# Quantitative proteomics and phosphoproteomics of urinary extracellular vesicles define diagnostic biosignatures for Parkinson’s Disease

**DOI:** 10.1101/2022.01.18.22269096

**Authors:** Marco Hadisurya, Li Li, Kananart Kuwaranancharoen, Xiaofeng Wu, Zheng-Chi Lee, Roy N. Alcalay, Shalini Padmanabhan, W. Andy Tao, Anton Iliuk

**Affiliations:** Tymora Analytical Operations, West Lafayette, IN 47906; Department of Biochemistry, Purdue University, West Lafayette, IN 47907; School of Electrical and Computer Engineering, Purdue University, West Lafayette, IN 47907; Department of Chemistry, Purdue University, West Lafayette, IN 47907; West Lafayette Junior/Senior Highschool, West Lafayette, IN 47906; Department of Neurology, Columbia University Irving Medical Center, New York, NY 10032; The Michael J. Fox Foundation for Parkinson’s Research, New York City, NY 10163; Department of Medicinal Chemistry and Molecular Pharmacology, Purdue University, West Lafayette, IN 47907; Purdue Center for Cancer Research, Purdue University, West Lafayette, IN 4790

## Abstract

Mutations in the leucine-rich repeat kinase 2 (LRRK2) gene have been recognized as genetic risk factors for both familial and sporadic forms of Parkinson’s disease (PD). However, compared to cancer, overall lower genetic mutations contribute to the cause of PD, propelling the search for protein biomarkers for early detection of the disease. Utilizing 141 urine samples from four groups, healthy individuals (control), healthy individuals with G2019S mutation in the *LRRK2* gene (non-manifesting carrier/NMC), PD individuals without G2019S mutation (idiopathic PD/iPD), and PD individuals with G2019S mutation (LRRK2 PD), we applied a proteomics strategy to determine potential diagnostic biomarkers for PD from urinary extracellular vesicles (EVs). After efficient isolation of urinary EVs through chemical affinity followed by mass spectrometric analyses of EV peptides and enriched phosphopeptides, we identified and quantified 4,480 unique proteins and 2,682 unique phosphoproteins. We detected multiple proteins and phosphoproteins elevated in PD EVs that are known to be involved in important PD pathways, in particular the autophagy pathway, as well as neuronal cell death, neuroinflammation, and formation of amyloid fibrils. Our data revealed that LRRK2 and its Rab substrates are altered but not significant PD biomarkers. We established two panels of proteins and phosphoproteins as novel candidates for disease and risk biomarkers, and substantiated using ROC, machine learning, clinical correlation, and in-depth network analysis. Several disease biomarkers were further validated in patients with PD using parallel reaction monitoring (PRM) and immunoassay for targeted quantitation. These findings demonstrate a general strategy of utilizing biofluid EV proteome/phosphoproteome as an outstanding and non-invasive source for a wide range of disease exploration.

## Supplementary Data 1 for "Quantitative proteomics and phosphoproteomics of urinary extracellular vesicles define diagnostic biosignatures for Parkinson’s Disease"

### Sheet: Before Bioinformatics Analysis
Supplementary Data 1. Before Bioinformatics Analysis: All identified urinary EV proteins with their normalized abundances. This data was then analyzed statistically to determine the reproducibility of our overall method.
Accession	Gene name	Description	Coverage [%]	Abundances (Normalized): Urine1	Abundances (Normalized): Urine2	Abundances (Normalized): Urine3	Abundances (Normalized): Urine4	Abundances (Normalized): Urine5	Abundances (Normalized): Urine6
P02768	ALB	Serum albumin [OS=Homo sapiens]	63	1780318981	1878705442	1618516223	1665677202	1884725497	1679593616	EV marker
Q8WUM4	PDCD6IP	Programmed cell death 6-interacting protein [OS=Homo sapiens]	44	2.80048e+08	2.75385e+08	2.6933e+08	2.62987e+08	2.86336e+08	257515216	EV marker
P07996	THBS1	thrombospondin-1 [OS=Homo sapiens]	38	1.41102e+08	1.30628e+08	1.33017e+08	1.43383e+08	1.55862e+08	1.4819e+08	EV marker
P05023	ATP1A1	Sodium/potassium-transporting ATPase subunit alpha-1 [OS=Homo sapiens]	33	1.58806e+08	149206576	1.40729e+08	1.4564e+08	176230087	1.26289e+08	EV marker
P63261	ACTG1	Actin, cytoplasmic 2 [OS=Homo sapiens]	56	7.09306e+08	7.06092e+08	8.04138e+08	681942949	684349237	6.07395e+08	EV marker
P26038	MSN	Moesin [OS=Homo sapiens]	48	2.94283e+08	2.69562e+08	2.87338e+08	2.80797e+08	2.92092e+08	269361605	EV marker
P11021	HSPA5	78 kDa glucose-regulated protein [OS=Homo sapiens]	40	2.84897e+08	1.94656e+08	3.50803e+08	3.06654e+08	2.89064e+08	4.34601e+08	EV marker
P07900	HSP90AA1	Isoform 2 of Heat shock protein HSP 90-alpha [OS=Homo sapiens]	27	7.24037e+07	6.34306e+07	7.61332e+07	7.54818e+07	6.49573e+07	6.28131e+07	EV marker
O43707	ACTN4	Alpha-actinin-4 [OS=Homo sapiens]	35	3.07359e+07	3.06007e+07	3.96243e+07	3.52074e+07	4.66847e+07	4.19302e+07	EV marker
P00558	PGK1	phosphoglycerate kinase 1 [OS=Homo sapiens]	58	2.63249e+08	2.61199e+08	3.02851e+08	271428023	2.61523e+08	2.73217e+08	EV marker
Q08380	LGALS3BP	Galectin-3-binding protein [OS=Homo sapiens]	35	3.52154e+08	4.17704e+08	3.95381e+08	3.22614e+08	3.60591e+08	4.04084e+08	EV marker
P11142	HSPA8	Heat shock cognate 71 kDa protein [OS=Homo sapiens]	35	1.64083e+08	1.52974e+08	1.34873e+08	1.62662e+08	175706536	133580136	EV marker
P06733	ENO1	alpha-enolase [OS=Homo sapiens]	64	3.39781e+08	3.60534e+08	3.58474e+08	3.43275e+08	3.21253e+08	3.42989e+08	EV marker
Q14764	MVP	major vault protein [OS=Homo sapiens]	33	2.02016e+08	1.99168e+08	1.95599e+08	1.93043e+08	1.96956e+08	195929217	EV marker
P15311	EZR	Ezrin [OS=Homo sapiens]	41	188897174	1.88807e+08	1.88384e+08	2.11844e+08	1.82372e+08	1.75235e+08	EV marker
P32119	PRDX2	Peroxiredoxin-2 [OS=Homo sapiens]	49	7.67196e+07	7.86615e+07	8.54525e+07	7.01848e+07	7.43913e+07	9.646e+07	EV marker
P60174	TPI1	Triosephosphate isomerase [OS=Homo sapiens]	47	1.42816e+08	1.28681e+08	1.28546e+08	1.24458e+08	1.18316e+08	1.21062e+08	EV marker
P07195	LDHB	L-lactate dehydrogenase B chain [OS=Homo sapiens]	46	2.85704e+08	278916804	3.00476e+08	2.72972e+08	2.87208e+08	2.97168e+08	EV marker
P07355	ANXA2	Annexin A2 [OS=Homo sapiens]	48	1.06604e+08	9.62638e+07	1.04602e+08	1.19165e+08	1.14892e+08	1.06661e+08	EV marker
P68104	EEF1A1	Elongation factor 1-alpha 1 [OS=Homo sapiens]	35	2.01069e+08	1.89568e+08	1.97049e+08	2.12673e+08	1.86083e+08	2.11742e+08	EV marker
Q06830	PRDX1	peroxiredoxin-1 [OS=Homo sapiens]	53	5.807e+08	535128118	6.01281e+08	5.92032e+08	5.72577e+08	5.75433e+08	EV marker
P27105	STOM	erythrocyte band 7 integral membrane protein [OS=Homo sapiens]	39	9.10758e+07	8.71968e+07	1.04587e+08	9.04889e+07	9.14272e+07	1.0169e+08	EV marker
P04406	GAPDH	glyceraldehyde-3-phosphate dehydrogenase [OS=Homo sapiens]	44	3.36932e+08	3.14765e+08	3.42134e+08	3.43657e+08	2.99787e+08	3.15963e+08	EV marker
O00560	SDCBP	Syntenin-1 [OS=Homo sapiens]	46	8.4299e+07	1.26124e+08	133097980	7.70417e+07	9.47062e+07	1.14778e+08	EV marker
Q99816	TSG101	tumor susceptibility gene 101 protein [OS=Homo sapiens]	30	6.93135e+07	6.42015e+07	6.6787e+07	6.65181e+07	6.27273e+07	6.18407e+07	EV marker
P50395	GDI2	Rab GDP dissociation inhibitor beta [OS=Homo sapiens]	43	2.59439e+07	3.05998e+07	3.1667e+07	3.28042e+07	2.68405e+07	3.16995e+07	EV marker
P62258	YWHAE	14-3-3 protein epsilon [OS=Homo sapiens]	55	1.20032e+08	1.28337e+08	1.37258e+08	1.12694e+08	1.14267e+08	133551738	EV marker
P08238	HSP90AB1	Heat shock protein HSP 90-beta [OS=Homo sapiens]	33	1.79576e+08	1.72763e+08	1.8722e+08	1.74035e+08	1.84403e+08	1.93087e+08	EV marker
P08195	SLC3A2	4F2 cell-surface antigen heavy chain [OS=Homo sapiens]	33	1.99008e+07	3.43409e+07	3.98613e+07	2.02472e+07	2.34576e+07	3.68822e+07	EV marker
P35579	MYH9	Myosin-9 [OS=Homo sapiens]	15	4.4202e+07	4.24801e+07	3.97821e+07	4.24281e+07	4.97461e+07	3.85564e+07	EV marker
P50995	ANXA11	annexin A11 [OS=Homo sapiens]	29	1.04443e+08	1.0018e+08	1.09565e+08	9.99714e+07	1.05437e+08	1.14351e+08	EV marker
P78371	CCT2	T-complex protein 1 subunit beta [OS=Homo sapiens]	36	8.89842e+07	3.0394e+07	3.34541e+07	3.08377e+07	3.17797e+07	2.59156e+07	EV marker
P0DMV8	HSPA1A	heat shock 70 kDa protein 1A [OS=Homo sapiens]	21	7.68469e+07	68936514	8.07091e+07	8.49323e+07	7.0331e+07	6.28534e+07	EV marker
P04075	ALDOA	fructose-bisphosphate aldolase A [OS=Homo sapiens]	41	24393775	2.13576e+07	1.93095e+07	2.38125e+07	2.55316e+07	5.1966e+07	EV marker
P22314	UBA1	Ubiquitin-like modifier-activating enzyme 1 [OS=Homo sapiens]	22	1.81982e+07	1.70951e+07	1.75823e+07	1.80707e+07	1.66042e+07	2.04859e+07	EV marker
Q9H223	EHD4	EH domain-containing protein 4 [OS=Homo sapiens]	32	5.73188e+07	5.91656e+07	5.09549e+07	5.53534e+07	5.54247e+07	5.21112e+07	EV marker
P55072	VCP	Transitional endoplasmic reticulum ATPase [OS=Homo sapiens]	19	4.63474e+07	4.3521e+07	4.3225e+07	4.97543e+07	5.27408e+07	2.54496e+07	EV marker
P31946	YWHAB	14-3-3 protein beta/alpha [OS=Homo sapiens]	39	6.32964e+07	6.40164e+07	53511970	6.11485e+07	5.99471e+07	4.45747e+07	EV marker
P61106	RAB14	Ras-related protein Rab-14 [OS=Homo sapiens]	49	2.02214e+07	2.01165e+07	2.04165e+07	2.01616e+07	2.05076e+07	2.30644e+07	EV marker
P61020	RAB5B	Ras-related protein Rab-5B [OS=Homo sapiens]	40	2.53083e+07	2.90801e+07	3.8874e+07	3.09969e+07	3.30375e+07	3.78571e+07	EV marker
P23526	AHCY	Adenosylhomocysteinase [OS=Homo sapiens]	34	4.80708e+07	4.97928e+07	5.23648e+07	4.70328e+07	4.8315e+07	5.23007e+07	EV marker
P62937	PPIA	peptidyl-prolyl cis-trans isomerase A [OS=Homo sapiens]	70	6.12404e+07	65337991	6.19684e+07	5.59936e+07	6.87548e+07	6.73435e+07	EV marker
P00338	LDHA	L-lactate dehydrogenase A chain [OS=Homo sapiens]	40	4.30856e+07	4.34662e+07	4.49126e+07	4.28819e+07	4.00244e+07	4.39716e+07	EV marker
P14618	PKM	Pyruvate kinase PKM [OS=Homo sapiens]	25	2.93378e+07	3.28918e+07	3.40192e+07	3.44695e+07	60911543	4.12555e+07	EV marker
P23528	CFL1	Cofilin-1 [OS=Homo sapiens]	40	6.45228e+07	5.87258e+07	6.1097e+07	6.80561e+07	67590019	6.47194e+07	EV marker
O75955	FLOT1	Flotillin-1 [OS=Homo sapiens]	37	9.89865e+06	9.04371e+06	9.61294e+06	9.83775e+06	1.02911e+07	1.05371e+07	EV marker
P49368	CCT3	T-complex protein 1 subunit gamma [OS=Homo sapiens]	26	2.55874e+07	2.72182e+07	2.65562e+07	2.66006e+07	2.7587e+07	3.13582e+07	EV marker
P27348	YWHAQ	14-3-3 protein theta [OS=Homo sapiens]	33	7.70832e+06	7.0568e+06	7.31729e+06	4.98006e+06	5.56634e+06	6.69224e+06	EV marker
P61981	YWHAG	14-3-3 protein gamma [OS=Homo sapiens]	44	5.3367e+07	5.10903e+07	4.63625e+07	5.27813e+07	5.26141e+07	4.38478e+07	EV marker
P13639	EEF2	Elongation factor 2 [OS=Homo sapiens]	28	4.03434e+08	3.72483e+08	4.52281e+08	3.89731e+08	3.81379e+08	4.81628e+08	EV marker
P04083	ANXA1	annexin A1 [OS=Homo sapiens]	30	7.14452e+06	8.27481e+06	6.43106e+06	5.56683e+06	4.77969e+06	9.81588e+06	EV marker
P05556	ITGB1	Integrin beta-1 [OS=Homo sapiens]	20	4.0958e+08	4.07586e+08	5.01966e+08	4.54035e+08	3.80431e+08	4.0956e+08	EV marker
P63000	RAC1	Ras-related C3 botulinum toxin substrate 1 [OS=Homo sapiens]	34	1.34657e+08	1.37185e+08	111758324	1.28697e+08	1.15609e+08	7.16483e+07	EV marker
Q5JWF2	GNAS	Isoform XLas-2 of Guanine nucleotide-binding protein G(s) subunit alpha isoforms XLas [OS=Homo sapiens]	10	3.65655e+07	3.64464e+07	4.05988e+07	3.19348e+07	3.93544e+07	4.05331e+07	EV marker
P62879	GNB2	Guanine nucleotide-binding protein G(I)/G(S)/G(T) subunit beta-2 [OS=Homo sapiens]	22	4.08301e+07	3.41462e+07	3.04427e+07	3.38652e+07	3.99929e+07	3.09512e+07	EV marker
P29401	TKT	Transketolase [OS=Homo sapiens]	19	1.27695e+07	1.22046e+07	1.41944e+07	1.31705e+07	1.14495e+07	1.22879e+07	EV marker
P48643	CCT5	T-complex protein 1 subunit epsilon [OS=Homo sapiens]	29	1.96233e+07	1.79141e+07	1.82054e+07	1.36087e+07	1.8811e+07	1.73834e+07	EV marker
P04899	GNAI2	guanine nucleotide-binding protein G(i) subunit alpha-2 [OS=Homo sapiens]	28	3.54269e+06	3.78711e+06	6.1951e+06	3.91479e+06	4.47641e+06	4.6916e+06	EV marker
P60953	CDC42	Cell division control protein 42 homolog [OS=Homo sapiens]	31	7.75708e+07	7.2843e+07	5.83816e+07	8.82397e+07	7.52114e+07	5.92243e+07	EV marker
P61006	RAB8A	Ras-related protein Rab-8A [OS=Homo sapiens]	45	9.41574e+07	6.9116e+07	1.01627e+08	1.03856e+08	9.38161e+07	1.12193e+08	EV marker
Q08431	MFGE8	Lactadherin [OS=Homo sapiens]	25	3.13628e+06	4.75479e+06	2.29721e+06	2.69152e+06	3.41346e+06	3.142e+06	EV marker
P61586	RHOA	Transforming protein RhoA [OS=Homo sapiens]	34	8.97776e+07	8.80837e+07	8.60672e+07	9.98646e+07	125147895	1.03169e+08	EV marker
P63104	YWHAZ	14-3-3 protein zeta/delta [OS=Homo sapiens]	31	4.75795e+07	4.4752e+07	2.29633e+07	4.7896e+07	5.22963e+07	2.13801e+07	EV marker
Q00610	CLTC	Isoform 2 of Clathrin heavy chain 1 [OS=Homo sapiens]	9	3.80508e+06	3.7284e+06	4.87014e+06	4.26191e+06	4.94896e+06	4.32983e+06	EV marker
P08133	ANXA6	annexin A6 [OS=Homo sapiens]	22	3.2181e+07	2.96441e+07	3.18439e+07	3.11699e+07	3.93903e+07	3.72261e+07	EV marker
P07737	PFN1	profilin-1 [OS=Homo sapiens]	31	5.6961e+06	6.33381e+06	6.04489e+06	3.77669e+06	6.93571e+06	8.00865e+06	EV marker
P17987	TCP1	T-complex protein 1 subunit alpha [OS=Homo sapiens]	22	1.54309e+07	1.46425e+07	1.62131e+07	1.34814e+07	1.61171e+07	1.47662e+07	EV marker
P01023	A2M	alpha-2-macroglobulin [OS=Homo sapiens]	8	2.77085e+06	3.28986e+06	1.76361e+06	2.88782e+06	1.80507e+06	3.20635e+06	EV marker
P21926	CD9	CD9 antigen [OS=Homo sapiens]	12	9.69554e+07	1.04164e+08	1.18041e+08	1.01243e+08	9.71386e+07	1.14829e+08	EV marker
P60033	CD81	CD81 antigen [OS=Homo sapiens]	22	2.13868e+06	2.10149e+06	2.15491e+06	2.22019e+06	1.92717e+06	2.75975e+06	EV marker
Q71U36	TUBA1A	tubulin alpha-1A chain [OS=Homo sapiens]	14	2.02413e+07	1.7481e+07	1.87937e+07	1.68772e+07	1.93597e+07	1.2224e+07	EV marker
P51149	RAB7A	ras-related protein Rab-7a [OS=Homo sapiens]	27	1.45199e+07	1.51853e+07	1.61726e+07	1.40258e+07	1.54497e+07	1.77743e+07	EV marker
P51148	RAB5C	Ras-related protein Rab-5C [OS=Homo sapiens]	28	4.82153e+06	4.41618e+06	5.95943e+06	4.14976e+06	3.76933e+06	5.53756e+06	EV marker
P62873	GNB1	Guanine nucleotide-binding protein G(I)/G(S)/G(T) subunit beta-1 [OS=Homo sapiens]	17	1.20414e+07	1.26538e+07	1.28675e+07	1.25806e+07	1.20677e+07	1.53025e+07	EV marker
Q04917	YWHAH	14-3-3 protein eta [OS=Homo sapiens]	25	6.02769e+06	6.12444e+06	4.57465e+06	6.12601e+06	7.15275e+06	6.72326e+06	EV marker
P61224	RAP1B	Isoform 3 of Ras-related protein Rap-1b [OS=Homo sapiens]	36	4.66505e+06	3.91924e+06	3.36685e+06	3.94496e+06	5.43945e+06	5.33624e+06	EV marker
O00299	CLIC1	chloride intracellular channel protein 1 [OS=Homo sapiens]	17	7.53497e+06	4.01967e+06	1.03247e+07	7.56463e+06	9.65574e+06	6.31793e+06	EV marker
P53396	ACLY	Isoform 2 of ATP-citrate synthase [OS=Homo sapiens]	12	3.39024e+06	4.32383e+06	3.81712e+06	3.14271e+06	2.85336e+06	2.11956e+06	EV marker
P08758	ANXA5	annexin A5 [OS=Homo sapiens]	24	2.1434e+06	2.10651e+06	1.84051e+06	2.56133e+06	1.76589e+06	2.0017e+06	EV marker
P20339	RAB5A	Ras-related protein Rab-5A [OS=Homo sapiens]	21	2.22465e+06	1.6869e+06	1.77207e+06	2.186e+06	2.14209e+06	1.48681e+06	EV marker
P62826	RAN	GTP-binding nuclear protein RAN [OS=Homo sapiens]	31	2.0759e+06	1.87807e+06	1.84805e+06	1.83865e+06	2.45451e+06	1.89991e+06	EV marker
P13473	LAMP2	Isoform LAMP-2C of Lysosome-associated membrane glycoprotein 2 [OS=Homo sapiens]	8	7.66816e+06	8.58606e+06	7.65608e+06	7.40205e+06	8.39285e+06	8.87328e+06	EV marker
P62820	RAB1A	Ras-related protein Rab-1A [OS=Homo sapiens]	33	4.04404e+06	3.33793e+06	5.02637e+06	3.34876e+06	3.68094e+06	3.45297e+06	EV marker
P21333	FLNA	Isoform 2 of Filamin-A [OS=Homo sapiens]	3	4.96016e+06	4.26818e+06	5.29782e+06	4.45178e+06	3.62809e+06	1.4157e+06	EV marker
P08962	CD63	CD63 antigen [OS=Homo sapiens]	12	3.00368e+07	2.57034e+07	2.87181e+07	3.13194e+07	3.04495e+07	2.55319e+07	EV marker
Q14974	KPNB1	Importin subunit beta-1 [OS=Homo sapiens]	7	1.49721e+06	1.49603e+06	1.73859e+06	714292	1.81532e+06	2.26882e+06	EV marker
P49327	FASN	Fatty acid synthase [OS=Homo sapiens]	3	523808	554927	NaN	247938	674297	1.42183e+06	EV marker
P09525	ANXA4	annexin A4 [OS=Homo sapiens]	11	1.14855e+06	1.16745e+06	1.25917e+06	1.29759e+06	1.02625e+06	1.33095e+06	EV marker
P35613	BSG	Basigin [OS=Homo sapiens]	9	956656	1.06437e+06	907860	1.14482e+06	991202	768811	EV marker
P62805	HIST1H4A	histone H4 [OS=Homo sapiens]	28	705491	617058	617932	800461	496630	537636	EV marker
P98164	LRP2	Low-density lipoprotein receptor-related protein 2 [OS=Homo sapiens]	22	6.6074e+08	6.59188e+08	6.64675e+08	7.08086e+08	7.01268e+08	7.5344e+08
O00468	AGRN	Isoform 6 of Agrin [OS=Homo sapiens]	34	1.77062e+08	1.79631e+08	2.04863e+08	1.73948e+08	1.75535e+08	1.80309e+08
P35908	KRT2	Keratin, type II cytoskeletal 2 epidermal [OS=Homo sapiens]	64	1331430188	1084813001	1269256113	1345180403	1074845224	1484671362
P01024	C3	Complement C3 [OS=Homo sapiens]	39	3.20181e+08	3.0254e+08	306124231	3.12357e+08	3.16921e+08	3.01557e+08
O60494	CUBN	cubilin [OS=Homo sapiens]	17	3.66546e+08	3.50647e+08	3.58333e+08	3.3702e+08	3.37882e+08	3.23567e+08
P02751	FN1	fibronectin [OS=Homo sapiens]	28	206241114	2.00874e+08	2.13373e+08	2.14725e+08	2.11458e+08	1.96147e+08
P13645	KRT10	Keratin, type I cytoskeletal 10 [OS=Homo sapiens]	53	2060458484	1744065236	2077232183	2449414060	1802836160	2057361587
P35527	KRT9	Keratin, type I cytoskeletal 9 [OS=Homo sapiens]	72	9.89186e+08	9.882e+08	1065119408	1290745368	8.80502e+08	9.02315e+08
P00747	PLG	Plasminogen [OS=Homo sapiens]	53	470341250	4.07657e+08	446013223	4.11362e+08	4.77257e+08	4.30739e+08
P20930	FLG	Filaggrin [OS=Homo sapiens]	26	9.86385e+07	9.00334e+07	1.05159e+08	1.24508e+08	9.90183e+07	1.34277e+08
P12109	COL6A1	Collagen alpha-1(VI) chain [OS=Homo sapiens]	39	9.87789e+08	9.89337e+08	9.79881e+08	9.92582e+08	9.72208e+08	1052856707
Q14515	SPARCL1	SPARC-like protein 1 [OS=Homo sapiens]	53	183153289	1.96572e+08	2.18288e+08	1.87689e+08	1.94476e+08	2.23189e+08
P08473	MME	Neprilysin [OS=Homo sapiens]	39	4.82761e+08	4.84395e+08	4.92579e+08	4.59998e+08	4.87778e+08	465038322
P15144	ANPEP	aminopeptidase N [OS=Homo sapiens]	30	6.65817e+08	6.81367e+08	6.60293e+08	6.67681e+08	6.7588e+08	7.36874e+08
P02788	LTF	Lactotransferrin [OS=Homo sapiens]	56	4.83987e+07	3.79823e+07	3.51379e+07	3.31775e+07	3.66955e+07	3.2751e+07
Q93088	BHMT	Betaine--homocysteine S-methyltransferase 1 [OS=Homo sapiens]	67	3.81654e+08	4.08259e+08	4.46614e+08	3.87369e+08	4.41447e+08	4.82163e+08
P19835	CEL	Bile salt-activated lipase [OS=Homo sapiens]	34	3.69679e+08	358595440	3.62336e+08	3.4238e+08	3.43105e+08	3.78744e+08
P00450	CP	Ceruloplasmin [OS=Homo sapiens]	25	3.29188e+08	3.18943e+08	3.27933e+08	3.20836e+08	3.32532e+08	3.5033e+08
Q8NBJ4	GOLM1	Golgi membrane protein 1 [OS=Homo sapiens]	52	588787789	5.04195e+08	5.77218e+08	6.31225e+08	5.22839e+08	4.75736e+08
Q86YZ3	HRNR	Hornerin [OS=Homo sapiens]	19	6.46622e+07	6.37117e+07	6.73964e+07	7.76743e+07	6.19891e+07	6.33925e+07
P13647	KRT5	keratin, type II cytoskeletal 5 [OS=Homo sapiens]	58	6.9428e+08	6.15137e+08	7.04908e+08	7.09842e+08	6.65876e+08	7.37471e+08
P00749	PLAU	Urokinase-type plasminogen activator [OS=Homo sapiens]	47	7.03084e+08	6.70513e+08	7.36292e+08	6.78217e+08	7.34186e+08	7.89596e+08
P02533	KRT14	Keratin, type I cytoskeletal 14 [OS=Homo sapiens]	59	202565649	1.82348e+08	196185105	2.4554e+08	1.96444e+08	2.30257e+08
P15924	DSP	Desmoplakin [OS=Homo sapiens]	22	2.43971e+08	2.39734e+08	2.51615e+08	2.68344e+08	2.49269e+08	2.45517e+08
P05156	CFI	Complement factor I [OS=Homo sapiens]	36	5.89362e+08	546219863	5.45857e+08	5.74323e+08	6.01363e+08	5.35545e+08
P0C0L5	C4B	Complement C4-B [OS=Homo sapiens]	21	9.87048e+07	1.00318e+08	9.82102e+07	9.79816e+07	9.90317e+07	1.00077e+08
P08603	CFH	complement factor H [OS=Homo sapiens]	34	9.3583e+07	9.88122e+07	104958917	9.55568e+07	9.07383e+07	1.00058e+08
P04004	VTN	Vitronectin [OS=Homo sapiens]	49	2.20969e+08	2.39471e+08	2.39773e+08	2.29778e+08	2.52934e+08	2.56253e+08
Q5D862	FLG2	Filaggrin-2 [OS=Homo sapiens]	19	9.77518e+07	8.9763e+07	1.12357e+08	1.26032e+08	1.04679e+08	1.11462e+08
Q14767	LTBP2	Latent-transforming growth factor beta-binding protein 2 [OS=Homo sapiens]	18	6.56171e+07	5.9911e+07	6.64896e+07	6.46498e+07	5.58113e+07	6.77258e+07
Q12805	EFEMP1	EGF-containing fibulin-like extracellular matrix protein 1 [OS=Homo sapiens]	42	9.5006e+07	8.85025e+07	7.94824e+07	9.91453e+07	9.75215e+07	7.54869e+07
Q5SZK8	FREM2	FRAS1-related extracellular matrix protein 2 [OS=Homo sapiens]	15	5.49088e+07	5.83531e+07	5.12848e+07	5.49884e+07	5.53886e+07	5.10416e+07
Q92896	GLG1	Golgi apparatus protein 1 [OS=Homo sapiens]	31	2.5488e+08	2.36689e+08	2.62524e+08	2.44792e+08	2.59832e+08	2.86058e+08
P27487	DPP4	Dipeptidyl peptidase 4 [OS=Homo sapiens]	37	1.48501e+08	1.34624e+08	1.43193e+08	1.30316e+08	1.37621e+08	1.53296e+08
P00751	CFB	Complement factor B [OS=Homo sapiens]	29	7.01551e+07	7.24618e+07	1.05644e+08	6.60823e+07	7.28895e+07	1.30273e+08
P55287	CDH11	Cadherin-11 [OS=Homo sapiens]	27	1.61848e+08	155855400	148673465	154145005	1.67815e+08	1.78746e+08
Q02252	ALDH6A1	Methylmalonate-semialdehyde dehydrogenase [acylating], mitochondrial [OS=Homo sapiens]	50	1.08201e+08	1.30269e+08	1.32395e+08	1.1836e+08	1.15614e+08	1.1834e+08
P06396	GSN	Gelsolin [OS=Homo sapiens]	32	3.47528e+08	3.6012e+08	3.30805e+08	3.5556e+08	3.45394e+08	3.30353e+08
P14625	HSP90B1	Endoplasmin [OS=Homo sapiens]	31	1.01103e+08	9.40331e+07	1.02993e+08	9.60616e+07	1.05691e+08	1.01171e+08
P18065	IGFBP2	Insulin-like growth factor-binding protein 2 [OS=Homo sapiens]	49	1.24941e+08	1.37069e+08	1.34334e+08	131478709	1.27303e+08	1.26629e+08
P23142	FBLN1	Isoform C of Fibulin-1 [OS=Homo sapiens]	37	3.58263e+07	3.69884e+07	3.56818e+07	3.66046e+07	4.17072e+07	4.31264e+07
O14745	SLC9A3R1	Na(+)/H(+) exchange regulatory cofactor NHE-RF1 [OS=Homo sapiens]	57	8.59741e+07	8.26492e+07	9.32805e+07	8.00324e+07	8.60052e+07	8.94641e+07
P02649	APOE	Apolipoprotein E [OS=Homo sapiens]	58	2.94968e+08	2.97013e+08	3.1704e+08	2.92279e+08	2.94009e+08	4.08972e+08
P08582	MFI2	Melanotransferrin [OS=Homo sapiens]	39	8.59015e+07	8.71559e+07	6.63487e+07	8.02639e+07	6.32728e+07	6.20951e+07
Q86TH1	ADAMTSL2	ADAMTS-like protein 2 [OS=Homo sapiens]	26	1.13372e+08	113881239	1.03398e+08	1.13648e+08	1.20452e+08	126190188
Q5T2W1	PDZK1	Na(+)/H(+) exchange regulatory cofactor NHE-RF3 [OS=Homo sapiens]	52	7.49194e+07	7.07394e+07	8.10946e+07	7.932e+07	7.84413e+07	7.3875e+07
P80723	BASP1	Brain acid soluble protein 1 [OS=Homo sapiens]	64	3.0959e+07	2.7867e+07	2.59602e+07	2.87829e+07	2.9531e+07	3.28144e+07
P04259	KRT6B	keratin, type II cytoskeletal 6B [OS=Homo sapiens]	51	1.10503e+07	6.61105e+06	7.72487e+06	1.19917e+07	1.36276e+07	7.53894e+06
Q9Y6W3	CAPN7	Calpain-7 [OS=Homo sapiens]	37	1.43873e+08	1.48895e+08	1.47063e+08	138418934	142412756	1.46203e+08
Q13332	PTPRS	Isoform PTPS-MEA of Receptor-type tyrosine-protein phosphatase S [OS=Homo sapiens]	14	2.56176e+07	3.08309e+07	3.79821e+07	3.16335e+07	2.52428e+07	3.64186e+07
P08183	ABCB1	multidrug resistance protein 1 [OS=Homo sapiens]	23	1.30676e+08	108667048	1.2714e+08	1.24862e+08	1.20142e+08	1.34544e+08
Q9UGT4	SUSD2	Sushi domain-containing protein 2 [OS=Homo sapiens]	21	1.1388e+08	1.15115e+08	1.12485e+08	1.09704e+08	1.04445e+08	9.01551e+07
Q02413	DSG1	Desmoglein-1 [OS=Homo sapiens]	24	2.52309e+07	2.59796e+07	2.87317e+07	2.9244e+07	2.61059e+07	2.40224e+07
P68871	HBB	Hemoglobin subunit beta [OS=Homo sapiens]	85	1544930545	1415096718	1368447667	1414440003	1512645941	1324200732
P05067	APP	Amyloid-beta A4 protein [OS=Homo sapiens]	25	2.5013e+08	2.91264e+08	225654401	2.43755e+08	2.80349e+08	1.24726e+08
P01859	IGHG2	Immunoglobulin heavy constant gamma 2 [OS=Homo sapiens]	35	1.16344e+08	1.11029e+08	1.12813e+08	1.11904e+08	1.18731e+08	1.70021e+08
P11717	IGF2R	Cation-independent mannose-6-phosphate receptor [OS=Homo sapiens]	16	8.3498e+07	7.97227e+07	8.92532e+07	8.35888e+07	8.18025e+07	7.50439e+07
P00738	HP	Haptoglobin [OS=Homo sapiens]	41	2.33805e+08	2.14437e+08	2.28187e+08	2.18325e+08	2.52635e+08	2.5934e+08
O75891	ALDH1L1	Isoform 3 of Cytosolic 10-formyltetrahydrofolate dehydrogenase [OS=Homo sapiens]	31	6.84243e+07	6.11295e+07	7.55255e+07	5.64034e+07	7.28469e+07	5.51476e+07
P06727	APOA4	Apolipoprotein A-IV [OS=Homo sapiens]	54	1.69385e+08	1.7813e+08	1.9403e+08	1.61068e+08	1.59948e+08	1.97753e+08
P19440	GGT1	glutathione hydrolase 1 proenzyme [OS=Homo sapiens]	34	2.90983e+08	2.96566e+08	3.1036e+08	3.07082e+08	3.06907e+08	2.9793e+08
P05062	ALDOB	fructose-bisphosphate aldolase B [OS=Homo sapiens]	39	2.24244e+08	210779374	2.43761e+08	2.1161e+08	2.14069e+08	2.20995e+08
Q12860	CNTN1	Contactin-1 [OS=Homo sapiens]	28	1.23737e+08	1.21606e+08	1.23902e+08	1.24477e+08	1.26745e+08	135945288
P01871	IGHM	immunoglobulin heavy constant mu [OS=Homo sapiens]	37	1.05781e+08	9.39955e+07	9.13618e+07	106089865	1.01089e+08	9.70599e+07
P21796	VDAC1	voltage-dependent anion-selective channel protein 1 [OS=Homo sapiens]	48	6.72649e+07	5.7319e+07	72445279	6.0176e+07	7.62098e+07	7.74632e+07
P11586	MTHFD1	C-1-tetrahydrofolate synthase, cytoplasmic [OS=Homo sapiens]	24	3.81651e+07	3.84534e+07	4.0148e+07	3.69079e+07	3.90027e+07	3.58062e+07
Q7Z7M0	MEGF8	Multiple epidermal growth factor-like domains protein 8 [OS=Homo sapiens]	11	2.3442e+08	2.25974e+08	2.04373e+08	2.23349e+08	2.46707e+08	229203995
P04264	KRT1	Keratin, type II cytoskeletal 1 [OS=Homo sapiens]	65	3132058035	2785554940	3311014587	4067618265	2916551159	3207302487
P01133	EGF	Pro-epidermal growth factor [OS=Homo sapiens]	38	3945115042	3879426033	4003232226	3764734275	3972411751	4096769463
P98160	HSPG2	Basement membrane-specific heparan sulfate proteoglycan core protein [OS=Homo sapiens]	21	2.51288e+08	2.49238e+08	2.3526e+08	2.549e+08	2.55978e+08	2.37714e+08
P02787	TF	Serotransferrin [OS=Homo sapiens]	64	6.99143e+08	8.23268e+08	7.99926e+08	7.41859e+08	7.33057e+08	8.59324e+08
P07911	UMOD	uromodulin [OS=Homo sapiens]	50	4504598222	4578546869	5086622473	4869533188	5229835565	4893390499
P01042	KNG1	Isoform LMW of Kininogen-1 [OS=Homo sapiens]	71	5622702477	5317513178	5377214472	5420649279	5874754779	6067087403
P10451	SPP1	Osteopontin [OS=Homo sapiens]	51	1517680855	1507687111	1516456240	1646088386	1665780495	1335704109
P01833	PIGR	Polymeric immunoglobulin receptor [OS=Homo sapiens]	31	4.95565e+08	489822563	497501989	4.76014e+08	5.01829e+08	5.54199e+08
P01009	SERPINA1	alpha-1-antitrypsin [OS=Homo sapiens]	52	3192223482	3579627495	3608409771	3370299771	3549060498	3894734854
Q16270	IGFBP7	Insulin-like growth factor-binding protein 7 [OS=Homo sapiens]	54	1591286748	1627516428	2010579799	1724919952	1617709543	1961674320
P05090	APOD	apolipoprotein D [OS=Homo sapiens]	46	7849450078	9853564821	6443978869	7246621333	7236555884	6457868841
P05154	SERPINA5	Plasma serine protease inhibitor [OS=Homo sapiens]	50	1239793903	1238734577	1300394515	1214867367	1150265998	1454784424
P10909	CLU	Isoform 2 of Clusterin [OS=Homo sapiens]	35	1212004988	1135149772	1191998926	1196725846	1168574344	1183657464
Q6EMK4	VASN	vasorin [OS=Homo sapiens]	22	8.43107e+08	1130280006	6.9042e+08	6.35106e+08	7.33597e+08	7.75331e+08
Q12907	LMAN2	Vesicular integral-membrane protein VIP36 [OS=Homo sapiens]	40	2.75252e+08	3.19815e+08	2.9382e+08	2.39789e+08	2.5271e+08	3.37276e+08
P01876	IGHA1	immunoglobulin heavy constant alpha 1 [OS=Homo sapiens]	45	6.72638e+08	5.57904e+08	5.48558e+08	631096805	6.89452e+08	5.67596e+08
P02671	FGA	Fibrinogen alpha chain [OS=Homo sapiens]	29	1.15587e+08	9.59041e+07	9.93959e+07	1.0149e+08	1.2905e+08	8.10837e+07
P05155	SERPING1	Plasma protease C1 inhibitor [OS=Homo sapiens]	28	747531848	7.94107e+08	8.71716e+08	7.43529e+08	7.34016e+08	7.68613e+08
O00187	MASP2	Isoform 2 of Mannan-binding lectin serine protease 2 [OS=Homo sapiens]	37	1438234106	1398082940	1395825750	1329610438	1495450093	1391668235
Q14624	ITIH4	Inter-alpha-trypsin inhibitor heavy chain H4 [OS=Homo sapiens]	23	1.91199e+08	1.99116e+08	1.89216e+08	1.89322e+08	1.86085e+08	1.88053e+08
P02749	APOH	Beta-2-glycoprotein 1 [OS=Homo sapiens]	40	2.29155e+08	2.42861e+08	2.53429e+08	2.42038e+08	2.26543e+08	2.49408e+08
P02765	AHSG	Alpha-2-HS-glycoprotein [OS=Homo sapiens]	23	478245968	5.07745e+08	5.24991e+08	521279123	5.37324e+08	5.88972e+08
P08571	CD14	Monocyte differentiation antigen CD14 [OS=Homo sapiens]	30	3.25771e+07	4.35383e+07	3.47114e+07	4.04716e+07	3.20247e+07	3.24578e+07
P02760	AMBP	Protein AMBP [OS=Homo sapiens]	47	3.85194e+08	3.82741e+08	386208234	3.605e+08	3.77259e+08	4.02826e+08
P00734	F2	Prothrombin [OS=Homo sapiens]	32	15065629	1.70309e+07	1.88781e+07	1.40956e+07	1.61461e+07	1.81544e+07
P0DOX5		immunoglobulin gamma-1 heavy chain [OS=Homo sapiens]	41	6.68871e+08	6.76277e+08	6.64493e+08	6.74451e+08	6.87249e+08	7.12462e+08
P10153	RNASE2	Non-secretory ribonuclease [OS=Homo sapiens]	22	8.78387e+07	1.53594e+08	1.59332e+08	1.22316e+08	1.05266e+08	1.75489e+08
P07602	PSAP	Prosaposin [OS=Homo sapiens]	24	1.16608e+08	1.242e+08	105498684	1.3782e+08	1.20054e+08	1.11097e+08
O75594	PGLYRP1	peptidoglycan recognition protein 1 [OS=Homo sapiens]	39	1.80578e+08	1.47244e+08	2.34015e+08	167942433	1.64706e+08	191556955
P15309	ACPP	Prostatic acid phosphatase [OS=Homo sapiens]	19	2.16454e+08	2.26927e+08	2.46225e+08	2.13887e+08	2.08e+08	2.59877e+08
P25311	AZGP1	Zinc-alpha-2-glycoprotein [OS=Homo sapiens]	36	4.91198e+07	4.03933e+07	4.5552e+07	4.47626e+07	5.43162e+07	4.97306e+07
P13987	CD59	CD59 glycoprotein [OS=Homo sapiens]	27	1.37513e+08	1.38855e+08	1.37875e+08	1.38294e+08	1.42318e+08	1.4651e+08
P07288	KLK3	Prostate-specific antigen [OS=Homo sapiens]	26	3.41771e+07	3.25916e+07	3.35141e+07	3.21192e+07	3.2369e+07	3.68074e+07
P60022	DEFB1	Beta-defensin 1 [OS=Homo sapiens]	44	1.12186e+08	2.06894e+08	1.52536e+08	1.53561e+08	1.39874e+08	2.26068e+08
P07998	RNASE1	Ribonuclease pancreatic [OS=Homo sapiens]	42	4.98125e+07	4.85994e+07	5.72567e+07	5.48862e+07	6.05263e+07	7.44764e+07
P06870	KLK1	Kallikrein-1 [OS=Homo sapiens]	19	2.61569e+07	2.41369e+07	2.975e+07	2.64904e+07	2.17683e+07	1.38374e+07
P02763	ORM1	Alpha-1-acid glycoprotein 1 [OS=Homo sapiens]	22	2.97805e+06	3.74067e+06	4.01967e+06	3.15289e+06	4.24535e+06	4.28349e+06
P41222	PTGDS	Prostaglandin-H2 D-isomerase [OS=Homo sapiens]	17	2.16221e+07	2.39151e+07	1.89053e+07	2.17486e+07	2.37248e+07	1.81908e+07
P19961	AMY2B	Alpha-amylase 2B [OS=Homo sapiens]	11	3.56584e+07	3.65469e+07	3.5886e+07	2.57108e+07	3.4885e+07	21352126
P01042	KNG1	kininogen-1 [OS=Homo sapiens]	44	4.72365e+07	5.14917e+07	4.69744e+07	4.60613e+07	5.17669e+07	4.73833e+07
P0DJD8	PGA3	Pepsin A-3 [OS=Homo sapiens]	8	1.96646e+07	2.19404e+07	2.12937e+07	2.08111e+07	1.77831e+07	2.25168e+07
P10451	SPP1	Isoform 5 of Osteopontin [OS=Homo sapiens]	46	2.06774e+08	1.9065e+08	2.1191e+08	2.00617e+08	2.1341e+08	2.30122e+08
P10451	SPP1	Isoform C of Osteopontin [OS=Homo sapiens]	43	849312	728985	2.14213e+06	1.3269e+06	1.00406e+06	1.58677e+06
P19652	ORM2	Alpha-1-acid glycoprotein 2 [OS=Homo sapiens]	10	232940	385630	232913	241693	389746	448494
P04217	A1BG	Alpha-1B-glycoprotein [OS=Homo sapiens]	33	5.06236e+08	4.38969e+08	490223668	4.7745e+08	5.17625e+08	535372294
P17927	CR1	Complement receptor type 1 [OS=Homo sapiens]	24	2.02123e+07	1.98455e+07	2.0703e+07	1.84132e+07	2.16673e+07	2.18501e+07
P0DOX7		immunoglobulin kappa light chain [OS=Homo sapiens]	48	3.53668e+08	2.97679e+08	3.37492e+08	2.74996e+08	3.64635e+08	2.84408e+08
P33908	MAN1A1	Mannosyl-oligosaccharide 1,2-alpha-mannosidase IA [OS=Homo sapiens]	32	2.4068e+08	2.60615e+08	2.65873e+08	2.41916e+08	2.46994e+08	2.62297e+08
Q07075	ENPEP	Glutamyl aminopeptidase [OS=Homo sapiens]	26	1.71814e+08	167733380	1.60081e+08	1.50246e+08	1.74579e+08	1.56346e+08
P24752	ACAT1	Acetyl-CoA acetyltransferase, mitochondrial [OS=Homo sapiens]	40	1.01496e+08	8.95031e+07	9.04822e+07	1.04168e+08	9.88338e+07	7.63138e+07
Q08426	EHHADH	Peroxisomal bifunctional enzyme [OS=Homo sapiens]	36	5.62763e+07	5.27518e+07	5.32061e+07	4.92385e+07	5.30958e+07	5.69071e+07
Q92673	SORL1	Sortilin-related receptor [OS=Homo sapiens]	16	3.81177e+07	2.86421e+07	2.77518e+07	2.79582e+07	3.67799e+07	2.51386e+07
Q03154	ACY1	Aminoacylase-1 [OS=Homo sapiens]	41	3.30796e+08	3.39178e+08	2.90095e+08	3.45223e+08	3.39287e+08	3.09542e+08
O43490	PROM1	Isoform 3 of Prominin-1 [OS=Homo sapiens]	20	5.87037e+07	5.2705e+07	6.08131e+07	5.6042e+07	6.0082e+07	6.71528e+07
P29966	MARCKS	Myristoylated alanine-rich C-kinase substrate [OS=Homo sapiens]	55	8.35511e+06	7.66947e+06	8.53032e+06	8.60877e+06	8.55157e+06	7.57355e+06
P16444	DPEP1	dipeptidase 1 [OS=Homo sapiens]	29	1.2825e+08	1.44631e+08	1.52141e+08	1.26389e+08	1.31242e+08	1.4178e+08
Q96KP4	CNDP2	cytosolic non-specific dipeptidase [OS=Homo sapiens]	29	1.08137e+08	103016207	1.12674e+08	1.04009e+08	1.13036e+08	1.1059e+08
P53990	IST1	Isoform 2 of IST1 homolog [OS=Homo sapiens]	45	3.48486e+08	3.21183e+08	3.37998e+08	333053836	3.35024e+08	2.95665e+08
Q8WZ75	ROBO4	Roundabout homolog 4 [OS=Homo sapiens]	14	6.86818e+07	5.39193e+07	5.50094e+07	8.29553e+07	5.26562e+07	4.45096e+07
P34896	SHMT1	Isoform 2 of Serine hydroxymethyltransferase, cytosolic [OS=Homo sapiens]	34	1.29005e+08	1.28793e+08	1.14567e+08	1.11383e+08	1.1673e+08	1.13941e+08
Q7Z794	KRT77	Keratin, type II cytoskeletal 1b [OS=Homo sapiens]	33	8.23183e+07	5.92207e+07	7.3919e+07	6.08526e+07	7.58681e+07	7.76712e+07
Q06481	APLP2	Isoform 3 of Amyloid-like protein 2 [OS=Homo sapiens]	22	5.8386e+07	5.56658e+07	5.64114e+07	5.78878e+07	5.83981e+07	5.3715e+07
O43451	MGAM	Maltase-glucoamylase, intestinal [OS=Homo sapiens]	13	4.11519e+07	4.80803e+07	4.89526e+07	4.31957e+07	4.74248e+07	5.15186e+07
Q9BRK5	SDF4	45 kDa calcium-binding protein [OS=Homo sapiens]	42	4.03418e+07	4.64855e+07	6.0788e+07	4.2785e+07	4.80322e+07	6.11785e+07
P27824	CANX	Calnexin [OS=Homo sapiens]	28	3.14197e+07	3.47331e+07	3.21618e+07	2.79661e+07	2.99566e+07	3.69313e+07
O00391	QSOX1	Sulfhydryl oxidase 1 [OS=Homo sapiens]	26	1.03394e+08	1.14634e+08	1.12739e+08	1.02783e+08	1.06162e+08	1.21493e+08
P09467	FBP1	Fructose-1,6-bisphosphatase 1 [OS=Homo sapiens]	46	3.81461e+07	4.64888e+07	4.55645e+07	4.53632e+07	4.26503e+07	5.73056e+07
Q12913	PTPRJ	Receptor-type tyrosine-protein phosphatase eta [OS=Homo sapiens]	17	5.09403e+07	4.91981e+07	4.83845e+07	5.08289e+07	4.62213e+07	5.07213e+07
P08572	COL4A2	Collagen alpha-2(IV) chain [OS=Homo sapiens]	8	6.74364e+07	7.08342e+07	7.46672e+07	6.97054e+07	7.40582e+07	8.75187e+07
P19013	KRT4	Keratin, type II cytoskeletal 4 [OS=Homo sapiens]	48	4.39011e+07	5.95175e+07	2.93328e+07	3.41646e+07	2.6956e+07	7.08914e+07
Q99798	ACO2	Aconitate hydratase, mitochondrial [OS=Homo sapiens]	28	3.30896e+07	3.40911e+07	3.08352e+07	3.01137e+07	3.13505e+07	3.04808e+07
P50440	GATM	Isoform 2 of Glycine amidinotransferase, mitochondrial [OS=Homo sapiens]	45	2.15884e+08	1.83612e+08	208838528	2.12241e+08	2.07729e+08	1.77788e+08
P30038	ALDH4A1	Delta-1-pyrroline-5-carboxylate dehydrogenase, mitochondrial [OS=Homo sapiens]	23	5.84721e+07	5.44214e+07	5.75187e+07	4.88155e+07	5.95195e+07	4.70385e+07
P03951	F11	Coagulation factor XI [OS=Homo sapiens]	30	8.96942e+07	8.20148e+07	8.26821e+07	9.40013e+07	8.57797e+07	7.91799e+07
P36957	DLST	Dihydrolipoyllysine-residue succinyltransferase component of 2-oxoglutarate dehydrogenase complex, mitochondrial [OS=Homo sapiens]	23	2.94943e+07	2.82487e+07	3.21637e+07	2.81511e+07	2.77423e+07	3.32422e+07
P16152	CBR1	Carbonyl reductase [NADPH] 1 [OS=Homo sapiens]	52	1.35503e+08	1.42812e+08	1.59728e+08	1.22025e+08	1.30368e+08	1.22731e+08
P39060	COL18A1	Collagen alpha-1(XVIII) chain [OS=Homo sapiens]	11	5.40568e+07	6.2834e+07	6.25193e+07	5.12503e+07	5.10908e+07	6.26871e+07
P38606	ATP6V1A	V-type proton ATPase catalytic subunit A [OS=Homo sapiens]	33	4.31696e+07	3.95428e+07	4.29448e+07	4.36924e+07	3.69123e+07	3.86233e+07
O43493	TGOLN2	Trans-Golgi network integral membrane protein 2 [OS=Homo sapiens]	29	2.84823e+07	2.63191e+07	2.52296e+07	3.0377e+07	3.24421e+07	2.64708e+07
P13646	KRT13	Keratin, type I cytoskeletal 13 [OS=Homo sapiens]	50	3.83871e+07	6.11857e+07	2.73492e+07	2.36187e+07	2.65145e+07	6.29956e+07
Q13621	SLC12A1	solute carrier family 12 member 1 [OS=Homo sapiens]	16	3.09701e+08	3.21403e+08	3.28267e+08	3.0504e+08	4.0868e+08	3.51593e+08
Q92563	SPOCK2	Testican-2 [OS=Homo sapiens]	27	8.12368e+07	7.7771e+07	8.06425e+07	7.90975e+07	7.66881e+07	8.25054e+07
P18206	VCL	Isoform 1 of Vinculin [OS=Homo sapiens]	32	1.41155e+07	1.799e+07	1.82316e+07	1.49514e+07	1.39363e+07	1.79694e+07
Q5VW32	BROX	BRO1 domain-containing protein BROX [OS=Homo sapiens]	25	1.1498e+08	1.08261e+08	1.08207e+08	1.17365e+08	127153156	1.06591e+08
Q9HBR0	SLC38A10	Putative sodium-coupled neutral amino acid transporter 10 [OS=Homo sapiens]	13	25758591	2.85078e+07	2.64474e+07	3.13409e+07	2.72429e+07	3.13268e+07
Q14697	GANAB	Neutral alpha-glucosidase AB [OS=Homo sapiens]	24	5.89945e+07	6.00037e+07	6.67507e+07	6.98346e+07	5.60452e+07	5.64785e+07
P05534	HLA-A	HLA class I histocompatibility antigen, A-24 alpha chain [OS=Homo sapiens]	37	4.53243e+07	4.51977e+07	4.87285e+07	5.08608e+07	4.85785e+07	5.30238e+07
P00918	CA2	Carbonic anhydrase 2 [OS=Homo sapiens]	50	5.22737e+07	5.37576e+07	4.71904e+07	4.95736e+07	5.3153e+07	5.32854e+07
P30101	PDIA3	Protein disulfide-isomerase A3 [OS=Homo sapiens]	32	5.48511e+07	5.43819e+07	5.32693e+07	5.12219e+07	5.79456e+07	5.22665e+07
P38646	HSPA9	Stress-70 protein, mitochondrial [OS=Homo sapiens]	31	1.54077e+08	1.53294e+08	1.45748e+08	1.48525e+08	1.5396e+08	1.81484e+08
P05543	SERPINA7	thyroxine-binding globulin [OS=Homo sapiens]	38	1.13728e+08	1.09023e+08	1.07295e+08	1.10269e+08	1.14999e+08	1.0061e+08
P21695	GPD1	Glycerol-3-phosphate dehydrogenase [NAD(+)], cytoplasmic [OS=Homo sapiens]	42	9.45779e+07	9.45361e+07	9.72539e+07	9.65478e+07	9.69698e+07	8.94761e+07
P08779	KRT16	Keratin, type I cytoskeletal 16 [OS=Homo sapiens]	54	7.12765e+07	5.96976e+07	6.32678e+07	6.38036e+07	6.36189e+07	6.09487e+07
Q16706	MAN2A1	Alpha-mannosidase 2 [OS=Homo sapiens]	22	3.20992e+07	2.69844e+07	3.03034e+07	2.91107e+07	3.27424e+07	3.16747e+07
P02679	FGG	Fibrinogen gamma chain [OS=Homo sapiens]	30	1.81973e+07	2.33542e+07	2.37216e+07	1.90131e+07	1.92702e+07	2.33635e+07
P15328	FOLR1	Folate receptor alpha [OS=Homo sapiens]	30	1.89157e+08	1.90825e+08	2.05418e+08	1.84847e+08	1.9651e+08	1.8286e+08
Q9H4M9	EHD1	EH domain-containing protein 1 [OS=Homo sapiens]	31	3.48064e+07	3.75931e+07	4.09039e+07	3.6823e+07	3.32165e+07	3.34207e+07
Q99536	VAT1	Synaptic vesicle membrane protein VAT-1 homolog [OS=Homo sapiens]	36	1.42019e+07	1.39568e+07	1.63859e+07	1.58986e+07	1.51115e+07	1.68254e+07
P28838	LAP3	cytosol aminopeptidase [OS=Homo sapiens]	39	1.81766e+07	1.8733e+07	2.02628e+07	1.91302e+07	1.87562e+07	2.01576e+07
P69905	HBA1	Hemoglobin subunit alpha [OS=Homo sapiens]	51	4.34142e+08	5.57646e+08	4.65276e+08	4.01236e+08	5.12837e+08	4.91796e+08
O43895	XPNPEP2	Xaa-Pro aminopeptidase 2 [OS=Homo sapiens]	23	8.70068e+07	9.15968e+07	8.74251e+07	8.22552e+07	8.29743e+07	8.10592e+07
P10809	HSPD1	60 kDa heat shock protein, mitochondrial [OS=Homo sapiens]	37	1.37452e+08	1.49321e+08	1.62853e+08	1.4164e+08	1.27941e+08	163090883
P35241	RDX	radixin [OS=Homo sapiens]	34	5.72345e+07	5.29445e+07	5.00365e+07	4.95586e+07	5.27116e+07	5.6679e+07
P02647	APOA1	Apolipoprotein A-I [OS=Homo sapiens]	42	2.41361e+08	2.48002e+08	2.24499e+08	238446401	2.4706e+08	2.50217e+08
Q9BRK3	MXRA8	Matrix remodeling-associated protein 8 [OS=Homo sapiens]	26	1.70462e+08	1.75615e+08	1.69104e+08	1.53151e+08	1.58187e+08	1.65301e+08
P55291	CDH15	Cadherin-15 [OS=Homo sapiens]	18	1.23591e+07	1.19154e+07	1.31224e+07	1.21856e+07	12202606	1.44169e+07
Q08257	CRYZ	Quinone oxidoreductase [OS=Homo sapiens]	40	3.15085e+07	2.97586e+07	2.9566e+07	3.35045e+07	3.02275e+07	3.16188e+07
P19801	AOC1	Amiloride-sensitive amine oxidase [copper-containing] [OS=Homo sapiens]	20	6.09668e+07	5.75592e+07	6.1902e+07	5.68813e+07	5.83688e+07	6.36509e+07
Q9NZV1	CRIM1	Cysteine-rich motor neuron 1 protein [OS=Homo sapiens]	22	1.73018e+07	1.63737e+07	1.66744e+07	1.83193e+07	1.6375e+07	1.71027e+07
P01011	SERPINA3	Alpha-1-antichymotrypsin [OS=Homo sapiens]	43	1.63165e+08	1.50473e+08	1.72559e+08	1.52882e+08	1.59646e+08	1.66431e+08
P50895	BCAM	Basal cell adhesion molecule [OS=Homo sapiens]	31	3.1036e+07	3.06653e+07	4.01335e+07	3.20464e+07	3.54148e+07	5.24446e+07
O75351	VPS4B	Vacuolar protein sorting-associated protein 4B [OS=Homo sapiens]	29	4.78156e+07	4.48416e+07	5.24587e+07	4.5486e+07	5.03553e+07	7.61415e+07
P43121	MCAM	Cell surface glycoprotein MUC18 [OS=Homo sapiens]	17	3.506e+07	3.41352e+07	3.85185e+07	3.6696e+07	4.11937e+07	4.1519e+07
P23284	PPIB	peptidyl-prolyl cis-trans isomerase B [OS=Homo sapiens]	57	6.50453e+07	5.30252e+07	6.12025e+07	6.51464e+07	1.24634e+08	5.85792e+07
P22891	PROZ	Vitamin K-dependent protein Z [OS=Homo sapiens]	38	1.23077e+08	1.21248e+08	1.20095e+08	110811511	1.13074e+08	1.06547e+08
Q6V0I7	FAT4	Protocadherin Fat 4 [OS=Homo sapiens]	5	3.89996e+07	4.05175e+07	3.60051e+07	4.02209e+07	4.08815e+07	3.39603e+07
P05452	CLEC3B	Tetranectin [OS=Homo sapiens]	43	2.23863e+08	2.09262e+08	2.18451e+08	2.14186e+08	2.32106e+08	2.29589e+08
Q9H3G5	CPVL	Probable serine carboxypeptidase CPVL [OS=Homo sapiens]	27	1.91203e+08	1.90913e+08	2.01543e+08	1.78148e+08	1.95902e+08	2.11931e+08
P09668	CTSH	Pro-cathepsin H [OS=Homo sapiens]	33	3.51079e+08	3.32178e+08	2.75806e+08	2.8428e+08	2.89758e+08	2.18843e+08
P14923	JUP	Junction plakoglobin [OS=Homo sapiens]	25	3.93198e+07	3.62067e+07	3.52438e+07	5.08648e+07	3.6593e+07	3.0805e+07
P11498	PC	pyruvate carboxylase, mitochondrial [OS=Homo sapiens]	21	3.32491e+07	2.98925e+07	2.55275e+07	2.88741e+07	3.54173e+07	2.23674e+07
O75936	BBOX1	gamma-butyrobetaine dioxygenase [OS=Homo sapiens]	26	5.27467e+07	5.11263e+07	5.42627e+07	5.44541e+07	4.98486e+07	5.70448e+07
Q13822	ENPP2	Isoform 3 of Ectonucleotide pyrophosphatase/phosphodiesterase family member 2 [OS=Homo sapiens]	23	1.97945e+07	2.04326e+07	1.92445e+07	2.03492e+07	1.82949e+07	1.6967e+07
P06576	ATP5B	ATP synthase subunit beta, mitochondrial [OS=Homo sapiens]	26	3.92507e+07	3.65628e+07	3.68773e+07	3.96103e+07	3.22377e+07	4.03547e+07
P25705	ATP5A1	ATP synthase subunit alpha, mitochondrial [OS=Homo sapiens]	27	2.80057e+07	2.63314e+07	2.20923e+07	2.8807e+07	2.41107e+07	2.06421e+07
P08294	SOD3	Extracellular superoxide dismutase [Cu-Zn] [OS=Homo sapiens]	29	1.25429e+08	1.73333e+08	1.51106e+08	1.11261e+08	1.04746e+08	1.75187e+08
P36871	PGM1	Phosphoglucomutase-1 [OS=Homo sapiens]	38	4.44983e+07	4.03475e+07	4.70077e+07	5.00361e+07	5.0858e+07	3.94921e+07
Q9UKG1	APPL1	DCC-interacting protein 13-alpha [OS=Homo sapiens]	30	3.83453e+07	3.94973e+07	4.1318e+07	3.88114e+07	4.08238e+07	4.7191e+07
O75487	GPC4	Glypican-4 [OS=Homo sapiens]	34	2.39568e+07	2.64755e+07	2.49467e+07	2.43876e+07	2.52764e+07	2.49519e+07
Q08554	DSC1	Desmocollin-1 [OS=Homo sapiens]	14	1.21552e+07	1.03722e+07	1.24366e+07	1.49087e+07	1.31832e+07	1.16205e+07
Q02818	NUCB1	Nucleobindin-1 [OS=Homo sapiens]	34	1.04643e+08	1.1087e+08	1.14877e+08	1.17409e+08	111545914	1.15651e+08
P09327	VIL1	Villin-1 [OS=Homo sapiens]	23	2.54771e+07	2.22607e+07	1.90776e+07	2.23397e+07	2.42985e+07	2.44416e+07
P45880	VDAC2	Voltage-dependent anion-selective channel protein 2 [OS=Homo sapiens]	37	4.25572e+08	5.24837e+08	4.9928e+08	5.50498e+08	4.04181e+08	4.74378e+08
O95865	DDAH2	N(G),N(G)-dimethylarginine dimethylaminohydrolase 2 [OS=Homo sapiens]	44	5.57848e+07	6.02102e+07	5.88152e+07	6.00133e+07	6.02568e+07	6.4764e+07
Q96PD5	PGLYRP2	N-acetylmuramoyl-L-alanine amidase [OS=Homo sapiens]	19	1.71854e+07	1.99557e+07	2.07164e+07	1.82648e+07	1.65281e+07	2.13997e+07
Q6UWP8	SBSN	Suprabasin [OS=Homo sapiens]	31	2.29187e+07	2.54052e+07	3.31863e+07	3.75804e+07	2.50276e+07	4.09756e+07
Q9HAT2	SIAE	sialate O-acetylesterase [OS=Homo sapiens]	21	1.17638e+07	1.00728e+07	1.21438e+07	1.21563e+07	1.10462e+07	1.27144e+07
P02675	FGB	Fibrinogen beta chain [OS=Homo sapiens]	27	1.57332e+07	2.02525e+07	1.28065e+07	1.86769e+07	1.6104e+07	2.04605e+07
O15393	TMPRSS2	Isoform 2 of Transmembrane protease serine 2 [OS=Homo sapiens]	22	2.28059e+07	2.47278e+07	2.56561e+07	2.48743e+07	2.35065e+07	2.35135e+07
P55017	SLC12A3	Isoform 2 of Solute carrier family 12 member 3 [OS=Homo sapiens]	16	2.13744e+07	2.20504e+07	2.48498e+07	2.48559e+07	2.30545e+07	2.75617e+07
P11047	LAMC1	Laminin subunit gamma-1 [OS=Homo sapiens]	9	6.59036e+07	6.01907e+07	5.09589e+07	5.59641e+07	5.79824e+07	5.27744e+07
P06744	GPI	glucose-6-phosphate isomerase [OS=Homo sapiens]	26	9.18131e+07	9.02806e+07	9.6425e+07	7.77689e+07	8.43066e+07	9.13e+07
Q16822	PCK2	Phosphoenolpyruvate carboxykinase [GTP], mitochondrial [OS=Homo sapiens]	29	4.34849e+07	4.45324e+07	5.00788e+07	4.52158e+07	5.67167e+07	5.11425e+07
O95497	VNN1	Pantetheinase [OS=Homo sapiens]	22	4.03657e+07	4.31292e+07	3.96422e+07	4.1123e+07	3.85533e+07	4.06973e+07
P21810	BGN	biglycan [OS=Homo sapiens]	37	1.41656e+08	1.49722e+08	1.57675e+08	1.50074e+08	1.41764e+08	1.30561e+08
P11310	ACADM	Isoform 2 of Medium-chain specific acyl-CoA dehydrogenase, mitochondrial [OS=Homo sapiens]	35	3.97093e+07	4.02772e+07	3.99373e+07	3.77329e+07	3.91508e+07	4.06312e+07
Q08174	PCDH1	Protocadherin-1 [OS=Homo sapiens]	10	1.1629e+07	1.1862e+07	1.17605e+07	1.1596e+07	1.15631e+07	1.1969e+07
P11766	ADH5	alcohol dehydrogenase class-3 [OS=Homo sapiens]	35	4.93909e+07	3.73202e+07	3.73042e+07	4.55658e+07	3.86422e+07	3.6525e+07
P29508	SERPINB3	Serpin B3 [OS=Homo sapiens]	37	5.24703e+07	5.1087e+07	5.62424e+07	4.997e+07	5.39394e+07	5.38087e+07
Q6NVY1	HIBCH	3-hydroxyisobutyryl-CoA hydrolase, mitochondrial [OS=Homo sapiens]	33	4.41924e+07	3.84725e+07	3.77785e+07	4.10739e+07	4.44839e+07	3.98394e+07
P54802	NAGLU	alpha-N-acetylglucosaminidase [OS=Homo sapiens]	19	2.96595e+07	2.90256e+07	3.09913e+07	2.85833e+07	2.88923e+07	3.13318e+07
P27797	CALR	Calreticulin [OS=Homo sapiens]	26	3.99259e+07	3.57454e+07	4.76507e+07	3.84499e+07	3.95586e+07	3.92384e+07
P18669	PGAM1	Phosphoglycerate mutase 1 [OS=Homo sapiens]	42	2.77415e+07	3.00584e+07	2.88186e+07	2.57468e+07	2.92337e+07	2.71055e+07
Q08AH3	ACSM2A	Acyl-coenzyme A synthetase ACSM2A, mitochondrial [OS=Homo sapiens]	25	8.39331e+07	8.07187e+07	85680611	8.19339e+07	1.01544e+08	1.09537e+08
Q9NPG4	PCDH12	Protocadherin-12 [OS=Homo sapiens]	14	2.02937e+07	2.25598e+07	2.04952e+07	2.11053e+07	2.23096e+07	1.75897e+07
Q9UQB8	BAIAP2	Isoform 5 of Brain-specific angiogenesis inhibitor 1-associated protein 2 [OS=Homo sapiens]	34	3.73715e+07	3.78711e+07	3.80899e+07	3.376e+07	3.55703e+07	3.9663e+07
P13489	RNH1	Ribonuclease inhibitor [OS=Homo sapiens]	28	5.14624e+06	5.14901e+06	5.58021e+06	5.74184e+06	5.94997e+06	5.53948e+06
Q92820	GGH	Gamma-glutamyl hydrolase [OS=Homo sapiens]	28	145039979	1.5725e+08	1.45485e+08	1.46331e+08	141664552	156322768
P00367	GLUD1	Glutamate dehydrogenase 1, mitochondrial [OS=Homo sapiens]	25	6.4763e+07	6.88903e+07	7.88132e+07	7.14054e+07	6.52787e+07	7.24887e+07
P05091	ALDH2	Aldehyde dehydrogenase, mitochondrial [OS=Homo sapiens]	26	1.8658e+07	1.92269e+07	1.7922e+07	2.18022e+07	1.77746e+07	2.10751e+07
P20711	DDC	aromatic-L-amino-acid decarboxylase [OS=Homo sapiens]	33	7.84053e+07	7.48177e+07	8.16845e+07	7.09121e+07	7.64555e+07	8.13056e+07
Q07837	SLC3A1	neutral and basic amino acid transport protein rBAT [OS=Homo sapiens]	22	2.24481e+07	2.30287e+07	2.36374e+07	2.33447e+07	2.43105e+07	25384316
P47756	CAPZB	Isoform 2 of F-actin-capping protein subunit beta [OS=Homo sapiens]	47	1.92158e+07	1.76883e+07	1.83427e+07	1.82682e+07	1.91338e+07	1.7397e+07
Q00796	SORD	Sorbitol dehydrogenase [OS=Homo sapiens]	32	4.08238e+07	3.98888e+07	4.09493e+07	4.23446e+07	3.75852e+07	3.90161e+07
Q9NZH0	GPRC5B	G-protein coupled receptor family C group 5 member B [OS=Homo sapiens]	18	2.34907e+08	2.24073e+08	2.5003e+08	2.29086e+08	2.26313e+08	2.48692e+08
Q13501	SQSTM1	sequestosome-1 [OS=Homo sapiens]	20	4.56443e+06	6.07826e+06	7.37153e+06	6.27928e+06	6.86564e+06	8.12508e+06
Q08629	SPOCK1	Testican-1 [OS=Homo sapiens]	35	2.39133e+07	2.25187e+07	2.15899e+07	2.56927e+07	2.38312e+07	2.63016e+07
Q86YQ8	CPNE8	Copine-8 [OS=Homo sapiens]	26	1.00885e+07	1.13416e+07	1.30205e+07	1.18316e+07	1.02728e+07	1.49376e+07
P21266	GSTM3	glutathione S-transferase Mu 3 [OS=Homo sapiens]	56	7.48399e+07	8.323e+07	1.00694e+08	8.44901e+07	8.50243e+07	9.61518e+07
P14543	NID1	Isoform 2 of Nidogen-1 [OS=Homo sapiens]	11	5.73495e+07	5.75413e+07	6.16981e+07	5.32372e+07	5.44371e+07	6.36216e+07
O96009	NAPSA	Napsin-A [OS=Homo sapiens]	19	2.02105e+08	2.0952e+08	2.07009e+08	2.02721e+08	2.07164e+08	2.20515e+08
Q7Z4W1	DCXR	L-xylulose reductase [OS=Homo sapiens]	54	5.60004e+07	5.88575e+07	5.34951e+07	5.70056e+07	5.60349e+07	5.95198e+07
P06702	S100A9	Protein S100-A9 [OS=Homo sapiens]	58	4.01325e+07	6.77874e+07	8.89749e+07	8.32823e+07	3.639e+07	7.20749e+07
P42765	ACAA2	3-ketoacyl-CoA thiolase, mitochondrial [OS=Homo sapiens]	36	3.62801e+07	3.36384e+07	3.13407e+07	3.53046e+07	3.43218e+07	3.06852e+07
Q9UI12	ATP6V1H	Isoform 2 of V-type proton ATPase subunit H [OS=Homo sapiens]	22	1.22467e+07	8.21858e+06	8.00104e+06	6.15019e+06	1.42387e+07	7.83951e+06
Q9UKU9	ANGPTL2	angiopoietin-related protein 2 [OS=Homo sapiens]	20	2.99661e+07	3.09651e+07	3.35867e+07	3.22061e+07	2.67273e+07	3.89657e+07
P0DOX8		Immunoglobulin lambda-1 light chain [OS=Homo sapiens]	32	5.34064e+08	4.63089e+08	5.14056e+08	4.80964e+08	5.06243e+08	481932793
Q5T749	KPRP	Keratinocyte proline-rich protein [OS=Homo sapiens]	21	3.59752e+07	2.84949e+07	2.84294e+07	4.71629e+07	4.28502e+07	5.73804e+07
P09936	UCHL1	Ubiquitin carboxyl-terminal hydrolase isozyme L1 [OS=Homo sapiens]	48	1.43005e+07	1.67376e+07	1.86279e+07	1.63751e+07	16560525	1.7547e+07
P09110	ACAA1	3-ketoacyl-CoA thiolase, peroxisomal [OS=Homo sapiens]	31	7.77148e+06	7.8841e+06	7.69761e+06	8.19607e+06	6.59094e+06	8.24585e+06
Q14118	DAG1	Dystroglycan [OS=Homo sapiens]	20	2.68585e+07	2.75864e+07	2.83941e+07	2.58271e+07	2.61175e+07	2.45039e+07
P40939	HADHA	Trifunctional enzyme subunit alpha, mitochondrial [OS=Homo sapiens]	28	2.63348e+07	2.34026e+07	2.68392e+07	2.41856e+07	2.52378e+07	3.09568e+07
Q14894	CRYM	Ketimine reductase mu-crystallin [OS=Homo sapiens]	33	1.88041e+07	2.13703e+07	2.09776e+07	1.94131e+07	2.11529e+07	23148770
P00915	CA1	carbonic anhydrase 1 [OS=Homo sapiens]	40	3.39828e+07	3.77409e+07	3.87601e+07	3.317e+07	3.40013e+07	3.92144e+07
P01034	CST3	Cystatin-C [OS=Homo sapiens]	35	3.17459e+08	2.98202e+08	346301403	3.24375e+08	4.31712e+08	3.48003e+08
P02790	HPX	Hemopexin [OS=Homo sapiens]	24	6.58418e+07	6.13901e+07	6.25656e+07	6.58101e+07	7.00345e+07	6.56125e+07
P29972	AQP1	aquaporin-1 [OS=Homo sapiens]	18	8.36911e+07	8.48645e+07	9.38465e+07	8.48891e+07	7.85956e+07	8.51117e+07
Q9NZZ3	CHMP5	Charged multivesicular body protein 5 [OS=Homo sapiens]	33	4.58069e+07	4.68897e+07	5.55568e+07	4.58595e+07	4.73111e+07	5.1081e+07
P62979	RPS27A	Ubiquitin-40S ribosomal protein S27a [OS=Homo sapiens]	42	3.12646e+08	2.86524e+08	3.15964e+08	3.16068e+08	3.29778e+08	3.37378e+08
P49189	ALDH9A1	4-trimethylaminobutyraldehyde dehydrogenase [OS=Homo sapiens]	28	3.74664e+07	3.78065e+07	3.22531e+07	3.83503e+07	4.45016e+07	2.68971e+07
P09543	CNP	2',3'-cyclic-nucleotide 3'-phosphodiesterase [OS=Homo sapiens]	33	3.42782e+07	3.22898e+07	3.91228e+07	3.28922e+07	3.17614e+07	3.66619e+07
Q9NP79	VTA1	Vacuolar protein sorting-associated protein VTA1 homolog [OS=Homo sapiens]	28	6.22583e+07	5.90141e+07	7.17034e+07	207906718	5.65287e+07	5.76575e+07
Q9NQ84	GPRC5C	G-protein coupled receptor family C group 5 member C [OS=Homo sapiens]	20	1.46928e+08	1.40726e+08	1.56652e+08	1.48565e+08	1.48344e+08	1.55534e+08
P01008	SERPINC1	Antithrombin-III [OS=Homo sapiens]	41	1.93628e+08	2.03903e+08	1.90748e+08	1.93501e+08	2.22217e+08	1.80337e+08
Q02487	DSC2	Desmocollin-2 [OS=Homo sapiens]	15	3.18686e+07	3.03001e+07	2.97051e+07	2.80292e+07	2.85348e+07	3.14353e+07
Q99519	NEU1	sialidase-1 [OS=Homo sapiens]	25	2.27198e+07	2.56812e+07	2.61886e+07	2.03215e+07	2.42641e+07	2.48109e+07
P02748	C9	complement component C9 [OS=Homo sapiens]	22	7.21212e+07	6.43614e+07	6.23636e+07	7.9275e+07	6.92108e+07	6.17824e+07
Q9BYE9	CDHR2	Cadherin-related family member 2 [OS=Homo sapiens]	11	3.46867e+06	2.97467e+06	3.28679e+06	3.06733e+06	3.57967e+06	4.13782e+06
P21399	ACO1	Cytoplasmic aconitate hydratase [OS=Homo sapiens]	21	1.03994e+08	102903710	1.15386e+08	1.12697e+08	9.92715e+07	1.19119e+08
P30837	ALDH1B1	Aldehyde dehydrogenase X, mitochondrial [OS=Homo sapiens]	34	2.11398e+07	1.98296e+07	2.22803e+07	2.04568e+07	1.85164e+07	1.96486e+07
Q08188	TGM3	Protein-glutamine gamma-glutamyltransferase E [OS=Homo sapiens]	19	2.03053e+07	1.55758e+07	1.94293e+07	2.56603e+07	2.19024e+07	1.75749e+07
P07237	P4HB	Protein disulfide-isomerase [OS=Homo sapiens]	30	4.33232e+07	4.21694e+07	4.32732e+07	3.6678e+07	4.80536e+07	5.44287e+07
Q09328	MGAT5	Alpha-1,6-mannosylglycoprotein 6-beta-N-acetylglucosaminyltransferase A [OS=Homo sapiens]	24	8.02126e+06	9.30968e+06	1.0581e+07	8.23702e+06	8.48798e+06	1.11159e+07
P12111	COL6A3	Isoform 2 of Collagen alpha-3(VI) chain [OS=Homo sapiens]	9	3.59095e+07	4.65232e+07	4.07008e+07	3.72782e+07	3.15591e+07	2.93615e+07
P05026	ATP1B1	Isoform 2 of Sodium/potassium-transporting ATPase subunit beta-1 [OS=Homo sapiens]	30	2.81365e+07	2.65094e+07	2.97075e+07	3.02192e+07	2.83831e+07	2.82458e+07
Q8IX04	UEVLD	Ubiquitin-conjugating enzyme E2 variant 3 [OS=Homo sapiens]	20	7.69542e+06	9.06849e+06	8.53367e+06	7.55432e+06	7.74365e+06	9.20756e+06
P02743	APCS	Serum amyloid P-component [OS=Homo sapiens]	34	2.75568e+07	2.31199e+07	2.78734e+07	3.47471e+07	2.95435e+07	2.35168e+07
P30041	PRDX6	Peroxiredoxin-6 [OS=Homo sapiens]	40	6.38175e+07	6.20484e+07	6.70849e+07	6.64865e+07	6.70893e+07	7.13766e+07
P63096	GNAI1	Guanine nucleotide-binding protein G(i) subunit alpha-1 [OS=Homo sapiens]	34	3.77554e+07	3.50981e+07	4.50309e+07	4.02513e+07	3.63513e+07	4.15646e+07
Q9H6S3	EPS8L2	epidermal growth factor receptor kinase substrate 8-like protein 2 [OS=Homo sapiens]	21	1.06317e+07	1.30349e+07	1.15379e+07	1.10322e+07	9.70076e+06	1.29244e+07
P05165	PCCA	Propionyl-CoA carboxylase alpha chain, mitochondrial [OS=Homo sapiens]	27	1.196e+07	9.85455e+06	8.80808e+06	7.6939e+06	1.02968e+07	6.26723e+06
P35858	IGFALS	Insulin-like growth factor-binding protein complex acid labile subunit [OS=Homo sapiens]	15	1.05934e+07	7.4534e+06	1.15092e+07	9.33673e+06	1.06088e+07	1.14936e+07
Q14847	LASP1	Isoform 2 of LIM and SH3 domain protein 1 [OS=Homo sapiens]	30	2.75479e+07	3.08531e+07	3.4445e+07	2.95428e+07	3.23389e+07	3.48805e+07
P30039	PBLD	Phenazine biosynthesis-like domain-containing protein [OS=Homo sapiens]	30	4.24594e+07	4.55636e+07	5.41329e+07	4.50444e+07	4.27372e+07	4.83944e+07
P13667	PDIA4	Protein disulfide-isomerase A4 [OS=Homo sapiens]	29	2.67411e+07	2.41084e+07	2.42069e+07	2.35877e+07	2.83018e+07	3.83649e+07
P00352	ALDH1A1	Retinal dehydrogenase 1 [OS=Homo sapiens]	30	1.49349e+07	1.81034e+07	15759083	1.73816e+07	1.87966e+07	1.23914e+07
Q8N1N4	KRT78	Keratin, type II cytoskeletal 78 [OS=Homo sapiens]	27	1.18272e+07	1.27859e+07	9.36023e+06	1.753e+07	1.13247e+07	1.54797e+07
O95336	PGLS	6-phosphogluconolactonase [OS=Homo sapiens]	37	3.63621e+07	4.6933e+07	4.16478e+07	3.96962e+07	3.83891e+07	3.68367e+07
Q8IUL8	CILP2	Cartilage intermediate layer protein 2 [OS=Homo sapiens]	13	2.33905e+07	2.21521e+07	2.18745e+07	2.50223e+07	2.84918e+07	2.40383e+07
P07858	CTSB	Cathepsin B [OS=Homo sapiens]	27	6.27698e+07	5.65261e+07	6.47425e+07	5.85578e+07	6.7108e+07	6.82766e+07
P08263	GSTA1	Glutathione S-transferase A1 [OS=Homo sapiens]	41	1.47686e+08	1.53906e+08	2.21973e+08	1.57284e+08	1.49425e+08	1.55798e+08
O75131	CPNE3	Copine-3 [OS=Homo sapiens]	26	2.28825e+07	2.62312e+07	2.67243e+07	2.4613e+07	25261343	2.74726e+07
P54289	CACNA2D1	Isoform 5 of Voltage-dependent calcium channel subunit alpha-2/delta-1 [OS=Homo sapiens]	15	1.07124e+07	7.04355e+06	8.29793e+06	1.06926e+07	1.04781e+07	8.03448e+06
Q14393	GAS6	Growth arrest-specific protein 6 [OS=Homo sapiens]	20	2.19399e+07	1.53094e+07	1.76642e+07	2.12048e+07	2.07035e+07	1.84524e+07
Q14314	FGL2	Fibroleukin [OS=Homo sapiens]	37	9.09297e+07	8.74846e+07	9.01557e+07	9.42957e+07	9.54085e+07	9.9717e+07
P14550	AKR1A1	alcohol dehydrogenase [NADP(+)] [OS=Homo sapiens]	27	5.15831e+08	4.57557e+08	1.15567e+08	1.16224e+08	9.6337e+07	9.89746e+07
Q7L266	ASRGL1	isoaspartyl peptidase/L-asparaginase [OS=Homo sapiens]	39	1.80943e+07	1.81411e+07	1.68963e+07	1.82965e+07	1.93528e+07	1.46029e+07
P11597	CETP	cholesteryl ester transfer protein [OS=Homo sapiens]	20	5.50194e+07	6.60519e+07	65088937	5.29591e+07	5.356e+07	6.33301e+07
Q9UEF7	KL	Klotho [OS=Homo sapiens]	16	1.72438e+07	1.93986e+07	2.01066e+07	1.81384e+07	2.10061e+07	1.94481e+07
Q96IU4	ABHD14B	Protein ABHD14B [OS=Homo sapiens]	33	368841515	3.65806e+08	3.46321e+08	3.45323e+08	3.97352e+08	3.80365e+08
Q9UN37	VPS4A	Vacuolar protein sorting-associated protein 4A [OS=Homo sapiens]	34	4.12418e+07	3.74848e+07	4.02956e+07	4.13122e+07	4.16759e+07	4.33555e+07
P07339	CTSD	Cathepsin D [OS=Homo sapiens]	36	8.26611e+07	7.00457e+07	8.04808e+07	6.62262e+07	1.36854e+08	1.47031e+08
P00966	ASS1	Argininosuccinate synthase [OS=Homo sapiens]	18	1.30116e+08	1.30107e+08	1.47683e+08	1.36805e+08	1.43872e+08	1.45326e+08
P43652	AFM	Afamin [OS=Homo sapiens]	21	1.70206e+07	1.78939e+07	1.9327e+07	1.7048e+07	1.92289e+07	2.25383e+07
Q96MM7	HS6ST2	Heparan-sulfate 6-O-sulfotransferase 2 [OS=Homo sapiens]	15	2.91503e+07	2.54785e+07	2.68586e+07	2.57651e+07	2.7228e+07	2.50742e+07
O14498	ISLR	Immunoglobulin superfamily containing leucine-rich repeat protein [OS=Homo sapiens]	16	3.00368e+07	3.29876e+07	2.76099e+07	2.75484e+07	3.22131e+07	1.61972e+07
O14773	TPP1	Tripeptidyl-peptidase 1 [OS=Homo sapiens]	10	6.00239e+08	5.84235e+08	5.6793e+08	4.55225e+08	5.92404e+08	3.9015e+08
P50502	ST13	Hsc70-interacting protein [OS=Homo sapiens]	30	3.0811e+07	2.60228e+07	2.84852e+07	3.17221e+07	2.87116e+07	2.51364e+07
Q9Y696	CLIC4	Chloride intracellular channel protein 4 [OS=Homo sapiens]	42	5.40116e+07	4.85991e+07	5.25685e+07	5.52767e+07	4.73993e+07	4.98324e+07
P78380	OLR1	Oxidized low-density lipoprotein receptor 1 [OS=Homo sapiens]	27	3.4336e+07	3.53015e+07	3.88179e+07	3.6139e+07	3.87366e+07	4.58963e+07
Q96I99	SUCLG2	Succinate--CoA ligase [GDP-forming] subunit beta, mitochondrial [OS=Homo sapiens]	27	4.9335e+07	5.01726e+07	4.76366e+07	4.30818e+07	4.498e+07	4.42379e+07
P78324	SIRPA	tyrosine-protein phosphatase non-receptor type substrate 1 [OS=Homo sapiens]	22	2.43376e+07	2.09516e+07	2.41217e+07	2.58228e+07	2.36182e+07	2.33066e+07
P14314	PRKCSH	Isoform 2 of Glucosidase 2 subunit beta [OS=Homo sapiens]	18	8.04342e+06	9.62319e+06	1.00209e+07	9.06049e+06	9.36311e+06	9.87032e+06
P17936	IGFBP3	Insulin-like growth factor-binding protein 3 [OS=Homo sapiens]	48	2.56449e+07	2.45478e+07	2.24633e+07	2.55471e+07	2.29568e+07	2.22423e+07
P04040	CAT	catalase [OS=Homo sapiens]	21	1.62831e+07	1.51267e+07	1.56561e+07	1.8636e+07	1.33516e+07	1.23226e+07
O43633	CHMP2A	charged multivesicular body protein 2a [OS=Homo sapiens]	32	9.23296e+07	9.35338e+07	9.54737e+07	9.24583e+07	9.87363e+07	1.01257e+08
P50053	KHK	Ketohexokinase [OS=Homo sapiens]	29	2.56861e+07	2.01989e+07	1.52652e+07	2.42205e+07	2.90216e+07	9.92419e+06
O60271	SPAG9	C-jun-amino-terminal kinase-interacting protein 4 [OS=Homo sapiens]	14	9.24634e+06	9.33135e+06	9.83409e+06	8.4282e+06	1.1008e+07	1.15442e+07
O75369	FLNB	Isoform 7 of Filamin-B [OS=Homo sapiens]	11	9.21305e+06	9.53321e+06	1.04045e+07	1.25334e+07	1.67119e+07	1.22229e+07
P13804	ETFA	Electron transfer flavoprotein subunit alpha, mitochondrial [OS=Homo sapiens]	30	1.941e+07	1.51391e+07	1.62885e+07	1.66076e+07	1.79063e+07	1.53665e+07
Q96FN5	KIF12	Kinesin-like protein KIF12 [OS=Homo sapiens]	18	3.81508e+06	3.37432e+06	4.01159e+06	3.67366e+06	3.71073e+06	4.90953e+06
P52907	CAPZA1	F-actin-capping protein subunit alpha-1 [OS=Homo sapiens]	28	6.07268e+06	7.9281e+06	5.24033e+06	6.96274e+06	6.25847e+06	4.57128e+06
Q6ZQN7	SLCO4C1	Solute carrier organic anion transporter family member 4C1 [OS=Homo sapiens]	11	2.928e+06	3.44973e+06	3.39755e+06	2.74812e+06	3.49376e+06	3.30973e+06
P40926	MDH2	Malate dehydrogenase, mitochondrial [OS=Homo sapiens]	30	2.83422e+07	2.80757e+07	2.49649e+07	3.02274e+07	2.73446e+07	2.56397e+07
P22105	TNXB	tenascin-X [OS=Homo sapiens]	4	3.69673e+07	3.88611e+07	3.95644e+07	3.76017e+07	4.27453e+07	4.14234e+07
P01860	IGHG3	Immunoglobulin heavy constant gamma 3 [OS=Homo sapiens]	38	2.64426e+08	2.58614e+08	2.56106e+08	2.79837e+08	2.95343e+08	3.15381e+08
P12821	ACE	Angiotensin-converting enzyme [OS=Homo sapiens]	15	1.1247e+07	8.85959e+06	1.17835e+07	8.10709e+06	1.06506e+07	1.21271e+07
P62834	RAP1A	ras-related protein Rap-1A [OS=Homo sapiens]	35	2.63337e+07	2.50142e+07	2.87049e+07	3.01864e+07	3.01598e+07	3.42692e+07
Q8IWA5	SLC44A2	Isoform 2 of Choline transporter-like protein 2 [OS=Homo sapiens]	13	5.65969e+07	5.60195e+07	5.3181e+07	5.33154e+07	4.80869e+07	6.00737e+07
P19021	PAM	Peptidyl-glycine alpha-amidating monooxygenase [OS=Homo sapiens]	19	7.61295e+07	7.68659e+07	8.17533e+07	1.04812e+08	6.94734e+07	6.34979e+07
P50990	CCT8	T-complex protein 1 subunit theta [OS=Homo sapiens]	32	2.20539e+07	2.20588e+07	2.46029e+07	2.01073e+07	1.86662e+07	1.75149e+07
P52209	PGD	6-phosphogluconate dehydrogenase, decarboxylating [OS=Homo sapiens]	20	1.47785e+07	1.34845e+07	1.59815e+07	1.56812e+07	1.49944e+07	1.5751e+07
P29622	SERPINA4	Kallistatin [OS=Homo sapiens]	26	6.79738e+07	7.07012e+07	8.26043e+07	6.84906e+07	7.2542e+07	8.28582e+07
Q14525	KRT33B	Keratin, type I cuticular Ha3-II [OS=Homo sapiens]	19	2.60542e+06	2.90125e+06	3.29587e+06	2.07647e+06	19201722	3.37558e+06
Q9BUT1	BDH2	3-hydroxybutyrate dehydrogenase type 2 [OS=Homo sapiens]	33	6.3435e+07	6.10366e+07	6.1193e+07	6.19254e+07	5.79275e+07	5.64825e+07
O95967	EFEMP2	EGF-containing fibulin-like extracellular matrix protein 2 [OS=Homo sapiens]	23	1.05657e+07	9.37336e+06	1.05334e+07	8.88244e+06	9.95648e+06	1.12459e+07
Q9UNW1	MINPP1	Multiple inositol polyphosphate phosphatase 1 [OS=Homo sapiens]	23	4.26204e+07	3.94052e+07	4.05118e+07	4.2519e+07	4.15559e+07	4.05819e+07
P21281	ATP6V1B2	V-type proton ATPase subunit B, brain isoform [OS=Homo sapiens]	23	3.80688e+07	3.59945e+07	3.5603e+07	3.72099e+07	3.48911e+07	3.65062e+07
Q6P9A2	GALNT18	Polypeptide N-acetylgalactosaminyltransferase 18 [OS=Homo sapiens]	23	2.40417e+07	1.76742e+07	1.86857e+07	101822605	2.53281e+07	4.18637e+07
Q9NQR4	NIT2	Omega-amidase NIT2 [OS=Homo sapiens]	41	2.10152e+08	1.86664e+08	2.09928e+08	280431042	1.92387e+08	2.04298e+08
Q96S96	PEBP4	Phosphatidylethanolamine-binding protein 4 [OS=Homo sapiens]	33	1.36321e+07	1.75463e+07	1.74323e+07	1.13189e+07	1.38014e+07	1.39137e+07
O95154	AKR7A3	Aflatoxin B1 aldehyde reductase member 3 [OS=Homo sapiens]	27	4.92345e+07	5.04832e+07	4.73755e+07	4.95977e+07	5.05118e+07	4.33319e+07
P12277	CKB	Creatine kinase B-type [OS=Homo sapiens]	27	2.70651e+07	2.84518e+07	2.74813e+07	2.65424e+07	2.59029e+07	2.93543e+07
Q13510	ASAH1	Acid ceramidase [OS=Homo sapiens]	23	6.88859e+07	6.32142e+07	7.48813e+07	7.11519e+07	7.19649e+07	7.00193e+07
Q9UHG3	PCYOX1	prenylcysteine oxidase 1 [OS=Homo sapiens]	26	1.33164e+08	134485018	1.75841e+08	1.42144e+08	1.34851e+08	1.76664e+08
Q96BW5	PTER	Phosphotriesterase-related protein [OS=Homo sapiens]	32	3.95738e+07	3.99409e+07	3.36978e+07	4.28359e+07	5.49273e+07	3.02485e+07
P05109	S100A8	Protein S100-A8 [OS=Homo sapiens]	55	6.06127e+07	57919426	7.11968e+07	9.12365e+07	6.57232e+07	5.68596e+07
P15941	MUC1	mucin-1 [OS=Homo sapiens]	5	4.13107e+07	4.33478e+07	4.83116e+07	4.13412e+07	3.60248e+07	4.25832e+07
O95831	AIFM1	Isoform 3 of Apoptosis-inducing factor 1, mitochondrial [OS=Homo sapiens]	15	1.54372e+07	1.46892e+07	8.39199e+06	1.30267e+07	1.28578e+07	7.03792e+06
P30086	PEBP1	phosphatidylethanolamine-binding protein 1 [OS=Homo sapiens]	40	1.24501e+07	1.31324e+07	1.3224e+07	1.0994e+07	1.1823e+07	1.44614e+07
P08123	COL1A2	Collagen alpha-2(I) chain [OS=Homo sapiens]	11	3.55105e+07	3.10487e+07	2.73899e+07	3.57672e+07	3.6715e+07	2.23034e+07
P61026	RAB10	ras-related protein rab-10 [OS=Homo sapiens]	48	4.03188e+07	3.64934e+07	3.26021e+07	3.74447e+07	3.89456e+07	3.39826e+07
Q16651	PRSS8	prostasin [OS=Homo sapiens]	19	126922946	1.13632e+08	1.27364e+08	1.21041e+08	1.17309e+08	1.34618e+08
Q92597	NDRG1	Protein NDRG1 [OS=Homo sapiens]	24	5.55271e+07	5.22115e+07	5.80296e+07	5.51344e+07	5.88996e+07	5.22047e+07
P15428	HPGD	15-hydroxyprostaglandin dehydrogenase [NAD(+)] [OS=Homo sapiens]	29	4.12534e+07	4.24861e+07	4.91437e+07	4.09573e+07	4.31598e+07	4.56104e+07
P54793	ARSF	arylsulfatase F [OS=Homo sapiens]	17	7.82527e+07	7.91399e+07	7.76808e+07	7.40256e+07	7.79162e+07	7.32073e+07
P03973	SLPI	Antileukoproteinase [OS=Homo sapiens]	27	1.57728e+07	1.61923e+07	1.71616e+07	1.67192e+07	1.80125e+07	1.65317e+07
Q6UX73	C16orf89	UPF0764 protein C16orf89 [OS=Homo sapiens]	17	5.28773e+07	5.76789e+07	5.07809e+07	5.40806e+07	5.17399e+07	4.84869e+07
P34932	HSPA4	Heat shock 70 kDa protein 4 [OS=Homo sapiens]	18	8.50645e+06	8.74754e+06	8.37961e+06	8.70905e+06	8.32287e+06	7.77056e+06
O00584	RNASET2	Ribonuclease T2 [OS=Homo sapiens]	34	1.66446e+07	1.86799e+07	1.71534e+07	1.59355e+07	1.87004e+07	1.61749e+07
Q92520	FAM3C	Protein FAM3C [OS=Homo sapiens]	36	2.84191e+07	2.73494e+07	2.70096e+07	2.76449e+07	2.71496e+07	3.018e+07
P0DOX2		Immunoglobulin alpha-2 heavy chain [OS=Homo sapiens]	25	7.97774e+07	8.90917e+07	7.82393e+07	8.51172e+07	8.8952e+07	6.6043e+07
Q8N271	PROM2	prominin-2 [OS=Homo sapiens]	9	1.24732e+07	1.16992e+07	1.23572e+07	1.25582e+07	1.14876e+07	1.16101e+07
Q24JP5	TMEM132A	Transmembrane protein 132A [OS=Homo sapiens]	15	9.45006e+06	1.28874e+07	1.16096e+07	1.02518e+07	9.19469e+06	1.0793e+07
P24298	GPT	Alanine aminotransferase 1 [OS=Homo sapiens]	29	1.70769e+07	1.65008e+07	1.58811e+07	1.55594e+07	1.73063e+07	1.68424e+07
P49419	ALDH7A1	Alpha-aminoadipic semialdehyde dehydrogenase [OS=Homo sapiens]	22	1.53547e+07	1.60105e+07	1.21637e+07	1.44529e+07	1.6775e+07	1.30268e+07
P61158	ACTR3	actin-related protein 3 [OS=Homo sapiens]	26	1.16412e+07	1.17223e+07	1.16393e+07	1.06865e+07	1.21325e+07	1.23433e+07
O95980	RECK	Reversion-inducing cysteine-rich protein with Kazal motifs [OS=Homo sapiens]	13	1.14359e+07	1.19882e+07	1.15287e+07	1.13255e+07	1.19112e+07	1.13977e+07
P01040	CSTA	Cystatin-A [OS=Homo sapiens]	77	1940322615	1975799204	1731197624	1784080394	1694358313	1613730392
P14384	CPM	Carboxypeptidase M [OS=Homo sapiens]	25	3.91715e+07	3.48344e+07	4.14847e+07	3.70754e+07	4.06809e+07	4.57726e+07
Q9Y512	SAMM50	sorting and assembly machinery component 50 homolog [OS=Homo sapiens]	19	3.91424e+07	5.3514e+07	4.45188e+07	4.47994e+07	4.22828e+07	4.58553e+07
Q99832	CCT7	T-complex protein 1 subunit eta [OS=Homo sapiens]	25	3.15928e+07	2.86783e+07	3.22056e+07	3.24871e+07	2.90907e+07	3.01554e+07
P25325	MPST	3-mercaptopyruvate sulfurtransferase [OS=Homo sapiens]	32	8.44611e+07	8.13518e+07	8.57056e+07	8.54003e+07	8.7478e+07	8.09929e+07
Q8WZ42	TTN	Isoform 12 of Titin [OS=Homo sapiens]	4	3.12872e+08	2.96956e+08	3.00185e+08	3.00038e+08	3.0925e+08	3.16156e+08
P24592	IGFBP6	insulin-like growth factor-binding protein 6 [OS=Homo sapiens]	33	2.18653e+07	2.09687e+07	1.78558e+07	2.16332e+07	2.42153e+07	1.79659e+07
Q9H444	CHMP4B	Charged multivesicular body protein 4b [OS=Homo sapiens]	31	1.01222e+08	1.11481e+08	1.21296e+08	1.09704e+08	1.05924e+08	1.20338e+08
P19823	ITIH2	Inter-alpha-trypsin inhibitor heavy chain H2 [OS=Homo sapiens]	13	1.08317e+07	1.12482e+07	1.23603e+07	1.32477e+07	1.21095e+07	1.22538e+07
P51654	GPC3	Isoform 3 of Glypican-3 [OS=Homo sapiens]	12	689171185	6.35513e+08	7.0478e+08	7.59909e+08	6.22726e+08	6.27694e+08
P22392	NME2	Isoform 3 of Nucleoside diphosphate kinase B [OS=Homo sapiens]	44	1.16994e+07	1.71312e+07	1.403e+07	1.16086e+07	1.37618e+07	1.89215e+07
Q03591	CFHR1	Complement factor H-related protein 1 [OS=Homo sapiens]	28	1.68649e+07	1.48313e+07	1.53932e+07	1.51183e+07	1.46064e+07	1.66668e+07
P30084	ECHS1	Enoyl-CoA hydratase, mitochondrial [OS=Homo sapiens]	38	2.68159e+08	2.58812e+08	3.50286e+08	2.57577e+08	3.15475e+08	4.58173e+08
P47710	CSN1S1	Alpha-S1-casein [OS=Homo sapiens]	32	1.19426e+07	3.97593e+06	2.26178e+06	1.10154e+06	888305	1.29938e+06
P35558	PCK1	phosphoenolpyruvate carboxykinase, cytosolic [GTP] [OS=Homo sapiens]	26	5.95187e+07	5.7169e+07	6.36183e+07	6.27067e+07	6.30069e+07	6.79077e+07
P31040	SDHA	Succinate dehydrogenase [ubiquinone] flavoprotein subunit, mitochondrial [OS=Homo sapiens]	26	1.04072e+07	9.77475e+06	9.67357e+06	1.65421e+07	1.18558e+07	1.27091e+07
O00461	GOLIM4	Golgi integral membrane protein 4 [OS=Homo sapiens]	15	3.46202e+06	3.96087e+06	3.99875e+06	7.10055e+07	3.14829e+06	3.74614e+06
Q9Y5K6	CD2AP	CD2-associated protein [OS=Homo sapiens]	27	1.27748e+07	1.17728e+07	1.11433e+07	1.3951e+07	1.47943e+07	8.31292e+06
P24593	IGFBP5	Insulin-like growth factor-binding protein 5 [OS=Homo sapiens]	21	2.30051e+07	2.589e+07	2.7166e+07	2.8078e+07	2.69697e+07	3.12547e+07
P02511	CRYAB	Alpha-crystallin B chain [OS=Homo sapiens]	36	3.78182e+07	3.81941e+07	3.69519e+07	3.95119e+07	4.03357e+07	5.5939e+07
Q9Y490	TLN1	Talin-1 [OS=Homo sapiens]	7	2.37861e+07	2.77983e+07	2.55343e+07	2.55606e+07	2.10941e+07	3.06933e+07
P55285	CDH6	Cadherin-6 [OS=Homo sapiens]	12	1.16424e+07	1.2058e+07	1.74257e+07	1.67426e+07	1.16797e+07	1.05264e+07
P13797	PLS3	Plastin-3 [OS=Homo sapiens]	20	2.28543e+07	2.23439e+07	5.00603e+07	2.3853e+07	2.57375e+07	2.65453e+07
P69891	HBG1	Hemoglobin subunit gamma-1 [OS=Homo sapiens]	65	5.34355e+06	4.7294e+06	8.81489e+06	3.8739e+06	6.55171e+06	6.00595e+06
Q14117	DPYS	dihydropyrimidinase [OS=Homo sapiens]	23	1.43668e+07	1.48543e+07	1.61358e+07	1.30473e+07	1.48511e+07	1.48465e+07
O94760	DDAH1	N(G),N(G)-dimethylarginine dimethylaminohydrolase 1 [OS=Homo sapiens]	48	2.57248e+07	2.64036e+07	2.49549e+07	3.16684e+07	2.48108e+07	2.18524e+07
P27338	MAOB	Amine oxidase [flavin-containing] B [OS=Homo sapiens]	29	3.16296e+07	3.71138e+07	3.22751e+07	3.05261e+07	2.68833e+07	3.76764e+07
Q15365	PCBP1	Poly(RC)-binding protein 1 [OS=Homo sapiens]	32	8.39397e+06	6.5657e+06	9.09755e+06	8.25823e+06	8.40136e+06	8.3474e+06
Q3LXA3	DAK	Triokinase/FMN cyclase [OS=Homo sapiens]	18	5.02655e+07	5.25316e+07	5.94245e+07	4.86224e+07	5.27827e+07	6.60219e+07
P52943	CRIP2	Cysteine-rich protein 2 [OS=Homo sapiens]	47	4.23818e+06	4.47445e+06	5.4722e+06	4.22267e+06	3.59655e+06	5.51441e+06
P31944	CASP14	Caspase-14 [OS=Homo sapiens]	29	6.46285e+06	6.07373e+06	8.32425e+06	7.52326e+06	7.7197e+06	7.20164e+06
P02774	GC	Isoform 3 of Vitamin D-binding protein [OS=Homo sapiens]	22	4.05939e+07	3.7178e+07	1.5265e+07	1.52957e+07	1.56748e+07	1.57198e+07
P05814	CSN2	Beta-casein [OS=Homo sapiens]	70	1.37139e+07	3.29846e+06	38878.3	542236	121866	NaN
Q93099	HGD	Homogentisate 1,2-dioxygenase [OS=Homo sapiens]	25	1.08365e+07	1.0449e+07	1.20504e+07	1.04725e+07	1.10225e+07	6.52148e+06
Q01740	FMO1	Dimethylaniline monooxygenase [N-oxide-forming] 1 [OS=Homo sapiens]	19	1.23567e+07	1.19914e+07	1.37349e+07	1.19475e+07	1.4119e+07	1.3843e+07
P04180	LCAT	phosphatidylcholine-sterol acyltransferase [OS=Homo sapiens]	21	3.09447e+07	2.78792e+07	2.9976e+07	2.95101e+07	2.86816e+07	2.97475e+07
O43175	PHGDH	D-3-phosphoglycerate dehydrogenase [OS=Homo sapiens]	23	1.8687e+07	1.95735e+07	2.12436e+07	1.85999e+07	2.02718e+07	2.28914e+07
Q8N436	CPXM2	Inactive carboxypeptidase-like protein X2 [OS=Homo sapiens]	21	2.46905e+07	2.62265e+07	3.48037e+07	4.4164e+07	2.37438e+07	4.6621e+07
P11234	RALB	Ras-related protein Ral-B [OS=Homo sapiens]	29	2.8471e+07	2.75287e+07	2.92725e+07	2.76922e+07	2.96175e+07	3.49369e+07
P49748	ACADVL	Very long-chain specific acyl-CoA dehydrogenase, mitochondrial [OS=Homo sapiens]	30	2.82036e+07	2.80789e+07	2.82826e+07	2.85371e+07	3.09417e+07	2.76699e+07
O15230	LAMA5	Laminin subunit alpha-5 [OS=Homo sapiens]	5	7.50481e+06	5.25927e+06	4.18496e+06	5.15286e+06	4.50851e+06	4.03567e+06
P06858	LPL	lipoprotein lipase [OS=Homo sapiens]	20	1.42435e+07	1.26804e+07	1.42869e+07	1.39453e+07	1.43747e+07	1.43462e+07
Q12929	EPS8	Epidermal growth factor receptor kinase substrate 8 [OS=Homo sapiens]	20	1.69897e+07	1.80242e+07	2.29203e+07	1.73641e+07	1.75858e+07	2.26866e+07
O75083	WDR1	WD repeat-containing protein 1 [OS=Homo sapiens]	21	2.29054e+07	2.14139e+07	2.25903e+07	2.10495e+07	2.15757e+07	2.3232e+07
P61626	LYZ	lysozyme c [OS=Homo sapiens]	45	5.76703e+07	73796403	9.09758e+07	4.37387e+07	4.68429e+07	9.83776e+07
P04196	HRG	Histidine-rich glycoprotein [OS=Homo sapiens]	19	1.73879e+07	1.59436e+07	1.83265e+07	16626174	1.54123e+07	1.5304e+07
Q12841	FSTL1	Follistatin-related protein 1 [OS=Homo sapiens]	25	9.69475e+06	1.22269e+07	1.42245e+07	1.20184e+07	1.03796e+07	1.42382e+07
Q14254	FLOT2	Flotillin-2 [OS=Homo sapiens]	28	1.31967e+07	2.26303e+07	2.78048e+07	1.71117e+07	2.02461e+07	2.713e+07
P47755	CAPZA2	F-actin-capping protein subunit alpha-2 [OS=Homo sapiens]	35	5.02845e+06	6.21522e+06	5.9802e+06	5.92119e+06	5.97808e+06	5.49365e+06
O00592	PODXL	Podocalyxin [OS=Homo sapiens]	13	3.96426e+07	3.97621e+07	4.00299e+07	3.95611e+07	3.73763e+07	4.04797e+07
P07437	TUBB	tubulin beta chain [OS=Homo sapiens]	23	1.68574e+06	1.63789e+06	1.70914e+06	1.7857e+06	1.836e+06	2.16064e+06
O60568	PLOD3	Procollagen-lysine,2-oxoglutarate 5-dioxygenase 3 [OS=Homo sapiens]	23	2.59759e+07	2.2783e+07	1.7996e+07	2.40419e+07	2.28521e+07	1.09188e+07
O15197	EPHB6	Ephrin type-B receptor 6 [OS=Homo sapiens]	12	8.40193e+06	5.19433e+06	8.40595e+06	5.88676e+06	7.55817e+06	7.62954e+06
P00736	C1R	Complement C1r subcomponent [OS=Homo sapiens]	17	3.00631e+07	3.04995e+07	3.30127e+07	3.18811e+07	2.93597e+07	3.14156e+07
Q9Y277	VDAC3	Voltage-dependent anion-selective channel protein 3 [OS=Homo sapiens]	28	1.10389e+07	1.16634e+07	1.04369e+07	12118861	1.06482e+07	1.03287e+07
P10643	C7	Complement component C7 [OS=Homo sapiens]	20	1.40624e+07	1.47278e+07	1.23595e+07	1.4984e+07	1.42723e+07	1.31566e+07
O75264	SMIM24	Small integral membrane protein 24 [OS=Homo sapiens]	29	4.87457e+07	4.51397e+07	5.33486e+07	5.27103e+07	5.89067e+07	5.04468e+07
Q9NY97	B3GNT2	N-acetyllactosaminide beta-1,3-N-acetylglucosaminyltransferase 2 [OS=Homo sapiens]	19	1.51789e+07	1.76359e+07	1.79337e+07	1.79247e+07	1.46273e+07	1.82492e+07
P53634	CTSC	Dipeptidyl peptidase 1 [OS=Homo sapiens]	20	1.79785e+07	1.62815e+07	1.4685e+07	1.6953e+07	1.85793e+07	1.55332e+07
Q9NZP8	C1RL	Complement C1r subcomponent-like protein [OS=Homo sapiens]	13	3.10577e+07	6.77549e+07	6.64194e+07	4.56057e+07	2.94693e+07	6.47498e+07
Q06323	PSME1	Proteasome activator complex subunit 1 [OS=Homo sapiens]	35	5.92942e+06	6.95991e+06	7.48464e+06	6.26028e+06	8.27249e+06	8.36316e+06
Q86T13	CLEC14A	C-type lectin domain family 14 member A [OS=Homo sapiens]	17	5.59338e+06	6.24792e+06	5.84021e+06	4.98001e+06	6.53841e+06	3.94181e+06
Q96DG6	CMBL	Carboxymethylenebutenolidase homolog [OS=Homo sapiens]	46	5.74935e+07	5.7273e+07	5.9272e+07	5.70339e+07	5.69489e+07	6.46008e+07
P02810	PRH1	Salivary acidic proline-rich phosphoprotein 1/2 [OS=Homo sapiens]	46	1.22486e+07	1.23347e+07	1.08362e+07	1.40208e+07	1.35553e+07	8.69414e+06
Q7Z5L0	VMO1	Vitelline membrane outer layer protein 1 homolog [OS=Homo sapiens]	26	3.52997e+07	3.47776e+07	3.53956e+07	3.55604e+07	3.60391e+07	3.65116e+07
P40121	CAPG	Macrophage-capping protein [OS=Homo sapiens]	20	2.77788e+07	2.56385e+07	3.19432e+07	2.56704e+07	2.57744e+07	2.9533e+07
Q99969	RARRES2	Retinoic acid receptor responder protein 2 [OS=Homo sapiens]	28	4.18391e+07	4.14785e+07	4.62769e+07	4.26143e+07	4.11607e+07	5.22041e+07
Q9HBG4	ATP6V0A4	V-type proton ATPase 116 kDa subunit a isoform 4 [OS=Homo sapiens]	13	2.44022e+06	2.46683e+06	3.21642e+06	2.73344e+06	2.62017e+06	3.08143e+06
Q6UVK1	CSPG4	Chondroitin sulfate proteoglycan 4 [OS=Homo sapiens]	6	1.52e+07	1.4223e+07	1.10866e+07	1.25923e+07	1.27633e+07	1.07916e+07
P09960	LTA4H	leukotriene A-4 hydrolase [OS=Homo sapiens]	20	1.86455e+08	1.83203e+08	2.19949e+08	1.75499e+08	2.16383e+08	3.13096e+08
P01031	C5	Complement C5 [OS=Homo sapiens]	12	1.44232e+07	1.4332e+07	1.59382e+07	1.26367e+07	1.39645e+07	1.8613e+07
P36955	SERPINF1	Pigment epithelium-derived factor [OS=Homo sapiens]	23	5.03434e+07	5.0115e+07	5.45468e+07	5.27696e+07	5.14201e+07	5.77889e+07
P35052	GPC1	Glypican-1 [OS=Homo sapiens]	21	1.27105e+07	1.36667e+07	1.53189e+07	1.07086e+07	1.34091e+07	1.68169e+07
Q9Y4L1	HYOU1	Hypoxia up-regulated protein 1 [OS=Homo sapiens]	20	5.04848e+07	4.7034e+07	4.75826e+07	5.00848e+07	52271681	5.02589e+07
Q86XT2	VPS37D	vacuolar protein sorting-associated protein 37D [OS=Homo sapiens]	43	2.57509e+07	2.60928e+07	2.79401e+07	2.63737e+07	2.26902e+07	2.24745e+07
P05141	SLC25A5	ADP/ATP translocase 2 [OS=Homo sapiens]	32	1.9576e+07	2.02788e+07	2.36868e+07	2.34365e+07	2.21437e+07	2.25524e+07
P13866	SLC5A1	Sodium/glucose cotransporter 1 [OS=Homo sapiens]	9	1.01165e+07	9.55471e+06	1.12912e+07	9.32451e+06	8.76058e+06	5.86282e+06
P16035	TIMP2	Metalloproteinase inhibitor 2 [OS=Homo sapiens]	30	7.36295e+07	7.48754e+07	73247775	7.32317e+07	7.30715e+07	6.4449e+07
P15907	ST6GAL1	Beta-galactoside alpha-2,6-sialyltransferase 1 [OS=Homo sapiens]	29	8.31562e+06	9.24353e+06	9.80293e+06	9.45472e+06	8.10447e+06	8.61716e+06
Q9Y2S2	CRYL1	Lambda-crystallin homolog [OS=Homo sapiens]	23	4.98572e+08	492478254	5.23088e+08	505440951	3.81876e+08	5.28229e+08
P42330	AKR1C3	Aldo-keto reductase family 1 member C3 [OS=Homo sapiens]	25	1.24205e+07	1.4669e+07	1.64852e+07	1.25646e+07	1.46238e+07	1.80657e+07
P78385	KRT83	keratin, type II cuticular Hb3 [OS=Homo sapiens]	20	6.48778e+06	6.22306e+06	6.87753e+06	7.46004e+06	9.06582e+07	9.73489e+06
P04424	ASL	argininosuccinate lyase [OS=Homo sapiens]	21	1.25641e+07	1.1783e+07	1.30394e+07	1.11377e+07	1.17952e+07	1.01296e+07
Q86SF2	GALNT7	N-acetylgalactosaminyltransferase 7 [OS=Homo sapiens]	23	1.70774e+07	1.62399e+07	1.57014e+07	1.60677e+07	1.58781e+07	1.54586e+07
P40925	MDH1	Malate dehydrogenase, cytoplasmic [OS=Homo sapiens]	26	7.34755e+07	7.25906e+07	8.41704e+07	7.97924e+07	7.74893e+07	8.84474e+07
Q6ZWJ8	KCP	Kielin/chordin-like protein [OS=Homo sapiens]	9	1.69953e+07	1.78224e+07	1.39831e+07	1.49821e+07	1.83496e+07	1.75695e+07
P54826	GAS1	Growth arrest-specific protein 1 [OS=Homo sapiens]	24	1.49178e+06	3.17919e+06	2.17786e+06	2.14426e+06	2.0846e+06	1.57658e+06
Q9Y617	PSAT1	phosphoserine aminotransferase [OS=Homo sapiens]	31	6.12739e+06	6.34556e+06	7.25978e+06	7.05895e+06	7.57588e+06	7.46828e+06
P22531	SPRR2E	Small proline-rich protein 2E [OS=Homo sapiens]	79	NaN	NaN	NaN	NaN	NaN	NaN
Q9UK41	VPS28	vacuolar protein sorting-associated protein 28 homolog [OS=Homo sapiens]	41	5.11326e+06	4.43633e+06	4.92419e+06	4.91687e+06	4.78413e+06	5.03708e+06
Q13867	BLMH	bleomycin hydrolase [OS=Homo sapiens]	25	2.54835e+07	2.1927e+07	1.93129e+07	2.31906e+07	3.06285e+07	2.10005e+07
P01591	IGJ	Immunoglobulin J chain [OS=Homo sapiens]	35	6.37811e+07	3.11023e+07	3.67045e+07	6.67146e+07	6.36088e+07	3.23165e+07
P51659	HSD17B4	peroxisomal multifunctional enzyme type 2 [OS=Homo sapiens]	20	1.21531e+07	1.03463e+07	1.43748e+07	1.17252e+07	1.32009e+07	1.09681e+07
Q9BYF1	ACE2	angiotensin-converting enzyme 2 [OS=Homo sapiens]	10	6.99953e+06	6.53262e+06	8.4958e+06	5.72137e+06	7.48856e+06	6.8305e+06
O14818	PSMA7	Proteasome subunit alpha type-7 [OS=Homo sapiens]	26	1.66366e+07	1.3112e+07	9.27229e+06	1.37467e+07	1.54937e+07	8.46444e+06
P00491	PNP	purine nucleoside phosphorylase [OS=Homo sapiens]	18	2.35158e+07	2.26182e+07	2.57535e+07	2.17935e+07	2.15126e+07	25726426
P35321	SPRR1A	Cornifin-A [OS=Homo sapiens]	62	1.17891e+08	1.09855e+08	1.15352e+08	1.23735e+08	130420373	2.10337e+07
P60981	DSTN	Destrin [OS=Homo sapiens]	37	1.89208e+07	2.13641e+07	2.08591e+07	1.84684e+07	2.01212e+07	2.36596e+07
P15313	ATP6V1B1	V-type proton ATPase subunit B, kidney isoform [OS=Homo sapiens]	18	1.25702e+07	1.46921e+07	1.49167e+07	1.39985e+07	1.32546e+07	1.5836e+07
Q14703	MBTPS1	Membrane-bound transcription factor site-1 protease [OS=Homo sapiens]	14	4.66273e+08	4.44308e+08	4.25237e+08	4.36821e+08	4.27691e+08	3.80623e+08
O00322	UPK1A	Isoform 2 of Uroplakin-1a [OS=Homo sapiens]	26	2.87511e+06	3.68439e+06	3.79926e+06	2.68299e+06	1.22549e+06	1.93458e+06
Q9UBP0	SPAST	spastin [OS=Homo sapiens]	17	1.6227e+06	2.45885e+06	2.55094e+06	1.78928e+06	1.85767e+06	2.71112e+06
Q04695	KRT17	Keratin, type I cytoskeletal 17 [OS=Homo sapiens]	56	4.3177e+08	3.46773e+08	4.37157e+08	4.86204e+08	3.86872e+08	4.53333e+08
P34913	EPHX2	Isoform 2 of Bifunctional epoxide hydrolase 2 [OS=Homo sapiens]	15	2.90763e+07	1.66286e+07	2.71316e+07	2.66373e+07	3.05e+07	2.54091e+07
Q9UHL4	DPP7	Dipeptidyl peptidase 2 [OS=Homo sapiens]	18	1.48603e+07	1.25172e+07	1.21498e+07	1.36972e+07	1.44921e+07	9.06871e+06
P09622	DLD	Dihydrolipoyl dehydrogenase, mitochondrial [OS=Homo sapiens]	18	8.37804e+06	6.86704e+06	7.93139e+06	6.85379e+06	1.34551e+07	1.25921e+07
P55290	CDH13	Isoform 4 of Cadherin-13 [OS=Homo sapiens]	8	9.91424e+06	1.01459e+07	1.06978e+07	9.07281e+06	8.27489e+06	8.08255e+06
P09211	GSTP1	Glutathione S-transferase P [OS=Homo sapiens]	29	6.22126e+07	6.77915e+07	7.21307e+07	6.49335e+07	6.44099e+07	6.79498e+07
P22695	UQCRC2	Cytochrome b-c1 complex subunit 2, mitochondrial [OS=Homo sapiens]	16	2.43916e+06	2.59591e+06	6.75661e+06	3.20332e+06	2.46801e+06	2.2005e+06
P28066	PSMA5	Proteasome subunit alpha type-5 [OS=Homo sapiens]	41	2.70191e+06	4.0092e+06	4.89564e+06	4.46008e+06	3.22071e+06	4.79964e+06
P45974	USP5	Ubiquitin carboxyl-terminal hydrolase 5 [OS=Homo sapiens]	13	6.06684e+06	4.67839e+06	6.65212e+06	7.10799e+06	6.9699e+06	7.46122e+06
Q16762	TST	thiosulfate sulfurtransferase [OS=Homo sapiens]	26	8.69844e+06	8.4723e+06	8.29577e+06	8.42371e+06	1.01617e+07	9.17889e+06
P25786	PSMA1	Proteasome subunit alpha type-1 [OS=Homo sapiens]	30	5.49056e+06	6.25085e+06	6.58374e+06	5.88921e+06	5.4127e+06	7.87943e+06
Q6PCB0	VWA1	von Willebrand factor A domain-containing protein 1 [OS=Homo sapiens]	16	5.08189e+06	4.51785e+06	4.86935e+06	4.93221e+06	5.47181e+06	5.74627e+06
P07711	CTSL	Cathepsin L1 [OS=Homo sapiens]	20	5.34009e+07	4.92181e+07	6.52827e+07	5.59268e+07	7.03885e+07	7.0582e+07
P80748		Immunoglobulin lambda variable 3-21 [OS=Homo sapiens]	39	1.29687e+07	1.15302e+07	1.25941e+07	1.57273e+07	1.2298e+07	1.08224e+07
Q86UX2	ITIH5	Inter-alpha-trypsin inhibitor heavy chain H5 [OS=Homo sapiens]	20	1.64483e+07	1.3991e+07	9.86932e+06	1.27197e+07	1.48894e+07	8.77644e+06
Q9UJJ9	GNPTG	N-acetylglucosamine-1-phosphotransferase subunit gamma [OS=Homo sapiens]	22	2.61231e+06	1.61189e+06	2.17676e+06	2.04222e+06	3.79532e+06	2.78867e+06
Q14165	MLEC	Malectin [OS=Homo sapiens]	26	2.24234e+06	2.54855e+06	2.4113e+06	2.6735e+06	3.08129e+06	3.5334e+06
P30153	PPP2R1A	serine/threonine-protein phosphatase 2A 65 kDa regulatory subunit A alpha isoform [OS=Homo sapiens]	14	5.5663e+06	3.65231e+06	3.98176e+06	3.69965e+06	4.44381e+06	4.93795e+06
Q96RW7	HMCN1	Hemicentin-1 [OS=Homo sapiens]	4	4.58438e+07	4.56733e+07	4.79865e+07	4.41835e+07	4.48701e+07	4.90179e+07
P07954	FH	fumarate hydratase, mitochondrial [OS=Homo sapiens]	15	8.42861e+06	9.52589e+06	1.03921e+07	8.53893e+06	8.26989e+06	8.26648e+06
P02462	COL4A1	Collagen alpha-1(IV) chain [OS=Homo sapiens]	3	1.42351e+07	1.30943e+07	1.20701e+07	1.43366e+07	1.00592e+07	1.59455e+07
P20827	EFNA1	Ephrin-A1 [OS=Homo sapiens]	29	4.03324e+07	5.44203e+07	4.24497e+07	4.26285e+07	4.16653e+07	3.71055e+07
Q8NBS9	TXNDC5	Thioredoxin domain-containing protein 5 [OS=Homo sapiens]	17	9.77349e+06	8.19622e+06	5.20806e+06	8.74939e+06	9.63239e+06	5.60167e+06
Q9NTX5	ECHDC1	Ethylmalonyl-CoA decarboxylase [OS=Homo sapiens]	32	8.03802e+06	8.19058e+06	8.32504e+06	7.28022e+06	7.88539e+06	5.96698e+06
Q6UWR7	ENPP6	Ectonucleotide pyrophosphatase/phosphodiesterase family member 6 [OS=Homo sapiens]	18	1.06903e+08	1.10846e+08	1.17352e+08	1.10928e+08	9.30034e+07	1.18926e+08
O15144	ARPC2	Actin-related protein 2/3 complex subunit 2 [OS=Homo sapiens]	23	1.31188e+07	1.35504e+07	1.38309e+07	1.57417e+07	1.21226e+07	1.55638e+07
P05166	PCCB	propionyl-CoA carboxylase beta chain, mitochondrial [OS=Homo sapiens]	19	3.89713e+06	2.99195e+06	3.44812e+06	3.33939e+06	3.80561e+06	2.24706e+06
P15121	AKR1B1	aldose reductase [OS=Homo sapiens]	32	2.093e+07	1.91307e+07	1.89724e+07	1.91864e+07	1.60618e+07	1.96189e+07
P02042	HBD	Hemoglobin subunit delta [OS=Homo sapiens]	67	2.59473e+07	2.61605e+07	3.10476e+07	2.74741e+07	2.73941e+07	3.26893e+07
Q6UX06	OLFM4	Olfactomedin-4 [OS=Homo sapiens]	12	1.01248e+07	9.7619e+06	9.12959e+06	9.70659e+06	9.44917e+06	9.99922e+06
Q9UBC9	SPRR3	Small proline-rich protein 3 [OS=Homo sapiens]	48	1.79723e+07	2.39648e+07	2.10056e+07	2.0914e+07	1.3685e+07	2.52383e+07
P50991	CCT4	T-complex protein 1 subunit delta [OS=Homo sapiens]	22	2.41941e+07	2.15756e+07	2.20594e+07	2.11189e+07	2.11296e+07	2.27314e+07
P02750	LRG1	Leucine-rich alpha-2-glycoprotein [OS=Homo sapiens]	20	5.08265e+07	5.89558e+07	5.15198e+07	5.08958e+07	5.0637e+07	5.26182e+07
P52823	STC1	Stanniocalcin-1 [OS=Homo sapiens]	23	1.24998e+07	1.37282e+07	1.66085e+07	12825184	1.23768e+07	1.72356e+07
P07476	IVL	Involucrin [OS=Homo sapiens]	9	1.10469e+06	869973	1.00064e+06	2.00765e+06	1.05596e+06	2.10944e+06
Q8N2U0	TMEM256	Transmembrane protein 256 [OS=Homo sapiens]	33	164268736	1.65056e+08	1.57951e+08	1.76029e+08	1.69335e+08	160127035
P08236	GUSB	beta-glucuronidase [OS=Homo sapiens]	19	2.02647e+07	1.86968e+07	1.63145e+07	2.25557e+07	1.9358e+07	1.29565e+07
Q96CM8	ACSF2	Acyl-CoA synthetase family member 2, mitochondrial [OS=Homo sapiens]	15	7.70653e+06	1.09108e+07	1.43382e+07	1.23535e+07	1.10848e+07	1.31454e+07
Q9UM54	MYO6	Isoform 6 of Unconventional myosin-VI [OS=Homo sapiens]	15	2.95875e+07	2.8789e+07	2.42253e+07	2.45175e+07	2.61123e+07	2.40054e+07
P61604	HSPE1	10 kDa heat shock protein, mitochondrial [OS=Homo sapiens]	48	3.85211e+07	30278470	2.65841e+07	3.45617e+07	3.72422e+07	3.94686e+07
Q9H8L6	MMRN2	Multimerin-2 [OS=Homo sapiens]	8	2.76472e+07	2.56628e+07	2.73366e+07	2.69003e+07	2.64481e+07	3.0431e+07
P09488	GSTM1	Isoform 2 of Glutathione S-transferase Mu 1 [OS=Homo sapiens]	32	2.84154e+06	1.96802e+06	2.43663e+06	2.64759e+06	3.3504e+06	2.84918e+06
P30533	LRPAP1	alpha-2-macroglobulin receptor-associated protein [OS=Homo sapiens]	36	1.49478e+07	1.59627e+07	2.47247e+07	2.09351e+07	1.70236e+07	1.63296e+07
O43278	SPINT1	Kunitz-type protease inhibitor 1 [OS=Homo sapiens]	14	6.37469e+06	6.38222e+06	7.03341e+06	6.70257e+06	6.96122e+06	6.82172e+06
P28799	GRN	Granulins [OS=Homo sapiens]	10	2.19306e+07	3.46441e+07	4.98335e+07	2.43032e+07	1.94565e+07	6.33123e+07
O75787	ATP6AP2	Renin receptor [OS=Homo sapiens]	21	4.34666e+07	5.19095e+07	4.96601e+07	4.56927e+07	4.37851e+07	5.45279e+07
P31153	MAT2A	S-adenosylmethionine synthase isoform type-2 [OS=Homo sapiens]	21	1.91359e+06	2.37215e+06	1.05147e+06	2.25722e+06	2.58005e+06	NaN
P54652	HSPA2	Heat shock-related 70 kDa protein 2 [OS=Homo sapiens]	21	9.04523e+06	7.34617e+06	8.62194e+06	9.29601e+06	8.86671e+06	7.7005e+06
P08697	SERPINF2	Alpha-2-antiplasmin [OS=Homo sapiens]	21	7.95238e+07	7.42415e+07	8.1074e+07	76319062	7.91804e+07	8.10636e+07
P17342	NPR3	Isoform 2 of Atrial natriuretic peptide receptor 3 [OS=Homo sapiens]	19	8.48774e+06	8.26013e+06	6.7392e+06	7.34571e+06	9.72468e+06	7.14747e+06
Q16698	DECR1	2,4-dienoyl-CoA reductase, mitochondrial [OS=Homo sapiens]	28	5.68839e+06	5.87903e+06	3.88106e+06	4.83548e+06	6.9874e+06	3.13192e+06
Q8N474	SFRP1	Secreted frizzled-related protein 1 [OS=Homo sapiens]	23	4.77066e+06	4.97257e+06	7.09418e+06	6.58133e+06	7.32575e+06	6.43181e+06
Q13277	STX3	Isoform B of Syntaxin-3 [OS=Homo sapiens]	35	1.78849e+07	1.74447e+07	1.93965e+07	1.76472e+07	1.70448e+07	1.89827e+07
P05937	CALB1	Calbindin [OS=Homo sapiens]	28	3.71247e+06	2.74418e+06	2.62569e+06	3.84127e+06	3.91847e+06	3.48131e+06
P31948	STIP1	stress-induced-phosphoprotein 1 [OS=Homo sapiens]	25	9.561e+06	1.23115e+07	9.18236e+06	9.91116e+06	1.15622e+07	8.38448e+06
Q9UJ68	MSRA	Isoform 2 of Mitochondrial peptide methionine sulfoxide reductase [OS=Homo sapiens]	61	6.17114e+06	6.71585e+06	6.65565e+06	6.84116e+06	7.14702e+06	7.57906e+06
P29992	GNA11	guanine nucleotide-binding protein subunit alpha-11 [OS=Homo sapiens]	22	12286760	1.121e+07	1.3594e+07	1.05722e+07	1.11722e+07	1.22518e+07
Q01469	FABP5	Fatty acid-binding protein, epidermal [OS=Homo sapiens]	57	6.41888e+06	4.68489e+06	4.74715e+06	7.00034e+06	5.42213e+06	4.86775e+06
Q9Y6R1	SLC4A4	Isoform 2 of Electrogenic sodium bicarbonate cotransporter 1 [OS=Homo sapiens]	9	3.7195e+06	3.36613e+06	3.4996e+06	4.02738e+06	3.36946e+06	2.77981e+06
P07384	CAPN1	Calpain-1 catalytic subunit [OS=Homo sapiens]	15	3.90641e+07	4.21722e+07	5.245e+07	4.5898e+07	3.6816e+07	6.83826e+07
Q9Y376	CAB39	Calcium-binding protein 39 [OS=Homo sapiens]	22	1.09842e+07	1.00594e+07	1.03474e+07	1.19859e+07	1.06377e+07	1.33602e+07
Q96EY5	MVB12A	Multivesicular body subunit 12A [OS=Homo sapiens]	25	2.11716e+07	2.25859e+07	2.8208e+07	2.44825e+07	2.24261e+07	2.54825e+07
O75309	CDH16	Cadherin-16 [OS=Homo sapiens]	8	3.38763e+06	4.7193e+06	5.31262e+06	3.7488e+06	3.66899e+06	5.39035e+06
P12955	PEPD	xaa-Pro dipeptidase [OS=Homo sapiens]	27	1.57699e+07	1.45847e+07	1.45422e+07	1.5081e+07	1.72474e+07	1.5899e+07
P38117	ETFB	electron transfer flavoprotein subunit beta [OS=Homo sapiens]	28	8.20459e+06	7.11673e+06	1.1293e+07	6.26006e+06	8.71117e+06	1.0897e+07
Q6UXB8	PI16	Peptidase inhibitor 16 [OS=Homo sapiens]	15	3.7486e+06	4.6331e+06	4.84025e+06	4.32202e+06	5.2149e+06	5.97093e+06
P61769	B2M	Beta-2-microglobulin [OS=Homo sapiens]	28	1.24962e+08	1.23545e+08	1.35868e+08	1.28205e+08	1.34853e+08	1.32503e+08
P45954	ACADSB	Short/branched chain specific acyl-CoA dehydrogenase, mitochondrial [OS=Homo sapiens]	18	2.05334e+06	2.63196e+06	3.20538e+06	2.35276e+06	2.56887e+06	3.78338e+06
P08185	SERPINA6	corticosteroid-binding globulin [OS=Homo sapiens]	11	4.06199e+07	3.32068e+07	2.60008e+07	2.53899e+07	3.5958e+07	2.9865e+07
P30040	ERP29	Endoplasmic reticulum resident protein 29 [OS=Homo sapiens]	25	2.19095e+07	2.2779e+07	2.33115e+07	2.22794e+07	2.14694e+07	2.18973e+07
Q86VP6	CAND1	cullin-associated nedd8-dissociated protein 1 [OS=Homo sapiens]	13	4.51735e+06	4.5829e+06	3.81777e+06	5.53006e+06	4.98542e+06	4.25293e+06
Q01518	CAP1	adenylyl cyclase-associated protein 1 [OS=Homo sapiens]	20	6.87869e+06	7.27545e+06	9.23001e+06	7.19215e+06	7.64059e+06	7.20857e+06
P22748	CA4	Carbonic anhydrase 4 [OS=Homo sapiens]	22	7.07868e+06	4.81134e+06	9.43969e+06	6.51883e+06	6.81716e+06	1.01597e+07
Q14108	SCARB2	Lysosome membrane protein 2 [OS=Homo sapiens]	17	2.35515e+07	2.64457e+07	1.78733e+07	1.75303e+07	2.40848e+07	1.91296e+07
P00746	CFD	Complement factor D [OS=Homo sapiens]	24	1.38575e+07	1.74959e+07	1.83964e+07	1.6579e+07	1.3818e+07	2.54779e+07
O43505	B4GAT1	beta-1,4-glucuronyltransferase 1 [OS=Homo sapiens]	15	2.43277e+07	2.65849e+07	2.66301e+07	2.4361e+07	2.99611e+07	2.05908e+07
Q86UN3	RTN4RL2	Reticulon-4 receptor-like 2 [OS=Homo sapiens]	14	3.97579e+06	4.17954e+06	4.28344e+06	3.04362e+06	4.78741e+06	4.88358e+06
O00533	CHL1	Isoform 2 of Neural cell adhesion molecule L1-like protein [OS=Homo sapiens]	10	4.99023e+06	7.25319e+06	7.89307e+06	5.62639e+06	5.06971e+06	6.33532e+06
O95841	ANGPTL1	Angiopoietin-related protein 1 [OS=Homo sapiens]	20	1.20079e+07	1.29225e+07	1.26288e+07	12433982	1.1384e+07	1.18093e+07
P31939	ATIC	bifunctional purine biosynthesis protein purH [OS=Homo sapiens]	11	3.24727e+06	2.85115e+06	2.81566e+06	3.44642e+06	2.95336e+06	1.64298e+06
Q9UI17	DMGDH	Dimethylglycine dehydrogenase, mitochondrial [OS=Homo sapiens]	15	2.69309e+06	4.5058e+06	5.60024e+06	4.63611e+06	1.35339e+07	5.04825e+06
Q96A22	C11orf52	Uncharacterized protein C11orf52 [OS=Homo sapiens]	27	1.51335e+07	1.29525e+07	9.33935e+06	2.04134e+07	1.76762e+07	6.59625e+06
P08174	CD55	Complement decay-accelerating factor [OS=Homo sapiens]	26	1.4045e+08	2.62697e+08	2.45477e+08	1.43537e+08	123948106	2.4052e+08
Q9HB40	SCPEP1	Retinoid-inducible serine carboxypeptidase [OS=Homo sapiens]	21	4.54883e+07	4.28484e+07	4.02813e+07	4.27934e+07	5.24293e+07	4.17398e+07
P60900	PSMA6	Proteasome subunit alpha type-6 [OS=Homo sapiens]	37	6.77014e+06	6.12654e+06	6.87544e+06	7.82348e+06	7.18258e+06	8.52514e+06
Q13113	PDZK1IP1	PDZK1-interacting protein 1 [OS=Homo sapiens]	32	7.02017e+06	7.99826e+06	8.04169e+06	9.31069e+06	7.5448e+06	7.82787e+06
P42785	PRCP	lysosomal Pro-X carboxypeptidase [OS=Homo sapiens]	15	3.16523e+07	3.42289e+07	1.81614e+07	3.3973e+07	2.83073e+07	1.33395e+07
P49411	TUFM	elongation factor Tu, mitochondrial [OS=Homo sapiens]	27	1.01423e+07	8.55828e+06	1.0668e+07	1.48579e+07	9.92605e+06	1.05494e+07
O14975	SLC27A2	very long-chain acyl-CoA synthetase [OS=Homo sapiens]	13	5.86387e+06	6.99069e+06	7.67693e+06	5.55713e+06	5.06216e+06	6.63103e+06
P48735	IDH2	Isocitrate dehydrogenase [NADP], mitochondrial [OS=Homo sapiens]	19	1.04743e+07	8.09896e+06	7.8908e+06	6.98466e+06	9.20659e+06	6.92543e+06
Q15846	CLUL1	Clusterin-like protein 1 [OS=Homo sapiens]	19	6.70194e+06	6.38394e+06	6.64803e+06	5.95057e+06	6.62579e+06	6.74931e+06
P20073	ANXA7	Annexin A7 [OS=Homo sapiens]	23	4.37187e+07	5.04824e+07	4.75427e+07	5.18025e+07	3.8845e+07	4.82496e+07
P62491	RAB11A	Ras-related protein Rab-11A [OS=Homo sapiens]	38	1.92464e+07	1.90123e+07	1.94783e+07	1.82021e+07	2.01968e+07	2.06132e+07
P0DP08		Immunoglobulin heavy variable 4-38-2 [OS=Homo sapiens]	50	2.65745e+07	3.10698e+07	3.26622e+07	2.82688e+07	2.57951e+07	2.88112e+07
Q14247	CTTN	Src substrate cortactin [OS=Homo sapiens]	32	1.51708e+07	1.88194e+07	1.69853e+07	1.66834e+07	1.67898e+07	2.3591e+07
P50897	PPT1	Palmitoyl-protein thioesterase 1 [OS=Homo sapiens]	19	1.22518e+07	1.11006e+07	1.14796e+07	1.29366e+07	1.54593e+07	6.42166e+06
Q495M3	SLC36A2	proton-coupled amino acid transporter 2 [OS=Homo sapiens]	8	5.6917e+06	5.54593e+06	6.45574e+06	5.65282e+06	6.41753e+06	5.52966e+06
P30042	C21orf33	ES1 protein homolog, mitochondrial [OS=Homo sapiens]	25	2.41763e+07	2.08037e+07	2.37779e+07	2.21387e+07	2.56961e+07	2.60661e+07
Q06495	SLC34A1	Sodium-dependent phosphate transport protein 2A [OS=Homo sapiens]	8	2.63131e+07	2.73933e+07	2.79588e+07	2.51473e+07	3.07727e+07	1.43463e+07
Q6IB77	GLYAT	Glycine n-acyltransferase [OS=Homo sapiens]	25	2.12629e+07	2.47801e+07	2.83809e+07	2.59205e+07	2.16917e+07	2.59677e+07
P62070	RRAS2	Ras-related protein R-Ras2 [OS=Homo sapiens]	29	2.57842e+06	2.3054e+06	2.6115e+06	2.45243e+06	2.24889e+06	2.38432e+06
P40189	IL6ST	Interleukin-6 receptor subunit beta [OS=Homo sapiens]	11	1.05558e+07	1.15439e+07	1.16627e+07	9.71691e+06	1.01311e+07	1.06204e+07
P22792	CPN2	Carboxypeptidase n subunit 2 [OS=Homo sapiens]	11	2.37917e+07	2.12602e+07	1.47746e+07	2.50704e+07	1.99104e+07	1.27699e+07
Q9HCY8	S100A14	protein S100-A14 [OS=Homo sapiens]	44	1.40563e+07	1.30442e+06	1.3292e+07	2.17064e+06	1.35221e+06	1.34626e+07
Q12931	TRAP1	heat shock protein 75 kDa, mitochondrial [OS=Homo sapiens]	17	3.87337e+08	3.78629e+08	4.26548e+08	4.49553e+08	3.69649e+08	3.3417e+08
Q9H2M3	BHMT2	S-methylmethionine--homocysteine S-methyltransferase BHMT2 [OS=Homo sapiens]	31	1.94603e+07	1.90015e+07	1.97009e+07	1.7771e+07	1.90991e+07	19919498
Q16775	HAGH	Isoform 2 of Hydroxyacylglutathione hydrolase, mitochondrial [OS=Homo sapiens]	28	6.4372e+06	6.54772e+06	6.70003e+06	6.74747e+06	5.86992e+06	7.67044e+06
Q92859	NEO1	Isoform 2 of Neogenin [OS=Homo sapiens]	8	2.52904e+07	1.44411e+07	1.65636e+07	1.44517e+07	1.27377e+07	1.40116e+07
P11279	LAMP1	Lysosome-associated membrane glycoprotein 1 [OS=Homo sapiens]	8	2.97916e+07	3.67866e+07	3.20619e+07	3.37707e+07	3.17844e+07	3.16274e+07
P09417	QDPR	dihydropteridine reductase [OS=Homo sapiens]	32	6.51553e+06	5.14369e+06	6.18333e+06	6.06099e+06	5.71754e+06	4.85445e+06
P61160	ACTR2	Actin-related protein 2 [OS=Homo sapiens]	22	1.75947e+07	1.73547e+07	1.84015e+07	1.93459e+07	2.14358e+07	1.67375e+07
A8K2U0	A2ML1	Alpha-2-macroglobulin-like protein 1 [OS=Homo sapiens]	9	4.99216e+06	5.10993e+06	6.44345e+06	7.2733e+06	5.78831e+06	6.29516e+06
O43653	PSCA	prostate stem cell antigen [OS=Homo sapiens]	22	1.13215e+07	1.34512e+07	1.08178e+07	1.1201e+07	1.26809e+07	1.04799e+07
O14786	NRP1	Neuropilin-1 [OS=Homo sapiens]	11	1.47943e+07	1.34065e+07	1.53184e+07	1.39233e+07	1.50819e+07	1.59858e+07
Q9HBB8	CDHR5	Isoform 3 of Cadherin-related family member 5 [OS=Homo sapiens]	9	2.88247e+07	2.74295e+07	2.61214e+07	2.13331e+07	2.7055e+07	2.40612e+07
Q16851	UGP2	UTP--glucose-1-phosphate uridylyltransferase [OS=Homo sapiens]	29	3.37797e+07	3.35928e+07	2.92428e+07	2.87852e+07	2.62475e+07	3.28076e+07
P35606	COPB2	Coatomer subunit beta' [OS=Homo sapiens]	13	4.99282e+06	6.48579e+06	5.88312e+06	5.48729e+06	6.1565e+06	5.36366e+06
Q9H6X2	ANTXR1	Anthrax toxin receptor 1 [OS=Homo sapiens]	11	1.4681e+07	1.43892e+07	1.72433e+07	1.2656e+07	1.29619e+07	1.16583e+07
Q9HCE6	ARHGEF10L	Isoform 2 of Rho guanine nucleotide exchange factor 10-like protein [OS=Homo sapiens]	5	2.36061e+06	5.55732e+06	2.4595e+06	1.73898e+06	2.15919e+06	2.48953e+06
Q5T0N5	FNBP1L	Formin-binding protein 1-like [OS=Homo sapiens]	14	5.75185e+06	5.34095e+06	4.82501e+06	5.18738e+06	4.37363e+06	5.0944e+06
P13671	C6	Complement component c6 [OS=Homo sapiens]	14	5.40353e+06	1.40537e+07	1.10385e+07	5.52998e+06	6.56162e+06	9.84436e+06
Q9NR99	MXRA5	Matrix-remodeling-associated protein 5 [OS=Homo sapiens]	9	3.24258e+08	3.40076e+08	3.2969e+08	2.99534e+08	3.41384e+08	2.91972e+08
O43280	TREH	Trehalase [OS=Homo sapiens]	11	8.56368e+06	8.59687e+06	6.53509e+06	7.61261e+06	8.13587e+06	7.35794e+06
Q9UHE5	NAT8	N-acetyltransferase 8 [OS=Homo sapiens]	26	1.98184e+06	2.35599e+06	2.80646e+06	2.05377e+06	1.80965e+06	2.82385e+06
P22732	SLC2A5	Solute carrier family 2, facilitated glucose transporter member 5 [OS=Homo sapiens]	13	4.5966e+07	4.17574e+07	4.80139e+07	4.15211e+07	4.09747e+07	4.176e+07
P46940	IQGAP1	Ras GTPase-activating-like protein IQGAP1 [OS=Homo sapiens]	11	7.65553e+06	7.56432e+06	8.11124e+06	8.10831e+06	7.91545e+06	8.36629e+06
Q08345	DDR1	Epithelial discoidin domain-containing receptor 1 [OS=Homo sapiens]	12	1.32678e+07	1.31502e+07	1.35686e+07	1.27667e+07	1.30381e+07	3.51381e+07
P30085	CMPK1	UMP-CMP kinase [OS=Homo sapiens]	29	3.74758e+06	4.25793e+06	5.98582e+06	3.89253e+06	4.91207e+06	6.03858e+06
Q9BY43	CHMP4A	Charged multivesicular body protein 4a [OS=Homo sapiens]	30	4.54566e+07	4.95617e+07	4.96374e+07	5.05537e+07	4.42013e+07	4.64654e+07
Q15517	CDSN	corneodesmosin [OS=Homo sapiens]	13	3.76654e+06	2.97231e+06	3.33527e+06	5.08591e+06	3.55709e+06	3.30565e+06
O43852	CALU	Calumenin [OS=Homo sapiens]	19	2.39427e+06	2.95374e+06	2.1705e+06	3.05206e+06	3.25706e+06	2.14263e+06
O00161	SNAP23	Synaptosomal-associated protein 23 [OS=Homo sapiens]	46	3.33553e+06	4.70533e+06	5.03314e+06	4.06494e+06	3.95387e+06	4.26062e+06
P31639	SLC5A2	sodium/glucose cotransporter 2 [OS=Homo sapiens]	14	1.04029e+06	1.12139e+06	860097	916158	1.42291e+06	891423
Q96FL8	SLC47A1	Multidrug and toxin extrusion protein 1 [OS=Homo sapiens]	10	3.31359e+06	3.34974e+06	2.47073e+06	2.39966e+06	3.36487e+06	3.23074e+06
Q8IY95	TMEM192	transmembrane protein 192 [OS=Homo sapiens]	21	8.12874e+06	6.60035e+06	5.99052e+06	6.40773e+06	8.63837e+06	7.30615e+06
P22004	BMP6	Bone morphogenetic protein 6 [OS=Homo sapiens]	11	4.21099e+06	4.00142e+06	3.74355e+06	5.1195e+06	4.08868e+06	4.97323e+06
P53597	SUCLG1	Succinate--CoA ligase [ADP/GDP-forming] subunit alpha, mitochondrial [OS=Homo sapiens]	18	4.84759e+08	4.23259e+08	4.24118e+08	4.0577e+08	6.70947e+08	505331904
Q53FA7	TP53I3	Quinone oxidoreductase PIG3 [OS=Homo sapiens]	30	5.07755e+06	3.69711e+06	7.08314e+06	5.38125e+06	7.16879e+06	7.87716e+06
Q15833	STXBP2	Syntaxin-binding protein 2 [OS=Homo sapiens]	17	6.93588e+06	7.63854e+06	7.23235e+06	7.18909e+06	5.90288e+06	7.20731e+06
P01614		Immunoglobulin kappa variable 2D-40 [OS=Homo sapiens]	17	6.43917e+06	8.36708e+06	7.2056e+06	6.00652e+06	6.73147e+06	8.94353e+06
P05981	HPN	Serine protease hepsin [OS=Homo sapiens]	23	4.53706e+06	4.263e+06	3.52889e+06	6.69534e+06	5.07893e+06	4736355
Q02383	SEMG2	Semenogelin-2 [OS=Homo sapiens]	17	3.70939e+06	3.57658e+06	2.55715e+06	3.56224e+06	3.09499e+06	2.43877e+06
P41181	AQP2	aquaporin-2 [OS=Homo sapiens]	15	6.72665e+06	1.01093e+07	8.07943e+06	4.91411e+06	8.58459e+06	9.46692e+06
P01619		Immunoglobulin kappa variable 3-20 [OS=Homo sapiens]	41	2.15906e+07	1.9998e+07	2.02817e+07	2.38064e+07	2.28816e+07	2.39361e+07
Q16563	SYPL1	Synaptophysin-like protein 1 [OS=Homo sapiens]	15	2.42084e+07	2.99955e+07	3.3031e+07	2.56398e+07	1.94388e+07	2.9663e+07
P60660	MYL6	Myosin light polypeptide 6 [OS=Homo sapiens]	55	1.22007e+07	1.11527e+07	1.22501e+07	1.11594e+07	1.07437e+07	1.09826e+07
P30613	PKLR	Pyruvate kinase PKLR [OS=Homo sapiens]	18	3.61573e+06	4.05739e+06	4.8109e+06	4.16899e+06	6.74198e+06	5.51344e+06
Q99988	GDF15	Growth/differentiation factor 15 [OS=Homo sapiens]	17	668004	864469	NaN	633767	911059	NaN
O43488	AKR7A2	aflatoxin B1 aldehyde reductase member 2 [OS=Homo sapiens]	16	4.52668e+07	5.11683e+07	4.32407e+07	4.57504e+07	4.47305e+07	4.63276e+07
Q9BPW8	NIPSNAP1	Protein NipSnap homolog 1 [OS=Homo sapiens]	27	2.92843e+07	3.07121e+07	3.0272e+07	2.911e+07	2.87197e+07	1.81424e+07
P32189	GK	glycerol kinase [OS=Homo sapiens]	13	1.08933e+07	9.80566e+06	1.0597e+07	8.91596e+06	1.11995e+07	1.12905e+07
P10253	GAA	lysosomal alpha-glucosidase [OS=Homo sapiens]	16	551215532	1.95174e+08	7.11467e+07	5.35843e+08	383211500	7.44228e+07
P61204	ARF3	ADP-ribosylation factor 3 [OS=Homo sapiens]	27	9.16116e+06	8.98176e+06	1.07595e+07	9.36758e+06	9.25063e+06	1.07005e+07
P52565	ARHGDIA	rho GDP-dissociation inhibitor 1 [OS=Homo sapiens]	26	7.48606e+06	6.65175e+06	5.81514e+06	5.76338e+06	7.72284e+06	1.26635e+07
Q13200	PSMD2	26S proteasome non-ATPase regulatory subunit 2 [OS=Homo sapiens]	9	3.67552e+06	3.95861e+06	3.74576e+06	3.61976e+06	4.27543e+06	3.14852e+06
Q15181	PPA1	Inorganic pyrophosphatase [OS=Homo sapiens]	27	2.8733e+06	2.29163e+06	4.38318e+06	5.07269e+06	2.01116e+06	2.24877e+06
Q9NS15	LTBP3	Latent-transforming growth factor beta-binding protein 3 [OS=Homo sapiens]	12	1.44798e+07	1.64637e+07	1.42228e+07	2.00784e+07	1.5825e+07	1.46794e+07
Q13011	ECH1	Delta(3,5)-Delta(2,4)-dienoyl-CoA isomerase, mitochondrial [OS=Homo sapiens]	34	7.57258e+08	6.74058e+08	7.93247e+08	7.67823e+08	8.31715e+08	6.98617e+08
Q99424	ACOX2	Peroxisomal acyl-coenzyme A oxidase 2 [OS=Homo sapiens]	18	3.2133e+06	2.77786e+06	2.50763e+06	2.71476e+06	979431	3.03195e+06
P98082	DAB2	Disabled homolog 2 [OS=Homo sapiens]	8	1.38735e+06	2.1473e+06	2.4099e+06	2.15973e+06	1.7803e+06	2.80146e+06
Q13217	DNAJC3	DnaJ homolog subfamily C member 3 [OS=Homo sapiens]	22	6.81819e+07	6.13411e+07	9.10118e+07	8.78207e+07	5.99234e+07	5.80889e+07
P10619	CTSA	lysosomal protective protein [OS=Homo sapiens]	10	8.93777e+06	8.10696e+06	8615896	8.21276e+06	1.01067e+07	1.00859e+07
O75354	ENTPD6	Ectonucleoside triphosphate diphosphohydrolase 6 [OS=Homo sapiens]	20	1.76231e+06	1.69222e+06	1.68962e+06	1.42027e+06	1.79027e+06	2.62218e+06
P21283	ATP6V1C1	V-type proton ATPase subunit C 1 [OS=Homo sapiens]	36	1.29313e+07	7.61957e+06	7.59853e+06	7.39765e+06	1.61013e+07	8.29217e+06
P24539	ATP5F1	ATP synthase F(0) complex subunit B1, mitochondrial [OS=Homo sapiens]	15	4.88791e+07	5.22014e+07	5.09354e+07	4.99167e+07	4.85047e+07	5.75722e+07
P02753	RBP4	Retinol-binding protein 4 [OS=Homo sapiens]	15	3.04398e+07	2.63623e+07	2.37946e+07	2.45853e+07	1.85323e+07	1.61974e+07
Q9UN70	PCDHGC3	Protocadherin gamma-C3 [OS=Homo sapiens]	9	2.49322e+07	2.52938e+07	2.45284e+07	2.41185e+07	2.49155e+07	2.92225e+07
Q9NS93	TM7SF3	Transmembrane 7 superfamily member 3 [OS=Homo sapiens]	10	1.48123e+07	1.43577e+07	1.62101e+07	1.47619e+07	1.26915e+07	1.3968e+07
P54707	ATP12A	Isoform 2 of Potassium-transporting ATPase alpha chain 2 [OS=Homo sapiens]	15	5.6635e+07	6.78948e+07	6.6975e+07	6.57471e+07	6.10262e+07	6.64488e+07
P36543	ATP6V1E1	V-type proton ATPase subunit E 1 [OS=Homo sapiens]	39	4.11392e+07	3.92814e+07	3.75244e+07	3.74758e+07	4.44764e+07	3.6463e+07
P39059	COL15A1	Collagen alpha-1(XV) chain [OS=Homo sapiens]	7	1.58596e+07	2.51425e+07	2.28076e+07	1.83763e+07	1.69298e+07	3.14285e+07
P48061	CXCL12	Stromal cell-derived factor 1 [OS=Homo sapiens]	40	3.02835e+07	3.63448e+07	3.60019e+07	3.27234e+07	3.92768e+07	3.44214e+07
Q9UJU6	DBNL	Drebrin-like protein [OS=Homo sapiens]	13	3.05465e+06	3.18558e+06	3.15555e+06	3.52573e+06	3.23936e+06	2.82584e+06
P30043	BLVRB	flavin reductase (NADPH) [OS=Homo sapiens]	29	7.44844e+06	7.74759e+06	6.21168e+06	8.76743e+06	8.34193e+06	9.439e+06
P50148	GNAQ	Guanine nucleotide-binding protein G(Q) subunit alpha [OS=Homo sapiens]	25	8.18438e+06	6.01334e+06	8.51116e+06	6.26768e+06	7.94985e+06	1.012e+07
P15374	UCHL3	Ubiquitin carboxyl-terminal hydrolase isozyme L3 [OS=Homo sapiens]	29	3.21352e+06	3.14403e+06	2.7746e+06	2.83363e+06	2.86093e+06	3.73415e+06
O75964	ATP5L	ATP synthase subunit g, mitochondrial [OS=Homo sapiens]	41	3.59087e+06	3.3036e+06	4.04882e+06	3.66434e+06	4.35737e+06	3.80035e+06
P22223	CDH3	Cadherin-3 [OS=Homo sapiens]	10	2.28367e+06	1.89289e+06	3.37897e+06	1.88073e+06	2.39705e+06	3.27458e+06
Q9UBR2	CTSZ	Cathepsin Z [OS=Homo sapiens]	17	8.68855e+06	9.33339e+06	7.22497e+06	8.83853e+06	9.96461e+06	10207946
Q6P531	GGT6	glutathione hydrolase 6 [OS=Homo sapiens]	8	5.21558e+06	5.21521e+06	5.47673e+06	4.78634e+06	4.55607e+06	4.50612e+06
Q02218	OGDH	Isoform 2 of 2-oxoglutarate dehydrogenase, mitochondrial [OS=Homo sapiens]	18	3.47159e+06	3.82863e+06	3.87349e+06	3.94145e+06	3.73253e+06	3.84365e+06
Q00325	SLC25A3	Phosphate carrier protein, mitochondrial [OS=Homo sapiens]	14	1.05713e+07	8.23896e+06	9.08041e+06	9.60058e+06	9.59709e+06	1.06135e+07
O00764	PDXK	Pyridoxal kinase [OS=Homo sapiens]	19	4.58947e+06	5.01558e+06	5.54861e+06	4.66851e+06	5.10178e+06	6.46548e+06
Q15642	TRIP10	Isoform 2 of Cdc42-interacting protein 4 [OS=Homo sapiens]	17	4.27433e+06	4.51254e+06	3.46017e+06	4.33371e+06	2.87634e+06	2.69382e+06
Q99497	PARK7	protein/nucleic acid deglycase DJ-1 [OS=Homo sapiens]	30	5.72114e+06	7.17898e+06	5.99738e+06	5.8517e+06	6.14272e+06	6.47402e+06
Q9UIB8	CD84	SLAM family member 5 [OS=Homo sapiens]	19	5.60295e+06	4.15018e+06	4.09156e+06	2.9935e+06	5.25674e+06	5.2799e+06
P01861	IGHG4	Immunoglobulin heavy constant gamma 4 [OS=Homo sapiens]	34	1.93456e+07	1.89531e+07	2.01156e+07	2.12642e+07	1.7819e+07	1.77475e+07
Q13183	SLC13A2	Solute carrier family 13 member 2 [OS=Homo sapiens]	9	7.01394e+06	4.74166e+06	4.88453e+06	1.4206e+07	2.83322e+06	3.77378e+06
O15511	ARPC5	Actin-related protein 2/3 complex subunit 5 [OS=Homo sapiens]	42	6.7621e+06	6.57645e+06	7.25264e+06	7.69826e+06	6.67107e+06	5.56547e+06
Q9NQX7	ITM2C	Integral membrane protein 2C [OS=Homo sapiens]	31	2.46864e+06	2.48283e+06	2.64064e+06	2.44713e+06	2.55902e+06	2.64424e+06
Q04756	HGFAC	Hepatocyte growtH factor activator [OS=Homo sapiens]	5	1.43048e+06	2.64585e+06	1.84311e+06	2.09494e+06	2.10627e+06	2.34989e+06
Q96PX8	SLITRK1	SLIT and NTRK-like protein 1 [OS=Homo sapiens]	7	2.94488e+06	3.39009e+06	4.0216e+06	3.17894e+06	3.46136e+06	3.39894e+06
P59666	DEFA3	Neutrophil defensin 3 [OS=Homo sapiens]	29	2.72586e+07	2.67822e+07	2.27372e+07	2.12998e+07	2.58941e+07	2.71712e+07
O00451	GFRA2	GDNF family receptor alpha-2 [OS=Homo sapiens]	14	1.3964e+06	1.17129e+06	1.253e+06	1.40194e+06	1.35365e+06	1.38419e+06
P00505	GOT2	Aspartate aminotransferase, mitochondrial [OS=Homo sapiens]	16	4.13662e+07	5.09836e+07	4.16329e+07	6.29233e+07	3.42158e+07	5.23778e+07
P15291	B4GALT1	Isoform Short of Beta-1,4-galactosyltransferase 1 [OS=Homo sapiens]	20	1.07472e+08	1.14296e+08	1.1099e+08	1.15374e+08	115827624	117008042
P07357	C8A	Complement component C8 alpha chain [OS=Homo sapiens]	17	2.33041e+08	1.74305e+08	2.45181e+08	2.74598e+08	1.88077e+08	2.28055e+08
P26006	ITGA3	Integrin alpha-3 [OS=Homo sapiens]	10	5.71164e+06	5.18242e+06	4.95304e+06	6.18739e+06	5.0108e+06	4.18569e+06
P07498	CSN3	kappa-casein [OS=Homo sapiens]	32	3.07915e+07	1.99756e+07	2.14183e+07	2.26666e+07	1.02066e+07	1.31077e+07
O60749	SNX2	Sorting nexin-2 [OS=Homo sapiens]	17	1.03476e+06	1.07689e+06	1.20138e+06	1.05982e+06	1.20189e+06	1.33731e+06
P04070	PROC	Vitamin K-dependent protein C [OS=Homo sapiens]	10	1.07989e+06	1.41202e+06	1.47333e+06	1.74665e+06	1.49702e+06	1.01569e+06
Q8TCC7	SLC22A8	Isoform 2 of Solute carrier family 22 member 8 [OS=Homo sapiens]	9	7.54524e+06	7.75918e+06	8.71593e+06	7.40287e+06	7.53891e+06	8.05983e+06
Q9BXJ0	C1QTNF5	Complement C1q tumor necrosis factor-related protein 5 [OS=Homo sapiens]	24	3.01413e+06	2.99865e+06	3.43641e+06	3.12467e+06	2.66563e+06	3.78179e+06
Q96P63	SERPINB12	Serpin B12 [OS=Homo sapiens]	13	3.27535e+06	2.32548e+06	3.09744e+06	4.77321e+06	4.13662e+06	3.01352e+06
P36969	GPX4	Phospholipid hydroperoxide glutathione peroxidase, mitochondrial [OS=Homo sapiens]	44	8.80971e+06	7.89487e+06	8.3095e+06	7.0076e+06	8.02649e+06	7.9498e+06
P09237	MMP7	Matrilysin [OS=Homo sapiens]	12	2.1273e+07	2.27326e+07	2.27721e+07	1.86816e+07	1.97838e+07	2.05116e+07
P36222	CHI3L1	Chitinase-3-like protein 1 [OS=Homo sapiens]	18	2.43706e+06	4.45714e+06	5.58541e+06	2.57904e+06	2.32739e+06	4.87558e+06
Q02809	PLOD1	Procollagen-lysine,2-oxoglutarate 5-dioxygenase 1 [OS=Homo sapiens]	12	2.70512e+06	1.7445e+06	1.97112e+06	2.15277e+06	2.25885e+06	2.1091e+06
Q709F0	ACAD11	acyl-CoA dehydrogenase family member 11 [OS=Homo sapiens]	14	4.71287e+06	5.5656e+06	5.38801e+06	4.64282e+06	4.8356e+06	5.28188e+06
Q9UHI7	SLC23A1	Isoform 2 of Solute carrier family 23 member 1 [OS=Homo sapiens]	7	4.71912e+06	1.39715e+07	1.45333e+07	9.88365e+06	7.56444e+06	2.15958e+07
Q9Y2Q3	GSTK1	Glutathione S-transferase kappa 1 [OS=Homo sapiens]	36	3.59943e+06	2.48017e+06	3.9327e+06	3.78555e+06	3.9917e+06	3.92131e+06
P43034	PAFAH1B1	Platelet-activating factor acetylhydrolase IB subunit alpha [OS=Homo sapiens]	21	2.87205e+06	2.59798e+06	2.78614e+06	1.83325e+06	2.58551e+06	1.98323e+06
A0A0B4J1V0	IGHV3-15	Immunoglobulin heavy variable 3-15 [OS=Homo sapiens]	39	9.27682e+06	9.59829e+06	1.17841e+07	9.32716e+06	1.07406e+07	1.0596e+07
P54920	NAPA	alpha-soluble nsf attachment protein [OS=Homo sapiens]	22	8.08691e+06	8.30727e+06	8.91591e+06	7.70429e+06	7.53181e+06	8434083
Q96KN2	CNDP1	Beta-Ala-His dipeptidase [OS=Homo sapiens]	14	3.3549e+06	3.42209e+06	3.72602e+06	3.11924e+06	3.33151e+06	3.82076e+06
Q9Y6U3	SCIN	ADSEVERIN [OS=Homo sapiens]	15	5.75583e+06	5.765e+06	5.38353e+06	5.8457e+06	6.71069e+06	7.877e+06
P01019	AGT	Angiotensinogen [OS=Homo sapiens]	10	2.0412e+08	1.48207e+08	2.31182e+08	1.70323e+08	1.65446e+08	2.00908e+08
Q9NP72	RAB18	Ras-related protein Rab-18 [OS=Homo sapiens]	43	1.7061e+06	1.45415e+06	2.66305e+06	2.26824e+06	1.40371e+06	2.23195e+06
P04792	HSPB1	Heat shock protein beta-1 [OS=Homo sapiens]	24	2.71069e+07	2.60019e+07	2.9484e+07	2.95347e+07	2.93616e+07	3.01287e+07
Q9UKU6	TRHDE	Thyrotropin-releasing hormone-degrading ectoenzyme [OS=Homo sapiens]	13	2.33984e+07	2.38803e+07	2.46558e+07	2.31805e+07	2.26985e+07	2.2218e+07
Q969P0	IGSF8	Immunoglobulin superfamily member 8 [OS=Homo sapiens]	13	9.84411e+06	9.32439e+06	1.11893e+07	9.72293e+06	1.0927e+07	1.44711e+07
Q6XQN6	NAPRT	nicotinate phosphoribosyltransferase [OS=Homo sapiens]	9	1.38891e+07	1.02369e+07	1.2278e+07	1.31662e+07	9.34826e+06	1.18922e+07
P00387	CYB5R3	NADH-cytochrome b5 reductase 3 [OS=Homo sapiens]	23	2.88181e+07	2.92708e+07	3.32266e+07	3.04141e+07	3.14912e+07	3.248e+07
P11362	FGFR1	Fibroblast growth factor receptor 1 [OS=Homo sapiens]	8	2.13588e+06	2.68348e+06	2.68122e+06	2.13999e+06	2.46656e+06	2.66023e+06
Q15084	PDIA6	Protein disulfide-isomerase A6 [OS=Homo sapiens]	14	3.49733e+07	3.44651e+07	3.58781e+07	3.44524e+07	3.10067e+07	3.14204e+07
P80404	ABAT	4-aminobutyrate aminotransferase, mitochondrial [OS=Homo sapiens]	19	2.22563e+07	2.53439e+07	1.01953e+07	2.18862e+07	1.29746e+07	1.20184e+07
P05089	ARG1	Arginase-1 [OS=Homo sapiens]	13	8.85986e+06	9.05454e+06	1.05626e+07	1.04077e+07	7.91484e+06	9.81575e+06
O75874	IDH1	Isocitrate dehydrogenase [NADP] cytoplasmic [OS=Homo sapiens]	28	2.2596e+07	2.11702e+07	2.51809e+07	2.25117e+07	2.2776e+07	2.73246e+07
P17858	PFKL	ATP-dependent 6-phosphofructokinase, liver type [OS=Homo sapiens]	12	4.79081e+06	3.54442e+06	4.78508e+06	4.05637e+06	4.7118e+06	4.40659e+06
Q86XE5	HOGA1	Isoform 2 of 4-hydroxy-2-oxoglutarate aldolase, mitochondrial [OS=Homo sapiens]	24	9.5647e+06	8.38059e+06	9.51289e+06	9.41377e+06	9.08303e+06	1.07211e+07
Q92692	PVRL2	Isoform Alpha of Nectin-2 [OS=Homo sapiens]	14	6.72327e+06	5.96315e+06	7.19918e+06	7.23176e+06	6.32662e+06	6.67461e+06
P61421	ATP6V0D1	V-type proton ATPase subunit d 1 [OS=Homo sapiens]	14	7.37687e+06	7.8325e+06	9.26678e+06	8.17857e+06	9.492e+06	1.0755e+07
P01834	IGKC	immunoglobulin kappa constant [OS=Homo sapiens]	80	828945	161351	5.79604e+06	271406	366760	232530
Q8WWT9	SLC13A3	Isoform 3 of Solute carrier family 13 member 3 [OS=Homo sapiens]	6	2.67509e+06	2.31804e+06	3.2579e+06	3.05029e+06	6.6299e+06	4.38197e+06
P30530	AXL	Tyrosine-protein kinase receptor UFO [OS=Homo sapiens]	7	1.11608e+07	1.21241e+07	1.07042e+07	1.21037e+07	1.04515e+07	1.12603e+07
Q14766	LTBP1	Isoform 4 of Latent-transforming growth factor beta-binding protein 1 [OS=Homo sapiens]	7	2.22586e+06	3.12347e+06	1.81341e+06	4.00944e+06	2.09576e+06	1.67341e+06
Q9UNF0	PACSIN2	Protein kinase C and casein kinase substrate in neurons protein 2 [OS=Homo sapiens]	18	1.3037e+07	1.10279e+07	1.03299e+07	1.1776e+07	1.35136e+07	7.96966e+06
P16870	CPE	Carboxypeptidase E [OS=Homo sapiens]	18	1.28875e+07	1.42634e+07	1.21523e+07	1.20671e+07	1.13428e+07	1.36605e+07
Q9H461	FZD8	Frizzled-8 [OS=Homo sapiens]	7	2.84151e+06	2.96017e+06	2.68597e+06	2.84432e+06	3.16078e+06	2.88474e+06
Q9HAW9	UGT1A8	UDP-glucuronosyltransferase 1-8 [OS=Homo sapiens]	15	1.19229e+07	1.04748e+07	1.06539e+07	1.15305e+07	1.22234e+07	1.05056e+07
Q9UBQ7	GRHPR	Glyoxylate reductase/hydroxypyruvate reductase [OS=Homo sapiens]	16	7.72786e+06	2.94917e+06	2.49299e+06	4.28288e+06	1.15344e+07	2.76978e+06
P21912	SDHB	Succinate dehydrogenase [ubiquinone] iron-sulfur subunit, mitochondrial [OS=Homo sapiens]	30	2.66817e+06	2.43234e+06	2.24225e+06	3.52831e+06	3.14429e+06	1.67141e+06
Q9UQ80	PA2G4	proliferation-associated protein 2G4 [OS=Homo sapiens]	23	4.98582e+06	4.95479e+06	5.79856e+06	5.33361e+06	6.53468e+06	6.76033e+06
P55084	HADHB	Trifunctional enzyme subunit beta, mitochondrial [OS=Homo sapiens]	21	5.6582e+07	2.69609e+07	3.03199e+07	2.90913e+07	5.92324e+07	2.8672e+07
O94925	GLS	Isoform 3 of Glutaminase kidney isoform, mitochondrial [OS=Homo sapiens]	13	1.51694e+07	1.41114e+07	1.55524e+07	1.42134e+07	1.61732e+07	1.60807e+07
Q53TN4	CYBRD1	Isoform 3 of Cytochrome b reductase 1 [OS=Homo sapiens]	22	8.67544e+06	8.5907e+06	7.49404e+06	6.43327e+06	7.54044e+06	7.23979e+06
O75356	ENTPD5	Ectonucleoside triphosphate diphosphohydrolase 5 [OS=Homo sapiens]	13	689362	1.13257e+06	3.90458e+06	1.30309e+06	1.21355e+06	2.45588e+06
P05060	CHGB	Secretogranin-1 [OS=Homo sapiens]	12	2.98899e+06	2.7667e+06	4.9246e+06	3.25406e+06	3.50787e+06	6.47115e+06
Q8WV92	MITD1	MIT domain-containing protein 1 [OS=Homo sapiens]	14	6.92511e+06	7.84661e+06	7.22629e+06	7.47445e+06	7.06011e+06	7.97618e+06
P31930	UQCRC1	Cytochrome b-c1 complex subunit 1, mitochondrial [OS=Homo sapiens]	13	3.9174e+06	3.43907e+06	3.68466e+06	4.22605e+06	3.86486e+06	3.3079e+06
P09758	TACSTD2	Tumor-associated calcium signal transducer 2 [OS=Homo sapiens]	20	1.4119e+06	1.26367e+06	1.33915e+06	1.19016e+06	2.09628e+06	1.40547e+06
Q9H0U4	RAB1B	ras-related protein Rab-1B [OS=Homo sapiens]	45	4.40452e+07	4.21038e+07	4.40384e+07	4.38578e+07	43013662	4.73668e+07
Q8N5I2	ARRDC1	arrestin domain-containing protein 1 [OS=Homo sapiens]	12	1.86853e+06	1.21371e+06	1.92237e+06	1.92143e+06	1.46645e+06	1.70669e+06
Q9UHG2	PCSK1N	ProSAAS [OS=Homo sapiens]	32	3.29561e+06	4.37136e+06	4.12134e+06	4.47365e+06	5.40025e+06	1.11254e+06
Q93050	ATP6V0A1	Isoform 2 of V-type proton ATPase 116 kDa subunit a isoform 1 [OS=Homo sapiens]	17	2.34692e+07	2.01965e+07	2.3084e+07	2.19345e+07	2.48854e+07	2.36288e+07
P35914	HMGCL	Hydroxymethylglutaryl-CoA lyase, mitochondrial [OS=Homo sapiens]	26	7.66494e+06	6.09257e+06	6.14221e+06	5.7833e+06	5.89121e+06	7.5341e+06
P23490	LOR	loricrin [OS=Homo sapiens]	10	5.78848e+06	5.33152e+06	5.95282e+06	5.57751e+06	7.07692e+06	6061453
Q15836	VAMP3	Vesicle-associated membrane protein 3 [OS=Homo sapiens]	28	874003	287848	948526	772710	483852	602082
Q16891	IMMT	Isoform 4 of MICOS complex subunit MIC60 [OS=Homo sapiens]	15	1.0029e+07	9.69647e+06	1.03308e+07	1.21108e+07	7.73555e+06	1.13433e+07
P81605	DCD	Dermcidin [OS=Homo sapiens]	29	1.18733e+08	9.39565e+07	1.42347e+08	1.28895e+08	1.09622e+08	130144823
Q9H0W9	C11orf54	Ester hydrolase C11orf54 [OS=Homo sapiens]	17	9.69414e+06	8.12419e+06	8.30759e+06	8.39429e+06	7.67507e+06	7.8012e+06
Q9UBX1	CTSF	Cathepsin F [OS=Homo sapiens]	14	6.47591e+06	7.13411e+06	6.94347e+06	6.95785e+06	6.01126e+06	8.4449e+06
Q8N335	GPD1L	Glycerol-3-phosphate dehydrogenase 1-like protein [OS=Homo sapiens]	21	2.86661e+06	2.31777e+06	3.4594e+06	3.01863e+06	3.83398e+06	3.26389e+06
P22692	IGFBP4	insulin-like growth factor-binding protein 4 [OS=Homo sapiens]	26	1.24536e+07	1.30485e+07	1.22177e+07	1.32868e+07	1.18402e+07	1.00159e+07
A0A0C4DH38	IGHV5-51	immunoglobulin heavy variable 5-51 [OS=Homo sapiens]	35	5.97063e+06	5.20247e+06	5.82342e+06	6.17086e+06	6.40809e+06	3.25528e+06
Q15323	KRT31	Keratin, type I cuticular Ha1 [OS=Homo sapiens]	17	NaN	NaN	NaN	NaN	NaN	NaN
Q9UHR4	BAIAP2L1	Brain-specific angiogenesis inhibitor 1-associated protein 2-like protein 1 [OS=Homo sapiens]	13	6.40499e+06	6.23989e+06	5.25385e+06	7.72917e+06	6.92997e+06	4.8039e+06
Q9HCC0	MCCC2	Methylcrotonoyl-CoA carboxylase beta chain, mitochondrial [OS=Homo sapiens]	20	1.44785e+07	1.17344e+07	1.26278e+07	1.22542e+07	1.51937e+07	1.41971e+07
P07947	YES1	tyrosine-protein kinase Yes [OS=Homo sapiens]	16	3.70403e+06	3.9292e+06	2.86852e+06	3.33866e+06	4.06819e+06	2.67139e+06
P50238	CRIP1	Cysteine-rich protein 1 [OS=Homo sapiens]	45	3.12904e+06	2.92005e+06	467898	3.31469e+06	2.48671e+06	520239
P25815	S100P	Protein S100-P [OS=Homo sapiens]	24	1.06979e+07	1.01092e+07	1.07772e+07	1.09504e+07	1.1916e+07	12379985
P61019	RAB2A	Ras-related protein Rab-2A [OS=Homo sapiens]	42	3.56961e+06	3.26832e+06	2.78904e+06	2.14096e+06	2.18678e+06	2.75429e+06
Q6UWM9	UGT2A3	UDP-glucuronosyltransferase 2A3 [OS=Homo sapiens]	16	3.66988e+06	3.84832e+06	2.01422e+06	3.74043e+06	5.15049e+06	2.17188e+06
Q96HD9	ACY3	N-acyl-aromatic-L-amino acid amidohydrolase (carboxylate-forming) [OS=Homo sapiens]	18	5.54544e+06	4.31306e+06	4.50802e+06	3.85953e+06	5.17495e+06	4.29554e+06
P17980	PSMC3	26S proteasome regulatory subunit 6A [OS=Homo sapiens]	14	2.58101e+06	2.51473e+06	1.89352e+06	4.52252e+06	3.6458e+06	2.96828e+06
O95861	BPNT1	3'(2'),5'-bisphosphate nucleotidase 1 [OS=Homo sapiens]	26	11046869	1.21237e+07	1.10109e+07	1.11519e+07	1.33676e+07	1.1087e+07
Q9NX63	CHCHD3	MICOS complex subunit MIC19 [OS=Homo sapiens]	23	41061.7	268891	437488	462531	80894.4	844297
P22735	TGM1	Protein-glutamine gamma-glutamyltransferase K [OS=Homo sapiens]	8	1.55493e+07	9.99992e+06	1.28099e+07	1.26201e+07	1.60204e+07	1.13384e+07
Q9NZT1	CALML5	Calmodulin-like protein 5 [OS=Homo sapiens]	16	3.59338e+08	355199443	3.80044e+08	3.70419e+08	3.67166e+08	3.85616e+08
O00499	BIN1	Isoform IIC2 of Myc box-dependent-interacting protein 1 [OS=Homo sapiens]	17	2.39614e+06	2.3073e+06	1.95982e+06	2.46247e+06	2.63066e+06	2.16417e+06
P37802	TAGLN2	Transgelin-2 [OS=Homo sapiens]	34	3.63576e+06	2.89345e+06	3.02514e+06	3.24547e+06	4.53488e+06	6.20651e+06
Q96RF0	SNX18	Isoform 2 of Sorting nexin-18 [OS=Homo sapiens]	8	889596	791937	1.06419e+06	802979	145304	1.05183e+06
P16278	GLB1	Beta-galactosidase [OS=Homo sapiens]	8	3.66116e+06	3.71306e+06	2.94333e+06	3.87775e+06	6.64884e+06	4.13643e+06
Q9NRX4	PHPT1	14 kDa phosphohistidine phosphatase [OS=Homo sapiens]	42	2.25067e+06	2.6488e+06	2.80592e+06	2.22044e+06	2.1279e+06	2272965
O60603	TLR2	toll-like receptor 2 [OS=Homo sapiens]	10	2.53645e+06	3.222e+06	2.16772e+06	2.28952e+06	2.21806e+06	926850
Q8NFJ5	GPRC5A	Retinoic acid-induced protein 3 [OS=Homo sapiens]	9	4.07851e+06	2.16833e+06	3.91357e+06	2.51831e+06	1.79849e+06	5.35878e+06
Q8TF66	LRRC15	Leucine-rich repeat-containing protein 15 [OS=Homo sapiens]	10	3.33947e+06	3.06362e+06	3.59419e+06	3.24473e+06	3.06345e+06	3.41854e+06
Q9Y646	CPQ	Carboxypeptidase Q [OS=Homo sapiens]	19	5.9017e+06	5.00953e+06	5.56492e+06	5.06558e+06	6.09029e+06	1.47361e+06
P26641	EEF1G	elongation factor 1-gamma [OS=Homo sapiens]	11	2.62893e+06	2.05315e+06	2.8914e+06	3.01017e+06	2.88454e+06	2.81577e+06
P36980	CFHR2	Complement factor H-related protein 2 [OS=Homo sapiens]	27	2.19749e+06	2.08754e+06	1.47714e+06	2.13216e+06	2.16649e+06	2.00466e+06
P20810	CAST	Calpastatin [OS=Homo sapiens]	12	1.93647e+07	1.87792e+07	9.93341e+06	2.11754e+07	2.39799e+07	8.17227e+06
Q6ZMI0	PPP1R21	Protein phosphatase 1 regulatory subunit 21 [OS=Homo sapiens]	13	6.52113e+06	8.56636e+06	8.61974e+06	8.79006e+06	7.74071e+06	6.28131e+06
P04080	CSTB	Cystatin-B [OS=Homo sapiens]	34	1.16557e+07	1.22452e+07	1.36483e+07	1.17506e+07	1.19247e+07	1.32525e+07
O15400	STX7	Isoform 2 of Syntaxin-7 [OS=Homo sapiens]	22	5.26869e+06	5.30316e+06	4.76613e+06	4.60499e+06	5.05882e+06	2.80879e+06
P51572	BCAP31	B-cell receptor-associated protein 31 [OS=Homo sapiens]	28	1.52846e+07	1.3258e+07	1.15995e+07	1.36667e+07	1.78385e+07	2.81903e+07
P19320	VCAM1	Vascular cell adhesion protein 1 [OS=Homo sapiens]	10	2.90681e+06	3.77753e+06	4.23443e+06	3.75347e+06	3.29572e+06	3.78459e+06
P35232	PHB	Prohibitin [OS=Homo sapiens]	32	6.83688e+06	5.93411e+06	7.70387e+06	6.66722e+06	7.9295e+06	7.15653e+06
Q5T750	XP32	Skin-specific protein 32 [OS=Homo sapiens]	20	1.19526e+06	1.35062e+06	407080	1.58757e+06	1.1388e+06	1.71262e+06
O94919	ENDOD1	endonuclease domain-containing 1 protein [OS=Homo sapiens]	11	1.89875e+06	2.12592e+06	2.41831e+06	2.13472e+06	1.92867e+06	2.70258e+06
P58499	FAM3B	Protein FAM3B [OS=Homo sapiens]	28	3.38532e+07	3.35677e+07	3.46861e+07	3.71123e+07	2.91303e+07	3.39299e+07
P22528	SPRR1B	Cornifin-B [OS=Homo sapiens]	44	NaN	NaN	166391	NaN	NaN	469764
Q4KMQ2	ANO6	Isoform 3 of Anoctamin-6 [OS=Homo sapiens]	8	1.31052e+07	2.26565e+07	2.46976e+07	6.73978e+06	1.30651e+07	2.10292e+07
P42704	LRPPRC	Leucine-rich PPR motif-containing protein, mitochondrial [OS=Homo sapiens]	10	2.38441e+07	2.11214e+07	2.26314e+07	2.1227e+07	2.01479e+07	2.15187e+07
P01624		Immunoglobulin kappa variable 3-15 [OS=Homo sapiens]	21	5.01885e+07	5.38083e+07	5.20359e+07	5.49426e+07	4.54708e+07	5.14314e+07
O95633	FSTL3	Follistatin-related protein 3 [OS=Homo sapiens]	15	NaN	NaN	NaN	648184	580508	359063
O95630	STAMBP	STAM-binding protein [OS=Homo sapiens]	12	543522	243307	271228	265346	379957	59196.9
Q9BYV1	AGXT2	Alanine--glyoxylate aminotransferase 2, mitochondrial [OS=Homo sapiens]	17	3.84254e+06	4.1451e+06	4.51992e+06	3.28174e+06	3.18231e+06	4.67076e+06
O00748	CES2	Cocaine esterase [OS=Homo sapiens]	15	9.12976e+06	7.75675e+06	8.05569e+06	8.27419e+06	1.02247e+07	9.45404e+06
A2NJV5	IGKV A18	Immunoglobulin kappa variable 2-29 [OS=Homo sapiens]	26	8.73197e+06	8.97288e+06	8.19121e+06	7.33201e+06	7.70612e+06	1.39983e+07
P04632	CAPNS1	Calpain small subunit 1 [OS=Homo sapiens]	20	5.70656e+06	5.36329e+06	5.53476e+06	4.98626e+06	7.53793e+06	4.23746e+06
Q9UDY2	TJP2	Isoform 6 of Tight junction protein ZO-2 [OS=Homo sapiens]	7	8.33997e+06	1.13106e+07	8.96474e+06	6.90108e+06	8.27781e+06	1.00735e+07
O75781	PALM	Paralemmin-1 [OS=Homo sapiens]	10	1.42596e+06	1.19102e+06	1.25789e+06	1.50768e+06	1.24275e+06	1.75216e+06
P26885	FKBP2	Peptidyl-prolyl cis-trans isomerase FKBP2 [OS=Homo sapiens]	32	1.89627e+06	1.64105e+06	2.35385e+06	2.10574e+06	2.3118e+06	3.37806e+06
Q15904	ATP6AP1	V-type proton ATPase subunit S1 [OS=Homo sapiens]	13	1.84408e+07	1.45118e+07	1.58515e+07	1.52078e+07	2.00324e+07	1.56268e+07
Q8IV08	PLD3	Phospholipase D3 [OS=Homo sapiens]	6	1.04713e+07	1.22779e+07	1.16366e+07	1.20671e+07	1.06842e+07	1.03147e+07
P06756	ITGAV	Isoform 2 of Integrin alpha-V [OS=Homo sapiens]	15	4.41606e+07	4.12786e+07	3.36546e+07	3.91139e+07	4.64105e+07	4.14974e+07
P16662	UGT2B7	UDP-glucuronosyltransferase 2B7 [OS=Homo sapiens]	6	4.61679e+06	4.22478e+06	9.01739e+06	5.01038e+06	6.19975e+06	5.62857e+06
Q9C0H2	TTYH3	Protein tweety homolog 3 [OS=Homo sapiens]	9	1.06038e+07	9.9971e+06	1.14227e+07	1.01593e+07	1.12822e+07	1.01608e+07
O14520	AQP7	Aquaporin-7 [OS=Homo sapiens]	13	536162	1.05896e+06	1.7963e+06	1.52442e+06	959708	1.05827e+06
Q9BXP8	PAPPA2	Pappalysin-2 [OS=Homo sapiens]	6	1.03895e+07	1.04251e+07	1.09214e+07	1.11543e+07	1.05721e+07	1.11467e+07
O15173	PGRMC2	Membrane-associated progesterone receptor component 2 [OS=Homo sapiens]	16	904100	1.20362e+06	1.2721e+06	904181	1.64435e+06	1.39013e+06
O94856	NFASC	Isoform 5 of Neurofascin [OS=Homo sapiens]	7	3.15461e+06	2.98016e+06	1.32442e+06	1.78051e+06	2.48571e+06	3.2177e+06
Q96NY8	PVRL4	Nectin-4 [OS=Homo sapiens]	13	770794	964702	1.36456e+06	932729	1.66273e+06	1.58481e+06
P51606	RENBP	N-acylglucosamine 2-epimerase [OS=Homo sapiens]	15	1.5917e+06	1.57598e+06	1.98632e+06	1.58651e+06	1.60661e+06	1.8725e+06
P61970	NUTF2	nuclear transport factor 2 [OS=Homo sapiens]	57	2.55134e+07	2.52176e+07	2.85335e+07	2.74582e+07	2.42625e+07	2.36125e+07
P51648	ALDH3A2	Fatty aldehyde dehydrogenase [OS=Homo sapiens]	12	4.68112e+06	3.12937e+06	4.28628e+06	2.85008e+06	4.61844e+06	6.43713e+06
P28072	PSMB6	Proteasome subunit beta type-6 [OS=Homo sapiens]	27	1.6079e+07	1.63516e+07	1.92646e+07	1.55451e+07	1.54153e+07	1.29867e+07
P02452	COL1A1	Collagen alpha-1(I) chain [OS=Homo sapiens]	3	1.79352e+06	1.74599e+06	1.22401e+06	1.39975e+06	1.85864e+06	2.22026e+06
P0C0L4	C4A	Complement C4-A [OS=Homo sapiens]	19	3.21151e+07	3.53376e+07	3.3907e+07	2.60195e+07	2.99539e+07	2.68957e+07
Q9UBQ6	EXTL2	Exostosin-like 2 [OS=Homo sapiens]	12	2.01639e+07	3.45373e+07	2.97776e+07	2.02925e+07	2.17992e+07	4.70186e+07
P60842	EIF4A1	Eukaryotic initiation factor 4A-I [OS=Homo sapiens]	20	1.5727e+06	1.521e+06	2.28116e+06	1.47849e+06	1.34993e+06	2.50479e+06
P08754	GNAI3	Guanine nucleotide-binding protein G(k) subunit alpha [OS=Homo sapiens]	25	6.60089e+07	6.6857e+07	6.96839e+07	7.13696e+07	6.61606e+07	7.57694e+07
P80188	LCN2	Neutrophil gelatinase-associated lipocalin [OS=Homo sapiens]	23	430043	598536	882015	794937	620814	730354
P28332	ADH6	Alcohol dehydrogenase 6 [OS=Homo sapiens]	19	5.98309e+06	9.26865e+06	1.05149e+07	4.90303e+06	5.91297e+06	1.09784e+07
Q9BUL8	PDCD10	programmed cell death protein 10 [OS=Homo sapiens]	17	3.13761e+06	1.82946e+06	3.37196e+06	3.92217e+06	918108	2.88888e+06
Q12792	TWF1	Twinfilin-1 [OS=Homo sapiens]	14	1.34909e+06	1.23883e+06	1.50547e+06	1.48217e+06	1.64373e+06	1.8308e+06
Q96DA0	ZG16B	Zymogen granule protein 16 homolog B [OS=Homo sapiens]	14	5.05719e+06	2.41717e+06	3.08223e+06	2.3645e+06	2.38468e+06	2.1948e+06
P20062	TCN2	Transcobalamin-2 [OS=Homo sapiens]	19	4.5692e+07	4.49306e+07	4.49082e+07	4.08998e+07	4.14116e+07	3.99044e+07
Q16769	QPCT	glutaminyl-peptide cyclotransferase [OS=Homo sapiens]	8	2.63145e+07	2.89772e+07	2.66292e+07	2.77489e+07	2.70227e+07	2.85622e+07
Q8IYS5	OSCAR	Osteoclast-associated immunoglobulin-like receptor [OS=Homo sapiens]	11	1.70396e+06	1.94349e+06	1.59471e+06	1.51344e+06	1.81961e+06	1.97572e+06
Q8WW52	FAM151A	protein FAM151A [OS=Homo sapiens]	7	1.03166e+07	9.05956e+06	1.21654e+07	8.66293e+06	1.14954e+07	9.36515e+06
Q9Y653	GPR56	Adhesion G-protein coupled receptor G1 [OS=Homo sapiens]	6	1.19298e+06	1.24466e+06	2.04343e+06	1.48959e+06	1.38748e+06	2.04094e+06
Q9UKS6	PACSIN3	Protein kinase C and casein kinase substrate in neurons protein 3 [OS=Homo sapiens]	10	5.27446e+06	9.24178e+06	1.03217e+07	8.23995e+06	6.46906e+06	8.69127e+06
Q99835	SMO	Smoothened homolog [OS=Homo sapiens]	10	6.71064e+06	5.6299e+06	3.95735e+06	7.48626e+06	7.64504e+06	4.97362e+06
Q9UKM7	MAN1B1	endoplasmic reticulum mannosyl-oligosaccharide 1,2-alpha-mannosidase [OS=Homo sapiens]	7	586916	889914	762536	1.00976e+06	NaN	930579
P04279	SEMG1	Isoform 2 of Semenogelin-1 [OS=Homo sapiens]	12	1.75262e+06	2.14716e+06	4.52834e+06	2.67014e+06	4.28686e+06	2.67009e+06
P40197	GP5	Platelet glycoprotein V [OS=Homo sapiens]	9	5.5561e+06	9.7697e+06	8.83839e+06	4.92666e+06	5.32395e+06	5.5273e+06
Q99714	HSD17B10	3-hydroxyacyl-CoA dehydrogenase type-2 [OS=Homo sapiens]	22	1.88518e+06	1.75775e+06	2.06346e+06	2.13558e+06	2.02761e+06	1.26738e+06
P51570	GALK1	galactokinase [OS=Homo sapiens]	16	4.93896e+06	6.1669e+06	6.66606e+06	4.7805e+06	4.10604e+06	7.14955e+06
Q15828	CST6	Cystatin-M [OS=Homo sapiens]	32	1.0099e+06	1.07202e+06	1.27976e+06	1.23353e+06	1.24117e+06	1314327
O75326	SEMA7A	Semaphorin-7A [OS=Homo sapiens]	12	1.57785e+07	23454359	3.23343e+07	2.19854e+07	1.51005e+07	4.19834e+07
P06753	TPM3	Isoform 2 of Tropomyosin alpha-3 chain [OS=Homo sapiens]	35	1.46333e+06	1507977	1.61272e+06	1.80614e+06	1.20734e+06	2.1673e+06
P13073	COX4I1	Cytochrome c oxidase subunit 4 isoform 1, mitochondrial [OS=Homo sapiens]	26	3.84186e+06	3.70404e+06	4.72008e+06	3.56152e+06	4.34744e+06	5.78095e+06
P17900	GM2A	Ganglioside GM2 activator [OS=Homo sapiens]	23	6.29918e+07	5.81504e+07	5.97084e+07	5.6357e+07	6.01523e+07	6.00837e+07
Q86TX2	ACOT1	acyl-coenzyme A thioesterase 1 [OS=Homo sapiens]	21	1.07755e+07	1.14994e+07	1.15738e+07	1.08634e+07	1.11065e+07	1.27072e+07
Q9NRA2	SLC17A5	Sialin [OS=Homo sapiens]	9	4.06364e+06	3.29873e+06	2.91215e+06	3.00045e+06	3.63579e+06	3.66917e+06
A1L0T0	ILVBL	Acetolactate synthase-like protein [OS=Homo sapiens]	8	820422	1.96617e+06	1.16822e+06	1.39188e+06	784028	2.02726e+06
Q9UQN3	CHMP2B	Charged multivesicular body protein 2b [OS=Homo sapiens]	23	33688469	3.42733e+07	3.3504e+07	3.29661e+07	3.33651e+07	3.53315e+07
O15162	PLSCR1	Isoform 2 of Phospholipid scramblase 1 [OS=Homo sapiens]	17	2.89996e+07	2.48526e+07	1.8065e+07	2.84507e+07	3.6924e+07	1.88041e+07
P02656	APOC3	Apolipoprotein C-III [OS=Homo sapiens]	23	9.76673e+06	7.42294e+06	8.18881e+06	1.09725e+07	5.97276e+06	6.6378e+06
Q11206	ST3GAL4	CMP-N-acetylneuraminate-beta-galactosamide-alpha-2,3-sialyltransferase 4 [OS=Homo sapiens]	12	1.28806e+06	1.31316e+06	1.68176e+06	2.10397e+06	1.24666e+06	3.15033e+06
Q96FZ7	CHMP6	charged multivesicular body protein 6 [OS=Homo sapiens]	20	7.87907e+06	7.62861e+06	7.88019e+06	7.89355e+06	8.64862e+06	7.3322e+06
Q96QA5	GSDMA	gasdermin-A [OS=Homo sapiens]	7	209537	190687	279064	237952	442451	642466
Q16610	ECM1	Isoform 2 of Extracellular matrix protein 1 [OS=Homo sapiens]	10	1.75126e+06	1.21242e+06	1.91551e+06	3.24597e+06	2.00971e+06	1.75622e+06
Q9P2R3	ANKFY1	Isoform 4 of Rabankyrin-5 [OS=Homo sapiens]	8	6.02857e+06	7.83626e+06	8.42846e+06	5.07073e+06	8.39867e+06	5.77639e+06
P07686	HEXB	Beta-hexosaminidase subunit beta [OS=Homo sapiens]	14	1.02609e+07	1.0882e+07	1.28783e+07	1.00287e+07	1.04297e+07	1.48786e+07
P06310		Immunoglobulin kappa variable 2-30 [OS=Homo sapiens]	20	1.28746e+06	1.5736e+06	1.45393e+06	1.29021e+06	1.49815e+06	1.86399e+06
P02545	LMNA	Isoform ADelta10 of Prelamin-A/C [OS=Homo sapiens]	17	5.54909e+06	5.23008e+06	6.46375e+06	6.98034e+06	4.61339e+06	6.03968e+06
P06312	IGKV4-1	immunoglobulin kappa variable 4-1 [OS=Homo sapiens]	17	1.96001e+07	1.95122e+07	1.855e+07	1.69823e+07	2.14535e+07	16581679
Q96H20	SNF8	Vacuolar-sorting protein SNF8 [OS=Homo sapiens]	16	3.26996e+07	2.43718e+07	2.84155e+07	2.91634e+07	2.99858e+07	2.03881e+07
Q86Y46	KRT73	Keratin, type II cytoskeletal 73 [OS=Homo sapiens]	14	1.5208e+08	140837608	1.58015e+08	1.40231e+08	1.85402e+08	2.57781e+08
Q8N357	SLC35F6	Solute carrier family 35 member F6 [OS=Homo sapiens]	8	8.18202e+06	2.33097e+06	2.43392e+06	2.85903e+06	7.63056e+06	2.5148e+06
Q99571	P2RX4	P2X purinoceptor 4 [OS=Homo sapiens]	13	613203	575082	824295	459203	658867	793078
Q05682	CALD1	Isoform 3 of Caldesmon [OS=Homo sapiens]	21	3.11638e+06	2.39604e+06	2.91348e+06	3.36033e+06	6.81103e+06	3.0882e+06
P28074	PSMB5	Isoform 3 of Proteasome subunit beta type-5 [OS=Homo sapiens]	43	2.03755e+06	1.75332e+06	1.69571e+06	2.11074e+06	2.85709e+06	2.10317e+06
P49588	AARS	Alanine--tRNA ligase, cytoplasmic [OS=Homo sapiens]	10	2.86895e+06	4.05984e+06	3.66623e+06	3.09295e+06	2.88521e+06	5.13481e+06
P26992	CNTFR	Ciliary neurotrophic factor receptor subunit alpha [OS=Homo sapiens]	10	8.25259e+06	8.36494e+06	8.14453e+06	7.22253e+06	9.40411e+06	8.65267e+06
Q10471	GALNT2	Polypeptide N-acetylgalactosaminyltransferase 2 [OS=Homo sapiens]	14	8.3614e+06	8.2338e+06	9.98748e+06	7.80663e+06	8.69756e+06	7.88847e+06
P30626	SRI	Sorcin [OS=Homo sapiens]	23	5.96696e+06	6.15599e+06	6.22301e+06	5.31767e+06	5.75159e+06	4.16905e+06
P11182	DBT	Lipoamide acyltransferase component of branched-chain alpha-keto acid dehydrogenase complex, mitochondrial [OS=Homo sapiens]	12	2.89347e+06	3.16811e+06	4.47761e+06	2.83848e+06	3.01102e+06	3.07518e+06
P15586	GNS	N-acetylglucosamine-6-sulfatase [OS=Homo sapiens]	8	6.35038e+06	5.71202e+06	5.63684e+06	5.64815e+06	6.25599e+06	6.12212e+06
P28070	PSMB4	Proteasome subunit beta type-4 [OS=Homo sapiens]	13	5.29498e+06	5.0335e+06	5.25588e+06	7.12771e+06	5.64401e+06	6.12308e+06
Q9BRG1	VPS25	Vacuolar protein-sorting-associated protein 25 [OS=Homo sapiens]	24	2.83131e+07	2.38307e+07	2.63291e+07	2.7704e+07	2.80069e+07	22053783
P09871	C1S	Complement C1s subcomponent [OS=Homo sapiens]	12	3.04532e+06	3.28794e+06	3.65158e+06	3.30475e+06	2.8248e+06	3.37725e+06
P32754	HPD	4-hydroxyphenylpyruvate dioxygenase [OS=Homo sapiens]	18	2.39572e+06	3.14847e+06	2.6025e+06	2.64942e+06	3.84621e+06	2.75924e+06
Q9Y287	ITM2B	Integral membrane protein 2B [OS=Homo sapiens]	8	2.14969e+07	1.70056e+07	2.03182e+07	3.19397e+07	2.27222e+07	2.17534e+07
Q9UJS0	SLC25A13	Calcium-binding mitochondrial carrier protein Aralar2 [OS=Homo sapiens]	11	4.53237e+06	3.73797e+06	4.92274e+06	6.67063e+06	3.61898e+06	5.35176e+06
P84095	RHOG	Rho-related GTP-binding protein RhoG [OS=Homo sapiens]	24	839451	1.10963e+06	1.18244e+06	1.45469e+06	920170	1.59937e+06
O15244	SLC22A2	solute carrier family 22 member 2 [OS=Homo sapiens]	9	6.24298e+06	4.33776e+06	5.2287e+06	9.99673e+06	8.0935e+06	1.37172e+07
Q02790	FKBP4	Peptidyl-prolyl cis-trans isomerase FKBP4 [OS=Homo sapiens]	21	3.65612e+06	4.08868e+06	3.28609e+06	2.96914e+06	3.94158e+06	3.32951e+06
O14737	PDCD5	Programmed cell death protein 5 [OS=Homo sapiens]	19	573170	586496	1.45142e+06	971745	840502	1.41872e+06
P49908	SEPP1	Selenoprotein P [OS=Homo sapiens]	13	7.19628e+06	7.62343e+06	7.76401e+06	5.24239e+06	2.60872e+07	8362830
O00754	MAN2B1	Lysosomal alpha-mannosidase [OS=Homo sapiens]	8	2.8478e+06	4.01843e+06	4.11364e+06	2.47598e+06	3.36029e+06	1.31381e+06
O75340	PDCD6	programmed cell death protein 6 [OS=Homo sapiens]	26	1.65719e+07	1.38248e+07	1.68203e+07	1.52839e+07	1.26464e+07	1.13864e+07
P25788	PSMA3	Isoform 2 of Proteasome subunit alpha type-3 [OS=Homo sapiens]	18	1.71652e+07	1.71646e+07	1.59189e+07	1.61419e+07	1.61652e+07	1.3465e+07
Q15363	TMED2	Transmembrane emp24 domain-containing protein 2 [OS=Homo sapiens]	21	4.32258e+06	4.85308e+06	5.02421e+06	5.75575e+06	5.22366e+06	6.00629e+06
P53007	SLC25A1	Tricarboxylate transport protein, mitochondrial [OS=Homo sapiens]	17	8.34606e+06	7.39402e+06	1.03873e+07	7.16802e+06	8.12042e+06	9.37901e+06
Q92930	RAB8B	Ras-related protein Rab-8B [OS=Homo sapiens]	31	4.02083e+06	3.63915e+06	3.81992e+06	3.57517e+06	3.53983e+06	3.19789e+06
P49747	COMP	Cartilage oligomeric matrix protein [OS=Homo sapiens]	5	1.45248e+06	1.31347e+06	1.71277e+06	1.30421e+06	1.54663e+06	1.54758e+06
Q5H8C1	FREM1	FRAS1-related extracellular matrix protein 1 [OS=Homo sapiens]	4	3.94074e+06	2.13599e+06	1.30669e+06	2.31723e+06	2.58151e+06	877804
O75223	GGCT	gamma-glutamylcyclotransferase [OS=Homo sapiens]	34	5.29473e+06	1.87863e+06	2.67723e+06	3.8e+06	4.98399e+06	690566
Q6UXI9	NPNT	Nephronectin [OS=Homo sapiens]	4	1.18399e+07	8.00331e+06	2.39547e+06	2.66548e+07	1.62942e+07	2.71151e+06
Q8NHJ6	LILRB4	Leukocyte immunoglobulin-like receptor subfamily B member 4 [OS=Homo sapiens]	9	1.11154e+06	2.35243e+06	1.90899e+06	788403	2.35152e+06	1.2229e+06
P40227	CCT6A	Isoform 2 of T-complex protein 1 subunit zeta [OS=Homo sapiens]	13	6.06704e+06	1.40623e+07	1.46405e+07	9.55313e+06	6.65983e+06	1.15531e+07
Q07960	ARHGAP1	rho GTPase-activating protein 1 [OS=Homo sapiens]	18	1.18846e+07	1.23637e+07	1.52779e+07	1.1903e+07	1.44866e+07	1.81447e+07
Q9BV40	VAMP8	vesicle-associated membrane protein 8 [OS=Homo sapiens]	39	1.24887e+07	1.63577e+07	1.02742e+07	8.48449e+06	9.09682e+06	9.55901e+06
Q9Y6E0	STK24	Serine/threonine-protein kinase 24 [OS=Homo sapiens]	19	1.1921e+07	1.69977e+07	5.53968e+06	1.19472e+07	1.57539e+07	4.45165e+06
P20340	RAB6A	Ras-related protein Rab-6A [OS=Homo sapiens]	30	4.77919e+06	1.37169e+07	5.00056e+06	7.54458e+06	5.04008e+06	1.42108e+07
O00115	DNASE2	Deoxyribonuclease-2-alpha [OS=Homo sapiens]	17	3.59374e+07	3.32469e+07	3.86747e+07	38874815	3.40755e+07	4.39365e+07
Q9BSE5	AGMAT	Agmatinase, mitochondrial [OS=Homo sapiens]	21	5.32423e+06	4.72548e+06	4.47616e+06	4.50892e+06	5.58365e+06	6.51914e+06
Q14210	LY6D	Lymphocyte antigen 6D [OS=Homo sapiens]	19	4.04456e+06	5.93008e+06	5.49408e+06	6.34998e+06	5.13252e+06	6.33125e+06
Q15067	ACOX1	Peroxisomal acyl-coenzyme A oxidase 1 [OS=Homo sapiens]	8	3.37915e+06	3.461e+06	3.86498e+06	3.29694e+06	4.37066e+06	4.96336e+06
Q5JXB2	UBE2NL	Putative ubiquitin-conjugating enzyme E2 N-like [OS=Homo sapiens]	24	3.39452e+06	1.6057e+06	1.88848e+06	2.92403e+06	2.45186e+06	2.80222e+06
O95954	FTCD	formimidoyltransferase-cyclodeaminase [OS=Homo sapiens]	13	5.29411e+06	8.54108e+06	7.32279e+06	8.06007e+06	8.96724e+06	8.08451e+06
P35247	SFTPD	Pulmonary surfactant-associated protein D [OS=Homo sapiens]	15	2.4844e+06	2.95649e+06	1.92065e+06	2.61237e+06	2.18037e+06	867994
O75947	ATP5H	ATP synthase subunit d, mitochondrial [OS=Homo sapiens]	30	3.93964e+07	2.89749e+07	2.88121e+07	3.14171e+07	3.49883e+07	4.0005e+07
Q99623	PHB2	Prohibitin-2 [OS=Homo sapiens]	23	1.14688e+07	9.65226e+06	1.17963e+07	1.16971e+07	1.02906e+07	1.11864e+07
Q06278	AOX1	aldehyde oxidase [OS=Homo sapiens]	8	4.22887e+06	5.8686e+06	6.01234e+06	5.45887e+06	4.63642e+06	6.22983e+06
P04843	RPN1	Dolichyl-diphosphooligosaccharide--protein glycosyltransferase subunit 1 [OS=Homo sapiens]	11	5.72384e+06	5.83695e+06	5.6015e+06	5.76983e+06	6.35629e+06	5.90475e+06
O94905	ERLIN2	Erlin-2 [OS=Homo sapiens]	14	3.43382e+06	2.38351e+06	3.11053e+06	3.49949e+06	2.48789e+06	3.15295e+06
P29692	EEF1D	Isoform 3 of Elongation factor 1-delta [OS=Homo sapiens]	20	4.05266e+06	3.913e+06	4.49899e+06	3.75774e+06	4.10807e+06	4.2936e+06
P35237	SERPINB6	serpin B6 [OS=Homo sapiens]	16	941972	1.78486e+06	1.62906e+06	1.51547e+06	2.1797e+06	1.62201e+06
Q99941	ATF6B	Cyclic AMP-dependent transcription factor ATF-6 beta [OS=Homo sapiens]	5	200245	780489	305823	481151	476821	462339
Q5R3I4	TTC38	tetratricopeptide repeat protein 38 [OS=Homo sapiens]	15	2.67781e+06	2.52662e+06	2.90815e+06	2.60348e+06	2.6998e+06	2.50675e+06
P57739	CLDN2	Claudin-2 [OS=Homo sapiens]	7	1.05317e+06	962273	1.30549e+06	1.26339e+06	990856	1.2702e+06
Q9BT67	NDFIP1	NEDD4 family-interacting protein 1 [OS=Homo sapiens]	12	NaN	NaN	NaN	NaN	NaN	NaN
O75363	BCAS1	Isoform 2 of Breast carcinoma-amplified sequence 1 [OS=Homo sapiens]	5	425036	380985	794961	530964	684928	369880
P56537	EIF6	eukaryotic translation initiation factor 6 [OS=Homo sapiens]	10	559828	531359	538223	405270	548256	715116
Q9Y4W6	AFG3L2	AFG3-like protein 2 [OS=Homo sapiens]	9	7.62372e+06	6.1262e+06	8.39638e+06	7.21586e+06	6.14401e+06	8.04094e+06
P06703	S100A6	protein S100-A6 [OS=Homo sapiens]	19	1.75229e+08	1.70166e+08	1.60352e+08	1.62151e+08	1.81571e+08	1.70315e+08
P05387	RPLP2	60S acidic ribosomal protein P2 [OS=Homo sapiens]	43	NaN	NaN	NaN	NaN	NaN	NaN
O00264	PGRMC1	Membrane-associated progesterone receptor component 1 [OS=Homo sapiens]	34	2.54026e+06	1.78338e+06	2.01475e+06	1.94841e+06	2.85796e+06	2.58638e+06
Q96IX5	USMG5	Up-regulated during skeletal muscle growth protein 5 [OS=Homo sapiens]	43	1.45456e+06	1.38822e+06	1.78554e+06	1.43598e+06	4.30688e+06	3.62042e+06
A0A0B4J1V6	IGHV3-73	immunoglobulin heavy variable 3-73 [OS=Homo sapiens]	34	NaN	NaN	405714	NaN	754926	1.77471e+06
O00712	NFIB	Isoform 4 of Nuclear factor 1 B-type [OS=Homo sapiens]	6	2383285389	2127428158	2108174039	2122314078	2178326218	1936196840
Q8N128	FAM177A1	Protein FAM177A1 [OS=Homo sapiens]	18	181149	219347	NaN	173652	414886	NaN
Q9Y5H8	PCDHA3	Protocadherin alpha-3 [OS=Homo sapiens]	10	2.92746e+06	1.0169e+06	3.01566e+06	713059	2.67497e+06	3.15549e+06
Q01629	IFITM2	Interferon-induced transmembrane protein 2 [OS=Homo sapiens]	12	2.38196e+06	2.23633e+06	2.43383e+06	2.1492e+06	2.30161e+06	2.0724e+06
P12035	KRT3	Keratin, type II cytoskeletal 3 [OS=Homo sapiens]	20	NaN	NaN	NaN	NaN	NaN	NaN
Q15375	EPHA7	Isoform 4 of Ephrin type-A receptor 7 [OS=Homo sapiens]	3	396561	334841	2.18724e+06	1.96195e+06	2.10813e+06	351564
Q8WVQ1	CANT1	Soluble calcium-activated nucleotidase 1 [OS=Homo sapiens]	15	1.62957e+06	875898	1.08134e+06	576686	1.36227e+06	1.4852e+06
Q969X1	TMBIM1	Protein lifeguard 3 [OS=Homo sapiens]	5	3.91721e+06	3.95929e+06	4.36796e+06	3.55802e+06	3.26874e+06	3.4144e+06
P20039	HLA-DRB1	HLA class II histocompatibility antigen, DRB1-11 beta chain [OS=Homo sapiens]	19	5.39307e+06	5.01672e+06	4.1428e+06	4.63912e+06	4.51255e+06	3.48214e+06
Q99983	OMD	osteomodulin [OS=Homo sapiens]	14	2.25632e+06	2.33471e+06	1.31092e+06	2.60217e+06	2.71811e+06	2.1961e+06
P05787	KRT8	Keratin, type II cytoskeletal 8 [OS=Homo sapiens]	27	2.85821e+06	4.50608e+06	2.75018e+06	5.11051e+06	3.30729e+06	6.91892e+06
Q96FV2	SCRN2	Secernin-2 [OS=Homo sapiens]	14	1.73397e+06	1.83653e+06	1.91753e+06	1.46602e+06	1.71965e+06	1.92924e+06
O95817	BAG3	BAG family molecular chaperone regulator 3 [OS=Homo sapiens]	5	3.96956e+06	3.6897e+06	3.57692e+06	3.64231e+06	2.62573e+06	2.40968e+06
Q9UNN8	PROCR	Endothelial protein C receptor [OS=Homo sapiens]	12	1.02753e+06	741943	839362	1.43903e+06	578934	842332
P07358	C8B	Complement component C8 beta chain [OS=Homo sapiens]	9	613393	585704	NaN	487504	471157	1.01889e+06
O60343	TBC1D4	TBC1 domain family member 4 [OS=Homo sapiens]	2	142495	177891	204825	175176	180393	192508
P19827	ITIH1	Inter-alpha-trypsin inhibitor heavy chain H1 [OS=Homo sapiens]	7	689594	NaN	NaN	NaN	NaN	NaN
P51674	GPM6A	Neuronal membrane glycoprotein M6-a [OS=Homo sapiens]	14	3.77869e+06	2.56753e+06	3.14459e+06	3.91519e+06	3.26671e+06	3.08249e+06
Q9NP85	NPHS2	Isoform 2 of Podocin [OS=Homo sapiens]	9	411411	471930	680545	497003	483993	707928
Q5VST9	OBSCN	Isoform 5 of Obscurin [OS=Homo sapiens]	2	1.48803e+07	1.41509e+07	1.26734e+07	1.1134e+07	17042825	1.50638e+07
P21709	EPHA1	Ephrin type-A receptor 1 [OS=Homo sapiens]	6	2.00858e+06	3.51199e+06	4.54429e+06	3.84318e+06	4.96597e+06	4550737
O60911	CTSV	Cathepsin L2 [OS=Homo sapiens]	15	334191	276225	1.35441e+06	1.55291e+06	607566	1.30604e+06
Q13228	SELENBP1	Selenium-binding protein 1 [OS=Homo sapiens]	9	9.95887e+06	3.04499e+06	1.33581e+06	5.75084e+06	1.3402e+06	2.25951e+06
Q9UPZ6	THSD7A	Thrombospondin type-1 domain-containing protein 7A [OS=Homo sapiens]	4	6.81348e+06	6.38582e+06	6.40492e+06	7.19623e+06	6.56573e+06	3.95893e+06
P31689	DNAJA1	DnaJ homolog subfamily A member 1 [OS=Homo sapiens]	13	2.37438e+06	3.41595e+06	3.38304e+06	2.69955e+06	2.69134e+06	3.68982e+06
Q9UBX5	FBLN5	Fibulin-5 [OS=Homo sapiens]	10	1.07132e+06	1.14801e+07	1.20061e+07	1.45373e+06	1.51166e+06	1.18447e+07
P33151	CDH5	Cadherin-5 [OS=Homo sapiens]	4	2.2736e+06	679142	1.52039e+06	5.59955e+06	4.25827e+06	1.64665e+06
Q9HD89	RETN	resistin [OS=Homo sapiens]	38	NaN	NaN	NaN	NaN	NaN	NaN
Q68CK6	ACSM2B	Acyl-coenzyme A synthetase ACSM2B, mitochondrial [OS=Homo sapiens]	27	2.04723e+06	2.10415e+06	3.48073e+06	3.55868e+06	2.07293e+06	2.73079e+06
O60701	UGDH	UDP-glucose 6-dehydrogenase [OS=Homo sapiens]	21	4.34016e+06	3.1378e+06	3.53945e+06	2.43586e+06	2.61255e+06	3.55267e+06
P51970	NDUFA8	NADH dehydrogenase [ubiquinone] 1 alpha subcomplex subunit 8 [OS=Homo sapiens]	12	379509	360925	380845	557662	339038	96056.6
Q9BZM4	ULBP3	UL16-binding protein 3 [OS=Homo sapiens]	16	339838	NaN	473389	493354	501998	603768
Q14574	DSC3	Desmocollin-3 [OS=Homo sapiens]	7	1.55473e+07	1.5612e+07	1.73788e+07	1.57777e+07	1.63156e+07	1.72106e+07
P31371	FGF9	Fibroblast growth factor 9 [OS=Homo sapiens]	19	4.0162e+06	4.11491e+06	4.79037e+06	4.0881e+06	2.90272e+06	6.25782e+06
P55786	NPEPPS	puromycin-sensitive aminopeptidase [OS=Homo sapiens]	12	9.49175e+06	8.16964e+06	8.39916e+06	8.60102e+06	8.50863e+06	7.53752e+06
Q9UNE7	STUB1	E3 ubiquitin-protein ligase CHIP [OS=Homo sapiens]	24	2.82929e+06	2.27132e+06	2.84225e+06	2.42161e+06	2.87773e+06	2.2689e+06
Q9H2A2	ALDH8A1	aldehyde dehydrogenase family 8 member A1 [OS=Homo sapiens]	7	7.25015e+06	6.52113e+06	7.59647e+06	7.10754e+06	7.03811e+06	8.9981e+06
P05186	ALPL	Isoform 3 of Alkaline phosphatase, tissue-nonspecific isozyme [OS=Homo sapiens]	9	974115	NaN	NaN	1.04365e+06	1.08037e+06	NaN
P20618	PSMB1	proteasome subunit beta type-1 [OS=Homo sapiens]	28	1.17197e+06	216312	698876	755183	1.45238e+06	678788
P48509	CD151	CD151 antigen [OS=Homo sapiens]	9	1.21251e+07	1.25324e+07	1.45232e+07	1.18213e+07	1.1296e+07	1.17633e+07
O00526	UPK2	Uroplakin-2 [OS=Homo sapiens]	19	1.22603e+07	1.0819e+07	1.05952e+07	1.23032e+07	1.04538e+07	9501556
P31431	SDC4	syndecan-4 [OS=Homo sapiens]	6	4.60106e+06	4.23889e+06	2.42458e+06	2.28593e+06	4.62272e+06	3.29419e+06
Q9P2R7	SUCLA2	Succinate--CoA ligase [ADP-forming] subunit beta, mitochondrial [OS=Homo sapiens]	18	1.06331e+07	3.24618e+06	5.35157e+06	4.90426e+06	4.64521e+06	3.42151e+06
P35998	PSMC2	26S proteasome regulatory subunit 7 [OS=Homo sapiens]	14	6.82967e+06	6.84438e+06	7.77474e+06	6.45827e+06	6.81949e+06	8.15096e+06
Q8TF65	GIPC2	PDZ domain-containing protein GIPC2 [OS=Homo sapiens]	8	1.7861e+06	1.60901e+06	1.74885e+06	2.20221e+06	1.72988e+06	947859
P33176	KIF5B	Kinesin-1 heavy chain [OS=Homo sapiens]	7	1.22992e+06	1.771e+06	1.43241e+06	1.5594e+06	1.12507e+06	1.81688e+06
Q86SR1	GALNT10	Polypeptide N-acetylgalactosaminyltransferase 10 [OS=Homo sapiens]	16	2.71776e+06	3.59203e+06	3.88494e+06	2.09098e+06	2.58566e+06	2.62505e+06
Q92485	SMPDL3B	acid sphingomyelinase-like phosphodiesterase 3B [OS=Homo sapiens]	9	3.98782e+06	3.96132e+06	3.02785e+06	3.83591e+06	5.27235e+06	4.61968e+06
Q9NUN5	LMBRD1	Probable lysosomal cobalamin transporter [OS=Homo sapiens]	5	1.25447e+06	1.38641e+06	1.13594e+06	1.3457e+06	1.32581e+06	1.278e+06
P82980	RBP5	Retinol-binding protein 5 [OS=Homo sapiens]	23	3.17985e+06	3.43111e+06	3.31067e+06	5.01302e+06	3.05636e+06	4.68786e+06
P07741	APRT	Adenine phosphoribosyltransferase [OS=Homo sapiens]	23	1.76504e+06	765363	1.45879e+06	832182	1.36761e+06	1.54557e+06
P23470	PTPRG	Isoform 2 of Receptor-type tyrosine-protein phosphatase gamma [OS=Homo sapiens]	3	476876	942804	845367	849133	913181	935837
Q9BS26	ERP44	Endoplasmic reticulum resident protein 44 [OS=Homo sapiens]	11	3.48451e+07	3.36598e+07	3.25963e+07	3.53505e+07	2.79022e+07	3.44991e+07
P54760	EPHB4	Ephrin type-B receptor 4 [OS=Homo sapiens]	4	6.62956e+06	5.91153e+06	6.24753e+06	6.32184e+06	5.97972e+06	6.03769e+06
Q8TF74	WIPF2	WAS/WASL-interacting protein family member 2 [OS=Homo sapiens]	12	366803	432453	348740	472554	364025	364076
Q9HCU0	CD248	endosialin [OS=Homo sapiens]	8	1.55025e+07	1.46073e+07	1.63291e+07	1.52714e+07	1.70518e+07	1.26672e+07
P01258	CALCA	calcitonin [OS=Homo sapiens]	21	370274	493973	NaN	NaN	NaN	326631
Q9H479	FN3K	fructosamine-3-kinase [OS=Homo sapiens]	20	1.89205e+06	1.3216e+06	1.9225e+06	2.18588e+06	1.93739e+06	1982105
Q04446	GBE1	1,4-alpha-glucan-branching enzyme [OS=Homo sapiens]	8	2.36491e+06	1.01659e+06	2.39573e+06	4.96055e+06	2.07262e+06	1.22322e+06
A0A0C4DH68	IGKV2-24	immunoglobulin kappa variable 2-24 [OS=Homo sapiens]	21	1.06664e+07	9.50044e+06	8.6804e+06	8.99679e+06	7.74806e+06	6.81133e+06
Q6YN16	HSDL2	Hydroxysteroid dehydrogenase-like protein 2 [OS=Homo sapiens]	11	2.23235e+07	2.16353e+07	2.12873e+07	2.13899e+07	2.35198e+07	2.55102e+07
P17931	LGALS3	Galectin-3 [OS=Homo sapiens]	16	1.00846e+07	1.03031e+07	9.84057e+06	9.17379e+06	1.00072e+07	8.98978e+06
Q9HAC8	UBTD1	Ubiquitin domain-containing protein 1 [OS=Homo sapiens]	15	3.34147e+06	2.19222e+06	2.72749e+06	3.32523e+06	2.59908e+06	3.36696e+06
Q92743	HTRA1	Serine protease HTRA1 [OS=Homo sapiens]	8	1.65457e+06	1.90328e+06	1.89197e+06	2.72229e+06	1.64233e+06	2.31648e+06
P01111	NRAS	GTPase NRas [OS=Homo sapiens]	17	9.33086e+06	9.55209e+06	9.82266e+06	1.22242e+07	8.81742e+06	6.94252e+06
Q9UHI5	SLC7A8	Large neutral amino acids transporter small subunit 2 [OS=Homo sapiens]	5	5.88522e+06	4.93677e+06	4.94669e+06	5.14593e+06	5.59168e+06	4.55373e+06
P16219	ACADS	Short-chain specific acyl-CoA dehydrogenase, mitochondrial [OS=Homo sapiens]	12	1.4324e+06	3.5394e+06	1.54703e+06	1.48163e+06	1.22652e+06	1.17516e+06
P27216	ANXA13	Annexin A13 [OS=Homo sapiens]	26	1.37059e+06	1.09953e+06	1.09849e+06	1.21264e+06	1.23165e+06	2.32745e+06
P17405	SMPD1	Sphingomyelin phosphodiesterase [OS=Homo sapiens]	10	7.1026e+06	7.17853e+06	6.93236e+06	7.41493e+06	8.18242e+06	8.27115e+06
Q9Y226	SLC22A13	Solute carrier family 22 member 13 [OS=Homo sapiens]	7	291501	NaN	242804	213519	NaN	NaN
O43291	SPINT2	Kunitz-type protease inhibitor 2 [OS=Homo sapiens]	10	1.87491e+06	2.42244e+06	2.43415e+06	2.15574e+06	2.27018e+06	2.56703e+06
P48047	ATP5O	ATP synthase subunit O, mitochondrial [OS=Homo sapiens]	21	6.03709e+06	5.05532e+06	6.3885e+06	6.00193e+06	5.95419e+06	6.7068e+06
P50591	TNFSF10	Tumor necrosis factor ligand superfamily member 10 [OS=Homo sapiens]	19	6.01147e+06	7.23349e+06	3.53672e+06	4.90238e+06	5.92009e+06	3.49173e+06
P69849	NOMO3	Nodal modulator 3 [OS=Homo sapiens]	4	NaN	NaN	NaN	NaN	NaN	NaN
Q9UBI6	GNG12	guanine nucleotide-binding protein g(i)/g(s)/g(o) subunit gamma-12 [OS=Homo sapiens]	39	2.75677e+07	3.13143e+07	2.98257e+07	2.89339e+07	2.86306e+07	2.98583e+07
P99999	CYCS	cytochrome c [OS=Homo sapiens]	20	2.60542e+06	2.30196e+06	2.34714e+06	2.54588e+06	3.07242e+06	2.68768e+06
O00231	PSMD11	26S proteasome non-ATPase regulatory subunit 11 [OS=Homo sapiens]	18	235831	711812	536562	779641	711111	576750
P08134	RHOC	Rho-related GTP-binding protein RhoC [OS=Homo sapiens]	34	7.0901e+06	5.11854e+06	4.20412e+06	6.44708e+06	6.76128e+06	5.8166e+06
Q96C23	GALM	aldose 1-epimerase [OS=Homo sapiens]	14	5.71798e+06	8.6344e+07	9.24152e+07	3.98788e+06	3.93419e+06	4.12173e+06
P46926	GNPDA1	glucosamine-6-phosphate isomerase 1 [OS=Homo sapiens]	29	6.53309e+06	7.80352e+06	6.79987e+06	8.78206e+06	6.26328e+06	6.39557e+06
P00167	CYB5A	Cytochrome b5 [OS=Homo sapiens]	37	2.71345e+06	2.04579e+06	2.05089e+06	3.162e+06	1.99021e+06	2.03398e+06
Q9NYQ3	HAO2	Hydroxyacid oxidase 2 [OS=Homo sapiens]	15	1.99842e+07	1.83305e+07	1.90503e+07	1.69446e+07	1.66906e+07	1.9365e+07
P42685	FRK	Tyrosine-protein kinase FRK [OS=Homo sapiens]	9	3.93653e+06	3.96933e+06	4.37835e+06	4.51761e+06	3.73572e+06	2.64717e+06
O43237	DYNC1LI2	Cytoplasmic dynein 1 light intermediate chain 2 [OS=Homo sapiens]	3	275080	305149	380182	296466	355677	397540
Q14204	DYNC1H1	Cytoplasmic dynein 1 heavy chain 1 [OS=Homo sapiens]	3	4.02147e+07	3.65008e+07	3.48806e+07	4.1286e+07	3.81397e+07	4.30994e+07
Q86VN1	VPS36	Isoform 2 of Vacuolar protein-sorting-associated protein 36 [OS=Homo sapiens]	18	2.04737e+06	2.00486e+06	1.93732e+06	2.33661e+06	2.19642e+06	931137
P00568	AK1	Adenylate kinase isoenzyme 1 [OS=Homo sapiens]	32	3.3781e+06	4.62116e+06	4.76524e+06	4.9404e+06	4.70558e+06	4.7523e+06
P33121	ACSL1	Long-chain-fatty-acid--CoA ligase 1 [OS=Homo sapiens]	6	2.78738e+06	2.279e+06	2.00321e+06	3.17936e+06	1.34313e+06	1.823e+06
Q00765	REEP5	Receptor expression-enhancing protein 5 [OS=Homo sapiens]	15	6.43909e+06	7.14231e+06	5.44589e+06	9.19839e+06	7.19487e+06	3.83178e+06
Q9UGB7	MIOX	Inositol oxygenase [OS=Homo sapiens]	15	3.74827e+06	5.17361e+06	3.6775e+06	3.66665e+06	4.25707e+06	3.32383e+06
P49773	HINT1	Histidine triad nucleotide-binding protein 1 [OS=Homo sapiens]	24	9.25735e+06	1.25396e+07	9.18163e+06	1.7671e+07	9.29548e+06	1.75825e+07
P49591	SARS	Serine--tRNA ligase, cytoplasmic [OS=Homo sapiens]	9	1.51038e+07	1.47444e+07	1.47704e+07	1.59447e+07	1.70879e+07	1.70379e+07
O75882	ATRN	Attractin [OS=Homo sapiens]	2	NaN	NaN	NaN	NaN	NaN	NaN
Q92747	ARPC1A	Actin-related protein 2/3 complex subunit 1A [OS=Homo sapiens]	21	7.61192e+06	7.64306e+06	9.15893e+06	9.12134e+06	6.04749e+06	8.45383e+06
Q9H993	ARMT1	protein-glutamate O-methyltransferase [OS=Homo sapiens]	9	681936	1.09474e+06	965479	730516	589180	1.1679e+06
P63151	PPP2R2A	Serine/threonine-protein phosphatase 2A 55 kDa regulatory subunit B alpha isoform [OS=Homo sapiens]	10	2.08737e+07	2.27206e+07	1.59313e+07	1.83722e+07	1.71818e+07	1.67313e+07
Q99574	SERPINI1	Neuroserpin [OS=Homo sapiens]	13	3.48918e+06	7.3876e+06	4.67565e+06	3.21494e+06	4.33851e+06	8.51565e+06
P09958	FURIN	Furin [OS=Homo sapiens]	9	1.89833e+06	1.33592e+06	1.17362e+06	2.24318e+06	1.61821e+06	1.34712e+06
Q9BUN1	MENT	Protein MENT [OS=Homo sapiens]	6	NaN	NaN	NaN	NaN	NaN	NaN
Q13591	SEMA5A	Semaphorin-5A [OS=Homo sapiens]	5	960609	995899	928345	888475	1.00223e+06	1.18921e+06
Q9UNS2	COPS3	COP9 signalosome complex subunit 3 [OS=Homo sapiens]	10	649726	653125	766095	1.13911e+06	919624	1.32317e+06
O00182	LGALS9	Galectin-9 [OS=Homo sapiens]	5	1.79364e+06	1.8746e+06	346278	1.83148e+06	2.48586e+06	461960
Q5T601	GPR110	Adhesion G-protein coupled receptor F1 [OS=Homo sapiens]	6	927890	734403	1.41499e+06	1.04212e+06	1.08508e+06	1.13936e+06
Q1EHB4	SLC5A12	Sodium-coupled monocarboxylate transporter 2 [OS=Homo sapiens]	4	2.0348e+06	1.12801e+06	1.33065e+06	2.43447e+06	321985	1.01464e+06
P68371	TUBB4B	Tubulin beta-4B chain [OS=Homo sapiens]	26	3.94355e+07	4.16689e+07	4.3646e+07	3.24967e+07	2.44272e+07	2.85363e+07
P49257	LMAN1	Protein ERGIC-53 [OS=Homo sapiens]	13	2.75979e+06	2.50144e+06	2.04575e+06	3.19671e+06	3.18825e+06	2.15262e+06
Q9NUM4	TMEM106B	Transmembrane protein 106B [OS=Homo sapiens]	8	454004	400700	581278	491677	369398	539256
Q9UNZ2	NSFL1C	Isoform 4 of NSFL1 cofactor p47 [OS=Homo sapiens]	10	414148	268774	332491	304775	267601	339201
P15531	NME1	Nucleoside diphosphate kinase A [OS=Homo sapiens]	35	424032	591380	345510	352391	630812	625118
Q02978	SLC25A11	Mitochondrial 2-oxoglutarate/malate carrier protein [OS=Homo sapiens]	17	5.28301e+06	5.04604e+06	5.88085e+06	4.71258e+06	5.36869e+06	6.49727e+06
Q7LBR1	CHMP1B	Charged multivesicular body protein 1b [OS=Homo sapiens]	17	2.37733e+07	3.87991e+07	3.68315e+07	3.05197e+07	2.8927e+07	4.22783e+07
Q9GZM7	TINAGL1	Tubulointerstitial nephritis antigen-like [OS=Homo sapiens]	9	2.20889e+07	1.44612e+07	9.654e+06	1.9324e+07	3.29356e+07	7489714
Q9NVV5	AIG1	Isoform 2 of Androgen-induced gene 1 protein [OS=Homo sapiens]	4	99893.8	103435	81456.1	159746	89363.1	145903
P04066	FUCA1	tissue alpha-L-fucosidase [OS=Homo sapiens]	8	1.19875e+07	1.24894e+07	1.19799e+07	1.23916e+07	1.08501e+07	1.02331e+07
A0A0B4J1Y9	IGHV3-72	immunoglobulin heavy variable 3-72 [OS=Homo sapiens]	34	1.32322e+06	1.17969e+06	1.3708e+06	1.38006e+06	1.29022e+06	1.27789e+06
Q96AP7	ESAM	Endothelial cell-selective adhesion molecule [OS=Homo sapiens]	9	926479	1.03305e+06	1.25509e+06	589624	750475	843593
P63267	ACTG2	actin, gamma-enteric smooth muscle [OS=Homo sapiens]	28	3.12671e+07	4.15248e+07	4.58586e+07	2.93729e+07	3.0468e+07	2.59099e+07
O60884	DNAJA2	DnaJ homolog subfamily A member 2 [OS=Homo sapiens]	12	2.95314e+06	3.27612e+06	3.07095e+06	2.64538e+06	2.57754e+06	2.71183e+06
O60704	TPST2	Protein-tyrosine sulfotransferase 2 [OS=Homo sapiens]	12	1.03832e+07	9.76829e+06	8.98106e+06	9.06874e+06	8.61437e+06	7.47282e+06
P35080	PFN2	Isoform IIb of Profilin-2 [OS=Homo sapiens]	16	1.34884e+06	1.2228e+06	1.51687e+06	1.59582e+06	1.27326e+06	1.54519e+06
P02655	APOC2	Apolipoprotein C-II [OS=Homo sapiens]	29	419560	601930	NaN	372885	503709	NaN
P00742	F10	Coagulation factor X [OS=Homo sapiens]	6	2.07781e+06	1.95921e+06	2.0805e+06	1.93896e+06	1.87016e+06	1.89273e+06
Q15599	SLC9A3R2	Na(+)/H(+) exchange regulatory cofactor NHE-RF2 [OS=Homo sapiens]	14	4.08336e+06	3.92157e+06	4.67342e+06	4.6032e+06	4.00148e+06	4.53614e+06
Q9UL25	RAB21	Ras-related protein Rab-21 [OS=Homo sapiens]	13	8.4143e+06	7.93834e+06	9.81933e+06	1.04739e+07	1.04142e+07	1.40233e+07
P43251	BTD	Biotinidase [OS=Homo sapiens]	5	9.18645e+06	8.19405e+06	8.07486e+06	9.0551e+06	9.98695e+06	7.07387e+06
P35270	SPR	Sepiapterin reductase [OS=Homo sapiens]	22	1.31144e+06	643706	802367	952911	1.03287e+06	798268
P43234	CTSO	Cathepsin O [OS=Homo sapiens]	8	1.56752e+06	1.05906e+06	1.75564e+06	1.16895e+06	1.65668e+06	683881
P80303	NUCB2	Nucleobindin-2 [OS=Homo sapiens]	12	335387	332306	82682.9	413108	44838.5	214405
Q14914	PTGR1	Prostaglandin reductase 1 [OS=Homo sapiens]	11	7.77054e+06	8.21038e+06	8.81158e+06	6.41331e+06	5.92637e+06	7.62128e+06
Q9BXJ7	AMN	Protein amnionless [OS=Homo sapiens]	6	NaN	NaN	NaN	NaN	NaN	NaN
Q53GD3	SLC44A4	choline transporter-like protein 4 [OS=Homo sapiens]	9	7.07311e+06	7.43426e+06	7.62154e+06	6.41185e+06	4.42627e+06	6.49591e+06
P01903	HLA-DRA	HLA class II histocompatibility antigen, DR alpha chain [OS=Homo sapiens]	9	5.97135e+06	6.38457e+06	7.62141e+06	6.69736e+06	6.38316e+06	7.43431e+06
P10599	TXN	thioredoxin [OS=Homo sapiens]	12	1.08045e+07	6.632e+06	8.61439e+06	8.18739e+06	1.29025e+07	1.90967e+07
O14672	ADAM10	Disintegrin and metalloproteinase domain-containing protein 10 [OS=Homo sapiens]	8	1.79654e+06	1.58246e+06	1.61854e+06	5.1389e+06	1.57989e+06	5.81563e+06
Q9NU53	GINM1	Glycoprotein integral membrane protein 1 [OS=Homo sapiens]	8	4.90875e+06	4.3496e+06	6.52695e+06	6.28729e+06	6.00789e+06	6.0918e+06
P01701		immunoglobulin lambda variable 1-51 [OS=Homo sapiens]	18	9.47829e+06	1.36465e+07	1.41324e+07	1.28572e+07	1.15856e+07	1.35474e+07
Q02928	CYP4A11	Cytochrome P450 4A11 [OS=Homo sapiens]	12	1.93861e+06	1.4533e+06	2.11459e+06	1.98506e+06	1.81399e+06	1.91991e+06
P62330	ARF6	ADP-ribosylation factor 6 [OS=Homo sapiens]	26	2.37258e+06	1.8592e+06	2.65052e+06	2.5092e+06	3.20888e+06	1.70017e+06
O60636	TSPAN2	tetraspanin-2 [OS=Homo sapiens]	8	1.33154e+06	1.01361e+06	622623	1.23831e+06	1.65908e+06	1566130
P10768	ESD	S-formylglutathione hydrolase [OS=Homo sapiens]	15	1.02682e+07	1.01228e+07	8.7168e+06	8.99913e+06	1.21568e+07	1.1341e+07
O43813	LANCL1	LanC-like protein 1 [OS=Homo sapiens]	10	1.44896e+06	1.52691e+06	1.3904e+06	1.43339e+06	1.46451e+06	1.53295e+06
P01743		immunoglobulin heavy variable 1-46 [OS=Homo sapiens]	22	2.17398e+06	2.51622e+06	3.26574e+06	2.13062e+06	3.72517e+06	2.47561e+06
Q9NQ36	SCUBE2	Isoform 2 of Signal peptide, CUB and EGF-like domain-containing protein 2 [OS=Homo sapiens]	4	3.80817e+06	7.35678e+06	6.40239e+06	4.20674e+06	5.62352e+06	5.43926e+06
Q6ZVM7	TOM1L2	TOM1-like protein 2 [OS=Homo sapiens]	6	989206	795850	928105	1.05479e+06	783747	920764
Q8IZ21	PHACTR4	Phosphatase and actin regulator 4 [OS=Homo sapiens]	5	2.44215e+06	291436	586316	1.98219e+06	593291	265057
Q9H2U2	PPA2	Inorganic pyrophosphatase 2, mitochondrial [OS=Homo sapiens]	10	749985	734048	4.30972e+06	5.38842e+06	876742	4.11075e+06
P02795	MT2A	metallothionein-2 [OS=Homo sapiens]	20	8.14135e+06	6.82658e+06	5.91674e+06	8.69029e+06	8.35871e+06	849292
P34096	RNASE4	Ribonuclease 4 [OS=Homo sapiens]	32	474999	566847	161368	469427	494664	204989
Q13443	ADAM9	disintegrin and metalloproteinase domain-containing protein 9 [OS=Homo sapiens]	3	1.67383e+06	1.84286e+06	1.86541e+06	1.62442e+06	2.03861e+06	2.07892e+06
Q9HB71	CACYBP	Calcyclin-binding protein [OS=Homo sapiens]	7	442275	411484	492769	479447	NaN	479567
P10620	MGST1	Microsomal glutathione S-transferase 1 [OS=Homo sapiens]	16	2.78939e+06	2.57273e+06	3.64094e+06	2.88776e+06	3.32793e+06	2.54476e+06
A6NFA1	TRABD2B	Metalloprotease TIKI2 [OS=Homo sapiens]	3	1.43997e+06	2.22601e+06	2.33142e+06	1.72111e+06	1.57078e+06	2.94953e+06
P22307	SCP2	Isoform 8 of Non-specific lipid-transfer protein [OS=Homo sapiens]	14	6.51404e+06	5.24295e+06	6.0793e+06	5.2793e+06	6.83715e+06	5.00505e+06
P12273	PIP	Prolactin-inducible protein [OS=Homo sapiens]	8	NaN	NaN	NaN	NaN	NaN	NaN
Q6PK18	OGFOD3	Isoform 2 of 2-oxoglutarate and iron-dependent oxygenase domain-containing protein 3 [OS=Homo sapiens]	13	1.2738e+06	2.46497e+06	2.85783e+06	3.10259e+06	3.16418e+06	3.35515e+06
Q9HC57	WFDC1	WAP four-disulfide core domain protein 1 [OS=Homo sapiens]	12	580667	1.0068e+06	1.03058e+06	1.07285e+06	1.23924e+06	766852
Q9NPH3	IL1RAP	Interleukin-1 receptor accessory protein [OS=Homo sapiens]	7	2.97875e+06	3.572e+06	3.80572e+06	3.19811e+06	3.25589e+06	4.70131e+06
Q9GZP0	PDGFD	Platelet-derived growth factor D [OS=Homo sapiens]	17	5.37961e+06	6.97504e+06	5.89301e+06	6.61597e+06	9.53983e+06	6.91698e+06
P01714		Immunoglobulin lambda variable 3-19 [OS=Homo sapiens]	28	1.57451e+07	1.54004e+07	1.44928e+07	1.63664e+07	1.46721e+07	1.20943e+07
P04275	VWF	Von Willebrand factor [OS=Homo sapiens]	3	968457	1.12325e+06	679283	1.03996e+06	1.38095e+06	1.71107e+06
Q92542	NCSTN	Nicastrin [OS=Homo sapiens]	10	3.22688e+06	6.26927e+06	3.51396e+06	5.71126e+06	2.4766e+06	4.4266e+06
P26572	MGAT1	alpha-1,3-mannosyl-glycoprotein 2-beta-N-acetylglucosaminyltransferase [OS=Homo sapiens]	13	1.678e+07	1.1424e+07	1.03717e+07	8.74383e+06	1.61929e+07	1.01351e+07
Q14019	COTL1	coactosin-like protein [OS=Homo sapiens]	17	1.54049e+07	1.62258e+07	1.73437e+07	1.6254e+07	1.62173e+07	3.2677e+07
O75631	UPK3A	Uroplakin-3a [OS=Homo sapiens]	10	1.3623e+06	1.67983e+06	1.41851e+06	1.47103e+06	1.35073e+06	1.7251e+06
Q15149	PLEC	Isoform 7 of Plectin [OS=Homo sapiens]	3	5.59844e+07	5.38322e+07	5.2169e+07	5.00472e+07	4.87267e+07	4.36543e+07
O14494	PPAP2A	Phospholipid phosphatase 1 [OS=Homo sapiens]	14	3.54204e+06	3.19305e+06	3.49454e+06	3.72456e+06	2.27388e+06	3.26404e+06
O75348	ATP6V1G1	V-type proton ATPase subunit G 1 [OS=Homo sapiens]	9	2.44937e+06	2.12705e+06	2.59866e+06	2.76267e+06	2.16209e+06	1.90309e+06
P54819	AK2	Adenylate kinase 2, mitochondrial [OS=Homo sapiens]	29	3.34726e+06	2.86973e+06	2.51182e+06	2.93102e+06	9.45136e+06	4.6412e+06
P02766	TTR	Transthyretin [OS=Homo sapiens]	13	5.49664e+06	5.65938e+06	5.20173e+06	4.95688e+06	5.49109e+06	3.6028e+06
P54753	EPHB3	ephrin type-B receptor 3 [OS=Homo sapiens]	6	1.31244e+06	582061	408366	1.30117e+06	1.18389e+06	1.24824e+06
Q9BTY2	FUCA2	Plasma alpha-L-fucosidase [OS=Homo sapiens]	10	1.85909e+07	1.96568e+07	2.27096e+07	1.94188e+07	1.61366e+07	1.75729e+07
Q9NZ08	ERAP1	endoplasmic reticulum aminopeptidase 1 [OS=Homo sapiens]	6	3.06294e+06	3.98315e+06	4.33467e+06	5.68056e+06	4.57455e+06	4.23532e+06
Q9NQ79	CRTAC1	cartilage acidic protein 1 [OS=Homo sapiens]	10	2.56546e+06	2.85788e+06	3.8531e+06	2.99183e+06	3.37577e+06	2.58314e+06
Q13576	IQGAP2	Isoform 2 of Ras GTPase-activating-like protein IQGAP2 [OS=Homo sapiens]	7	9.52093e+06	8.17647e+06	1.01532e+07	6.67617e+06	9.96147e+06	7.92577e+06
Q9H8H3	METTL7A	methyltransferase-like protein 7A [OS=Homo sapiens]	14	2.00252e+06	3.58561e+06	3.87573e+06	1.73413e+06	2.24926e+06	3.59626e+06
P35555	FBN1	Fibrillin-1 [OS=Homo sapiens]	5	2.89404e+06	4.02729e+06	3.39312e+06	3.45672e+06	3.03737e+06	5.22383e+06
P36405	ARL3	ADP-ribosylation factor-like protein 3 [OS=Homo sapiens]	15	3.33918e+06	2.79313e+06	341852	464364	3.42841e+06	2.45674e+06
A0A075B6I0	IGLV8-61	immunoglobulin lambda variable 8-61 [OS=Homo sapiens]	20	1.27644e+07	1.28021e+07	1.20989e+07	1.26315e+07	6.98901e+06	1.09559e+07
Q96HN2	AHCYL2	Adenosylhomocysteinase 3 [OS=Homo sapiens]	11	1.41024e+06	1.46046e+06	3.51754e+06	3.4266e+06	634961	975035
Q9H9H4	VPS37B	Vacuolar protein sorting-associated protein 37B [OS=Homo sapiens]	6	4.21886e+06	3.90703e+06	2.28325e+06	2.13374e+06	4.32613e+06	3.11966e+06
P47929	LGALS7	galectin-7 [OS=Homo sapiens]	26	8.72993e+06	7.49613e+06	8.51606e+06	6.68545e+06	8.43249e+06	6.60909e+06
P02654	APOC1	Apolipoprotein C-I [OS=Homo sapiens]	33	2.18209e+07	1.93954e+07	1.98433e+07	2.17731e+07	1.98621e+07	1.17844e+07
Q8NEU8	APPL2	DCC-interacting protein 13-beta [OS=Homo sapiens]	11	3.31797e+06	3.42895e+06	3.68141e+06	4.0079e+06	3.66953e+06	3.93371e+06
Q9H1C7	CYSTM1	Cysteine-rich and transmembrane domain-containing protein 1 [OS=Homo sapiens]	11	1.74024e+06	1.06257e+06	2.03594e+06	2.07045e+06	1.4052e+06	1.54671e+06
Q9H4A4	RNPEP	aminopeptidase B [OS=Homo sapiens]	7	3.54208e+06	2.78938e+06	2.69796e+06	5.97527e+06	2.906e+06	1.19021e+06
P12107	COL11A1	Isoform B of Collagen alpha-1(XI) chain [OS=Homo sapiens]	1	503422	553154	438726	575789	590738	568634
P03950	ANG	angiogenin [OS=Homo sapiens]	24	2.13561e+06	3.25702e+06	2.99762e+06	3.32188e+06	3.45166e+06	2.89649e+06
Q96AC1	FERMT2	Fermitin family homolog 2 [OS=Homo sapiens]	5	8.2439e+07	7.99834e+07	7.41941e+07	7.51115e+07	7.69707e+07	6.52258e+07
P21397	MAOA	Amine oxidase [flavin-containing] A [OS=Homo sapiens]	17	953465	1.02106e+06	1.47501e+06	1.74631e+06	767864	1.00778e+06
Q99436	PSMB7	Proteasome subunit beta type-7 [OS=Homo sapiens]	11	1.00324e+08	9.50835e+07	9.27716e+07	9.98688e+07	8.3905e+07	8.6867e+07
P14174	MIF	Macrophage Migration inhibitory factor [OS=Homo sapiens]	17	5.85918e+06	7.73539e+06	6.24374e+06	4.00412e+06	5.98268e+06	3.62815e+06
Q15366	PCBP2	Poly(rC)-binding protein 2 [OS=Homo sapiens]	18	NaN	NaN	NaN	NaN	NaN	NaN
P15104	GLUL	Glutamine synthetase [OS=Homo sapiens]	8	1.09023e+06	794113	654439	1.9915e+06	1.60709e+06	NaN
O75436	VPS26A	Vacuolar protein sorting-associated protein 26A [OS=Homo sapiens]	10	1.17934e+06	1.11544e+06	1.55942e+06	1.2287e+06	1.17112e+06	799191
O14732	IMPA2	Isoform 2 of Inositol monophosphatase 2 [OS=Homo sapiens]	14	3.83455e+06	3.33859e+06	2.38383e+06	3.66182e+06	4.7221e+06	2.55297e+06
O76013	KRT36	Keratin, type I cuticular Ha6 [OS=Homo sapiens]	8	353522	545032	1.1554e+06	1.05129e+06	9.29884e+06	1.18396e+06
Q86WA6	BPHL	valacyclovir hydrolase [OS=Homo sapiens]	15	1.90826e+06	1.76316e+06	3.53567e+06	1.94007e+06	1.95313e+06	3.75603e+06
Q9BTZ2	DHRS4	dehydrogenase/reductase sdr family member 4 [OS=Homo sapiens]	14	1.52823e+06	2.05739e+06	1.40989e+06	1.40856e+06	2.56732e+06	2.1793e+06
Q96JQ0	DCHS1	Protocadherin-16 [OS=Homo sapiens]	1	1.38581e+06	575428	536581	583317	844794	937214
A0PJK1	SLC5A10	Sodium/glucose cotransporter 5 [OS=Homo sapiens]	3	1.02642e+06	923578	980204	1.02727e+06	994668	1.22325e+06
P42357	HAL	Histidine ammonia-lyase [OS=Homo sapiens]	5	1.22209e+06	715704	1.08014e+06	1.90031e+06	797663	325860
Q96QK1	VPS35	Vacuolar protein sorting-associated protein 35 [OS=Homo sapiens]	10	2.86618e+06	1.60267e+06	1.0952e+06	1.84773e+06	3.13787e+06	583073
Q9Y3I0	RTCB	tRNA-splicing ligase RtcB homolog [OS=Homo sapiens]	16	430097	698209	716683	624873	786486	811708
P00403	MT-CO2	Cytochrome c oxidase subunit 2 [OS=Homo sapiens]	10	1.48657e+06	1.48499e+06	1.66408e+06	1.7777e+06	1.17936e+06	344541
Q99447	PCYT2	Isoform 3 of Ethanolamine-phosphate cytidylyltransferase [OS=Homo sapiens]	21	NaN	NaN	59801	NaN	NaN	81627.3
O76076	WISP2	WNT1-inducible-signaling pathway protein 2 [OS=Homo sapiens]	21	3.08197e+06	3.47513e+06	2.19623e+06	2.03378e+06	3.5634e+06	3.44536e+06
Q9NWW5	CLN6	ceroid-lipofuscinosis neuronal protein 6 [OS=Homo sapiens]	12	102047	75071.1	109112	119842	150193	346591
O60500	NPHS1	Nephrin [OS=Homo sapiens]	5	400039	479164	476747	NaN	398600	584382
P41743	PRKCI	Protein kinase c iota type [OS=Homo sapiens]	7	4.95899e+06	4.93177e+06	2.73815e+06	3.12906e+06	4.5725e+06	2.88866e+06
P15848	ARSB	arylsulfatase B [OS=Homo sapiens]	7	508672	428143	539755	472030	462665	357808
P23083		Immunoglobulin heavy variable 1-2 [OS=Homo sapiens]	11	970124	944535	1.23481e+06	983148	1.15379e+06	1.16218e+06
Q8IZT6	ASPM	Abnormal spindle-like microcephaly-associated protein [OS=Homo sapiens]	2	6.32278e+06	5.46061e+06	5.67183e+06	6.74454e+06	5.82164e+06	5.10701e+06
Q8N0V4	LGI2	Leucine-rich repeat LGI family member 2 [OS=Homo sapiens]	10	4.9659e+06	9.29967e+06	1.19492e+07	4.98291e+06	4.08229e+06	1.02951e+07
P53004	BLVRA	Biliverdin reductase A [OS=Homo sapiens]	17	3.26161e+06	2.52902e+06	2.94935e+06	2.71865e+06	3.90186e+06	3.12282e+06
P02652	APOA2	Apolipoprotein A-II [OS=Homo sapiens]	17	2.54854e+07	2.35359e+07	1.7197e+07	2.36155e+07	2.45518e+07	1.30123e+07
O95398	RAPGEF3	Rap guanine nucleotide exchange factor 3 [OS=Homo sapiens]	8	5.16133e+06	3.20006e+06	4.28588e+06	4.78512e+06	3.28447e+06	5.27184e+06
A0A0C4DH72	IGKV1-6	immunoglobulin kappa variable 1-6 [OS=Homo sapiens]	21	3.37269e+06	3.00451e+06	3.57976e+06	3.05592e+06	3.39664e+06	1.51254e+06
Q13596	SNX1	Sorting nexin-1 [OS=Homo sapiens]	7	724666	556289	NaN	502897	415527	NaN
Q9HD42	CHMP1A	Charged multivesicular body protein 1a [OS=Homo sapiens]	22	1.1907e+07	1.21004e+07	1.52619e+07	1.33571e+07	1.24386e+07	1.56008e+07
P31151	S100A7	Protein S100-A7 [OS=Homo sapiens]	34	373035	373958	361691	NaN	NaN	183006
Q4U2R8	SLC22A6	Solute carrier family 22 member 6 [OS=Homo sapiens]	7	4.03614e+06	5.93777e+06	8.51646e+06	3.95667e+06	3.57305e+06	8.47891e+06
Q6NUJ1	PSAPL1	Proactivator polypeptide-like 1 [OS=Homo sapiens]	7	1.56962e+07	1.15647e+07	1.72709e+07	2.07728e+07	2.07512e+07	1.94951e+07
P27701	CD82	CD82 antigen [OS=Homo sapiens]	15	8.05297e+06	7.67674e+06	8.00102e+06	8.19477e+06	8.83177e+06	9.25123e+06
Q9NR34	MAN1C1	mannosyl-oligosaccharide 1,2-alpha-mannosidase IC [OS=Homo sapiens]	10	2.23098e+06	2.77443e+06	2.08075e+06	2.29977e+06	2.06741e+06	2.3571e+06
Q7Z7H5	TMED4	Isoform 2 of Transmembrane emp24 domain-containing protein 4 [OS=Homo sapiens]	13	NaN	437176	469749	NaN	NaN	638896
A0A0J9YX35		immunoglobulin heavy variable 3-64D [OS=Homo sapiens]	25	1.27174e+06	1.82223e+06	2.00823e+06	1.11386e+06	1.92261e+06	2.25888e+06
P16442	ABO	Histo-blood group ABO system transferase [OS=Homo sapiens]	17	2.7323e+07	2.78187e+07	3.33026e+07	2.53907e+07	2.59238e+07	2.22492e+07
O15240	VGF	Neurosecretory protein VGF [OS=Homo sapiens]	5	4.78511e+06	7.11103e+06	6.44252e+06	7.23672e+06	8.82037e+06	7.75798e+06
P00390	GSR	Glutathione reductase, mitochondrial [OS=Homo sapiens]	9	1.44594e+07	1.63446e+07	1.93895e+07	1.23891e+07	1.0863e+07	14334333
P07948	LYN	Tyrosine-protein kinase Lyn [OS=Homo sapiens]	10	810824	743965	838815	577687	580874	785771
P04062	GBA	glucosylceramidase [OS=Homo sapiens]	12	4.61944e+07	3.4608e+07	3.74368e+07	3.93881e+07	7.30481e+07	3.34963e+07
P30044	PRDX5	Peroxiredoxin-5, mitochondrial [OS=Homo sapiens]	14	5.10156e+06	7.10277e+06	5.96884e+06	4.86743e+06	5.60466e+06	5.04183e+06
Q9UHF0	TAC3	Isoform 2 of Tachykinin-3 [OS=Homo sapiens]	9	5.47768e+06	4.396e+06	5.07261e+06	4.62474e+06	5.51127e+06	5.59655e+06
P20674	COX5A	Cytochrome c oxidase subunit 5A, mitochondrial [OS=Homo sapiens]	10	485819	600448	516505	602210	607334	692285
P13385	TDGF1	Teratocarcinoma-derived growth factor 1 [OS=Homo sapiens]	17	3.15427e+06	3.64371e+06	3.70322e+06	2.6163e+06	3.40132e+06	2.60702e+06
Q5T754	LCE1F	late cornified envelope protein 1F [OS=Homo sapiens]	26	NaN	NaN	NaN	212088	NaN	NaN
P06730	EIF4E	Eukaryotic translation initiation factor 4E [OS=Homo sapiens]	22	1.25685e+07	1.37908e+07	1.37501e+07	1.13277e+07	1.15985e+07	1.62487e+07
P30520	ADSS	adenylosuccinate synthetase isozyme 2 [OS=Homo sapiens]	5	3.47874e+06	2.94103e+06	3.14416e+06	2.43533e+06	3.31509e+06	2.24862e+06
Q96FW1	OTUB1	Ubiquitin thioesterase otub1 [OS=Homo sapiens]	14	1.35537e+06	3.2807e+06	4.13982e+06	714142	3.88185e+06	3.29295e+06
Q71RC9	SMIM5	small integral membrane protein 5 [OS=Homo sapiens]	23	1.10918e+06	1.14478e+06	952168	1.1509e+06	930352	1.32643e+06
P54108	CRISP3	Cysteine-rich secretory protein 3 [OS=Homo sapiens]	10	3.04602e+06	2.8798e+06	2.13518e+06	2.75154e+06	3.47902e+06	3.52229e+06
P02741	CRP	C-reactive protein [OS=Homo sapiens]	13	5.45276e+06	4.80866e+06	5.12524e+06	3.82915e+06	4.87005e+06	7.44665e+06
Q9BRF8	CPPED1	Serine/threonine-protein phosphatase CPPED1 [OS=Homo sapiens]	7	2.9129e+07	9.5934e+06	9.43454e+06	9.87114e+06	1.42333e+07	11453023
O15484	CAPN5	calpain-5 [OS=Homo sapiens]	11	1.56804e+06	1.79104e+06	1.78619e+06	1.6991e+06	1.68276e+06	1.53219e+06
P43155	CRAT	Carnitine O-acetyltransferase [OS=Homo sapiens]	12	1.63042e+06	2.40592e+06	2.34236e+06	1.09625e+06	2.2361e+06	2.35339e+06
P05546	SERPIND1	Heparin cofactor 2 [OS=Homo sapiens]	9	5.65225e+06	5.37227e+06	5.1922e+06	5.86771e+06	5.5954e+06	7.85864e+06
Q13308	PTK7	Inactive tyrosine-protein kinase 7 [OS=Homo sapiens]	7	295000	NaN	290443	NaN	255335	286442
Q13103	SPP2	Secreted phosphoprotein 24 [OS=Homo sapiens]	17	792346	1.16185e+06	1.60083e+06	1.61871e+06	844344	1.53191e+06
O75608	LYPLA1	Acyl-protein thioesterase 1 [OS=Homo sapiens]	14	1.40982e+06	1.63557e+06	2.19677e+06	1.72928e+06	2.09969e+06	2438517
O95428	PAPLN	Isoform 5 of Papilin [OS=Homo sapiens]	3	878816	554024	1.701e+06	877332	544092	1.52362e+06
Q9H098	FAM107B	Isoform 2 of Protein FAM107B [OS=Homo sapiens]	13	264862	503603	1.00884e+06	364128	263551	1.14292e+06
P25774	CTSS	cathepsin S [OS=Homo sapiens]	11	3.80613e+06	3.3751e+06	4.3896e+06	4.46813e+06	3.9376e+06	3.93309e+06
Q9NSB4	KRT82	Keratin, type II cuticular Hb2 [OS=Homo sapiens]	5	835876	1.06067e+06	873304	958373	1.81176e+07	1.35709e+06
P51884	LUM	Lumican [OS=Homo sapiens]	10	6.60404e+06	6.65474e+06	7.39281e+06	7.00768e+06	7.63431e+06	7.15713e+06
Q9BV20	MRI1	methylthioribose-1-phosphate isomerase [OS=Homo sapiens]	12	856610	808946	1.11122e+06	1.02962e+06	862241	709620
O43768	ENSA	Isoform 7 of Alpha-endosulfine [OS=Homo sapiens]	42	2.00302e+06	3.73356e+06	3.52875e+06	3.48143e+06	2.75708e+06	2.72867e+06
P02538	KRT6A	Keratin, type II cytoskeletal 6A [OS=Homo sapiens]	52	7.60424e+07	6.26883e+07	6.24065e+07	7.3396e+07	7.63338e+07	7.67797e+07
P10114	RAP2A	Ras-related protein Rap-2a [OS=Homo sapiens]	31	1.24237e+07	1.13424e+07	9.91819e+06	1.2736e+07	8.94607e+06	1.01618e+07
P78417	GSTO1	Glutathione S-transferase omega-1 [OS=Homo sapiens]	18	1.96933e+06	2.32687e+06	1.92033e+06	1.84616e+06	3.17827e+06	1.77967e+06
P32004	L1CAM	Isoform 2 of Neural cell adhesion molecule L1 [OS=Homo sapiens]	9	1.65806e+07	1.35183e+07	1.04322e+07	1.07734e+07	1.5334e+07	9.23535e+06
Q9BVM4	GGACT	gamma-glutamylaminecyclotransferase [OS=Homo sapiens]	16	6.30703e+06	5.19368e+06	5.346e+06	7.21468e+06	7.06974e+06	6.97086e+06
Q12794	HYAL1	Hyaluronidase-1 [OS=Homo sapiens]	6	7.07523e+06	7.48265e+06	8.15205e+06	6.32584e+06	7.7302e+06	7.15775e+06
P06899	HIST1H2BJ	Histone H2B type 1-J [OS=Homo sapiens]	27	1.43044e+06	2.40523e+06	1.72702e+06	2.91345e+06	2.93996e+06	2.33393e+06
O43776	NARS	Asparagine--tRNA ligase, cytoplasmic [OS=Homo sapiens]	8	4.47988e+06	4.58517e+06	5.45682e+06	5.39511e+06	3.20776e+06	1.15475e+07
P01768		Immunoglobulin heavy variable 3-30 [OS=Homo sapiens]	25	7.50521e+06	6.56909e+06	7.1769e+06	7.86886e+06	7.41014e+06	7937000
O75674	TOM1L1	TOM1-like protein 1 [OS=Homo sapiens]	14	3.12187e+06	3.89571e+06	4.9869e+06	3.44909e+06	4.2166e+06	5.67182e+06
P02461	COL3A1	Collagen alpha-1(III) chain [OS=Homo sapiens]	3	1.11768e+07	1.09724e+07	9.45727e+06	1.15504e+07	1.0839e+07	10730637
P12830	CDH1	Cadherin-1 [OS=Homo sapiens]	6	286864	NaN	264338	NaN	NaN	228843
O43826	SLC37A4	Glucose-6-phosphate exchanger SLC37A4 [OS=Homo sapiens]	8	1.41557e+07	1.35559e+07	1.43102e+07	1.42586e+07	1.49497e+07	1.41201e+07
Q9HCH3	CPNE5	Copine-5 [OS=Homo sapiens]	13	4.60241e+06	5.07158e+06	7.20874e+06	7.01763e+06	6.93432e+06	5.80191e+06
Q13409	DYNC1I2	cytoplasmic dynein 1 intermediate chain 2 [OS=Homo sapiens]	7	1.28358e+06	1.25531e+06	1.19985e+06	1.39456e+06	1.6668e+06	1.93697e+06
P10301	RRAS	Ras-related protein R-Ras [OS=Homo sapiens]	12	664392	546627	775682	913412	716683	1.07173e+06
P31947	SFN	14-3-3 protein sigma [OS=Homo sapiens]	28	6.92268e+06	7.19399e+06	8.65955e+06	8.1402e+06	7.39327e+06	8.66276e+06
P51153	RAB13	Ras-related protein Rab-13 [OS=Homo sapiens]	30	961657	1.39257e+06	1.18859e+06	1.28322e+06	1.19978e+06	1.39659e+06
P16422	EPCAM	Epithelial cell adhesion molecule [OS=Homo sapiens]	11	NaN	NaN	NaN	NaN	NaN	NaN
P80294	MT1H	Metallothionein-1H [OS=Homo sapiens]	20	882543	1.04702e+06	1.08849e+06	936349	927734	1.04794e+06
Q15056	EIF4H	Eukaryotic translation initiation factor 4H [OS=Homo sapiens]	11	622182	531387	618712	653364	807047	663630
Q99961	SH3GL1	Endophilin-A2 [OS=Homo sapiens]	14	1.72357e+06	1.78123e+06	2212132	2.13161e+06	1.54572e+06	1.93512e+06
P48163	ME1	NADP-dependent malic enzyme [OS=Homo sapiens]	3	2.30582e+06	1.7376e+06	1.48909e+06	2.27204e+06	2.88366e+06	1.79791e+06
O15305	PMM2	Phosphomannomutase 2 [OS=Homo sapiens]	10	3.19182e+06	4.31111e+06	3.38021e+06	3.08343e+06	1.28317e+07	5.14974e+06
Q6P1N0	CC2D1A	Coiled-coil and C2 domain-containing protein 1A [OS=Homo sapiens]	6	1.05098e+06	1.21101e+06	1.366e+06	2.2159e+06	955722	1.49345e+06
O96000	NDUFB10	NADH dehydrogenase [ubiquinone] 1 beta subcomplex subunit 10 [OS=Homo sapiens]	12	696482	551852	689670	563542	536441	732954
Q16627	CCL14	Isoform HCC-3 of C-C motif chemokine 14 [OS=Homo sapiens]	20	1.5033e+06	1.65887e+06	1.03962e+06	2.64859e+06	1.05514e+06	2.33225e+06
P54578	USP14	Ubiquitin carboxyl-terminal hydrolase 14 [OS=Homo sapiens]	8	3.34789e+06	3.95084e+06	4.19546e+06	3.96345e+06	3.5018e+06	5.00351e+06
P01780		Immunoglobulin heavy variable 3-7 [OS=Homo sapiens]	31	1.69527e+07	1.42253e+07	1.57879e+07	1.5851e+07	1.5039e+07	1.84209e+07
Q7Z3F1	GPR155	Integral membrane protein GPR155 [OS=Homo sapiens]	6	1.61502e+07	1.648e+07	1.36701e+07	1.70358e+07	1.58285e+07	4.22453e+06
P51649	ALDH5A1	Isoform 2 of Succinate-semialdehyde dehydrogenase, mitochondrial [OS=Homo sapiens]	10	1.45811e+06	2.4723e+06	2.80735e+06	3.82125e+06	2.15425e+06	2.68699e+06
Q99538	LGMN	Legumain [OS=Homo sapiens]	12	2.63881e+06	4.4993e+06	3.98537e+06	3.58896e+06	2.8704e+06	6.02914e+06
Q9GZP8	IMUP	Immortalization up-regulated protein [OS=Homo sapiens]	25	135335	92212.6	50842	119518	71560.1	50590.2
P10586	PTPRF	Receptor-type tyrosine-protein phosphatase F [OS=Homo sapiens]	5	NaN	1.02014e+06	NaN	NaN	734906	NaN
P02812	PRB2	Basic salivary proline-rich protein 2 [OS=Homo sapiens]	19	NaN	NaN	NaN	NaN	NaN	NaN
Q8NF91	SYNE1	Isoform 7 of Nesprin-1 [OS=Homo sapiens]	2	2.35347e+07	2.37605e+07	2.56205e+07	2.31392e+07	2.17781e+07	3.67383e+07
O95715	CXCL14	C-X-C motif chemokine 14 [OS=Homo sapiens]	15	688354	910787	425114	969729	849212	1.10458e+06
P21291	CSRP1	Cysteine and glycine-rich protein 1 [OS=Homo sapiens]	17	NaN	628306	382501	362046	54170.7	697137
P08493	MGP	matrix Gla protein [OS=Homo sapiens]	11	1.11494e+06	607639	932903	818069	NaN	847681
P40227	CCT6A	T-complex protein 1 subunit zeta [OS=Homo sapiens]	13	NaN	NaN	NaN	NaN	NaN	NaN
Q14916	SLC17A1	Sodium-dependent phosphate transport protein 1 [OS=Homo sapiens]	3	NaN	NaN	NaN	NaN	NaN	NaN
Q9UL46	PSME2	proteasome activator complex subunit 2 [OS=Homo sapiens]	18	4.06716e+06	3.12895e+06	4.14126e+06	3.62084e+06	3.776e+06	4.37656e+06
P98173	FAM3A	Protein FAM3A [OS=Homo sapiens]	13	786823	771412	694567	762604	803078	944758
P31949	S100A11	protein S100-A11 [OS=Homo sapiens]	24	2.37314e+07	1.95888e+07	1.5307e+07	1.81168e+07	2.15464e+07	1.41457e+07
Q9UHK6	AMACR	Isoform 4 of Alpha-methylacyl-CoA racemase [OS=Homo sapiens]	10	1.99181e+06	1.9116e+06	1.62881e+06	1.67055e+06	1.91952e+06	2.24911e+06
Q96GD0	PDXP	Pyridoxal phosphate phosphatase [OS=Homo sapiens]	17	1.19191e+06	1.12683e+06	1.58784e+06	1.28238e+06	1.14651e+06	668219
O00233	PSMD9	26S proteasome non-ATPase regulatory subunit 9 [OS=Homo sapiens]	9	1.2969e+06	1.57923e+06	1.51629e+06	1.43387e+06	1.46957e+06	1.0186e+06
P51178	PLCD1	1-phosphatidylinositol 4,5-bisphosphate phosphodiesterase delta-1 [OS=Homo sapiens]	9	318653	707219	552460	784743	399013	1.27291e+06
P27144	AK4	Adenylate kinase 4, mitochondrial [OS=Homo sapiens]	17	1.86978e+07	1.73511e+07	1.99217e+07	2.09995e+07	19174065	1.94458e+07
Q99584	S100A13	Protein S100-A13 [OS=Homo sapiens]	27	2.94408e+06	2.176e+06	2.70033e+06	2.53298e+06	2.45795e+06	2.22814e+06
Q99733	NAP1L4	Isoform 2 of Nucleosome assembly protein 1-like 4 [OS=Homo sapiens]	11	4.66287e+06	4.40621e+06	4.25456e+06	4.73612e+06	3.25098e+06	2.86305e+06
Q8IZF4	GPR114	Adhesion G-protein coupled receptor G5 [OS=Homo sapiens]	5	7.30805e+06	9.63573e+06	1.00894e+07	5.8437e+06	7.87133e+06	9.92393e+06
Q8WVV4	POF1B	Protein POF1B [OS=Homo sapiens]	8	1.52656e+06	1.88543e+06	2.37387e+06	2.62665e+06	1.47323e+06	2.36784e+06
O60493	SNX3	sorting nexin-3 [OS=Homo sapiens]	28	5.16754e+06	6.15842e+06	5.14317e+06	8.12917e+06	1.55648e+07	5.47592e+06
Q15185	PTGES3	Prostaglandin E synthase 3 [OS=Homo sapiens]	19	2.5147e+06	2.01425e+06	2.6189e+06	2.97964e+06	2.02708e+06	2.28358e+06
Q9Y6C9	MTCH2	Mitochondrial carrier homolog 2 [OS=Homo sapiens]	11	1.19517e+06	1.21155e+06	1.36065e+06	1.33453e+06	1.35075e+06	1.2422e+06
P19012	KRT15	Keratin, type I cytoskeletal 15 [OS=Homo sapiens]	27	NaN	NaN	1.99202e+06	8.07972e+06	NaN	1.28179e+06
O14633	LCE2B	Late cornified envelope protein 2B [OS=Homo sapiens]	22	NaN	NaN	NaN	NaN	NaN	NaN
Q9BY67	CADM1	Isoform 4 of Cell adhesion molecule 1 [OS=Homo sapiens]	10	3.64393e+06	2.86424e+06	3.33867e+06	3.09678e+06	2.94653e+06	3.27256e+06
O95467	GNAS	neuroendocrine secretory protein 55 [OS=Homo sapiens]	13	816933	905710	841810	1.21024e+06	695423	1.94176e+06
Q8TCD5	NT5C	5'(3')-deoxyribonucleotidase, cytosolic type [OS=Homo sapiens]	15	3.44762e+06	3.51338e+06	2.93387e+06	3.58465e+06	3.27682e+06	3.4767e+06
Q8N8Y2	ATP6V0D2	V-type proton ATPase subunit d 2 [OS=Homo sapiens]	14	962862	819690	1.16835e+06	722886	1.87066e+06	1.13304e+06
P13716	ALAD	Delta-aminolevulinic acid dehydratase [OS=Homo sapiens]	13	4.62886e+07	4.49576e+07	4.51094e+07	4.3709e+07	2.31275e+07	3.11928e+07
Q9BUF7	CRB3	Protein crumbs homolog 3 [OS=Homo sapiens]	22	3.44999e+06	4.51473e+06	4.81195e+06	3.21258e+06	5.29906e+06	5.18304e+06
Q9Y281	CFL2	Cofilin-2 [OS=Homo sapiens]	41	1.90041e+06	3.96703e+06	4.28084e+06	3.72579e+06	2.46808e+06	3.74415e+06
Q5VUB5	FAM171A1	Protein FAM171A1 [OS=Homo sapiens]	3	309864	NaN	419073	NaN	NaN	572046
Q8NHL6	LILRB1	Isoform 2 of Leukocyte immunoglobulin-like receptor subfamily B member 1 [OS=Homo sapiens]	3	294833	NaN	263500	186349	290284	360539
Q8NHW5	RPLP0P6	60S acidic ribosomal protein P0-like [OS=Homo sapiens]	6	NaN	NaN	303953	314260	NaN	578598
Q4LDE5	SVEP1	Sushi, von Willebrand factor type A, EGF and pentraxin domain-containing protein 1 [OS=Homo sapiens]	3	670091	1.9176e+06	1.28233e+06	706510	2.13911e+06	2.7053e+06
Q09666	AHNAK	Neuroblast differentiation-associated protein AHNAK [OS=Homo sapiens]	12	2.9219e+07	2.88977e+07	2.75486e+07	2.94122e+07	2.37691e+07	2.14318e+07
Q14344	GNA13	Guanine nucleotide-binding protein subunit alpha-13 [OS=Homo sapiens]	19	6.69766e+06	2.89858e+06	3.21461e+06	2.68972e+06	6.7075e+06	2.526e+06
P63167	DYNLL1	Dynein light chain 1, cytoplasmic [OS=Homo sapiens]	30	4.6135e+06	4.90686e+06	5.49924e+06	4.9642e+06	4.69898e+06	6.15177e+06
P10606	COX5B	Cytochrome c oxidase subunit 5B, mitochondrial [OS=Homo sapiens]	34	1.94909e+07	2.15657e+07	2.23538e+07	1.60044e+07	2.09556e+07	17858993
P07099	EPHX1	epoxide hydrolase 1 [OS=Homo sapiens]	15	4.74741e+06	4.00713e+06	5.04845e+06	3.91394e+06	4.37772e+06	4.79136e+06
P01717		Immunoglobulin lambda variable 3-25 [OS=Homo sapiens]	20	1.0546e+06	740720	715811	834846	888679	883806
Q6ZMH5	SLC39A5	Zinc transporter ZIP5 [OS=Homo sapiens]	2	3.62183e+06	3.68e+06	4.2738e+06	3.86578e+06	3.26308e+06	4.28355e+06
P25685	DNAJB1	dnaJ homolog subfamily B member 1 [OS=Homo sapiens]	7	250311	NaN	460910	325102	260381	1.0734e+06
Q13813	SPTAN1	Spectrin alpha chain, non-erythrocytic 1 [OS=Homo sapiens]	3	3.72929e+06	1.26548e+06	983670	1.49596e+06	655583	758523
O96013	PAK4	serine/threonine-protein kinase PAK 4 [OS=Homo sapiens]	4	NaN	87983.9	128805	NaN	NaN	176056
O76041	NEBL	Isoform 2 of Nebulette [OS=Homo sapiens]	20	4.93206e+06	4.40269e+06	3.66276e+06	3.90543e+06	5.64202e+06	4.29967e+06
O60637	TSPAN3	Tetraspanin-3 [OS=Homo sapiens]	7	2.46802e+07	2.58498e+07	2.82672e+07	2.67452e+07	2.41637e+07	2.53047e+07
Q6KB66	KRT80	Keratin, type II cytoskeletal 80 [OS=Homo sapiens]	20	2.05211e+06	2.17881e+06	2.34558e+06	2.68618e+06	2.41206e+06	2.35657e+06
P49862	KLK7	Kallikrein-7 [OS=Homo sapiens]	16	8.36087e+06	7.59425e+06	8.75976e+06	1.025e+07	7.53112e+06	8.98631e+06
P12110	COL6A2	Isoform 2C2A of Collagen alpha-2(VI) chain [OS=Homo sapiens]	5	3.69079e+06	3.55695e+06	4.38122e+06	4.29902e+06	2.73271e+06	3.98555e+06
Q53T59	HS1BP3	HCLS1-binding protein 3 [OS=Homo sapiens]	8	NaN	NaN	741202	NaN	136885	NaN
Q9NR31	SAR1A	GTP-binding protein SAR1a [OS=Homo sapiens]	10	3.32171e+06	2.78855e+06	3.36398e+06	3.18081e+06	2.21388e+06	4261878
Q8TEA7	TBCK	TBC domain-containing protein kinase-like protein [OS=Homo sapiens]	2	NaN	NaN	NaN	NaN	NaN	NaN
O00487	PSMD14	26S proteasome non-ATPase regulatory subunit 14 [OS=Homo sapiens]	12	929856	938716	1.14279e+06	956491	1.13287e+06	1.04586e+06
P78504	JAG1	Protein jagged-1 [OS=Homo sapiens]	4	1.29178e+06	1.69941e+06	1.32294e+06	1.43454e+06	1.90914e+06	898614
O95279	KCNK5	potassium channel subfamily K member 5 [OS=Homo sapiens]	2	3.40706e+07	3.1525e+07	3.62665e+07	3.32151e+07	3.4392e+07	3.93431e+07
P10316	HLA-A	HLA class I histocompatibility antigen, A-69 alpha chain [OS=Homo sapiens]	23	532111	725206	1.01957e+06	816573	958129	795501
P07942	LAMB1	Laminin subunit beta-1 [OS=Homo sapiens]	3	508221	485171	484458	617993	674513	567280
Q15257	PPP2R4	Isoform 4 of Serine/threonine-protein phosphatase 2A activator [OS=Homo sapiens]	10	2.56075e+06	3.31512e+06	3.4756e+06	2.58547e+06	2.41357e+06	3.75433e+06
O96005	CLPTM1	Cleft lip and palate transmembrane protein 1 [OS=Homo sapiens]	2	NaN	254470	NaN	NaN	221538	286600
P22607	FGFR3	Isoform 3 of Fibroblast growth factor receptor 3 [OS=Homo sapiens]	8	8.34382e+06	9.60836e+06	1.01444e+07	9.70165e+06	8.90762e+06	9.40032e+06
O15145	ARPC3	Actin-related protein 2/3 complex subunit 3 [OS=Homo sapiens]	16	6.01104e+06	5.3603e+06	7.31714e+06	7.23341e+06	5.91654e+06	5.43249e+06
A0A075B6K5	IGLV3-9	Immunoglobulin lambda variable 3-9 [OS=Homo sapiens]	23	474523	462398	439266	643199	643925	382751
O60262	GNG7	guanine nucleotide-binding protein G(I)/G(S)/G(O) subunit gamma-7 [OS=Homo sapiens]	34	1.95825e+06	2.71537e+06	3.94725e+06	4.03016e+06	2.27228e+06	4.33936e+06
P50570	DNM2	Dynamin-2 [OS=Homo sapiens]	9	2.4818e+06	2.66432e+06	2.42955e+06	2.57409e+06	2.82833e+06	3.32381e+06
P14735	IDE	insulin-degrading enzyme [OS=Homo sapiens]	7	4.47324e+06	3.25643e+06	3.26047e+06	4.98007e+06	2.80037e+06	2.77832e+06
Q9BUP0	EFHD1	EF-hand domain-containing protein D1 [OS=Homo sapiens]	18	672226	732126	1.36933e+06	1.28532e+06	794490	1.2452e+06
Q7LGC8	CHST3	Carbohydrate sulfotransferase 3 [OS=Homo sapiens]	13	2.0877e+06	2.91992e+06	2.84151e+06	2.95124e+06	2.3226e+06	2.16969e+06
Q13630	TSTA3	GDP-L-fucose synthase [OS=Homo sapiens]	12	617923	604528	549083	465609	539057	619428
P07477	PRSS1	Trypsin-1 [OS=Homo sapiens]	14	3.56913e+08	1.00589e+08	3.34255e+07	1.85488e+08	610036927	2.74796e+07
A0A075B6H9	IGLV4-69	immunoglobulin lambda variable 4-69 [OS=Homo sapiens]	14	4.75097e+06	7.4638e+06	7.3117e+06	5.84299e+06	4.54199e+06	6.51992e+06
P01700		Immunoglobulin lambda variable 1-47 [OS=Homo sapiens]	25	2.18991e+06	2.02707e+06	2.37351e+06	2.1706e+06	2.7538e+06	3.15129e+06
P52788	SMS	Spermine synthase [OS=Homo sapiens]	10	2.426e+06	2.41775e+06	2.32594e+06	3.69462e+06	2.8829e+06	2.25636e+06
P35030	PRSS3	Trypsin-3 [OS=Homo sapiens]	7	152596	147821	70382.1	130033	141640	146741
P02144	MB	Myoglobin [OS=Homo sapiens]	25	407072	NaN	683747	NaN	NaN	558999
Q8N307	MUC20	Isoform 2 of Mucin-20 [OS=Homo sapiens]	3	849992	510178	577622	489643	586634	1.23689e+06
Q8N0V5	GCNT2	N-acetyllactosaminide beta-1,6-N-acetylglucosaminyl-transferase [OS=Homo sapiens]	12	2.53125e+06	2.30706e+06	2.43582e+06	2.13489e+06	2.62426e+06	2.98531e+06
P21246	PTN	Pleiotrophin [OS=Homo sapiens]	6	NaN	NaN	33586.9	NaN	31758.8	14143.7
Q9C075	KRT23	Keratin, type I cytoskeletal 23 [OS=Homo sapiens]	9	512259	326582	608193	NaN	585992	461186
Q53LP3	SOWAHC	ankyrin repeat domain-containing protein SOWAHC [OS=Homo sapiens]	3	NaN	117780	156723	95802.6	NaN	160861
O95741	CPNE6	Copine-6 [OS=Homo sapiens]	8	6.27398e+06	6.51196e+06	6.55835e+06	5.93136e+06	5.75858e+06	4.95969e+06
Q9UMR5	PPT2	Lysosomal thioesterase PPT2 [OS=Homo sapiens]	11	2.25594e+06	2.09674e+06	2.20268e+06	2.10579e+06	3.04493e+06	2.28902e+06
A0A075B6K4	IGLV3-10	immunoglobulin lambda variable 3-10 [OS=Homo sapiens]	14	1.01821e+07	1.15134e+07	1.22376e+07	1.20525e+07	1.63503e+07	2.08231e+07
Q8TAD7	OCC1	Overexpressed in colon carcinoma 1 protein [OS=Homo sapiens]	19	2.20768e+06	2.41682e+06	2.02041e+06	809398	775097	801583
P59998	ARPC4	Actin-related protein 2/3 complex subunit 4 [OS=Homo sapiens]	18	1.18607e+06	1.59242e+06	1.36153e+06	1.31704e+06	1.14225e+06	1.66349e+06
Q7L7X3	TAOK1	Serine/threonine-protein kinase TAO1 [OS=Homo sapiens]	5	4.6637e+06	4.21574e+06	3.74736e+06	4.93098e+06	4.73902e+06	4238704
Q15293	RCN1	Reticulocalbin-1 [OS=Homo sapiens]	18	3.08414e+06	3.0508e+06	3.0418e+06	2.79556e+06	3.28491e+06	3.23176e+06
P15151	PVR	Isoform Delta of Poliovirus receptor [OS=Homo sapiens]	7	2.02543e+06	1.2286e+06	649744	1.4112e+06	2.41964e+06	NaN
Q9Y5X3	SNX5	sorting nexin-5 [OS=Homo sapiens]	12	1.31944e+06	823397	1.70032e+06	1.66402e+06	517777	419349
O00401	WASL	Neural Wiskott-Aldrich syndrome protein [OS=Homo sapiens]	10	7.20532e+06	6.97614e+06	7.38221e+06	6.8067e+06	7.5216e+06	6.41425e+06
Q15485	FCN2	Ficolin-2 [OS=Homo sapiens]	10	6.53924e+06	5.92124e+06	1.49151e+06	6.74646e+06	7.05857e+06	2.88176e+06
Q9UPZ9	ICK	Serine/threonine-protein kinase ICK [OS=Homo sapiens]	6	403079	600816	708466	464374	316505	662159
P12814	ACTN1	Alpha-actinin-1 [OS=Homo sapiens]	9	746660	744017	860583	1.81746e+06	1.83556e+06	1.03729e+06
Q56VL3	OCIAD2	OCIA domain-containing protein 2 [OS=Homo sapiens]	12	9.63976e+06	1.26199e+07	1.2445e+07	1.09054e+07	1.15508e+07	12699027
P04114	APOB	apolipoprotein B-100 [OS=Homo sapiens]	3	3.66275e+06	3.5212e+06	4.07046e+06	4.01272e+06	4.08889e+06	3.87732e+06
P43005	SLC1A1	Excitatory amino acid transporter 3 [OS=Homo sapiens]	4	5.63674e+06	5.02125e+06	4.98197e+06	6.84542e+06	4.65343e+06	4364897
Q96FQ6	S100A16	Protein S100-A16 [OS=Homo sapiens]	44	1.1737e+07	1.14653e+07	1.13245e+07	1.2265e+07	1.28349e+07	1.58367e+07
P28676	GCA	Grancalcin [OS=Homo sapiens]	18	1.15525e+06	2.17384e+06	2.40927e+06	1.04948e+06	NaN	2087535
Q9NX62	IMPAD1	Inositol monophosphatase 3 [OS=Homo sapiens]	10	1.74712e+06	1.755e+06	1.7641e+06	1.83609e+06	1.95474e+06	2.10234e+06
O00241	SIRPB1	Signal-regulatory protein beta-1 [OS=Homo sapiens]	12	1.74886e+06	1.75651e+06	2.06607e+06	1.91107e+06	1.36267e+06	1.91495e+06
O15143	ARPC1B	Actin-related protein 2/3 complex subunit 1B [OS=Homo sapiens]	7	1.24621e+06	1.42786e+06	1.33808e+06	1.24005e+06	1.47197e+06	1.62899e+06
P24534	EEF1B2	Elongation factor 1-beta [OS=Homo sapiens]	15	1.02092e+06	671550	663473	696867	1.1011e+06	1.13731e+06
P41271	NBL1	Isoform 2 of Neuroblastoma suppressor of tumorigenicity 1 [OS=Homo sapiens]	8	302651	234045	323438	260273	271822	359355
A6ND91	ASPDH	putative L-aspartate dehydrogenase [OS=Homo sapiens]	15	33346.6	58191.6	417547	721748	612499	1.28058e+06
P04156	PRNP	Major prion protein [OS=Homo sapiens]	5	455993	508860	573460	590191	627044	481854
P23468	PTPRD	Receptor-type tyrosine-protein phosphatase delta [OS=Homo sapiens]	3	1.28115e+06	1.35182e+06	1.54569e+06	1.50092e+06	1.18466e+06	1.29524e+06
P0C7P4	UQCRFS1P1	Putative cytochrome b-c1 complex subunit Rieske-like protein 1 [OS=Homo sapiens]	12	952582	932435	960779	750127	830220	583059
Q6ZSM3	SLC16A12	Monocarboxylate transporter 12 [OS=Homo sapiens]	3	NaN	NaN	NaN	NaN	NaN	NaN
Q9H173	SIL1	nucleotide exchange factor SIL1 [OS=Homo sapiens]	5	2.04273e+06	1.94431e+06	2.35373e+06	2.08392e+06	2.61359e+06	2.59732e+06
O75832	PSMD10	26S proteasome non-ATPase regulatory subunit 10 [OS=Homo sapiens]	8	5.15842e+06	5.93359e+06	4.43902e+06	6.1532e+06	4.45925e+06	2.92699e+06
Q92734	TFG	Protein TFG [OS=Homo sapiens]	15	3.34971e+06	5.37502e+06	5.65469e+06	4.41573e+06	3.96275e+06	5.03952e+06
A0A0A0MS15	IGHV3-49	immunoglobulin heavy variable 3-49 [OS=Homo sapiens]	39	7.40264e+06	7.7852e+06	1.59736e+06	5.72728e+06	4.87954e+06	1.43968e+06
O75390	CS	citrate synthase, mitochondrial [OS=Homo sapiens]	2	535858	638660	798732	965165	239075	696384
Q14651	PLS1	Plastin-1 [OS=Homo sapiens]	11	4.42699e+06	4.12293e+06	4.13548e+06	1.98949e+07	4.1233e+06	4.69736e+06
O75695	RP2	Protein XRP2 [OS=Homo sapiens]	8	1.02647e+06	611966	666477	749240	1.10585e+06	343857
P08237	PFKM	ATP-dependent 6-phosphofructokinase, muscle type [OS=Homo sapiens]	9	207513	209859	249416	192267	NaN	307173
O43570	CA12	Carbonic anhydrase 12 [OS=Homo sapiens]	7	2.02289e+06	2.23784e+06	1.52502e+06	2.15409e+06	2.40163e+06	1.65128e+06
P04085	PDGFA	Platelet-derived growth factor subunit A [OS=Homo sapiens]	13	524506	643326	658112	670875	594376	639151
P82909	MRPS36	28S ribosomal protein S36, mitochondrial [OS=Homo sapiens]	35	354041	343784	347550	372900	218365	223756
Q9NUI1	DECR2	Peroxisomal 2,4-dienoyl-CoA reductase [OS=Homo sapiens]	19	2.07427e+06	2.31372e+06	2.89387e+06	2.45387e+06	2.58831e+06	1.88467e+06
P49721	PSMB2	proteasome subunit beta type-2 [OS=Homo sapiens]	8	4.94012e+06	4.38703e+06	4.76766e+06	5.16895e+06	4.40125e+06	4.78057e+06
P22352	GPX3	Glutathione peroxidase 3 [OS=Homo sapiens]	9	550934	667770	681638	470511	498312	818616
P01344	IGF2	Insulin-like growth factor II [OS=Homo sapiens]	10	898713	670156	950184	761639	764362	1.11967e+06
Q10472	GALNT1	Polypeptide N-acetylgalactosaminyltransferase 1 [OS=Homo sapiens]	4	NaN	NaN	NaN	NaN	NaN	NaN
Q15113	PCOLCE	Procollagen C-endopeptidase enhancer 1 [OS=Homo sapiens]	6	9.29813e+06	5.82209e+06	5.12481e+06	4.3749e+06	9.3717e+06	5672359
Q15831	STK11	Isoform 2 of Serine/threonine-protein kinase STK11 [OS=Homo sapiens]	8	838121	801742	434715	888324	770889	934223
Q86UD1	OAF	Out at first protein homolog [OS=Homo sapiens]	7	5.72121e+06	5.32941e+06	5.39425e+06	6.06669e+06	7.42168e+06	6.60159e+06
P0DP04		Immunoglobulin heavy variable 3-43D [OS=Homo sapiens]	25	1.78352e+06	1.35827e+06	1.17335e+06	1.12724e+06	2.0274e+06	1.63404e+06
O95292	VAPB	Vesicle-associated membrane protein-associated protein B/C [OS=Homo sapiens]	10	2.46023e+06	1.82187e+06	1.29736e+06	2059141	3.72216e+06	1.49464e+06
Q9H3K2	GHITM	Growth hormone-inducible transmembrane protein [OS=Homo sapiens]	3	3.18946e+06	2.53108e+06	2.43631e+06	1.37384e+06	3.27177e+06	1.76121e+06
Q695T7	SLC6A19	sodium-dependent neutral amino acid transporter B(0)AT1 [OS=Homo sapiens]	3	8.5455e+06	6.70082e+06	8.55212e+06	7.84465e+06	5.59007e+06	8.23653e+06
Q6GMV3	PTRHD1	Putative peptidyl-tRNA hydrolase PTRHD1 [OS=Homo sapiens]	15	NaN	NaN	486024	451996	454203	NaN
Q9Y274	ST3GAL6	Type 2 lactosamine alpha-2,3-sialyltransferase [OS=Homo sapiens]	18	3.51342e+07	4.78683e+07	3.59054e+07	5.51886e+07	4.50266e+07	3.10884e+07
P62993	GRB2	Growth factor receptor-bound protein 2 [OS=Homo sapiens]	15	2.69557e+06	2.30533e+06	2.72057e+06	2.43127e+06	3.34036e+06	3.55054e+06
A0A0C4DH24	IGKV6-21	Immunoglobulin kappa variable 6-21 [OS=Homo sapiens]	24	1.2619e+06	1.35899e+06	1.24423e+06	1.2819e+06	1.21721e+06	1.46209e+06
P0DMM9	SULT1A3	Sulfotransferase 1A3 [OS=Homo sapiens]	15	6.73952e+06	8.28297e+06	5.40054e+06	9.14726e+06	9.53838e+06	7.09112e+06
Q99442	SEC62	translocation protein sec62 [OS=Homo sapiens]	7	1.69203e+06	1.84833e+06	1.392e+06	2.20002e+06	2.29332e+06	2196612
Q7RTZ1	OVCH2	ovochymase-2 [OS=Homo sapiens]	4	1.0095e+06	993101	1.17393e+06	933350	939455	990992
O15229	KMO	Kynurenine 3-monooxygenase [OS=Homo sapiens]	9	445814	630162	542910	557389	495997	724303
P22626	HNRNPA2B1	heterogeneous nuclear ribonucleoproteins A2/B1 [OS=Homo sapiens]	14	636979	1.1527e+06	1.20631e+06	1.66007e+06	758195	2.50727e+06
Q14126	DSG2	Desmoglein-2 [OS=Homo sapiens]	5	9.69792e+06	8.86344e+06	8.00528e+06	7.82108e+06	7.70259e+06	3.87733e+06
Q9P2E9	RRBP1	Ribosome-binding protein 1 [OS=Homo sapiens]	3	278314	740712	103651	909361	808311	228308
P18085	ARF4	ADP-ribosylation factor 4 [OS=Homo sapiens]	16	1.9186e+06	1.80094e+06	2.27172e+06	2.11558e+06	1.758e+06	2.25969e+06
Q9H159	CDH19	cadherin-19 [OS=Homo sapiens]	8	9.49653e+06	8.67426e+06	8.79073e+06	9.79181e+06	1.01822e+07	1.2749e+07
P35475	IDUA	alpha-L-iduronidase [OS=Homo sapiens]	9	4.95775e+06	2.56293e+06	2.39409e+06	5.44331e+06	4.53539e+06	3.01456e+06
Q6IAA8	LAMTOR1	ragulator complex protein LAMTOR1 [OS=Homo sapiens]	20	NaN	NaN	NaN	1.20622e+06	NaN	379661
P02794	FTH1	Ferritin heavy chain [OS=Homo sapiens]	7	621847	468829	494577	507737	494287	799925
P01704		Immunoglobulin lambda variable 2-14 [OS=Homo sapiens]	13	6.80597e+06	7.47334e+06	8.94236e+06	7.0349e+06	6.7939e+06	8.21416e+06
Q7Z3Y8	KRT27	Keratin, type I cytoskeletal 27 [OS=Homo sapiens]	13	1.01943e+07	6.47028e+06	6.75455e+06	7.25938e+06	8.8341e+06	8.47034e+06
Q9P0K1	ADAM22	Disintegrin and metalloproteinase domain-containing protein 22 [OS=Homo sapiens]	2	278573	345329	319558	234841	393078	449215
Q7L5L3	GDPD3	Isoform 2 of Lysophospholipase D GDPD3 [OS=Homo sapiens]	14	4.61125e+06	4.36798e+06	4.30621e+06	4.6885e+06	3.50275e+06	3.60468e+06
O43657	TSPAN6	Tetraspanin-6 [OS=Homo sapiens]	19	1.23745e+06	1.53084e+06	1.62522e+06	952872	2.67612e+06	1.88797e+06
O75521	ECI2	Enoyl-CoA delta isomerase 2, mitochondrial [OS=Homo sapiens]	10	868563	1.49424e+06	1.64005e+06	1.29672e+06	1.80128e+06	1.69139e+06
Q9NQW7	XPNPEP1	xaa-Pro aminopeptidase 1 [OS=Homo sapiens]	5	1.39672e+06	248628	417847	1.27064e+06	391171	1.27556e+06
Q9HBJ8	TMEM27	Collectrin [OS=Homo sapiens]	12	6.24582e+06	5.63484e+06	6.25055e+06	6.0252e+06	6.52073e+06	4.81628e+06
Q9UJ70	NAGK	N-acetyl-D-glucosamine kinase [OS=Homo sapiens]	10	3.39969e+06	3.36039e+06	3.518e+06	2.54168e+06	3.53765e+06	3.10452e+06
P24821	TNC	Tenascin [OS=Homo sapiens]	3	3.92078e+06	4.33872e+06	4.44227e+06	3.48096e+06	4.37209e+06	6.05797e+06
P01116	KRAS	Isoform 2B of GTPase KRas [OS=Homo sapiens]	13	NaN	288870	487825	389495	180918	581897
O75822	EIF3J	Eukaryotic translation initiation factor 3 subunit J [OS=Homo sapiens]	12	NaN	NaN	NaN	NaN	NaN	NaN
P16949	STMN1	Stathmin [OS=Homo sapiens]	36	1.28316e+06	1.32183e+06	1.54223e+06	1.47773e+06	1.41106e+06	1.26534e+06
Q9NRN7	AASDHPPT	L-aminoadipate-semialdehyde dehydrogenase-phosphopantetheinyl transferase [OS=Homo sapiens]	5	NaN	317153	584562	289190	348426	NaN
Q9P0T7	TMEM9	Transmembrane protein 9 [OS=Homo sapiens]	11	796281	985565	634543	1.0304e+06	978200	1.20119e+06
Q9H1E1	RNASE7	Ribonuclease 7 [OS=Homo sapiens]	23	1.48006e+06	1.0367e+06	1.95438e+06	2.69955e+06	1.70582e+06	1.99932e+06
O14950	MYL12B	Myosin regulatory light chain 12B [OS=Homo sapiens]	19	1.81926e+06	3.30301e+06	3.29949e+06	1.59129e+06	1.8752e+06	3155019
Q9HBH0	RHOF	Rho-related GTP-binding protein RhoF [OS=Homo sapiens]	15	3.33106e+06	3.68069e+06	2.50915e+06	3.30258e+06	3.65088e+06	3.35381e+06
Q9BQI0	AIF1L	allograft inflammatory factor 1-like [OS=Homo sapiens]	25	647079	771064	1.03286e+06	836254	451565	1105677
P11233	RALA	Ras-related protein Ral-A [OS=Homo sapiens]	25	8.4798e+06	8.93655e+06	4.81003e+06	1.03019e+07	9.62799e+06	2.91661e+06
Q4KMG9	TMEM52B	Transmembrane protein 52B [OS=Homo sapiens]	14	5.60767e+08	9.17948e+08	9.18098e+08	685620526	5.23107e+08	4.05554e+08
P62140	PPP1CB	Serine/threonine-protein phosphatase PP1-beta catalytic subunit [OS=Homo sapiens]	7	765549	531091	587790	528750	650235	529697
Q9UPN3	MACF1	Microtubule-actin cross-linking factor 1, isoforms 1/2/3/5 [OS=Homo sapiens]	2	4.41901e+06	6.34165e+06	6.15692e+06	5.57418e+06	5.20748e+06	5.61454e+06
P31150	GDI1	Rab GDP dissociation inhibitor alpha [OS=Homo sapiens]	10	NaN	NaN	NaN	NaN	NaN	NaN
P42702	LIFR	Leukemia inhibitory factor receptor [OS=Homo sapiens]	6	227487	181449	197702	253092	299080	262692
Q13162	PRDX4	Peroxiredoxin-4 [OS=Homo sapiens]	7	1.86418e+06	1.83534e+06	2.12718e+06	1.36643e+06	1.00586e+06	1.24269e+06
P13861	PRKAR2A	cAMP-dependent protein kinase type II-alpha regulatory subunit [OS=Homo sapiens]	6	505297	NaN	NaN	365124	524167	297113
P53041	PPP5C	Serine/threonine-protein phosphatase 5 [OS=Homo sapiens]	4	2.34175e+06	2.05051e+06	1.13059e+06	2.47962e+06	2.89607e+06	880963
P11413	G6PD	Glucose-6-phosphate 1-dehydrogenase [OS=Homo sapiens]	11	2.80102e+06	3.06944e+06	3.36921e+06	3.30342e+06	3.48299e+06	3.86153e+06
Q9NQC3	RTN4	Reticulon-4 [OS=Homo sapiens]	2	615609	NaN	NaN	NaN	NaN	458778
P22061	PCMT1	protein-L-isoaspartate(D-aspartate) O-methyltransferase [OS=Homo sapiens]	13	1.19141e+06	1.14908e+06	1.35777e+06	1.14312e+06	972891	1.55819e+06
A0A0C4DH25	IGKV3D-20	immunoglobulin kappa variable 3D-20 [OS=Homo sapiens]	28	5.69954e+06	4.59668e+06	6.655e+06	6.71612e+06	4.81013e+06	6.12056e+06
P14151	SELL	L-selectin [OS=Homo sapiens]	7	415762	239034	NaN	427453	408353	437309
P08887	IL6R	Interleukin-6 receptor subunit alpha [OS=Homo sapiens]	7	5.85153e+06	6.16901e+06	6.15384e+06	6.44221e+06	7.68403e+06	2.84796e+06
O14966	RAB29	Ras-related protein Rab-7L1 [OS=Homo sapiens]	16	1.217e+06	1.19995e+06	1.24788e+06	1.31067e+06	1.09834e+06	1.39236e+06
O94886	TMEM63A	CSC1-like protein 1 [OS=Homo sapiens]	6	684139	763195	817806	867145	702890	567067
Q9BWD1	ACAT2	Acetyl-CoA acetyltransferase, cytosolic [OS=Homo sapiens]	11	1.0543e+06	631598	NaN	1.60215e+06	1.36437e+06	707527
P00441	SOD1	Superoxide dismutase [Cu-Zn] [OS=Homo sapiens]	21	2.32482e+06	2.6979e+06	2.0759e+06	2.37891e+06	2.92809e+06	2.84914e+06
Q15286	RAB35	Ras-related protein Rab-35 [OS=Homo sapiens]	19	5.38021e+06	3.32183e+06	3.47637e+06	3.70751e+06	5.13257e+06	4.28442e+06
Q8WWY7	WFDC12	WAP four-disulfide core domain protein 12 [OS=Homo sapiens]	24	335356	NaN	243777	356237	NaN	655766
Q8NBI6	XXYLT1	Xyloside xylosyltransferase 1 [OS=Homo sapiens]	10	NaN	NaN	NaN	NaN	NaN	NaN
Q63HM1	AFMID	kynurenine formamidase [OS=Homo sapiens]	12	511676	420352	390137	NaN	668276	565591
Q53RD9	FBLN7	Fibulin-7 [OS=Homo sapiens]	8	7.01167e+06	4.8774e+06	5.1543e+06	6.9084e+06	6.38527e+06	5.28724e+06
P54098	POLG	DNA polymerase subunit gamma-1 [OS=Homo sapiens]	2	7.42108e+06	5.04375e+06	1.13801e+07	1.1273e+07	4.69543e+06	2.46202e+07
Q96HC4	PDLIM5	PDZ and LIM domain protein 5 [OS=Homo sapiens]	8	593573	578466	531009	380205	434780	602805
O14908	GIPC1	PDZ domain-containing protein GIPC1 [OS=Homo sapiens]	11	3.51889e+06	1.74821e+06	930557	1.10401e+06	2.86723e+06	1.01483e+06
Q6L9W6	B4GALNT3	Beta-1,4-N-acetylgalactosaminyltransferase 3 [OS=Homo sapiens]	4	4.8327e+06	4.58918e+06	2.91378e+06	5.24388e+06	3.19847e+06	4.74583e+06
Q03426	MVK	mevalonate kinase [OS=Homo sapiens]	3	NaN	NaN	NaN	NaN	NaN	NaN
Q03167	TGFBR3	Transforming growth factor beta receptor type 3 [OS=Homo sapiens]	3	NaN	NaN	NaN	NaN	NaN	NaN
P09972	ALDOC	Fructose-bisphosphate aldolase C [OS=Homo sapiens]	10	NaN	NaN	NaN	NaN	NaN	NaN
O15126	SCAMP1	Secretory carrier-associated membrane protein 1 [OS=Homo sapiens]	21	3.43185e+06	3.14281e+06	372144	3.29069e+06	271693	2.88792e+06
Q99653	CHP1	Calcineurin B homologous protein 1 [OS=Homo sapiens]	9	3.0244e+06	2.37928e+06	2.9963e+06	3.40811e+06	2.8282e+06	2.80181e+06
Q92764	KRT35	Keratin, type I cuticular Ha5 [OS=Homo sapiens]	12	452251	1.81759e+06	1.91026e+06	650205	4.01048e+06	1.39442e+06
Q14982	OPCML	Opioid-binding protein/cell adhesion molecule [OS=Homo sapiens]	6	1.41526e+06	3.04335e+06	3.73914e+06	1.27801e+06	1.08417e+06	3.82148e+06
O95084	PRSS23	Serine protease 23 [OS=Homo sapiens]	7	714908	1.02938e+06	1.24505e+06	989292	792676	1.11337e+06
Q15008	PSMD6	26S proteasome non-ATPase regulatory subunit 6 [OS=Homo sapiens]	16	1.22063e+06	1.24719e+06	1.4971e+06	1.33999e+06	1.53115e+06	1.51429e+06
P19075	TSPAN8	Tetraspanin-8 [OS=Homo sapiens]	8	6.33895e+06	5.51981e+06	6.21934e+06	5.67671e+06	5.57573e+06	5.73505e+06
Q02318	CYP27A1	Sterol 26-hydroxylase, mitochondrial [OS=Homo sapiens]	4	428458	493945	478618	453310	429965	410699
Q8N468	MFSD4	Major facilitator superfamily domain-containing protein 4A [OS=Homo sapiens]	2	1.53772e+06	1.29512e+06	1.52017e+06	1.60104e+06	1.70085e+06	1.57117e+06
O75191	XYLB	xylulose kinase [OS=Homo sapiens]	8	175053	232296	226594	191857	237812	265694
O95164	UBL3	Ubiquitin-like protein 3 [OS=Homo sapiens]	10	393363	444153	657071	424776	480467	469025
P05413	FABP3	Fatty acid-binding protein, heart [OS=Homo sapiens]	24	1.87016e+07	1.82689e+07	1.71483e+07	2.20055e+07	1.47779e+07	2.51088e+07
Q9H0X4	ITFG3	Protein FAM234A [OS=Homo sapiens]	6	367487	677570	389815	413353	281068	828605
P37837	TALDO1	Transaldolase [OS=Homo sapiens]	10	485076	404929	851557	387666	355374	421512
Q9UJ99	CDH22	Cadherin-22 [OS=Homo sapiens]	3	424451	403063	464197	315100	445179	568549
Q9UBB4	ATXN10	Ataxin-10 [OS=Homo sapiens]	5	9.21619e+06	2.82323e+06	3.86053e+06	1.54642e+06	3.35851e+06	1.33081e+06
Q9H0E2	TOLLIP	Toll-interacting protein [OS=Homo sapiens]	11	8.67338e+06	7.25308e+06	6.16157e+06	6.49755e+06	7.90545e+06	6.02191e+06
O94813	SLIT2	Slit homolog 2 protein [OS=Homo sapiens]	2	398584	289955	298669	341932	537220	423438
Q96HD1	CRELD1	Isoform 2 of Cysteine-rich with EGF-like domain protein 1 [OS=Homo sapiens]	5	854613	930302	1.14358e+06	837208	1.13376e+06	1.36927e+06
P13686	ACP5	Tartrate-resistant acid phosphatase type 5 [OS=Homo sapiens]	6	440297	NaN	499270	419195	584347	515562
Q8TCT9	HM13	Minor histocompatibility antigen H13 [OS=Homo sapiens]	3	NaN	NaN	NaN	NaN	NaN	NaN
Q9BTC0	DIDO1	Isoform 1 of Death-inducer obliterator 1 [OS=Homo sapiens]	4	7.03666e+06	7.70285e+06	8.94621e+06	8.53165e+06	7.94043e+06	8.83168e+06
O14841	OPLAH	5-oxoprolinase [OS=Homo sapiens]	2	906323	769332	328129	582690	589579	NaN
Q8N0X4	CLYBL	Citrate lyase subunit beta-like protein, mitochondrial [OS=Homo sapiens]	7	5.04605e+06	5.52231e+06	5.16884e+06	4.86107e+06	5.81205e+06	6.38387e+06
P42126	ECI1	Enoyl-CoA delta isomerase 1, mitochondrial [OS=Homo sapiens]	10	NaN	NaN	NaN	NaN	NaN	NaN
P51580	TPMT	Thiopurine S-methyltransferase [OS=Homo sapiens]	16	1.48634e+06	2.37222e+06	3.11003e+06	3.49781e+06	2.76819e+06	2.75857e+06
O75884	RBBP9	Putative hydrolase RBBP9 [OS=Homo sapiens]	11	2.85263e+06	2.72349e+06	1.02026e+06	1.30131e+06	1.29017e+06	2.63392e+06
O94985	CLSTN1	Calsyntenin-1 [OS=Homo sapiens]	7	1.81907e+06	2.23415e+06	2.29265e+06	2.10964e+06	1.85912e+06	2.96132e+06
Q03164	KMT2A	Histone-lysine N-methyltransferase 2A [OS=Homo sapiens]	2	3.13623e+07	2.91253e+07	2.88498e+07	2.92498e+07	3.11976e+07	2.62852e+07
O60449	LY75	Lymphocyte antigen 75 [OS=Homo sapiens]	4	808331	852154	486456	491624	1.72562e+06	920931
Q96G03	PGM2	Phosphoglucomutase-2 [OS=Homo sapiens]	9	1.40145e+07	1.55292e+07	1.32644e+07	1.36883e+07	1.85382e+07	1.55603e+07
O60313	OPA1	Dynamin-like 120 kDa protein, mitochondrial [OS=Homo sapiens]	3	71072.4	57151.9	NaN	54199.9	NaN	NaN
P41236	PPP1R2	Protein phosphatase inhibitor 2 [OS=Homo sapiens]	10	341115	NaN	509261	379595	NaN	531109
P48444	ARCN1	Coatomer subunit delta [OS=Homo sapiens]	12	2.24311e+06	2.01265e+06	2.0156e+06	2.63984e+06	1.8808e+06	1.79825e+06
O96011	PEX11B	Peroxisomal membrane protein 11B [OS=Homo sapiens]	3	6.75177e+06	9.49119e+06	1.03098e+07	7.86761e+06	1.19282e+07	1.64667e+07
Q7Z3D6	C14orf159	Isoform 2 of D-glutamate cyclase, mitochondrial [OS=Homo sapiens]	2	68080.9	188288	103006	137805	69678.6	145252
Q96P70	IPO9	Importin-9 [OS=Homo sapiens]	2	102391	NaN	NaN	74428.7	97155.9	NaN
Q9BR76	CORO1B	Coronin-1B [OS=Homo sapiens]	9	7.05258e+06	7.46711e+06	6.88823e+06	6.05064e+06	7.81581e+06	4.96947e+06
Q7L576	CYFIP1	cytoplasmic FMR1-interacting protein 1 [OS=Homo sapiens]	3	303688	406286	402104	448050	636858	NaN
Q96DC8	ECHDC3	Enoyl-CoA hydratase domain-containing protein 3, mitochondrial [OS=Homo sapiens]	11	131863	601926	549229	777955	767256	291261
O43242	PSMD3	26S proteasome non-ATPase regulatory subunit 3 [OS=Homo sapiens]	4	NaN	NaN	NaN	NaN	NaN	NaN
P11117	ACP2	Lysosomal acid phosphatase [OS=Homo sapiens]	8	1.94005e+07	1.93747e+07	1.42976e+07	1.29132e+07	1.93508e+07	4.47927e+06
P12931	SRC	Proto-oncogene tyrosine-protein kinase Src [OS=Homo sapiens]	14	774633	774353	767461	689415	731107	772171
Q6PHR2	ULK3	Serine/threonine-protein kinase ULK3 [OS=Homo sapiens]	9	1.19089e+06	803380	1.9343e+06	1.02367e+06	1.94254e+06	1.09967e+06
Q92504	SLC39A7	Zinc transporter SLC39A7 [OS=Homo sapiens]	3	NaN	411602	NaN	NaN	421529	411046
Q8NCC3	PLA2G15	Group XV phospholipase A2 [OS=Homo sapiens]	6	294450	NaN	NaN	426144	341591	454009
P02489	CRYAA	Alpha-crystallin A chain [OS=Homo sapiens]	18	558776	801173	419442	468069	801981	979786
P98172	EFNB1	ephrin-B1 [OS=Homo sapiens]	9	807994	693290	355382	675379	776149	430233
Q7L2H7	EIF3M	Eukaryotic translation initiation factor 3 subunit M [OS=Homo sapiens]	2	NaN	NaN	NaN	NaN	NaN	NaN
O95239	KIF4A	Chromosome-associated kinesin KIF4A [OS=Homo sapiens]	2	4.61051e+07	5.83524e+07	5.47501e+07	4.82865e+07	4.17724e+07	5.49506e+07
Q9P2T1	GMPR2	GMP reductase 2 [OS=Homo sapiens]	16	7.11459e+06	5.11584e+06	2.25548e+07	9.94346e+06	9.06091e+06	8.4492e+06
P09601	HMOX1	heme oxygenase 1 [OS=Homo sapiens]	18	4.33387e+06	1.43134e+06	1.80576e+06	5.25879e+06	1.49633e+06	1.14178e+06
P45381	ASPA	aspartoacylase [OS=Homo sapiens]	11	2.17985e+06	1.98365e+06	1.65999e+06	1.5842e+06	2.11518e+06	1.62342e+06
Q9NPR2	SEMA4B	Semaphorin-4B [OS=Homo sapiens]	6	650702	NaN	344251	336352	770553	337734
Q9NY33	DPP3	Isoform 4 of Dipeptidyl peptidase 3 [OS=Homo sapiens]	5	708301	906973	1.97172e+06	555023	2.0927e+06	1174095
Q96TA1	FAM129B	Niban-like protein 1 [OS=Homo sapiens]	5	607805	1.14191e+06	1.30378e+06	1.25802e+06	1.45094e+06	930797
Q9H3Z4	DNAJC5	DnaJ homolog subfamily C member 5 [OS=Homo sapiens]	7	2.08628e+06	4.35512e+06	2.81378e+06	2.99809e+06	3.01056e+06	3.64482e+06
P13611	VCAN	Versican core protein [OS=Homo sapiens]	2	2.14401e+06	1.84921e+06	2.02564e+06	1.75038e+06	2.00004e+06	1.74966e+06
P12235	SLC25A4	ADP/ATP translocase 1 [OS=Homo sapiens]	16	320244	447315	406959	340101	386344	530355
Q96GX9	APIP	Methylthioribulose-1-phosphate dehydratase [OS=Homo sapiens]	8	NaN	NaN	NaN	NaN	NaN	NaN
Q9UKK3	PARP4	Poly [ADP-ribose] polymerase 4 [OS=Homo sapiens]	3	1.87995e+06	1.11068e+06	1.25294e+06	1.97131e+06	2.00656e+06	1.54765e+06
Q9Y2E5	MAN2B2	Epididymis-specific alpha-mannosidase [OS=Homo sapiens]	1	251065	275055	470806	409277	274758	NaN
P35542	SAA4	Serum amyloid A-4 protein [OS=Homo sapiens]	15	2.46033e+06	2.3914e+06	2.68667e+06	1.90389e+06	2.3554e+06	2.69954e+06
Q9H6B4	CLMP	CXADR-like membrane protein [OS=Homo sapiens]	9	3.60105e+06	4.27523e+06	2.85731e+06	3.73853e+06	4.76777e+06	5140735
Q8WZA1	POMGNT1	Isoform 2 of Protein O-linked-mannose beta-1,2-N-acetylglucosaminyltransferase 1 [OS=Homo sapiens]	7	2.08697e+06	2.0167e+06	1.88267e+06	1.77049e+06	2.05837e+06	2.21935e+06
Q9NTK5	OLA1	obg-like ATPase 1 [OS=Homo sapiens]	16	1.28834e+06	1.76875e+06	1.29891e+06	1.8603e+06	1.78045e+06	1.71934e+06
P61916	NPC2	Epididymal secretory protein E1 [OS=Homo sapiens]	22	2.00971e+06	2.44296e+06	2.5215e+06	2.49332e+06	2.04919e+06	2.5958e+06
Q9HC38	GLOD4	Glyoxalase domain-containing protein 4 [OS=Homo sapiens]	18	1.49259e+06	431444	998728	963596	1.56453e+06	472394
Q7L9L4	MOB1B	mob kinase activator 1b [OS=Homo sapiens]	14	1.86623e+06	2.32065e+06	NaN	1.87036e+06	1.63304e+06	1.86673e+06
P25787	PSMA2	Proteasome subunit alpha type-2 [OS=Homo sapiens]	17	5.79959e+06	6.12191e+06	7.59095e+06	6.35084e+06	5.58217e+06	7.33357e+06
Q9NWV4	C1orf123	UPF0587 protein C1orf123 [OS=Homo sapiens]	17	964857	788865	770687	916917	713860	731670
Q9BXS4	TMEM59	Transmembrane protein 59 [OS=Homo sapiens]	6	NaN	NaN	NaN	NaN	NaN	NaN
P17174	GOT1	Aspartate aminotransferase, cytoplasmic [OS=Homo sapiens]	10	1.06215e+06	NaN	NaN	NaN	1.06163e+06	937396
Q9UBV8	PEF1	Peflin [OS=Homo sapiens]	9	1.25425e+07	1.01263e+07	1.00732e+07	1.0844e+07	1.05663e+07	8.06712e+06
Q3KQV9	UAP1L1	UDP-N-acetylhexosamine pyrophosphorylase-like protein 1 [OS=Homo sapiens]	4	518272	448130	587944	450148	559842	671120
P78369	CLDN10	Claudin-10 [OS=Homo sapiens]	9	427553	392970	378415	379769	559883	355612
Q14956	GPNMB	Transmembrane glycoprotein NMB [OS=Homo sapiens]	2	1.08612e+07	1.24348e+07	1.25578e+07	1.46484e+07	1.05185e+07	1.04826e+07
P05362	ICAM1	Intercellular adhesion molecule 1 [OS=Homo sapiens]	3	NaN	NaN	NaN	NaN	NaN	NaN
Q96P48	ARAP1	Isoform 7 of Arf-GAP with Rho-GAP domain, ANK repeat and PH domain-containing protein 1 [OS=Homo sapiens]	2	1.43092e+07	1.1315e+07	1.39387e+07	1.60149e+07	1.25499e+07	1.20171e+07
P55957	BID	BH3-interacting domain death agonist [OS=Homo sapiens]	6	NaN	NaN	NaN	NaN	NaN	NaN
P29279	CTGF	Connective tissue growth factor [OS=Homo sapiens]	13	7.72553e+06	7.66524e+06	9.17702e+06	8.27452e+06	9.51211e+06	9.44369e+06
P11940	PABPC1	Polyadenylate-binding protein 1 [OS=Homo sapiens]	3	288367	318984	410694	321913	299427	378709
Q96EY8	MMAB	Cob(I)yrinic acid a,c-diamide adenosyltransferase, mitochondrial [OS=Homo sapiens]	6	249187	209175	265088	227896	NaN	239997
Q9BYN8	MRPS26	28S ribosomal protein S26, mitochondrial [OS=Homo sapiens]	5	692453	235955	90409.6	413975	2.91745e+06	268489
Q16718	NDUFA5	NADH dehydrogenase [ubiquinone] 1 alpha subcomplex subunit 5 [OS=Homo sapiens]	8	1.62231e+06	724137	NaN	1.19104e+06	1.85997e+06	520668
Q9Y5C1	ANGPTL3	Angiopoietin-related protein 3 [OS=Homo sapiens]	5	1.30886e+06	1.0756e+06	1.22739e+06	1.00085e+06	1.11272e+06	682678
P13693	TPT1	Translationally-controlled tumor protein [OS=Homo sapiens]	6	4.99318e+06	4.0091e+06	2.16812e+06	4.5216e+06	4.69056e+06	4.15703e+06
P28062	PSMB8	Proteasome subunit beta type-8 [OS=Homo sapiens]	9	NaN	NaN	NaN	NaN	NaN	NaN
Q6P4A8	PLBD1	Phospholipase B-like 1 [OS=Homo sapiens]	4	309511	NaN	NaN	104919	367816	NaN
P36537	UGT2B10	UDP-glucuronosyltransferase 2B10 [OS=Homo sapiens]	2	5.34203e+08	6.16698e+08	5.23477e+08	4.83015e+08	5.91451e+08	5.32553e+08
P60468	SEC61B	protein transport protein Sec61 subunit beta [OS=Homo sapiens]	16	465023	380133	379381	429638	358890	435021
A0A087WSX0	IGLV5-45	immunoglobulin lambda variable 5-45 [OS=Homo sapiens]	8	1.01267e+06	1.26218e+06	1.08893e+06	1.04475e+06	921892	1.10077e+06
Q9NQA5	TRPV5	Transient receptor potential cation channel subfamily V member 5 [OS=Homo sapiens]	3	1.64711e+06	1.71741e+06	2.31935e+06	1.77087e+06	1.44923e+06	2.53836e+06
P11532	DMD	Isoform 1 of Dystrophin [OS=Homo sapiens]	1	1.81326e+07	2.03389e+07	8.85926e+06	1.49354e+07	1.47035e+07	8.50864e+06
P84085	ARF5	ADP-ribosylation factor 5 [OS=Homo sapiens]	12	2.87717e+06	3.29587e+06	3.78884e+06	3.55317e+06	3.20476e+06	3.01346e+06
Q16890	TPD52L1	Isoform 3 of Tumor protein D53 [OS=Homo sapiens]	8	225895	135776	157014	126000	162072	45562.7
Q9UJZ1	STOML2	Stomatin-like protein 2, mitochondrial [OS=Homo sapiens]	8	551421	277955	299592	506802	402340	271664
Q16881	TXNRD1	Thioredoxin reductase 1, cytoplasmic [OS=Homo sapiens]	3	1.98102e+06	2.23329e+06	1.17336e+06	1.99267e+06	2.27002e+06	1.9941e+06
Q53TS8	ALS2CR11	Isoform 4 of C2 calcium-dependent domain-containing protein 6 [OS=Homo sapiens]	3	5.48997e+06	5.20437e+06	6.6554e+06	5.53336e+06	6.6545e+06	7.46661e+06
Q13561	DCTN2	dynactin subunit 2 [OS=Homo sapiens]	10	189062	179109	258058	325049	200494	198719
Q96QE2	SLC2A13	proton myo-inositol cotransporter [OS=Homo sapiens]	4	NaN	1.08096e+06	NaN	187992	NaN	1.61531e+06
P22234	PAICS	multifunctional protein ADE2 [OS=Homo sapiens]	13	2.87126e+06	2.57454e+06	2.58252e+06	513702	2.16018e+06	2.761e+06
P17813	ENG	Endoglin [OS=Homo sapiens]	3	NaN	NaN	NaN	NaN	NaN	NaN
Q11201	ST3GAL1	CMP-N-acetylneuraminate-beta-galactosamide-alpha-2,3-sialyltransferase 1 [OS=Homo sapiens]	7	NaN	NaN	NaN	NaN	NaN	NaN
P08311	CTSG	Cathepsin G [OS=Homo sapiens]	4	139567	199657	144330	150941	144521	309437
Q13563	PKD2	polycystin-2 [OS=Homo sapiens]	2	1.24987e+06	1.32345e+06	1.2821e+06	1.35696e+06	1.20438e+06	517716
P10515	DLAT	Dihydrolipoyllysine-residue acetyltransferase component of pyruvate dehydrogenase complex, mitochondrial [OS=Homo sapiens]	4	531480	305809	422255	355270	374166	508941
O00757	FBP2	fructose-1,6-bisphosphatase isozyme 2 [OS=Homo sapiens]	6	1.51703e+06	1.73846e+06	1.92373e+06	2.89604e+06	3.87451e+06	1595235
Q9Y2A7	NCKAP1	Nck-associated protein 1 [OS=Homo sapiens]	5	1.03835e+06	1.3437e+06	1.58636e+06	1.40002e+06	1.068e+06	1.31853e+06
Q92832	NELL1	Protein kinase c-binding protein nell1 [OS=Homo sapiens]	1	634470	522407	742348	607029	539216	705268
O00410	IPO5	Importin-5 [OS=Homo sapiens]	1	NaN	339018	453880	221792	NaN	466876
Q13423	NNT	NAD(P) transhydrogenase, mitochondrial [OS=Homo sapiens]	2	NaN	133075	114562	NaN	NaN	307141
Q6B0K9	HBM	Hemoglobin subunit mu [OS=Homo sapiens]	11	5.97225e+07	5.63352e+07	7.19513e+07	5.49819e+07	5.65298e+07	78506264
P22102	GART	trifunctional purine biosynthetic protein adenosine-3 [OS=Homo sapiens]	2	418997	374402	418523	517354	235819	436445
P42768	WAS	Wiskott-Aldrich syndrome protein [OS=Homo sapiens]	3	NaN	NaN	NaN	NaN	NaN	NaN
Q9BRT3	MIEN1	migration and invasion enhancer 1 [OS=Homo sapiens]	14	NaN	NaN	NaN	NaN	NaN	NaN
P34897	SHMT2	Serine hydroxymethyltransferase, mitochondrial [OS=Homo sapiens]	6	1.86283e+06	1.34965e+06	2.53264e+06	1.97348e+06	1.92258e+06	3.16441e+06
P28068	HLA-DMB	HLA class II histocompatibility antigen, DM beta chain [OS=Homo sapiens]	8	59569.1	381212	67609.1	54612.4	353091	455565
P62333	PSMC6	26S proteasome regulatory subunit 10B [OS=Homo sapiens]	8	296990	232765	425823	315605	374738	310726
Q14353	GAMT	guanidinoacetate N-methyltransferase [OS=Homo sapiens]	6	NaN	NaN	NaN	NaN	NaN	NaN
P08709	F7	coagulation factor VII [OS=Homo sapiens]	5	129654	106297	89073.5	85976.7	87711.4	NaN
P12268	IMPDH2	inosine-5'-monophosphate dehydrogenase 2 [OS=Homo sapiens]	2	968006	819317	962499	1.05105e+06	1.21263e+06	1.12069e+06
Q9UI42	CPA4	Carboxypeptidase A4 [OS=Homo sapiens]	5	1.17591e+06	2.6906e+06	1.91162e+06	1.63358e+06	2.87493e+06	3.2716e+06
O95445	APOM	apolipoprotein M [OS=Homo sapiens]	15	4.66857e+06	4.59187e+06	4.61104e+06	4.81159e+06	4.50027e+06	4.80562e+06
Q13835	PKP1	Plakophilin-1 [OS=Homo sapiens]	9	7.04337e+06	6.33886e+06	7.89034e+06	6.97557e+06	7.06531e+06	6.70746e+06
O60512	B4GALT3	beta-1,4-galactosyltransferase 3 [OS=Homo sapiens]	10	684669	375341	354701	416193	464926	516145
Q9BZG9	LYNX1	Ly-6/neurotoxin-like protein 1 [OS=Homo sapiens]	10	NaN	NaN	NaN	NaN	NaN	NaN
Q6GTS8	PM20D1	N-fatty-acyl-amino acid synthase/hydrolase PM20D1 [OS=Homo sapiens]	6	NaN	NaN	NaN	234558	NaN	232348
Q8N4C8	MINK1	Isoform 2 of Misshapen-like kinase 1 [OS=Homo sapiens]	1	2.99634e+06	2.25118e+06	3.30503e+06	3.4347e+06	3.16546e+06	3.07224e+06
P26440	IVD	Isoform 2 of Isovaleryl-CoA dehydrogenase, mitochondrial [OS=Homo sapiens]	8	NaN	NaN	NaN	NaN	NaN	NaN
P55809	OXCT1	Succinyl-CoA:3-ketoacid coenzyme A transferase 1, mitochondrial [OS=Homo sapiens]	11	3.85114e+06	4.5527e+06	5.3137e+06	3.52597e+06	2.67854e+06	5.23168e+06
Q16543	CDC37	Hsp90 co-chaperone Cdc37 [OS=Homo sapiens]	8	651044	481117	875855	580191	1.11722e+06	NaN
P23588	EIF4B	eukaryotic translation initiation factor 4B [OS=Homo sapiens]	11	3.19721e+06	3.60467e+06	4.28492e+06	3.50313e+06	3.71207e+06	4.24035e+06
O75954	TSPAN9	tetraspanin-9 [OS=Homo sapiens]	6	NaN	NaN	NaN	NaN	NaN	NaN
O95678	KRT75	Keratin, type II cytoskeletal 75 [OS=Homo sapiens]	19	NaN	473860	533189	2.56895e+06	1.21204e+07	285939
Q8NHG7	SVIP	Small VCP/p97-interacting protein [OS=Homo sapiens]	14	NaN	1.25919e+06	NaN	NaN	1.02793e+06	1.2501e+06
Q9Y3E7	CHMP3	Charged multivesicular body protein 3 [OS=Homo sapiens]	21	4.43652e+06	5.25582e+06	3.48277e+06	4.49315e+06	4.60832e+06	2.95103e+06
A0M8Q6	IGLC7	immunoglobulin lambda constant 7 [OS=Homo sapiens]	42	1.72322e+07	1.73935e+07	1.93523e+07	1.51495e+07	1.63446e+07	1.57972e+07
Q15274	QPRT	nicotinate-nucleotide pyrophosphorylase [carboxylating] [OS=Homo sapiens]	4	824671	768191	794850	839027	910154	927212
Q8TB96	ITFG1	T-cell immunomodulatory protein [OS=Homo sapiens]	8	NaN	246739	NaN	NaN	487820	443081
Q16348	SLC15A2	Solute carrier family 15 member 2 [OS=Homo sapiens]	6	6.91601e+06	7.28329e+06	5.54647e+06	9.24436e+06	5.10886e+06	6.03923e+06
O00159	MYO1C	Unconventional myosin-Ic [OS=Homo sapiens]	4	726446	716556	808299	847441	873889	903362
A6NCE7	MAP1LC3B2	Microtubule-associated proteins 1A/1B light chain 3 beta 2 [OS=Homo sapiens]	21	1.51039e+06	1.57118e+06	1.51704e+06	1.48579e+06	1.38416e+06	1.6841e+06
Q14103	HNRNPD	heterogeneous nuclear ribonucleoprotein D0 [OS=Homo sapiens]	6	336302	356551	268562	297304	272696	534270
O94973	AP2A2	AP-2 complex subunit alpha-2 [OS=Homo sapiens]	1	471211	429929	476442	573507	362021	NaN
Q16695	HIST3H3	histone H3.1t [OS=Homo sapiens]	15	4.17883e+06	4.88979e+06	4.40755e+06	4.36939e+06	4.43148e+06	4.19358e+06
P49767	VEGFC	Vascular endothelial growth factor C [OS=Homo sapiens]	3	628464	892420	147795	552382	875134	59810.6
Q96FC7	PHYHIPL	Isoform 2 of Phytanoyl-CoA hydroxylase-interacting protein-like [OS=Homo sapiens]	7	NaN	NaN	33552.3	NaN	NaN	79303.2
Q9NRX5	SERINC1	Serine incorporator 1 [OS=Homo sapiens]	11	4.38566e+06	4.18835e+06	4.66908e+06	3.91601e+06	3.93648e+06	4.52488e+06
P62191	PSMC1	26S proteasome regulatory subunit 4 [OS=Homo sapiens]	13	1.13733e+06	1.25416e+06	1.41465e+06	1.39142e+06	1.17019e+06	1.58553e+06
P62158	CALM1	Calmodulin [OS=Homo sapiens]	22	3.75314e+06	3.33292e+06	5.3254e+06	2.62576e+06	2.44134e+06	4.37658e+06
Q9ULD0	OGDHL	Isoform 2 of 2-oxoglutarate dehydrogenase-like, mitochondrial [OS=Homo sapiens]	6	NaN	NaN	NaN	NaN	NaN	NaN
P48728	AMT	Aminomethyltransferase, mitochondrial [OS=Homo sapiens]	3	97088.6	140233	100009	135247	88830	127189
Q9BXI6	TBC1D10A	TBC1 domain family member 10A [OS=Homo sapiens]	4	232657	285184	157803	321991	190369	NaN
Q86X76	NIT1	Deaminated glutathione amidase [OS=Homo sapiens]	8	1.99181e+06	2.36377e+06	1.95548e+06	2.25572e+06	2.92788e+06	1.91562e+06
Q9NZJ7	MTCH1	Mitochondrial carrier homolog 1 [OS=Homo sapiens]	3	58434.8	139395	114310	171222	86621.5	190926
P62318	SNRPD3	small nuclear ribonucleoprotein sm d3 [OS=Homo sapiens]	8	NaN	NaN	NaN	NaN	NaN	NaN
P78527	PRKDC	DNA-dependent protein kinase catalytic subunit [OS=Homo sapiens]	0	622309	NaN	NaN	1.33032e+06	676408	1.15986e+06
P16435	POR	NADPH--cytochrome P450 reductase [OS=Homo sapiens]	3	579091	1.62364e+06	1.66787e+06	1.57582e+06	630287	895879
Q9Y4E1	FAM21C	WASH complex subunit 2C [OS=Homo sapiens]	2	5.35098e+06	4.34391e+06	4.98215e+06	5.69787e+06	4.17884e+06	4.96752e+06
O95182	NDUFA7	NADH dehydrogenase [ubiquinone] 1 alpha subcomplex subunit 7 [OS=Homo sapiens]	11	9.73382e+06	9.78942e+06	1.18155e+07	1.1034e+07	1.11074e+07	14321268
Q641Q3	METRNL	Meteorin-like protein [OS=Homo sapiens]	5	NaN	NaN	NaN	NaN	NaN	NaN
P54619	PRKAG1	5'-AMP-activated protein kinase subunit gamma-1 [OS=Homo sapiens]	3	581889	426699	569515	550850	1.10086e+06	NaN
P49720	PSMB3	proteasome subunit beta type-3 [OS=Homo sapiens]	12	3.3972e+06	3.41358e+06	2.75152e+06	3.36652e+06	3.16374e+06	2.85614e+06
O60488	ACSL4	Long-chain-fatty-acid--CoA ligase 4 [OS=Homo sapiens]	2	144729	151307	172543	189339	159341	189109
Q13347	EIF3I	Eukaryotic translation initiation factor 3 subunit I [OS=Homo sapiens]	4	NaN	NaN	NaN	116465	146820	182646
P20774	OGN	Mimecan [OS=Homo sapiens]	5	1.32375e+06	3.21779e+06	2.83885e+06	1.13901e+06	1.24154e+06	4.21285e+06
Q9BSG0	PRADC1	Protease-associated domain-containing protein 1 [OS=Homo sapiens]	5	431546	316448	231191	522687	219782	197901
P48723	HSPA13	Heat shock 70 kDa protein 13 [OS=Homo sapiens]	6	1.92445e+06	2.4595e+06	2.54162e+06	1.71558e+06	1.61364e+06	2.91944e+06
Q9BW04	SARG	Specifically androgen-regulated gene protein [OS=Homo sapiens]	7	2.00188e+06	2.38874e+06	2.15264e+06	2.75729e+06	2.36739e+06	2.88928e+06
Q04323	UBXN1	UBX domain-containing protein 1 [OS=Homo sapiens]	4	NaN	NaN	NaN	NaN	NaN	NaN
Q6P587	FAHD1	Acylpyruvase FAHD1, mitochondrial [OS=Homo sapiens]	25	4.82972e+06	5.75842e+06	6.68334e+06	3.52338e+06	4.4885e+06	3.22396e+06
P30048	PRDX3	Thioredoxin-dependent peroxide reductase, mitochondrial [OS=Homo sapiens]	10	8.96309e+06	8.9463e+06	1.05965e+07	8.95295e+06	8.02758e+06	7.51882e+06
Q96F46	IL17RA	Interleukin-17 receptor A [OS=Homo sapiens]	1	521084	475942	429354	565264	429535	NaN
Q9NZD2	GLTP	glycolipid transfer protein [OS=Homo sapiens]	13	292261	350883	356705	418670	342632	345081
O95372	LYPLA2	acyl-protein thioesterase 2 [OS=Homo sapiens]	13	1.20085e+07	1.34519e+07	3.13998e+07	2.04789e+07	1.61514e+07	1.80628e+07
Q9BZE9	ASPSCR1	tether containing UBX domain for GLUT4 [OS=Homo sapiens]	7	273133	161364	316696	163539	226196	276863
Q9H6R3	ACSS3	Acyl-CoA synthetase short-chain family member 3, mitochondrial [OS=Homo sapiens]	5	404918	347894	382840	60858.5	325494	411021
Q9NSD5	SLC6A13	Sodium- and chloride-dependent GABA transporter 2 [OS=Homo sapiens]	4	1.93418e+06	1.90241e+06	2.60161e+06	2.33663e+06	1.90772e+06	2.37266e+06
Q16363	LAMA4	Laminin subunit alpha-4 [OS=Homo sapiens]	1	83733	123873	119190	142082	40124.1	259117
O00468	AGRN	Isoform 5 of Agrin [OS=Homo sapiens]	27	NaN	NaN	NaN	838666	NaN	422324
P69892	HBG2	Hemoglobin subunit gamma-2 [OS=Homo sapiens]	60	NaN	NaN	NaN	NaN	NaN	NaN
Q9Y5L4	TIMM13	mitochondrial import inner membrane translocase subunit TIM13 [OS=Homo sapiens]	12	NaN	NaN	NaN	NaN	NaN	NaN
Q86X29	LSR	Isoform 4 of Lipolysis-stimulated lipoprotein receptor [OS=Homo sapiens]	3	2.0807e+06	2.49679e+06	2.07372e+06	2.12656e+06	2.00542e+06	3.71019e+06
O94903	PROSC	Pyridoxal phosphate homeostasis protein [OS=Homo sapiens]	14	2.32886e+06	2.07984e+06	2.43225e+06	1.97742e+06	2.23918e+06	3.60491e+06
P23396	RPS3	40S ribosomal protein S3 [OS=Homo sapiens]	12	NaN	NaN	NaN	NaN	NaN	NaN
Q8NHP8	PLBD2	Putative phospholipase B-like 2 [OS=Homo sapiens]	3	1.16925e+06	1.06927e+06	609382	972439	1.11988e+06	312917
O76082	SLC22A5	solute carrier family 22 member 5 [OS=Homo sapiens]	2	847948	NaN	NaN	NaN	798419	NaN
O14964	HGS	Hepatocyte growth factor-regulated tyrosine kinase substrate [OS=Homo sapiens]	8	2.65055e+06	3.53552e+06	2.52423e+06	3.19404e+06	3.43021e+06	5.18563e+06
P48147	PREP	prolyl endopeptidase [OS=Homo sapiens]	5	171556	247931	354891	266385	232460	322662
Q01082	SPTBN1	Isoform 2 of Spectrin beta chain, non-erythrocytic 1 [OS=Homo sapiens]	3	2.68964e+06	3.14276e+06	2.27248e+06	2.31332e+06	4.03449e+06	4.30245e+06
Q9NQX3	GPHN	Gephyrin [OS=Homo sapiens]	7	1.55378e+06	2.73461e+06	1.47653e+06	1.793e+06	1.47887e+06	2.1698e+06
P53801	PTTG1IP	pituitary tumor-transforming gene 1 protein-interacting protein [OS=Homo sapiens]	4	96691.4	352017	184256	320190	106294	429469
O00338	SULT1C2	Sulfotransferase 1C2 [OS=Homo sapiens]	13	1.95607e+06	1.74745e+06	1.35837e+06	2.21681e+06	1.83993e+06	1.33784e+06
P48740	MASP1	Isoform 4 of Mannan-binding lectin serine protease 1 [OS=Homo sapiens]	4	4.55677e+06	4.42485e+06	3.04573e+06	1.21653e+06	3.11339e+06	1.94472e+06
P49788	RARRES1	Retinoic acid receptor responder protein 1 [OS=Homo sapiens]	10	3.30935e+06	5.00738e+06	2.81295e+06	3.27816e+06	2.89942e+06	2.4111e+06
Q8TF72	SHROOM3	protein Shroom3 [OS=Homo sapiens]	1	8.67646e+06	7.28391e+06	7.90141e+06	1.07614e+07	7.74147e+06	8574712
P51665	PSMD7	26S proteasome non-ATPase regulatory subunit 7 [OS=Homo sapiens]	9	3.90386e+06	5.2327e+06	5.53802e+06	5.06155e+06	4.3836e+06	7.00457e+06
P18428	LBP	lipopolysaccharide-binding protein [OS=Homo sapiens]	5	7.43396e+06	7.13119e+06	6.83078e+06	7.3188e+06	7.08146e+06	5.0473e+06
P43490	NAMPT	nicotinamide phosphoribosyltransferase [OS=Homo sapiens]	6	2.37508e+06	1.48558e+06	2.465e+06	2.00066e+06	1.25438e+06	1.7479e+06
A0A0C4DH34	IGHV4-28	immunoglobulin heavy variable 4-28 [OS=Homo sapiens]	9	1.05832e+07	1.05538e+07	1.10806e+07	1.07314e+07	1.21538e+07	1.12412e+07
Q9H7D0	DOCK5	dedicator of cytokinesis protein 5 [OS=Homo sapiens]	0	600719	624133	521964	473953	505190	462083
P18850	ATF6	Cyclic AMP-dependent transcription factor ATF-6 alpha [OS=Homo sapiens]	7	1.41725e+06	1.68557e+06	1.24713e+06	1.31702e+06	1.48494e+06	1.34525e+06
Q14152	EIF3A	Eukaryotic translation initiation factor 3 subunit A [OS=Homo sapiens]	3	563161	486389	797122	449708	434028	893479
P11177	PDHB	Isoform 2 of Pyruvate dehydrogenase E1 component subunit beta, mitochondrial [OS=Homo sapiens]	15	1.18717e+06	502370	1.09575e+06	946136	944776	895140
Q969H8	MYDGF	Myeloid-derived growth factor [OS=Homo sapiens]	16	784904	353731	504506	295280	611725	643561
P63244	GNB2L1	Receptor of activated protein C kinase 1 [OS=Homo sapiens]	10	NaN	NaN	NaN	NaN	NaN	NaN
Q9Y3B3	TMED7	Transmembrane emp24 domain-containing protein 7 [OS=Homo sapiens]	9	215735	179825	337161	152320	746671	272554
O43155	FLRT2	Leucine-rich repeat transmembrane protein FLRT2 [OS=Homo sapiens]	3	NaN	NaN	NaN	NaN	NaN	NaN
Q9HD40	SEPSECS	Isoform 3 of O-phosphoseryl-tRNA(Sec) selenium transferase [OS=Homo sapiens]	5	249922	305149	345125	172301	254906	NaN
Q7Z7D3	VTCN1	V-set domain-containing T-cell activation inhibitor 1 [OS=Homo sapiens]	4	863001	842644	1.0143e+06	956722	957479	1.13942e+06
Q14112	NID2	Nidogen-2 [OS=Homo sapiens]	2	1.1916e+06	1.4353e+06	1.40988e+06	1.41164e+06	437588	1.45367e+06
P25789	PSMA4	Proteasome subunit alpha type-4 [OS=Homo sapiens]	12	510055	606140	658171	675353	488072	597082
Q13404	UBE2V1	Isoform 1 of Ubiquitin-conjugating enzyme E2 variant 1 [OS=Homo sapiens]	9	3.07568e+06	2.94216e+06	3.01253e+06	3.01518e+06	2.97311e+06	3.09823e+06
Q9Y4K1	AIM1	beta/gamma crystallin domain-containing protein 1 [OS=Homo sapiens]	3	3.77234e+06	5.08335e+06	4.7313e+06	8.57267e+06	6.71858e+06	6.10598e+06
Q9UIJ7	AK3	GTP:AMP phosphotransferase AK3, mitochondrial [OS=Homo sapiens]	14	412143	243360	305526	441266	536112	311215
P35580	MYH10	Isoform 4 of Myosin-10 [OS=Homo sapiens]	3	1.31478e+06	1.16652e+06	1.03255e+06	1.31287e+06	1.05704e+06	1.0056e+06
O43529	CHST10	Carbohydrate sulfotransferase 10 [OS=Homo sapiens]	6	765285	592119	632572	560143	800977	666175
Q8NCW5	APOA1BP	NAD(P)H-hydrate epimerase [OS=Homo sapiens]	3	4.57216e+07	4.9597e+07	5.3468e+07	5.058e+07	3.51069e+07	39600724
P26447	S100A4	Protein S100-A4 [OS=Homo sapiens]	17	3.69743e+06	3.75309e+06	3.86868e+06	4.28398e+06	4.77924e+06	6159110
P46109	CRKL	Crk-like protein [OS=Homo sapiens]	8	2.06455e+07	2.26271e+07	2.12721e+07	2.10704e+07	2.30426e+07	2.57001e+07
P21964	COMT	Catechol O-methyltransferase [OS=Homo sapiens]	9	2.41266e+06	2.27219e+06	1.7908e+06	1.47354e+06	2.57738e+06	2.3357e+06
O75503	CLN5	Ceroid-lipofuscinosis neuronal protein 5 [OS=Homo sapiens]	5	1.50107e+06	1.55313e+06	1.942e+06	1.58194e+06	1.29957e+06	2036367
Q9NZN3	EHD3	EH domain-containing protein 3 [OS=Homo sapiens]	13	1.55763e+06	1.3125e+06	1.84428e+06	1.19086e+06	920626	644053
Q96B97	SH3KBP1	SH3 domain-containing kinase-binding protein 1 [OS=Homo sapiens]	3	936285	853244	1.07048e+06	900193	765876	1.08143e+06
P03952	KLKB1	Plasma kallikrein [OS=Homo sapiens]	4	158362	471147	366322	164496	160702	280790
P49641	MAN2A2	Alpha-mannosidase 2x [OS=Homo sapiens]	5	802265	5.15524e+06	4.94151e+06	268521	1.04814e+06	4.1057e+06
Q8NBQ5	HSD17B11	Estradiol 17-beta-dehydrogenase 11 [OS=Homo sapiens]	3	NaN	NaN	NaN	NaN	154811	159123
Q15404	RSU1	Ras suppressor protein 1 [OS=Homo sapiens]	10	219702	754223	1.15248e+06	1.03947e+06	766322	1.13858e+06
Q96T58	SPEN	Msx2-interacting protein [OS=Homo sapiens]	1	6.18694e+06	6.80934e+06	5.12898e+06	2.96751e+07	2.83355e+07	8.04807e+06
A4FU28	CTAGE9	cTAGE family member 9 [OS=Homo sapiens]	1	857897	950840	978543	1.03189e+06	1.01076e+06	1.22e+06
P52758	HRSP12	2-iminobutanoate/2-iminopropanoate deaminase [OS=Homo sapiens]	13	366998	351433	418516	414064	NaN	355100
A4UGR9	XIRP2	Isoform 3 of Xin actin-binding repeat-containing protein 2 [OS=Homo sapiens]	1	NaN	NaN	NaN	NaN	NaN	NaN
P20908	COL5A1	Collagen alpha-1(V) chain [OS=Homo sapiens]	1	251076	NaN	NaN	244897	289630	205013
Q96PD2	DCBLD2	Isoform 2 of Discoidin, CUB and LCCL domain-containing protein 2 [OS=Homo sapiens]	2	536205	588177	705201	550441	721716	574272
Q96K21	ZFYVE19	Isoform 2 of Abscission/NoCut checkpoint regulator [OS=Homo sapiens]	11	3.05567e+06	2.33558e+06	1.21887e+06	2.94605e+06	3.04241e+06	1.05946e+06
P07093	SERPINE2	Glia-derived nexin [OS=Homo sapiens]	8	2.77549e+06	3.2856e+06	3.07057e+06	2.69753e+06	2.7375e+06	3.296e+06
Q6NUP7	PPP4R4	Serine/threonine-protein phosphatase 4 regulatory subunit 4 [OS=Homo sapiens]	1	NaN	346044	NaN	2.86165e+06	1.76058e+06	190976
P35813	PPM1A	Isoform 3 of Protein phosphatase 1A [OS=Homo sapiens]	5	NaN	NaN	NaN	NaN	NaN	NaN
Q6P179	ERAP2	Endoplasmic reticulum aminopeptidase 2 [OS=Homo sapiens]	3	626488	694311	871398	1.4804e+06	627807	1.85385e+06
Q00169	PITPNA	Phosphatidylinositol transfer protein alpha isoform [OS=Homo sapiens]	9	5.34103e+06	4.80417e+06	4.99499e+06	6.37759e+06	4.84645e+06	6.15512e+06
Q9NQE9	HINT3	Histidine triad nucleotide-binding protein 3 [OS=Homo sapiens]	14	NaN	432945	696098	NaN	NaN	2.17083e+06
P00748	F12	Coagulation factor XII [OS=Homo sapiens]	5	1.37606e+06	1.09551e+06	1.23334e+06	1.02012e+06	1.36259e+06	1.01174e+06
Q9P0L0	VAPA	vesicle-associated membrane protein-associated protein A [OS=Homo sapiens]	13	3.43551e+06	2.92264e+06	1.36221e+06	1.07957e+06	507679	1.09834e+06
P49638	TTPA	Alpha-tocopherol transfer protein [OS=Homo sapiens]	3	1.22862e+06	863436	1.61599e+06	650086	1.65367e+06	1.62809e+06
Q6N022	TENM4	Teneurin-4 [OS=Homo sapiens]	2	780644	862191	711292	739640	838723	902465
Q8NEZ4	KMT2C	Isoform 3 of Histone-lysine N-methyltransferase 2C [OS=Homo sapiens]	1	1.74924e+07	1.36487e+07	1.6188e+07	1.62026e+07	1.60064e+07	1.22767e+07
Q9Y625	GPC6	Glypican-6 [OS=Homo sapiens]	6	NaN	NaN	NaN	NaN	NaN	NaN
Q10567	AP1B1	Isoform 4 of AP-1 complex subunit beta-1 [OS=Homo sapiens]	3	1.42142e+06	1.27737e+06	1.48623e+06	1.41078e+06	1.52553e+06	539366
Q5VZK9	LRRC16A	Isoform 2 of F-actin-uncapping protein LRRC16A [OS=Homo sapiens]	2	159750	225913	196582	NaN	189154	278546
Q8ND23	LRRC16B	Capping protein, Arp2/3 and myosin-I linker protein 3 [OS=Homo sapiens]	2	2.22743e+06	4.32202e+06	1.87338e+06	3.28802e+06	3.86718e+06	1.85372e+06
P35754	GLRX	Glutaredoxin-1 [OS=Homo sapiens]	18	NaN	155524	282029	180343	NaN	NaN
P55268	LAMB2	laminin subunit beta-2 [OS=Homo sapiens]	2	593402	465105	334735	585515	445611	358951
P51809	VAMP7	vesicle-associated membrane protein 7 [OS=Homo sapiens]	10	286587	211903	415132	256973	348062	575740
O43920	NDUFS5	NADH dehydrogenase [ubiquinone] iron-sulfur protein 5 [OS=Homo sapiens]	9	546809	591894	723939	775656	316884	876405
Q8TE68	EPS8L1	Epidermal growth factor receptor kinase substrate 8-like protein 1 [OS=Homo sapiens]	8	NaN	NaN	NaN	NaN	NaN	NaN
O75531	BANF1	Barrier-to-autointegration factor [OS=Homo sapiens]	21	NaN	NaN	NaN	NaN	NaN	NaN
P61077	UBE2D3	Isoform 3 of Ubiquitin-conjugating enzyme E2 D3 [OS=Homo sapiens]	7	1.21041e+06	1.34292e+06	1.40947e+06	1.05487e+06	1.28646e+06	1.0389e+06
Q10588	BST1	ADP-ribosyl cyclase/cyclic ADP-ribose hydrolase 2 [OS=Homo sapiens]	5	4.24552e+06	4.00668e+06	1.92708e+06	4.19153e+06	4.9454e+06	1.27665e+06
Q15691	MAPRE1	Microtubule-associated protein RP/EB family member 1 [OS=Homo sapiens]	17	169491	NaN	258165	244000	203899	282823
Q2M389	KIAA1033	WASH complex subunit 4 [OS=Homo sapiens]	2	NaN	184625	NaN	156426	NaN	408000
Q9NS86	LANCL2	lanC-like protein 2 [OS=Homo sapiens]	3	595505	637844	1.01785e+06	870146	621585	984023
Q5THJ4	VPS13D	Vacuolar protein sorting-associated protein 13D [OS=Homo sapiens]	1	2.9766e+07	2.39716e+07	2.24672e+07	2.59569e+07	2.31912e+07	2.49758e+07
P22033	MUT	Methylmalonyl-CoA mutase, mitochondrial [OS=Homo sapiens]	4	789803	782251	734630	1.31795e+06	523523	547323
Q969Z4	RELT	Tumor necrosis factor receptor superfamily member 19L [OS=Homo sapiens]	3	616479	973409	780685	754244	586441	600625
Q86X10	RALGAPB	Isoform 4 of Ral GTPase-activating protein subunit beta [OS=Homo sapiens]	1	1.32331e+07	1.30549e+07	1.0696e+07	1.53328e+07	1.59592e+07	975625
Q07812	BAX	Isoform Beta of Apoptosis regulator BAX [OS=Homo sapiens]	6	249027	NaN	NaN	196289	324838	NaN
Q16204	CCDC6	coiled-coil domain-containing protein 6 [OS=Homo sapiens]	4	462256	435639	462903	488856	428739	615507
Q96CF2	CHMP4C	Charged multivesicular body protein 4c [OS=Homo sapiens]	10	NaN	NaN	NaN	NaN	NaN	NaN
Q8NHM5	KDM2B	Isoform 3 of Lysine-specific demethylase 2B [OS=Homo sapiens]	1	NaN	NaN	NaN	NaN	NaN	NaN
Q9NZM1	MYOF	Myoferlin [OS=Homo sapiens]	1	750373	710949	649602	525179	386841	NaN
Q8NFZ8	CADM4	Cell adhesion molecule 4 [OS=Homo sapiens]	4	890018	1.00937e+06	1.02428e+06	1.14322e+06	783542	1.08051e+06
Q8IV45	UNC5CL	UNC5C-like protein [OS=Homo sapiens]	2	22094.1	17958.4	NaN	NaN	24158.3	NaN
P29144	TPP2	Tripeptidyl-peptidase 2 [OS=Homo sapiens]	2	144011	328599	262560	NaN	177937	455138
Q12805	EFEMP1	Isoform 5 of EGF-containing fibulin-like extracellular matrix protein 1 [OS=Homo sapiens]	55	470818	553924	453029	442070	414552	592234
O43490	PROM1	Prominin-1 [OS=Homo sapiens]	18	874902	969474	1.07822e+06	767463	543904	1.02005e+06
P07205	PGK2	Phosphoglycerate kinase 2 [OS=Homo sapiens]	14	677360	423674	621431	683467	541411	669222
P09210	GSTA2	Glutathione S-transferase A2 [OS=Homo sapiens]	36	1.12514e+07	9.63298e+06	9.12438e+06	10130496	1.04564e+07	9525000
P0CG39	POTEJ	POTE ankyrin domain family member J [OS=Homo sapiens]	5	NaN	NaN	NaN	NaN	NaN	NaN
Q3SY84	KRT71	Keratin, type II cytoskeletal 71 [OS=Homo sapiens]	15	367592	NaN	NaN	NaN	154495	316839
Q14CN4	KRT72	Keratin, type II cytoskeletal 72 [OS=Homo sapiens]	7	912920	NaN	245035	NaN	707504	821825
P22532	SPRR2D	small proline-rich protein 2D [OS=Homo sapiens]	67	6.15217e+06	5.91234e+06	5.94559e+06	1.62754e+07	7.90281e+06	1.41668e+07
P27449	ATP6V0C	V-type proton ATPase 16 kDa proteolipid subunit [OS=Homo sapiens]	12	2.86367e+07	2.39316e+07	2.41694e+07	2.4268e+07	2.92592e+07	2.31625e+07
P28161	GSTM2	Glutathione S-transferase Mu 2 [OS=Homo sapiens]	26	504456	394942	619522	331109	432593	362388
Q9HAV0	GNB4	Guanine nucleotide-binding protein subunit beta-4 [OS=Homo sapiens]	13	1.25312e+07	1.20807e+07	1.19454e+07	1.03472e+07	1.28703e+07	13425200
A0A0C4DH31	IGHV1-18	Immunoglobulin heavy variable 1-18 [OS=Homo sapiens]	24	NaN	NaN	NaN	NaN	NaN	NaN
P68366	TUBA4A	Tubulin alpha-4A chain [OS=Homo sapiens]	11	665999	448932	543573	724930	602880	580905
P12236	SLC25A6	ADP/ATP translocase 3 [OS=Homo sapiens]	20	778364	564613	642815	551043	639433	886468
P78386	KRT85	Keratin, type II cuticular Hb5 [OS=Homo sapiens]	10	NaN	NaN	NaN	298344	1.88475e+06	NaN
Q9NPJ3	ACOT13	Acyl-coenzyme A thioesterase 13 [OS=Homo sapiens]	29	791530	344352	444556	335066	398760	1.14987e+06
Q9H008	LHPP	Phospholysine phosphohistidine inorganic pyrophosphate phosphatase [OS=Homo sapiens]	9	821335	1.66479e+06	1.06788e+06	1.39873e+06	630298	1.28754e+06
P01709		Immunoglobulin lambda variable 2-8 [OS=Homo sapiens]	18	2.58973e+06	2.49152e+06	2.41259e+06	2.62775e+06	2.93386e+06	3.13496e+06
O94925	GLS	Glutaminase kidney isoform, mitochondrial [OS=Homo sapiens]	9	NaN	NaN	NaN	NaN	NaN	NaN
Q13557	CAMK2D	Calcium/calmodulin-dependent protein kinase type II subunit delta [OS=Homo sapiens]	4	506444	489143	702606	728362	496739	488671
Q01955	COL4A3	collagen alpha-3(IV) chain [OS=Homo sapiens]	1	1.36781e+06	1.7303e+06	1.65288e+06	1.3675e+06	1.18092e+06	2.41331e+06
P55011	SLC12A2	Solute carrier family 12 member 2 [OS=Homo sapiens]	2	142827	138026	NaN	167951	134561	NaN
A0A0A0MRZ8	IGKV3D-11	immunoglobulin kappa variable 3D-11 [OS=Homo sapiens]	8	1.49453e+07	1.14329e+07	1.09408e+07	1.62472e+07	1.54884e+07	16417644
P02100	HBE1	Hemoglobin subunit epsilon [OS=Homo sapiens]	18	550932	401720	309610	458854	742867	NaN
P01112	HRAS	GTPase HRas [OS=Homo sapiens]	19	1.14393e+06	1.17692e+06	1.38093e+06	NaN	NaN	NaN
O75144	ICOSLG	ICOS ligand [OS=Homo sapiens]	3	942594	722510	671267	619536	960190	841465
P55286	CDH8	Cadherin-8 [OS=Homo sapiens]	2	244525	163936	NaN	299404	244693	NaN
Q5T4F4	ZFYVE27	Protrudin [OS=Homo sapiens]	1	6.37741e+07	4.86433e+07	7.68735e+07	8.25727e+07	4.19342e+07	64632240
Q92817	EVPL	Envoplakin [OS=Homo sapiens]	0	321471	316405	436773	238643	385249	566558
Q9NVJ2	ARL8B	ADP-ribosylation factor-like protein 8B [OS=Homo sapiens]	10	1.98707e+06	1.76293e+06	2.08124e+06	2.02888e+06	1.5221e+06	1.76285e+06
O95969	SCGB1D2	Secretoglobin family 1D member 2 [OS=Homo sapiens]	12	NaN	NaN	NaN	NaN	NaN	NaN
Q7Z7M8	B3GNT8	UDP-GlcNAc:betaGal beta-1,3-N-acetylglucosaminyltransferase 8 [OS=Homo sapiens]	3	465230	618213	416038	235679	438129	348264
O75208	COQ9	Ubiquinone biosynthesis protein COQ9, mitochondrial [OS=Homo sapiens]	3	NaN	NaN	NaN	NaN	NaN	NaN
Q9UNX4	WDR3	WD repeat-containing protein 3 [OS=Homo sapiens]	1	6.96972e+08	6.74839e+08	6.29751e+08	6.45135e+08	7.54523e+08	619814312
Q9P0S2	COX16	Cytochrome c oxidase assembly protein COX16 homolog, mitochondrial [OS=Homo sapiens]	8	1.483e+06	1.5063e+06	1.67959e+06	1.5343e+06	1.45272e+06	1.61494e+06
P35222	CTNNB1	Catenin beta-1 [OS=Homo sapiens]	3	NaN	NaN	NaN	NaN	NaN	NaN
Q86YS6	RAB43	Ras-related protein Rab-43 [OS=Homo sapiens]	14	255253	149923	201268	255686	221732	223244
P20337	RAB3B	Ras-related protein Rab-3B [OS=Homo sapiens]	12	NaN	NaN	NaN	NaN	NaN	NaN
P50225	SULT1A1	Sulfotransferase 1A1 [OS=Homo sapiens]	13	2.18442e+06	1.89778e+06	2.07663e+06	2.38613e+06	2.15851e+06	2.51036e+06
Q15758	SLC1A5	Neutral amino acid transporter B(0) [OS=Homo sapiens]	2	NaN	NaN	NaN	NaN	NaN	NaN
P12110	COL6A2	Collagen alpha-2(VI) chain [OS=Homo sapiens]	3	NaN	NaN	NaN	NaN	NaN	NaN
Q86Y82	STX12	Syntaxin-12 [OS=Homo sapiens]	3	700028	460352	655873	578072	563127	644309
O15431	SLC31A1	High affinity copper uptake protein 1 [OS=Homo sapiens]	10	NaN	NaN	NaN	NaN	NaN	NaN
Q8TBP5	FAM174A	Membrane protein FAM174A [OS=Homo sapiens]	5	671878	740812	552794	614352	621453	665245
O14817	TSPAN4	Tetraspanin-4 [OS=Homo sapiens]	8	1.95682e+06	2.4457e+06	2.64738e+06	2.3091e+06	2.39318e+06	1818106
P00740	F9	Coagulation factor IX [OS=Homo sapiens]	2	NaN	528904	327562	445964	471031	711420
P20338	RAB4A	Ras-related protein Rab-4A [OS=Homo sapiens]	10	NaN	NaN	NaN	NaN	NaN	NaN
Q6IQ22	RAB12	Ras-related protein Rab-12 [OS=Homo sapiens]	9	NaN	NaN	NaN	NaN	NaN	NaN
P09493	TPM1	Tropomyosin alpha-1 chain [OS=Homo sapiens]	15	96175.6	90987.5	48413	126024	75967.2	87841.6
Q86V85	GPR180	Integral membrane protein GPR180 [OS=Homo sapiens]	2	709210	813367	670120	839193	775187	743998
Q8IWU5	SULF2	Extracellular sulfatase Sulf-2 [OS=Homo sapiens]	1	1.03481e+06	709156	719491	605459	NaN	523460
Q96DR8	MUCL1	Mucin-like protein 1 [OS=Homo sapiens]	10	317086	181975	209081	NaN	707587	NaN
P34741	SDC2	syndecan-2 [OS=Homo sapiens]	4	726634	631032	801191	587927	1.17682e+06	817549
Q969L2	MAL2	protein MAL2 [OS=Homo sapiens]	6	1.01098e+06	1.18406e+06	1.32121e+06	1.07831e+06	1.18412e+06	1.25056e+06
P15170	GSPT1	Eukaryotic peptide chain release factor GTP-binding subunit ERF3A [OS=Homo sapiens]	4	NaN	NaN	NaN	NaN	NaN	NaN
Q96T66	NMNAT3	Nicotinamide/nicotinic acid mononucleotide adenylyltransferase 3 [OS=Homo sapiens]	3	NaN	507565	483617	NaN	465078	NaN
Q9NZJ9	NUDT4	Diphosphoinositol polyphosphate phosphohydrolase 2 [OS=Homo sapiens]	13	661406	627237	817117	740085	728002	942384
P19438	TNFRSF1A	Isoform 5 of Tumor necrosis factor receptor superfamily member 1A [OS=Homo sapiens]	7	414894	452707	564201	504438	484098	494972
O75844	ZMPSTE24	caax prenyl protease 1 homolog [OS=Homo sapiens]	3	1.31154e+06	1.02254e+06	1.21508e+06	1.03581e+06	1.00639e+06	715271
O15551	CLDN3	Claudin-3 [OS=Homo sapiens]	7	NaN	NaN	NaN	NaN	NaN	NaN
P05783	KRT18	Keratin, type I cytoskeletal 18 [OS=Homo sapiens]	7	789278	831765	848490	953683	743733	902922
P46459	NSF	Vesicle-fusing ATPase [OS=Homo sapiens]	6	922103	1.42227e+06	1.41805e+06	1.71256e+06	1.02865e+06	1.83644e+06
O00483	NDUFA4	Cytochrome c oxidase subunit NDUFA4 [OS=Homo sapiens]	12	NaN	NaN	NaN	NaN	NaN	NaN
P02792	FTL	Ferritin light chain [OS=Homo sapiens]	15	893273	828496	1.09632e+06	891102	1.15606e+06	1.00937e+06
Q15417	CNN3	Calponin-3 [OS=Homo sapiens]	3	422087	273935	NaN	355558	1.03913e+06	336470
Q13442	PDAP1	28 kDa heat- and acid-stable phosphoprotein [OS=Homo sapiens]	6	411750	441309	588371	NaN	357130	973560
P07148	FABP1	Fatty acid-binding protein, liver [OS=Homo sapiens]	8	NaN	NaN	NaN	NaN	NaN	NaN
Q02246	CNTN2	Contactin-2 [OS=Homo sapiens]	1	NaN	NaN	NaN	NaN	NaN	NaN
O43768	ENSA	alpha-endosulfine [OS=Homo sapiens]	28	446382	448911	512229	476603	390080	593582
Q8NE62	CHDH	Choline dehydrogenase, mitochondrial [OS=Homo sapiens]	4	2.28208e+06	1.94814e+06	2.06553e+06	2.13493e+06	2.1364e+06	2.2641e+06
Q5VW38	GPR107	Protein GPR107 [OS=Homo sapiens]	2	49584.1	80834.9	NaN	92918.9	71655.7	NaN
O60610	DIAPH1	Protein diaphanous homolog 1 [OS=Homo sapiens]	1	150085	187220	225317	197982	212488	343793
Q8NFU3	TSTD1	Thiosulfate sulfurtransferase/rhodanese-like domain-containing protein 1 [OS=Homo sapiens]	9	NaN	NaN	NaN	NaN	NaN	NaN
Q9H0Q0	FAM49A	Protein FAM49A [OS=Homo sapiens]	7	337602	307781	457154	328421	473782	429474
Q9H1V8	SLC6A17	Sodium-dependent neutral amino acid transporter SLC6A17 [OS=Homo sapiens]	2	677868	772242	740895	763380	847699	834755
P15954	COX7C	Cytochrome c oxidase subunit 7C, mitochondrial [OS=Homo sapiens]	30	1.46059e+06	938774	950061	1.08417e+06	1.44276e+06	1.26245e+06
Q969Z3	2021-03-02	Mitochondrial amidoxime reducing component 2 [OS=Homo sapiens]	5	1.56059e+06	1.28886e+06	1.52954e+06	1.45973e+06	1.4424e+06	1482166
P08865	RPSA	40S ribosomal protein SA [OS=Homo sapiens]	7	NaN	NaN	NaN	NaN	NaN	NaN
Q9Y6Y8	SEC23IP	SEC23-interacting protein [OS=Homo sapiens]	1	2.94633e+06	3.51806e+06	3.76609e+06	3.19134e+06	2.23226e+06	2.35784e+06
Q8TBX8	PIP4K2C	Phosphatidylinositol 5-phosphate 4-kinase type-2 gamma [OS=Homo sapiens]	5	293766	269039	186214	479282	237259	NaN
P19256	CD58	Lymphocyte function-associated antigen 3 [OS=Homo sapiens]	4	643381	756705	486185	651075	837735	506249
P48739	PITPNB	Phosphatidylinositol transfer protein beta isoform [OS=Homo sapiens]	3	NaN	NaN	NaN	NaN	NaN	NaN
P30047	GCHFR	GTP cyclohydrolase 1 feedback regulatory protein [OS=Homo sapiens]	30	NaN	NaN	NaN	NaN	NaN	NaN
P06865	HEXA	Beta-hexosaminidase subunit alpha [OS=Homo sapiens]	6	1.27612e+06	1.16297e+06	1.53448e+06	1.09628e+06	1.3654e+06	1.20368e+06
Q9NV96	TMEM30A	Cell cycle control protein 50A [OS=Homo sapiens]	12	NaN	NaN	NaN	NaN	NaN	NaN
Q9Y2R0	COA3	Cytochrome c oxidase assembly factor 3 homolog, mitochondrial [OS=Homo sapiens]	18	630151	680683	616516	726644	808297	917067
P22607	FGFR3	Isoform 2 of Fibroblast growth factor receptor 3 [OS=Homo sapiens]	5	NaN	NaN	NaN	NaN	NaN	NaN
Q93091	RNASE6	Ribonuclease K6 [OS=Homo sapiens]	7	1.22062e+06	NaN	1.05158e+06	1.43923e+06	1.36247e+06	999057
Q9UN72	PCDHA7	Protocadherin alpha-7 [OS=Homo sapiens]	4	NaN	NaN	NaN	NaN	NaN	NaN
P57088	TMEM33	Transmembrane protein 33 [OS=Homo sapiens]	4	NaN	NaN	NaN	NaN	NaN	NaN
Q8IW45	CARKD	ATP-dependent (S)-NAD(P)H-hydrate dehydratase [OS=Homo sapiens]	9	1.13313e+06	991307	NaN	1.19543e+06	1.10217e+06	962052
Q6UWY0	ARSK	Arylsulfatase K [OS=Homo sapiens]	4	955218	835106	1.37743e+06	1.54637e+06	880074	630184
P05164	MPO	Myeloperoxidase [OS=Homo sapiens]	1	312764	188100	NaN	344611	422598	NaN
P40818	USP8	ubiquitin carboxyl-terminal hydrolase 8 [OS=Homo sapiens]	1	182448	185165	202086	267975	207537	258118
Q9Y259	CHKB	Choline/ethanolamine kinase [OS=Homo sapiens]	3	159778	182040	188868	148766	150889	127266
P30740	SERPINB1	Leukocyte elastase inhibitor [OS=Homo sapiens]	9	226043	255522	381492	326093	292056	382613
P08670	VIM	Vimentin [OS=Homo sapiens]	6	NaN	NaN	NaN	NaN	NaN	NaN
Q9NSB2	KRT84	Keratin, type II cuticular Hb4 [OS=Homo sapiens]	6	NaN	NaN	NaN	NaN	NaN	8.26592e+06
Q9BQG2	NUDT12	peroxisomal NADH pyrophosphatase NUDT12 [OS=Homo sapiens]	2	100159	113029	136497	173288	182094	154188
Q13464	ROCK1	Rho-associated protein kinase 1 [OS=Homo sapiens]	2	2.52618e+06	2.32768e+06	2.28678e+06	2.48059e+06	2.21518e+06	1.64445e+06
Q96C19	EFHD2	EF-hand domain-containing protein D2 [OS=Homo sapiens]	13	NaN	NaN	NaN	NaN	NaN	NaN
Q9H7C9	AAMDC	Mth938 domain-containing protein [OS=Homo sapiens]	7	NaN	NaN	NaN	NaN	NaN	NaN
O43795	MYO1B	Unconventional myosin-Ib [OS=Homo sapiens]	1	NaN	NaN	194029	NaN	189259	351070
P61163	ACTR1A	Alpha-centractin [OS=Homo sapiens]	2	355159	311249	348521	167103	314959	261947
Q9Y2T3	GDA	guanine deaminase [OS=Homo sapiens]	3	NaN	NaN	NaN	NaN	NaN	NaN
O75347	TBCA	Tubulin-specific chaperone A [OS=Homo sapiens]	8	NaN	NaN	NaN	NaN	NaN	NaN
P38571	LIPA	lysosomal acid lipase/cholesteryl ester hydrolase [OS=Homo sapiens]	3	424477	525398	388609	259058	592115	412484
P13726	F3	tissue factor [OS=Homo sapiens]	4	NaN	NaN	NaN	NaN	NaN	NaN
P46782	RPS5	40S ribosomal protein S5 [OS=Homo sapiens]	7	NaN	NaN	731920	636732	661010	NaN
B1AK53	ESPN	espin [OS=Homo sapiens]	2	471943	436208	219157	463689	437316	106951
Q13636	RAB31	ras-related protein rab-31 [OS=Homo sapiens]	6	204271	NaN	NaN	NaN	345977	188437
P07203	GPX1	Glutathione peroxidase 1 [OS=Homo sapiens]	18	1.79331e+06	1.11097e+06	1.82144e+06	1.64935e+06	1.68155e+06	911348
Q8N6T3	ARFGAP1	ADP-ribosylation factor GTPase-activating protein 1 [OS=Homo sapiens]	3	200907	261185	201397	172400	364861	305710
O60635	TSPAN1	Tetraspanin-1 [OS=Homo sapiens]	3	1.63115e+06	1.71885e+06	2.04631e+06	1.67721e+06	1.87385e+06	1.97865e+06
Q9H2G2	SLK	STE20-like serine/threonine-protein kinase [OS=Homo sapiens]	2	1.5339e+06	667872	897749	933194	966807	1.18854e+06
Q9Y5U8	MPC1	Mitochondrial pyruvate carrier 1 [OS=Homo sapiens]	7	788382	884122	859131	921674	791203	942708
P07738	BPGM	Bisphosphoglycerate mutase [OS=Homo sapiens]	4	NaN	NaN	NaN	NaN	NaN	NaN
P60903	S100A10	Protein S100-A10 [OS=Homo sapiens]	18	2.16203e+06	2.10167e+06	1.79693e+06	2.33614e+06	1.86656e+06	1.43666e+06
O75915	ARL6IP5	PRA1 family protein 3 [OS=Homo sapiens]	7	1.16391e+06	1.07094e+06	1.0885e+06	1.24532e+06	1.11291e+06	1.05512e+06
Q8TE77	SSH3	Protein phosphatase Slingshot homolog 3 [OS=Homo sapiens]	2	NaN	NaN	589931	761571	691079	565706
Q7L5Y1	ENOSF1	Mitochondrial enolase superfamily member 1 [OS=Homo sapiens]	2	NaN	NaN	NaN	NaN	NaN	NaN
O15212	PFDN6	Prefoldin subunit 6 [OS=Homo sapiens]	5	NaN	NaN	NaN	NaN	NaN	NaN
Q9Y5Y6	ST14	suppressor of tumorigenicity 14 protein [OS=Homo sapiens]	1	786719	776638	486636	752555	594247	NaN
O00337	SLC28A1	Sodium/nucleoside cotransporter 1 [OS=Homo sapiens]	1	NaN	NaN	NaN	NaN	NaN	NaN
Q9Y678	COPG1	Coatomer subunit gamma-1 [OS=Homo sapiens]	2	NaN	NaN	NaN	NaN	NaN	NaN
Q9H0T7	RAB17	Ras-related protein Rab-17 [OS=Homo sapiens]	9	445647	515670	477311	534256	316228	513935
P62714	PPP2CB	serine/threonine-protein phosphatase 2A catalytic subunit beta isoform [OS=Homo sapiens]	3	463176	330876	458891	NaN	339516	NaN
Q9P2P1	NYNRIN	Protein NYNRIN [OS=Homo sapiens]	1	7.59474e+06	8.97574e+06	7.42763e+06	7.62003e+06	8.29919e+06	8.04724e+06
P04233	CD74	HLA class II histocompatibility antigen gamma chain [OS=Homo sapiens]	3	NaN	NaN	NaN	NaN	NaN	NaN
Q16864	ATP6V1F	V-type proton ATPase subunit F [OS=Homo sapiens]	8	NaN	NaN	NaN	NaN	NaN	NaN
P50914	RPL14	60S ribosomal protein L14 [OS=Homo sapiens]	11	NaN	NaN	NaN	NaN	NaN	NaN
O14828	SCAMP3	Secretory carrier-associated membrane protein 3 [OS=Homo sapiens]	7	80022.3	69827.5	NaN	100053	NaN	NaN
Q9Y6N5	SQRDL	Sulfide:quinone oxidoreductase, mitochondrial [OS=Homo sapiens]	5	NaN	NaN	NaN	NaN	NaN	NaN
Q15435	PPP1R7	Protein phosphatase 1 regulatory subunit 7 [OS=Homo sapiens]	8	424667	388034	236466	439202	371683	403029
O43830	ZNF73	zinc finger protein 73 [OS=Homo sapiens]	4	NaN	NaN	NaN	NaN	NaN	NaN
P15529	CD46	Isoform B of Membrane cofactor protein [OS=Homo sapiens]	8	NaN	NaN	NaN	NaN	NaN	NaN
O95299	NDUFA10	NADH dehydrogenase [ubiquinone] 1 alpha subcomplex subunit 10, mitochondrial [OS=Homo sapiens]	5	NaN	NaN	NaN	NaN	NaN	NaN
P17050	NAGA	alpha-N-acetylgalactosaminidase [OS=Homo sapiens]	3	333535	331253	331907	374664	470221	274216
P14406	COX7A2	Cytochrome c oxidase subunit 7A2, mitochondrial [OS=Homo sapiens]	12	436480	535961	580373	392090	390151	481903
P40763	STAT3	Signal transducer and activator of transcription 3 [OS=Homo sapiens]	2	481733	574520	318905	459293	334183	NaN
O43676	NDUFB3	NADH dehydrogenase [ubiquinone] 1 beta subcomplex subunit 3 [OS=Homo sapiens]	11	2.2632e+06	469958	527887	NaN	1.39675e+06	449034
Q6P996	PDXDC1	Pyridoxal-dependent decarboxylase domain-containing protein 1 [OS=Homo sapiens]	2	126212	110048	NaN	149963	104629	NaN
Q96EU7	C1GALT1C1	C1GALT1-specific chaperone 1 [OS=Homo sapiens]	3	893595	700071	848976	619606	821142	885812
Q9HBL7	PLGRKT	Plasminogen receptor (KT) [OS=Homo sapiens]	7	NaN	NaN	NaN	NaN	NaN	NaN
Q14624	ITIH4	Isoform 2 of Inter-alpha-trypsin inhibitor heavy chain H4 [OS=Homo sapiens]	21	NaN	NaN	NaN	NaN	NaN	NaN
P10636	MAPT	Microtubule-associated protein tau [OS=Homo sapiens]	4	NaN	NaN	NaN	NaN	NaN	NaN
Q6UX53	METTL7B	Methyltransferase-like protein 7B [OS=Homo sapiens]	2	608062	705722	962276	950806	677142	1.22425e+06
Q6ZV73	FGD6	FYVE, RhoGEF and PH domain-containing protein 6 [OS=Homo sapiens]	1	569298	463356	587391	819890	511492	449205
Q6PI48	DARS2	Aspartate--tRNA ligase, mitochondrial [OS=Homo sapiens]	2	NaN	NaN	NaN	NaN	NaN	NaN
P51159	RAB27A	Ras-related protein Rab-27A [OS=Homo sapiens]	10	3.95859e+06	3.77962e+06	3.87597e+06	4.16344e+06	4.43698e+06	4.13912e+06
Q9BX63	BRIP1	Fanconi anemia group J protein [OS=Homo sapiens]	1	309920	337098	341987	387105	545132	471289
P27361	MAPK3	mitogen-activated protein kinase 3 [OS=Homo sapiens]	5	NaN	NaN	NaN	NaN	NaN	NaN
A1IGU5	ARHGEF37	Rho guanine nucleotide exchange factor 37 [OS=Homo sapiens]	1	1.19286e+06	1.0355e+06	988482	1.01015e+06	987297	1353908
Q9UKB3	DNAJC12	DnaJ homolog subfamily C member 12 [OS=Homo sapiens]	4	825584	780694	770798	738117	1.05306e+06	739923
Q93084	ATP2A3	Sarcoplasmic/endoplasmic reticulum calcium atpase 3 [OS=Homo sapiens]	3	NaN	NaN	NaN	NaN	NaN	NaN
P12694	BCKDHA	2-oxoisovalerate dehydrogenase subunit alpha, mitochondrial [OS=Homo sapiens]	4	NaN	NaN	NaN	NaN	NaN	NaN
Q8TE58	ADAMTS15	A disintegrin and metalloproteinase with thrombospondin motifs 15 [OS=Homo sapiens]	3	540622	743735	625767	418984	625180	884231
O00214	LGALS8	Galectin-8 [OS=Homo sapiens]	3	343113	290742	328196	242645	241891	340487
O60784	TOM1	Target of Myb protein 1 [OS=Homo sapiens]	5	NaN	302325	738277	737268	423597	314079
P41567	EIF1	eukaryotic translation initiation factor 1 [OS=Homo sapiens]	12	NaN	417267	NaN	NaN	NaN	NaN
P51452	DUSP3	dual specificity protein phosphatase 3 [OS=Homo sapiens]	14	398938	308746	663843	335096	415354	262671
Q9BXJ8	TMEM120A	Transmembrane protein 120A [OS=Homo sapiens]	3	NaN	NaN	NaN	NaN	NaN	NaN
O95433	AHSA1	activator of 90 kDa heat shock protein ATPase homolog 1 [OS=Homo sapiens]	3	NaN	NaN	NaN	NaN	NaN	NaN
C9J7I0	UMAD1	UBAP1-MVB12-associated (UMA)-domain containing protein 1 [OS=Homo sapiens]	14	509450	436698	484490	339286	550034	892059
P58107	EPPK1	epiplakin [OS=Homo sapiens]	2	547355	53381.7	69636	90889.8	975045	79102.7
Q8WY91	THAP4	THAP domain-containing protein 4 [OS=Homo sapiens]	2	NaN	NaN	NaN	NaN	NaN	NaN
P14927	UQCRB	Cytochrome b-c1 complex subunit 7 [OS=Homo sapiens]	23	416065	551915	728457	634968	628850	504747
P55036	PSMD4	26S proteasome non-ATPase regulatory subunit 4 [OS=Homo sapiens]	9	NaN	NaN	NaN	NaN	NaN	NaN
P80511	S100A12	Protein S100-A12 [OS=Homo sapiens]	9	NaN	NaN	NaN	NaN	NaN	NaN
Q8WWC4	C2orf47	m-AAA protease-interacting protein 1, mitochondrial [OS=Homo sapiens]	4	5.59317e+06	3.43678e+06	3.58828e+06	5.11604e+06	6.31263e+06	9189027
Q9Y577	TRIM17	E3 ubiquitin-protein ligase TRIM17 [OS=Homo sapiens]	3	2.10779e+06	2.25756e+06	2.12467e+06	1.67462e+06	2.33228e+06	2156406
P51993	FUT6	alpha-(1,3)-fucosyltransferase 6 [OS=Homo sapiens]	5	847839	685952	624808	742711	427054	598900
O00217	NDUFS8	NADH dehydrogenase [ubiquinone] iron-sulfur protein 8, mitochondrial [OS=Homo sapiens]	10	595041	736653	821911	949871	732074	743908
Q99999	GAL3ST1	Galactosylceramide sulfotransferase [OS=Homo sapiens]	4	941322	951633	1.03204e+06	505540	1.07674e+06	1.08563e+06
O94766	B3GAT3	Galactosylgalactosylxylosylprotein 3-beta-glucuronosyltransferase 3 [OS=Homo sapiens]	3	NaN	NaN	NaN	NaN	NaN	NaN
P16562	CRISP2	Cysteine-rich secretory protein 2 [OS=Homo sapiens]	5	NaN	NaN	83876.5	72595.7	NaN	88172.4
Q9GZP4	PITHD1	PITH domain-containing protein 1 [OS=Homo sapiens]	6	138346	NaN	NaN	145015	NaN	282697
Q12768	KIAA0196	WASH complex subunit 5 [OS=Homo sapiens]	1	NaN	NaN	NaN	NaN	NaN	NaN
P34949	MPI	mannose-6-phosphate isomerase [OS=Homo sapiens]	3	NaN	453040	438242	NaN	NaN	516983
P01817		immunoglobulin heavy variable 2-5 [OS=Homo sapiens]	6	3.07956e+06	3.30943e+06	3.31825e+06	3.21262e+06	2.96956e+06	3.77481e+06
Q8WZA9	IRGQ	Immunity-related GTPase family Q protein [OS=Homo sapiens]	2	NaN	261279	NaN	NaN	381806	380436
P00492	HPRT1	Hypoxanthine-guanine phosphoribosyltransferase [OS=Homo sapiens]	11	NaN	NaN	NaN	NaN	NaN	NaN
P21549	AGXT	Serine--pyruvate aminotransferase [OS=Homo sapiens]	3	NaN	NaN	NaN	NaN	NaN	NaN
Q99523	SORT1	Sortilin [OS=Homo sapiens]	1	NaN	NaN	NaN	NaN	NaN	NaN
Q15233	NONO	Non-POU domain-containing octamer-binding protein [OS=Homo sapiens]	3	NaN	112372	120045	91918.7	NaN	206214
O00194	RAB27B	ras-related protein rab-27b [OS=Homo sapiens]	5	NaN	NaN	NaN	NaN	NaN	NaN
Q6NUK1	SLC25A24	Calcium-binding mitochondrial carrier protein SCaMC-1 [OS=Homo sapiens]	4	292650	320651	283762	301562	313603	415027
P55061	TMBIM6	Bax inhibitor 1 [OS=Homo sapiens]	4	NaN	NaN	NaN	NaN	NaN	NaN
P53355	DAPK1	death-associated protein kinase 1 [OS=Homo sapiens]	1	NaN	NaN	NaN	NaN	NaN	NaN
Q6EEV6	SUMO4	small ubiquitin-related modifier 4 [OS=Homo sapiens]	13	NaN	NaN	NaN	NaN	NaN	NaN
O95825	CRYZL1	Quinone oxidoreductase-like protein 1 [OS=Homo sapiens]	6	NaN	NaN	NaN	NaN	NaN	NaN
O94979	SEC31A	Protein transport protein Sec31A [OS=Homo sapiens]	1	NaN	NaN	NaN	NaN	NaN	NaN
Q53SF7	COBLL1	Cordon-bleu protein-like 1 [OS=Homo sapiens]	1	69605.1	55319.5	44065.7	127984	63401.6	48326.6
Q8TDH9	BLOC1S5	Biogenesis of lysosome-related organelles complex 1 subunit 5 [OS=Homo sapiens]	5	NaN	NaN	NaN	NaN	NaN	NaN
Q9NR09	BIRC6	Baculoviral IAP repeat-containing protein 6 [OS=Homo sapiens]	0	NaN	180441	184811	145769	NaN	917794
P61313	RPL15	60S ribosomal protein L15 [OS=Homo sapiens]	7	NaN	NaN	NaN	NaN	NaN	NaN
Q9Y6B6	SAR1B	GTP-binding protein SAR1b [OS=Homo sapiens]	10	784483	NaN	874593	1.12249e+06	1.14017e+06	1.08083e+06
P26639	TARS	Threonine--tRNA ligase, cytoplasmic [OS=Homo sapiens]	1	237695	375306	243602	326244	245103	407570
Q9Y624	F11R	Junctional adhesion molecule A [OS=Homo sapiens]	3	NaN	NaN	NaN	NaN	NaN	NaN
O43399	TPD52L2	Tumor protein D54 [OS=Homo sapiens]	4	NaN	NaN	NaN	NaN	NaN	NaN
Q9UBX3	SLC25A10	Mitochondrial dicarboxylate carrier [OS=Homo sapiens]	4	NaN	NaN	NaN	NaN	NaN	NaN
Q6P9B6	TLDC1	TLD domain-containing protein 1 [OS=Homo sapiens]	4	NaN	NaN	NaN	NaN	NaN	NaN
Q9Y2K3	MYH15	Myosin-15 [OS=Homo sapiens]	1	114395	NaN	NaN	NaN	521328	NaN
O94804	STK10	Serine/threonine-protein kinase 10 [OS=Homo sapiens]	1	NaN	66104.2	NaN	83585.8	60308.9	NaN
Q6E0U4	DMKN	Dermokine [OS=Homo sapiens]	2	NaN	386702	466253	452448	390594	233506
Q9BZG1	RAB34	Ras-related protein Rab-34 [OS=Homo sapiens]	7	84967.7	52426.8	NaN	109502	70523	NaN
P06280	GLA	alpha-galactosidase A [OS=Homo sapiens]	2	365166	274489	206409	190960	376876	170300
P02458	COL2A1	Isoform 1 of Collagen alpha-1(II) chain [OS=Homo sapiens]	1	473774	486431	556312	539192	527391	562370
O43240	KLK10	Kallikrein-10 [OS=Homo sapiens]	7	NaN	NaN	NaN	NaN	NaN	NaN
Q5T0D9	TPRG1L	Tumor protein p63-regulated gene 1-like protein [OS=Homo sapiens]	4	NaN	NaN	NaN	NaN	NaN	NaN
Q96S37	SLC22A12	Solute carrier family 22 member 12 [OS=Homo sapiens]	4	593489	566603	706314	615250	590095	631738
P23246	SFPQ	splicing factor, proline- and glutamine-rich [OS=Homo sapiens]	2	178387	206818	162022	NaN	179755	348486
Q8N3R9	MPP5	MAGUK p55 subfamily member 5 [OS=Homo sapiens]	3	272358	240164	238782	46293.7	23694.8	409401
Q9Y5E4	PCDHB5	Protocadherin beta-5 [OS=Homo sapiens]	4	333168	133682	NaN	NaN	410111	118824
Q8WWI5	SLC44A1	choline transporter-like protein 1 [OS=Homo sapiens]	2	NaN	NaN	NaN	NaN	NaN	NaN
Q9HCH5	SYTL2	Synaptotagmin-like protein 2 [OS=Homo sapiens]	1	NaN	NaN	NaN	NaN	NaN	NaN
O60658	PDE8A	High affinity cAMP-specific and IBMX-insensitive 3',5'-cyclic phosphodiesterase 8A [OS=Homo sapiens]	6	2.00946e+06	322479	671899	1.10694e+06	2.50766e+06	668156
Q9ULA0	DNPEP	Aspartyl aminopeptidase [OS=Homo sapiens]	4	319955	261330	483709	403161	352828	386145
Q8WW59	SPRYD4	SPRY domain-containing protein 4 [OS=Homo sapiens]	5	NaN	NaN	NaN	NaN	NaN	NaN
P15169	CPN1	Carboxypeptidase N catalytic chain [OS=Homo sapiens]	2	NaN	NaN	NaN	NaN	NaN	NaN
P24311	COX7B	Cytochrome c oxidase subunit 7B, mitochondrial [OS=Homo sapiens]	10	242559	352382	301556	283837	439199	442527
Q99729	HNRNPAB	Isoform 2 of Heterogeneous nuclear ribonucleoprotein A/B [OS=Homo sapiens]	4	NaN	NaN	NaN	NaN	NaN	NaN
O14936	CASK	peripheral plasma membrane protein CASK [OS=Homo sapiens]	1	952992	1.09232e+06	986750	716991	686396	713599
P24666	ACP1	Low molecular weight phosphotyrosine protein phosphatase [OS=Homo sapiens]	7	819675	623200	874296	812482	775779	852949
Q9HAB8	PPCS	phosphopantothenate--cysteine ligase [OS=Homo sapiens]	4	NaN	NaN	NaN	NaN	NaN	NaN
P06748	NPM1	Nucleophosmin [OS=Homo sapiens]	3	NaN	NaN	NaN	NaN	NaN	NaN
P17540	CKMT2	Creatine kinase S-type, mitochondrial [OS=Homo sapiens]	2	71571.1	NaN	NaN	37910.8	139552	63497.6
P49281	SLC11A2	Isoform 3 of Natural resistance-associated macrophage protein 2 [OS=Homo sapiens]	2	NaN	NaN	NaN	NaN	NaN	NaN
Q69YW2	C1orf95	protein stum homolog [OS=Homo sapiens]	9	NaN	NaN	NaN	NaN	NaN	NaN
O43396	TXNL1	Thioredoxin-like protein 1 [OS=Homo sapiens]	4	NaN	NaN	NaN	NaN	NaN	NaN
P29373	CRABP2	Cellular retinoic acid-binding protein 2 [OS=Homo sapiens]	7	NaN	NaN	NaN	NaN	NaN	NaN
P13727	PRG2	Bone marrow proteoglycan [OS=Homo sapiens]	9	816731	795491	661655	807122	763450	669710
Q5TGZ0	MINOS1	MICOS complex subunit Mic10 [OS=Homo sapiens]	10	NaN	NaN	NaN	NaN	NaN	NaN
Q9BX68	HINT2	Histidine triad nucleotide-binding protein 2, mitochondrial [OS=Homo sapiens]	10	578103	412541	420707	399151	475325	NaN
Q8N1G4	LRRC47	Leucine-rich repeat-containing protein 47 [OS=Homo sapiens]	2	NaN	NaN	NaN	NaN	NaN	NaN
P62906	RPL10A	60S ribosomal protein L10A [OS=Homo sapiens]	7	1.30206e+06	1.47532e+06	1.47923e+06	1.39828e+06	1.40704e+06	2.25057e+06
P52790	HK3	Hexokinase-3 [OS=Homo sapiens]	4	NaN	NaN	NaN	NaN	NaN	NaN
P35221	CTNNA1	Catenin alpha-1 [OS=Homo sapiens]	4	147559	169977	NaN	223612	157908	NaN
P08034	GJB1	Gap junction beta-1 protein [OS=Homo sapiens]	4	NaN	NaN	NaN	NaN	NaN	NaN
Q96MR6	CFAP57	cilia- and flagella-associated protein 57 [OS=Homo sapiens]	1	NaN	NaN	NaN	NaN	NaN	NaN
Q96J84	KIRREL	Kin of IRRE-like protein 1 [OS=Homo sapiens]	2	406554	332203	411512	465148	337519	635473
Q9HAP6	LIN7B	protein lin-7 homolog B [OS=Homo sapiens]	5	NaN	NaN	NaN	NaN	NaN	NaN
P17655	CAPN2	Calpain-2 catalytic subunit [OS=Homo sapiens]	3	NaN	NaN	NaN	NaN	NaN	NaN
P56199	ITGA1	Integrin alpha-1 [OS=Homo sapiens]	1	NaN	NaN	NaN	NaN	NaN	NaN
Q9NVE7	PANK4	pantothenate kinase 4 [OS=Homo sapiens]	1	NaN	NaN	NaN	NaN	NaN	NaN
Q9H813	TMEM206	Transmembrane protein 206 [OS=Homo sapiens]	4	NaN	NaN	NaN	NaN	NaN	NaN
P00439	PAH	phenylalanine-4-hydroxylase [OS=Homo sapiens]	3	162504	162030	401630	152705	189315	1.0766e+06
P12081	HARS	Histidine--tRNA ligase, cytoplasmic [OS=Homo sapiens]	4	NaN	NaN	NaN	NaN	NaN	NaN
Q9H5N1	RABEP2	rab GTPase-binding effector protein 2 [OS=Homo sapiens]	2	NaN	NaN	NaN	NaN	NaN	NaN
Q16836	HADH	Hydroxyacyl-coenzyme A dehydrogenase, mitochondrial [OS=Homo sapiens]	3	NaN	NaN	NaN	NaN	NaN	NaN
Q08AM6	VAC14	Protein VAC14 homolog [OS=Homo sapiens]	2	NaN	NaN	NaN	NaN	NaN	NaN
Q14264	ERV3-1	Endogenous retrovirus group 3 member 1 Env polyprotein [OS=Homo sapiens]	2	490485	443629	464970	491194	481090	382442
Q13618	CUL3	Cullin-3 [OS=Homo sapiens]	1	395168	258612	181711	411887	276407	NaN
P23381	WARS	Tryptophan--tRNA ligase, cytoplasmic [OS=Homo sapiens]	4	302788	435231	253645	214018	592199	389772
P48637	GSS	glutathione synthetase [OS=Homo sapiens]	4	NaN	153114	218776	229466	NaN	340994
Q9Y334	VWA7	von Willebrand factor A domain-containing protein 7 [OS=Homo sapiens]	1	360641	198932	79126.7	323565	394540	132284
Q96HY7	DHTKD1	Probable 2-oxoglutarate dehydrogenase E1 component DHKTD1, mitochondrial [OS=Homo sapiens]	1	746866	549310	NaN	1.03891e+06	933604	NaN
Q8NFP4	MDGA1	MAM domain-containing glycosylphosphatidylinositol anchor protein 1 [OS=Homo sapiens]	1	552900	406485	364537	NaN	270980	522840
P49184	DNASE1L1	Deoxyribonuclease-1-like 1 [OS=Homo sapiens]	5	687232	809426	755468	681921	959196	877424
Q9P0J0	NDUFA13	NADH dehydrogenase [ubiquinone] 1 alpha subcomplex subunit 13 [OS=Homo sapiens]	6	NaN	NaN	NaN	NaN	NaN	NaN
P51690	ARSE	Arylsulfatase E [OS=Homo sapiens]	5	NaN	NaN	NaN	NaN	NaN	NaN
Q9UPI3	FLVCR2	Feline leukemia virus subgroup C receptor-related protein 2 [OS=Homo sapiens]	2	673703	566131	781286	549702	692915	975386
Q9H1B5	XYLT2	Xylosyltransferase 2 [OS=Homo sapiens]	3	NaN	130046	182347	NaN	NaN	232799
Q5IJ48	CRB2	Protein crumbs homolog 2 [OS=Homo sapiens]	1	291529	289554	329687	421232	353133	362254
O60266	ADCY3	Adenylate cyclase type 3 [OS=Homo sapiens]	1	NaN	NaN	NaN	NaN	NaN	NaN
P30049	ATP5D	ATP synthase subunit delta, mitochondrial [OS=Homo sapiens]	5	714383	808088	686506	701350	849918	689616
P29803	PDHA2	Pyruvate dehydrogenase E1 component subunit alpha, testis-specific form, mitochondrial [OS=Homo sapiens]	5	NaN	NaN	NaN	NaN	NaN	NaN
Q9UNM6	PSMD13	26S proteasome non-ATPase regulatory subunit 13 [OS=Homo sapiens]	5	NaN	NaN	NaN	NaN	NaN	NaN
Q9H0A8	COMMD4	COMM domain-containing protein 4 [OS=Homo sapiens]	4	NaN	NaN	NaN	NaN	NaN	NaN
Q9Y265	RUVBL1	RuvB-like 1 [OS=Homo sapiens]	2	51694.7	87243.9	24717.3	113234	61083.5	4132.68
P62854	RPS26	40S ribosomal protein S26 [OS=Homo sapiens]	6	308431	404085	392482	347798	216156	426071
Q5SGD2	PPM1L	Protein phosphatase 1L [OS=Homo sapiens]	3	NaN	402017	345214	272683	230135	479233
P42224	STAT1	Signal transducer and activator of transcription 1-alpha/beta [OS=Homo sapiens]	1	NaN	NaN	NaN	NaN	NaN	NaN
P10646	TFPI	Tissue factor pathway inhibitor [OS=Homo sapiens]	3	NaN	NaN	NaN	NaN	NaN	NaN
Q9P2K2	TXNDC16	Thioredoxin domain-containing protein 16 [OS=Homo sapiens]	4	936310	515175	NaN	NaN	NaN	889866
P09913	IFIT2	Interferon-induced protein with tetratricopeptide repeats 2 [OS=Homo sapiens]	2	972275	832797	NaN	715967	718590	755599
Q9UBX7	KLK11	Isoform 1 of Kallikrein-11 [OS=Homo sapiens]	7	52069	267992	234363	80234.1	235917	292570
Q9Y3B8	REXO2	Oligoribonuclease, mitochondrial [OS=Homo sapiens]	4	NaN	NaN	NaN	NaN	NaN	NaN
Q6MZW2	FSTL4	Follistatin-related protein 4 [OS=Homo sapiens]	1	NaN	NaN	NaN	NaN	NaN	NaN
P04278	SHBG	Sex hormone-binding globulin [OS=Homo sapiens]	5	NaN	NaN	NaN	NaN	NaN	NaN
P16885	PLCG2	1-phosphatidylinositol 4,5-bisphosphate phosphodiesterase gamma-2 [OS=Homo sapiens]	1	NaN	NaN	NaN	NaN	NaN	NaN
Q9BUD6	SPON2	Spondin-2 [OS=Homo sapiens]	5	285049	373232	377450	262195	280554	345989
P07360	C8G	Complement component C8 gamma chain [OS=Homo sapiens]	6	474997	575548	569865	527409	366842	895117
Q15465	SHH	Sonic hedgehog protein [OS=Homo sapiens]	2	778008	313817	NaN	NaN	643595	1456527
Q96BM9	ARL8A	ADP-ribosylation factor-like protein 8A [OS=Homo sapiens]	5	NaN	NaN	NaN	NaN	NaN	NaN
Q9NSE4	IARS2	Isoleucine--tRNA ligase, mitochondrial [OS=Homo sapiens]	2	NaN	NaN	NaN	NaN	NaN	NaN
Q9HCN3	TMEM8A	Post-GPI attachment to proteins factor 6 [OS=Homo sapiens]	1	NaN	NaN	NaN	NaN	NaN	NaN
Q9Y2Q5	LAMTOR2	Ragulator complex protein LAMTOR2 [OS=Homo sapiens]	9	NaN	NaN	NaN	NaN	NaN	NaN
Q16719	KYNU	kynureninase [OS=Homo sapiens]	2	NaN	NaN	NaN	NaN	NaN	NaN
Q9NVH1	DNAJC11	DnaJ homolog subfamily C member 11 [OS=Homo sapiens]	2	277320	304522	352614	247407	374963	258123
P48454	PPP3CC	Serine/threonine-protein phosphatase 2B catalytic subunit gamma isoform [OS=Homo sapiens]	2	NaN	NaN	NaN	NaN	NaN	NaN
P0DKX0	ZNF728	zinc finger protein 728 [OS=Homo sapiens]	2	NaN	NaN	NaN	NaN	NaN	NaN
P62195	PSMC5	26S proteasome regulatory subunit 8 [OS=Homo sapiens]	7	601397	186358	276666	661521	864705	728293
O96033	MOCS2	molybdopterin synthase sulfur carrier subunit [OS=Homo sapiens]	9	147426	189969	144898	172005	176668	139057
Q92854	SEMA4D	Semaphorin-4D [OS=Homo sapiens]	2	324755	231036	99840.3	174307	291377	137990
Q8WWX8	SLC5A11	Sodium/myo-inositol cotransporter 2 [OS=Homo sapiens]	1	351403	348383	120731	456814	283960	NaN
Q9HDC9	APMAP	Adipocyte plasma membrane-associated protein [OS=Homo sapiens]	3	588699	587210	661242	680156	748670	730861
P08519	LPA	apolipoprotein(a) [OS=Homo sapiens]	7	NaN	NaN	NaN	NaN	NaN	NaN
Q96DB5	RMDN1	regulator of microtubule dynamics protein 1 [OS=Homo sapiens]	4	550522	478744	555480	633061	589795	653046
O60462	NRP2	Neuropilin-2 [OS=Homo sapiens]	1	NaN	NaN	NaN	NaN	NaN	NaN
P63218	GNG5	guanine nucleotide-binding protein g(i)/g(s)/g(o) subunit gamma-5 [OS=Homo sapiens]	24	2.1427e+06	918162	NaN	1.27714e+06	2.96115e+06	NaN
P59780	AP3S2	AP-3 complex subunit sigma-2 [OS=Homo sapiens]	6	NaN	NaN	NaN	NaN	NaN	NaN
Q92696	RABGGTA	geranylgeranyl transferase type-2 subunit alpha [OS=Homo sapiens]	4	1.35112e+06	332730	NaN	NaN	289226	424518
O60664	PLIN3	Perilipin-3 [OS=Homo sapiens]	6	8.2697e+07	7.94568e+07	9.02936e+07	9.12507e+07	8.57926e+07	89812960
O15031	PLXNB2	Plexin-B2 [OS=Homo sapiens]	1	424272	347067	331211	470870	303537	315528
P13584	CYP4B1	Cytochrome P450 4B1 [OS=Homo sapiens]	2	NaN	NaN	NaN	NaN	NaN	NaN
Q9UN75	PCDHA12	Protocadherin alpha-12 [OS=Homo sapiens]	2	NaN	NaN	NaN	NaN	NaN	NaN
Q0P6D6	CCDC15	Coiled-coil domain-containing protein 15 [OS=Homo sapiens]	1	NaN	NaN	NaN	NaN	NaN	NaN
P37088	SCNN1A	Amiloride-sensitive sodium channel subunit alpha [OS=Homo sapiens]	3	NaN	NaN	NaN	NaN	NaN	NaN
P21583	KITLG	Kit ligand [OS=Homo sapiens]	3	228554	151921	NaN	228201	151766	NaN
Q14789	GOLGB1	Golgin subfamily B member 1 [OS=Homo sapiens]	1	465886	542707	597192	734198	732353	576612
Q9NRR6	INPP5E	72 kDa inositol polyphosphate 5-phosphatase [OS=Homo sapiens]	1	NaN	NaN	NaN	NaN	NaN	NaN
Q96L46	CAPNS2	calpain small subunit 2 [OS=Homo sapiens]	9	NaN	NaN	NaN	NaN	NaN	NaN
O15066	KIF3B	Kinesin-like protein KIF3B [OS=Homo sapiens]	3	397599	394433	504557	413230	NaN	475551
Q7Z7G0	ABI3BP	Target of Nesh-SH3 [OS=Homo sapiens]	1	NaN	NaN	NaN	NaN	NaN	NaN
O00571	DDX3X	ATP-dependent RNA helicase DDX3X [OS=Homo sapiens]	2	NaN	NaN	NaN	928605	150103	947305
Q15382	RHEB	GTP-binding protein rheb [OS=Homo sapiens]	5	NaN	NaN	NaN	NaN	NaN	NaN
Q9ULC4	MCTS1	Malignant T-cell-amplified sequence 1 [OS=Homo sapiens]	6	NaN	NaN	NaN	NaN	NaN	NaN
P31025	LCN1	Lipocalin-1 [OS=Homo sapiens]	6	NaN	NaN	NaN	NaN	NaN	NaN
Q9BW30	TPPP3	Tubulin polymerization-promoting protein family member 3 [OS=Homo sapiens]	5	NaN	258154	261551	413308	130887	343200
Q9Y337	KLK5	Kallikrein-5 [OS=Homo sapiens]	5	2.1208e+06	1.86752e+06	3.08057e+06	2.59839e+06	2.2799e+06	3.3444e+06
Q32MZ4	LRRFIP1	Leucine-rich repeat flightless-interacting protein 1 [OS=Homo sapiens]	2	NaN	NaN	NaN	NaN	NaN	NaN
P29350	PTPN6	tyrosine-protein phosphatase non-receptor type 6 [OS=Homo sapiens]	2	NaN	NaN	NaN	NaN	NaN	NaN
P53621	COPA	coatomer subunit alpha [OS=Homo sapiens]	1	NaN	NaN	NaN	NaN	NaN	NaN
P28482	MAPK1	mitogen-activated protein kinase 1 [OS=Homo sapiens]	5	NaN	NaN	NaN	NaN	NaN	NaN
Q5VWZ2	LYPLAL1	Lysophospholipase-like protein 1 [OS=Homo sapiens]	4	422548	369870	488118	2.45164e+06	456097	2.78665e+06
A0A075B6I9	IGLV7-46	Immunoglobulin lambda variable 7-46 [OS=Homo sapiens]	14	693023	1.85941e+06	3.8498e+06	1.25211e+06	307603	3.10531e+06
Q01664	TFAP4	Transcription factor AP-4 [OS=Homo sapiens]	3	NaN	NaN	298303	NaN	329405	NaN
Q9NYU2	UGGT1	UDP-glucose:glycoprotein glucosyltransferase 1 [OS=Homo sapiens]	1	NaN	304769	189938	230520	NaN	216941
Q8IZJ3	CPAMD8	C3 and PZP-like alpha-2-macroglobulin domain-containing protein 8 [OS=Homo sapiens]	1	NaN	NaN	NaN	NaN	NaN	NaN
P17096	HMGA1	High mobility group protein HMG-I/HMG-Y [OS=Homo sapiens]	8	417733	404744	438392	512606	410841	480400
O14561	NDUFAB1	Acyl carrier protein, mitochondrial [OS=Homo sapiens]	6	NaN	NaN	NaN	NaN	NaN	NaN
Q9ULZ9	MMP17	Matrix metalloproteinase-17 [OS=Homo sapiens]	1	439259	359234	362688	312852	393338	NaN
Q9H2R5	KLK15	Kallikrein-15 [OS=Homo sapiens]	5	190437	NaN	NaN	256235	NaN	NaN
Q9Y230	RUVBL2	RuvB-like 2 [OS=Homo sapiens]	4	370733	1.01547e+06	1.33926e+06	1.03661e+06	357089	1.90334e+06
Q86X55	CARM1	Histone-arginine methyltransferase CARM1 [OS=Homo sapiens]	1	93875.4	68130.8	59852.3	116301	72532.8	NaN
Q15019	2021-09-02	septin-2 [OS=Homo sapiens]	2	NaN	NaN	NaN	NaN	NaN	NaN
O95490	LPHN2	Adhesion G protein-coupled receptor L2 [OS=Homo sapiens]	1	669132	NaN	469073	431158	NaN	NaN
Q7Z7A1	CNTRL	Centriolin [OS=Homo sapiens]	1	589236	614553	678404	522944	507921	443369
P13798	APEH	Acylamino-acid-releasing enzyme [OS=Homo sapiens]	3	NaN	NaN	NaN	NaN	NaN	NaN
Q96CU9	FOXRED1	FAD-dependent oxidoreductase domain-containing protein 1 [OS=Homo sapiens]	2	1.97161e+06	2.01786e+06	2.29581e+06	2.30363e+06	2.04106e+06	2.14274e+06
Q9NP80	PNPLA8	Calcium-independent phospholipase A2-gamma [OS=Homo sapiens]	1	NaN	NaN	NaN	NaN	NaN	NaN
O43854	EDIL3	EGF-like repeat and discoidin I-like domain-containing protein 3 [OS=Homo sapiens]	4	NaN	NaN	NaN	NaN	NaN	NaN
P11216	PYGB	Glycogen phosphorylase, brain form [OS=Homo sapiens]	3	407527	330471	424527	271362	413114	584413
Q9UHI8	ADAMTS1	a disintegrin and metalloproteinase with thrombospondin motifs 1 [OS=Homo sapiens]	1	127544	223718	215742	181683	NaN	245069
P27695	APEX1	DNA-(apurinic or apyrimidinic site) lyase [OS=Homo sapiens]	3	227758	NaN	332610	324912	188665	224495
Q6X4U4	SOSTDC1	Sclerostin domain-containing protein 1 [OS=Homo sapiens]	5	4.05346e+06	2.30906e+06	NaN	2.80981e+06	5.25597e+06	600643
Q9P2P6	STARD9	StAR-related lipid transfer protein 9 [OS=Homo sapiens]	0	NaN	258953	126042	98686.6	NaN	138863
Q9BQA1	WDR77	Methylosome protein 50 [OS=Homo sapiens]	4	116871	318964	251038	260745	134603	378377
Q9H3T2	SEMA6C	Semaphorin-6C [OS=Homo sapiens]	1	2.99474e+06	3.14262e+06	3.00972e+06	3.09546e+06	3.93462e+06	3.32979e+06
P47897	QARS	glutamine--tRNA ligase [OS=Homo sapiens]	1	NaN	NaN	NaN	NaN	NaN	NaN
O95183	VAMP5	vesicle-associated membrane protein 5 [OS=Homo sapiens]	11	NaN	NaN	NaN	NaN	NaN	NaN
Q68DQ2	CRYBG3	very large A-kinase anchor protein [OS=Homo sapiens]	0	NaN	NaN	NaN	NaN	NaN	345540
Q96M91	CFAP53	cilia- and flagella-associated protein 53 [OS=Homo sapiens]	1	2.92573e+07	4.15616e+06	1.81192e+06	7.35081e+06	7.85243e+07	1.9482e+06
Q53FZ2	ACSM3	Acyl-coenzyme A synthetase ACSM3, mitochondrial [OS=Homo sapiens]	2	NaN	NaN	NaN	NaN	NaN	NaN
Q96Q11	TRNT1	CCA tRNA nucleotidyltransferase 1, mitochondrial [OS=Homo sapiens]	2	32064	40455.9	35324	70553.3	NaN	51287.1
P22059	OSBP	Oxysterol-binding protein 1 [OS=Homo sapiens]	1	435126	509026	419721	717046	317094	570789
Q9Y5B9	SUPT16H	FACT complex subunit SPT16 [OS=Homo sapiens]	1	1.08408e+06	990782	879471	1.01754e+06	781408	1.25962e+06
Q5JNZ3	ZNF311	Zinc finger protein 311 [OS=Homo sapiens]	1	314377	272819	114376	543929	345179	NaN
Q9ULV4	CORO1C	coronin-1C [OS=Homo sapiens]	2	NaN	NaN	NaN	NaN	NaN	NaN
P42226	STAT6	Signal transducer and activator of transcription 6 [OS=Homo sapiens]	1	49032.1	55831.6	42989.9	67264.3	34539	65688.6
A0A087WSY6	IGKV3D-15	Immunoglobulin kappa variable 3D-15 [OS=Homo sapiens]	8	990839	893170	786490	793489	656314	782915
Q13131	PRKAA1	5'-AMP-activated protein kinase catalytic subunit alpha-1 [OS=Homo sapiens]	2	447517	310301	347161	321859	267116	269368
O00330	PDHX	Pyruvate dehydrogenase protein X component, mitochondrial [OS=Homo sapiens]	3	NaN	231248	143101	213519	NaN	243836
P55157	MTTP	microsomal triglyceride transfer protein large subunit [OS=Homo sapiens]	2	NaN	NaN	NaN	NaN	NaN	NaN
O75343	GUCY1B2	Guanylate cyclase soluble subunit beta-2 [OS=Homo sapiens]	1	NaN	NaN	NaN	NaN	NaN	NaN
P47813	EIF1AX	Eukaryotic translation initiation factor 1A, X-chromosomal [OS=Homo sapiens]	7	NaN	NaN	NaN	NaN	NaN	NaN
P50416	CPT1A	Carnitine O-palmitoyltransferase 1, liver isoform [OS=Homo sapiens]	1	1.55465e+06	1.32556e+06	1.54628e+06	1.4544e+06	1.4619e+06	1.69317e+06
P50281	MMP14	Matrix metalloproteinase-14 [OS=Homo sapiens]	2	510900	355345	452721	370467	NaN	212582
Q9BUH6	C9orf142	Protein PAXX [OS=Homo sapiens]	4	NaN	NaN	NaN	NaN	NaN	NaN
Q96JC1	VPS39	Vam6/Vps39-like protein [OS=Homo sapiens]	1	NaN	NaN	NaN	NaN	NaN	NaN
Q99717	SMAD5	mothers against decapentaplegic homolog 5 [OS=Homo sapiens]	2	NaN	NaN	NaN	NaN	NaN	NaN
P27658	COL8A1	collagen alpha-1(VIII) chain [OS=Homo sapiens]	1	NaN	NaN	NaN	NaN	NaN	NaN
Q9UJW3	DNMT3L	DNA (cytosine-5)-methyltransferase 3-like [OS=Homo sapiens]	3	NaN	956694	1.28974e+06	819656	NaN	1.18091e+06
Q92750	TAF4B	Transcription initiation factor TFIID subunit 4B [OS=Homo sapiens]	1	726603	633483	NaN	NaN	684416	NaN
O00763	ACACB	Acetyl-CoA carboxylase 2 [OS=Homo sapiens]	1	5.15261e+06	3.83384e+06	4.30835e+06	5.62806e+06	5.02901e+06	6.6428e+06
Q2M2E5	C5orf64	Uncharacterized protein C5orf64 [OS=Homo sapiens]	9	8.98577e+06	9.52808e+06	8.18148e+06	8.50932e+06	9.47444e+06	7.88364e+06
P55060	CSE1L	Exportin-2 [OS=Homo sapiens]	1	NaN	NaN	NaN	NaN	NaN	NaN
Q6UB99	ANKRD11	ankyrin repeat domain-containing protein 11 [OS=Homo sapiens]	0	5.59607e+07	4.68279e+07	3.61953e+07	4.71194e+07	5.40627e+07	2.62725e+06
O43866	CD5L	CD5 antigen-like [OS=Homo sapiens]	4	385807	393305	563057	566088	296919	NaN
Q9GZX3	CHST6	Carbohydrate sulfotransferase 6 [OS=Homo sapiens]	2	778733	575231	699573	864999	603537	893436
Q5T5Y3	CAMSAP1	Calmodulin-regulated spectrin-associated protein 1 [OS=Homo sapiens]	0	NaN	NaN	NaN	NaN	NaN	NaN
Q8IW75	SERPINA12	Serpin A12 [OS=Homo sapiens]	6	754483	507125	1.16983e+06	1.34144e+06	1.26883e+06	1.08787e+06
Q8NCL4	GALNT6	Polypeptide N-acetylgalactosaminyltransferase 6 [OS=Homo sapiens]	2	633740	387801	293083	535103	647111	NaN
O95625	ZBTB11	Zinc finger and BTB domain-containing protein 11 [OS=Homo sapiens]	1	NaN	NaN	NaN	NaN	NaN	NaN
O15498	YKT6	Synaptobrevin homolog YKT6 [OS=Homo sapiens]	5	NaN	NaN	NaN	NaN	NaN	NaN
P14555	PLA2G2A	Phospholipase A2, membrane associated [OS=Homo sapiens]	13	NaN	NaN	NaN	NaN	NaN	NaN
P29475	NOS1	Nitric oxide synthase, brain [OS=Homo sapiens]	1	566977	741006	677312	697046	514672	774407
P20929	NEB	Nebulin [OS=Homo sapiens]	0	NaN	NaN	NaN	NaN	NaN	NaN
O15439	ABCC4	multidrug resistance-associated protein 4 [OS=Homo sapiens]	2	NaN	NaN	NaN	NaN	NaN	NaN
Q9NZE8	MRPL35	39S ribosomal protein L35, mitochondrial [OS=Homo sapiens]	5	582253	464154	NaN	546891	466959	NaN
P62249	RPS16	40S ribosomal protein S16 [OS=Homo sapiens]	5	NaN	NaN	NaN	NaN	NaN	NaN
O95359	TACC2	Transforming acidic coiled-coil-containing protein 2 [OS=Homo sapiens]	0	NaN	NaN	NaN	NaN	NaN	NaN
Q8N2G8	GHDC	GH3 domain-containing protein [OS=Homo sapiens]	2	NaN	NaN	NaN	NaN	NaN	NaN
Q8TDY2	RB1CC1	RB1-inducible coiled-coil protein 1 [OS=Homo sapiens]	1	NaN	NaN	NaN	NaN	NaN	NaN
Q8NHU6	TDRD7	tudor domain-containing protein 7 [OS=Homo sapiens]	1	1.75525e+06	1.70232e+06	2.03377e+06	1.97512e+06	NaN	1.5979e+06
A8MT19	RHPN2P1	Putative rhophilin-2-like protein RHPN2P1 [OS=Homo sapiens]	2	NaN	35069.3	NaN	NaN	NaN	NaN
Q9UIQ6	LNPEP	Leucyl-cystinyl aminopeptidase [OS=Homo sapiens]	2	NaN	NaN	NaN	NaN	NaN	NaN
Q8NH72	OR4C6	Olfactory receptor 4C6 [OS=Homo sapiens]	2	2.26219e+06	2.34845e+06	2.48043e+06	2.41013e+06	2.17617e+06	2.09142e+06
Q13530	SERINC3	Serine incorporator 3 [OS=Homo sapiens]	2	628466	600606	696514	581516	685369	819781
P39023	RPL3	60S ribosomal protein L3 [OS=Homo sapiens]	2	151148	151219	162780	183219	128641	64439.6
Q9Y570	PPME1	Protein phosphatase methylesterase 1 [OS=Homo sapiens]	3	NaN	2.57865e+06	1.79917e+06	455077	2.34041e+06	626626
Q5T0F9	CC2D1B	Coiled-coil and C2 domain-containing protein 1B [OS=Homo sapiens]	1	158661	393474	454682	252620	293972	534272
Q9UHJ6	SHPK	Sedoheptulokinase [OS=Homo sapiens]	2	NaN	NaN	NaN	NaN	NaN	NaN
P49006	MARCKSL1	MARCKS-related protein [OS=Homo sapiens]	4	611966	691818	1.02011e+06	712474	689256	852690
P51805	PLXNA3	Plexin-A3 [OS=Homo sapiens]	1	NaN	NaN	NaN	NaN	NaN	NaN
P46977	STT3A	Dolichyl-diphosphooligosaccharide--protein glycosyltransferase subunit STT3A [OS=Homo sapiens]	1	NaN	NaN	NaN	NaN	NaN	NaN
Q8IX30	SCUBE3	Signal peptide, CUB and EGF-like domain-containing protein 3 [OS=Homo sapiens]	2	263372	301117	232973	310887	288309	330869
Q9HC84	MUC5B	Mucin-5B [OS=Homo sapiens]	0	309704	311733	309002	289550	330655	351027
Q9Y394	DHRS7	Dehydrogenase/reductase SDR family member 7 [OS=Homo sapiens]	5	NaN	NaN	NaN	NaN	NaN	NaN
Q8TER0	SNED1	Sushi, nidogen and EGF-like domain-containing protein 1 [OS=Homo sapiens]	1	553237	NaN	1.01045e+06	578753	600068	1.31985e+06
Q13825	AUH	methylglutaconyl-CoA hydratase, mitochondrial [OS=Homo sapiens]	8	250831	91267.4	NaN	282044	129431	NaN
Q14C86	GAPVD1	GTPase-activating protein and VPS9 domain-containing protein 1 [OS=Homo sapiens]	1	92468.7	119227	37842.6	131271	101949	NaN
P28340	POLD1	DNA polymerase delta catalytic subunit [OS=Homo sapiens]	1	NaN	NaN	NaN	NaN	NaN	NaN
P30050	RPL12	60S ribosomal protein L12 [OS=Homo sapiens]	10	1.03015e+06	1.13615e+06	902275	1.20402e+06	1.01151e+06	681289
Q9Y5K8	ATP6V1D	V-type proton ATPase subunit D [OS=Homo sapiens]	6	NaN	NaN	NaN	NaN	NaN	NaN
Q9BS31	ZNF649	zinc finger protein 649 [OS=Homo sapiens]	3	NaN	NaN	NaN	NaN	NaN	NaN
Q9GZN4	PRSS22	Brain-specific serine protease 4 [OS=Homo sapiens]	3	NaN	NaN	NaN	NaN	NaN	NaN
Q8IVF5	TIAM2	T-lymphoma invasion and metastasis-inducing protein 2 [OS=Homo sapiens]	0	1.84993e+06	1.58315e+06	1.7212e+06	1.5445e+06	1.40899e+06	1.77434e+06
Q9NVS9	PNPO	Pyridoxine-5'-phosphate oxidase [OS=Homo sapiens]	3	NaN	NaN	NaN	NaN	NaN	NaN
Q15126	PMVK	phosphomevalonate kinase [OS=Homo sapiens]	11	916656	1.38096e+06	1.90147e+06	1.32777e+06	1.73334e+06	987353
Q8TD19	NEK9	Serine/threonine-protein kinase Nek9 [OS=Homo sapiens]	2	NaN	NaN	104397	219062	NaN	NaN
Q9GZT9	EGLN1	Egl nine homolog 1 [OS=Homo sapiens]	2	787128	644948	635376	364053	613491	416670
Q13449	LSAMP	Limbic system-associated membrane protein [OS=Homo sapiens]	2	303097	405860	389310	415327	300979	509069
Q13177	PAK2	Serine/threonine-protein kinase PAK 2 [OS=Homo sapiens]	4	1.1989e+06	971461	1.34013e+06	1.2919e+06	1.12172e+06	918013
Q6ZMV9	KIF6	Kinesin-like protein KIF6 [OS=Homo sapiens]	1	73894.3	58065.9	8068.73	99366.9	NaN	NaN
P41250	GARS	Glycine--tRNA ligase [OS=Homo sapiens]	1	274921	550742	418601	423800	338332	371154
O43674	NDUFB5	NADH dehydrogenase [ubiquinone] 1 beta subcomplex subunit 5, mitochondrial [OS=Homo sapiens]	4	411189	391055	505330	529982	482975	551200
P09496	CLTA	clathrin light chain A [OS=Homo sapiens]	4	545132	388010	454767	459890	442147	648632
Q16513	PKN2	Serine/threonine-protein kinase N2 [OS=Homo sapiens]	1	NaN	NaN	550474	489268	NaN	506783
O75146	HIP1R	Huntingtin-interacting protein 1-related protein [OS=Homo sapiens]	2	73082.5	26480.1	NaN	67872	62414.7	NaN
Q92805	GOLGA1	Golgin subfamily A member 1 [OS=Homo sapiens]	1	NaN	NaN	NaN	NaN	NaN	NaN
Q9H0R8	GABARAPL1	Gamma-aminobutyric acid receptor-associated protein-like 1 [OS=Homo sapiens]	15	NaN	NaN	NaN	NaN	NaN	NaN
P52757	CHN2	Beta-chimaerin [OS=Homo sapiens]	3	NaN	NaN	NaN	NaN	NaN	NaN
Q9Y5U2	TSSC4	Protein TSSC4 [OS=Homo sapiens]	3	NaN	NaN	NaN	NaN	NaN	NaN
Q8N7M2	ZNF283	Zinc finger protein 283 [OS=Homo sapiens]	1	1.59609e+07	1.65222e+07	1.66558e+07	1.41452e+07	1.48907e+07	18233754
O60909	B4GALT2	Beta-1,4-galactosyltransferase 2 [OS=Homo sapiens]	2	NaN	NaN	NaN	NaN	NaN	NaN
Q9UJD0	RIMS3	Regulating synaptic membrane exocytosis protein 3 [OS=Homo sapiens]	3	843995	850984	937026	863196	882163	831536
Q9Y6G9	DYNC1LI1	Cytoplasmic dynein 1 light intermediate chain 1 [OS=Homo sapiens]	2	NaN	401565	390653	NaN	NaN	371786
O75153	CLUH	Clustered mitochondria protein homolog [OS=Homo sapiens]	1	NaN	NaN	NaN	NaN	NaN	NaN
Q8TCU4	ALMS1	Alstrom syndrome protein 1 [OS=Homo sapiens]	0	396901	NaN	374968	425301	236785	NaN
Q16777	HIST2H2AC	Histone H2A type 2-C [OS=Homo sapiens]	7	NaN	553060	858896	865688	NaN	781151
P46952	HAAO	3-hydroxyanthranilate 3,4-dioxygenase [OS=Homo sapiens]	3	121908	177148	179715	172245	151093	NaN
Q86WC4	OSTM1	Osteopetrosis-associated transmembrane protein 1 [OS=Homo sapiens]	3	NaN	NaN	NaN	NaN	NaN	NaN
Q5T4S7	UBR4	e3 ubiquitin-protein ligase UBR4 [OS=Homo sapiens]	0	NaN	NaN	NaN	NaN	NaN	NaN
Q7Z3B1	NEGR1	Neuronal growth regulator 1 [OS=Homo sapiens]	3	NaN	NaN	NaN	NaN	NaN	NaN
O43760	SYNGR2	Synaptogyrin-2 [OS=Homo sapiens]	4	635454	449740	542706	447290	580749	660886
Q8N9L9	ACOT4	Acyl-coenzyme A thioesterase 4 [OS=Homo sapiens]	2	173938	173849	248654	139747	166426	200593
Q8TEQ0	SNX29	Sorting nexin-29 [OS=Homo sapiens]	3	105706	123645	140827	126357	215497	191297
P17181	IFNAR1	Interferon alpha/beta receptor 1 [OS=Homo sapiens]	1	NaN	NaN	NaN	NaN	NaN	NaN
Q7Z2Z2	EFTUD1	Elongation factor-like GTPase 1 [OS=Homo sapiens]	1	4.7336e+06	4.9797e+06	5.49842e+06	5.27829e+06	4.83861e+06	6243523
Q9NR11	ZNF302	Isoform 2 of Zinc finger protein 302 [OS=Homo sapiens]	4	NaN	NaN	NaN	NaN	NaN	NaN
Q658N2	WSCD1	WSC domain-containing protein 1 [OS=Homo sapiens]	1	NaN	NaN	NaN	NaN	NaN	NaN
P15880	RPS2	40S ribosomal protein S2 [OS=Homo sapiens]	4	520690	1.22003e+06	1.30466e+06	770626	804506	708656
Q9H0M0	WWP1	NEDD4-like E3 ubiquitin-protein ligase WWP1 [OS=Homo sapiens]	1	NaN	NaN	NaN	NaN	NaN	NaN
Q8WVH0	CPLX3	Complexin-3 [OS=Homo sapiens]	4	3.54343e+06	4.21232e+06	2.23647e+06	3.1976e+06	3.3258e+06	279600
Q9BWS9	CHID1	Chitinase domain-containing protein 1 [OS=Homo sapiens]	4	380864	358533	356283	340099	362405	410417
P55263	ADK	Adenosine kinase [OS=Homo sapiens]	4	NaN	NaN	NaN	NaN	NaN	NaN
P32241	VIPR1	Isoform Long of Vasoactive intestinal polypeptide receptor 1 [OS=Homo sapiens]	2	NaN	384866	390226	232504	NaN	291051
Q9HAU5	UPF2	Regulator of nonsense transcripts 2 [OS=Homo sapiens]	1	311260	206905	225052	336201	245950	210608
Q92947	GCDH	Glutaryl-CoA dehydrogenase, mitochondrial [OS=Homo sapiens]	2	423685	275378	446124	328938	329849	342273
Q53H76	PLA1A	Phospholipase A1 member A [OS=Homo sapiens]	2	NaN	NaN	NaN	NaN	NaN	NaN
P46783	RPS10	40S ribosomal protein S10 [OS=Homo sapiens]	7	34846.2	221538	141079	177383	75036.7	83129.6
Q9ULP9	TBC1D24	TBC1 domain family member 24 [OS=Homo sapiens]	2	NaN	NaN	NaN	NaN	NaN	NaN
O14960	LECT2	Leukocyte cell-derived chemotaxin-2 [OS=Homo sapiens]	7	42818.3	30744.7	NaN	94298.5	32820.2	NaN
Q9BQ69	MACROD1	O-acetyl-ADP-ribose deacetylase MACROD1 [OS=Homo sapiens]	3	NaN	837980	NaN	1.10194e+06	920116	912640
Q8NEE6	FBXL13	F-box/LRR-repeat protein 13 [OS=Homo sapiens]	1	1.09432e+06	1.14164e+06	1.24892e+06	1.25581e+06	1.1994e+06	1.19026e+06
Q8TEA8	DTD1	D-aminoacyl-tRNA deacylase 1 [OS=Homo sapiens]	3	NaN	NaN	NaN	NaN	NaN	NaN
Q13769	THOC5	THO complex subunit 5 homolog [OS=Homo sapiens]	2	1.44635e+06	1.57267e+06	1.56298e+06	NaN	1.55725e+06	1.50667e+06
O95757	HSPA4L	Heat shock 70 kDa protein 4L [OS=Homo sapiens]	1	199383	128095	NaN	179077	231376	NaN
Q08378	GOLGA3	Golgin subfamily A member 3 [OS=Homo sapiens]	0	2.81047e+06	2.84821e+06	2.77708e+06	2.59132e+06	2.7718e+06	2674867
Q99598	TSNAX	Translin-associated protein X [OS=Homo sapiens]	3	NaN	141029	126893	98993.9	NaN	152841
O14744	PRMT5	Protein arginine N-methyltransferase 5 [OS=Homo sapiens]	2	NaN	NaN	NaN	NaN	NaN	NaN
P17252	PRKCA	Protein kinase C alpha type [OS=Homo sapiens]	2	NaN	NaN	NaN	NaN	NaN	NaN
Q9BT78	COPS4	COP9 signalosome complex subunit 4 [OS=Homo sapiens]	2	NaN	NaN	NaN	NaN	NaN	NaN
Q9NX01	TXNL4B	thioredoxin-like protein 4B [OS=Homo sapiens]	5	2.26671e+06	2.14445e+06	2.20072e+06	1.96431e+06	2.04924e+06	2.12489e+06
P61081	UBE2M	NEDD8-conjugating enzyme Ubc12 [OS=Homo sapiens]	12	NaN	NaN	NaN	NaN	NaN	NaN
P61247	RPS3A	40S ribosomal protein S3a [OS=Homo sapiens]	3	NaN	NaN	NaN	NaN	NaN	NaN
Q9BQ51	PDCD1LG2	programmed cell death 1 ligand 2 [OS=Homo sapiens]	3	427084	576459	562030	269199	475086	366354
P55083	MFAP4	Microfibril-associated glycoprotein 4 [OS=Homo sapiens]	2	NaN	NaN	NaN	NaN	NaN	NaN
O15018	PDZD2	PDZ domain-containing protein 2 [OS=Homo sapiens]	0	NaN	NaN	NaN	NaN	NaN	NaN
Q9H4G4	GLIPR2	Golgi-associated plant pathogenesis-related protein 1 [OS=Homo sapiens]	8	NaN	NaN	NaN	NaN	NaN	NaN
Q01415	GALK2	N-acetylgalactosamine kinase [OS=Homo sapiens]	4	660195	740107	888301	777502	651288	1.04438e+06
O60238	BNIP3L	Bcl2/adenovirus e1b 19 kDa protein-interacting protein 3-like [OS=Homo sapiens]	8	248788	253978	262853	310096	304832	306533
Q96Q06	PLIN4	Isoform 2 of Perilipin-4 [OS=Homo sapiens]	1	NaN	NaN	NaN	NaN	NaN	NaN
Q9NRZ7	AGPAT3	1-acyl-sn-glycerol-3-phosphate acyltransferase gamma [OS=Homo sapiens]	3	NaN	NaN	NaN	NaN	NaN	NaN
O95834	EML2	echinoderm microtubule-associated protein-like 2 [OS=Homo sapiens]	2	346048	318048	378805	348862	332010	281859
O15269	SPTLC1	serine palmitoyltransferase 1 [OS=Homo sapiens]	2	NaN	NaN	NaN	NaN	NaN	NaN
P23378	GLDC	Glycine dehydrogenase (Decarboxylating), mitochondrial [OS=Homo sapiens]	2	NaN	NaN	NaN	NaN	NaN	NaN
Q9BQE4	VIMP	selenoprotein S [OS=Homo sapiens]	4	3.05091e+06	3.09747e+06	2.99362e+06	3.02833e+06	3.02967e+06	3347489
Q9HCJ2	LRRC4C	Leucine-rich repeat-containing protein 4C [OS=Homo sapiens]	3	NaN	NaN	NaN	NaN	NaN	NaN
Q93034	CUL5	Cullin-5 [OS=Homo sapiens]	1	NaN	NaN	NaN	NaN	NaN	NaN
Q8NBZ7	UXS1	UDP-glucuronic acid decarboxylase 1 [OS=Homo sapiens]	3	514321	481001	357868	549277	318745	543304
Q9UBQ0	VPS29	Vacuolar protein sorting-associated protein 29 [OS=Homo sapiens]	7	NaN	NaN	NaN	663958	732010	724567
Q2M3T9	HYAL4	hyaluronidase-4 [OS=Homo sapiens]	2	NaN	NaN	NaN	NaN	NaN	NaN
Q08379	GOLGA2	Golgin subfamily A member 2 [OS=Homo sapiens]	1	NaN	NaN	NaN	NaN	NaN	NaN
P08637	FCGR3A	Low affinity immunoglobulin gamma Fc region receptor III-A [OS=Homo sapiens]	3	382020	343230	NaN	370516	314650	442443
Q2KHT3	CLEC16A	protein CLEC16A [OS=Homo sapiens]	1	1.22052e+06	1.2822e+06	1.39489e+06	1.64179e+06	1.41444e+06	1.46712e+06
P36507	MAP2K2	Dual specificity mitogen-activated protein kinase kinase 2 [OS=Homo sapiens]	2	NaN	NaN	NaN	NaN	NaN	NaN
Q9BYE3	LCE3D	late cornified envelope protein 3D [OS=Homo sapiens]	10	14057.6	7844.29	NaN	38098.9	17838.6	NaN
O15078	CEP290	Centrosomal protein of 290 kDa [OS=Homo sapiens]	0	NaN	NaN	NaN	NaN	NaN	NaN
Q9P2D8	UNC79	Protein unc-79 homolog [OS=Homo sapiens]	0	66240.2	144736	84709.2	117041	83703	126854
Q06828	FMOD	Fibromodulin [OS=Homo sapiens]	2	437941	435980	358670	336959	402457	482346
P62745	RHOB	Rho-related GTP-binding protein RhoB [OS=Homo sapiens]	5	NaN	NaN	NaN	NaN	NaN	NaN
P63010	AP2B1	AP-2 complex subunit beta [OS=Homo sapiens]	2	NaN	NaN	537687	492713	NaN	326630
Q9BY32	ITPA	Inosine triphosphate pyrophosphatase [OS=Homo sapiens]	5	NaN	NaN	NaN	NaN	NaN	NaN
P00709	LALBA	alpha-lactalbumin [OS=Homo sapiens]	6	3.85981e+06	3.71554e+06	4.36258e+06	4.31152e+06	3.86104e+06	4554861
Q8IUR6	CREBRF	CREB3 regulatory factor [OS=Homo sapiens]	1	451811	554273	532203	601743	501103	NaN
Q9Y263	PLAA	Phospholipase A-2-activating protein [OS=Homo sapiens]	1	5.98644e+06	6.13881e+06	5.90557e+06	5.78743e+06	4.16668e+06	233365
Q9UII2	ATPIF1	ATPase inhibitor, mitochondrial [OS=Homo sapiens]	7	NaN	NaN	NaN	NaN	NaN	NaN
P54136	RARS	arginine--tRNA ligase, cytoplasmic [OS=Homo sapiens]	4	NaN	NaN	NaN	NaN	NaN	NaN
O75339	CILP	Cartilage intermediate layer protein 1 [OS=Homo sapiens]	2	563718	598516	625182	736805	691307	628876
Q9Y4X3	CCL27	C-C motif chemokine 27 [OS=Homo sapiens]	6	3.154e+06	2.4534e+07	3.38578e+07	5.00213e+06	NaN	30669494
Q9BZW2	SLC13A1	solute carrier family 13 member 1 [OS=Homo sapiens]	2	NaN	NaN	NaN	NaN	NaN	NaN
Q96CW1	AP2M1	AP-2 complex subunit mu [OS=Homo sapiens]	2	NaN	NaN	NaN	NaN	NaN	NaN
P24043	LAMA2	Laminin subunit alpha-2 [OS=Homo sapiens]	0	NaN	NaN	64106.7	48563.6	23365.8	77424.8
Q9Y5P6	GMPPB	Mannose-1-phosphate guanyltransferase beta [OS=Homo sapiens]	3	NaN	NaN	NaN	NaN	NaN	NaN
P25391	LAMA1	Laminin subunit alpha-1 [OS=Homo sapiens]	1	NaN	247293	NaN	176925	414076	308412
P98161	PKD1	polycystin-1 [OS=Homo sapiens]	0	92096.9	33086.3	NaN	NaN	71915.9	NaN
P62241	RPS8	40S ribosomal protein S8 [OS=Homo sapiens]	4	NaN	388459	NaN	427129	549031	299818
Q9H3S3	TMPRSS5	Transmembrane protease serine 5 [OS=Homo sapiens]	2	786797	693745	603962	975002	782328	785368
A1A4S6	ARHGAP10	Rho GTPase-activating protein 10 [OS=Homo sapiens]	1	NaN	53872	25770.9	37974.5	34158.9	62462.9
Q9Y5H7	PCDHA5	Protocadherin alpha-5 [OS=Homo sapiens]	2	74192.3	90047.6	87000.8	96965	NaN	134402
Q15418	RPS6KA1	Ribosomal protein S6 kinase alpha-1 [OS=Homo sapiens]	3	NaN	NaN	NaN	NaN	NaN	NaN
Q9NTJ4	MAN2C1	alpha-mannosidase 2C1 [OS=Homo sapiens]	1	NaN	NaN	NaN	NaN	NaN	NaN
Q9P0K7	RAI14	Ankycorbin [OS=Homo sapiens]	1	641422	511497	407508	491690	620971	484582
Q99460	PSMD1	26S proteasome non-ATPase regulatory subunit 1 [OS=Homo sapiens]	1	162007	166786	228576	249200	219744	313831
Q8TCD6	PHOSPHO2	Pyridoxal phosphate phosphatase PHOSPHO2 [OS=Homo sapiens]	4	213176	244376	232709	354093	239722	275591
O75330	HMMR	Isoform 4 of Hyaluronan mediated motility receptor [OS=Homo sapiens]	1	NaN	NaN	1.89283e+06	NaN	1.19897e+06	1.87832e+06
Q9NS00	C1GALT1	Glycoprotein-N-acetylgalactosamine 3-beta-galactosyltransferase 1 [OS=Homo sapiens]	4	NaN	NaN	NaN	NaN	NaN	NaN
P43246	MSH2	DNA mismatch repair protein MSH2 [OS=Homo sapiens]	1	NaN	NaN	NaN	NaN	NaN	NaN
Q9Y651	SOX21	Transcription factor SOX-21 [OS=Homo sapiens]	3	1.88405e+06	1.59875e+06	1.92447e+06	1.66875e+06	1.61955e+06	1.55467e+06
Q9UHW9	SLC12A6	Solute carrier family 12 member 6 [OS=Homo sapiens]	1	614327	622768	134375	611453	767154	NaN
O60437	PPL	periplakin [OS=Homo sapiens]	1	NaN	NaN	NaN	NaN	NaN	NaN
Q9H015	SLC22A4	Solute carrier family 22 member 4 [OS=Homo sapiens]	2	40372.9	30971.2	NaN	64669.6	36011.7	NaN
Q9H074	PAIP1	Polyadenylate-binding protein-interacting protein 1 [OS=Homo sapiens]	2	128598	61395.5	NaN	101933	80038.2	NaN
Q9BTW9	TBCD	Tubulin-specific chaperone D [OS=Homo sapiens]	1	38758.1	88377.7	51655.5	NaN	NaN	108726
A6NI73	LILRA5	Leukocyte immunoglobulin-like receptor subfamily A member 5 [OS=Homo sapiens]	3	NaN	425058	260580	382318	234003	205817
P19474	TRIM21	E3 ubiquitin-protein ligase TRIM21 [OS=Homo sapiens]	1	NaN	NaN	NaN	NaN	NaN	NaN
Q96A59	MARVELD3	MARVEL domain-containing protein 3 [OS=Homo sapiens]	3	217981	227935	185915	210141	170740	276444
Q9NYQ6	CELSR1	cadherin EGF LAG seven-pass G-type receptor 1 [OS=Homo sapiens]	0	NaN	NaN	NaN	NaN	NaN	NaN
Q8NCR9	CLRN3	Clarin-3 [OS=Homo sapiens]	4	562264	557966	260964	638546	911484	NaN
Q14444	CAPRIN1	Caprin-1 [OS=Homo sapiens]	2	126575	NaN	NaN	NaN	165827	NaN
Q04637	EIF4G1	eukaryotic translation initiation factor 4 gamma 1 [OS=Homo sapiens]	1	NaN	123002	101834	117243	NaN	NaN
Q5T1M5	FKBP15	FK506-binding protein 15 [OS=Homo sapiens]	2	NaN	24171.7	NaN	63478.5	42474.1	NaN
Q9Y478	PRKAB1	5'-AMP-activated protein kinase subunit beta-1 [OS=Homo sapiens]	4	592533	465298	658642	598210	419133	586580
Q15007	WTAP	Pre-mRNA-splicing regulator WTAP [OS=Homo sapiens]	2	906683	965563	1.10505e+06	1.07487e+06	1.16269e+06	953187
Q8NBJ5	COLGALT1	Procollagen galactosyltransferase 1 [OS=Homo sapiens]	2	NaN	1.3043e+06	508287	NaN	1.18642e+06	825013
Q99611	SEPHS2	Selenide, water dikinase 2 [OS=Homo sapiens]	3	233765	198255	211804	197832	182522	297298
Q9Y4H4	GPSM3	G-protein-signaling modulator 3 [OS=Homo sapiens]	4	NaN	96824.5	62701.7	NaN	319729	NaN
Q5VTU8	ATP5EP2	ATP synthase subunit epsilon-like protein, mitochondrial [OS=Homo sapiens]	16	3.0675e+06	NaN	NaN	4.02159e+06	NaN	NaN
Q9P0V3	SH3BP4	SH3 domain-binding protein 4 [OS=Homo sapiens]	1	NaN	NaN	131229	149123	NaN	160009
Q9H9B4	SFXN1	Sideroflexin-1 [OS=Homo sapiens]	2	467752	450361	448321	386738	493952	573265
O95563	MPC2	Mitochondrial pyruvate carrier 2 [OS=Homo sapiens]	6	636557	467554	615933	561554	663446	592318
P07919	UQCRH	Cytochrome b-c1 complex subunit 6, mitochondrial [OS=Homo sapiens]	8	554416	486725	635962	610125	547378	610895
P58166	INHBE	Inhibin beta E chain [OS=Homo sapiens]	3	NaN	NaN	NaN	NaN	NaN	NaN
Q86TU7	SETD3	Histone-lysine N-methyltransferase setd3 [OS=Homo sapiens]	2	52101.4	NaN	NaN	83069.1	34832.6	48792.1
P10176	COX8A	cytochrome c oxidase subunit 8A, mitochondrial [OS=Homo sapiens]	13	672377	703113	1.14918e+06	1.04454e+06	647070	736727
Q96L42	KCNH8	Potassium voltage-gated channel subfamily H member 8 [OS=Homo sapiens]	1	NaN	NaN	NaN	NaN	NaN	NaN
Q9NPR9	GPR108	Protein GPR108 [OS=Homo sapiens]	2	779774	634974	806049	624619	643144	799561
Q8WUT4	LRRN4	Leucine-rich repeat neuronal protein 4 [OS=Homo sapiens]	1	NaN	NaN	NaN	NaN	NaN	NaN
O60507	TPST1	Protein-tyrosine sulfotransferase 1 [OS=Homo sapiens]	5	148368	210748	157489	176931	108742	260406
Q8WXH0	SYNE2	Nesprin-2 [OS=Homo sapiens]	0	670362	445372	466535	NaN	614667	NaN
Q8N2C7	UNC80	protein unc-80 homolog [OS=Homo sapiens]	0	NaN	NaN	NaN	NaN	NaN	NaN
Q96HR9	REEP6	Receptor expression-enhancing protein 6 [OS=Homo sapiens]	5	NaN	NaN	NaN	NaN	NaN	NaN
O43272	PRODH	Isoform 3 of Proline dehydrogenase 1, mitochondrial [OS=Homo sapiens]	2	150887	257888	261949	288235	147951	NaN
Q9BYJ9	YTHDF1	YTH domain-containing family protein 1 [OS=Homo sapiens]	2	NaN	NaN	NaN	NaN	NaN	NaN
Q12974	PTP4A2	Protein tyrosine phosphatase type IVA 2 [OS=Homo sapiens]	5	NaN	NaN	NaN	NaN	NaN	NaN
P46777	RPL5	60S ribosomal protein L5 [OS=Homo sapiens]	3	314465	462264	500929	440311	365194	583062
A0MZ66	KIAA1598	Shootin-1 [OS=Homo sapiens]	1	611658	719682	750149	601902	558996	456546
P16066	NPR1	Atrial natriuretic peptide receptor 1 [OS=Homo sapiens]	1	242342	NaN	NaN	235263	385452	651066
O95155	UBE4B	Ubiquitin conjugation factor E4 B [OS=Homo sapiens]	1	100743	28303.7	32673.4	NaN	NaN	70411.2
Q9P2E2	KIF17	Kinesin-like protein KIF17 [OS=Homo sapiens]	1	NaN	NaN	NaN	NaN	NaN	NaN
Q9NRW4	DUSP22	Dual specificity protein phosphatase 22 [OS=Homo sapiens]	4	NaN	NaN	NaN	NaN	NaN	NaN
Q9ULR3	PPM1H	Protein phosphatase 1H [OS=Homo sapiens]	2	NaN	NaN	NaN	NaN	NaN	NaN
P41208	CETN2	centrin-2 [OS=Homo sapiens]	5	NaN	NaN	NaN	NaN	NaN	NaN
P29034	S100A2	protein S100-A2 [OS=Homo sapiens]	9	NaN	NaN	NaN	NaN	NaN	NaN
Q9H095	IQCG	IQ domain-containing protein G [OS=Homo sapiens]	2	NaN	NaN	NaN	NaN	NaN	NaN
Q9H3S1	SEMA4A	Semaphorin-4A [OS=Homo sapiens]	1	270595	234421	306186	265237	264050	222792
Q9NRV9	HEBP1	Heme-binding protein 1 [OS=Homo sapiens]	5	NaN	NaN	NaN	NaN	NaN	NaN
A4D1P6	WDR91	WD repeat-containing protein 91 [OS=Homo sapiens]	1	1.09195e+06	914917	995614	1.33495e+06	603096	1.00352e+06
P98095	FBLN2	Fibulin-2 [OS=Homo sapiens]	2	108557	155688	186259	NaN	215929	169089
P43487	RANBP1	Ran-specific GTPase-activating protein [OS=Homo sapiens]	4	665969	716117	648814	691327	721747	942703
Q13315	ATM	Serine-protein kinase ATM [OS=Homo sapiens]	0	NaN	NaN	NaN	NaN	NaN	NaN
P09486	SPARC	Sparc [OS=Homo sapiens]	4	212169	439857	375711	189769	206951	416898
Q9H6L5	FAM134B	Reticulophagy regulator 1 [OS=Homo sapiens]	2	180650	202143	NaN	238283	239197	NaN
Q9NRY6	PLSCR3	Phospholipid scramblase 3 [OS=Homo sapiens]	2	NaN	NaN	NaN	NaN	NaN	NaN
Q53GQ0	HSD17B12	Very-long-chain 3-oxoacyl-CoA reductase [OS=Homo sapiens]	3	NaN	NaN	NaN	NaN	NaN	NaN
P0C091	FREM3	FRAS1-related extracellular matrix protein 3 [OS=Homo sapiens]	0	NaN	151431	205662	131772	135565	253664
O14495	PPAP2B	Phospholipid phosphatase 3 [OS=Homo sapiens]	3	NaN	NaN	NaN	NaN	NaN	NaN
L0R6Q1	SLC35A4	SLC35A4 upstream open reading frame protein [OS=Homo sapiens]	10	NaN	270937	192478	NaN	NaN	NaN
O60669	SLC16A7	monocarboxylate transporter 2 [OS=Homo sapiens]	2	NaN	NaN	NaN	NaN	NaN	NaN
Q14980	NUMA1	nuclear mitotic apparatus protein 1 [OS=Homo sapiens]	0	485630	542715	467898	662475	454963	458226
Q96A25	TMEM106A	transmembrane protein 106A [OS=Homo sapiens]	3	NaN	NaN	NaN	NaN	NaN	NaN
A1KZ92	PXDNL	Peroxidasin-like protein [OS=Homo sapiens]	1	NaN	NaN	NaN	NaN	NaN	NaN
P54646	PRKAA2	5'-AMP-activated protein kinase catalytic subunit alpha-2 [OS=Homo sapiens]	2	8.71865e+06	8.51422e+06	1.06123e+07	6.75691e+06	1.17809e+07	7.9312e+06
Q02083	NAAA	N-acylethanolamine-hydrolyzing acid amidase [OS=Homo sapiens]	3	1.03027e+06	1.08789e+06	988898	1.02529e+06	928264	NaN
Q9Y6W5	WASF2	Wiskott-Aldrich syndrome protein family member 2 [OS=Homo sapiens]	2	336013	285825	263260	430859	331144	170167
Q13023	AKAP6	A-kinase anchor protein 6 [OS=Homo sapiens]	0	NaN	NaN	NaN	NaN	NaN	NaN
Q495W5	FUT11	Alpha-(1,3)-fucosyltransferase 11 [OS=Homo sapiens]	2	483347	624680	656389	455850	560677	395852
Q9Y6R7	FCGBP	IgGFc-binding protein [OS=Homo sapiens]	1	NaN	402767	457498	552373	324190	442745
P06400	RB1	Retinoblastoma-associated protein [OS=Homo sapiens]	1	NaN	NaN	NaN	NaN	NaN	NaN
Q8N4A0	GALNT4	polypeptide N-acetylgalactosaminyltransferase 4 [OS=Homo sapiens]	3	NaN	NaN	NaN	NaN	NaN	NaN
Q96A73	KIAA1191	Putative monooxygenase p33MONOX [OS=Homo sapiens]	6	NaN	NaN	NaN	NaN	NaN	NaN
P54803	GALC	Galactocerebrosidase [OS=Homo sapiens]	3	563431	506052	506237	584187	539951	641328
A3KMH1	VWA8	von Willebrand factor A domain-containing protein 8 [OS=Homo sapiens]	1	NaN	NaN	NaN	NaN	NaN	NaN
O75380	NDUFS6	NADH dehydrogenase [ubiquinone] iron-sulfur protein 6, mitochondrial [OS=Homo sapiens]	9	NaN	NaN	NaN	NaN	NaN	NaN
P32456	GBP2	Guanylate-binding protein 2 [OS=Homo sapiens]	2	307411	298544	377937	381969	316760	368632
Q99985	SEMA3C	Semaphorin-3C [OS=Homo sapiens]	1	651838	660062	455078	707869	323259	563102
Q8N2S1	LTBP4	Latent-transforming growth factor beta-binding protein 4 [OS=Homo sapiens]	0	NaN	NaN	NaN	NaN	NaN	NaN
O00534	VWA5A	von Willebrand factor A domain-containing protein 5A [OS=Homo sapiens]	2	NaN	NaN	NaN	NaN	NaN	NaN
O75841	UPK1B	Uroplakin-1b [OS=Homo sapiens]	3	641403	767762	838464	692261	630581	725557
Q96SK3	ZNF607	Zinc finger protein 607 [OS=Homo sapiens]	1	NaN	NaN	NaN	NaN	NaN	NaN
P55196	MLLT4	Isoform 5 of Afadin [OS=Homo sapiens]	1	NaN	NaN	NaN	NaN	NaN	NaN
Q14517	FAT1	Protocadherin Fat 1 [OS=Homo sapiens]	0	306891	NaN	253897	340134	257399	NaN
P48551	IFNAR2	Interferon alpha/beta receptor 2 [OS=Homo sapiens]	1	NaN	86437.3	65826.4	76279	NaN	157418
Q08211	DHX9	Atp-dependent rna helicase a [OS=Homo sapiens]	1	2.29669e+07	1.88894e+07	1.42697e+07	2.20286e+07	2.12423e+07	2200163
Q7L1Q6	BZW1	Basic leucine zipper and W2 domain-containing protein 1 [OS=Homo sapiens]	4	NaN	NaN	NaN	NaN	NaN	NaN
Q14376	GALE	UDP-glucose 4-epimerase [OS=Homo sapiens]	2	716237	655775	646933	690013	647039	794272
Q5TEU4	NDUFAF5	Arginine-hydroxylase NDUFAF5, mitochondrial [OS=Homo sapiens]	3	744551	686721	538219	905035	523876	518814
Q9HCN6	GP6	Platelet glycoprotein VI [OS=Homo sapiens]	3	617589	NaN	NaN	NaN	NaN	NaN
O43681	ASNA1	ATPase ASNA1 [OS=Homo sapiens]	3	NaN	NaN	NaN	NaN	NaN	NaN
P55039	DRG2	Developmentally-regulated GTP-binding protein 2 [OS=Homo sapiens]	3	21572.9	NaN	NaN	148694	NaN	68814.5
Q5H9K5	ZMAT1	Zinc finger matrin-type protein 1 [OS=Homo sapiens]	2	262890	NaN	556008	391624	235965	613412
Q9NRN5	OLFML3	Isoform 2 of Olfactomedin-like protein 3 [OS=Homo sapiens]	2	NaN	NaN	NaN	NaN	NaN	NaN
O43520	ATP8B1	Phospholipid-transporting ATPase IC [OS=Homo sapiens]	1	376390	381463	483655	373539	386195	614632
A8MTZ0	BBIP1	BBSome-interacting protein 1 [OS=Homo sapiens]	11	60345.7	65405	18025.4	117092	70696.7	33512
P20042	EIF2S2	Eukaryotic translation initiation factor 2 subunit 2 [OS=Homo sapiens]	6	105372	86017.2	151252	98322.6	150808	NaN
O15020	SPTBN2	Spectrin beta chain, non-erythrocytic 2 [OS=Homo sapiens]	1	NaN	NaN	NaN	98504.3	NaN	130837
P78352	DLG4	Disks large homolog 4 [OS=Homo sapiens]	1	147505	134764	45906.4	258838	191618	48786.2
Q9NX55	HYPK	Huntingtin-interacting protein K [OS=Homo sapiens]	8	NaN	NaN	NaN	NaN	NaN	NaN
P32969	RPL9	60S ribosomal protein L9 [OS=Homo sapiens]	7	NaN	NaN	NaN	NaN	NaN	NaN
P54709	ATP1B3	sodium/potassium-transporting ATPase subunit beta-3 [OS=Homo sapiens]	4	NaN	NaN	NaN	NaN	NaN	NaN
Q8NEZ3	WDR19	WD repeat-containing protein 19 [OS=Homo sapiens]	1	NaN	NaN	NaN	NaN	NaN	NaN
Q9UHD8	2021-09-09	Septin-9 [OS=Homo sapiens]	1	NaN	189161	166045	161973	171914	186710
Q86TJ2	TADA2B	Transcriptional adapter 2-beta [OS=Homo sapiens]	2	1.15663e+06	926274	1.10392e+06	1.29639e+06	929878	1.14312e+06
Q9ULW8	PADI3	Protein-arginine deiminase type-3 [OS=Homo sapiens]	1	197819	184192	NaN	275670	154573	NaN
P08574	CYC1	Cytochrome c1, heme protein, mitochondrial [OS=Homo sapiens]	2	NaN	NaN	NaN	NaN	NaN	NaN
Q8N4C0	C9orf62	putative uncharacterized protein C9orf62 [OS=Homo sapiens]	5	371355	241516	363214	481819	426274	388757
Q08209	PPP3CA	Serine/threonine-protein phosphatase 2B catalytic subunit alpha isoform [OS=Homo sapiens]	2	NaN	NaN	NaN	NaN	1.46077e+07	NaN
O15050	TRANK1	TPR and ankyrin repeat-containing protein 1 [OS=Homo sapiens]	0	NaN	NaN	NaN	NaN	NaN	NaN
O75445	USH2A	usherin [OS=Homo sapiens]	0	572582	775770	625330	531036	859849	1.06162e+06
Q15389	ANGPT1	angiopoietin-1 [OS=Homo sapiens]	1	435101	526073	477892	538113	592123	429922
P61221	ABCE1	ATP-binding cassette sub-family E member 1 [OS=Homo sapiens]	2	606828	NaN	442254	NaN	519837	NaN
Q6Q788	APOA5	Apolipoprotein A-V [OS=Homo sapiens]	3	NaN	NaN	NaN	NaN	NaN	NaN
Q8N960	CEP120	Centrosomal protein of 120 kDa [OS=Homo sapiens]	1	NaN	292464	293645	307298	332338	497397
Q96CS7	PLEKHB2	Pleckstrin homology domain-containing family B member 2 [OS=Homo sapiens]	8	NaN	NaN	NaN	NaN	NaN	NaN
P48506	GCLC	glutamate--cysteine ligase catalytic subunit [OS=Homo sapiens]	3	NaN	NaN	NaN	NaN	NaN	NaN
P39019	RPS19	40S ribosomal protein S19 [OS=Homo sapiens]	6	406733	396729	541151	330180	480798	338997
Q96GA7	SDSL	serine dehydratase-like [OS=Homo sapiens]	3	287612	393879	399533	436748	430715	476221
Q01433	AMPD2	AMP deaminase 2 [OS=Homo sapiens]	2	3.83318e+06	3.72689e+06	3.05434e+06	3.6068e+06	4.44192e+06	4.32886e+06
Q9UH65	SWAP70	Switch-associated protein 70 [OS=Homo sapiens]	3	108679	NaN	NaN	NaN	129611	NaN
Q14520	HABP2	Hyaluronan-binding protein 2 [OS=Homo sapiens]	3	852407	633761	544151	665224	861682	638396
P00813	ADA	adenosine deaminase [OS=Homo sapiens]	4	3.099e+07	3.0801e+07	2.87022e+07	3.02321e+07	2.44568e+07	20541650
Q8N7P1	PLD5	Inactive phospholipase D5 [OS=Homo sapiens]	1	NaN	NaN	NaN	NaN	NaN	NaN
Q9Y266	NUDC	nuclear migration protein nudC [OS=Homo sapiens]	3	NaN	NaN	NaN	NaN	NaN	NaN
Q06124	PTPN11	tyrosine-protein phosphatase non-receptor type 11 [OS=Homo sapiens]	2	NaN	NaN	NaN	NaN	NaN	NaN
Q8NI99	ANGPTL6	Angiopoietin-related protein 6 [OS=Homo sapiens]	2	589760	585290	459112	530638	875690	NaN
P49755	TMED10	Transmembrane emp24 domain-containing protein 10 [OS=Homo sapiens]	5	NaN	NaN	NaN	NaN	NaN	NaN
Q7KYR7	BTN2A1	Isoform 2 of Butyrophilin subfamily 2 member A1 [OS=Homo sapiens]	1	194636	255118	NaN	297029	222418	254622
P13500	CCL2	C-C motif chemokine 2 [OS=Homo sapiens]	11	1.29042e+06	879671	980570	968780	832601	765778
Q9Y6N9	USH1C	Harmonin [OS=Homo sapiens]	2	NaN	NaN	NaN	NaN	NaN	NaN
Q9BZL1	UBL5	ubiquitin-like protein 5 [OS=Homo sapiens]	12	764293	729593	784009	814938	699925	696239
Q96RL7	VPS13A	Vacuolar protein sorting-associated protein 13a [OS=Homo sapiens]	0	3.39861e+06	2.5814e+06	2.5026e+06	2.35492e+06	2.70898e+06	2.04812e+06
Q5ST30	VARS2	Valine--tRNA ligase, mitochondrial [OS=Homo sapiens]	1	NaN	NaN	NaN	NaN	NaN	NaN
Q9Y508	RNF114	E3 ubiquitin-protein ligase RNF114 [OS=Homo sapiens]	11	NaN	NaN	NaN	NaN	NaN	NaN
Q3SXY8	ARL13B	ADP-ribosylation factor-like protein 13B [OS=Homo sapiens]	2	351237	464640	574156	373174	490745	551346
P28331	NDUFS1	NADH-ubiquinone oxidoreductase 75 kDa subunit, mitochondrial [OS=Homo sapiens]	1	NaN	NaN	NaN	NaN	NaN	NaN
O95157	NXPH3	Neurexophilin-3 [OS=Homo sapiens]	6	2.7719e+06	2.47727e+06	2.82016e+06	3.0036e+06	2.30252e+06	3.00163e+06
O43196	MSH5	mutS protein homolog 5 [OS=Homo sapiens]	1	1.0856e+06	1.14561e+06	1.38087e+06	1.00426e+06	987488	872831
Q7Z5N4	SDK1	Protein sidekick-1 [OS=Homo sapiens]	1	1.14996e+06	1.21339e+06	1.0998e+06	916958	917622	700320
P51170	SCNN1G	Amiloride-sensitive sodium channel subunit gamma [OS=Homo sapiens]	2	2.01635e+06	2.7439e+06	2.75457e+06	2.452e+06	2.23828e+06	3.36949e+06
Q92575	UBXN4	UBX domain-containing protein 4 [OS=Homo sapiens]	2	67226.6	123128	95416	151700	98601.6	165252
Q3SXY7	LRIT3	Leucine-rich repeat, immunoglobulin-like domain and transmembrane domain-containing protein 3 [OS=Homo sapiens]	1	NaN	NaN	NaN	NaN	NaN	NaN
O75251	NDUFS7	NADH dehydrogenase [ubiquinone] iron-sulfur protein 7, mitochondrial [OS=Homo sapiens]	4	626327	793504	843658	959347	890084	1.09036e+06
Q9UMX5	NENF	Neudesin [OS=Homo sapiens]	5	1.98517e+06	2.43417e+06	2.07063e+06	1.96598e+06	2.0467e+06	2.53515e+06
Q12923	PTPN13	Tyrosine-protein phosphatase non-receptor type 13 [OS=Homo sapiens]	0	73684.4	51857.5	19390.5	125050	88959.7	NaN
Q9NX40	OCIAD1	OCIA domain-containing protein 1 [OS=Homo sapiens]	8	NaN	NaN	NaN	NaN	NaN	NaN
Q9NZH6	IL37	Interleukin-37 [OS=Homo sapiens]	4	NaN	NaN	NaN	NaN	NaN	NaN
Q969T9	WBP2	WW domain-binding protein 2 [OS=Homo sapiens]	3	NaN	NaN	NaN	NaN	NaN	NaN
P04003	C4BPA	C4b-binding protein alpha chain [OS=Homo sapiens]	2	169559	62343.1	73507.5	NaN	NaN	67256.3
Q01105	SET	Protein SET [OS=Homo sapiens]	4	NaN	NaN	NaN	NaN	NaN	NaN
P35443	THBS4	Thrombospondin-4 [OS=Homo sapiens]	2	NaN	NaN	NaN	NaN	NaN	NaN
O14521	SDHD	Succinate dehydrogenase [ubiquinone] cytochrome b small subunit, mitochondrial [OS=Homo sapiens]	4	594203	517685	577822	NaN	500237	382703
P49458	SRP9	Signal recognition particle 9 kDa protein [OS=Homo sapiens]	10	NaN	NaN	NaN	NaN	NaN	205510
Q9Y3R4	NEU2	Sialidase-2 [OS=Homo sapiens]	3	279713	NaN	NaN	378099	336580	NaN
Q9H0R4	HDHD2	haloacid dehalogenase-like hydrolase domain-containing protein 2 [OS=Homo sapiens]	4	468080	595953	684289	676168	368605	553351
Q9UBF2	COPG2	Coatomer subunit gamma-2 [OS=Homo sapiens]	1	734886	794840	724452	661209	765120	822543
O00244	ATOX1	Copper transport protein ATOX1 [OS=Homo sapiens]	12	911074	1.01108e+06	1.07024e+06	1.15118e+06	909868	816907
Q16827	PTPRO	Receptor-type tyrosine-protein phosphatase O [OS=Homo sapiens]	1	543909	560907	521901	629357	566630	533079
Q9HB63	NTN4	Netrin-4 [OS=Homo sapiens]	3	63345.4	339435	400258	209018	NaN	748220
P43307	SSR1	Translocon-associated protein subunit alpha [OS=Homo sapiens]	3	300452	184195	247313	370170	391892	264358
Q14696	MESDC2	LRP chaperone MESD [OS=Homo sapiens]	6	341665	237808	380754	NaN	NaN	NaN
Q5JTV8	TOR1AIP1	Torsin-1A-interacting protein 1 [OS=Homo sapiens]	2	775611	679453	562505	558468	560318	672148
A0A075B6I4	IGLV10-54	immunoglobulin lambda variable 10-54 [OS=Homo sapiens]	9	1.04304e+06	107954	NaN	173550	2.24302e+06	92806.7
Q9UBN7	HDAC6	histone deacetylase 6 [OS=Homo sapiens]	0	84391.7	75905.4	NaN	108036	49709.8	36418.1
Q9H2K8	TAOK3	Serine/threonine-protein kinase TAO3 [OS=Homo sapiens]	1	98066.7	67753.2	60184.3	185927	97143.5	93433.7
Q86SQ4	GPR126	Adhesion G-protein coupled receptor G6 [OS=Homo sapiens]	1	NaN	NaN	NaN	NaN	NaN	NaN
Q13275	SEMA3F	Semaphorin-3F [OS=Homo sapiens]	1	86613.1	90544.1	61424	160087	46762.2	114233
Q9H2B4	SLC26A1	Sulfate anion transporter 1 [OS=Homo sapiens]	1	NaN	NaN	NaN	NaN	NaN	NaN

### Sheet: After Bioinformatics Analysis
Supplementary Data 1. After Bioinformatics Analysis: All quantified urinary EV proteins with their coefficient of variations (CVs) after bioinformatics analysis. The proteins were ranked from the highest to the lowest CVs.
Accession	Gene name	Abundances (Normalized): Urine1	Abundances (Normalized): Urine2	Abundances (Normalized): Urine3	Abundances (Normalized): Urine4	Abundances (Normalized): Urine5	Abundances (Normalized): Urine6	Mean	Standard deviation	Coefficient of variation (%)	Number
P05814	CSN2	23.7091	21.6534	15.2467	19.0486	16.8949	18.5214	19.179	3.09109	16.117	1
Q9Y4X3	CCL27	21.5888	24.5483	25.013	22.2541	17.465	24.8703	22.6232	2.90792	12.8537	2
O95678	KRT75	16.6978	18.8541	19.0243	21.2927	23.5309	18.1253	19.5875	2.4414	12.464	3
A6ND91	ASPDH	15.0253	15.8285	18.6716	19.4611	19.2243	20.2884	18.0832	2.1375	11.8203	4
Q9Y265	RUVBL1	15.6577	16.4128	14.5932	16.789	15.8985	12.0129	15.2273	1.74439	11.4557	5
A0A075B6I4	IGLV10-54	19.9924	16.7201	17.47	17.405	21.097	16.5019	18.1977	1.88912	10.3811	6
P58107	EPPK1	19.0621	15.7041	16.0875	16.4718	19.8951	16.2714	17.2487	1.76549	10.2355	7
P31153	MAT2A	20.8678	21.1778	20.004	21.1061	21.299	16.1013	20.0927	2.00995	10.0034	8
P01834	IGKC	19.6609	17.2998	22.4666	18.0501	18.4845	17.8271	18.9648	1.8911	9.97163	9
Q8NHU6	TDRD7	20.7432	20.6991	20.9557	20.9135	15.9494	20.6077	19.9781	1.97803	9.901	10
Q8N3R9	MPP5	18.0551	17.8737	17.8653	15.4985	14.5323	18.6432	17.078	1.65124	9.66878	11
Q96C23	GALM	22.4471	26.3636	26.4616	21.9272	21.9076	21.9748	23.5137	2.25453	9.58816	12
Q96M91	CFAP53	24.8023	21.9868	20.7891	22.8095	26.2266	20.8937	22.918	2.19119	9.56099	13
Q9NX63	CHCHD3	15.3255	18.0367	18.7389	18.8192	16.3038	19.6874	17.8186	1.66723	9.35671	14
P15104	GLUL	20.0562	19.599	19.3199	20.9254	20.616	15.9638	19.4134	1.79382	9.24011	15
O43676	NDUFB3	21.1099	18.8422	19.0099	16.0818	20.4136	18.7765	19.039	1.73388	9.10702	16
Q9BYN8	MRPS26	19.4014	17.8482	16.4642	18.6592	21.4763	18.0345	18.6473	1.69422	9.08564	17
Q9Y263	PLAA	22.5133	22.5495	22.4936	22.4645	21.9905	17.8322	21.6406	1.87725	8.67466	18
P28068	HLA-DMB	15.8623	18.5402	16.0449	15.7369	18.4297	18.7973	17.2352	1.49107	8.65131	19
P49767	VEGFC	19.2615	19.7674	17.1732	19.0753	19.7391	15.8681	18.4808	1.59608	8.63645	20
P49641	MAN2A2	19.6137	22.2976	22.2365	18.0347	19.9994	21.9692	20.6919	1.7492	8.45357	21
O15126	SCAMP1	21.7106	21.5836	18.5055	21.65	18.0516	21.4616	20.4938	1.7239	8.41181	22
Q9NSB4	KRT82	19.6729	20.0165	19.7361	19.8702	24.1109	20.3721	20.6298	1.72347	8.35426	23
Q8IWU5	SULF2	19.9809	19.4357	19.4566	19.2077	15.7324	18.9977	18.8019	1.53916	8.18622	24
Q9Y5Y6	ST14	19.5855	19.5669	18.8925	19.5214	19.1807	15.6593	18.7344	1.53083	8.17122	25
O76013	KRT36	18.4314	19.056	20.14	20.0037	23.1486	20.1752	20.1592	1.62257	8.04881	26
Q02083	NAAA	19.9746	20.0531	19.9155	19.9676	19.8242	16.1957	19.3218	1.53333	7.93577	27
P28676	GCA	20.1398	21.0518	21.2002	20.0012	16.9878	20.9934	20.0624	1.58763	7.9135	28
Q9UBX5	FBLN5	20.031	23.4526	23.5173	20.4713	20.5277	23.4977	21.9163	1.73176	7.90172	29
Q9HCY8	S100A14	23.7447	20.315	23.6641	21.0497	20.3669	23.6825	22.1371	1.72861	7.80863	30
O00461	GOLIM4	21.7232	21.9174	21.9311	26.0814	21.5861	21.837	22.5127	1.75311	7.78719	31
P08493	MGP	20.0885	19.2129	19.8314	19.6419	16.256	19.6932	19.1206	1.43221	7.49037	32
P15151	PVR	20.9498	20.2286	19.3095	20.4285	21.2064	17.1775	19.8834	1.48019	7.44433	33
P80303	NUCB2	18.3555	18.3422	16.3353	18.6562	15.4524	17.71	17.4753	1.29361	7.40254	34
P36405	ARL3	21.6711	21.4135	18.383	18.8249	21.7091	21.2283	20.5383	1.51506	7.37673	35
P21291	CSRP1	17.9334	19.2611	18.5451	18.4658	15.7252	19.4111	18.2236	1.33975	7.35173	36
Q9Y570	PPME1	17.7395	21.2982	20.7789	18.7958	21.1583	19.2572	19.838	1.45519	7.33538	37
Q6X4U4	SOSTDC1	21.9507	21.1389	18.6034	21.422	22.3255	19.1961	20.7728	1.51961	7.31539	38
Q8TER0	SNED1	19.0775	16.4105	19.9466	19.1426	19.1948	20.3319	19.0173	1.37391	7.22451	39
Q96Q11	TRNT1	14.9687	15.3041	15.1084	16.1064	17.9745	15.6463	15.8514	1.11764	7.05077	40
Q15375	EPHA7	18.5972	18.3531	21.0607	20.9039	21.0075	18.4234	19.7243	1.39045	7.04942	41
Q9NPR2	SEMA4B	19.3116	15.91	18.3931	18.3596	19.5555	18.3655	18.3159	1.29049	7.04572	42
Q13769	THOC5	20.464	20.5848	20.5759	17.1009	20.5706	20.5229	19.9698	1.40623	7.04178	43
Q7L9L4	MOB1B	20.8317	21.1461	17.3895	20.8349	20.6391	20.8321	20.2789	1.42484	7.02622	44
Q8WVH0	CPLX3	21.7567	22.0062	21.0928	21.6086	21.6653	18.093	21.0371	1.47302	7.00202	45
Q8IZ21	PHACTR4	21.2197	18.1528	19.1613	20.9187	19.1784	18.0159	19.4411	1.35534	6.97149	46
Q6UB99	ANKRD11	25.7379	25.4809	25.1093	25.4898	25.6881	21.3251	24.8052	1.7192	6.93079	47
Q5VWZ2	LYPLAL1	18.6888	18.4967	18.8969	21.2253	18.799	21.4101	19.5861	1.34913	6.88818	48
Q9P2E9	RRBP1	18.0864	19.4986	16.6614	19.7945	19.6245	17.8006	18.5777	1.26032	6.78406	49
Q86X10	RALGAPB	23.6576	23.6381	23.3506	23.8701	23.9279	19.896	23.0567	1.56182	6.7738	50
A0A075B6I9	IGLV7-46	19.4025	20.8264	21.8764	20.2559	18.2307	21.5663	20.3597	1.37357	6.74651	51
Q9HB63	NTN4	15.951	18.3728	18.6106	17.6733	17.5475	19.5131	17.9447	1.20772	6.73026	52
P07477	PRSS1	28.411	26.5839	24.9944	27.4667	29.1843	24.7119	26.892	1.80782	6.72251	53
Q9H2U2	PPA2	19.5165	19.4855	22.0392	22.3614	19.7418	21.971	20.8526	1.40166	6.72175	54
Q93091	RNASE6	20.2192	17.0059	20.0041	20.4569	20.3778	19.9302	19.6657	1.31895	6.70687	55
P47710	CSN1S1	23.5096	21.9229	21.109	20.0711	19.7607	20.3094	21.1138	1.41136	6.68455	56
P49327	FASN	18.9987	19.0819	16.8089	17.9196	19.363	20.4393	18.7686	1.25355	6.67898	57
Q12923	PTPN13	16.1691	15.6623	14.2431	16.9321	16.4409	17.1242	16.0953	1.04902	6.51754	58
P50238	CRIP1	21.5773	21.4776	18.8358	21.6604	21.2458	18.9888	20.631	1.33935	6.49193	59
Q9BWD1	ACAT2	20.0079	19.2686	17.1448	20.6116	20.3798	19.4324	19.4742	1.2545	6.44186	60
P78385	KRT83	22.6293	22.5692	22.7135	22.8308	26.4339	23.2147	23.3986	1.50457	6.43019	61
P00439	PAH	17.3101	17.3059	18.6155	17.2204	17.5304	20.0381	18.0034	1.12414	6.24405	62
P78352	DLG4	17.1704	17.0401	15.4864	17.9817	17.5479	15.5742	16.8001	1.03718	6.17364	63
Q6UXI9	NPNT	23.4972	22.9322	21.1919	24.6679	23.9579	21.3707	22.9363	1.40362	6.11966	64
O95630	STAMBP	19.052	17.8924	18.0491	18.0175	18.5355	15.8532	17.9	1.09144	6.09746	65
Q9UBX7	KLK11	15.6681	18.0318	17.8384	16.2919	17.8479	18.1584	17.3061	1.05276	6.08317	66
A8MTZ0	BBIP1	15.881	15.9971	14.1377	16.8373	16.1094	15.0324	15.6658	0.944602	6.02971	67
O00182	LGALS9	20.7745	20.8382	18.4016	20.8046	21.2453	18.8174	20.1469	1.21032	6.00749	68
Q8IW45	CARKD	20.1119	19.919	17.1734	20.1891	20.0719	19.8758	19.5568	1.1736	6.00095	69
Q5JNZ3	ZNF311	18.2621	18.0576	16.8034	19.0531	18.397	16.2255	17.7998	1.06572	5.98725	70
Q9H6R3	ACSS3	18.6273	18.4083	18.5464	15.8932	18.3123	18.6489	18.0727	1.07557	5.95134	71
P46783	RPS10	15.0887	17.7572	17.1061	17.4365	16.1953	16.3431	16.6545	0.978877	5.87755	72
P02795	MT2A	22.9568	22.7027	22.4964	23.051	22.9949	19.6959	22.3163	1.30067	5.82834	73
Q6E0U4	DMKN	16.0934	18.5609	18.8308	18.7874	18.5753	17.8331	18.1135	1.05277	5.81206	74
Q8NFP4	MDGA1	19.0767	18.6328	18.4757	16.2216	18.0478	18.996	18.2418	1.05756	5.79746	75
Q16718	NDUFA5	20.6296	19.4659	17.8107	20.1838	20.8268	18.99	19.6512	1.13859	5.794	76
O94973	AP2A2	18.846	18.7137	18.8619	19.1295	18.4657	16.2692	18.381	1.05692	5.75005	77
Q96RF0	SNX18	19.7628	19.595	20.0213	19.615	17.1487	20.0045	19.3579	1.09772	5.67067	78
Q14C86	GAPVD1	16.4967	16.8633	15.2077	17.0022	16.6375	18.149	16.7261	0.947158	5.66276	79
Q9NQW7	XPNPEP1	20.4136	17.9236	18.6726	20.2771	18.5774	20.2827	19.3579	1.09093	5.63559	80
O60911	CTSV	18.3503	18.0755	20.3692	20.5665	19.2127	20.3168	19.4818	1.09469	5.61905	81
Q92764	KRT35	18.7868	20.7936	20.8653	19.3105	21.9353	20.4112	20.3505	1.14049	5.60425	82
P40763	STAT3	18.8779	19.132	18.2828	18.8091	18.3503	16.3222	18.2957	1.01976	5.57379	83
O60658	PDE8A	20.9384	18.2988	19.3579	20.0781	21.2579	19.3498	19.8802	1.1056	5.56134	84
Q16543	CDC37	19.3124	18.876	19.7403	19.1462	20.0915	17.0742	19.0401	1.05572	5.54472	85
Q08211	DHX9	24.4531	24.1711	23.7665	24.3929	24.3404	21.0692	23.6988	1.31186	5.53554	86
Q13228	SELENBP1	23.2476	21.538	20.3493	22.4553	20.354	21.1076	21.5086	1.16267	5.40561	87
Q96DC8	ECHDC3	17.0087	19.1992	19.067	19.5693	19.5493	18.152	18.7576	1.00021	5.33228	88
Q16363	LAMA4	16.3535	16.9185	16.8629	17.1164	15.2922	17.9832	16.7544	0.892029	5.32413	89
Q9UHW9	SLC12A6	19.2286	19.2483	17.0359	19.2219	19.5492	17.9192	18.7005	0.995237	5.32198	90
Q14525	KRT33B	21.3131	21.4682	21.6522	20.9857	24.1947	21.6867	21.8834	1.16085	5.30469	91
A1A4S6	ARHGAP10	16.9964	15.7172	14.6535	15.2127	15.06	15.9307	15.5951	0.825889	5.29583	92
P33151	CDH5	21.1166	19.3734	20.536	22.4169	22.0218	20.6511	21.0193	1.09964	5.23158	93
Q9Y334	VWA7	18.4602	17.6019	16.2719	18.3037	18.5898	17.0133	17.7068	0.922451	5.20959	94
P53801	PTTG1IP	16.5611	18.4253	17.4913	18.2886	16.6977	18.7122	17.696	0.921101	5.20512	95
Q8NCR9	CLRN3	19.1009	19.0898	17.9935	19.2844	19.7979	17.1551	18.7369	0.973375	5.19496	96
O75223	GGCT	22.3361	20.8413	21.3523	21.8576	22.2489	19.3974	21.3389	1.10532	5.17985	97
Q1EHB4	SLC5A12	20.9565	20.1053	20.3437	21.2152	18.2966	19.9525	20.145	1.0294	5.10994	98
P52758	HRSP12	18.4854	18.4229	18.6749	18.6595	16.2832	18.4379	18.1606	0.926182	5.09994	99
Q9BX68	HINT2	19.141	18.6542	18.6825	18.6066	18.8586	16.5447	18.4146	0.936706	5.08676	100
Q9Y230	RUVBL2	18.5	19.9537	20.353	19.9834	18.4459	20.8601	19.6827	0.992755	5.0438	101
A6NI73	LILRA5	16.1993	18.6973	17.9914	18.5444	17.8362	17.651	17.8199	0.892109	5.00624	102
A0A0A0MS15	IGHV3-49	22.8196	22.8923	20.6073	22.4494	22.2183	20.4573	21.9074	1.09414	4.99439	103
Q9P0L0	VAPA	21.7121	21.4788	20.3775	20.042	18.9536	20.0669	20.4385	1.02063	4.99366	104
P29144	TPP2	17.1358	18.326	18.0023	16.3499	17.441	18.7959	17.6752	0.881896	4.98947	105
Q9H098	FAM107B	18.0149	18.9419	19.9443	18.4741	18.0077	20.1243	18.9179	0.932761	4.93058	106
P01116	KRAS	16.8047	18.1401	18.896	18.5712	17.465	19.1504	18.1712	0.895681	4.92912	107
P20618	PSMB1	20.1605	17.7228	19.4147	19.5265	20.47	19.3726	19.4445	0.953045	4.90136	108
P10253	GAA	29.038	27.5402	26.0843	28.9972	28.5136	26.1492	27.7204	1.35451	4.88632	109
Q96T58	SPEN	22.5608	22.6991	22.2902	24.8227	24.7561	22.9402	23.3449	1.13873	4.87786	110
P54619	PRKAG1	19.1504	18.7029	19.1194	19.0713	20.0702	17.2666	18.8968	0.918289	4.8595	111
Q96FW1	OTUB1	20.3703	21.6456	21.9811	19.4459	21.8883	21.6509	21.1637	1.02405	4.83873	112
O15066	KIF3B	18.601	18.5894	18.9447	18.6566	16.6015	18.8592	18.3754	0.880977	4.79433	113
P51970	NDUFA8	18.5338	18.4613	18.5388	19.089	18.3711	16.5516	18.2576	0.873096	4.78209	114
Q96HN2	AHCYL2	20.4275	20.478	21.7461	21.7083	19.2763	19.8951	20.5886	0.983358	4.77624	115
B1AK53	ESPN	18.8483	18.7347	17.7416	18.8228	18.7383	16.7066	18.2654	0.871607	4.77191	116
Q9UBB4	ATXN10	23.1357	21.4289	21.8804	20.5605	21.6794	20.3439	21.5048	1.00764	4.68566	117
P62195	PSMC5	19.198	17.5077	18.0778	19.3354	19.7218	19.4742	18.8858	0.882809	4.67445	118
Q15404	RSU1	17.7452	19.5246	20.1363	19.9874	19.5476	20.1188	19.51	0.906311	4.64537	119
Q16890	TPD52L1	17.7853	17.0509	17.2605	16.9431	17.3063	15.4756	16.9703	0.787756	4.64198	120
P22234	PAICS	21.4533	21.2959	21.3003	18.9706	21.0427	21.3968	20.9099	0.960452	4.59328	121
P07358	C8B	19.2265	19.1598	17.3346	18.8951	18.8458	19.9586	18.9034	0.865811	4.58019	122
Q9Y3B3	TMED7	17.7189	17.4562	18.3631	17.2167	19.5101	18.0562	18.0535	0.822971	4.5585	123
Q9Y5H8	PCDHA3	21.4812	19.9557	21.524	19.4437	21.3511	21.5894	20.8909	0.940008	4.49961	124
Q15417	CNN3	18.6872	18.0635	17.5213	18.4397	19.9869	18.3601	18.5098	0.826692	4.46624	125
Q9NZM1	MYOF	19.5173	19.4394	19.3092	19.0024	18.5614	17.2947	18.8541	0.840088	4.45574	126
Q9NWW5	CLN6	16.6389	16.196	16.7354	16.8708	17.1965	18.4029	17.0067	0.75762	4.45483	127
Q13813	SPTAN1	21.8305	20.2712	19.9078	20.5126	19.3224	19.5328	20.2296	0.900738	4.45258	128
P09913	IFIT2	19.891	19.6676	17.5453	19.4495	19.4548	19.5273	19.2559	0.854352	4.43683	129
P00403	MT-CO2	20.5036	20.502	20.6663	20.7616	20.1696	18.3943	20.1662	0.891149	4.41902	130
Q96QK1	VPS35	21.4507	20.612	20.0628	20.8173	21.5814	19.1533	20.6129	0.907154	4.4009	131
Q9Y5X3	SNX5	20.3315	19.6512	20.6974	20.6662	18.982	18.6778	19.8344	0.869682	4.38472	132
Q8N960	CEP120	16.5573	18.1579	18.1637	18.2293	18.3423	18.924	18.0624	0.791607	4.38262	133
P42357	HAL	20.2209	19.449	20.0428	20.8578	19.6054	18.3139	19.7483	0.861231	4.36104	134
P09601	HMOX1	22.0472	20.4489	20.7842	22.3263	20.513	20.1229	21.0404	0.916817	4.35741	135
O75356	ENTPD5	19.3949	20.1112	21.8967	20.3135	20.2108	21.2278	20.5258	0.890777	4.33979	136
Q9Y6R7	FCGBP	16.8571	18.6196	18.8034	19.0753	18.3065	18.7561	18.403	0.797891	4.33566	137
Q7L576	CYFIP1	18.2122	18.6321	18.6172	18.7733	19.2806	16.9399	18.4092	0.797828	4.33385	138
O14841	OPLAH	19.7897	19.5532	18.3239	19.1524	19.1693	17.6149	18.9339	0.816195	4.31076	139
Q8WWX8	SLC5A11	18.4228	18.4103	16.8814	18.8012	18.1153	17.1636	17.9658	0.767615	4.27265	140
P13686	ACP5	18.7481	17.0004	18.9295	18.6773	19.1565	18.9758	18.5812	0.792972	4.26759	141
O14672	ADAM10	20.7768	20.5937	20.6263	22.293	20.5914	22.4715	21.2255	0.900421	4.24218	142
P25685	DNAJB1	17.9334	18.4977	18.8141	18.3105	17.9903	20.0338	18.5966	0.776129	4.17349	143
P34096	RNASE4	18.8576	19.1126	17.3	18.8405	18.9161	17.6452	18.4453	0.767465	4.16076	144
Q4LDE5	SVEP1	19.354	20.8709	20.2903	19.4303	21.0286	21.3674	20.3902	0.84834	4.16052	145
P14550	AKR1A1	28.9423	28.7694	26.7842	26.7923	26.5216	26.5606	27.3951	1.1383	4.15512	146
P00740	F9	17.2103	19.0126	18.3214	18.7666	18.8455	19.4403	18.5995	0.77114	4.14603	147
Q15485	FCN2	22.6407	22.4975	20.5083	22.6857	22.7509	21.4585	22.0903	0.912293	4.12984	148
Q9UBQ7	GRHPR	22.8816	21.4919	21.2494	22.0301	23.4594	21.4013	22.0856	0.89934	4.07206	149
Q14651	PLS1	22.0779	21.9752	21.9796	24.2459	21.9754	22.1634	22.4029	0.906029	4.04425	150
Q9HC38	GLOD4	20.5094	18.7188	19.9297	19.8781	20.5773	18.8496	19.7438	0.797943	4.04148	151
Q9UBN7	HDAC6	16.3648	16.2119	16.7901	16.7212	15.6012	15.1524	16.1403	0.645257	3.99781	152
Q8TAD7	OCC1	21.0741	21.2047	20.9462	19.6265	19.564	19.6125	20.338	0.811735	3.99122	153
Q14982	OPCML	20.4326	21.5372	21.8343	20.2855	20.0482	21.8657	21.0006	0.833367	3.96831	154
O14908	GIPC1	21.7467	20.7374	19.8277	20.0743	21.4512	19.9528	20.6317	0.817794	3.96377	155
Q13442	PDAP1	18.6514	18.7514	19.1664	17.6733	18.4461	19.8929	18.7636	0.740259	3.94519	156
Q8N357	SLC35F6	22.964	21.1525	21.2149	21.4471	22.8634	21.262	21.8173	0.855513	3.92126	157
P20774	OGN	20.3362	21.6176	21.4369	20.1193	20.2437	22.0064	20.96	0.820205	3.91319	158
P35321	SPRR1A	26.8129	26.711	26.7815	26.8827	26.9586	24.3262	26.4121	1.02543	3.88241	159
Q9NY33	DPP3	19.434	19.7907	20.911	19.0822	20.9969	20.1631	20.063	0.778867	3.88211	160
P50281	MMP14	18.9627	18.4389	18.7883	18.499	17.1068	17.6977	18.2489	0.708147	3.8805	161
Q04446	GBE1	21.1734	19.9553	21.192	22.2421	20.983	20.2222	20.9613	0.812067	3.87412	162
P54098	POLG	22.8232	22.2661	23.44	23.4264	22.1628	24.5533	23.112	0.892616	3.86214	163
Q13275	SEMA3F	16.4023	16.4663	15.9065	17.2885	15.5131	16.8016	16.3964	0.630118	3.84303	164
P03952	KLKB1	17.2729	18.8458	18.4828	17.3277	17.294	18.0991	17.887	0.687145	3.84158	165
Q9BQA1	WDR77	16.8346	18.283	17.9375	17.9923	17.0384	18.5295	17.7692	0.682322	3.83991	166
Q6P9A2	GALNT18	24.519	24.0751	24.1554	26.6015	24.5942	25.3192	24.8774	0.953007	3.83081	167
Q9NPJ3	ACOT13	19.5943	18.3935	18.762	18.3541	18.6052	20.133	18.9737	0.725309	3.82271	168
Q9UHI8	ADAMTS1	16.9606	17.7713	17.719	17.4711	16.1685	17.9028	17.3322	0.660219	3.8092	169
Q9NZJ7	MTCH1	15.8345	17.0888	16.8026	17.3855	16.4024	17.5427	16.8428	0.641402	3.80818	170
Q9UHG2	PCSK1N	21.6521	22.0597	21.9747	22.093	22.3646	20.0854	21.7049	0.825827	3.80479	171
Q8NHP8	PLBD2	20.1571	20.0282	19.217	19.8912	20.0949	18.2554	19.6073	0.745358	3.80143	172
P08637	FCGR3A	18.5433	18.3888	16.8425	18.4992	18.2634	18.7551	18.2154	0.692338	3.80084	173
Q96QA5	GSDMA	17.6768	17.5408	18.0902	17.8603	18.7552	19.2933	18.2028	0.683957	3.75743	174
Q5T750	XP32	20.1889	20.3652	18.635	20.5984	20.1191	20.7078	20.1024	0.754017	3.75088	175
P51178	PLCD1	18.2816	19.4318	19.0755	19.5819	18.6061	20.2797	19.2094	0.717834	3.73689	176
Q92854	SEMA4D	18.309	17.8178	16.6073	17.4113	18.1525	17.0742	17.562	0.654856	3.72882	177
Q9GZP8	IMUP	17.0462	16.4927	15.6337	16.8669	16.1269	15.6266	16.2988	0.607061	3.72457	178
Q9C075	KRT23	18.9665	18.3171	19.2142	17.3876	19.1605	18.815	18.6435	0.694344	3.72433	179
Q9BUL8	PDCD10	21.5812	20.803	21.6852	21.9032	19.8083	21.4621	21.2072	0.779493	3.67561	180
P54753	EPHB3	20.3238	19.1508	18.6395	20.3114	20.1751	20.2515	19.8087	0.727759	3.67394	181
O75390	CS	19.0315	19.2847	19.6074	19.8804	17.8671	19.4095	19.1801	0.704641	3.67382	182
Q5H8C1	FREM1	21.91	21.0265	20.3175	21.144	21.2998	19.7435	20.9069	0.765762	3.66273	183
Q10588	BST1	22.0175	21.934	20.878	21.999	22.2377	20.2839	21.5584	0.786716	3.64924	184
Q9BW30	TPPP3	17.2122	17.9779	17.9967	18.6569	16.998	18.3887	17.8717	0.649465	3.63404	185
Q13183	SLC13A2	22.7418	22.177	22.2198	23.76	21.434	21.8476	22.3634	0.809801	3.62111	186
P22626	HNRNPA2B1	19.2809	20.1366	20.2022	20.6628	19.5322	21.2577	20.1787	0.724557	3.5907	187
Q99941	ATF6B	17.6114	19.574	18.2223	18.8761	18.8631	18.8186	18.6609	0.669272	3.58649	188
Q86X55	CARM1	16.5185	16.056	15.8691	16.8275	16.1463	17.4544	16.4786	0.58923	3.57572	189
Q7Z3D6	C14orf159	16.055	17.5226	16.6524	17.0723	16.0884	17.1482	16.7565	0.59822	3.57008	190
Q9Y646	CPQ	22.4927	22.2562	22.4079	22.2723	22.5381	20.4909	22.0764	0.784963	3.55567	191
P16435	POR	19.1434	20.6308	20.6696	20.5877	19.2656	19.7729	20.0117	0.709269	3.54427	192
O95428	PAPLN	19.7452	19.0796	20.698	19.7428	19.0535	20.5391	19.8097	0.697787	3.52246	193
O15305	PMM2	21.6059	22.0396	21.6887	21.5561	23.6132	22.2961	22.1333	0.779017	3.51966	194
Q9H4A4	RNPEP	21.7562	21.4115	21.3634	22.5106	21.4706	20.1828	21.4492	0.752833	3.50985	195
Q5T0F9	CC2D1B	17.2756	18.5859	18.7945	17.9466	18.1653	19.0272	18.2992	0.63993	3.49704	196
Q96IX5	USMG5	20.4722	20.4048	20.7679	20.4536	22.0382	21.7877	20.9874	0.732493	3.49016	197
Q9ULZ9	MMP17	18.7447	18.4546	18.4684	18.2551	18.5854	17.0041	18.252	0.632318	3.46437	198
P11117	ACP2	24.2096	24.2077	23.7693	23.6223	24.2059	22.0948	23.6849	0.819679	3.46076	199
Q9Y6E0	STK24	23.507	24.0188	22.4014	23.5102	23.9092	22.0859	23.2387	0.804228	3.46072	200
P49908	SEPP1	22.7788	22.862	22.8884	22.3218	24.6368	22.9956	23.0806	0.797583	3.45565	201
O60449	LY75	19.6246	19.7008	18.892	18.9072	20.7187	19.8127	19.6093	0.676499	3.44989	202
Q53SF7	COBLL1	16.0869	15.7555	15.4274	16.9656	15.9522	15.5605	15.958	0.549994	3.4465	203
Q9H2K8	TAOK3	16.5815	16.048	15.8771	17.5044	16.5678	16.5117	16.5151	0.567643	3.43712	204
P48740	MASP1	22.1196	22.0772	21.5384	20.2143	21.5701	20.8911	21.4018	0.733371	3.42668	205
Q9UI17	DMGDH	21.3608	22.1034	22.4171	22.1445	23.6901	22.2674	22.3305	0.759788	3.40246	206
Q6P179	ERAP2	19.2569	19.4052	19.733	20.4976	19.26	20.8221	19.8291	0.674252	3.40031	207
Q14112	NID2	20.1845	20.4529	20.4271	20.4289	18.7392	20.4713	20.1173	0.683329	3.39672	208
Q15836	VAMP3	19.7373	18.1349	19.8553	19.5596	18.8842	19.1996	19.2285	0.644454	3.35156	209
O00231	PSMD11	17.8474	19.4411	19.0334	19.5725	19.4397	19.1376	19.0786	0.636729	3.3374	210
Q9UHI7	SLC23A1	22.1701	23.736	23.7929	23.2366	22.8508	24.3642	23.3584	0.778155	3.33137	211
Q7Z3F1	GPR155	23.945	23.9742	23.7045	24.0221	23.916	22.0104	23.5954	0.7842	3.32353	212
Q96K21	ZFYVE19	21.5431	21.1553	20.2171	21.4904	21.5368	20.0149	20.9929	0.697234	3.32128	213
P53041	PPP5C	21.1592	20.9676	20.1086	21.2417	21.4657	19.7487	20.7819	0.689414	3.31738	214
Q9GZM7	TINAGL1	24.3968	23.7857	23.2027	24.2039	24.9731	22.8365	23.8998	0.790087	3.30583	215
Q5SGD2	PPM1L	17.2168	18.6169	18.3971	18.0569	17.8121	18.8704	18.1617	0.59849	3.29534	216
Q5H9K5	ZMAT1	18.0041	17.9742	19.0847	18.5791	17.8482	19.2265	18.4528	0.601631	3.26037	217
P54819	AK2	21.6745	21.4525	21.2603	21.483	23.1721	22.1461	21.8647	0.707889	3.23758	218
P21333	FLNA	22.242	22.0252	22.337	22.086	21.7908	20.4331	21.819	0.704631	3.22944	219
P20340	RAB6A	22.1883	23.7094	22.2537	22.847	22.265	23.7605	22.8373	0.735161	3.21912	220
Q13618	CUL3	18.5921	17.9804	17.4713	18.6519	18.0764	17.2147	17.9978	0.579305	3.21875	221
O75884	RBBP9	21.4439	21.377	19.9605	20.3115	20.2991	21.3288	20.7868	0.666378	3.20577	222
O60784	TOM1	18.3693	18.2057	19.4938	19.4918	18.6923	18.2608	18.7523	0.597892	3.18837	223
Q9Y2E5	MAN2B2	17.9377	18.0694	18.8448	18.6427	18.0678	17.207	18.1282	0.577974	3.18826	224
P11233	RALA	23.0156	23.0913	22.1976	23.2964	23.1988	21.4759	22.7126	0.722104	3.17931	225
P39023	RPL3	17.2056	17.2063	17.3126	17.4832	16.973	15.9757	17.0261	0.54073	3.1759	226
Q8NHJ6	LILRB4	20.0841	21.1657	20.8644	19.5886	21.1652	20.2219	20.515	0.647773	3.15756	227
Q9BSG0	PRADC1	18.7192	18.2716	17.8187	18.9956	17.7457	17.5944	18.1909	0.570189	3.13448	228
O75695	RP2	19.9693	19.2231	19.3462	19.5151	20.0767	18.3915	19.4203	0.607313	3.12721	229
Q9H0X4	ITFG3	18.4873	19.37	18.5724	18.657	18.1006	19.6603	18.8079	0.587181	3.12198	230
P09486	SPARC	17.6949	18.7467	18.5193	17.5339	17.6589	18.6693	18.1372	0.563739	3.1082	231
Q9P2T1	GMPR2	22.7623	22.2865	24.4269	23.2453	23.1112	23.0104	23.1405	0.714972	3.0897	232
P35247	SFTPD	21.2445	21.4955	20.8732	21.3169	21.0561	19.7273	20.9522	0.637329	3.04182	233
O14520	AQP7	19.0323	20.0142	20.7766	20.5398	19.8722	20.0133	20.0414	0.606193	3.0247	234
P12814	ACTN1	19.5101	19.505	19.715	20.7935	20.8078	19.9844	20.0526	0.605327	3.01869	235
Q99424	ACOX2	21.6156	21.4055	21.2579	21.3724	19.9016	21.5318	21.1808	0.639036	3.01705	236
O43866	CD5L	18.5575	18.5853	19.1029	19.1107	18.1797	17.6606	18.5328	0.556374	3.00211	237
Q14344	GNA13	22.6752	21.4669	21.6162	21.359	22.6773	21.2684	21.8439	0.655128	2.99914	238
O14737	PDCD5	19.1286	19.1618	20.469	19.8902	19.6809	20.4362	19.7944	0.588655	2.97384	239
Q4KMQ2	ANO6	23.6436	24.4334	24.5579	22.6843	23.6392	24.3259	23.8807	0.708268	2.96586	240
P27695	APEX1	17.7971	16.9336	18.3435	18.3097	17.5255	17.7763	17.7809	0.525279	2.95417	241
P23381	WARS	18.2079	18.7314	17.9525	17.7074	19.1757	18.5723	18.3912	0.539946	2.9359	242
A1L0T0	ILVBL	19.646	20.907	20.1559	20.4086	19.5805	20.9511	20.2748	0.594378	2.9316	243
O00322	UPK1A	21.4552	21.813	21.8573	21.3554	20.2249	20.8836	21.2649	0.620105	2.9161	244
O60603	TLR2	21.2744	21.6195	21.0477	21.1266	21.0809	19.822	20.9952	0.611809	2.91404	245
Q9BXI6	TBC1D10A	17.8278	18.1215	17.2678	18.2967	17.5384	16.9532	17.6676	0.512707	2.90196	246
P10451	SPP1	19.6959	19.4755	21.0306	20.3396	19.9374	20.5977	20.1795	0.585306	2.9005	247
Q8N0V4	LGI2	22.2436	23.1487	23.5104	22.2486	21.9609	23.2955	22.7346	0.657845	2.89358	248
O60500	NPHS1	18.6098	18.8702	18.8629	17.6077	18.6046	19.1566	18.6186	0.535637	2.87689	249
P22532	SPRR2D	22.5527	22.4953	22.5034	23.9562	22.9139	23.756	23.0296	0.661736	2.87342	250
Q92575	UBXN4	16.0367	16.9098	16.5419	17.2109	16.5893	17.3343	16.7705	0.480556	2.86548	251
Q969H8	MYDGF	19.5822	18.4323	18.9445	18.1717	19.2225	19.2957	18.9415	0.541616	2.85941	252
Q10567	AP1B1	20.4389	20.2847	20.5032	20.4281	20.5409	19.0409	20.2061	0.577528	2.85818	253
O00754	MAN2B1	21.4414	21.9382	21.972	21.2396	21.6802	20.3253	21.4328	0.61176	2.85432	254
Q8NFJ5	GPRC5A	21.9596	21.0482	21.9001	21.264	20.7784	22.3535	21.5506	0.61073	2.83393	255
P16219	ACADS	20.45	21.7551	20.5611	20.4988	20.2261	20.1644	20.6092	0.582657	2.82716	256
P51809	VAMP7	18.1286	17.693	18.6632	17.9713	18.409	19.1351	18.3334	0.517743	2.82405	257
P02774	GC	25.2748	25.1479	23.8637	23.8666	23.9019	23.9061	24.3268	0.686531	2.82211	258
P09493	TPM1	16.5534	16.4734	15.5631	16.9433	16.2131	16.4226	16.3615	0.45849	2.80225	259
P49638	TTPA	20.2286	19.7197	20.624	19.3103	20.6572	20.6348	20.1958	0.565832	2.80174	260
Q9Y5H7	PCDHA5	16.179	16.4584	16.4087	16.5652	15.6446	17.0362	16.382	0.458935	2.80146	261
Q8WVQ1	CANT1	20.6361	19.7404	20.0444	19.1374	20.3776	20.5022	20.073	0.562276	2.80116	262
Q15691	MAPRE1	17.3709	16.7758	17.9779	17.8965	17.6375	18.1095	17.628	0.493727	2.8008	263
Q8NI99	ANGPTL6	19.1698	19.1588	18.8085	19.0174	19.7401	18.1197	19.0024	0.531706	2.79811	264
Q9NP79	VTA1	25.8918	25.8146	26.0955	27.6314	25.7525	25.781	26.1611	0.730759	2.7933	265
P22695	UQCRC2	21.218	21.3078	22.6879	21.6111	21.2349	21.0694	21.5215	0.598795	2.78231	266
Q14974	KPNB1	20.5138	20.5127	20.7295	19.4462	20.7918	21.1135	20.5179	0.569774	2.77696	267
Q9P2R7	SUCLA2	23.3421	21.6303	22.3515	22.2256	22.1473	21.7062	22.2338	0.615175	2.76684	268
P28799	GRN	24.3864	25.0461	25.5706	24.5346	24.2137	25.916	24.9446	0.686954	2.75392	269
O43776	NARS	22.095	22.1285	22.3796	22.3632	21.6131	23.4611	22.3401	0.615139	2.75352	270
Q9Y6B6	SAR1B	19.5814	18.6976	19.7383	20.0983	20.1208	20.0437	19.7133	0.542802	2.75348	271
Q8IW75	SERPINA12	19.5251	18.952	20.1579	20.3554	20.2751	20.0531	19.8864	0.543342	2.73223	272
P06280	GLA	18.4782	18.0664	17.6551	17.5429	18.5237	17.3777	17.9407	0.490173	2.73219	273
Q96JQ0	DCHS1	20.4023	19.1343	19.0334	19.1539	19.6882	19.838	19.5417	0.533782	2.7315	274
Q16627	CCL14	20.5197	20.6618	19.9876	21.3368	20.009	21.1533	20.6114	0.562632	2.72972	275
O60493	SNX3	22.301	22.5541	22.2942	22.9547	23.8918	22.3847	22.7301	0.620373	2.7293	276
O43920	NDUFS5	19.0607	19.175	19.4655	19.5651	18.2736	19.7412	19.2135	0.524188	2.72823	277
Q9HD40	SEPSECS	17.9311	18.2192	18.3968	17.3946	17.9596	18.8582	18.1266	0.493723	2.72375	278
Q9NZN3	EHD3	20.5709	20.3239	20.8146	20.1836	19.8123	19.2968	20.167	0.545987	2.70733	279
O15244	SLC22A2	22.5738	22.0485	22.318	23.253	22.9483	23.7095	22.8085	0.616789	2.7042	280
P08709	F7	16.9843	16.6977	16.4427	16.3917	16.4205	17.5478	16.7474	0.452866	2.70409	281
P07476	IVL	20.0752	19.7306	19.9325	20.9371	20.0101	21.0084	20.2823	0.547664	2.7002	282
Q9HCE6	ARHGEF10L	21.1707	22.406	21.2299	20.7298	21.0421	21.2474	21.3043	0.572549	2.68748	283
O95467	GNAS	19.6399	19.7887	19.6831	20.2069	19.4075	20.8889	19.9358	0.535551	2.68637	284
Q9UI42	CPA4	20.1653	21.3595	20.8664	20.6396	21.4551	21.6416	21.0212	0.563849	2.68228	285
Q13563	PKD2	20.2533	20.3359	20.2901	20.3719	20.1999	18.9818	20.0722	0.537572	2.6782	286
Q8N307	MUC20	19.6971	18.9606	19.1398	18.9014	19.1621	20.2383	19.3499	0.518053	2.67729	287
P20810	CAST	24.2069	24.1626	23.2439	24.3359	24.5153	22.9623	23.9045	0.638979	2.67305	288
Q9BRF8	CPPED1	24.796	23.1936	23.1695	23.2348	23.7628	23.4492	23.601	0.626637	2.65513	289
P23246	SFPQ	17.4447	17.658	17.3058	18.2805	17.4557	18.4107	17.7592	0.469697	2.64481	290
P36222	CHI3L1	21.2167	22.0877	22.4132	21.2984	21.1503	22.2171	21.7306	0.568836	2.61767	291
O95292	VAPB	21.2304	20.797	20.3071	20.9736	21.8277	20.5114	20.9412	0.543716	2.59639	292
Q9P2D8	UNC79	16.0154	17.1431	16.3702	16.8367	16.353	16.9528	16.6119	0.431299	2.59633	293
Q9H008	LHPP	19.6476	20.6669	20.0263	20.4157	19.2657	20.2962	20.0531	0.520095	2.5936	294
P08311	CTSG	17.0906	17.6072	17.139	17.2036	17.1409	18.2393	17.4034	0.450949	2.59115	295
O14521	SDHD	19.1806	18.9817	19.1403	17.9047	18.9323	18.5459	18.7809	0.484802	2.58136	296
Q96A22	C11orf52	23.8512	23.6267	23.1549	24.283	24.0753	22.6532	23.6074	0.608352	2.57696	297
Q15181	PPA1	21.4543	21.1279	22.0635	22.2743	20.9396	21.1007	21.4934	0.553335	2.57444	298
O00757	FBP2	20.5328	20.7294	20.8755	21.4657	21.8856	20.6053	21.0157	0.540807	2.57335	299
Q99574	SERPINI1	21.7345	22.8167	22.1567	21.6164	22.0488	23.0217	22.2324	0.571183	2.56914	300
P78371	CCT2	26.407	24.8573	24.9957	24.8782	24.9216	24.6273	25.1145	0.64519	2.56899	301
O60636	TSPAN2	20.3447	19.9511	19.248	20.2399	20.662	20.5788	20.1707	0.518175	2.56895	302
Q8TBX8	PIP4K2C	18.1643	18.0375	17.5066	18.8705	17.8561	18.3546	18.1316	0.46307	2.55394	303
P43234	CTSO	20.5801	20.0144	20.7436	20.1568	20.6599	19.3834	20.2563	0.516822	2.55141	304
P98172	EFNB1	19.624	19.4031	18.439	19.3653	19.566	18.7148	19.1854	0.488992	2.54878	305
Q11206	ST3GAL4	20.2968	20.3246	20.6815	21.0047	20.2496	21.5871	20.6907	0.526478	2.54451	306
Q6PHR2	ULK3	20.1836	19.6157	20.8834	19.9653	20.8895	20.0686	20.2677	0.515542	2.54367	307
P02489	CRYAA	19.0919	19.6118	18.6781	18.8364	19.6132	19.9021	19.2889	0.490325	2.542	308
P15880	RPS2	18.9901	20.2185	20.3152	19.5557	19.6177	19.4347	19.6887	0.49971	2.53806	309
Q4U2R8	SLC22A6	21.9445	22.5015	23.0218	21.9159	21.7687	23.0154	22.3613	0.566939	2.53536	310
P04279	SEMG1	20.7411	21.034	22.1105	21.3485	22.0315	21.3485	21.4357	0.542119	2.52905	311
Q8WWT9	SLC13A3	21.3512	21.1445	21.6355	21.5405	22.6606	22.0631	21.7326	0.549195	2.52706	312
Q8ND23	LRRC16B	21.087	22.0433	20.8372	21.6488	21.8828	20.822	21.3868	0.539746	2.52373	313
P35030	PRSS3	17.2194	17.1735	16.1029	16.9885	17.1119	17.1629	16.9598	0.427196	2.51887	314
O95715	CXCL14	19.3928	19.7968	18.6975	19.8872	19.6958	20.0751	19.5908	0.49255	2.51418	315
P51452	DUSP3	18.6058	18.2361	19.3405	18.3542	18.664	18.0029	18.5339	0.463816	2.50253	316
Q7Z7M8	B3GNT8	18.8276	19.2377	18.6664	17.8465	18.741	18.4098	18.6215	0.465621	2.50045	317
O60507	TPST1	17.1788	17.6852	17.2649	17.4328	16.7306	17.9904	17.3804	0.434512	2.50001	318
P13671	C6	22.3655	23.7444	23.396	22.3988	22.6456	23.2309	22.9635	0.573756	2.49855	319
P13646	KRT13	25.1941	25.8667	24.705	24.4934	24.6603	25.9087	25.138	0.625999	2.49024	320
Q9Y6W5	WASF2	18.3582	18.1248	18.0061	18.7169	18.3371	17.3766	18.1533	0.451463	2.48695	321
O43657	TSPAN6	20.2389	20.5459	20.6322	19.8619	21.3517	20.8484	20.5798	0.510572	2.48093	322
P14151	SELL	18.6654	17.8669	17.7536	18.7054	18.6395	18.7383	18.3948	0.455496	2.47622	323
P98095	FBLN2	16.7281	17.2483	17.507	16.6625	17.7202	17.3674	17.2056	0.425809	2.47483	324
P07741	APRT	20.7513	19.5458	20.4763	19.6665	20.3832	20.5597	20.2305	0.500044	2.47174	325
O94856	NFASC	21.589	21.507	20.3369	20.7639	21.2452	21.6176	21.1766	0.520351	2.4572	326
P22033	MUT	19.5911	19.5773	19.4867	20.3299	18.9979	19.062	19.5075	0.478901	2.45496	327
Q6PK18	OGFOD3	20.2807	21.2331	21.4465	21.565	21.5934	21.6779	21.2995	0.522314	2.45224	328
Q6UWM9	UGT2A3	21.8073	21.8758	20.9418	21.8348	22.2963	21.0505	21.6344	0.526695	2.43452	329
Q9UJZ1	STOML2	19.0728	18.0845	18.1926	18.9511	18.6181	18.0515	18.4951	0.450254	2.43445	330
C9J7I0	UMAD1	18.9586	18.7363	18.8861	18.3721	19.0692	19.7668	18.9648	0.461251	2.43214	331
P37837	TALDO1	18.8879	18.6273	19.6997	18.5645	18.439	18.6852	18.8173	0.457009	2.42867	332
Q08345	DDR1	23.6614	23.6486	23.6938	23.6059	23.6362	25.0665	23.8854	0.579355	2.42556	333
P08237	PFKM	17.6628	17.6791	17.9282	17.5528	16.9455	18.2287	17.6662	0.428384	2.42488	334
O75363	BCAS1	18.6972	18.5394	19.6005	19.0183	19.3856	18.4967	18.9563	0.459421	2.42358	335
Q9BQI0	AIF1L	19.3036	19.5565	19.9782	19.6736	18.7846	20.0765	19.5622	0.473621	2.42111	336
Q6UWY0	ARSK	19.8655	19.6716	20.3935	20.5605	19.7473	19.2654	19.9173	0.48112	2.41559	337
Q8N8Y2	ATP6V0D2	19.877	19.6447	20.156	19.4634	20.8351	20.1118	20.0147	0.482132	2.40889	338
O43272	PRODH	17.2031	17.9764	17.9989	18.1369	17.1748	17.5231	17.6689	0.42541	2.40768	339
P19652	ORM2	17.8296	18.5569	17.8294	17.8828	18.5722	18.7747	18.2409	0.438461	2.40372	340
P05787	KRT8	21.4467	22.1034	21.3911	22.285	21.6572	22.7221	21.9343	0.525718	2.39679	341
Q9UPZ9	ICK	18.6207	19.1966	19.4343	18.8249	18.2719	19.3368	18.9475	0.453633	2.39415	342
P07498	CSN3	24.876	24.2517	24.3523	24.4341	23.283	23.6439	24.1402	0.577296	2.39143	343
Q05682	CALD1	21.5714	21.1922	21.4743	21.6802	22.6994	21.5583	21.696	0.518565	2.39014	344
P50053	KHK	24.6145	24.2678	23.8637	24.5297	24.7906	23.2425	24.2181	0.576508	2.38048	345
Q8WWC4	C2orf47	22.4152	21.7126	21.7749	22.2866	22.5898	23.1315	22.3184	0.530576	2.3773	346
P42226	STAT6	15.5814	15.7688	15.3917	16.0376	15.0759	16.0034	15.6431	0.371442	2.37447	347
Q8IUR6	CREBRF	18.7854	19.0802	19.0216	19.1988	18.9347	17.9655	18.831	0.446253	2.36978	348
P35475	IDUA	22.2413	21.2894	21.191	22.3761	22.1128	21.5235	21.789	0.516076	2.36852	349
Q8NCL4	GALNT6	19.2735	18.565	18.1609	19.0295	19.3037	19.0373	18.895	0.446399	2.36253	350
Q9H8H3	METTL7A	20.9334	21.7738	21.886	20.7258	21.101	21.7781	21.3663	0.504734	2.36228	351
O75326	SEMA7A	23.9115	24.4834	24.9466	24.39	23.8481	25.3233	24.4838	0.576095	2.35296	352
P0C091	FREM3	16.9505	17.2083	17.6499	17.0077	17.0486	17.9526	17.3029	0.406798	2.35103	353
Q86VN1	VPS36	20.9653	20.9351	20.8856	21.156	21.0667	19.8286	20.8062	0.488692	2.34878	354
P10599	TXN	23.3651	22.661	23.0383	22.965	23.6211	24.1868	23.3062	0.54454	2.33646	355
Q92542	NCSTN	21.6217	22.5799	21.7447	22.4454	21.2399	22.0778	21.9516	0.512363	2.33406	356
Q92817	EVPL	18.2943	18.2714	18.7365	17.8645	18.5554	19.1119	18.4723	0.430634	2.33124	357
Q9NVV5	AIG1	16.6081	16.6584	16.3137	17.2854	16.4474	17.1546	16.7446	0.390043	2.32936	358
Q86WA6	BPHL	20.8638	20.7497	21.7536	20.8877	20.8974	21.8408	21.1655	0.492901	2.3288	359
O14950	MYL12B	20.7949	21.6553	21.6538	20.6018	20.8386	21.5892	21.1889	0.49328	2.328	360
Q9BUP0	EFHD1	19.3586	19.4817	20.385	20.2937	19.5997	20.2479	19.8944	0.462475	2.32464	361
Q9H3K2	GHITM	21.6049	21.2713	21.2163	20.3898	21.6416	20.7481	21.1453	0.491331	2.32359	362
Q13103	SPP2	19.5958	20.148	20.6104	20.6264	19.6875	20.5469	20.2025	0.469262	2.32279	363
P80404	ABAT	24.4077	24.5951	23.2814	24.3835	23.6292	23.5187	23.9693	0.556297	2.32088	364
P40227	CCT6A	22.5326	23.7453	23.8035	23.1875	22.6671	23.4618	23.233	0.539115	2.32047	365
Q8N6T3	ARFGAP1	17.6162	17.9947	17.6197	17.3954	18.477	18.2218	17.8875	0.414308	2.31619	366
Q9BZE9	ASPSCR1	18.0592	17.3	18.2727	17.3193	17.7872	18.0788	17.8029	0.412233	2.31554	367
P63104	YWHAZ	25.5038	25.4154	24.4528	25.5134	25.6402	24.3498	25.1459	0.582126	2.31499	368
Q8TEQ0	SNX29	16.6897	16.9158	17.1036	16.9471	17.7173	17.5455	17.1532	0.397034	2.31464	369
Q14152	EIF3A	19.1032	18.8918	19.6044	18.7786	18.7274	19.7691	19.1458	0.441594	2.30649	370
P02100	HBE1	19.0715	18.6158	18.2401	18.8077	19.5027	18.636	18.8123	0.433824	2.30606	371
Q9BZM4	ULBP3	18.3745	18.0335	18.8527	18.9123	18.9373	19.2036	18.719	0.430426	2.29941	372
P46952	HAAO	16.8954	17.4346	17.4554	17.3941	17.2051	18.1079	17.4154	0.399149	2.29193	373
Q14766	LTBP1	21.0859	21.5747	20.7903	21.935	20.999	20.6744	21.1765	0.48474	2.28904	374
P42785	PRCP	24.9158	25.0287	24.1144	25.0179	24.7547	23.6692	24.5834	0.562609	2.28857	375
Q96TA1	FAM129B	19.2132	20.123	20.3143	20.2627	20.4686	19.8281	20.035	0.456869	2.28036	376
Q9UKM7	MAN1B1	19.1628	19.7633	19.5404	19.9456	18.7983	19.8278	19.5064	0.44336	2.2729	377
P04275	VWF	19.8853	20.0992	19.3737	19.9881	20.3972	20.7065	20.075	0.45576	2.27029	378
Q96NY8	PVRL4	19.556	19.8797	20.38	19.8311	20.6651	20.5959	20.1513	0.457087	2.26828	379
Q9UIJ7	AK3	18.6528	17.8927	18.2209	18.7513	19.0322	18.2476	18.4662	0.41791	2.2631	380
Q99985	SEMA3C	19.3142	19.3322	18.7958	19.4331	18.3023	19.103	19.0468	0.429562	2.2553	381
Q9UNN8	PROCR	19.9708	19.5009	19.6789	20.4567	19.143	19.684	19.7391	0.444345	2.2511	382
O60262	GNG7	20.9011	21.3727	21.9124	21.9424	21.1157	22.0491	21.5489	0.484859	2.25004	383
P61163	ACTR1A	18.4381	18.2477	18.4109	17.3504	18.2648	17.9989	18.1185	0.407441	2.24876	384
Q9H1E1	RNASE7	20.4972	19.9836	20.8983	21.3643	20.702	20.9311	20.7294	0.465443	2.24532	385
O60610	DIAPH1	17.1954	17.5144	17.7816	17.595	17.697	18.3912	17.6958	0.396072	2.23823	386
P19013	KRT4	25.3878	25.8268	24.806	25.026	24.6841	26.0791	25.3016	0.564031	2.22923	387
Q9GZT9	EGLN1	19.5862	19.2988	19.2773	18.4738	19.2267	18.6685	19.0886	0.424484	2.22376	388
P08887	IL6R	22.4804	22.5566	22.5531	22.6191	22.8734	21.4415	22.4207	0.498544	2.22359	389
P43307	SSR1	18.1968	17.4909	17.916	18.4978	18.5801	18.0121	18.1156	0.402313	2.22081	390
P20042	EIF2S2	16.6851	16.3923	17.2066	16.5852	17.2024	16.4053	16.7462	0.371791	2.22016	391
P11532	DMD	24.1121	24.2777	23.0788	23.8322	23.8097	23.0205	23.6885	0.525353	2.21776	392
Q8NHL6	LILRB1	18.1695	17.4549	18.0074	17.5076	18.1471	18.4598	17.9577	0.397652	2.21438	393
Q9BQ51	PDCD1LG2	18.7042	19.1369	19.1003	18.0383	18.8578	18.4829	18.7201	0.414381	2.21357	394
P07360	C8G	18.8576	19.1346	19.1203	19.0086	18.4848	19.7717	19.0629	0.42194	2.21341	395
P11177	PDHB	20.1791	18.9384	20.0635	19.8517	19.8496	19.7718	19.7757	0.437697	2.21331	396
P38571	LIPA	18.6953	19.0031	18.568	17.9829	19.1755	18.654	18.6798	0.412138	2.20633	397
Q16610	ECM1	20.74	20.2095	20.8693	21.6302	20.9386	20.744	20.8553	0.45835	2.19777	398
P21709	EPHA1	20.9377	21.7439	22.1156	21.8739	22.2436	22.1177	21.8387	0.477585	2.18687	399
Q9NZP8	C1RL	24.8884	26.0138	25.9851	25.4427	24.8127	25.9484	25.5152	0.556531	2.18118	400
P15531	NME1	18.6938	19.1737	18.3984	18.4268	19.2669	19.2538	18.8689	0.411558	2.18114	401
P21397	MAOA	19.8628	19.9616	20.4923	20.7359	19.5505	19.9428	20.091	0.43814	2.18078	402
P43155	CRAT	20.6368	21.1982	21.1595	20.0641	21.0926	21.1663	20.8863	0.454101	2.17416	403
P28332	ADH6	22.5125	23.1439	23.3259	22.2252	22.4955	23.3882	22.8485	0.496482	2.17293	404
P51649	ALDH5A1	20.4757	21.2374	21.4208	21.8656	21.0388	21.3576	21.2326	0.460929	2.17085	405
P05060	CHGB	21.5112	21.3997	22.2316	21.6338	21.7422	22.6256	21.8574	0.473854	2.16794	406
A0A0C4DH72	IGKV1-6	21.6855	21.5187	21.7714	21.5432	21.6957	20.5285	21.4572	0.465039	2.16729	407
Q9UNS2	COPS3	19.3095	19.317	19.5472	20.1195	19.8107	20.3356	19.7399	0.42548	2.15543	408
O00299	CLIC1	22.8452	21.9386	23.2996	22.8508	23.203	22.591	22.788	0.490171	2.151	409
Q9Y281	CFL2	20.8579	21.9196	22.0295	21.8291	21.235	21.8362	21.6179	0.464105	2.14686	410
P22059	OSBP	18.7311	18.9574	18.6791	19.4517	18.2746	19.1226	18.8694	0.405002	2.14634	411
Q6P1N0	CC2D1A	20.0033	20.2078	20.3815	21.0795	19.8662	20.5102	20.3414	0.431924	2.12337	412
Q99999	GAL3ST1	19.8443	19.86	19.9771	18.9475	20.0382	20.0501	19.7862	0.419976	2.12257	413
P33121	ACSL1	21.4105	21.12	20.9339	21.6003	20.3572	20.7979	21.0366	0.445794	2.11914	414
Q96DA0	ZG16B	22.2699	21.2049	21.5555	21.1731	21.1854	21.0657	21.4091	0.453395	2.11777	415
P06702	S100A9	25.2583	26.0145	26.4069	26.3115	25.117	26.103	25.8685	0.547633	2.11698	416
P31431	SDC4	22.1335	22.0153	21.2093	21.1243	22.1403	21.6515	21.7124	0.459306	2.11541	417
Q63HM1	AFMID	18.9649	18.6812	18.5736	18.2538	19.3501	19.1094	18.8222	0.396546	2.1068	418
P55084	HADHB	25.7538	24.6844	24.8538	24.7941	25.8199	24.7731	25.1132	0.525072	2.09082	419
P01591	IGJ	25.9266	24.8905	25.1295	25.9915	25.9227	24.9458	25.4678	0.53141	2.0866	420
Q9H9H4	VPS37B	22.0084	21.8976	21.1227	21.025	22.0446	21.573	21.6119	0.449784	2.08119	421
P22102	GART	18.6766	18.5142	18.6749	18.9808	17.8473	18.7354	18.5716	0.385709	2.07688	422
Q15126	PMVK	19.806	20.3972	20.8587	20.3406	20.7251	19.9132	20.3401	0.421405	2.07179	423
P21283	ATP6V1C1	23.6244	22.8613	22.8573	22.8186	23.9407	22.9833	23.1809	0.479808	2.06984	424
Q15831	STK11	19.6768	19.6128	18.7297	19.7607	19.5562	19.8334	19.5283	0.403689	2.0672	425
Q14126	DSG2	23.2092	23.0794	22.9325	22.8989	22.8769	21.8866	22.8139	0.471572	2.06704	426
P48147	PREP	17.3883	17.9196	18.437	18.0232	17.8266	18.2997	17.9824	0.371521	2.06603	427
P04075	ALDOA	24.54	24.3482	24.2028	24.5052	24.6058	25.6311	24.6389	0.507502	2.05976	428
Q96GD0	PDXP	20.1848	20.1038	20.5986	20.2904	20.1288	19.35	20.1094	0.413509	2.0563	429
P17980	PSMC3	21.2995	21.262	20.8526	22.1087	21.7978	21.5012	21.4703	0.440417	2.05128	430
O95372	LYPLA2	23.5176	23.6813	24.9043	24.2876	23.9452	24.1065	24.0737	0.493246	2.0489	431
P07203	GPX1	20.7742	20.0834	20.7966	20.6535	20.6814	19.7976	20.4644	0.419263	2.04874	432
Q9H993	ARMT1	19.3793	20.0622	19.8809	19.4786	19.1683	20.1555	19.6875	0.401235	2.03803	433
Q99460	PSMD1	17.3057	17.3476	17.8023	17.9269	17.7455	18.2596	17.7313	0.360829	2.03499	434
Q9H2G2	SLK	20.5488	19.3492	19.776	19.8318	19.8829	20.1808	19.9282	0.404634	2.03046	435
P51580	TPMT	20.5033	21.1778	21.5685	21.738	21.4005	21.3955	21.2973	0.431912	2.02802	436
Q15113	PCOLCE	23.1485	22.4731	22.2891	22.0608	23.1599	22.4355	22.5945	0.457099	2.02306	437
Q9HB71	CACYBP	18.7546	18.6505	18.9106	18.871	17.919	18.8714	18.6628	0.376843	2.01921	438
Q13162	PRDX4	20.8301	20.8076	21.0205	20.382	19.94	20.245	20.5375	0.414395	2.01774	439
Q14103	HNRNPD	18.3594	18.4438	18.0349	18.1816	18.0569	19.0272	18.3506	0.369061	2.01116	440
P13693	TPT1	22.2515	21.9348	21.048	22.1084	22.1613	21.9871	21.9152	0.440137	2.00836	441
P27216	ANXA13	20.3864	20.0685	20.0671	20.2097	20.2322	21.1503	20.3523	0.408576	2.00751	442
P11216	PYGB	18.6365	18.3342	18.6955	18.0499	18.6562	19.1566	18.5881	0.373076	2.00706	443
Q9BQG2	NUDT12	16.6119	16.7863	17.0585	17.4028	17.4743	17.2343	17.0947	0.342934	2.00608	444
Q9UJJ9	GNPTG	21.3169	20.6203	21.0537	20.9617	21.8558	21.4111	21.2033	0.424839	2.00365	445
Q9UBQ6	EXTL2	24.2653	25.0417	24.8277	24.2744	24.3778	25.4867	24.7123	0.494974	2.00295	446
Q9HC57	WFDC1	19.1474	19.9413	19.975	20.033	20.241	19.5486	19.8144	0.39682	2.00268	447
Q99538	LGMN	21.3315	22.1013	21.9263	21.7751	21.4528	22.5235	21.8517	0.436992	1.99981	448
P34897	SHMT2	20.8291	20.3642	21.2722	20.9123	20.8746	21.5935	20.9743	0.419361	1.9994	449
Q8TF65	GIPC2	20.7684	20.6177	20.738	21.0705	20.7222	19.8543	20.6285	0.408707	1.98127	450
P62158	CALM1	21.8397	21.6684	22.3445	21.3243	21.2192	22.0614	21.7429	0.430734	1.98103	451
P06899	HIST1H2BJ	20.448	21.1977	20.7199	21.4743	21.4874	21.1543	21.0803	0.41711	1.97867	452
P62854	RPS26	18.2346	18.6243	18.5823	18.4079	17.7217	18.7007	18.3786	0.362964	1.97493	453
O95831	AIFM1	23.8799	23.8083	23.0006	23.635	23.6161	22.7467	23.4478	0.462933	1.97432	454
O75445	USH2A	19.1271	19.5653	19.2543	19.0185	19.7137	20.0178	19.4494	0.383163	1.97005	455
Q6UX53	METTL7B	19.2139	19.4287	19.8761	19.8588	19.3691	20.2235	19.6617	0.384926	1.95775	456
Q9UI12	ATP6V1H	23.5459	22.9705	22.9318	22.5522	23.7633	22.9023	23.111	0.452178	1.95655	457
P35237	SERPINB6	19.8453	20.7674	20.6356	20.5313	21.0557	20.6294	20.5774	0.402246	1.95479	458
O96011	PEX11B	22.6868	23.1782	23.2975	22.9075	23.5079	23.973	23.2585	0.454036	1.95213	459
A0A0J9YX35		20.2784	20.7973	20.9375	20.0871	20.8746	21.1072	20.6803	0.403286	1.95009	460
P51648	ALDH3A2	22.1584	21.5774	22.0313	21.4426	22.139	22.618	21.9944	0.428111	1.94645	461
P82909	MRPS36	18.4336	18.3911	18.4069	18.5084	17.7364	17.7716	18.208	0.35415	1.94503	462
P49773	HINT1	23.1422	23.58	23.1303	24.0749	23.1481	24.0676	23.5238	0.456997	1.9427	463
P46459	NSF	19.8146	20.4398	20.4355	20.7077	19.9723	20.8085	20.3631	0.395434	1.94192	464
P50591	TNFSF10	22.5193	22.7863	21.754	22.225	22.4972	21.7355	22.2529	0.431857	1.94068	465
Q8TE58	ADAMTS15	19.0443	19.5044	19.2553	18.6765	19.2539	19.7541	19.2481	0.37149	1.93001	466
Q5JXB2	UBE2NL	21.6948	20.6148	20.8488	21.4795	21.2254	21.4181	21.2136	0.408876	1.92743	467
P23470	PTPRG	18.8633	19.8466	19.6892	19.6956	19.8005	19.8359	19.6219	0.377812	1.92547	468
P37802	TAGLN2	21.7938	21.4644	21.5286	21.63	22.1126	22.5654	21.8491	0.420546	1.92477	469
Q16698	DECR1	22.4396	22.4871	21.888	22.2052	22.7363	21.5786	22.2225	0.426133	1.91758	470
P24311	COX7B	17.888	18.4268	18.2021	18.1147	18.7445	18.7554	18.3552	0.351124	1.91293	471
P24534	EEF1B2	19.9614	19.3571	19.3397	19.4105	20.0705	20.1172	19.7094	0.376918	1.91238	472
A4D1P6	WDR91	20.0585	19.8033	19.9252	20.3484	19.202	19.9366	19.879	0.379998	1.91156	473
Q96AP7	ESAM	19.8214	19.9785	20.2594	19.1694	19.5174	19.6862	19.7387	0.377147	1.9107	474
P26639	TARS	17.8588	18.5177	17.8942	18.3156	17.903	18.6367	18.1877	0.34706	1.90822	475
O60568	PLOD3	24.6307	24.4415	24.1012	24.519	24.4458	23.3803	24.2531	0.462763	1.90806	476
Q00765	REEP5	22.6184	22.768	22.3767	23.1329	22.7785	21.8696	22.5907	0.430649	1.90631	477
P01023	A2M	21.4019	21.6496	20.7501	21.4615	20.7836	21.6125	21.2765	0.405485	1.90579	478
P80188	LCN2	18.7141	19.1911	19.7504	19.6005	19.2438	19.4782	19.3297	0.368223	1.90496	479
P51572	BCAP31	23.8656	23.6604	23.4676	23.7042	24.0885	24.7487	23.9225	0.455357	1.90347	480
O75521	ECI2	19.7283	20.511	20.6453	20.3064	20.7806	20.6898	20.4436	0.387273	1.89435	481
P61626	LYZ	25.7813	26.137	26.439	25.3824	25.4813	26.5518	25.9622	0.491052	1.89142	482
A6NFA1	TRABD2B	20.4576	21.086	21.1528	20.7149	20.583	21.4921	20.9144	0.394518	1.88635	483
P07339	CTSD	26.3007	26.0618	26.2621	25.9809	27.0281	27.1315	26.4609	0.495236	1.87158	484
P54826	GAS1	20.5086	21.6002	21.0545	21.032	20.9913	20.5884	20.9625	0.391619	1.86819	485
P40197	GP5	22.4056	23.2199	23.0754	22.2322	22.3441	22.3981	22.6125	0.421565	1.8643	486
Q13561	DCTN2	17.5285	17.4505	17.9773	18.3103	17.6132	17.6004	17.7467	0.330281	1.86109	487
P09622	DLD	22.9982	22.7113	22.9191	22.7085	23.6817	23.586	23.1008	0.429424	1.85891	488
P14174	MIF	22.4823	22.883	22.574	21.9331	22.5124	21.7908	22.3626	0.415632	1.85861	489
Q9Y4K1	AIM1	21.847	22.2773	22.1738	23.0313	22.6797	22.5418	22.4252	0.415954	1.85486	490
P41743	PRKCI	22.2416	22.2337	21.3848	21.5773	22.1246	21.462	21.8373	0.404067	1.85035	491
O60512	B4GALT3	19.385	18.5178	18.4362	18.6669	18.8266	18.9774	18.8017	0.347591	1.84872	492
Q96J84	KIRREL	18.6331	18.3417	18.6506	18.8273	18.3646	19.2775	18.6825	0.345144	1.84742	493
O43490	PROM1	19.7388	19.8868	20.0402	19.5497	19.053	19.9602	19.7048	0.363575	1.84511	494
P78504	JAG1	20.3009	20.6966	20.3353	20.4522	20.8645	19.7773	20.4045	0.376304	1.84422	495
P43490	NAMPT	21.1795	20.5026	21.2332	20.932	20.2585	20.7372	20.8072	0.383241	1.84187	496
Q9P0K1	ADAM22	18.0877	18.3976	18.2857	17.8413	18.5845	18.777	18.329	0.337236	1.83991	497
P52565	ARHGDIA	22.8358	22.6653	22.4714	22.4585	22.8807	23.5942	22.8176	0.419384	1.83798	498
Q01082	SPTBN1	21.359	21.5836	21.1158	21.1415	21.944	22.0367	21.5301	0.395648	1.83765	499
P04259	KRT6B	23.3976	22.6564	22.8811	23.5155	23.7	22.8459	23.1661	0.425268	1.83573	500
P08195	SLC3A2	24.2463	25.0334	25.2485	24.2712	24.4836	25.1364	24.7366	0.454087	1.83569	501
P55268	LAMB2	19.1786	18.8272	18.3527	19.1593	18.7654	18.4534	18.7895	0.344673	1.8344	502
P50897	PPT1	23.5465	23.4041	23.4526	23.625	23.882	22.6145	23.4208	0.42931	1.83303	503
Q8N4C0	C9orf62	18.5024	17.8818	18.4705	18.8781	18.7014	18.5685	18.5005	0.338038	1.82719	504
P41250	GARS	18.0687	19.071	18.6752	18.693	18.3681	18.5017	18.5629	0.338736	1.8248	505
O94813	SLIT2	18.6045	18.1455	18.1882	18.3834	19.0352	18.6918	18.5081	0.337708	1.82465	506
Q53FA7	TP53I3	22.2757	21.818	22.756	22.3595	22.7733	22.9092	22.4819	0.410109	1.82417	507
Q6P587	FAHD1	22.2035	22.4572	22.6721	21.7485	22.0978	21.6204	22.1333	0.403134	1.8214	508
Q9NP72	RAB18	20.7023	20.4717	21.3446	21.1131	20.4208	21.0899	20.8571	0.379542	1.81972	509
P69891	HBG1	22.3494	22.1732	23.0715	21.8854	22.6434	22.518	22.4401	0.408236	1.81922	510
P34741	SDC2	19.4709	19.2674	19.6118	19.1653	20.1665	19.6409	19.5538	0.353888	1.80982	511
Q9NS86	LANCL2	19.1838	19.2828	19.9571	19.7309	19.2456	19.9083	19.5514	0.353558	1.80835	512
P10176	COX8A	19.3589	19.4234	20.1322	19.9944	19.3036	19.4908	19.6172	0.353873	1.80389	513
Q9H0R4	HDHD2	18.8364	19.1848	19.3842	19.367	18.4917	19.0778	19.057	0.342985	1.79978	514
Q99983	OMD	21.1055	21.1548	20.3221	21.3113	21.3742	21.0665	21.0557	0.378755	1.79882	515
P35270	SPR	20.3227	19.296	19.6139	19.862	19.9782	19.6065	19.7799	0.355657	1.79807	516
P84095	RHOG	19.6791	20.0816	20.1733	20.4723	19.8115	20.6091	20.1378	0.362009	1.79765	517
P21912	SDHB	21.3474	21.2139	21.0965	21.7505	21.5843	20.6726	21.2776	0.380906	1.79018	518
P31939	ATIC	21.6308	21.4431	21.425	21.7167	21.4939	20.6479	21.3929	0.382159	1.78638	519
P16278	GLB1	21.8039	21.8242	21.489	21.8868	22.6647	21.98	21.9414	0.391125	1.78259	520
Q8NBZ7	UXS1	18.9723	18.8757	18.4491	19.0672	18.282	19.0514	18.7829	0.334571	1.78125	521
P08174	CD55	27.0655	27.9688	27.871	27.0968	26.8852	27.8416	27.4548	0.488107	1.77786	522
P60842	EIF4A1	20.5848	20.5366	21.1213	20.4957	20.3645	21.2563	20.7265	0.367974	1.77538	523
Q9BTZ2	DHRS4	20.5434	20.9724	20.4272	20.4258	21.2918	21.0554	20.786	0.368932	1.77491	524
P13797	PLS3	24.446	24.4134	25.5772	24.5077	24.6174	24.662	24.7039	0.43847	1.7749	525
Q7KYR7	BTN2A1	17.5704	17.9608	17.301	18.1802	17.7629	17.958	17.7889	0.315529	1.77374	526
Q15435	PPP1R7	18.696	18.5658	17.8513	18.7445	18.5037	18.6205	18.497	0.327983	1.77317	527
P28161	GSTM2	18.9444	18.5913	19.2408	18.3369	18.7227	18.4672	18.7172	0.331286	1.76995	528
Q68CK6	ACSM2B	20.9652	21.0048	21.731	21.7629	20.9832	21.3809	21.3047	0.375756	1.76373	529
Q9H1C7	CYSTM1	20.7309	20.0191	20.9573	20.9815	20.4223	20.5608	20.612	0.36331	1.76262	530
Q01955	COL4A3	20.3834	20.7226	20.6565	20.3831	20.1715	21.2026	20.5866	0.362722	1.76193	531
O75832	PSMD10	22.2985	22.5005	22.0818	22.5529	22.0884	21.481	22.1672	0.390248	1.76048	532
Q9UKK3	PARP4	20.8423	20.083	20.2569	20.9107	20.9363	20.5616	20.5985	0.361882	1.75684	533
P10301	RRAS	19.3417	19.0602	19.5651	19.8009	19.451	20.0315	19.5417	0.342851	1.75446	534
P51993	FUT6	19.6934	19.3877	19.2531	19.5024	18.7041	19.192	19.2888	0.338153	1.75311	535
P22223	CDH3	21.1229	20.8522	21.6882	20.8429	21.1928	21.6429	21.2236	0.370301	1.74476	536
P16662	UGT2B7	22.1385	22.0104	23.1043	22.2565	22.5638	22.4243	22.4163	0.390533	1.74218	537
Q8NBS9	TXNDC5	23.2204	22.9665	22.3123	23.0608	23.1995	22.4174	22.8628	0.398142	1.74144	538
Q9Y3I0	RTCB	18.7143	19.4133	19.451	19.2532	19.5851	19.6306	19.3412	0.335027	1.73219	539
Q8N436	CPXM2	24.5575	24.6445	25.0527	25.3964	24.501	25.4745	24.9378	0.431959	1.73215	540
P55809	OXCT1	21.8769	22.1183	22.3413	21.7496	21.353	22.3188	21.9596	0.379162	1.72663	541
Q9NQX3	GPHN	20.5674	21.3829	20.4938	20.7739	20.4961	21.0491	20.7939	0.358488	1.72401	542
O14732	IMPA2	21.8706	21.6708	21.1849	21.8041	22.171	21.2837	21.6642	0.372451	1.7192	543
Q14019	COTL1	23.8769	23.9518	24.0479	23.9543	23.951	24.9618	24.1239	0.414028	1.71626	544
P22748	CA4	22.755	22.198	23.1703	22.6362	22.7007	23.2764	22.7894	0.391018	1.71578	545
O14964	HGS	21.3379	21.7535	21.2674	21.607	21.7099	22.3061	21.6636	0.371293	1.7139	546
P09958	FURIN	20.8563	20.3494	20.1625	21.0971	20.626	20.3615	20.5755	0.352408	1.71276	547
Q5TEU4	NDUFAF5	19.506	19.3894	19.0378	19.7876	18.9989	18.9849	19.2841	0.330274	1.71268	548
P46777	RPL5	18.2625	18.8184	18.9342	18.7482	18.4783	19.1533	18.7325	0.319644	1.70636	549
O15173	PGRMC2	19.7861	20.1989	20.2788	19.7863	20.6491	20.4068	20.1843	0.343993	1.70426	550
P10316	HLA-A	19.0214	19.468	19.9595	19.6392	19.8699	19.6015	19.5933	0.333341	1.70131	551
Q9BX63	BRIP1	18.2415	18.3628	18.3836	18.5624	19.0562	18.8463	18.5755	0.315657	1.69932	552
Q14254	FLOT2	23.6537	24.4317	24.7288	24.0285	24.2711	24.6934	24.3012	0.411896	1.69496	553
P30740	SERPINB1	17.7862	17.9631	18.5413	18.3149	18.1559	18.5455	18.2178	0.308688	1.69443	554
Q8WVV4	POF1B	20.5419	20.8465	21.1788	21.3248	20.4906	21.1751	20.9263	0.35455	1.69428	555
P23284	PPIB	25.9549	25.6602	25.8671	25.9572	26.8931	25.8039	26.0227	0.440465	1.69261	556
O14818	PSMA7	23.9879	23.6444	23.1445	23.7126	23.8852	23.013	23.5646	0.39773	1.68783	557
Q96P63	SERPINB12	21.6432	21.1491	21.5626	22.1865	21.98	21.523	21.6741	0.365513	1.68641	558
P98082	DAB2	20.4039	21.0341	21.2005	21.0424	20.7637	21.4177	20.9771	0.353755	1.68639	559
Q16881	TXNRD1	20.9178	21.0907	20.1622	20.9263	21.1143	20.9273	20.8564	0.351281	1.68428	560
O76076	WISP2	21.5554	21.7286	21.0666	20.9557	21.7648	21.7162	21.4646	0.360212	1.67817	561
P26885	FKBP2	20.8547	20.6462	21.1666	21.0059	21.1406	21.6878	21.0836	0.353525	1.67678	562
P48728	AMT	16.567	17.0975	16.6098	17.0452	16.4388	16.9566	16.7858	0.280325	1.67001	563
P41181	AQP2	22.6815	23.2692	22.9458	22.2285	23.0333	23.1745	22.8888	0.381947	1.66871	564
Q9Y653	GPR56	20.1861	20.2473	20.9626	20.5065	20.404	20.9608	20.5446	0.342345	1.66635	565
Q9H3Z4	DNAJC5	20.9925	22.0543	21.4241	21.5156	21.5216	21.7974	21.5509	0.358932	1.66551	566
P04083	ANXA1	22.7684	22.9803	22.6166	22.4084	22.1885	23.2267	22.6982	0.377951	1.66512	567
P0DP04		20.7663	20.3733	20.1622	20.1044	20.9512	20.64	20.4996	0.340815	1.66255	568
Q9Y5C1	ANGPTL3	20.3199	20.0367	20.2272	19.9328	20.0857	19.3808	19.9972	0.331792	1.6592	569
P10515	DLAT	19.0197	18.2223	18.6878	18.4386	18.5133	18.9571	18.6398	0.309231	1.65899	570
P49788	RARRES1	21.6581	22.2556	21.4237	21.6445	21.4673	21.2013	21.6084	0.358458	1.65888	571
P53396	ACLY	21.693	22.0439	21.8641	21.5836	21.4442	21.0153	21.6073	0.358173	1.65765	572
Q6ZV73	FGD6	19.1188	18.8218	19.164	19.6451	18.9644	18.777	19.0818	0.316134	1.65673	573
Q9HAU5	UPF2	18.2478	17.6586	17.7799	18.359	17.908	17.6842	17.9396	0.297159	1.65644	574
P04062	GBA	25.4612	25.0446	25.158	25.2313	26.1223	24.9975	25.3358	0.418612	1.65225	575
Q99835	SMO	22.678	22.4247	21.9161	22.8358	22.8661	22.2459	22.4944	0.371346	1.65084	576
P48163	ME1	21.1368	20.7287	20.506	21.1156	21.4595	20.7779	20.9541	0.345694	1.64977	577
Q9NP85	NPHS2	18.6502	18.8482	19.3763	18.9229	18.8846	19.4332	19.0193	0.313604	1.64888	578
Q9ULA0	DNPEP	18.2875	17.9955	18.8838	18.621	18.4286	18.5588	18.4625	0.303881	1.64593	579
P31371	FGF9	21.9374	21.9724	22.1917	21.963	21.469	22.5772	22.0185	0.362198	1.64497	580
P48723	HSPA13	20.876	21.2299	21.2773	20.7103	20.6219	21.4773	21.0321	0.344572	1.63831	581
Q08431	MFGE8	21.5806	22.181	21.1315	21.36	21.7028	21.5833	21.5898	0.353625	1.63792	582
P26572	MGAT1	24.0002	23.4456	23.3061	23.0598	23.9489	23.2729	23.5056	0.384034	1.6338	583
P62333	PSMC6	18.1801	17.8285	18.6999	18.2678	18.5155	18.2453	18.2895	0.298805	1.63375	584
Q9P0T7	TMEM9	19.6029	19.9106	19.2754	19.9748	19.8998	20.196	19.8099	0.323442	1.63273	585
A0A0C4DH38	IGHV5-51	22.5095	22.3108	22.4734	22.557	22.6115	21.6344	22.3494	0.364851	1.63248	586
P07737	PFN1	22.4415	22.5946	22.5273	21.8487	22.7256	22.9331	22.5118	0.367419	1.63212	587
P13716	ALAD	25.4642	25.4221	25.4269	25.3814	24.4631	24.8947	25.1754	0.408921	1.62429	588
P14735	IDE	22.0929	21.6349	21.6366	22.2477	21.4172	21.4058	21.7392	0.352127	1.61978	589
Q99571	P2RX4	19.226	19.1334	19.6528	18.8088	19.3296	19.5971	19.2913	0.312312	1.61893	590
Q5T749	KPRP	25.1005	24.7642	24.7609	25.4911	25.3528	25.7741	25.2073	0.407427	1.61631	591
A0A075B6K4	IGLV3-10	23.2795	23.4568	23.5448	23.5228	23.9628	24.3117	23.6797	0.382667	1.61601	592
A0A075B6K5	IGLV3-9	18.8561	18.8188	18.7447	19.2949	19.2965	18.546	18.9262	0.305611	1.61475	593
Q86YS6	RAB43	17.9616	17.1939	17.6188	17.964	17.7585	17.7683	17.7108	0.285753	1.61343	594
O15162	PLSCR1	24.7895	24.5669	24.1067	24.762	25.1381	24.1645	24.5879	0.396197	1.61135	595
P05067	APP	27.8981	28.1178	27.7495	27.8609	28.0626	26.8942	27.7638	0.446873	1.60955	596
P19256	CD58	19.2953	19.5294	18.8911	19.3125	19.6761	18.9495	19.2757	0.310074	1.60863	597
P22792	CPN2	24.504	24.3417	23.8166	24.5795	24.247	23.6062	24.1825	0.388938	1.60835	598
Q4KMG9	TMEM52B	29.0628	29.7738	29.7741	29.3528	28.9625	28.5953	29.2536	0.470284	1.60761	599
Q9NQ36	SCUBE2	21.8607	22.8106	22.6102	22.0043	22.423	22.375	22.3473	0.359104	1.60692	600
Q06495	SLC34A1	24.6493	24.7073	24.7368	24.5839	24.8751	23.7742	24.5544	0.3945	1.60663	601
Q86X29	LSR	20.9886	21.2516	20.9838	21.0201	20.9355	21.8231	21.1671	0.340043	1.60647	602
Q6L9W6	B4GALNT3	22.2044	22.1298	21.4745	22.3222	21.609	22.1782	21.9863	0.35276	1.60445	603
Q8N9L9	ACOT4	17.4082	17.4075	17.9238	17.0925	17.3445	17.6139	17.4651	0.280176	1.60421	604
P62330	ARF6	21.178	20.8263	21.3378	21.2588	21.6136	20.6972	21.152	0.33842	1.59995	605
P06870	KLK1	24.6407	24.5247	24.8264	24.659	24.3757	23.7221	24.4581	0.390457	1.59643	606
P22352	GPX3	19.0715	19.349	19.3786	18.8439	18.9267	19.6428	19.2021	0.306012	1.59364	607
P02652	APOA2	24.6032	24.4884	24.0357	24.4932	24.5493	23.6334	24.3005	0.38501	1.58437	608
Q9UPI3	FLVCR2	19.3618	19.1108	19.5755	19.0683	19.4023	19.8956	19.4024	0.307098	1.58278	609
Q5T601	GPR110	19.8236	19.4862	20.4324	19.9911	20.0494	20.1198	19.9837	0.315378	1.57817	610
O15400	STX7	22.329	22.3384	22.1844	22.1348	22.2704	21.4215	22.1131	0.348127	1.5743	611
O43768	ENSA	20.9337	21.8321	21.7507	21.7313	21.3947	21.3798	21.5037	0.338452	1.57392	612
P28066	PSMA5	21.3655	21.9349	22.2231	22.0886	21.6189	22.1945	21.9043	0.344216	1.57145	613
Q13449	LSAMP	18.2094	18.6306	18.5706	18.6639	18.1993	18.9575	18.5385	0.291254	1.57107	614
Q9UKS6	PACSIN3	22.3306	23.1397	23.2992	22.9742	22.6251	23.0511	22.9033	0.359133	1.56804	615
Q5VZK9	LRRC16A	17.2855	17.7854	17.5848	17.4973	17.5292	18.0876	17.6283	0.276417	1.56803	616
O43520	ATP8B1	18.5219	18.5412	18.8836	18.5109	18.559	19.2294	18.7077	0.291956	1.56062	617
P39059	COL15A1	23.9189	24.5836	24.443	24.1313	24.0131	24.9056	24.3326	0.37876	1.5566	618
P02794	FTH1	19.2462	18.8387	18.9158	18.9537	18.915	19.6095	19.0798	0.295414	1.5483	619
Q86SR1	GALNT10	21.374	21.7764	21.8895	20.9958	21.3021	21.3239	21.4436	0.331448	1.54568	620
Q3SXY8	ARL13B	18.4221	18.8258	19.1311	18.5095	18.9046	19.0726	18.8109	0.290528	1.54446	621
Q9UIB8	CD84	22.4178	21.9847	21.9642	21.5134	22.3257	22.3321	22.0897	0.34087	1.54312	622
O75436	VPS26A	20.1695	20.0892	20.5726	20.2287	20.1595	19.6082	20.1379	0.310364	1.54119	623
O14498	ISLR	24.8402	24.9754	24.7187	24.7155	24.9411	23.9492	24.69	0.378763	1.53407	624
P01743		21.0519	21.2628	21.639	21.0228	21.8289	21.2394	21.3408	0.324977	1.5228	625
P49588	AARS	21.4521	21.953	21.8059	21.5606	21.4602	22.2919	21.7539	0.330595	1.5197	626
Q9Y337	KLK5	21.0162	20.8327	21.5548	21.3092	21.1205	21.6733	21.2511	0.322847	1.5192	627
O95084	PRSS23	19.4474	19.9733	20.2478	19.916	19.5964	20.0865	19.8779	0.301819	1.51836	628
O75844	ZMPSTE24	20.3228	19.9637	20.2126	19.9823	19.9408	19.4481	19.9784	0.3021	1.51213	629
Q9BV40	VAMP8	23.5741	23.9635	23.2925	23.0164	23.1169	23.1884	23.3586	0.35246	1.50891	630
P42702	LIFR	17.7954	17.4692	17.593	17.9493	18.1902	18.003	17.8333	0.268841	1.50752	631
P00751	CFB	26.064	26.1107	26.6546	25.9778	26.1192	26.957	26.3139	0.396039	1.50506	632
Q13131	PRKAA1	18.7716	18.2433	18.4052	18.2961	18.0271	18.0392	18.2971	0.275363	1.50495	633
Q86UX2	ITIH5	23.9714	23.738	23.2345	23.6006	23.8278	23.0652	23.5729	0.353292	1.49872	634
Q9H0T7	RAB17	18.7655	18.9761	18.8646	19.0272	18.2706	18.9712	18.8125	0.28164	1.49709	635
P78417	GSTO1	20.9093	21.15	20.8729	20.8161	21.5998	20.7632	21.0185	0.314478	1.49619	636
P14927	UQCRB	18.6664	19.0741	19.4745	19.2763	19.2624	18.9452	19.1165	0.285887	1.4955	637
P39019	RPS19	18.6337	18.5978	19.0457	18.3329	18.8751	18.3709	18.6427	0.278685	1.49488	638
Q9UJS0	SLC25A13	22.1118	21.8338	22.231	22.6694	21.7872	22.3516	22.1641	0.331316	1.49483	639
P14618	PKM	24.8063	24.9712	25.0198	25.0388	25.8602	25.2981	25.1657	0.375304	1.49133	640
P55072	VCP	25.466	25.3752	25.3654	25.5683	25.6524	24.6011	25.3381	0.377724	1.49074	641
Q9NQA5	TRPV5	20.6515	20.7118	21.1453	20.756	20.4669	21.2755	20.8345	0.310128	1.48853	642
P02452	COL1A1	20.7744	20.7356	20.2232	20.4167	20.8258	21.0823	20.6763	0.307575	1.48757	643
Q9UJ99	CDH22	18.6952	18.6206	18.8244	18.2655	18.764	19.1169	18.7144	0.278315	1.48717	644
P30613	PKLR	21.7859	21.9521	22.1979	21.9913	22.6847	22.3945	22.1677	0.329575	1.48673	645
Q9UBP0	SPAST	20.63	21.2296	21.2826	20.771	20.8251	21.3705	21.0181	0.312354	1.48612	646
Q495W5	FUT11	18.8827	19.2528	19.3242	18.7982	19.0968	18.5946	18.9915	0.281695	1.48327	647
Q15642	TRIP10	22.0273	22.1055	21.7224	22.0472	21.4558	21.3612	21.7866	0.323114	1.48309	648
P45954	ACADSB	20.9695	21.3277	21.6121	21.1659	21.2927	21.8512	21.3699	0.316218	1.47974	649
Q92859	NEO1	24.5921	23.7837	23.9815	23.7847	23.6026	23.7401	23.9141	0.353626	1.47873	650
P04070	PROC	20.0425	20.4293	20.4906	20.7362	20.5137	19.954	20.361	0.300872	1.47769	651
O14936	CASK	19.8621	20.059	19.9123	19.4516	19.3887	19.4448	19.6864	0.290819	1.47726	652
P30050	RPL12	19.9744	20.1157	19.7832	20.1994	19.9481	19.3779	19.8998	0.293346	1.47412	653
Q969Z4	RELT	19.2337	19.8927	19.5744	19.5247	19.1616	19.1961	19.4305	0.286061	1.47222	654
P21964	COMT	21.2022	21.1157	20.7722	20.4909	21.2975	21.1554	21.0056	0.309143	1.47172	655
Q7Z5N4	SDK1	20.1332	20.2106	20.0688	19.8065	19.8075	19.4177	19.9074	0.292903	1.47133	656
O75674	TOM1L1	21.574	21.8935	22.2497	21.7178	22.0076	22.4354	21.9797	0.323103	1.47001	657
O15230	LAMA5	22.8394	22.3264	21.9968	22.2969	22.1042	21.9444	22.2514	0.326859	1.46894	658
Q9H0Q0	FAM49A	18.365	18.2315	18.8023	18.3252	18.8539	18.7122	18.5483	0.271474	1.4636	659
Q04756	HGFAC	20.4481	21.3353	20.8137	20.9985	21.0063	21.1642	20.961	0.30647	1.4621	660
Q5T4F4	ZFYVE27	25.9265	25.5357	26.196	26.2992	25.3216	25.9458	25.8708	0.37731	1.45844	661
O94903	PROSC	21.1512	20.988	21.2139	20.9152	21.0945	21.7815	21.1907	0.309	1.45819	662
Q9NR31	SAR1A	21.6635	21.4111	21.6817	21.601	21.0781	22.0231	21.5764	0.314443	1.45735	663
A2NJV5	IGKV A18	23.0579	23.0971	22.9656	22.8058	22.8776	23.7387	23.0905	0.335657	1.45366	664
P38117	ETFB	22.968	22.7628	23.4289	22.5777	23.0544	23.3774	23.0282	0.334727	1.45355	665
A0A075B6I0	IGLV8-61	23.6056	23.6099	23.5284	23.5905	22.7367	23.3852	23.4094	0.340242	1.45345	666
P02656	APOC3	23.2194	22.8236	22.9652	23.3874	22.51	22.6623	22.928	0.332758	1.45132	667
O95398	RAPGEF3	22.2993	21.6097	22.0312	22.1901	21.6472	22.3299	22.0179	0.319501	1.4511	668
Q96HC4	PDLIM5	19.1791	19.1419	19.0184	18.5364	18.7299	19.2013	18.9678	0.273753	1.44325	669
Q13557	CAMK2D	18.95	18.8999	19.4224	19.4743	18.9221	18.8985	19.0945	0.275172	1.4411	670
P10153	RNASE2	26.3884	27.1945	27.2475	26.866	26.6495	27.3868	26.9554	0.387744	1.43846	671
Q8TCD6	PHOSPHO2	17.7017	17.8987	17.8282	18.4338	17.871	18.0722	17.9676	0.257865	1.43517	672
P05165	PCCA	23.5117	23.2324	23.0704	22.8753	23.2957	22.5794	23.0941	0.330912	1.43288	673
P32004	L1CAM	23.983	23.6884	23.3145	23.361	23.8702	23.1387	23.5593	0.337336	1.43186	674
O60701	UGDH	22.0493	21.5813	21.7551	21.216	21.317	21.7605	21.6132	0.309362	1.43136	675
P35555	FBN1	21.4647	21.9414	21.6942	21.721	21.5344	22.3167	21.7787	0.311342	1.42957	676
O75608	LYPLA1	20.4271	20.6414	21.0669	20.7217	21.0017	21.2176	20.8461	0.297977	1.42942	677
P12235	SLC25A4	18.2888	18.7709	18.6345	18.3756	18.5595	19.0166	18.6077	0.265496	1.42681	678
P0C7P4	UQCRFS1P1	19.8615	19.8306	19.8738	19.5168	19.6631	19.1533	19.6499	0.28004	1.42515	679
Q9Y6Y8	SEC23IP	21.4905	21.7464	21.8446	21.6057	21.0901	21.169	21.4911	0.305887	1.42332	680
P15954	COX7C	20.4781	19.8404	19.8577	20.0482	20.4604	20.2678	20.1588	0.286041	1.41894	681
Q99611	SEPHS2	17.8347	17.597	17.6924	17.5939	17.4777	18.1815	17.7295	0.251448	1.41824	682
P09758	TACSTD2	20.4292	20.2692	20.3529	20.1827	20.9994	20.4226	20.4427	0.288535	1.41144	683
P07205	PGK2	19.3696	18.6926	19.2452	19.3825	19.0464	19.3521	19.1814	0.270643	1.41097	684
O75354	ENTPD6	20.749	20.6905	20.6883	20.4377	20.7717	21.3223	20.7766	0.292799	1.40927	685
O00338	SULT1C2	20.8995	20.7368	20.3734	21.0801	20.8112	20.3515	20.7088	0.291762	1.40888	686
P13866	SLC5A1	23.2702	23.1878	23.4287	23.1526	23.0626	22.4832	23.0975	0.325371	1.40869	687
Q96HD1	CRELD1	19.7049	19.8273	20.1251	19.6752	20.1127	20.385	19.9717	0.280758	1.40578	688
P82980	RBP5	21.6005	21.7102	21.6587	22.2572	21.5434	22.1605	21.8218	0.306549	1.40478	689
P02741	CRP	22.3786	22.1972	22.2892	21.8686	22.2155	22.8282	22.2962	0.312721	1.40258	690
Q92947	GCDH	18.6926	18.0711	18.7671	18.3275	18.3314	18.3848	18.4291	0.258345	1.40183	691
Q9H6B4	CLMP	21.78	22.0276	21.4462	21.834	22.1849	22.2935	21.9277	0.307366	1.40172	692
Q6UWP8	SBSN	24.45	24.5986	24.9841	25.1635	24.577	25.2883	24.8436	0.34807	1.40105	693
P17050	NAGA	18.3475	18.3376	18.3404	18.5152	18.843	18.065	18.4081	0.257518	1.39894	694
P51570	GALK1	22.2358	22.5561	22.6684	22.1887	21.9693	22.7694	22.398	0.313035	1.3976	695
Q9BUF7	CRB3	21.7182	22.1062	22.1982	21.6153	22.3373	22.3054	22.0468	0.307211	1.39345	696
P61019	RAB2A	21.7673	21.6401	21.4113	21.0298	21.0604	21.3933	21.3837	0.29784	1.39284	697
P06753	TPM3	20.4808	20.5242	20.6211	20.7845	20.2034	21.0475	20.6102	0.286814	1.39161	698
Q9UPZ6	THSD7A	22.7	22.6064	22.6108	22.7788	22.6465	21.9167	22.5432	0.313641	1.39129	699
Q9Y3E7	CHMP3	22.081	22.3255	21.7318	22.0993	22.1358	21.4928	21.9777	0.305619	1.39059	700
Q9P2R3	ANKFY1	22.5234	22.9017	23.0068	22.2738	23.0017	22.4617	22.6949	0.31476	1.38692	701
P02654	APOC1	24.3792	24.2092	24.2421	24.376	24.2435	23.4904	24.1567	0.334428	1.38441	702
P12236	SLC25A6	19.5701	19.1069	19.294	19.0718	19.2864	19.7577	19.3478	0.267693	1.38358	703
P09496	CLTA	19.0562	18.5657	18.7948	18.8109	18.7542	19.307	18.8815	0.260785	1.38117	704
Q99733	NAP1L4	22.1528	22.0711	22.0206	22.1753	21.6324	21.4491	21.9169	0.302213	1.37891	705
P62906	RPL10A	20.3124	20.4926	20.4964	20.4152	20.4242	21.1019	20.5404	0.283062	1.37807	706
Q8N1N4	KRT78	23.4956	23.608	23.1581	24.0633	23.433	23.8839	23.607	0.325298	1.37798	707
P05981	HPN	22.1133	22.0234	21.7508	22.6747	22.2761	22.1753	22.169	0.305438	1.37777	708
O95817	BAG3	21.9205	21.8151	21.7703	21.7964	21.3243	21.2004	21.6378	0.297889	1.3767	709
P02753	RBP4	24.8595	24.652	24.5041	24.5513	24.1435	23.9493	24.4433	0.336459	1.37649	710
O75251	NDUFS7	19.2566	19.5979	19.6863	19.8717	19.7636	20.0564	19.7054	0.271148	1.37601	711
O15031	PLXNB2	18.6946	18.4049	18.3374	18.845	18.2115	18.2674	18.4601	0.253047	1.37078	712
Q92743	HTRA1	20.658	20.8601	20.8515	21.3764	20.6473	21.1435	20.9228	0.286176	1.36777	713
P56537	EIF6	19.0946	19.0193	19.0378	18.6285	19.0645	19.4478	19.0488	0.260454	1.3673	714
Q96A59	MARVELD3	17.7338	17.7983	17.5043	17.681	17.3814	18.0766	17.6959	0.241947	1.36725	715
P60022	DEFB1	26.7413	27.6243	27.1846	27.1942	27.0596	27.7522	27.2594	0.372611	1.36691	716
P31639	SLC5A2	19.9886	20.0969	19.7141	19.8052	20.4404	19.7658	19.9685	0.272778	1.36604	717
P30085	CMPK1	21.8375	22.0217	22.5131	21.8923	22.2279	22.5258	22.1697	0.302428	1.36415	718
Q16348	SLC15A2	22.7215	22.7962	22.4031	23.1401	22.2846	22.5259	22.6452	0.308691	1.36316	719
A0A075B6H9	IGLV4-69	22.1798	22.8315	22.8018	22.4783	22.1149	22.6364	22.5071	0.30678	1.36303	720
P33176	KIF5B	20.2301	20.7561	20.45	20.5726	20.1016	20.793	20.4839	0.279012	1.3621	721
O75369	FLNB	23.1352	23.1845	23.3107	23.5793	23.9944	23.5431	23.4579	0.319467	1.36187	722
P11021	HSPA5	28.0859	27.5363	28.3861	28.192	28.1068	28.6951	28.167	0.383525	1.36161	723
O95164	UBL3	18.5855	18.7607	19.3257	18.6963	18.8741	18.8393	18.8469	0.256306	1.35994	724
Q9GZX3	CHST6	19.5708	19.1338	19.4161	19.7223	19.2031	19.769	19.4692	0.264734	1.35976	725
Q8IZF4	GPR114	22.8011	23.2	23.2663	22.4784	22.9082	23.2425	22.9827	0.312396	1.35926	726
P49006	MARCKSL1	19.2231	19.4	19.9603	19.4425	19.3947	19.7017	19.5204	0.264997	1.35754	727
P00746	CFD	23.7242	24.0605	24.1329	23.9829	23.72	24.6027	24.0372	0.325906	1.35584	728
P01344	IGF2	19.7775	19.3541	19.8578	19.5387	19.5439	20.0946	19.6945	0.267011	1.35577	729
Q96GA7	SDSL	18.1338	18.5874	18.608	18.7364	18.7164	18.8613	18.6072	0.252076	1.35472	730
P0DMM9	SULT1A3	22.6842	22.9817	22.3647	23.1249	23.1853	22.7576	22.8497	0.308846	1.35164	731
Q93099	HGD	23.3694	23.3169	23.5226	23.3201	23.3939	22.6368	23.2599	0.314361	1.35151	732
Q14520	HABP2	19.7012	19.2736	19.0536	19.3435	19.7168	19.2841	19.3955	0.262114	1.35142	733
P05166	PCCB	21.894	21.5127	21.7174	21.6712	21.8597	21.0996	21.6257	0.292148	1.35093	734
A0MZ66	KIAA1598	19.2224	19.457	19.5168	19.1992	19.0925	18.8004	19.2147	0.259564	1.35086	735
Q6NUJ1	PSAPL1	23.9039	23.4632	24.0418	24.3082	24.3067	24.2166	24.0401	0.324171	1.34846	736
P40818	USP8	17.4771	17.4984	17.6246	18.0317	17.663	17.9777	17.7121	0.238168	1.34466	737
Q99442	SEC62	20.6903	20.8178	20.4087	21.0691	21.129	21.0668	20.8636	0.280359	1.34377	738
O75144	ICOSLG	19.8463	19.4627	19.3565	19.2408	19.873	19.6825	19.577	0.263035	1.34359	739
Q01415	GALK2	19.3325	19.4974	19.7607	19.5685	19.3129	19.9942	19.5777	0.26219	1.33923	740
Q99714	HSD17B10	20.8463	20.7453	20.9766	21.0262	20.9514	20.2734	20.8032	0.278437	1.33843	741
Q9NVH1	DNAJC11	18.0812	18.2162	18.4277	17.9165	18.5164	17.9777	18.1893	0.243073	1.33635	742
P00167	CYB5A	21.3717	20.9642	20.9678	21.5924	20.9245	20.9559	21.1294	0.282339	1.33624	743
Q15286	RAB35	22.3592	21.6635	21.7292	21.822	22.2912	22.0307	21.9826	0.293681	1.33597	744
Q96CM8	ACSF2	22.8776	23.3793	23.7734	23.5584	23.4021	23.6481	23.4398	0.312987	1.33528	745
P68371	TUBB4B	25.233	25.3125	25.3793	24.9538	24.542	24.7663	25.0311	0.333627	1.33285	746
Q9NUM4	TMEM106B	18.7923	18.6122	19.1489	18.9074	18.4948	19.0406	18.8327	0.250277	1.32895	747
Q14789	GOLGB1	18.8296	19.0498	19.1878	19.4858	19.4822	19.1372	19.1954	0.254956	1.32821	748
O75309	CDH16	21.6918	22.1701	22.341	21.838	21.807	22.3619	22.035	0.292355	1.32678	749
Q13409	DYNC1I2	20.2917	20.2596	20.1944	20.4114	20.6686	20.8854	20.4519	0.270349	1.32188	750
P04899	GNAI2	21.7564	21.8527	22.5627	21.9005	22.0939	22.1616	22.0546	0.291413	1.32132	751
Q9UBC9	SPRR3	24.0993	24.5144	24.3243	24.318	23.7061	24.5891	24.2585	0.320362	1.32062	752
O15240	VGF	22.1901	22.7616	22.6192	22.7869	23.0724	22.8872	22.7196	0.299767	1.31942	753
P13500	CCL2	20.2994	19.7466	19.9033	19.8858	19.6673	19.5466	19.8415	0.261461	1.31775	754
Q9NZ08	ERAP1	21.5465	21.9255	22.0475	22.4376	22.1252	22.014	22.016	0.289587	1.31535	755
Q9Y478	PRKAB1	19.1765	18.8278	19.3291	19.1903	18.677	19.162	19.0605	0.250582	1.31467	756
P19961	AMY2B	25.0877	25.1232	25.0969	24.6159	25.0561	24.3479	24.888	0.326475	1.31178	757
P62805	HIST1H4A	19.4283	19.235	19.2371	19.6105	18.9218	19.0363	19.2448	0.251131	1.30493	758
P63000	RAC1	27.0047	27.0315	26.7358	26.9394	26.7847	26.0944	26.7651	0.349236	1.30482	759
P51665	PSMD7	21.8965	22.3191	22.4009	22.2711	22.0637	22.7399	22.2819	0.290372	1.30317	760
Q92734	TFG	21.6756	22.3578	22.431	22.0742	21.9181	22.2649	22.1203	0.287971	1.30184	761
Q9UNZ2	NSFL1C	18.6598	18.036	18.343	18.2174	18.0297	18.3718	18.2763	0.237748	1.30085	762
O15229	KMO	18.7661	19.2654	19.0504	19.0883	18.92	19.4662	19.0927	0.248059	1.29923	763
P49257	LMAN1	21.3961	21.2543	20.9642	21.6082	21.6043	21.0377	21.3108	0.275606	1.29327	764
O00214	LGALS8	18.3883	18.1494	18.3242	17.8885	17.884	18.3772	18.1686	0.234883	1.2928	765
Q8N5I2	ARRDC1	20.8335	20.211	20.8745	20.8737	20.4839	20.7028	20.6632	0.266891	1.29162	766
Q9UHD8	2021-09-09	17.9235	17.5293	17.3412	17.3054	17.3913	17.5104	17.5002	0.225937	1.29106	767
O00264	PGRMC1	21.2765	20.7662	20.9422	20.8939	21.4466	21.3025	21.1046	0.272389	1.29066	768
P55285	CDH6	23.4729	23.5235	24.0547	23.997	23.4775	23.3275	23.6422	0.304955	1.28988	769
Q9P0K7	RAI14	19.2909	18.9644	18.6365	18.9074	19.2442	18.8864	18.9883	0.244268	1.28642	770
P07384	CAPN1	25.2193	25.3298	25.6444	25.4519	25.1338	26.0271	25.4677	0.327601	1.28634	771
P26447	S100A4	21.8181	21.8396	21.8834	22.0305	22.1884	22.5543	22.0524	0.282693	1.28192	772
P34913	EPHX2	24.7933	23.9872	24.6935	24.6669	24.8623	24.5988	24.6003	0.314634	1.27898	773
P28074	PSMB5	20.9584	20.7417	20.6935	21.0093	21.4461	21.0041	20.9755	0.267568	1.27562	774
Q9UHE5	NAT8	20.9184	21.1679	21.4203	20.9698	20.7873	21.4292	21.1155	0.269027	1.27407	775
P43034	PAFAH1B1	21.4537	21.309	21.4098	20.806	21.302	20.9194	21.2	0.270049	1.27382	776
Q13501	SQSTM1	22.122	22.5352	22.8135	22.5822	22.711	22.954	22.6196	0.287704	1.27192	777
O43760	SYNGR2	19.2774	18.7787	19.0498	18.7709	19.1476	19.334	19.0597	0.242018	1.26979	778
P52788	SMS	21.2101	21.2052	21.1494	21.817	21.4591	21.1056	21.3244	0.270763	1.26973	779
Q53GD3	SLC44A4	22.7539	22.8258	22.8617	22.6123	22.0777	22.6311	22.6271	0.287291	1.26968	780
P63267	ACTG2	24.8981	25.3075	25.4507	24.808	24.8608	24.627	24.992	0.317185	1.26914	781
P42685	FRK	21.9085	21.9205	22.062	22.1071	21.833	21.336	21.8612	0.276819	1.26626	782
P08134	RHOC	22.7574	22.2873	22.0034	22.6202	22.6889	22.4717	22.4715	0.284309	1.2652	783
O15197	EPHB6	23.0023	22.3085	23.003	22.489	22.8496	22.8632	22.7526	0.287525	1.2637	784
P78369	CLDN10	18.7057	18.5841	18.5296	18.5348	19.0948	18.4399	18.6481	0.235435	1.26251	785
Q9Y5K6	CD2AP	23.6068	23.4889	23.4097	23.7339	23.8185	22.9869	23.5075	0.296229	1.26015	786
Q15257	PPP2R4	21.2881	21.6606	21.7288	21.302	21.2027	21.8401	21.5037	0.270636	1.25856	787
Q9BUD6	SPON2	18.1208	18.5097	18.5259	18.0003	18.0979	18.4004	18.2758	0.229938	1.25815	788
P52907	CAPZA1	22.5339	22.9185	22.3212	22.7312	22.5774	22.1242	22.5344	0.28351	1.25812	789
O00763	ACACB	22.2969	21.8704	22.0387	22.4242	22.2618	22.6634	22.2592	0.279933	1.25761	790
P14406	COX7A2	18.7356	19.0318	19.1466	18.5808	18.5737	18.8784	18.8245	0.236571	1.25672	791
P31040	SDHA	23.3111	23.2206	23.2056	23.9796	23.4991	23.5994	23.4692	0.29484	1.25628	792
P68366	TUBA4A	19.3452	18.7761	19.0521	19.4675	19.2015	19.1479	19.1651	0.240638	1.25561	793
P54646	PRKAA2	23.0557	23.0214	23.3392	22.6879	23.4899	22.9191	23.0856	0.289375	1.25349	794
P61224	RAP1B	22.1535	21.9021	21.683	21.9116	22.375	22.3474	22.0621	0.275553	1.24899	795
Q9Y274	ST3GAL6	25.0664	25.5126	25.0977	25.7179	25.4243	24.8899	25.2848	0.315456	1.24761	796
Q9UL25	RAB21	23.0044	22.9204	23.2272	23.3203	23.312	23.7413	23.2543	0.289671	1.24567	797
Q9GZP0	PDGFD	22.3591	22.7338	22.4906	22.6575	23.1855	22.7217	22.6914	0.282419	1.24461	798
O43852	CALU	21.1912	21.4941	21.0496	21.5414	21.6351	21.031	21.3237	0.265259	1.24396	799
P07948	LYN	19.629	19.5049	19.678	19.1399	19.1479	19.5837	19.4472	0.241792	1.24332	800
O75191	XYLB	17.4174	17.8256	17.7898	17.5497	17.8595	18.0194	17.7436	0.220157	1.24077	801
Q7LBR1	CHMP1B	24.5028	25.2095	25.1344	24.8632	24.7859	25.3334	24.9716	0.309837	1.24076	802
P41271	NBL1	18.2073	17.8364	18.3031	17.9897	18.0523	18.4551	18.1406	0.224874	1.23961	803
P50148	GNAQ	22.9644	22.5197	23.0209	22.5795	22.9225	23.2707	22.8796	0.283388	1.2386	804
O43570	CA12	20.948	21.0937	20.5404	21.0386	21.1956	20.6552	20.9119	0.258774	1.23745	805
P54108	CRISP3	21.5385	21.4575	21.0259	21.3918	21.7302	21.7481	21.482	0.265464	1.23575	806
Q8WZ75	ROBO4	26.0334	25.6843	25.7132	26.3058	25.6501	25.4076	25.7991	0.318656	1.23515	807
P00390	GSR	23.7855	23.9623	24.2088	23.5626	23.3729	23.773	23.7775	0.293299	1.23351	808
Q92485	SMPDL3B	21.9272	21.9175	21.5299	21.8711	22.33	22.1394	21.9525	0.270015	1.23	809
Q86Y46	KRT73	27.1803	27.0695	27.2355	27.0632	27.4661	27.9416	27.326	0.335515	1.22782	810
P00505	GOT2	25.3019	25.6035	25.3112	25.9071	25.0282	25.6425	25.4657	0.312149	1.22576	811
Q15517	CDSN	21.8448	21.5032	21.6694	22.2781	21.7623	21.6565	21.7857	0.267032	1.22572	812
P51170	SCNN1G	20.9433	21.3878	21.3934	21.2255	21.094	21.6841	21.288	0.260124	1.22193	813
Q9Y287	ITM2B	24.3576	24.0195	24.2763	24.9289	24.4376	24.3747	24.3991	0.297862	1.22079	814
Q02383	SEMG2	21.8228	21.7702	21.2861	21.7644	21.5615	21.2177	21.5704	0.263242	1.22038	815
P04632	CAPNS1	22.4442	22.3547	22.4001	22.2495	22.8457	22.0148	22.3848	0.272894	1.2191	816
P09488	GSTM1	21.4382	20.9083	21.2165	21.3363	21.6759	21.4421	21.3362	0.258631	1.21217	817
O00560	SDCBP	26.329	26.9103	26.9879	26.1991	26.497	26.7743	26.6163	0.322574	1.21194	818
Q9HCH3	CPNE5	22.134	22.274	22.7813	22.7426	22.7253	22.4681	22.5209	0.272838	1.21149	819
O94985	CLSTN1	20.7948	21.0913	21.1286	21.0086	20.8262	21.4978	21.0579	0.254948	1.2107	820
O00533	CHL1	22.2507	22.7902	22.9122	22.4238	22.2735	22.595	22.5409	0.272897	1.21068	821
Q9Y2Q3	GSTK1	21.7793	21.242	21.9071	21.8521	21.9286	21.9029	21.7687	0.263511	1.21051	822
Q9Y259	CHKB	17.2857	17.4739	17.527	17.1827	17.2031	16.9575	17.2717	0.208626	1.20791	823
P24821	TNC	21.9027	22.0488	22.0829	21.7311	22.0599	22.5304	22.0593	0.266408	1.20769	824
P22392	NME2	23.4799	24.0301	23.742	23.4687	23.7142	24.1735	23.7681	0.286114	1.20378	825
Q9H479	FN3K	20.8515	20.3338	20.8746	21.0598	20.8857	20.9186	20.8207	0.249737	1.19947	826
Q9Y5B9	SUPT16H	20.048	19.9182	19.7463	19.9567	19.5757	20.2646	19.9182	0.23881	1.19895	827
O95954	FTCD	22.336	23.026	22.804	22.9424	23.0962	22.9467	22.8585	0.274011	1.19872	828
P60903	S100A10	21.044	21.0031	20.7771	21.1557	20.832	20.4543	20.8777	0.249857	1.19676	829
Q3KQV9	UAP1L1	18.9833	18.7736	19.1653	18.78	19.0947	19.3562	19.0255	0.227686	1.19674	830
P13073	COX4I1	21.8734	21.8207	22.1704	21.7641	22.0517	22.4629	22.0238	0.263214	1.19513	831
Q9BV20	MRI1	19.7083	19.6257	20.0837	19.9737	19.7177	19.4367	19.7576	0.235562	1.19226	832
P29475	NOS1	19.1129	19.4991	19.3695	19.4109	18.9733	19.5627	19.3214	0.230124	1.19103	833
P50895	BCAM	24.8874	24.8701	25.2583	24.9337	25.0778	25.6443	25.1119	0.298882	1.1902	834
Q86T13	CLEC14A	22.4153	22.5749	22.4776	22.2477	22.6405	21.9104	22.3777	0.26631	1.19007	835
P08294	SOD3	26.9023	27.369	27.171	26.7294	26.6423	27.3843	27.033	0.321635	1.18978	836
O14494	PPAP2A	21.7562	21.6065	21.7367	21.8286	21.1167	21.6382	21.6138	0.256611	1.18726	837
P31949	S100A11	24.5003	24.2235	23.8677	24.1108	24.3609	23.7539	24.1362	0.286225	1.18587	838
Q9HAC8	UBTD1	21.6721	21.064	21.3791	21.665	21.3096	21.683	21.4621	0.254057	1.18375	839
Q9UNF0	PACSIN2	23.6361	23.3947	23.3003	23.4894	23.6879	22.9261	23.4057	0.276036	1.17935	840
Q9BPW8	NIPSNAP1	24.8036	24.8723	24.8515	24.795	24.7755	24.1129	24.7018	0.290798	1.17723	841
Q96BW5	PTER	25.238	25.2514	25.0061	25.3523	25.711	24.8504	25.2349	0.29697	1.17682	842
O75503	CLN5	20.5176	20.5667	20.8891	20.5933	20.3096	20.9576	20.639	0.242733	1.17609	843
P30520	ADSS	21.7301	21.4879	21.5842	21.2157	21.6606	21.1006	21.4632	0.25228	1.17541	844
P03950	ANG	21.0262	21.6351	21.5154	21.6636	21.7189	21.4659	21.5042	0.252459	1.174	845
Q9H3S3	TMPRSS5	19.5856	19.404	19.2041	19.895	19.5774	19.583	19.5415	0.229211	1.17294	846
O43237	DYNC1LI2	18.0695	18.2192	18.5363	18.1775	18.4402	18.6007	18.3406	0.214826	1.17131	847
Q9NTK5	OLA1	20.2971	20.7543	20.3089	20.8271	20.7638	20.7134	20.6108	0.241206	1.17029	848
P05937	CALB1	21.8239	21.3879	21.3243	21.8732	21.9019	21.7312	21.6737	0.253568	1.16993	849
Q8N474	SFRP1	22.1858	22.2456	22.7582	22.6499	22.8045	22.6168	22.5435	0.263702	1.16975	850
P31689	DNAJA1	21.1791	21.7039	21.6899	21.3643	21.3599	21.8151	21.5187	0.251329	1.16796	851
P08236	GUSB	24.2725	24.1563	23.9596	24.427	24.2064	23.6272	24.1082	0.280723	1.16443	852
Q9Y2A7	NCKAP1	19.9859	20.3578	20.5973	20.417	20.0265	20.3305	20.2858	0.236064	1.16369	853
Q8N335	GPD1L	21.4509	21.1443	21.7221	21.5255	21.8704	21.6382	21.5586	0.250847	1.16356	854
P62993	GRB2	21.3622	21.1365	21.3755	21.2133	21.6716	21.7596	21.4198	0.247802	1.15689	855
P30084	ECHS1	27.9985	27.9473	28.384	27.9404	28.2329	28.7713	28.2124	0.326258	1.15643	856
P22061	PCMT1	20.1842	20.1321	20.3728	20.1246	19.8919	20.5714	20.2128	0.233373	1.15458	857
Q7Z7A1	CNTRL	19.1685	19.2292	19.3718	18.9963	18.9542	18.7581	19.0797	0.219833	1.15218	858
P30533	LRPAP1	23.8334	23.9282	24.5595	24.3194	24.021	23.961	24.1038	0.277592	1.15166	859
P20339	RAB5A	21.0851	20.6859	20.757	21.0599	21.0306	20.5038	20.8537	0.239706	1.14947	860
P07947	YES1	21.8207	21.9058	21.4519	21.6708	21.956	21.3492	21.6924	0.248026	1.14338	861
P12110	COL6A2	21.8155	21.7622	22.0629	22.0356	21.3819	21.9263	21.8307	0.249553	1.14313	862
P32754	HPD	21.192	21.5862	21.3115	21.3372	21.875	21.3958	21.4496	0.245183	1.14307	863
P01700		21.0624	20.951	21.1786	21.0497	21.393	21.5875	21.2037	0.241382	1.1384	864
P01111	NRAS	23.1536	23.1874	23.2277	23.5432	23.0719	22.727	23.1518	0.263461	1.13797	865
Q96RL7	VPS13A	21.6965	21.2997	21.255	21.1672	21.3693	20.9659	21.2923	0.24206	1.13684	866
O00217	NDUFS8	19.1826	19.4906	19.6486	19.8574	19.4816	19.5048	19.5276	0.221992	1.13681	867
P51148	RAB5C	22.2011	22.0744	22.5067	21.9846	21.8459	22.4008	22.1689	0.251478	1.13437	868
P08123	COL1A2	25.0817	24.888	24.7071	25.0921	25.1299	24.4108	24.8849	0.282176	1.13392	869
O00233	PSMD9	20.3066	20.5908	20.5321	20.4515	20.487	19.9582	20.3877	0.23113	1.13368	870
Q9Y2R0	COA3	19.2653	19.3766	19.2338	19.4709	19.6245	19.8067	19.463	0.220606	1.13346	871
Q14165	MLEC	21.0966	21.2812	21.2014	21.3503	21.5551	21.7526	21.3729	0.241694	1.13084	872
P11182	DBT	21.4644	21.5952	22.0943	21.4367	21.5218	21.5522	21.6108	0.24377	1.128	873
P49411	TUFM	23.2739	23.0289	23.3468	23.8247	23.2428	23.3307	23.3413	0.262944	1.12652	874
Q86Y82	STX12	19.4171	18.8124	19.3231	19.1409	19.1031	19.2974	19.1823	0.215869	1.12535	875
P62140	PPP1CB	19.5461	19.0186	19.1649	19.0122	19.3106	19.0148	19.1779	0.215777	1.12513	876
O43196	MSH5	20.0501	20.1277	20.3971	19.9377	19.9134	19.7353	20.0269	0.225218	1.12458	877
P54289	CACNA2D1	23.3528	22.7479	22.9843	23.3501	23.3209	22.9378	23.1156	0.259795	1.12389	878
Q9UHR4	BAIAP2L1	22.6108	22.5731	22.3249	22.8819	22.7244	22.1958	22.5518	0.253336	1.12335	879
Q86UN3	RTN4RL2	21.9228	21.9949	22.0303	21.5374	22.1908	22.2195	21.9826	0.246465	1.12118	880
Q5IJ48	CRB2	18.1533	18.1435	18.3307	18.6843	18.4298	18.4666	18.368	0.205658	1.11965	881
O94886	TMEM63A	19.3839	19.5417	19.6414	19.7259	19.4229	19.1132	19.4715	0.217694	1.11801	882
Q16563	SYPL1	24.529	24.8382	24.9773	24.6119	24.2124	24.8222	24.6652	0.275095	1.11532	883
P05413	FABP3	24.1567	24.1229	24.0316	24.3914	23.8169	24.5817	24.1835	0.26967	1.1151	884
P09960	LTA4H	27.4743	27.4489	27.7126	27.3869	27.689	28.222	27.6556	0.307584	1.11219	885
Q14980	NUMA1	18.8895	19.0498	18.8358	19.3375	18.7954	18.8057	18.9523	0.210483	1.1106	886
Q8NF91	SYNE1	24.4883	24.5021	24.6108	24.4638	24.3764	25.1308	24.5954	0.272888	1.10951	887
P15848	ARSB	18.9564	18.7077	19.0419	18.8485	18.8196	18.4488	18.8038	0.208556	1.10911	888
O75351	VPS4B	25.511	25.4183	25.6447	25.4389	25.5856	26.1822	25.6301	0.283749	1.10709	889
P22735	TGM1	23.8903	23.2535	23.6108	23.5892	23.9334	23.4347	23.6187	0.261148	1.10569	890
Q9UHL4	DPP7	23.825	23.5774	23.5344	23.7074	23.7888	23.1125	23.5909	0.260681	1.10501	891
Q86X76	NIT1	20.9256	21.1727	20.8991	21.1052	21.4814	20.8694	21.0756	0.232877	1.10496	892
Q7Z3Y8	KRT27	23.2813	22.6254	22.6874	22.7914	23.0747	23.014	22.9124	0.253109	1.10468	893
P30153	PPP2R1A	22.4083	21.8004	21.925	21.819	22.0834	22.2355	22.0452	0.242929	1.10196	894
Q13217	DNAJC3	26.0229	25.8703	26.4396	26.3881	25.8366	25.7918	26.0582	0.286656	1.10006	895
A0A0A0MRZ8	IGKV3D-11	23.8332	23.4467	23.3832	23.9537	23.8847	23.9687	23.745	0.261069	1.09947	896
Q14210	LY6D	21.9476	22.4996	22.3894	22.5983	22.2912	22.5941	22.3867	0.245969	1.09873	897
O94905	ERLIN2	21.7114	21.1847	21.5687	21.7387	21.2465	21.5883	21.5064	0.235647	1.09571	898
Q13177	PAK2	20.1933	19.8898	20.3539	20.3011	20.0973	19.8082	20.1073	0.220303	1.09564	899
Q01469	FABP5	22.6139	22.1596	22.1786	22.739	22.3704	22.2148	22.3794	0.244984	1.09469	900
P02766	TTR	22.3901	22.4322	22.3106	22.241	22.3887	21.7807	22.2572	0.243209	1.09272	901
Q71U36	TUBA1A	24.2708	24.0593	24.1637	24.0086	24.2066	23.5432	24.042	0.26247	1.09171	902
O43768	ENSA	18.7679	18.7761	18.9664	18.8624	18.5734	19.1791	18.8542	0.205235	1.08853	903
P27348	YWHAQ	22.878	22.7506	22.8029	22.2477	22.4083	22.6741	22.6269	0.246207	1.08811	904
Q9NZJ9	NUDT4	19.3352	19.2587	19.6402	19.4973	19.4736	19.846	19.5085	0.212145	1.08745	905
P11940	PABPC1	18.1375	18.2831	18.6477	18.2963	18.1918	18.5307	18.3479	0.199384	1.08669	906
Q96EU7	C1GALT1C1	19.7693	19.4171	19.6954	19.241	19.6473	19.7566	19.5878	0.212576	1.08525	907
P45974	USP5	22.5325	22.1576	22.6654	22.761	22.7327	22.831	22.6134	0.245104	1.08389	908
P02675	FGB	23.9073	24.2716	23.6104	24.1547	23.9409	24.2863	24.0285	0.26027	1.08317	909
Q6NUK1	SLC25A24	18.1588	18.2906	18.1143	18.2021	18.2586	18.6628	18.2812	0.197654	1.08119	910
Q9NPH3	IL1RAP	21.5063	21.7683	21.8597	21.6088	21.6346	22.1646	21.7571	0.235225	1.08114	911
P52943	CRIP2	22.015	22.0933	22.3837	22.0097	21.7782	22.3948	22.1124	0.238926	1.0805	912
P59998	ARPC4	20.1778	20.6028	20.3768	20.3289	20.1235	20.6658	20.3792	0.219385	1.07651	913
Q15067	ACOX1	21.6882	21.7228	21.882	21.6527	22.0594	22.2429	21.8747	0.235321	1.07577	914
Q7LGC8	CHST3	20.9935	21.4775	21.4382	21.4929	21.1473	21.0491	21.2664	0.228599	1.07493	915
P02810	PRH1	23.5461	23.5562	23.3694	23.7411	23.6924	23.0516	23.4928	0.252273	1.07383	916
Q96FL8	SLC47A1	21.66	21.6756	21.2365	21.1944	21.6821	21.6234	21.512	0.230993	1.07379	917
P13667	PDIA4	24.6726	24.523	24.5289	24.4915	24.7544	25.1933	24.694	0.264903	1.07274	918
Q695T7	SLC6A19	23.0267	22.6759	23.0279	22.9033	22.4144	22.9736	22.837	0.244945	1.07258	919
Q9UDY2	TJP2	22.9916	23.4312	23.0958	22.7184	22.9808	23.2641	23.0803	0.247329	1.0716	920
P08185	SERPINA6	25.2757	24.985	24.6321	24.5977	25.0998	24.8319	24.9037	0.266826	1.07143	921
Q13464	ROCK1	21.2685	21.1505	21.1249	21.2423	21.079	20.6492	21.0857	0.225507	1.06948	922
O43674	NDUFB5	18.6494	18.577	18.9469	19.0156	18.8816	19.0722	18.8571	0.200808	1.06489	923
Q9NQ79	CRTAC1	21.2908	21.4465	21.8776	21.5126	21.6868	21.3007	21.5192	0.22881	1.06328	924
Q12805	EFEMP1	18.8448	19.0793	18.7892	18.7539	18.6612	19.1758	18.8841	0.200192	1.06011	925
Q9BYV1	AGXT2	21.8736	21.983	22.1079	21.646	21.6016	22.1552	21.8946	0.232065	1.05992	926
O96033	MOCS2	17.1696	17.5354	17.1447	17.3921	17.4307	17.0853	17.293	0.183244	1.05965	927
Q9BR76	CORO1B	22.7497	22.8321	22.7157	22.5287	22.898	22.2447	22.6615	0.239645	1.0575	928
Q92832	NELL1	19.2752	18.9948	19.5017	19.2114	19.0405	19.4278	19.2419	0.202844	1.05418	929
O43529	CHST10	19.5456	19.1755	19.2709	19.0954	19.6114	19.3455	19.3407	0.203772	1.05359	930
Q9NUI1	DECR2	20.9842	21.1418	21.4646	21.2266	21.3036	20.8459	21.1611	0.222589	1.05188	931
P13385	TDGF1	21.5889	21.797	21.8203	21.3191	21.6977	21.314	21.5895	0.226746	1.05026	932
Q15185	PTGES3	21.262	20.9418	21.3205	21.5067	20.951	21.1229	21.1841	0.221608	1.0461	933
P62820	RAB1A	21.9474	21.6705	22.2611	21.6752	21.8116	21.7194	21.8475	0.227917	1.04322	934
Q06828	FMOD	18.7404	18.7339	18.4523	18.3622	18.6185	18.8797	18.6312	0.194292	1.04283	935
A0A0C4DH25	IGKV3D-20	22.4424	22.1322	22.666	22.6792	22.1976	22.5452	22.4438	0.233576	1.04072	936
O96000	NDUFB10	19.4097	19.0739	19.3955	19.1042	19.0331	19.4834	19.25	0.200244	1.04023	937
P07942	LAMB1	18.9551	18.8881	18.886	19.2372	19.3635	19.1137	19.0739	0.198014	1.03814	938
Q9NU53	GINM1	22.2269	22.0525	22.638	22.584	22.5184	22.5384	22.4264	0.232489	1.03668	939
Q6UXB8	PI16	21.8379	22.1435	22.2067	22.0433	22.3142	22.5095	22.1759	0.22989	1.03667	940
P36980	CFHR2	21.0674	20.9934	20.4944	21.0239	21.0469	20.9349	20.9268	0.216852	1.03624	941
P43005	SLC1A1	22.4264	22.2596	22.2483	22.7067	22.1499	22.0575	22.3081	0.230932	1.0352	942
O75781	PALM	20.4435	20.1838	20.2626	20.5239	20.2451	20.7407	20.3999	0.211167	1.03514	943
Q14108	SCARB2	24.4893	24.6565	24.0913	24.0633	24.5216	24.1893	24.3352	0.251568	1.03376	944
Q07960	ARHGAP1	23.5026	23.5596	23.8649	23.5048	23.7882	24.113	23.7222	0.24471	1.03157	945
Q08188	TGM3	24.2753	23.8928	24.2117	24.613	24.3846	24.067	24.2408	0.250032	1.03145	946
P01717		20.0083	19.4986	19.4492	19.6712	19.7613	19.7534	19.6903	0.202668	1.02928	947
Q5JTV8	TOR1AIP1	19.565	19.374	19.1015	19.0911	19.0959	19.3584	19.2643	0.19807	1.02817	948
Q9UGB7	MIOX	21.8378	22.3027	21.8103	21.806	22.0214	21.6644	21.9071	0.224895	1.02658	949
P35858	IGFALS	23.3367	22.8295	23.4563	23.1545	23.3388	23.4543	23.2617	0.238682	1.02607	950
O76041	NEBL	22.2338	22.07	21.8045	21.897	22.4278	22.0358	22.0781	0.226274	1.02488	951
P02763	ORM1	21.5059	21.8349	21.9386	21.5882	22.0175	22.0304	21.8192	0.223552	1.02457	952
Q53RD9	FBLN7	22.7413	22.2177	22.2973	22.7199	22.6063	22.3341	22.4861	0.23024	1.02392	953
A0A087WSY6	IGKV3D-15	19.9183	19.7686	19.5851	19.5979	19.324	19.5785	19.6287	0.200813	1.02306	954
Q13576	IQGAP2	23.1827	22.963	23.2754	22.6706	23.2479	22.9181	23.043	0.235035	1.01999	955
P51674	GPM6A	21.8495	21.292	21.5844	21.9007	21.6394	21.5557	21.6369	0.220495	1.01907	956
O60343	TBC1D4	17.1206	17.4406	17.644	17.4184	17.4608	17.5546	17.4398	0.177594	1.01832	957
P53004	BLVRA	21.6372	21.2701	21.492	21.3745	21.8957	21.5744	21.5406	0.218951	1.01646	958
Q96S96	PEBP4	23.7005	24.0647	24.0553	23.4322	23.7183	23.73	23.7835	0.240953	1.01311	959
Q15056	EIF4H	19.247	19.0194	19.2389	19.3175	19.6223	19.34	19.2975	0.19546	1.01287	960
P12821	ACE	23.423	23.0788	23.4903	22.9508	23.3444	23.5317	23.3032	0.235733	1.01159	961
Q8N4C8	MINK1	21.5148	21.1023	21.6562	21.7118	21.594	21.5509	21.5216	0.217383	1.01007	962
P48735	IDH2	23.3203	22.9493	22.9117	22.7358	23.1342	22.7235	22.9625	0.231881	1.00983	963
Q16204	CCDC6	18.8183	18.7328	18.8204	18.899	18.7097	19.2314	18.8686	0.190317	1.00864	964
Q06278	AOX1	22.0118	22.4846	22.5195	22.3802	22.1446	22.5708	22.3519	0.224951	1.00641	965
Q8IX30	SCUBE3	18.0067	18.2	17.8298	18.246	18.1373	18.3359	18.126	0.182219	1.00529	966
O00241	SIRPB1	20.738	20.7443	20.9785	20.8659	20.378	20.8689	20.7623	0.208531	1.00438	967
P20039	HLA-DRB1	22.3627	22.2583	21.9822	22.1454	22.1055	21.7315	22.0976	0.221704	1.00329	968
Q02809	PLOD1	21.3673	20.7344	20.9106	21.0378	21.1072	21.0082	21.0276	0.210639	1.00173	969
Q8NFZ8	CADM4	19.7635	19.945	19.9662	20.1247	19.5797	20.0433	19.9037	0.199296	1.0013	970
P49184	DNASE1L1	19.3904	19.6265	19.527	19.3792	19.8715	19.7429	19.5896	0.196036	1.00071	971
P35613	BSG	19.8676	20.0216	19.7921	20.1267	19.9188	19.5523	19.8798	0.19884	1.00021	972
P43487	RANBP1	19.3451	19.4498	19.3074	19.399	19.4611	19.8464	19.4682	0.194545	0.999298	973
P25789	PSMA4	18.9603	19.2093	19.3281	19.3653	18.8967	19.1876	19.1579	0.191182	0.997931	974
Q96H20	SNF8	24.9628	24.5387	24.7602	24.7977	24.8378	24.2812	24.6964	0.245967	0.995965	975
P49189	ALDH9A1	25.1591	25.1721	24.9429	25.1927	25.4074	24.6809	25.0925	0.249681	0.995039	976
P00748	F12	20.3921	20.0632	20.2341	19.9603	20.3779	19.9484	20.1627	0.200422	0.994023	977
Q9BRK5	SDF4	25.2658	25.4703	25.8573	25.3506	25.5175	25.8665	25.5547	0.253944	0.993728	978
O14975	SLC27A2	22.4834	22.737	22.8721	22.4059	22.2713	22.6608	22.5718	0.224058	0.992647	979
P45381	ASPA	21.0558	20.9197	20.6627	20.5953	21.0123	20.6306	20.8128	0.206548	0.992409	980
Q13332	PTPRS	24.6106	24.8779	25.1788	24.9149	24.5894	25.1182	24.8816	0.24668	0.991413	981
Q9H9B4	SFXN1	18.8354	18.7807	18.7742	18.561	18.914	19.1288	18.8324	0.186692	0.991334	982
P12268	IMPDH2	19.8847	19.6441	19.8764	20.0034	20.2097	20.096	19.9524	0.19741	0.989404	983
Q969P0	IGSF8	23.2308	23.1526	23.4156	23.213	23.3814	23.7867	23.3633	0.231027	0.988842	984
P57739	CLDN2	20.0063	19.8761	20.3162	20.2689	19.9183	20.2766	20.1104	0.198854	0.988813	985
P51153	RAB13	19.8752	20.4093	20.1808	20.2913	20.1943	20.4135	20.2274	0.199572	0.986642	986
Q6EMK4	VASN	29.6511	30.074	29.3629	29.2424	29.4504	29.5302	29.5519	0.291458	0.986259	987
Q9UKB3	DNAJC12	19.6551	19.5744	19.556	19.4935	20.0062	19.497	19.6304	0.193397	0.985196	988
P11498	PC	24.9868	24.8333	24.6056	24.7833	25.078	24.4149	24.7836	0.244152	0.985136	989
O43707	ACTN4	24.8734	24.8671	25.2399	25.0694	25.4764	25.3215	25.1413	0.247648	0.985027	990
A0A0C4DH68	IGKV2-24	23.3466	23.1796	23.0493	23.101	22.8854	22.6995	23.0436	0.22673	0.983919	991
P02462	COL4A1	23.7629	23.6424	23.5249	23.7732	23.262	23.9266	23.6487	0.232677	0.98389	992
P05109	S100A8	25.8531	25.7875	26.0853	26.4431	25.9699	25.7609	25.9833	0.255632	0.98383	993
Q04917	YWHAH	22.5232	22.5461	22.1252	22.5465	22.7701	22.6807	22.532	0.221245	0.981914	994
O14817	TSPAN4	20.9001	21.2218	21.3361	21.1389	21.1905	20.794	21.0969	0.206807	0.980273	995
Q92673	SORL1	25.184	24.7716	24.7261	24.7368	25.1324	24.5834	24.8557	0.24351	0.979694	996
Q92747	ARPC1A	22.8598	22.8657	23.1267	23.1208	22.5279	23.0112	22.9187	0.224357	0.978924	997
P01614		22.6184	22.9963	22.7807	22.5181	22.6825	23.0924	22.7814	0.222968	0.97873	998
Q12792	TWF1	20.3636	20.2405	20.5218	20.4993	20.6485	20.804	20.513	0.199954	0.974767	999
P06310		20.2961	20.5856	20.4715	20.2992	20.5147	20.83	20.4995	0.199574	0.973554	1000
P30626	SRI	22.5086	22.5536	22.5692	22.3424	22.4555	21.9913	22.4034	0.217886	0.972556	1001
Q12841	FSTL1	23.2088	23.5436	23.7619	23.5187	23.3072	23.7633	23.5172	0.228175	0.970246	1002
Q96B97	SH3KBP1	19.8366	19.7026	20.0298	19.7799	19.5468	20.0445	19.8234	0.192197	0.969547	1003
Q15389	ANGPT1	18.731	19.0049	18.8663	19.0376	19.1755	18.7137	18.9215	0.183014	0.96723	1004
P07686	HEXB	23.2907	23.3754	23.6184	23.2576	23.3142	23.8267	23.4472	0.226564	0.966275	1005
P00813	ADA	24.8853	24.8765	24.7747	24.8496	24.5437	24.292	24.7036	0.238407	0.965069	1006
P02545	LMNA	22.4038	22.3184	22.6239	22.7349	22.1374	22.526	22.4574	0.216346	0.963363	1007
P10620	MGST1	21.4115	21.2949	21.7959	21.4615	21.6662	21.2791	21.4848	0.206869	0.962859	1008
P12111	COL6A3	25.0979	25.4714	25.2786	25.1518	24.9116	24.8074	25.1198	0.241377	0.960902	1009
Q13867	BLMH	24.6031	24.3862	24.2031	24.467	24.8684	24.3239	24.4753	0.234888	0.959695	1010
Q16891	IMMT	23.2577	23.209	23.3005	23.5298	22.8831	23.4353	23.2692	0.223309	0.959674	1011
P05546	SERPIND1	22.4304	22.3571	22.3079	22.4844	22.4158	22.9058	22.4836	0.215679	0.959273	1012
P20674	COX5A	18.8901	19.1957	18.9784	19.1999	19.2121	19.401	19.1462	0.183501	0.95842	1013
Q96PD2	DCBLD2	19.0324	19.1659	19.4277	19.0702	19.4611	19.1314	19.2148	0.184108	0.958156	1014
P14923	JUP	25.2288	25.1098	25.0709	25.6002	25.1251	24.8767	25.1685	0.240834	0.956886	1015
Q14914	PTGR1	22.8896	22.969	23.071	22.6126	22.4987	22.8616	22.8171	0.218145	0.956059	1016
Q9BW04	SARG	20.9329	21.1878	21.0377	21.3948	21.1749	21.4623	21.1984	0.202578	0.955628	1017
O75348	ATP6V1G1	21.224	21.0204	21.3093	21.3976	21.044	20.8599	21.1425	0.202002	0.955431	1018
Q86TJ2	TADA2B	20.1415	19.8211	20.0742	20.3061	19.8267	20.1245	20.049	0.190974	0.952535	1019
P02792	FTL	19.7687	19.6601	20.0642	19.7652	20.1408	19.945	19.8907	0.189412	0.952263	1020
P48444	ARCN1	21.0971	20.9407	20.9428	21.332	20.8429	20.7782	20.9889	0.199803	0.951945	1021
Q9UMR5	PPT2	21.1053	20.9997	21.0708	21.0059	21.538	21.1263	21.141	0.201103	0.951246	1022
Q71RC9	SMIM5	20.0811	20.1266	19.8609	20.1343	19.8274	20.3391	20.0616	0.190817	0.951158	1023
Q9BSE5	AGMAT	22.3441	22.172	22.0938	22.1044	22.4128	22.6363	22.2939	0.211977	0.950829	1024
P04156	PRNP	18.7987	18.9569	19.1293	19.1708	19.2582	18.8782	19.032	0.180913	0.950573	1025
P35052	GPC1	23.5995	23.7042	23.8688	23.3523	23.6767	24.0034	23.7008	0.224556	0.947461	1026
P26641	EEF1G	21.326	20.9694	21.4633	21.5214	21.4599	21.4251	21.3609	0.202317	0.947139	1027
O60488	ACSL4	17.143	17.2071	17.3966	17.5306	17.2818	17.5289	17.348	0.164123	0.946062	1028
O00161	SNAP23	21.6695	22.1659	22.263	21.9548	21.9148	22.0226	21.9984	0.207715	0.944227	1029
O75340	PDCD6	23.9822	23.7208	24.0037	23.8655	23.5922	23.4408	23.7675	0.224117	0.942955	1030
P61020	RAB5B	24.5931	24.7935	25.2123	24.8856	24.9776	25.1741	24.9394	0.23456	0.94052	1031
P19021	PAM	26.182	26.1958	26.2848	26.6432	26.05	25.9202	26.2127	0.246502	0.940392	1032
Q8TF74	WIPF2	18.4846	18.7222	18.4118	18.8501	18.4737	18.4739	18.5694	0.174617	0.94035	1033
Q6ZMI0	PPP1R21	22.6367	23.0303	23.0392	23.0674	22.884	22.5826	22.8734	0.21468	0.938559	1034
O95563	MPC2	19.2799	18.8348	19.2324	19.0991	19.3396	19.176	19.1603	0.179795	0.938372	1035
Q99961	SH3GL1	20.717	20.7644	21.077	21.0235	20.5599	20.884	20.8376	0.19549	0.938158	1036
P54578	USP14	21.6748	21.9137	22.0004	21.9183	21.7397	22.2545	21.9169	0.205416	0.937249	1037
Q9NSD5	SLC6A13	20.8833	20.8594	21.311	21.156	20.8634	21.1781	21.0419	0.19712	0.936799	1038
Q9H7D0	DOCK5	19.1963	19.2515	18.9936	18.8544	18.9465	18.8178	19.01	0.178047	0.936597	1039
Q13530	SERINC3	19.2615	19.1961	19.4098	19.1495	19.3865	19.6449	19.3414	0.180647	0.933992	1040
P53597	SUCLG1	28.8527	28.657	28.6599	28.5961	29.3216	28.9127	28.8333	0.269284	0.933932	1041
Q9BVM4	GGACT	22.5885	22.3083	22.35	22.7825	22.7532	22.7329	22.5859	0.210215	0.930735	1042
Q9HBH0	RHOF	21.6675	21.8115	21.2588	21.6552	21.7998	21.6774	21.645	0.201265	0.929845	1043
O94919	ENDOD1	20.8566	21.0197	21.2056	21.0256	20.8792	21.3659	21.0588	0.19577	0.929636	1044
Q6XQN6	NAPRT	23.7274	23.2873	23.5496	23.6503	23.1563	23.5035	23.4791	0.217981	0.928404	1045
A8K2U0	A2ML1	22.2512	22.2849	22.6194	22.7942	22.4647	22.5858	22.5	0.208601	0.927115	1046
P00352	ALDH1A1	23.8322	24.1098	23.9097	24.0511	24.164	23.5628	23.9382	0.221851	0.926764	1047
A1IGU5	ARHGEF37	20.186	19.9819	19.9149	19.9461	19.9131	20.3687	20.0518	0.185724	0.926222	1048
Q9H0E2	TOLLIP	23.0482	22.7902	22.5549	22.6315	22.9144	22.5218	22.7435	0.210475	0.925432	1049
P18428	LBP	22.8257	22.7657	22.7036	22.8032	22.7556	22.2671	22.6868	0.209879	0.925116	1050
Q9NPR9	GPR108	19.5727	19.2763	19.6205	19.2526	19.2948	19.6088	19.4376	0.179808	0.925049	1051
P00568	AK1	21.6878	22.1398	22.1841	22.2362	22.1659	22.1802	22.099	0.203916	0.922738	1052
P30043	BLVRB	22.8285	22.8853	22.5666	23.0637	22.992	23.1702	22.9177	0.211141	0.921301	1053
Q14247	CTTN	23.8548	24.1657	24.0178	23.9919	24.0011	24.4917	24.0872	0.221423	0.919258	1054
Q8NCW5	APOA1BP	25.4464	25.5637	25.6722	25.5921	25.0653	25.239	25.4298	0.233488	0.918168	1055
P01701		23.1762	23.702	23.7525	23.6161	23.4658	23.6915	23.5674	0.216111	0.916992	1056
P61006	RAB8A	26.4886	26.0425	26.5987	26.63	26.4833	26.7414	26.4974	0.242728	0.916045	1057
Q86YQ8	CPNE8	23.2662	23.4351	23.6343	23.4961	23.2923	23.8324	23.4928	0.214591	0.913433	1058
Q53TS8	ALS2CR11	22.3884	22.3113	22.6661	22.3997	22.6659	22.832	22.5439	0.205871	0.913199	1059
P30044	PRDX5	22.2825	22.7599	22.509	22.2147	22.4182	22.2655	22.4083	0.203755	0.909282	1060
P00441	SOD1	21.1487	21.3634	20.9853	21.1819	21.4815	21.4421	21.2671	0.19317	0.9083	1061
O00244	ATOX1	19.7972	19.9475	20.0295	20.1347	19.7953	19.6398	19.8907	0.180446	0.907192	1062
Q8IY95	TMEM192	22.9546	22.6541	22.5142	22.6114	23.0423	22.8007	22.7629	0.206338	0.906464	1063
P08758	ANXA5	21.0315	21.0064	20.8117	21.2885	20.752	20.9328	20.9705	0.190007	0.906069	1064
Q9H3S1	SEMA4A	18.0458	17.8387	18.2241	18.0169	18.0105	17.7653	17.9835	0.162565	0.903965	1065
Q9NWV4	C1orf123	19.88	19.5894	19.5558	19.8064	19.4453	19.4808	19.6263	0.177228	0.903015	1066
Q02928	CYP4A11	20.8866	20.4709	21.0119	20.9207	20.7907	20.8726	20.8256	0.188009	0.90278	1067
Q5VST9	OBSCN	23.8269	23.7544	23.5953	23.4085	24.0227	23.8446	23.742	0.214206	0.902221	1068
Q06323	PSME1	22.4995	22.7306	22.8355	22.5778	22.9799	22.9956	22.7698	0.205393	0.902038	1069
P61077	UBE2D3	20.2071	20.3569	20.4267	20.0086	20.295	19.9866	20.2135	0.1823	0.901874	1070
P24666	ACP1	19.6447	19.2493	19.7378	19.632	19.5653	19.7021	19.5885	0.176524	0.901159	1071
P62191	PSMC1	20.1172	20.2583	20.432	20.4081	20.1583	20.5965	20.3284	0.182993	0.900184	1072
Q9NZD2	GLTP	18.1569	18.4206	18.4444	18.6755	18.3863	18.3966	18.4134	0.165223	0.897301	1073
P31948	STIP1	23.1887	23.5535	23.1304	23.2406	23.4629	22.9993	23.2626	0.208559	0.896542	1074
Q01433	AMPD2	21.8701	21.8295	21.5424	21.7823	22.0828	22.0456	21.8588	0.19594	0.896388	1075
P61604	HSPE1	25.1991	24.8518	24.6641	25.0427	25.1504	25.2342	25.0237	0.223789	0.894307	1076
P52823	STC1	23.5754	23.7106	23.9854	23.6125	23.5611	24.0389	23.7473	0.212345	0.894185	1077
Q9Y6U3	SCIN	22.4566	22.4589	22.3601	22.4789	22.678	22.9092	22.557	0.201626	0.893851	1078
P42330	AKR1C3	23.5662	23.8063	23.9747	23.5829	23.8018	24.1068	23.8064	0.212699	0.893454	1079
P60953	CDC42	26.209	26.1183	25.799	26.3949	26.1644	25.8197	26.0842	0.232822	0.892577	1080
P25786	PSMA1	22.3885	22.5756	22.6505	22.4896	22.3679	22.9097	22.5636	0.20093	0.890504	1081
P04040	CAT	23.9569	23.8506	23.9002	24.1516	23.6705	23.5548	23.8474	0.211762	0.887988	1082
Q9UBV8	PEF1	23.5803	23.2716	23.264	23.3704	23.333	22.9436	23.2938	0.206639	0.887098	1083
O14773	TPP1	29.161	29.122	29.0811	28.762	29.142	28.5395	28.9679	0.256946	0.887002	1084
P53007	SLC25A1	22.9927	22.8179	23.3083	22.7731	22.9531	23.161	23.001	0.203882	0.886403	1085
P02511	CRYAB	25.1726	25.1868	25.1391	25.2358	25.2656	25.7374	25.2895	0.223985	0.885682	1086
P01859	IGHG2	26.7938	26.7264	26.7494	26.7377	26.8231	27.3411	26.8619	0.237602	0.884532	1087
P02743	APCS	24.7159	24.4626	24.7324	25.0504	24.8163	24.4872	24.7108	0.218421	0.88391	1088
P32456	GBP2	18.2298	18.1876	18.5278	18.5431	18.273	18.4918	18.3755	0.162387	0.883715	1089
P07357	C8A	27.796	27.377	27.8693	28.0327	27.4868	27.7648	27.7211	0.244907	0.883466	1090
P61421	ATP6V0D1	22.8146	22.901	23.1436	22.9634	23.1783	23.3585	23.0599	0.202446	0.877912	1091
O95182	NDUFA7	23.2146	23.2228	23.4942	23.3955	23.405	23.7717	23.4173	0.205444	0.877319	1092
Q9H173	SIL1	20.9621	20.8908	21.1665	20.9909	21.3176	21.3086	21.1061	0.184258	0.873007	1093
O15145	ARPC3	22.5192	22.3539	22.8028	22.7862	22.4963	22.3732	22.5553	0.196537	0.871358	1094
P19320	VCAM1	21.471	21.849	22.0137	21.8398	21.6522	21.8517	21.7796	0.1897	0.871002	1095
Q9H159	CDH19	23.179	23.0483	23.0676	23.2231	23.2796	23.6039	23.2336	0.202097	0.86985	1096
Q96HD9	ACY3	22.4029	22.0403	22.1041	21.88	22.3031	22.0344	22.1275	0.192224	0.868712	1097
P07998	RNASE1	25.57	25.5344	25.7709	25.7099	25.8511	26.1503	25.7644	0.22365	0.868057	1098
P35542	SAA4	21.2304	21.1894	21.3574	20.8605	21.1675	21.3643	21.1949	0.183818	0.867273	1099
P02671	FGA	26.7844	26.5151	26.5667	26.5968	26.9434	26.2729	26.6132	0.230726	0.866962	1100
P26006	ITGA3	22.4455	22.3052	22.2399	22.5609	22.2566	21.997	22.3008	0.193153	0.866124	1101
P08582	MFI2	26.3562	26.3771	25.9836	26.2582	25.9151	25.888	26.1297	0.225774	0.86405	1102
Q9UQ80	PA2G4	22.2494	22.2404	22.4673	22.3467	22.6397	22.6887	22.4387	0.193556	0.8626	1103
P01019	AGT	27.6048	27.143	27.7845	27.3437	27.3018	27.582	27.46	0.236704	0.861997	1104
P06865	HEXA	20.2833	20.1494	20.5493	20.0642	20.3809	20.199	20.271	0.174605	0.861353	1105
P35580	MYH10	20.3264	20.1538	19.9778	20.3243	20.0116	19.9396	20.1222	0.173179	0.860637	1106
Q6ZVM7	TOM1L2	19.9159	19.6021	19.8239	20.0085	19.58	19.8125	19.7905	0.170084	0.859422	1107
Q8TF72	SHROOM3	23.0487	22.7963	22.9137	23.3594	22.8842	23.0317	23.0056	0.197325	0.857726	1108
Q9NRA2	SLC17A5	21.9543	21.6535	21.4737	21.5167	21.7938	21.807	21.6998	0.185433	0.854536	1109
P10114	RAP2A	23.5666	23.4352	23.2416	23.6024	23.0928	23.2767	23.3692	0.199465	0.853538	1110
P07711	CTSL	25.6704	25.5527	25.9602	25.737	26.0688	26.0728	25.8437	0.220389	0.852776	1111
P12107	COL11A1	18.9414	19.0773	18.743	19.1352	19.1722	19.1171	19.031	0.162074	0.851629	1112
Q9Y4W6	AFG3L2	22.8621	22.5466	23.0013	22.7827	22.5507	22.9389	22.7804	0.193928	0.851294	1113
Q09328	MGAT5	22.9354	23.1503	23.335	22.9737	23.017	23.4061	23.1362	0.196727	0.850297	1114
Q96F46	IL17RA	18.9912	18.8604	18.7118	19.1086	18.7124	18.7836	18.8613	0.160346	0.850133	1115
P09668	CTSH	28.3872	28.3074	28.0391	28.0827	28.1103	27.7053	28.1053	0.238838	0.849796	1116
P17342	NPR3	23.0169	22.9777	22.6841	22.8085	23.2132	22.769	22.9116	0.1945	0.848917	1117
P46926	GNPDA1	22.6393	22.8957	22.6971	23.0661	22.5785	22.6086	22.7476	0.192652	0.846914	1118
O75947	ATP5H	25.2316	24.7883	24.7802	24.905	25.0604	25.2537	25.0032	0.211524	0.84599	1119
Q8WW52	FAM151A	23.2985	23.111	23.5363	23.0464	23.4545	23.1589	23.2676	0.196647	0.845155	1120
Q96DB5	RMDN1	19.0704	18.8689	19.0834	19.272	19.1699	19.3168	19.1302	0.161585	0.844657	1121
Q9BYF1	ACE2	22.7388	22.6392	23.0183	22.4479	22.8363	22.7036	22.7307	0.191309	0.841634	1122
Q96FN5	KIF12	21.8633	21.6862	21.9357	21.8088	21.8233	22.2272	21.8907	0.183886	0.840018	1123
Q9H6X2	ANTXR1	23.8074	23.7785	24.0395	23.5933	23.6278	23.4749	23.7202	0.198905	0.838545	1124
A4FU28	CTAGE9	19.7104	19.8588	19.9003	19.9769	19.947	20.2184	19.9353	0.167134	0.838383	1125
Q9UJ70	NAGK	21.697	21.6802	21.7463	21.2773	21.7544	21.5659	21.6202	0.181047	0.837397	1126
Q9UPN3	MACF1	22.0753	22.5964	22.5538	22.4103	22.3122	22.4207	22.3948	0.187487	0.837189	1127
Q13630	TSTA3	19.2371	19.2055	19.0667	18.8288	19.0401	19.2406	19.1031	0.159928	0.837185	1128
O75594	PGLYRP1	27.428	27.1336	27.802	27.3234	27.2953	27.5132	27.4159	0.228683	0.834124	1129
Q86VP6	CAND1	22.107	22.1278	21.8643	22.3989	22.2493	22.02	22.1279	0.184235	0.83259	1130
Q6B0K9	HBM	25.8318	25.7475	26.1005	25.7125	25.7525	26.2263	25.8952	0.215115	0.830713	1131
P22307	SCP2	22.6351	22.3219	22.5355	22.3319	22.705	22.255	22.4641	0.18643	0.829902	1132
P20930	FLG	26.5556	26.424	26.648	26.8917	26.5612	27.0006	26.6802	0.220802	0.827588	1133
Q9Y6R1	SLC4A4	21.8267	21.6827	21.7388	21.9414	21.6841	21.4066	21.7134	0.179678	0.8275	1134
P28070	PSMB4	22.3362	22.2631	22.3255	22.765	22.4283	22.5458	22.444	0.185494	0.826473	1135
Q12929	EPS8	24.0182	24.1034	24.4501	24.0496	24.0679	24.4353	24.1874	0.199727	0.825748	1136
P23083		19.8878	19.8492	20.2359	19.907	20.1379	20.1484	20.0277	0.164941	0.823562	1137
P60033	CD81	21.0283	21.003	21.0392	21.0822	20.8781	21.3961	21.0711	0.1735	0.823401	1138
O60238	BNIP3L	17.9246	17.9543	18.0039	18.2424	18.2177	18.2257	18.0947	0.148977	0.823316	1139
Q9UHK6	AMACR	20.9256	20.8663	20.6354	20.6719	20.8723	21.1009	20.8454	0.171527	0.822853	1140
P63151	PPP2R2A	24.3152	24.4375	23.9254	24.131	24.0344	23.996	24.1399	0.198607	0.822732	1141
Q7L5L3	GDPD3	22.1367	22.0585	22.038	22.1607	21.7401	21.7814	21.9859	0.180849	0.822566	1142
Q9NVJ2	ARL8B	20.9222	20.7495	20.989	20.9523	20.5376	20.7495	20.8167	0.170944	0.821186	1143
Q6UVK1	CSPG4	23.8576	23.7617	23.4023	23.586	23.6055	23.3634	23.5961	0.193746	0.821093	1144
P22004	BMP6	22.0057	21.9321	21.836	22.2876	21.9632	22.2458	22.0451	0.181006	0.821074	1145
P02788	LTF	25.5285	25.1788	25.0665	24.9837	25.1291	24.965	25.1419	0.206373	0.820832	1146
O00764	PDXK	22.1299	22.258	22.4037	22.1545	22.2826	22.6243	22.3088	0.183105	0.820773	1147
Q86UD1	OAF	22.4479	22.3455	22.363	22.5325	22.8233	22.6544	22.5278	0.184467	0.818842	1148
P08263	GSTA1	27.138	27.1975	27.7258	27.2288	27.1548	27.2151	27.2767	0.222784	0.816756	1149
P06730	EIF4E	23.5833	23.7172	23.7129	23.4334	23.4674	23.9538	23.6447	0.192523	0.814234	1150
Q14393	GAS6	24.3871	23.8679	24.0743	24.3379	24.3034	24.1373	24.1846	0.19661	0.812956	1151
Q14956	GPNMB	23.3727	23.5679	23.5821	23.8042	23.3264	23.3215	23.4958	0.190789	0.812013	1152
Q9BXJ0	C1QTNF5	21.5233	21.5159	21.7125	21.5753	21.346	21.8506	21.5873	0.174676	0.80916	1153
O75841	UPK1B	19.2909	19.5503	19.6774	19.401	19.2663	19.4687	19.4424	0.156995	0.807486	1154
P35914	HMGCL	22.8698	22.5386	22.5503	22.4635	22.4901	22.845	22.6262	0.182023	0.804479	1155
Q02790	FKBP4	21.8019	21.9632	21.6479	21.5016	21.9103	21.6669	21.7486	0.174852	0.803969	1156
Q9Y577	TRIM17	21.0073	21.1063	21.0188	20.6754	21.1533	21.0402	21.0002	0.168639	0.803036	1157
P01031	C5	23.7819	23.7727	23.926	23.5911	23.7353	24.1498	23.8261	0.191332	0.803033	1158
Q8NEZ4	KMT2C	24.0602	23.7023	23.9484	23.9497	23.9321	23.5494	23.857	0.191024	0.800704	1159
Q7Z7D3	VTCN1	19.719	19.6846	19.9521	19.8677	19.8689	20.1199	19.8687	0.158963	0.800068	1160
Q00169	PITPNA	22.3487	22.1959	22.2521	22.6046	22.2085	22.5534	22.3605	0.178259	0.797203	1161
P25787	PSMA2	22.4675	22.5456	22.8558	22.5985	22.4124	22.8061	22.6143	0.180229	0.796967	1162
P10768	ESD	23.2917	23.2711	23.0554	23.1014	23.5353	23.435	23.2816	0.18535	0.796121	1163
Q99653	CHP1	21.5282	21.1821	21.5148	21.7005	21.4315	21.4179	21.4625	0.170465	0.794244	1164
Q9BYE9	CDHR2	21.726	21.5043	21.6482	21.5486	21.7714	21.9804	21.6965	0.172195	0.793655	1165
P81605	DCD	26.8231	26.4855	27.0848	26.9416	26.708	26.9555	26.8331	0.212947	0.7936	1166
P19438	TNFRSF1A	18.6624	18.7882	19.1059	18.9443	18.8849	18.917	18.8838	0.149821	0.793387	1167
Q9NTX5	ECHDC1	22.9384	22.9655	22.989	22.7955	22.9107	22.5086	22.8513	0.180949	0.791855	1168
Q9UL46	PSME2	21.9556	21.5772	21.9816	21.7879	21.8484	22.0614	21.8687	0.172807	0.790204	1169
P47929	LGALS7	23.0575	22.8377	23.0218	22.6726	23.0075	22.656	22.8755	0.180405	0.788638	1170
Q24JP5	TMEM132A	23.1719	23.6195	23.4688	23.2894	23.1324	23.3636	23.3409	0.183942	0.788067	1171
O95834	EML2	18.4006	18.2789	18.5311	18.4123	18.3409	18.1046	18.3447	0.144516	0.78778	1172
P35080	PFN2	20.3633	20.2218	20.5327	20.6059	20.2801	20.5594	20.4272	0.160276	0.784623	1173
P17858	PFKL	22.1918	21.7571	22.1901	21.9518	22.1678	22.0712	22.055	0.17284	0.783679	1174
P25705	ATP5A1	24.7392	24.6503	24.397	24.7799	24.5232	24.2991	24.5648	0.192085	0.781952	1175
Q9UNE7	STUB1	21.432	21.1151	21.4386	21.2075	21.4565	21.1136	21.2939	0.166373	0.781318	1176
P80748		23.6285	23.4589	23.5862	23.9068	23.5519	23.3675	23.5833	0.184227	0.781174	1177
Q96P48	ARAP1	23.7704	23.4317	23.7326	23.9329	23.5812	23.5186	23.6612	0.18453	0.779883	1178
Q8N0V5	GCNT2	21.2714	21.1376	21.216	21.0257	21.3235	21.5095	21.2473	0.165658	0.779666	1179
P18206	VCL	23.7508	24.1007	24.1199	23.8338	23.7323	24.099	23.9394	0.186385	0.77857	1180
Q00610	CLTC	21.8595	21.8301	22.2155	22.0231	22.2387	22.0459	22.0355	0.171533	0.778438	1181
P60468	SEC61B	18.8269	18.5361	18.5333	18.7128	18.4532	18.7307	18.6322	0.145037	0.77842	1182
Q9NS15	LTBP3	23.7875	23.9728	23.7617	24.2591	23.9157	23.8073	23.9174	0.186056	0.777912	1183
Q99584	S100A13	21.4894	21.0532	21.3647	21.2724	21.229	21.0874	21.2494	0.165259	0.777711	1184
Q9UBR2	CTSZ	23.0507	23.154	22.7846	23.0754	23.2484	23.2832	23.0994	0.179458	0.776897	1185
P31946	YWHAB	25.9156	25.9319	25.6734	25.8658	25.8372	25.4097	25.7723	0.200116	0.77648	1186
P18085	ARF4	20.8716	20.7803	21.1154	21.0126	20.7455	21.1077	20.9389	0.162566	0.776384	1187
P50570	DNM2	21.243	21.3453	21.2123	21.2956	21.4315	21.6644	21.3654	0.165826	0.776145	1188
P48643	CCT5	24.2261	24.0946	24.1179	23.698	24.1651	24.0512	24.0588	0.186684	0.775948	1189
Q9HBG4	ATP6V0A4	21.2186	21.2342	21.617	21.3823	21.3212	21.5552	21.3881	0.165672	0.774601	1190
P62826	RAN	20.9853	20.8408	20.8176	20.8102	21.227	20.8575	20.9231	0.161974	0.774142	1191
P16442	ABO	24.7036	24.7295	24.9891	24.5978	24.6278	24.4072	24.6759	0.190972	0.773921	1192
Q9HDC9	APMAP	19.1672	19.1635	19.3348	19.3755	19.514	19.4792	19.339	0.149634	0.773739	1193
Q9Y4E1	FAM21C	22.3514	22.0506	22.2483	22.442	21.9947	22.2441	22.2218	0.171688	0.772607	1194
Q15363	TMED2	22.0435	22.2105	22.2605	22.4566	22.3166	22.518	22.3009	0.171883	0.770745	1195
O43291	SPINT2	20.8384	21.208	21.215	21.0398	21.1144	21.2917	21.1179	0.162474	0.769369	1196
Q09666	AHNAK	24.8004	24.7845	24.7155	24.8099	24.5026	24.3532	24.661	0.189538	0.768573	1197
Q96FQ6	S100A16	23.4846	23.4508	23.4329	23.548	23.6136	23.9168	23.5744	0.180449	0.765442	1198
P61916	NPC2	20.9386	21.2202	21.2658	21.2496	20.9666	21.3077	21.1581	0.161927	0.765319	1199
P61586	RHOA	26.4199	26.3924	26.359	26.5735	26.8991	26.6204	26.544	0.202693	0.76361	1200
P28072	PSMB6	23.9387	23.9629	24.1994	23.89	23.8779	23.6305	23.9166	0.182584	0.763421	1201
P43251	BTD	23.1311	22.9661	22.945	23.1103	23.2516	22.7541	23.0264	0.175007	0.760029	1202
Q9NQR4	NIT2	27.6469	27.4759	27.6453	28.0631	27.5194	27.6061	27.6594	0.209485	0.757372	1203
Q15828	CST6	19.9458	20.0319	20.2874	20.2344	20.2433	20.3259	20.1781	0.15268	0.756662	1204
P10606	COX5B	24.2163	24.3622	24.414	23.932	24.3208	24.0901	24.2226	0.183216	0.756387	1205
P09467	FBP1	25.185	25.4704	25.4414	25.435	25.3461	25.7722	25.4417	0.192409	0.756275	1206
Q9UMX5	NENF	20.9208	21.215	20.9816	20.9068	20.9649	21.2736	21.0438	0.158816	0.754693	1207
P07237	P4HB	25.3686	25.3297	25.367	25.1284	25.5181	25.6979	25.4016	0.191542	0.754053	1208
Q9Y490	TLN1	24.5036	24.7285	24.6059	24.6074	24.3303	24.8714	24.6079	0.185423	0.75351	1209
Q9NRX4	PHPT1	21.1019	21.3369	21.42	21.0824	21.021	21.1161	21.1797	0.159509	0.753123	1210
Q7Z794	KRT77	26.2947	25.8196	26.1394	25.8588	26.177	26.2109	26.0834	0.196383	0.752905	1211
P18850	ATF6	20.4347	20.6848	20.2502	20.3288	20.502	20.3594	20.4267	0.153368	0.750821	1212
P49419	ALDH7A1	23.8722	23.9325	23.5361	23.7849	23.9998	23.635	23.7934	0.178633	0.750767	1213
P23588	EIF4B	21.6084	21.7814	22.0308	21.7402	21.8238	22.0158	21.8334	0.163917	0.750764	1214
P08571	CD14	24.9574	25.3758	25.0489	25.2704	24.9327	24.9521	25.0895	0.188295	0.750491	1215
Q15904	ATP6AP1	24.1364	23.7907	23.9181	23.8583	24.2558	23.8975	23.9761	0.179843	0.750093	1216
A0A087WSX0	IGLV5-45	19.9497	20.2675	20.0545	19.9947	19.8142	20.0701	20.0251	0.150135	0.749733	1217
P15374	UCHL3	21.6157	21.5842	21.4038	21.4342	21.4481	21.8323	21.5531	0.161438	0.749026	1218
Q8IYS5	OSCAR	20.7005	20.8902	20.6049	20.5294	20.7952	20.9139	20.739	0.154944	0.747115	1219
P11362	FGFR1	21.0264	21.3557	21.3545	21.0292	21.2341	21.3431	21.2238	0.158525	0.74692	1220
Q08554	DSC1	23.5351	23.3062	23.5681	23.8297	23.6522	23.4702	23.5602	0.175712	0.7458	1221
O15143	ARPC1B	20.2491	20.4454	20.3517	20.242	20.4893	20.6355	20.4022	0.152032	0.745174	1222
O75631	UPK3A	20.3776	20.6799	20.4359	20.4884	20.3653	20.7183	20.5109	0.152733	0.744644	1223
P07919	UQCRH	19.0806	18.8927	19.2786	19.2187	19.0622	19.2206	19.1256	0.142382	0.744461	1224
Q96G03	PGM2	23.7404	23.8885	23.6611	23.7064	24.144	23.8914	23.8386	0.177296	0.743736	1225
P49747	COMP	20.4701	20.325	20.7079	20.3147	20.5607	20.5616	20.49	0.152286	0.74322	1226
Q8TBP5	FAM174A	19.3578	19.4987	19.0764	19.2287	19.2453	19.3435	19.2917	0.143118	0.74186	1227
P98173	FAM3A	19.5857	19.5571	19.4058	19.5406	19.6152	19.8496	19.5923	0.145241	0.741316	1228
P31944	CASP14	22.6237	22.5342	22.9889	22.8429	22.8801	22.7799	22.775	0.168714	0.740787	1229
O75891	ALDH1L1	26.028	25.8654	26.1705	25.7493	26.1184	25.7168	25.9414	0.192055	0.740342	1230
P50990	CCT8	24.3945	24.3948	24.5523	24.2612	24.1539	24.0621	24.3032	0.179437	0.738326	1231
P51659	HSD17B4	23.5348	23.3026	23.777	23.4831	23.6541	23.3868	23.5231	0.17354	0.737744	1232
O43505	B4GAT1	24.5361	24.6641	24.6666	24.5381	24.8366	24.2955	24.5895	0.181378	0.737625	1233
Q2KHT3	CLEC16A	20.2191	20.2902	20.4117	20.6468	20.4318	20.4846	20.414	0.150229	0.735911	1234
Q9NR34	MAN1C1	21.0892	21.4038	20.9887	21.1331	20.9794	21.1686	21.1271	0.155378	0.735441	1235
P60900	PSMA6	22.6908	22.5466	22.713	22.8994	22.7761	23.0233	22.7749	0.167456	0.735267	1236
Q02978	SLC25A11	22.3329	22.2667	22.4876	22.1681	22.3561	22.6314	22.3738	0.164362	0.734617	1237
Q14264	ERV3-1	18.9039	18.759	18.8268	18.9059	18.8759	18.5449	18.8027	0.137996	0.733912	1238
Q96EY8	MMAB	17.9269	17.6743	18.0161	17.798	18.0069	17.8727	17.8825	0.131037	0.732765	1239
P30048	PRDX3	23.0956	23.0929	23.3371	23.0939	22.9365	22.8421	23.0663	0.168976	0.732565	1240
P27338	MAOB	24.9148	25.1455	24.9439	24.8635	24.6802	25.1672	24.9525	0.182682	0.73212	1241
P17096	HMGA1	18.6722	18.6266	18.7419	18.9675	18.6482	18.8739	18.7551	0.137248	0.731792	1242
P11413	G6PD	21.4175	21.5495	21.684	21.6555	21.7319	21.8807	21.6532	0.158247	0.730826	1243
P20827	EFNA1	25.2654	25.6976	25.3393	25.3453	25.3123	25.1451	25.3509	0.185218	0.73062	1244
P09417	QDPR	22.6355	22.2944	22.56	22.5311	22.447	22.2109	22.4465	0.163949	0.730399	1245
O60271	SPAG9	23.1405	23.1537	23.2294	23.0068	23.3921	23.4607	23.2305	0.169194	0.728328	1246
Q13591	SEMA5A	19.8736	19.9256	19.8243	19.761	19.9348	20.1816	19.9168	0.145059	0.728326	1247
P02679	FGG	24.1172	24.4772	24.4997	24.1805	24.1999	24.4778	24.3254	0.177044	0.727816	1248
Q9UKU9	ANGPTL2	24.8368	24.8841	25.0014	24.9408	24.6718	25.2157	24.9251	0.181186	0.726922	1249
O75339	CILP	19.1046	19.191	19.2539	19.4909	19.399	19.2624	19.2836	0.140163	0.726849	1250
O95157	NXPH3	21.4024	21.2403	21.4273	21.5183	21.1348	21.5173	21.3734	0.154983	0.72512	1251
P49862	KLK7	22.9952	22.8565	23.0625	23.2891	22.8444	23.0993	23.0245	0.166477	0.723045	1252
Q15008	PSMD6	20.2192	20.2502	20.5137	20.3538	20.5462	20.5302	20.4022	0.147298	0.721972	1253
Q9UBX1	CTSF	22.6267	22.7663	22.7272	22.7302	22.5192	23.0096	22.7299	0.164092	0.721921	1254
Q9HD42	CHMP1A	23.5053	23.5285	23.8634	23.6711	23.5683	23.8951	23.672	0.170612	0.720733	1255
P11766	ADH5	25.5577	25.1535	25.1528	25.4414	25.2037	25.1224	25.2719	0.182026	0.72027	1256
P0C0L4	C4A	24.9368	25.0747	25.0151	24.6331	24.8362	24.6809	24.8628	0.178958	0.719784	1257
Q9UHG3	PCYOX1	26.9886	27.0029	27.3897	27.0828	27.0068	27.3964	27.1445	0.195304	0.719496	1258
P62879	GNB2	25.2831	25.0252	24.8596	25.0133	25.2532	24.8835	25.053	0.179747	0.717466	1259
O95239	KIF4A	25.4584	25.7983	25.7064	25.5251	25.316	25.7116	25.586	0.183408	0.71683	1260
P23468	PTPRD	20.289	20.3665	20.5598	20.5174	20.176	20.3048	20.3689	0.145737	0.715489	1261
Q969X1	TMBIM1	21.9014	21.9168	22.0585	21.7626	21.6403	21.7032	21.8305	0.155857	0.713942	1262
P55290	CDH13	23.2411	23.2744	23.3508	23.1131	22.9803	22.9464	23.151	0.164744	0.711607	1263
P24592	IGFBP6	24.3821	24.3217	24.0899	24.3667	24.5294	24.0988	24.2981	0.172585	0.71028	1264
O00159	MYO1C	19.4705	19.4507	19.6245	19.6928	19.7371	19.7849	19.6268	0.139258	0.70953	1265
P51606	RENBP	20.6021	20.5878	20.9217	20.5974	20.6156	20.8365	20.6935	0.146516	0.708029	1266
P63167	DYNLL1	22.1374	22.2264	22.3908	22.2431	22.1639	22.5526	22.2857	0.157743	0.70782	1267
Q53TN4	CYBRD1	23.0485	23.0343	22.8373	22.6171	22.8462	22.7875	22.8618	0.161777	0.707628	1268
O60749	SNX2	19.9809	20.0384	20.1963	20.0154	20.1969	20.3509	20.1298	0.142422	0.707517	1269
Q96FV2	SCRN2	20.7256	20.8086	20.8708	20.4835	20.7137	20.8796	20.747	0.146774	0.70745	1270
O94760	DDAH1	24.6167	24.6542	24.5728	24.9165	24.5645	24.3813	24.6177	0.174	0.706808	1271
O00499	BIN1	21.1923	21.1378	20.9023	21.2317	21.327	21.0454	21.1394	0.149376	0.706622	1272
P99999	CYCS	21.3131	21.1344	21.1625	21.2797	21.5509	21.3579	21.2998	0.150489	0.706529	1273
P01704		22.6984	22.8333	23.0922	22.7461	22.6958	22.9697	22.8393	0.161334	0.70639	1274
Q9H6S3	EPS8L2	23.3419	23.6359	23.4599	23.3952	23.2097	23.6236	23.4443	0.165556	0.706164	1275
Q15007	WTAP	19.7902	19.881	20.0757	20.0357	20.149	19.8624	19.9657	0.140883	0.705627	1276
Q8IVF5	TIAM2	20.819	20.5944	20.715	20.5587	20.4262	20.7589	20.6454	0.145617	0.705325	1277
O60704	TPST2	23.3077	23.2197	23.0985	23.1125	23.0383	22.8332	23.1016	0.162848	0.704919	1278
Q9HBJ8	TMEM27	22.5745	22.4259	22.5756	22.5226	22.6366	22.1995	22.4891	0.158431	0.704479	1279
P13727	PRG2	19.6395	19.6015	19.3357	19.6224	19.5422	19.3532	19.5157	0.136809	0.701019	1280
O15511	ARPC5	22.689	22.6489	22.7901	22.8761	22.6695	22.4081	22.6803	0.158542	0.699028	1281
Q969L2	MAL2	19.9473	20.1753	20.3334	20.0403	20.1754	20.2541	20.1543	0.14055	0.697371	1282
Q15365	PCBP1	23.0009	22.6465	23.117	22.9774	23.0022	22.9929	22.9562	0.159804	0.696127	1283
Q08AH3	ACSM2A	26.3227	26.2664	26.3525	26.288	26.5975	26.7068	26.4223	0.183746	0.69542	1284
P21796	VDAC1	26.0034	25.7725	26.1104	25.8427	26.1835	26.207	26.0199	0.180463	0.693556	1285
Q13443	ADAM9	20.6747	20.8135	20.8311	20.6315	20.9592	20.9874	20.8162	0.144297	0.693193	1286
P05090	APOD	32.8699	33.198	32.5853	32.7547	32.7527	32.5884	32.7915	0.227166	0.69276	1287
P07437	TUBB	20.6849	20.6434	20.7048	20.7681	20.8081	21.043	20.7754	0.143759	0.691967	1288
Q6ZMH5	SLC39A5	21.7883	21.8113	22.0271	21.8823	21.6378	22.0304	21.8629	0.151184	0.691512	1289
Q9H2A2	ALDH8A1	22.7896	22.6367	22.8569	22.7609	22.7468	23.1012	22.8153	0.157277	0.689349	1290
P54803	GALC	19.1039	18.9489	18.9495	19.1561	19.0425	19.2907	19.0819	0.131424	0.688738	1291
Q9BTY2	FUCA2	24.1481	24.2285	24.4368	24.2109	23.9438	24.0669	24.1725	0.166444	0.688568	1292
Q96PX8	SLITRK1	21.4898	21.6929	21.9393	21.6001	21.7229	21.6967	21.6903	0.149314	0.688393	1293
Q9H3T2	SEMA6C	21.514	21.5835	21.5212	21.5617	21.9078	21.667	21.6259	0.148695	0.687582	1294
P09525	ANXA4	20.1314	20.1549	20.264	20.3074	19.969	20.344	20.1951	0.138825	0.687419	1295
P04085	PDGFA	19.0006	19.2952	19.328	19.3557	19.181	19.2858	19.241	0.131947	0.685758	1296
A0PJK1	SLC5A10	19.9692	19.8169	19.9027	19.9704	19.9239	20.2223	19.9676	0.136905	0.68564	1297
P05089	ARG1	23.0789	23.1102	23.3325	23.3112	22.9161	23.2267	23.1626	0.158451	0.684082	1298
Q12907	LMAN2	28.0362	28.2527	28.1304	27.8372	27.9129	28.3294	28.0831	0.191449	0.681723	1299
P50225	SULT1A1	21.0588	20.8559	20.9858	21.1862	21.0416	21.2595	21.0646	0.143598	0.681704	1300
Q6N022	TENM4	19.5743	19.7176	19.4401	19.4965	19.6778	19.7835	19.615	0.133554	0.680877	1301
P84085	ARF5	21.4562	21.6522	21.8533	21.7607	21.6118	21.523	21.6429	0.147265	0.680431	1302
P01709		21.3044	21.2486	21.2022	21.3254	21.4844	21.58	21.3575	0.145228	0.679987	1303
O00487	PSMD14	19.8266	19.8403	20.1241	19.8674	20.1115	19.9963	19.9611	0.135568	0.679165	1304
P30049	ATP5D	19.4463	19.6242	19.3889	19.4198	19.697	19.3954	19.4953	0.131654	0.675313	1305
P41222	PTGDS	24.366	24.5114	24.1723	24.3744	24.4999	24.1167	24.3401	0.164196	0.674589	1306
P07099	EPHX1	22.1787	21.9341	22.2674	21.9002	22.0617	22.192	22.089	0.148903	0.674106	1307
Q13200	PSMD2	21.8095	21.9166	21.8368	21.7875	22.0276	21.5862	21.8274	0.147109	0.673964	1308
P25774	CTSS	21.8599	21.6865	22.0657	22.0912	21.9089	21.9072	21.9199	0.147622	0.673462	1309
P02649	APOE	28.136	28.146	28.2401	28.1228	28.1313	28.6074	28.2306	0.189577	0.671529	1310
O95741	CPNE6	22.5809	22.6347	22.6449	22.4999	22.4573	22.2418	22.5099	0.150714	0.669546	1311
P00734	F2	23.8448	24.0217	24.1702	23.7487	23.9447	24.1138	23.974	0.16039	0.669016	1312
P35232	PHB	22.7049	22.5006	22.8772	22.6687	22.9188	22.7708	22.7402	0.151897	0.667968	1313
P35527	KRT9	29.8817	29.8802	29.9884	30.2656	29.7138	29.7491	29.9131	0.199304	0.666276	1314
O00748	CES2	23.1221	22.887	22.9416	22.9802	23.2856	23.1725	23.0648	0.153341	0.664825	1315
Q56VL3	OCIAD2	23.2006	23.5892	23.5691	23.3785	23.4615	23.5982	23.4662	0.155823	0.664033	1316
Q01518	CAP1	22.7137	22.7946	23.1379	22.778	22.8653	22.7813	22.8451	0.151348	0.662495	1317
O43280	TREH	23.0298	23.0354	22.6398	22.86	22.9559	22.8109	22.8886	0.151514	0.661961	1318
Q6ZQN7	SLCO4C1	21.4815	21.7181	21.6961	21.39	21.7363	21.6583	21.6134	0.142981	0.66154	1319
Q7Z2Z2	EFTUD1	22.1745	22.2476	22.3906	22.3316	22.2062	22.5739	22.3207	0.147621	0.661362	1320
Q6IB77	GLYAT	24.3418	24.5627	24.7584	24.6276	24.3706	24.6302	24.5486	0.162201	0.660736	1321
Q7L7X3	TAOK1	22.153	22.0074	21.8374	22.2334	22.1762	22.0152	22.0704	0.145525	0.659367	1322
P05783	KRT18	19.5902	19.6658	19.6945	19.8631	19.5044	19.7842	19.6837	0.129333	0.657053	1323
Q9UHF0	TAC3	22.3851	22.0678	22.2743	22.1409	22.394	22.4161	22.2797	0.146273	0.656532	1324
Q9Y376	CAB39	23.3889	23.262	23.3028	23.5148	23.3427	23.6714	23.4138	0.153376	0.655068	1325
Q6ZWJ8	KCP	24.0186	24.0872	23.7372	23.8367	24.1292	24.0666	23.9793	0.156353	0.652033	1326
Q8N0X4	CLYBL	22.2667	22.3968	22.3014	22.2128	22.4706	22.606	22.3757	0.145885	0.651978	1327
P01034	CST3	28.242	28.1517	28.3675	28.2731	28.6855	28.3745	28.349	0.184583	0.651108	1328
P62834	RAP1A	24.6504	24.5762	24.7748	24.8474	24.8461	25.0304	24.7876	0.161006	0.649543	1329
O60635	TSPAN1	20.6375	20.713	20.9646	20.6776	20.8376	20.9161	20.7911	0.134507	0.646948	1330
Q3LXA3	DAK	25.5831	25.6467	25.8246	25.5351	25.6536	25.9764	25.7032	0.16597	0.645718	1331
P01714		23.9084	23.8765	23.7888	23.9642	23.8066	23.5278	23.8121	0.153587	0.644995	1332
Q8IZT6	ASPM	22.5921	22.3806	22.4354	22.6853	22.473	22.284	22.4751	0.144832	0.644411	1333
Q8N468	MFSD4	20.5524	20.3046	20.5358	20.6106	20.6978	20.5834	20.5474	0.131911	0.641981	1334
Q5D862	FLG2	26.5426	26.4196	26.7435	26.9092	26.6414	26.732	26.6647	0.170901	0.640926	1335
P08133	ANXA6	24.9397	24.8212	24.9245	24.8937	25.2313	25.1498	24.9934	0.160185	0.64091	1336
Q9HBB8	CDHR5	24.7808	24.7092	24.6387	24.3466	24.6894	24.5202	24.6142	0.157157	0.638483	1337
O75964	ATP5L	21.7759	21.6556	21.9491	21.8051	22.055	21.8577	21.8497	0.139428	0.638123	1338
P06756	ITGAV	25.3963	25.2989	25.0043	25.2212	25.4679	25.3065	25.2825	0.160831	0.636134	1339
Q9HCC0	MCCC2	23.7874	23.4842	23.5901	23.5468	23.857	23.7591	23.6708	0.150166	0.634393	1340
O60884	DNAJA2	21.4938	21.6436	21.5503	21.335	21.2976	21.3708	21.4485	0.135749	0.632908	1341
P43652	AFM	24.0208	24.093	24.2041	24.0231	24.1968	24.4259	24.1606	0.152712	0.632071	1342
P49720	PSMB3	21.6959	21.7029	21.3918	21.6828	21.5932	21.4456	21.5854	0.136072	0.630392	1343
Q6KB66	KRT80	20.9687	21.0551	21.1615	21.3571	21.2018	21.1683	21.1521	0.132597	0.626874	1344
Q9Y651	SOX21	20.8454	20.6085	20.876	20.6703	20.6272	20.5682	20.6993	0.129661	0.626405	1345
Q96PD5	PGLYRP2	24.0347	24.2503	24.3043	24.1226	23.9784	24.3511	24.1736	0.151302	0.625897	1346
Q9HCU0	CD248	23.886	23.8002	23.9609	23.8643	24.0234	23.5946	23.8549	0.149298	0.62586	1347
Q86V85	GPR180	19.4359	19.6335	19.3541	19.6786	19.5642	19.5049	19.5285	0.121999	0.624723	1348
P23490	LOR	22.4648	22.3461	22.5051	22.4112	22.7547	22.5312	22.5022	0.140464	0.624223	1349
P24752	ACAT1	26.5968	26.4154	26.4311	26.6343	26.5585	26.1854	26.4703	0.165161	0.623948	1350
P22692	IGFBP4	23.5701	23.6374	23.5425	23.6635	23.4972	23.2558	23.5277	0.146527	0.622783	1351
P29279	CTGF	22.8812	22.8699	23.1296	22.9802	23.1813	23.1709	23.0355	0.143348	0.622293	1352
P32119	PRDX2	26.1931	26.2292	26.3486	26.0647	26.1486	26.5234	26.2513	0.16296	0.620772	1353
P07093	SERPINE2	21.4043	21.6477	21.5501	21.3632	21.3844	21.6523	21.5003	0.133227	0.619649	1354
Q12805	EFEMP1	26.5015	26.3992	26.2441	26.563	26.5392	26.1697	26.4028	0.163428	0.618981	1355
P35606	COPB2	22.2514	22.6288	22.4881	22.3877	22.5537	22.3548	22.4441	0.138828	0.618551	1356
P0DOX2		26.2495	26.4088	26.2214	26.3429	26.4065	25.9769	26.2677	0.162407	0.618276	1357
O00526	UPK2	23.5475	23.3671	23.3369	23.5525	23.3175	23.1797	23.3835	0.144067	0.616102	1358
P59666	DEFA3	24.7002	24.6748	24.4385	24.3443	24.6261	24.6956	24.5799	0.151301	0.615546	1359
P0DMV8	HSPA1A	26.1955	26.0388	26.2662	26.3398	26.0677	25.9055	26.1356	0.160808	0.615284	1360
O15144	ARPC2	23.6451	23.6918	23.7214	23.9081	23.5312	23.8917	23.7316	0.145673	0.613836	1361
P31947	SFN	22.7229	22.7784	23.0459	22.9566	22.8178	23.0464	22.8947	0.140473	0.613562	1362
P48047	ATP5O	22.5254	22.2694	22.607	22.517	22.5055	22.6772	22.5169	0.138054	0.61311	1363
P80294	MT1H	19.7513	19.9979	20.0539	19.8367	19.8234	19.9991	19.9104	0.122014	0.612817	1364
P09327	VIL1	24.6027	24.408	24.1854	24.4131	24.5344	24.5428	24.4477	0.149782	0.612661	1365
Q96EY5	MVB12A	24.3356	24.4289	24.7496	24.5452	24.4187	24.603	24.5135	0.150032	0.612036	1366
P35908	KRT2	30.3103	30.0148	30.2413	30.3252	30.0015	30.4675	30.2268	0.184667	0.610939	1367
P0DOX7		28.3978	28.1492	28.3303	28.0348	28.4419	28.0834	28.2396	0.172441	0.610636	1368
P10619	CTSA	23.0915	22.9507	23.0386	22.9694	23.2688	23.2658	23.0975	0.140809	0.609628	1369
Q04695	KRT17	28.6857	28.3694	28.7036	28.857	28.5273	28.756	28.6498	0.174361	0.608594	1370
P36871	PGM1	25.4072	25.266	25.4864	25.5765	25.6	25.2351	25.4285	0.154229	0.60652	1371
P01903	HLA-DRA	22.5096	22.6062	22.8616	22.6752	22.6058	22.8258	22.6807	0.137286	0.6053	1372
Q9H1V8	SLC6A17	19.3706	19.5587	19.4989	19.542	19.6932	19.671	19.5557	0.118205	0.604453	1373
Q5T0N5	FNBP1L	22.4556	22.3487	22.2021	22.3066	22.0604	22.2805	22.2756	0.134486	0.603738	1374
Q9Y2S2	CRYL1	28.8932	28.8755	28.9625	28.913	28.5085	28.9766	28.8549	0.174136	0.603488	1375
P04264	KRT1	31.5445	31.3753	31.6246	31.9215	31.4416	31.5787	31.581	0.190232	0.602363	1376
P20073	ANXA7	25.3817	25.5893	25.5027	25.6265	25.2112	25.524	25.4726	0.15325	0.601626	1377
P45880	VDAC2	28.6648	28.9673	28.8953	29.0362	28.5904	28.8215	28.8292	0.173413	0.601518	1378
Q7RTZ1	OVCH2	19.9452	19.9216	20.1629	19.8321	19.8415	19.9185	19.937	0.119852	0.601157	1379
Q9UHI5	SLC7A8	22.4887	22.2351	22.238	22.295	22.4149	22.1186	22.2984	0.133971	0.60081	1380
P78380	OLR1	25.0332	25.0732	25.2102	25.1071	25.2072	25.4519	25.1805	0.150886	0.599218	1381
P05023	ATP1A1	27.2427	27.1527	27.0683	27.1178	27.3929	26.9122	27.1478	0.162378	0.598126	1382
Q14376	GALE	19.4501	19.3228	19.3033	19.3963	19.3035	19.5993	19.3959	0.115547	0.595729	1383
Q16851	UGP2	25.0097	25.0016	24.8016	24.7788	24.6457	24.9675	24.8675	0.14807	0.595435	1384
Q00325	SLC25A3	23.3336	22.974	23.1143	23.1947	23.1942	23.3394	23.1917	0.13809	0.59543	1385
Q9BRG1	VPS25	24.755	24.5063	24.6502	24.7236	24.7393	24.3945	24.6281	0.146595	0.595232	1386
O43653	PSCA	23.4326	23.6812	23.3669	23.4171	23.5962	23.3211	23.4692	0.139657	0.595066	1387
P31930	UQCRC1	21.9015	21.7136	21.8131	22.0109	21.882	21.6575	21.8298	0.129712	0.594199	1388
P54652	HSPA2	23.1087	22.8086	23.0396	23.1482	23.08	22.8765	23.0103	0.136386	0.592718	1389
A0A0B4J1V0	IGHV3-15	23.1452	23.1943	23.4903	23.153	23.3566	23.337	23.2794	0.137834	0.592085	1390
P27449	ATP6V0C	24.7714	24.5124	24.5267	24.5325	24.8024	24.4653	24.6018	0.145638	0.59198	1391
P69905	HBA1	28.6936	29.0548	28.7935	28.5799	28.9339	28.8735	28.8215	0.170462	0.591438	1392
P11142	HSPA8	27.2898	27.1887	27.007	27.2773	27.3886	26.9931	27.1908	0.16079	0.59134	1393
Q9BY67	CADM1	21.7971	21.4497	21.6708	21.5623	21.4906	21.642	21.6021	0.127721	0.591245	1394
P09871	C1S	21.5382	21.6488	21.8001	21.6561	21.4297	21.6874	21.6267	0.12786	0.591215	1395
Q5THJ4	VPS13D	24.8272	24.5148	24.4213	24.6296	24.4671	24.574	24.5723	0.145199	0.590906	1396
Q7L266	ASRGL1	24.109	24.1128	24.0102	24.1251	24.206	23.7997	24.0605	0.142098	0.590587	1397
O00115	DNASE2	25.099	24.9867	25.2049	25.2123	25.0222	25.3889	25.1523	0.148011	0.588457	1398
Q9Y512	SAMM50	25.2222	25.6734	25.4079	25.417	25.3336	25.4506	25.4174	0.149569	0.58845	1399
Q13113	PDZK1IP1	22.7431	22.9313	22.9391	23.1505	22.8471	22.9002	22.9185	0.134614	0.587358	1400
P07954	FH	23.0069	23.1834	23.309	23.0256	22.9794	22.9788	23.0805	0.135483	0.587003	1401
P24593	IGFBP5	24.4554	24.6259	24.6953	24.7429	24.6848	24.8976	24.6837	0.144794	0.586598	1402
P21266	GSTM3	26.1573	26.3106	26.5854	26.3323	26.3414	26.5188	26.3743	0.154557	0.586014	1403
P30086	PEBP1	23.5697	23.6466	23.6567	23.3902	23.4951	23.7857	23.5907	0.138049	0.585185	1404
P02533	KRT14	27.5938	27.4421	27.5476	27.8714	27.5495	27.7787	27.6305	0.161389	0.584097	1405
Q9NY97	B3GNT2	23.8556	24.072	24.0962	24.0954	23.8022	24.1213	24.0071	0.139974	0.583054	1406
P13611	VCAN	21.0319	20.8185	20.9499	20.7392	20.9316	20.7386	20.8683	0.121146	0.580526	1407
Q9BTC0	DIDO1	22.7465	22.877	23.0928	23.0244	22.9208	23.0743	22.956	0.133254	0.580475	1408
P27824	CANX	24.9052	25.0498	24.9388	24.7372	24.8364	25.1383	24.9343	0.144425	0.579221	1409
P25311	AZGP1	25.5498	25.2676	25.441	25.4158	25.6949	25.5676	25.4895	0.147607	0.57909	1410
P40939	HADHA	24.6505	24.4802	24.6778	24.5276	24.5891	24.8838	24.6348	0.14252	0.57853	1411
Q16822	PCK2	25.374	25.4084	25.5777	25.4303	25.7573	25.608	25.5259	0.147635	0.578374	1412
P50416	CPT1A	20.5682	20.3382	20.5604	20.472	20.4794	20.6913	20.5182	0.118562	0.577839	1413
P39060	COL18A1	25.688	25.905	25.8978	25.6111	25.6066	25.9017	25.7683	0.148722	0.577151	1414
P06312	IGKV4-1	24.2244	24.2179	24.1449	24.0175	24.3547	23.9831	24.1571	0.139411	0.577102	1415
P11597	CETP	25.7134	25.9771	25.9559	25.6584	25.6747	25.9164	25.816	0.148962	0.577013	1416
Q96S37	SLC22A12	19.1789	19.112	19.43	19.2308	19.1706	19.269	19.2319	0.110952	0.576919	1417
O14966	RAB29	20.2149	20.1945	20.2511	20.3219	20.0669	20.4091	20.2431	0.116641	0.576203	1418
P35998	PSMC2	22.7034	22.7065	22.8904	22.6227	22.7012	22.9585	22.7638	0.130151	0.571744	1419
Q9UBF2	COPG2	19.4872	19.6003	19.4665	19.3347	19.5453	19.6497	19.514	0.111317	0.57045	1420
Q8IUL8	CILP2	24.4794	24.4009	24.3827	24.5767	24.764	24.5188	24.5204	0.139595	0.569299	1421
P13804	ETFA	24.2103	23.8518	23.9574	23.9853	24.094	23.8733	23.9953	0.136371	0.568322	1422
P16949	STMN1	20.2913	20.3341	20.5566	20.495	20.4283	20.2711	20.3961	0.115781	0.567664	1423
P50395	GDI2	24.6289	24.867	24.9165	24.9674	24.6779	24.918	24.8293	0.140734	0.566806	1424
P32189	GK	23.3769	23.2252	23.3371	23.088	23.4169	23.4286	23.3121	0.132051	0.566448	1425
P13645	KRT10	30.9403	30.6998	30.952	31.1898	30.7476	30.9381	30.9113	0.174526	0.564603	1426
Q10471	GALNT2	22.9953	22.9731	23.2517	22.8963	23.0522	22.9113	23.0133	0.129905	0.564478	1427
Q15833	STXBP2	22.7256	22.8649	22.786	22.7774	22.493	22.781	22.738	0.128053	0.563168	1428
O43493	TGOLN2	24.7636	24.6496	24.5886	24.8565	24.9514	24.6579	24.7446	0.138923	0.561428	1429
Q9Y617	PSAT1	22.5468	22.5973	22.7915	22.751	22.853	22.8323	22.7287	0.12725	0.559867	1430
Q6PCB0	VWA1	22.2769	22.1072	22.2153	22.2338	22.3836	22.4542	22.2785	0.124297	0.557924	1431
P30038	ALDH4A1	25.8012	25.6977	25.7775	25.5408	25.8269	25.4873	25.6886	0.142923	0.556368	1432
P29992	GNA11	23.5506	23.4183	23.6965	23.3338	23.4134	23.5465	23.4932	0.130268	0.554491	1433
P02042	HBD	24.6291	24.6409	24.888	24.7116	24.7074	24.9623	24.7565	0.13688	0.552904	1434
Q13621	SLC12A1	28.2063	28.2598	28.2903	28.1844	28.6064	28.3893	28.3228	0.156587	0.552865	1435
Q8IX04	UEVLD	22.8756	23.1124	23.0247	22.8489	22.8846	23.1344	22.9801	0.126949	0.552429	1436
Q99519	NEU1	24.4374	24.6142	24.6424	24.2765	24.5323	24.5645	24.5112	0.135382	0.552325	1437
Q9Y5U8	MPC1	19.5885	19.7539	19.7125	19.8139	19.5937	19.8465	19.7182	0.108837	0.551964	1438
Q8WZA1	POMGNT1	20.993	20.9436	20.8444	20.7557	20.9731	21.0817	20.9319	0.115505	0.551815	1439
Q12794	HYAL1	22.7543	22.8351	22.9587	22.5928	22.8821	22.7711	22.799	0.125699	0.551335	1440
Q16775	HAGH	22.618	22.6426	22.6757	22.6859	22.4849	22.8709	22.663	0.124948	0.551329	1441
P01817		21.5543	21.6582	21.662	21.6153	21.5018	21.848	21.6399	0.119261	0.551114	1442
Q9HAV0	GNB4	23.579	23.5262	23.51	23.3027	23.6175	23.6784	23.5356	0.129593	0.550626	1443
P04424	ASL	23.5828	23.4902	23.6364	23.4089	23.4917	23.2721	23.4803	0.12926	0.550502	1444
P55017	SLC12A3	24.3494	24.3943	24.5667	24.5671	24.4585	24.7162	24.5087	0.13476	0.549846	1445
P02538	KRT6A	26.1803	25.9017	25.8952	26.1292	26.1858	26.1942	26.0811	0.143294	0.549416	1446
P01780		24.015	23.762	23.9123	23.9181	23.8422	24.1348	23.9307	0.130832	0.54671	1447
Q02318	CYP27A1	18.7088	18.914	18.8685	18.7901	18.7139	18.6477	18.7738	0.102573	0.546361	1448
O75874	IDH1	24.4296	24.3355	24.5858	24.4242	24.441	24.7037	24.4866	0.133437	0.544937	1449
P00709	LALBA	21.8801	21.8251	22.0567	22.0398	21.8806	22.119	21.9669	0.119661	0.544735	1450
P16152	CBR1	27.0138	27.0895	27.251	26.8626	26.958	26.8709	27.0076	0.147092	0.544631	1451
P27797	CALR	25.2508	25.0913	25.506	25.1965	25.2375	25.2258	25.2513	0.137355	0.543953	1452
Q15274	QPRT	19.6535	19.5511	19.6003	19.6784	19.7958	19.8225	19.6836	0.107058	0.543897	1453
P62873	GNB1	23.5215	23.5931	23.6172	23.5847	23.5247	23.8673	23.6181	0.127978	0.541864	1454
P48509	CD151	23.5315	23.5792	23.7919	23.4949	23.4293	23.4878	23.5524	0.127379	0.540833	1455
P14384	CPM	25.2233	25.054	25.3061	25.144	25.2778	25.448	25.2422	0.13647	0.540643	1456
P26992	CNTFR	22.9764	22.9959	22.9574	22.7841	23.1649	23.0447	22.9872	0.124268	0.540595	1457
O95336	PGLS	25.1159	25.4841	25.3117	25.2425	25.1942	25.1346	25.2472	0.136397	0.540245	1458
P15941	MUC1	25.3	25.3695	25.5259	25.3011	25.1025	25.3438	25.3238	0.136658	0.539641	1459
Q8N7M2	ZNF283	23.928	23.9779	23.9895	23.7538	23.8279	24.1201	23.9329	0.12915	0.539636	1460
P02458	COL2A1	18.8538	18.8919	19.0855	19.0404	19.0085	19.1012	18.9969	0.102228	0.538132	1461
P25788	PSMA3	24.033	24.0329	23.9242	23.9443	23.9464	23.6827	23.9273	0.128695	0.537859	1462
P02748	C9	26.1039	25.9397	25.8942	26.2404	26.0445	25.8807	26.0172	0.139883	0.537656	1463
O95967	EFEMP2	23.3329	23.1601	23.3285	23.0825	23.2472	23.4229	23.2624	0.125009	0.537389	1464
P61160	ACTR2	24.0686	24.0488	24.1333	24.2055	24.3535	23.9966	24.1344	0.129395	0.536141	1465
Q9UM54	MYO6	24.8185	24.779	24.53	24.5473	24.6382	24.5169	24.6383	0.131925	0.535448	1466
Q12931	TRAP1	28.529	28.4962	28.6681	28.7439	28.4616	28.316	28.5358	0.152483	0.534358	1467
Q9NPG4	PCDH12	24.2745	24.4273	24.2888	24.3311	24.4112	24.0682	24.3002	0.129622	0.533421	1468
P53634	CTSC	24.0998	23.9567	23.8078	24.015	24.1472	23.8889	23.9859	0.127911	0.533276	1469
P60981	DSTN	24.1735	24.3487	24.3142	24.1386	24.2622	24.4959	24.2888	0.129391	0.532719	1470
Q9HB40	SCPEP1	25.439	25.3527	25.2636	25.3509	25.6439	25.3149	25.3942	0.135112	0.53206	1471
O75787	ATP6AP2	25.3734	25.6295	25.5656	25.4455	25.3839	25.7005	25.5164	0.13574	0.531972	1472
P50502	ST13	24.8769	24.6333	24.7637	24.919	24.7751	24.5833	24.7586	0.131508	0.531163	1473
P40121	CAPG	24.7275	24.6118	24.929	24.6136	24.6194	24.8158	24.7195	0.131194	0.530729	1474
Q8NBJ4	GOLM1	29.1332	28.9094	29.1045	29.2336	28.9618	28.8256	29.028	0.154014	0.53057	1475
P09936	UCHL1	23.7696	23.9966	24.151	23.965	23.9812	24.0647	23.988	0.127129	0.529968	1476
Q99497	PARK7	22.4479	22.7753	22.5159	22.4804	22.5504	22.6262	22.566	0.11957	0.529865	1477
P63096	GNAI1	25.1702	25.0649	25.4244	25.2625	25.1155	25.3089	25.2244	0.13329	0.528419	1478
Q99969	RARRES2	25.3183	25.3059	25.4638	25.3448	25.2948	25.6377	25.3942	0.134161	0.528313	1479
Q14847	LASP1	24.7154	24.8789	25.0378	24.8163	24.9468	25.0559	24.9085	0.131576	0.528237	1480
Q5JWF2	GNAS	25.124	25.1193	25.2749	24.9286	25.23	25.2726	25.1582	0.132107	0.525105	1481
P15121	AKR1B1	24.3191	24.1894	24.1774	24.1936	23.9371	24.2257	24.1737	0.126853	0.524754	1482
P0DP08		24.6635	24.889	24.9611	24.7527	24.6206	24.7801	24.7778	0.129906	0.524282	1483
Q6P531	GGT6	22.3144	22.3143	22.3849	22.1905	22.1194	22.1035	22.2378	0.116333	0.523134	1484
Q9H0W9	C11orf54	23.2087	22.9538	22.986	23.001	22.8717	22.8953	22.9861	0.120112	0.522542	1485
Q9HC84	MUC5B	18.2405	18.25	18.2373	18.1435	18.335	18.4212	18.2712	0.0953264	0.52173	1486
P16870	CPE	23.6195	23.7658	23.5347	23.5246	23.4353	23.7035	23.5972	0.122985	0.521184	1487
P48061	CXCL12	24.852	25.1152	25.1016	24.9638	25.2272	25.0368	25.0494	0.13046	0.520808	1488
P11047	LAMC1	25.9739	25.843	25.6028	25.738	25.7891	25.6533	25.7667	0.133993	0.520025	1489
P13639	EEF2	28.5878	28.4726	28.7526	28.5379	28.5067	28.8433	28.6168	0.148169	0.517768	1490
O00451	GFRA2	20.4133	20.1597	20.257	20.419	20.3684	20.4006	20.3363	0.105288	0.517734	1491
A0M8Q6	IGLC7	24.0386	24.052	24.206	23.8528	23.9623	23.9132	24.0042	0.124234	0.517552	1492
Q9HAT2	SIAE	23.4879	23.264	23.5337	23.5352	23.397	23.6	23.4696	0.121074	0.515876	1493
Q9NX62	IMPAD1	20.7365	20.743	20.7505	20.8082	20.8985	21.0036	20.8234	0.107381	0.515673	1494
P09110	ACAA1	22.8898	22.9105	22.876	22.9665	22.6521	22.9752	22.8783	0.117931	0.515471	1495
P30039	PBLD	25.3396	25.4414	25.69	25.4248	25.349	25.5283	25.4622	0.13111	0.514921	1496
Q86XT2	VPS37D	24.6181	24.6371	24.7358	24.6526	24.4356	24.4218	24.5835	0.126564	0.514831	1497
P10809	HSPD1	27.0344	27.1538	27.279	27.0777	26.9309	27.2811	27.1261	0.13931	0.513563	1498
Q15599	SLC9A3R2	21.9613	21.903	22.156	22.1342	21.9321	22.113	22.0333	0.113141	0.513502	1499
P08962	CD63	24.8402	24.6155	24.7755	24.9006	24.8599	24.6058	24.7662	0.127162	0.513449	1500
Q92930	RAB8B	21.9391	21.7952	21.8651	21.7696	21.7552	21.6087	21.7888	0.111694	0.512622	1501
P11234	RALB	24.763	24.7144	24.803	24.723	24.8199	25.0582	24.8136	0.126975	0.511715	1502
P30042	C21orf33	24.5271	24.3103	24.5031	24.4001	24.615	24.6357	24.4986	0.125165	0.510908	1503
P15313	ATP6V1B1	23.5835	23.8085	23.8304	23.7388	23.66	23.9167	23.7563	0.121157	0.510001	1504
P0DJD8	PGA3	24.2291	24.3871	24.3439	24.3108	24.084	24.4245	24.2966	0.123888	0.509898	1505
P35579	MYH9	25.3976	25.3403	25.2456	25.3385	25.5681	25.2005	25.3484	0.129069	0.509179	1506
Q9BWS9	CHID1	18.5389	18.4517	18.4427	18.3756	18.4672	18.6467	18.4871	0.094041	0.508683	1507
O75264	SMIM24	25.5388	25.4279	25.6689	25.6516	25.8119	25.5883	25.6146	0.130049	0.507713	1508
P08572	COL4A2	26.007	26.0779	26.154	26.0548	26.1422	26.3831	26.1365	0.132677	0.507632	1509
P51149	RAB7A	23.7915	23.8562	23.947	23.7416	23.8811	24.0833	23.8834	0.121084	0.506977	1510
Q9BS26	ERP44	25.0545	25.0045	24.9582	25.0752	24.7339	25.0401	24.9777	0.126365	0.505911	1511
P05091	ALDH2	24.1533	24.1966	24.0952	24.378	24.0833	24.329	24.2059	0.122393	0.505633	1512
P61204	ARF3	23.1271	23.0986	23.3591	23.1592	23.1411	23.3512	23.2061	0.117201	0.505044	1513
Q14697	GANAB	25.8141	25.8385	25.9923	26.0574	25.7401	25.7512	25.8656	0.130444	0.504313	1514
Q96KN2	CNDP1	21.6778	21.7064	21.8292	21.5728	21.6677	21.8654	21.7199	0.109038	0.502019	1515
Q16827	PTPRO	19.053	19.0974	18.9934	19.2635	19.112	19.024	19.0906	0.0956058	0.500801	1516
Q9NUN5	LMBRD1	20.2587	20.4029	20.1154	20.3599	20.3384	20.2855	20.2935	0.101376	0.499552	1517
P07602	PSAP	26.7971	26.8881	26.6526	27.0382	26.8391	26.7272	26.8237	0.133916	0.499246	1518
P14314	PRKCSH	22.9394	23.1981	23.2565	23.1112	23.1586	23.2347	23.1497	0.115559	0.499179	1519
Q86XE5	HOGA1	23.1893	22.9986	23.1815	23.1663	23.1147	23.354	23.1674	0.115534	0.49869	1520
P47755	CAPZA2	22.2617	22.5674	22.5118	22.4975	22.5113	22.3893	22.4565	0.111792	0.497817	1521
P05556	ITGB1	28.6096	28.6025	28.903	28.7582	28.5031	28.6095	28.6643	0.142563	0.497353	1522
Q9UGT4	SUSD2	26.7629	26.7785	26.7452	26.709	26.6382	26.4259	26.6766	0.132602	0.497073	1523
P29622	SERPINA4	26.0185	26.0752	26.2997	26.0294	26.1123	26.3041	26.1399	0.129933	0.497066	1524
Q08380	LGALS3BP	28.3916	28.6379	28.5587	28.2652	28.4258	28.5901	28.4782	0.141488	0.496829	1525
Q709F0	ACAD11	22.1682	22.4081	22.3613	22.1466	22.2053	22.3326	22.2703	0.11057	0.496488	1526
Q99623	PHB2	23.4512	23.2024	23.4918	23.4796	23.2948	23.4152	23.3892	0.115781	0.495019	1527
P01876	IGHA1	29.3253	29.0554	29.0311	29.2333	29.3609	29.0803	29.181	0.14442	0.49491	1528
Q15149	PLEC	25.7385	25.682	25.6367	25.5768	25.5382	25.3796	25.592	0.126325	0.493611	1529
P07900	HSP90AA1	26.1096	25.9187	26.182	26.1696	25.953	25.9046	26.0396	0.128409	0.493131	1530
P04066	FUCA1	23.515	23.5742	23.5141	23.5629	23.3712	23.2867	23.4707	0.115581	0.492449	1531
Q9HBR0	SLC38A10	24.6186	24.7649	24.6566	24.9015	24.6994	24.9009	24.757	0.121839	0.492142	1532
Q8NEU8	APPL2	21.6619	21.7093	21.8118	21.9344	21.8072	21.9075	21.8053	0.106709	0.489372	1533
Q8TCD5	NT5C	21.7172	21.7444	21.4844	21.7734	21.6439	21.7293	21.6821	0.106053	0.489128	1534
Q2M2E5	C5orf64	23.0992	23.1838	22.9639	23.0206	23.1756	22.9104	23.0589	0.112573	0.488195	1535
Q9NS93	TM7SF3	23.8203	23.7753	23.9504	23.8154	23.5974	23.7356	23.7824	0.115951	0.487549	1536
Q9UJU6	DBNL	21.5426	21.6031	21.5895	21.7495	21.6273	21.4302	21.5904	0.10466	0.484754	1537
Q16270	IGFBP7	30.5675	30.6	30.905	30.6839	30.5913	30.8694	30.7029	0.148515	0.483718	1538
A0A0C4DH24	IGKV6-21	20.2672	20.3741	20.2468	20.2898	20.2151	20.4796	20.3121	0.0980597	0.482765	1539
O95861	BPNT1	23.3971	23.5313	23.3924	23.4108	23.6722	23.4024	23.4677	0.11317	0.482235	1540
P06727	APOA4	27.3357	27.4084	27.5317	27.2631	27.253	27.5591	27.3918	0.131765	0.481039	1541
P46109	CRKL	24.2993	24.4315	24.3425	24.3287	24.4578	24.6153	24.4125	0.116847	0.478636	1542
Q16762	TST	23.0523	23.0143	22.9839	23.006	23.2766	23.1299	23.0772	0.11035	0.47818	1543
Q6UWR7	ENPP6	26.6717	26.724	26.8063	26.725	26.4708	26.8255	26.7039	0.127666	0.478081	1544
Q9NRX5	SERINC1	22.0644	21.998	22.1547	21.901	21.9085	22.1094	22.0226	0.105042	0.476971	1545
O43175	PHGDH	24.1555	24.2224	24.3405	24.1488	24.273	24.4483	24.2648	0.115471	0.47588	1546
P17405	SMPD1	22.7599	22.7753	22.7249	22.822	22.9641	22.9797	22.8376	0.108669	0.475832	1547
P80723	BASP1	24.8839	24.7321	24.6298	24.7787	24.8157	24.9678	24.8013	0.117875	0.475277	1548
P36969	GPX4	23.0707	22.9125	22.9863	22.7405	22.9363	22.9225	22.9281	0.108863	0.474801	1549
P15907	ST6GAL1	22.9874	23.14	23.2248	23.1726	22.9503	23.0388	23.0856	0.109588	0.474704	1550
Q92692	PVRL2	22.6807	22.5076	22.7794	22.7859	22.593	22.6703	22.6695	0.107524	0.47431	1551
P06576	ATP5B	25.2262	25.1239	25.1362	25.2394	24.9422	25.2662	25.1557	0.119286	0.47419	1552
O43451	MGAM	25.2945	25.5189	25.5449	25.3644	25.4991	25.6186	25.4734	0.120691	0.473794	1553
Q01740	FMO1	23.5588	23.5155	23.7113	23.5102	23.7511	23.7227	23.6283	0.111704	0.472757	1554
Q969Z3	2021-03-02	20.5737	20.2977	20.5447	20.4773	20.46	20.4993	20.4754	0.0967986	0.472755	1555
P23142	FBLN1	25.0945	25.1406	25.0887	25.1255	25.3138	25.3621	25.1875	0.119061	0.472698	1556
P55786	NPEPPS	23.1782	22.9618	23.0018	23.0361	23.0205	22.8457	23.0074	0.108118	0.469928	1557
Q9BZL1	UBL5	19.5438	19.4767	19.5805	19.6363	19.4168	19.4092	19.5106	0.0916633	0.469814	1558
P43121	MCAM	25.0633	25.0248	25.199	25.1291	25.2959	25.3073	25.1699	0.118058	0.469046	1559
Q8IV08	PLD3	23.3199	23.5496	23.4722	23.5246	23.349	23.2982	23.4189	0.109844	0.469041	1560
P09543	CNP	25.0308	24.9446	25.2215	24.9712	24.9208	25.1278	25.0361	0.117212	0.468171	1561
P00491	PNP	24.4871	24.431	24.6183	24.3774	24.3587	24.6167	24.4815	0.114459	0.467534	1562
P09210	GSTA2	23.4236	23.1996	23.1213	23.2722	23.3179	23.1833	23.253	0.108393	0.466148	1563
P01619		24.3639	24.2534	24.2737	24.5048	24.4477	24.5127	24.3927	0.1135	0.465303	1564
P09237	MMP7	24.3425	24.4383	24.4408	24.1551	24.2378	24.2899	24.3174	0.113033	0.464825	1565
Q495M3	SLC36A2	22.4404	22.403	22.6222	22.4305	22.6136	22.3988	22.4847	0.104364	0.464154	1566
P13473	LAMP2	22.8704	23.0336	22.8682	22.8195	23.0007	23.081	22.9456	0.106458	0.463958	1567
P61026	RAB10	25.2649	25.1211	24.9585	25.1583	25.215	25.0183	25.1227	0.116523	0.463817	1568
Q99536	VAT1	23.7596	23.7345	23.966	23.9224	23.8491	24.0041	23.8726	0.110363	0.462301	1569
P25815	S100P	23.3508	23.2692	23.3615	23.3845	23.5064	23.5615	23.4056	0.108143	0.46204	1570
Q96CU9	FOXRED1	20.9109	20.9444	21.1306	21.1355	20.9609	21.031	21.0189	0.0967268	0.46019	1571
P05141	SLC25A5	24.2226	24.2735	24.4976	24.4823	24.4004	24.4268	24.3838	0.112186	0.460081	1572
P61981	YWHAG	25.6694	25.6065	25.4665	25.6535	25.6489	25.386	25.5718	0.117465	0.459352	1573
Q13835	PKP1	22.7478	22.5958	22.9117	22.7339	22.7523	22.6773	22.7365	0.104273	0.458616	1574
Q93088	BHMT	28.5077	28.6049	28.7345	28.5291	28.7177	28.8449	28.6565	0.131422	0.458612	1575
Q9H4M9	EHD1	25.0528	25.164	25.2857	25.1341	24.9854	24.9942	25.1027	0.115109	0.458551	1576
Q86YZ3	HRNR	25.9464	25.9251	26.0062	26.2109	25.8855	25.9178	25.982	0.119108	0.458426	1577
P58499	FAM3B	25.0128	25.0006	25.0479	25.1454	24.796	25.0161	25.0031	0.11437	0.457423	1578
O43490	PROM1	25.8069	25.6514	25.8579	25.74	25.8404	26.0009	25.8163	0.117892	0.456659	1579
P21926	CD9	26.5308	26.6343	26.8147	26.5932	26.5335	26.7749	26.6469	0.12158	0.456263	1580
P15309	ACPP	27.6895	27.7577	27.8754	27.6723	27.632	27.9533	27.7633	0.126217	0.454617	1581
A6NCE7	MAP1LC3B2	20.5265	20.5834	20.5328	20.5028	20.4006	20.6835	20.5383	0.0933034	0.45429	1582
Q14204	DYNC1H1	25.2612	25.1214	25.0559	25.2992	25.1848	25.3612	25.2139	0.114499	0.45411	1583
O15484	CAPN5	20.5805	20.7724	20.7685	20.6963	20.6824	20.5472	20.6745	0.0937953	0.453675	1584
P29401	TKT	23.6062	23.5409	23.7588	23.6508	23.4488	23.5507	23.5927	0.10612	0.449799	1585
Q96AC1	FERMT2	26.2968	26.2532	26.1448	26.1625	26.1978	25.9589	26.169	0.117483	0.448939	1586
Q9P2P1	NYNRIN	22.8566	23.0976	22.8245	22.8614	22.9845	22.9401	22.9274	0.102338	0.446355	1587
Q02413	DSG1	24.5887	24.6309	24.7761	24.8016	24.6379	24.5179	24.6588	0.109693	0.444844	1588
O75915	ARL6IP5	20.1505	20.0304	20.0539	20.2481	20.0859	20.009	20.0963	0.0892731	0.444227	1589
P10643	C7	23.7453	23.812	23.5591	23.8369	23.7667	23.6493	23.7282	0.105303	0.443787	1590
P36957	DLST	24.8139	24.7517	24.9389	24.7467	24.7256	24.9865	24.8272	0.110047	0.443251	1591
P63261	ACTG1	29.4018	29.3953	29.5829	29.3451	29.3502	29.1781	29.3755	0.130106	0.442905	1592
P40189	IL6ST	23.3315	23.4606	23.4754	23.2121	23.2723	23.3403	23.3487	0.103395	0.442831	1593
Q08629	SPOCK1	24.5113	24.4246	24.3639	24.6149	24.5063	24.6486	24.5116	0.108506	0.442672	1594
P62258	YWHAE	26.8388	26.9354	27.0323	26.7478	26.7678	26.9928	26.8858	0.11877	0.441756	1595
Q9UJ68	MSRA	22.5571	22.6791	22.6661	22.7058	22.7689	22.8536	22.7051	0.100214	0.44137	1596
P19823	ITIH2	23.3688	23.4232	23.5592	23.6592	23.5296	23.5467	23.5145	0.103723	0.441104	1597
O95279	KCNK5	25.022	24.91	25.1121	24.9853	25.0356	25.2296	25.0491	0.110353	0.440545	1598
Q14894	CRYM	24.1645	24.3491	24.3223	24.2105	24.3344	24.4644	24.3076	0.106902	0.439788	1599
P36537	UGT2B10	28.9928	29.2	28.9636	28.8475	29.1397	28.9884	29.022	0.127579	0.439594	1600
Q9NYQ3	HAO2	24.2524	24.1277	24.1833	24.0143	23.9925	24.2069	24.1295	0.105846	0.438657	1601
Q8NH72	OR4C6	21.1093	21.1633	21.2422	21.2007	21.0534	20.9961	21.1275	0.0926165	0.43837	1602
P01768		22.8395	22.6473	22.7749	22.9077	22.8211	22.9202	22.8184	0.0999629	0.438079	1603
P22314	UBA1	24.1173	24.0271	24.0676	24.1072	23.985	24.2881	24.0987	0.105179	0.43645	1604
P27701	CD82	22.9411	22.8721	22.9318	22.9663	23.0743	23.1412	22.9878	0.100195	0.43586	1605
P55291	CDH15	23.5591	23.5063	23.6455	23.5387	23.5407	23.7813	23.5953	0.102492	0.434376	1606
P22607	FGFR3	22.9923	23.1959	23.2742	23.2098	23.0866	23.1643	23.1538	0.100109	0.432366	1607
Q9UKG1	APPL1	25.1925	25.2353	25.3003	25.21	25.2829	25.492	25.2855	0.109307	0.432291	1608
P00915	CA1	25.0183	25.1696	25.2081	24.9834	25.0191	25.2249	25.1039	0.108494	0.43218	1609
Q9NZZ3	CHMP5	25.4491	25.4828	25.7275	25.4507	25.4957	25.6063	25.5353	0.11035	0.432145	1610
Q6V0I7	FAT4	25.217	25.272	25.1017	25.2614	25.2849	25.0173	25.1924	0.108763	0.43173	1611
P50440	GATM	27.6857	27.4521	27.6378	27.6611	27.6301	27.4056	27.5787	0.118642	0.430194	1612
P04196	HRG	24.0516	23.9265	24.1274	23.987	23.8776	23.8674	23.9729	0.102606	0.428007	1613
Q13822	ENPP2	24.2386	24.2844	24.1979	24.2785	24.1249	24.0162	24.1901	0.103524	0.42796	1614
Q93050	ATP6V0A1	24.4843	24.2676	24.4604	24.3867	24.5688	24.494	24.4436	0.104275	0.426594	1615
P01860	IGHG3	27.9783	27.9462	27.9322	28.06	28.1378	28.2325	28.0478	0.119074	0.424539	1616
P61970	NUTF2	24.6047	24.5879	24.7662	24.7107	24.5322	24.493	24.6158	0.104471	0.424407	1617
P02461	COL3A1	23.414	23.3874	23.173	23.4614	23.3697	23.3552	23.3601	0.09904	0.42397	1618
Q9UEF7	KL	24.0396	24.2095	24.2612	24.1125	24.3243	24.2131	24.1934	0.102542	0.423842	1619
P36543	ATP6V1E1	25.294	25.2273	25.1613	25.1595	25.4065	25.1199	25.2281	0.106823	0.423428	1620
P40925	MDH1	26.1308	26.1133	26.3268	26.2497	26.2075	26.3983	26.2377	0.111097	0.423425	1621
Q8IWA5	SLC44A2	25.7542	25.7394	25.6644	25.668	25.5191	25.8402	25.6976	0.10874	0.423151	1622
P29692	EEF1D	21.9504	21.8998	22.1012	21.8414	21.97	22.0338	21.9661	0.0927508	0.422245	1623
Q9HAW9	UGT1A8	23.5072	23.3204	23.3449	23.459	23.5431	23.3247	23.4165	0.0988615	0.422186	1624
Q14515	SPARCL1	27.4485	27.5505	27.7017	27.4838	27.535	27.7337	27.5755	0.116408	0.422142	1625
Q16706	MAN2A1	24.936	24.6856	24.853	24.795	24.9647	24.9168	24.8585	0.104525	0.420481	1626
O00584	RNASET2	23.9886	24.155	24.032	23.9257	24.1566	23.9473	24.0342	0.10097	0.42011	1627
Q8TF66	LRRC15	21.6712	21.5468	21.7772	21.6297	21.5467	21.705	21.6461	0.0908774	0.419833	1628
P17987	TCP1	23.8793	23.8037	23.9507	23.6845	23.9421	23.8158	23.846	0.100097	0.419764	1629
P49721	PSMB2	22.2361	22.0648	22.1849	22.3014	22.0695	22.1888	22.1742	0.0930385	0.419579	1630
P07858	CTSB	25.9036	25.7524	25.9482	25.8034	26	26.0249	25.9054	0.108515	0.418888	1631
P62937	PPIA	25.868	25.9614	25.885	25.7388	26.035	26.005	25.9155	0.108461	0.418518	1632
Q01629	IFITM2	21.1837	21.0927	21.2148	21.0354	21.1342	20.9829	21.1073	0.0883066	0.41837	1633
P01861	IGHG4	24.2055	24.1759	24.2618	24.3419	24.0869	24.0811	24.1922	0.101124	0.418001	1634
P06744	GPI	26.4522	26.4279	26.5229	26.2127	26.3291	26.4441	26.3982	0.110127	0.417178	1635
Q14117	DPYS	23.7762	23.8244	23.9438	23.6373	23.8241	23.8236	23.8049	0.0993047	0.417161	1636
Q6YN16	HSDL2	24.4121	24.3669	24.3435	24.3504	24.4874	24.6046	24.4275	0.101832	0.416876	1637
P11279	LAMP1	24.8284	25.1327	24.9344	25.0093	24.9218	24.9147	24.9569	0.10361	0.415155	1638
Q9Y6C9	MTCH2	20.1888	20.2084	20.3759	20.3479	20.3653	20.2445	20.2885	0.0840924	0.414484	1639
P38646	HSPA9	27.1991	27.1917	27.1189	27.1461	27.198	27.4353	27.2148	0.112766	0.414355	1640
Q14767	LTBP2	25.9676	25.8363	25.9866	25.9461	25.7341	26.0132	25.914	0.107176	0.413583	1641
P49368	CCT3	24.6089	24.6981	24.6625	24.665	24.7175	24.9023	24.7091	0.101669	0.411466	1642
P49591	SARS	23.8484	23.8137	23.8162	23.9266	24.0265	24.0222	23.9089	0.0982905	0.411104	1643
Q9UN70	PCDHGC3	24.5715	24.5923	24.548	24.5236	24.5705	24.8006	24.6011	0.100503	0.408529	1644
Q02252	ALDH6A1	26.6891	26.9569	26.9803	26.8186	26.7847	26.8184	26.8413	0.109613	0.408374	1645
P40926	MDH2	24.7565	24.7428	24.5734	24.8494	24.7048	24.6119	24.7064	0.10089	0.408356	1646
A0A0B4J1Y9	IGHV3-72	20.3356	20.17	20.3866	20.3963	20.2992	20.2853	20.3122	0.0827914	0.407595	1647
P62070	RRAS2	21.2981	21.1366	21.3165	21.2258	21.1008	21.1851	21.2105	0.0863362	0.407045	1648
P78324	SIRPA	24.5367	24.3206	24.5238	24.6221	24.4934	24.4742	24.4951	0.0995971	0.406599	1649
P04080	CSTB	23.4745	23.5457	23.7022	23.4862	23.5074	23.6598	23.5626	0.0957587	0.406401	1650
P00367	GLUD1	25.9487	26.0378	26.2319	26.0895	25.9601	26.1113	26.0632	0.105702	0.40556	1651
P08183	ABCB1	26.9614	26.6953	26.9218	26.8958	26.8402	27.0035	26.8863	0.108928	0.405141	1652
P07355	ANXA2	26.6677	26.5205	26.6403	26.8284	26.7757	26.6685	26.6835	0.108079	0.405042	1653
P04114	APOB	21.8045	21.7476	21.9568	21.9361	21.9633	21.8866	21.8825	0.0885518	0.40467	1654
Q8NE62	CHDH	21.1219	20.8937	20.9781	21.0258	21.0267	21.1105	21.0261	0.0850305	0.404404	1655
P38606	ATP6V1A	25.3635	25.2369	25.356	25.3809	25.1376	25.203	25.2796	0.100987	0.399478	1656
P00738	HP	27.8007	27.676	27.7656	27.7019	27.9125	27.9503	27.8012	0.110825	0.398634	1657
P16444	DPEP1	26.9344	27.1078	27.1808	26.9133	26.9676	27.0791	27.0305	0.107575	0.397977	1658
Q99436	PSMB7	26.5801	26.5027	26.4672	26.5735	26.3223	26.3723	26.4697	0.105155	0.397265	1659
P27105	STOM	26.4406	26.3778	26.6401	26.4312	26.4461	26.5996	26.4892	0.104846	0.395805	1660
Q9Y277	VDAC3	23.3961	23.4755	23.3152	23.5308	23.3441	23.3002	23.3936	0.0925767	0.395735	1661
P15428	HPGD	25.298	25.3405	25.5505	25.2876	25.3632	25.4429	25.3804	0.100122	0.394485	1662
Q6NVY1	HIBCH	25.3973	25.1973	25.1711	25.2917	25.4068	25.2477	25.2853	0.0995441	0.393683	1663
P21399	ACO1	26.6319	26.6167	26.7819	26.7479	26.5649	26.8278	26.6952	0.104907	0.392981	1664
P54707	ATP12A	25.7552	26.0168	25.9971	25.9704	25.8629	25.9857	25.9314	0.101809	0.392611	1665
O14786	NRP1	23.8185	23.6764	23.8688	23.731	23.8463	23.9303	23.8119	0.0931406	0.391152	1666
P51654	GPC3	29.3603	29.2433	29.3926	29.5013	29.214	29.2255	29.3228	0.114662	0.391034	1667
P12955	PEPD	23.9107	23.798	23.7937	23.8462	24.0399	23.9224	23.8852	0.0932243	0.390302	1668
P54920	NAPA	22.9472	22.9859	23.0879	22.8772	22.8446	23.0078	22.9584	0.0890565	0.387903	1669
P14543	NID1	25.7733	25.7781	25.8787	25.6659	25.6981	25.923	25.7862	0.0997387	0.386791	1670
O75131	CPNE3	24.4477	24.6448	24.6716	24.5529	24.5904	24.7115	24.6032	0.0948669	0.385588	1671
Q9P0S2	COX16	20.5001	20.5226	20.6797	20.5492	20.4703	20.623	20.5575	0.0792576	0.385542	1672
Q13011	ECH1	29.4962	29.3283	29.5632	29.5162	29.6315	29.3799	29.4859	0.113376	0.384511	1673
P02787	TF	29.381	29.6168	29.5753	29.4666	29.4494	29.6786	29.5279	0.113466	0.384268	1674
Q9H444	CHMP4B	26.5929	26.7322	26.854	26.709	26.6585	26.8425	26.7315	0.10233	0.382805	1675
Q8TCC7	SLC22A8	22.8471	22.8875	23.0552	22.8197	22.8459	22.9423	22.8996	0.0874253	0.381776	1676
P27144	AK4	24.1564	24.0485	24.2478	24.3239	24.1927	24.213	24.197	0.0923536	0.381673	1677
P42765	ACAA2	25.1127	25.0036	24.9015	25.0734	25.0326	24.871	24.9991	0.095368	0.381485	1678
P51159	RAB27A	21.9166	21.8498	21.8861	21.9893	22.0811	21.9809	21.9506	0.0835891	0.380805	1679
P05154	SERPINA5	30.2075	30.2062	30.2763	30.1782	30.0993	30.4382	30.2343	0.115069	0.38059	1680
P52209	PGD	23.817	23.6848	23.9299	23.9025	23.8379	23.9089	23.8468	0.0906506	0.380136	1681
P30837	ALDH1B1	24.3335	24.2412	24.4093	24.2861	24.1423	24.2279	24.2734	0.0922186	0.379917	1682
Q15293	RCN1	21.5564	21.5408	21.5365	21.4147	21.6474	21.6239	21.5533	0.0818531	0.379771	1683
P17936	IGFBP3	24.6122	24.5491	24.4211	24.6067	24.4524	24.4068	24.508	0.092908	0.379092	1684
Q8NEE6	FBXL13	20.0616	20.1227	20.2523	20.2602	20.1939	20.1828	20.1789	0.0763542	0.378386	1685
P30530	AXL	23.4119	23.5314	23.3517	23.5289	23.3172	23.4247	23.4276	0.0885972	0.378174	1686
P13489	RNH1	22.2951	22.2959	22.4119	22.4531	22.5045	22.4013	22.3936	0.0842343	0.376153	1687
P19075	TSPAN8	22.5958	22.3962	22.5683	22.4366	22.4107	22.4514	22.4765	0.0844584	0.375763	1688
P01624		25.5809	25.6813	25.633	25.7114	25.4384	25.6161	25.6102	0.0961501	0.375437	1689
P17927	CR1	24.2687	24.2423	24.3033	24.1342	24.369	24.3811	24.2831	0.0910317	0.374877	1690
P10451	SPP1	30.4992	30.4897	30.4981	30.6164	30.6336	30.315	30.5086	0.11427	0.374549	1691
P22732	SLC2A5	25.4541	25.3155	25.5169	25.3073	25.2882	25.3156	25.3663	0.0949884	0.374467	1692
Q03164	KMT2A	24.9025	24.7958	24.7821	24.8019	24.8949	24.6477	24.8042	0.0926768	0.373634	1693
Q16695	HIST3H3	21.9947	22.2213	22.0715	22.059	22.0794	21.9998	22.0709	0.082122	0.372082	1694
Q86TX2	ACOT1	23.3613	23.4551	23.4644	23.373	23.4049	23.5991	23.4429	0.0871997	0.371966	1695
P01008	SERPINC1	27.5287	27.6033	27.5071	27.5278	27.7274	27.4261	27.5534	0.102348	0.371453	1696
O00401	WASL	22.7806	22.734	22.8156	22.6985	22.8426	22.6128	22.7474	0.0842561	0.370399	1697
P01040	CSTA	30.8536	30.8798	30.6891	30.7325	30.6581	30.5878	30.7335	0.113785	0.370231	1698
Q5R3I4	TTC38	21.3526	21.2688	21.4717	21.312	21.3644	21.2574	21.3378	0.0784156	0.367496	1699
Q03591	CFHR1	24.0075	23.8221	23.8758	23.8498	23.8001	23.9905	23.891	0.0876413	0.366839	1700
P29966	MARCKS	22.9942	22.8707	23.0242	23.0374	23.0278	22.8525	22.9678	0.083697	0.36441	1701
P51884	LUM	22.6549	22.666	22.8177	22.7405	22.8641	22.7709	22.7523	0.0826972	0.363467	1702
Q5VW32	BROX	26.7768	26.6899	26.6892	26.8064	26.922	26.6675	26.7586	0.0971005	0.362875	1703
Q9H461	FZD8	21.4382	21.4972	21.357	21.4397	21.5918	21.46	21.464	0.0776789	0.361903	1704
Q9UNX4	WDR3	29.3765	29.33	29.2302	29.265	29.491	29.2073	29.3167	0.106076	0.361827	1705
Q86TH1	ADAMTSL2	26.7565	26.763	26.6236	26.76	26.8439	26.911	26.7763	0.0968124	0.36156	1706
Q8WV92	MITD1	22.7234	22.9036	22.7848	22.8335	22.7513	22.9273	22.8207	0.0824323	0.361218	1707
O94925	GLS	23.8547	23.7504	23.8906	23.7607	23.9471	23.9388	23.8571	0.0855424	0.358562	1708
O00391	QSOX1	26.6236	26.7725	26.7484	26.615	26.6617	26.8563	26.7129	0.0954489	0.357314	1709
P05534	HLA-A	25.4338	25.4297	25.5383	25.6001	25.5338	25.6601	25.5326	0.0907663	0.355492	1710
P24539	ATP5F1	25.5427	25.6376	25.6022	25.573	25.5316	25.7789	25.611	0.0909627	0.355171	1711
Q9C0H2	TTYH3	23.3381	23.2531	23.4454	23.2763	23.4275	23.2765	23.3361	0.0828626	0.355083	1712
P60174	TPI1	27.0896	26.9392	26.9377	26.8911	26.8181	26.8512	26.9211	0.0952855	0.353943	1713
P07996	THBS1	27.0722	26.9609	26.987	27.0953	27.2157	27.1429	27.079	0.0953781	0.352222	1714
Q96I99	SUCLG2	25.5561	25.5804	25.5056	25.3606	25.4228	25.3988	25.4707	0.0895988	0.351772	1715
P55287	CDH11	27.2701	27.2156	27.1476	27.1997	27.3223	27.4133	27.2614	0.0956285	0.350783	1716
Q9NX01	TXNL4B	21.1122	21.0322	21.0695	20.9056	20.9667	21.019	21.0175	0.0734807	0.349616	1717
P15586	GNS	22.5984	22.4456	22.4265	22.4293	22.5768	22.5456	22.5037	0.0786697	0.349586	1718
P12931	SRC	19.5632	19.5626	19.5497	19.395	19.4797	19.5586	19.5181	0.0682253	0.349548	1719
P42704	LRPPRC	24.5071	24.3322	24.4318	24.3394	24.2641	24.3591	24.3723	0.0851923	0.349546	1720
P04217	A1BG	28.9152	28.7095	28.8689	28.8308	28.9473	28.996	28.878	0.100798	0.349049	1721
Q15084	PDIA6	25.0598	25.0386	25.0966	25.0381	24.8861	24.9052	25.0041	0.0868492	0.34734	1722
P21810	BGN	27.0778	27.1577	27.2324	27.1611	27.0789	26.9601	27.1113	0.0941399	0.347235	1723
P34896	SHMT1	26.9428	26.9405	26.7716	26.731	26.7986	26.7637	26.8247	0.0931341	0.347195	1724
P03951	F11	26.4185	26.2894	26.3011	26.4862	26.3541	26.2386	26.348	0.0913267	0.346618	1725
Q9Y696	CLIC4	25.6868	25.5344	25.6477	25.7202	25.4984	25.5706	25.6097	0.0885191	0.345647	1726
Q03154	ACY1	28.3014	28.3375	28.1119	28.363	28.3379	28.2056	28.2762	0.0976648	0.345396	1727
P60660	MYL6	23.5405	23.4109	23.5463	23.4118	23.357	23.3887	23.4425	0.080641	0.343994	1728
Q96FZ7	CHMP6	22.9096	22.863	22.9098	22.9122	23.044	22.8058	22.9074	0.078735	0.34371	1729
P04792	HSPB1	24.6922	24.6321	24.8134	24.8159	24.8074	24.8446	24.7676	0.0848551	0.342605	1730
P17931	LGALS3	23.2656	23.2966	23.2303	23.1291	23.2545	23.0999	23.2127	0.0795271	0.342602	1731
P02765	AHSG	28.8332	28.9195	28.9677	28.9575	29.0012	29.1336	28.9688	0.0991643	0.342314	1732
P08779	KRT16	26.0869	25.8312	25.915	25.9271	25.923	25.8611	25.924	0.0885569	0.341601	1733
Q14703	MBTPS1	28.7966	28.727	28.6637	28.7025	28.672	28.5038	28.6776	0.0976264	0.340427	1734
Q9H8L6	MMRN2	24.7206	24.6132	24.7043	24.6811	24.6567	24.859	24.7058	0.0840333	0.340135	1735
P35241	RDX	25.7704	25.658	25.5765	25.5626	25.6516	25.7563	25.6626	0.087122	0.339491	1736
Q92896	GLG1	27.9252	27.8184	27.9679	27.867	27.953	28.0917	27.9372	0.094078	0.336748	1737
Q9NR99	MXRA5	28.2726	28.3413	28.2965	28.1581	28.3468	28.1213	28.2561	0.0950476	0.336379	1738
P01871	IGHM	26.6565	26.4861	26.4451	26.6607	26.591	26.5324	26.562	0.0892512	0.336011	1739
O60637	TSPAN3	24.5568	24.6236	24.7526	24.6728	24.5263	24.5929	24.6209	0.0823157	0.334333	1740
P00747	PLG	28.8091	28.6028	28.7325	28.6158	28.8302	28.6822	28.7121	0.0957985	0.333652	1741
O75955	FLOT1	23.2388	23.1085	23.1965	23.2299	23.2949	23.329	23.2329	0.0773551	0.332955	1742
Q6UX73	C16orf89	25.6561	25.7815	25.5978	25.6886	25.6248	25.5311	25.6467	0.0851666	0.332077	1743
P15311	EZR	27.493	27.4923	27.4891	27.6584	27.4423	27.3847	27.4933	0.0912975	0.332071	1744
Q16651	PRSS8	26.9194	26.7598	26.9244	26.8509	26.8057	27.0043	26.8774	0.0891504	0.331692	1745
P20062	TCN2	25.4454	25.4212	25.4205	25.2856	25.3035	25.25	25.3544	0.0840564	0.331526	1746
O95154	AKR7A3	25.5532	25.5893	25.4976	25.5638	25.5901	25.3689	25.5272	0.0845585	0.331249	1747
P10451	SPP1	27.6235	27.5063	27.6589	27.5799	27.6691	27.7778	27.6359	0.0914831	0.33103	1748
P00387	CYB5R3	24.7805	24.803	24.9858	24.8582	24.9084	24.953	24.8815	0.0820339	0.329698	1749
P35558	PCK1	25.8268	25.7687	25.9229	25.9021	25.909	26.0171	25.8911	0.085357	0.329677	1750
P02750	LRG1	25.5991	25.8131	25.6186	25.601	25.5937	25.6491	25.6458	0.0844393	0.329253	1751
A0A0C4DH34	IGHV4-28	23.3353	23.3313	23.4015	23.3553	23.5349	23.4223	23.3968	0.0768674	0.328539	1752
P18669	PGAM1	24.7255	24.8413	24.7805	24.6179	24.8011	24.6921	24.7431	0.0812291	0.32829	1753
Q9UK41	VPS28	22.2858	22.0809	22.2315	22.2293	22.1898	22.2642	22.2136	0.0728023	0.327738	1754
Q9UQB8	BAIAP2	25.1554	25.1746	25.1829	25.0088	25.0842	25.2413	25.1412	0.0822841	0.327288	1755
P27487	DPP4	27.1459	27.0044	27.0934	26.9574	27.0361	27.1917	27.0715	0.0885929	0.327255	1756
Q96MM7	HS6ST2	24.797	24.6028	24.6789	24.6189	24.6986	24.5797	24.6626	0.0799814	0.324302	1757
Q7Z7M0	MEGF8	27.8045	27.7516	27.6066	27.7347	27.8782	27.7721	27.758	0.08979	0.323475	1758
O43488	AKR7A2	25.4319	25.6087	25.3659	25.4473	25.4148	25.4654	25.4557	0.0823347	0.323444	1759
P23528	CFL1	25.9433	25.8075	25.8646	26.0202	26.0103	25.9477	25.9323	0.0828663	0.319549	1760
P22105	TNXB	25.1397	25.2118	25.2377	25.1643	25.3493	25.3039	25.2345	0.0805282	0.31912	1761
O00468	AGRN	27.3997	27.4205	27.6101	27.3741	27.3872	27.4259	27.4362	0.08739	0.31852	1762
Q9H223	EHD4	25.7725	25.8183	25.6027	25.7222	25.724	25.6351	25.7125	0.0813085	0.316222	1763
P11717	IGF2R	26.3152	26.2485	26.4114	26.3168	26.2856	26.1612	26.2898	0.082966	0.315582	1764
Q13510	ASAH1	26.0377	25.9137	26.1581	26.0844	26.1008	26.0612	26.0593	0.0821827	0.315368	1765
P00742	F10	20.9866	20.9018	20.9885	20.8868	20.8347	20.852	20.9084	0.0657982	0.314697	1766
P61106	RAB14	24.2694	24.2619	24.2832	24.2651	24.2897	24.4592	24.3047	0.0764134	0.314397	1767
Q9UJD0	RIMS3	19.6869	19.6988	19.8377	19.7193	19.7507	19.6654	19.7265	0.061771	0.313138	1768
P05155	SERPING1	29.4776	29.5648	29.6993	29.4698	29.4512	29.5177	29.5301	0.0922959	0.312549	1769
Q9BY43	CHMP4A	25.438	25.5627	25.5649	25.5913	25.3976	25.4697	25.504	0.0795551	0.311932	1770
P29972	AQP1	26.3186	26.3387	26.4838	26.3391	26.2279	26.3429	26.3418	0.0820787	0.311591	1771
P13647	KRT5	29.3709	29.1963	29.3929	29.4029	29.3107	29.458	29.3553	0.0913623	0.31123	1772
O00712	NFIB	31.1503	30.9865	30.9733	30.983	31.0206	30.8506	30.994	0.096241	0.310515	1773
P22891	PROZ	26.875	26.8534	26.8396	26.7235	26.7527	26.6669	26.7852	0.0830917	0.310215	1774
P50991	CCT4	24.5282	24.3629	24.3949	24.332	24.3328	24.4382	24.3982	0.0753707	0.30892	1775
Q99832	CCT7	24.9131	24.7735	24.9408	24.9534	24.7941	24.8459	24.8701	0.0767972	0.308793	1776
Q07075	ENPEP	27.3563	27.3216	27.2542	27.1628	27.3793	27.2202	27.2824	0.0841044	0.308274	1777
P36955	SERPINF1	25.5853	25.5787	25.701	25.6532	25.6158	25.7843	25.6531	0.0787658	0.307043	1778
P61158	ACTR3	23.4727	23.4828	23.4725	23.3493	23.5324	23.5572	23.4778	0.0719446	0.306437	1779
P01009	SERPINA1	31.5719	31.7372	31.7487	31.6502	31.7248	31.8589	31.7153	0.0970489	0.306001	1780
Q9H3G5	CPVL	27.5105	27.5083	27.5865	27.4085	27.5456	27.659	27.5364	0.0841958	0.305762	1781
P02768	ALB	30.7295	30.8071	30.592	30.6335	30.8117	30.6455	30.7032	0.0936112	0.304891	1782
Q14118	DAG1	24.6789	24.7175	24.7591	24.6224	24.6385	24.5465	24.6605	0.0751421	0.304706	1783
P16035	TIMP2	26.1338	26.158	26.1263	26.126	26.1228	25.9417	26.1014	0.07931	0.303853	1784
O60664	PLIN3	26.3013	26.2437	26.4281	26.4433	26.3544	26.4204	26.3652	0.0800999	0.303809	1785
Q15846	CLUL1	22.6761	22.606	22.6645	22.5046	22.6597	22.6863	22.6329	0.0687336	0.303689	1786
Q13277	STX3	24.0922	24.0563	24.2093	24.0729	24.0228	24.1782	24.1053	0.072868	0.30229	1787
P00966	ASS1	26.9552	26.9551	27.1379	27.0275	27.1002	27.1147	27.0485	0.0811356	0.299964	1788
P08754	GNAI3	25.9762	25.9946	26.0543	26.0888	25.9795	26.1751	26.0447	0.0781173	0.299935	1789
O14745	SLC9A3R1	26.3574	26.3005	26.4751	26.2541	26.3579	26.4148	26.36	0.0787599	0.298786	1790
P00749	PLAU	29.3891	29.3207	29.4557	29.3372	29.4516	29.5565	29.4185	0.0878372	0.298578	1791
Q02218	OGDH	21.7272	21.8684	21.8852	21.9103	21.8317	21.874	21.8495	0.0651347	0.298107	1792
Q02487	DSC2	24.9256	24.8528	24.8242	24.7404	24.7662	24.9059	24.8359	0.0739494	0.297753	1793
Q14574	DSC3	23.8902	23.8961	24.0508	23.9114	23.9597	24.0368	23.9575	0.0713152	0.297674	1794
P20711	DDC	26.2244	26.1569	26.2836	26.0795	26.1881	26.2769	26.2016	0.0774407	0.295558	1795
P06858	LPL	23.7638	23.5961	23.7682	23.7333	23.777	23.7742	23.7354	0.0700382	0.295079	1796
P07288	KLK3	25.0265	24.958	24.9983	24.9369	24.9481	25.1335	25.0002	0.0734327	0.293728	1797
P53990	IST1	28.3765	28.2588	28.3324	28.3112	28.3197	28.1394	28.2897	0.0827932	0.292662	1798
Q08426	EHHADH	25.746	25.6527	25.6651	25.5533	25.6621	25.7621	25.6736	0.0750939	0.292495	1799
P04004	VTN	27.7193	27.8353	27.8371	27.7757	27.9142	27.933	27.8357	0.0809793	0.290918	1800
P00918	CA2	25.6396	25.68	25.492	25.5631	25.6636	25.6672	25.6176	0.0744429	0.290593	1801
P00558	PGK1	27.9719	27.9606	28.174	28.016	27.9624	28.0255	28.0184	0.0811514	0.289636	1802
P68104	EEF1A1	27.5831	27.4981	27.554	27.6641	27.4714	27.6577	27.5714	0.0798173	0.289493	1803
P09211	GSTP1	25.8907	26.0146	26.1041	25.9525	25.9408	26.018	25.9868	0.0748834	0.28816	1804
P62979	RPS27A	28.22	28.0941	28.2352	28.2357	28.2969	28.3298	28.2353	0.0811222	0.287308	1805
O95841	ANGPTL1	23.5175	23.6234	23.5902	23.5678	23.4405	23.4934	23.5388	0.0675465	0.286958	1806
Q5SZK8	FREM2	25.7105	25.7983	25.612	25.7126	25.7231	25.6052	25.6936	0.0734238	0.285767	1807
Q99798	ACO2	24.9799	25.0229	24.8781	24.8439	24.902	24.8614	24.9147	0.0711445	0.285552	1808
Q92597	NDRG1	25.7267	25.6379	25.7903	25.7164	25.8118	25.6377	25.7201	0.0734026	0.28539	1809
P01042	KNG1	25.4934	25.6178	25.4854	25.4571	25.6255	25.4979	25.5295	0.0728347	0.285296	1810
P05062	ALDOB	27.7405	27.6512	27.8609	27.6568	27.6735	27.7194	27.7171	0.0788796	0.284589	1811
P04406	GAPDH	28.3279	28.2297	28.35	28.3564	28.1594	28.2352	28.2764	0.0800518	0.283104	1812
P50995	ANXA11	26.6381	26.578	26.7072	26.575	26.6518	26.7689	26.6532	0.0752272	0.282245	1813
P08603	CFH	26.4797	26.5582	26.6453	26.5099	26.4352	26.5763	26.5341	0.0748797	0.282202	1814
Q5T2W1	PDZK1	26.1588	26.076	26.2731	26.2412	26.2251	26.1386	26.1855	0.0738153	0.281894	1815
P04843	RPN1	22.4486	22.4768	22.4174	22.4601	22.5998	22.4934	22.4827	0.0629213	0.279866	1816
P03973	SLPI	23.9109	23.9488	24.0327	23.995	24.1025	23.9787	23.9948	0.0669933	0.2792	1817
P68871	HBB	30.5249	30.3983	30.3499	30.3976	30.4944	30.3025	30.4113	0.0846	0.278186	1818
Q9UN37	VPS4A	25.2976	25.1598	25.2641	25.3001	25.3127	25.3697	25.284	0.0699056	0.276481	1819
Q96IU4	ABHD14B	28.4584	28.4465	28.3675	28.3634	28.5658	28.5028	28.4507	0.0782214	0.274936	1820
Q08257	CRYZ	24.9092	24.8268	24.8174	24.9979	24.8494	24.9143	24.8858	0.0684063	0.274881	1821
Q96DG6	CMBL	25.7769	25.7714	25.8208	25.7653	25.7632	25.945	25.8071	0.0708308	0.274463	1822
Q9BQE4	VIMP	21.5408	21.5627	21.5135	21.5301	21.5307	21.6746	21.5587	0.0590375	0.273845	1823
P01011	SERPINA3	27.2818	27.1649	27.3625	27.1878	27.2503	27.3103	27.2596	0.0746391	0.273808	1824
P54760	EPHB4	22.6605	22.4951	22.5749	22.5919	22.5116	22.5256	22.5599	0.0617602	0.273761	1825
O75936	BBOX1	25.6526	25.6076	25.6935	25.6985	25.5711	25.7656	25.6648	0.0697609	0.271815	1826
P34932	HSPA4	23.0201	23.0604	22.9985	23.0541	22.9886	22.8896	23.0019	0.0621039	0.269995	1827
O43278	SPINT1	22.6039	22.6056	22.7458	22.6763	22.7309	22.7017	22.6774	0.0611276	0.269553	1828
P05026	ATP1B1	24.7459	24.66	24.8243	24.849	24.7585	24.7515	24.7649	0.0666039	0.268945	1829
O95865	DDAH2	25.7334	25.8435	25.8097	25.8388	25.8446	25.9487	25.8364	0.0693704	0.268498	1830
Q9BRK3	MXRA8	27.3449	27.3878	27.3333	27.1904	27.2371	27.3005	27.299	0.0732308	0.268255	1831
P12277	CKB	24.6899	24.762	24.7119	24.6618	24.6266	24.8071	24.7099	0.0660498	0.267301	1832
P30041	PRDX6	25.9274	25.8869	25.9995	25.9866	25.9996	26.0889	25.9815	0.0694166	0.267177	1833
O43813	LANCL1	20.4666	20.5422	20.4071	20.451	20.482	20.5479	20.4828	0.0543549	0.265369	1834
P62491	RAB11A	24.1981	24.1804	24.2154	24.1176	24.2676	24.2971	24.2127	0.0639366	0.264062	1835
P0DOX8		28.9924	28.7867	28.9374	28.8414	28.9153	28.8443	28.8862	0.075386	0.260975	1836
O15393	TMPRSS2	24.4429	24.5596	24.6128	24.5682	24.4866	24.487	24.5262	0.063913	0.260591	1837
P98164	LRP2	29.2995	29.2961	29.3081	29.3994	29.3854	29.4889	29.3629	0.0764194	0.260258	1838
P07911	UMOD	32.0688	32.0922	32.2441	32.1811	32.2841	32.1882	32.1764	0.0836816	0.260071	1839
P28838	LAP3	24.1156	24.1591	24.2723	24.1894	24.1609	24.2648	24.1937	0.0626714	0.25904	1840
P01833	PIGR	28.8845	28.8677	28.8901	28.8264	28.9026	29.0458	28.9029	0.0748581	0.258999	1841
P05543	SERPINA7	26.761	26.7001	26.677	26.7164	26.7771	26.5842	26.7026	0.0690347	0.258531	1842
P02790	HPX	25.9725	25.8715	25.8989	25.9718	26.0616	25.9675	25.9573	0.0666205	0.256654	1843
Q9NZV1	CRIM1	24.0444	23.9649	23.9911	24.1269	23.965	24.0277	24.02	0.0615994	0.25645	1844
P23526	AHCY	25.5187	25.5694	25.6421	25.4872	25.526	25.6403	25.5639	0.0653603	0.255674	1845
Q07837	SLC3A1	24.4201	24.4569	24.4946	24.4766	24.5351	24.5974	24.4968	0.0624189	0.254804	1846
Q14314	FGL2	26.4382	26.3825	26.4259	26.4907	26.5076	26.5713	26.4694	0.067399	0.25463	1847
O43895	XPNPEP2	26.3746	26.4488	26.3815	26.2936	26.3062	26.2725	26.3462	0.0669144	0.253981	1848
Q9UBI6	GNG12	24.7165	24.9003	24.8301	24.7863	24.7711	24.8316	24.806	0.0628595	0.253405	1849
P24298	GPT	24.0255	23.976	23.9208	23.8913	24.0448	24.0056	23.9773	0.060457	0.252142	1850
P19801	AOC1	25.8615	25.7785	25.8835	25.7615	25.7987	25.9237	25.8346	0.0645466	0.249846	1851
Q9NZH0	GPRC5B	27.8075	27.7394	27.8975	27.7713	27.7537	27.8898	27.8099	0.0688165	0.247453	1852
P00736	C1R	24.8415	24.8623	24.9765	24.9262	24.8073	24.905	24.8865	0.0614825	0.247052	1853
P06703	S100A6	27.3847	27.3424	27.2567	27.2728	27.436	27.3436	27.3393	0.0673553	0.246367	1854
Q8N271	PROM2	23.5723	23.4799	23.5588	23.5821	23.4536	23.4689	23.5193	0.0578563	0.245995	1855
Q92520	FAM3C	24.7604	24.705	24.687	24.7205	24.6944	24.8471	24.7357	0.0604441	0.244359	1856
Q9BUT1	BDH2	25.9188	25.8632	25.8669	25.884	25.7877	25.7513	25.8453	0.0629782	0.243674	1857
Q9H2M3	BHMT2	24.214	24.1796	24.2318	24.083	24.187	24.2477	24.1905	0.0586633	0.242505	1858
P30101	PDIA3	25.709	25.6966	25.6668	25.6103	25.7882	25.6394	25.685	0.0622244	0.242259	1859
P46940	IQGAP1	22.8681	22.8508	22.9515	22.951	22.9162	22.9962	22.9223	0.0551757	0.240708	1860
P47756	CAPZB	24.1958	24.0763	24.1287	24.1228	24.1896	24.0523	24.1276	0.0579963	0.240373	1861
O75083	WDR1	24.4492	24.352	24.4292	24.3273	24.3629	24.4696	24.3984	0.0584216	0.239449	1862
Q99816	TSG101	26.0466	25.9361	25.9931	25.9872	25.9026	25.8821	25.9579	0.0620618	0.239086	1863
Q00796	SORD	25.2829	25.2495	25.2873	25.3357	25.1637	25.2176	25.2561	0.0601662	0.238224	1864
P29508	SERPINB3	25.645	25.6065	25.7452	25.5746	25.6848	25.6813	25.6562	0.0610417	0.237922	1865
P14625	HSP90B1	26.5913	26.4867	26.618	26.5175	26.6553	26.5922	26.5768	0.0631609	0.237654	1866
P01042	KNG1	32.3886	32.3081	32.3242	32.3358	32.4519	32.4984	32.3845	0.0766304	0.236627	1867
Q08378	GOLGA3	21.4224	21.4416	21.4051	21.3053	21.4024	21.351	21.388	0.0505399	0.2363	1868
Q6UX06	OLFM4	23.2714	23.2187	23.1221	23.2105	23.1718	23.2534	23.208	0.0545681	0.235126	1869
P05156	CFI	29.1346	29.0249	29.0239	29.0973	29.1637	28.9964	29.0735	0.0680902	0.2342	1870
P02749	APOH	27.7717	27.8556	27.917	27.8507	27.7552	27.8939	27.8407	0.0648684	0.232999	1871
Q9NQX7	ITM2C	21.2353	21.2436	21.3325	21.2227	21.2872	21.3344	21.2759	0.0495593	0.232936	1872
O60494	CUBN	28.4494	28.3854	28.4167	28.3283	28.3319	28.2695	28.3635	0.0659881	0.232651	1873
P11586	MTHFD1	25.1857	25.1966	25.2588	25.1374	25.2171	25.0937	25.1816	0.05855	0.232512	1874
P49748	ACADVL	24.7494	24.743	24.7534	24.7663	24.883	24.7218	24.7695	0.0575233	0.232235	1875
Q92820	GGH	27.1119	27.2285	27.1163	27.1247	27.0779	27.22	27.1465	0.0623063	0.229518	1876
P33908	MAN1A1	27.8425	27.9573	27.9862	27.8499	27.8799	27.9666	27.9138	0.0636059	0.227866	1877
P08238	HSP90AB1	27.42	27.3642	27.4802	27.3748	27.4583	27.5247	27.437	0.0623818	0.227363	1878
Q16769	QPCT	24.6494	24.7884	24.6665	24.7259	24.6877	24.7676	24.7142	0.0560007	0.226593	1879
Q96RW7	HMCN1	25.4502	25.4448	25.5161	25.397	25.4193	25.5468	25.4624	0.057629	0.22633	1880
Q9H0U4	RAB1B	25.3925	25.3274	25.3923	25.3863	25.3583	25.4974	25.3924	0.0573384	0.22581	1881
P15328	FOLR1	27.495	27.5077	27.614	27.4618	27.55	27.4462	27.5124	0.0616632	0.224129	1882
Q9Y4L1	HYOU1	25.5893	25.4872	25.5039	25.5779	25.6395	25.5829	25.5635	0.0572713	0.224036	1883
P54802	NAGLU	24.822	24.7908	24.8854	24.7687	24.7842	24.9011	24.8254	0.0555962	0.223949	1884
Q02818	NUCB1	26.6409	26.7243	26.7755	26.807	26.7331	26.7852	26.7443	0.0596527	0.223048	1885
P00338	LDHA	25.3607	25.3734	25.4206	25.3539	25.2544	25.3901	25.3588	0.0564697	0.222683	1886
Q9UKU6	TRHDE	24.4799	24.5093	24.5554	24.4664	24.4361	24.4052	24.4754	0.0531494	0.217154	1887
Q7Z4W1	DCXR	25.7389	25.8107	25.6729	25.7646	25.7398	25.8269	25.759	0.0556695	0.216117	1888
Q12913	PTPRJ	25.6023	25.5521	25.528	25.5991	25.4621	25.5961	25.5566	0.0551956	0.215974	1889
Q96KP4	CNDP2	26.6883	26.6183	26.7476	26.6321	26.7522	26.7206	26.6932	0.0575408	0.215564	1890
O95497	VNN1	25.2666	25.3622	25.2405	25.2934	25.2004	25.2784	25.2736	0.0543453	0.215028	1891
P61769	B2M	26.8969	26.8805	27.0176	26.9339	27.0068	26.9814	26.9529	0.0577133	0.214127	1892
P06733	ENO1	28.34	28.4256	28.4173	28.3548	28.2591	28.3536	28.3584	0.0603427	0.212786	1893
Q12860	CNTN1	26.8827	26.8576	26.8846	26.8913	26.9174	27.0185	26.9087	0.0570713	0.212093	1894
P04180	LCAT	24.8832	24.7327	24.8373	24.8147	24.7736	24.8263	24.8113	0.0523065	0.210817	1895
Q9NQ84	GPRC5C	27.1305	27.0683	27.223	27.1465	27.1444	27.2127	27.1542	0.056991	0.209879	1896
P05452	CLEC3B	27.738	27.6407	27.7027	27.6743	27.7902	27.7745	27.7201	0.0581261	0.209689	1897
Q86SF2	GALNT7	24.0256	23.953	23.9044	23.9377	23.9205	23.8819	23.9372	0.0499503	0.208672	1898
P17900	GM2A	25.9087	25.7933	25.8314	25.7481	25.8421	25.8405	25.8273	0.0537782	0.208222	1899
P02647	APOA1	27.8466	27.8858	27.7421	27.8291	27.8803	27.8986	27.8471	0.0576064	0.206867	1900
Q8N2U0	TMEM256	27.2915	27.2984	27.2349	27.3912	27.3353	27.2546	27.301	0.0564525	0.206778	1901
O43633	CHMP2A	26.4603	26.479	26.5086	26.4623	26.5571	26.5934	26.5101	0.0545689	0.205842	1902
P19835	CEL	28.4617	28.4178	28.4328	28.351	28.3541	28.4966	28.419	0.0581019	0.204448	1903
Q8WUM4	PDCD6IP	28.0611	28.0369	28.0048	27.9704	28.0931	27.9401	28.0177	0.0572149	0.20421	1904
P15924	DSP	27.8621	27.8369	27.9066	27.9995	27.8931	27.8713	27.8949	0.0567198	0.203334	1905
Q9BXP8	PAPPA2	23.3086	23.3136	23.3807	23.4111	23.3338	23.4101	23.3596	0.0469713	0.201079	1906
O75487	GPC4	24.5139	24.6582	24.5723	24.5396	24.5913	24.5726	24.5747	0.0493387	0.200771	1907
P26038	MSN	28.1326	28.006	28.0982	28.065	28.1218	28.005	28.0714	0.0561023	0.199855	1908
Q06830	PRDX1	29.1132	28.9953	29.1635	29.1411	29.0929	29.1001	29.101	0.0581305	0.199754	1909
P15144	ANPEP	29.3106	29.3439	29.2985	29.3146	29.3322	29.4568	29.3428	0.0581638	0.198222	1910
P18065	IGFBP2	26.8967	27.0303	27.0012	26.9703	26.9237	26.916	26.9564	0.0527933	0.195847	1911
P08697	SERPINF2	26.2449	26.1457	26.2727	26.1855	26.2386	26.2726	26.2267	0.0508852	0.194021	1912
O43826	SLC37A4	23.7549	23.6924	23.7705	23.7653	23.8336	23.7512	23.7613	0.0452048	0.190245	1913
P02751	FN1	27.6198	27.5817	27.6688	27.6779	27.6558	27.5474	27.6252	0.0521457	0.188761	1914
P07195	LDHB	28.0899	28.0553	28.1627	28.0242	28.0975	28.1467	28.096	0.0526743	0.187479	1915
P98160	HSPG2	27.9048	27.893	27.8097	27.9254	27.9314	27.8247	27.8815	0.0519236	0.18623	1916
O00187	MASP2	30.4217	30.3808	30.3785	30.3084	30.4779	30.3742	30.3902	0.0563334	0.185367	1917
Q06481	APLP2	25.7991	25.7303	25.7495	25.7868	25.7994	25.6788	25.7573	0.0476239	0.184895	1918
P02760	AMBP	28.521	28.5118	28.5248	28.4254	28.491	28.5856	28.5099	0.0520981	0.182737	1919
P06396	GSN	28.3726	28.4239	28.3014	28.4055	28.3637	28.2994	28.3611	0.0518102	0.18268	1920
P21281	ATP6V1B2	25.1821	25.1013	25.0855	25.1492	25.0564	25.1216	25.116	0.0451837	0.1799	1921
P54793	ARSF	26.2216	26.2379	26.2111	26.1415	26.2154	26.1255	26.1922	0.0466244	0.178009	1922
P30040	ERP29	24.3851	24.4412	24.4745	24.4092	24.3558	24.3842	24.4083	0.0432387	0.177147	1923
Q9UNW1	MINPP1	25.345	25.2319	25.2718	25.3416	25.3086	25.2743	25.2955	0.0442841	0.175067	1924
P15291	B4GALT1	26.6794	26.7682	26.7259	26.7817	26.7874	26.802	26.7574	0.0462239	0.172752	1925
O95445	APOM	22.1545	22.1306	22.1367	22.1981	22.1016	22.1963	22.153	0.0382616	0.172716	1926
P00450	CP	28.2943	28.2487	28.2888	28.2573	28.3089	28.3841	28.297	0.048413	0.171089	1927
P21695	GPD1	26.495	26.4944	26.5353	26.5247	26.531	26.415	26.4992	0.0449362	0.169576	1928
P25325	MPST	26.3318	26.2777	26.3529	26.3477	26.3824	26.2713	26.3273	0.0441137	0.167559	1929
O96009	NAPSA	27.5905	27.6425	27.6251	27.5949	27.6262	27.7163	27.6326	0.0455871	0.164976	1930
Q9NZT1	CALML5	28.4208	28.4041	28.5016	28.4646	28.4519	28.5226	28.4609	0.0456049	0.160237	1931
O00592	PODXL	25.2405	25.2449	25.2546	25.2376	25.1556	25.2707	25.234	0.0402174	0.159378	1932
Q92563	SPOCK2	26.2756	26.2127	26.265	26.2371	26.1925	26.298	26.2468	0.0399666	0.152272	1933
P11310	ACADM	25.243	25.2635	25.2512	25.1693	25.2225	25.2761	25.2376	0.038088	0.150918	1934
O95980	RECK	23.4471	23.5151	23.4587	23.4331	23.5058	23.4422	23.467	0.0347867	0.148236	1935
Q9UQN3	CHMP2B	25.0058	25.0306	24.9978	24.9745	24.9918	25.0745	25.0125	0.0354914	0.141895	1936
Q9Y6W3	CAPN7	27.1002	27.1497	27.1319	27.0445	27.0855	27.1234	27.1059	0.0377429	0.139243	1937
P08473	MME	28.8467	28.8516	28.8758	28.7771	28.8616	28.7928	28.8343	0.0398106	0.138067	1938
P12109	COL6A1	29.8796	29.8819	29.868	29.8866	29.8567	29.9717	29.8908	0.0410914	0.137472	1939
P13987	CD59	27.035	27.049	27.0388	27.0432	27.0845	27.1264	27.0628	0.0359077	0.132683	1940
Q8WZ42	TTN	28.221	28.1457	28.1613	28.1606	28.2042	28.2361	28.1881	0.0372001	0.131971	1941
Q13404	UBE2V1	21.5525	21.4884	21.5225	21.5238	21.5035	21.563	21.5256	0.0282903	0.131426	1942
P01133	EGF	31.8774	31.8532	31.8985	31.8099	31.8874	31.9318	31.8764	0.0415804	0.130443	1943
P19440	GGT1	28.1164	28.1438	28.2094	28.194	28.1932	28.1504	28.1679	0.0363033	0.128882	1944
P01024	C3	28.2543	28.1725	28.1895	28.2186	28.2395	28.1679	28.2071	0.0359359	0.1274	1945
P0DOX5		29.3172	29.333	29.3077	29.3291	29.3563	29.4082	29.3419	0.036419	0.124119	1946
Q14624	ITIH4	27.5105	27.569	27.4955	27.4963	27.4714	27.4866	27.5049	0.0339628	0.123479	1947
P10909	CLU	30.1747	30.0802	30.1507	30.1564	30.1221	30.1406	30.1375	0.0330076	0.109523	1948
Q7Z5L0	VMO1	25.0732	25.0517	25.0771	25.0838	25.1031	25.1219	25.0851	0.0244984	0.0976613	1949
Q08174	PCDH1	23.4712	23.4998	23.4874	23.4671	23.463	23.5128	23.4836	0.0198945	0.0847168	1950
Q14764	MVP	27.5899	27.5694	27.5433	27.5243	27.5533	27.5458	27.5543	0.0227478	0.0825561	1951
P0C0L5	C4B	26.5566	26.58	26.5494	26.546	26.5614	26.5765	26.5617	0.0139948	0.052688	1952

### Sheet: Urine vs. EV Raw Abundances
Supplementary Data 1. Urine vs. EV Raw Abundances: All identified direct urine and urinary EV proteins with their raw abundances.
Accession	Gene name	Description	Coverage [%]	Direct_Urine_1	Direct_Urine_2	Direct_Urine_3	Direct_Urine_4	Direct_Urine_5	Direct_Urine_6	Urinary_EV_1	Urinary_EV_2	Urinary_EV_3	Urinary_EV_4	Urinary_EV_5	Urinary_EV_6
P04217	A1BG	Alpha-1B-glycoprotein OS=Homo sapiens OX=9606 GN=A1BG PE=1 SV=4	28	26820970	38617484	22174268	679142464	47943016	16789928	4885630	595266	1.32249e+06	3.51964e+06	2.62952e+06	574534
P01023	A2M	Alpha-2-macroglobulin OS=Homo sapiens OX=9606 GN=A2M PE=1 SV=3	41	8351715	6676957	32564112	2276951296	49965404	10265595	1.78798e+06	916722	3.33014e+06	19716348	5.58614e+06	617101
A8K2U0	A2ML1	Alpha-2-macroglobulin-like protein 1 OS=Homo sapiens OX=9606 GN=A2ML1 PE=1 SV=3	12	1.57614e+06	2.91414e+06	2.28555e+06	18239254	2319083	397074	80303.5	51648.1	178004	121900	397117	25203.1
P08183	ABCB1	ATP-dependent translocase ABCB1 OS=Homo sapiens OX=9606 GN=ABCB1 PE=1 SV=3	1	NaN	NaN	NaN	NaN	NaN	74469.6	26730.5	11954	11981.4	NaN	33041.6	20512.1
Q96IU4	ABHD14B	Protein ABHD14B OS=Homo sapiens OX=9606 GN=ABHD14B PE=1 SV=1	16	1.30949e+06	620955	1.70932e+06	408053	4122936	1.31237e+06	328970	108884	272614	NaN	2.02345e+06	229435
P16112	ACAN	Aggrecan core protein OS=Homo sapiens OX=9606 GN=ACAN PE=1 SV=3	1	433440	116271	240330	NaN	179130	124334	7005.13	NaN	NaN	NaN	NaN	NaN
P12821	ACE	Angiotensin-converting enzyme OS=Homo sapiens OX=9606 GN=ACE PE=1 SV=1	5	245437	960496	223419	NaN	625073	63009.8	65753.4	NaN	NaN	160495	14825.5	18284.7
P21399	ACO1	Cytoplasmic aconitate hydratase OS=Homo sapiens OX=9606 GN=ACO1 PE=1 SV=3	1	NaN	NaN	NaN	NaN	NaN	NaN	NaN	NaN	NaN	NaN	NaN	NaN
P15309	ACPP	Prostatic acid phosphatase OS=Homo sapiens OX=9606 GN=ACP3 PE=1 SV=3	20	42957784	31433768	46196532	84433408	48245504	41678880	1.88292e+06	733245	1.30933e+06	1.75846e+06	2.79408e+06	937316
P68133	ACTA1	Actin, alpha skeletal muscle OS=Homo sapiens OX=9606 GN=ACTA1 PE=1 SV=1	30	1.8837e+06	10096311	2.93548e+06	419718048	5.08239e+06	1896585	61315.8	25848.7	32943	140865	54122.1	4809.07
Q562R1	ACTBL2	Beta-actin-like protein 2 OS=Homo sapiens OX=9606 GN=ACTBL2 PE=1 SV=2	18	NaN	45022532	15961521	8480531	23593936	1.74367e+06	NaN	NaN	NaN	NaN	NaN	NaN
P63261	ACTG1	Actin, cytoplasmic 2 OS=Homo sapiens OX=9606 GN=ACTG1 PE=1 SV=1	54	79013352	230179024	215528224	4975027200	287802528	62385644	6169388	2.22971e+06	6138322	27822552	14169895	2753136
P12814	ACTN1	Alpha-actinin-1 OS=Homo sapiens OX=9606 GN=ACTN1 PE=1 SV=2	45	300261	992055	558249	84884184	1.28596e+06	307920	82741.5	32293.2	73529.8	183443	179154	19564
O43707	ACTN4	Alpha-actinin-4 OS=Homo sapiens OX=9606 GN=ACTN4 PE=1 SV=2	58	1.27136e+06	1.69369e+06	1.50686e+06	186602304	4.18655e+06	365761	96117.5	45927.9	97034	335323	257119	28936.1
P61160	ACTR2	Actin-related protein 2 OS=Homo sapiens OX=9606 GN=ACTR2 PE=1 SV=1	18	NaN	NaN	NaN	11912233	70759.8	125840	11026	NaN	32295.5	273649	83291.5	NaN
P61158	ACTR3	Actin-related protein 3 OS=Homo sapiens OX=9606 GN=ACTR3 PE=1 SV=3	21	264915	333172	358698	40200784	1090428	59036.4	61227.3	63399	86009.1	363234	230302	32968.3
Q04771	ACVR1	Activin receptor type-1 OS=Homo sapiens OX=9606 GN=ACVR1 PE=1 SV=1	2	NaN	229494	NaN	NaN	NaN	106100	NaN	NaN	NaN	NaN	NaN	NaN
P36896	ACVR1B	Activin receptor type-1B OS=Homo sapiens OX=9606 GN=ACVR1B PE=1 SV=1	6	3.89707e+06	22838516	3.61875e+06	12181346	5819220	2.48612e+06	NaN	NaN	NaN	12996	NaN	NaN
O15204	ADAMDEC1	ADAM DEC1 OS=Homo sapiens OX=9606 GN=ADAMDEC1 PE=1 SV=2	9	371145	393707	315384	181930	367052	256248	NaN	NaN	NaN	NaN	NaN	NaN
Q86TH1	ADAMTSL2	ADAMTS-like protein 2 OS=Homo sapiens OX=9606 GN=ADAMTSL2 PE=1 SV=1	7	NaN	NaN	115851	692388	373446	88593.2	12622.5	NaN	12696.1	30908.3	121729	46798.1
Q6UY14	ADAMTSL4	ADAMTS-like protein 4 OS=Homo sapiens OX=9606 GN=ADAMTSL4 PE=1 SV=2	3	176310	41854.3	453615	823192	573137	408114	NaN	NaN	NaN	15944.2	9253.75	NaN
P11766	ADH5	Alcohol dehydrogenase class-3 OS=Homo sapiens OX=9606 GN=ADH5 PE=1 SV=4	6	NaN	NaN	NaN	NaN	NaN	NaN	30345.6	NaN	27381.7	NaN	69951.4	18702.1
Q15848	ADIPOQ	Adiponectin OS=Homo sapiens OX=9606 GN=ADIPOQ PE=1 SV=1	6	NaN	1.05766e+06	1.17301e+06	3.67293e+06	384344	NaN	6848.57	NaN	NaN	NaN	NaN	NaN
Q15847	ADIRF	Adipogenesis regulatory factor OS=Homo sapiens OX=9606 GN=ADIRF PE=1 SV=1	18	NaN	NaN	NaN	703837	475678	385578	NaN	NaN	NaN	138779	31496.4	NaN
P55263	ADK	Adenosine kinase OS=Homo sapiens OX=9606 GN=ADK PE=1 SV=2	6	NaN	286626	NaN	476021	NaN	NaN	34147.3	NaN	NaN	NaN	NaN	NaN
P35318	ADM	Pro-adrenomedullin OS=Homo sapiens OX=9606 GN=ADM PE=1 SV=1	19	543269	2.19289e+06	893237	42693704	1.74873e+06	694364	NaN	NaN	NaN	36954.2	NaN	NaN
Q6IQ32	ADNP2	Activity-dependent neuroprotector homeobox protein 2 OS=Homo sapiens OX=9606 GN=ADNP2 PE=1 SV=1	1	327339	1569875	NaN	NaN	NaN	816361	NaN	NaN	NaN	NaN	NaN	NaN
P30520	ADSS	Adenylosuccinate synthetase isozyme 2 OS=Homo sapiens OX=9606 GN=ADSS2 PE=1 SV=3	4	NaN	NaN	NaN	527672	NaN	NaN	NaN	NaN	NaN	NaN	NaN	NaN
P43652	AFM	Afamin OS=Homo sapiens OX=9606 GN=AFM PE=1 SV=1	27	4663218	12402455	4.87016e+06	150316624	9342035	3.16062e+06	207331	228293	437804	1.86853e+06	306538	249260
J3KMX3	AFP	Alpha-fetoprotein OS=Homo sapiens OX=9606 GN=AFP PE=1 SV=1	3	NaN	161854	4.63616e+06	NaN	NaN	658750	NaN	NaN	NaN	NaN	NaN	NaN
P20933	AGA	N(4)-(beta-N-acetylglucosaminyl)-L-asparaginase OS=Homo sapiens OX=9606 GN=AGA PE=1 SV=2	15	665798	3769294	1.90898e+06	4.17002e+06	742294	416866	33018.5	NaN	18588.3	15851.6	46568	25251
Q8NEM8	AGBL3	Cytosolic carboxypeptidase 3 OS=Homo sapiens OX=9606 GN=AGBL3 PE=2 SV=2	4	3.16614e+06	13335822	5.3936e+06	17708440	10188952	5242001	388627	NaN	250007	28466.8	1.84621e+06	9947.77
P52594	AGFG1	Arf-GAP domain and FG repeat-containing protein 1 OS=Homo sapiens OX=9606 GN=AGFG1 PE=1 SV=2	3	NaN	NaN	NaN	525644	NaN	NaN	NaN	NaN	NaN	NaN	NaN	NaN
O00468	AGRN	Agrin OS=Homo sapiens OX=9606 GN=AGRN PE=1 SV=6	16	4.86294e+06	11739964	7.92032e+06	45171228	9227266	5.33089e+06	2.9654e+06	47742.2	8.33458e+06	15483571	7350877	216703
P01019	AGT	Angiotensinogen OS=Homo sapiens OX=9606 GN=AGT PE=1 SV=1	23	1.63822e+06	9127732	2.78209e+06	114093728	3.44304e+06	1.35364e+06	260909	153340	234036	869147	526346	131438
P23526	AHCY	Adenosylhomocysteinase OS=Homo sapiens OX=9606 GN=AHCY PE=1 SV=4	21	272150	NaN	1.98194e+06	3.44525e+06	NaN	NaN	158034	NaN	103079	22618	114665	6892.68
Q09666	AHNAK	Neuroblast differentiation-associated protein AHNAK OS=Homo sapiens OX=9606 GN=AHNAK PE=1 SV=2	13	4015528	944005	2.39455e+06	11558176	5.25477e+06	650367	34924.4	35985.7	122279	144524	373566	20154.3
P02765	AHSG	Alpha-2-HS-glycoprotein OS=Homo sapiens OX=9606 GN=AHSG PE=1 SV=2	28	54621968	148466320	35364944	1023035456	68327312	63296992	11103469	1.95176e+06	4043136	20170406	5.69984e+06	510473
Q5STX8	AIF1	Allograft inflammatory factor 1 (Fragment) OS=Homo sapiens OX=9606 GN=AIF1 PE=1 SV=1	19	10069036	1.58645e+06	NaN	1.71244e+06	NaN	179477	NaN	NaN	NaN	NaN	NaN	NaN
P54819	AK2	Adenylate kinase 2, mitochondrial OS=Homo sapiens OX=9606 GN=AK2 PE=1 SV=2	29	NaN	NaN	NaN	NaN	184002	NaN	NaN	NaN	NaN	NaN	NaN	NaN
Q5TCS8	AK9	Adenylate kinase 9 OS=Homo sapiens OX=9606 GN=AK9 PE=1 SV=2	1	447002	NaN	NaN	NaN	593034	127082	NaN	NaN	NaN	NaN	NaN	NaN
P14550	AKR1A1	Aldo-keto reductase family 1 member A1 OS=Homo sapiens OX=9606 GN=AKR1A1 PE=1 SV=3	9	311415	230137	206300	8.08744e+06	257809	124732	29267.6	NaN	25638.6	106463	47713.1	33310.1
P15121	AKR1B1	Aldo-keto reductase family 1 member B1 OS=Homo sapiens OX=9606 GN=AKR1B1 PE=1 SV=3	3	NaN	NaN	NaN	NaN	NaN	NaN	NaN	NaN	NaN	NaN	NaN	NaN
P13716	ALAD	Delta-aminolevulinic acid dehydratase OS=Homo sapiens OX=9606 GN=ALAD PE=1 SV=1	3	NaN	NaN	NaN	380947	NaN	NaN	NaN	NaN	NaN	NaN	NaN	NaN
P02768	ALB	Albumin OS=Homo sapiens OX=9606 GN=ALB PE=1 SV=2	88	3411043072	6946253824	7072502272	101481996288	10970418176	2631731456	41797492	24537956	45633628	217636272	55391400	24437678
A0A087WWT3	ALB	Albumin OS=Homo sapiens OX=9606 GN=ALB PE=1 SV=1	84	NaN	NaN	NaN	NaN	NaN	NaN	NaN	NaN	NaN	NaN	NaN	NaN
Q13740	ALCAM	CD166 antigen OS=Homo sapiens OX=9606 GN=ALCAM PE=1 SV=2	5	55865.5	719607	NaN	NaN	116006	NaN	NaN	NaN	NaN	530596	72472.4	4878.98
O75891	ALDH1L1	Cytosolic 10-formyltetrahydrofolate dehydrogenase OS=Homo sapiens OX=9606 GN=ALDH1L1 PE=1 SV=2	4	448698	487028	178053	3.07745e+06	194929	192108	71429.4	13219.6	18721	NaN	33863.4	7262.73
P05091	ALDH2	Aldehyde dehydrogenase, mitochondrial OS=Homo sapiens OX=9606 GN=ALDH2 PE=1 SV=2	2	576570	509166	417535	NaN	424933	223345	NaN	NaN	NaN	NaN	NaN	NaN
P49189	ALDH9A1	4-trimethylaminobutyraldehyde dehydrogenase OS=Homo sapiens OX=9606 GN=ALDH9A1 PE=1 SV=3	2	NaN	NaN	NaN	NaN	NaN	NaN	NaN	NaN	NaN	NaN	NaN	NaN
P04075	ALDOA	Fructose-bisphosphate aldolase A OS=Homo sapiens OX=9606 GN=ALDOA PE=1 SV=2	59	1.81987e+06	2.84555e+06	2122103	211490192	7678193	1.39286e+06	779413	184792	480214	2527050	1.00492e+06	141125
P09972	ALDOC	Fructose-bisphosphate aldolase C OS=Homo sapiens OX=9606 GN=ALDOC PE=1 SV=2	16	353859	NaN	NaN	12924891	751644	195313	12208.4	NaN	NaN	NaN	NaN	NaN
P05187	ALPP	Alkaline phosphatase, placental type OS=Homo sapiens OX=9606 GN=ALPP PE=1 SV=2	2	NaN	NaN	NaN	NaN	NaN	NaN	NaN	NaN	NaN	NaN	NaN	NaN
Q9H161	ALX4	Homeobox protein aristaless-like 4 OS=Homo sapiens OX=9606 GN=ALX4 PE=1 SV=2	2	NaN	NaN	NaN	NaN	NaN	NaN	NaN	NaN	NaN	31370	NaN	NaN
E9PB61	ALYREF	THO complex subunit 4 OS=Homo sapiens OX=9606 GN=ALYREF PE=1 SV=1	4	55709.5	NaN	45354.1	4.18263e+06	89431.8	21784.1	13899.4	NaN	20177.3	NaN	37133.3	3600.53
S4R471	AMBP	Alpha-1-microglobulin (Fragment) OS=Homo sapiens OX=9606 GN=AMBP PE=1 SV=1	42	636574	2206282	785184	NaN	2.52012e+06	542305	NaN	NaN	NaN	NaN	NaN	NaN
P02760	AMBP	Protein AMBP OS=Homo sapiens OX=9606 GN=AMBP PE=1 SV=1	52	1297746560	6493251584	1160636800	1364263424	1726838144	1291025152	4959871	2229765	2.22163e+06	5436742	4546455	1.09615e+06
Q01432	AMPD3	AMP deaminase 3 OS=Homo sapiens OX=9606 GN=AMPD3 PE=1 SV=1	1	NaN	NaN	NaN	3297902	NaN	62915.7	NaN	NaN	NaN	NaN	NaN	NaN
P19961	AMY2B	Alpha-amylase 2B OS=Homo sapiens OX=9606 GN=AMY2B PE=1 SV=1	31	41338732	119018456	69438432	409787552	25716852	26454738	7302310	3.97297e+06	5933970	2.50596e+06	11050603	7.67644e+06
P03950	ANG	Angiogenin OS=Homo sapiens OX=9606 GN=ANG PE=1 SV=1	6	89280.3	NaN	105814	2.88262e+06	120134	154954	12757.7	NaN	10256.3	NaN	NaN	NaN
Q9UKU9	ANGPTL2	Angiopoietin-related protein 2 OS=Homo sapiens OX=9606 GN=ANGPTL2 PE=1 SV=1	14	2.35638e+06	2.53425e+06	25258706	18635812	27811068	3.09981e+06	134171	58448	203520	735726	571195	142883
P39687	ANP32A	Acidic leucine-rich nuclear phosphoprotein 32 family member A OS=Homo sapiens OX=9606 GN=ANP32A PE=1 SV=1	11	NaN	155888	NaN	11888213	196376	NaN	8012.06	NaN	NaN	25358.2	6715.01	NaN
E9PPH5	ANP32E	Acidic leucine-rich nuclear phosphoprotein 32 family member E (Fragment) OS=Homo sapiens OX=9606 GN=ANP32E PE=1 SV=1	11	NaN	NaN	NaN	NaN	NaN	NaN	NaN	NaN	NaN	NaN	NaN	NaN
P15144	ANPEP	Aminopeptidase N OS=Homo sapiens OX=9606 GN=ANPEP PE=1 SV=4	22	13171971	20734916	16782718	25399146	20776240	9071554	1.70881e+06	460326	1.21375e+06	284852	3.63863e+06	1.74089e+06
Q9H6X2	ANTXR1	Anthrax toxin receptor 1 OS=Homo sapiens OX=9606 GN=ANTXR1 PE=1 SV=2	9	2.87979e+06	9051883	8275921	5.34583e+06	11376004	5658593	95571.1	89232.1	2.46879e+06	7688.88	3750321	13506.3
P04083	ANXA1	Annexin A1 OS=Homo sapiens OX=9606 GN=ANXA1 PE=1 SV=2	45	2.61165e+06	5.32346e+06	5.90217e+06	82474240	13610925	5.34883e+06	460584	350351	930562	1.13202e+06	3.2537e+06	268003
P50995	ANXA11	Annexin A11 OS=Homo sapiens OX=9606 GN=ANXA11 PE=1 SV=1	11	32972904	79851568	52274556	NaN	77163992	27100884	518543	199550	697451	140986	459682	271396
P07355	ANXA2	Annexin A2 OS=Homo sapiens OX=9606 GN=ANXA2 PE=1 SV=2	44	4.31537e+06	3666172	3.24038e+06	4.07097e+06	4.27945e+06	1.57925e+06	555344	170851	727152	60996.5	1.35386e+06	236265
P12429	ANXA3	Annexin A3 OS=Homo sapiens OX=9606 GN=ANXA3 PE=1 SV=3	44	350590	9731040	618350	60066340	1.39339e+06	270707	24810.2	13587.7	17296.8	126910	35092.9	4251.75
P09525	ANXA4	Annexin A4 OS=Homo sapiens OX=9606 GN=ANXA4 PE=1 SV=4	3	NaN	NaN	NaN	NaN	NaN	NaN	NaN	NaN	NaN	NaN	NaN	NaN
D6RBE9	ANXA5	Annexin OS=Homo sapiens OX=9606 GN=ANXA5 PE=1 SV=1	14	20622.4	211886	NaN	NaN	NaN	NaN	NaN	NaN	NaN	NaN	NaN	NaN
P08133	ANXA6	Annexin A6 OS=Homo sapiens OX=9606 GN=ANXA6 PE=1 SV=3	11	21590.4	286306	NaN	6115005	306190	NaN	109939	70675	64305.7	NaN	64124.9	16379
P20073	ANXA7	Annexin A7 OS=Homo sapiens OX=9606 GN=ANXA7 PE=1 SV=3	2	75159.3	399112	86343.2	640505	NaN	NaN	19505.7	10890.1	34008.9	NaN	41186.3	10204
P19801	AOC1	Amiloride-sensitive amine oxidase [copper-containing] OS=Homo sapiens OX=9606 GN=AOC1 PE=1 SV=4	10	103501	225306	544779	678061	591846	277296	101518	82466	129402	482838	319402	117730
Q7Z5R6	APBB1IP	Amyloid beta A4 precursor protein-binding family B member 1-interacting protein OS=Homo sapiens OX=9606 GN=APBB1IP PE=1 SV=1	6	NaN	NaN	NaN	18754544	453822	NaN	NaN	NaN	NaN	63170.4	20410.8	NaN
P02743	APCS	Serum amyloid P-component OS=Homo sapiens OX=9606 GN=APCS PE=1 SV=2	29	949866	2.00568e+06	931891	76580504	3.13734e+06	864387	189054	96486.4	106474	845303	484045	77211.7
P13798	APEH	Acylamino-acid-releasing enzyme OS=Homo sapiens OX=9606 GN=APEH PE=1 SV=4	6	NaN	123686	257291	6.07337e+06	100627	NaN	NaN	5788.85	4642.36	104809	12294.9	NaN
P27695	APEX1	DNA-(apurinic or apyrimidinic site) endonuclease OS=Homo sapiens OX=9606 GN=APEX1 PE=1 SV=2	19	NaN	65795.9	NaN	3113720	NaN	NaN	NaN	NaN	NaN	77617.1	12267.5	NaN
P02647	APOA1	Apolipoprotein A-I OS=Homo sapiens OX=9606 GN=APOA1 PE=1 SV=1	76	53671300	56386380	69863208	5399085056	192599776	33493074	10904212	3.46167e+06	12422680	156850784	29625640	12817458
V9GYM3	APOA2	Apolipoprotein A-II OS=Homo sapiens OX=9606 GN=APOA2 PE=1 SV=1	44	3.94068e+06	6.01212e+06	14237128	1033265600	25956046	11723624	465775	295281	1.94013e+06	24333430	3.8896e+06	452223
P06727	APOA4	Apolipoprotein A-IV OS=Homo sapiens OX=9606 GN=APOA4 PE=1 SV=4	61	12390144	23299830	22379780	1156121344	35889552	10357477	1.8591e+06	920662	2.17824e+06	26314570	4275097	2.00672e+06
P04114	APOB	Apolipoprotein B-100 OS=Homo sapiens OX=9606 GN=APOB PE=1 SV=2	39	10780617	26582404	23280238	3722032896	53903704	15105696	3.29694e+06	2.89151e+06	4667510	102768792	19876308	6.74416e+06
P02654	APOC1	Apolipoprotein C-I OS=Homo sapiens OX=9606 GN=APOC1 PE=1 SV=1	24	2.83595e+06	714445	1.25871e+06	66465564	445793	253478	357885	7037.66	876451	19449722	1.36299e+06	21355.1
P02656	APOC3	Apolipoprotein C-III OS=Homo sapiens OX=9606 GN=APOC3 PE=1 SV=1	34	5.87024e+06	4862906	3.66299e+06	171123104	8427467	2.64842e+06	872441	1.18678e+06	1.41928e+06	2.28552e+06	1.4255e+06	670326
K7ER74	APOC4-APOC2	Apolipoprotein C-II OS=Homo sapiens OX=9606 GN=APOC4-APOC2 PE=1 SV=1	21	106137	1.9595e+06	1393675	56921640	3303480	702491	100710	45355.6	188661	423124	144660	38617.6
P05090	APOD	Apolipoprotein D OS=Homo sapiens OX=9606 GN=APOD PE=1 SV=1	40	447027008	361210240	342309120	731837440	404128736	282500832	87954520	14993808	106283096	15008779	207975792	15909626
P02649	APOE	Apolipoprotein E OS=Homo sapiens OX=9606 GN=APOE PE=1 SV=1	51	6.11502e+06	5264260	8976996	202329888	16265372	5.49395e+06	1352226	1.08257e+06	2168526	21704988	6403178	2.24589e+06
Q13790	APOF	Apolipoprotein F OS=Homo sapiens OX=9606 GN=APOF PE=1 SV=2	7	NaN	NaN	NaN	3.16739e+06	208239	NaN	NaN	NaN	25490.3	305299	NaN	NaN
P02749	APOH	Beta-2-glycoprotein 1 OS=Homo sapiens OX=9606 GN=APOH PE=1 SV=3	46	14562960	23253354	76973848	600312448	64340340	9584143	666482	528062	2736167	695891	3316001	778406
O14791	APOL1	Apolipoprotein L1 OS=Homo sapiens OX=9606 GN=APOL1 PE=1 SV=5	22	187814	710649	771135	21520692	926913	136811	NaN	45185.8	26463.3	620711	108729	11402.2
O95445	APOM	Apolipoprotein M OS=Homo sapiens OX=9606 GN=APOM PE=1 SV=2	22	2.79243e+06	3.98154e+06	565511	16895374	1.3256e+06	726155	21293.6	65832.6	31299.7	504925	170259	124936
E9PG40	APP	Amyloid-beta A4 protein OS=Homo sapiens OX=9606 GN=APP PE=1 SV=1	9	3.51616e+06	3853320	3.91417e+06	5.28559e+06	6098927	2.82584e+06	115984	143189	108068	936538	327491	80726.9
Q9UKG1	APPL1	DCC-interacting protein 13-alpha OS=Homo sapiens OX=9606 GN=APPL1 PE=1 SV=1	5	1.15571e+06	4.50849e+06	817648	67213424	2900548	598099	236247	97759.9	228773	662814	467305	136231
P07741	APRT	Adenine phosphoribosyltransferase OS=Homo sapiens OX=9606 GN=APRT PE=1 SV=2	9	NaN	NaN	NaN	11587096	NaN	NaN	19404.2	NaN	24081.1	NaN	59060.2	5625.3
P41181	AQP2	Aquaporin-2 OS=Homo sapiens OX=9606 GN=AQP2 PE=1 SV=1	8	147849	755529	299815	2509294	384365	422734	88260.8	25018.2	54907	105676	139581	29907.6
P48444	ARCN1	Coatomer subunit delta OS=Homo sapiens OX=9606 GN=ARCN1 PE=1 SV=1	6	574797	1.0686e+06	2011033	706362	968161	234266	NaN	NaN	NaN	NaN	NaN	NaN
P61204	ARF3	ADP-ribosylation factor 3 OS=Homo sapiens OX=9606 GN=ARF3 PE=1 SV=2	28	NaN	NaN	NaN	7071263	109520	152308	21244.8	19141.5	14180.1	38594.6	17759.5	8360.96
P05089	ARG1	Arginase-1 OS=Homo sapiens OX=9606 GN=ARG1 PE=1 SV=2	21	968720	1.71571e+06	735557	28661102	948116	875098	95525.7	24997.5	38488.1	142256	105095	34637.9
P52565	ARHGDIA	Rho GDP-dissociation inhibitor 1 OS=Homo sapiens OX=9606 GN=ARHGDIA PE=1 SV=3	37	1.08977e+06	5493254	1.37357e+06	49287884	1.91523e+06	931736	24663.5	130001	NaN	8847165	49953.7	NaN
P52566	ARHGDIB	Rho GDP-dissociation inhibitor 2 OS=Homo sapiens OX=9606 GN=ARHGDIB PE=1 SV=3	40	1084450	5340579	1.46519e+06	1968714240	13696742	2.02656e+06	126647	33842.1	115557	388366	272211	10393.6
Q9NVJ2	ARL8B	ADP-ribosylation factor-like protein 8B OS=Homo sapiens OX=9606 GN=ARL8B PE=1 SV=1	29	73774.4	306136	NaN	6.45677e+06	NaN	NaN	13310	63130.7	NaN	192360	17878.7	NaN
O15144	ARPC2	Actin-related protein 2/3 complex subunit 2 OS=Homo sapiens OX=9606 GN=ARPC2 PE=1 SV=1	27	2.09162e+06	1642204	7.5979e+06	21694828	3.99211e+06	2.84613e+06	NaN	NaN	10697.2	148242	38238.7	NaN
O15145	ARPC3	Actin-related protein 2/3 complex subunit 3 OS=Homo sapiens OX=9606 GN=ARPC3 PE=1 SV=3	25	144061	690264	51209.7	17969064	598638	28326.2	17094	87323.3	31488.7	302287	22416.1	11108.1
P59998	ARPC4	Actin-related protein 2/3 complex subunit 4 OS=Homo sapiens OX=9606 GN=ARPC4 PE=1 SV=3	30	263928	130421	398748	67060800	1.53651e+06	53443.6	154536	160765	196686	319160	246936	83947.9
O15511	ARPC5	Actin-related protein 2/3 complex subunit 5 OS=Homo sapiens OX=9606 GN=ARPC5 PE=1 SV=3	64	NaN	NaN	NaN	51054100	1.00084e+06	NaN	11700.7	14912.2	30680.1	208873	90070	NaN
H3BQ52	ARPP19	cAMP-regulated phosphoprotein 19 OS=Homo sapiens OX=9606 GN=ARPP19 PE=1 SV=1	20	NaN	NaN	131994	NaN	334056	NaN	NaN	NaN	NaN	NaN	25869	NaN
P15289	ARSA	Arylsulfatase A OS=Homo sapiens OX=9606 GN=ARSA PE=1 SV=3	10	3.83226e+06	9288537	6.75892e+06	9081198	11109182	4.01351e+06	258190	184263	744195	826247	722124	364990
P15848	ARSB	Arylsulfatase B OS=Homo sapiens OX=9606 GN=ARSB PE=1 SV=1	5	1.40442e+06	525182	1193038	8251163	1.30084e+06	1.35391e+06	84365.4	NaN	60643.8	509354	182730	102450
Q13508	ART3	Ecto-ADP-ribosyltransferase 3 OS=Homo sapiens OX=9606 GN=ART3 PE=1 SV=2	7	74102304	186225360	72558448	72727632	162100640	68780864	NaN	NaN	10105.1	25587.5	62012.8	NaN
O43150	ASAP2	Arf-GAP with SH3 domain, ANK repeat and PH domain-containing protein 2 OS=Homo sapiens OX=9606 GN=ASAP2 PE=1 SV=3	1	107017872	106969536	17026408	37784824	27926512	50874552	8.0839e+06	1.61804e+06	1.72589e+06	1.40378e+06	3.32435e+06	1.971e+06
K7EPS5	ASGR1	Asialoglycoprotein receptor 1 (Fragment) OS=Homo sapiens OX=9606 GN=ASGR1 PE=1 SV=1	7	43322.1	NaN	NaN	NaN	107728	NaN	NaN	NaN	NaN	NaN	NaN	NaN
P07307	ASGR2	Asialoglycoprotein receptor 2 OS=Homo sapiens OX=9606 GN=ASGR2 PE=1 SV=2	3	NaN	NaN	NaN	NaN	NaN	NaN	NaN	NaN	NaN	NaN	NaN	NaN
P00966	ASS1	Argininosuccinate synthase OS=Homo sapiens OX=9606 GN=ASS1 PE=1 SV=2	15	245689	467564	348909	3464703	142452	280050	442988	57369.8	370330	21215.4	677173	48711.1
Q6PL18	ATAD2	ATPase family AAA domain-containing protein 2 OS=Homo sapiens OX=9606 GN=ATAD2 PE=1 SV=1	1	299171	341902	215198	2.57751e+06	NaN	81363.5	NaN	NaN	NaN	NaN	NaN	NaN
Q13315	ATM	Serine-protein kinase ATM OS=Homo sapiens OX=9606 GN=ATM PE=1 SV=4	1	300474	NaN	NaN	983187	NaN	NaN	NaN	NaN	NaN	43510.7	86173.4	NaN
E5RGN3	ATOX1	Copper transport protein ATOX1 OS=Homo sapiens OX=9606 GN=ATOX1 PE=1 SV=1	42	NaN	885183	224644	NaN	300948	255912	5610.56	NaN	NaN	17632.5	NaN	NaN
P05023	ATP1A1	Sodium/potassium-transporting ATPase subunit alpha-1 OS=Homo sapiens OX=9606 GN=ATP1A1 PE=1 SV=1	9	NaN	NaN	NaN	1632855	NaN	45871.2	21348.1	NaN	49224.2	24002.4	157968	83780.4
P05026	ATP1B1	Sodium/potassium-transporting ATPase subunit beta-1 OS=Homo sapiens OX=9606 GN=ATP1B1 PE=1 SV=1	9	124856	NaN	285248	73514112	223400	256814	109332	NaN	66285.8	NaN	201585	127295
P25705	ATP5A1	ATP synthase subunit alpha, mitochondrial OS=Homo sapiens OX=9606 GN=ATP5F1A PE=1 SV=1	17	1.02744e+06	2997890	6209604	23260140	12555966	952672	28846.4	70418.9	23634.1	63211.4	67896.3	9196.25
F8W079	ATP5B	ATP synthase subunit beta, mitochondrial (Fragment) OS=Homo sapiens OX=9606 GN=ATP5F1B PE=1 SV=1	3	NaN	NaN	NaN	883811	NaN	NaN	17708.8	NaN	37782.6	16427.4	38494.2	21244.7
P18859	ATP5J	ATP synthase-coupling factor 6, mitochondrial OS=Homo sapiens OX=9606 GN=ATP5PF PE=1 SV=1	19	NaN	NaN	NaN	17677086	NaN	NaN	NaN	NaN	NaN	149684	NaN	NaN
Q15904	ATP6AP1	V-type proton ATPase subunit S1 OS=Homo sapiens OX=9606 GN=ATP6AP1 PE=1 SV=2	10	NaN	NaN	336573	1.53497e+06	404909	107101	8131.35	NaN	NaN	NaN	14334.4	NaN
P38606	ATP6V1A	V-type proton ATPase catalytic subunit A OS=Homo sapiens OX=9606 GN=ATP6V1A PE=1 SV=2	5	NaN	NaN	NaN	NaN	NaN	NaN	33971	NaN	21844.3	NaN	110653	39590.4
C9JL73	ATP6V1B1	Vacuolar proton pump subunit B OS=Homo sapiens OX=9606 GN=ATP6V1B1 PE=1 SV=1	4	NaN	NaN	NaN	NaN	NaN	NaN	NaN	NaN	NaN	NaN	NaN	NaN
P21281	ATP6V1B2	V-type proton ATPase subunit B, brain isoform OS=Homo sapiens OX=9606 GN=ATP6V1B2 PE=1 SV=3	7	NaN	560140	NaN	9027647	NaN	NaN	10610	NaN	15506.1	NaN	32884.8	NaN
O75348	ATP6V1G1	V-type proton ATPase subunit G 1 OS=Homo sapiens OX=9606 GN=ATP6V1G1 PE=1 SV=3	9	124724	NaN	NaN	1.03872e+06	210011	NaN	NaN	NaN	NaN	NaN	31974.5	NaN
Q9UI12	ATP6V1H	V-type proton ATPase subunit H OS=Homo sapiens OX=9606 GN=ATP6V1H PE=1 SV=1	2	NaN	NaN	NaN	NaN	NaN	NaN	NaN	NaN	NaN	NaN	NaN	NaN
Q9UII2	ATPIF1	ATPase inhibitor, mitochondrial OS=Homo sapiens OX=9606 GN=ATP5IF1 PE=1 SV=1	16	NaN	NaN	NaN	44053.7	NaN	NaN	19757	10935.4	12980.1	NaN	25768.8	14608.4
O75882	ATRN	Attractin OS=Homo sapiens OX=9606 GN=ATRN PE=1 SV=2	12	6.21564e+06	5304535	6.24752e+06	24156594	5936586	4.32626e+06	135568	141852	145820	174201	149729	135766
P30530	AXL	Tyrosine-protein kinase receptor UFO OS=Homo sapiens OX=9606 GN=AXL PE=1 SV=4	4	7.40006e+06	3848483	10344052	8891452	6034373	4017311	4575.35	NaN	NaN	NaN	NaN	NaN
P25311	AZGP1	Zinc-alpha-2-glycoprotein OS=Homo sapiens OX=9606 GN=AZGP1 PE=1 SV=2	60	788353856	2717896192	565750912	5507539968	567073088	472613728	4560128	497794	6308617	8850523	13174379	525229
P20160	AZU1	Azurocidin OS=Homo sapiens OX=9606 GN=AZU1 PE=1 SV=3	11	254632	167955648	1.17369e+06	303866560	16684736	594042	NaN	123845	15404.8	78874.6	17707.7	4984.99
P61769	B2M	Beta-2-microglobulin OS=Homo sapiens OX=9606 GN=B2M PE=1 SV=1	22	24546040	364965408	34230144	78303024	29789246	14170810	175339	112901	184159	363755	277459	70885.8
O43505	B4GAT1	Beta-1,4-glucuronyltransferase 1 OS=Homo sapiens OX=9606 GN=B4GAT1 PE=1 SV=1	13	3824611	801167	1.89142e+06	2.59705e+06	1.35559e+06	3.67926e+06	226076	12859	101580	7189.16	294555	92590
M0R2K3	BABAM1	BRISC and BRCA1-A complex member 1 (Fragment) OS=Homo sapiens OX=9606 GN=BABAM1 PE=1 SV=1	13	NaN	NaN	NaN	NaN	NaN	NaN	NaN	NaN	NaN	NaN	NaN	NaN
Q9P281	BAHCC1	BAH and coiled-coil domain-containing protein 1 OS=Homo sapiens OX=9606 GN=BAHCC1 PE=1 SV=4	0	NaN	NaN	NaN	NaN	NaN	NaN	NaN	NaN	NaN	NaN	NaN	NaN
Q13145	BAMBI	BMP and activin membrane-bound inhibitor homolog OS=Homo sapiens OX=9606 GN=BAMBI PE=1 SV=1	3	152851	486423	199194	NaN	243176	96040.9	NaN	NaN	NaN	NaN	NaN	NaN
O75531	BANF1	Barrier-to-autointegration factor OS=Homo sapiens OX=9606 GN=BANF1 PE=1 SV=1	21	99167	NaN	115705	1.85661e+06	1.01902e+06	94748.9	5823.09	NaN	16475.1	NaN	105435	6614.52
Q99728	BARD1	BRCA1-associated RING domain protein 1 OS=Homo sapiens OX=9606 GN=BARD1 PE=1 SV=2	1	NaN	NaN	NaN	NaN	NaN	NaN	NaN	NaN	NaN	NaN	NaN	NaN
P80723	BASP1	Brain acid soluble protein 1 OS=Homo sapiens OX=9606 GN=BASP1 PE=1 SV=2	71	455083	4364547	1.93673e+06	67007468	5810245	1171378	7821.69	NaN	103003	14293.3	89139.3	163578
K4JQN1	BAX	Apoptosis regulator BAX OS=Homo sapiens OX=9606 GN=BAX PE=1 SV=1	6	NaN	NaN	NaN	825011	NaN	NaN	NaN	NaN	NaN	32730.8	NaN	NaN
Q9UIF8	BAZ2B	Bromodomain adjacent to zinc finger domain protein 2B OS=Homo sapiens OX=9606 GN=BAZ2B PE=1 SV=3	0	281530	452439	240490	NaN	NaN	197696	31595.1	NaN	41297.9	NaN	87895.9	NaN
O75936	BBOX1	Gamma-butyrobetaine dioxygenase OS=Homo sapiens OX=9606 GN=BBOX1 PE=1 SV=1	18	NaN	NaN	195420	NaN	183510	179728	177252	8158.64	82484.7	61905.8	177004	31903.6
P50895	BCAM	Basal cell adhesion molecule OS=Homo sapiens OX=9606 GN=BCAM PE=1 SV=2	14	980492	1.43391e+06	1.0943e+06	2.63228e+06	1.42136e+06	884544	12275	NaN	NaN	17393.8	13568.1	NaN
Q96GW7	BCAN	Brevican core protein OS=Homo sapiens OX=9606 GN=BCAN PE=1 SV=2	3	1.57688e+06	609453	4.08821e+06	230846	3.95229e+06	572707	NaN	NaN	NaN	NaN	NaN	NaN
H0Y885	BCHE	Cholinesterase (Fragment) OS=Homo sapiens OX=9606 GN=BCHE PE=1 SV=1	8	NaN	NaN	NaN	NaN	NaN	NaN	NaN	NaN	NaN	NaN	NaN	NaN
Q9BUT1	BDH2	3-hydroxybutyrate dehydrogenase type 2 OS=Homo sapiens OX=9606 GN=BDH2 PE=1 SV=2	12	NaN	NaN	78755.6	338968	162690	NaN	80230.6	NaN	36661.8	NaN	94135.8	43176
C9JKG1	BGN	Biglycan (Fragment) OS=Homo sapiens OX=9606 GN=BGN PE=1 SV=1	8	775903	588070	1.72765e+06	2.63303e+06	2.15775e+06	702209	236042	15345.3	140224	19455.2	383103	28006.7
Q93088	BHMT	Betaine--homocysteine S-methyltransferase 1 OS=Homo sapiens OX=9606 GN=BHMT PE=1 SV=2	24	3.08605e+06	706997	2.74179e+06	13117193	3.56824e+06	1.45106e+06	806332	47765.1	456495	633832	929916	366257
P55957	BID	BH3-interacting domain death agonist OS=Homo sapiens OX=9606 GN=BID PE=1 SV=1	12	71584.1	47447.3	NaN	3.3176e+06	NaN	76697.6	NaN	NaN	NaN	NaN	17118.4	NaN
Q9UBW5	BIN2	Bridging integrator 2 OS=Homo sapiens OX=9606 GN=BIN2 PE=1 SV=3	17	NaN	NaN	NaN	3529319	18406.7	NaN	6789.66	NaN	NaN	147456	21762.2	NaN
Q13867	BLMH	Bleomycin hydrolase OS=Homo sapiens OX=9606 GN=BLMH PE=1 SV=1	7	NaN	NaN	NaN	NaN	NaN	NaN	NaN	NaN	NaN	NaN	NaN	NaN
Q8TDH9	BLOC1S5	Biogenesis of lysosome-related organelles complex 1 subunit 5 OS=Homo sapiens OX=9606 GN=BLOC1S5 PE=1 SV=1	6	NaN	NaN	NaN	NaN	NaN	NaN	NaN	NaN	NaN	NaN	NaN	NaN
P53004	BLVRA	Biliverdin reductase A OS=Homo sapiens OX=9606 GN=BLVRA PE=1 SV=2	5	NaN	NaN	NaN	NaN	NaN	NaN	NaN	NaN	NaN	NaN	NaN	NaN
P30043	BLVRB	Flavin reductase (NADPH) OS=Homo sapiens OX=9606 GN=BLVRB PE=1 SV=3	25	845485	1.00231e+06	961171	10133350	1.117e+06	816149	NaN	13691.9	195718	178848	250800	102350
Q13873	BMPR2	Bone morphogenetic protein receptor type-2 OS=Homo sapiens OX=9606 GN=BMPR2 PE=1 SV=2	3	2.28305e+06	5716240	2282784	8756577	2.67746e+06	1.2163e+06	NaN	NaN	64230.8	NaN	28142.3	35258.3
Q6ZN30	BNC2	Zinc finger protein basonuclin-2 OS=Homo sapiens OX=9606 GN=BNC2 PE=1 SV=1	1	445451	191712	573646	NaN	1.12233e+06	583634	1.44209e+06	6957.95	1.46011e+06	27193.9	3.75632e+06	1.94973e+06
P17213	BPI	Bactericidal permeability-increasing protein OS=Homo sapiens OX=9606 GN=BPI PE=1 SV=4	16	4.07962e+06	1.04796e+06	650625	68855968	6793059	30917.4	7023.07	33908.8	NaN	2.03808e+06	338719	10548.2
Q8TDL5	BPIFB1	BPI fold-containing family B member 1 OS=Homo sapiens OX=9606 GN=BPIFB1 PE=1 SV=1	10	82275.3	333249	638772	NaN	63651	NaN	137350	NaN	261013	105621	51922.9	37026.2
Q8N4F0	BPIFB2	BPI fold-containing family B member 2 OS=Homo sapiens OX=9606 GN=BPIFB2 PE=1 SV=2	2	NaN	NaN	NaN	NaN	NaN	84659.8	NaN	NaN	NaN	10951.3	8865.05	22760.6
Q5VW32	BROX	BRO1 domain-containing protein BROX OS=Homo sapiens OX=9606 GN=BROX PE=1 SV=1	11	203585	65309.6	228217	294671	264044	155898	94295	37860.2	81683.6	NaN	124524	102860
I3L192	BSG	Basigin (Fragment) OS=Homo sapiens OX=9606 GN=BSG PE=1 SV=8	6	NaN	NaN	250528	NaN	257059	159896	NaN	NaN	NaN	NaN	NaN	NaN
Q10588	BST1	ADP-ribosyl cyclase/cyclic ADP-ribose hydrolase 2 OS=Homo sapiens OX=9606 GN=BST1 PE=1 SV=2	14	150064	439281	1.62809e+06	3.96414e+06	1.5704e+06	630275	NaN	NaN	NaN	234170	NaN	NaN
Q10589	BST2	Bone marrow stromal antigen 2 OS=Homo sapiens OX=9606 GN=BST2 PE=1 SV=1	6	NaN	117861	NaN	NaN	NaN	NaN	NaN	NaN	NaN	NaN	NaN	NaN
P43251	BTD	Biotinidase OS=Homo sapiens OX=9606 GN=BTD PE=1 SV=2	10	3.79818e+06	2.73736e+06	2.15715e+06	3.84233e+06	2.61359e+06	3.13933e+06	74772.1	NaN	65276.4	430111	186870	6055.58
Q96K17	BTF3L4	Transcription factor BTF3 homolog 4 OS=Homo sapiens OX=9606 GN=BTF3L4 PE=1 SV=1	4	NaN	NaN	NaN	711381	NaN	NaN	NaN	NaN	NaN	NaN	NaN	NaN
Q7KYR7	BTN2A1	Butyrophilin subfamily 2 member A1 OS=Homo sapiens OX=9606 GN=BTN2A1 PE=1 SV=3	9	3057380	2914008	4.04526e+06	3966888	5.83435e+06	2.4599e+06	14065	39021.4	NaN	212624	15967.6	NaN
Q9H0W9	C11orf54	Ester hydrolase C11orf54 OS=Homo sapiens OX=9606 GN=C11orf54 PE=1 SV=1	17	433163	215890	486336	1.67826e+06	181015	277267	16893.4	NaN	11132.4	NaN	NaN	NaN
Q6UX73	C16orf89	UPF0764 protein C16orf89 OS=Homo sapiens OX=9606 GN=C16orf89 PE=1 SV=2	2	NaN	117554	NaN	NaN	NaN	129009	NaN	56524.1	NaN	NaN	NaN	NaN
J3QKZ6	C17orf62	Essential for reactive oxygen species protein OS=Homo sapiens OX=9606 GN=CYBC1 PE=1 SV=1	14	115995	256756	36510.7	447895	NaN	NaN	NaN	NaN	NaN	NaN	NaN	NaN
Q86XI8	C19orf68	Uncharacterized protein ZSWIM9 OS=Homo sapiens OX=9606 GN=ZSWIM9 PE=1 SV=2	2	NaN	NaN	NaN	NaN	NaN	NaN	NaN	NaN	NaN	NaN	NaN	NaN
Q9NWV4	C1orf123	CXXC motif containing zinc binding protein OS=Homo sapiens OX=9606 GN=CZIB PE=1 SV=1	28	922678	1901136	337614	NaN	1.20315e+06	310151	27176.9	NaN	16902.5	20609	31930.5	9089.69
X6RLJ0	C1QA	Complement C1q subcomponent subunit A (Fragment) OS=Homo sapiens OX=9606 GN=C1QA PE=1 SV=7	10	NaN	234160	NaN	9519826	NaN	51419.6	NaN	32071.4	30547.7	147348	24253.9	22404.5
A0A0A0MSV6	C1QB	Complement C1q subcomponent subunit B (Fragment) OS=Homo sapiens OX=9606 GN=C1QB PE=1 SV=6	29	NaN	NaN	42417.7	8424308	NaN	NaN	NaN	NaN	NaN	49110.7	10485.2	NaN
P02747	C1QC	Complement C1q subcomponent subunit C OS=Homo sapiens OX=9606 GN=C1QC PE=1 SV=3	21	73027	660947	453140	66646264	1.19744e+06	115492	NaN	41794.4	33591.9	103426	34838.6	NaN
Q5VWW1	C1QL3	Complement C1q-like protein 3 OS=Homo sapiens OX=9606 GN=C1QL3 PE=2 SV=1	7	114857	679355	159341	NaN	NaN	NaN	NaN	NaN	NaN	NaN	NaN	NaN
Q9BXJ0	C1QTNF5	Complement C1q tumor necrosis factor-related protein 5 OS=Homo sapiens OX=9606 GN=C1QTNF5 PE=1 SV=1	5	NaN	NaN	NaN	NaN	NaN	NaN	NaN	NaN	NaN	NaN	NaN	NaN
P00736	C1R	Complement C1r subcomponent OS=Homo sapiens OX=9606 GN=C1R PE=1 SV=2	24	5.62208e+06	3.56792e+06	13010758	125669944	9928965	1178717	42967.7	846134	163001	543325	91529.6	167977
Q9NZP8	C1RL	Complement C1r subcomponent-like protein OS=Homo sapiens OX=9606 GN=C1RL PE=1 SV=2	14	9917972	11273306	10472814	7.7498e+06	10634961	7166854	220183	63492	309306	170744	340016	81086.1
P09871	C1S	Complement C1s subcomponent OS=Homo sapiens OX=9606 GN=C1S PE=1 SV=1	24	659953	1.83072e+06	828095	28509088	1.23631e+06	330377	17855.8	68176.8	129290	370445	71760.1	9546.35
P06681	C2	Complement C2 OS=Homo sapiens OX=9606 GN=C2 PE=1 SV=2	5	NaN	NaN	NaN	NaN	NaN	NaN	NaN	NaN	NaN	NaN	NaN	NaN
Q9GZN8	C20orf27	UPF0687 protein C20orf27 OS=Homo sapiens OX=9606 GN=C20orf27 PE=1 SV=3	8	NaN	NaN	NaN	NaN	NaN	NaN	NaN	NaN	NaN	NaN	NaN	NaN
Q9BR46	C20orf78	Putative uncharacterized protein SCP2D1-AS1 OS=Homo sapiens OX=9606 GN=SCP2D1-AS1 PE=5 SV=1	11	98029.6	NaN	NaN	2.37063e+06	NaN	82428.1	NaN	NaN	NaN	NaN	NaN	NaN
M0R1Q1	C3	Complement C3 (Fragment) OS=Homo sapiens OX=9606 GN=C3 PE=1 SV=1	44	NaN	NaN	NaN	4.34582e+06	NaN	NaN	NaN	NaN	NaN	NaN	NaN	NaN
P01024	C3	Complement C3 OS=Homo sapiens OX=9606 GN=C3 PE=1 SV=2	52	52538060	34249988	40119300	2105472000	72509016	70911056	2.31315e+06	1.14292e+06	6.8752e+06	23124274	7.3273e+06	2.3653e+06
P0C0L5	C4B	Complement C4-B OS=Homo sapiens OX=9606 GN=C4B PE=1 SV=2	28	11779116	36320732	24528424	936858112	47025260	12792534	1.15684e+06	550219	2956034	10158516	5.07384e+06	719139
P04003	C4BPA	C4b-binding protein alpha chain OS=Homo sapiens OX=9606 GN=C4BPA PE=1 SV=2	38	364990	225009	656323	82375248	689717	514479	39900	35222.5	117231	204690	82411	32440.8
P20851	C4BPB	C4b-binding protein beta chain OS=Homo sapiens OX=9606 GN=C4BPB PE=1 SV=1	12	NaN	NaN	NaN	2.97279e+06	72554.5	NaN	27442.7	17989.5	20039	20575.3	14654.1	NaN
P01031	C5	Complement C5 OS=Homo sapiens OX=9606 GN=C5 PE=1 SV=4	14	3.32533e+06	3.25112e+06	6.70853e+06	40272188	4.68045e+06	5186506	60415.6	NaN	182934	548832	247159	15147.1
Q2M2E5	C5orf64	Uncharacterized protein C5orf64 OS=Homo sapiens OX=9606 GN=C5orf64 PE=2 SV=2	9	1.70722e+06	4086362	5028711	6.38874e+06	4.76934e+06	1.23986e+06	NaN	NaN	20321.4	NaN	NaN	NaN
P13671	C6	Complement component C6 OS=Homo sapiens OX=9606 GN=C6 PE=1 SV=3	16	1.35232e+06	1.15655e+06	2080546	50762324	2.38184e+06	961186	173775	15514.7	238735	61262.8	45045.1	11500.1
P10643	C7	Complement component C7 OS=Homo sapiens OX=9606 GN=C7 PE=1 SV=2	34	15205855	12485032	16358057	109284432	56641776	31959688	65626.8	NaN	151883	731638	96749.5	24281.7
P07357	C8A	Complement component C8 alpha chain OS=Homo sapiens OX=9606 GN=C8A PE=1 SV=2	24	279230	128242	190816	24546178	3.94893e+06	216310	34478.9	11888.8	82244.7	942382	98447.9	56464
P07358	C8B	Complement component C8 beta chain OS=Homo sapiens OX=9606 GN=C8B PE=1 SV=3	23	279561	300594	309706	13699058	1.08826e+06	757632	NaN	NaN	64667.7	155894	81865.3	246281
P07360	C8G	Complement component C8 gamma chain OS=Homo sapiens OX=9606 GN=C8G PE=1 SV=3	17	NaN	123672	NaN	2.71874e+06	853812	NaN	NaN	NaN	NaN	NaN	NaN	NaN
P02748	C9	Complement component C9 OS=Homo sapiens OX=9606 GN=C9 PE=1 SV=2	27	1.77264e+06	9275715	2.89055e+06	161562336	6.81189e+06	1.54473e+06	241004	169382	348117	1.01045e+06	1.45207e+06	181035
Q9BUH6	C9orf142	Protein PAXX OS=Homo sapiens OX=9606 GN=PAXX PE=1 SV=2	14	33605	28437.5	24725.1	NaN	352702	NaN	6736.74	NaN	NaN	23676.7	129665	NaN
P00915	CA1	Carbonic anhydrase 1 OS=Homo sapiens OX=9606 GN=CA1 PE=1 SV=2	60	5018165	26939664	6553796	104267456	10376409	7.18553e+06	868377	92884.3	138838	1.52297e+06	383408	182363
P00918	CA2	Carbonic anhydrase 2 OS=Homo sapiens OX=9606 GN=CA2 PE=1 SV=2	20	419984	506105	700291	4494417	767693	651407	213657	6523.5	92341.7	186645	254169	21885.3
K7EKY5	CA4	Carbonate dehydratase IV (Fragment) OS=Homo sapiens OX=9606 GN=CA4 PE=1 SV=1	7	NaN	NaN	NaN	NaN	NaN	NaN	NaN	NaN	NaN	NaN	NaN	NaN
H0Y715	CACNA2D1	Voltage-dependent calcium channel subunit alpha-2/delta-1 (Fragment) OS=Homo sapiens OX=9606 GN=CACNA2D1 PE=1 SV=1	9	NaN	NaN	NaN	NaN	NaN	NaN	NaN	NaN	NaN	NaN	NaN	NaN
Q9BY67	CADM1	Cell adhesion molecule 1 OS=Homo sapiens OX=9606 GN=CADM1 PE=1 SV=2	18	1.27831e+06	1.01989e+06	2.58554e+06	3.85396e+06	3.597e+06	1.33785e+06	21549.5	NaN	NaN	NaN	NaN	NaN
Q8N126	CADM3	Cell adhesion molecule 3 OS=Homo sapiens OX=9606 GN=CADM3 PE=1 SV=1	9	184027	227865	159566	25608.3	173769	132291	38138.8	9723.65	52326.6	NaN	89080.2	NaN
Q8NFZ8	CADM4	Cell adhesion molecule 4 OS=Homo sapiens OX=9606 GN=CADM4 PE=1 SV=1	28	2.34317e+06	4381847	3607943	7.23714e+06	6044846	1.78638e+06	34942.2	NaN	NaN	22491.1	NaN	3810.77
P05937	CALB1	Calbindin OS=Homo sapiens OX=9606 GN=CALB1 PE=1 SV=2	11	33843.4	466368	679278	1.44504e+06	239824	391020	NaN	NaN	NaN	NaN	NaN	NaN
P27482	CALML3	Calmodulin-like protein 3 OS=Homo sapiens OX=9606 GN=CALML3 PE=1 SV=2	18	344983	470523	322608	15588545	920911	176982	63569.6	NaN	52749.8	127548	112877	NaN
Q9NZT1	CALML5	Calmodulin-like protein 5 OS=Homo sapiens OX=9606 GN=CALML5 PE=1 SV=2	35	4.97223e+06	8.0991e+06	3705899	5559623	4.74696e+06	1.84595e+06	308269	397141	55804.6	78677.5	165355	285830
P49913	CAMP	Cathelicidin antimicrobial peptide OS=Homo sapiens OX=9606 GN=CAMP PE=1 SV=1	36	2.06638e+06	5.06139e+06	3.64856e+06	336844576	9257520	2125447	62449	564710	219024	56336960	2.21832e+06	132448
Q01518	CAP1	Adenylyl cyclase-associated protein 1 OS=Homo sapiens OX=9606 GN=CAP1 PE=1 SV=5	37	677124	3948449	3149346	569902272	10321403	847949	47349.4	76255.6	126555	4.33437e+06	439609	65777.8
P40121	CAPG	Macrophage-capping protein OS=Homo sapiens OX=9606 GN=CAPG PE=1 SV=2	24	504282	857358	1.07963e+06	47931756	2.81797e+06	567522	184638	19993	232563	376222	505441	55443.7
P07384	CAPN1	Calpain-1 catalytic subunit OS=Homo sapiens OX=9606 GN=CAPN1 PE=1 SV=1	11	491929	1.49547e+06	244699	7106309	401568	332604	5846.16	10708.8	28780.6	42056.1	44978.7	NaN
U3KQE2	CAPNS1	Calcium-activated neutral proteinase small subunit (Fragment) OS=Homo sapiens OX=9606 GN=CAPNS1 PE=1 SV=1	46	1.56657e+06	157490	3.18467e+06	18372568	1.73839e+06	1.47179e+06	21132.5	6321.78	16607.1	34375.9	42943	7542.31
P52907	CAPZA1	F-actin-capping protein subunit alpha-1 OS=Homo sapiens OX=9606 GN=CAPZA1 PE=1 SV=3	44	NaN	NaN	NaN	85138416	690949	NaN	8173.2	NaN	29511.8	103734	89820.5	NaN
P47755	CAPZA2	F-actin-capping protein subunit alpha-2 OS=Homo sapiens OX=9606 GN=CAPZA2 PE=1 SV=3	16	59777.4	NaN	NaN	1.90615e+06	NaN	63690.2	8151.69	NaN	NaN	51400.7	22228.3	NaN
B1AK88	CAPZB	F-actin-capping protein subunit beta OS=Homo sapiens OX=9606 GN=CAPZB PE=1 SV=1	41	553892	2.08493e+06	218604	52345544	3782710	294817	61309.7	61447.2	87171.6	751659	297096	23006.6
P31944	CASP14	Caspase-14 OS=Homo sapiens OX=9606 GN=CASP14 PE=1 SV=2	16	6.49199e+06	6475822	1.0242e+06	1395282560	3.51705e+06	1.92155e+06	216369	17676.6	8734.78	NaN	253378	12605.7
Q5SVL2	CASP7	Caspase-7 (Fragment) OS=Homo sapiens OX=9606 GN=CASP7 PE=1 SV=1	12	NaN	NaN	93280.4	NaN	1.47165e+06	85363.6	NaN	NaN	NaN	NaN	NaN	NaN
P55211	CASP9	Caspase-9 OS=Homo sapiens OX=9606 GN=CASP9 PE=1 SV=3	2	NaN	322971	NaN	NaN	NaN	NaN	NaN	33755.9	12911.2	NaN	NaN	NaN
A0A0C4DGB5	CAST	Calpain inhibitor OS=Homo sapiens OX=9606 GN=CAST PE=1 SV=2	5	93295.4	77533.2	102840	251037	213398	48658.8	NaN	NaN	NaN	NaN	NaN	NaN
P04040	CAT	Catalase OS=Homo sapiens OX=9606 GN=CAT PE=1 SV=3	52	4599577	7903627	5.30426e+06	323131008	11218650	2.58328e+06	131812	61704.5	69002.1	1.48581e+06	430998	49116.3
P16152	CBR1	Carbonyl reductase [NADPH] 1 OS=Homo sapiens OX=9606 GN=CBR1 PE=1 SV=3	19	NaN	NaN	NaN	NaN	310982	154117	NaN	NaN	NaN	13517.4	43587.4	44130.3
Q13185	CBX3	Chromobox protein homolog 3 OS=Homo sapiens OX=9606 GN=CBX3 PE=1 SV=4	25	296509	129855	131184	12402548	272226	208651	NaN	NaN	5741.11	75011.9	6649.5	NaN
P45973	CBX5	Chromobox protein homolog 5 OS=Homo sapiens OX=9606 GN=CBX5 PE=1 SV=1	6	NaN	NaN	NaN	NaN	NaN	NaN	NaN	NaN	NaN	NaN	NaN	NaN
Q8NDH2	CCDC168	Coiled-coil domain-containing protein 168 OS=Homo sapiens OX=9606 GN=CCDC168 PE=2 SV=2	3	19153088	19730190	11093010	297333632	17747820	12192456	154911	114023	212683	295452	241079	71307.4
P0C221	CCDC175	Coiled-coil domain-containing protein 175 OS=Homo sapiens OX=9606 GN=CCDC175 PE=4 SV=2	1	NaN	NaN	NaN	NaN	NaN	NaN	NaN	NaN	NaN	NaN	NaN	NaN
A0A087WYW6	CCDC47	Coiled-coil domain-containing protein 47 OS=Homo sapiens OX=9606 GN=CCDC47 PE=1 SV=1	4	NaN	NaN	NaN	NaN	NaN	NaN	NaN	NaN	NaN	84427.3	NaN	NaN
Q96M83	CCDC7	Coiled-coil domain-containing protein 7 OS=Homo sapiens OX=9606 GN=CCDC7 PE=1 SV=3	1	NaN	3.74239e+06	207751	99079680	NaN	NaN	12151	9803.54	NaN	NaN	21483.1	NaN
Q9Y4X3	CCL27	C-C motif chemokine 27 OS=Homo sapiens OX=9606 GN=CCL27 PE=1 SV=1	6	NaN	336765	NaN	19676468	169861	NaN	15107.3	9505.72	47077	114513	22346.4	9719.56
P50990	CCT8	T-complex protein 1 subunit theta OS=Homo sapiens OX=9606 GN=CCT8 PE=1 SV=4	6	NaN	NaN	NaN	2.23927e+06	NaN	NaN	NaN	7481.03	6650.97	NaN	13811.6	NaN
P08571	CD14	Monocyte differentiation antigen CD14 OS=Homo sapiens OX=9606 GN=CD14 PE=1 SV=2	19	20961648	38215080	30544878	117467880	39880580	17255636	2.33581e+06	937566	2.85128e+06	796153	6.99868e+06	595171
O95971	CD160	CD160 antigen OS=Homo sapiens OX=9606 GN=CD160 PE=1 SV=1	7	92417.4	87418.4	75996.1	802531	57383.5	NaN	NaN	NaN	NaN	NaN	NaN	NaN
A0A087WVM2	CD177	CD177 antigen OS=Homo sapiens OX=9606 GN=CD177 PE=1 SV=1	11	109655	NaN	224524	NaN	NaN	67652.5	NaN	NaN	NaN	13640	NaN	NaN
X6RB12	CD209	CD209 antigen OS=Homo sapiens OX=9606 GN=CD209 PE=1 SV=1	9	290516	178321	594866	NaN	409717	343820	NaN	NaN	NaN	NaN	NaN	NaN
Q9HCU0	CD248	Endosialin OS=Homo sapiens OX=9606 GN=CD248 PE=1 SV=1	19	10792426	35950364	12289221	28447462	18168636	20793824	171297	27809.5	100807	16312	121347	10360.9
P26842	CD27	CD27 antigen OS=Homo sapiens OX=9606 GN=CD27 PE=1 SV=2	13	6759079	6889050	3.54854e+06	15043480	4263688	2389929	11535.9	NaN	108543	106619	117598	NaN
Q5ZPR3	CD276	CD276 antigen OS=Homo sapiens OX=9606 GN=CD276 PE=1 SV=1	7	694738	888572	951472	574090	1.69119e+06	379894	NaN	NaN	NaN	NaN	NaN	NaN
Q9UGN4	CD300A	CMRF35-like molecule 8 OS=Homo sapiens OX=9606 GN=CD300A PE=1 SV=2	6	1.62262e+06	1.52059e+06	1.72128e+06	2.38479e+06	2.34177e+06	874808	NaN	NaN	NaN	NaN	NaN	NaN
C9JDD2	CD300E	CMRF35-like molecule 2 (Fragment) OS=Homo sapiens OX=9606 GN=CD300E PE=1 SV=8	12	608383	380821	670055	NaN	854850	192549	NaN	NaN	NaN	NaN	NaN	NaN
Q8TDQ1	CD300LF	CMRF35-like molecule 1 OS=Homo sapiens OX=9606 GN=CD300LF PE=1 SV=3	10	380046	757532	NaN	NaN	320002	NaN	NaN	NaN	NaN	NaN	NaN	NaN
Q6UXG3	CD300LG	CMRF35-like molecule 9 OS=Homo sapiens OX=9606 GN=CD300LG PE=1 SV=2	15	8.21916e+06	10821323	8994948	3.82994e+06	8840766	4.60413e+06	NaN	NaN	NaN	18264.6	10051.1	NaN
Q8IX05	CD302	CD302 antigen OS=Homo sapiens OX=9606 GN=CD302 PE=1 SV=1	3	NaN	395192	NaN	NaN	NaN	NaN	NaN	NaN	NaN	NaN	NaN	NaN
Q9NPF0	CD320	CD320 antigen OS=Homo sapiens OX=9606 GN=CD320 PE=1 SV=1	12	657029	4.0292e+06	2.47659e+06	4.7165e+06	887375	695270	NaN	NaN	NaN	NaN	NaN	NaN
P20138	CD33	Myeloid cell surface antigen CD33 OS=Homo sapiens OX=9606 GN=CD33 PE=1 SV=2	8	479375	127760	619419	1.66089e+06	94611.7	250616	NaN	NaN	NaN	NaN	NaN	NaN
P25942	CD40	Tumor necrosis factor receptor superfamily member 5 OS=Homo sapiens OX=9606 GN=CD40 PE=1 SV=1	3	NaN	NaN	NaN	NaN	NaN	NaN	NaN	NaN	NaN	NaN	NaN	NaN
P16070	CD44	CD44 antigen OS=Homo sapiens OX=9606 GN=CD44 PE=1 SV=3	9	951200	15380848	5658322	50472884	9436453	3172970	286528	56163	240264	23876.2	309390	149341
P15529	CD46	Membrane cofactor protein OS=Homo sapiens OX=9606 GN=CD46 PE=1 SV=3	6	153948	867979	160847	NaN	414887	102665	NaN	NaN	NaN	27882.1	NaN	NaN
B1AP13	CD55	Complement decay-accelerating factor OS=Homo sapiens OX=9606 GN=CD55 PE=1 SV=1	21	129883288	58030704	147943616	33301360	116253184	92386536	301527	255188	334273	244663	538378	204736
P19256	CD58	Lymphocyte function-associated antigen 3 OS=Homo sapiens OX=9606 GN=CD58 PE=1 SV=1	10	934168	778897	615949	1.20519e+06	1.2939e+06	555425	5527.65	NaN	NaN	40053.7	NaN	NaN
P13987	CD59	CD59 glycoprotein OS=Homo sapiens OX=9606 GN=CD59 PE=1 SV=1	38	264481728	251802656	233770656	492537024	381569248	194991408	943472	445588	1.05653e+06	7.1073e+06	2.48482e+06	476060
O43866	CD5L	CD5 antigen-like OS=Homo sapiens OX=9606 GN=CD5L PE=1 SV=1	47	3.14384e+06	4274464	2863582	78115208	5.7506e+06	2045295	107448	16290.5	259826	323084	367455	12669.6
F8VWK8	CD63	Tetraspanin (Fragment) OS=Homo sapiens OX=9606 GN=CD63 PE=1 SV=1	8	1132.48	1.20248e+06	NaN	773200	440111	146299	194176	191264	141619	127519	324483	NaN
J3QLM0	CD7	T-cell antigen CD7 OS=Homo sapiens OX=9606 GN=CD7 PE=1 SV=1	10	NaN	NaN	NaN	NaN	NaN	NaN	NaN	NaN	NaN	NaN	NaN	NaN
P04233	CD74	HLA class II histocompatibility antigen gamma chain OS=Homo sapiens OX=9606 GN=CD74 PE=1 SV=3	7	617413	5.24516e+06	380345	NaN	1.63449e+06	539344	NaN	NaN	NaN	NaN	NaN	NaN
P27701	CD82	CD82 antigen OS=Homo sapiens OX=9606 GN=CD82 PE=1 SV=1	4	NaN	NaN	NaN	4.77e+06	NaN	NaN	NaN	NaN	NaN	26693.9	NaN	NaN
Q9UIB8	CD84	SLAM family member 5 OS=Homo sapiens OX=9606 GN=CD84 PE=1 SV=1	12	1.38752e+06	1.25191e+06	1.11906e+06	NaN	2403683	565137	NaN	NaN	NaN	NaN	NaN	NaN
P21926	CD9	CD9 antigen OS=Homo sapiens OX=9606 GN=CD9 PE=1 SV=4	12	2035708	1.30919e+06	1.43938e+06	37609696	2.05393e+06	803163	1.00684e+06	200010	586747	148986	1.01095e+06	512731
P48960	CD97	Adhesion G protein-coupled receptor E5 OS=Homo sapiens OX=9606 GN=ADGRE5 PE=1 SV=4	2	NaN	NaN	NaN	NaN	NaN	NaN	NaN	NaN	NaN	NaN	NaN	NaN
A0A096LP69	CD99	CD99 antigen OS=Homo sapiens OX=9606 GN=CD99 PE=1 SV=1	33	126547	6.98335e+06	1.68675e+06	28847226	1.93061e+06	2.40902e+06	NaN	NaN	NaN	10406	NaN	NaN
P32320	CDA	Cytidine deaminase OS=Homo sapiens OX=9606 GN=CDA PE=1 SV=2	40	NaN	NaN	NaN	26682684	406663	NaN	NaN	NaN	NaN	70582.1	10934.4	NaN
Q16543	CDC37	Hsp90 co-chaperone Cdc37 OS=Homo sapiens OX=9606 GN=CDC37 PE=1 SV=1	14	327078	3.08293e+06	343676	3.4219e+06	754099	339950	27915.8	174260	70413.6	223922	44825.8	NaN
P60953	CDC42	Cell division control protein 42 homolog OS=Homo sapiens OX=9606 GN=CDC42 PE=1 SV=2	28	103382	361904	31091.5	11452629	446310	53456.1	71569.5	46696	94669	224251	165644	36269
P12830	CDH1	Cadherin-1 OS=Homo sapiens OX=9606 GN=CDH1 PE=1 SV=3	13	120522584	327108704	110609536	181797344	129672168	218452976	130446	77604.3	87774.8	71678.7	128770	86974.5
P55287	CDH11	Cadherin-11 OS=Homo sapiens OX=9606 GN=CDH11 PE=2 SV=2	21	7586338	7.54053e+06	6785380	7.15789e+06	9161453	5.31941e+06	419781	124824	335314	25043.4	616736	12527.1
P55290	CDH13	Cadherin-13 OS=Homo sapiens OX=9606 GN=CDH13 PE=1 SV=1	13	3.91491e+06	3601227	2799396	13533739	3589340	5.05932e+06	58235.9	22895.4	40218.1	150711	63816.5	38304.4
O75309	CDH16	Cadherin-16 OS=Homo sapiens OX=9606 GN=CDH16 PE=1 SV=1	2	NaN	NaN	NaN	NaN	NaN	NaN	NaN	NaN	NaN	NaN	NaN	NaN
P19022	CDH2	Cadherin-2 OS=Homo sapiens OX=9606 GN=CDH2 PE=1 SV=4	12	3.15455e+06	5.44611e+06	5737659	104082208	9238215	2.672e+06	21298.9	5265.68	28299.3	91123.8	35930.4	NaN
P22223	CDH3	Cadherin-3 OS=Homo sapiens OX=9606 GN=CDH3 PE=1 SV=2	4	120604	40768.6	278988	NaN	291991	76608.2	NaN	NaN	NaN	NaN	NaN	NaN
P55285	CDH6	Cadherin-6 OS=Homo sapiens OX=9606 GN=CDH6 PE=1 SV=1	9	1.07079e+06	1.26638e+06	1.49613e+06	540254	1.45297e+06	952693	NaN	NaN	NaN	28219.8	NaN	NaN
Q9BYE9	CDHR2	Cadherin-related family member 2 OS=Homo sapiens OX=9606 GN=CDHR2 PE=1 SV=2	7	1.05822e+06	2008534	1.14934e+06	NaN	1.44177e+06	1.15052e+06	NaN	NaN	NaN	NaN	NaN	NaN
Q9HBB8	CDHR5	Cadherin-related family member 5 OS=Homo sapiens OX=9606 GN=CDHR5 PE=1 SV=3	2	545797	1.00761e+06	368922	6.26989e+06	395533	234816	NaN	NaN	NaN	NaN	14564.6	NaN
Q96SN8	CDK5RAP2	CDK5 regulatory subunit-associated protein 2 OS=Homo sapiens OX=9606 GN=CDK5RAP2 PE=1 SV=5	1	10870452	36201916	5.98465e+06	33125446	17334914	6.27434e+06	1986655	291698	682494	890391	4789425	321666
G8JLG2	CDSN	Corneodesmosin OS=Homo sapiens OX=9606 GN=CDSN PE=1 SV=1	12	1.94423e+06	888297	1.78687e+06	8145279	1.2406e+06	1.03355e+06	41509.5	14717.7	39200	93120.6	34574.9	10835.8
M0QX98	CEACAM5	Carcinoembryonic antigen-related cell adhesion molecule 5 (Fragment) OS=Homo sapiens OX=9606 GN=CEACAM5 PE=1 SV=1	20	NaN	NaN	NaN	NaN	NaN	NaN	NaN	NaN	NaN	NaN	NaN	NaN
Q14002	CEACAM7	Carcinoembryonic antigen-related cell adhesion molecule 7 OS=Homo sapiens OX=9606 GN=CEACAM7 PE=1 SV=1	17	333358	1.92254e+06	430856	4223632	777156	167994	NaN	57912.1	34160	14129.3	101085	NaN
P31997	CEACAM8	Carcinoembryonic antigen-related cell adhesion molecule 8 OS=Homo sapiens OX=9606 GN=CEACAM8 PE=1 SV=2	19	3352850	32553676	6685004	41386628	7.66913e+06	3.22077e+06	NaN	NaN	25486.5	65086.2	25321.8	8610.95
P19835	CEL	Bile salt-activated lipase OS=Homo sapiens OX=9606 GN=CEL PE=1 SV=3	13	711655	398241	1.36651e+06	908576	3.31842e+06	1.21551e+06	462677	27993	541138	103900	1.70672e+06	469892
P08217	CELA2A	Chymotrypsin-like elastase family member 2A OS=Homo sapiens OX=9606 GN=CELA2A PE=1 SV=1	4	NaN	NaN	NaN	NaN	NaN	NaN	NaN	NaN	NaN	NaN	NaN	NaN
Q02224	CENPE	Centromere-associated protein E OS=Homo sapiens OX=9606 GN=CENPE PE=1 SV=2	0	212318	NaN	227263	NaN	251917	77319.1	NaN	NaN	NaN	NaN	NaN	NaN
P49454	CENPF	Centromere protein F OS=Homo sapiens OX=9606 GN=CENPF PE=1 SV=3	0	NaN	4355421	375089	NaN	NaN	NaN	NaN	5973.56	NaN	NaN	NaN	NaN
O15078	CEP290	Centrosomal protein of 290 kDa OS=Homo sapiens OX=9606 GN=CEP290 PE=1 SV=2	5	3.38708e+06	2.51744e+06	714220	16648476	4364481	2865656	48410.4	26678.7	140751	164094	89436.6	189466
O15182	CETN3	Centrin-3 OS=Homo sapiens OX=9606 GN=CETN3 PE=1 SV=2	11	458013	NaN	49527.3	NaN	104901	62307.1	NaN	NaN	NaN	NaN	NaN	NaN
P11597	CETP	Cholesteryl ester transfer protein OS=Homo sapiens OX=9606 GN=CETP PE=1 SV=2	10	1039746	627395	238594	NaN	908794	1146482	222105	52686.7	173819	123173	432755	490644
P08603	CFH	Complement factor H OS=Homo sapiens OX=9606 GN=CFH PE=1 SV=4	45	9257813	17504144	13584007	1335069184	39648284	7737489	1.01125e+06	183583	1.4375e+06	1.97272e+06	1.83867e+06	411857
Q03591	CFHR1	Complement factor H-related protein 1 OS=Homo sapiens OX=9606 GN=CFHR1 PE=1 SV=2	31	1.46362e+06	2.34908e+06	3.04899e+06	35496568	3755772	1.52347e+06	15355.4	11927.9	375416	226606	740893	133794
P36980	CFHR2	Complement factor H-related protein 2 OS=Homo sapiens OX=9606 GN=CFHR2 PE=1 SV=1	23	1.0436e+06	2.13987e+06	1.49548e+06	21320922	2.47258e+06	889826	18441.1	30584.9	146981	31454.5	259327	34946.4
Q92496	CFHR4	Complement factor H-related protein 4 OS=Homo sapiens OX=9606 GN=CFHR4 PE=1 SV=3	9	NaN	152532	NaN	2.24261e+06	NaN	NaN	NaN	NaN	NaN	NaN	NaN	NaN
P05156	CFI	Complement factor I OS=Homo sapiens OX=9606 GN=CFI PE=1 SV=2	35	5.01436e+06	5528318	6.42088e+06	190872368	13112164	4330551	774176	303108	1.17486e+06	227044	3.30741e+06	550905
P23528	CFL1	Cofilin-1 OS=Homo sapiens OX=9606 GN=CFL1 PE=1 SV=3	45	1.8766e+06	6240955	5986520	277515264	11068413	2.18709e+06	261938	115857	277413	2382420	1.07728e+06	169754
P27918	CFP	Properdin OS=Homo sapiens OX=9606 GN=CFP PE=1 SV=2	16	756414	38674.9	440695	22615272	841788	153657	7233.06	NaN	NaN	260672	11599.8	45230.8
A0A087WYZ4	CGA	Glycoprotein hormones alpha chain OS=Homo sapiens OX=9606 GN=CGA PE=1 SV=1	5	280306	459436	788154	NaN	186338	122536	NaN	NaN	NaN	NaN	NaN	7219.16
A6NKQ9	CGB1	Choriogonadotropin subunit beta variant 1 OS=Homo sapiens OX=9606 GN=CGB1 PE=2 SV=3	5	NaN	NaN	NaN	NaN	NaN	NaN	NaN	NaN	NaN	NaN	NaN	NaN
Q99674	CGREF1	Cell growth regulator with EF hand domain protein 1 OS=Homo sapiens OX=9606 GN=CGREF1 PE=2 SV=3	14	NaN	NaN	NaN	NaN	NaN	114082	NaN	NaN	NaN	NaN	NaN	NaN
P05060	CHGB	Secretogranin-1 OS=Homo sapiens OX=9606 GN=CHGB PE=1 SV=2	10	4.00746e+06	3340007	4534268	5.26371e+06	4330009	4.28865e+06	NaN	NaN	NaN	NaN	NaN	NaN
P36222	CHI3L1	Chitinase-3-like protein 1 OS=Homo sapiens OX=9606 GN=CHI3L1 PE=1 SV=2	26	194051	NaN	NaN	7009410	947974	NaN	NaN	NaN	NaN	80520.3	NaN	NaN
O00533	CHL1	Neural cell adhesion molecule L1-like protein OS=Homo sapiens OX=9606 GN=CHL1 PE=1 SV=4	7	671934	43086.6	440723	2.13117e+06	247531	NaN	141960	NaN	24938.7	30468.7	NaN	4886.89
Q7LBR1	CHMP1B	Charged multivesicular body protein 1b OS=Homo sapiens OX=9606 GN=CHMP1B PE=1 SV=1	14	435013	424534	726595	215293	694788	203771	278461	96005.8	214535	39222.4	312332	51242.9
Q9UQN3	CHMP2B	Charged multivesicular body protein 2b OS=Homo sapiens OX=9606 GN=CHMP2B PE=1 SV=1	8	88840.4	110655	98568.1	1.27676e+06	96977.4	102645	31482.6	16150.6	12448.6	165472	26498.6	34453.5
Q9H444	CHMP4B	Charged multivesicular body protein 4b OS=Homo sapiens OX=9606 GN=CHMP4B PE=1 SV=1	11	596010	2.14623e+06	1.47113e+06	5462193	946598	698545	95731.3	9828.9	50713.7	NaN	92246	96269.8
Q9NZZ3	CHMP5	Charged multivesicular body protein 5 OS=Homo sapiens OX=9606 GN=CHMP5 PE=1 SV=1	11	229624	200106	911865	NaN	790790	414438	57111.7	26972	79639.4	72752.1	127443	157674
O15111	CHUK	Inhibitor of nuclear factor kappa-B kinase subunit alpha OS=Homo sapiens OX=9606 GN=CHUK PE=1 SV=2	1	NaN	NaN	NaN	NaN	NaN	NaN	38406.1	42845.9	46885.4	37567.9	44354.2	37387
O75339	CILP	Cartilage intermediate layer protein 1 OS=Homo sapiens OX=9606 GN=CILP PE=1 SV=4	1	219298	NaN	437870	NaN	734346	504763	NaN	NaN	NaN	NaN	NaN	NaN
K7EPJ4	CILP2	Cartilage intermediate layer protein 2 OS=Homo sapiens OX=9606 GN=CILP2 PE=1 SV=1	5	NaN	533653	1.13352e+06	NaN	726442	307995	43373.1	NaN	25762.3	NaN	24493.8	14270.1
Q07065	CKAP4	Cytoskeleton-associated protein 4 OS=Homo sapiens OX=9606 GN=CKAP4 PE=1 SV=2	3	349515	449402	346904	1.58746e+06	404575	105317	12710.2	NaN	NaN	22901.8	12230.1	NaN
P12277	CKB	Creatine kinase B-type OS=Homo sapiens OX=9606 GN=CKB PE=1 SV=1	2	NaN	NaN	NaN	NaN	NaN	71989.6	NaN	NaN	NaN	NaN	NaN	28016.8
Q05315	CLC	Galectin-10 OS=Homo sapiens OX=9606 GN=CLC PE=1 SV=3	25	NaN	227110	NaN	27935722	340001	NaN	NaN	NaN	NaN	139568	NaN	NaN
Q14CN2	CLCA4	Calcium-activated chloride channel regulator 4 OS=Homo sapiens OX=9606 GN=CLCA4 PE=1 SV=2	1	NaN	NaN	NaN	NaN	63025.1	NaN	NaN	NaN	6849.68	NaN	24292	NaN
Q86T13	CLEC14A	C-type lectin domain family 14 member A OS=Homo sapiens OX=9606 GN=CLEC14A PE=1 SV=1	6	NaN	NaN	564883	NaN	225978	301683	19637	NaN	26124.1	NaN	38855.6	NaN
P05452	CLEC3B	Tetranectin OS=Homo sapiens OX=9606 GN=CLEC3B PE=1 SV=3	33	3.48705e+06	3018143	4.6498e+06	33194508	6.6073e+06	5.08195e+06	989545	120316	685227	46499.8	1.85097e+06	549705
Q9BXN2	CLEC7A	C-type lectin domain family 7 member A OS=Homo sapiens OX=9606 GN=CLEC7A PE=1 SV=1	5	NaN	NaN	NaN	NaN	NaN	NaN	NaN	NaN	NaN	NaN	NaN	NaN
O00299	CLIC1	Chloride intracellular channel protein 1 OS=Homo sapiens OX=9606 GN=CLIC1 PE=1 SV=4	31	360502	1.82645e+06	335717	17212894	654026	619669	63623.5	25403.4	84526.5	267370	301254	52856.2
Q9Y696	CLIC4	Chloride intracellular channel protein 4 OS=Homo sapiens OX=9606 GN=CLIC4 PE=1 SV=4	9	NaN	NaN	116822	1.10244e+06	71669.9	106789	12953.6	55016.8	15100.6	NaN	38969.9	136819
Q14677	CLINT1	Clathrin interactor 1 OS=Homo sapiens OX=9606 GN=CLINT1 PE=1 SV=1	2	NaN	NaN	NaN	NaN	NaN	NaN	NaN	NaN	NaN	NaN	NaN	NaN
Q9H6B4	CLMP	CXADR-like membrane protein OS=Homo sapiens OX=9606 GN=CLMP PE=1 SV=1	7	844286	875536	269392	NaN	624876	300987	21441.5	NaN	NaN	NaN	12974.3	NaN
O75503	CLN5	Ceroid-lipofuscinosis neuronal protein 5 OS=Homo sapiens OX=9606 GN=CLN5 PE=1 SV=2	8	249988	635854	157920	NaN	589907	334855	NaN	NaN	NaN	NaN	13139.8	NaN
A0A087WZW1	CLPS	Colipase OS=Homo sapiens OX=9606 GN=CLPS PE=1 SV=1	14	NaN	NaN	NaN	NaN	NaN	NaN	NaN	NaN	NaN	NaN	NaN	NaN
H0YM48	CLPX	ATP-dependent Clp protease ATP-binding subunit clpX-like, mitochondrial OS=Homo sapiens OX=9606 GN=CLPX PE=1 SV=1	3	NaN	NaN	NaN	17418228	116444	NaN	NaN	NaN	NaN	NaN	NaN	NaN
P09496	CLTA	Clathrin light chain A OS=Homo sapiens OX=9606 GN=CLTA PE=1 SV=1	10	NaN	NaN	59634.5	1.40438e+06	42435.4	NaN	NaN	NaN	NaN	NaN	NaN	NaN
P09497	CLTB	Clathrin light chain B OS=Homo sapiens OX=9606 GN=CLTB PE=1 SV=1	4	NaN	NaN	NaN	NaN	NaN	NaN	NaN	NaN	NaN	NaN	NaN	NaN
A0A087WVQ6	CLTC	Clathrin heavy chain OS=Homo sapiens OX=9606 GN=CLTC PE=1 SV=1	1	NaN	NaN	NaN	144004	NaN	NaN	NaN	NaN	NaN	NaN	NaN	NaN
P10909	CLU	Clusterin OS=Homo sapiens OX=9606 GN=CLU PE=1 SV=1	39	18141432	33563020	18962190	678415168	35999932	18860380	5.62956e+06	1.84278e+06	5111012	2.60241e+06	12608442	6.79862e+06
Q96DG6	CMBL	Carboxymethylenebutenolidase homolog OS=Homo sapiens OX=9606 GN=CMBL PE=1 SV=1	24	1.14754e+06	180263	385526	4.31632e+06	407359	477619	360487	44697.6	174929	51105.8	203914	98291
Q96KN2	CNDP1	Beta-Ala-His dipeptidase OS=Homo sapiens OX=9606 GN=CNDP1 PE=1 SV=4	4	NaN	NaN	NaN	1.33383e+06	NaN	NaN	NaN	NaN	NaN	NaN	NaN	NaN
Q96KP4	CNDP2	Cytosolic non-specific dipeptidase OS=Homo sapiens OX=9606 GN=CNDP2 PE=1 SV=2	8	466106	NaN	388423	2.10725e+06	700472	522116	261213	64832.6	144858	33607.8	303247	129685
B4DDF4	CNN2	Calponin OS=Homo sapiens OX=9606 GN=CNN2 PE=1 SV=1	15	NaN	2.4269e+06	267784	13341241	292437	NaN	NaN	153461	17295.5	692459	78198.1	NaN
P09543	CNP	2',3'-cyclic-nucleotide 3'-phosphodiesterase OS=Homo sapiens OX=9606 GN=CNP PE=1 SV=2	5	NaN	NaN	NaN	83659.5	NaN	NaN	NaN	NaN	NaN	NaN	NaN	NaN
P26992	CNTFR	Ciliary neurotrophic factor receptor subunit alpha OS=Homo sapiens OX=9606 GN=CNTFR PE=1 SV=2	8	165553	388716	283526	1.69764e+06	315547	160162	NaN	NaN	NaN	NaN	NaN	NaN
Q12860	CNTN1	Contactin-1 OS=Homo sapiens OX=9606 GN=CNTN1 PE=1 SV=1	18	4361771	2.00504e+06	2.53506e+06	11649492	3.51638e+06	1.5615e+06	210689	8154.02	281279	513120	613191	35410
Q99715	COL12A1	Collagen alpha-1(XII) chain OS=Homo sapiens OX=9606 GN=COL12A1 PE=1 SV=2	7	7.75254e+06	9220377	6.56122e+06	41071292	12622815	6372158	132600	111385	307312	61804.8	516083	123492
Q05707	COL14A1	Collagen alpha-1(XIV) chain OS=Homo sapiens OX=9606 GN=COL14A1 PE=1 SV=3	1	137682	NaN	273703	22265970	386012	201916	NaN	NaN	NaN	NaN	9909.03	NaN
A0A087X0K0	COL15A1	Collagen alpha-1(XV) chain OS=Homo sapiens OX=9606 GN=COL15A1 PE=1 SV=1	2	NaN	173409	876674	4.60026e+06	1345180	723614	23173.8	NaN	19971.1	NaN	19811.6	NaN
P39060	COL18A1	Collagen alpha-1(XVIII) chain OS=Homo sapiens OX=9606 GN=COL18A1 PE=1 SV=5	4	2.26905e+06	1303412	1.85542e+06	1470811	3.25517e+06	2170144	94175	NaN	31297.6	NaN	124938	7942.58
P02452	COL1A1	Collagen alpha-1(I) chain OS=Homo sapiens OX=9606 GN=COL1A1 PE=1 SV=5	9	32369416	36678968	47258708	2.83901e+06	83881416	31528972	7789.92	NaN	27453.3	NaN	172910	NaN
A0A087WTA8	COL1A2	Collagen alpha-2(I) chain OS=Homo sapiens OX=9606 GN=COL1A2 PE=1 SV=1	6	2375646	2.0166e+06	5345217	1.10257e+06	5.79647e+06	1879304	5258.31	NaN	5295.87	23481.1	54447.4	NaN
Q8IZC6	COL27A1	Collagen alpha-1(XXVII) chain OS=Homo sapiens OX=9606 GN=COL27A1 PE=2 SV=1	1	196922	225250	424415	NaN	304805	NaN	NaN	NaN	NaN	NaN	NaN	NaN
Q2UY09	COL28A1	Collagen alpha-1(XXVIII) chain OS=Homo sapiens OX=9606 GN=COL28A1 PE=2 SV=2	3	278393	472747	420988	NaN	520703	271964	NaN	NaN	NaN	130032	NaN	NaN
P02461	COL3A1	Collagen alpha-1(III) chain OS=Homo sapiens OX=9606 GN=COL3A1 PE=1 SV=4	3	1.29268e+06	3.3258e+06	6.93664e+06	2.21304e+06	9543630	3359916	106476	171721	398215	233121	686672	153840
P08572	COL4A2	Collagen alpha-2(IV) chain OS=Homo sapiens OX=9606 GN=COL4A2 PE=1 SV=4	4	1.00627e+06	1.81308e+06	2.10641e+06	811235	1.91544e+06	1.63422e+06	103544	39708.7	161202	NaN	443959	261545
P25940	COL5A3	Collagen alpha-3(V) chain OS=Homo sapiens OX=9606 GN=COL5A3 PE=1 SV=3	1	NaN	NaN	NaN	NaN	200306	NaN	NaN	NaN	NaN	NaN	NaN	NaN
P12109	COL6A1	Collagen alpha-1(VI) chain OS=Homo sapiens OX=9606 GN=COL6A1 PE=1 SV=3	25	9821293	5641414	21363922	40902376	27759574	8757523	4162305	133635	3463626	779064	9678924	1.53019e+06
P12111	COL6A3	Collagen alpha-3(VI) chain OS=Homo sapiens OX=9606 GN=COL6A3 PE=1 SV=5	6	5.9986e+06	17830854	7.41039e+06	225763264	30872716	7957272	230591	72703.5	171942	627140	519448	82079.6
Q5KU26	COLEC12	Collectin-12 OS=Homo sapiens OX=9606 GN=COLEC12 PE=1 SV=3	10	3.31132e+06	4831646	3.64022e+06	9154076	8246759	1.31056e+06	195659	298719	149153	389175	159468	250731
P49747	COMP	Cartilage oligomeric matrix protein OS=Homo sapiens OX=9606 GN=COMP PE=1 SV=2	16	720109	510413	1.22391e+06	1.97997e+06	1.74208e+06	758284	38239.1	NaN	20134.7	NaN	NaN	NaN
P35606	COPB2	Coatomer subunit beta' OS=Homo sapiens OX=9606 GN=COPB2 PE=1 SV=2	7	530937	1.71581e+06	601831	2.48717e+06	2.0314e+06	607992	15447.6	9850.38	11091.2	NaN	267262	NaN
Q9Y678	COPG1	Coatomer subunit gamma-1 OS=Homo sapiens OX=9606 GN=COPG1 PE=1 SV=1	2	NaN	NaN	NaN	NaN	NaN	NaN	NaN	NaN	NaN	NaN	NaN	NaN
P31146	CORO1A	Coronin-1A OS=Homo sapiens OX=9606 GN=CORO1A PE=1 SV=4	25	383960	2.94584e+06	251350	57637196	1.99833e+06	293285	34905.4	19765.8	66670.1	296523	121606	NaN
Q14019	COTL1	Coactosin-like protein OS=Homo sapiens OX=9606 GN=COTL1 PE=1 SV=3	51	101118984	87189096	16481812	70022696	25810466	64193416	7060681	190355	1701865	1.35904e+06	2.83159e+06	110911
Q14061	COX17	Cytochrome c oxidase copper chaperone OS=Homo sapiens OX=9606 GN=COX17 PE=1 SV=2	21	NaN	NaN	NaN	NaN	NaN	NaN	NaN	NaN	NaN	NaN	NaN	NaN
Q5RI15	COX20	Cytochrome c oxidase assembly protein COX20, mitochondrial OS=Homo sapiens OX=9606 GN=COX20 PE=1 SV=2	11	679021	NaN	596532	NaN	804386	161886	NaN	NaN	NaN	NaN	NaN	NaN
P14854	COX6B1	Cytochrome c oxidase subunit 6B1 OS=Homo sapiens OX=9606 GN=COX6B1 PE=1 SV=2	22	648685	596741	23647736	10755340	4.95777e+06	2.61644e+06	NaN	NaN	NaN	NaN	NaN	NaN
E9PFZ2	CP	Ceruloplasmin OS=Homo sapiens OX=9606 GN=CP PE=1 SV=1	27	NaN	396764	NaN	NaN	NaN	NaN	NaN	48515.5	NaN	NaN	NaN	NaN
P00450	CP	Ceruloplasmin OS=Homo sapiens OX=9606 GN=CP PE=1 SV=1	28	34681908	25282248	31073148	456111392	56054168	14815514	2707503	1.53247e+06	2602471	6.91844e+06	7.58801e+06	1.40011e+06
H7C5R1	CP	Ceruloplasmin (Fragment) OS=Homo sapiens OX=9606 GN=CP PE=1 SV=1	25	NaN	NaN	NaN	NaN	NaN	NaN	NaN	NaN	NaN	NaN	NaN	NaN
Q96IY4	CPB2	Carboxypeptidase B2 OS=Homo sapiens OX=9606 GN=CPB2 PE=1 SV=2	13	46397.9	336101	NaN	3085755	NaN	NaN	NaN	NaN	NaN	NaN	NaN	NaN
P16870	CPE	Carboxypeptidase E OS=Homo sapiens OX=9606 GN=CPE PE=1 SV=1	16	1.72984e+06	3.58554e+06	2.58068e+06	4762745	2.438e+06	3.32691e+06	180722	16954.2	135981	20917.3	243156	111726
P14384	CPM	Carboxypeptidase M OS=Homo sapiens OX=9606 GN=CPM PE=1 SV=2	15	2359410	1.85822e+06	1.49018e+06	2269163	2.21989e+06	2.01207e+06	45895.7	NaN	63929.9	6268.21	124606	23777.9
P15169	CPN1	Carboxypeptidase N catalytic chain OS=Homo sapiens OX=9606 GN=CPN1 PE=1 SV=1	9	475876	1.26585e+06	329438	1.90343e+06	1309606	264149	NaN	6287.26	NaN	179684	NaN	NaN
P22792	CPN2	Carboxypeptidase N subunit 2 OS=Homo sapiens OX=9606 GN=CPN2 PE=1 SV=3	19	2.17808e+06	1.08141e+06	6371405	34904248	6976788	1.88467e+06	178654	16883.7	206454	135987	724796	14170.3
O75131	CPNE3	Copine-3 OS=Homo sapiens OX=9606 GN=CPNE3 PE=1 SV=1	9	NaN	3.14614e+06	NaN	5739823	431322	NaN	21459.7	NaN	21969.5	NaN	18476.1	NaN
Q9BRF8	CPPED1	Serine/threonine-protein phosphatase CPPED1 OS=Homo sapiens OX=9606 GN=CPPED1 PE=1 SV=3	10	NaN	NaN	1.73264e+06	10304668	134874	NaN	NaN	NaN	NaN	47994.6	NaN	NaN
Q9Y646	CPQ	Carboxypeptidase Q OS=Homo sapiens OX=9606 GN=CPQ PE=1 SV=1	19	450637	2564956	379478	1.35888e+06	771283	250922	NaN	12059.9	NaN	59125.7	178822	NaN
Q9H3G5	CPVL	Probable serine carboxypeptidase CPVL OS=Homo sapiens OX=9606 GN=CPVL PE=1 SV=2	15	3.51209e+06	6.86216e+06	2.87915e+06	2663251	5118970	4.12251e+06	999150	179844	435478	266062	1.99489e+06	1.22873e+06
P29373	CRABP2	Cellular retinoic acid-binding protein 2 OS=Homo sapiens OX=9606 GN=CRABP2 PE=1 SV=2	7	NaN	NaN	NaN	1.42356e+06	283714	NaN	NaN	NaN	NaN	NaN	NaN	NaN
Q68CJ9	CREB3L3	Cyclic AMP-responsive element-binding protein 3-like protein 3 OS=Homo sapiens OX=9606 GN=CREB3L3 PE=1 SV=2	5	1.29088e+06	588600	5000639	5341529	6484656	1159920	NaN	NaN	NaN	NaN	NaN	NaN
Q8TEY5	CREB3L4	Cyclic AMP-responsive element-binding protein 3-like protein 4 OS=Homo sapiens OX=9606 GN=CREB3L4 PE=1 SV=1	2	NaN	NaN	NaN	NaN	156183	NaN	NaN	NaN	NaN	NaN	NaN	NaN
Q9NZV1	CRIM1	Cysteine-rich motor neuron 1 protein OS=Homo sapiens OX=9606 GN=CRIM1 PE=1 SV=1	5	43535368	37700544	86234240	42417740	84682520	57497688	13798	11657.5	12459.7	NaN	46377.4	NaN
P52943	CRIP2	Cysteine-rich protein 2 OS=Homo sapiens OX=9606 GN=CRIP2 PE=1 SV=1	9	NaN	NaN	NaN	NaN	216821	NaN	NaN	NaN	NaN	NaN	NaN	NaN
J3KPA1	CRISP3	Cysteine-rich secretory protein 3 OS=Homo sapiens OX=9606 GN=CRISP3 PE=1 SV=1	12	319447	1.00903e+06	195198	20567568	1.47096e+06	511356	9664.78	NaN	NaN	34944.6	NaN	NaN
Q9H0B8	CRISPLD2	Cysteine-rich secretory protein LCCL domain-containing 2 OS=Homo sapiens OX=9606 GN=CRISPLD2 PE=2 SV=1	2	NaN	NaN	NaN	NaN	NaN	NaN	NaN	NaN	NaN	NaN	NaN	NaN
Q14194	CRMP1	Dihydropyrimidinase-related protein 1 OS=Homo sapiens OX=9606 GN=CRMP1 PE=1 SV=1	2	466582	546040	914452	NaN	315365	49398.8	6452.96	NaN	NaN	NaN	NaN	22604.7
Q9UBG3	CRNN	Cornulin OS=Homo sapiens OX=9606 GN=CRNN PE=1 SV=1	58	7.18605e+06	10339653	5.47068e+06	95607656	10824280	6482483	NaN	NaN	5637.49	9088.83	11879	NaN
P02741	CRP	C-reactive protein OS=Homo sapiens OX=9606 GN=CRP PE=1 SV=1	13	198929	836793	150392	42263252	5.08162e+06	185174	NaN	27654.3	50603.3	53731.5	532080	20575.2
Q9Y2S2	CRYL1	Lambda-crystallin homolog OS=Homo sapiens OX=9606 GN=CRYL1 PE=1 SV=3	17	527875	210078	NaN	8.08847e+06	60410.6	NaN	299591	NaN	50737.9	27754.9	55835.7	18719.7
P09603	CSF1	Macrophage colony-stimulating factor 1 OS=Homo sapiens OX=9606 GN=CSF1 PE=1 SV=2	11	6.89121e+06	11834981	6749822	557767936	35631024	20864442	15500.7	7999.89	NaN	22001.9	28599.7	NaN
E9PDQ1	CSN1S1	Alpha-S1-casein OS=Homo sapiens OX=9606 GN=CSN1S1 PE=1 SV=1	13	1.23514e+06	342850	348471	5072998	1.18037e+06	714429	8361.53	NaN	10572.6	NaN	21271.4	NaN
Q6UVK1	CSPG4	Chondroitin sulfate proteoglycan 4 OS=Homo sapiens OX=9606 GN=CSPG4 PE=1 SV=2	3	1.00563e+06	887167	1.04799e+06	14293724	1.94931e+06	970360	100918	32307.5	36564.1	96593.8	58190.4	23017.9
A0A087WUT8	CSPG5	Chondroitin sulfate proteoglycan 5 OS=Homo sapiens OX=9606 GN=CSPG5 PE=1 SV=1	5	NaN	NaN	NaN	NaN	NaN	NaN	NaN	NaN	NaN	NaN	NaN	NaN
P09228	CST2	Cystatin-SA OS=Homo sapiens OX=9606 GN=CST2 PE=1 SV=1	30	1.00504e+06	1.35846e+06	573138	1.676e+06	704681	858896	NaN	NaN	NaN	NaN	40001.4	NaN
P01034	CST3	Cystatin-C OS=Homo sapiens OX=9606 GN=CST3 PE=1 SV=1	31	3.94188e+06	4563086	9016674	26902346	9702428	4087187	153239	21706.1	84303.6	40855	494974	15626.1
Q15828	CST6	Cystatin-M OS=Homo sapiens OX=9606 GN=CST6 PE=1 SV=1	52	7.42333e+06	21205634	19832106	25287400	7553182	5.25031e+06	46755.8	6038.23	NaN	NaN	15903.5	13707.8
P01040	CSTA	Cystatin-A OS=Homo sapiens OX=9606 GN=CSTA PE=1 SV=1	85	17592418	36308744	22509654	127570792	33608096	14898356	494432	74937.6	144898	122852	461414	85081
P04080	CSTB	Cystatin-B OS=Homo sapiens OX=9606 GN=CSTB PE=1 SV=2	84	1.94822e+06	11504651	3.8925e+06	143147472	8575768	573051	99332.5	25476.3	264924	204456	350594	78400.6
Q01459	CTBS	Di-N-acetylchitobiase OS=Homo sapiens OX=9606 GN=CTBS PE=1 SV=1	24	5340338	8050434	4492416	28155960	5816625	3261364	60639.4	NaN	NaN	25709.7	69384.3	10984
F5H2V8	CTCFL	Transcriptional repressor CTCFL OS=Homo sapiens OX=9606 GN=CTCFL PE=1 SV=1	2	NaN	NaN	NaN	NaN	NaN	NaN	NaN	NaN	NaN	NaN	NaN	NaN
P29279	CTGF	CCN family member 2 OS=Homo sapiens OX=9606 GN=CCN2 PE=1 SV=2	12	720128	723002	353450	NaN	662384	125987	NaN	NaN	NaN	14222.3	NaN	NaN
P10619	CTSA	Lysosomal protective protein OS=Homo sapiens OX=9606 GN=CTSA PE=1 SV=2	20	7.87742e+06	18376290	8.38324e+06	19837376	10089469	5006679	396035	204518	200751	226585	541280	17792.6
P07858	CTSB	Cathepsin B OS=Homo sapiens OX=9606 GN=CTSB PE=1 SV=3	25	6.76961e+06	17716468	8987720	33985572	9025447	5298042	307326	73470.3	245625	2337167	1.13026e+06	71012.9
C9JH19	CTSD	Cathepsin D OS=Homo sapiens OX=9606 GN=CTSD PE=1 SV=2	26	16227541	47182836	9626092	54429860	15565178	10928362	1.46869e+06	339186	464256	482918	1.85426e+06	262611
P08311	CTSG	Cathepsin G OS=Homo sapiens OX=9606 GN=CTSG PE=1 SV=2	44	259064928	67963600	452752064	414675072	201426816	57966256	201244	136462	126352	555598	392748	48617.9
P07711	CTSL	Procathepsin L OS=Homo sapiens OX=9606 GN=CTSL PE=1 SV=2	7	1.41237e+06	3479335	985157	625381	849676	839596	115850	149035	81826.7	NaN	180736	111177
O60911	CTSV	Cathepsin L2 OS=Homo sapiens OX=9606 GN=CTSV PE=1 SV=2	6	NaN	NaN	NaN	NaN	NaN	NaN	NaN	NaN	NaN	NaN	NaN	NaN
Q9UBR2	CTSZ	Cathepsin Z OS=Homo sapiens OX=9606 GN=CTSZ PE=1 SV=1	26	3.64718e+06	21043152	2811574	10375624	2774194	3.33063e+06	14115.1	12149.9	20063.4	99913.2	NaN	11646.3
O60494	CUBN	Cubilin OS=Homo sapiens OX=9606 GN=CUBN PE=1 SV=5	12	15950439	10368026	20048158	51303560	26027578	23206226	1.55151e+06	2.16183e+06	3.38322e+06	492816	3.74287e+06	2.34134e+06
P09341	CXCL1	Growth-regulated alpha protein OS=Homo sapiens OX=9606 GN=CXCL1 PE=1 SV=1	25	NaN	NaN	NaN	5019383	NaN	NaN	177193	28963.1	388452	684930	406802	50062.8
P48061	CXCL12	Stromal cell-derived factor 1 OS=Homo sapiens OX=9606 GN=CXCL12 PE=1 SV=1	31	253163	NaN	1.02504e+06	1.75978e+06	1.34564e+06	163559	101690	17455.3	151705	27042.9	294155	78893.6
D6RF92	CXCL6	C-X-C motif chemokine OS=Homo sapiens OX=9606 GN=CXCL6 PE=1 SV=1	11	NaN	NaN	NaN	NaN	NaN	NaN	NaN	NaN	NaN	NaN	NaN	NaN
C9JFR7	CYCS	Cytochrome c (Fragment) OS=Homo sapiens OX=9606 GN=CYCS PE=1 SV=1	32	70119.1	305475	272759	6.07639e+06	NaN	121800	NaN	NaN	NaN	22536.1	NaN	4333.12
E7EVJ5	CYFIP2	Cytoplasmic FMR1-interacting protein OS=Homo sapiens OX=9606 GN=CYFIP2 PE=1 SV=1	1	NaN	NaN	NaN	NaN	NaN	NaN	NaN	NaN	NaN	NaN	NaN	NaN
Q9H1C7	CYSTM1	Cysteine-rich and transmembrane domain-containing protein 1 OS=Homo sapiens OX=9606 GN=CYSTM1 PE=1 SV=1	10	179109	1.01394e+06	223290	12081586	281611	152212	14671.5	NaN	13840.3	65614.3	27130.1	NaN
Q14118	DAG1	Dystroglycan OS=Homo sapiens OX=9606 GN=DAG1 PE=1 SV=2	5	686171	1.08802e+06	1654664	13904779	1.82711e+06	549238	43937.3	10213.2	95372.3	25385	83643	NaN
B8ZWD1	DBI	Acyl-CoA-binding protein OS=Homo sapiens OX=9606 GN=DBI PE=1 SV=1	45	NaN	517319	528560	23966684	696046	165132	6281.57	NaN	NaN	8224.14	NaN	NaN
Q9UJU6	DBNL	Drebrin-like protein OS=Homo sapiens OX=9606 GN=DBNL PE=1 SV=1	19	171180	454971	193040	5026680	96892.2	161216	NaN	NaN	NaN	NaN	47193.5	12075.7
F2Z305	DCAF6	DDB1- and CUL4-associated factor 6 OS=Homo sapiens OX=9606 GN=DCAF6 PE=1 SV=1	5	450161	193927	812701	537122	1.44887e+06	425964	NaN	NaN	NaN	NaN	NaN	NaN
P81605	DCD	Dermcidin OS=Homo sapiens OX=9606 GN=DCD PE=1 SV=2	20	6.57335e+06	7308904	3.89876e+06	4.98525e+06	7.50478e+06	3.86951e+06	484694	265693	270768	92679.3	958911	338725
Q96JQ0	DCHS1	Protocadherin-16 OS=Homo sapiens OX=9606 GN=DCHS1 PE=1 SV=1	1	NaN	663976	117105	1416291	NaN	117956	NaN	NaN	24208.7	43459.4	17529.7	5619.55
J3KS22	DCXR	L-xylulose reductase (Fragment) OS=Homo sapiens OX=9606 GN=DCXR PE=1 SV=8	21	NaN	NaN	NaN	146702	NaN	NaN	32645.8	NaN	26066.7	NaN	39772.2	NaN
O94760	DDAH1	N(G),N(G)-dimethylarginine dimethylaminohydrolase 1 OS=Homo sapiens OX=9606 GN=DDAH1 PE=1 SV=3	10	NaN	NaN	303721	NaN	320097	52894.5	40903.2	7930.39	37579	NaN	58988.9	19682.5
O95865	DDAH2	N(G),N(G)-dimethylarginine dimethylaminohydrolase 2 OS=Homo sapiens OX=9606 GN=DDAH2 PE=1 SV=1	32	911351	840401	1.72915e+06	9239839	4714296	1.38896e+06	304523	42176.8	332360	32524.3	1.70722e+06	327995
P20711	DDC	Aromatic-L-amino-acid decarboxylase OS=Homo sapiens OX=9606 GN=DDC PE=1 SV=2	6	352497	1.11628e+06	167117	518004	132410	NaN	38180.6	NaN	26749.5	NaN	35830.7	8147.21
Q8NEL9	DDHD1	Phospholipase DDHD1 OS=Homo sapiens OX=9606 GN=DDHD1 PE=1 SV=2	1	NaN	NaN	NaN	NaN	NaN	NaN	NaN	NaN	NaN	NaN	NaN	NaN
P30046	DDT	D-dopachrome decarboxylase OS=Homo sapiens OX=9606 GN=DDT PE=1 SV=3	18	136195	559440	42710.9	1.2235e+06	237798	140826	17557.5	8604.62	12334.8	NaN	NaN	NaN
Q5STU3	DDX39B	RNA helicase OS=Homo sapiens OX=9606 GN=DDX39B PE=1 SV=2	2	NaN	NaN	NaN	NaN	NaN	NaN	NaN	NaN	NaN	NaN	NaN	NaN
Q9UJV9	DDX41	Probable ATP-dependent RNA helicase DDX41 OS=Homo sapiens OX=9606 GN=DDX41 PE=1 SV=2	1	NaN	NaN	NaN	NaN	NaN	NaN	NaN	NaN	NaN	NaN	NaN	NaN
Q8NHQ9	DDX55	ATP-dependent RNA helicase DDX55 OS=Homo sapiens OX=9606 GN=DDX55 PE=1 SV=3	4	1.85453e+06	613845	3.24237e+06	4430052	417901	1.75069e+06	NaN	NaN	27969.5	67891.9	26205.8	4187.64
P59665	DEFA1	Neutrophil defensin 1 OS=Homo sapiens OX=9606 GN=DEFA1 PE=1 SV=1	27	19890648	115065128	37635724	6903759872	418501728	49722388	2360333	10339412	7.77774e+06	923920768	103603880	6289802
P12838	DEFA4	Neutrophil defensin 4 OS=Homo sapiens OX=9606 GN=DEFA4 PE=1 SV=2	18	NaN	NaN	NaN	3289921	NaN	NaN	NaN	NaN	NaN	NaN	NaN	NaN
P60022	DEFB1	Beta-defensin 1 OS=Homo sapiens OX=9606 GN=DEFB1 PE=1 SV=1	34	1254732	2.22835e+06	6.83929e+06	33870080	6.12507e+06	386977	NaN	NaN	22193.5	NaN	38877.8	NaN
H0Y8X0	DEK	Protein DEK OS=Homo sapiens OX=9606 GN=DEK PE=1 SV=2	20	NaN	NaN	NaN	NaN	811486	NaN	NaN	NaN	NaN	NaN	NaN	NaN
P98153	DGCR2	Integral membrane protein DGCR2/IDD OS=Homo sapiens OX=9606 GN=DGCR2 PE=1 SV=1	4	148187	184883	171276	NaN	231248	143792	NaN	NaN	NaN	NaN	NaN	11601.9
A0A0D9SFR6	DGKH	Diacylglycerol kinase OS=Homo sapiens OX=9606 GN=DGKH PE=1 SV=1	1	NaN	1.66123e+06	NaN	NaN	NaN	NaN	NaN	NaN	NaN	NaN	NaN	NaN
E9PKW6	DKK3	Dickkopf-related protein 3 (Fragment) OS=Homo sapiens OX=9606 GN=DKK3 PE=1 SV=8	6	NaN	NaN	NaN	NaN	NaN	NaN	NaN	NaN	NaN	NaN	NaN	NaN
P80370	DLK1	Protein delta homolog 1 OS=Homo sapiens OX=9606 GN=DLK1 PE=1 SV=3	2	2660635	1.78141e+06	2.03727e+06	5249971	3.6919e+06	3.28292e+06	14003.3	NaN	NaN	NaN	NaN	NaN
Q5T3T9	DLK2	Protein delta homolog 2 OS=Homo sapiens OX=9606 GN=DLK2 PE=1 SV=1	3	NaN	NaN	NaN	NaN	NaN	NaN	NaN	NaN	NaN	NaN	NaN	NaN
P36957	DLST	Dihydrolipoyllysine-residue succinyltransferase component of 2-oxoglutarate dehydrogenase complex, mitochondrial OS=Homo sapiens OX=9606 GN=DLST PE=1 SV=4	14	1.13796e+06	1.26081e+06	1.39382e+06	2.47061e+06	2.21927e+06	937074	13571.5	NaN	NaN	NaN	24161.6	NaN
Q9UGM3	DMBT1	Deleted in malignant brain tumors 1 protein OS=Homo sapiens OX=9606 GN=DMBT1 PE=1 SV=2	15	118369	446666	NaN	3927053	NaN	NaN	226711	7819.27	16216.1	NaN	72285.4	20357.2
Q6E0U4	DMKN	Dermokine OS=Homo sapiens OX=9606 GN=DMKN PE=1 SV=3	10	245738	191762	763373	NaN	100961	117191	NaN	NaN	NaN	NaN	NaN	NaN
M0R0A5	DMKN	Dermokine OS=Homo sapiens OX=9606 GN=DMKN PE=1 SV=1	5	440667	478488	980186	1.63788e+06	562046	548080	NaN	6946.18	6408.47	NaN	82539.6	NaN
Q13316	DMP1	Dentin matrix acidic phosphoprotein 1 OS=Homo sapiens OX=9606 GN=DMP1 PE=1 SV=2	5	NaN	NaN	NaN	NaN	NaN	NaN	NaN	NaN	NaN	NaN	NaN	NaN
Q96DT5	DNAH11	Dynein axonemal heavy chain 11 OS=Homo sapiens OX=9606 GN=DNAH11 PE=1 SV=4	1	NaN	NaN	1.10057e+06	1.84436e+06	345747	218387	8413.02	NaN	NaN	NaN	NaN	NaN
O75937	DNAJC8	DnaJ homolog subfamily C member 8 OS=Homo sapiens OX=9606 GN=DNAJC8 PE=1 SV=2	5	NaN	NaN	NaN	85397.3	NaN	NaN	NaN	NaN	NaN	NaN	NaN	NaN
P24855	DNASE1	Deoxyribonuclease-1 OS=Homo sapiens OX=9606 GN=DNASE1 PE=1 SV=1	26	3.3112e+06	2.7953e+06	8292634	42039724	7524915	3.55753e+06	NaN	13564.8	NaN	16986.8	7713.68	13276.8
O00115	DNASE2	Deoxyribonuclease-2-alpha OS=Homo sapiens OX=9606 GN=DNASE2 PE=1 SV=2	15	701361	1.36514e+06	556239	3171891	1.51418e+06	699679	118533	45504	13773.6	NaN	242075	28610.1
P16444	DPEP1	Dipeptidase 1 OS=Homo sapiens OX=9606 GN=DPEP1 PE=1 SV=3	14	534960	652804	1.98537e+06	480694	1.59706e+06	1.04244e+06	320009	276912	498595	262313	460069	289698
Q9UHL4	DPP7	Dipeptidyl peptidase 2 OS=Homo sapiens OX=9606 GN=DPP7 PE=1 SV=3	19	9182350	11158860	8.12305e+06	50458620	14301661	10956746	250674	36314.4	64995.9	29349.5	272589	158274
Q07507	DPT	Dermatopontin OS=Homo sapiens OX=9606 GN=DPT PE=1 SV=2	10	2.91316e+06	6.5857e+06	3.37622e+06	230576864	5729294	2484505	11303.7	NaN	7495.89	NaN	NaN	NaN
Q08554	DSC1	Desmocollin-1 OS=Homo sapiens OX=9606 GN=DSC1 PE=1 SV=2	9	1.1033e+06	3.70424e+06	1.97319e+06	37998680	1.45803e+06	1.53977e+06	108307	7184.38	5967.04	45046.5	59456.7	NaN
Q02487	DSC2	Desmocollin-2 OS=Homo sapiens OX=9606 GN=DSC2 PE=1 SV=1	8	1.87657e+06	2.53499e+06	2.69498e+06	6711739	2.45397e+06	1.56921e+06	128137	12270.5	6652.11	NaN	20549.2	NaN
Q14574	DSC3	Desmocollin-3 OS=Homo sapiens OX=9606 GN=DSC3 PE=1 SV=3	1	NaN	NaN	NaN	NaN	NaN	143514	9114.83	NaN	NaN	NaN	NaN	NaN
Q02413	DSG1	Desmoglein-1 OS=Homo sapiens OX=9606 GN=DSG1 PE=1 SV=2	12	2.13835e+06	2.95655e+06	711148	1.15205e+06	1125250	1.43027e+06	75982.7	7606.26	NaN	NaN	NaN	17735.2
P15924	DSP	Desmoplakin OS=Homo sapiens OX=9606 GN=DSP PE=1 SV=3	15	23074804	50518436	15025426	54194580	25646320	15278350	1.5801e+06	99079.8	836379	91453.2	5.24593e+06	157913
E7EQL5	DYNC1I2	Cytoplasmic dynein 1 intermediate chain 2 (Fragment) OS=Homo sapiens OX=9606 GN=DYNC1I2 PE=1 SV=1	16	362426	187317	295555	6.82138e+06	621769	235333	NaN	NaN	NaN	NaN	NaN	NaN
Q96FJ2	DYNLL2	Dynein light chain 2, cytoplasmic OS=Homo sapiens OX=9606 GN=DYNLL2 PE=1 SV=1	25	NaN	NaN	NaN	NaN	NaN	NaN	NaN	NaN	NaN	NaN	NaN	NaN
Q16610	ECM1	Extracellular matrix protein 1 OS=Homo sapiens OX=9606 GN=ECM1 PE=1 SV=2	31	1.45242e+06	1.83666e+06	1.82044e+06	37131696	2.17269e+06	728637	37610.9	9420.71	108476	23464.3	307299	17950.7
O60869	EDF1	Endothelial differentiation-related factor 1 OS=Homo sapiens OX=9606 GN=EDF1 PE=1 SV=1	16	NaN	NaN	NaN	117825	NaN	NaN	NaN	10572.8	3965.81	NaN	3728.29	NaN
P24530	EDNRB	Endothelin receptor type B OS=Homo sapiens OX=9606 GN=EDNRB PE=1 SV=1	2	189802	151196	185033	4.30862e+06	267147	153490	NaN	NaN	NaN	36216.7	NaN	NaN
Q15075	EEA1	Early endosome antigen 1 OS=Homo sapiens OX=9606 GN=EEA1 PE=1 SV=2	1	NaN	NaN	NaN	NaN	NaN	NaN	NaN	NaN	NaN	NaN	NaN	NaN
Q5VTE0	EEF1A1P5	Putative elongation factor 1-alpha-like 3 OS=Homo sapiens OX=9606 GN=EEF1A1P5 PE=5 SV=1	27	976081	1737618	1.6754e+06	8090319	2860530	1.0952e+06	351141	94488.1	370538	293909	479145	217315
P29692	EEF1D	Elongation factor 1-delta OS=Homo sapiens OX=9606 GN=EEF1D PE=1 SV=5	21	21087.5	NaN	584575	13711773	1.07491e+06	24261.8	6151.16	NaN	NaN	NaN	25000.6	NaN
P26641	EEF1G	Elongation factor 1-gamma OS=Homo sapiens OX=9606 GN=EEF1G PE=1 SV=3	7	277138	138780	135134	2.41261e+06	376841	124905	6689.98	NaN	NaN	NaN	NaN	NaN
P13639	EEF2	Elongation factor 2 OS=Homo sapiens OX=9606 GN=EEF2 PE=1 SV=4	14	628169	1.1048e+06	1.3518e+06	10598577	1.33612e+06	470479	96546.1	13014.1	103549	89071.1	192523	47031.6
Q12805	EFEMP1	EGF-containing fibulin-like extracellular matrix protein 1 OS=Homo sapiens OX=9606 GN=EFEMP1 PE=1 SV=2	40	13255454	31855620	47457460	108886400	50328472	21340722	411825	108292	488140	161173	1.03746e+06	106105
O95967	EFEMP2	EGF-containing fibulin-like extracellular matrix protein 2 OS=Homo sapiens OX=9606 GN=EFEMP2 PE=1 SV=3	17	938797	1808665	47023652	4.58131e+06	9821071	1.97679e+06	6309.39	NaN	35770.6	NaN	54773.8	NaN
Q96C19	EFHD2	EF-hand domain-containing protein D2 OS=Homo sapiens OX=9606 GN=EFHD2 PE=1 SV=1	30	737944	245449	169721	42353248	903333	247842	NaN	NaN	23738.3	21491.9	55115.8	NaN
P20827	EFNA1	Ephrin-A1 OS=Homo sapiens OX=9606 GN=EFNA1 PE=1 SV=2	13	911605	1.03115e+06	1.03564e+06	4.70557e+06	812991	450750	24127.5	NaN	76975.1	173615	88120.9	NaN
P98172	EFNB1	Ephrin-B1 OS=Homo sapiens OX=9606 GN=EFNB1 PE=1 SV=1	21	608188	1.94691e+06	2.61239e+06	12196631	1509708	507783	36129.9	NaN	22754.7	NaN	NaN	NaN
Q7Z2Z2	EFTUD1	Elongation factor-like GTPase 1 OS=Homo sapiens OX=9606 GN=EFL1 PE=1 SV=2	1	1.26082e+06	1.96594e+06	1.05655e+06	504291	1.45436e+06	957214	NaN	NaN	28561.3	NaN	29967	NaN
P01133	EGF	Pro-epidermal growth factor OS=Homo sapiens OX=9606 GN=EGF PE=1 SV=2	29	33636720	48487492	81522200	171488704	111582216	42958484	13120144	1.22084e+06	15928045	14853644	29705224	11130239
A0A024R571	EHD1	EH domain-containing protein 1 OS=Homo sapiens OX=9606 GN=EHD1 PE=1 SV=1	8	NaN	NaN	NaN	NaN	NaN	NaN	NaN	NaN	NaN	NaN	NaN	NaN
O75821	EIF3G	Eukaryotic translation initiation factor 3 subunit G OS=Homo sapiens OX=9606 GN=EIF3G PE=1 SV=2	5	NaN	538559	NaN	NaN	165118	NaN	NaN	NaN	NaN	NaN	NaN	NaN
E7EX17	EIF4B	Eukaryotic translation initiation factor 4B OS=Homo sapiens OX=9606 GN=EIF4B PE=1 SV=1	2	NaN	NaN	NaN	NaN	NaN	NaN	NaN	NaN	NaN	NaN	NaN	NaN
H0Y3P2	EIF4G2	Eukaryotic translation initiation factor 4 gamma 2 OS=Homo sapiens OX=9606 GN=EIF4G2 PE=1 SV=1	1	71000.8	NaN	NaN	NaN	NaN	NaN	NaN	NaN	NaN	NaN	NaN	NaN
P55010	EIF5	Eukaryotic translation initiation factor 5 OS=Homo sapiens OX=9606 GN=EIF5 PE=1 SV=2	3	431840	747404	808178	4791144	1.15121e+06	260658	15323.1	NaN	NaN	8315.31	6828.06	NaN
P63241	EIF5A	Eukaryotic translation initiation factor 5A-1 OS=Homo sapiens OX=9606 GN=EIF5A PE=1 SV=2	8	NaN	NaN	150262	1.73567e+06	126956	132015	8506.82	NaN	NaN	64704.3	24580.2	NaN
P56537	EIF6	Eukaryotic translation initiation factor 6 OS=Homo sapiens OX=9606 GN=EIF6 PE=1 SV=1	16	1.10968e+06	1.64949e+06	1.24688e+06	8245138	2.59741e+06	864227	26178.4	78325.2	58948.1	59565.7	114930	NaN
P08246	ELANE	Neutrophil elastase OS=Homo sapiens OX=9606 GN=ELANE PE=1 SV=1	10	102920	5886614	869787	123900672	3.53766e+06	444218	40515.5	1.56097e+06	526850	2.63195e+06	487241	NaN
Q9HBW9	ELTD1	Adhesion G protein-coupled receptor L4 OS=Homo sapiens OX=9606 GN=ADGRL4 PE=1 SV=3	1	106576	159101	109029	NaN	229467	107575	NaN	NaN	NaN	NaN	NaN	NaN
O94919	ENDOD1	Endonuclease domain-containing 1 protein OS=Homo sapiens OX=9606 GN=ENDOD1 PE=1 SV=2	18	8.35169e+06	10991967	10928239	18011584	11018481	4.80491e+06	120692	NaN	NaN	NaN	NaN	NaN
P06733	ENO1	Alpha-enolase OS=Homo sapiens OX=9606 GN=ENO1 PE=1 SV=2	44	4.64094e+06	20050586	5845069	487021728	26481326	4605852	1.4775e+06	744039	1.23756e+06	2.6288e+06	1.25569e+06	581366
Q07075	ENPEP	Glutamyl aminopeptidase OS=Homo sapiens OX=9606 GN=ENPEP PE=1 SV=3	18	5257616	23063572	2.32839e+06	24014722	3864709	2.05263e+06	1.30742e+06	1091944	440374	535595	1.65977e+06	265685
Q13822	ENPP2	Ectonucleotide pyrophosphatase/phosphodiesterase family member 2 OS=Homo sapiens OX=9606 GN=ENPP2 PE=1 SV=3	4	1.25551e+06	592832	803123	2.38013e+06	989193	314335	25192.2	NaN	21433.7	36691	NaN	NaN
P16422	EPCAM	Epithelial cell adhesion molecule OS=Homo sapiens OX=9606 GN=EPCAM PE=1 SV=2	4	301334	399717	353244	NaN	NaN	291176	NaN	NaN	NaN	NaN	28802.5	NaN
Q9UM22	EPDR1	Mammalian ependymin-related protein 1 OS=Homo sapiens OX=9606 GN=EPDR1 PE=1 SV=2	5	334693	611833	NaN	11252594	NaN	NaN	NaN	NaN	NaN	98027.1	NaN	NaN
C9JIX8	EPHA4	Ephrin type-A receptor 4 (Fragment) OS=Homo sapiens OX=9606 GN=EPHA4 PE=1 SV=1	14	NaN	NaN	NaN	NaN	NaN	NaN	NaN	NaN	NaN	NaN	NaN	NaN
Q15375	EPHA7	Ephrin type-A receptor 7 OS=Homo sapiens OX=9606 GN=EPHA7 PE=1 SV=3	7	228040	135938	543777	11022628	286995	338432	NaN	NaN	NaN	NaN	NaN	NaN
B1AKC9	EPHB2	Receptor protein-tyrosine kinase OS=Homo sapiens OX=9606 GN=EPHB2 PE=1 SV=1	5	1.26127e+06	9164516	1.10629e+06	2.85073e+06	8688014	745619	NaN	NaN	NaN	NaN	21986.8	NaN
P54753	EPHB3	Ephrin type-B receptor 3 OS=Homo sapiens OX=9606 GN=EPHB3 PE=1 SV=2	3	194184	331094	212023	NaN	196358	NaN	NaN	NaN	NaN	27951.9	NaN	NaN
P54760	EPHB4	Ephrin type-B receptor 4 OS=Homo sapiens OX=9606 GN=EPHB4 PE=1 SV=2	10	1.43009e+06	2.4602e+06	2736019	1.19432e+06	4754783	1.63068e+06	46768.6	NaN	11177.9	39332.7	NaN	NaN
Q12929	EPS8	Epidermal growth factor receptor kinase substrate 8 OS=Homo sapiens OX=9606 GN=EPS8 PE=1 SV=1	5	NaN	NaN	89202.6	1.01212e+06	70605.5	53315.2	53159.2	20249.7	NaN	181774	55641.5	18455.7
B5MDQ0	ERCC6L	DNA excision repair protein ERCC-6-like OS=Homo sapiens OX=9606 GN=ERCC6L PE=1 SV=1	1	NaN	650482	141697	1.16242e+06	NaN	NaN	NaN	24273.4	NaN	16729.3	NaN	NaN
P84090	ERH	Enhancer of rudimentary homolog OS=Homo sapiens OX=9606 GN=ERH PE=1 SV=1	16	NaN	NaN	NaN	4.52813e+06	197967	NaN	NaN	NaN	NaN	NaN	NaN	NaN
O75460	ERN1	Serine/threonine-protein kinase/endoribonuclease IRE1 OS=Homo sapiens OX=9606 GN=ERN1 PE=1 SV=2	1	NaN	NaN	NaN	2034091	NaN	NaN	NaN	NaN	NaN	NaN	NaN	NaN
Q96HE7	ERO1L	ERO1-like protein alpha OS=Homo sapiens OX=9606 GN=ERO1A PE=1 SV=2	14	NaN	NaN	89799.5	4524071	121091	NaN	NaN	NaN	10226.6	90823.6	65490.6	NaN
P30040	ERP29	Endoplasmic reticulum resident protein 29 OS=Homo sapiens OX=9606 GN=ERP29 PE=1 SV=4	10	NaN	NaN	NaN	1.38237e+06	NaN	NaN	NaN	NaN	NaN	NaN	NaN	NaN
Q9BS26	ERP44	Endoplasmic reticulum resident protein 44 OS=Homo sapiens OX=9606 GN=ERP44 PE=1 SV=1	7	723388	3.41566e+06	1.30801e+06	1035174	401832	77942.7	62578.1	38401.1	78527.4	NaN	63264.7	17853.1
F8WDW9	ESAM	Endothelial cell-selective adhesion molecule OS=Homo sapiens OX=9606 GN=ESAM PE=1 SV=1	23	2.05337e+06	1144799	1.74697e+06	5321071	864419	1335786	NaN	NaN	NaN	74401	13279.8	NaN
G3V314	EVL	Ena/VASP-like protein (Fragment) OS=Homo sapiens OX=9606 GN=EVL PE=1 SV=1	9	NaN	NaN	NaN	NaN	NaN	NaN	NaN	NaN	NaN	NaN	NaN	NaN
H7BY36	EWSR1	RNA-binding protein EWS (Fragment) OS=Homo sapiens OX=9606 GN=EWSR1 PE=1 SV=1	8	NaN	NaN	NaN	1.23695e+06	NaN	NaN	NaN	NaN	NaN	376659	46365.1	NaN
E7EW84	EXOC6	Exocyst complex component OS=Homo sapiens OX=9606 GN=EXOC6 PE=1 SV=1	3	NaN	NaN	NaN	NaN	NaN	NaN	NaN	NaN	NaN	NaN	NaN	NaN
P15311	EZR	Ezrin OS=Homo sapiens OX=9606 GN=EZR PE=1 SV=4	26	1.74828e+06	5372938	1868741	26049138	3394631	1.23333e+06	661068	182267	828048	241869	2114069	438461
P00742	F10	Coagulation factor X OS=Homo sapiens OX=9606 GN=F10 PE=1 SV=2	6	71043.8	NaN	NaN	2.54831e+06	NaN	NaN	NaN	NaN	NaN	NaN	NaN	NaN
P03951	F11	Coagulation factor XI OS=Homo sapiens OX=9606 GN=F11 PE=1 SV=1	12	NaN	409604	229572	NaN	578682	20592.4	74370	NaN	91894.9	68631.4	116344	54643.6
Q9Y624	F11R	Junctional adhesion molecule A OS=Homo sapiens OX=9606 GN=F11R PE=1 SV=1	9	385760	496883	673905	25714806	800289	352227	NaN	NaN	NaN	NaN	NaN	NaN
P00748	F12	Coagulation factor XII OS=Homo sapiens OX=9606 GN=F12 PE=1 SV=3	20	67399.2	1762458	71037.4	17868096	483960	NaN	55675.5	NaN	24099.9	491341	124711	NaN
P05160	F13B	Coagulation factor XIII B chain OS=Homo sapiens OX=9606 GN=F13B PE=1 SV=3	14	NaN	NaN	NaN	8.36688e+06	NaN	NaN	10224.8	NaN	NaN	NaN	11902.3	NaN
P00734	F2	Prothrombin OS=Homo sapiens OX=9606 GN=F2 PE=1 SV=2	43	22003240	62762584	88641928	310468096	146028912	28397496	219016	39909.6	105891	469943	286668	63673.4
P12259	F5	Coagulation factor V OS=Homo sapiens OX=9606 GN=F5 PE=1 SV=4	2	369443	627912	78903.6	562551	1.02727e+06	303080	NaN	NaN	NaN	NaN	NaN	NaN
P00740	F9	Coagulation factor IX OS=Homo sapiens OX=9606 GN=F9 PE=1 SV=2	14	5.43853e+06	7.03063e+06	1.00421e+06	53965844	2.36895e+06	864146	18728.1	23217.9	16738.7	9678.44	49109.5	14129.9
P07148	FABP1	Fatty acid-binding protein, liver OS=Homo sapiens OX=9606 GN=FABP1 PE=1 SV=1	42	1.947e+06	11151873	1.56224e+06	2219884	1.33432e+06	1.05455e+06	NaN	NaN	NaN	NaN	NaN	NaN
P12104	FABP2	Fatty acid-binding protein, intestinal OS=Homo sapiens OX=9606 GN=FABP2 PE=1 SV=2	16	216890	706399	73730.3	205376	110387	33094.6	NaN	NaN	NaN	NaN	NaN	NaN
P05413	FABP3	Fatty acid-binding protein, heart OS=Homo sapiens OX=9606 GN=FABP3 PE=1 SV=4	42	670025	6.71619e+06	619262	2184159	363044	97613.8	18240.6	NaN	28664.1	30327.3	33045.1	NaN
Q01469	FABP5	Fatty acid-binding protein 5 OS=Homo sapiens OX=9606 GN=FABP5 PE=1 SV=3	73	5074061	11716223	3.78853e+06	366069504	12897818	6840626	463531	200106	214727	200219	271095	756658
P16930	FAH	Fumarylacetoacetase OS=Homo sapiens OX=9606 GN=FAH PE=1 SV=2	6	98719.4	NaN	NaN	300968	NaN	NaN	NaN	NaN	NaN	NaN	NaN	NaN
C9JW51	FAM107B	Protein FAM107B (Fragment) OS=Homo sapiens OX=9606 GN=FAM107B PE=1 SV=1	17	512960	154402	NaN	2.22311e+06	104434	126664	NaN	NaN	NaN	NaN	NaN	NaN
D6R9C9	FAM114A1	Protein NOXP20 (Fragment) OS=Homo sapiens OX=9606 GN=FAM114A1 PE=1 SV=8	10	1.09225e+06	4568970	4.15141e+06	NaN	7221670	1.24431e+06	NaN	NaN	NaN	NaN	38508.9	NaN
E5RHI8	FAM114A2	Protein FAM114A2 (Fragment) OS=Homo sapiens OX=9606 GN=FAM114A2 PE=1 SV=1	11	NaN	NaN	NaN	NaN	NaN	NaN	NaN	NaN	NaN	NaN	NaN	NaN
Q4G0M1	FAM132B	Erythroferrone OS=Homo sapiens OX=9606 GN=ERFE PE=2 SV=2	2	NaN	NaN	NaN	NaN	NaN	NaN	NaN	NaN	NaN	NaN	NaN	NaN
Q8WW52	FAM151A	Protein FAM151A OS=Homo sapiens OX=9606 GN=FAM151A PE=2 SV=2	3	564926	853675	353562	698536	253808	88890.8	15467.3	NaN	18073	NaN	12963.3	NaN
Q8TBP5	FAM174A	Membrane protein FAM174A OS=Homo sapiens OX=9606 GN=FAM174A PE=1 SV=1	5	1.02276e+06	509470	893313	NaN	1.62822e+06	894084	4726.96	NaN	NaN	NaN	10491.4	NaN
B3EWG6	FAM25G	Protein FAM25G OS=Homo sapiens OX=9606 GN=FAM25G PE=3 SV=1	10	NaN	NaN	NaN	NaN	NaN	NaN	NaN	NaN	NaN	NaN	NaN	NaN
A8MTF8	FAM3B	Protein FAM3B OS=Homo sapiens OX=9606 GN=FAM3B PE=1 SV=2	7	728424	728241	540834	35960440	1.17648e+06	413901	109086	41341.3	84728.4	249854	465952	48028.9
Q92520	FAM3C	Protein FAM3C OS=Homo sapiens OX=9606 GN=FAM3C PE=1 SV=1	28	5.46764e+06	12198740	3865927	17043264	4967895	3.19796e+06	36533.6	NaN	12051.1	35550	30952.1	NaN
Q9NUQ9	FAM49B	CYFIP-related Rac1 interactor B OS=Homo sapiens OX=9606 GN=CYRIB PE=1 SV=1	23	326330	718051	412159	3744518	NaN	86130.9	NaN	NaN	NaN	29690.6	4662.56	NaN
Q8IYT1	FAM71A	Protein FAM71A OS=Homo sapiens OX=9606 GN=FAM71A PE=1 SV=2	2	NaN	NaN	NaN	NaN	NaN	NaN	NaN	NaN	NaN	41838.9	NaN	NaN
Q9NYQ8	FAT2	Protocadherin Fat 2 OS=Homo sapiens OX=9606 GN=FAT2 PE=1 SV=2	0	205914	NaN	NaN	319113	NaN	NaN	NaN	NaN	NaN	25293.9	NaN	NaN
B1AHL2	FBLN1	Fibulin-1 OS=Homo sapiens OX=9606 GN=FBLN1 PE=1 SV=1	26	NaN	NaN	NaN	1.47369e+06	NaN	NaN	NaN	NaN	NaN	NaN	NaN	NaN
P23142	FBLN1	Fibulin-1 OS=Homo sapiens OX=9606 GN=FBLN1 PE=1 SV=4	31	6560617	13468395	13009405	55296172	12105692	7.09942e+06	60905.6	NaN	881647	121143	1.73437e+06	402923
P98095	FBLN2	Fibulin-2 OS=Homo sapiens OX=9606 GN=FBLN2 PE=1 SV=2	5	NaN	407929	NaN	4280884	374280	112335	NaN	NaN	NaN	NaN	NaN	NaN
G3V3Y2	FBLN5	Fibulin-5 (Fragment) OS=Homo sapiens OX=9606 GN=FBLN5 PE=1 SV=1	47	224098	2.38838e+06	683725	NaN	825867	321000	NaN	NaN	NaN	NaN	NaN	NaN
G3V4U0	FBLN5	Fibulin-5 OS=Homo sapiens OX=9606 GN=FBLN5 PE=1 SV=1	17	6.93208e+06	8844439	9918551	11863684	16450019	8.03228e+06	NaN	33498.7	5296.59	53756.2	77108.2	NaN
Q53RD9	FBLN7	Fibulin-7 OS=Homo sapiens OX=9606 GN=FBLN7 PE=2 SV=1	8	87686.8	353186	211413	3329524	400062	313101	NaN	NaN	NaN	1.24074e+06	114889	NaN
P35555	FBN1	Fibrillin-1 OS=Homo sapiens OX=9606 GN=FBN1 PE=1 SV=4	12	29085470	28457428	24564522	109158072	40969000	18530998	64473.4	34661.7	17283.7	98382.6	53931.1	NaN
P09467	FBP1	Fructose-1,6-bisphosphatase 1 OS=Homo sapiens OX=9606 GN=FBP1 PE=1 SV=5	9	408542	721565	729658	5029236	816319	306771	9377.96	6839.74	NaN	4584.84	8961.09	NaN
O00757	FBP2	Fructose-1,6-bisphosphatase isozyme 2 OS=Homo sapiens OX=9606 GN=FBP2 PE=1 SV=2	3	NaN	NaN	195737	NaN	NaN	91259.3	52908.7	NaN	32380.2	27847.8	50098	15312.4
Q7Z6M2	FBXO33	F-box only protein 33 OS=Homo sapiens OX=9606 GN=FBXO33 PE=1 SV=1	1	NaN	NaN	NaN	NaN	NaN	NaN	NaN	NaN	NaN	NaN	NaN	NaN
Q9Y6R7	FCGBP	IgGFc-binding protein OS=Homo sapiens OX=9606 GN=FCGBP PE=1 SV=3	12	17829188	25044786	26593792	73994008	20229992	16893920	NaN	201733	297790	58345.1	1.0108e+06	NaN
A0A087WZR4	FCGR3B	Low affinity immunoglobulin gamma Fc region receptor III-B OS=Homo sapiens OX=9606 GN=FCGR3B PE=1 SV=1	15	7.76595e+06	8.02479e+06	4.97272e+06	2374556	5.93243e+06	3.97904e+06	392580	1.96166e+06	448405	1.19192e+06	604154	2103686
Q15485	FCN2	Ficolin-2 OS=Homo sapiens OX=9606 GN=FCN2 PE=1 SV=2	5	40440.2	NaN	NaN	NaN	61897	NaN	NaN	NaN	NaN	NaN	NaN	NaN
O75636	FCN3	Ficolin-3 OS=Homo sapiens OX=9606 GN=FCN3 PE=1 SV=2	18	910578	888923	811509	14706323	727076	46690.1	144544	61451.2	160551	133110	45475.6	10748.6
P10109	FDX1	Adrenodoxin, mitochondrial OS=Homo sapiens OX=9606 GN=FDX1 PE=1 SV=1	14	54329.7	150235	NaN	13230897	1.18735e+06	89974.1	NaN	NaN	NaN	NaN	NaN	NaN
Q9UGM5	FETUB	Fetuin-B OS=Homo sapiens OX=9606 GN=FETUB PE=1 SV=2	13	94306.4	NaN	NaN	4.24954e+06	NaN	NaN	NaN	NaN	NaN	17223.8	NaN	NaN
P02671	FGA	Fibrinogen alpha chain OS=Homo sapiens OX=9606 GN=FGA PE=1 SV=2	52	18001478	41080216	30755688	1725083520	138752208	18753850	1.12451e+06	1.15064e+06	2.92182e+06	7.95947e+06	4.18524e+06	1.01231e+06
P02675	FGB	Fibrinogen beta chain OS=Homo sapiens OX=9606 GN=FGB PE=1 SV=2	68	5.06096e+06	13561318	24616602	3391369472	80617688	8431534	1.45387e+06	1.51543e+06	3.45549e+06	14409673	3.25934e+06	1.43886e+06
Q6ZV73	FGD6	FYVE, RhoGEF and PH domain-containing protein 6 OS=Homo sapiens OX=9606 GN=FGD6 PE=1 SV=2	1	761878	1.71216e+06	759456	14522632	591615	125423	31223.6	NaN	11347.2	31975.5	8140.4	NaN
P21802	FGFR2	Fibroblast growth factor receptor 2 OS=Homo sapiens OX=9606 GN=FGFR2 PE=1 SV=1	1	NaN	122459	NaN	NaN	226126	117773	19897.5	NaN	21561.3	19949.9	23668.7	12188.4
P02679	FGG	Fibrinogen gamma chain OS=Homo sapiens OX=9606 GN=FGG PE=1 SV=3	65	14619207	16271979	26052610	4030568192	80108024	14869522	1.43794e+06	1241558	4.96318e+06	22184126	5460657	1.27898e+06
Q14314	FGL2	Fibroleukin OS=Homo sapiens OX=9606 GN=FGL2 PE=1 SV=1	13	216431	850977	523517	179955	931796	146038	146206	20877.4	51258.9	18075.3	130030	47444
P07954	FH	Fumarate hydratase, mitochondrial OS=Homo sapiens OX=9606 GN=FH PE=1 SV=3	2	NaN	NaN	NaN	NaN	NaN	NaN	NaN	NaN	NaN	NaN	NaN	NaN
P62942	FKBP1A	Peptidyl-prolyl cis-trans isomerase FKBP1A OS=Homo sapiens OX=9606 GN=FKBP1A PE=1 SV=2	41	NaN	463838	NaN	19343390	497306	NaN	8383.99	NaN	NaN	NaN	NaN	NaN
Q02790	FKBP4	Peptidyl-prolyl cis-trans isomerase FKBP4 OS=Homo sapiens OX=9606 GN=FKBP4 PE=1 SV=3	8	NaN	NaN	NaN	NaN	314710	NaN	NaN	NaN	NaN	NaN	NaN	NaN
P20930	FLG	Filaggrin OS=Homo sapiens OX=9606 GN=FLG PE=1 SV=3	13	2.25129e+06	3.23623e+06	1.03586e+06	645428	942043	242989	82616.7	15661.6	13591.4	27304.2	43347.6	NaN
Q5D862	FLG2	Filaggrin-2 OS=Homo sapiens OX=9606 GN=FLG2 PE=1 SV=1	7	4508310	3.31962e+06	832773	NaN	955056	1.1997e+06	168635	56493	60826.8	24312.8	76519.1	53227.4
P21333	FLNA	Filamin-A OS=Homo sapiens OX=9606 GN=FLNA PE=1 SV=4	37	10438743	18531936	23224782	301093632	26844680	11335107	91569.5	125703	137868	2.45466e+06	536747	83980.3
O75369	FLNB	Filamin-B OS=Homo sapiens OX=9606 GN=FLNB PE=1 SV=2	3	1.2626e+06	360660	624456	4.41607e+06	1.22736e+06	363511	5172.26	6207.51	NaN	NaN	10335.1	NaN
Q14315	FLNC	Filamin-C OS=Homo sapiens OX=9606 GN=FLNC PE=1 SV=3	3	NaN	NaN	NaN	NaN	NaN	NaN	NaN	NaN	NaN	NaN	NaN	NaN
K7EKW9	FLOT2	Flotillin (Fragment) OS=Homo sapiens OX=9606 GN=FLOT2 PE=1 SV=1	16	NaN	127028	1.44927e+06	2.7264e+06	434960	83034.4	NaN	8250.31	NaN	106350	NaN	NaN
O95466	FMNL1	Formin-like protein 1 OS=Homo sapiens OX=9606 GN=FMNL1 PE=1 SV=3	4	204115	NaN	NaN	1.25009e+06	NaN	NaN	6394.9	6895.99	NaN	NaN	NaN	7653.4
Q01740	FMO1	Dimethylaniline monooxygenase [N-oxide-forming] 1 OS=Homo sapiens OX=9606 GN=FMO1 PE=1 SV=3	2	NaN	NaN	NaN	7896031	388236	NaN	NaN	NaN	NaN	11347.1	NaN	NaN
P02751	FN1	Fibronectin OS=Homo sapiens OX=9606 GN=FN1 PE=1 SV=5	33	18793026	24986668	20735876	521516800	41344804	15235983	609051	157282	1258153	3.95763e+06	2.15855e+06	997518
H0Y7W6	FNBP1	Formin-binding protein 1 (Fragment) OS=Homo sapiens OX=9606 GN=FNBP1 PE=1 SV=2	2	NaN	NaN	NaN	NaN	NaN	NaN	NaN	NaN	NaN	43838.5	NaN	NaN
P15328	FOLR1	Folate receptor alpha OS=Homo sapiens OX=9606 GN=FOLR1 PE=1 SV=3	23	7502009	16767650	4.81871e+06	8945437	6191148	9530566	340103	130225	750026	109398	562015	346258
F5H3Z4	FOLR2	Folate receptor beta (Fragment) OS=Homo sapiens OX=9606 GN=FOLR2 PE=1 SV=1	11	39394.3	807482	NaN	NaN	NaN	NaN	NaN	NaN	NaN	NaN	NaN	NaN
Q5SZK8	FREM2	FRAS1-related extracellular matrix protein 2 OS=Homo sapiens OX=9606 GN=FREM2 PE=1 SV=2	1	41421.3	617099	NaN	5939232	308753	NaN	11364.5	17350.4	16227.7	NaN	69202.1	NaN
Q6ZNA5	FRRS1	Ferric-chelate reductase 1 OS=Homo sapiens OX=9606 GN=FRRS1 PE=2 SV=2	1	571329	422199	NaN	NaN	NaN	84133.9	NaN	NaN	NaN	NaN	NaN	NaN
P01225	FSHB	Follitropin subunit beta OS=Homo sapiens OX=9606 GN=FSHB PE=1 SV=2	6	NaN	NaN	NaN	NaN	NaN	NaN	NaN	NaN	NaN	NaN	NaN	NaN
Q12841	FSTL1	Follistatin-related protein 1 OS=Homo sapiens OX=9606 GN=FSTL1 PE=1 SV=1	31	161197	96791.5	1.96487e+06	5.86961e+06	352840	2.33475e+06	59937.6	NaN	111714	NaN	271037	25986.7
O95633	FSTL3	Follistatin-related protein 3 OS=Homo sapiens OX=9606 GN=FSTL3 PE=1 SV=1	5	NaN	NaN	NaN	NaN	NaN	NaN	NaN	NaN	NaN	NaN	NaN	NaN
B7WPK3	FTCD	Formimidoyltetrahydrofolate cyclodeaminase OS=Homo sapiens OX=9606 GN=FTCD PE=1 SV=1	2	NaN	NaN	NaN	NaN	NaN	NaN	NaN	NaN	NaN	NaN	NaN	NaN
P02794	FTH1	Ferritin heavy chain OS=Homo sapiens OX=9606 GN=FTH1 PE=1 SV=2	31	251828	1.09024e+06	234710	2.94605e+06	271837	106821	7651.82	35602.8	37882.9	80837.6	32804.6	27287.4
P02792	FTL	Ferritin light chain OS=Homo sapiens OX=9606 GN=FTL PE=1 SV=2	23	191021	664839	NaN	5330800	NaN	NaN	14281.1	NaN	NaN	35836.4	7372.36	NaN
Q96AE4	FUBP1	Far upstream element-binding protein 1 OS=Homo sapiens OX=9606 GN=FUBP1 PE=1 SV=3	9	1.09578e+06	289917	NaN	111060976	5.26105e+06	325900	NaN	68871.1	NaN	350557	24129.9	47882
P04066	FUCA1	Tissue alpha-L-fucosidase OS=Homo sapiens OX=9606 GN=FUCA1 PE=1 SV=4	6	458607	686897	126978	301876	357713	212092	19112.6	NaN	NaN	NaN	NaN	6626.72
Q9BTY2	FUCA2	Plasma alpha-L-fucosidase OS=Homo sapiens OX=9606 GN=FUCA2 PE=1 SV=2	10	405546	2.22368e+06	NaN	NaN	142157	368240	46707.1	8537.13	17949.5	8133.36	44322.5	14684.3
P09958	FURIN	Furin OS=Homo sapiens OX=9606 GN=FURIN PE=1 SV=2	4	7128365	8.38627e+06	12813888	11675236	25840022	7133943	NaN	NaN	NaN	NaN	13342.9	9175.93
P35637	FUS	RNA-binding protein FUS OS=Homo sapiens OX=9606 GN=FUS PE=1 SV=1	4	NaN	NaN	NaN	2403878	NaN	NaN	NaN	NaN	NaN	153983	24687.7	NaN
P54710	FXYD2	Sodium/potassium-transporting ATPase subunit gamma OS=Homo sapiens OX=9606 GN=FXYD2 PE=1 SV=3	39	3.91046e+06	903965	6.87934e+06	2303119	6422517	1.87957e+06	NaN	NaN	NaN	NaN	NaN	NaN
O15117	FYB	FYN-binding protein 1 OS=Homo sapiens OX=9606 GN=FYB1 PE=1 SV=2	6	NaN	NaN	121107	10071946	123391	83716.5	NaN	NaN	NaN	132647	8929.6	NaN
Q14332	FZD2	Frizzled-2 OS=Homo sapiens OX=9606 GN=FZD2 PE=1 SV=1	5	309616	225153	448556	NaN	807925	NaN	NaN	NaN	NaN	NaN	NaN	NaN
Q9ULV1	FZD4	Frizzled-4 OS=Homo sapiens OX=9606 GN=FZD4 PE=1 SV=2	4	176421	170191	263312	1412850	545678	111855	NaN	NaN	NaN	NaN	NaN	NaN
Q9H461	FZD8	Frizzled-8 OS=Homo sapiens OX=9606 GN=FZD8 PE=1 SV=1	2	NaN	NaN	NaN	NaN	NaN	NaN	NaN	NaN	NaN	NaN	NaN	NaN
P11413	G6PD	Glucose-6-phosphate 1-dehydrogenase OS=Homo sapiens OX=9606 GN=G6PD PE=1 SV=4	32	1.90283e+06	6353178	2245907	32539714	2480333	1.73509e+06	99369.3	10166.8	40031	359816	65028.5	NaN
P10253	GAA	Lysosomal alpha-glucosidase OS=Homo sapiens OX=9606 GN=GAA PE=1 SV=4	14	27206264	14539513	9075371	13735601	21311540	6875329	765158	134061	231348	294526	926979	152433
P34903	GABRA3	Gamma-aminobutyric acid receptor subunit alpha-3 OS=Homo sapiens OX=9606 GN=GABRA3 PE=1 SV=1	2	NaN	145717	NaN	NaN	NaN	NaN	NaN	NaN	NaN	NaN	NaN	NaN
P34059	GALNS	N-acetylgalactosamine-6-sulfatase OS=Homo sapiens OX=9606 GN=GALNS PE=1 SV=1	5	385672	619708	403434	6247338	575805	311760	42985.8	NaN	NaN	36690.4	27122.7	NaN
Q14697	GANAB	Neutral alpha-glucosidase AB OS=Homo sapiens OX=9606 GN=GANAB PE=1 SV=3	8	32526.8	32582	33355.3	941098	137224	20021.4	43167	NaN	44747.5	23900.9	147907	49232.1
P04406	GAPDH	Glyceraldehyde-3-phosphate dehydrogenase OS=Homo sapiens OX=9606 GN=GAPDH PE=1 SV=3	61	5.73384e+06	17269572	5.49179e+06	681482048	23010380	4290074	1.40521e+06	662329	957222	1.61055e+06	1.85955e+06	672780
O14556	GAPDHS	Glyceraldehyde-3-phosphate dehydrogenase, testis-specific OS=Homo sapiens OX=9606 GN=GAPDHS PE=1 SV=2	4	NaN	NaN	NaN	NaN	NaN	NaN	NaN	NaN	NaN	NaN	NaN	NaN
Q75VX8	GAREML	GRB2-associated and regulator of MAPK protein 2 OS=Homo sapiens OX=9606 GN=GAREM2 PE=1 SV=3	1	NaN	NaN	NaN	NaN	NaN	NaN	NaN	NaN	NaN	NaN	NaN	NaN
P54826	GAS1	Growth arrest-specific protein 1 OS=Homo sapiens OX=9606 GN=GAS1 PE=2 SV=2	12	128633	138716	668607	520594	768175	305518	NaN	NaN	NaN	9604.85	NaN	NaN
Q14393	GAS6	Growth arrest-specific protein 6 OS=Homo sapiens OX=9606 GN=GAS6 PE=1 SV=3	8	NaN	NaN	NaN	4.01996e+06	202176	203015	9761.28	NaN	NaN	15046.3	88371.1	14243.8
H3BUA7	GAS8	Dynein regulatory complex subunit 4 (Fragment) OS=Homo sapiens OX=9606 GN=GAS8 PE=1 SV=1	23	NaN	NaN	NaN	NaN	NaN	NaN	NaN	NaN	NaN	NaN	NaN	NaN
P32455	GBP1	Guanylate-binding protein 1 OS=Homo sapiens OX=9606 GN=GBP1 PE=1 SV=2	10	186940	1.50761e+06	905035	4408704	112990	143749	17135.8	33378	NaN	41544.1	27997.1	NaN
P32456	GBP2	Guanylate-binding protein 2 OS=Homo sapiens OX=9606 GN=GBP2 PE=1 SV=3	4	NaN	NaN	NaN	NaN	NaN	NaN	NaN	NaN	NaN	NaN	NaN	NaN
P02774	GC	Vitamin D-binding protein OS=Homo sapiens OX=9606 GN=GC PE=1 SV=2	56	20336346	39843156	39899840	1422319872	61028388	14947501	960933	173472	905103	1.04448e+06	672676	138697
P28676	GCA	Grancalcin OS=Homo sapiens OX=9606 GN=GCA PE=1 SV=2	33	649565	3.90809e+06	2.80535e+06	99753768	3.27035e+06	1.49959e+06	1.14925e+06	7432.27	1.14611e+06	75816.7	23121.9	7465.14
P30047	GCHFR	GTP cyclohydrolase 1 feedback regulatory protein OS=Homo sapiens OX=9606 GN=GCHFR PE=1 SV=3	30	NaN	NaN	NaN	568505	858484	NaN	NaN	NaN	NaN	NaN	NaN	NaN
P55107	GDF10	Growth/differentiation factor 10 OS=Homo sapiens OX=9606 GN=GDF10 PE=2 SV=1	3	NaN	NaN	98579344	NaN	106144632	19332936	9247.48	NaN	144448	NaN	362721	NaN
Q99988	GDF15	Growth/differentiation factor 15 OS=Homo sapiens OX=9606 GN=GDF15 PE=1 SV=3	12	96337.9	978811	417963	951597	498955	315474	NaN	NaN	89255.8	NaN	40337.3	NaN
P50395	GDI2	Rab GDP dissociation inhibitor beta OS=Homo sapiens OX=9606 GN=GDI2 PE=1 SV=2	23	264853	NaN	342710	14152989	436816	221525	113776	35385.7	73735.1	369142	261581	46230
P56159	GFRA1	GDNF family receptor alpha-1 OS=Homo sapiens OX=9606 GN=GFRA1 PE=1 SV=2	3	831612	553578	567522	1.24429e+06	1.11565e+06	110007	NaN	NaN	NaN	NaN	NaN	NaN
Q9BVM4	GGACT	Gamma-glutamylaminecyclotransferase OS=Homo sapiens OX=9606 GN=GGACT PE=1 SV=2	8	150013	163687	390207	NaN	394436	190706	12687.8	75908.9	NaN	86491.7	9343.34	55019.8
O75223	GGCT	Gamma-glutamylcyclotransferase OS=Homo sapiens OX=9606 GN=GGCT PE=1 SV=1	32	10787534	20340834	13688422	6974810	30256372	12748482	54197.7	28643.1	NaN	43200.8	41600	NaN
Q92820	GGH	Gamma-glutamyl hydrolase OS=Homo sapiens OX=9606 GN=GGH PE=1 SV=2	25	1.30433e+06	3.81417e+06	1.51563e+06	6831419	2444299	1.16374e+06	96323.6	56670.7	99276.4	NaN	313378	83006
P19440	GGT1	Glutathione hydrolase 1 proenzyme OS=Homo sapiens OX=9606 GN=GGT1 PE=1 SV=2	17	2.01161e+06	1220693	2.10024e+06	10524982	2.97904e+06	13580393	203389	36012.4	118472	107988	240184	321679
P36269	GGT5	Glutathione hydrolase 5 proenzyme OS=Homo sapiens OX=9606 GN=GGT5 PE=1 SV=2	1	NaN	NaN	NaN	NaN	NaN	NaN	NaN	NaN	NaN	NaN	NaN	NaN
J3KPJ0	GGT6	Glutathione hydrolase 6 OS=Homo sapiens OX=9606 GN=GGT6 PE=1 SV=1	2	NaN	NaN	NaN	NaN	NaN	63262.3	30442.2	NaN	34119.9	24806.6	68158.2	15645.6
Q9NU53	GINM1	Glycoprotein integral membrane protein 1 OS=Homo sapiens OX=9606 GN=GINM1 PE=1 SV=1	11	2.47898e+06	1.15244e+06	835932	984985	1.08725e+06	955101	NaN	4886.11	NaN	NaN	NaN	NaN
H7C2A0	GK	Glycerol kinase (Fragment) OS=Homo sapiens OX=9606 GN=GK PE=1 SV=8	6	NaN	471788	NaN	NaN	NaN	269505	NaN	NaN	5012.05	36099.6	7322.32	NaN
P16278	GLB1	Beta-galactosidase OS=Homo sapiens OX=9606 GN=GLB1 PE=1 SV=2	13	2.33509e+06	5212742	4.32707e+06	21132670	5162892	2222932	171303	25262	97422.8	447230	411406	46993.5
Q92896	GLG1	Golgi apparatus protein 1 OS=Homo sapiens OX=9606 GN=GLG1 PE=1 SV=2	9	124590	372925	257786	1.42367e+06	338811	296872	155493	16612.7	217918	120814	474830	222226
Q04760	GLO1	Lactoylglutathione lyase OS=Homo sapiens OX=9606 GN=GLO1 PE=1 SV=4	21	200074	1.69616e+06	416958	1.24801e+06	195660	158436	17821.4	19092.5	35931.5	NaN	22727.5	NaN
Q9HC38	GLOD4	Glyoxalase domain-containing protein 4 OS=Homo sapiens OX=9606 GN=GLOD4 PE=1 SV=1	15	NaN	NaN	426136	3095396	NaN	NaN	NaN	NaN	NaN	14547.9	NaN	NaN
P23416	GLRA2	Glycine receptor subunit alpha-2 OS=Homo sapiens OX=9606 GN=GLRA2 PE=1 SV=1	1	830740	576554	446738	4.59086e+06	2109364	821083	NaN	NaN	NaN	NaN	NaN	NaN
P35754	GLRX	Glutaredoxin-1 OS=Homo sapiens OX=9606 GN=GLRX PE=1 SV=2	35	12225352	10248229	8964036	64317460	4.76682e+06	1.72107e+06	280002	6433.81	NaN	97450.7	305383	NaN
Q9NZD2	GLTP	Glycolipid transfer protein OS=Homo sapiens OX=9606 GN=GLTP PE=1 SV=3	19	45579.1	NaN	38914.8	NaN	80480.8	1.08659e+06	NaN	NaN	14753.4	37439.6	37214.1	NaN
P15104	GLUL	Glutamine synthetase OS=Homo sapiens OX=9606 GN=GLUL PE=1 SV=4	10	NaN	NaN	NaN	899023	NaN	NaN	NaN	7135.52	38171.3	23943	28425.3	NaN
P17900	GM2A	Ganglioside GM2 activator OS=Homo sapiens OX=9606 GN=GM2A PE=1 SV=4	23	51522692	216172976	22802520	41690100	57892256	29273984	344928	500594	166021	356720	435496	20328.2
O60234	GMFG	Glia maturation factor gamma OS=Homo sapiens OX=9606 GN=GMFG PE=1 SV=1	16	NaN	NaN	NaN	4.1832e+06	NaN	NaN	NaN	NaN	NaN	9996.14	NaN	NaN
P04899	GNAI2	Guanine nucleotide-binding protein G(i) subunit alpha-2 OS=Homo sapiens OX=9606 GN=GNAI2 PE=1 SV=3	32	232992	840906	813461	15342664	1415658	198929	76964.3	45027.5	120902	94802.2	193640	9969.12
P08754	GNAI3	Guanine nucleotide-binding protein G(i) subunit alpha-3 OS=Homo sapiens OX=9606 GN=GNAI3 PE=1 SV=3	15	71053.7	NaN	NaN	1.45675e+06	NaN	NaN	NaN	NaN	NaN	NaN	21919.4	NaN
P63092	GNAS	Guanine nucleotide-binding protein G(s) subunit alpha isoforms short OS=Homo sapiens OX=9606 GN=GNAS PE=1 SV=1	7	NaN	NaN	NaN	NaN	NaN	NaN	NaN	NaN	NaN	NaN	NaN	NaN
P62873	GNB1	Guanine nucleotide-binding protein G(I)/G(S)/G(T) subunit beta-1 OS=Homo sapiens OX=9606 GN=GNB1 PE=1 SV=3	19	510478	359957	325478	8.30373e+06	709165	334138	185695	22829.6	184585	70201.4	365657	43828.4
P62879	GNB2	Guanine nucleotide-binding protein G(I)/G(S)/G(T) subunit beta-2 OS=Homo sapiens OX=9606 GN=GNB2 PE=1 SV=3	15	6223631	6.12506e+06	10259007	36040236	4.42961e+06	2.39512e+06	55896.9	NaN	38057.6	NaN	90447.6	NaN
Q9UBI6	GNG12	Guanine nucleotide-binding protein G(I)/G(S)/G(O) subunit gamma-12 OS=Homo sapiens OX=9606 GN=GNG12 PE=1 SV=3	10	216719	222570	126518	132615	NaN	NaN	75286.1	28496.7	50516.1	NaN	76201.5	60022.2
P59768	GNG2	Guanine nucleotide-binding protein G(I)/G(S)/G(O) subunit gamma-2 OS=Homo sapiens OX=9606 GN=GNG2 PE=1 SV=2	17	NaN	NaN	NaN	2.45076e+06	NaN	NaN	NaN	8835.97	NaN	42426.8	NaN	NaN
P15586	GNS	N-acetylglucosamine-6-sulfatase OS=Homo sapiens OX=9606 GN=GNS PE=1 SV=3	21	10022390	51613004	8333610	39832620	9463971	6.48152e+06	47425.8	NaN	NaN	32020.6	37928.8	6022.56
O00461	GOLIM4	Golgi integral membrane protein 4 OS=Homo sapiens OX=9606 GN=GOLIM4 PE=1 SV=1	2	NaN	113349	180780	NaN	NaN	NaN	NaN	NaN	NaN	NaN	NaN	NaN
Q8NBJ4	GOLM1	Golgi membrane protein 1 OS=Homo sapiens OX=9606 GN=GOLM1 PE=1 SV=1	37	3.92354e+06	6.53691e+06	7.1157e+06	21419068	14343265	4.90981e+06	586504	48950	498555	21327.3	1031224	287477
P17174	GOT1	Aspartate aminotransferase, cytoplasmic OS=Homo sapiens OX=9606 GN=GOT1 PE=1 SV=3	5	106689	NaN	53409	409367	55038.9	57259.7	42176	NaN	48704.9	NaN	32629.7	7524.28
P00505	GOT2	Aspartate aminotransferase, mitochondrial OS=Homo sapiens OX=9606 GN=GOT2 PE=1 SV=3	3	NaN	NaN	NaN	NaN	NaN	NaN	NaN	NaN	NaN	NaN	NaN	NaN
A0A0C4DGZ8	GP1BA	Glycoprotein Ib (Platelet), alpha polypeptide OS=Homo sapiens OX=9606 GN=GP1BA PE=1 SV=1	8	536803	852445	261814	NaN	NaN	497002	109310	6132.86	15171.3	NaN	18579.1	7406.68
P13224	GP1BB	Platelet glycoprotein Ib beta chain OS=Homo sapiens OX=9606 GN=GP1BB PE=1 SV=1	5	NaN	NaN	NaN	261594	NaN	NaN	16193.8	8948.07	13087.9	NaN	NaN	NaN
P55259	GP2	Pancreatic secretory granule membrane major glycoprotein GP2 OS=Homo sapiens OX=9606 GN=GP2 PE=1 SV=3	2	1.19068e+06	468628	3.89042e+06	6088574	2535592	510364	7950.45	NaN	NaN	NaN	100005	NaN
Q9HCN6	GP6	Platelet glycoprotein VI OS=Homo sapiens OX=9606 GN=GP6 PE=1 SV=4	16	2.75587e+06	925135	691810	1.04764e+06	2239757	867533	98774.6	37902.9	179755	229425	1.17725e+06	26369
P35052	GPC1	Glypican-1 OS=Homo sapiens OX=9606 GN=GPC1 PE=1 SV=2	2	NaN	653549	42641.6	NaN	125916	49910.7	13394.3	NaN	37118.9	31168.1	70580.8	NaN
P51654	GPC3	Glypican-3 OS=Homo sapiens OX=9606 GN=GPC3 PE=1 SV=1	8	299588	NaN	137901	4.82573e+06	113265	138690	111912	NaN	147381	NaN	342891	74348.5
O75487	GPC4	Glypican-4 OS=Homo sapiens OX=9606 GN=GPC4 PE=1 SV=4	10	304191	95198.6	85295.1	NaN	378732	149567	80786.4	22170	100820	NaN	187475	21845
P21695	GPD1	Glycerol-3-phosphate dehydrogenase [NAD(+)], cytoplasmic OS=Homo sapiens OX=9606 GN=GPD1 PE=1 SV=4	13	704574	277766	303715	1188761	4805722	182953	149009	60637.7	65968.9	133399	155122	65315.4
P06744	GPI	Glucose-6-phosphate isomerase OS=Homo sapiens OX=9606 GN=GPI PE=1 SV=4	23	1.18531e+06	4.88357e+06	443329	117216384	2.81796e+06	1.57136e+06	164408	55121.1	157402	1398198	616006	35941.2
P80108	GPLD1	Phosphatidylinositol-glycan-specific phospholipase D OS=Homo sapiens OX=9606 GN=GPLD1 PE=1 SV=3	8	1.21174e+06	683120	NaN	1.79933e+06	NaN	NaN	NaN	NaN	NaN	NaN	NaN	NaN
M0R3H4	GPR108	Protein GPR108 (Fragment) OS=Homo sapiens OX=9606 GN=GPR108 PE=1 SV=1	6	682373	1.74655e+06	NaN	2.37476e+06	NaN	NaN	NaN	NaN	8469.87	30186.8	12778.2	NaN
Q86V85	GPR180	Integral membrane protein GPR180 OS=Homo sapiens OX=9606 GN=GPR180 PE=2 SV=1	9	566023	465577	481733	3366717	956938	430317	NaN	NaN	NaN	NaN	NaN	NaN
Q9NZH0	GPRC5B	G-protein coupled receptor family C group 5 member B OS=Homo sapiens OX=9606 GN=GPRC5B PE=2 SV=2	10	710736	4.83585e+06	781378	100466984	3.04371e+06	778063	169778	273086	102691	1.05931e+06	281385	18845.7
Q9NQ84	GPRC5C	G-protein coupled receptor family C group 5 member C OS=Homo sapiens OX=9606 GN=GPRC5C PE=1 SV=2	22	3.10418e+06	3515561	3668161	3.42007e+06	5.39571e+06	2.47921e+06	958162	101405	427962	89540.6	909447	480405
E9PIP3	GPSM3	G-protein-signaling modulator 3 OS=Homo sapiens OX=9606 GN=GPSM3 PE=1 SV=1	15	NaN	NaN	NaN	NaN	NaN	NaN	NaN	NaN	NaN	NaN	NaN	NaN
P22352	GPX3	Glutathione peroxidase 3 OS=Homo sapiens OX=9606 GN=GPX3 PE=1 SV=2	27	780745	3.39956e+06	2295719	18718582	937332	1099103	18028.8	NaN	NaN	23633	9594.35	NaN
P62993	GRB2	Growth factor receptor-bound protein 2 OS=Homo sapiens OX=9606 GN=GRB2 PE=1 SV=1	33	NaN	NaN	NaN	6.96528e+06	NaN	NaN	NaN	NaN	NaN	NaN	NaN	NaN
P28799	GRN	Progranulin OS=Homo sapiens OX=9606 GN=GRN PE=1 SV=2	33	21257510	37839704	21648634	140297664	30974886	15267319	163377	22673.5	132073	381994	240395	58069.3
Q96QA5	GSDMA	Gasdermin-A OS=Homo sapiens OX=9606 GN=GSDMA PE=1 SV=4	2	283226	189679	NaN	NaN	NaN	132225	NaN	NaN	NaN	NaN	NaN	7980.92
P06396	GSN	Gelsolin OS=Homo sapiens OX=9606 GN=GSN PE=1 SV=1	35	61951628	118526936	55732748	1237533440	92460528	68717672	2.61823e+06	891915	2.45383e+06	3.58963e+06	3.56325e+06	1.1407e+06
P00390	GSR	Glutathione reductase, mitochondrial OS=Homo sapiens OX=9606 GN=GSR PE=1 SV=2	10	NaN	NaN	NaN	2872730	143639	NaN	NaN	5534.19	18945.1	27733.8	23256.3	NaN
P09210	GSTA2	Glutathione S-transferase A2 OS=Homo sapiens OX=9606 GN=GSTA2 PE=1 SV=4	20	6.87973e+06	1.93296e+06	3.79782e+06	21731928	1.69754e+06	1.20818e+06	1.60575e+06	382260	1.16003e+06	260928	1.01581e+06	736903
E9PHN7	GSTM2	Glutathione S-transferase Mu 2 OS=Homo sapiens OX=9606 GN=GSTM2 PE=1 SV=2	9	NaN	NaN	84984.9	708018	297700	NaN	NaN	NaN	NaN	NaN	NaN	NaN
A0A0A0MTN3	GSTM3	Glutathione S-transferase OS=Homo sapiens OX=9606 GN=GSTM3 PE=1 SV=1	14	368114	453107	363878	NaN	1197444	497387	NaN	NaN	NaN	NaN	NaN	5228.65
P78417	GSTO1	Glutathione S-transferase omega-1 OS=Homo sapiens OX=9606 GN=GSTO1 PE=1 SV=2	33	649490	2.43869e+06	180304	56456180	1.21667e+06	69605.6	76744.1	16689.3	22519.3	84458.2	131550	NaN
P09211	GSTP1	Glutathione S-transferase P OS=Homo sapiens OX=9606 GN=GSTP1 PE=1 SV=2	43	1.18581e+06	4.04055e+06	2273679	109993768	5.119e+06	1.83195e+06	108789	17721.5	72910.9	775197	251985	12772.9
Q02747	GUCA2A	Guanylin OS=Homo sapiens OX=9606 GN=GUCA2A PE=1 SV=2	36	3.15499e+06	10809132	2.49758e+06	5.65349e+06	4.61221e+06	2.78852e+06	134356	16309.3	NaN	NaN	8264.4	NaN
Q16661	GUCA2B	Guanylate cyclase activator 2B OS=Homo sapiens OX=9606 GN=GUCA2B PE=1 SV=1	18	98281.6	1.88203e+06	738922	3584699	710510	196938	NaN	NaN	NaN	NaN	NaN	NaN
J3KPQ8	GUCY1A3	Guanylate cyclase OS=Homo sapiens OX=9606 GN=GUCY1A1 PE=1 SV=1	2	NaN	NaN	NaN	NaN	NaN	NaN	NaN	NaN	NaN	NaN	NaN	NaN
P08236	GUSB	Beta-glucuronidase OS=Homo sapiens OX=9606 GN=GUSB PE=1 SV=2	8	503285	2.00906e+06	955304	NaN	1.71905e+06	178781	91545.2	5491.36	33479.4	NaN	126159	NaN
P46976	GYG1	Glycogenin-1 OS=Homo sapiens OX=9606 GN=GYG1 PE=1 SV=4	24	681140	NaN	824780	34160100	1.41108e+06	29111.6	NaN	NaN	NaN	NaN	NaN	NaN
P07305	H1F0	Histone H1.0 OS=Homo sapiens OX=9606 GN=H1-0 PE=1 SV=3	11	NaN	67220.8	60402.6	3.42437e+06	111424	27260.2	NaN	NaN	NaN	78294.6	17741.2	NaN
Q92522	H1FX	Histone H1.10 OS=Homo sapiens OX=9606 GN=H1-10 PE=1 SV=1	6	NaN	NaN	NaN	10493712	NaN	NaN	NaN	NaN	NaN	NaN	NaN	NaN
Q71UI9	H2AFV	Histone H2A.V OS=Homo sapiens OX=9606 GN=H2AZ2 PE=1 SV=3	23	NaN	NaN	NaN	9884660	NaN	NaN	NaN	NaN	NaN	118803	11893.5	NaN
O75367	H2AFY	Core histone macro-H2A.1 OS=Homo sapiens OX=9606 GN=MACROH2A1 PE=1 SV=4	23	1.46898e+06	181825	150982	12533315	2.07696e+06	NaN	14805.8	NaN	NaN	250270	44265.6	NaN
P84243	H3F3A	Histone H3.3 OS=Homo sapiens OX=9606 GN=H3-3A PE=1 SV=2	18	568521	8897090	1.19628e+06	1.73962e+06	8928652	880292	78193.3	547878	263755	1.62972e+06	344720	29862.7
Q14520	HABP2	Hyaluronan-binding protein 2 OS=Homo sapiens OX=9606 GN=HABP2 PE=1 SV=1	17	82653	1.41107e+06	91183	13690849	78653.8	185250	NaN	NaN	57160.5	162997	20707	NaN
P42357	HAL	Histidine ammonia-lyase OS=Homo sapiens OX=9606 GN=HAL PE=1 SV=1	3	NaN	NaN	NaN	NaN	NaN	NaN	NaN	NaN	NaN	NaN	NaN	NaN
P81172	HAMP	Hepcidin OS=Homo sapiens OX=9606 GN=HAMP PE=1 SV=2	19	NaN	NaN	79167.6	9678103	NaN	NaN	NaN	NaN	NaN	NaN	NaN	NaN
E5RHN3	HAVCR2	Hepatitis A virus cellular receptor 2 OS=Homo sapiens OX=9606 GN=HAVCR2 PE=1 SV=1	16	1925556	4.06729e+06	4.61693e+06	4.64568e+06	6.63603e+06	1361356	NaN	NaN	NaN	NaN	NaN	NaN
P69905	HBA1	Hemoglobin subunit alpha OS=Homo sapiens OX=9606 GN=HBA1 PE=1 SV=2	94	32664856	24413446	17307770	4661898240	105600600	28508120	537273984	163750928	118881184	102179264	18439700	13548722
G3V1N2	HBA2	HCG1745306, isoform CRA_a OS=Homo sapiens OX=9606 GN=HBA2 PE=1 SV=1	94	NaN	459041	NaN	12519647	2160251	313290	93705.5	32992.7	40437.2	645387	161115	24590.5
P68871	HBB	Hemoglobin subunit beta OS=Homo sapiens OX=9606 GN=HBB PE=1 SV=2	95	45798912	59009700	29001490	5829731840	183161936	32599570	356257344	243728448	206608064	184611248	74527336	122992280
P02042	HBD	Hemoglobin subunit delta OS=Homo sapiens OX=9606 GN=HBD PE=1 SV=2	89	15898212	13844562	689165	74538112	6.66559e+06	7.69192e+06	18693658	16365961	11820130	8348503	4.20109e+06	4.76157e+06
E9PEW8	HBD	Hemoglobin subunit delta (Fragment) OS=Homo sapiens OX=9606 GN=HBD PE=1 SV=1	76	626385	482652	988178	7714289	927328	451698	NaN	NaN	NaN	17511	15703.8	NaN
P02100	HBE1	Hemoglobin subunit epsilon OS=Homo sapiens OX=9606 GN=HBE1 PE=1 SV=2	18	NaN	365112	76992.8	3341047	76983.4	NaN	4891.9	NaN	NaN	461578	7772.31	15245
P69891	HBG1	Hemoglobin subunit gamma-1 OS=Homo sapiens OX=9606 GN=HBG1 PE=1 SV=2	51	NaN	NaN	NaN	12768114	96607.8	NaN	4261.72	NaN	NaN	78296.4	51485.4	NaN
P14317	HCLS1	Hematopoietic lineage cell-specific protein OS=Homo sapiens OX=9606 GN=HCLS1 PE=1 SV=3	17	NaN	NaN	NaN	52639112	2.57363e+06	229014	NaN	NaN	NaN	80132.7	NaN	NaN
P51858	HDGF	Hepatoma-derived growth factor OS=Homo sapiens OX=9606 GN=HDGF PE=1 SV=1	42	521953	1.93685e+06	606110	28563440	1.01377e+06	348181	36984.9	19007.2	58468.9	433690	107610	13254.9
Q08623	HDHD1	Pseudouridine-5'-phosphatase OS=Homo sapiens OX=9606 GN=PUDP PE=1 SV=3	4	NaN	NaN	NaN	NaN	NaN	NaN	NaN	NaN	NaN	NaN	NaN	NaN
Q9Y5Z4	HEBP2	Heme-binding protein 2 OS=Homo sapiens OX=9606 GN=HEBP2 PE=1 SV=1	18	28092586	25045276	10751627	NaN	13394649	16963822	1.28338e+06	90424.8	739749	177487	1.54594e+06	105194
Q9ULI3	HEG1	Protein HEG homolog 1 OS=Homo sapiens OX=9606 GN=HEG1 PE=1 SV=3	3	3.1447e+06	4.37075e+06	2.81936e+06	2.6304e+06	5.26477e+06	2.07911e+06	45898.3	264291	NaN	245667	30699.1	325437
P06865	HEXA	Beta-hexosaminidase subunit alpha OS=Homo sapiens OX=9606 GN=HEXA PE=1 SV=2	12	733037	2.88056e+06	300473	5.74293e+06	1.35489e+06	781410	9761.55	27715.4	14743.5	210550	NaN	NaN
P07686	HEXB	Beta-hexosaminidase subunit beta OS=Homo sapiens OX=9606 GN=HEXB PE=1 SV=3	18	2787967	5.26342e+06	1.43047e+06	30463240	2.37028e+06	2353454	37047.1	46437.4	53345.2	1.09893e+06	434941	71663.9
Q04756	HGFAC	Hepatocyte growth factor activator OS=Homo sapiens OX=9606 GN=HGFAC PE=1 SV=1	1	315449	6.6914e+06	636239	5053622	164190	266215	33988.6	NaN	13229.7	10131.8	NaN	NaN
Q9Y5L2	HILPDA	Hypoxia-inducible lipid droplet-associated protein OS=Homo sapiens OX=9606 GN=HILPDA PE=1 SV=1	13	70179.4	NaN	51648.6	NaN	164533	59907.4	NaN	NaN	NaN	NaN	NaN	NaN
D6RE99	HINT1	Histidine triad nucleotide-binding protein 1 OS=Homo sapiens OX=9606 GN=HINT1 PE=1 SV=1	9	NaN	NaN	135947	2252902	156505	NaN	6215.5	NaN	NaN	52157.9	11583.2	6365.55
P16401	HIST1H1B	Histone H1.5 OS=Homo sapiens OX=9606 GN=H1-5 PE=1 SV=3	21	5148287	14420750	5.26921e+06	174254496	95297104	5.4538e+06	112999	47702.4	57088.1	2.00621e+06	329428	31906.8
P16403	HIST1H1C	Histone H1.2 OS=Homo sapiens OX=9606 GN=H1-2 PE=1 SV=2	24	2.31244e+06	12927610	5.39131e+06	453269632	38230824	5335495	295223	87660.7	183147	1.27346e+06	524180	57380.1
P16402	HIST1H1D	Histone H1.3 OS=Homo sapiens OX=9606 GN=H1-3 PE=1 SV=2	22	NaN	559445	NaN	12760742	1.20583e+06	78163.6	NaN	NaN	NaN	NaN	NaN	NaN
P10412	HIST1H1E	Histone H1.4 OS=Homo sapiens OX=9606 GN=H1-4 PE=1 SV=2	22	2.25013e+06	7001807	3.52427e+06	118133296	35383124	2.66218e+06	12892.5	NaN	NaN	16712.7	NaN	NaN
U3KQK0	HIST1H2BN	Histone H2B OS=Homo sapiens OX=9606 GN=H2BC15 PE=1 SV=1	31	60046180	34579316	13781978	754371584	39187844	27026576	1.75425e+06	3797720	1.99296e+06	13550245	2.0328e+06	4288355
P62805	HIST1H4A	Histone H4 OS=Homo sapiens OX=9606 GN=H4C1 PE=1 SV=2	61	1.6501e+06	15811981	7.83576e+06	377962112	16521413	1.71182e+06	992573	830478	459085	428748	416199	168248
Q5TEC6	HIST2H3PS2	Histone HIST2H3PS2 OS=Homo sapiens OX=9606 GN=H3-2 PE=1 SV=1	29	285278	5.86647e+06	2195483	1086004480	13275062	1.46991e+06	132975	333241	200529	1313168	310621	105135
Q7L7L0	HIST3H2A	Histone H2A type 3 OS=Homo sapiens OX=9606 GN=H2AW PE=1 SV=3	43	1294396	4.79058e+06	4.80253e+06	472164416	11449893	4699184	825828	306299	419326	465073	656805	204815
P52790	HK3	Hexokinase-3 OS=Homo sapiens OX=9606 GN=HK3 PE=1 SV=2	9	NaN	NaN	NaN	15742067	64250.4	NaN	NaN	6868.58	NaN	69297.9	18330.6	NaN
P04439	HLA-A	HLA class I histocompatibility antigen, A alpha chain OS=Homo sapiens OX=9606 GN=HLA-A PE=1 SV=2	19	924806	NaN	913445	1.53193e+06	571459	880536	56077.3	NaN	NaN	13755.2	66014.3	NaN
P01889	HLA-B	HLA class I histocompatibility antigen, B alpha chain OS=Homo sapiens OX=9606 GN=HLA-B PE=1 SV=3	10	407298	NaN	110665	NaN	NaN	NaN	73593.3	100156	NaN	59010.9	23394.7	NaN
O19617	HLA-C	HLA class I antigen OS=Homo sapiens OX=9606 GN=HLA-C PE=1 SV=1	13	NaN	NaN	NaN	NaN	NaN	NaN	NaN	NaN	NaN	NaN	NaN	NaN
P01903	HLA-DRA	HLA class II histocompatibility antigen, DR alpha chain OS=Homo sapiens OX=9606 GN=HLA-DRA PE=1 SV=2	3	NaN	NaN	NaN	NaN	NaN	NaN	NaN	NaN	NaN	NaN	NaN	NaN
Q96RW7	HMCN1	Hemicentin-1 OS=Homo sapiens OX=9606 GN=HMCN1 PE=1 SV=2	2	5056795	14286776	7.63901e+06	113890032	11102068	5.27706e+06	85735.9	8062.25	87475.5	326349	31167.2	NaN
Q8NDA2	HMCN2	Hemicentin-2 OS=Homo sapiens OX=9606 GN=HMCN2 PE=2 SV=3	1	1.00479e+06	911673	750102	356390	940402	1.11777e+06	NaN	45713.8	NaN	NaN	16433.4	NaN
P17096	HMGA1	High mobility group protein HMG-I/HMG-Y OS=Homo sapiens OX=9606 GN=HMGA1 PE=1 SV=3	8	129495	317525	481833	603331	474413	168447	6836.88	NaN	NaN	NaN	8718.07	9837.02
P09429	HMGB1	High mobility group protein B1 OS=Homo sapiens OX=9606 GN=HMGB1 PE=1 SV=3	46	407362	1.00185e+06	269933	46110256	589148	95958	17984.7	NaN	NaN	661348	168947	18588.3
P26583	HMGB2	High mobility group protein B2 OS=Homo sapiens OX=9606 GN=HMGB2 PE=1 SV=2	25	711618	3447714	150430	102957368	1.15453e+06	212292	39234.6	100148	NaN	1.08577e+06	177770	326845
O15347	HMGB3	High mobility group protein B3 OS=Homo sapiens OX=9606 GN=HMGB3 PE=1 SV=4	7	NaN	NaN	NaN	1.34899e+06	NaN	NaN	NaN	NaN	NaN	48182.4	NaN	NaN
P05114	HMGN1	Non-histone chromosomal protein HMG-14 OS=Homo sapiens OX=9606 GN=HMGN1 PE=1 SV=3	11	68779.1	252510	75949.7	NaN	2133622	97242.9	NaN	NaN	NaN	NaN	NaN	NaN
Q15651	HMGN3	High mobility group nucleosome-binding domain-containing protein 3 OS=Homo sapiens OX=9606 GN=HMGN3 PE=1 SV=2	9	32662.6	257000	75655.3	NaN	514739	76338.5	NaN	NaN	NaN	25524.1	8980.55	NaN
P30519	HMOX2	Heme oxygenase 2 OS=Homo sapiens OX=9606 GN=HMOX2 PE=1 SV=2	5	NaN	NaN	NaN	NaN	NaN	NaN	NaN	NaN	NaN	NaN	NaN	NaN
Q9UK76	HN1	Jupiter microtubule associated homolog 1 OS=Homo sapiens OX=9606 GN=JPT1 PE=1 SV=3	10	NaN	NaN	NaN	NaN	NaN	NaN	NaN	NaN	NaN	NaN	NaN	NaN
P22626	HNRNPA2B1	Heterogeneous nuclear ribonucleoproteins A2/B1 OS=Homo sapiens OX=9606 GN=HNRNPA2B1 PE=1 SV=2	36	1.43188e+06	2.4704e+06	7156378	32771294	3260050	2.08422e+06	56646.6	17794.9	32597.2	7590.5	43259.8	NaN
P51991	HNRNPA3	Heterogeneous nuclear ribonucleoprotein A3 OS=Homo sapiens OX=9606 GN=HNRNPA3 PE=1 SV=2	15	NaN	NaN	127325	907244	1.3371e+06	10372.5	NaN	NaN	NaN	NaN	393296	NaN
G3V4C1	HNRNPC	Heterogeneous nuclear ribonucleoproteins C1/C2 OS=Homo sapiens OX=9606 GN=HNRNPC PE=1 SV=1	23	107509	NaN	100332	7019295	77084.3	NaN	43438.3	12819.3	6864.56	86163.1	16732	NaN
Q14103	HNRNPD	Heterogeneous nuclear ribonucleoprotein D0 OS=Homo sapiens OX=9606 GN=HNRNPD PE=1 SV=1	18	1.00918e+06	221313	656134	12856618	557844	664877	26856	NaN	NaN	26207.4	24366.9	NaN
P61978	HNRNPK	Heterogeneous nuclear ribonucleoprotein K OS=Homo sapiens OX=9606 GN=HNRNPK PE=1 SV=1	16	NaN	NaN	620788	52005760	1.35501e+06	59167.8	NaN	8778.11	NaN	1.39301e+06	143989	NaN
P14866	HNRNPL	Heterogeneous nuclear ribonucleoprotein L OS=Homo sapiens OX=9606 GN=HNRNPL PE=1 SV=2	12	331743	962390	1.55383e+06	559856	1.02942e+06	416903	NaN	NaN	NaN	NaN	NaN	NaN
P52272	HNRNPM	Heterogeneous nuclear ribonucleoprotein M OS=Homo sapiens OX=9606 GN=HNRNPM PE=1 SV=3	6	NaN	377808	NaN	1.19807e+06	342418	179891	15162.1	NaN	7626.05	22400.2	31258.1	10653
Q00839	HNRNPU	Heterogeneous nuclear ribonucleoprotein U OS=Homo sapiens OX=9606 GN=HNRNPU PE=1 SV=6	3	NaN	NaN	NaN	506733	NaN	156982	NaN	NaN	NaN	NaN	NaN	NaN
P00738	HP	Haptoglobin OS=Homo sapiens OX=9606 GN=HP PE=1 SV=1	59	45642064	193335776	72793392	4582289920	231104016	32123322	2.45115e+06	2.04714e+06	4.0574e+06	10769956	8661747	1.14354e+06
Q5SSJ5	HP1BP3	Heterochromatin protein 1-binding protein 3 OS=Homo sapiens OX=9606 GN=HP1BP3 PE=1 SV=1	6	903713	821706	647929	6.60325e+06	1.03474e+06	827094	30751.9	17767.9	17204.4	19475.8	46003.1	31457.2
P15428	HPGD	15-hydroxyprostaglandin dehydrogenase [NAD(+)] OS=Homo sapiens OX=9606 GN=HPGD PE=1 SV=1	17	NaN	470631	249880	1.06108e+06	713663	54401.8	10728.1	NaN	76947.2	NaN	148500	24358
P00739	HPR	Haptoglobin-related protein OS=Homo sapiens OX=9606 GN=HPR PE=2 SV=2	42	NaN	NaN	NaN	5026844	NaN	NaN	NaN	NaN	NaN	NaN	NaN	NaN
P00492	HPRT1	Hypoxanthine-guanine phosphoribosyltransferase OS=Homo sapiens OX=9606 GN=HPRT1 PE=1 SV=2	22	533039	2297826	635031	18740296	2854449	1662698	NaN	NaN	NaN	66758.7	NaN	NaN
P02790	HPX	Hemopexin OS=Homo sapiens OX=9606 GN=HPX PE=1 SV=2	44	38284756	110934016	54329780	1758818688	82999504	20487738	926611	613807	2.69662e+06	5.06937e+06	1.65508e+06	397325
P04196	HRG	Histidine-rich glycoprotein OS=Homo sapiens OX=9606 GN=HRG PE=1 SV=1	25	2.66253e+06	2.12636e+06	1.37809e+06	40737152	6773319	3.36326e+06	2026118	519985	1.81432e+06	7.98552e+06	1.91069e+06	2.1828e+06
Q86YZ3	HRNR	Hornerin OS=Homo sapiens OX=9606 GN=HRNR PE=1 SV=2	12	1.31586e+06	3149207	294865	147181	905790	288693	33744.4	35355.3	38206.6	15003.9	20287.7	31786.1
H0YB34	HRSP12	2-iminobutanoate/2-iminopropanoate deaminase (Fragment) OS=Homo sapiens OX=9606 GN=RIDA PE=1 SV=1	7	NaN	NaN	NaN	NaN	NaN	NaN	NaN	NaN	NaN	NaN	NaN	NaN
Q96MM7	HS6ST2	Heparan-sulfate 6-O-sulfotransferase 2 OS=Homo sapiens OX=9606 GN=HS6ST2 PE=1 SV=2	5	NaN	NaN	NaN	NaN	NaN	NaN	NaN	NaN	NaN	NaN	NaN	NaN
P07900	HSP90AA1	Heat shock protein HSP 90-alpha OS=Homo sapiens OX=9606 GN=HSP90AA1 PE=1 SV=5	32	952296	1.95742e+06	2.15238e+06	44082880	2.01265e+06	1568342	593486	198774	336493	610190	597641	225231
P08238	HSP90AB1	Heat shock protein HSP 90-beta OS=Homo sapiens OX=9606 GN=HSP90AB1 PE=1 SV=4	30	592794	2.51562e+06	3.25926e+06	10095043	1.64857e+06	1.0655e+06	152471	29701.9	141264	127418	181158	NaN
P14625	HSP90B1	Endoplasmin OS=Homo sapiens OX=9606 GN=HSP90B1 PE=1 SV=1	12	NaN	545959	110848	11378183	973596	NaN	NaN	7982.05	43941.5	78015.3	45622.3	12120.3
P0DMV9	HSPA1B	Heat shock 70 kDa protein 1B OS=Homo sapiens OX=9606 GN=HSPA1B PE=1 SV=1	24	3549424	5.41907e+06	3.71106e+06	166801936	37081788	2.43444e+06	226470	124446	354500	723514	566575	138068
P34932	HSPA4	Heat shock 70 kDa protein 4 OS=Homo sapiens OX=9606 GN=HSPA4 PE=1 SV=4	8	617238	368128	780884	4.34482e+06	900081	651012	15826.1	9555.82	NaN	26061.8	31963.8	33137.2
P11021	HSPA5	Endoplasmic reticulum chaperone BiP OS=Homo sapiens OX=9606 GN=HSPA5 PE=1 SV=2	37	864246	13289676	3.50797e+06	109758824	10879542	1.46243e+06	397514	250251	357592	1182105	593207	308705
P11142	HSPA8	Heat shock cognate 71 kDa protein OS=Homo sapiens OX=9606 GN=HSPA8 PE=1 SV=1	32	1.14889e+06	3.92471e+06	2340307	90511760	7.86067e+06	1.22685e+06	437146	260100	189267	205020	524615	60484.4
H0Y8K0	HSPA9	Heat shock 70kDa protein 9B (Mortalin-2), isoform CRA_a OS=Homo sapiens OX=9606 GN=HSPA9 PE=1 SV=2	3	NaN	NaN	NaN	NaN	NaN	NaN	NaN	NaN	NaN	NaN	NaN	NaN
P04792	HSPB1	Heat shock protein beta-1 OS=Homo sapiens OX=9606 GN=HSPB1 PE=1 SV=2	37	755130	1.51562e+06	1.54715e+06	7636788	1.55618e+06	359599	122922	34955.3	287318	46005.6	444234	59796
P10809	HSPD1	60 kDa heat shock protein, mitochondrial OS=Homo sapiens OX=9606 GN=HSPD1 PE=1 SV=2	11	NaN	103304	90642.8	2.3938e+06	NaN	87891.2	31982.8	NaN	26232.5	NaN	31859.7	31133.8
P61604	HSPE1	10 kDa heat shock protein, mitochondrial OS=Homo sapiens OX=9606 GN=HSPE1 PE=1 SV=2	54	80314.4	NaN	55864.4	8718489	NaN	75023.4	6771.4	NaN	NaN	NaN	16890.8	9981.53
P98160	HSPG2	Basement membrane-specific heparan sulfate proteoglycan core protein OS=Homo sapiens OX=9606 GN=HSPG2 PE=1 SV=4	13	256118448	473234656	184641872	759912000	210869712	121284376	1.31321e+06	393006	1.51375e+06	5.07431e+06	2.14792e+06	468312
Q92743	HTRA1	Serine protease HTRA1 OS=Homo sapiens OX=9606 GN=HTRA1 PE=1 SV=1	3	NaN	NaN	53846.8	NaN	17501.1	NaN	NaN	NaN	NaN	NaN	NaN	NaN
Q12794	HYAL1	Hyaluronidase-1 OS=Homo sapiens OX=9606 GN=HYAL1 PE=1 SV=2	2	NaN	NaN	NaN	NaN	NaN	NaN	NaN	NaN	NaN	NaN	13160.9	NaN
Q9Y4L1	HYOU1	Hypoxia up-regulated protein 1 OS=Homo sapiens OX=9606 GN=HYOU1 PE=1 SV=1	4	196719	619737	NaN	NaN	197358	269210	NaN	NaN	NaN	NaN	NaN	NaN
P05362	ICAM1	Intercellular adhesion molecule 1 OS=Homo sapiens OX=9606 GN=ICAM1 PE=1 SV=2	7	310356	1.01756e+06	486217	2.44601e+06	604034	238380	5888.53	NaN	NaN	NaN	7155.07	NaN
J3QQX6	ICAM2	Intercellular adhesion molecule 2 (Fragment) OS=Homo sapiens OX=9606 GN=ICAM2 PE=1 SV=1	8	696784	961165	1291727	NaN	771361	608268	71834	9233.36	127027	269872	122414	7541.25
K4DIA0	ICOSLG	ICOS ligand OS=Homo sapiens OX=9606 GN=ICOSLG PE=1 SV=1	6	309424	107870	53361.6	NaN	411544	669690	NaN	NaN	NaN	NaN	13423.2	NaN
O75874	IDH1	Isocitrate dehydrogenase [NADP] cytoplasmic OS=Homo sapiens OX=9606 GN=IDH1 PE=1 SV=2	26	385160	622893	782810	6556098	1351016	775852	85754.8	8282.32	127244	971612	160195	71896.3
P13284	IFI30	Gamma-interferon-inducible lysosomal thiol reductase OS=Homo sapiens OX=9606 GN=IFI30 PE=1 SV=3	11	1.2384e+06	4.67151e+06	2.53498e+06	14207085	3608784	1.32674e+06	NaN	NaN	NaN	92322.3	NaN	NaN
P80217	IFI35	Interferon-induced 35 kDa protein OS=Homo sapiens OX=9606 GN=IFI35 PE=1 SV=5	3	NaN	NaN	NaN	1.14632e+06	NaN	NaN	NaN	NaN	NaN	NaN	NaN	NaN
E9PQN9	IFITM2	Interferon-induced transmembrane protein 2 OS=Homo sapiens OX=9606 GN=IFITM2 PE=3 SV=1	14	NaN	2.07899e+06	636778	5654568	425839	48096.6	NaN	NaN	NaN	41704.7	81770.5	NaN
C9JM33	IFNAR2	Interferon alpha/beta receptor 2 (Fragment) OS=Homo sapiens OX=9606 GN=IFNAR2 PE=1 SV=1	14	167815	685673	91966.3	1.1162e+06	249716	161432	NaN	NaN	NaN	NaN	NaN	NaN
P01344	IGF2	Insulin-like growth factor II OS=Homo sapiens OX=9606 GN=IGF2 PE=1 SV=1	27	1.12518e+06	1.5265e+06	1.64803e+06	2.84498e+06	2.20045e+06	1.32038e+06	NaN	NaN	11995.3	NaN	22940.4	12018.8
P11717	IGF2R	Cation-independent mannose-6-phosphate receptor OS=Homo sapiens OX=9606 GN=IGF2R PE=1 SV=3	2	104990	NaN	NaN	NaN	171245	189501	NaN	NaN	18011.5	NaN	59574.6	29399.2
P35858	IGFALS	Insulin-like growth factor-binding protein complex acid labile subunit OS=Homo sapiens OX=9606 GN=IGFALS PE=1 SV=1	13	383237	151919	1.3317e+06	19637564	832180	540955	34552.7	50353.3	50956.9	104107	91146.6	78093.6
P18065	IGFBP2	Insulin-like growth factor-binding protein 2 OS=Homo sapiens OX=9606 GN=IGFBP2 PE=1 SV=2	34	6101156	8023298	13114552	11154517	18521030	8890062	831596	68409.1	425927	162808	1.84558e+06	943708
A6XND1	IGFBP3	Insulin-like growth factor-binding protein 3 OS=Homo sapiens OX=9606 GN=IGFBP3 PE=1 SV=1	42	202297	642822	462129	77030944	2.61832e+06	308968	NaN	NaN	NaN	371251	41081.6	NaN
P22692	IGFBP4	Insulin-like growth factor-binding protein 4 OS=Homo sapiens OX=9606 GN=IGFBP4 PE=1 SV=2	10	NaN	74323.7	57494.4	221294	74015.8	NaN	NaN	NaN	NaN	NaN	NaN	NaN
C9JXX4	IGFBP5	Insulin-like growth factor-binding protein 5 (Fragment) OS=Homo sapiens OX=9606 GN=IGFBP5 PE=1 SV=1	7	519587	1.01274e+06	842159	3838806	1.74743e+06	786629	NaN	NaN	NaN	NaN	NaN	NaN
F8VYK9	IGFBP6	Insulin-like growth factor-binding protein 6 OS=Homo sapiens OX=9606 GN=IGFBP6 PE=1 SV=1	14	176920	265593	273714	2.60685e+06	880911	147294	NaN	NaN	NaN	NaN	NaN	NaN
Q16270	IGFBP7	Insulin-like growth factor-binding protein 7 OS=Homo sapiens OX=9606 GN=IGFBP7 PE=1 SV=1	44	29985152	11858598	29456684	75429952	36665656	22640168	5.66218e+06	310005	4687996	3131700	9929399	5.24947e+06
K7ES44	IGFLR1	IGF-like family receptor 1 OS=Homo sapiens OX=9606 GN=IGFLR1 PE=1 SV=1	16	544161	458647	444903	NaN	323867	362577	NaN	NaN	NaN	NaN	NaN	NaN
P01876	IGHA1	Immunoglobulin heavy constant alpha 1 OS=Homo sapiens OX=9606 GN=IGHA1 PE=1 SV=2	47	35956116	106492968	97680424	1754259712	173191168	26822820	10142229	4.07483e+06	11707090	11324849	43773884	3662773
P01880	IGHD	Immunoglobulin heavy constant delta OS=Homo sapiens OX=9606 GN=IGHD PE=1 SV=3	9	NaN	NaN	323917	1.06668e+06	NaN	NaN	NaN	NaN	14249.3	NaN	15997.8	NaN
P01857	IGHG1	Immunoglobulin heavy constant gamma 1 OS=Homo sapiens OX=9606 GN=IGHG1 PE=1 SV=1	72	154594000	236540400	261807952	10997555200	456015488	125866904	17121278	7365342	43915320	110964648	42708236	10920497
P01859	IGHG2	Immunoglobulin heavy constant gamma 2 OS=Homo sapiens OX=9606 GN=IGHG2 PE=1 SV=2	59	77528200	136440848	117181328	2633249280	138134960	54816040	3.6724e+06	623780	4480787	21288862	9282605	821837
P01861	IGHG4	Immunoglobulin heavy constant gamma 4 OS=Homo sapiens OX=9606 GN=IGHG4 PE=1 SV=1	41	825741	4.70071e+06	4092576	108995768	5.1526e+06	1.18817e+06	122526	29733.9	693511	1.14512e+06	332301	43668.8
P01871	IGHM	Immunoglobulin heavy constant mu OS=Homo sapiens OX=9606 GN=IGHM PE=1 SV=4	39	30544588	24452730	133865280	1601974528	41376116	26624238	3.90981e+06	756325	4.62229e+06	8533067	2747836	743053
A0A0A0MS14	IGHV1-45	Immunoglobulin heavy variable 1-45 OS=Homo sapiens OX=9606 GN=IGHV1-45 PE=3 SV=1	9	NaN	NaN	NaN	637933	NaN	NaN	NaN	NaN	NaN	NaN	NaN	NaN
A0A075B7D0	IGHV1OR15-1	Immunoglobulin heavy variable 1/OR15-1 (non-functional) (Fragment) OS=Homo sapiens OX=9606 GN=IGHV1OR15-1 PE=1 SV=1	20	433510	232477	561471	12071412	1.38855e+06	116604	9066.63	NaN	NaN	32214.4	53190.4	NaN
A0A0B4J1V0	IGHV3-15	Immunoglobulin heavy variable 3-15 OS=Homo sapiens OX=9606 GN=IGHV3-15 PE=3 SV=1	35	103686	153377	534872	4251245	156466	120700	14667.3	NaN	68661.9	56901	18619.7	8869.82
A0A0C4DH32	IGHV3-20	Immunoglobulin heavy variable 3-20 OS=Homo sapiens OX=9606 GN=IGHV3-20 PE=3 SV=2	25	100917888	60055644	29603292	62125220	92194040	16597847	11551514	NaN	11343838	NaN	9497816	12938.4
A0A0C4DH35	IGHV3-35	Probable non-functional immunoglobulin heavy variable 3-35 OS=Homo sapiens OX=9606 GN=IGHV3-35 PE=1 SV=1	9	199853	338317	487722	10399122	263304	165268	NaN	NaN	NaN	NaN	NaN	NaN
A0A0C4DH36	IGHV3-38	Probable non-functional immunoglobulin heavy variable 3-38 OS=Homo sapiens OX=9606 GN=IGHV3-38 PE=1 SV=1	25	562794	2.43551e+06	1.16447e+06	5.37538e+06	2.76922e+06	898433	9452.5	NaN	NaN	30542.8	6198.02	NaN
A0A0B4J1X8	IGHV3-43	Immunoglobulin heavy variable 3-43 OS=Homo sapiens OX=9606 GN=IGHV3-43 PE=3 SV=1	25	218653	NaN	232266	3.46505e+06	249195	144628	9214.46	NaN	15912.2	30498.5	16010.7	NaN
A0A075B6Q5	IGHV3-64	Immunoglobulin heavy variable 3-64 OS=Homo sapiens OX=9606 GN=IGHV3-64 PE=3 SV=1	15	NaN	NaN	NaN	NaN	NaN	NaN	NaN	NaN	NaN	NaN	NaN	NaN
A0A0B4J1V6	IGHV3-73	Immunoglobulin heavy variable 3-73 OS=Homo sapiens OX=9606 GN=IGHV3-73 PE=3 SV=1	24	162555	NaN	172810	3.57405e+06	NaN	130472	80506.5	47476.7	83143.7	104664	54157.5	53608.4
A0A0B4J1X5	IGHV3-74	Immunoglobulin heavy variable 3-74 OS=Homo sapiens OX=9606 GN=IGHV3-74 PE=3 SV=1	44	248455	1255616	1.07094e+06	79923280	2.14398e+06	1.90731e+06	152866	40032.6	105655	442665	279284	56472.2
A0A075B7D8	IGHV3OR15-7	Immunoglobulin heavy variable 3/OR15-7 (pseudogene) (Fragment) OS=Homo sapiens OX=9606 GN=IGHV3OR15-7 PE=1 SV=1	20	107850	NaN	138314	NaN	140739	92551.2	NaN	NaN	7350.18	25756.3	19678.7	NaN
A0A075B7B8	IGHV3OR16-12	Immunoglobulin heavy variable 3/OR16-12 (non-functional) (Fragment) OS=Homo sapiens OX=9606 GN=IGHV3OR16-12 PE=1 SV=1	19	829904	4.84276e+06	1.6505e+06	32119052	2.06248e+06	711003	58701.9	10729.7	81452.8	287679	173424	21365.9
A0A0C4DH34	IGHV4-28	Immunoglobulin heavy variable 4-28 OS=Homo sapiens OX=9606 GN=IGHV4-28 PE=3 SV=1	21	498918	727578	594946	1795916	1.32855e+06	125993	46004.5	17230.6	54723.2	77464.2	276886	8064.84
A0A075B7B6	IGHV4OR15-8	Immunoglobulin heavy variable 4/OR15-8 (non-functional) (Fragment) OS=Homo sapiens OX=9606 GN=IGHV4OR15-8 PE=4 SV=1	12	112184	430264	373727	NaN	247843	123558	NaN	12479.4	86693.5	200046	42787.1	15759.1
A0A0B4J1U7	IGHV6-1	Immunoglobulin heavy variable 6-1 OS=Homo sapiens OX=9606 GN=IGHV6-1 PE=3 SV=1	13	293582	1.49051e+06	240883	5.73856e+06	354691	NaN	79317.1	NaN	43350.7	NaN	NaN	NaN
P01591	IGJ	Immunoglobulin J chain OS=Homo sapiens OX=9606 GN=JCHAIN PE=1 SV=4	67	7861390	15960804	13172272	162885424	33341988	5956764	1.47929e+06	725935	1.81272e+06	1.62275e+06	8.17972e+06	867844
P01834	IGKC	Immunoglobulin kappa constant OS=Homo sapiens OX=9606 GN=IGKC PE=1 SV=2	80	716118208	1980088192	611100928	4165932032	591795328	348055392	10009982	1.56503e+06	7314895	20529034	20161092	1.98357e+06
A0A0A0MT69	IGKJ4	Immunoglobulin kappa joining 4 (Fragment) OS=Homo sapiens OX=9606 GN=IGKJ4 PE=1 SV=1	67	225040	398817	215186	NaN	NaN	265569	NaN	NaN	NaN	46803.7	NaN	NaN
A0A075B6S5	IGKV1-27	Immunoglobulin kappa variable 1-27 OS=Homo sapiens OX=9606 GN=IGKV1-27 PE=3 SV=1	26	182458	1.45886e+06	849079	64154868	3.93856e+06	350104	27259.2	36101.5	29115.4	35220.4	48083.1	33758.1
P01602	IGKV1-5	Immunoglobulin kappa variable 1-5 OS=Homo sapiens OX=9606 GN=IGKV1-5 PE=1 SV=2	9	2.86867e+06	2.90291e+06	3.72091e+06	13735313	2816498	2204457	99340.9	NaN	270589	295296	192998	251209
A0A0C4DH72	IGKV1-6	Immunoglobulin kappa variable 1-6 OS=Homo sapiens OX=9606 GN=IGKV1-6 PE=3 SV=1	26	779881	741928	1.34641e+06	39316860	758426	192755	38014.2	6407.81	53246.5	80903.6	42616.4	NaN
A0A0B4J2D9	IGKV1D-13	Immunoglobulin kappa variable 1D-13 OS=Homo sapiens OX=9606 GN=IGKV1D-13 PE=3 SV=1	14	NaN	NaN	NaN	NaN	NaN	NaN	NaN	NaN	NaN	NaN	NaN	NaN
A0A075B6S9	IGKV1D-37	Probable non-functional immunoglobulinn kappa variable 1-37 OS=Homo sapiens OX=9606 GN=IGKV1-37 PE=1 SV=7	14	NaN	NaN	NaN	2.14321e+06	NaN	NaN	NaN	NaN	NaN	NaN	NaN	NaN
A0A087X0Q4	IGKV2-40	Immunoglobulin kappa variable 2-40 OS=Homo sapiens OX=9606 GN=IGKV2-40 PE=1 SV=1	56	825775	6.12501e+06	870882	14794845	2.06488e+06	333783	NaN	NaN	NaN	NaN	NaN	NaN
A0A075B6R9	IGKV2D-24	Probable non-functional immunoglobulin kappa variable 2D-24 OS=Homo sapiens OX=9606 GN=IGKV2D-24 PE=1 SV=1	38	512173	1.24689e+06	1.86227e+06	37368888	1682168	651553	16982	NaN	59823.2	829187	98719.2	NaN
A0A075B6H7	IGKV3-7	Probable non-functional immunoglobulin kappa variable 3-7 OS=Homo sapiens OX=9606 GN=IGKV3-7 PE=1 SV=1	23	703417	1.77279e+06	1.0282e+06	10178850	1.38146e+06	176555	NaN	NaN	NaN	NaN	NaN	NaN
A0A0A0MRZ8	IGKV3D-11	Immunoglobulin kappa variable 3D-11 OS=Homo sapiens OX=9606 GN=IGKV3D-11 PE=3 SV=6	21	8813008	22420198	12799987	129111016	7718637	7319719	281941	184150	350553	59843.9	692386	116901
A0A087WSY6	IGKV3D-15	Immunoglobulin kappa variable 3D-15 OS=Homo sapiens OX=9606 GN=IGKV3D-15 PE=3 SV=6	8	1.27497e+06	1.23647e+06	1.04905e+06	6.9464e+06	1.17988e+06	1.35762e+06	20989.2	5296.24	14574.5	NaN	NaN	NaN
A0A0C4DH25	IGKV3D-20	Immunoglobulin kappa variable 3D-20 OS=Homo sapiens OX=9606 GN=IGKV3D-20 PE=3 SV=1	22	9781840	13038030	5316375	NaN	NaN	3.65118e+06	194502	27790.9	82813.9	104631	79563.6	18263.2
P06312	IGKV4-1	Immunoglobulin kappa variable 4-1 OS=Homo sapiens OX=9606 GN=IGKV4-1 PE=1 SV=1	25	5.79776e+06	13442688	13151434	52987112	6.77388e+06	5.81868e+06	123971	14901.7	167342	188652	211422	27350
A0A0C4DH24	IGKV6-21	Immunoglobulin kappa variable 6-21 OS=Homo sapiens OX=9606 GN=IGKV6-21 PE=3 SV=1	11	NaN	NaN	NaN	NaN	NaN	NaN	NaN	NaN	NaN	NaN	NaN	NaN
A0A0C4DH26	IGKV6D-41	Probable non-functional immunoglobulin kappa variable 6D-41 OS=Homo sapiens OX=9606 GN=IGKV6D-41 PE=1 SV=1	10	NaN	NaN	NaN	NaN	NaN	NaN	NaN	NaN	NaN	NaN	NaN	NaN
A0A0B4J231	IGLL5	Immunoglobulin lambda-like polypeptide 5 OS=Homo sapiens OX=9606 GN=IGLL5 PE=1 SV=1	27	86539000	420969632	72549136	1556529536	130262928	45529504	3.57252e+06	506810	2.01727e+06	10038119	6.56036e+06	299982
A0A075B6I4	IGLV10-54	Immunoglobulin lambda variable 10-54 OS=Homo sapiens OX=9606 GN=IGLV10-54 PE=3 SV=1	9	NaN	NaN	NaN	NaN	NaN	24073	NaN	NaN	NaN	NaN	NaN	NaN
A0A075B6J9	IGLV2-18	Immunoglobulin lambda variable 2-18 OS=Homo sapiens OX=9606 GN=IGLV2-18 PE=3 SV=2	11	742194	2762324	818507	4526647	207009	726937	38765.5	NaN	NaN	97878.6	12926.4	NaN
A0A075B6K4	IGLV3-10	Immunoglobulin lambda variable 3-10 OS=Homo sapiens OX=9606 GN=IGLV3-10 PE=3 SV=2	35	3.76052e+06	8424989	3.11435e+06	23850710	3.47979e+06	1.74169e+06	175604	36212.8	274304	265324	244403	21197.3
A0A075B6K5	IGLV3-9	Immunoglobulin lambda variable 3-9 OS=Homo sapiens OX=9606 GN=IGLV3-9 PE=3 SV=1	40	985012	10017869	1.98697e+06	41750408	2348701	1.56328e+06	9729.45	NaN	9198.15	15051.4	39726.6	NaN
A0A075B6H9	IGLV4-69	Immunoglobulin lambda variable 4-69 OS=Homo sapiens OX=9606 GN=IGLV4-69 PE=1 SV=1	14	298509	638348	287912	NaN	NaN	55332.6	11928.3	NaN	NaN	NaN	8702.2	NaN
A0A075B6I9	IGLV7-46	Immunoglobulin lambda variable 7-46 OS=Homo sapiens OX=9606 GN=IGLV7-46 PE=3 SV=4	21	1.23091e+06	4.38451e+06	1.6063e+06	13455524	1.218e+06	801220	101476	NaN	99566.8	415024	68834.4	12560.4
A0A075B6I0	IGLV8-61	Immunoglobulin lambda variable 8-61 OS=Homo sapiens OX=9606 GN=IGLV8-61 PE=3 SV=7	15	1.55328e+06	2.65283e+06	454535	16950134	1.01083e+06	844521	65553.3	NaN	7823.5	66293	43808	4923.72
A0A0B4J1Y8	IGLV9-49	Immunoglobulin lambda variable 9-49 OS=Homo sapiens OX=9606 GN=IGLV9-49 PE=1 SV=1	8	NaN	141001	76136.7	NaN	NaN	NaN	7713.82	NaN	23992.6	17740.3	NaN	NaN
Q969P0	IGSF8	Immunoglobulin superfamily member 8 OS=Homo sapiens OX=9606 GN=IGSF8 PE=1 SV=1	12	11935962	17297898	10978122	8836176	21019192	6664066	119096	8671.5	170618	573873	255725	101531
P78552	IL13RA1	Interleukin-13 receptor subunit alpha-1 OS=Homo sapiens OX=9606 GN=IL13RA1 PE=1 SV=1	3	NaN	NaN	NaN	NaN	NaN	NaN	NaN	NaN	NaN	NaN	NaN	NaN
Q14005	IL16	Pro-interleukin-16 OS=Homo sapiens OX=9606 GN=IL16 PE=1 SV=4	3	NaN	NaN	NaN	3.447e+06	NaN	NaN	NaN	NaN	NaN	17120.5	NaN	NaN
G3V1C5	IL18BP	Interleukin 18 binding protein, isoform CRA_a OS=Homo sapiens OX=9606 GN=IL18BP PE=1 SV=1	25	5091934	5.02559e+06	8332177	239800	9573827	5436593	9224.78	5814.91	NaN	NaN	21362.1	3390.75
Q9NPH3	IL1RAP	Interleukin-1 receptor accessory protein OS=Homo sapiens OX=9606 GN=IL1RAP PE=1 SV=2	5	601604	108827	50207.5	NaN	45025.9	184588	26112.8	NaN	11030.5	NaN	17897.3	NaN
P18510	IL1RN	Interleukin-1 receptor antagonist protein OS=Homo sapiens OX=9606 GN=IL1RN PE=1 SV=1	28	419860	270522	195270	12309074	865579	125229	23591.7	NaN	44076.7	810585	120017	52584.8
P01589	IL2RA	Interleukin-2 receptor subunit alpha OS=Homo sapiens OX=9606 GN=IL2RA PE=1 SV=1	4	84502.3	NaN	89135	NaN	129662	NaN	NaN	NaN	NaN	NaN	NaN	NaN
P40189	IL6ST	Interleukin-6 receptor subunit beta OS=Homo sapiens OX=9606 GN=IL6ST PE=1 SV=2	2	956104	1.52595e+06	664155	NaN	1.31696e+06	541608	60459.2	12305.1	27639.8	NaN	118207	19005.6
Q12906	ILF3	Interleukin enhancer-binding factor 3 OS=Homo sapiens OX=9606 GN=ILF3 PE=1 SV=3	2	45157.1	NaN	54241.5	235860	NaN	26231.4	7480.04	NaN	53532.4	982831	54611.3	NaN
K7EL65	IMPA2	Inositol monophosphatase 2 OS=Homo sapiens OX=9606 GN=IMPA2 PE=1 SV=1	10	NaN	NaN	NaN	NaN	NaN	NaN	NaN	NaN	NaN	NaN	NaN	NaN
C9JVW0	INAFM1	Putative transmembrane protein INAFM1 OS=Homo sapiens OX=9606 GN=INAFM1 PE=4 SV=1	8	80642.8	NaN	55309.4	NaN	85451.5	NaN	NaN	NaN	NaN	NaN	NaN	NaN
P0DMQ5	INAFM2	Putative transmembrane protein INAFM2 OS=Homo sapiens OX=9606 GN=INAFM2 PE=2 SV=1	31	1.75878e+06	1.22631e+06	2147216	19150472	4059916	2.12425e+06	NaN	NaN	NaN	NaN	NaN	10252.7
P55103	INHBC	Inhibin beta C chain OS=Homo sapiens OX=9606 GN=INHBC PE=2 SV=1	8	NaN	76272.7	NaN	NaN	NaN	76988.4	NaN	14985.4	NaN	NaN	NaN	17316.5
Q92835	INPP5D	Phosphatidylinositol 3,4,5-trisphosphate 5-phosphatase 1 OS=Homo sapiens OX=9606 GN=INPP5D PE=1 SV=2	4	NaN	NaN	NaN	1.44683e+06	NaN	NaN	16399.4	16437	16242	13708.7	11330.4	13911
E7EMB7	IPO11	Importin-11 OS=Homo sapiens OX=9606 GN=IPO11 PE=1 SV=1	12	256202	3171964	7.21501e+06	NaN	1.53193e+06	123693	NaN	NaN	204746	NaN	102986	NaN
P46940	IQGAP1	Ras GTPase-activating-like protein IQGAP1 OS=Homo sapiens OX=9606 GN=IQGAP1 PE=1 SV=1	18	2.0744e+06	1.85964e+06	3.10346e+06	60236876	3.35594e+06	1.63899e+06	96214.8	177760	213371	964229	339033	45759.9
O14498	ISLR	Immunoglobulin superfamily containing leucine-rich repeat protein OS=Homo sapiens OX=9606 GN=ISLR PE=2 SV=1	16	822305	2426490	3.87474e+06	2444388	2.91805e+06	2.13558e+06	179586	68233.9	235930	23098.7	455356	148265
P53990	IST1	IST1 homolog OS=Homo sapiens OX=9606 GN=IST1 PE=1 SV=1	20	7636984	21205876	9000112	92475536	11288411	7.69203e+06	1.45464e+06	829944	1.2788e+06	936486	1.04733e+06	517425
P08514	ITGA2B	Integrin alpha-IIb OS=Homo sapiens OX=9606 GN=ITGA2B PE=1 SV=3	1	NaN	NaN	NaN	NaN	NaN	NaN	20320.1	16374	30717.2	24298.8	16370.8	18081.9
Q13683	ITGA7	Integrin alpha-7 OS=Homo sapiens OX=9606 GN=ITGA7 PE=1 SV=3	1	53808800	96684520	108326752	2763360256	251676336	51580496	396013	70509.1	386889	5103294	881673	139681
P11215	ITGAM	Integrin alpha-M OS=Homo sapiens OX=9606 GN=ITGAM PE=1 SV=2	20	102802	559461	NaN	36092696	559063	NaN	NaN	NaN	11195.3	20139.9	6142.93	NaN
P05107	ITGB2	Integrin beta-2 OS=Homo sapiens OX=9606 GN=ITGB2 PE=1 SV=2	15	NaN	362502	NaN	21467834	348072	86693.5	47363.4	41634.1	65983.4	186285	70047.6	13039.2
P19827	ITIH1	Inter-alpha-trypsin inhibitor heavy chain H1 OS=Homo sapiens OX=9606 GN=ITIH1 PE=1 SV=3	23	839583	140045	876277	67248624	1.0934e+06	1503521	86004.7	43741.7	136037	2.73884e+06	245740	63713.9
P19823	ITIH2	Inter-alpha-trypsin inhibitor heavy chain H2 OS=Homo sapiens OX=9606 GN=ITIH2 PE=1 SV=2	20	5816887	3082065	4.50739e+06	122604568	7249310	1.32628e+06	83107.3	46294.9	318746	2.64083e+06	297507	88207.3
Q06033	ITIH3	Inter-alpha-trypsin inhibitor heavy chain H3 OS=Homo sapiens OX=9606 GN=ITIH3 PE=1 SV=2	11	NaN	248835	68954.9	29123238	NaN	NaN	NaN	NaN	NaN	88584.8	17920.9	NaN
B7ZKJ8	ITIH4	ITIH4 protein OS=Homo sapiens OX=9606 GN=ITIH4 PE=1 SV=1	30	52294864	101769328	140753152	450378560	232703584	80547816	9942001	1.49041e+06	4803946	8807405	15097030	1.43021e+06
Q9Y287	ITM2B	Integral membrane protein 2B OS=Homo sapiens OX=9606 GN=ITM2B PE=1 SV=1	20	1.05115e+06	205439	744551	1.17742e+06	876762	944646	152501	29677.5	62639.2	204637	99494	72697.5
P07476	IVL	Involucrin OS=Homo sapiens OX=9606 GN=IVL PE=1 SV=2	37	525151	906442	788313	16172294	1.48627e+06	257383	NaN	NaN	18350.6	NaN	248508	NaN
Q9BX67	JAM3	Junctional adhesion molecule C OS=Homo sapiens OX=9606 GN=JAM3 PE=1 SV=1	15	1.05843e+06	1.51204e+06	817771	NaN	620013	421798	84317.5	5341.21	27300.8	NaN	22100.5	NaN
P14923	JUP	Junction plakoglobin OS=Homo sapiens OX=9606 GN=JUP PE=1 SV=3	15	3.25861e+06	3079691	1.51896e+06	21765304	1.72154e+06	2.24698e+06	97525.1	8593.21	13828.5	408080	47477.1	9231.45
Q8NC54	KCT2	Keratinocyte-associated transmembrane protein 2 OS=Homo sapiens OX=9606 GN=KCT2 PE=1 SV=2	4	NaN	NaN	NaN	NaN	NaN	NaN	NaN	NaN	NaN	NaN	NaN	NaN
Q07666	KHDRBS1	KH domain-containing, RNA-binding, signal transduction-associated protein 1 OS=Homo sapiens OX=9606 GN=KHDRBS1 PE=1 SV=1	3	NaN	NaN	NaN	233987	52326.3	NaN	18790.7	NaN	NaN	NaN	10878.9	NaN
P50053	KHK	Ketohexokinase OS=Homo sapiens OX=9606 GN=KHK PE=1 SV=2	6	NaN	NaN	NaN	NaN	NaN	NaN	NaN	NaN	NaN	NaN	NaN	NaN
Q92945	KHSRP	Far upstream element-binding protein 2 OS=Homo sapiens OX=9606 GN=KHSRP PE=1 SV=4	15	122998	NaN	318500	613289	3.3606e+06	247562	17833.3	NaN	NaN	18776.4	176981	NaN
H0Y4S8	KIAA0319L	Dyslexia-associated protein KIAA0319-like protein (Fragment) OS=Homo sapiens OX=9606 GN=KIAA0319L PE=1 SV=1	3	219141	253186	155772	685725	NaN	153123	NaN	NaN	NaN	NaN	NaN	NaN
P33176	KIF5B	Kinesin-1 heavy chain OS=Homo sapiens OX=9606 GN=KIF5B PE=1 SV=1	1	NaN	NaN	NaN	227977	NaN	NaN	NaN	NaN	NaN	NaN	NaN	NaN
Q96J84	KIRREL	Kin of IRRE-like protein 1 OS=Homo sapiens OX=9606 GN=KIRREL1 PE=1 SV=2	9	721788	1.67871e+06	416828	11988400	1.49739e+06	399346	31192.6	NaN	NaN	NaN	23161.5	NaN
P06870	KLK1	Kallikrein-1 OS=Homo sapiens OX=9606 GN=KLK1 PE=1 SV=2	20	9098729	4.01144e+06	3941259	7.09573e+06	40571984	11296706	345319	49749.9	239968	588524	1.58849e+06	173810
Q9UKR3	KLK13	Kallikrein-13 OS=Homo sapiens OX=9606 GN=KLK13 PE=2 SV=1	4	NaN	NaN	NaN	NaN	NaN	80569.7	NaN	NaN	NaN	NaN	29141.2	NaN
M0R1F0	KLK3	Prostate-specific antigen (Fragment) OS=Homo sapiens OX=9606 GN=KLK3 PE=1 SV=1	16	12661982	25261356	20919674	19232516	10036054	17859798	197776	45378.1	138800	337869	355232	122762
Q92876	KLK6	Kallikrein-6 OS=Homo sapiens OX=9606 GN=KLK6 PE=1 SV=1	7	NaN	NaN	NaN	NaN	NaN	NaN	NaN	NaN	NaN	NaN	NaN	NaN
P03952	KLKB1	Plasma kallikrein OS=Homo sapiens OX=9606 GN=KLKB1 PE=1 SV=1	29	1.33462e+06	3224101	5242965	52227892	3.31558e+06	829323	NaN	9499.63	64883.3	879565	163645	NaN
P01042	KNG1	Kininogen-1 OS=Homo sapiens OX=9606 GN=KNG1 PE=1 SV=2	33	220155168	151450032	302194304	706797248	451505088	187374064	13119177	1.8599e+06	30172544	9087711	72961720	6575718
Q14974	KPNB1	Importin subunit beta-1 OS=Homo sapiens OX=9606 GN=KPNB1 PE=1 SV=2	1	NaN	NaN	NaN	1584270	NaN	NaN	NaN	NaN	NaN	NaN	11482	NaN
Q5T749	KPRP	Keratinocyte proline-rich protein OS=Homo sapiens OX=9606 GN=KPRP PE=1 SV=1	14	3.73784e+06	1.79373e+06	398277	366783	1.07353e+06	552722	92179.5	23413.4	16889.2	190497	46053	19346.1
P04264	KRT1	Keratin, type II cytoskeletal 1 OS=Homo sapiens OX=9606 GN=KRT1 PE=1 SV=6	56	895590336	917164608	314971168	812485504	443007520	456002496	34664844	9178851	8918006	10012994	21114554	12575411
P13646	KRT13	Keratin, type I cytoskeletal 13 OS=Homo sapiens OX=9606 GN=KRT13 PE=1 SV=4	52	20633200	50676392	38886520	119089704	16536710	7269467	899078	328218	772901	630209	1.37926e+06	185951
K7EMD9	KRT13	Keratin, type I cytoskeletal 13 (Fragment) OS=Homo sapiens OX=9606 GN=KRT13 PE=1 SV=1	58	1.18995e+06	1122672	136115	477262	318334	86683.8	37483.7	NaN	10670.4	NaN	NaN	10603.6
P02533	KRT14	Keratin, type I cytoskeletal 14 OS=Homo sapiens OX=9606 GN=KRT14 PE=1 SV=4	51	46017256	35843924	18133954	84963536	18891324	19157164	2.20111e+06	431688	685817	381208	873088	457104
P08779	KRT16	Keratin, type I cytoskeletal 16 OS=Homo sapiens OX=9606 GN=KRT16 PE=1 SV=4	49	1.53812e+06	2.40902e+06	1.23217e+06	7819812	785062	2.05585e+06	225320	14535.2	54534.7	61340.5	37359.3	42903.3
Q04695	KRT17	Keratin, type I cytoskeletal 17 OS=Homo sapiens OX=9606 GN=KRT17 PE=1 SV=2	44	6445039	3.15525e+06	726974	1875958	1.18257e+06	2090667	571451	221246	128348	169817	233005	115625
P05783	KRT18	Keratin, type I cytoskeletal 18 OS=Homo sapiens OX=9606 GN=KRT18 PE=1 SV=2	24	8695800	9386552	1014217	4781829	13819432	63291588	364179	56843	601499	289291	693680	180379
P08727	KRT19	Keratin, type I cytoskeletal 19 OS=Homo sapiens OX=9606 GN=KRT19 PE=1 SV=4	32	473479	403898	3.32186e+06	4541402	553030	1.2231e+06	35200.2	38038.9	199212	65328.4	173966	95287.7
P35908	KRT2	Keratin, type II cytoskeletal 2 epidermal OS=Homo sapiens OX=9606 GN=KRT2 PE=1 SV=2	48	548334272	290813088	500645632	336326112	349598720	173624848	10719585	3509943	3.50596e+06	3728860	6.07018e+06	3.99375e+06
P19013	KRT4	Keratin, type II cytoskeletal 4 OS=Homo sapiens OX=9606 GN=KRT4 PE=1 SV=5	38	6778146	17339308	13382008	45935000	9071895	1177885	189969	92815.7	264806	82265.8	326989	166312
P13647	KRT5	Keratin, type II cytoskeletal 5 OS=Homo sapiens OX=9606 GN=KRT5 PE=1 SV=3	45	73956656	67016296	42102140	79545296	27124278	45540760	3.68137e+06	576818	1210351	388425	1.95951e+06	799306
P02538	KRT6A	Keratin, type II cytoskeletal 6A OS=Homo sapiens OX=9606 GN=KRT6A PE=1 SV=3	46	33327282	59341660	18973646	78082960	22207054	36065488	1.06052e+06	348875	512079	2.09088e+06	505568	165480
P04259	KRT6B	Keratin, type II cytoskeletal 6B OS=Homo sapiens OX=9606 GN=KRT6B PE=1 SV=5	38	474478	114763	357927	NaN	NaN	250163	38192.2	NaN	NaN	NaN	NaN	4771.12
P08729	KRT7	Keratin, type II cytoskeletal 7 OS=Homo sapiens OX=9606 GN=KRT7 PE=1 SV=5	24	NaN	NaN	86164.1	910123	NaN	NaN	NaN	NaN	22066.4	NaN	NaN	NaN
F8W1S1	KRT74	Keratin, type II cytoskeletal 74 OS=Homo sapiens OX=9606 GN=KRT74 PE=1 SV=1	7	1.58393e+06	1090090	222983	NaN	708169	598475	30500.5	22455.5	19467.4	31621.2	27938.7	25611.9
Q01546	KRT76	Keratin, type II cytoskeletal 2 oral OS=Homo sapiens OX=9606 GN=KRT76 PE=1 SV=2	9	2019359	1.64533e+06	1.387e+06	NaN	2.29637e+06	1.46532e+06	14411.2	NaN	NaN	NaN	10045	NaN
Q7Z794	KRT77	Keratin, type II cytoskeletal 1b OS=Homo sapiens OX=9606 GN=KRT77 PE=1 SV=3	28	4723089	6.44009e+06	2.0468e+06	26643496	4251842	2.66209e+06	275998	66583.4	67579.1	238722	204479	131171
Q8N1N4	KRT78	Keratin, type II cytoskeletal 78 OS=Homo sapiens OX=9606 GN=KRT78 PE=1 SV=2	16	1.81343e+06	2.04635e+06	614816	66046496	3318118	1.0142e+06	64808.8	NaN	20465.5	580543	57576.6	19238.8
Q5XKE5	KRT79	Keratin, type II cytoskeletal 79 OS=Homo sapiens OX=9606 GN=KRT79 PE=1 SV=2	9	NaN	NaN	NaN	NaN	NaN	NaN	NaN	NaN	NaN	NaN	NaN	NaN
P05787	KRT8	Keratin, type II cytoskeletal 8 OS=Homo sapiens OX=9606 GN=KRT8 PE=1 SV=7	31	678276	603127	2144386	13193259	1311684	2.84556e+06	30510.8	NaN	457831	140198	322815	92883.5
Q6KB66	KRT80	Keratin, type II cytoskeletal 80 OS=Homo sapiens OX=9606 GN=KRT80 PE=1 SV=2	13	665299	917169	647538	NaN	239319	378960	19652	11160.4	NaN	28204.2	NaN	21257.2
P35527	KRT9	Keratin, type I cytoskeletal 9 OS=Homo sapiens OX=9606 GN=KRT9 PE=1 SV=3	57	293946848	198154992	165393600	473293472	171471920	133595872	12106777	2.6719e+06	2.5872e+06	2762036	4292175	3907962
Q86UP2	KTN1	Kinectin OS=Homo sapiens OX=9606 GN=KTN1 PE=1 SV=1	1	NaN	NaN	NaN	50948.5	NaN	NaN	NaN	NaN	NaN	NaN	NaN	NaN
P32004	L1CAM	Neural cell adhesion molecule L1 OS=Homo sapiens OX=9606 GN=L1CAM PE=1 SV=2	3	NaN	223143	56410.9	NaN	152355	89254.3	34234	NaN	NaN	38782	57819.4	NaN
P00709	LALBA	Alpha-lactalbumin OS=Homo sapiens OX=9606 GN=LALBA PE=1 SV=1	6	NaN	7.07033e+06	407417	2144371	196522	NaN	NaN	NaN	NaN	NaN	NaN	NaN
A0A0A0MSA0	LAMA3	Laminin subunit alpha-3 OS=Homo sapiens OX=9606 GN=LAMA3 PE=1 SV=1	0	329756	503352	272010	NaN	946598	339716	NaN	NaN	NaN	NaN	NaN	NaN
Q16363	LAMA4	Laminin subunit alpha-4 OS=Homo sapiens OX=9606 GN=LAMA4 PE=1 SV=4	1	771029	NaN	422168	NaN	384816	NaN	NaN	NaN	NaN	NaN	NaN	NaN
O15230	LAMA5	Laminin subunit alpha-5 OS=Homo sapiens OX=9606 GN=LAMA5 PE=1 SV=8	1	NaN	196931	635855	1.4018e+06	180277	170915	18202.7	NaN	14418	24955.7	32235.8	NaN
P55268	LAMB2	Laminin subunit beta-2 OS=Homo sapiens OX=9606 GN=LAMB2 PE=1 SV=2	1	109655	NaN	NaN	NaN	NaN	140348	NaN	NaN	NaN	NaN	NaN	NaN
P11047	LAMC1	Laminin subunit gamma-1 OS=Homo sapiens OX=9606 GN=LAMC1 PE=1 SV=3	2	216557	NaN	621606	94848.7	47624.9	337593	NaN	NaN	NaN	NaN	NaN	NaN
P11279	LAMP1	Lysosome-associated membrane glycoprotein 1 OS=Homo sapiens OX=9606 GN=LAMP1 PE=1 SV=3	8	4.10522e+06	14942743	3.08222e+06	8777083	4313092	2.67563e+06	358650	243852	228037	72454.9	312637	107496
P13473	LAMP2	Lysosome-associated membrane glycoprotein 2 OS=Homo sapiens OX=9606 GN=LAMP2 PE=1 SV=2	5	4198793	6.51566e+06	2.48482e+06	97521944	7334042	3.16758e+06	59922.7	59654.1	23420.6	50857.4	111265	NaN
R4GMU8	LAMTOR5	Late endosomal/lysosomal adaptor and MAPK and MTOR activator 5 OS=Homo sapiens OX=9606 GN=LAMTOR5 PE=1 SV=1	25	NaN	NaN	NaN	1.29678e+06	NaN	NaN	NaN	NaN	NaN	NaN	NaN	NaN
P28838	LAP3	Cytosol aminopeptidase OS=Homo sapiens OX=9606 GN=LAP3 PE=1 SV=3	2	NaN	NaN	NaN	672548	NaN	NaN	21389.9	NaN	NaN	25915	NaN	14296.3
Q14847	LASP1	LIM and SH3 domain protein 1 OS=Homo sapiens OX=9606 GN=LASP1 PE=1 SV=2	41	93257.8	2.10899e+06	758350	16823232	1.85562e+06	181396	27061.2	NaN	28233.4	496011	116070	NaN
E9PQU7	LAYN	Layilin OS=Homo sapiens OX=9606 GN=LAYN PE=1 SV=1	11	416908	213943	371215	NaN	136917	158719	NaN	NaN	NaN	NaN	NaN	NaN
Q14739	LBR	Delta(14)-sterol reductase LBR OS=Homo sapiens OX=9606 GN=LBR PE=1 SV=2	3	NaN	NaN	NaN	151850	NaN	NaN	NaN	NaN	NaN	42716.2	NaN	NaN
P04180	LCAT	Phosphatidylcholine-sterol acyltransferase OS=Homo sapiens OX=9606 GN=LCAT PE=1 SV=1	15	628584	4.80728e+06	2.31054e+06	20373844	2242650	658635	24609.1	NaN	45820.4	282639	143085	38389.9
P31025	LCN1	Lipocalin-1 OS=Homo sapiens OX=9606 GN=LCN1 PE=1 SV=1	21	1.22788e+06	2.9513e+06	2041714	1.61006e+06	839763	449687	26883.8	17003.6	NaN	43416	58537.2	11095.8
P80188	LCN2	Neutrophil gelatinase-associated lipocalin OS=Homo sapiens OX=9606 GN=LCN2 PE=1 SV=2	55	13923846	41941700	8.18497e+06	849948416	33939384	4632066	20158.4	29438.6	4017.68	158865	375826	17669.1
P13796	LCP1	Plastin-2 OS=Homo sapiens OX=9606 GN=LCP1 PE=1 SV=6	45	4.00231e+06	15792774	8121466	719239488	21715528	5522402	121488	286299	240402	3.10709e+06	887087	134710
P00338	LDHA	L-lactate dehydrogenase A chain OS=Homo sapiens OX=9606 GN=LDHA PE=1 SV=2	34	56039004	6.2888e+06	3093004	178168112	5.08532e+06	1.63978e+06	445237	231746	415863	2.28631e+06	1.86881e+06	295115
Q969E1	LEAP2	Liver-expressed antimicrobial peptide 2 OS=Homo sapiens OX=9606 GN=LEAP2 PE=1 SV=1	36	3.22975e+06	7.41687e+06	4546849	15269654	10384017	8.09616e+06	NaN	NaN	NaN	833876	NaN	NaN
Q8NES3	LFNG	Beta-1,3-N-acetylglucosaminyltransferase lunatic fringe OS=Homo sapiens OX=9606 GN=LFNG PE=1 SV=2	11	NaN	NaN	99787.8	NaN	NaN	NaN	NaN	NaN	NaN	NaN	NaN	NaN
P09382	LGALS1	Galectin-1 OS=Homo sapiens OX=9606 GN=LGALS1 PE=1 SV=2	35	NaN	84880.1	NaN	4.15861e+06	138509	NaN	NaN	NaN	NaN	NaN	NaN	NaN
P17931	LGALS3	Galectin-3 OS=Homo sapiens OX=9606 GN=LGALS3 PE=1 SV=5	19	105682	182198	NaN	4.97078e+06	487040	133042	14773.7	NaN	26386	28450.1	61757.6	NaN
Q08380	LGALS3BP	Galectin-3-binding protein OS=Homo sapiens OX=9606 GN=LGALS3BP PE=1 SV=1	25	75257984	72893592	319473344	39291840	93071880	28997234	902885	263835	1.00164e+06	2.69792e+06	2.27967e+06	247114
P47929	LGALS7	Galectin-7 OS=Homo sapiens OX=9606 GN=LGALS7 PE=1 SV=2	18	429907	NaN	247718	4253785	NaN	761179	34689.4	8538.61	14910.9	19675.8	64482.7	22782.5
O00182	LGALS9	Galectin-9 OS=Homo sapiens OX=9606 GN=LGALS9 PE=1 SV=2	9	3350408	2.06877e+06	1.23778e+06	477984	1.08599e+06	1947188	57696.6	NaN	14588.8	20905.9	27527.1	18212.9
Q8N6C8	LILRA3	Leukocyte immunoglobulin-like receptor subfamily A member 3 OS=Homo sapiens OX=9606 GN=LILRA3 PE=1 SV=3	15	NaN	NaN	NaN	1.52679e+06	NaN	NaN	NaN	NaN	NaN	NaN	NaN	NaN
A6NI73	LILRA5	Leukocyte immunoglobulin-like receptor subfamily A member 5 OS=Homo sapiens OX=9606 GN=LILRA5 PE=1 SV=1	8	141946	247390	267199	5.9833e+06	583438	208391	NaN	NaN	NaN	NaN	NaN	NaN
Q12907	LMAN2	Vesicular integral-membrane protein VIP36 OS=Homo sapiens OX=9606 GN=LMAN2 PE=1 SV=1	39	30640458	48297840	29303302	34484820	39436824	22428520	573533	166523	1.03785e+06	460028	1.02636e+06	324616
P20700	LMNB1	Lamin-B1 OS=Homo sapiens OX=9606 GN=LMNB1 PE=1 SV=2	28	538414	3.49542e+06	316515	37686032	539327	591088	15584.6	6103	23479.9	263799	38810.4	41507
Q03252	LMNB2	Lamin-B2 OS=Homo sapiens OX=9606 GN=LMNB2 PE=1 SV=4	7	NaN	518595	165993	5.85118e+06	NaN	NaN	NaN	NaN	NaN	86836.2	NaN	NaN
Q969J3	LOH12CR1	BLOC-1-related complex subunit 5 OS=Homo sapiens OX=9606 GN=BORCS5 PE=1 SV=1	5	NaN	NaN	NaN	NaN	NaN	NaN	NaN	NaN	NaN	NaN	NaN	NaN
P23490	LOR	Loricrin OS=Homo sapiens OX=9606 GN=LORICRIN PE=1 SV=2	4	108584	NaN	NaN	NaN	NaN	NaN	NaN	NaN	NaN	NaN	NaN	NaN
P08519	LPA	Apolipoprotein(a) OS=Homo sapiens OX=9606 GN=LPA PE=1 SV=1	43	6.14013e+06	12036041	6380986	81856840	13782166	4.41917e+06	278664	236582	266679	2.08664e+06	394412	202528
O94910	LPHN1	Adhesion G protein-coupled receptor L1 OS=Homo sapiens OX=9606 GN=ADGRL1 PE=1 SV=1	2	430578	440200	202793	4.10918e+06	NaN	267810	15941.5	NaN	NaN	NaN	NaN	NaN
P02750	LRG1	Leucine-rich alpha-2-glycoprotein OS=Homo sapiens OX=9606 GN=LRG1 PE=1 SV=2	28	122411480	349922976	57584416	177914784	203559328	54377940	16149068	1.92227e+06	4135405	3.32099e+06	37612528	2.99324e+06
Q07954	LRP1	Prolow-density lipoprotein receptor-related protein 1 OS=Homo sapiens OX=9606 GN=LRP1 PE=1 SV=2	2	778190	589223	568000	37975468	740590	969273	7028.04	9780.22	NaN	NaN	14951.8	NaN
Q7Z4F1	LRP10	Low-density lipoprotein receptor-related protein 10 OS=Homo sapiens OX=9606 GN=LRP10 PE=1 SV=2	1	NaN	NaN	89119.7	228391	NaN	NaN	NaN	NaN	NaN	NaN	NaN	NaN
P98164	LRP2	Low-density lipoprotein receptor-related protein 2 OS=Homo sapiens OX=9606 GN=LRP2 PE=1 SV=3	13	22403352	37074328	31206704	741947392	46904828	14411073	2.13211e+06	367159	2.60221e+06	770264	5.18824e+06	1.23362e+06
O75074	LRP3	Low-density lipoprotein receptor-related protein 3 OS=Homo sapiens OX=9606 GN=LRP3 PE=2 SV=2	4	NaN	NaN	NaN	67672424	2.45524e+06	212811	NaN	NaN	NaN	310273	55110.4	NaN
Q8TF66	LRRC15	Leucine-rich repeat-containing protein 15 OS=Homo sapiens OX=9606 GN=LRRC15 PE=2 SV=2	8	528074	470160	431553	2429273	518307	35522.1	32633.7	NaN	20053.8	33827.6	102630	NaN
Q9H756	LRRC19	Leucine-rich repeat-containing protein 19 OS=Homo sapiens OX=9606 GN=LRRC19 PE=1 SV=1	2	189763	192993	98351	NaN	255879	178718	NaN	NaN	NaN	NaN	NaN	NaN
Q32MZ4	LRRFIP1	Leucine-rich repeat flightless-interacting protein 1 OS=Homo sapiens OX=9606 GN=LRRFIP1 PE=1 SV=2	11	101415	339625	1073093	9189195	1.02669e+06	820194	NaN	NaN	31831	293326	62776.3	7772.96
P33241	LSP1	Lymphocyte-specific protein 1 OS=Homo sapiens OX=9606 GN=LSP1 PE=1 SV=1	42	138462	3.4116e+06	NaN	77466600	573723	44483.1	NaN	26620.7	NaN	13157.7	NaN	NaN
P09960	LTA4H	Leukotriene A-4 hydrolase OS=Homo sapiens OX=9606 GN=LTA4H PE=1 SV=2	29	NaN	571585	78059.1	57197844	667729	112440	NaN	6711.3	18442.9	358361	147807	NaN
Q14766	LTBP1	Latent-transforming growth factor beta-binding protein 1 OS=Homo sapiens OX=9606 GN=LTBP1 PE=1 SV=4	6	1.04e+06	2.73596e+06	2.45566e+06	8892941	2.47892e+06	791764	NaN	NaN	NaN	NaN	NaN	NaN
Q14767	LTBP2	Latent-transforming growth factor beta-binding protein 2 OS=Homo sapiens OX=9606 GN=LTBP2 PE=1 SV=3	5	1.48008e+06	1.33348e+06	1.25093e+06	13856436	2.10401e+06	1.50917e+06	191323	52017.2	138694	83279.6	192632	135169
E9PR75	LTBP3	Latent-transforming growth factor beta-binding protein 3 (Fragment) OS=Homo sapiens OX=9606 GN=LTBP3 PE=1 SV=8	15	69039.4	172896	NaN	NaN	255993	104647	NaN	NaN	NaN	NaN	NaN	NaN
Q8N2S1	LTBP4	Latent-transforming growth factor beta-binding protein 4 OS=Homo sapiens OX=9606 GN=LTBP4 PE=1 SV=2	4	2.79387e+06	2.89934e+06	2423255	23267834	3.13394e+06	2.5291e+06	164060	38462.2	34346.5	17968.2	150832	NaN
P02788	LTF	Lactotransferrin OS=Homo sapiens OX=9606 GN=LTF PE=1 SV=6	58	9146708	45944640	15275724	2417993728	57304648	89449624	733503	2.69916e+06	574953	12812457	3323369	554381
P51884	LUM	Lumican OS=Homo sapiens OX=9606 GN=LUM PE=1 SV=2	27	4.35719e+06	21608956	6600001	87188432	8398962	2.87639e+06	316597	159702	390893	929761	339421	7011.31
Q14210	LY6D	Lymphocyte antigen 6D OS=Homo sapiens OX=9606 GN=LY6D PE=1 SV=1	41	1.32416e+06	3.03112e+06	3.48157e+06	NaN	3.45756e+06	892543	NaN	NaN	17740	NaN	25608	NaN
O94772	LY6H	Lymphocyte antigen 6H OS=Homo sapiens OX=9606 GN=LY6H PE=1 SV=1	16	705932	1.059e+06	878971	NaN	841809	883590	NaN	NaN	NaN	NaN	NaN	NaN
Q6UXB3	LYPD2	Ly6/PLAUR domain-containing protein 2 OS=Homo sapiens OX=9606 GN=LYPD2 PE=1 SV=1	11	NaN	358109	948649	39036012	452908	105407	NaN	NaN	NaN	NaN	NaN	NaN
O95274	LYPD3	Ly6/PLAUR domain-containing protein 3 OS=Homo sapiens OX=9606 GN=LYPD3 PE=1 SV=2	12	112492	346998	154893	1.68498e+06	260437	55906	NaN	NaN	NaN	NaN	NaN	NaN
Q9Y5Y7	LYVE1	Lymphatic vessel endothelial hyaluronic acid receptor 1 OS=Homo sapiens OX=9606 GN=LYVE1 PE=1 SV=2	15	9838436	15277371	5.52225e+06	44882804	10741491	7117338	NaN	8647.6	NaN	205901	NaN	NaN
P61626	LYZ	Lysozyme C OS=Homo sapiens OX=9606 GN=LYZ PE=1 SV=1	54	4.02211e+06	5.9841e+06	1.65054e+06	435145728	17883676	1.64738e+06	1.19973e+06	357982	395499	2.50576e+06	1.07426e+06	169403
Q9BRK4	LZTS2	Leucine zipper putative tumor suppressor 2 OS=Homo sapiens OX=9606 GN=LZTS2 PE=1 SV=2	3	1.77341e+06	1.14164e+06	1.29067e+06	111283288	5.59269e+06	1742561	21356.6	33536.4	18357.1	71065.8	21744.5	15458.6
Q13477	MADCAM1	Mucosal addressin cell adhesion molecule 1 OS=Homo sapiens OX=9606 GN=MADCAM1 PE=1 SV=2	6	797783	237138	1288104	459177	1.24684e+06	1.10314e+06	NaN	NaN	NaN	NaN	NaN	NaN
P33908	MAN1A1	Mannosyl-oligosaccharide 1,2-alpha-mannosidase IA OS=Homo sapiens OX=9606 GN=MAN1A1 PE=1 SV=3	18	1.94004e+06	201773	4321771	20029154	6.50908e+06	1.89406e+06	660693	29883.9	511083	143710	1.38023e+06	731568
Q16706	MAN2A1	Alpha-mannosidase 2 OS=Homo sapiens OX=9606 GN=MAN2A1 PE=1 SV=2	1	NaN	NaN	NaN	NaN	NaN	NaN	NaN	NaN	NaN	NaN	NaN	NaN
M0R174	MAN2B1	Lysosomal alpha-mannosidase (Fragment) OS=Homo sapiens OX=9606 GN=MAN2B1 PE=1 SV=1	8	NaN	128790	NaN	NaN	100101	NaN	NaN	NaN	NaN	NaN	5071.16	NaN
Q9Y2E5	MAN2B2	Epididymis-specific alpha-mannosidase OS=Homo sapiens OX=9606 GN=MAN2B2 PE=1 SV=4	4	250840	729673	290767	8278723	216437	144572	NaN	NaN	NaN	24074	NaN	NaN
O00462	MANBA	Beta-mannosidase OS=Homo sapiens OX=9606 GN=MANBA PE=1 SV=3	1	118063	245246	78299.4	NaN	159442	70654.7	NaN	NaN	NaN	NaN	NaN	NaN
P55145	MANF	Mesencephalic astrocyte-derived neurotrophic factor OS=Homo sapiens OX=9606 GN=MANF PE=1 SV=3	25	NaN	NaN	4467484	322470	662745	239168	NaN	NaN	NaN	153830	52653.5	14926
Q15691	MAPRE1	Microtubule-associated protein RP/EB family member 1 OS=Homo sapiens OX=9606 GN=MAPRE1 PE=1 SV=3	10	109960	65269	79872.9	582958	164285	75501.9	5030.22	NaN	8041.67	15093.2	25063.6	NaN
P29966	MARCKS	Myristoylated alanine-rich C-kinase substrate OS=Homo sapiens OX=9606 GN=MARCKS PE=1 SV=4	38	1.76238e+06	3.36647e+06	2.91819e+06	12760460	6078284	1.99893e+06	16570.3	NaN	35000.5	NaN	74096.3	NaN
P49006	MARCKSL1	MARCKS-related protein OS=Homo sapiens OX=9606 GN=MARCKSL1 PE=1 SV=2	27	NaN	151956	NaN	468044	112794	NaN	NaN	NaN	NaN	NaN	NaN	NaN
P48740	MASP1	Mannan-binding lectin serine protease 1 OS=Homo sapiens OX=9606 GN=MASP1 PE=1 SV=3	2	NaN	NaN	279991	1.34762e+06	NaN	54532.5	NaN	NaN	NaN	NaN	NaN	NaN
O00187	MASP2	Mannan-binding lectin serine protease 2 OS=Homo sapiens OX=9606 GN=MASP2 PE=1 SV=4	9	15140660	52034052	47946972	26424640	60510236	35243088	567780	296095	1.46942e+06	849424	5.53694e+06	251424
H7C1I9	MAST4	Microtubule-associated serine/threonine-protein kinase 4 (Fragment) OS=Homo sapiens OX=9606 GN=MAST4 PE=1 SV=1	1	1.43958e+06	208885	6824956	NaN	15621924	1.64672e+06	NaN	NaN	NaN	NaN	NaN	NaN
O95460	MATN4	Matrilin-4 OS=Homo sapiens OX=9606 GN=MATN4 PE=1 SV=3	6	NaN	NaN	190859	807002	NaN	386502	NaN	NaN	NaN	NaN	NaN	NaN
P43121	MCAM	Cell surface glycoprotein MUC18 OS=Homo sapiens OX=9606 GN=MCAM PE=1 SV=2	7	1.14548e+06	800443	1.31871e+06	513368	1.17434e+06	1.18003e+06	55179.2	NaN	19028.3	NaN	31571.5	NaN
B1AHB1	MCM5	DNA helicase OS=Homo sapiens OX=9606 GN=MCM5 PE=1 SV=1	2	NaN	NaN	NaN	3.5963e+06	288201	NaN	7157.61	NaN	NaN	220721	44901.7	NaN
Q9BTE3	MCMBP	Mini-chromosome maintenance complex-binding protein OS=Homo sapiens OX=9606 GN=MCMBP PE=1 SV=2	1	NaN	NaN	47605.1	36019048	NaN	NaN	NaN	NaN	NaN	NaN	4211.7	3045.79
P40925	MDH1	Malate dehydrogenase, cytoplasmic OS=Homo sapiens OX=9606 GN=MDH1 PE=1 SV=4	21	1.33108e+06	236368	1.13632e+06	16853088	7.18677e+06	1.86169e+06	336636	158412	257555	418896	445472	232866
P40926	MDH2	Malate dehydrogenase, mitochondrial OS=Homo sapiens OX=9606 GN=MDH2 PE=1 SV=3	27	27370.2	65088.3	352996	13247805	439855	100147	12211	17939.4	58797.2	34217.1	106439	NaN
P51608	MECP2	Methyl-CpG-binding protein 2 OS=Homo sapiens OX=9606 GN=MECP2 PE=1 SV=1	4	NaN	NaN	NaN	56390.5	NaN	NaN	NaN	NaN	NaN	NaN	NaN	NaN
Q7Z7M0	MEGF8	Multiple epidermal growth factor-like domains protein 8 OS=Homo sapiens OX=9606 GN=MEGF8 PE=1 SV=2	5	1700622	4.11921e+06	3431490	49641092	6.01114e+06	1.41997e+06	397114	NaN	186382	103965	1006004	21217.8
Q9BUN1	MENT	Protein MENT OS=Homo sapiens OX=9606 GN=MENT PE=1 SV=1	2	445623	139552	360447	NaN	1.06148e+06	202507	NaN	NaN	NaN	NaN	NaN	NaN
Q16819	MEP1A	Meprin A subunit alpha OS=Homo sapiens OX=9606 GN=MEP1A PE=1 SV=2	4	135482	NaN	NaN	4223782	NaN	129812	NaN	NaN	NaN	NaN	NaN	NaN
P08582	MFI2	Melanotransferrin OS=Homo sapiens OX=9606 GN=MELTF PE=1 SV=2	12	680550	524693	1.32567e+06	1167968	959901	583819	27271.3	NaN	139204	316407	23923.4	19431.5
O43451	MGAM	Maltase-glucoamylase, intestinal OS=Homo sapiens OX=9606 GN=MGAM PE=1 SV=5	5	4501801	4.04964e+06	2.11328e+06	27548406	1761752	1.63421e+06	419528	56381.3	61645.4	50903.1	231368	NaN
Q9BRT3	MIEN1	Migration and invasion enhancer 1 OS=Homo sapiens OX=9606 GN=MIEN1 PE=1 SV=1	49	1.43479e+06	1.64449e+06	1274085	517655	6216992	933247	39491.5	50554.8	23022.5	NaN	70083.6	51847.5
P14174	MIF	Macrophage migration inhibitory factor OS=Homo sapiens OX=9606 GN=MIF PE=1 SV=4	21	NaN	NaN	NaN	14401223	384076	NaN	12697.5	NaN	12396.6	NaN	20738.3	NaN
Q9UNW1	MINPP1	Multiple inositol polyphosphate phosphatase 1 OS=Homo sapiens OX=9606 GN=MINPP1 PE=1 SV=1	2	NaN	NaN	NaN	NaN	NaN	NaN	15646.2	NaN	9465.31	NaN	28576.5	NaN
P46013	MKI67	Proliferation marker protein Ki-67 OS=Homo sapiens OX=9606 GN=MKI67 PE=1 SV=2	0	NaN	NaN	NaN	418634	NaN	NaN	NaN	NaN	NaN	NaN	NaN	NaN
P08473	MME	Neprilysin OS=Homo sapiens OX=9606 GN=MME PE=1 SV=2	19	1270048	2.4691e+06	2.57302e+06	6070401	2.17906e+06	1.63578e+06	650456	311298	567435	38639.8	1.00412e+06	589784
P24347	MMP11	Stromelysin-3 OS=Homo sapiens OX=9606 GN=MMP11 PE=1 SV=3	3	2.5936e+06	2.30123e+06	2.10894e+06	2.483e+06	3117999	2.32962e+06	NaN	NaN	NaN	NaN	NaN	NaN
P09237	MMP7	Matrilysin OS=Homo sapiens OX=9606 GN=MMP7 PE=1 SV=1	10	55463.6	450880	380245	12931975	462444	136893	7431.01	22322.3	6731.09	178042	144198	52211.8
P22894	MMP8	Neutrophil collagenase OS=Homo sapiens OX=9606 GN=MMP8 PE=1 SV=1	20	108366	1.42527e+06	NaN	62947308	1.74493e+06	NaN	NaN	13614.2	11180.2	NaN	10109.4	NaN
P14780	MMP9	Matrix metalloproteinase-9 OS=Homo sapiens OX=9606 GN=MMP9 PE=1 SV=3	24	3.86729e+06	5823248	7.2848e+06	247373696	21311392	5499047	589590	355780	674114	1.97245e+06	2.77402e+06	1.02398e+06
Q13201	MMRN1	Multimerin-1 OS=Homo sapiens OX=9606 GN=MMRN1 PE=1 SV=3	3	1.31289e+06	3.64783e+06	1.8025e+06	3448479	1.14177e+06	745558	11159.1	NaN	NaN	NaN	NaN	NaN
Q9H8L6	MMRN2	Multimerin-2 OS=Homo sapiens OX=9606 GN=MMRN2 PE=1 SV=2	2	801540	408113	1.07312e+06	2480997	993672	1.07971e+06	158141	14541.8	403912	56262.6	657681	131151
P41218	MNDA	Myeloid cell nuclear differentiation antigen OS=Homo sapiens OX=9606 GN=MNDA PE=1 SV=1	56	657708	885117	210455	98812240	2290809	264309	34042.5	44439.2	61304.8	2.17341e+06	269410	16339.1
Q7L9L4	MOB1B	MOB kinase activator 1B OS=Homo sapiens OX=9606 GN=MOB1B PE=1 SV=3	9	NaN	84546.3	61969.6	1.27899e+06	NaN	39209.5	13228.5	NaN	12654.9	33802.3	28112.5	6481.24
O96033	MOCS2	Molybdopterin synthase sulfur carrier subunit OS=Homo sapiens OX=9606 GN=MOCS2 PE=1 SV=1	9	87021.8	261540	251855	NaN	NaN	NaN	NaN	NaN	NaN	9293.33	NaN	NaN
Q8TE76	MORC4	MORC family CW-type zinc finger protein 4 OS=Homo sapiens OX=9606 GN=MORC4 PE=1 SV=2	1	NaN	NaN	NaN	NaN	NaN	NaN	NaN	NaN	NaN	NaN	NaN	NaN
Q2M385	MPEG1	Macrophage-expressed gene 1 protein OS=Homo sapiens OX=9606 GN=MPEG1 PE=1 SV=1	1	55415.1	140323	43209.4	2000724	164768	53882.9	NaN	NaN	NaN	NaN	NaN	NaN
J3QSF7	MPO	Myeloperoxidase (Fragment) OS=Homo sapiens OX=9606 GN=MPO PE=1 SV=8	64	NaN	NaN	NaN	65638	NaN	NaN	NaN	NaN	NaN	NaN	NaN	NaN
P05164	MPO	Myeloperoxidase OS=Homo sapiens OX=9606 GN=MPO PE=1 SV=1	36	8038444	45427496	17778186	726743552	34018356	9142097	54109	1795787	404713	1.23947e+06	540018	22137.3
B1AH49	MPST	3-mercaptopyruvate sulfurtransferase OS=Homo sapiens OX=9606 GN=MPST PE=1 SV=1	8	NaN	NaN	83298.2	913930	401488	54746.5	28525.6	NaN	27537.5	NaN	106135	29350.6
Q13421	MSLN	Mesothelin OS=Homo sapiens OX=9606 GN=MSLN PE=1 SV=2	6	973581	3.13958e+06	711204	3.98601e+06	1.04058e+06	902707	19708.4	NaN	NaN	NaN	6377.95	NaN
P26038	MSN	Moesin OS=Homo sapiens OX=9606 GN=MSN PE=1 SV=3	42	1.86855e+06	3.09932e+06	3.04431e+06	383315424	9474700	2.98284e+06	680327	393307	690119	2.77176e+06	1.55866e+06	489838
P26927	MST1	Hepatocyte growth factor-like protein OS=Homo sapiens OX=9606 GN=MST1 PE=1 SV=2	6	629325	2.36433e+06	3571003	4455162	1.57002e+06	3592930	NaN	NaN	NaN	NaN	NaN	NaN
P13640	MT1G	Metallothionein-1G OS=Homo sapiens OX=9606 GN=MT1G PE=1 SV=2	53	NaN	NaN	NaN	NaN	NaN	NaN	NaN	NaN	NaN	NaN	NaN	NaN
P80294	MT1H	Metallothionein-1H OS=Homo sapiens OX=9606 GN=MT1H PE=1 SV=1	20	1.06514e+06	853410	801329	1.02062e+06	992575	NaN	34103.1	10328.6	30261.9	18564.3	73162.2	15745.1
P80297	MT1X	Metallothionein-1X OS=Homo sapiens OX=9606 GN=MT1X PE=1 SV=1	52	493096	179178	992991	NaN	877580	NaN	22485	50125.9	39879.2	NaN	71928.4	8062.2
P25713	MT3	Metallothionein-3 OS=Homo sapiens OX=9606 GN=MT3 PE=1 SV=1	31	184397	NaN	NaN	NaN	NaN	NaN	NaN	NaN	NaN	NaN	NaN	NaN
P58546	MTPN	Myotrophin OS=Homo sapiens OX=9606 GN=MTPN PE=1 SV=2	20	NaN	NaN	NaN	9840898	NaN	NaN	NaN	NaN	NaN	NaN	NaN	NaN
X6RFD4	MTRF1	Peptide chain release factor 1, mitochondrial (Fragment) OS=Homo sapiens OX=9606 GN=MTRF1 PE=1 SV=1	3	NaN	233823	NaN	NaN	NaN	NaN	NaN	24324	NaN	NaN	NaN	NaN
A0A0A0MSH4	MUC1	Mucin-1 OS=Homo sapiens OX=9606 GN=MUC1 PE=1 SV=1	27	682254	5597263	2.01929e+06	12142166	4.14431e+06	1.67644e+06	84191.9	11539.2	72495.4	21421.9	313153	9301
P98088	MUC5AC	Mucin-5AC OS=Homo sapiens OX=9606 GN=MUC5AC PE=1 SV=4	2	NaN	NaN	61522.6	NaN	NaN	NaN	NaN	NaN	NaN	NaN	NaN	NaN
Q9HC84	MUC5B	Mucin-5B OS=Homo sapiens OX=9606 GN=MUC5B PE=1 SV=3	6	7327547	8817183	24019136	5287838	18100156	7.61761e+06	56003.8	15426.3	268711	NaN	NaN	12316.8
Q6W4X9	MUC6	Mucin-6 OS=Homo sapiens OX=9606 GN=MUC6 PE=1 SV=3	4	266342	166749	147595	NaN	NaN	1.06893e+06	14028.6	NaN	36753.8	100894	77250.2	501317
Q96DR8	MUCL1	Mucin-like protein 1 OS=Homo sapiens OX=9606 GN=MUCL1 PE=1 SV=1	18	3.69364e+06	4644350	3.01364e+06	4020887	2.37191e+06	5012059	15140.7	9494.4	12495.7	NaN	83170.6	19366.5
Q14764	MVP	Major vault protein OS=Homo sapiens OX=9606 GN=MVP PE=1 SV=4	11	2.24077e+06	386788	86762.4	11439291	NaN	178417	26678.5	NaN	NaN	NaN	11747.5	NaN
Q9NR99	MXRA5	Matrix-remodeling-associated protein 5 OS=Homo sapiens OX=9606 GN=MXRA5 PE=1 SV=3	3	589161	956751	794318	4143379	3.70934e+06	498171	NaN	NaN	NaN	16702	375232	NaN
Q9BRK3	MXRA8	Matrix remodeling-associated protein 8 OS=Homo sapiens OX=9606 GN=MXRA8 PE=1 SV=1	28	3272332	2.62711e+06	8743238	12230792	12998523	7068258	1.48944e+06	345413	1.29335e+06	2523547	3.71264e+06	551291
Q969H8	MYDGF	Myeloid-derived growth factor OS=Homo sapiens OX=9606 GN=MYDGF PE=1 SV=1	23	212860	1.65662e+06	211665	408603	835405	296535	18484.8	77544.4	NaN	91468.2	28943.3	26228.9
A0A0A0MQW0	MYEF2	Myelin expression factor 2 OS=Homo sapiens OX=9606 GN=MYEF2 PE=1 SV=1	4	NaN	354137	209421	NaN	222402	NaN	NaN	NaN	NaN	NaN	NaN	NaN
Q9UKX3	MYH13	Myosin-13 OS=Homo sapiens OX=9606 GN=MYH13 PE=2 SV=2	2	645093	809078	2525012	1.24589e+06	656825	1.90882e+06	5698.32	NaN	7045	9438.34	9116.59	18245.1
P12883	MYH7	Myosin-7 OS=Homo sapiens OX=9606 GN=MYH7 PE=1 SV=5	2	739222	NaN	NaN	NaN	265464	1.54565e+06	NaN	NaN	NaN	13797	NaN	NaN
P35579	MYH9	Myosin-9 OS=Homo sapiens OX=9606 GN=MYH9 PE=1 SV=4	36	5623017	17617748	10938528	366460064	15842399	3.18567e+06	230155	1.01593e+06	311355	1.49116e+06	654299	109969
O14950	MYL12B	Myosin regulatory light chain 12B OS=Homo sapiens OX=9606 GN=MYL12B PE=1 SV=2	37	1.60604e+06	519336	217709	44708132	983637	302827	63907	NaN	42964.2	133924	208864	11876.6
F8W1R7	MYL6	Myosin light polypeptide 6 OS=Homo sapiens OX=9606 GN=MYL6 PE=1 SV=1	54	65361.6	2.79968e+06	883868	135318544	2.45639e+06	236887	25164.6	17372.8	61335.3	251255	114067	23057.9
O00160	MYO1F	Unconventional myosin-If OS=Homo sapiens OX=9606 GN=MYO1F PE=1 SV=3	2	NaN	NaN	NaN	NaN	NaN	NaN	NaN	NaN	NaN	NaN	NaN	NaN
O75113	N4BP1	NEDD4-binding protein 1 OS=Homo sapiens OX=9606 GN=N4BP1 PE=1 SV=4	1	56024	49571.4	119113	444838	156198	122068	4092.68	NaN	12220.3	29340.6	52316.4	NaN
P41227	NAA10	N-alpha-acetyltransferase 10 OS=Homo sapiens OX=9606 GN=NAA10 PE=1 SV=1	6	NaN	1.48918e+06	NaN	1288681	343855	NaN	NaN	NaN	NaN	NaN	NaN	NaN
H0YHX9	NACA	Nascent polypeptide-associated complex subunit alpha OS=Homo sapiens OX=9606 GN=NACA PE=1 SV=2	6	NaN	NaN	NaN	2.47979e+06	NaN	NaN	NaN	NaN	NaN	NaN	NaN	NaN
P17050	NAGA	Alpha-N-acetylgalactosaminidase OS=Homo sapiens OX=9606 GN=NAGA PE=1 SV=2	11	580978	16050866	1.48125e+06	4.25987e+06	1.53218e+06	475007	118406	NaN	20541.9	8208.1	244665	NaN
P54802	NAGLU	Alpha-N-acetylglucosaminidase OS=Homo sapiens OX=9606 GN=NAGLU PE=1 SV=2	16	2.97862e+06	7.43285e+06	4016898	52905960	8001430	1.68304e+06	175187	46477.9	82674.9	13794.1	367648	50275.5
Q99733	NAP1L4	Nucleosome assembly protein 1-like 4 OS=Homo sapiens OX=9606 GN=NAP1L4 PE=1 SV=1	11	168627	290706	NaN	NaN	1.6111e+06	243007	NaN	NaN	NaN	NaN	NaN	NaN
P54920	NAPA	Alpha-soluble NSF attachment protein OS=Homo sapiens OX=9606 GN=NAPA PE=1 SV=3	7	164679	168536	236533	1.94543e+06	258076	114749	NaN	NaN	NaN	NaN	NaN	NaN
Q6XQN6	NAPRT	Nicotinate phosphoribosyltransferase OS=Homo sapiens OX=9606 GN=NAPRT PE=1 SV=2	9	NaN	NaN	NaN	2220355	NaN	NaN	8408.82	NaN	NaN	68346.3	32209.5	NaN
O96009	NAPSA	Napsin-A OS=Homo sapiens OX=9606 GN=NAPSA PE=1 SV=1	7	1203197	2.23274e+06	3.0864e+06	9156410	5.09399e+06	3.5262e+06	820796	292250	817429	193292	3.09466e+06	975727
E7EWF9	NAT2	Arylamine N-acetyltransferase OS=Homo sapiens OX=9606 GN=NAT2 PE=1 SV=1	6	NaN	NaN	NaN	2.26857e+06	79217.6	NaN	NaN	NaN	NaN	NaN	NaN	NaN
P13591	NCAM1	Neural cell adhesion molecule 1 OS=Homo sapiens OX=9606 GN=NCAM1 PE=1 SV=3	9	39268436	82224424	95346112	1940365824	161917712	39289996	11605.1	NaN	70369.2	29664.5	84094.3	NaN
H9KV31	NCAM2	Neural cell adhesion molecule 2 OS=Homo sapiens OX=9606 GN=NCAM2 PE=1 SV=2	1	NaN	1.91818e+06	102206	365521	NaN	NaN	NaN	197214	16216.1	25494.3	NaN	32569.7
Q6ZVX7	NCCRP1	F-box only protein 50 OS=Homo sapiens OX=9606 GN=NCCRP1 PE=1 SV=1	8	NaN	NaN	NaN	NaN	NaN	NaN	NaN	NaN	NaN	NaN	NaN	NaN
A8MVU1	NCF1C	Putative neutrophil cytosol factor 1C OS=Homo sapiens OX=9606 GN=NCF1C PE=5 SV=1	17	670226	949045	NaN	103492752	NaN	579815	21924.4	5821.15	NaN	NaN	NaN	NaN
P19878	NCF2	Neutrophil cytosol factor 2 OS=Homo sapiens OX=9606 GN=NCF2 PE=1 SV=2	4	NaN	NaN	NaN	3.99636e+06	NaN	NaN	NaN	NaN	NaN	NaN	NaN	NaN
H7BY16	NCL	Nucleolin OS=Homo sapiens OX=9606 GN=NCL PE=1 SV=9	15	NaN	94866.4	NaN	7590125	NaN	NaN	30788.6	NaN	NaN	68291.2	6988.36	9315.21
Q5T205	NCSTN	Nicastrin (Fragment) OS=Homo sapiens OX=9606 GN=NCSTN PE=1 SV=1	4	NaN	251302	NaN	NaN	NaN	NaN	NaN	NaN	NaN	NaN	NaN	NaN
G3V4X3	NDRG2	Protein NDRG2 OS=Homo sapiens OX=9606 GN=NDRG2 PE=1 SV=1	16	NaN	NaN	72926.8	NaN	117158	NaN	NaN	NaN	9726	NaN	23589.3	NaN
B3KR61	NDUFAF5	Arginine-hydroxylase NDUFAF5, mitochondrial OS=Homo sapiens OX=9606 GN=NDUFAF5 PE=1 SV=1	3	NaN	NaN	NaN	NaN	NaN	NaN	NaN	NaN	NaN	NaN	NaN	NaN
P20929	NEB	Nebulin OS=Homo sapiens OX=9606 GN=NEB PE=1 SV=5	0	316385	NaN	NaN	NaN	NaN	145598	NaN	NaN	NaN	NaN	NaN	NaN
E9PL57	NEDD8-MDP1	NEDD8-MDP1 readthrough (Fragment) OS=Homo sapiens OX=9606 GN=NEDD8-MDP1 PE=4 SV=1	6	NaN	NaN	137784	2.05875e+06	NaN	NaN	NaN	NaN	NaN	215075	NaN	NaN
Q7Z3B1	NEGR1	Neuronal growth regulator 1 OS=Homo sapiens OX=9606 GN=NEGR1 PE=1 SV=3	23	1378630	2.93923e+06	3.03721e+06	65242968	4803735	1.33926e+06	20452.9	25136.6	NaN	NaN	NaN	NaN
Q9UMX5	NENF	Neudesin OS=Homo sapiens OX=9606 GN=NENF PE=1 SV=1	5	184293	214821	NaN	NaN	346704	186194	NaN	NaN	NaN	NaN	NaN	NaN
Q92859	NEO1	Neogenin OS=Homo sapiens OX=9606 GN=NEO1 PE=1 SV=2	3	325409	1.44624e+06	177151	3.375e+06	161351	284676	NaN	NaN	NaN	NaN	NaN	NaN
Q99519	NEU1	Sialidase-1 OS=Homo sapiens OX=9606 GN=NEU1 PE=1 SV=1	13	599708	277047	536123	1.30695e+06	869898	689065	101436	30433.9	40510.9	32350	206924	25958.3
P08138	NGFR	Tumor necrosis factor receptor superfamily member 16 OS=Homo sapiens OX=9606 GN=NGFR PE=1 SV=1	13	3.96335e+06	5.88897e+06	9150087	5.57768e+06	8782302	5.1834e+06	24407.6	NaN	18698	NaN	96433.8	19738.5
Q5JS37	NHLRC3	NHL repeat-containing protein 3 OS=Homo sapiens OX=9606 GN=NHLRC3 PE=2 SV=1	8	313266	734146	223217	NaN	288171	165146	NaN	NaN	NaN	NaN	NaN	NaN
P14543	NID1	Nidogen-1 OS=Homo sapiens OX=9606 GN=NID1 PE=1 SV=3	6	1.19549e+06	3.53682e+06	2584987	6416612	7.6574e+06	1.19712e+06	10993.6	NaN	NaN	NaN	NaN	4542.86
Q14112	NID2	Nidogen-2 OS=Homo sapiens OX=9606 GN=NID2 PE=1 SV=3	3	1.0516e+06	NaN	NaN	NaN	1.82788e+06	493441	NaN	NaN	NaN	NaN	NaN	NaN
Q86UT6	NLRX1	NLR family member X1 OS=Homo sapiens OX=9606 GN=NLRX1 PE=1 SV=1	1	227335	NaN	NaN	NaN	NaN	NaN	31683.2	NaN	NaN	NaN	NaN	NaN
P15531	NME1	Nucleoside diphosphate kinase A OS=Homo sapiens OX=9606 GN=NME1 PE=1 SV=1	47	8267717	5.65908e+06	5819638	16613976	14015212	8.01841e+06	181733	65955.8	137037	169545	282623	235958
Q13287	NMI	N-myc-interactor OS=Homo sapiens OX=9606 GN=NMI PE=1 SV=2	6	203759	NaN	NaN	1.12374e+06	NaN	NaN	60263.3	NaN	NaN	23126.5	NaN	NaN
Q9UM47	NOTCH3	Neurogenic locus notch homolog protein 3 OS=Homo sapiens OX=9606 GN=NOTCH3 PE=1 SV=2	0	657768	657142	312567	2.51196e+06	739215	430551	NaN	NaN	NaN	NaN	NaN	NaN
P48745	NOV	CCN family member 3 OS=Homo sapiens OX=9606 GN=CCN3 PE=1 SV=1	25	2.63631e+06	10189347	5571313	1.3754e+06	7453973	3.23389e+06	NaN	NaN	22584.4	26157.3	23600.7	NaN
E7EMS2	NPC2	Epididymal secretory protein E1 OS=Homo sapiens OX=9606 GN=NPC2 PE=1 SV=1	26	8642177	16383421	4787172	27991630	8596590	6468944	36071.4	10098.5	7750.03	191211	50303.9	11750.6
Q5TD07	NQO2	Ribosyldihydronicotinamide dehydrogenase [quinone] OS=Homo sapiens OX=9606 GN=NQO2 PE=1 SV=1	45	378607	956269	11517820	29881276	300285	171099	36868.3	8840.13	NaN	118249	39322.8	5582.85
Q9UHY1	NRBP1	Nuclear receptor-binding protein OS=Homo sapiens OX=9606 GN=NRBP1 PE=1 SV=1	3	200075	NaN	244247	NaN	361134	150822	9858.23	36385.3	14720.6	23676.9	21800.4	43508.6
H0Y568	NRXN1	Neurexin-1-beta OS=Homo sapiens OX=9606 GN=NRXN1 PE=1 SV=2	8	NaN	NaN	NaN	NaN	NaN	NaN	NaN	NaN	NaN	NaN	NaN	NaN
Q9UNZ2	NSFL1C	NSFL1 cofactor p47 OS=Homo sapiens OX=9606 GN=NSFL1C PE=1 SV=2	13	1.29498e+06	1.13031e+06	5633905	3920904	518353	90637.1	NaN	6239.1	9170.87	NaN	6602.74	NaN
Q9P121	NTM	Neurotrimin OS=Homo sapiens OX=9606 GN=NTM PE=1 SV=1	13	706516	860361	1.46701e+06	NaN	1.61608e+06	468506	23432.1	14829.4	NaN	NaN	NaN	NaN
Q02818	NUCB1	Nucleobindin-1 OS=Homo sapiens OX=9606 GN=NUCB1 PE=1 SV=4	18	1.20892e+06	1.08071e+06	2519583	14916226	1770608	913070	156371	21159.7	469339	177361	325859	51447.3
Q9H1E3	NUCKS1	Nuclear ubiquitous casein and cyclin-dependent kinase substrate 1 OS=Homo sapiens OX=9606 GN=NUCKS1 PE=1 SV=1	7	NaN	80964.5	NaN	365964	279989	28534.9	NaN	NaN	NaN	NaN	NaN	NaN
P36639	NUDT1	7,8-dihydro-8-oxoguanine triphosphatase OS=Homo sapiens OX=9606 GN=NUDT1 PE=1 SV=3	7	194139	205240	96204.4	NaN	169264	63132.4	NaN	NaN	NaN	NaN	NaN	NaN
Q9UKK9	NUDT5	ADP-sugar pyrophosphatase OS=Homo sapiens OX=9606 GN=NUDT5 PE=1 SV=1	12	NaN	NaN	NaN	15303813	NaN	NaN	NaN	NaN	38039.3	133947	NaN	NaN
H0YFY6	NUMA1	Nuclear mitotic apparatus protein 1 (Fragment) OS=Homo sapiens OX=9606 GN=NUMA1 PE=1 SV=1	1	NaN	NaN	NaN	NaN	NaN	NaN	NaN	NaN	NaN	NaN	NaN	NaN
P61970	NUTF2	Nuclear transport factor 2 OS=Homo sapiens OX=9606 GN=NUTF2 PE=1 SV=1	35	6023806	223373792	8062486	44148776	21643472	3.93772e+06	85369	13393.8	316611	104469	889091	33779
Q9P2P1	NYNRIN	Protein NYNRIN OS=Homo sapiens OX=9606 GN=NYNRIN PE=2 SV=3	1	47496.6	132892	47933.9	NaN	104253	24549.7	NaN	NaN	11434.5	NaN	5790.07	NaN
Q86UD1	OAF	Out at first protein homolog OS=Homo sapiens OX=9606 GN=OAF PE=2 SV=1	3	38147.6	NaN	NaN	NaN	NaN	86231.5	36324	5398.67	30061.4	NaN	83971.8	27691.6
Q5VST9	OBSCN	Obscurin OS=Homo sapiens OX=9606 GN=OBSCN PE=1 SV=3	1	917289	1.36249e+06	1.53602e+06	10963580	2.80715e+06	764126	NaN	NaN	41631.5	24705.7	88345.1	NaN
J3QRG1	OGFOD3	2-oxoglutarate and iron-dependent oxygenase domain-containing protein 3 (Fragment) OS=Homo sapiens OX=9606 GN=OGFOD3 PE=1 SV=1	5	NaN	NaN	NaN	NaN	NaN	NaN	NaN	NaN	NaN	NaN	NaN	NaN
Q9NZT2	OGFR	Opioid growth factor receptor OS=Homo sapiens OX=9606 GN=OGFR PE=1 SV=3	5	211006	286268	38000.7	NaN	215642	77787.5	NaN	NaN	NaN	NaN	NaN	NaN
Q5TBF5	OGN	Mimecan (Fragment) OS=Homo sapiens OX=9606 GN=OGN PE=1 SV=1	3	NaN	NaN	NaN	NaN	NaN	NaN	NaN	NaN	NaN	NaN	NaN	NaN
Q6UX06	OLFM4	Olfactomedin-4 OS=Homo sapiens OX=9606 GN=OLFM4 PE=1 SV=1	25	488725	1.15287e+06	1.87616e+06	38483320	3.34276e+06	1.86699e+06	162347	52725.5	195891	131068	655197	37226.3
F5H7N8	OLR1	Oxidized low-density lipoprotein receptor 1 (Fragment) OS=Homo sapiens OX=9606 GN=OLR1 PE=1 SV=1	22	1166762	526859	753098	10677067	1.49822e+06	1.95862e+06	10968	NaN	16293.9	NaN	116092	NaN
Q14982	OPCML	Opioid-binding protein/cell adhesion molecule OS=Homo sapiens OX=9606 GN=OPCML PE=1 SV=1	9	870622	NaN	629511	427328	660420	600648	NaN	NaN	NaN	54854.5	NaN	40852.3
P02763	ORM1	Alpha-1-acid glycoprotein 1 OS=Homo sapiens OX=9606 GN=ORM1 PE=1 SV=1	48	109338640	167260912	59563116	1133786496	96727008	27660936	918052	472223	925526	419291	1.18797e+06	325253
P19652	ORM2	Alpha-1-acid glycoprotein 2 OS=Homo sapiens OX=9606 GN=ORM2 PE=1 SV=2	40	450042464	687180928	116628408	1025230336	195259408	112039920	263489	369919	218274	451878	175738	206921
Q92882	OSTF1	Osteoclast-stimulating factor 1 OS=Homo sapiens OX=9606 GN=OSTF1 PE=1 SV=2	16	NaN	NaN	NaN	333623	NaN	NaN	NaN	NaN	NaN	6693.41	NaN	NaN
Q8N573	OXR1	Oxidation resistance protein 1 OS=Homo sapiens OX=9606 GN=OXR1 PE=1 SV=2	2	NaN	NaN	NaN	NaN	NaN	NaN	NaN	NaN	NaN	NaN	NaN	NaN
H7BZ94	P4HB	Protein disulfide-isomerase OS=Homo sapiens OX=9606 GN=P4HB PE=1 SV=2	34	10830975	9956650	6621401	52546988	10659350	7069626	53859.8	6927.84	26503.9	271483	55724.8	NaN
A0A087WTT1	PABPC1	Polyadenylate-binding protein OS=Homo sapiens OX=9606 GN=PABPC1 PE=1 SV=2	4	NaN	283567	NaN	3.23276e+06	NaN	59957.1	NaN	NaN	NaN	NaN	NaN	NaN
Q86U42	PABPN1	Polyadenylate-binding protein 2 OS=Homo sapiens OX=9606 GN=PABPN1 PE=1 SV=3	5	NaN	NaN	NaN	NaN	NaN	NaN	NaN	NaN	NaN	NaN	NaN	NaN
Q9UNF0	PACSIN2	Protein kinase C and casein kinase substrate in neurons protein 2 OS=Homo sapiens OX=9606 GN=PACSIN2 PE=1 SV=2	5	NaN	NaN	NaN	NaN	535904	NaN	NaN	NaN	NaN	NaN	NaN	NaN
Q9Y2J8	PADI2	Protein-arginine deiminase type-2 OS=Homo sapiens OX=9606 GN=PADI2 PE=1 SV=2	6	NaN	NaN	3146688	2.67799e+06	NaN	NaN	23277.1	8640.44	6906.96	46839.4	61833.5	33639.5
Q9UM07	PADI4	Protein-arginine deiminase type-4 OS=Homo sapiens OX=9606 GN=PADI4 PE=1 SV=2	18	516973	NaN	418342	23286586	382068	318336	16758.2	10850.1	8323.51	236592	131069	14564.4
Q13177	PAK2	Serine/threonine-protein kinase PAK 2 OS=Homo sapiens OX=9606 GN=PAK2 PE=1 SV=3	13	NaN	NaN	NaN	NaN	NaN	NaN	NaN	NaN	NaN	NaN	NaN	NaN
H7BYD9	PAM	Peptidylamidoglycolate lyase (Fragment) OS=Homo sapiens OX=9606 GN=PAM PE=1 SV=1	5	NaN	143588	149254	9167188	59151.6	NaN	116367	NaN	68101.9	45771.4	165651	29702.5
Q9BXP8	PAPPA2	Pappalysin-2 OS=Homo sapiens OX=9606 GN=PAPPA2 PE=1 SV=4	8	2978700	6374890	1646167	10555677	3.3134e+06	1.65506e+06	711699	207081	382032	758728	649743	232539
K7ELW0	PARK7	Parkinson disease protein 7 OS=Homo sapiens OX=9606 GN=PARK7 PE=1 SV=1	51	451823	1.19708e+06	550969	18580290	899070	786624	41740.1	7924.98	31059.4	79756.4	100604	14969.8
P30039	PBLD	Phenazine biosynthesis-like domain-containing protein OS=Homo sapiens OX=9606 GN=PBLD PE=1 SV=2	5	NaN	NaN	NaN	NaN	NaN	NaN	NaN	NaN	NaN	NaN	NaN	NaN
Q15365	PCBP1	Poly(rC)-binding protein 1 OS=Homo sapiens OX=9606 GN=PCBP1 PE=1 SV=2	18	101614	596749	104093	15907996	771958	55999	119966	9543.98	126802	674261	516440	NaN
Q08174	PCDH1	Protocadherin-1 OS=Homo sapiens OX=9606 GN=PCDH1 PE=1 SV=2	6	1.14758e+06	633069	1.61843e+06	545204	1.99067e+06	1.25679e+06	118784	NaN	NaN	NaN	NaN	NaN
Q9NPG4	PCDH12	Protocadherin-12 OS=Homo sapiens OX=9606 GN=PCDH12 PE=1 SV=1	4	105645	NaN	72402.1	NaN	367628	64425.5	48821.1	NaN	19492.7	NaN	33210.4	NaN
Q9UN70	PCDHGC3	Protocadherin gamma-C3 OS=Homo sapiens OX=9606 GN=PCDHGC3 PE=1 SV=1	5	261108	NaN	523525	1909167	372530	251168	26479.6	NaN	16590.2	39753.1	23461.8	NaN
P35558	PCK1	Phosphoenolpyruvate carboxykinase, cytosolic [GTP] OS=Homo sapiens OX=9606 GN=PCK1 PE=1 SV=3	6	142325	252162	49747.4	200193	100895	NaN	37600.6	14541.6	35278	41174.6	56530.6	6018.55
P22061	PCMT1	Protein-L-isoaspartate(D-aspartate) O-methyltransferase OS=Homo sapiens OX=9606 GN=PCMT1 PE=1 SV=4	18	NaN	NaN	NaN	2.49543e+06	NaN	NaN	NaN	NaN	NaN	57803	NaN	NaN
O95613	PCNT	Pericentrin OS=Homo sapiens OX=9606 GN=PCNT PE=1 SV=4	0	NaN	61886.8	334406	182834	469600	NaN	NaN	NaN	5399.08	NaN	NaN	NaN
Q15113	PCOLCE	Procollagen C-endopeptidase enhancer 1 OS=Homo sapiens OX=9606 GN=PCOLCE PE=1 SV=2	22	305769	1167118	709601	6718034	2.0326e+06	762368	NaN	NaN	NaN	28473.1	NaN	NaN
A6NKN8	PCP4L1	Purkinje cell protein 4-like protein 1 OS=Homo sapiens OX=9606 GN=PCP4L1 PE=3 SV=3	26	110391	NaN	145803	NaN	162208	69806	NaN	NaN	NaN	NaN	NaN	NaN
Q9UHG2	PCSK1N	ProSAAS OS=Homo sapiens OX=9606 GN=PCSK1N PE=1 SV=1	18	657595	2.07986e+06	194551	NaN	614435	529786	NaN	NaN	NaN	25019.6	NaN	NaN
Q9UHG3	PCYOX1	Prenylcysteine oxidase 1 OS=Homo sapiens OX=9606 GN=PCYOX1 PE=1 SV=3	6	NaN	NaN	NaN	NaN	NaN	NaN	NaN	5378.77	6409.81	18983.3	10295.5	NaN
Q9BQ51	PDCD1LG2	Programmed cell death 1 ligand 2 OS=Homo sapiens OX=9606 GN=PDCD1LG2 PE=1 SV=2	4	123040	116258	270097	NaN	285544	103955	NaN	NaN	NaN	NaN	NaN	NaN
O75340	PDCD6	Programmed cell death protein 6 OS=Homo sapiens OX=9606 GN=PDCD6 PE=1 SV=1	20	581023	357762	240801	1.29841e+06	578090	211446	13454.6	NaN	30305.8	NaN	22620.7	8446.1
Q8WUM4	PDCD6IP	Programmed cell death 6-interacting protein OS=Homo sapiens OX=9606 GN=PDCD6IP PE=1 SV=1	21	2.9981e+06	4.48924e+06	6329938	58868164	5700941	2.47472e+06	461424	128868	382424	182931	612817	279261
P16234	PDGFRA	Platelet-derived growth factor receptor alpha OS=Homo sapiens OX=9606 GN=PDGFRA PE=1 SV=1	3	NaN	NaN	NaN	NaN	NaN	NaN	NaN	NaN	NaN	NaN	NaN	NaN
P09619	PDGFRB	Platelet-derived growth factor receptor beta OS=Homo sapiens OX=9606 GN=PDGFRB PE=1 SV=1	6	1260247	NaN	1.06866e+06	2882462	2431941	726641	NaN	NaN	NaN	43296.2	NaN	NaN
P30101	PDIA3	Protein disulfide-isomerase A3 OS=Homo sapiens OX=9606 GN=PDIA3 PE=1 SV=4	19	107132	84727.6	523073	19505718	459842	NaN	40358.5	36461.5	36088.5	76382.2	54918.7	38078
Q15084	PDIA6	Protein disulfide-isomerase A6 OS=Homo sapiens OX=9606 GN=PDIA6 PE=1 SV=1	3	NaN	NaN	NaN	NaN	NaN	NaN	NaN	NaN	NaN	NaN	NaN	NaN
Q96HC4	PDLIM5	PDZ and LIM domain protein 5 OS=Homo sapiens OX=9606 GN=PDLIM5 PE=1 SV=5	6	NaN	245833	NaN	4.24823e+06	220259	189431	NaN	19201	14420.6	82458.6	19274.1	6706.68
Q96GD0	PDXP	Chronophin OS=Homo sapiens OX=9606 GN=PDXP PE=1 SV=2	5	NaN	NaN	NaN	NaN	NaN	NaN	NaN	NaN	NaN	NaN	24903.4	NaN
Q5T2W1	PDZK1	Na(+)/H(+) exchange regulatory cofactor NHE-RF3 OS=Homo sapiens OX=9606 GN=PDZK1 PE=1 SV=2	10	NaN	896565	191011	NaN	132698	NaN	47954.6	29665.3	75525.3	49780.4	182012	103803
Q13113	PDZK1IP1	PDZK1-interacting protein 1 OS=Homo sapiens OX=9606 GN=PDZK1IP1 PE=1 SV=1	10	NaN	318293	NaN	NaN	97180.9	64679.9	NaN	NaN	33878.5	117523	63493.2	NaN
P30086	PEBP1	Phosphatidylethanolamine-binding protein 1 OS=Homo sapiens OX=9606 GN=PEBP1 PE=1 SV=3	57	4.26238e+06	8802808	5.05297e+06	28233270	6914814	3.29866e+06	636793	68732.7	150281	570110	281408	139936
Q96S96	PEBP4	Phosphatidylethanolamine-binding protein 4 OS=Homo sapiens OX=9606 GN=PEBP4 PE=1 SV=3	8	63334.7	204157	NaN	2.02672e+06	123041	222909	NaN	NaN	NaN	NaN	NaN	NaN
P16284	PECAM1	Platelet endothelial cell adhesion molecule OS=Homo sapiens OX=9606 GN=PECAM1 PE=1 SV=2	6	150565	43684.4	132417	NaN	202004	NaN	NaN	NaN	NaN	NaN	NaN	NaN
P01210	PENK	Proenkephalin-A OS=Homo sapiens OX=9606 GN=PENK PE=1 SV=1	15	764045	1.02714e+06	793643	2.06267e+06	1.04209e+06	573523	NaN	NaN	86037.3	48102.6	52880	44333.6
P02776	PF4	Platelet factor 4 OS=Homo sapiens OX=9606 GN=PF4 PE=1 SV=2	11	NaN	172146	NaN	NaN	NaN	NaN	36537.2	38286.6	39935.5	35955.7	39273.1	30013.5
Q9UHV9	PFDN2	Prefoldin subunit 2 OS=Homo sapiens OX=9606 GN=PFDN2 PE=1 SV=1	8	NaN	NaN	NaN	NaN	NaN	NaN	NaN	NaN	NaN	NaN	NaN	NaN
P07737	PFN1	Profilin-1 OS=Homo sapiens OX=9606 GN=PFN1 PE=1 SV=2	71	1.26483e+06	30193078	3.57039e+06	524570016	15492729	1.86031e+06	239098	60616.1	126902	3.4461e+06	1.27644e+06	44232
P0DJD8	PGA3	Pepsin A-3 OS=Homo sapiens OX=9606 GN=PGA3 PE=1 SV=1	10	46892696	63261252	50296944	111765192	46073028	36359364	223875	9155.44	22138.4	20734	44438.2	25904.4
P18669	PGAM1	Phosphoglycerate mutase 1 OS=Homo sapiens OX=9606 GN=PGAM1 PE=1 SV=2	40	346995	4.67496e+06	28700.8	21827586	505500	296571	24154.6	4871.71	9965.11	708012	50996.9	6552.55
P20142	PGC	Gastricsin OS=Homo sapiens OX=9606 GN=PGC PE=1 SV=1	5	91310.3	582328	NaN	NaN	NaN	102983	NaN	NaN	NaN	NaN	NaN	20508.5
P52209	PGD	6-phosphogluconate dehydrogenase, decarboxylating OS=Homo sapiens OX=9606 GN=PGD PE=1 SV=3	29	2.08475e+06	4.03876e+06	3.42273e+06	230239440	7524257	3.12557e+06	51437.1	385464	193119	3.26107e+06	634690	79077.4
P00558	PGK1	Phosphoglycerate kinase 1 OS=Homo sapiens OX=9606 GN=PGK1 PE=1 SV=3	49	1.53228e+06	1.4786e+06	4.43225e+06	131375896	6.10412e+06	1.17599e+06	491139	1.2102e+06	387648	3209634	1.74085e+06	1.09271e+06
O95336	PGLS	6-phosphogluconolactonase OS=Homo sapiens OX=9606 GN=PGLS PE=1 SV=2	29	3.17131e+06	4.64345e+06	6060765	332100448	19775932	3697274	421341	130856	217179	1.35869e+06	2.15994e+06	77267.2
O75594	PGLYRP1	Peptidoglycan recognition protein 1 OS=Homo sapiens OX=9606 GN=PGLYRP1 PE=1 SV=1	36	13753667	26942378	14689680	61158016	29232750	15320921	76534.3	13633.3	30413.5	24717.8	90264.7	NaN
Q96PD5	PGLYRP2	N-acetylmuramoyl-L-alanine amidase OS=Homo sapiens OX=9606 GN=PGLYRP2 PE=1 SV=1	24	1.76166e+06	4089405	4.54934e+06	38582532	3.62504e+06	3774924	116788	67169.2	107352	419978	121223	24136.1
P36871	PGM1	Phosphoglucomutase-1 OS=Homo sapiens OX=9606 GN=PGM1 PE=1 SV=3	22	47885.2	292587	132821	12943812	296827	22479.6	21522.7	NaN	45643.5	398591	133817	11708.5
Q96G03	PGM2	Phosphoglucomutase-2 OS=Homo sapiens OX=9606 GN=PGM2 PE=1 SV=4	2	7.77216e+06	7182878	12529225	1.1853e+06	18968152	8956463	NaN	NaN	NaN	NaN	NaN	NaN
F5GY37	PHB2	Prohibitin OS=Homo sapiens OX=9606 GN=PHB2 PE=1 SV=1	4	NaN	NaN	NaN	146246	NaN	NaN	NaN	NaN	NaN	NaN	NaN	NaN
A6NMN0	PHKA1	Phosphorylase b kinase regulatory subunit OS=Homo sapiens OX=9606 GN=PHKA1 PE=1 SV=1	1	NaN	NaN	NaN	894059	NaN	NaN	NaN	NaN	NaN	62328.8	NaN	50437.4
Q9NRX4	PHPT1	14 kDa phosphohistidine phosphatase OS=Homo sapiens OX=9606 GN=PHPT1 PE=1 SV=1	18	NaN	NaN	389112	NaN	368186	92808.4	NaN	NaN	NaN	NaN	NaN	NaN
O43692	PI15	Peptidase inhibitor 15 OS=Homo sapiens OX=9606 GN=PI15 PE=1 SV=1	4	1.46115e+06	800001	3.13681e+06	738685	17426098	2.47536e+06	NaN	NaN	NaN	NaN	NaN	NaN
Q6UXB8	PI16	Peptidase inhibitor 16 OS=Homo sapiens OX=9606 GN=PI16 PE=1 SV=1	19	60052356	45054480	33888540	23345214	19857480	59187336	4.08912e+06	5628.82	885955	NaN	878255	NaN
P19957	PI3	Elafin OS=Homo sapiens OX=9606 GN=PI3 PE=1 SV=3	14	120344	433094	948380	2.33344e+06	705959	57832.8	23514.2	19285	19796	NaN	65531.5	NaN
Q8N2W9	PIAS4	E3 SUMO-protein ligase PIAS4 OS=Homo sapiens OX=9606 GN=PIAS4 PE=1 SV=1	1	2.38193e+06	2508776	276990	NaN	592333	277542	NaN	NaN	NaN	NaN	NaN	NaN
Q8WXW3	PIBF1	Progesterone-induced-blocking factor 1 OS=Homo sapiens OX=9606 GN=PIBF1 PE=1 SV=2	2	7.50136e+06	6.22521e+06	11367908	NaN	9067747	4394752	1.13348e+06	NaN	1.42435e+06	NaN	2.42109e+06	7897.11
E9PK13	PICALM	Phosphatidylinositol-binding clathrin assembly protein OS=Homo sapiens OX=9606 GN=PICALM PE=1 SV=1	14	NaN	NaN	NaN	203563	NaN	NaN	NaN	5595.59	NaN	NaN	NaN	NaN
P01833	PIGR	Polymeric immunoglobulin receptor OS=Homo sapiens OX=9606 GN=PIGR PE=1 SV=4	34	176670144	240820208	146810848	470191456	298692320	144787808	10359156	4.6136e+06	6059487	2.40221e+06	33499270	6.58079e+06
Q96FE7	PIK3IP1	Phosphoinositide-3-kinase-interacting protein 1 OS=Homo sapiens OX=9606 GN=PIK3IP1 PE=1 SV=2	21	28261784	31101452	48548044	155943648	56575140	35840164	15443.8	12508.7	15698.4	20640.3	23668.3	8026.91
P12273	PIP	Prolactin-inducible protein OS=Homo sapiens OX=9606 GN=PIP PE=1 SV=1	13	1.02243e+06	480110	1.49642e+06	NaN	1597970	4859011	21854.1	16656.4	110503	NaN	70476	367916
Q9GZP4	PITHD1	PITH domain-containing protein 1 OS=Homo sapiens OX=9606 GN=PITHD1 PE=1 SV=1	4	NaN	79109.8	45587.3	NaN	83539.9	38592.4	NaN	NaN	NaN	NaN	NaN	NaN
P14618	PKM	Pyruvate kinase PKM OS=Homo sapiens OX=9606 GN=PKM PE=1 SV=4	31	3.58202e+06	10380311	4.48816e+06	233917616	12838700	3.38012e+06	449119	459224	485185	1.81978e+06	1.09003e+06	348482
Q13835	PKP1	Plakophilin-1 OS=Homo sapiens OX=9606 GN=PKP1 PE=1 SV=2	7	1.02632e+06	84413.8	578809	23124866	602354	433496	60964.2	31527.1	52889.8	94000	62300.5	27072.4
Q8NCC3	PLA2G15	Phospholipase A2 group XV OS=Homo sapiens OX=9606 GN=PLA2G15 PE=1 SV=2	10	NaN	1.09501e+06	NaN	561893	112840	250611	100160	23992.7	39078.8	68231.6	91536.1	36281.8
E7ET40	PLAU	Urokinase-type plasminogen activator OS=Homo sapiens OX=9606 GN=PLAU PE=1 SV=1	26	NaN	NaN	NaN	NaN	NaN	NaN	13488.2	NaN	NaN	NaN	NaN	NaN
P00749	PLAU	Urokinase-type plasminogen activator OS=Homo sapiens OX=9606 GN=PLAU PE=1 SV=2	30	3.49111e+06	1.70931e+06	5629543	6.0534e+06	7385767	4.88898e+06	791774	81113.8	425532	450255	979592	733130
M0QYR6	PLAUR	Urokinase plasminogen activator surface receptor (Fragment) OS=Homo sapiens OX=9606 GN=PLAUR PE=1 SV=1	6	NaN	NaN	NaN	1.04107e+06	NaN	NaN	NaN	NaN	NaN	NaN	NaN	NaN
Q6P4A8	PLBD1	Phospholipase B-like 1 OS=Homo sapiens OX=9606 GN=PLBD1 PE=1 SV=2	12	NaN	NaN	NaN	9601784	83690.8	NaN	NaN	10336.7	NaN	25660.5	7208.16	NaN
Q8NHP8	PLBD2	Putative phospholipase B-like 2 OS=Homo sapiens OX=9606 GN=PLBD2 PE=1 SV=2	9	1.79451e+06	2271103	3.08492e+06	NaN	3.01861e+06	854096	51457.4	22438.5	35069.6	22232.6	28691.6	NaN
Q8IV08	PLD3	5'-3' exonuclease PLD3 OS=Homo sapiens OX=9606 GN=PLD3 PE=1 SV=1	6	301881	1.03452e+06	305080	2194456	918991	260500	47891	33545.6	24795.7	NaN	209237	11995
Q15149	PLEC	Plectin OS=Homo sapiens OX=9606 GN=PLEC PE=1 SV=3	1	NaN	NaN	NaN	NaN	NaN	NaN	NaN	NaN	NaN	NaN	NaN	NaN
P08567	PLEK	Pleckstrin OS=Homo sapiens OX=9606 GN=PLEK PE=1 SV=3	4	NaN	NaN	NaN	NaN	NaN	NaN	NaN	NaN	NaN	89754.1	NaN	NaN
Q8TD55	PLEKHO2	Pleckstrin homology domain-containing family O member 2 OS=Homo sapiens OX=9606 GN=PLEKHO2 PE=1 SV=1	4	NaN	NaN	NaN	1.92155e+06	NaN	NaN	NaN	NaN	NaN	NaN	NaN	NaN
P00747	PLG	Plasminogen OS=Homo sapiens OX=9606 GN=PLG PE=1 SV=2	67	13065926	35030308	13178725	529289248	26844208	13300754	1.90144e+06	1.67242e+06	1.42579e+06	3.63101e+06	2.1908e+06	2.59059e+06
O60664	PLIN3	Perilipin-3 OS=Homo sapiens OX=9606 GN=PLIN3 PE=1 SV=3	32	742238	78977.6	174149	12204586	130034	NaN	NaN	NaN	NaN	623390	64426.4	NaN
H7C2V1	PLOD3	Multifunctional procollagen lysine hydroxylase and glycosyltransferase LH3 (Fragment) OS=Homo sapiens OX=9606 GN=PLOD3 PE=1 SV=1	5	NaN	NaN	NaN	NaN	NaN	NaN	NaN	NaN	NaN	NaN	NaN	NaN
C9J9P4	PLSCR1	Phospholipid scramblase (Fragment) OS=Homo sapiens OX=9606 GN=PLSCR1 PE=1 SV=1	7	NaN	NaN	NaN	NaN	NaN	NaN	160535	13032.7	239178	209300	375302	78183.7
P55058	PLTP	Phospholipid transfer protein OS=Homo sapiens OX=9606 GN=PLTP PE=1 SV=1	7	406305	405625	181207	2.86294e+06	289739	256377	8146.49	NaN	25783.4	29527.7	NaN	NaN
Q6UX71	PLXDC2	Plexin domain-containing protein 2 OS=Homo sapiens OX=9606 GN=PLXDC2 PE=1 SV=1	2	85657.4	90525.4	168417	NaN	168552	NaN	NaN	NaN	NaN	NaN	NaN	NaN
P00491	PNP	Purine nucleoside phosphorylase OS=Homo sapiens OX=9606 GN=PNP PE=1 SV=2	18	342878	NaN	NaN	4512200	NaN	101649	12214.7	NaN	NaN	74057.6	42141.9	NaN
A0A0C4DG51	PNPLA8	Calcium-independent phospholipase A2-gamma (Fragment) OS=Homo sapiens OX=9606 GN=PNPLA8 PE=1 SV=1	2	257355	1.24978e+06	316506	NaN	336777	849216	22188	NaN	NaN	NaN	NaN	11938.5
Q7Z5L7	PODN	Podocan OS=Homo sapiens OX=9606 GN=PODN PE=1 SV=2	2	240408	266533	152131	NaN	356024	205325	NaN	NaN	NaN	NaN	NaN	NaN
O00592	PODXL	Podocalyxin OS=Homo sapiens OX=9606 GN=PODXL PE=1 SV=2	13	1.66547e+06	960483	2.51362e+06	1.10379e+06	2.4361e+06	1.12707e+06	295539	NaN	369455	NaN	466453	37697.9
Q9BY77	POLDIP3	Polymerase delta-interacting protein 3 OS=Homo sapiens OX=9606 GN=POLDIP3 PE=1 SV=2	3	231772	NaN	342005	1161615	258095	NaN	NaN	NaN	NaN	NaN	27817	NaN
P01189	POMC	Pro-opiomelanocortin OS=Homo sapiens OX=9606 GN=POMC PE=1 SV=2	7	159298	220966	289629	NaN	631147	522374	NaN	NaN	NaN	NaN	NaN	NaN
P27169	PON1	Serum paraoxonase/arylesterase 1 OS=Homo sapiens OX=9606 GN=PON1 PE=1 SV=3	21	153367	NaN	446653	44537092	1037944	100129	44815.5	34047.4	80992.8	399584	114422	24734.3
P62937	PPIA	Peptidyl-prolyl cis-trans isomerase A OS=Homo sapiens OX=9606 GN=PPIA PE=1 SV=2	53	3302160	9793084	4.06489e+06	124535216	7495937	3.37029e+06	501207	274617	281936	2085519	863743	184460
P23284	PPIB	Peptidyl-prolyl cis-trans isomerase B OS=Homo sapiens OX=9606 GN=PPIB PE=1 SV=2	32	1.98645e+06	3.49361e+06	3.25154e+06	19115878	2824399	1.59902e+06	161077	64440.1	234876	378985	568064	142389
O60437	PPL	Periplakin OS=Homo sapiens OX=9606 GN=PPL PE=1 SV=4	3	NaN	59251.5	NaN	329874	NaN	NaN	NaN	NaN	NaN	NaN	NaN	NaN
P62136	PPP1CA	Serine/threonine-protein phosphatase PP1-alpha catalytic subunit OS=Homo sapiens OX=9606 GN=PPP1CA PE=1 SV=1	3	NaN	NaN	NaN	NaN	NaN	NaN	NaN	NaN	NaN	NaN	NaN	NaN
O14974	PPP1R12A	Protein phosphatase 1 regulatory subunit 12A OS=Homo sapiens OX=9606 GN=PPP1R12A PE=1 SV=1	6	911226	2.63286e+06	973563	74104624	1869874	870507	36347.1	19798.7	33602.1	27132.7	28021.2	14574.4
F6U1T9	PPP3R1	Calcineurin subunit B type 1 OS=Homo sapiens OX=9606 GN=PPP3R1 PE=1 SV=1	6	NaN	NaN	NaN	1.73029e+06	NaN	NaN	NaN	NaN	NaN	NaN	NaN	NaN
Q96QH2	PRAM1	PML-RARA-regulated adapter molecule 1 OS=Homo sapiens OX=9606 GN=PRAM1 PE=1 SV=3	31	397376	1.91576e+06	382066	11216360	281549	553937	30455.9	19454.6	28407.3	566465	98165.4	28711.2
P04280	PRB1	Basic salivary proline-rich protein 1 OS=Homo sapiens OX=9606 GN=PRB1 PE=1 SV=3	71	NaN	NaN	NaN	NaN	NaN	NaN	NaN	NaN	NaN	NaN	NaN	NaN
P10163	PRB4	Basic salivary proline-rich protein 4 OS=Homo sapiens OX=9606 GN=PRB4 PE=1 SV=4	14	NaN	NaN	NaN	NaN	NaN	NaN	96451.4	NaN	NaN	NaN	NaN	NaN
P42785	PRCP	Lysosomal Pro-X carboxypeptidase OS=Homo sapiens OX=9606 GN=PRCP PE=1 SV=1	15	1137774	1.26368e+06	737842	5206008	1.41501e+06	560804	139571	47710.4	109369	13453.4	197043	6911.68
Q06830	PRDX1	Peroxiredoxin-1 OS=Homo sapiens OX=9606 GN=PRDX1 PE=1 SV=1	49	2.70257e+06	3.49531e+06	5500094	47166736	3.551e+06	2.2764e+06	667083	129027	677735	811388	1.07082e+06	198182
P32119	PRDX2	Peroxiredoxin-2 OS=Homo sapiens OX=9606 GN=PRDX2 PE=1 SV=5	41	8.09078e+06	4529647	11839736	53833080	10145379	2.75563e+06	551931	251152	651358	2.70942e+06	898272	181673
P30044	PRDX5	Peroxiredoxin-5, mitochondrial OS=Homo sapiens OX=9606 GN=PRDX5 PE=1 SV=4	21	NaN	2.84203e+06	60744.8	22166166	133848	154081	NaN	NaN	38510.3	284000	147325	13407.7
P30041	PRDX6	Peroxiredoxin-6 OS=Homo sapiens OX=9606 GN=PRDX6 PE=1 SV=3	38	436814	202015	568390	14937664	1.41909e+06	613902	117180	NaN	174802	348246	501950	23143
P13727	PRG2	Bone marrow proteoglycan OS=Homo sapiens OX=9606 GN=PRG2 PE=1 SV=2	25	7293195	1.30638e+06	9940561	9320363	6855208	3335440	59587.6	76138.4	49592.8	131745	100480	46784
Q9Y2Y8	PRG3	Proteoglycan 3 OS=Homo sapiens OX=9606 GN=PRG3 PE=1 SV=2	5	NaN	NaN	NaN	NaN	197121	99299.4	NaN	NaN	NaN	60861.5	NaN	NaN
Q92954	PRG4	Proteoglycan 4 OS=Homo sapiens OX=9606 GN=PRG4 PE=1 SV=3	5	2.46602e+06	6339367	2.03368e+06	5227744	6399050	1.41059e+06	NaN	NaN	NaN	59848.1	NaN	NaN
K7ELL7	PRKCSH	Glucosidase 2 subunit beta OS=Homo sapiens OX=9606 GN=PRKCSH PE=1 SV=1	20	129671	254103	168707	12971278	377709	NaN	8121.41	NaN	NaN	15694.3	NaN	NaN
P04156	PRNP	Major prion protein OS=Homo sapiens OX=9606 GN=PRNP PE=1 SV=1	8	2.01599e+06	5106699	3510010	5055947	4.39521e+06	3.31707e+06	NaN	NaN	NaN	NaN	NaN	NaN
Q9UNN8	PROCR	Endothelial protein C receptor OS=Homo sapiens OX=9606 GN=PROCR PE=1 SV=1	24	13631280	11825698	39576468	11530873	41540684	41689692	56283.9	NaN	19275.6	NaN	29953.3	NaN
O43490	PROM1	Prominin-1 OS=Homo sapiens OX=9606 GN=PROM1 PE=1 SV=1	7	402290	NaN	62413.5	3.76837e+06	161976	301318	206352	77770.7	87751.5	52608	231771	126877
Q8N271	PROM2	Prominin-2 OS=Homo sapiens OX=9606 GN=PROM2 PE=1 SV=1	5	NaN	NaN	103957	NaN	226787	NaN	52107.8	NaN	105981	NaN	116046	49480.1
P22891	PROZ	Vitamin K-dependent protein Z OS=Homo sapiens OX=9606 GN=PROZ PE=1 SV=2	25	3.45734e+06	1.59496e+06	2.41748e+06	8785212	4148138	4.65122e+06	917301	42620.1	410863	61443.3	517120	42033.3
P21108	PRPS1L1	Ribose-phosphate pyrophosphokinase 3 OS=Homo sapiens OX=9606 GN=PRPS1L1 PE=1 SV=2	4	NaN	NaN	NaN	465735	NaN	NaN	NaN	NaN	NaN	NaN	NaN	NaN
Q9ULL5	PRR12	Proline-rich protein 12 OS=Homo sapiens OX=9606 GN=PRR12 PE=1 SV=3	1	196545	NaN	306115	NaN	342085	236394	NaN	NaN	NaN	NaN	NaN	NaN
Q16651	PRSS8	Prostasin OS=Homo sapiens OX=9606 GN=PRSS8 PE=1 SV=1	10	437569	986904	2.16036e+06	9380122	1.56713e+06	719883	26052.4	NaN	56097	10867.8	70247.7	125268
P24158	PRTN3	Myeloblastin OS=Homo sapiens OX=9606 GN=PRTN3 PE=1 SV=3	25	217532	719052	586633	336063200	1.6502e+06	285691	6294.45	66508.7	7999.93	1.1383e+06	198575	46458.9
P07602	PSAP	Prosaposin OS=Homo sapiens OX=9606 GN=PSAP PE=1 SV=2	23	30263770	56983208	21889394	91743848	29178834	14809168	563539	330505	1.07361e+06	350564	1.94097e+06	452694
Q6NUJ1	PSAPL1	Proactivator polypeptide-like 1 OS=Homo sapiens OX=9606 GN=PSAPL1 PE=2 SV=2	2	NaN	NaN	NaN	NaN	NaN	NaN	NaN	NaN	NaN	NaN	NaN	NaN
O43653	PSCA	Prostate stem cell antigen OS=Homo sapiens OX=9606 GN=PSCA PE=1 SV=2	25	1.24368e+06	5.68197e+06	12362543	19101624	10874993	6.2643e+06	254802	762014	1.26559e+06	958402	2.10705e+06	1.13924e+06
E7EQY3	PSG5	Pregnancy-specific beta-1-glycoprotein 5 OS=Homo sapiens OX=9606 GN=PSG5 PE=1 SV=1	3	NaN	565079	640213	NaN	1.13647e+06	NaN	NaN	NaN	NaN	NaN	NaN	NaN
P25786	PSMA1	Proteasome subunit alpha type-1 OS=Homo sapiens OX=9606 GN=PSMA1 PE=1 SV=1	10	729993	667767	1.66343e+06	2947471	1.68692e+06	1.29218e+06	NaN	NaN	NaN	NaN	NaN	NaN
P25788	PSMA3	Proteasome subunit alpha type-3 OS=Homo sapiens OX=9606 GN=PSMA3 PE=1 SV=2	15	377602	508308	NaN	1.33728e+06	621144	38241	59515.1	19073.1	43300.7	43669.4	71616.7	NaN
P25789	PSMA4	Proteasome subunit alpha type-4 OS=Homo sapiens OX=9606 GN=PSMA4 PE=1 SV=1	13	84883.8	102120	NaN	4073672	92872.3	38391.4	24501	23338	34269.8	269121	22874.7	47466.7
P28066	PSMA5	Proteasome subunit alpha type-5 OS=Homo sapiens OX=9606 GN=PSMA5 PE=1 SV=3	25	169838	NaN	83962	2.31805e+06	NaN	NaN	NaN	7493.34	NaN	38875.7	11280.9	NaN
P60900	PSMA6	Proteasome subunit alpha type-6 OS=Homo sapiens OX=9606 GN=PSMA6 PE=1 SV=1	18	70858.4	61587.1	152491	3.06951e+06	80777.8	34242.1	56571.9	19671.8	54357.9	93886.7	84842.3	15873.3
O14818	PSMA7	Proteasome subunit alpha type-7 OS=Homo sapiens OX=9606 GN=PSMA7 PE=1 SV=1	17	19459434	3288999	65587.6	13584899	84484.3	1.63971e+06	45171.3	19995.2	46785.4	232916	108971	5407.24
P20618	PSMB1	Proteasome subunit beta type-1 OS=Homo sapiens OX=9606 GN=PSMB1 PE=1 SV=2	10	NaN	NaN	NaN	1.15153e+06	NaN	NaN	NaN	NaN	NaN	NaN	NaN	NaN
P28070	PSMB4	Proteasome subunit beta type-4 OS=Homo sapiens OX=9606 GN=PSMB4 PE=1 SV=4	4	76417.9	101119	68171.6	NaN	NaN	NaN	9176.84	9070.24	17739.8	NaN	24380.6	NaN
P28072	PSMB6	Proteasome subunit beta type-6 OS=Homo sapiens OX=9606 GN=PSMB6 PE=1 SV=4	11	691342	588267	925728	1.53482e+06	496070	376987	41106.6	47248.1	32692.4	11603.1	59997.8	NaN
Q99436	PSMB7	Proteasome subunit beta type-7 OS=Homo sapiens OX=9606 GN=PSMB7 PE=1 SV=1	4	106783	NaN	NaN	NaN	NaN	41557.3	NaN	120844	8432.56	42272	14728.4	104394
A2ACR1	PSMB9	Proteasome subunit beta OS=Homo sapiens OX=9606 GN=PSMB9 PE=1 SV=1	13	NaN	NaN	NaN	1.06145e+06	NaN	NaN	NaN	NaN	NaN	39087.2	NaN	NaN
Q13200	PSMD2	26S proteasome non-ATPase regulatory subunit 2 OS=Homo sapiens OX=9606 GN=PSMD2 PE=1 SV=3	5	123048	203027	353672	887916	1.46815e+06	NaN	6277157	4134878	4.36279e+06	3.1392e+06	9854822	6613387
O43242	PSMD3	26S proteasome non-ATPase regulatory subunit 3 OS=Homo sapiens OX=9606 GN=PSMD3 PE=1 SV=2	2	135585	NaN	156359	NaN	134699	132612	57105.9	55109.5	64162.4	66183.4	70549.9	48327.3
Q15008	PSMD6	26S proteasome non-ATPase regulatory subunit 6 OS=Homo sapiens OX=9606 GN=PSMD6 PE=1 SV=1	3	NaN	NaN	NaN	380254	NaN	NaN	NaN	NaN	NaN	NaN	NaN	NaN
F5H5V4	PSMD9	26S proteasome non-ATPase regulatory subunit 9 (Fragment) OS=Homo sapiens OX=9606 GN=PSMD9 PE=1 SV=1	7	NaN	NaN	NaN	889640	NaN	NaN	NaN	3067.52	NaN	126949	NaN	NaN
Q06323	PSME1	Proteasome activator complex subunit 1 OS=Homo sapiens OX=9606 GN=PSME1 PE=1 SV=1	57	629024	921924	570231	44083244	787366	342689	5456.04	NaN	24531.3	546739	135006	NaN
Q9UL46	PSME2	Proteasome activator complex subunit 2 OS=Homo sapiens OX=9606 GN=PSME2 PE=1 SV=4	26	2.496e+06	1.75739e+06	1.44499e+06	7.6118e+06	2.43948e+06	749748	81635.5	34723.4	63494.5	559421	147099	41769.4
B4E1Z9	PSTPIP1	Proline-serine-threonine phosphatase-interacting protein 1 OS=Homo sapiens OX=9606 GN=PSTPIP1 PE=1 SV=1	8	NaN	NaN	NaN	NaN	NaN	NaN	NaN	NaN	NaN	NaN	NaN	NaN
A6NLN1	PTBP1	Polypyrimidine tract-binding protein 1 OS=Homo sapiens OX=9606 GN=PTBP1 PE=1 SV=4	2	NaN	NaN	NaN	1.3082e+06	NaN	NaN	NaN	NaN	NaN	NaN	NaN	NaN
P41222	PTGDS	Prostaglandin-H2 D-isomerase OS=Homo sapiens OX=9606 GN=PTGDS PE=1 SV=1	32	264043920	798086784	278982528	890749440	353612448	311503552	769951	310203	590291	868215	774452	156219
P43115	PTGER3	Prostaglandin E2 receptor EP3 subtype OS=Homo sapiens OX=9606 GN=PTGER3 PE=1 SV=1	3	130264	NaN	152131	NaN	241341	96449.2	NaN	NaN	NaN	NaN	NaN	NaN
B8ZZQ6	PTMA	Prothymosin alpha OS=Homo sapiens OX=9606 GN=PTMA PE=1 SV=1	36	4997897	12867898	6364660	18235440	34338112	3.27437e+06	91163.3	41656.4	17802.1	NaN	NaN	13065.6
H7C2N1	PTMA	Prothymosin alpha (Fragment) OS=Homo sapiens OX=9606 GN=PTMA PE=1 SV=1	55	NaN	NaN	NaN	NaN	NaN	NaN	NaN	NaN	NaN	NaN	NaN	NaN
Q99952	PTPN18	Tyrosine-protein phosphatase non-receptor type 18 OS=Homo sapiens OX=9606 GN=PTPN18 PE=1 SV=2	5	NaN	NaN	NaN	84810.5	56632.2	NaN	NaN	NaN	NaN	NaN	NaN	NaN
P08575	PTPRC	Receptor-type tyrosine-protein phosphatase C OS=Homo sapiens OX=9606 GN=PTPRC PE=1 SV=3	3	NaN	NaN	NaN	NaN	NaN	NaN	NaN	NaN	NaN	NaN	NaN	NaN
P23470	PTPRG	Receptor-type tyrosine-protein phosphatase gamma OS=Homo sapiens OX=9606 GN=PTPRG PE=1 SV=4	3	458665	1.33381e+06	454472	12718328	1.28714e+06	745459	22858.6	NaN	12262.1	36676.3	24430.4	NaN
Q12913	PTPRJ	Receptor-type tyrosine-protein phosphatase eta OS=Homo sapiens OX=9606 GN=PTPRJ PE=1 SV=3	6	1.02867e+06	541685	472827	6.95585e+06	498685	755670	NaN	NaN	NaN	50324.3	31437.9	NaN
Q16849	PTPRN	Receptor-type tyrosine-protein phosphatase-like N OS=Homo sapiens OX=9606 GN=PTPRN PE=1 SV=1	5	978478	1.13633e+06	1.89767e+06	148244608	4466293	610127	100788	21060.8	478252	3.99642e+06	251412	NaN
G8JL96	PTPRS	Protein-tyrosine-phosphatase OS=Homo sapiens OX=9606 GN=PTPRS PE=1 SV=2	8	549016	7391593	1.2624e+06	6.77358e+06	767173	743660	64249.3	243769	60568	41523.1	184080	75087.9
A0A0A0MSA9	PVR	Poliovirus receptor OS=Homo sapiens OX=9606 GN=PVR PE=1 SV=1	7	1.42154e+06	1.31195e+06	1.14643e+06	58951532	1.64675e+06	775804	NaN	15704.9	NaN	23823.1	13680.3	56552.9
Q15223	PVRL1	Nectin-1 OS=Homo sapiens OX=9606 GN=NECTIN1 PE=1 SV=3	9	916184	2506308	702615	3.8556e+06	2.42995e+06	718333	314864	110436	128304	649515	393155	21700
Q92692	PVRL2	Nectin-2 OS=Homo sapiens OX=9606 GN=NECTIN2 PE=1 SV=1	12	2.50281e+06	8047887	3.81396e+06	23183796	8164681	2.34269e+06	216436	75633.2	30287.7	385971	14801.7	NaN
K7EKE8	PVRL2	Nectin-2 (Fragment) OS=Homo sapiens OX=9606 GN=NECTIN2 PE=1 SV=1	17	NaN	NaN	NaN	NaN	NaN	NaN	NaN	NaN	NaN	NaN	NaN	NaN
Q96NY8	PVRL4	Nectin-4 OS=Homo sapiens OX=9606 GN=NECTIN4 PE=1 SV=1	25	9531239	21840296	11163788	16519346	30962044	9663273	36245.5	13683	NaN	15857.2	73500.1	NaN
Q9ULZ3	PYCARD	Apoptosis-associated speck-like protein containing a CARD OS=Homo sapiens OX=9606 GN=PYCARD PE=1 SV=2	32	NaN	NaN	NaN	6.6241e+06	55962.8	NaN	NaN	NaN	NaN	NaN	NaN	NaN
P06737	PYGL	Glycogen phosphorylase, liver form OS=Homo sapiens OX=9606 GN=PYGL PE=1 SV=4	30	1122733	1534828	1.20487e+06	79119448	4.03063e+06	677578	83485	NaN	30850.8	739415	187544	NaN
P20742	PZP	Pregnancy zone protein OS=Homo sapiens OX=9606 GN=PZP PE=1 SV=4	7	210281	NaN	NaN	2.7674e+06	NaN	NaN	NaN	NaN	NaN	NaN	NaN	NaN
Q16769	QPCT	Glutaminyl-peptide cyclotransferase OS=Homo sapiens OX=9606 GN=QPCT PE=1 SV=1	15	7.63924e+06	5246760	8.38782e+06	16787450	7943092	6.28502e+06	17717.2	NaN	60993.7	14631.3	60846.6	NaN
Q15274	QPRT	Nicotinate-nucleotide pyrophosphorylase [carboxylating] OS=Homo sapiens OX=9606 GN=QPRT PE=1 SV=3	12	409573	2.04847e+06	NaN	NaN	NaN	69412.5	69411.3	7836.32	11115.8	NaN	25348.8	NaN
O00391	QSOX1	Sulfhydryl oxidase 1 OS=Homo sapiens OX=9606 GN=QSOX1 PE=1 SV=3	16	3.70932e+06	4738363	6782435	47655952	9503248	4.69652e+06	341838	57812.2	410819	1.42399e+06	1.04233e+06	265314
P61026	RAB10	Ras-related protein Rab-10 OS=Homo sapiens OX=9606 GN=RAB10 PE=1 SV=1	37	1.81335e+06	2.29944e+06	3.13582e+06	10869328	8536010	4852268	99967.8	45600.5	119867	395160	308056	75144.8
Q15907	RAB11B	Ras-related protein Rab-11B OS=Homo sapiens OX=9606 GN=RAB11B PE=1 SV=4	31	462845	837115	347736	18684180	821781	461411	39855.6	14365	80026.6	281687	196067	6768.05
Q9H0U4	RAB1B	Ras-related protein Rab-1B OS=Homo sapiens OX=9606 GN=RAB1B PE=1 SV=1	32	167691	526003	621789	6.08799e+06	723513	388547	122404	64094.7	189125	335104	291051	169489
Q15286	RAB35	Ras-related protein Rab-35 OS=Homo sapiens OX=9606 GN=RAB35 PE=1 SV=1	15	NaN	NaN	54429.2	NaN	40747.8	NaN	14499.3	6217.03	15276.4	8642.85	36508.1	15094
M0R257	RAB3A	Ras-related protein Rab-3A (Fragment) OS=Homo sapiens OX=9606 GN=RAB3A PE=1 SV=1	26	NaN	NaN	NaN	NaN	NaN	NaN	NaN	NaN	NaN	NaN	NaN	NaN
Q7Z6P3	RAB44	Ras-related protein Rab-44 OS=Homo sapiens OX=9606 GN=RAB44 PE=1 SV=4	4	NaN	307709	NaN	NaN	NaN	48497.1	NaN	NaN	NaN	NaN	NaN	NaN
P51148	RAB5C	Ras-related protein Rab-5C OS=Homo sapiens OX=9606 GN=RAB5C PE=1 SV=2	22	184713	NaN	194399	10646186	NaN	NaN	21164.4	NaN	18939	386965	113308	17290.5
J3KR73	RAB6B	Ras-related protein Rab-6B (Fragment) OS=Homo sapiens OX=9606 GN=RAB6B PE=1 SV=1	14	NaN	NaN	NaN	295454	NaN	NaN	16953.4	NaN	9165.91	NaN	18876.3	NaN
P51149	RAB7A	Ras-related protein Rab-7a OS=Homo sapiens OX=9606 GN=RAB7A PE=1 SV=1	27	NaN	215132	NaN	20403400	NaN	NaN	34623.2	33894.9	15703.6	21526.3	30097.4	6611.64
P61006	RAB8A	Ras-related protein Rab-8A OS=Homo sapiens OX=9606 GN=RAB8A PE=1 SV=1	20	NaN	NaN	NaN	1.53605e+06	92329.8	38328.2	6476.03	NaN	12376.5	NaN	26040.5	9335.86
H0YNE9	RAB8B	Ras-related protein Rab-8B (Fragment) OS=Homo sapiens OX=9606 GN=RAB8B PE=1 SV=1	22	NaN	NaN	182071	730664	NaN	NaN	NaN	NaN	49728.1	NaN	NaN	NaN
P15153	RAC2	Ras-related C3 botulinum toxin substrate 2 OS=Homo sapiens OX=9606 GN=RAC2 PE=1 SV=1	34	535251	3.03898e+06	1.63425e+06	608702656	1.8197e+06	217728	100889	85591.4	111295	2.05277e+06	518450	34982.9
P60763	RAC3	Ras-related C3 botulinum toxin substrate 3 OS=Homo sapiens OX=9606 GN=RAC3 PE=1 SV=1	20	NaN	NaN	NaN	NaN	NaN	NaN	16268.9	12336.1	19063.4	32062.4	40726.6	NaN
P54727	RAD23B	UV excision repair protein RAD23 homolog B OS=Homo sapiens OX=9606 GN=RAD23B PE=1 SV=1	11	90890.7	240864	86901.2	11539143	633626	70171.2	NaN	NaN	NaN	NaN	52787.7	NaN
H7C3P7	RALA	Small monomeric GTPase (Fragment) OS=Homo sapiens OX=9606 GN=RALA PE=1 SV=1	12	23610.8	NaN	56108	NaN	NaN	17618.6	14580.8	NaN	9088.72	NaN	6079.67	NaN
C9JQB3	RALB	Small monomeric GTPase (Fragment) OS=Homo sapiens OX=9606 GN=RALB PE=1 SV=1	12	459826	NaN	590433	1.95781e+06	126669	141713	33262.8	NaN	69945.5	317848	157284	35663.9
Q5QPL9	RALY	RNA-binding protein Raly (Fragment) OS=Homo sapiens OX=9606 GN=RALY PE=1 SV=1	4	NaN	NaN	NaN	973006	NaN	NaN	NaN	NaN	NaN	NaN	NaN	NaN
B5MDF5	RAN	GTP-binding nuclear protein Ran OS=Homo sapiens OX=9606 GN=RAN PE=1 SV=1	18	189565	257288	462786	8700292	150088	227732	38494.5	9595.39	48501.3	164294	77481.4	13404.5
P62834	RAP1A	Ras-related protein Rap-1A OS=Homo sapiens OX=9606 GN=RAP1A PE=1 SV=1	31	NaN	NaN	NaN	NaN	NaN	NaN	NaN	NaN	NaN	NaN	NaN	NaN
P61224	RAP1B	Ras-related protein Rap-1b OS=Homo sapiens OX=9606 GN=RAP1B PE=1 SV=1	42	213265	459375	161132	28334838	353464	135651	133363	59251.2	122130	419515	239467	56069.1
Q99969	RARRES2	Retinoic acid receptor responder protein 2 OS=Homo sapiens OX=9606 GN=RARRES2 PE=1 SV=1	11	266286	108566	550948	NaN	251969	167736	52230.1	NaN	68460.8	NaN	51816.9	22344.5
Q15283	RASA2	Ras GTPase-activating protein 2 OS=Homo sapiens OX=9606 GN=RASA2 PE=1 SV=3	9	152999	NaN	NaN	7807686	203672	NaN	NaN	NaN	NaN	20406	NaN	NaN
Q09028	RBBP4	Histone-binding protein RBBP4 OS=Homo sapiens OX=9606 GN=RBBP4 PE=1 SV=3	4	NaN	NaN	NaN	144513	NaN	NaN	NaN	NaN	NaN	NaN	NaN	NaN
P38159	RBMX	RNA-binding motif protein, X chromosome OS=Homo sapiens OX=9606 GN=RBMX PE=1 SV=3	9	NaN	65874.5	81337.1	5457406	NaN	53761.2	NaN	NaN	NaN	124003	NaN	NaN
P02753	RBP4	Retinol-binding protein 4 OS=Homo sapiens OX=9606 GN=RBP4 PE=1 SV=3	32	12185697	89528288	22928714	277622944	26506324	17808298	182807	86932	292294	453756	2.05431e+06	16543.8
Q6JBY9	RCSD1	CapZ-interacting protein OS=Homo sapiens OX=9606 GN=RCSD1 PE=1 SV=1	4	NaN	443645	304748	1.30696e+06	579261	559919	14821.5	NaN	NaN	NaN	NaN	NaN
P35241	RDX	Radixin OS=Homo sapiens OX=9606 GN=RDX PE=1 SV=1	17	78485.6	NaN	243962	NaN	72779.7	229125	33002.8	9947.08	44081.9	NaN	62455.1	57104.5
Q00765	REEP5	Receptor expression-enhancing protein 5 OS=Homo sapiens OX=9606 GN=REEP5 PE=1 SV=3	5	NaN	NaN	NaN	NaN	NaN	NaN	NaN	NaN	NaN	NaN	NaN	NaN
P05451	REG1A	Lithostathine-1-alpha OS=Homo sapiens OX=9606 GN=REG1A PE=1 SV=3	34	14135787	34987832	16686735	103865152	10752809	13054949	58691.7	57616.1	64703	102372	60854	53187.2
Q06141	REG3A	Regenerating islet-derived protein 3-alpha OS=Homo sapiens OX=9606 GN=REG3A PE=1 SV=1	8	NaN	1.3272e+06	NaN	5624478	348144	207210	28691	22578.6	49520.3	560447	69925.8	24990.5
Q969Z4	RELT	Tumor necrosis factor receptor superfamily member 19L OS=Homo sapiens OX=9606 GN=RELT PE=1 SV=1	13	874682	777894	754110	1.86578e+06	1.22796e+06	887157	NaN	NaN	NaN	NaN	NaN	NaN
Q9HD89	RETN	Resistin OS=Homo sapiens OX=9606 GN=RETN PE=1 SV=1	69	2.68533e+06	2.77029e+06	8808239	87518288	15603204	2727232	44910.6	NaN	49053.7	22810.7	39520.9	NaN
H3BN42	RGL3	Ral guanine nucleotide dissociation stimulator-like 3 (Fragment) OS=Homo sapiens OX=9606 GN=RGL3 PE=1 SV=2	4	NaN	NaN	NaN	NaN	NaN	NaN	NaN	NaN	NaN	NaN	NaN	NaN
P61586	RHOA	Transforming protein RhoA OS=Homo sapiens OX=9606 GN=RHOA PE=1 SV=1	33	3799156	23451432	8.14423e+06	42984140	11909328	3.11788e+06	181876	50516.2	453588	1.13545e+06	627163	33549.1
P84095	RHOG	Rho-related GTP-binding protein RhoG OS=Homo sapiens OX=9606 GN=RHOG PE=1 SV=1	34	NaN	289873	398827	31349562	896909	NaN	16554.5	42966.3	69167.2	221843	134134	NaN
P07998	RNASE1	Ribonuclease pancreatic OS=Homo sapiens OX=9606 GN=RNASE1 PE=1 SV=4	55	38111616	63941312	31570730	153632080	38641864	20456478	78602.3	107487	108400	81116.9	227026	22351.5
P10153	RNASE2	Non-secretory ribonuclease OS=Homo sapiens OX=9606 GN=RNASE2 PE=1 SV=2	22	5628246	9489344	18640868	228219792	23670650	3.2365e+06	13685.5	5694.28	35088.7	15652.1	55014.9	NaN
P12724	RNASE3	Eosinophil cationic protein OS=Homo sapiens OX=9606 GN=RNASE3 PE=1 SV=2	22	287721	269968	606973	27801908	553597	108570	NaN	13371.2	NaN	277368	23039.9	13260.7
O00584	RNASET2	Ribonuclease T2 OS=Homo sapiens OX=9606 GN=RNASET2 PE=1 SV=2	29	1.62472e+06	7.25767e+06	1.15057e+06	7.89681e+06	1.00215e+06	802223	60471.9	70519.5	84012.9	16933.2	91848.9	29416.8
C9J7B4	RNF13	E3 ubiquitin-protein ligase RNF13 (Fragment) OS=Homo sapiens OX=9606 GN=RNF13 PE=1 SV=1	5	164295	455385	114356	NaN	187349	107455	NaN	NaN	NaN	NaN	NaN	NaN
Q8ND24	RNF214	RING finger protein 214 OS=Homo sapiens OX=9606 GN=RNF214 PE=1 SV=2	4	16545560	33515826	38505908	6509015	58817484	23364788	17780.5	NaN	68717.5	247601	137504	NaN
O75150	RNF40	E3 ubiquitin-protein ligase BRE1B OS=Homo sapiens OX=9606 GN=RNF40 PE=1 SV=5	1	4.56896e+06	2.56849e+06	4378161	33651960	4.28476e+06	1870255	684928	121241	949736	383878	1.15639e+06	211419
P13489	RNH1	Ribonuclease inhibitor OS=Homo sapiens OX=9606 GN=RNH1 PE=1 SV=2	36	75222.3	99870.9	244513	2.03131e+06	172589	63327.9	6498.03	16981.2	NaN	224271	88096	NaN
A6NKB8	RNPEP	Aminopeptidase B OS=Homo sapiens OX=9606 GN=RNPEP PE=1 SV=1	2	NaN	NaN	NaN	2.31529e+06	NaN	79974.6	NaN	NaN	NaN	29727.2	NaN	NaN
Q8WZ75	ROBO4	Roundabout homolog 4 OS=Homo sapiens OX=9606 GN=ROBO4 PE=1 SV=1	12	5.48156e+06	4529264	17215104	26355216	17616546	10085602	794476	99490.7	1.95318e+06	133188	1.80109e+06	94129.9
Q01974	ROR2	Tyrosine-protein kinase transmembrane receptor ROR2 OS=Homo sapiens OX=9606 GN=ROR2 PE=1 SV=2	2	720465	1.17605e+06	1.24084e+06	NaN	1.36836e+06	668486	NaN	NaN	11193.2	NaN	9749.98	NaN
P30050	RPL12	60S ribosomal protein L12 OS=Homo sapiens OX=9606 GN=RPL12 PE=1 SV=1	20	NaN	NaN	230066	9758460	154992	12161.6	NaN	NaN	NaN	37499.4	11675.3	NaN
J3KRX5	RPL17	60S ribosomal protein L17 (Fragment) OS=Homo sapiens OX=9606 GN=RPL17 PE=1 SV=1	6	NaN	NaN	NaN	NaN	NaN	NaN	NaN	NaN	NaN	NaN	NaN	NaN
K7EMH1	RPL22	60S ribosomal protein L22 (Fragment) OS=Homo sapiens OX=9606 GN=RPL22 PE=1 SV=1	15	NaN	NaN	NaN	NaN	NaN	NaN	NaN	NaN	NaN	NaN	NaN	NaN
K7EJV9	RPL23A	60S ribosomal protein L23a (Fragment) OS=Homo sapiens OX=9606 GN=RPL23A PE=1 SV=1	8	NaN	NaN	NaN	NaN	NaN	NaN	NaN	NaN	NaN	NaN	NaN	NaN
E9PLX7	RPL27A	60S ribosomal protein L27a OS=Homo sapiens OX=9606 GN=RPL27A PE=1 SV=1	10	NaN	NaN	NaN	NaN	NaN	NaN	NaN	NaN	NaN	NaN	NaN	NaN
P36578	RPL4	60S ribosomal protein L4 OS=Homo sapiens OX=9606 GN=RPL4 PE=1 SV=5	2	NaN	NaN	NaN	NaN	NaN	NaN	NaN	NaN	NaN	NaN	NaN	NaN
Q5T8U3	RPL7A	60S ribosomal protein L7a (Fragment) OS=Homo sapiens OX=9606 GN=RPL7A PE=1 SV=1	6	NaN	NaN	NaN	2.01186e+06	99913.5	NaN	12126.4	NaN	NaN	NaN	9638.81	13332.1
E9PKZ0	RPL8	60S ribosomal protein L8 (Fragment) OS=Homo sapiens OX=9606 GN=RPL8 PE=1 SV=1	5	NaN	NaN	NaN	NaN	NaN	NaN	NaN	NaN	NaN	NaN	NaN	NaN
P05388	RPLP0	60S acidic ribosomal protein P0 OS=Homo sapiens OX=9606 GN=RPLP0 PE=1 SV=1	3	NaN	NaN	NaN	297774	NaN	NaN	NaN	NaN	NaN	NaN	NaN	NaN
P05387	RPLP2	60S acidic ribosomal protein P2 OS=Homo sapiens OX=9606 GN=RPLP2 PE=1 SV=1	53	NaN	NaN	NaN	3.47048e+06	NaN	NaN	18325.7	6205.8	NaN	NaN	NaN	NaN
M0R1H5	RPS11	40S ribosomal protein S11 OS=Homo sapiens OX=9606 GN=RPS11 PE=1 SV=1	23	NaN	NaN	NaN	NaN	NaN	NaN	NaN	NaN	NaN	NaN	NaN	NaN
P25398	RPS12	40S ribosomal protein S12 OS=Homo sapiens OX=9606 GN=RPS12 PE=1 SV=3	43	NaN	4655666	1.22581e+06	2.05403e+06	232624	121055	7320.05	NaN	NaN	77754.3	9435.32	NaN
P39019	RPS19	40S ribosomal protein S19 OS=Homo sapiens OX=9606 GN=RPS19 PE=1 SV=2	12	228315	186803	NaN	2.19791e+06	NaN	92596.8	NaN	13758.1	19283.3	43337.4	NaN	12993.3
E5RIP1	RPS20	40S ribosomal protein S20 OS=Homo sapiens OX=9606 GN=RPS20 PE=1 SV=1	24	NaN	NaN	NaN	NaN	NaN	NaN	NaN	NaN	NaN	NaN	NaN	NaN
P63220	RPS21	40S ribosomal protein S21 OS=Homo sapiens OX=9606 GN=RPS21 PE=1 SV=1	11	NaN	NaN	NaN	NaN	NaN	NaN	NaN	NaN	NaN	NaN	NaN	NaN
P62851	RPS25	40S ribosomal protein S25 OS=Homo sapiens OX=9606 GN=RPS25 PE=1 SV=1	15	1.85414e+06	NaN	NaN	1.31411e+06	NaN	NaN	108349	135950	120698	158404	149457	130687
P62979	RPS27A	Ubiquitin-40S ribosomal protein S27a OS=Homo sapiens OX=9606 GN=RPS27A PE=1 SV=2	39	31434392	48189912	33091356	72453152	56321340	28464076	1.39019e+06	415440	886837	955455	1.16821e+06	595233
P62857	RPS28	40S ribosomal protein S28 OS=Homo sapiens OX=9606 GN=RPS28 PE=1 SV=1	13	NaN	NaN	NaN	1.00861e+06	NaN	NaN	NaN	NaN	NaN	NaN	NaN	NaN
P23396	RPS3	40S ribosomal protein S3 OS=Homo sapiens OX=9606 GN=RPS3 PE=1 SV=2	5	NaN	NaN	144660	NaN	415488	NaN	37486.2	NaN	28930.5	NaN	13570.4	NaN
D6RG13	RPS3A	40S ribosomal protein S3a (Fragment) OS=Homo sapiens OX=9606 GN=RPS3A PE=1 SV=1	4	680288192	500824032	477101536	316909568	762097088	317596256	NaN	NaN	NaN	NaN	NaN	NaN
Q86UN3	RTN4RL2	Reticulon-4 receptor-like 2 OS=Homo sapiens OX=9606 GN=RTN4RL2 PE=1 SV=1	11	139941	192431	728614	599514	257562	616733	17748.8	8813.04	20732	43403.6	144508	18511.4
Q92736	RYR2	Ryanodine receptor 2 OS=Homo sapiens OX=9606 GN=RYR2 PE=1 SV=3	2	2.48639e+06	7312743	3850167	50953440	7.33569e+06	1.57338e+06	9361.39	5600.56	17130.8	NaN	17614.7	5362.33
Q15413	RYR3	Ryanodine receptor 3 OS=Homo sapiens OX=9606 GN=RYR3 PE=1 SV=3	1	724461	714289	908444	8972336	1.89493e+06	769335	15057.6	44753.1	NaN	387872	87228.4	17420.1
P60903	S100A10	Protein S100-A10 OS=Homo sapiens OX=9606 GN=S100A10 PE=1 SV=2	18	NaN	NaN	NaN	NaN	NaN	NaN	NaN	NaN	28298.4	NaN	40987.9	NaN
P31949	S100A11	Protein S100-A11 OS=Homo sapiens OX=9606 GN=S100A11 PE=1 SV=2	24	630652	2.52102e+06	3.2855e+06	104815552	4890153	773532	90518.2	80318.2	429117	435229	617078	50741.8
P80511	S100A12	Protein S100-A12 OS=Homo sapiens OX=9606 GN=S100A12 PE=1 SV=2	26	5562943	9660676	23702332	36830656	16835102	3.31559e+06	510567	790325	670374	6.64214e+06	1.46919e+06	385339
Q99584	S100A13	Protein S100-A13 OS=Homo sapiens OX=9606 GN=S100A13 PE=1 SV=1	11	NaN	NaN	NaN	NaN	NaN	NaN	NaN	NaN	NaN	NaN	NaN	NaN
Q9HCY8	S100A14	Protein S100-A14 OS=Homo sapiens OX=9606 GN=S100A14 PE=1 SV=1	34	682927	348607	198810	10684386	556286	109894	44116.5	87003.7	51600.4	46485.2	96742.7	NaN
R4GN49	S100A2	Protein S100-A2 OS=Homo sapiens OX=9606 GN=S100A2 PE=1 SV=1	14	129172	303572	126674	3.51072e+06	531059	NaN	29929.7	7208.38	24770.7	33115.7	46340.8	NaN
P26447	S100A4	Protein S100-A4 OS=Homo sapiens OX=9606 GN=S100A4 PE=1 SV=1	37	426610	221923	145646	17244422	909617	99411.4	91929.2	NaN	64814.9	190261	103610	NaN
P06703	S100A6	Protein S100-A6 OS=Homo sapiens OX=9606 GN=S100A6 PE=1 SV=1	19	1.00389e+06	6.53985e+06	2.29593e+06	111687104	4.71793e+06	1.25462e+06	74176.3	26663.2	198835	441908	181757	159198
P31151	S100A7	Protein S100-A7 OS=Homo sapiens OX=9606 GN=S100A7 PE=1 SV=4	43	4.79005e+06	4666617	2524291	8.1894e+06	1.865e+06	245689	178506	16669.4	40575.7	10332.7	229019	NaN
P05109	S100A8	Protein S100-A8 OS=Homo sapiens OX=9606 GN=S100A8 PE=1 SV=1	69	48835492	80400760	50881132	2804109056	159148944	31905442	4388711	9535677	8536748	72775584	34396360	3474295
P06702	S100A9	Protein S100-A9 OS=Homo sapiens OX=9606 GN=S100A9 PE=1 SV=1	86	16283722	59107388	33827008	3433526272	183087856	30607796	3.78692e+06	7.18266e+06	7998386	37227200	21187746	2468284
P25815	S100P	Protein S100-P OS=Homo sapiens OX=9606 GN=S100P PE=1 SV=2	33	460798	4.26988e+06	1.69904e+06	117034888	6009828	907600	63177.8	149506	425071	1.7641e+06	853701	114552
P0DJI8	SAA1	Serum amyloid A-1 protein OS=Homo sapiens OX=9606 GN=SAA1 PE=1 SV=1	40	NaN	NaN	NaN	38193820	NaN	NaN	NaN	NaN	16183.8	44195	30503.3	NaN
P0DJI9	SAA2	Serum amyloid A-2 protein OS=Homo sapiens OX=9606 GN=SAA2 PE=1 SV=1	13	NaN	NaN	NaN	NaN	NaN	NaN	NaN	NaN	NaN	NaN	NaN	NaN
A0A096LPE2	SAA2-SAA4	SAA2-SAA4 readthrough OS=Homo sapiens OX=9606 GN=SAA2-SAA4 PE=3 SV=1	21	191091	2.00311e+06	600847	71390496	3.24714e+06	NaN	13507.5	9440.88	140774	11542869	795578	27651.4
Q9BW04	SARG	Specifically androgen-regulated gene protein OS=Homo sapiens OX=9606 GN=SARG PE=1 SV=2	1	NaN	199333	108406	NaN	69968.5	53064.8	NaN	NaN	24505.1	NaN	22348.6	NaN
F8VZQ9	SARNP	SAP domain-containing ribonucleoprotein OS=Homo sapiens OX=9606 GN=SARNP PE=1 SV=1	5	NaN	NaN	NaN	1.48709e+06	NaN	NaN	NaN	NaN	NaN	NaN	NaN	NaN
Q5T5C7	SARS	Seryl-tRNA synthetase OS=Homo sapiens OX=9606 GN=SARS1 PE=1 SV=1	2	NaN	NaN	NaN	NaN	NaN	NaN	NaN	NaN	NaN	NaN	NaN	NaN
Q15020	SART3	Squamous cell carcinoma antigen recognized by T-cells 3 OS=Homo sapiens OX=9606 GN=SART3 PE=1 SV=1	4	3009601	1034089	1.30915e+06	NaN	43511712	639402	42187	6512.75	21950.2	NaN	18140.9	NaN
Q6UWP8	SBSN	Suprabasin OS=Homo sapiens OX=9606 GN=SBSN PE=1 SV=2	33	268183	446338	296692	1.46588e+06	1.16584e+06	205668	NaN	NaN	NaN	NaN	NaN	NaN
P13521	SCG2	Secretogranin-2 OS=Homo sapiens OX=9606 GN=SCG2 PE=1 SV=2	3	314113	NaN	113859	120202496	NaN	282726	NaN	NaN	NaN	NaN	NaN	NaN
P11684	SCGB1A1	Uteroglobin OS=Homo sapiens OX=9606 GN=SCGB1A1 PE=1 SV=1	18	104261200	127320904	43573400	3.93733e+06	38444196	86486088	3781703	19802	868627	58963.4	1.00164e+06	10424.3
O95968	SCGB1D1	Secretoglobin family 1D member 1 OS=Homo sapiens OX=9606 GN=SCGB1D1 PE=1 SV=1	10	37028.6	NaN	NaN	NaN	NaN	NaN	34893	NaN	NaN	NaN	22483.3	NaN
O95969	SCGB1D2	Secretoglobin family 1D member 2 OS=Homo sapiens OX=9606 GN=SCGB1D2 PE=2 SV=1	23	1.20285e+06	4.81797e+06	601266	1.88688e+06	13510698	728833	95949.7	20948.5	107810	26756.6	185712	28169
Q13296	SCGB2A2	Mammaglobin-A OS=Homo sapiens OX=9606 GN=SCGB2A2 PE=1 SV=1	9	NaN	NaN	73124.5	NaN	583636	NaN	NaN	NaN	NaN	NaN	NaN	NaN
P51170	SCNN1G	Amiloride-sensitive sodium channel subunit gamma OS=Homo sapiens OX=9606 GN=SCNN1G PE=1 SV=4	2	281592	242113	354399	NaN	821378	333550	NaN	NaN	NaN	NaN	NaN	NaN
P22307	SCP2	Sterol carrier protein 2 OS=Homo sapiens OX=9606 GN=SCP2 PE=1 SV=2	5	1.37162e+06	3751286	2.17747e+06	3.80606e+06	951052	1.9767e+06	NaN	NaN	NaN	10515.9	5402.22	NaN
Q9HB40	SCPEP1	Retinoid-inducible serine carboxypeptidase OS=Homo sapiens OX=9606 GN=SCPEP1 PE=1 SV=1	10	515341	1.072e+06	533088	NaN	1880041	434460	186722	NaN	66171.1	32499	345589	60437
Q8IWY4	SCUBE1	Signal peptide, CUB and EGF-like domain-containing protein 1 OS=Homo sapiens OX=9606 GN=SCUBE1 PE=1 SV=3	3	NaN	93163.8	NaN	NaN	NaN	NaN	NaN	NaN	NaN	NaN	NaN	NaN
Q9NQ36	SCUBE2	Signal peptide, CUB and EGF-like domain-containing protein 2 OS=Homo sapiens OX=9606 GN=SCUBE2 PE=1 SV=3	5	5680479	8857378	8804220	88421872	17159160	4.12428e+06	457502	394838	443521	618756	497768	398758
P18827	SDC1	Syndecan-1 OS=Homo sapiens OX=9606 GN=SDC1 PE=1 SV=3	14	1.42702e+06	1.2369e+06	1.61975e+06	2525011	3877004	1.55988e+06	NaN	NaN	NaN	NaN	NaN	NaN
E7ESK6	SDC2	Syndecan OS=Homo sapiens OX=9606 GN=SDC2 PE=1 SV=1	5	298704	NaN	84960.2	NaN	370373	107692	NaN	NaN	NaN	NaN	NaN	NaN
P31431	SDC4	Syndecan-4 OS=Homo sapiens OX=9606 GN=SDC4 PE=1 SV=2	6	802848	314334	424601	NaN	541238	96916.2	NaN	NaN	NaN	NaN	NaN	NaN
O00560	SDCBP	Syntenin-1 OS=Homo sapiens OX=9606 GN=SDCBP PE=1 SV=1	28	1.20782e+06	1.78667e+06	1.73069e+06	17664096	1.76116e+06	1.06963e+06	71696.3	NaN	59917.3	10585.6	185641	35175.4
Q8NEX9	SDR9C7	Short-chain dehydrogenase/reductase family 9C member 7 OS=Homo sapiens OX=9606 GN=SDR9C7 PE=1 SV=1	3	57966.5	NaN	NaN	NaN	NaN	NaN	NaN	NaN	NaN	NaN	NaN	NaN
P60468	SEC61B	Protein transport protein Sec61 subunit beta OS=Homo sapiens OX=9606 GN=SEC61B PE=1 SV=2	16	NaN	NaN	NaN	469873	54731.2	NaN	NaN	NaN	NaN	NaN	NaN	NaN
Q8WVN6	SECTM1	Secreted and transmembrane protein 1 OS=Homo sapiens OX=9606 GN=SECTM1 PE=1 SV=2	8	260403	96791	49610.3	17693918	134092	101956	NaN	NaN	NaN	NaN	NaN	NaN
Q9UBV2	SEL1L	Protein sel-1 homolog 1 OS=Homo sapiens OX=9606 GN=SEL1L PE=1 SV=3	1	109879	131328	129618	NaN	206055	89418.4	5201.26	10956.9	17075.4	47311	12717.5	NaN
Q13228	SELENBP1	Methanethiol oxidase OS=Homo sapiens OX=9606 GN=SELENBP1 PE=1 SV=2	6	169042	259412	NaN	NaN	NaN	104990	NaN	NaN	NaN	NaN	NaN	NaN
P14151	SELL	L-selectin OS=Homo sapiens OX=9606 GN=SELL PE=1 SV=2	9	NaN	NaN	NaN	1.65486e+06	510777	NaN	NaN	NaN	NaN	NaN	NaN	NaN
P04279	SEMG1	Semenogelin-1 OS=Homo sapiens OX=9606 GN=SEMG1 PE=1 SV=2	46	8476447	11921780	6370143	28203458	9042308	77026568	168233	114806	143483	587816	201877	16957456
Q02383	SEMG2	Semenogelin-2 OS=Homo sapiens OX=9606 GN=SEMG2 PE=1 SV=1	47	15977453	8488677	2.73778e+06	13899899	6291128	89647272	293987	190241	206065	984584	180347	22380154
P49908	SEPP1	Selenoprotein P OS=Homo sapiens OX=9606 GN=SELENOP PE=1 SV=3	15	304402	327932	455977	11924516	500300	431198	24647.5	56295.8	43300.9	52530.6	73126.5	29128.4
A0A087X142	SEPTIN8	Septin OS=Homo sapiens OX=9606 GN=SEPTIN8 PE=1 SV=1	2	NaN	NaN	NaN	NaN	NaN	NaN	NaN	NaN	NaN	NaN	NaN	NaN
A0A024R6I7	SERPINA1	Alpha-1-antitrypsin OS=Homo sapiens OX=9606 GN=SERPINA1 PE=1 SV=1	58	NaN	NaN	1275729	NaN	148809	NaN	NaN	NaN	NaN	NaN	NaN	NaN
P01009	SERPINA1	Alpha-1-antitrypsin OS=Homo sapiens OX=9606 GN=SERPINA1 PE=1 SV=3	60	39314672	140999952	96761896	3704142080	165286752	54596304	12012716	9435105	15598812	42294772	25241614	8527021
G3V2B9	SERPINA1	Alpha-1-antitrypsin (Fragment) OS=Homo sapiens OX=9606 GN=SERPINA1 PE=1 SV=1	62	NaN	362012	NaN	20542802	560317	46981	NaN	28165.8	NaN	475536	30826.8	NaN
Q9UK55	SERPINA10	Protein Z-dependent protease inhibitor OS=Homo sapiens OX=9606 GN=SERPINA10 PE=1 SV=1	10	NaN	NaN	NaN	NaN	1.26631e+06	NaN	NaN	NaN	13127	79354.2	19520.4	NaN
G3V3A0	SERPINA3	Alpha-1-antichymotrypsin OS=Homo sapiens OX=9606 GN=SERPINA3 PE=1 SV=1	44	NaN	NaN	NaN	NaN	64688.2	NaN	NaN	NaN	NaN	NaN	NaN	NaN
P01011	SERPINA3	Alpha-1-antichymotrypsin OS=Homo sapiens OX=9606 GN=SERPINA3 PE=1 SV=2	35	34765652	35406684	29359740	265589248	65836736	24102820	5.85802e+06	629996	2055816	2.37913e+06	5.63581e+06	459326
P29622	SERPINA4	Kallistatin OS=Homo sapiens OX=9606 GN=SERPINA4 PE=1 SV=3	20	362251	287095	525304	23805408	1.7687e+06	366310	4.41294e+06	322420	148358	1.61642e+06	464323	25424.8
P05154	SERPINA5	Plasma serine protease inhibitor OS=Homo sapiens OX=9606 GN=SERPINA5 PE=1 SV=3	27	28034948	25289662	34569352	27601284	28223248	24461314	7.96958e+06	1.31088e+06	7225814	781821	8657720	3.4974e+06
P08185	SERPINA6	Corticosteroid-binding globulin OS=Homo sapiens OX=9606 GN=SERPINA6 PE=1 SV=1	15	4.80655e+06	9010127	2.92398e+06	29780174	3.02622e+06	2.00486e+06	158090	63594.4	382004	80093.5	625614	NaN
P05543	SERPINA7	Thyroxine-binding globulin OS=Homo sapiens OX=9606 GN=SERPINA7 PE=1 SV=2	25	9251636	57532732	8684804	119245880	9485692	5065665	225246	95561.5	247338	285305	672771	125407
P30740	SERPINB1	Leukocyte elastase inhibitor OS=Homo sapiens OX=9606 GN=SERPINB1 PE=1 SV=1	40	819876	7273326	1.98101e+06	362939456	6.82219e+06	1.11138e+06	127574	253827	334464	2.09503e+06	703308	24376.3
P48595	SERPINB10	Serpin B10 OS=Homo sapiens OX=9606 GN=SERPINB10 PE=1 SV=1	6	NaN	NaN	NaN	NaN	NaN	NaN	NaN	NaN	NaN	NaN	NaN	NaN
Q96P63	SERPINB12	Serpin B12 OS=Homo sapiens OX=9606 GN=SERPINB12 PE=1 SV=1	13	1.46291e+06	2.17679e+06	555125	15199521	1.01939e+06	1.13212e+06	72440.4	24175.5	34284.6	275084	256690	12340.3
Q9UIV8	SERPINB13	Serpin B13 OS=Homo sapiens OX=9606 GN=SERPINB13 PE=1 SV=2	3	NaN	NaN	NaN	NaN	95764.5	NaN	NaN	NaN	NaN	NaN	35489.5	NaN
P29508	SERPINB3	Serpin B3 OS=Homo sapiens OX=9606 GN=SERPINB3 PE=1 SV=2	36	6806792	10265896	6776137	25689474	7397705	1921272	607727	238545	1.17772e+06	605244	2076175	35183.3
P48594	SERPINB4	Serpin B4 OS=Homo sapiens OX=9606 GN=SERPINB4 PE=1 SV=2	21	155210	NaN	310288	NaN	335680	277704	60329.9	NaN	129093	NaN	143234	54183.5
P36952	SERPINB5	Serpin B5 OS=Homo sapiens OX=9606 GN=SERPINB5 PE=1 SV=2	3	NaN	NaN	56683.2	NaN	NaN	161301	NaN	NaN	10248.9	NaN	31854	NaN
P01008	SERPINC1	Antithrombin-III OS=Homo sapiens OX=9606 GN=SERPINC1 PE=1 SV=1	35	6492689	8400733	5.77461e+06	539566144	13971263	4991523	618336	248163	736277	1.82662e+06	1.06478e+06	147734
P05546	SERPIND1	Heparin cofactor 2 OS=Homo sapiens OX=9606 GN=SERPIND1 PE=1 SV=3	27	909083	1.77013e+06	1.25971e+06	77221208	2.36212e+06	517104	231185	131329	580847	1.44925e+06	539574	124740
P36955	SERPINF1	Pigment epithelium-derived factor OS=Homo sapiens OX=9606 GN=SERPINF1 PE=1 SV=4	39	342565	2863454	1.0269e+06	49722060	2.11723e+06	475787	186326	29680.7	259134	412190	426896	106919
P08697	SERPINF2	Alpha-2-antiplasmin OS=Homo sapiens OX=9606 GN=SERPINF2 PE=1 SV=3	21	1.98695e+06	2.70306e+06	2.33783e+06	87205968	4254318	1.61541e+06	292469	81917.6	208905	853267	428718	158678
Q99574	SERPINI1	Neuroserpin OS=Homo sapiens OX=9606 GN=SERPINI1 PE=1 SV=1	4	NaN	NaN	NaN	NaN	NaN	NaN	NaN	NaN	NaN	NaN	NaN	NaN
Q01105	SET	Protein SET OS=Homo sapiens OX=9606 GN=SET PE=1 SV=3	8	NaN	NaN	NaN	2.76905e+06	NaN	NaN	9748.44	NaN	NaN	NaN	NaN	NaN
Q15637	SF1	Splicing factor 1 OS=Homo sapiens OX=9606 GN=SF1 PE=1 SV=4	2	NaN	NaN	NaN	387650	NaN	NaN	NaN	NaN	NaN	11655.9	NaN	NaN
Q15459	SF3A1	Splicing factor 3A subunit 1 OS=Homo sapiens OX=9606 GN=SF3A1 PE=1 SV=1	3	NaN	431180	NaN	472833	75016.2	NaN	NaN	19500.9	NaN	NaN	NaN	9500.8
O75533	SF3B1	Splicing factor 3B subunit 1 OS=Homo sapiens OX=9606 GN=SF3B1 PE=1 SV=3	1	NaN	110005	NaN	NaN	NaN	NaN	NaN	NaN	NaN	NaN	NaN	NaN
H0YCG1	SF3B2	Splicing factor 3B subunit 2 (Fragment) OS=Homo sapiens OX=9606 GN=SF3B2 PE=1 SV=1	5	NaN	NaN	NaN	NaN	NaN	NaN	NaN	NaN	NaN	NaN	NaN	NaN
P31947	SFN	14-3-3 protein sigma OS=Homo sapiens OX=9606 GN=SFN PE=1 SV=1	26	58255.6	673270	247928	4867495	638737	124476	10774.6	NaN	28040.1	NaN	22435.8	NaN
P23246	SFPQ	Splicing factor, proline- and glutamine-rich OS=Homo sapiens OX=9606 GN=SFPQ PE=1 SV=2	5	NaN	NaN	NaN	2.38862e+06	NaN	76833.1	NaN	NaN	NaN	NaN	NaN	NaN
Q6FHJ7	SFRP4	Secreted frizzled-related protein 4 OS=Homo sapiens OX=9606 GN=SFRP4 PE=1 SV=2	3	169847	894683	60570.5	NaN	328104	91365.7	NaN	NaN	NaN	NaN	NaN	NaN
P51688	SGSH	N-sulphoglucosamine sulphohydrolase OS=Homo sapiens OX=9606 GN=SGSH PE=1 SV=1	11	1193251	1.97177e+06	1302500	11935944	1.79747e+06	862759	NaN	NaN	NaN	8622.75	NaN	NaN
O75368	SH3BGRL	SH3 domain-binding glutamic acid-rich-like protein OS=Homo sapiens OX=9606 GN=SH3BGRL PE=1 SV=1	54	2568081	938166	69626.3	15211226	629972	35078.1	NaN	NaN	NaN	41021.9	NaN	NaN
Q5T123	SH3BGRL3	SH3 domain-binding glutamic acid-rich-like protein 3 OS=Homo sapiens OX=9606 GN=SH3BGRL3 PE=1 SV=1	34	14921858	23319694	11055475	150895568	24347872	8.37394e+06	6120.07	31219.5	38896.8	30420	80597.9	NaN
Q96B97	SH3KBP1	SH3 domain-containing kinase-binding protein 1 OS=Homo sapiens OX=9606 GN=SH3KBP1 PE=1 SV=2	12	5897819	130352160	NaN	12870181	3.60469e+06	1.30008e+06	10539.2	NaN	19020.6	38577.5	NaN	NaN
P04278	SHBG	Sex hormone-binding globulin OS=Homo sapiens OX=9606 GN=SHBG PE=1 SV=2	5	NaN	138238	NaN	690539	NaN	NaN	13896.5	NaN	34835.3	NaN	49866.2	5514.65
Q8N114	SHISA5	Protein shisa-5 OS=Homo sapiens OX=9606 GN=SHISA5 PE=1 SV=1	3	6067671	19614604	11328571	15967331	10878520	7299339	NaN	NaN	NaN	NaN	NaN	NaN
Q6ZSJ9	SHISA6	Protein shisa-6 OS=Homo sapiens OX=9606 GN=SHISA6 PE=1 SV=2	3	237858	368444	508617	418769	434636	92263.6	7568.39	NaN	11546	101599	NaN	NaN
P34896	SHMT1	Serine hydroxymethyltransferase, cytosolic OS=Homo sapiens OX=9606 GN=SHMT1 PE=1 SV=1	6	NaN	368742	265886	2256564	213700	26325.8	178002	48462.2	98260.9	NaN	174301	57027.9
Q8TF72	SHROOM3	Protein Shroom3 OS=Homo sapiens OX=9606 GN=SHROOM3 PE=1 SV=2	0	138901	NaN	NaN	NaN	141142	79377.3	NaN	63237.5	35698.4	38367.3	99277.5	18525.2
Q9HAT2	SIAE	Sialate O-acetylesterase OS=Homo sapiens OX=9606 GN=SIAE PE=1 SV=1	18	1987826	5028632	6.1755e+06	4.52227e+06	4990803	2972064	46920.1	36051.2	73858.2	NaN	245518	16980.1
A6NMB1	SIGLEC16	Sialic acid-binding Ig-like lectin 16 OS=Homo sapiens OX=9606 GN=SIGLEC16 PE=2 SV=3	1	NaN	NaN	NaN	NaN	NaN	NaN	NaN	NaN	NaN	NaN	12120.1	48094.8
O15389	SIGLEC5	Sialic acid-binding Ig-like lectin 5 OS=Homo sapiens OX=9606 GN=SIGLEC5 PE=1 SV=1	3	NaN	NaN	NaN	NaN	NaN	NaN	NaN	NaN	NaN	NaN	NaN	NaN
M0QYC5	SIN3B	Paired amphipathic helix protein Sin3b OS=Homo sapiens OX=9606 GN=SIN3B PE=1 SV=1	2	NaN	NaN	NaN	NaN	NaN	NaN	NaN	NaN	NaN	NaN	NaN	NaN
P78324	SIRPA	Tyrosine-protein phosphatase non-receptor type substrate 1 OS=Homo sapiens OX=9606 GN=SIRPA PE=1 SV=2	18	2.85792e+06	1.96003e+06	1.4707e+06	4.58677e+06	7174596	2.26403e+06	NaN	11395.9	26481.4	206886	33167.4	NaN
O00241	SIRPB1	Signal-regulatory protein beta-1 OS=Homo sapiens OX=9606 GN=SIRPB1 PE=1 SV=5	26	7648112	7.80967e+06	5011142	15466775	7479266	4.14003e+06	41898.2	NaN	81129.9	73030.2	82050.9	15058.6
E5RJR5	SKP1	S-phase kinase-associated protein 1 OS=Homo sapiens OX=9606 GN=SKP1 PE=1 SV=1	23	NaN	NaN	NaN	465542	NaN	NaN	NaN	NaN	NaN	10015.3	NaN	18981.6
Q13621	SLC12A1	Solute carrier family 12 member 1 OS=Homo sapiens OX=9606 GN=SLC12A1 PE=1 SV=2	3	3783422	3803463	6984000	19983586	2.8449e+06	2.08759e+06	93786.5	6166.19	35514.5	53091.4	89395.4	56243.7
Q9UJS0	SLC25A13	Calcium-binding mitochondrial carrier protein Aralar2 OS=Homo sapiens OX=9606 GN=SLC25A13 PE=1 SV=2	2	NaN	NaN	NaN	NaN	NaN	NaN	NaN	NaN	NaN	NaN	NaN	NaN
F8VVM2	SLC25A3	Phosphate carrier protein, mitochondrial OS=Homo sapiens OX=9606 GN=SLC25A3 PE=1 SV=1	4	NaN	NaN	79966	NaN	NaN	NaN	6136.47	NaN	18655.7	NaN	39701.2	15777.2
O00337	SLC28A1	Sodium/nucleoside cotransporter 1 OS=Homo sapiens OX=9606 GN=SLC28A1 PE=1 SV=2	3	60454.8	NaN	NaN	NaN	214176	96074.4	NaN	NaN	NaN	NaN	NaN	NaN
P11166	SLC2A1	Solute carrier family 2, facilitated glucose transporter member 1 OS=Homo sapiens OX=9606 GN=SLC2A1 PE=1 SV=2	5	NaN	NaN	NaN	NaN	NaN	NaN	59729.3	44327.7	40072.3	11960.7	19507.9	NaN
P22732	SLC2A5	Solute carrier family 2, facilitated glucose transporter member 5 OS=Homo sapiens OX=9606 GN=SLC2A5 PE=1 SV=1	3	NaN	421978	26248.1	531737	229136	314342	110920	17261.1	197611	NaN	189922	176633
Q8N357	SLC35F6	Solute carrier family 35 member F6 OS=Homo sapiens OX=9606 GN=SLC35F6 PE=1 SV=1	3	NaN	184001	NaN	NaN	NaN	21430.7	21718.8	32551.9	NaN	NaN	5157.68	18609
F5GZS6	SLC3A2	4F2 cell-surface antigen heavy chain OS=Homo sapiens OX=9606 GN=SLC3A2 PE=1 SV=1	6	55981.3	NaN	NaN	NaN	194304	63160.8	32580.6	12505.2	NaN	NaN	89188.2	14837.7
Q8IWA5	SLC44A2	Choline transporter-like protein 2 OS=Homo sapiens OX=9606 GN=SLC44A2 PE=1 SV=3	9	940668	298501	865676	14895223	2.58637e+06	1.38624e+06	191624	141315	214939	350494	525040	241750
P02730	SLC4A1	Band 3 anion transport protein OS=Homo sapiens OX=9606 GN=SLC4A1 PE=1 SV=3	22	3234567	4849358	6.74651e+06	22769622	9264059	14388785	394128	124147	244416	335356	1.30651e+06	174584
Q96Q91	SLC4A9	Anion exchange protein 4 OS=Homo sapiens OX=9606 GN=SLC4A9 PE=2 SV=2	2	NaN	NaN	NaN	2.0717e+06	NaN	NaN	NaN	NaN	NaN	NaN	NaN	NaN
E9PD72	SLC6A19	Transporter OS=Homo sapiens OX=9606 GN=SLC6A19 PE=1 SV=1	3	NaN	NaN	NaN	NaN	NaN	NaN	NaN	NaN	NaN	NaN	NaN	NaN
O14745	SLC9A3R1	Na(+)/H(+) exchange regulatory cofactor NHE-RF1 OS=Homo sapiens OX=9606 GN=SLC9A3R1 PE=1 SV=4	39	1.12639e+06	5.15051e+06	3.30669e+06	10428703	3.79291e+06	2.96455e+06	NaN	12418.7	62098.3	NaN	60503.8	10459.4
Q5T0V2	SLIT1	Slit homolog 1 protein OS=Homo sapiens OX=9606 GN=SLIT1 PE=1 SV=1	2	NaN	364862	NaN	1.39681e+06	149542	110126	8147.86	NaN	14250.1	NaN	50464.2	NaN
O94813	SLIT2	Slit homolog 2 protein OS=Homo sapiens OX=9606 GN=SLIT2 PE=1 SV=1	2	NaN	NaN	NaN	NaN	NaN	NaN	NaN	NaN	NaN	NaN	NaN	NaN
Q96PX8	SLITRK1	SLIT and NTRK-like protein 1 OS=Homo sapiens OX=9606 GN=SLITRK1 PE=1 SV=2	3	138289	NaN	95112.8	3.38243e+06	143335	325091	61131.1	NaN	52381.9	NaN	161514	7294.32
Q9H2G2	SLK	STE20-like serine/threonine-protein kinase OS=Homo sapiens OX=9606 GN=SLK PE=1 SV=1	1	406590	NaN	NaN	622954	248321	NaN	NaN	34589.4	9659.16	NaN	NaN	NaN
P03973	SLPI	Antileukoproteinase OS=Homo sapiens OX=9606 GN=SLPI PE=1 SV=2	27	1.23357e+06	1329588	2.6265e+06	605145	918748	471433	239251	NaN	174729	22918.8	634139	6080.23
O60264	SMARCA5	SWI/SNF-related matrix-associated actin-dependent regulator of chromatin subfamily A member 5 OS=Homo sapiens OX=9606 GN=SMARCA5 PE=1 SV=1	2	NaN	NaN	NaN	5.77868e+06	NaN	NaN	67618.7	19938.5	NaN	157608	51733.8	744494
Q8TAQ2	SMARCC2	SWI/SNF complex subunit SMARCC2 OS=Homo sapiens OX=9606 GN=SMARCC2 PE=1 SV=1	1	NaN	NaN	NaN	NaN	NaN	NaN	NaN	NaN	NaN	NaN	NaN	NaN
O75264	SMIM24	Small integral membrane protein 24 OS=Homo sapiens OX=9606 GN=SMIM24 PE=2 SV=2	20	980239	NaN	148735	NaN	NaN	185253	10126.2	NaN	NaN	NaN	22956.7	NaN
Q71RC9	SMIM5	Small integral membrane protein 5 OS=Homo sapiens OX=9606 GN=SMIM5 PE=1 SV=2	13	146987	NaN	294288	NaN	837203	111884	6052.06	NaN	NaN	NaN	14382.2	NaN
Q92485	SMPDL3B	Acid sphingomyelinase-like phosphodiesterase 3b OS=Homo sapiens OX=9606 GN=SMPDL3B PE=1 SV=2	4	112500	249520	145072	NaN	NaN	80120.4	21164.2	9183.28	20352	24404.4	29163.4	NaN
P02814	SMR3B	Submaxillary gland androgen-regulated protein 3B OS=Homo sapiens OX=9606 GN=SMR3B PE=1 SV=2	27	NaN	NaN	NaN	NaN	NaN	NaN	NaN	NaN	NaN	NaN	NaN	NaN
O76070	SNCG	Gamma-synuclein OS=Homo sapiens OX=9606 GN=SNCG PE=1 SV=2	39	317158	669326	656787	1.45073e+06	880356	304799	NaN	NaN	NaN	NaN	NaN	NaN
P09012	SNRPA	U1 small nuclear ribonucleoprotein A OS=Homo sapiens OX=9606 GN=SNRPA PE=1 SV=3	13	NaN	NaN	NaN	NaN	NaN	NaN	NaN	NaN	NaN	NaN	NaN	NaN
P62318	SNRPD3	Small nuclear ribonucleoprotein Sm D3 OS=Homo sapiens OX=9606 GN=SNRPD3 PE=1 SV=1	8	NaN	NaN	NaN	NaN	NaN	NaN	NaN	NaN	NaN	NaN	NaN	NaN
P62306	SNRPF	Small nuclear ribonucleoprotein F OS=Homo sapiens OX=9606 GN=SNRPF PE=1 SV=1	15	NaN	NaN	NaN	NaN	NaN	NaN	NaN	NaN	NaN	NaN	NaN	NaN
Q9Y5X3	SNX5	Sorting nexin-5 OS=Homo sapiens OX=9606 GN=SNX5 PE=1 SV=1	4	NaN	NaN	NaN	NaN	NaN	NaN	NaN	NaN	NaN	NaN	NaN	NaN
P00441	SOD1	Superoxide dismutase [Cu-Zn] OS=Homo sapiens OX=9606 GN=SOD1 PE=1 SV=2	28	1.25118e+06	9990385	2795102	15761410	1.18677e+06	391887	59625.6	11892.9	45843.9	NaN	3252.44	4010.09
P04179	SOD2	Superoxide dismutase [Mn], mitochondrial OS=Homo sapiens OX=9606 GN=SOD2 PE=1 SV=3	24	812605	262355	296323	4629323	NaN	97602.2	NaN	39341.7	NaN	29090.1	17117.2	8579.53
P08294	SOD3	Extracellular superoxide dismutase [Cu-Zn] OS=Homo sapiens OX=9606 GN=SOD3 PE=1 SV=2	37	NaN	NaN	517007	4492601	1.02714e+06	746444	NaN	NaN	17542.3	NaN	16368.5	NaN
Q00796	SORD	Sorbitol dehydrogenase OS=Homo sapiens OX=9606 GN=SORD PE=1 SV=4	3	NaN	NaN	NaN	NaN	NaN	NaN	NaN	NaN	NaN	NaN	NaN	NaN
Q92673	SORL1	Sortilin-related receptor OS=Homo sapiens OX=9606 GN=SORL1 PE=1 SV=2	4	NaN	1.43002e+06	295957	7.56348e+06	658742	155436	59312.9	NaN	70984.7	NaN	166937	9479.47
Q99523	SORT1	Sortilin OS=Homo sapiens OX=9606 GN=SORT1 PE=1 SV=3	4	350931	468030	1.53781e+06	NaN	628306	211834	NaN	NaN	NaN	NaN	NaN	NaN
Q9HB58	SP110	Sp110 nuclear body protein OS=Homo sapiens OX=9606 GN=SP110 PE=1 SV=5	2	NaN	NaN	NaN	NaN	NaN	NaN	NaN	NaN	NaN	NaN	NaN	NaN
Q14515	SPARCL1	SPARC-like protein 1 OS=Homo sapiens OX=9606 GN=SPARCL1 PE=1 SV=2	23	6637830	19576998	10798646	23579228	21050368	8.10637e+06	250793	25909.3	136604	249752	767780	46709.8
Q96T58	SPEN	Msx2-interacting protein OS=Homo sapiens OX=9606 GN=SPEN PE=1 SV=1	0	NaN	NaN	NaN	NaN	NaN	NaN	NaN	NaN	NaN	NaN	NaN	NaN
P00995	SPINK1	Serine protease inhibitor Kazal-type 1 OS=Homo sapiens OX=9606 GN=SPINK1 PE=1 SV=2	56	2.12396e+06	6.25881e+06	1.54354e+06	27562102	5826233	1.36971e+06	86128.7	13301.5	41872.5	125121	154927	15821.9
Q9NQ38	SPINK5	Serine protease inhibitor Kazal-type 5 OS=Homo sapiens OX=9606 GN=SPINK5 PE=1 SV=2	7	2.34469e+06	4.19369e+06	3.60772e+06	45056020	4933071	1.87783e+06	11915.4	7678.45	14383.9	9964.68	88158.8	27640.4
O43278	SPINT1	Kunitz-type protease inhibitor 1 OS=Homo sapiens OX=9606 GN=SPINT1 PE=1 SV=2	16	832844	1.06503e+06	1.49605e+06	NaN	1.20156e+06	1.0372e+06	23898	NaN	50474	127078	228964	7809.43
O43291	SPINT2	Kunitz-type protease inhibitor 2 OS=Homo sapiens OX=9606 GN=SPINT2 PE=1 SV=2	9	310017	327712	614603	1.63094e+06	684376	269222	NaN	NaN	NaN	NaN	NaN	NaN
F5H283	SPOCK2	Testican-2 OS=Homo sapiens OX=9606 GN=SPOCK2 PE=1 SV=2	6	347015	176439	208866	551138	288138	175458	42149.2	NaN	57723.2	NaN	66465.4	51001.8
P10451	SPP1	Osteopontin OS=Homo sapiens OX=9606 GN=SPP1 PE=1 SV=1	38	114828544	137530512	117575888	206311696	143242592	97816816	2406573	225581	1.94597e+06	2674568	5.26595e+06	302153
P35321	SPRR1A	Cornifin-A OS=Homo sapiens OX=9606 GN=SPRR1A PE=1 SV=2	79	2.00291e+06	480621	2.30208e+06	9630531	5044621	528073	110470	47290.2	328799	310820	1.55427e+06	44563.5
P22528	SPRR1B	Cornifin-B OS=Homo sapiens OX=9606 GN=SPRR1B PE=1 SV=2	62	129948	NaN	341996	7946206	1.07647e+06	NaN	NaN	NaN	NaN	NaN	263681	NaN
P35326	SPRR2A	Small proline-rich protein 2A OS=Homo sapiens OX=9606 GN=SPRR2A PE=1 SV=1	61	1.14039e+06	246998	1.52397e+06	12628754	1.06162e+06	556611	119183	22841	148281	41427.6	397080	16411.8
Q9UBC9	SPRR3	Small proline-rich protein 3 OS=Homo sapiens OX=9606 GN=SPRR3 PE=1 SV=2	57	2.8259e+06	1.84751e+06	9250550	205380272	28658284	3.0044e+06	192097	101215	1.46628e+06	1.37465e+06	10306534	350403
Q13813	SPTAN1	Spectrin alpha chain, non-erythrocytic 1 OS=Homo sapiens OX=9606 GN=SPTAN1 PE=1 SV=3	7	1.75519e+06	244310	NaN	40915360	642489	340118	NaN	9826.43	NaN	363371	49301.7	18632.2
Q01082	SPTBN1	Spectrin beta chain, non-erythrocytic 1 OS=Homo sapiens OX=9606 GN=SPTBN1 PE=1 SV=2	5	317115	350910	349870	10569039	2795357	416923	20410.7	NaN	23699.5	NaN	37994.3	27549
O15020	SPTBN2	Spectrin beta chain, non-erythrocytic 2 OS=Homo sapiens OX=9606 GN=SPTBN2 PE=1 SV=3	0	1.33589e+06	145312	2.66965e+06	NaN	1.86697e+06	640136	821138	259594	1.25547e+06	72486.4	972778	139459
Q8N5C6	SRBD1	S1 RNA-binding domain-containing protein 1 OS=Homo sapiens OX=9606 GN=SRBD1 PE=1 SV=2	1	NaN	1.39481e+06	181427	NaN	NaN	NaN	NaN	61444.3	24685.8	NaN	NaN	NaN
P10124	SRGN	Serglycin OS=Homo sapiens OX=9606 GN=SRGN PE=1 SV=3	20	122887	NaN	NaN	817772	244214	NaN	NaN	NaN	NaN	NaN	NaN	NaN
P30626	SRI	Sorcin OS=Homo sapiens OX=9606 GN=SRI PE=1 SV=1	21	NaN	NaN	88585	4.96802e+06	NaN	52770.5	13282.5	NaN	94108.6	165270	34274.5	20111.6
Q9UQ35	SRRM2	Serine/arginine repetitive matrix protein 2 OS=Homo sapiens OX=9606 GN=SRRM2 PE=1 SV=2	0	68578.7	557222	173806	NaN	722600	111742	53904.1	NaN	72807.1	706733	151448	NaN
J3KTL2	SRSF1	Serine/arginine-rich splicing factor 1 OS=Homo sapiens OX=9606 GN=SRSF1 PE=1 SV=1	7	NaN	NaN	NaN	2.71667e+06	NaN	NaN	NaN	NaN	NaN	14310.4	NaN	NaN
P84103	SRSF3	Serine/arginine-rich splicing factor 3 OS=Homo sapiens OX=9606 GN=SRSF3 PE=1 SV=1	19	NaN	NaN	NaN	2318058	NaN	NaN	NaN	NaN	NaN	89158.8	15429.8	NaN
Q16629	SRSF7	Serine/arginine-rich splicing factor 7 OS=Homo sapiens OX=9606 GN=SRSF7 PE=1 SV=1	9	355634	NaN	NaN	1.28938e+06	NaN	118850	NaN	NaN	NaN	109374	15742.7	NaN
Q8NFI4	ST13P5	Putative protein FAM10A5 OS=Homo sapiens OX=9606 GN=ST13P5 PE=5 SV=1	4	170384	NaN	371444	16801338	267772	181745	16357.2	NaN	NaN	NaN	19146.9	NaN
Q96JF0	ST6GAL2	Beta-galactoside alpha-2,6-sialyltransferase 2 OS=Homo sapiens OX=9606 GN=ST6GAL2 PE=1 SV=2	3	40988.4	81755.9	70171.3	NaN	107389	41206.7	NaN	NaN	NaN	NaN	NaN	NaN
F5H8G1	STARD10	START domain-containing protein 10 (Fragment) OS=Homo sapiens OX=9606 GN=STARD10 PE=1 SV=1	8	NaN	NaN	NaN	NaN	231390	NaN	NaN	NaN	NaN	NaN	NaN	NaN
P52823	STC1	Stanniocalcin-1 OS=Homo sapiens OX=9606 GN=STC1 PE=1 SV=1	6	NaN	876901	49212.8	NaN	74930.9	843820	9597.28	NaN	18311.5	NaN	44344.3	161089
Q13586	STIM1	Stromal interaction molecule 1 OS=Homo sapiens OX=9606 GN=STIM1 PE=1 SV=3	7	87596.8	22606.9	305089	24831220	494564	100798	36092.9	38758.9	119827	252346	106117	47702.2
P31948	STIP1	Stress-induced-phosphoprotein 1 OS=Homo sapiens OX=9606 GN=STIP1 PE=1 SV=1	18	96108.6	1.10255e+06	257217	2.60395e+06	193955	152892	NaN	NaN	14932.9	NaN	12017.3	NaN
H0YB71	STK10	Non-specific serine/threonine protein kinase (Fragment) OS=Homo sapiens OX=9606 GN=STK10 PE=1 SV=1	4	NaN	NaN	NaN	NaN	NaN	NaN	NaN	NaN	NaN	NaN	NaN	NaN
P16949	STMN1	Stathmin OS=Homo sapiens OX=9606 GN=STMN1 PE=1 SV=3	19	120789	NaN	NaN	7.56239e+06	29168.2	73032.9	8666.64	NaN	6066.61	NaN	NaN	NaN
P27105	STOM	Stomatin OS=Homo sapiens OX=9606 GN=STOM PE=1 SV=3	42	559016	1.41651e+06	441416	9101092	651195	280699	453795	358141	218525	175664	368216	125107
O15400	STX7	Syntaxin-7 OS=Homo sapiens OX=9606 GN=STX7 PE=1 SV=4	9	NaN	NaN	NaN	NaN	NaN	NaN	NaN	NaN	NaN	NaN	NaN	NaN
P53999	SUB1	Activated RNA polymerase II transcriptional coactivator p15 OS=Homo sapiens OX=9606 GN=SUB1 PE=1 SV=3	16	1.38071e+06	388642	989842	4208570	1.17812e+06	1.00888e+06	22654.2	6740.27	9508.28	257690	81461.3	26989.8
P53597	SUCLG1	Succinate--CoA ligase [ADP/GDP-forming] subunit alpha, mitochondrial OS=Homo sapiens OX=9606 GN=SUCLG1 PE=1 SV=4	4	NaN	NaN	NaN	NaN	NaN	NaN	NaN	NaN	NaN	NaN	NaN	NaN
Q8IWU5	SULF2	Extracellular sulfatase Sulf-2 OS=Homo sapiens OX=9606 GN=SULF2 PE=1 SV=1	3	12439538	29453008	18916598	38742540	30842076	7.55842e+06	226151	110565	200517	299263	452049	173364
P0DMN0	SULT1A4	Sulfotransferase 1A4 OS=Homo sapiens OX=9606 GN=SULT1A4 PE=1 SV=1	3	NaN	NaN	NaN	NaN	NaN	NaN	NaN	NaN	NaN	NaN	NaN	NaN
P61956	SUMO2	Small ubiquitin-related modifier 2 OS=Homo sapiens OX=9606 GN=SUMO2 PE=1 SV=3	23	NaN	422135	51444.6	5323725	302351	NaN	NaN	NaN	NaN	69040.1	13260.1	NaN
C9K051	SUN1	SUN domain-containing protein 1 (Fragment) OS=Homo sapiens OX=9606 GN=SUN1 PE=1 SV=1	10	NaN	689287	NaN	22326796	216733	NaN	NaN	NaN	NaN	NaN	NaN	NaN
Q9UGT4	SUSD2	Sushi domain-containing protein 2 OS=Homo sapiens OX=9606 GN=SUSD2 PE=1 SV=1	5	1553293	380757	1.07109e+06	2361178	1360909	871857	188316	31121.8	258012	36789.6	326945	188826
O60279	SUSD5	Sushi domain-containing protein 5 OS=Homo sapiens OX=9606 GN=SUSD5 PE=1 SV=3	6	670516	1.11979e+06	294181	437309	723086	581312	NaN	NaN	NaN	NaN	NaN	NaN
P43405	SYK	Tyrosine-protein kinase SYK OS=Homo sapiens OX=9606 GN=SYK PE=1 SV=1	2	NaN	234914	NaN	4854911	NaN	NaN	NaN	NaN	NaN	NaN	NaN	NaN
Q8NF91	SYNE1	Nesprin-1 OS=Homo sapiens OX=9606 GN=SYNE1 PE=1 SV=4	2	1.69872e+06	3.81603e+06	2.0004e+06	19964904	2.06689e+06	785328	30870.7	26420.8	34190.5	381965	177677	13072.1
O15056	SYNJ2	Synaptojanin-2 OS=Homo sapiens OX=9606 GN=SYNJ2 PE=1 SV=3	1	NaN	NaN	NaN	NaN	NaN	NaN	NaN	NaN	NaN	NaN	NaN	NaN
B3KVD8	SYNPR	Synaptoporin OS=Homo sapiens OX=9606 GN=SYNPR PE=1 SV=1	4	NaN	523200	277654	NaN	NaN	NaN	NaN	NaN	NaN	NaN	NaN	NaN
Q9UHF0	TAC3	Tachykinin-3 OS=Homo sapiens OX=9606 GN=TAC3 PE=1 SV=1	10	NaN	NaN	135132	NaN	NaN	118286	12123.3	NaN	16631.6	NaN	NaN	24120.3
D6RAA5	TACC2	Transforming acidic coiled-coil-containing protein 2 OS=Homo sapiens OX=9606 GN=TACC2 PE=1 SV=1	1	6148264	4.18142e+06	1.63663e+06	NaN	2.02721e+06	1.28338e+06	457122	86007.3	158389	26360.6	172407	23612.8
P09758	TACSTD2	Tumor-associated calcium signal transducer 2 OS=Homo sapiens OX=9606 GN=TACSTD2 PE=1 SV=3	4	882721	1.26245e+06	929965	692703	1.72456e+06	522446	NaN	10313.8	NaN	NaN	NaN	NaN
P37802	TAGLN2	Transgelin-2 OS=Homo sapiens OX=9606 GN=TAGLN2 PE=1 SV=3	33	327269	468542	1.17421e+06	26893516	914243	553600	NaN	NaN	NaN	590114	129934	5991.68
P37837	TALDO1	Transaldolase OS=Homo sapiens OX=9606 GN=TALDO1 PE=1 SV=2	36	1.00962e+06	2245404	1.02649e+06	141549376	2.81583e+06	434504	174641	199714	126319	4000979	413862	130081
Q96M53	TBATA	Protein TBATA OS=Homo sapiens OX=9606 GN=TBATA PE=1 SV=3	3	NaN	NaN	NaN	NaN	NaN	NaN	NaN	NaN	NaN	NaN	NaN	NaN
Q9BXI6	TBC1D10A	TBC1 domain family member 10A OS=Homo sapiens OX=9606 GN=TBC1D10A PE=1 SV=1	2	NaN	NaN	NaN	NaN	NaN	NaN	NaN	NaN	NaN	NaN	NaN	NaN
Q9BYX2	TBC1D2	TBC1 domain family member 2A OS=Homo sapiens OX=9606 GN=TBC1D2 PE=1 SV=3	1	110742	651526	84893.7	8.02969e+06	516178	89025.9	4862.83	79867.8	27825.6	185924	64968.6	5465.21
Q92609	TBC1D5	TBC1 domain family member 5 OS=Homo sapiens OX=9606 GN=TBC1D5 PE=1 SV=1	2	NaN	NaN	NaN	129844	NaN	NaN	NaN	NaN	NaN	NaN	NaN	NaN
O75347	TBCA	Tubulin-specific chaperone A OS=Homo sapiens OX=9606 GN=TBCA PE=1 SV=3	20	NaN	NaN	NaN	1.25875e+06	NaN	NaN	NaN	NaN	NaN	NaN	NaN	NaN
Q5H9L2	TCEAL5	Transcription elongation factor A protein-like 5 OS=Homo sapiens OX=9606 GN=TCEAL5 PE=1 SV=1	5	NaN	NaN	NaN	NaN	NaN	NaN	NaN	NaN	NaN	NaN	NaN	NaN
Q15369	TCEB1	Elongin-C OS=Homo sapiens OX=9606 GN=ELOC PE=1 SV=1	10	NaN	NaN	NaN	295473	NaN	NaN	NaN	NaN	NaN	NaN	NaN	NaN
P20061	TCN1	Transcobalamin-1 OS=Homo sapiens OX=9606 GN=TCN1 PE=1 SV=2	10	NaN	NaN	NaN	3.3436e+06	NaN	NaN	5568.46	NaN	NaN	NaN	NaN	NaN
P17987	TCP1	T-complex protein 1 subunit alpha OS=Homo sapiens OX=9606 GN=TCP1 PE=1 SV=1	2	NaN	NaN	NaN	519024	NaN	NaN	NaN	NaN	NaN	NaN	NaN	NaN
P02787	TF	Serotransferrin OS=Homo sapiens OX=9606 GN=TF PE=1 SV=3	67	94241208	368758592	263175472	12783223808	381649888	104110736	11606803	13694233	14991275	188468576	22778104	16418512
Q7Z6R9	TFAP2D	Transcription factor AP-2-delta OS=Homo sapiens OX=9606 GN=TFAP2D PE=1 SV=1	2	NaN	NaN	NaN	NaN	NaN	NaN	20299.4	28579	NaN	8980.32	58470.7	NaN
P04155	TFF1	Trefoil factor 1 OS=Homo sapiens OX=9606 GN=TFF1 PE=1 SV=1	56	9541807	174578368	22910262	31749216	492644480	15459392	66074.5	NaN	79243.8	16859.2	87093.5	NaN
Q03403	TFF2	Trefoil factor 2 OS=Homo sapiens OX=9606 GN=TFF2 PE=1 SV=2	23	83593536	57056776	96934576	76251792	95174992	28365600	14604.2	13580.1	NaN	1.08839e+06	143150	10240.4
Q07654	TFF3	Trefoil factor 3 OS=Homo sapiens OX=9606 GN=TFF3 PE=1 SV=2	33	109488640	187594496	250673216	659945024	128568312	70638472	2.75018e+06	491604	736624	952292	2.5403e+06	226611
Q15582	TGFBI	Transforming growth factor-beta-induced protein ig-h3 OS=Homo sapiens OX=9606 GN=TGFBI PE=1 SV=1	4	NaN	NaN	NaN	476900	NaN	30505.6	NaN	NaN	NaN	NaN	NaN	NaN
B4DY26	TGFBR1	Receptor protein serine/threonine kinase OS=Homo sapiens OX=9606 GN=TGFBR1 PE=1 SV=1	6	461912	1.5258e+06	1.49131e+06	10533283	1.4166e+06	356025	NaN	NaN	NaN	30193.3	NaN	NaN
P37173	TGFBR2	TGF-beta receptor type-2 OS=Homo sapiens OX=9606 GN=TGFBR2 PE=1 SV=2	4	579320	856799	276196	NaN	283288	239703	NaN	NaN	NaN	NaN	NaN	NaN
P22735	TGM1	Protein-glutamine gamma-glutamyltransferase K OS=Homo sapiens OX=9606 GN=TGM1 PE=1 SV=4	7	1.26299e+06	132009	492369	3.23543e+06	NaN	370556	8557.47	NaN	NaN	NaN	NaN	NaN
Q08188	TGM3	Protein-glutamine gamma-glutamyltransferase E OS=Homo sapiens OX=9606 GN=TGM3 PE=1 SV=4	6	923465	1.0553e+06	213380	469505	168436	9130956	168710	23363.6	NaN	NaN	29082.8	63798.4
P49221	TGM4	Protein-glutamine gamma-glutamyltransferase 4 OS=Homo sapiens OX=9606 GN=TGM4 PE=1 SV=2	9	179892	284449	1.34478e+06	11888165	3426315	550496	26093	NaN	NaN	39334.4	29832.1	63491.7
Q96PF1	TGM7	Protein-glutamine gamma-glutamyltransferase Z OS=Homo sapiens OX=9606 GN=TGM7 PE=1 SV=1	1	NaN	361814	203455	NaN	290622	NaN	NaN	NaN	NaN	213061	26347.9	NaN
O43493	TGOLN2	Trans-Golgi network integral membrane protein 2 OS=Homo sapiens OX=9606 GN=TGOLN2 PE=1 SV=4	16	373950	189017	575454	122997	347915	196689	21114.1	NaN	30814.5	168857	149791	8252.25
P07204	THBD	Thrombomodulin OS=Homo sapiens OX=9606 GN=THBD PE=1 SV=2	5	136796	NaN	156100	NaN	196836	118277	NaN	NaN	NaN	NaN	NaN	NaN
P07996	THBS1	Thrombospondin-1 OS=Homo sapiens OX=9606 GN=THBS1 PE=1 SV=2	12	9076303	9950951	12241973	3.8214e+06	9704519	7.31041e+06	215798	24836.2	218969	39468.9	337837	215988
P35442	THBS2	Thrombospondin-2 OS=Homo sapiens OX=9606 GN=THBS2 PE=1 SV=2	1	NaN	NaN	NaN	NaN	NaN	NaN	NaN	NaN	NaN	NaN	NaN	NaN
P35443	THBS4	Thrombospondin-4 OS=Homo sapiens OX=9606 GN=THBS4 PE=1 SV=2	5	320336	1.53028e+06	349573	NaN	350487	462570	NaN	NaN	NaN	NaN	NaN	NaN
Q9Y2W1	THRAP3	Thyroid hormone receptor-associated protein 3 OS=Homo sapiens OX=9606 GN=THRAP3 PE=1 SV=2	5	797719	376759	1.04306e+06	5.97839e+06	1.32909e+06	43836.5	38487.1	NaN	9612.76	NaN	NaN	NaN
E9PNQ8	THY1	Thy-1 antigen (Fragment) OS=Homo sapiens OX=9606 GN=THY1 PE=1 SV=1	15	100259	3.14653e+06	1.00085e+06	4.33126e+06	3530299	369708	NaN	NaN	NaN	7234.19	9057.4	NaN
P01033	TIMP1	Metalloproteinase inhibitor 1 OS=Homo sapiens OX=9606 GN=TIMP1 PE=1 SV=1	30	446361	445323	719688	11153668	527283	398338	NaN	NaN	NaN	NaN	NaN	NaN
P16035	TIMP2	Metalloproteinase inhibitor 2 OS=Homo sapiens OX=9606 GN=TIMP2 PE=1 SV=2	13	485144	455561	442063	17918734	854181	417774	163514	26351.3	161804	2.79347e+06	356752	106791
Q9GZM7	TINAGL1	Tubulointerstitial nephritis antigen-like OS=Homo sapiens OX=9606 GN=TINAGL1 PE=1 SV=1	3	295884	225401	307943	8880986	853404	291065	NaN	NaN	NaN	NaN	NaN	NaN
O75663	TIPRL	TIP41-like protein OS=Homo sapiens OX=9606 GN=TIPRL PE=1 SV=2	4	NaN	NaN	NaN	347076	NaN	NaN	NaN	NaN	NaN	NaN	NaN	NaN
P29401	TKT	Transketolase OS=Homo sapiens OX=9606 GN=TKT PE=1 SV=3	33	4414384	15333976	7.18948e+06	375470432	16321121	2.0435e+06	45188.9	165907	214108	2.71682e+06	460416	77025.2
C9JWT6	TLK1	Serine/threonine-protein kinase tousled-like 1 (Fragment) OS=Homo sapiens OX=9606 GN=TLK1 PE=1 SV=1	5	NaN	1.61273e+06	118451	NaN	NaN	31190.2	NaN	47966.3	24515.2	18244.2	NaN	NaN
Q9Y490	TLN1	Talin-1 OS=Homo sapiens OX=9606 GN=TLN1 PE=1 SV=3	20	895914	860624	457459	79723600	1.44028e+06	738913	112029	93190.9	114186	1.11429e+06	273104	196168
Q9NS93	TM7SF3	Transmembrane 7 superfamily member 3 OS=Homo sapiens OX=9606 GN=TM7SF3 PE=2 SV=1	6	493955	377397	235414	4.73051e+06	808022	92777.8	119525	69511.6	NaN	NaN	73425.8	5850.91
Q9Y2S6	TMA7	Translation machinery-associated protein 7 OS=Homo sapiens OX=9606 GN=TMA7 PE=1 SV=1	14	NaN	NaN	NaN	3.98043e+06	152774	NaN	NaN	NaN	NaN	NaN	14162.9	NaN
G3V1J9	TMED3	Transmembrane emp24 domain-containing protein 3 OS=Homo sapiens OX=9606 GN=TMED3 PE=1 SV=1	5	106614	439409	73277	NaN	94916.2	58487.4	NaN	NaN	NaN	NaN	NaN	NaN
A0A0A6YYA0	TMED7-TICAM2	Protein TMED7-TICAM2 OS=Homo sapiens OX=9606 GN=TMED7-TICAM2 PE=3 SV=1	13	791121	870865	103280	280117	167520	NaN	NaN	NaN	NaN	NaN	NaN	NaN
Q9NUM4	TMEM106B	Transmembrane protein 106B OS=Homo sapiens OX=9606 GN=TMEM106B PE=1 SV=2	11	125330	369377	73583.4	2584676	72710.7	83530.7	NaN	NaN	NaN	NaN	NaN	NaN
Q66K66	TMEM198	Transmembrane protein 198 OS=Homo sapiens OX=9606 GN=TMEM198 PE=1 SV=1	3	404784	671756	NaN	25075394	451465	NaN	NaN	NaN	NaN	NaN	NaN	NaN
Q9BXS4	TMEM59	Transmembrane protein 59 OS=Homo sapiens OX=9606 GN=TMEM59 PE=1 SV=1	3	NaN	NaN	NaN	NaN	NaN	NaN	NaN	NaN	NaN	NaN	NaN	NaN
Q9NYL9	TMOD3	Tropomodulin-3 OS=Homo sapiens OX=9606 GN=TMOD3 PE=1 SV=1	10	NaN	NaN	NaN	2.7011e+06	NaN	NaN	NaN	NaN	NaN	NaN	NaN	NaN
G5E972	TMPO	Lamina-associated polypeptide 2, isoforms beta/gamma OS=Homo sapiens OX=9606 GN=TMPO PE=1 SV=1	19	4.214e+06	217093	201194	23974078	519954	117174	NaN	16764.1	68135.9	NaN	NaN	35732.8
P63313	TMSB10	Thymosin beta-10 OS=Homo sapiens OX=9606 GN=TMSB10 PE=1 SV=2	32	NaN	263125	NaN	19473458	458249	75604.6	NaN	NaN	NaN	NaN	NaN	NaN
P62328	TMSB4X	Thymosin beta-4 OS=Homo sapiens OX=9606 GN=TMSB4X PE=1 SV=2	25	NaN	13718579	2607279	420286944	15754507	1652432	27005.6	NaN	NaN	NaN	16415.9	NaN
Q9H3N1	TMX1	Thioredoxin-related transmembrane protein 1 OS=Homo sapiens OX=9606 GN=TMX1 PE=1 SV=1	11	NaN	NaN	NaN	NaN	NaN	NaN	NaN	NaN	NaN	NaN	NaN	NaN
P24821	TNC	Tenascin OS=Homo sapiens OX=9606 GN=TNC PE=1 SV=3	11	8.37129e+06	6598836	5669424	25333216	10482202	5872687	70482.4	16881.1	111885	38315.8	213998	93832.6
Q9Y6Q6	TNFRSF11A	Tumor necrosis factor receptor superfamily member 11A OS=Homo sapiens OX=9606 GN=TNFRSF11A PE=1 SV=1	6	NaN	NaN	433067	NaN	NaN	NaN	NaN	NaN	8293.03	NaN	NaN	NaN
Q9NP84	TNFRSF12A	Tumor necrosis factor receptor superfamily member 12A OS=Homo sapiens OX=9606 GN=TNFRSF12A PE=1 SV=1	8	812853	3328017	1.43834e+06	1486427	1.96649e+06	850861	NaN	NaN	NaN	NaN	NaN	NaN
F6Q0M4	TNFRSF14	Tumor necrosis factor receptor superfamily member 14 (Fragment) OS=Homo sapiens OX=9606 GN=TNFRSF14 PE=1 SV=1	23	4.07649e+06	3.69906e+06	5.51417e+06	6586846	7340282	3.37158e+06	NaN	NaN	NaN	NaN	NaN	NaN
P20333	TNFRSF1B	Tumor necrosis factor receptor superfamily member 1B OS=Homo sapiens OX=9606 GN=TNFRSF1B PE=1 SV=3	7	602937	768987	483283	NaN	587892	183907	NaN	NaN	NaN	NaN	NaN	NaN
O15417	TNRC18	Trinucleotide repeat-containing gene 18 protein OS=Homo sapiens OX=9606 GN=TNRC18 PE=1 SV=3	1	103816	409632	118402	1.2542e+06	475598	30262	NaN	NaN	NaN	NaN	NaN	NaN
P22105	TNXB	Tenascin-X OS=Homo sapiens OX=9606 GN=TNXB PE=1 SV=5	7	3.46758e+06	5208627	7308335	24754616	6967660	2.79586e+06	NaN	NaN	9324.59	42421.6	18378.5	7950.05
E7EN89	TOLLIP	Toll interacting protein, isoform CRA_b OS=Homo sapiens OX=9606 GN=TOLLIP PE=1 SV=2	3	NaN	NaN	53963.8	852982	63433.2	50978.1	17145	NaN	NaN	NaN	NaN	5632.08
Q8NFQ8	TOR1AIP2	Torsin-1A-interacting protein 2 OS=Homo sapiens OX=9606 GN=TOR1AIP2 PE=1 SV=1	3	NaN	NaN	NaN	NaN	159463	NaN	NaN	NaN	NaN	490426	18192.5	NaN
O43399	TPD52L2	Tumor protein D54 OS=Homo sapiens OX=9606 GN=TPD52L2 PE=1 SV=2	19	343491	524835	103934	3.0269e+06	564552	229657	NaN	NaN	15278.1	25826.9	NaN	NaN
P60174	TPI1	Triosephosphate isomerase OS=Homo sapiens OX=9606 GN=TPI1 PE=1 SV=4	49	5120679	7025063	3.79778e+06	62110544	8974358	2.89701e+06	201734	27300.8	275989	411905	256617	99122
H0YKJ4	TPM1	Tropomyosin 1 (Alpha), isoform CRA_b OS=Homo sapiens OX=9606 GN=TPM1 PE=1 SV=2	19	148499	485355	141326	8.22117e+06	669236	140892	NaN	NaN	NaN	NaN	NaN	9009.9
A0A087WWU8	TPM3	Tropomyosin alpha-3 chain OS=Homo sapiens OX=9606 GN=TPM3 PE=1 SV=1	45	2.1867e+06	9089826	1.49151e+06	105396936	3.30878e+06	2.00454e+06	58896.7	NaN	19474.1	110025	123566	NaN
O14773	TPP1	Tripeptidyl-peptidase 1 OS=Homo sapiens OX=9606 GN=TPP1 PE=1 SV=2	9	1.97576e+06	3587470	1.52861e+06	5609491	3.14135e+06	1.3722e+06	391023	56433.5	396279	8190.56	793835	136690
P12270	TPR	Nucleoprotein TPR OS=Homo sapiens OX=9606 GN=TPR PE=1 SV=3	2	NaN	NaN	NaN	NaN	NaN	NaN	NaN	NaN	NaN	NaN	NaN	NaN
C9IYC1	TPRG1	Tumor protein p63-regulated gene 1 protein (Fragment) OS=Homo sapiens OX=9606 GN=TPRG1 PE=1 SV=1	17	NaN	NaN	NaN	NaN	840267	NaN	NaN	NaN	NaN	NaN	NaN	NaN
A0A087WUI4	TPSB2	Tryptase beta-2 OS=Homo sapiens OX=9606 GN=TPSB2 PE=1 SV=1	5	NaN	NaN	NaN	NaN	NaN	NaN	NaN	NaN	NaN	NaN	NaN	NaN
A0A0B4J2C3	TPT1	Translationally-controlled tumor protein OS=Homo sapiens OX=9606 GN=TPT1 PE=1 SV=1	9	NaN	41218	NaN	1.88228e+06	NaN	NaN	NaN	29847.5	NaN	57803.5	19706.6	NaN
Q9Y4K3	TRAF6	TNF receptor-associated factor 6 OS=Homo sapiens OX=9606 GN=TRAF6 PE=1 SV=1	4	84111.5	1.27154e+06	68125.9	NaN	186752	NaN	NaN	NaN	NaN	NaN	NaN	NaN
O43280	TREH	Trehalase OS=Homo sapiens OX=9606 GN=TREH PE=1 SV=2	1	76519.8	NaN	NaN	NaN	NaN	37114.7	56132.6	NaN	NaN	NaN	20249.1	6311.78
Q9UKU6	TRHDE	Thyrotropin-releasing hormone-degrading ectoenzyme OS=Homo sapiens OX=9606 GN=TRHDE PE=2 SV=1	6	488165	110315	807826	1.64883e+06	447715	450102	88164	31924	54772.1	NaN	169548	38420.2
Q13263	TRIM28	Transcription intermediary factor 1-beta OS=Homo sapiens OX=9606 GN=TRIM28 PE=1 SV=5	6	NaN	755974	326005	NaN	8725206	495781	NaN	NaN	NaN	NaN	NaN	8578.62
Q7L0Y3	TRMT10C	tRNA methyltransferase 10 homolog C OS=Homo sapiens OX=9606 GN=TRMT10C PE=1 SV=2	2	402250	2.25453e+06	126591	NaN	NaN	464612	NaN	NaN	NaN	NaN	NaN	NaN
Q9Y4A5	TRRAP	Transformation/transcription domain-associated protein OS=Homo sapiens OX=9606 GN=TRRAP PE=1 SV=3	1	440190	NaN	623638	4.64005e+06	679721	261095	21300.8	72543.8	29872.6	46626.8	NaN	89644.7
Q8WWH5	TRUB1	Probable tRNA pseudouridine synthase 1 OS=Homo sapiens OX=9606 GN=TRUB1 PE=1 SV=1	4	NaN	NaN	51467676	NaN	1.31337e+06	NaN	NaN	NaN	NaN	NaN	NaN	NaN
F5H442	TSG101	Tumor susceptibility gene 101 protein OS=Homo sapiens OX=9606 GN=TSG101 PE=1 SV=1	13	86348.6	NaN	145602	NaN	NaN	143167	76445	10938.9	55843.6	NaN	33281.1	156167
Q15631	TSN	Translin OS=Homo sapiens OX=9606 GN=TSN PE=1 SV=1	8	NaN	NaN	156548	NaN	127357	144977	NaN	NaN	NaN	162020	NaN	42839.5
H7BXY6	TSPAN14	Tetraspanin OS=Homo sapiens OX=9606 GN=TSPAN14 PE=1 SV=1	4	192345	626377	1.00714e+06	55423252	2.45729e+06	386147	NaN	NaN	NaN	NaN	NaN	NaN
O60637	TSPAN3	Tetraspanin-3 OS=Homo sapiens OX=9606 GN=TSPAN3 PE=2 SV=1	3	149988	396287	NaN	NaN	212016	87767.2	101801	142572	21365.1	NaN	91337.7	21584.9
P19075	TSPAN8	Tetraspanin-8 OS=Homo sapiens OX=9606 GN=TSPAN8 PE=1 SV=1	4	NaN	NaN	NaN	NaN	65403.5	NaN	8293.96	NaN	7943.78	NaN	26025	NaN
G3V3A5	TTC6	Tetratricopeptide repeat protein 6 OS=Homo sapiens OX=9606 GN=TTC6 PE=1 SV=1	2	914072	1.31517e+06	737465	NaN	1.10835e+06	1.13925e+06	NaN	NaN	NaN	NaN	NaN	11393.4
Q5BVD1	TTMP	TPA-induced transmembrane protein OS=Homo sapiens OX=9606 GN=TTMP PE=1 SV=2	8	470854	324230	235283	NaN	120063	293338	NaN	NaN	NaN	NaN	NaN	NaN
Q8WZ42	TTN	Titin OS=Homo sapiens OX=9606 GN=TTN PE=1 SV=4	2	149450384	197901168	36250872	260710704	68019576	74561992	9666925	5068266	6395309	11040507	15131570	4998489
P02766	TTR	Transthyretin OS=Homo sapiens OX=9606 GN=TTR PE=1 SV=1	52	2732771	4.9559e+06	6181940	285121728	12074719	3.91652e+06	NaN	NaN	37412.6	1.16894e+06	212437	NaN
Q9C0H2	TTYH3	Protein tweety homolog 3 OS=Homo sapiens OX=9606 GN=TTYH3 PE=1 SV=3	2	NaN	NaN	NaN	12419261	358021	NaN	19450	32552.6	NaN	NaN	17343.9	NaN
P68363	TUBA1B	Tubulin alpha-1B chain OS=Homo sapiens OX=9606 GN=TUBA1B PE=1 SV=1	25	116132	NaN	274295	3.90074e+06	448999	136278	83000.9	33071.6	64404.6	9045.09	79818.7	46038
P07437	TUBB	Tubulin beta chain OS=Homo sapiens OX=9606 GN=TUBB PE=1 SV=2	22	366789	426163	451744	18631758	824498	198477	233962	89513.1	109621	83907	149833	24857.3
P10599	TXN	Thioredoxin OS=Homo sapiens OX=9606 GN=TXN PE=1 SV=3	38	2.15512e+06	5924985	3.06778e+06	119160928	4.01314e+06	1.38922e+06	42777.7	12440.3	24486.2	46780.5	72756.6	NaN
Q8NBS9	TXNDC5	Thioredoxin domain-containing protein 5 OS=Homo sapiens OX=9606 GN=TXNDC5 PE=1 SV=2	11	2.77165e+06	1.65857e+06	1.84985e+06	1.08001e+06	2.94592e+06	2.32012e+06	NaN	NaN	NaN	NaN	NaN	NaN
P19971	TYMP	Thymidine phosphorylase OS=Homo sapiens OX=9606 GN=TYMP PE=1 SV=2	25	4.15162e+06	14366173	795094	8634665	1.61557e+06	1.19787e+06	NaN	NaN	17552.9	226629	136476	16118.7
P26368	U2AF2	Splicing factor U2AF 65 kDa subunit OS=Homo sapiens OX=9606 GN=U2AF2 PE=1 SV=4	7	NaN	NaN	NaN	NaN	NaN	NaN	NaN	NaN	NaN	NaN	NaN	NaN
P22314	UBA1	Ubiquitin-like modifier-activating enzyme 1 OS=Homo sapiens OX=9606 GN=UBA1 PE=1 SV=3	6	NaN	NaN	NaN	4372460	NaN	NaN	22555.1	NaN	19253.9	112020	92150.7	4744.57
H3BPC4	UBE2I	SUMO-conjugating enzyme UBC9 OS=Homo sapiens OX=9606 GN=UBE2I PE=1 SV=3	30	1.33594e+06	656424	65279.2	3.58376e+06	505864	229935	NaN	NaN	NaN	6768.35	5198.58	NaN
P61088	UBE2N	Ubiquitin-conjugating enzyme E2 N OS=Homo sapiens OX=9606 GN=UBE2N PE=1 SV=1	14	NaN	723586	NaN	6155006	NaN	107952	4809.28	NaN	13808.9	40981.7	13829.2	NaN
A0A0A0MSL3	UBE2V1	Ubiquitin-conjugating enzyme E2 variant 1 OS=Homo sapiens OX=9606 GN=UBE2V1 PE=4 SV=1	9	NaN	NaN	NaN	1.09763e+06	NaN	42663.9	NaN	NaN	NaN	17225.4	NaN	NaN
P09936	UCHL1	Ubiquitin carboxyl-terminal hydrolase isozyme L1 OS=Homo sapiens OX=9606 GN=UCHL1 PE=1 SV=2	8	NaN	NaN	NaN	NaN	NaN	NaN	NaN	NaN	NaN	NaN	NaN	NaN
E7EUC7	UGP2	UTP--glucose-1-phosphate uridylyltransferase OS=Homo sapiens OX=9606 GN=UGP2 PE=1 SV=1	12	52725.9	280079	NaN	4582747	124686	NaN	14234.3	24502.9	26146.3	3.03567e+06	107480	NaN
A0JNW5	UHRF1BP1L	UHRF1-binding protein 1-like OS=Homo sapiens OX=9606 GN=UHRF1BP1L PE=1 SV=2	1	NaN	670114	NaN	5.37339e+06	NaN	75946.2	10560.5	12422.4	8603.5	NaN	NaN	20014.2
X6RBG4	UMOD	Uromodulin OS=Homo sapiens OX=9606 GN=UMOD PE=1 SV=1	38	1612818304	1183959680	1515367552	1240420864	1641332864	1205553664	127389272	7950857	35108312	7.21533e+06	57687496	6.16183e+06
H3BRG4	UQCRC2	Cytochrome b-c1 complex subunit 2, mitochondrial OS=Homo sapiens OX=9606 GN=UQCRC2 PE=1 SV=1	6	NaN	NaN	NaN	25770.1	NaN	NaN	NaN	NaN	NaN	NaN	NaN	NaN
I3NI51	URI1	Unconventional prefoldin RPB5 interactor 1 (Fragment) OS=Homo sapiens OX=9606 GN=URI1 PE=1 SV=1	7	NaN	2552916	293314	NaN	77256.5	NaN	NaN	NaN	NaN	NaN	NaN	NaN
Q9Y4E8	USP15	Ubiquitin carboxyl-terminal hydrolase 15 OS=Homo sapiens OX=9606 GN=USP15 PE=1 SV=3	3	NaN	NaN	NaN	NaN	NaN	NaN	NaN	NaN	NaN	NaN	NaN	NaN
P63027	VAMP2	Vesicle-associated membrane protein 2 OS=Homo sapiens OX=9606 GN=VAMP2 PE=1 SV=3	29	NaN	NaN	254032	NaN	1.09478e+06	438038	NaN	NaN	NaN	NaN	NaN	NaN
O95292	VAPB	Vesicle-associated membrane protein-associated protein B/C OS=Homo sapiens OX=9606 GN=VAPB PE=1 SV=3	5	920453	652922	3886329	2.30243e+06	3.31452e+06	790486	NaN	NaN	NaN	NaN	NaN	NaN
Q6EMK4	VASN	Vasorin OS=Homo sapiens OX=9606 GN=VASN PE=1 SV=1	15	9823152	9564637	15107472	115154056	17196710	8052520	3.04588e+06	160642	3.13293e+06	599756	5847042	2.56492e+06
P50552	VASP	Vasodilator-stimulated phosphoprotein OS=Homo sapiens OX=9606 GN=VASP PE=1 SV=3	27	NaN	NaN	155486	9895055	NaN	NaN	NaN	NaN	NaN	249485	NaN	NaN
Q99536	VAT1	Synaptic vesicle membrane protein VAT-1 homolog OS=Homo sapiens OX=9606 GN=VAT1 PE=1 SV=2	39	133008	NaN	NaN	42217016	425919	NaN	16991.6	NaN	25405.2	532624	108573	18121.4
P19320	VCAM1	Vascular cell adhesion protein 1 OS=Homo sapiens OX=9606 GN=VCAM1 PE=1 SV=1	11	7.57653e+06	13680501	5.70842e+06	5690879	5110289	4826800	30322.3	NaN	NaN	9753.12	NaN	NaN
P13611	VCAN	Versican core protein OS=Homo sapiens OX=9606 GN=VCAN PE=1 SV=3	0	78961.1	218004	191996	NaN	100677	NaN	NaN	NaN	6644.81	NaN	NaN	NaN
P18206	VCL	Vinculin OS=Homo sapiens OX=9606 GN=VCL PE=1 SV=4	34	254966	267377	1.0183e+06	143021440	3091945	131857	33322.6	24514.3	90583.3	686321	265380	27853.4
P55072	VCP	Transitional endoplasmic reticulum ATPase OS=Homo sapiens OX=9606 GN=VCP PE=1 SV=4	11	NaN	451117	325867	5.57123e+06	103563	99884.2	17312.9	4362.37	13787.1	40468.8	37294.5	NaN
P21796	VDAC1	Voltage-dependent anion-selective channel protein 1 OS=Homo sapiens OX=9606 GN=VDAC1 PE=1 SV=2	8	131797	NaN	81318.4	NaN	123122	96915.8	17509.6	NaN	18356.2	NaN	72038.1	25370.6
O15240	VGF	Neurosecretory protein VGF OS=Homo sapiens OX=9606 GN=VGF PE=1 SV=2	12	9453340	13046255	16043278	149918304	16959476	9485594	79610.1	15342.3	91375	61433.8	87451.8	15358.6
P08670	VIM	Vimentin OS=Homo sapiens OX=9606 GN=VIM PE=1 SV=4	50	4.58039e+06	9979543	2.33823e+06	329231488	13981382	2.87925e+06	554642	3.8775e+06	2.2138e+06	351332160	38191976	1841821
Q7Z5L0	VMO1	Vitelline membrane outer layer protein 1 homolog OS=Homo sapiens OX=9606 GN=VMO1 PE=1 SV=1	26	35180880	14292267	30510708	6251576	26871706	14535319	240688	15168.9	164049	30828.3	461707	25172.1
O95497	VNN1	Pantetheinase OS=Homo sapiens OX=9606 GN=VNN1 PE=1 SV=2	10	581532	970516	365473	2.54078e+06	592059	472963	31583.2	19132.6	35589.6	NaN	47856.6	15116.6
E9PQR7	VPS28	Vacuolar protein sorting-associated protein 28 homolog (Fragment) OS=Homo sapiens OX=9606 GN=VPS28 PE=1 SV=1	18	4.43562e+06	3.47066e+06	3.20066e+06	NaN	5287003	3.8657e+06	38872.4	7792.36	22130.2	27335	40472.3	17799.8
O75351	VPS4B	Vacuolar protein sorting-associated protein 4B OS=Homo sapiens OX=9606 GN=VPS4B PE=1 SV=2	4	NaN	NaN	NaN	1.37646e+06	NaN	NaN	18233.3	NaN	15119.2	65778.1	34315.5	NaN
A0A087WY55	VTA1	Chromosome 6 open reading frame 55, isoform CRA_b OS=Homo sapiens OX=9606 GN=VTA1 PE=1 SV=1	3	46106.7	NaN	66691.8	NaN	NaN	NaN	23566.9	5886.44	23541.6	NaN	60963.6	22910.8
Q7Z7D3	VTCN1	V-set domain-containing T-cell activation inhibitor 1 OS=Homo sapiens OX=9606 GN=VTCN1 PE=1 SV=1	4	568040	NaN	NaN	NaN	NaN	NaN	NaN	13597.3	14271.5	NaN	NaN	47918.9
P04004	VTN	Vitronectin OS=Homo sapiens OX=9606 GN=VTN PE=1 SV=1	34	45103332	66298972	32608216	323250304	144520096	34593532	1.46555e+06	270346	1847753	1.87411e+06	3.01723e+06	1.10366e+06
P04275	VWF	von Willebrand factor OS=Homo sapiens OX=9606 GN=VWF PE=1 SV=4	6	590275	414010	721997	1129640	525284	662819	116737	39082.6	116228	14659.5	201194	93061.7
P23381	WARS	Tryptophan--tRNA ligase, cytoplasmic OS=Homo sapiens OX=9606 GN=WARS1 PE=1 SV=2	11	530196	392200	183654	55853444	623078	95516.9	69039.9	NaN	8841.23	169851	942104	75588.4
P42768	WAS	Wiskott-Aldrich syndrome protein OS=Homo sapiens OX=9606 GN=WAS PE=1 SV=4	11	NaN	NaN	NaN	3432238	NaN	NaN	NaN	NaN	NaN	280374	8309.15	NaN
A6NG10	WBP2	WW domain-binding protein 2 OS=Homo sapiens OX=9606 GN=WBP2 PE=1 SV=2	10	NaN	NaN	NaN	1881092	153990	NaN	27879.7	NaN	NaN	NaN	51810.3	10223.4
O75083	WDR1	WD repeat-containing protein 1 OS=Homo sapiens OX=9606 GN=WDR1 PE=1 SV=4	20	NaN	NaN	NaN	29115682	75539.9	NaN	32327.4	15122.5	43103.9	1.15687e+06	243330	13015.6
Q9UNX4	WDR3	WD repeat-containing protein 3 OS=Homo sapiens OX=9606 GN=WDR3 PE=1 SV=1	1	1.84743e+06	57155.8	3220301	66130.5	6.13254e+06	1.51885e+06	88159.4	NaN	97083	NaN	226510	NaN
H0YAA3	WDR41	WD repeat-containing protein 41 (Fragment) OS=Homo sapiens OX=9606 GN=WDR41 PE=1 SV=1	2	NaN	NaN	NaN	NaN	NaN	NaN	NaN	NaN	NaN	NaN	NaN	NaN
Q5VTH9	WDR78	Dynein axonemal intermediate chain 4 OS=Homo sapiens OX=9606 GN=DNAI4 PE=2 SV=1	2	16367.1	15439	20583	328468	69882.4	14075.5	NaN	NaN	NaN	NaN	NaN	NaN
E7ESW6	WDR87	WD repeat-containing protein 87 OS=Homo sapiens OX=9606 GN=WDR87 PE=1 SV=2	0	NaN	NaN	NaN	NaN	NaN	NaN	NaN	NaN	NaN	NaN	NaN	NaN
Q14508	WFDC2	WAP four-disulfide core domain protein 2 OS=Homo sapiens OX=9606 GN=WFDC2 PE=1 SV=2	68	61212440	73097320	54395636	72314184	176225136	38805016	14955.1	NaN	6738.52	34180.4	16133.6	NaN
Q9BRP8	WIBG	Partner of Y14 and mago OS=Homo sapiens OX=9606 GN=PYM1 PE=1 SV=1	9	NaN	NaN	NaN	171402	NaN	NaN	NaN	NaN	NaN	NaN	NaN	NaN
O43516	WIPF1	WAS/WASL-interacting protein family member 1 OS=Homo sapiens OX=9606 GN=WIPF1 PE=1 SV=3	11	NaN	NaN	NaN	1.12542e+06	NaN	NaN	19185.3	NaN	NaN	207363	16490.9	NaN
O76076	WISP2	CCN family member 5 OS=Homo sapiens OX=9606 GN=CCN5 PE=1 SV=1	23	100665	307765	NaN	3.02357e+06	596451	166321	NaN	NaN	NaN	NaN	21962.4	NaN
F5GWT4	WNK1	Non-specific serine/threonine protein kinase OS=Homo sapiens OX=9606 GN=WNK1 PE=1 SV=1	1	230865	638705	181344	NaN	809476	455704	18735.1	8441.68	39850.5	NaN	NaN	NaN
Q5T750	XP32	Skin-specific protein 32 OS=Homo sapiens OX=9606 GN=XP32 PE=1 SV=1	4	NaN	NaN	NaN	NaN	NaN	NaN	NaN	NaN	NaN	NaN	NaN	NaN
O43895	XPNPEP2	Xaa-Pro aminopeptidase 2 OS=Homo sapiens OX=9606 GN=XPNPEP2 PE=1 SV=3	1	NaN	NaN	NaN	NaN	NaN	NaN	NaN	NaN	28448.2	NaN	33525.6	NaN
P12956	XRCC6	X-ray repair cross-complementing protein 6 OS=Homo sapiens OX=9606 GN=XRCC6 PE=1 SV=2	6	132166	NaN	79797.1	14304080	330216	NaN	NaN	NaN	NaN	45324.6	NaN	NaN
Q86Y38	XYLT1	Xylosyltransferase 1 OS=Homo sapiens OX=9606 GN=XYLT1 PE=1 SV=1	2	361304	1102409	1.08021e+06	6.89263e+06	928482	131706	NaN	NaN	21357.4	30973	NaN	NaN
P54577	YARS	Tyrosine--tRNA ligase, cytoplasmic OS=Homo sapiens OX=9606 GN=YARS1 PE=1 SV=4	2	NaN	NaN	NaN	NaN	NaN	NaN	NaN	NaN	NaN	NaN	NaN	NaN
P67809	YBX1	Y-box-binding protein 1 OS=Homo sapiens OX=9606 GN=YBX1 PE=1 SV=3	16	NaN	NaN	NaN	NaN	NaN	NaN	NaN	NaN	NaN	NaN	NaN	NaN
P16989	YBX3	Y-box-binding protein 3 OS=Homo sapiens OX=9606 GN=YBX3 PE=1 SV=4	9	267146	NaN	899905	698795	834885	504332	NaN	NaN	NaN	NaN	NaN	NaN
Q9GZM5	YIPF3	Protein YIPF3 OS=Homo sapiens OX=9606 GN=YIPF3 PE=1 SV=1	11	44773440	33632724	32537718	66996128	60632260	38351856	27284.8	11731.2	18398.5	47252.2	32094.9	45189.2
P31946	YWHAB	14-3-3 protein beta/alpha OS=Homo sapiens OX=9606 GN=YWHAB PE=1 SV=3	29	402210	1.53687e+06	543799	35785640	1.60912e+06	310955	55160.2	35707.8	123392	268027	163336	43944.9
P62258	YWHAE	14-3-3 protein epsilon OS=Homo sapiens OX=9606 GN=YWHAE PE=1 SV=1	20	1.5242e+06	1.3577e+06	926936	37979596	2.13769e+06	412271	35378.9	22385.3	122803	1.16263e+06	144377	27107.1
P61981	YWHAG	14-3-3 protein gamma OS=Homo sapiens OX=9606 GN=YWHAG PE=1 SV=2	28	2.40873e+06	7228031	1.27788e+06	6583105	1.43605e+06	990521	17156.6	NaN	38236.8	85317.7	22345.7	8217.77
Q04917	YWHAH	14-3-3 protein eta OS=Homo sapiens OX=9606 GN=YWHAH PE=1 SV=4	27	1.08038e+06	8584997	84478.2	26833194	330132	5109629	NaN	NaN	NaN	39053.5	50913.6	NaN
P27348	YWHAQ	14-3-3 protein theta OS=Homo sapiens OX=9606 GN=YWHAQ PE=1 SV=1	26	NaN	NaN	NaN	3.15036e+06	212802	48177.5	11729.4	NaN	46432	41686.5	94907.4	NaN
P63104	YWHAZ	14-3-3 protein zeta/delta OS=Homo sapiens OX=9606 GN=YWHAZ PE=1 SV=1	46	1.08463e+06	4.33411e+06	2.55949e+06	84469224	4208509	1.72249e+06	158191	22503.1	242097	642142	465973	19595.7
O15391	YY2	Transcription factor YY2 OS=Homo sapiens OX=9606 GN=YY2 PE=2 SV=1	2	NaN	434734	NaN	NaN	NaN	NaN	NaN	423431	NaN	NaN	NaN	NaN
P43403	ZAP70	Tyrosine-protein kinase ZAP-70 OS=Homo sapiens OX=9606 GN=ZAP70 PE=1 SV=1	5	16438346	25567670	45652976	477235	53147720	26240142	20144.5	NaN	NaN	NaN	379030	15397.1
Q7Z2W4	ZC3HAV1	Zinc finger CCCH-type antiviral protein 1 OS=Homo sapiens OX=9606 GN=ZC3HAV1 PE=1 SV=3	1	NaN	NaN	NaN	NaN	NaN	NaN	NaN	NaN	NaN	NaN	NaN	NaN
Q96JP5	ZFP91	E3 ubiquitin-protein ligase ZFP91 OS=Homo sapiens OX=9606 GN=ZFP91 PE=1 SV=1	5	NaN	NaN	NaN	NaN	312856	NaN	NaN	NaN	NaN	NaN	NaN	NaN
A0A0C4DGN4	ZG16B	Zymogen granule protein 16 homolog B OS=Homo sapiens OX=9606 GN=ZG16B PE=1 SV=1	52	352545	1100652	6905078	10992617	4.81511e+06	317862	88987.6	NaN	NaN	23869.1	NaN	NaN
Q86YA3	ZGRF1	Protein ZGRF1 OS=Homo sapiens OX=9606 GN=ZGRF1 PE=1 SV=3	3	4.09133e+06	10167975	12002798	138744496	15443330	2.80059e+06	27701.3	38805.3	73520.1	392740	37813.1	NaN
Q14202	ZMYM3	Zinc finger MYM-type protein 3 OS=Homo sapiens OX=9606 GN=ZMYM3 PE=1 SV=2	1	NaN	NaN	83740	NaN	38217.4	98614.1	NaN	NaN	NaN	NaN	NaN	NaN
P51786	ZNF157	Zinc finger protein 157 OS=Homo sapiens OX=9606 GN=ZNF157 PE=2 SV=2	3	210835	NaN	174521	186171	350349	170682	NaN	NaN	NaN	NaN	NaN	NaN
K7ELL2	ZNF234	Zinc finger protein 234 OS=Homo sapiens OX=9606 GN=ZNF234 PE=1 SV=1	23	59407.5	NaN	910814	NaN	460886	110042	NaN	NaN	NaN	NaN	NaN	NaN
Q14587	ZNF268	Zinc finger protein 268 OS=Homo sapiens OX=9606 GN=ZNF268 PE=1 SV=2	1	184734	293515	236893	1292224	760230	277614	657388	380732	68049.8	222728	211349	120197
Q96JG9	ZNF469	Zinc finger protein 469 OS=Homo sapiens OX=9606 GN=ZNF469 PE=2 SV=3	0	1.77515e+06	948574	603949	6.67436e+06	2.24787e+06	1115238	85465.7	17154.3	80495.8	103394	67613.1	8272.31
E7ETH6	ZNF587B	Zinc finger protein 587B OS=Homo sapiens OX=9606 GN=ZNF587B PE=1 SV=1	2	398866	668743	661464	2599291	114658	321939	NaN	NaN	NaN	NaN	NaN	NaN
Q8N2I2	ZNF619	Zinc finger protein 619 OS=Homo sapiens OX=9606 GN=ZNF619 PE=2 SV=1	2	150247	NaN	NaN	921026	454468	329960	59406.5	11221.1	118561	NaN	18829.2	NaN
Q15942	ZYX	Zyxin OS=Homo sapiens OX=9606 GN=ZYX PE=1 SV=1	37	NaN	213835	310041	19882946	NaN	NaN	21147.6	68673.3	33530.7	84717.7	32489.8	162999
A0A5F9ZHM8		Argininosuccinate lyase (Fragment) OS=Homo sapiens OX=9606 GN=ASL PE=1 SV=1	4	NaN	309609	107287	263049	NaN	46725	NaN	NaN	NaN	NaN	NaN	NaN
A0A7I2V5U6		Centrosome and spindle pole-associated protein 1 (Fragment) OS=Homo sapiens OX=9606 GN=CSPP1 PE=1 SV=1	4	NaN	NaN	NaN	NaN	145091	178659	NaN	NaN	NaN	NaN	NaN	NaN
A0A5H1ZRQ7		Immunoglobulin lambda constant 7 (Fragment) OS=Homo sapiens OX=9606 GN=IGLC7 PE=1 SV=1	51	14337662	42064468	29042754	356574912	27176004	14803422	232200	95015.1	254627	91626.9	197077	NaN
A0A3B3IRN5		Fibromodulin OS=Homo sapiens OX=9606 GN=FMOD PE=1 SV=1	2	55727.4	NaN	NaN	604284	56509.5	33085.6	NaN	NaN	NaN	NaN	NaN	NaN
A0A2Q2TTZ9		Immunoglobulin kappa variable 1-33 OS=Homo sapiens OX=9606 GN=IGKV1D-33 PE=1 SV=1	31	12788126	43630348	16353501	127622112	14910354	15448948	32731.6	9087.59	40350.7	58575060	97231.7	25878.4
A0A5H1ZRS2		Immunoglobulin kappa variable 2D-28 OS=Homo sapiens OX=9606 GN=IGKV2D-28 PE=1 SV=1	43	NaN	NaN	1.32534e+06	441797	250960	NaN	NaN	NaN	NaN	NaN	NaN	NaN
P01704		Immunoglobulin lambda variable 2-14 OS=Homo sapiens OX=9606 GN=IGLV2-14 PE=1 SV=2	13	387975904	1500025728	393318304	868187072	914793152	451248480	2621428	433925	1.87068e+06	838412	14895458	NaN
A0A7I2V3W8		Aminopeptidase OS=Homo sapiens OX=9606 GN=NPEPPS PE=1 SV=1	2	NaN	NaN	NaN	2.06774e+06	NaN	NaN	NaN	NaN	NaN	NaN	NaN	NaN
A6XMV8		Protease serine 2 preproprotein OS=Homo sapiens OX=9606 GN=PRSS2 PE=1 SV=1	20	354668	6.77494e+06	1.36064e+06	352274	6.47118e+06	6.91437e+06	NaN	NaN	NaN	9123.9	NaN	NaN
A0A494C0I1		General transcription factor II-I repeat domain-containing protein 2A OS=Homo sapiens OX=9606 GN=GTF2IRD2 PE=4 SV=1	1	NaN	390749	499247	4912903	708980	125947	NaN	NaN	NaN	NaN	NaN	NaN
P04430		Immunoglobulin kappa variable 1-16 OS=Homo sapiens OX=9606 GN=IGKV1-16 PE=1 SV=2	14	NaN	NaN	NaN	3.22215e+06	NaN	NaN	NaN	NaN	NaN	NaN	NaN	NaN
A0A1B0GUA5		Small integral membrane protein 32 OS=Homo sapiens OX=9606 GN=SMIM32 PE=3 SV=1	13	995229	165557	180161	NaN	NaN	85577.2	NaN	NaN	NaN	NaN	NaN	NaN
P0DTE1		Probable non-functional immunoglobulin heavy variable 3-38-3 OS=Homo sapiens OX=9606 GN=IGHV3-38-3 PE=1 SV=1	16	NaN	NaN	NaN	1737409	NaN	NaN	NaN	NaN	NaN	NaN	NaN	NaN
A0A2R8Y4Z1		Protein HEG homolog 1 (Fragment) OS=Homo sapiens OX=9606 GN=HEG1 PE=1 SV=1	18	1.55477e+06	606579	902706	734214	881568	481955	NaN	NaN	NaN	NaN	NaN	NaN
A0A4V7I447		Apolipoprotein B receptor OS=Homo sapiens OX=9606 GN=APOBR PE=1 SV=1	9	524229	603827	554306	3.56155e+06	891086	151405	NaN	NaN	NaN	NaN	NaN	NaN
P01599		Immunoglobulin kappa variable 1-17 OS=Homo sapiens OX=9606 GN=IGKV1-17 PE=1 SV=2	14	186340	NaN	NaN	1.63689e+06	NaN	NaN	NaN	NaN	NaN	NaN	NaN	NaN
P01601		Immunoglobulin kappa variable 1D-16 OS=Homo sapiens OX=9606 GN=IGKV1D-16 PE=3 SV=2	14	NaN	NaN	NaN	1509742	NaN	NaN	NaN	NaN	NaN	NaN	NaN	NaN
A0A0G2JRQ6		Ig-like domain-containing protein (Fragment) OS=Homo sapiens OX=9606 PE=1 SV=4	7	NaN	598787	NaN	7435325	NaN	NaN	NaN	NaN	NaN	NaN	NaN	NaN
A0A7I2V4U5		C-type lectin domain family 4 member G OS=Homo sapiens OX=9606 GN=CLEC4G PE=1 SV=1	18	5.50947e+06	12066182	2842576	7099534	5444065	2641958	317497	NaN	NaN	NaN	7968.04	NaN
P01700		Immunoglobulin lambda variable 1-47 OS=Homo sapiens OX=9606 GN=IGLV1-47 PE=1 SV=2	25	1.69078e+06	5101080	3294516	36283748	2789096	3797740	40260.4	8117.62	17866.8	34859.5	162024	8398.25
P01703		Immunoglobulin lambda variable 1-40 OS=Homo sapiens OX=9606 GN=IGLV1-40 PE=1 SV=2	14	NaN	429373	420616	5689586	326393	NaN	NaN	NaN	NaN	NaN	NaN	NaN
P0DOY2		Immunoglobulin lambda constant 2 OS=Homo sapiens OX=9606 GN=IGLC2 PE=1 SV=1	56	NaN	NaN	NaN	36398.5	NaN	NaN	NaN	NaN	NaN	NaN	NaN	NaN
A0A0G2JM94		Leukocyte-associated immunoglobulin-like receptor 1 OS=Homo sapiens OX=9606 GN=LAIR1 PE=1 SV=1	34	26849892	16868182	11191817	18697112	17341378	7583222	14310.5	NaN	NaN	204267	12285.3	NaN
A0A494C115		Aquaporin-1 (Fragment) OS=Homo sapiens OX=9606 GN=AQP1 PE=3 SV=1	15	NaN	NaN	NaN	NaN	NaN	NaN	31380.2	NaN	16203.7	NaN	28072.8	NaN
A0A7I2YQQ9		WD repeat-containing protein 26 OS=Homo sapiens OX=9606 GN=WDR26 PE=1 SV=1	1	NaN	NaN	NaN	NaN	NaN	NaN	NaN	NaN	NaN	NaN	NaN	10945.2
A0A140T9N0		Collagen alpha-2(XI) chain (Fragment) OS=Homo sapiens OX=9606 GN=COL11A2 PE=1 SV=1	10	NaN	NaN	NaN	139485	NaN	NaN	NaN	NaN	NaN	NaN	NaN	NaN
A0A7I2V348		Integrin beta OS=Homo sapiens OX=9606 GN=ITGB1 PE=1 SV=1	5	759333	646303	580435	1.10935e+06	786945	413005	NaN	NaN	NaN	NaN	NaN	NaN
A0A2R8Y3T0		Cochlin OS=Homo sapiens OX=9606 GN=COCH PE=1 SV=1	2	997247	1.29528e+06	709143	NaN	948646	790011	NaN	NaN	NaN	NaN	NaN	NaN
P80748		Immunoglobulin lambda variable 3-21 OS=Homo sapiens OX=9606 GN=IGLV3-21 PE=1 SV=2	39	NaN	5183576	137467	9075071	NaN	NaN	NaN	NaN	NaN	NaN	NaN	NaN
A0A0G2JMM7		Osteoclast-associated immunoglobulin-like receptor OS=Homo sapiens OX=9606 GN=OSCAR PE=1 SV=1	14	2.67819e+06	4.72675e+06	12898686	21739464	11796552	1.47262e+06	62627.8	9354.15	59654.6	108457	53032.1	NaN
A0A1W2PRU0		Alpha-endosulfine OS=Homo sapiens OX=9606 GN=ENSA PE=1 SV=1	12	117836	289072	333969	NaN	3792082	210109	NaN	NaN	NaN	NaN	NaN	NaN
A0A7I2V471		Thymidine kinase 2, mitochondrial (Fragment) OS=Homo sapiens OX=9606 GN=TK2 PE=1 SV=1	9	NaN	70249.5	NaN	244516	51684.8	64464.1	NaN	NaN	NaN	NaN	NaN	NaN
A0A7I2RW32		Fibroblast growth factor receptor OS=Homo sapiens OX=9606 GN=FGFR3 PE=1 SV=1	1	36792.7	NaN	31182.7	299926	63148.1	40809.8	NaN	NaN	NaN	NaN	NaN	NaN
A0A7I2V2R5		Dipeptidyl peptidase 4 OS=Homo sapiens OX=9606 GN=DPP4 PE=1 SV=1	22	176211888	164841920	924847104	139248016	184359152	45358488	359634	293822	346375	228196	912648	281040
A0A1B0GTY3		A disintegrin and metalloproteinase with thrombospondin motifs 2 OS=Homo sapiens OX=9606 GN=ADAMTS2 PE=1 SV=2	1	NaN	NaN	83385.4	NaN	NaN	NaN	NaN	NaN	NaN	NaN	NaN	NaN
A0A6E1VY70		Leucine-rich repeat transmembrane protein FLRT1 OS=Homo sapiens OX=9606 GN=FLRT1 PE=1 SV=1	2	NaN	NaN	NaN	5657427	NaN	NaN	NaN	NaN	NaN	NaN	13354.5	NaN
P0DUB6		Alpha-amylase 1A OS=Homo sapiens OX=9606 GN=AMY1A PE=1 SV=1	29	1.15795e+06	897535	235959	NaN	NaN	1.4063e+06	NaN	NaN	NaN	NaN	NaN	NaN
A0A7P0T973		Nicotinamide phosphoribosyltransferase OS=Homo sapiens OX=9606 GN=NAMPT PE=4 SV=1	8	NaN	NaN	NaN	1.07673e+06	NaN	NaN	NaN	NaN	NaN	NaN	NaN	NaN
A0A0G2JLB3		Glucosylceramidase OS=Homo sapiens OX=9606 GN=GBA PE=1 SV=1	2	199588	299486	NaN	NaN	NaN	169888	NaN	NaN	NaN	NaN	NaN	NaN
A0A7P0T8H4		Cathepsin S OS=Homo sapiens OX=9606 GN=CTSS PE=4 SV=1	17	115675	2404331	87261.2	7424643	353660	78066.8	NaN	NaN	NaN	392201	NaN	NaN
A0A286YEY5		Immunoglobulin heavy constant alpha 2 (Fragment) OS=Homo sapiens OX=9606 GN=IGHA2 PE=1 SV=1	43	352807	431726	176177	41959672	1.2498e+06	247882	306039	269248	294654	312546	236706	168545
A0A7I2V535		Non-POU domain-containing octamer-binding protein OS=Homo sapiens OX=9606 GN=NONO PE=1 SV=1	6	432427	351846	405212	2.51199e+06	576476	153331	NaN	NaN	NaN	295197	NaN	NaN
A0A3B3IUC4		Alpha-galactosidase OS=Homo sapiens OX=9606 GN=GLA PE=1 SV=1	8	455855	NaN	95357.3	160672	108481	29022.1	36193.2	NaN	NaN	NaN	155980	NaN
A0A2R8YF45		Peroxisomal multifunctional enzyme type 2 OS=Homo sapiens OX=9606 GN=HSD17B4 PE=1 SV=1	8	NaN	116652	NaN	427654	NaN	98358.4	NaN	NaN	NaN	NaN	64062.6	NaN
A0A0G2JQD6		Extracellular serine/threonine protein kinase FAM20C (Fragment) OS=Homo sapiens OX=9606 GN=FAM20C PE=1 SV=1	4	84852.8	121513	88289.4	NaN	188700	71450.6	NaN	39370.9	NaN	NaN	NaN	NaN
A0A2R8YFE2		Actin, cytoplasmic 1 (Fragment) OS=Homo sapiens OX=9606 GN=ACTB PE=1 SV=1	59	773521	993535	912386	73211456	2216097	1.1308e+06	NaN	NaN	NaN	781728	171790	NaN
P0DP57		Secreted Ly-6/uPAR domain-containing protein 2 OS=Homo sapiens OX=9606 GN=SLURP2 PE=1 SV=1	25	8231458	20981468	21864814	402066752	25016376	11239680	152333	364532	215135	212245	322522	NaN
A0A286YFF7		Palmitoyl-protein hydrolase 1 OS=Homo sapiens OX=9606 GN=PPT1 PE=1 SV=1	7	79180.8	NaN	NaN	NaN	76768.8	NaN	24641.8	NaN	NaN	NaN	25078.4	NaN
A0A7I2V3E8		Pro-cathepsin H OS=Homo sapiens OX=9606 GN=CTSH PE=1 SV=1	15	2.49707e+06	8285983	3.73812e+06	2.57027e+06	2.39578e+06	1.48354e+06	34792.4	13175.6	30036.8	6996.67	65141.1	34054.7
A0A7I2V313		Cathepsin F OS=Homo sapiens OX=9606 GN=CTSF PE=1 SV=1	2	183269	NaN	75836.5	NaN	152318	119375	88471.5	7160.25	28780.2	29869.7	47934.7	75355.7
A0A1B0GVW0		ATPase H(+)-transporting lysosomal accessory protein 2 OS=Homo sapiens OX=9606 GN=ATP6AP2 PE=1 SV=1	7	89466.4	NaN	177417	NaN	508994	199992	37755.5	NaN	58494.6	NaN	132206	20534.9
A0A7I2V4B3		Disintegrin and metalloproteinase domain-containing protein 9 OS=Homo sapiens OX=9606 GN=ADAM9 PE=1 SV=1	1	653445	NaN	NaN	1.48775e+06	93018.7	NaN	NaN	NaN	NaN	8739.33	NaN	NaN
A0A7I2V3W0		Helix-destabilizing protein OS=Homo sapiens OX=9606 GN=HNRNPA1 PE=1 SV=1	16	891297	NaN	NaN	785131	NaN	NaN	11577.5	NaN	NaN	NaN	NaN	NaN
A0A0G2JIN1		Choline transporter-like protein 4 (Fragment) OS=Homo sapiens OX=9606 GN=SLC44A4 PE=1 SV=1	1	NaN	NaN	NaN	NaN	NaN	96367.4	29271.9	28171.8	17970.7	23741.7	24954.4	55940.8
A0A7I2V466		Cathepsin C OS=Homo sapiens OX=9606 GN=CTSC PE=1 SV=1	21	2.58613e+06	69164256	5831001	80812328	3031407	1.494e+06	61633.4	NaN	30804.9	65604.8	179314	NaN
A0A7I2V5N2		Transmembrane protease serine 2 OS=Homo sapiens OX=9606 GN=TMPRSS2 PE=1 SV=1	14	140345	156219	389914	NaN	160368	323245	36216	9749.09	40996.1	17656.7	73407.5	34323
A0A0C4DH43		Immunoglobulin heavy variable 2-70D OS=Homo sapiens OX=9606 GN=IGHV2-70D PE=3 SV=1	18	NaN	NaN	313711	1.65711e+06	202542	NaN	52995.2	23411.3	156027	79751.6	124014	16414.7
A0A5F9ZGW6		Calcium/calmodulin-dependent 3',5'-cyclic nucleotide phosphodiesterase 1C (Fragment) OS=Homo sapiens OX=9606 GN=PDE1C PE=1 SV=1	9	NaN	NaN	464458	7864200	NaN	NaN	19499.1	NaN	35051.2	31063	38712.1	NaN
P01706		Immunoglobulin lambda variable 2-11 OS=Homo sapiens OX=9606 GN=IGLV2-11 PE=1 SV=2	18	175186	1.53482e+06	2905256	3381045	240393	206804	10092.2	NaN	11720.2	4878.33	52115.4	16595.6
A0A1B0GW23		N-acyl-L-amino-acid amidohydrolase (Fragment) OS=Homo sapiens OX=9606 GN=ABHD14A-ACY1 PE=3 SV=1	20	1.68248e+06	504111	3.43314e+06	24374986	2.08303e+06	736061	666591	89129.6	537482	82386.5	700800	142469
A0A7P0TA16		Serine/threonine-protein kinase VRK1 OS=Homo sapiens OX=9606 GN=VRK1 PE=4 SV=1	1	653798	792113	2306973	153476064	4667426	967489	271686	175607	680085	154927	771115	109503
P0DP25		Calmodulin-3 OS=Homo sapiens OX=9606 GN=CALM3 PE=1 SV=1	36	2.25467e+06	6427199	3.13314e+06	77450408	4.6389e+06	4217054	133624	69983.8	80280.6	566938	142205	84596.9
P01705		Immunoglobulin lambda variable 2-23 OS=Homo sapiens OX=9606 GN=IGLV2-23 PE=1 SV=2	7	NaN	870070	NaN	NaN	NaN	NaN	15262.2	23576.3	8673.8	27824	19259	23103.4
A0A7I2V2D2		Plasma protease C1 inhibitor OS=Homo sapiens OX=9606 GN=SERPING1 PE=1 SV=1	27	26964296	25564198	41043672	580015616	47118996	12869337	6.9157e+06	1.58434e+06	4.90408e+06	4.04474e+06	10047325	3084117
A0A0G2JPR0		C4a anaphylatoxin OS=Homo sapiens OX=9606 GN=C4A PE=1 SV=1	25	761058	3.32105e+06	759195	NaN	3.80778e+06	722680	47120.8	74953.6	128638	300384	359012	24948.2
A0A087WZY1		Uncharacterized protein OS=Homo sapiens OX=9606 PE=1 SV=1	37	109765	NaN	124386	1.08568e+06	318942	207083	6774.62	NaN	33329.4	NaN	26542.9	NaN
P01709		Immunoglobulin lambda variable 2-8 OS=Homo sapiens OX=9606 GN=IGLV2-8 PE=1 SV=2	18	1.48658e+06	3.63739e+06	1192440	4.96616e+06	775970	1.47235e+06	63142.4	NaN	18030.1	23567.9	64949.5	NaN
A0A1B0GTZ5		Ceramidase OS=Homo sapiens OX=9606 GN=ASAH1 PE=1 SV=1	28	6.66212e+06	26006956	6043781	29979742	13379875	8526712	401673	160598	436297	104109	1.92782e+06	193162
A0A5F9ZHR7		Lysosomal acid phosphatase OS=Homo sapiens OX=9606 GN=ACP2 PE=1 SV=1	15	3.10697e+06	3.53028e+06	2.94318e+06	3.52569e+06	11926473	2.06787e+06	151681	38158.9	52733.1	143271	337849	41356.4
P01766		Immunoglobulin heavy variable 3-13 OS=Homo sapiens OX=9606 GN=IGHV3-13 PE=1 SV=2	25	NaN	NaN	196685	1.33122e+06	NaN	68140.6	NaN	NaN	35482.9	24655.9	20380.1	NaN
A0A1B0GVI3		Keratin, type I cytoskeletal 10 OS=Homo sapiens OX=9606 GN=KRT10 PE=1 SV=2	40	739656256	620142016	177539760	455562624	235814912	288705056	33154684	9708373	7831807	7821131	14882172	9949629
A0A4W8ZXM2		Immunoglobulin heavy variable 3-72 OS=Homo sapiens OX=9606 GN=IGHV3-72 PE=1 SV=1	71	3.61248e+06	7424246	8775982	164338896	11677241	3.17036e+06	171870	97035.3	278178	444484	283089	131370
A0A7P0T861		Calreticulin OS=Homo sapiens OX=9606 GN=CALR PE=4 SV=1	28	188791	5257945	NaN	25504496	163566	198579	44092.4	23219.7	21170.7	25480.7	24606.6	22381.5
P01619		Immunoglobulin kappa variable 3-20 OS=Homo sapiens OX=9606 GN=IGKV3-20 PE=1 SV=2	35	11225729	33338224	19096780	336184384	14321977	8855868	1215413	200699	3.18566e+06	3.12684e+06	6.27309e+06	146015
A0A3B3IS80		Fructose-bisphosphate aldolase OS=Homo sapiens OX=9606 GN=ALDOB PE=1 SV=1	30	9233344	8038471	19562512	94739648	11756963	6.05701e+06	1.40941e+06	171471	530456	48708.1	514880	132671
A0A0G2JMB2		Immunoglobulin heavy constant alpha 2 (Fragment) OS=Homo sapiens OX=9606 GN=IGHA2 PE=1 SV=1	54	2.28984e+06	9438309	6178217	211569520	25366424	1.31862e+06	383633	195927	179966	244209	2.57185e+06	38723.3
A0A4W9A917		Immunoglobulin heavy constant gamma 3 (Fragment) OS=Homo sapiens OX=9606 GN=IGHG3 PE=1 SV=1	44	3.68747e+06	2501200	4123828	104352040	7610762	1.88508e+06	282818	99998.8	1.08097e+06	2273019	694804	149293
P01714		Immunoglobulin lambda variable 3-19 OS=Homo sapiens OX=9606 GN=IGLV3-19 PE=1 SV=2	37	2518759	3.36488e+06	5247241	6203298	4885492	1.74125e+06	118456	120077	227422	164836	75889	49557.2
P06331		Immunoglobulin heavy variable 4-34 OS=Homo sapiens OX=9606 GN=IGHV4-34 PE=1 SV=2	20	637987	1.63622e+06	3.06034e+06	26511212	1892099	583467	148442	39883.8	226432	296667	246111	172748
I3L4J1		Vesicle-fusing ATPase (Fragment) OS=Homo sapiens OX=9606 PE=1 SV=3	3	87374.7	177234	NaN	2.35523e+06	123394	NaN	30003.8	9563.53	14405.4	17777.5	NaN	23603
A0A7P0TB65		Calnexin OS=Homo sapiens OX=9606 GN=CANX PE=4 SV=1	21	256172	963392	216114	9521922	990542	54157.2	45111.5	15894	16164	37467.4	14826.3	NaN
P23083		Immunoglobulin heavy variable 1-2 OS=Homo sapiens OX=9606 GN=IGHV1-2 PE=1 SV=2	21	603646	743385	1344615	25894784	1.22471e+06	448858	73333	20849.4	148422	197092	129400	27030.4
P01715		Immunoglobulin lambda variable 3-1 OS=Homo sapiens OX=9606 GN=IGLV3-1 PE=1 SV=2	26	585274	1.99545e+06	248198	2.8209e+06	166790	433514	NaN	NaN	10124.6	NaN	27357.9	NaN
P01768		Immunoglobulin heavy variable 3-30 OS=Homo sapiens OX=9606 GN=IGHV3-30 PE=1 SV=2	41	2.41854e+06	4358438	2.83513e+06	35329576	3.53498e+06	2.35016e+06	254722	107615	386871	583460	609348	142371
A0A6Q8PFJ0		Prelamin-A/C OS=Homo sapiens OX=9606 GN=LMNA PE=1 SV=1	17	416961	694407	912932	NaN	2892278	613553	68546.1	NaN	86451.5	22833.8	123903	31216.1
A0A0G2JNZ7		Receptor protein-tyrosine kinase OS=Homo sapiens OX=9606 GN=DDR1 PE=1 SV=1	6	380849	416201	562846	6.78549e+06	796817	193884	NaN	NaN	NaN	NaN	16361.8	NaN
A0A0G2JNX3		Mucin-20 OS=Homo sapiens OX=9606 GN=MUC20 PE=1 SV=1	6	437750	191080	507408	NaN	635542	291373	32580.4	NaN	NaN	NaN	56536.2	NaN
A0A3B3ISJ1		Vitamin K-dependent protein S OS=Homo sapiens OX=9606 GN=PROS1 PE=1 SV=1	23	NaN	2153521	113449	40546420	NaN	237684	NaN	NaN	24855	129402	11983	NaN
A0A5F9ZHM4		L-lactate dehydrogenase OS=Homo sapiens OX=9606 GN=LDHB PE=1 SV=1	34	7219234	16048381	2.4317e+06	49607240	9126937	11649176	917885	122137	451522	163511	818445	340720
A0A0U1RQT9		Synaptophysin-like protein 1 (Fragment) OS=Homo sapiens OX=9606 GN=SYPL1 PE=1 SV=1	8	NaN	87051	90374.2	530092	268232	NaN	NaN	NaN	NaN	NaN	14018.3	NaN
A0A5F9UP49		45 kDa calcium-binding protein OS=Homo sapiens OX=9606 GN=SDF4 PE=1 SV=1	10	NaN	500541	304545	NaN	178542	166897	9466.82	NaN	6501.71	NaN	48886.4	NaN
A0A1W2PNV4		Uncharacterized protein OS=Homo sapiens OX=9606 PE=3 SV=1	13	NaN	191559	NaN	18444906	455329	NaN	NaN	NaN	NaN	22984.8	15637.9	NaN
A0A1B0GTU4		Paxillin OS=Homo sapiens OX=9606 GN=PXN PE=1 SV=1	5	1.00367e+06	1.13538e+06	2.40415e+06	41593080	2821390	2.22681e+06	96401.3	90926	104243	98386.8	115438	98981.3
A0A0G2JPA9		Leukocyte immunoglobulin-like receptor subfamily B member 4 OS=Homo sapiens OX=9606 GN=LILRB4 PE=1 SV=1	8	371557	602488	893268	1664650	1522149	477007	33481.1	NaN	36761.3	210018	85850	NaN
P01742		Immunoglobulin heavy variable 1-69 OS=Homo sapiens OX=9606 GN=IGHV1-69 PE=1 SV=2	21	710228	1.32732e+06	1.04799e+06	26365656	2.20546e+06	779848	60381.3	43035.7	130174	163698	221161	34074.5
P01717		Immunoglobulin lambda variable 3-25 OS=Homo sapiens OX=9606 GN=IGLV3-25 PE=1 SV=2	29	1.79133e+06	3.32327e+06	2.02154e+06	30975640	2.22442e+06	1.73717e+06	116765	72627.2	85926.9	202516	105257	47232.3
A0A3B3ISS6		Transmembrane glycoprotein NMB OS=Homo sapiens OX=9606 GN=GPNMB PE=1 SV=1	2	424322	462893	100997	5725434	296204	403599	49961.8	11204.9	17328.7	NaN	85669.2	30303.1
P0DP04		Immunoglobulin heavy variable 3-43D OS=Homo sapiens OX=9606 GN=IGHV3-43D PE=3 SV=1	25	1.55243e+06	1354158	1.08761e+06	21147584	1.67742e+06	472160	57190.6	8511.33	76987.5	203176	121319	9445.92
A0A0G2JNH7		Ephrin type-B receptor 6 OS=Homo sapiens OX=9606 GN=EPHB6 PE=1 SV=1	7	43965.4	296329	1.04794e+06	2.10033e+06	620647	167965	12134	NaN	32000.6	NaN	41857.1	7058.85
A0A5H1ZRS9		Immunoglobulin kappa variable 2D-29 OS=Homo sapiens OX=9606 GN=IGKV2D-29 PE=1 SV=1	54	5531562	4.90778e+06	3360548	20086702	3.51089e+06	2679730	197513	49310.3	199698	809376	187693	57549.1
P01701		Immunoglobulin lambda variable 1-51 OS=Homo sapiens OX=9606 GN=IGLV1-51 PE=1 SV=2	14	1.16088e+06	2156401	836383	7.65771e+06	877488	279851	58141.8	40428.3	110863	82876.5	37247.2	17512.7
B4E1Z4		C3/C5 convertase OS=Homo sapiens OX=9606 PE=1 SV=1	25	12343835	55032712	18932918	301228288	23878958	12358379	517294	316272	2.1082e+06	3714753	2.41459e+06	360739
A0A0J9YX35		Immunoglobulin heavy variable 3-64D OS=Homo sapiens OX=9606 GN=IGHV3-64D PE=3 SV=1	25	564244	973377	1.5427e+06	26808640	769663	352062	27094	42639.4	41588.9	185279	49882.7	NaN
P01721		Immunoglobulin lambda variable 6-57 OS=Homo sapiens OX=9606 GN=IGLV6-57 PE=1 SV=2	30	100067	512933	676891	7167865	657115	213308	NaN	NaN	NaN	NaN	28602.8	NaN
A0A7I2V4C0		Serine/threonine-protein kinase TBK1 (Fragment) OS=Homo sapiens OX=9606 GN=TBK1 PE=4 SV=1	9	NaN	167307	NaN	NaN	NaN	NaN	NaN	9124.64	NaN	NaN	NaN	NaN
P01780		Immunoglobulin heavy variable 3-7 OS=Homo sapiens OX=9606 GN=IGHV3-7 PE=1 SV=2	38	7878247	7208613	9176674	179569392	9595927	5.1823e+06	320020	157799	638852	1.10949e+06	874524	138674
A0A0J9YXX1		Immunoglobulin heavy variable 5-10-1 OS=Homo sapiens OX=9606 GN=IGHV5-10-1 PE=3 SV=1	15	1.79845e+06	15970440	2.20976e+06	17666098	1.54915e+06	439109	131257	118452	69174.8	262948	141221	34895.4
A0A669KB35		C-Jun-amino-terminal kinase-interacting protein 3 OS=Homo sapiens OX=9606 GN=MAPK8IP3 PE=1 SV=1	1	NaN	NaN	298834	2.85453e+06	172516	59104.7	9188.54	NaN	15116.3	19546.5	12976.5	NaN
A0A7I2V5S2		Nucleophosmin OS=Homo sapiens OX=9606 GN=NPM1 PE=1 SV=1	17	73418.1	289471	70688.4	8376917	555421	99270.3	28524.6	8822.54	10583.4	NaN	NaN	NaN
A0A5F9ZH43		Xin actin-binding repeat-containing protein 2 OS=Homo sapiens OX=9606 GN=XIRP2 PE=1 SV=1	2	856557	18389850	4.47591e+06	6666454	1.20076e+06	769020	202230	119365	132186	139389	152084	122025
P01624		Immunoglobulin kappa variable 3-15 OS=Homo sapiens OX=9606 GN=IGKV3-15 PE=1 SV=2	21	2.08174e+06	26354566	5554496	525083968	8771125	3.14455e+06	360782	131318	442632	882534	598590	43859
P06310		Immunoglobulin kappa variable 2-30 OS=Homo sapiens OX=9606 GN=IGKV2-30 PE=3 SV=2	20	145536	NaN	940670	1565733	849785	162207	26369.3	NaN	49460.9	NaN	116910	NaN
A0A7I2V2U8		Twinfilin-2 OS=Homo sapiens OX=9606 GN=TWF2 PE=1 SV=1	5	NaN	NaN	NaN	NaN	NaN	NaN	NaN	NaN	NaN	NaN	NaN	NaN
A0A1W2PS70		Lysosome membrane protein 2 OS=Homo sapiens OX=9606 GN=SCARB2 PE=1 SV=1	7	NaN	NaN	NaN	NaN	NaN	NaN	NaN	NaN	NaN	NaN	NaN	NaN
H3BN98		40S ribosomal protein S15a (Fragment) OS=Homo sapiens OX=9606 PE=3 SV=2	6	NaN	NaN	NaN	NaN	NaN	NaN	NaN	NaN	NaN	NaN	NaN	NaN
A0A6I8PS19		Guanine nucleotide binding protein-like 3 (Nucleolar)-like, isoform CRA_b OS=Homo sapiens OX=9606 GN=GNL3L PE=1 SV=1	2	NaN	NaN	NaN	NaN	NaN	NaN	NaN	NaN	NaN	NaN	NaN	NaN
A0A2R8Y695		IQ motif and SEC7 domain-containing protein 1 (Fragment) OS=Homo sapiens OX=9606 GN=IQSEC1 PE=1 SV=1	2	NaN	NaN	NaN	NaN	NaN	NaN	NaN	NaN	NaN	NaN	NaN	NaN
P04432		Immunoglobulin kappa variable 1D-39 OS=Homo sapiens OX=9606 GN=IGKV1D-39 PE=3 SV=2	26	NaN	NaN	NaN	NaN	NaN	NaN	NaN	NaN	NaN	NaN	NaN	NaN
A0A2R8Y852		Homeobox protein cut-like OS=Homo sapiens OX=9606 GN=CUX1 PE=1 SV=1	0	NaN	NaN	NaN	NaN	NaN	NaN	NaN	NaN	NaN	NaN	NaN	NaN
A0A7I2V4E4		Eukaryotic translation initiation factor 4H OS=Homo sapiens OX=9606 GN=EIF4H PE=1 SV=1	5	NaN	NaN	NaN	NaN	NaN	NaN	NaN	NaN	NaN	NaN	NaN	NaN
A0A1W2PRW1		N-acetyllactosaminide beta-1,6-N-acetylglucosaminyl-transferase OS=Homo sapiens OX=9606 GN=GCNT2 PE=1 SV=1	4	NaN	NaN	NaN	NaN	NaN	NaN	NaN	NaN	NaN	NaN	NaN	NaN
A0A3B3ISD1		Fibroblast growth factor receptor OS=Homo sapiens OX=9606 GN=FGFR1 PE=1 SV=1	1	NaN	NaN	NaN	NaN	NaN	NaN	NaN	NaN	NaN	NaN	NaN	NaN
A0A140T9R1		Flotillin (Fragment) OS=Homo sapiens OX=9606 GN=FLOT1 PE=1 SV=1	8	NaN	NaN	NaN	NaN	NaN	NaN	NaN	NaN	NaN	NaN	NaN	NaN
A0A7P0T1I0		Protocadherin Fat 4 OS=Homo sapiens OX=9606 GN=FAT4 PE=4 SV=1	0	NaN	NaN	NaN	NaN	NaN	NaN	NaN	NaN	NaN	NaN	NaN	NaN
A0A7P0Z4C4		Cathepsin O OS=Homo sapiens OX=9606 GN=CTSO PE=4 SV=1	3	NaN	NaN	NaN	NaN	NaN	NaN	NaN	NaN	NaN	NaN	NaN	NaN
A0A6Q8PHA5		Histidine--tRNA ligase, cytoplasmic OS=Homo sapiens OX=9606 GN=HARS1 PE=1 SV=1	3	NaN	NaN	NaN	NaN	NaN	NaN	NaN	NaN	NaN	NaN	NaN	NaN
A0A3B3ISQ4		Epidermal growth factor receptor kinase substrate 8-like protein 2 OS=Homo sapiens OX=9606 GN=EPS8L2 PE=1 SV=1	2	NaN	NaN	NaN	NaN	NaN	NaN	NaN	NaN	NaN	NaN	NaN	NaN

### Sheet: Urine vs. EV Transformed
Supplementary Data 1. Urine vs. EV Transformed: All quantified direct urine and urinary EV proteins with their log-based 2 transformed abundances.
Accession	Gene_name	Fold_Change	Direct_Urine_1	Direct_Urine_2	Direct_Urine_3	Direct_Urine_4	Direct_Urine_5	Direct_Urine_6	Urinary_EV_1	Urinary_EV_2	Urinary_EV_3	Urinary_EV_4	Urinary_EV_5	Urinary_EV_6	p_value	q_value	Difference	Mean	Standard deviation	Coefficient of variation
D6RG13	RPS3A	-94349.3	29.3416	28.8997	28.8297	28.2395	29.5054	28.2426	12.5683	11.7234	12.0123	12.6535	12.6141	12.3326	2.85798e-14	0	-16.5257	20.5802	8.64147	0.419892
Q13508	ART3	-9046.03	26.143	27.4725	26.1126	26.116	27.2723	26.0355	12.4295	11.3351	13.3028	14.6432	15.9203	12.6627	5.70732e-09	0	-13.1431	19.9538	6.96781	0.349197
Q14508	WFDC2	-7486.28	25.8673	26.1233	25.697	26.1078	27.3928	25.2097	13.8683	11.5465	12.7182	15.0609	13.9778	12.006	1.52217e-09	0	-12.87	19.6313	6.79902	0.346336
P13591	NCAM1	-5704.67	25.2269	26.2931	26.5067	30.8537	27.2707	25.2277	13.5025	12.845	16.1027	14.8564	16.3597	12.8448	3.8892e-07	0	-12.4779	20.6575	6.75259	0.326884
Q9NZV1	CRIM1	-4341.11	25.3757	25.1681	26.3618	25.3382	26.3356	25.777	13.7522	13.509	13.605	13.7173	15.5011	11.7686	5.73111e-10	0	-12.0838	19.6841	6.37055	0.323639
Q96FE7	PIK3IP1	-3229.56	24.7523	24.8905	25.5329	27.2164	25.7537	25.0951	13.9147	13.6106	13.9383	14.3332	14.5307	12.9706	1.16017e-10	0	-11.6571	19.7116	6.12962	0.310965
P02452	COL1A1	-2712.06	24.9481	25.1285	25.4941	21.437	26.3218	24.9102	12.9274	9.82635	14.7447	12.6611	17.3997	12.2494	3.63464e-06	0	-11.4052	19.004	6.30326	0.331681
Q9UBG3	CRNN	-2338.68	22.7768	23.3017	22.3833	26.5106	23.3678	22.6281	11.6217	10.7322	12.4608	13.1499	13.5361	12.3186	3.64491e-08	0	-11.1915	17.899	5.97413	0.33377
Q8N114	SHISA5	-2244.79	22.5327	24.2254	23.4335	23.9286	23.375	22.7993	13.7537	11.4774	12.8775	12.8234	11.7485	10.8198	9.99121e-10	0	-11.1324	17.8162	5.87552	0.329785
P09603	CSF1	-2162.02	22.7163	23.4966	22.6864	29.0551	25.0866	24.3145	13.92	12.9658	12.5017	14.4253	14.8037	12.27	1.11867e-06	0	-11.0782	19.0202	6.04744	0.317948
Q03403	TFF2	-2122.76	26.3169	25.7659	26.5305	26.1843	26.5041	24.7576	13.8341	13.7292	11.6827	20.0538	17.1272	13.322	5.98096e-06	0	-11.0517	20.484	6.14624	0.300051
Q9UNN8	PROCR	-1913.65	23.7004	23.4954	25.2381	23.459	25.308	25.3132	15.7804	10.8846	14.2345	12.5239	14.8704	12.8077	1.17991e-07	0	-10.9021	18.968	5.85436	0.308644
P04155	TFF1	-1801.29	23.1858	27.3793	24.4495	24.9202	28.876	23.882	16.0118	12.3482	16.274	14.0412	16.4103	12.7183	3.343e-06	0	-10.8148	20.0414	5.97111	0.297939
P12830	CDH1	-1776.96	26.8447	28.2852	26.7209	27.4378	26.9503	27.7027	16.9931	16.2438	16.4215	16.1293	16.9744	16.4083	4.40414e-12	0	-10.7952	21.926	5.65768	0.258035
P0DJD8	PGA3	-1718.9	25.4829	25.9148	25.584	26.7359	25.4574	25.1158	17.7723	13.1604	14.4343	14.3397	15.4395	14.6609	1.99482e-08	0	-10.7473	20.3415	5.72251	0.281322
Q9GZM5	YIPF3	-1632.28	25.4161	25.0034	24.9556	25.9976	25.8536	25.1928	14.7358	13.5181	14.1673	15.5281	14.9701	15.4637	4.9962e-11	0	-10.6727	20.0668	5.60598	0.279365
P09958	FURIN	-1612.99	22.7651	22.9996	23.6112	23.4769	24.6231	22.7663	11.5325	13.212	12.3056	12.3917	13.7038	13.1636	2.75205e-10	0	-10.6555	18.0459	5.61025	0.310887
Q96G03	PGM2	-1609.26	22.8899	22.7761	23.5788	20.1768	24.1771	23.0945	12.3818	11.9506	11.3599	12.5774	12.9639	11.5465	8.92081e-09	0	-10.6522	17.4561	5.65532	0.323974
P30530	AXL	-1563.32	22.8191	21.8759	23.3023	23.084	22.5248	21.9378	12.1597	11.0138	13.0756	11.8542	12.6594	11.1188	1.85465e-10	0	-10.6104	17.2854	5.58301	0.322989
Q07507	DPT	-1528.47	21.4742	22.6509	21.687	27.7807	22.4499	21.2445	13.4645	10.9924	12.8719	12.8379	12.7362	10.917	2.2199e-06	0	-10.5779	17.5923	5.81368	0.330468
P10153	RNASE2	-1319.16	22.4243	23.1779	24.152	27.7658	24.4966	21.626	13.7404	12.4753	15.0987	13.9341	15.7475	10.4542	4.92715e-06	0	-10.3654	18.7577	5.75007	0.306544
P35555	FBN1	-1315.39	24.7938	24.7623	24.5501	26.7018	25.288	24.1434	15.9764	15.0811	14.0771	16.5861	15.7188	10.6323	7.42329e-07	0	-10.3613	19.8593	5.63571	0.283782
P10412	HIST1H1E	-1302.54	21.1016	22.7393	21.7489	26.8158	25.0766	21.3442	13.6542	11.2999	12.8699	14.0287	12.661	12.23	1.47008e-06	0	-10.3471	17.9642	5.66299	0.315238
P36896	ACVR1B	-1198.03	21.894	24.445	21.7871	23.5382	22.4724	21.2455	11.5604	11.2759	13.3424	13.6658	12.2363	11.9426	1.6673e-08	0	-10.2265	17.4504	5.44141	0.311821
A0A0G2JM94		-1169.92	24.6784	24.0078	23.4159	24.1563	24.0477	22.8544	13.8048	11.6927	12.4346	17.6401	13.5847	12.8506	4.6684e-07	0	-10.1922	18.764	5.52318	0.29435
Q5T123	SH3BGRL3	-1159.62	23.8309	24.475	23.3983	27.169	24.5373	22.9975	12.5793	14.9302	15.2474	14.8927	16.2985	11.3833	9.91658e-07	0	-10.1794	19.3116	5.55075	0.287431
P19652	ORM2	-1150.08	28.7455	29.3561	26.7973	29.9333	27.5408	26.7394	18.0074	18.4968	17.7358	18.7856	17.4231	17.6587	9.63253e-09	0	-10.1675	23.1017	5.3994	0.233724
P05060	CHGB	-1108.61	21.9343	21.6714	22.1124	22.3276	22.0459	22.0321	12.0335	11.458	12.3575	12.2272	12.1634	11.1971	3.62787e-13	0	-10.1145	16.9634	5.29354	0.312057
Q6UXG3	CD300LG	-1083.75	22.9706	23.3674	23.1007	21.8689	23.0757	22.1345	11.1069	12.1396	12.9726	14.1568	13.2951	12.3559	1.77155e-09	0	-10.0818	17.7121	5.32796	0.30081
Q9Y5Y7	LYVE1	-1017.19	23.23	23.8649	22.3968	25.4197	23.3567	22.7629	12.0882	13.0781	12.2832	17.6516	14.7142	11.2735	2.47388e-06	0	-9.99037	18.51	5.49721	0.296986
P08311	CTSG	-1007.92	27.9487	26.0183	28.7541	28.6274	27.5857	25.7887	17.6186	17.0581	16.9471	19.0837	18.5832	15.5692	8.77167e-08	0	-9.97717	22.4652	5.34889	0.238096
P19320	VCAM1	-976.339	22.8531	23.7056	22.4447	22.4402	22.285	22.2026	14.8881	11.7225	12.2822	13.2516	13.2079	10.9914	1.45946e-08	0	-9.93124	17.6896	5.2817	0.298577
P01704		-972.236	28.5314	30.4823	28.5511	29.6934	29.7689	28.7493	21.3219	18.7271	20.8351	19.6773	23.8284	11.8357	0.000161459	0	-9.92516	24.3335	5.89191	0.242132
O75594	PGLYRP1	-954.473	23.7133	24.6834	23.8083	25.866	24.8011	23.869	16.2238	13.7348	14.8924	14.5933	16.4619	11.4435	2.88936e-07	0	-9.89856	19.5076	5.34543	0.274018
O94919	ENDOD1	-953.149	22.9936	23.3899	23.3816	24.1024	23.3934	22.1961	16.881	11.3028	13.9415	12.753	13.8956	11.3039	6.01525e-07	0	-9.89656	18.2946	5.37363	0.293728
Q8ND24	RNF214	-952.46	23.9799	24.9983	25.1986	22.634	25.8097	24.4778	14.118	10.8388	16.0684	17.9177	17.0691	11.7134	1.45388e-05	0	-9.89552	19.5686	5.57539	0.284915
F6Q0M4	TNFRSF14	-908.554	21.9589	21.8187	22.3947	22.6512	22.8074	21.685	12.4106	11.5898	12.3655	12.5949	13.1556	12.2349	8.68872e-12	0	-9.82743	17.3056	5.15316	0.297774
Q15828	CST6	-905.132	22.8236	24.3379	24.2413	24.5919	22.8487	22.324	15.5129	12.5599	13.0187	13.4443	13.9571	13.7427	9.81928e-09	0	-9.82198	18.6169	5.21625	0.280189
Q96NY8	PVRL4	-894.087	23.1842	24.3805	23.4123	23.9777	24.884	23.2041	15.1455	13.7401	13.7178	13.9528	16.1655	11.4955	7.04295e-08	0	-9.80427	18.9383	5.25015	0.277224
P04156	PRNP	-860.977	20.9431	22.284	21.743	22.2696	22.0675	21.6615	11.941	12.4712	11.7966	13.0141	12.4384	10.8083	1.5015e-10	0	-9.74983	16.9532	5.12859	0.302515
P41222	PTGDS	-854.581	27.9762	29.572	28.0556	29.7304	28.3976	28.2147	19.5544	18.2429	19.1711	19.7277	19.5628	17.2532	3.46126e-09	0	-9.73907	23.7882	5.1557	0.216734
P15586	GNS	-833.371	23.2567	25.6212	22.9905	25.2474	23.174	22.6279	15.5334	12.7232	13.7105	14.9667	15.211	12.5562	1.32647e-07	0	-9.70282	18.9682	5.21387	0.274874
P54710	FXYD2	-796.685	21.8989	19.7859	22.7138	21.1352	22.6147	20.842	12.3277	11.6239	11.3267	12.5967	12.8756	10.4126	1.65711e-08	0	-9.63787	16.6795	5.12811	0.30745
P80188	LCN2	-795.767	23.7311	25.3219	22.9645	29.6628	25.0165	22.1432	14.2991	14.8454	11.9721	17.2774	18.5197	14.1089	5.86935e-05	0	-9.6362	19.9886	5.57578	0.278949
P24855	DNASE1	-790.092	21.6589	21.4146	22.9834	25.3253	22.8432	21.7624	11.9559	13.7276	11.8872	14.0521	12.9132	13.6966	8.98829e-08	0	-9.62588	17.8517	5.16123	0.289117
P43403	ZAP70	-757.058	23.9706	24.6078	25.4442	18.8643	25.6635	24.6453	14.2981	13.3659	13.2134	12.4904	18.532	13.9104	3.5208e-05	0	-9.56426	19.0838	5.47491	0.286888
P62879	GNB2	-751.931	22.5693	22.5463	23.2904	25.1031	22.0787	21.1917	15.7705	11.1513	15.2159	10.3894	16.4648	10.4609	2.25151e-05	0	-9.55446	18.0194	5.42344	0.300979
P80370	DLK1	-709.785	21.3433	20.7646	20.9582	22.3239	21.8159	21.6465	13.7735	11.6764	12.4223	10.4282	13.1773	10.5474	2.3887e-08	0	-9.47124	16.7398	5.04672	0.30148
P14854	COX6B1	-680.429	19.3072	19.1867	24.4952	23.3585	22.2413	21.3192	12.0306	12.5251	11.7709	12.3253	13.4076	11.3867	1.31089e-06	0	-9.4103	16.9462	5.14459	0.303584
E5RHN3	HAVCR2	-680.357	20.8768	21.9556	22.1385	22.1475	22.6619	20.3766	11.7689	11.2533	12.8605	12.5175	14.1551	11.1407	1.84072e-08	0	-9.41015	16.9878	5.00897	0.294857
O75223	GGCT	-673.633	23.3629	24.2779	23.7065	22.7337	24.8507	23.6038	15.7259	14.8059	13.2575	15.3988	15.3443	11.6281	1.2967e-07	0	-9.39582	19.058	5.04823	0.264888
Q16769	QPCT	-645.366	22.865	22.323	22.9999	24.0009	22.9213	22.5835	14.1129	10.5629	15.8964	13.8368	15.8929	11.3879	1.72515e-06	0	-9.33397	18.2819	5.11662	0.279873
P31997	CEACAM8	-631.115	21.677	24.9563	22.6725	25.3027	22.8706	21.619	12.0444	12.9155	14.6374	15.9901	14.6281	13.072	9.5714e-07	0	-9.30176	18.5321	5.07056	0.273609
Q92736	RYR2	-619.954	21.2456	22.802	21.8765	25.6027	22.8065	20.5854	13.1925	12.4514	14.0643	13.0613	14.1045	12.3886	3.17067e-07	0	-9.27602	17.8484	5.01248	0.280836
P22105	TNXB	-614.706	21.7255	22.3125	22.8011	24.5612	22.7322	21.4149	11.3285	12.9545	13.1868	15.3725	14.1657	12.9567	1.41423e-07	0	-9.26375	17.9594	4.97981	0.277282
Q2M2E5	C5orf64	-607.814	20.7032	21.9624	22.2618	22.6071	22.1854	20.2417	12.8297	10.5607	14.3107	13.0591	13.1792	10.5371	1.91144e-07	0	-9.24749	17.0365	4.98024	0.292327
Q14766	LTBP1	-597.268	19.9882	21.3836	21.2277	23.0842	21.2413	19.5947	11.9144	10.1824	10.4441	14.1916	13.6778	10.776	8.53342e-07	0	-9.22223	16.4755	5.02215	0.304825
Q969E1	LEAP2	-596.526	21.623	22.8224	22.1164	23.8642	23.3079	22.9488	13.362	12.0293	11.109	19.6695	13.2523	11.938	3.61226e-05	0	-9.22044	18.1702	5.28079	0.290629
P02760	AMBP	-595.696	30.2734	32.5963	30.1123	30.3455	30.6855	30.2659	22.2419	21.0885	21.0832	22.3743	22.1163	20.064	8.90648e-09	0	-9.21843	26.1039	4.8941	0.187486
P10643	C7	-582.485	23.8581	23.5737	23.9635	26.7035	25.7554	24.9298	16.002	9.84256	17.2126	19.4808	16.562	14.5676	7.22672e-05	0	-9.18608	20.2043	5.34072	0.264336
B8ZZQ6	PTMA	-563.23	22.2529	23.6173	22.6017	24.1202	25.0333	21.6428	16.4762	15.3463	14.1198	12.1442	12.6828	13.6735	7.48041e-07	0	-9.13758	18.6426	4.97044	0.266618
A0A075B6K5	IGLV3-9	-560.471	19.9098	23.2561	20.9221	25.3153	21.1634	20.5761	13.2481	11.1717	13.1671	13.8776	15.2778	9.61752	1.46582e-05	0	-9.13049	17.2919	5.14504	0.297541
P07998	RNASE1	-539.962	25.1837	25.9302	24.9121	27.1949	25.2037	24.2861	16.2623	16.7138	16.726	16.3077	17.7925	14.4481	3.56355e-08	0	-9.07671	20.9134	4.84476	0.231658
G3V4U0	FBLN5	-528.252	22.7249	23.0763	23.2417	23.5	23.9716	22.9374	13.4207	15.0318	12.3708	15.7141	16.2346	12.4093	1.73949e-07	0	-9.04508	18.7194	4.86837	0.26007
P51688	SGSH	-522.268	20.1865	20.9111	20.3129	23.5088	20.7775	19.7186	12.6508	11.7433	10.464	13.0739	12.5024	10.809	1.45326e-07	0	-9.02865	16.3882	4.85421	0.296201
A0A7I2V4U5		-521.857	22.3935	23.5245	21.4388	22.7593	22.3763	21.3332	18.2764	12.4691	11.2855	12.1505	12.96	12.519	7.96751e-06	0	-9.02751	17.7905	5.04026	0.283312
P00734	F2	-520.349	24.3912	25.9034	26.4015	28.2099	27.1217	24.7593	17.7407	15.2844	16.6922	18.8421	18.129	15.9584	5.7551e-07	0	-9.02334	21.6195	4.89776	0.226544
A0A5H1ZRQ7		-517.479	23.7733	25.3261	24.7917	28.4096	24.6958	23.8194	17.825	16.5359	17.958	16.4835	17.5884	10.333	6.49997e-05	0	-9.01536	20.6283	5.2286	0.253467
A0A096LP69	CD99	-514.008	16.9493	22.7355	20.6858	24.7819	20.8806	21.2	10.5852	11.698	12.9294	13.3451	13.5273	11.1143	1.68332e-05	0	-9.00565	16.7027	5.08627	0.304517
O95967	EFEMP2	-510.727	19.8405	20.7865	25.4869	22.1273	23.2274	20.9147	12.6233	11.6799	15.1265	12.4993	15.7412	10.7347	1.52356e-05	0	-8.99641	17.5657	5.07267	0.288783
P60022	DEFB1	-503.19	20.2589	21.0875	22.7054	25.0135	22.5463	18.5619	11.3315	10.8927	14.4379	12.8179	15.2467	11.5972	1.6643e-05	0	-8.97496	17.2081	5.06797	0.294511
Q9HD89	RETN	-497.659	21.3567	21.4016	23.0704	26.3831	23.8953	21.379	15.4548	10.7723	15.5821	14.4774	15.2703	12.1751	1.58685e-05	0	-8.95902	18.4348	5.05497	0.274207
A0A7I2V2R5		-494.389	27.3927	27.2965	29.7846	27.0531	27.4579	25.4349	18.4562	18.1646	18.402	17.7999	19.7997	18.1004	6.44525e-08	0	-8.9495	22.9285	4.79027	0.208922
G3V1C5	IL18BP	-493.625	22.2798	22.2609	22.9903	17.8715	23.1907	22.3743	13.1713	12.5055	11.9458	13.5509	14.3828	11.7274	1.80308e-06	0	-8.94727	17.3543	4.90684	0.282746
P0DMQ5	INAFM2	-491.253	20.7461	20.2259	21.034	24.1909	21.953	21.0185	12.5281	12.1011	12.9257	10.86	13.788	13.3237	2.02357e-07	0	-8.94032	17.0579	4.81656	0.282365
Q8NFZ8	CADM4	-479.598	21.16	22.0631	21.7827	22.787	22.5273	20.7686	15.0927	11.1279	12.7069	14.4571	12.3742	11.8959	1.69145e-07	0	-8.90568	17.3953	4.79251	0.275506
P18827	SDC1	-476.974	20.4446	20.2383	20.6273	21.2679	21.8865	20.573	11.4776	11.3836	10.9653	12.0471	13.5013	12.2761	2.16582e-09	0	-8.89777	16.3907	4.70454	0.287025
Q92520	FAM3C	-474.169	22.3825	23.5402	21.8824	24.0227	22.2442	21.6087	15.1569	12.4065	13.5569	15.1176	14.9178	11.1895	4.65948e-07	0	-8.88926	18.1688	4.81704	0.265127
O43692	PI15	-470.238	20.4787	19.6096	21.5809	19.4946	24.0547	21.2392	11.6194	11.4946	12.5838	10.8693	12.4622	14.165	8.90072e-07	0	-8.87725	16.6377	4.83605	0.290669
Q68CJ9	CREB3L3	-466.613	20.2999	19.1669	22.2537	22.3488	22.6286	20.1456	14.0071	11.121	11.9022	12.9623	12.2067	11.4478	2.72585e-07	0	-8.86608	16.7076	4.78596	0.286455
P22307	SCP2	-455.946	20.3874	21.839	21.0542	21.8599	19.8592	20.9147	10.9079	12.4168	12.4275	13.3603	12.3993	11.4062	4.79731e-09	0	-8.83272	16.5694	4.68024	0.282463
P08138	NGFR	-455.238	21.9183	22.4896	23.1254	22.4112	23.0662	22.3055	14.575	10.8518	14.1906	11.8899	16.5573	14.2687	1.18858e-06	0	-8.83048	18.1374	4.82315	0.265922
O15144	ARPC2	-451.201	20.9962	20.6472	22.8572	24.3708	21.9287	21.4406	10.449	12.7997	13.3849	17.1776	15.2227	10.3009	3.09113e-05	0	-8.81763	17.6313	5.0347	0.285555
Q92954	PRG4	-448.11	21.2338	22.5959	20.9557	22.3178	22.6094	20.4279	11.9056	11.8761	11.4829	15.869	14.4237	11.7368	9.76245e-07	0	-8.80771	17.2862	4.80209	0.277799
P02766	TTR	-442.834	21.3819	22.2407	22.5596	28.087	23.5255	21.9011	11.8721	11.7376	15.1912	20.1568	17.6967	10.2978	0.000847736	7.36648e-06	-8.79062	18.8873	5.5349	0.293048
H7BZ94	P4HB	-437.819	23.3687	23.2472	22.6587	25.6471	23.3456	22.7532	15.7169	12.7582	14.6939	18.0505	15.766	11.3898	9.17983e-06	0	-8.77419	19.1163	4.9088	0.256786
Q02747	GUCA2A	-434.79	21.5892	23.3657	21.2521	22.4307	22.137	21.4111	17.0357	13.9934	11.548	11.5838	13.0127	12.4273	2.07543e-06	0	-8.76417	17.6489	4.81343	0.272733
P48745	NOV	-434.679	21.3301	23.2806	22.4096	20.3914	22.8296	21.6248	12.0438	11.9806	14.463	14.6749	14.5265	11.5943	3.47302e-07	0	-8.76381	17.5958	4.73876	0.269312
P14543	NID1	-429.04	20.1892	21.754	21.3017	22.6134	22.8684	20.1911	13.4244	11.7937	10.6464	14.0663	14.3679	12.1494	4.12863e-07	0	-8.74497	17.1138	4.73454	0.27665
P24347	MMP11	-422.167	21.3065	21.134	21.0081	21.2437	21.5722	21.1517	10.2683	11.8457	13.6245	12.3369	13.4776	13.5331	1.87239e-08	0	-8.72167	16.8752	4.6428	0.275126
Q9HCU0	CD248	-416.274	23.3635	25.0995	23.5509	24.7618	24.1149	24.3097	17.3861	14.7633	16.6212	13.9936	16.8888	13.3389	3.59958e-07	0	-8.70139	19.8494	4.70622	0.237097
O15240	VGF	-415.988	23.1724	23.6371	23.9355	27.1596	24.0156	23.1773	16.2807	13.9052	16.4795	15.9067	16.4162	13.9068	6.86773e-07	0	-8.7004	19.8327	4.72926	0.238457
Q96GW7	BCAN	-400.91	20.5886	19.2172	21.963	17.8166	21.9143	19.1274	12.6575	9.98041	11.6758	11.4794	12.3913	10.5598	7.92446e-07	0	-8.64714	15.7809	4.70597	0.298205
Q6UXB8	PI16	-398.63	25.8397	25.4252	25.0143	24.4766	24.2432	25.8188	21.9634	12.4586	19.7569	12.3671	19.7443	12.6941	0.00083615	7.38007e-06	-8.63891	20.8168	5.4361	0.26114
Q9HC84	MUC5B	-393.815	22.8049	23.0719	24.5177	22.3342	24.1095	22.8609	15.7732	13.9131	18.0357	13.4086	13.2519	13.5883	1.3299e-06	0	-8.62137	18.9725	4.71393	0.248461
P22352	GPX3	-385.989	19.5745	21.6969	21.1305	24.158	19.8382	20.0679	14.138	10.8419	11.1733	14.5285	13.228	11.0019	5.19774e-06	0	-8.59241	16.7815	4.76979	0.28423
E7EMS2	NPC2	-385.981	23.043	23.9657	22.1907	24.7385	23.0353	22.6251	15.1386	13.3019	12.92	17.5448	15.6184	13.5204	9.86317e-07	0	-8.59239	18.9702	4.68512	0.246973
P26927	MST1	-382.799	19.2634	21.173	21.7679	22.087	20.5823	21.7767	12.8173	11.8029	13.8396	12.4545	12.749	11.5045	2.24787e-08	0	-8.58044	16.8182	4.57093	0.271785
A0A7I2V466		-381.539	21.3024	26.0435	22.4753	26.2681	21.5316	20.5107	15.9114	11.2136	14.9109	16.0015	17.4521	11.1879	0.000180878	0	-8.57569	18.7341	5.10758	0.272636
Q8NBS9	TXNDC5	-380.933	21.4023	20.6615	20.819	20.0426	21.4903	21.1458	12.0539	12.6122	12.5269	12.85	12.1129	11.9652	1.83443e-11	0	-8.57339	16.6402	4.49855	0.270342
P29966	MARCKS	-379.613	20.7491	21.6828	21.4766	23.6052	22.5352	20.9308	14.0163	10.5604	15.0951	11.0481	16.1771	12.6724	7.16422e-06	0	-8.56839	17.5458	4.77682	0.272249
Q13683	ITGA7	-379.297	25.6813	26.5268	26.6908	31.3638	27.907	25.6203	18.5952	16.1055	18.5616	22.283	19.7499	17.0918	4.3202e-05	0	-8.56718	23.0147	4.92457	0.213975
P19022	CDH2	-370.669	21.589	22.3768	22.452	26.6331	23.1392	21.3495	14.3785	12.3624	14.7885	16.4755	15.1329	13.1979	5.88428e-06	0	-8.53399	18.6563	4.74502	0.254339
P20160	AZU1	-370.201	17.9581	27.3235	20.1626	28.1789	23.992	19.1802	12.1103	16.9182	13.9111	16.2673	14.1121	12.2834	0.0013876	6.90846e-06	-8.53217	18.5331	5.49776	0.296645
Q9BY67	CADM1	-366.427	20.2858	19.96	21.302	21.8779	21.7784	20.3515	14.3954	11.368	12.5529	12.209	12.4329	11.4932	3.01055e-08	0	-8.51738	16.6672	4.54286	0.272562
A6XMV8		-362.15	18.4361	22.6918	20.3759	18.4263	22.6256	22.7212	12.523	12.2263	13.0826	13.1554	11.2899	11.9969	2.74703e-06	0	-8.50044	16.6293	4.68279	0.281599
P25311	AZGP1	-356.133	29.5543	31.3398	29.0756	32.3588	29.079	28.8161	22.1206	18.9252	22.5889	23.0773	23.6512	19.0026	9.64821e-06	0	-8.47627	25.7991	4.74559	0.183944
A0A087WTA8	COL1A2	-353.898	21.1799	20.9435	22.3498	20.0724	22.4667	20.8418	12.3604	11.5282	12.3707	14.5192	15.7326	10.54	2.14655e-06	0	-8.46719	17.0754	4.65197	0.272437
B1AKC9	EPHB2	-344.356	20.2665	23.1276	20.0773	21.4429	23.0506	19.5081	12.177	11.3044	13.1162	12.9909	14.4243	12.8936	6.55467e-07	0	-8.42776	17.0316	4.5793	0.26887
P05451	REG1A	-344.093	23.7528	25.0604	23.9922	26.6301	23.3582	23.6381	15.8409	15.8142	15.9815	16.6435	15.8931	15.6988	1.78439e-08	0	-8.42665	20.192	4.48492	0.222114
P07148	FABP1	-341.488	20.8928	23.4108	20.5752	21.0821	20.3477	20.0082	12.7242	11.0163	13.2969	13.0396	14.139	11.6066	2.24496e-07	0	-8.41569	16.8449	4.53696	0.269337
Q9NPF0	CD320	-337.898	19.3256	21.9421	21.2399	22.1693	19.7592	19.4072	12.4334	10.4675	13.7888	11.4478	13.0324	12.2706	3.47131e-07	0	-8.40044	16.4403	4.54226	0.276288
Q96RW7	HMCN1	-335.508	22.2698	23.7682	22.865	26.7631	23.4043	22.3313	16.3876	12.977	16.4166	18.3161	14.9277	12.0354	3.20234e-05	0	-8.3902	19.3718	4.79392	0.247469
Q9Y6R7	FCGBP	-333.886	24.0877	24.578	24.6646	26.1409	24.27	24.01	12.9025	17.6221	18.1839	15.8323	19.9471	12.9641	4.30662e-05	0	-8.38321	20.4336	4.8185	0.235813
Q7Z3B1	NEGR1	-333.019	20.3948	21.487	21.5343	25.9593	22.1957	20.353	14.32	14.6175	12.5832	14.7884	13.4322	11.9061	6.1178e-06	0	-8.37946	17.7976	4.6615	0.261917
Q01459	CTBS	-330.423	22.3485	22.9406	22.0991	24.7469	22.4718	21.637	15.888	12.616	13.3754	14.65	16.0823	13.4231	4.75322e-07	0	-8.36817	18.5232	4.53536	0.244847
P35754	GLRX	-323.647	23.5434	23.2889	23.0957	25.9387	22.1846	20.7149	18.0951	12.6515	11.8947	16.5724	18.2203	11.3026	0.000218324	0	-8.33828	18.9586	4.99435	0.263435
Q9UBR2	CTSZ	-311.592	21.7983	24.3268	21.4229	23.3067	21.4036	21.6674	13.785	13.5687	14.2923	16.6084	12.4629	13.5076	6.68156e-07	0	-8.28351	18.1792	4.50163	0.247625
Q9UGN4	CD300A	-304.791	20.6299	20.5362	20.7151	21.1854	21.1592	19.7386	11.7634	12.5352	12.5361	13.4774	12.7138	11.4284	6.79399e-10	0	-8.25168	16.5349	4.35169	0.263182
P35318	ADM	-304.152	19.0513	21.0644	19.7687	25.3475	20.7379	19.4053	12.3973	12.6376	12.6136	15.1734	13.2699	9.79141	3.75215e-05	0	-8.24865	16.7715	4.72782	0.281895
A0A087X0Q4	IGKV2-40	-303.621	19.6554	22.5463	19.7321	23.8186	20.9776	18.3486	13.0222	13.0118	13.6096	13.3782	12.0234	10.5566	5.76565e-06	0	-8.24613	16.7234	4.58373	0.274091
Q13201	MMRN1	-302.112	20.3243	21.7986	20.7816	21.7175	20.1228	19.508	13.4459	11.6314	12.3343	13.2618	11.695	12.4507	1.04392e-08	0	-8.23894	16.5893	4.37645	0.263811
Q86YA3	ZGRF1	-290.627	21.9641	23.2775	23.5169	27.0479	23.8805	21.4173	14.7577	15.244	16.1659	18.5832	15.2066	12.0487	4.06286e-05	0	-8.18303	19.4258	4.69779	0.241832
B1AP13	CD55	-288.364	26.9526	25.7903	27.1405	24.9891	26.7927	26.4612	18.2019	17.9612	18.3507	17.9004	19.0383	17.6434	1.32993e-09	0	-8.17175	22.2685	4.31566	0.193801
P13284	IFI30	-282.859	20.24	22.1555	21.2735	23.7601	21.7831	20.3395	11.2585	12.6335	13.0929	16.4944	14.4021	12.8067	4.27156e-06	0	-8.14394	17.52	4.50968	0.257402
P26842	CD27	-281.981	22.6884	22.7159	21.7588	23.8426	22.0237	21.1885	13.4938	10.729	16.7279	16.7021	16.8435	10.8848	7.14469e-05	0	-8.13945	18.2999	4.73096	0.258523
C9JXX4	IGFBP5	-279.216	18.987	19.9498	19.6837	21.8722	20.7368	19.5853	11.9944	11.5075	11.7088	12.2507	12.7952	11.8069	6.92814e-09	0	-8.12524	16.0732	4.3102	0.26816
Q9NQ38	SPINK5	-278.176	21.161	21.9998	21.7827	25.4252	22.2341	20.8406	13.5405	12.9066	13.8122	13.2826	16.4278	14.7545	2.51287e-06	0	-8.11985	18.1806	4.46872	0.245796
P28799	GRN	-276.086	24.3415	25.1734	24.3678	27.0639	24.8846	23.8639	17.3178	14.4687	17.011	18.5432	17.875	15.8255	8.66775e-07	0	-8.10897	20.8947	4.4165	0.211369
O14745	SLC9A3R1	-272.493	20.1033	22.2963	21.657	23.3141	21.8549	21.4994	12.1536	13.6002	15.9223	11.271	15.8847	13.3525	3.71315e-06	0	-8.09008	17.7424	4.47226	0.252066
Q13421	MSLN	-271.184	19.8929	21.5821	19.4399	21.9265	19.989	19.7839	14.2665	11.6364	12.4878	11.6948	12.6389	11.3912	1.10421e-07	0	-8.08313	16.3942	4.33895	0.264665
P61769	B2M	-270.14	24.549	28.4432	25.0288	26.2226	24.8283	23.7564	17.4198	16.7847	17.4906	18.4726	18.0819	16.1132	9.38075e-07	0	-8.07756	21.4326	4.40244	0.205409
P25786	PSMA1	-269.759	19.4775	19.349	20.6657	21.491	20.686	20.3014	11.8512	12.2777	11.2656	12.5191	13.6272	11.9767	8.26098e-09	0	-8.07552	16.2907	4.28626	0.263111
P31944	CASP14	-268.876	22.6302	22.6266	19.9661	30.3779	21.7459	20.8738	17.7231	14.1096	13.0926	13.2979	17.9509	13.6218	0.0010961	7.14286e-06	-8.0708	19.0014	5.14125	0.270573
F8WDW9	ESAM	-266.741	20.9696	20.1267	20.7364	22.3433	19.7214	20.3493	11.9731	10.4867	12.1182	16.183	13.6969	11.4328	4.62859e-06	0	-8.0593	16.6781	4.46726	0.267852
P00492	HPRT1	-265.929	19.0239	21.1318	19.2765	24.1596	21.4448	20.6651	11.9608	12.1361	11.8218	16.0267	13.1153	12.3117	1.1038e-05	0	-8.05489	16.9228	4.51877	0.267022
Q7Z2Z2	EFTUD1	-251.704	20.2659	20.9068	20.0109	18.9439	20.472	19.8685	10.5809	10.2234	14.8018	11.2769	14.8711	10.8605	5.62855e-06	0	-7.97559	16.0902	4.43195	0.275444
Q9NP84	TNFRSF12A	-251.574	19.6326	21.6662	20.456	20.5034	20.9072	19.6986	13.1879	12.1831	12.1776	12.677	12.8802	11.909	1.05033e-09	0	-7.97484	16.4899	4.20947	0.255276
O95292	VAPB	-249.547	19.812	19.3166	21.89	21.1347	21.6604	19.5924	12.2765	13.4807	11.9136	13.0858	13.9027	10.9676	2.08692e-07	0	-7.96317	16.5861	4.29097	0.258709
A0A0C4DH36	IGHV3-38	-245.729	19.1022	21.2158	20.1512	22.3579	21.4011	19.7771	13.2065	12.1152	12.0348	14.8985	12.5976	11.5072	4.65452e-07	0	-7.94092	16.6971	4.30311	0.257716
E9PNQ8	THY1	-241.937	16.6134	21.5853	19.9328	22.0464	21.7514	18.496	11.9784	12.5818	11.2332	12.8206	13.1449	11.1555	8.04927e-06	0	-7.91849	16.1116	4.4217	0.274442
P10599	TXN	-241.47	21.0393	22.4984	21.5488	26.8283	21.9363	20.4058	15.3846	13.6027	14.5797	15.5136	16.1508	11.5313	4.68333e-05	0	-7.9157	18.4183	4.5578	0.24746
P17900	GM2A	-241.466	25.6187	27.6876	24.4427	25.3132	25.7869	24.8031	18.3959	18.9333	17.341	18.4444	18.7323	14.3112	3.04899e-06	0	-7.91567	21.6509	4.36579	0.201645
P11684	SCGB1A1	-239.576	26.6356	26.9239	25.3769	21.9088	25.1963	26.366	21.8506	14.2734	19.7284	15.8475	19.9339	13.3477	0.000598647	0	-7.90434	21.4491	4.905	0.228681
Q15113	PCOLCE	-239.541	18.2221	20.1545	19.4366	22.6796	20.9549	19.5401	12.4189	10.5253	11.4075	14.7973	12.1087	12.3054	3.20721e-06	0	-7.90413	16.2126	4.36195	0.269047
Q7Z5L0	VMO1	-236.406	25.0683	23.7687	24.8628	22.5758	24.6796	23.7931	17.8768	13.8888	17.3238	14.912	18.8166	14.6195	5.75634e-06	0	-7.88512	20.1821	4.38297	0.217171
P13987	CD59	-231.213	27.9786	27.9077	27.8005	28.8757	28.5074	27.5388	19.8476	18.7654	20.0109	22.7609	21.2447	18.8608	2.94597e-07	0	-7.85308	24.1749	4.24139	0.175446
A0A2Q2TTZ9		-230.922	23.6083	25.3788	23.9631	26.9273	23.8298	23.881	14.9984	13.1497	15.3003	25.8038	16.5691	14.6595	0.00234273	6.43087e-06	-7.85126	20.6724	5.2045	0.251761
A0A0C4DH32	IGHV3-20	-223.018	26.5886	25.8398	24.8193	25.8887	26.4582	23.9845	23.4616	10.9161	23.4354	12.1212	23.1792	13.6594	0.0119842	0.00012283	-7.80102	21.696	5.8556	0.269893
Q04917	YWHAH	-222.337	20.0431	23.0334	16.3663	24.6775	18.3327	22.2848	12.0416	11.2999	11.9682	15.2532	15.6358	11.7595	0.000391103	0	-7.79661	16.8913	4.76104	0.281863
P68133	ACTA1	-221.466	20.8451	23.2673	21.4852	28.6448	22.2771	20.855	15.904	14.6578	15.0077	17.104	15.7239	12.2315	0.000217919	0	-7.79094	19.0003	4.66624	0.245588
P0DP57		-220.38	22.9727	24.3226	24.3821	28.5829	24.5764	23.4221	17.2169	18.4757	17.7149	17.6954	18.299	12.1538	0.000110645	0	-7.78385	20.8179	4.5734	0.219686
P98160	HSPG2	-218.584	27.9322	28.818	27.4602	29.5013	27.6518	26.8538	20.3247	18.5842	20.5297	22.2748	21.0345	18.8371	5.16993e-07	0	-7.77204	24.1502	4.21501	0.174533
P01344	IGF2	-217.351	20.1017	20.5418	20.6523	21.44	21.0694	20.3325	11.129	11.3714	13.5502	13.4652	14.4856	13.553	1.17388e-07	0	-7.76388	16.8077	4.16903	0.248043
P22626	HNRNPA2B1	-215.41	20.4495	21.2363	22.7708	24.9659	21.6365	20.9911	15.7897	14.1192	14.9925	12.89	15.4007	12.3524	5.03104e-06	0	-7.75094	18.1329	4.30087	0.237187
P36957	DLST	-215.286	20.118	20.2659	20.4106	21.2364	21.0817	19.8378	13.7283	11.7152	11.7625	12.718	14.5604	11.9653	4.45786e-08	0	-7.75011	16.6167	4.1409	0.249201
Q86V85	GPR180	-214.817	19.1105	18.8287	18.8779	21.6829	19.8681	18.715	12.1571	10.5354	12.4468	12.9062	12.4316	10.1241	3.60389e-07	0	-7.74696	15.6404	4.19005	0.2679
P00441	SOD1	-214.58	20.2549	23.2521	21.4145	23.9099	20.1786	18.5801	15.8636	13.5378	15.4844	12.5952	11.6673	11.9694	3.58528e-05	0	-7.74537	17.3923	4.43532	0.255016
P00740	F9	-210.411	22.3748	22.7452	19.9376	25.6855	21.1758	19.7209	14.1929	14.5029	14.0309	13.2406	15.5837	13.7865	1.10394e-05	0	-7.71707	18.0815	4.32926	0.239431
O00241	SIRPB1	-209.953	22.8667	22.8968	22.2567	23.8827	22.8345	21.9812	15.3546	12.4138	16.3079	16.1562	16.3242	13.8783	7.10714e-07	0	-7.71392	18.9295	4.19423	0.221572
Q7KYR7	BTN2A1	-207.812	21.5439	21.4746	21.9478	21.9196	22.4761	21.2302	13.7798	15.252	12.5782	17.6979	13.9629	11.1265	9.60465e-06	0	-7.69913	17.9158	4.3102	0.240581
P07476	IVL	-207.162	19.0024	19.7899	19.5884	23.947	20.5033	17.9736	11.5936	10.7381	14.1635	10.8389	17.9229	9.37974	0.000498342	0	-7.69462	16.2868	4.74088	0.291088
P13473	LAMP2	-207.12	22.0015	22.6355	21.2447	26.5392	22.8062	21.595	15.8708	15.8643	14.5155	15.6342	16.7636	12.0077	2.38272e-05	0	-7.69432	18.9565	4.37202	0.230634
P55259	GP2	-207.057	20.1834	18.8381	21.8915	22.5377	21.2739	18.9612	12.9568	11.8107	12.7269	10.3854	16.6097	13.0329	2.54655e-05	0	-7.69388	16.7673	4.37708	0.261048
A0A0A0MSA9	PVR	-205.145	20.439	20.3233	20.1287	25.813	20.6512	19.5653	11.6593	13.9389	11.1722	14.5401	13.7398	15.7873	7.0428e-05	0	-7.6805	17.3132	4.4627	0.257763
A0A0G2JMM7		-204.384	21.3528	22.1724	23.6207	24.3738	23.4919	20.49	15.9345	13.1914	15.8643	16.7268	15.6946	12.0392	1.29988e-05	0	-7.67514	18.746	4.31664	0.23027
A0A2R8Y4Z1		-202.659	20.5683	19.2103	19.7839	19.4858	19.7497	18.8785	12.4139	11.0062	11.5542	11.5756	12.8375	12.3118	1.33945e-09	0	-7.66291	15.7813	4.047	0.256443
O75369	FLNB	-198.117	20.268	18.4603	19.2522	22.0743	20.2271	18.4716	12.3366	12.5998	11.0333	11.9864	13.3353	11.681	3.45215e-07	0	-7.63021	15.9772	4.12562	0.25822
P50895	BCAM	-197.948	19.9031	20.4515	20.0616	21.3279	20.4388	19.7546	13.5834	11.5919	12.5726	14.0863	13.7279	10.6015	1.85676e-07	0	-7.62898	16.5084	4.10784	0.248833
Q07654	TFF3	-195.901	26.7062	27.483	27.9012	29.2978	26.938	26.074	21.3911	18.9071	19.4906	19.861	21.2766	17.7899	1.07102e-06	0	-7.61398	23.593	4.15472	0.1761
A0A087WSY6	IGKV3D-15	-195.456	20.282	20.2378	20.0007	22.7278	20.1702	20.3727	14.3574	12.3708	13.8312	12.3034	13.6562	11.6081	1.99522e-07	0	-7.6107	16.8265	4.09986	0.243655
Q96DR8	MUCL1	-194.805	21.8166	22.147	21.5231	21.9391	21.1776	22.257	13.8861	13.2129	13.6091	13.9319	16.3438	14.2413	2.04993e-08	0	-7.60589	18.0071	4.05028	0.224926
P09228	CST2	-193.962	19.9388	20.3735	19.1285	20.6766	19.4266	19.7121	12.1521	10.8434	11.5794	12.4184	15.2878	11.3774	6.19959e-07	0	-7.59963	16.0762	4.12745	0.256743
P02763	ORM1	-192.468	26.7042	27.3175	25.8279	30.0785	26.5274	24.7213	19.8082	18.8491	19.8199	18.6776	20.1801	18.3112	2.57946e-06	0	-7.58847	23.0686	4.17748	0.181089
Q02487	DSC2	-190.86	20.8397	21.2735	21.3618	22.6783	21.2267	20.5816	16.9673	13.5829	12.6996	12.3687	14.3268	12.558	1.83867e-06	0	-7.57637	17.5387	4.15584	0.236952
Q08554	DSC1	-190.462	20.0734	21.8207	20.9121	25.1794	20.4756	20.5543	16.7248	12.8106	12.5428	15.4591	15.8596	10.1785	0.000146949	0	-7.57336	17.7159	4.48387	0.253098
P02753	RBP4	-189.125	23.5387	26.4158	24.4507	28.0486	24.6598	24.086	17.48	16.4076	18.1571	18.7916	20.9702	14.014	7.77653e-05	0	-7.5632	21.4183	4.40484	0.205657
A0A4V7I447		-188.416	18.9998	19.2038	19.0803	21.7641	19.7652	17.208	10.5686	11.5179	12.8968	12.2101	12.8465	10.6346	1.23566e-06	0	-7.55778	15.558	4.12951	0.265427
Q13873	BMPR2	-184.8	21.1225	22.4466	21.1224	23.0619	21.3524	20.2141	11.9451	12.2903	15.971	14.0485	14.7805	15.1057	2.13321e-06	0	-7.52982	17.7884	4.1367	0.23255
P01700		-184.487	20.6893	22.2824	21.6516	25.1128	21.4114	21.8567	15.2971	12.9868	14.125	15.0893	17.3058	13.0359	9.21589e-06	0	-7.52738	18.4037	4.2115	0.22884
P61970	NUTF2	-181.66	22.5222	27.7349	22.9428	25.3959	24.3674	21.9089	16.3814	13.7093	18.2724	16.6727	19.762	15.0438	0.00013503	0	-7.5051	20.3928	4.43309	0.217385
P02768	ALB	-181.381	31.6676	32.6936	32.7196	36.5624	33.3529	31.2934	25.3169	24.5485	25.4436	27.6973	25.7232	24.5426	8.32241e-06	0	-7.50288	29.2968	4.19162	0.143074
P01040	CSTA	-181.264	24.0685	25.1138	24.424	26.9267	25.0023	23.8286	18.9154	16.1934	17.1447	16.9066	18.8157	16.3766	5.35e-07	0	-7.50195	21.143	4.06961	0.19248
Q9UNZ2	NSFL1C	-179.734	20.3045	20.1083	22.4257	21.9028	18.9836	16.4678	11.5739	12.6071	13.1628	12.8872	12.6889	12.3345	8.8208e-06	0	-7.48972	16.2872	4.18776	0.257119
A0A087WWU8	TPM3	-179.088	21.0603	23.1158	20.5083	26.6513	21.6579	20.9348	15.8459	12.2563	14.2493	16.7475	16.9149	13.0074	0.000124084	0	-7.48453	18.5791	4.41085	0.237409
Q07954	LRP1	-177.567	19.5698	19.1685	19.1155	25.1786	19.4983	19.8865	12.7789	13.2557	11.522	13.456	13.868	12.7033	2.48107e-05	0	-7.47222	16.6668	4.24894	0.254935
P14866	HNRNPL	-173.82	18.3397	19.8763	20.5674	19.0947	19.9734	18.6694	11.2569	11.8528	11.8714	12.8483	12.6552	11.3875	1.07185e-08	0	-7.44145	15.6994	3.95319	0.251805
Q969Z4	RELT	-171.36	19.7384	19.5692	19.5244	20.8313	20.2278	19.7588	11.8572	12.3409	11.7787	13.9689	12.5591	12.62	2.89967e-09	0	-7.42088	16.2312	3.92661	0.241917
P55010	EIF5	-170.163	18.7201	19.5115	19.6243	22.1919	20.1347	17.9918	13.9034	11.4893	11.3461	13.0216	12.7373	11.2121	1.53464e-06	0	-7.41077	15.9904	4.05764	0.253755
F2Z305	DCAF6	-170.145	18.7801	17.5652	19.6324	19.0349	20.4665	18.7004	10.1611	10.1859	14.072	12.098	11.7386	11.4601	1.10049e-06	0	-7.41062	15.3246	4.04476	0.263939
Q9UM47	NOTCH3	-169.23	19.3272	19.3258	18.2538	21.2604	19.4956	18.7158	12.3047	11.1934	12.2378	11.9848	12.9413	11.2996	3.81128e-08	0	-7.40284	15.695	3.95251	0.251832
F5H7N8	OLR1	-167.731	20.1541	19.0071	19.5225	23.348	20.5148	20.9014	13.421	12.2716	13.992	11.6492	16.8249	10.9491	3.83682e-05	0	-7.39	16.8796	4.23758	0.251047
Q9NU53	GINM1	-166.095	21.2413	20.1363	19.673	19.9097	20.0523	19.8653	13.0845	12.2545	13.5648	13.1519	12.9076	11.6595	1.85711e-09	0	-7.37587	16.4584	3.89839	0.236863
P98172	EFNB1	-165.288	19.2142	20.8928	21.3169	23.54	20.5258	18.9539	15.1409	11.918	14.4739	13.5367	12.4691	12.6918	5.60769e-06	0	-7.36884	17.0562	4.09459	0.240065
Q9UKX3	MYH13	-164.354	19.2991	19.6259	21.2679	20.2487	19.3251	20.8643	12.4763	10.6945	12.7824	13.2043	13.1543	14.1552	1.71452e-07	0	-7.36067	16.4248	3.9614	0.241184
A0A0C4DGN4	ZG16B	-159.173	18.4274	20.0699	22.7192	23.39	22.1991	18.278	16.4413	12.0152	13.4434	14.5429	14.1199	10.6344	0.000141955	0	-7.31445	17.1901	4.32643	0.251682
P01033	TIMP1	-158.435	18.7679	18.7645	19.457	23.411	19.0082	18.6036	11.8209	11.3155	12.3888	13.3848	13.6982	11.5574	6.81836e-06	0	-7.30774	16.0148	4.07126	0.254218
Q8NDH2	CCDC168	-155.496	24.1911	24.2339	23.4031	28.1475	24.0811	23.5395	17.2411	16.799	17.6983	18.1726	17.8791	16.1218	3.25003e-06	0	-7.28073	20.959	4.01854	0.191733
E7EQL5	DYNC1I2	-153.445	18.4673	17.5151	18.1731	22.7016	19.246	17.8443	11.2125	11.9685	12.3003	11.8976	11.1482	11.8509	3.92461e-06	0	-7.26158	15.3605	4.01693	0.261511
J3KPA1	CRISP3	-153.374	18.2852	19.9445	17.5746	24.2939	20.4883	18.964	13.2385	11.3527	11.7761	15.0928	11.9802	12.5447	7.14556e-05	0	-7.26091	16.2946	4.22033	0.259001
P19971	TYMP	-152.106	21.9852	23.7762	19.6008	23.0417	20.6236	20.192	11.6339	11.168	14.0994	17.79	17.0583	13.9764	0.000235764	0	-7.24893	17.9121	4.35224	0.242978
A0A075B6H7	IGKV3-7	-151.662	19.424	20.7576	19.9717	23.2791	20.3978	17.4298	12.6997	10.6991	13.397	13.987	14.1729	12.8358	1.51614e-05	0	-7.24472	16.5876	4.08465	0.246247
P78324	SIRPA	-151.607	21.4465	20.9024	20.4881	22.129	22.7745	21.1105	12.2329	13.4762	14.6927	17.6585	15.0175	12.3081	1.13444e-05	0	-7.2442	17.8531	4.06567	0.227729
Q12913	PTPRJ	-151.321	19.9723	19.0471	18.851	22.7298	18.9278	19.5274	11.3957	11.563	11.0545	15.619	14.9402	11.0341	4.09883e-05	0	-7.24146	16.2218	4.158	0.256321
B4DY26	TGFBR1	-148.929	18.8173	20.5411	20.5081	23.3285	20.434	18.4416	12.2689	12.7502	13.9563	14.8819	13.0393	11.8631	6.27652e-06	0	-7.21848	16.7359	4.01702	0.240025
Q9HBB8	CDHR5	-147.929	19.058	19.9425	18.493	22.58	18.5934	17.8412	11.4725	10.5788	12.1835	12.7726	13.8302	12.4179	5.62906e-06	0	-7.20876	15.8136	4.00584	0.253315
P23416	GLRA2	-146.372	19.664	19.1371	18.7691	22.1303	21.0084	19.6472	12.9419	11.6719	13.131	13.7963	12.2057	13.4485	3.45686e-07	0	-7.1935	16.4626	3.88953	0.236265
Q9BRK4	LZTS2	-144.287	20.7581	20.1227	20.2997	26.7297	22.4151	20.7328	14.3824	15.0334	14.1641	16.1169	14.4084	13.9161	5.88538e-05	0	-7.1728	18.2566	4.15064	0.22735
Q9UHL4	DPP7	-143.643	23.1304	23.4117	22.9536	25.5886	23.7697	23.3853	17.9355	15.1483	15.9881	14.841	18.0564	17.2721	1.22045e-06	0	-7.16634	20.1234	3.91518	0.194559
H7BXY6	TSPAN14	-143.512	17.5533	19.2567	19.9418	25.724	21.2286	18.5588	13.4055	12.0832	13.7972	12.7862	14.9274	12.2736	0.000203172	0	-7.16503	16.7947	4.28221	0.254974
Q02413	DSG1	-141.646	21.0281	21.4955	19.4398	20.1358	20.1018	20.4479	16.2134	12.893	12.8654	12.3688	11.317	14.1143	2.5362e-06	0	-7.14615	16.8684	3.93324	0.233172
Q5ZPR3	CD276	-141.418	19.4061	19.7611	19.8598	19.1309	20.6896	18.5352	12.1883	10.3355	13.1168	14.032	13.79	11.0573	1.01266e-06	0	-7.14382	15.9919	3.8962	0.243636
P01834	IGKC	-141.136	29.4156	30.8829	29.1868	31.956	29.1405	28.3747	23.2549	20.5778	22.8024	24.2912	24.2651	20.9197	7.81546e-06	0	-7.14094	26.2556	3.98586	0.15181
A0A0G2JNZ7		-140.771	18.5389	18.6669	19.1024	22.694	19.6039	17.5648	11.2757	12.4162	12.5917	12.1863	13.998	10.8798	7.64181e-06	0	-7.13721	15.7932	3.98252	0.252166
Q9Y624	F11R	-140.342	18.5573	18.9225	19.3622	24.6161	19.6102	18.4261	12.6759	11.9074	12.594	13.3594	13.9646	12.1964	3.36617e-05	0	-7.1328	16.3493	4.07945	0.249517
Q9Y2E5	MAN2B2	-138.467	17.9364	19.4769	18.1495	22.981	17.7236	17.1414	11.4984	8.64991	11.9827	14.5552	13.5128	10.5293	0.0001732	0	-7.1134	15.3448	4.2313	0.275749
Q9NR99	MXRA5	-136.32	19.1683	19.8678	19.5994	21.9824	21.8227	18.9263	12.6452	10.5578	12.5199	14.0277	18.5174	10.5536	0.000322543	0	-7.09086	16.6824	4.30111	0.257824
P06312	IGKV4-1	-136.072	22.4671	23.6803	23.6487	25.6591	22.6915	22.4723	16.9196	13.8632	17.3524	17.5254	17.6898	14.7393	6.73937e-06	0	-7.08823	19.8924	3.94833	0.198485
Q04756	HGFAC	-135.061	18.267	22.6739	19.2792	22.2689	17.325	18.0222	15.0528	11.2132	13.6915	13.3066	11.6864	10.4211	0.000126726	0	-7.07747	16.1006	4.17332	0.259202
Q12805	EFEMP1	-135.053	23.6601	24.925	25.5001	26.6982	25.5849	24.3471	18.6517	16.7246	18.8969	17.2983	19.9846	16.6951	1.39157e-06	0	-7.07738	21.5806	3.8714	0.179393
P09467	FBP1	-134.376	18.6401	19.4608	19.4769	22.2619	19.6388	18.2268	13.1951	12.7397	12.8581	12.1627	13.1295	11.1995	7.6133e-07	0	-7.07013	16.0825	3.84642	0.239168
E9PEW8	HBD	-133.608	19.2567	18.8806	19.9144	22.8791	19.8227	18.785	11.7745	10.7318	14.0447	14.096	13.9388	12.5816	8.07079e-06	0	-7.06187	16.3922	3.94351	0.240573
P09758	TACSTD2	-133.474	19.7516	20.2678	19.8268	19.4019	20.7178	18.9949	13.429	13.3323	12.2403	13.0434	12.6349	11.9184	2.08218e-09	0	-7.06042	16.2966	3.73271	0.229048
P16401	HIST1H1B	-132.698	22.2957	23.7816	22.3292	27.3766	26.5059	22.3788	16.786	15.5418	15.8009	20.936	18.3296	14.9616	0.000297392	0	-7.052	20.5853	4.26589	0.20723
Q8NHQ9	DDX55	-132.573	20.8226	19.2275	21.6286	22.0789	18.6728	20.7395	11.128	12.206	14.7716	16.051	14.6776	12.0319	2.54593e-05	0	-7.05065	17.003	4.01112	0.235907
P48444	ARCN1	-132.26	19.1327	20.0273	20.9395	19.43	19.8849	17.8378	11.2051	12.5271	13.7376	12.3926	13.6399	11.4666	3.85864e-07	0	-7.04723	16.0184	3.81348	0.238068
P80723	BASP1	-131.706	18.7958	22.0574	20.8852	25.9978	22.4702	20.1598	12.9333	10.967	16.6523	13.8031	16.4438	17.3196	0.000633662	0	-7.04118	18.2071	4.37937	0.240531
O76070	SNCG	-131.496	18.2748	19.3524	19.3251	20.4683	19.7477	18.2175	13.2041	11.5605	12.2403	11.8765	13.8519	10.4192	4.25972e-07	0	-7.03888	15.7115	3.81175	0.242608
P49747	COMP	-130.381	19.4579	18.9613	20.2231	20.917	20.7324	19.5324	15.2228	12.179	14.2974	11.9127	12.1463	11.9064	1.00239e-06	0	-7.02658	16.4574	3.8319	0.232838
O60279	SUSD5	-129.751	19.3549	20.0948	18.1663	18.7383	19.4638	19.149	12.1788	11.2814	13.1036	12.911	11.1051	12.2697	1.50889e-08	0	-7.01961	15.6514	3.73367	0.238552
P24821	TNC	-129.737	22.997	22.6538	22.4348	24.5945	23.3214	22.4856	16.105	14.0431	16.7717	15.2257	17.7072	16.5178	4.98599e-07	0	-7.01945	19.5715	3.80578	0.194456
Q8N2S1	LTBP4	-128.533	21.4138	21.4673	21.2085	24.4718	21.5795	21.2702	17.3239	15.2312	15.0679	14.1332	17.2026	10.4166	0.000121025	0	-7.00599	18.3989	4.12609	0.224258
Q92859	NEO1	-122.184	18.3119	20.4639	17.4346	21.6865	17.2998	18.119	11.6212	11.8226	11.3964	11.7467	13.3265	11.8048	4.63848e-06	0	-6.93291	15.4195	3.84301	0.249231
A0A7I2V3E8		-122.054	21.2518	22.9822	21.8339	21.2935	21.1921	20.5006	15.0865	13.6856	14.8744	12.7725	15.9913	15.0556	3.09687e-07	0	-6.93138	18.0433	3.74489	0.20755
Q92692	PVRL2	-121.267	21.2551	22.9402	21.8629	24.4666	22.961	21.1597	17.7236	16.2067	14.8864	18.5581	13.8535	11.8848	0.00011966	0	-6.92204	18.9799	4.07542	0.214723
E9PDQ1	CSN1S1	-120.869	20.2362	18.3872	18.4107	22.2744	20.1708	19.4464	13.0296	12.2492	13.368	12.7606	14.3766	11.638	1.91482e-06	0	-6.91729	16.3623	3.7959	0.231991
Q16661	GUCA2B	-120.542	16.5846	20.8439	19.4951	21.7734	19.4385	17.5874	12.1865	11.5331	12.2672	12.69	13.1432	12.4224	7.64482e-06	0	-6.91339	15.8304	3.85765	0.243686
Q8NEM8	AGBL3	-119.834	21.5943	23.6688	22.3628	24.0779	23.2805	22.3217	18.568	10.4838	17.9316	14.797	20.8161	13.2802	0.0015536	6.76819e-06	-6.90489	19.4319	4.47492	0.230288
Q13477	MADCAM1	-119.244	19.6056	17.8554	20.2968	18.8087	20.2498	20.0732	13.2956	10.1798	13.3797	13.7498	14.0596	10.8383	4.80839e-06	0	-6.89777	16.0327	3.82526	0.238591
P02774	GC	-119.092	24.2776	25.2478	25.2499	30.4056	25.863	23.8334	19.8741	17.4043	19.7877	19.9943	19.3596	17.0816	9.69001e-05	0	-6.89594	22.3649	4.03797	0.180549
P01031	C5	-119.063	21.6651	21.6325	22.6776	25.2633	22.1582	22.3063	15.8826	10.0981	17.481	19.066	17.9151	13.8868	0.000783523	7.46269e-06	-6.89558	19.1694	4.32691	0.22572
P25705	ATP5A1	-118.78	19.9706	21.5155	22.5661	24.4714	23.5819	19.8616	14.8161	16.1037	14.5286	15.9479	16.051	13.1668	1.82682e-05	0	-6.89215	18.5484	3.89798	0.210151
P54760	EPHB4	-118.696	20.4477	21.2303	21.3836	20.1878	22.1809	20.637	15.5133	13.1183	13.4484	15.2634	14.7033	12.6739	2.82793e-07	0	-6.89112	17.5657	3.7208	0.211822
A0A2R8YFE2		-117.757	19.5611	19.9222	19.7993	26.1256	21.0796	20.1089	12.224	11.3245	12.4336	19.5763	17.3903	12.37	0.00257969	6.29921e-06	-6.87967	17.6596	4.58653	0.259718
Q6UWP8	SBSN	-117.069	18.0329	18.7678	18.1786	20.4833	20.1529	17.65	10.8319	12.2631	11.2977	11.7017	14.4671	11.4766	2.2627e-06	0	-6.87122	15.442	3.77725	0.244609
P17050	NAGA	-116.807	19.1481	23.9361	20.4984	22.0224	20.5471	18.8576	16.8534	11.3219	14.3263	13.0028	17.9004	10.3969	0.000774193	7.47664e-06	-6.86799	17.401	4.30739	0.247538
P05362	ICAM1	-116.717	18.2436	19.9567	18.8912	21.222	19.2043	17.8629	12.5237	11.7472	12.2037	13.1338	12.8048	11.7662	1.96326e-07	0	-6.86687	15.7967	3.69879	0.23415
P05164	MPO	-116.64	22.9385	25.4371	24.0836	29.4369	25.0198	23.1241	15.7236	20.7762	18.6265	20.2413	19.0426	14.4342	0.000685725	0	-6.86592	21.5737	4.28418	0.198584
Q08174	PCDH1	-116.066	20.1302	19.272	20.6262	19.0564	20.9248	20.2613	16.858	12.1507	13.0004	11.5078	14.0745	11.5267	1.60933e-05	0	-6.8588	16.6157	3.87086	0.232963
P21333	FLNA	-115.257	23.3154	24.1435	24.4692	28.1656	24.6781	23.4343	16.4826	16.9397	17.0729	21.2271	19.0339	16.3578	7.71576e-05	0	-6.84871	21.2767	3.98797	0.187434
Q96J84	KIRREL	-114.627	19.4612	20.6789	18.6691	23.5151	20.514	18.6073	14.9289	12.8789	12.9319	13.1229	14.4994	12.0388	1.36781e-05	0	-6.8408	16.8205	3.85051	0.228917
P01709		-114.442	20.5036	21.7945	20.1855	22.2437	19.5656	20.4897	15.9463	11.383	14.1381	14.5245	15.987	11.7728	2.07971e-05	0	-6.83847	17.3779	3.8763	0.22306
E7ETH6	ZNF587B	-113.876	18.6055	19.3511	19.3353	21.3097	16.807	18.2964	11.0822	10.5987	12.0919	12.4242	14.0415	12.4785	5.3734e-06	0	-6.83132	15.5352	3.7938	0.244207
Q13621	SLC12A1	-113.832	21.8513	21.8589	22.7356	24.2523	21.4399	20.9934	16.5171	12.5902	15.1161	15.6962	16.4479	15.7794	4.17174e-06	0	-6.83076	18.7732	3.78142	0.201426
A6NI73	LILRA5	-113.545	17.115	17.9164	18.0276	22.5125	19.1542	17.6689	13.1565	11.1367	11.232	10.8859	12.4661	12.5548	1.69751e-05	0	-6.82711	15.3189	3.8564	0.251742
P43121	MCAM	-113.537	20.1275	19.6104	20.3307	18.9696	20.1634	20.1704	15.7518	10.7159	14.2159	12.3664	14.9463	10.4137	2.69114e-05	0	-6.82702	16.4818	3.88789	0.235889
H3BPC4	UBE2I	-113.03	20.3494	19.3243	15.9943	21.773	18.9484	17.8109	12.7199	11.308	13.5541	12.7246	12.3439	10.6264	2.41199e-05	0	-6.82057	15.6231	3.8764	0.248119
P19256	CD58	-112.714	19.8333	19.5711	19.2325	20.2008	20.3033	19.0832	12.4325	12.2753	12.6242	15.2896	13.0182	11.6852	2.22013e-07	0	-6.81653	16.2958	3.67457	0.225492
P01034	CST3	-111.799	21.9105	22.1216	23.1042	24.6812	23.2099	21.9627	17.2254	14.4058	16.3633	15.3182	18.917	13.9317	1.56508e-05	0	-6.80476	19.4293	3.8386	0.197568
P55285	CDH6	-111.666	20.0302	20.2723	20.5128	19.0433	20.4706	19.8617	13.3298	12.0624	13.9254	14.7844	14.3464	10.9241	9.18305e-07	0	-6.80305	16.6303	3.70711	0.222913
P61981	YWHAG	-111.567	21.1998	22.7852	20.2853	22.6503	20.4537	19.9178	14.0665	13.3596	15.2227	16.3806	14.4477	13.0045	2.54991e-06	0	-6.80176	17.8145	3.74391	0.210161
P56159	GFRA1	-111.299	19.6656	19.0784	19.1143	20.2469	20.0894	16.7472	14.0033	11.3128	12.3205	11.7928	13.4797	11.243	2.11085e-06	0	-6.7983	15.7578	3.7344	0.236987
U3KQE2	CAPNS1	-106.934	20.5792	17.2649	21.6027	24.1311	20.7293	20.4891	14.3672	12.6261	14.0195	15.0691	15.3901	12.8808	5.62891e-05	0	-6.74058	17.4291	3.89666	0.223572
Q86Y38	XYLT1	-106.641	18.4629	20.0722	20.0429	22.7166	19.8245	17.007	11.9023	11.9029	14.3825	14.9187	13.3563	11.2436	4.67953e-05	0	-6.73662	16.3194	3.87883	0.237683
Q6ZV73	FGD6	-105.109	19.5392	20.7074	19.5346	23.7918	19.1743	16.9364	14.9303	11.2106	13.47	14.9647	12.9909	11.8227	0.000129967	0	-6.71575	16.5894	3.96272	0.238871
A0A075B6J9	IGLV2-18	-105.074	19.5014	21.3975	19.6426	22.11	17.6593	19.4715	15.2425	11.9439	11.0478	16.5787	13.658	11.0198	0.000157543	0	-6.71526	16.6061	3.98362	0.239889
Q5VST9	OBSCN	-104.746	19.807	20.3778	20.5508	23.3862	21.4207	19.5435	12.3498	14.0064	15.3454	14.5926	16.4309	12.0965	2.1195e-05	0	-6.71076	17.4923	3.80517	0.217534
E9PQR7	VPS28	-104.599	22.0807	21.7268	21.6099	17.3893	22.334	21.8823	15.2465	12.9278	14.4337	14.7385	15.3046	14.1196	1.24362e-05	0	-6.70873	17.8162	3.7705	0.211634
M0R1F0	KLK3	-103.883	23.594	24.5904	24.3184	24.197	23.2587	24.0902	17.5935	15.4697	17.0826	18.3661	18.4384	16.9055	8.95059e-08	0	-6.69881	20.6587	3.59171	0.173859
P23470	PTPRG	-103.626	18.8071	20.3471	18.7938	23.6004	20.2957	19.5078	14.4804	11.6806	13.5819	15.1626	14.5764	11.6985	3.70559e-05	0	-6.69525	16.8777	3.8365	0.227312
P10451	SPP1	-102.998	26.7749	27.0352	26.809	27.6203	27.0939	26.5436	21.1985	17.7833	20.8921	21.3509	22.3283	18.2049	5.70087e-06	0	-6.68648	23.6362	3.71623	0.157226
P03952	KLKB1	-102.957	20.348	21.6205	22.322	25.6383	21.6608	19.6616	12.0345	13.2137	15.9856	19.7464	17.3202	12.8353	0.00119293	7.05467e-06	-6.6859	18.5322	4.27623	0.230745
Q14103	HNRNPD	-101.378	19.9448	17.7557	19.3236	23.616	19.0895	19.3427	14.713	11.6401	11.6179	14.6777	14.5726	11.8695	8.06143e-05	0	-6.6636	16.5136	3.88426	0.235216
Q969P0	IGSF8	-101.111	23.5088	24.0441	23.3881	23.075	24.3252	22.668	16.8618	13.0821	17.3804	19.1304	17.9642	16.6316	1.7698e-05	0	-6.6598	20.1716	3.76454	0.186625
O14974	PPP1R12A	-100.84	19.7974	21.3282	19.8929	26.1431	20.8345	19.7315	15.1496	14.2731	15.0363	14.7277	14.7742	13.8311	7.02621e-05	0	-6.65593	17.96	3.86716	0.215321
Q8NDA2	HMCN2	-100.747	19.9385	19.7982	19.5167	18.4431	19.8429	20.0922	13.6926	15.4803	12.3013	11.509	14.0043	10.7164	5.32752e-06	0	-6.6546	16.278	3.69525	0.227009
Q9HAT2	SIAE	-99.8222	20.9228	22.2617	22.5581	22.1086	22.2508	21.503	15.5179	15.1378	16.1725	12.9722	17.9055	14.0516	4.25403e-06	0	-6.64129	18.6135	3.67741	0.197566
Q15375	EPHA7	-98.714	17.7989	17.0526	19.0527	23.394	18.1307	18.3685	13.079	10.5169	14.017	10.9572	13.3685	12.1075	0.000115828	0	-6.62518	15.6536	3.89729	0.24897
P11413	G6PD	-98.4278	20.8597	22.599	21.0989	24.9557	21.2421	20.7266	16.6005	13.3116	15.2888	18.4569	15.9888	12.1094	0.000182376	0	-6.62099	18.6032	3.94434	0.212025
A0A7I2V348		-97.6665	19.5344	19.3018	19.1468	20.0813	19.5859	18.6558	12.8961	13.0738	13.3219	11.8948	12.6024	12.8583	4.26898e-10	0	-6.60979	16.0794	3.48276	0.216597
P52566	ARHGDIB	-97.3677	20.0485	22.3486	20.4827	30.8746	23.7073	20.9506	16.9505	15.0465	16.8182	18.5671	18.0544	13.3434	0.00487924	5.93472e-06	-6.60537	19.766	4.59356	0.232397
P23142	FBLN1	-96.7627	22.6454	23.6831	23.6331	25.7207	23.5292	22.7593	15.8943	10.5158	19.7498	16.8863	20.726	18.6201	0.00178208	6.65557e-06	-6.59638	20.3636	4.30609	0.21146
O43291	SPINT2	-95.816	18.242	18.3221	19.2293	20.6373	19.3844	18.0384	10.9791	11.5719	13.3314	12.8571	12.846	12.7748	2.81704e-07	0	-6.58219	15.6845	3.5539	0.226587
Q14515	SPARCL1	-94.4557	22.6623	24.2227	23.3643	24.491	24.3273	22.9506	17.9361	14.6612	17.0596	17.9301	19.5503	15.5114	8.83028e-06	0	-6.56157	20.3889	3.66885	0.179943
A0A075B6I0	IGLV8-61	-93.2328	20.5669	21.3391	18.794	24.0148	19.9471	19.6878	16.0004	12.4581	12.9336	16.0166	15.4189	12.2655	9.69851e-05	0	-6.54277	17.4536	3.83125	0.219511
P12259	F5	-92.6856	18.495	19.2602	16.2678	19.1016	19.9704	18.2093	12.0148	10.8248	12.1422	12.8534	12.3975	11.8661	6.22905e-07	0	-6.53427	15.2836	3.54898	0.232209
P01721		-92.5744	16.6106	18.9684	19.3686	22.7731	19.3258	17.7026	12.6779	11.6575	12.5034	12.0557	14.8039	11.8554	5.26368e-05	0	-6.53254	15.8586	3.77084	0.237779
P14923	JUP	-92.3216	21.6358	21.5544	20.5347	24.3755	20.7153	21.0996	16.5735	13.069	13.7554	18.6385	15.5349	13.1723	0.000115986	0	-6.5286	18.3882	3.84061	0.208862
Q9GZM7	TINAGL1	-92.299	18.1747	17.7821	18.2323	23.0823	19.7029	18.151	12.3175	12.0965	12.1378	13.5132	13.3565	12.5343	1.92166e-05	0	-6.52824	15.9234	3.69536	0.232071
Q10588	BST1	-92.2133	17.1952	18.7448	20.6347	21.9186	20.5827	19.2656	11.1418	11.7203	12.2754	17.8372	13.4208	12.7847	0.000278976	0	-6.5269	16.4602	3.93993	0.239361
P12111	COL6A3	-91.0659	22.5162	24.0879	22.8211	27.7502	24.8798	22.9238	17.815	16.1497	17.3916	19.2584	18.9866	16.3247	5.05413e-05	0	-6.50884	20.9088	3.75385	0.179535
Q8IWU5	SULF2	-90.0249	23.5684	24.8119	24.1731	25.2074	24.8784	22.8497	17.7869	16.7545	17.6134	18.1911	18.7861	17.4034	6.80337e-08	0	-6.49225	21.002	3.47596	0.165506
P01715		-89.5601	19.1588	20.9283	17.9211	21.4277	17.3477	18.7257	12.0712	12.056	13.3056	12.0059	14.7397	12.4223	1.02444e-05	0	-6.48478	16.0092	3.63385	0.226986
Q08380	LGALS3BP	-89.4568	26.1653	26.1193	28.2511	25.2277	26.4718	24.7894	19.7842	18.0093	19.9339	21.3634	21.1204	17.9148	8.12529e-06	0	-6.48312	22.9292	3.62067	0.157906
P55290	CDH13	-88.8203	21.9005	21.7801	21.4167	23.6901	21.7753	22.2705	15.8296	14.4828	15.2956	17.2014	15.9616	15.2252	1.39676e-07	0	-6.47282	18.9024	3.47927	0.184064
Q9Y2W1	THRAP3	-88.2108	19.6055	18.5233	19.9924	22.5113	20.342	15.4198	15.2321	10.8837	13.2307	12.12	13.573	12.5776	0.000193794	0	-6.46288	16.1676	3.85709	0.238569
P12429	ANXA3	-86.9752	18.4194	23.2142	19.2381	25.8401	20.4102	18.0464	14.5986	13.73	14.0782	16.9534	15.0989	12.0538	0.0010586	7.16846e-06	-6.44253	17.6401	4.09734	0.232274
P35606	COPB2	-86.3158	19.0182	20.7105	19.199	21.2461	20.954	19.2137	13.9151	13.266	13.4371	12.2682	18.0279	10.8379	0.000131257	0	-6.43155	16.8411	3.79605	0.225403
A0A0C4DH35	IGHV3-35	-85.2304	17.6086	18.368	18.8957	23.31	18.0064	17.3344	12.6051	11.3979	12.4736	12.7338	12.6686	13.1643	4.52929e-05	0	-6.4133	15.7139	3.69012	0.234832
H0YKJ4	TPM1	-84.964	17.1801	18.8887	17.1087	22.9709	19.3522	17.1042	12.2826	11.5111	12.8144	12.5166	11.8901	13.1373	5.69471e-05	0	-6.40878	15.5631	3.70581	0.238116
P54802	NAGLU	-84.6975	21.5062	22.8255	21.9377	25.6569	22.9318	20.6826	17.4185	15.5043	16.3352	13.7518	18.488	15.6176	6.18902e-05	0	-6.40425	19.388	3.7101	0.191361
Q13822	ENPP2	-84.2167	20.2598	19.1773	19.6153	21.1826	19.9159	18.2619	14.6207	11.3062	14.3876	15.1631	13.3853	11.1737	1.35183e-05	0	-6.39603	16.5375	3.59949	0.217657
Q5TD07	NQO2	-83.798	18.5303	19.8671	23.4574	24.8327	18.196	17.3845	15.1701	13.1099	11.0936	16.8515	15.2631	12.4468	0.00183343	6.60066e-06	-6.38884	17.1836	4.17703	0.243083
A0A0B4J231	IGLL5	-83.4676	26.3668	28.6491	26.1125	30.5357	26.9569	25.4403	21.7685	18.9511	20.944	23.259	22.6453	18.1945	0.000219203	0	-6.38314	24.152	3.82376	0.158321
P49221	TGM4	-82.7077	17.4568	18.1178	20.3589	23.503	21.7082	19.0704	14.6714	10.6183	10.6234	15.2635	14.8646	15.9543	0.000834014	7.39372e-06	-6.36995	16.8509	4.00789	0.237845
P00995	SPINK1	-82.123	21.0183	22.5775	20.5578	24.7162	22.4741	20.3854	16.3942	13.6993	15.3537	16.933	17.2412	13.9496	3.91532e-05	0	-6.35972	18.775	3.64829	0.194316
O00182	LGALS9	-81.9667	21.6759	20.9803	20.2393	18.8666	20.0506	20.893	15.8162	11.6623	13.8326	14.3516	14.7486	14.1527	3.1997e-06	0	-6.35697	17.2725	3.50805	0.2031
P31151	S100A7	-81.6516	22.1916	22.1539	21.2674	22.9653	20.8307	17.9065	17.4456	14.0249	15.3083	13.3349	17.8051	11.2882	0.000494648	0	-6.35141	18.0436	3.91219	0.216819
P14384	CPM	-79.7394	21.17	20.8255	20.5071	21.1137	21.0821	20.9402	15.4861	12.2068	15.9642	12.6138	16.927	14.5373	1.00371e-05	0	-6.31722	17.7812	3.53887	0.199024
O75368	SH3BGRL	-79.5191	21.2923	19.8395	16.0873	23.8586	19.2649	15.0983	12.9323	11.1932	13.3815	15.3241	12.787	11.9436	0.00142439	6.86106e-06	-6.31323	16.0835	4.07334	0.253261
Q9H0W9	C11orf54	-78.8	18.7246	17.7199	18.8916	20.6785	17.4657	18.0809	14.0442	10.1669	13.4425	12.6211	12.6752	10.8107	1.04607e-05	0	-6.30012	15.4435	3.53148	0.228671
P50995	ANXA11	-78.2543	24.9748	26.2508	25.6396	19.9499	26.2014	24.6918	18.9841	17.6064	19.4117	17.1052	18.8103	18.05	0.000118243	0	-6.2901	21.473	3.70219	0.172411
A0A075B7D0	IGHV1OR15-1	-77.8147	18.7257	17.8267	19.0989	23.5251	20.4051	16.8313	13.1464	12.2152	11.7423	14.9754	15.6989	10.9428	0.00045197	0	-6.28197	16.2611	3.85635	0.237151
A0A0A0MRZ8	IGKV3D-11	-77.0519	23.0712	24.4183	23.6096	26.944	22.8799	22.8034	18.105	17.4905	18.4193	15.8689	19.4012	16.8349	1.78103e-05	0	-6.26776	20.8205	3.54331	0.170183
P05543	SERPINA7	-76.8927	23.1413	25.7779	23.0501	26.8294	23.1773	22.2723	17.7811	16.5441	17.9161	18.1221	19.3598	16.9363	2.23588e-05	0	-6.26477	20.909	3.55566	0.170054
P20138	CD33	-76.7575	18.8708	16.9631	19.2406	20.6635	16.5297	17.9351	12.339	10.7415	13.1662	12.5305	11.9782	11.8741	4.94764e-06	0	-6.26224	15.236	3.47408	0.228017
P54920	NAPA	-76.4126	17.3293	17.3627	17.8517	20.8917	17.9774	16.8081	11.3302	11.6333	11.3187	12.6672	12.6063	11.1308	2.51373e-06	0	-6.25574	14.9089	3.44282	0.230923
O15204	ADAMDEC1	-76.0259	18.5016	18.5868	18.2667	17.473	18.4856	17.9672	12.8942	12.3479	11.2033	12.4347	11.1368	11.7737	4.71919e-09	0	-6.24842	15.0893	3.31072	0.219409
Q01082	SPTBN1	-75.7545	18.2746	18.4207	18.4165	23.3333	21.4146	18.6694	14.317	11.9639	14.5326	10.2929	15.2135	14.7497	0.000339617	0	-6.24326	16.6332	3.79367	0.228078
Q8N1N4	KRT78	-75.1661	20.7903	20.9646	19.2298	25.977	21.6619	19.9519	15.9839	11.6867	14.3209	19.147	15.8132	14.2317	0.00124719	7.00525e-06	-6.23201	18.3133	3.99451	0.218121
P20933	AGA	-75.1099	19.3447	21.8459	20.8644	21.9916	19.5016	18.6692	15.011	11.5553	14.1821	13.9523	15.5071	14.6241	1.53164e-05	0	-6.23093	17.2541	3.51365	0.203641
A6XND1	IGFBP3	-75.054	17.6261	19.2941	18.8179	26.1989	21.3202	18.2371	12.4366	13.1581	12.9763	18.502	15.3262	11.716	0.00365575	6.10687e-06	-6.22986	17.1341	4.24598	0.247809
F8VYK9	IGFBP6	-73.8762	17.4327	18.0189	18.0623	21.3139	19.7486	17.1683	13.5068	10.6098	13.2202	13.1546	13.3586	10.6526	2.96371e-05	0	-6.20704	15.5206	3.54125	0.228164
M0R0A5	DMKN	-73.5085	18.7493	18.8681	19.9027	20.6434	19.1003	19.064	12.8618	12.762	12.6458	11.5515	16.3328	12.975	6.78563e-06	0	-6.19984	16.2881	3.4538	0.212045
A0A0A0MSH4	MUC1	-72.7321	19.3799	22.4163	20.9454	23.5335	21.9827	20.677	16.3614	13.4943	16.1456	14.3868	18.2565	13.1832	0.000101375	0	-6.18452	18.3969	3.62553	0.197073
Q96C19	EFHD2	-72.6446	19.4932	17.9051	17.3728	25.336	19.7849	17.9191	11.669	12.1534	14.5349	14.3915	15.7502	12.2152	0.00119275	7.06714e-06	-6.18278	16.5438	3.95441	0.239027
P13727	PRG2	-72.469	22.7981	20.3171	23.2449	23.152	22.7088	21.6694	15.8627	16.2163	15.5978	17.0074	16.6166	15.5137	3.19899e-07	0	-6.17929	19.2254	3.33931	0.173693
P05937	CALB1	-72.1641	15.0466	18.8311	19.3736	20.4627	17.8716	18.5769	12.1249	11.8796	12.8895	11.928	13.0602	11.2411	1.63149e-05	0	-6.17321	15.2738	3.48473	0.22815
P39060	COL18A1	-72.158	21.1137	20.3139	20.8233	20.4882	21.6343	21.0494	16.5231	13.2802	14.9338	13.7609	16.9309	12.9554	6.14381e-06	0	-6.17309	17.8172	3.43429	0.192751
P35908	KRT2	-71.7709	29.0305	28.1155	28.8992	28.3253	28.3811	27.3714	23.3537	21.743	21.7414	21.8303	22.5333	21.9293	9.26377e-09	0	-6.16533	25.2712	3.27363	0.12954
P02790	HPX	-71.6212	25.1903	26.7251	25.6952	30.712	26.3066	24.2883	19.8216	19.2274	21.3627	22.2734	20.6585	18.6	0.000186094	0	-6.16232	23.4051	3.67328	0.156944
O00560	SDCBP	-71.4425	20.204	20.7688	20.7229	24.0743	20.7481	20.0287	16.1296	11.62	15.8707	13.3698	17.5022	15.1023	0.000167107	0	-6.15871	18.0118	3.65962	0.203179
P43251	BTD	-69.7996	21.8569	21.3844	21.0407	21.8735	21.3176	21.582	16.1902	11.3297	15.9943	18.7143	17.5117	12.5641	0.000399013	0	-6.12515	18.4466	3.74304	0.202912
C9JM33	IFNAR2	-69.5332	17.3565	19.3872	16.4888	20.0902	17.9299	17.3006	11.7063	10.7103	11.2774	13.1152	12.6511	12.3751	3.67479e-06	0	-6.11963	15.0324	3.38256	0.225018
P31025	LCN1	-69.2022	20.2277	21.4929	20.9613	20.6187	19.6796	18.7786	14.7144	14.0536	11.6337	15.4059	15.8371	13.4377	8.47081e-06	0	-6.11275	17.2368	3.41586	0.198173
P04040	CAT	-68.3875	22.1331	22.9141	22.3387	28.2675	23.4194	21.3008	17.0081	15.9131	16.0744	20.5028	18.7173	15.5839	0.000802217	7.44879e-06	-6.09566	20.3478	3.82886	0.188171
P54826	GAS1	-68.2327	16.9729	17.0818	19.3508	18.9898	19.5511	18.2209	11.3253	10.6063	13.8726	13.2295	12.5827	11.9965	4.06978e-06	0	-6.09239	15.315	3.37165	0.220153
P07996	THBS1	-66.7795	23.1137	23.2464	23.5453	21.8657	23.2102	22.8015	17.7193	14.6002	17.7404	15.2684	18.366	17.7206	4.53055e-06	0	-6.06133	19.9331	3.3589	0.168508
Q12907	LMAN2	-66.5745	24.8689	25.5255	24.8046	25.0395	25.233	24.4188	19.1295	17.3454	19.9852	18.8114	19.9691	18.3084	8.35242e-08	0	-6.0569	21.9533	3.24633	0.147875
Q99715	COL12A1	-66.5229	22.8862	23.1364	22.6455	25.2916	23.5895	22.6033	17.0167	16.7652	18.2293	15.9154	18.9772	16.9141	1.76077e-06	0	-6.05578	20.3309	3.32029	0.163313
P37802	TAGLN2	-66.2272	18.3201	18.8378	20.1633	24.6808	19.8022	19.0785	12.4512	11.4729	11.9557	19.1706	16.9874	12.5487	0.0037054	6.08828e-06	-6.04935	17.1224	4.12668	0.24101
P16403	HIST1H1C	-65.9237	21.141	23.624	22.3622	28.7558	25.1882	22.3472	18.1714	16.4196	17.4826	20.2803	18.9997	15.8083	0.000954596	7.27273e-06	-6.04272	20.8817	3.82488	0.183169
P01706		-65.7271	17.4185	20.5496	21.4702	21.689	17.875	17.6579	13.301	11.6721	13.5167	12.2522	15.6694	14.0185	0.000125219	0	-6.03842	16.4242	3.55948	0.216722
O43451	MGAM	-65.6845	22.1021	21.9494	21.0111	24.7155	20.7486	20.6402	18.6784	15.7829	15.9117	15.6355	17.8198	11.1135	0.000647579	0	-6.03748	18.8424	3.75842	0.199466
X6RBG4	UMOD	-65.3479	30.5869	30.141	30.497	30.2082	30.6122	30.167	26.9247	22.9227	25.0653	22.7826	25.7818	22.5549	1.20898e-05	0	-6.03007	27.3537	3.38758	0.123844
P15169	CPN1	-65.0918	18.8602	20.2717	18.3296	20.8602	20.3207	18.011	12.8696	12.6182	12.0846	17.4551	13.5649	11.9145	0.000102458	0	-6.0244	16.43	3.53263	0.21501
Q9Y646	CPQ	-64.8272	18.7816	21.2905	18.5337	20.374	19.5569	17.9369	11.0163	13.5579	12.5409	15.8515	17.4482	9.94755	0.000804796	7.43494e-06	-6.01853	16.403	3.78093	0.230502
P02538	KRT6A	-64.3199	24.9902	25.8225	24.1775	26.2185	24.4045	25.1041	20.0163	18.4123	18.966	20.9957	18.9475	17.3363	1.83781e-06	0	-6.00719	22.116	3.29509	0.148991
P06865	HEXA	-63.3502	19.4835	21.4579	18.1969	22.4534	20.3697	19.5757	13.2529	14.7584	13.8478	17.6838	14.0512	12.0314	0.000130295	0	-5.98528	17.2636	3.53194	0.204589
Q16610	ECM1	-62.1052	20.47	20.8087	20.7959	25.1461	21.0511	19.4748	15.1989	13.2016	16.727	14.5182	18.2293	14.1318	0.000297199	0	-5.95664	18.3128	3.60321	0.196759
P34059	GALNS	-61.3718	18.557	19.2412	18.622	22.5748	19.1352	18.2501	15.3916	12.0273	12.1336	15.1631	14.7272	11.3006	0.000134416	0	-5.9395	16.427	3.5079	0.213545
P08185	SERPINA6	-61.1957	22.1966	23.1031	21.4795	24.8278	21.5291	20.9351	17.2704	15.9566	18.5432	16.2894	19.2549	11.1445	0.00109084	7.15564e-06	-5.93536	19.3775	3.78008	0.195076
Q06323	PSME1	-61.1349	19.2628	19.8143	19.1212	25.3937	19.5867	18.3865	12.4136	10.7515	14.5823	19.0605	17.0427	12.111	0.00530361	5.8309e-06	-5.93393	17.2939	4.15216	0.240094
O43866	CD5L	-61.0324	21.5841	22.0273	21.4494	26.2191	22.4553	20.9639	16.7133	13.9917	17.9872	18.3015	18.4872	13.6291	0.000542432	0	-5.9315	19.4841	3.6665	0.188179
Q7Z7M0	MEGF8	-60.5076	20.6976	21.9739	21.7104	25.565	22.5192	20.4374	18.5992	10.3033	17.5079	16.6657	19.9402	14.373	0.00411919	6.0241e-06	-5.91904	19.1911	4.06701	0.211922
P26641	EEF1G	-60.0172	18.0802	17.0824	17.044	21.2022	18.5236	16.9305	12.7078	11.0004	13.3756	11.7631	12.5922	11.98	1.31434e-05	0	-5.90731	15.1902	3.32296	0.218757
Q14118	DAG1	-60.0156	19.3882	20.0533	20.6581	23.7291	20.8011	19.0671	15.4232	13.3181	16.5413	14.6317	16.352	11.987	0.00014696	0	-5.90726	17.6625	3.49745	0.198016
P04066	FUCA1	-59.9551	18.8069	19.3897	16.9542	18.2036	18.4484	17.6943	14.2222	12.6969	12.2728	10.0939	12.0825	12.6941	3.6331e-06	0	-5.90581	15.2966	3.26393	0.213376
P52565	ARHGDIA	-59.0318	20.0556	22.3892	20.3895	25.5547	20.8691	19.8296	14.5901	16.9882	12.02	23.0768	15.6083	11.5038	0.0124082	0.000122667	-5.88342	18.5729	4.4315	0.2386
A0A0C4DH72	IGKV1-6	-58.9506	19.5729	19.5009	20.3607	25.2286	19.5326	17.5564	15.2142	12.6456	15.7004	16.3039	15.3791	11.2203	0.00134374	6.94444e-06	-5.88144	17.3513	3.78367	0.218062
Q8WVN6	SECTM1	-58.6714	17.9904	16.5626	15.5984	24.0767	17.0329	16.6376	11.4295	10.9812	13.8727	13.517	11.8844	10.9662	0.00153706	6.80272e-06	-5.87459	15.0458	3.80509	0.252901
P54727	RAD23B	-58.6261	16.4718	17.8779	16.4071	23.46	19.2733	16.0986	12.4715	10.6015	10.9944	12.9804	15.6879	11.6121	0.00161155	6.70017e-06	-5.87347	15.328	3.81375	0.248808
P55287	CDH11	-58.4388	22.855	22.8462	22.694	22.7711	23.1271	22.3428	18.6793	16.9295	18.3552	14.6121	19.2343	13.6128	0.000104874	0	-5.86885	19.8383	3.44347	0.173577
P29401	TKT	-58.3345	22.0738	23.8702	22.7775	28.4841	23.9602	20.9626	15.4637	17.34	17.708	21.3735	18.8126	16.233	0.00156744	6.75676e-06	-5.86628	20.7549	3.80357	0.183261
P06737	PYGL	-58.1411	20.0986	20.5496	20.2004	26.2375	21.9426	19.37	16.3492	12.0306	14.913	19.496	17.5169	12.9241	0.00349469	6.12557e-06	-5.86149	18.4691	3.98301	0.215659
G8JLG2	CDSN	-58.1284	20.8908	19.7607	20.769	22.9575	20.2426	19.9792	15.3412	13.8453	15.2586	16.5068	15.0774	13.4035	4.57389e-06	0	-5.86117	17.836	3.24836	0.182123
P06396	GSN	-58.1058	25.8846	26.8206	25.732	30.2048	26.4623	26.0342	21.3202	19.7665	21.2266	21.7754	21.7648	20.1215	1.86093e-05	0	-5.86061	23.9261	3.31562	0.138577
Q9ULV1	FZD4	-58.0504	17.4287	17.3768	18.0064	20.4302	19.0577	16.7713	11.5966	13.0244	12.1971	13.0021	12.8862	11.2092	3.32467e-06	0	-5.85923	15.2489	3.23481	0.212134
P15924	DSP	-57.8531	24.4598	25.5903	23.8409	25.6916	24.6122	23.865	20.5916	16.5963	19.6738	16.4807	22.3228	17.2688	0.000213085	0	-5.85432	21.7495	3.50393	0.161104
P19013	KRT4	-57.7143	22.6925	24.0475	23.6738	25.4531	23.113	20.1678	17.5354	16.5021	18.0146	16.328	18.3189	17.3435	2.26363e-05	0	-5.85086	20.2658	3.32147	0.163895
Q16651	PRSS8	-57.6845	18.7392	19.9126	21.0428	23.1612	20.5797	19.4574	14.6691	10.9048	15.7756	13.4078	16.1002	16.9347	0.000330547	0	-5.85011	17.5571	3.55148	0.202282
P04004	VTN	-57.0536	25.4267	25.9825	24.9587	28.2681	27.1067	25.044	20.483	18.0445	20.8173	20.8378	21.5248	20.0739	1.13491e-05	0	-5.83425	23.214	3.27438	0.141052
P10619	CTSA	-56.9932	22.9093	24.1313	22.9991	24.2417	23.2663	22.2554	18.5953	17.6419	17.615	17.7897	19.046	14.119	2.01482e-05	0	-5.83272	20.3842	3.30437	0.162105
Q9NZP8	C1RL	-56.9117	23.2416	23.4264	23.3201	22.8857	23.3423	22.7729	17.7483	15.9543	18.2387	17.3815	18.3752	16.3072	8.05427e-08	0	-5.83065	20.2495	3.12447	0.154299
P17096	HMGA1	-56.6094	16.9825	18.2765	18.8782	19.2026	18.8558	17.3619	12.7391	11.219	13.0597	11.2481	13.0898	13.264	7.13217e-07	0	-5.82297	15.3481	3.16617	0.206291
P09211	GSTP1	-56.3573	20.1774	21.9461	21.1166	26.7128	22.2874	20.805	16.7312	14.1132	16.1538	19.5642	17.943	13.6408	0.00138938	6.89655e-06	-5.81653	19.266	3.74816	0.194548
P04180	LCAT	-56.2192	19.2617	22.1968	21.1398	24.2802	21.0968	19.3291	14.5869	11.8923	15.4837	18.1086	17.1265	15.2284	0.000563137	0	-5.81299	18.3109	3.59851	0.196523
O15417	TNRC18	-56.2147	16.6637	18.644	16.8533	20.2583	18.8594	14.8852	11.8085	11.1071	12.6786	11.3202	12.419	11.9532	3.46126e-05	0	-5.81288	14.7875	3.32637	0.224944
P51884	LUM	-55.7214	22.055	24.3651	22.654	26.3776	23.0018	21.4558	18.2723	17.285	18.5764	19.8265	18.3727	12.7755	0.000886169	7.33945e-06	-5.80016	20.4181	3.65914	0.17921
P05413	FABP3	-55.6353	19.3539	22.6792	19.2402	21.0586	18.4698	16.5748	14.1549	10.8731	14.807	14.8883	15.0122	12.8535	0.000331901	0	-5.79793	16.6638	3.52029	0.211254
P16070	CD44	-55.5331	19.8594	23.8746	22.4319	25.589	23.1698	21.5974	18.1283	15.7773	17.8743	14.5433	18.2391	17.1883	0.000183738	0	-5.79528	19.8561	3.45319	0.173911
A0A075B6R9	IGKV2D-24	-55.4551	18.9663	20.2499	20.8286	25.1553	20.6819	19.3135	14.0517	11.9422	15.8684	19.6613	16.591	12.3214	0.00311091	6.19195e-06	-5.79325	17.9693	3.90715	0.217435
G5E972	TMPO	-55.444	22.0068	17.728	17.6182	24.515	18.988	16.8383	12.7199	14.0331	16.0561	12.89	12.1124	15.125	0.00183394	6.58979e-06	-5.79296	16.7192	3.78749	0.226535
P34932	HSPA4	-55.3616	19.2355	18.4898	19.5747	22.0509	19.7797	19.3123	13.95	13.2222	11.8759	14.6696	14.9642	15.0162	9.26429e-06	0	-5.79081	16.8451	3.24015	0.19235
O43399	TPD52L2	-55.0052	18.3899	19.0015	16.6653	21.5294	19.1067	17.8091	12.1579	12.0871	13.8992	14.6566	14.5508	10.4614	0.000120364	0	-5.7815	15.8596	3.40444	0.214661
P15531	NME1	-54.8979	22.9791	22.4321	22.4725	23.9859	23.7405	22.9349	17.4715	16.0092	17.0642	17.3713	18.1085	17.8482	4.94355e-08	0	-5.77868	20.2015	3.08906	0.152912
P28676	GCA	-54.8378	19.3091	21.898	21.4198	26.5719	21.641	20.5161	20.1323	12.8596	20.1283	16.2102	14.497	12.866	0.00680788	2.26629e-05	-5.7771	19.0041	4.12203	0.216902
P35527	KRT9	-54.7515	28.131	27.5621	27.3013	28.8182	27.3534	26.9933	23.5293	21.3494	21.303	21.3973	22.0333	21.898	1.26095e-07	0	-5.77483	24.8058	3.10222	0.125061
P07602	PSAP	-53.8175	24.8511	25.764	24.3837	26.4511	24.7984	23.82	19.1042	18.3343	20.034	18.4193	20.8883	18.7882	1.35841e-06	0	-5.75	22.1364	3.14458	0.142055
P55058	PLTP	-53.5538	18.6322	18.6298	17.4673	21.4491	18.1444	17.9679	12.992	11.4598	14.6542	14.8498	13.1879	10.6895	7.40656e-05	0	-5.74292	15.8436	3.34083	0.210862
A0A3B3IS80		-53.3147	23.1384	22.9385	24.2216	26.4975	23.487	22.5302	20.4267	17.3876	19.0169	15.5719	18.9739	17.0175	9.74129e-05	0	-5.73646	20.934	3.35947	0.16048
P26992	CNTFR	-53.1687	17.3369	18.5684	18.1131	20.6951	18.2675	17.2892	11.4985	11.7603	13.9791	11.8219	14.806	12.0092	1.99232e-05	0	-5.7325	15.5121	3.24696	0.209318
P07384	CAPN1	-52.6631	18.9081	20.5122	17.9007	22.7607	18.6153	18.3434	12.5133	13.3865	14.8128	15.36	15.457	11.1984	0.000233347	0	-5.71872	16.6474	3.4324	0.206183
P31948	STIP1	-52.4273	16.5524	20.0724	17.9726	21.3123	17.5654	17.2222	11.7754	13.2123	13.8662	13.1744	13.5528	10.8426	7.72072e-05	0	-5.71225	15.5934	3.32626	0.213312
Q13185	CBX3	-52.2931	18.1777	16.9865	17.0012	23.5641	18.0544	17.6707	11.521	12.2114	12.4871	16.1948	12.699	12.0901	0.000909224	7.31261e-06	-5.70855	15.7215	3.60546	0.229333
A0A4W8ZXM2		-51.5073	21.7846	22.8238	23.0651	27.2921	23.4772	21.5962	17.391	16.5662	18.0857	18.7618	18.1109	17.0033	9.35396e-05	0	-5.6867	20.4965	3.32694	0.162318
P13671	C6	-51.4338	20.367	20.1414	20.9885	25.5973	21.1836	19.8745	17.4069	13.9213	17.8651	15.9027	15.4591	13.4894	0.000525651	0	-5.68465	18.5164	3.50964	0.189542
Q14019	COTL1	-50.8404	26.5915	26.3776	23.9744	26.0613	24.6215	25.9359	22.7514	17.5383	20.6987	20.3742	21.4332	16.759	0.000275877	0	-5.6679	22.7597	3.42015	0.150272
P62979	RPS27A	-50.7625	24.9058	25.5222	24.98	26.1105	25.7472	24.7626	20.4069	18.6643	19.7583	19.8658	20.1559	19.1831	1.35812e-08	0	-5.66569	22.5052	3.01237	0.133852
Q8NF91	SYNE1	-50.7007	20.696	21.8636	20.9319	24.251	20.979	19.5829	14.914	14.6894	15.0613	18.5431	17.4389	13.6742	0.000202774	0	-5.66393	18.5521	3.38487	0.182452
Q96PD5	PGLYRP2	-50.5686	20.7485	21.9635	22.1172	25.2014	21.7896	21.848	16.8335	16.0355	16.712	18.68	16.8873	14.5589	4.37642e-05	0	-5.66017	19.448	3.25444	0.167341
P04080	CSTB	-50.3484	20.8937	23.4557	21.8923	27.0929	23.0318	19.1283	16.6	14.6369	18.0152	17.6414	18.4194	16.2586	0.0010556	7.19424e-06	-5.65388	19.7555	3.59529	0.181989
P13646	KRT13_1	-50.0877	24.2985	25.5948	25.2128	26.8275	23.9792	22.7934	19.7781	18.3243	19.5599	19.2655	20.3955	17.5046	1.33442e-05	0	-5.64638	21.9612	3.17695	0.144662
P01859	IGHG2	-49.5645	26.2082	27.0237	26.8042	31.2942	27.0415	25.7081	21.8083	19.2507	22.0953	24.3436	23.1461	19.6485	0.000616713	0	-5.63123	24.531	3.4986	0.142619
P13796	LCP1	-49.2448	21.9324	23.9128	22.9533	29.4219	24.3722	22.3969	16.8905	18.1272	17.8751	21.5671	19.7587	17.0395	0.00180645	6.6335e-06	-5.6219	21.354	3.67265	0.171989
Q6UY14	ADAMTSL4	-49.0248	17.4278	15.3531	18.7911	19.6509	19.1285	18.6386	11.8046	13.4736	12.2415	13.9607	13.1758	10.641	4.07406e-05	0	-5.61544	15.3573	3.22395	0.20993
P60174	TPI1	-49.0066	22.2879	22.7441	21.8567	25.8883	23.0974	21.4661	17.6221	14.7367	18.0743	18.652	17.9693	16.5969	7.1084e-05	0	-5.6149	20.0826	3.2632	0.162489
P0DP25		-48.7573	21.1045	22.6158	21.5792	26.2068	22.1454	22.0078	17.0278	16.0947	16.2928	19.1128	17.1176	16.3683	7.84804e-05	0	-5.60755	19.8061	3.26657	0.164927
P56537	EIF6	-48.591	20.0817	20.6536	20.2499	22.9751	21.3086	19.7211	14.6761	16.2572	15.8472	15.8622	16.8104	11.9213	7.26888e-05	0	-5.60262	18.0304	3.25777	0.180682
P13647	KRT5	-48.5607	26.1402	25.998	25.3274	26.2453	24.6931	25.4407	21.8118	19.1378	20.207	18.5673	20.9021	19.6084	1.20213e-06	0	-5.60172	22.8399	3.05995	0.133974
O75882	ATRN	-48.4092	22.5675	22.3388	22.5749	24.5259	22.5012	22.0447	17.0487	17.114	17.1538	17.4104	17.192	17.0508	2.96372e-08	0	-5.59721	19.9602	2.98515	0.149555
A0A075B6S5	IGKV1-27	-47.9837	17.4772	20.4764	19.6955	25.9351	21.9092	18.4174	14.7345	15.1398	14.8295	15.1041	15.5532	15.0429	0.00111903	7.11744e-06	-5.58447	17.8596	3.56089	0.199383
P61586	RHOA	-47.6005	21.8572	24.4832	22.9573	25.3573	23.5056	21.5721	17.4726	15.6245	18.791	20.1148	19.2585	15.034	0.000295069	0	-5.5729	20.5023	3.37028	0.164385
Q9BRT3	MIEN1	-47.1209	20.4524	20.6492	20.281	18.9816	22.5678	19.8319	15.2693	15.6256	14.4908	12.2699	16.0968	15.662	2.27206e-05	0	-5.55829	17.6815	3.15559	0.178468
O75340	PDCD6	-46.9743	19.1482	18.4486	17.8775	20.3083	19.1409	17.6899	13.7158	10.3802	14.8873	12.7979	14.4654	13.0441	2.73104e-05	0	-5.5538	15.992	3.16368	0.197828
Q5SSJ5	HP1BP3	-46.617	19.7855	19.6483	19.3055	22.6547	19.9808	19.6577	14.9084	14.117	14.0705	14.2494	15.4894	14.9411	1.63501e-06	0	-5.54278	17.4007	3.03676	0.174519
P00738	HP	-46.463	25.4439	27.5265	26.1173	32.0934	27.784	24.9371	21.225	20.9652	21.9521	23.3605	23.0462	20.1251	0.000832798	7.40741e-06	-5.53801	24.548	3.48423	0.141935
P20930	FLG	-45.9342	21.1023	21.6259	19.9824	19.2999	19.8454	17.8905	16.3341	13.9349	13.7304	14.7368	15.4037	12.4775	3.20634e-05	0	-5.5215	17.197	3.1549	0.183456
Q8WW52	FAM151A	-45.8533	19.1077	19.7033	18.4316	19.414	17.9534	16.4397	13.9169	11.462	14.1416	12.8191	13.6621	11.9342	8.66495e-06	0	-5.51895	15.7488	3.08504	0.195891
P02533	KRT14	-45.8388	25.4557	25.0952	24.1122	26.3403	24.1712	24.1914	21.0698	18.7196	19.3875	18.5402	19.7358	18.8022	1.16094e-06	0	-5.5185	22.1351	3.01351	0.136142
P01624		-45.6779	20.9894	24.6516	22.4052	28.968	23.0643	21.5844	18.4608	17.0027	18.7557	19.7513	19.1912	15.4206	0.00229327	6.45161e-06	-5.51343	20.8538	3.65025	0.17504
Q9H6X2	ANTXR1	-45.6532	21.4575	23.1098	22.9805	22.35	23.4395	22.432	16.5443	16.4453	21.2354	12.9086	21.8386	13.7213	0.00514726	5.85652e-06	-5.51265	19.8719	3.84877	0.193679
Q01469	FABP5	-45.5169	22.2747	23.482	21.8532	28.4475	23.6206	22.7057	18.8223	17.6104	17.7121	17.6112	18.0484	19.5293	0.000336274	0	-5.50833	20.9765	3.34596	0.15951
P31947	SFN	-45.4361	15.8301	19.3608	17.9196	22.2147	19.2849	16.9255	13.3953	11.649	14.7752	11.8173	14.4535	12.4106	0.000418155	0	-5.50577	15.8364	3.37023	0.212816
P22792	CPN2	-44.6456	21.0546	20.0445	22.6032	25.0569	22.7341	20.8459	17.4468	14.0433	17.6555	17.0531	19.4672	13.7906	0.000854191	7.35294e-06	-5.48045	19.3163	3.45184	0.178701
P00736	C1R	-44.489	22.4227	21.7667	23.6332	26.9051	23.2432	20.1688	15.391	19.6905	17.3145	19.0515	16.482	17.3579	0.000675964	0	-5.47538	20.2856	3.4145	0.168321
P01210	PENK	-44.4873	19.5433	19.9702	19.5981	20.9761	19.9911	19.1295	11.9398	11.3434	16.3927	15.5538	15.6904	15.4361	0.000141425	0	-5.47532	17.1304	3.23826	0.189036
P20700	LMNB1	-44.2829	19.0384	21.737	18.2719	25.1675	19.0408	19.173	13.9278	12.5753	14.5191	18.0091	15.2442	15.3411	0.00181163	6.62252e-06	-5.46868	17.6704	3.5731	0.202208
P10253	GAA	-44.0597	24.6974	23.7935	23.1135	23.7114	24.3451	22.713	19.5454	17.0325	17.8197	18.168	19.8222	17.2178	2.21336e-06	0	-5.46139	20.9983	3.00153	0.142941
O00187	MASP2	-44.031	23.8519	25.633	25.5149	24.6554	25.8507	25.0708	19.115	18.1757	20.4868	19.6961	22.4007	17.9398	2.37223e-05	0	-5.46045	22.3659	3.10245	0.138714
P36980	CFHR2	-43.3423	19.9931	21.0291	20.5122	24.3458	21.2376	19.7632	14.1706	14.9005	17.1653	14.941	17.9844	15.0929	0.000144301	0	-5.4377	18.428	3.21781	0.174616
A0A075B6K4	IGLV3-10	-42.5667	21.8425	23.0062	21.5705	24.5075	21.7306	20.7321	17.422	15.1442	18.0654	18.0174	17.8989	14.3716	8.98435e-05	0	-5.41165	19.5257	3.16286	0.161984
P00915	CA1	-42.3584	22.2587	24.6832	22.6439	26.6357	23.3068	22.7767	19.728	16.5031	17.083	20.5385	18.5485	17.4765	0.000179129	0	-5.40457	21.0152	3.21799	0.153126
P07737	PFN1	-42.3395	20.2705	24.8477	21.7677	28.9666	23.8851	20.8271	17.8672	15.8874	16.9534	21.7165	20.2837	15.4328	0.00890669	7.7455e-05	-5.40393	20.7255	3.94496	0.190344
A0A075B7B8	IGHV3OR16-12	-42.2811	19.6626	22.2074	20.6545	24.9369	20.9759	19.4395	15.8411	13.3893	16.3137	18.1341	17.4039	14.383	0.000641015	0	-5.40194	18.6118	3.36139	0.180605
P04264	KRT1	-42.1763	29.7383	29.7726	28.2306	29.5978	28.7228	28.7645	25.047	23.1299	23.0883	23.2554	24.3317	23.5841	1.43676e-07	0	-5.39836	26.4386	2.90221	0.109772
P02749	APOH	-42.1133	23.7958	24.4709	26.1979	29.1611	25.9392	23.1922	19.3462	19.0103	21.3837	19.4085	21.661	19.5702	0.000301281	0	-5.3962	22.7614	3.26568	0.143474
K7EMD9	KRT13_2	-42.029	20.1825	20.0985	17.0545	18.8644	18.2802	16.4035	15.194	12.5356	13.3813	11.4249	12.6155	13.3723	5.9695e-05	0	-5.39331	15.7839	3.12191	0.19779
O00584	RNASET2	-41.6958	20.6318	22.7911	20.1339	22.9128	19.9347	19.6136	15.884	16.1057	16.3583	14.0476	16.487	14.8444	2.08503e-05	0	-5.38183	18.3121	3.05076	0.166598
O95274	LYPD3	-41.5657	16.7795	18.4046	17.2409	20.6843	17.9906	15.7707	12.9122	11.8407	12.2744	12.1718	12.4045	13.0029	1.9334e-05	0	-5.37732	15.1231	3.0442	0.201294
Q9UJU6	DBNL	-41.2213	17.3852	18.7954	17.5585	22.2612	16.5641	17.2986	12.5905	10.6959	11.4151	13.8835	15.5263	13.5598	0.000676133	0	-5.36532	15.6278	3.3459	0.214098
A0A0J9YX35		-41.109	19.106	19.8926	20.557	24.6762	19.5539	18.4255	14.7257	15.3799	15.3439	17.4993	15.6063	11.4878	0.00129401	6.96864e-06	-5.36138	17.6878	3.44267	0.194635
A0A075B6I9	IGLV7-46	-41.0565	20.2313	22.064	20.6153	23.6817	20.2161	19.6118	16.6308	12.6785	16.6034	18.6628	16.0708	13.6166	0.000607493	0	-5.35954	18.3903	3.32779	0.180954
A0A5F9ZHR7		-40.7726	21.5671	21.7514	21.4889	21.7495	23.5077	20.9797	17.2107	15.2197	15.6864	17.1284	18.366	15.3358	6.61824e-06	0	-5.34953	19.1659	2.97909	0.155437
Q99988	GDF15	-40.5991	16.5558	19.9007	18.673	19.86	18.9286	18.2672	12.6245	11.6535	16.4457	13.4323	15.2998	10.6692	0.000398004	0	-5.34337	16.0258	3.265	0.203734
P0DP04		-40.4632	20.5661	20.369	20.0527	24.334	20.6778	18.8489	15.8035	13.0552	16.2323	17.6324	16.8884	13.2055	0.000612887	0	-5.33854	18.1388	3.31592	0.182808
P24530	EDNRB	-40.2729	17.5341	17.2061	17.4974	22.0388	18.0273	17.2278	12.8485	13.1353	11.984	15.1444	12.7012	11.7276	0.000162718	0	-5.33174	15.5894	3.1658	0.203074
P63261	ACTG1	-39.5384	26.2356	27.7782	27.6833	32.2121	28.1005	25.8947	22.5567	21.0884	22.5494	24.7298	23.7563	21.3926	0.000614174	0	-5.30518	25.3315	3.29548	0.130094
P16278	GLB1	-38.9733	21.155	22.3136	22.045	24.333	22.2997	21.084	17.3862	14.6247	16.572	18.7707	18.6502	15.5202	8.58798e-05	0	-5.28441	19.5629	3.08506	0.1577
Q9H1C7	CYSTM1	-38.8652	17.4505	19.9515	17.7686	23.5263	18.1033	17.2157	13.8407	11.385	13.7566	16.0017	14.7276	12.6219	0.00123034	7.01754e-06	-5.28041	16.3625	3.38233	0.206713
Q9NUM4	TMEM106B	-38.6683	16.9354	18.4947	16.1671	21.3016	16.1499	16.35	13.12	11.1019	13.0066	12.7253	13.7094	10.0971	0.000374223	0	-5.27308	14.9299	3.215	0.21534
A0A1B0GTZ5		-38.5508	22.6675	24.6324	22.527	24.8375	23.6736	23.0236	18.6157	17.2931	18.735	16.6677	20.8785	17.5595	2.96176e-05	0	-5.26869	20.9259	3.00586	0.143643
P08779	KRT16	-38.5488	20.5527	21.2	20.2328	22.8987	19.5824	20.9713	17.7816	13.8273	15.7349	15.9046	15.1892	15.3888	1.9481e-05	0	-5.26861	18.272	2.98304	0.163257
Q9ULI3	HEG1	-38.45	21.5845	22.0595	21.4269	21.3269	22.3279	20.9875	15.4862	18.0118	13.5015	17.9063	14.9059	18.312	9.34079e-05	0	-5.26491	18.9864	3.08007	0.162225
P53999	SUB1	-38.4474	20.397	18.5681	19.9168	22.0049	20.1681	19.9443	14.4675	12.7186	13.215	17.9753	16.3138	14.7201	0.000191678	0	-5.26481	17.5341	3.14104	0.179139
Q04760	GLO1	-38.404	17.6102	20.6938	18.6695	20.2512	17.578	17.2735	14.1213	14.2207	15.133	10.9082	14.4721	11.6418	0.000196146	0	-5.26319	16.0478	3.14224	0.195805
P17213	BPI	-38.3655	21.96	19.9992	19.3115	26.0371	22.6956	14.9161	12.7779	15.0494	12.8286	20.9588	18.3697	13.3647	0.0285833	0.000547051	-5.26174	18.189	4.37161	0.240343
K7ELW0	PARK7	-38.3338	18.7854	20.1911	19.0716	24.1473	19.7781	19.5853	15.3491	12.9522	14.9227	16.2833	16.6183	13.8698	0.000334315	0	-5.26055	17.6295	3.1948	0.181219
Q07065	CKAP4	-38.3046	18.415	18.7776	18.4042	20.5983	18.626	16.6844	13.6337	12.2984	13.1098	14.4832	13.5781	12.8457	4.81499e-06	0	-5.25945	15.9545	2.91676	0.182817
P02751	FN1	-38.215	24.1637	24.5747	24.3056	28.9581	25.3012	23.861	19.2162	17.263	20.2629	21.9162	21.0416	19.928	0.000424086	0	-5.25607	22.566	3.21903	0.14265
Q8NBJ4	GOLM1	-38.065	21.9037	22.6402	22.7626	24.3524	23.7739	22.2272	19.1618	15.579	18.9274	14.3804	19.9759	18.1331	0.00032483	0	-5.25039	20.3181	3.1855	0.156781
P02788	LTF	-37.8943	23.1248	25.4534	23.8647	31.1712	25.7721	26.4146	19.4844	21.3641	19.1331	23.611	21.6642	19.0805	0.00336365	6.15385e-06	-5.24391	23.3449	3.55446	0.152259
P01602	IGKV1-5	-37.8509	21.452	21.4691	21.8272	23.7114	21.4255	21.072	16.6001	11.1892	18.0457	18.1718	17.5582	17.9385	0.001181	7.07965e-06	-5.24225	19.2051	3.35127	0.174499
A0A0G2JMB2		-37.7024	21.1268	23.1701	22.5588	27.6566	24.5964	20.3306	18.5494	17.58	17.4574	17.8978	21.2944	15.2409	0.00294491	6.24025e-06	-5.23658	20.6216	3.51954	0.170673
O95497	VNN1	-37.6607	19.1495	19.8884	18.4794	21.2768	19.1754	18.8514	14.9469	14.2237	15.1192	11.6909	15.5464	13.8838	2.05155e-05	0	-5.23499	16.8527	2.96668	0.176036
P20827	EFNA1	-37.3132	19.798	19.9758	19.9821	22.1659	19.6329	18.782	14.5584	11.2207	16.2321	17.4055	16.4272	13.1631	0.000577219	0	-5.22161	17.4453	3.23556	0.185469
P16870	CPE	-37.1096	20.7222	21.7738	21.2993	22.1834	21.2173	21.6658	17.4634	14.0494	17.053	14.3524	17.8915	16.7696	2.26476e-05	0	-5.21372	18.8701	2.9598	0.156851
P35579	MYH9	-37.0001	22.4229	24.0705	23.3829	28.4491	23.9173	21.6032	17.8122	19.9544	18.2482	20.508	19.3196	16.7467	0.000975408	7.25953e-06	-5.20946	21.3696	3.30067	0.154457
Q9UKU9	ANGPTL2	-36.9103	21.1681	21.2731	24.5903	24.1516	24.7292	21.5637	17.0337	15.8349	17.6348	19.4888	19.1236	17.1245	0.000187929	0	-5.20595	20.3097	3.10411	0.152839
P31146	CORO1A	-36.8933	18.5506	21.4902	17.9393	25.7805	20.9304	18.1619	15.0912	14.2707	16.0248	18.1778	16.8919	11.165	0.00794318	2.24404e-05	-5.20529	17.8729	3.76215	0.210495
O15078	CEP290	-36.8617	21.6916	21.2635	19.446	23.9889	22.0574	21.4504	15.563	14.7034	17.1028	17.3242	16.4486	17.5316	4.00861e-05	0	-5.20405	19.0476	2.98677	0.156805
Q96JG9	ZNF469	-36.8237	20.7595	19.8554	19.2041	22.6702	21.1001	20.0889	16.3831	14.0663	16.2966	16.6578	16.045	13.0141	5.9746e-05	0	-5.20256	18.0118	3.01155	0.167199
Q9UNX4	WDR3	-36.6611	20.8171	15.8026	21.6188	16.013	22.5481	20.5346	16.4278	10.9704	16.5669	13.7334	17.7892	10.6692	0.0128927	0.000127321	-5.19618	16.9576	3.92899	0.231695
Q7Z794	KRT77	-36.4911	22.1713	22.6186	20.9649	24.6673	22.0197	21.3441	18.0743	16.0229	16.0443	17.865	17.6416	17.0011	1.17134e-05	0	-5.18947	19.7029	2.91392	0.147893
Q15413	RYR3	-36.3429	19.4665	19.4461	19.793	23.0971	20.8537	19.5533	13.8782	15.4497	12.7141	18.5652	16.4125	14.0885	0.000544441	0	-5.1836	17.7765	3.20466	0.180275
P04279	SEMG1	-36.246	23.015	23.5071	22.6029	24.7494	23.1083	26.1989	17.3601	16.8088	17.1305	19.165	17.6231	24.0154	0.00197626	6.53595e-06	-5.17975	21.2737	3.4005	0.159845
P08603	CFH	-36.2298	23.1422	24.0612	23.6954	30.3143	25.2408	22.8834	19.9477	17.4861	20.4551	20.9118	20.8102	18.6518	0.00217451	6.48298e-06	-5.1791	22.3	3.41843	0.153293
P02747	C1QC	-36.1511	16.1561	19.3342	18.7896	25.99	20.1915	16.8174	12.8588	15.351	15.0358	16.6582	15.0884	11.2308	0.010262	9.7561e-05	-5.17597	16.9585	3.82769	0.225709
Q14002	CEACAM7	-36.0336	18.3467	20.8746	18.7168	22.0101	19.5678	17.3581	13.4393	15.8216	15.06	13.7864	16.6252	11.114	0.000676488	0	-5.17127	16.8934	3.22495	0.1909
Q09666	AHNAK	-35.9095	21.9372	19.8484	21.1913	23.4624	22.3252	19.3109	15.0919	15.1351	16.8998	17.1409	18.511	14.2988	0.000205986	0	-5.16629	18.7628	3.08894	0.164632
O95969	SCGB1D2	-35.8825	20.198	22.2	19.1976	20.8476	23.6876	19.4752	16.55	14.3546	16.7181	14.7076	17.5027	14.7818	0.000164578	0	-5.16521	18.3517	3.06792	0.167173
Q9H444	CHMP4B	-35.7202	19.185	21.0334	20.4885	22.381	19.8524	19.414	16.5467	13.2628	15.6301	12.9147	16.4932	16.5548	0.000117906	0	-5.15867	17.813	3.03603	0.170439
P06703	S100A6	-35.4412	19.9372	22.6408	21.1306	26.7349	22.1697	20.2588	16.1787	14.7026	17.6012	18.7534	17.4717	17.2805	0.00127	6.99301e-06	-5.14735	19.5717	3.3022	0.168724
P01717		-35.3863	20.7726	21.6642	20.947	24.8846	21.085	20.7283	16.8332	16.1482	16.3908	17.6277	16.6836	15.5275	2.97614e-05	0	-5.14512	19.1077	2.93564	0.153636
A0A0G2JPA9		-35.2638	18.5032	19.2006	19.7687	20.6668	20.5377	18.8637	15.0311	11.2636	15.1659	17.6802	16.3895	11.1697	0.00122267	7.04225e-06	-5.14012	17.0201	3.29147	0.193388
P0DMV9	HSPA1B	-35.1957	21.7592	22.3696	21.8234	27.3136	25.1442	21.2152	17.789	16.9252	18.4354	19.4647	19.1119	17.075	0.000756474	0	-5.13733	20.7022	3.2188	0.155481
P09429	HMGB1	-34.9986	18.636	19.9342	18.0422	25.4586	19.1683	16.5501	14.1345	10.2327	11.7635	19.3351	17.3662	14.1821	0.0206789	0.000266325	-5.12923	17.067	4.08685	0.23946
Q08188	TGM3	-34.6592	19.8167	20.0092	17.7031	18.8408	17.3618	23.1223	17.3642	14.512	11.1827	12.3149	14.8279	15.9612	0.00231816	6.44122e-06	-5.11516	16.9181	3.38869	0.2003
Q32MZ4	LRRFIP1	-34.6032	16.6299	18.3736	20.0333	23.1315	19.9696	19.6456	12.4595	12.6645	14.9581	18.1621	15.9379	12.9242	0.00248628	6.33914e-06	-5.11283	17.0742	3.40112	0.199197
P07858	CTSB	-34.4916	22.6906	24.0786	23.0995	25.0184	23.1056	22.337	18.2294	16.1649	17.9061	21.1563	20.1082	16.1158	0.000258945	0	-5.10817	20.8342	3.07608	0.147646
A0A7I2V535		-34.4873	18.7221	18.4246	18.6283	21.2604	19.1369	17.2263	14.349	10.9289	13.6894	18.1713	14.061	11.5509	0.00146571	6.82594e-06	-5.108	16.3458	3.3005	0.201918
Q6UVK1	CSPG4	-34.3369	19.9397	19.7588	19.9992	23.7689	20.8945	19.8882	16.6228	14.9796	15.1581	16.5596	15.8285	14.4905	3.68104e-05	0	-5.10169	18.1574	2.92297	0.16098
P08238	HSP90AB1	-33.8946	19.1772	21.2625	21.6361	23.2671	20.6528	20.0231	17.2182	14.8583	17.108	16.9592	17.4669	11.9103	0.00073484	0	-5.08298	18.4616	3.18084	0.172295
P63104	YWHAZ	-33.6738	20.0488	22.0473	21.2874	26.3319	22.0049	20.7161	17.2713	14.4578	17.8852	19.2925	18.8299	14.2582	0.00249761	6.32911e-06	-5.07355	19.5359	3.3759	0.172805
P32455	GBP1	-33.5126	17.5122	20.5238	19.7876	22.0719	16.7858	17.1332	14.0647	15.0266	12.3057	15.3424	14.773	11.9025	0.000740923	0	-5.06663	16.4358	3.17171	0.192976
A0A7I2V5S2		-33.3991	16.1638	18.1431	16.1092	22.998	19.0832	16.5991	14.7999	13.107	13.3695	11.8215	13.6102	12.0178	0.00147871	6.81431e-06	-5.06174	15.6519	3.27208	0.209054
Q03591	CFHR1	-33.3606	20.4811	21.1637	21.5399	25.0812	21.8407	20.5389	13.9065	13.542	18.5181	17.7898	19.4989	17.0297	0.00200609	6.51466e-06	-5.06007	19.2442	3.32471	0.172764
O14818	PSMA7	-33.2944	24.214	21.6492	16.0011	23.6955	16.3664	20.645	15.4631	14.2874	15.5138	17.8295	16.7336	12.4007	0.0115234	0.000123324	-5.05721	17.8999	3.78147	0.211256
O43505	B4GAT1	-33.0216	21.8669	19.6117	20.851	21.3084	20.3705	21.811	17.7864	13.6505	16.6323	12.8116	18.1682	16.4986	0.000390464	0	-5.04534	18.4473	3.08078	0.167005
P98164	LRP2	-33.0126	24.4172	25.1439	24.8954	29.4667	25.4832	23.7807	21.0238	18.486	21.3113	19.555	22.3068	20.2345	0.000476507	0	-5.04494	23.0087	3.10308	0.134866
P15309	ACPP	-32.9173	25.3564	24.9058	25.4613	26.3313	25.5239	25.3128	20.8445	19.4839	20.3204	20.7459	21.4139	19.8382	4.65562e-08	0	-5.04077	22.9615	2.69384	0.11732
P78417	GSTO1	-32.915	19.3089	21.2177	17.4601	25.7506	20.2145	16.0869	16.2278	14.0266	14.4589	16.3659	17.0053	11.7102	0.0101425	9.23913e-05	-5.04067	17.4861	3.72357	0.212944
C9JH19	CTSD	-32.8417	23.9519	25.4918	23.1985	25.6979	23.8918	23.3816	20.4861	18.3717	18.8246	18.8814	20.8224	18.0026	1.39022e-05	0	-5.03746	21.7502	2.83619	0.130398
P61026	RAB10	-32.4966	20.7902	21.1329	21.5804	23.3738	23.0251	22.2102	16.6092	15.4768	16.8711	18.5921	18.2328	16.1974	1.53297e-05	0	-5.02222	19.5077	2.83209	0.145178
P01714		-32.4624	21.2643	21.6821	22.3231	22.5646	22.2201	20.7317	16.854	16.8736	17.795	17.3307	16.2116	15.5968	3.77916e-07	0	-5.0207	19.2873	2.71645	0.140841
P07686	HEXB	-32.296	21.4108	22.3276	20.4481	24.8606	21.1766	21.1663	15.1771	15.503	15.7031	20.0677	18.7305	16.129	0.000720606	0	-5.01329	19.3917	3.13465	0.161649
P19823	ITIH2	-32.2296	22.4718	21.5555	22.1039	26.8694	22.7894	20.3389	16.3427	15.4986	18.282	21.3326	18.1826	16.4286	0.00246412	6.36943e-06	-5.01032	20.183	3.33115	0.165047
P01780		-31.9918	22.9094	22.7813	23.1295	27.42	23.194	22.3052	18.2878	17.2677	19.2851	20.0815	19.7381	17.0813	0.000311273	0	-4.99963	21.1234	3.02899	0.143395
B4E1Z4		-31.7503	23.5573	25.7138	24.1744	28.1663	24.5092	23.559	18.9806	18.2708	21.0076	21.8248	21.2033	18.4606	0.000410566	0	-4.9887	22.4523	3.05169	0.135919
A0A0C4DH25	IGKV3D-20	-31.7165	23.2217	23.6362	22.342	17.567	17.1369	21.7999	17.5694	14.7623	16.3376	16.6749	16.2798	14.1567	0.00296037	6.22084e-06	-4.98716	18.457	3.353	0.181665
A0A5H1ZRS9		-31.6958	22.3993	22.2266	21.6803	24.2597	21.7434	21.3537	17.5916	15.5896	17.6075	19.6264	17.518	15.8125	4.85059e-05	0	-4.98622	19.784	2.87317	0.145227
P12724	RNASE3	-31.4966	18.1343	18.0424	19.2113	24.7287	19.0785	16.7283	13.6987	13.7068	12.387	18.0814	14.4918	13.6949	0.00505258	5.90842e-06	-4.97712	16.832	3.47011	0.206161
O43707	ACTN4	-30.8829	20.2779	20.6917	20.5231	27.4754	21.9973	18.4805	16.5525	15.4871	16.5662	18.3552	17.9721	14.8206	0.00505874	5.89971e-06	-4.94874	19.1	3.45063	0.180661
A0A1B0GVI3		-30.8685	29.4623	29.208	27.4036	28.7631	27.8131	28.105	24.9827	23.2108	22.9009	22.8989	23.8271	23.2462	8.98578e-07	0	-4.94806	25.9851	2.69578	0.103743
A0A0G2JNH7		-30.7009	15.4241	18.1768	19.9991	21.0022	19.2434	17.3578	13.5668	12.0793	14.9658	12.8119	15.3532	12.7852	0.000483447	0	-4.94021	16.0638	3.04032	0.189265
Q14847	LASP1	-30.6821	16.5089	21.0081	19.5325	24.004	20.8235	17.4688	14.7239	12.8242	14.7851	18.92	16.8246	11.632	0.00944654	7.69231e-05	-4.93933	17.4213	3.62492	0.208074
P01833	PIGR	-30.6446	27.3965	27.8434	27.1294	28.8087	28.1541	27.1094	23.3044	22.1375	22.5308	21.1959	24.9976	22.6498	7.78707e-06	0	-4.93756	25.2714	2.75586	0.10905
P30086	PEBP1	-30.6362	22.0232	23.0695	22.2687	24.7509	22.7213	21.6534	19.2805	16.0687	17.1973	19.1209	18.1023	17.0944	2.79428e-05	0	-4.93716	20.2793	2.81362	0.138744
O00115	DNASE2	-30.573	19.4198	20.3806	19.0853	21.5969	20.5301	19.4163	16.8549	15.4737	13.7496	12.0564	17.8851	14.8042	0.00037885	0	-4.93419	17.6044	3.00968	0.170962
P08519	LPA	-30.4828	22.5498	23.5209	22.6053	26.2866	23.7163	22.0753	18.0882	17.852	18.0247	20.9928	18.5893	17.6278	0.000109473	0	-4.92992	20.9941	2.89577	0.137933
P02671	FGA	-30.4735	24.1016	25.2919	24.8743	30.684	27.0479	24.1607	20.1009	20.134	21.4784	22.9242	21.9969	19.9492	0.00154729	6.79117e-06	-4.92948	23.562	3.19403	0.135558
O95336	PGLS	-30.4567	21.5966	22.1468	22.5311	28.307	24.2372	21.818	18.6846	16.9976	17.7285	20.3738	21.0426	16.2376	0.00356432	6.11621e-06	-4.92869	20.9751	3.35352	0.159881
P05783	KRT18	-30.263	23.0519	23.1622	19.9519	22.1891	23.7202	25.9155	18.4743	15.7947	19.1982	18.1422	19.4039	17.4607	0.000454859	0	-4.91948	20.5387	3.02067	0.147072
P01871	IGHM	-30.0813	24.8644	24.5435	26.9962	30.5772	25.3023	24.6662	21.8987	19.5286	22.1402	23.0246	21.3899	19.5031	0.0013968	6.88468e-06	-4.91079	23.7029	3.16535	0.133543
Q01518	CAP1	-30.0295	19.3691	21.9129	21.5866	29.0861	23.2991	19.6936	15.5311	16.2186	16.9494	22.0474	18.7459	16.0053	0.019253	0.000252903	-4.90831	20.0371	3.87759	0.193521
F8W1R7	MYL6	-29.929	15.9962	21.4168	19.7535	27.0118	21.2281	17.8538	14.6191	14.0845	15.9044	17.9388	16.7995	14.493	0.0146217	0.000152431	-4.90347	18.0916	3.75639	0.207631
Q92820	GGH	-29.8075	20.3149	21.8629	20.5315	22.7038	21.221	20.1503	16.5556	15.7903	16.5992	13.8552	18.2575	16.3409	4.29859e-05	0	-4.8976	18.6819	2.81493	0.150677
P06870	KLK1	-29.7863	23.1172	21.9357	21.9102	22.7585	25.274	23.4294	18.3976	15.6024	17.8725	19.1667	20.5992	17.4071	0.000190966	0	-4.89658	20.6226	2.92103	0.141642
A0A1B0GTU4		-29.7761	19.9369	20.1147	21.1971	25.3098	21.428	21.0865	16.5568	16.4724	16.6696	16.5862	16.8168	16.5949	0.000112971	0	-4.89608	19.0641	2.87825	0.150977
A0A5F9ZHM4		-29.385	22.7834	23.9359	21.2135	25.564	23.1217	23.4737	19.808	16.8981	18.7844	17.319	19.6425	18.3782	7.55089e-05	0	-4.87701	20.9102	2.8384	0.135742
P27918	CFP	-29.2885	19.5288	15.2391	18.7494	24.4308	19.6831	17.2294	12.8204	12.3489	13.4991	17.9919	13.5018	15.465	0.00955401	7.67123e-05	-4.87226	16.7073	3.57939	0.214241
O14950	MYL12B	-29.1656	20.6151	18.9863	17.732	25.414	19.9078	18.2081	15.9637	12.0726	15.3908	17.031	17.6722	13.5358	0.00680312	2.2695e-05	-4.8662	17.7108	3.47189	0.196033
P04217	A1BG	-29.1533	24.6769	25.2028	24.4024	29.3391	25.5148	24.0011	22.2201	19.1832	20.3348	21.747	21.3264	19.132	0.000485138	0	-4.86559	23.09	2.99479	0.1297
P05089	ARG1	-29.1287	19.8857	20.7104	19.4885	24.7726	19.8547	19.7391	16.5436	14.6095	15.2321	17.1181	16.6813	15.0801	0.0003668	0	-4.86437	18.3096	2.96372	0.161867
Q96P63	SERPINB12	-28.9827	20.4804	21.0538	19.0825	23.8575	19.9593	20.1106	16.1445	14.5613	15.0653	18.0695	17.9697	13.5911	0.000705775	0	-4.85712	18.3288	3.03437	0.165552
Q8WZ75	ROBO4	-28.8292	22.3862	22.1108	24.0372	24.6516	24.0704	23.2658	19.5996	16.6023	20.8974	17.0231	20.7804	16.5224	0.00045285	0	-4.84946	20.9956	2.97718	0.1418
P02741	CRP	-28.7139	17.6019	19.6745	17.1984	25.3329	22.2769	17.4985	11.0754	14.7552	15.6269	15.7135	19.0213	14.3286	0.0171753	0.000207792	-4.84368	17.5087	3.77651	0.215694
P18669	PGAM1	-28.6164	18.4046	22.1565	14.8088	24.3797	18.9474	18.178	14.56	12.2502	13.2827	19.4334	15.6381	12.6778	0.019769	0.000252252	-4.83877	17.0598	3.83465	0.224777
A0A0J9YXX1		-28.6003	20.7783	23.9289	21.0755	24.0745	20.563	18.7442	17.002	16.8539	16.078	18.0044	17.1076	15.0907	0.000442515	0	-4.83796	19.1084	2.96759	0.155302
P28072	PSMB6	-28.1219	19.399	19.1661	19.8202	20.5496	18.9202	18.5242	15.3271	15.528	14.9967	13.5022	15.8726	12.2711	2.05305e-05	0	-4.81362	16.9897	2.72792	0.160563
B7ZKJ8	ITIH4	-27.8553	25.6402	26.6007	27.0686	28.7466	27.7939	26.2633	23.2451	20.5073	22.1958	23.0703	23.8478	20.4478	7.56672e-05	0	-4.79988	24.6189	2.79365	0.113476
P15328	FOLR1	-27.707	22.8388	23.9992	22.2002	23.0927	22.5618	23.1841	18.3756	16.9906	19.5166	16.7392	19.1002	18.4015	3.33276e-06	0	-4.79218	20.5834	2.64578	0.12854
A0A7P0T8H4		-27.5398	16.8197	21.1972	16.4131	22.8239	18.432	16.2524	13.246	11.6777	13.9382	18.5812	13.6101	12.1844	0.010009	8.71935e-05	-4.78344	16.2647	3.52921	0.216986
A0A7P0TB65		-27.4437	17.9668	19.8778	17.7214	23.1828	19.9179	15.7249	15.4612	13.9562	13.9805	15.1933	13.8559	13.2739	0.00143381	6.83761e-06	-4.7784	16.676	3.08409	0.184941
P43652	AFM	-27.3935	22.1529	23.5641	22.2155	27.1634	23.1553	21.5918	17.6616	17.8005	18.7399	20.8335	18.2257	17.9273	0.000548192	0	-4.77576	20.9193	2.95331	0.141176
P24158	PRTN3	-27.2933	17.7309	19.4557	19.1621	28.3242	20.6542	18.1241	12.6199	16.0213	12.9658	20.1184	17.5993	15.5037	0.0366984	0.000854321	-4.77047	18.19	4.11032	0.225967
P11279	LAMP1	-27.08	21.969	23.8329	21.5555	23.0653	22.0403	21.3514	18.4522	17.8956	17.7989	16.1448	18.2541	16.7139	4.95155e-06	0	-4.75916	19.9228	2.64024	0.132523
P08582	MFI2	-27.0625	19.3763	19.0011	20.3383	20.1556	19.8725	19.1552	14.7351	10.464	17.0868	18.2714	14.5461	14.2461	0.00173847	6.66667e-06	-4.75823	17.2707	3.10202	0.179612
P01008	SERPINC1	-26.734	22.6304	23.0021	22.4613	29.0072	23.736	22.251	19.238	17.9209	19.4899	20.8007	20.0221	17.1726	0.00255367	6.30915e-06	-4.74061	21.4777	3.15854	0.147061
P02730	SLC4A1	-26.5607	21.6251	22.2094	22.6857	24.4406	23.1432	23.7784	18.5883	16.9217	17.899	18.3553	20.3173	17.4136	2.34516e-05	0	-4.73122	20.6148	2.68757	0.130371
P42785	PRCP	-26.2669	20.1178	20.2692	19.493	22.3117	20.4324	19.0971	17.0906	15.542	16.7388	13.7157	17.5882	12.7548	0.000442055	0	-4.71518	17.9293	2.89216	0.161309
P01011	SERPINA3	-26.2338	25.0512	25.0775	24.8073	27.9846	25.9724	24.5227	22.482	19.265	20.9713	21.182	22.4262	18.8092	0.000184244	0	-4.71335	23.2126	2.80874	0.121001
P05787	KRT8	-26.0092	19.3715	19.2021	21.0321	23.6533	20.323	21.4403	14.897	11.2145	18.8045	17.0971	18.3004	16.5031	0.00510139	5.87372e-06	-4.70095	18.4866	3.27989	0.17742
P19440	GGT1	-25.9208	20.9399	20.2193	21.0021	23.3273	21.5064	23.695	17.6339	15.1362	16.8542	16.7205	17.8738	18.2953	8.03946e-05	0	-4.69604	19.4337	2.73718	0.140847
P09871	C1S	-25.7524	19.332	20.804	19.6594	24.7649	20.2376	18.3338	14.1241	16.057	16.9802	18.4989	16.1309	13.2207	0.00298164	6.21118e-06	-4.68664	18.1786	3.15236	0.17341
P03973	SLPI	-25.7367	20.2344	20.3425	21.3247	19.2069	19.8093	18.8467	17.8682	10.0385	17.4148	14.4842	19.2744	12.5699	0.0104131	9.7429e-05	-4.68576	17.6179	3.46992	0.196955
Q8TF66	LRRC15	-25.6802	19.0104	18.8428	18.7192	21.2121	18.9834	15.1164	14.9941	11.6283	14.2916	15.0459	16.6471	11.1818	0.00271113	6.27943e-06	-4.68258	16.3061	3.13118	0.192025
Q9NZT1	CALML5	-25.6709	22.2455	22.9493	21.8214	22.4066	22.1786	20.8159	18.2338	18.5993	15.7681	16.2637	17.3352	18.1248	7.16234e-06	0	-4.68206	19.7285	2.61021	0.132306
Q9NQ36	SCUBE2	-25.6036	22.4376	23.0784	23.0698	26.3979	24.0325	21.9757	18.8034	18.5909	18.7586	19.239	18.9251	18.6052	3.0459e-05	0	-4.67827	21.1595	2.67045	0.126206
P01701		-25.5697	20.1468	21.0402	19.6738	22.8685	19.743	18.0943	15.8273	15.3031	16.7584	16.3387	15.1848	14.0961	0.000104373	0	-4.67636	17.9229	2.74345	0.15307
Q12860	CNTN1	-25.3185	22.0565	20.9352	21.2736	23.4738	21.7457	20.5745	17.6848	12.9933	18.1016	18.9689	19.226	15.1119	0.00158727	6.74536e-06	-4.66212	19.3455	3.0248	0.156357
P01861	IGHG4	-25.1404	19.6553	22.1644	21.9646	26.6997	22.2969	20.1803	16.9027	14.8598	19.4036	20.1271	18.3421	15.4143	0.00597322	2.29555e-05	-4.65194	19.8342	3.28483	0.165614
P52209	PGD	-25.0822	20.9914	21.9455	21.7067	27.7786	22.8431	21.5757	15.6505	18.5562	17.5591	21.6369	19.2757	16.271	0.00647132	2.28571e-05	-4.64859	20.4825	3.30329	0.161273
P02765	AHSG	-25.0446	25.703	27.1456	25.0758	29.9302	26.026	25.9156	23.4045	20.8963	21.947	24.2657	22.4425	18.9615	0.00128195	6.9808e-06	-4.64643	24.3095	2.98221	0.122677
P51858	HDGF	-24.98	18.9936	20.8853	19.2092	24.7677	19.9513	18.4095	15.1746	14.2143	15.8354	18.7263	16.7154	13.6942	0.00320079	6.18238e-06	-4.6427	18.0481	3.13688	0.173807
O95445	APOM	-24.5135	21.4131	21.9249	19.1092	24.0101	20.3382	19.4699	14.3781	16.0065	14.9339	18.9457	17.3774	16.9308	0.00101852	7.23327e-06	-4.6155	18.7365	2.93014	0.156387
P27482	CALML3	-24.4571	18.3962	18.8439	18.2994	23.894	19.8127	17.4332	15.956	11.4918	15.6869	16.9607	16.7844	12.1265	0.00689738	2.26308e-05	-4.61218	17.1405	3.29435	0.192197
Q9NS93	TM7SF3	-24.4343	18.914	18.5257	17.8448	22.1736	19.624	16.5015	16.867	16.085	12.0941	12.1942	16.164	12.5144	0.00343905	6.14439e-06	-4.61084	16.6252	3.12987	0.188261
Q5TEC6	HIST2H3PS2	-24.2692	18.122	22.4841	21.0661	30.0164	23.6622	20.4873	17.0208	18.3462	17.6134	20.3246	18.2448	16.6819	0.0249195	0.000394937	-4.60105	20.3392	3.75298	0.18452
P30043	BLVRB	-24.2628	19.6894	19.9349	19.8744	23.2726	20.0912	19.6385	11.5498	13.741	17.5784	17.4484	17.9362	16.6432	0.00334069	6.16333e-06	-4.60067	18.1165	3.11707	0.172057
A8K2U0	A2ML1	-24.0962	20.588	21.4746	21.1241	24.1205	21.1451	18.599	16.2932	15.6564	17.4416	16.8953	18.5992	14.6213	0.000549186	0	-4.59074	18.8799	2.83909	0.150377
P62805	HIST1H4A	-24.026	20.6541	23.9145	22.9016	28.4937	23.9778	20.7071	19.9208	19.6636	18.8084	18.7098	18.6669	17.3602	0.00398927	6.0423e-06	-4.58653	21.1482	3.14448	0.148688
P19957	PI3	-23.9546	16.8768	18.7243	19.8551	21.154	19.4292	15.8196	14.5212	14.2352	14.2729	13.6191	15.9999	11.7174	0.000918311	7.29927e-06	-4.58223	16.3521	2.89537	0.177065
P01042	KNG1	-23.9281	27.7139	27.1743	28.1709	29.3967	28.7502	27.4813	23.6452	20.8268	24.8467	23.1155	26.1206	22.6487	0.000233858	0	-4.58063	25.8242	2.7495	0.10647
P30046	DDT	-23.8542	17.0553	19.0936	15.3823	20.2226	17.8594	17.1036	14.0998	13.0709	13.5905	12.0782	13.7429	12.6776	0.000125643	0	-4.57617	15.498	2.69778	0.174072
F8W1S1	KRT74	-23.7623	20.5951	20.056	17.7666	18.3445	19.4337	19.1909	14.8965	14.4548	14.2488	14.9486	14.77	14.6445	1.18338e-06	0	-4.5706	16.9458	2.49633	0.147313
P80294	MT1H	-23.759	20.0226	19.7029	19.612	19.961	19.9208	15.7619	15.0576	13.3344	14.8852	14.1802	16.1588	13.9426	0.000184685	0	-4.5704	16.8783	2.72375	0.161375
O14791	APOL1	-23.7584	17.5189	19.4388	19.5566	24.3592	19.8221	17.0618	10.729	15.4636	14.6917	19.2436	16.7304	13.477	0.0162784	0.000193211	-4.57037	17.3411	3.54215	0.204264
Q16849	PTPRN	-23.5912	19.9002	20.116	20.8558	27.1434	22.0906	19.2188	16.621	14.3623	18.8674	21.9303	17.9397	12.243	0.0320313	0.00062531	-4.56018	19.274	3.85023	0.199762
P18065	IGFBP2	-23.5734	22.5407	22.9358	23.6447	23.4111	24.1427	23.0838	19.6655	16.0619	18.7002	17.3128	20.8156	19.848	0.000128449	0	-4.55909	21.0136	2.6893	0.127979
A0A0C4DGB5	CAST	-23.5277	16.5095	16.2425	16.65	17.9375	17.7032	15.5704	11.9307	11.2253	12.8988	11.987	12.9345	12.2993	1.48715e-06	0	-4.55629	14.4907	2.49395	0.172106
O00592	PODXL	-23.374	20.6675	19.8734	21.2613	20.074	21.2161	20.1041	18.173	12.121	18.495	13.093	18.8314	15.2022	0.00400889	6.03318e-06	-4.54683	18.2593	3.11831	0.170779
O75891	ALDH1L1	-23.2801	18.7754	18.8936	17.4419	21.5533	17.5726	17.5516	16.1242	13.6904	14.1924	12.6616	15.0474	12.8263	0.000300138	0	-4.54102	16.3609	2.74779	0.167949
Q14520	HABP2	-23.2791	16.3348	20.4284	16.4765	23.7067	16.2632	17.4991	11.8984	11.4392	15.8027	17.3145	14.3378	12.6702	0.01535	0.000172549	-4.54096	16.181	3.49685	0.216109
Q2M385	MPEG1	-23.0437	15.758	17.0984	15.3991	20.9321	17.3301	15.7175	12.148	10.4953	12.6403	13.6167	14.983	11.194	0.00178672	6.64452e-06	-4.5263	14.776	2.95516	0.199997
P62258	YWHAE	-22.923	20.5396	20.3727	19.8221	25.1787	21.0276	18.6532	15.1106	14.4503	16.906	20.149	17.1395	14.7264	0.00509354	5.88235e-06	-4.51873	18.673	3.15239	0.168821
Q9UL46	PSME2	-22.858	21.2512	20.745	20.4626	22.8598	21.2181	19.516	16.3169	15.0836	15.9543	19.0936	17.1664	15.3502	0.000131184	0	-4.51463	18.7515	2.66459	0.1421
P01619		-22.7028	23.4203	24.9907	24.1868	28.3247	23.7717	23.0782	20.213	17.6147	21.6032	21.5763	22.5807	17.1558	0.00398627	6.05144e-06	-4.5048	22.3763	3.08829	0.138016
P23528	CFL1	-22.4614	20.8397	22.5733	22.5133	28.048	23.3999	21.0606	17.9989	16.822	18.0817	21.184	20.039	17.3731	0.00543952	1.15942e-05	-4.48938	20.8278	3.14735	0.151113
P15848	ARSB	-22.1977	20.4215	19.0025	20.1862	22.9762	20.311	20.3687	16.3644	11.0974	15.8881	18.9583	17.4794	16.6446	0.00416396	6.01504e-06	-4.47234	18.3082	3.07527	0.167972
Q7L7L0	HIST3H2A	-22.0203	20.3038	22.1918	22.1954	28.8147	23.4488	22.164	19.6555	18.2246	18.6777	18.8271	19.3251	17.644	0.00474447	5.97015e-06	-4.46076	20.956	3.09583	0.14773
P07358	C8B	-21.953	18.0928	18.1975	18.2405	23.7076	20.0536	19.5311	12.0188	11.6044	15.9808	17.2502	16.321	17.9099	0.0101396	9.2517e-05	-4.45635	17.409	3.29184	0.189088
E9PG40	APP	-21.8465	21.7456	21.8777	21.9003	22.3336	22.5401	21.4302	16.8236	17.1276	16.7216	19.837	18.3211	16.3008	1.35682e-05	0	-4.44933	19.7466	2.50409	0.126811
P01742		-21.8009	19.4379	20.3401	19.9992	24.6522	21.0726	19.5728	15.8818	15.3932	16.9901	17.3207	17.7547	15.0564	0.000673264	0	-4.44631	18.6227	2.77231	0.148867
P01024	C3	-21.7983	25.6469	25.0296	25.2578	30.9715	26.1117	26.0795	21.1414	20.1243	22.713	24.4629	22.8049	21.1736	0.00247882	6.3593e-06	-4.44615	24.2931	2.9571	0.121726
Q86YZ3	HRNR	-21.7761	20.3276	21.5866	18.1697	17.1672	19.7888	18.1392	15.0424	15.1096	15.2215	13.873	14.3083	14.9561	9.26444e-05	0	-4.44467	16.9742	2.59968	0.153155
P22891	PROZ	-21.7315	21.7212	20.6051	21.2051	23.0666	21.984	22.1492	19.807	15.3792	18.6483	15.907	18.9801	15.3592	0.000552691	0	-4.44172	19.5677	2.74761	0.140416
Q9UM07	PADI4	-21.7167	18.9797	16.8368	18.6743	24.473	18.5435	18.2802	14.0326	13.4054	13.023	17.852	17	13.8302	0.00858862	4.45682e-05	-4.44073	17.0776	3.2314	0.189219
P02750	LRG1	-21.5874	26.8672	28.3825	25.7792	27.4066	27.6009	25.6965	23.9449	20.8744	21.9796	21.6632	25.1647	21.5133	0.000257875	0	-4.43212	24.7394	2.66861	0.107869
Q8WUM4	PDCD6IP	-21.5225	21.5156	22.098	22.5938	25.811	22.4428	21.2388	18.8157	16.9755	18.5448	17.4809	19.2251	18.0913	0.000161767	0	-4.42777	20.4028	2.62862	0.128836
P08571	CD14	-21.3802	24.3212	25.1876	24.8644	26.8077	25.2492	24.0406	21.1555	19.8386	21.4432	19.6027	22.7387	19.1829	6.93857e-05	0	-4.41821	22.8694	2.56627	0.112215
Q5T749	KPRP	-21.321	21.8338	20.7745	18.6034	18.4846	20.0339	19.0762	16.4922	14.515	14.0438	17.5394	15.491	14.2398	0.000224487	0	-4.4142	17.594	2.64623	0.150406
A0A7P0T861		-21.2228	17.5264	22.3261	15.0446	24.6042	17.3195	17.5994	15.4282	14.5031	14.3698	14.6371	14.5868	14.45	0.0138964	0.000137748	-4.40754	16.8663	3.35846	0.199123
D6RAA5	TACC2	-21.0999	22.5517	21.9956	20.6423	19.0391	20.9511	20.2915	18.8022	16.3922	17.2731	14.6861	17.3955	14.5273	0.000419186	0	-4.39916	18.7123	2.69309	0.143921
Q9Y5Z4	HEBP2	-21.0145	24.7437	24.578	23.3581	16.9217	23.6752	24.016	20.2915	16.4644	19.4967	17.4374	20.5601	16.6827	0.0116365	0.000122995	-4.39331	20.6854	3.28819	0.158961
P0C0L5	C4B	-20.9604	23.4897	25.1143	24.548	29.8033	25.4869	23.6088	20.1418	19.0696	21.4952	23.2762	22.2746	19.4559	0.00373272	6.07903e-06	-4.3896	23.147	2.99592	0.12943
P30740	SERPINB1	-20.9093	19.645	22.7942	20.9178	28.4352	22.7018	20.0839	16.961	17.9535	18.3515	20.9985	19.4238	14.5732	0.0201348	0.000251282	-4.38607	20.2366	3.48351	0.172139
Q53RD9	FBLN7	-20.7866	16.4201	18.4301	17.6897	21.6669	18.6099	18.2563	13.5473	10.7236	11.9392	20.2428	16.8099	11.5447	0.0251259	0.000399494	-4.37758	16.3234	3.57455	0.218984
Q8IV08	PLD3	-20.7669	18.2036	19.9805	18.2188	21.0654	19.8097	17.9909	15.5475	15.0338	14.5978	12.6077	17.6748	13.5501	0.00055257	0	-4.37621	17.0234	2.70707	0.159021
Q9BTY2	FUCA2	-20.7561	18.6295	21.0845	17.0803	18.821	17.1171	18.4903	15.5114	13.0595	14.1317	12.9896	15.4358	13.842	0.000164418	0	-4.37546	16.3494	2.59877	0.158952
O00391	QSOX1	-20.7277	21.8227	22.176	22.6934	25.5062	23.18	22.1632	18.383	15.8191	18.6481	20.4415	19.9914	18.0173	0.000505134	0	-4.37349	20.7368	2.69603	0.130012
Q12841	FSTL1	-20.7146	17.2985	16.5626	20.906	22.4848	18.4287	21.1548	15.8712	12.6284	16.7694	12.6173	18.0481	14.6655	0.00805895	2.23776e-05	-4.37258	17.2863	3.16423	0.183049
P46940	IQGAP1	-20.4276	20.9843	20.8266	21.5654	25.8441	21.6783	20.6444	16.554	17.4396	17.703	19.879	18.3711	15.4818	0.00155216	6.77966e-06	-4.35245	19.7476	2.8206	0.142832
Q6ZSJ9	SHISA6	-20.3988	17.8597	18.4911	18.9562	18.6758	18.7295	16.4935	12.8858	12.0927	13.4951	16.6325	14.7988	13.1984	0.000195067	0	-4.35042	16.0258	2.59686	0.162043
P11142	HSPA8	-20.0924	20.1318	21.9042	21.1583	26.4316	22.9062	20.2265	18.7378	17.9887	17.5301	17.6454	19.0009	15.8843	0.00223037	6.47249e-06	-4.32858	19.9621	2.8612	0.143331
Q02383	SEMG2	-19.9769	23.9295	23.0171	21.3846	23.7286	22.5849	26.4178	18.1654	17.5375	17.6527	19.9092	17.4604	24.4157	0.00794326	2.2409e-05	-4.32026	21.3503	3.12249	0.146251
P13639	EEF2	-19.7621	19.2608	20.0753	20.3664	23.3374	20.3496	18.8438	16.5589	13.6678	16.6599	16.4427	17.5547	15.5213	0.00047063	0	-4.30467	18.2199	2.64652	0.145254
Q9BS26	ERP44	-19.6441	19.4644	21.7037	20.3189	19.9814	18.6162	16.2501	15.9334	15.2289	16.2609	13.0626	15.9491	14.1239	0.000823486	7.42115e-06	-4.29602	17.2411	2.70151	0.15669
P47929	LGALS7	-19.5997	18.7137	17.5615	17.9183	22.0203	16.7273	19.5379	15.0822	13.0598	13.8641	14.2641	15.9766	14.4756	0.000577731	0	-4.29276	16.6001	2.66009	0.160245
Q15907	RAB11B	-19.5443	18.8202	19.6751	18.4076	24.1553	19.6484	18.8157	15.2825	13.8103	16.2882	18.1037	17.581	12.7245	0.00571811	2.30216e-05	-4.28868	17.776	3.01811	0.169786
P23083		-19.4955	19.2033	19.5037	20.3588	24.6262	20.224	18.7759	16.1622	14.3477	17.1793	17.5885	16.9815	14.7223	0.00195415	6.54664e-06	-4.28507	18.3061	2.81139	0.153576
A0A5F9ZH43		-19.3556	19.7082	24.1324	22.0938	22.6685	20.1955	19.5527	17.6256	16.865	17.0122	17.0888	17.2145	16.8968	0.000237617	0	-4.27468	19.2545	2.56714	0.133327
O43150	ASAP2	-19.2188	26.6733	26.6726	24.0213	25.1713	24.7351	25.6004	22.9466	20.6258	20.7189	20.4209	21.6646	20.9105	2.51374e-05	0	-4.26445	23.3468	2.42548	0.103889
P31949	S100A11	-19.1106	19.2665	21.2656	21.6477	26.6433	22.2214	19.5611	16.4659	16.2934	18.711	18.7314	19.2351	15.6309	0.00692256	2.25989e-05	-4.2563	19.6394	3.04106	0.154845
Q6UX06	OLFM4	-19.0213	18.8987	20.1368	20.8393	25.1977	21.6726	20.8323	17.3087	15.6862	17.5797	17	19.3216	15.184	0.00248419	6.34921e-06	-4.24954	19.1381	2.8267	0.1477
Q5D862	FLG2	-18.9832	22.1042	21.6626	19.6676	17.5207	19.8652	20.1942	17.3635	15.7858	15.8924	14.5694	16.2235	15.6999	0.000235396	0	-4.24665	18.0458	2.54956	0.141283
P12814	ACTN1	-18.8067	18.1959	19.9201	19.0905	26.339	20.2944	18.2322	16.3363	14.9789	16.166	17.485	17.4508	14.2559	0.0108745	0.000102426	-4.23317	18.2288	3.14767	0.172676
Q5KU26	COLEC12	-18.6792	21.659	22.2041	21.7956	23.126	22.9754	20.3218	17.578	18.1884	17.1864	18.5701	17.2829	17.9358	4.37688e-06	0	-4.22336	19.9019	2.33938	0.117545
P01019	AGT	-18.4381	20.6437	23.1218	21.4077	26.7656	21.7153	20.3684	17.9932	17.2264	17.8364	19.7292	19.0057	17.004	0.00266469	6.28931e-06	-4.20462	20.2348	2.80862	0.138801
Q16543	CDC37	-18.2526	18.3193	21.5559	18.3907	21.7064	19.5244	18.375	14.7688	17.4109	16.1036	17.7726	15.452	11.2235	0.0049244	5.92593e-06	-4.19003	17.5502	2.91582	0.166142
G8JL96	PTPRS	-18.2016	19.0665	22.8175	20.2677	22.6915	19.5492	19.5043	15.9714	17.8952	15.8863	15.3416	17.49	16.1963	0.000371919	0	-4.18599	18.5564	2.55164	0.137507
Q14767	LTBP2	-18.1958	20.4972	20.3468	20.2546	23.7241	21.0047	20.5253	17.5457	15.6667	17.0815	16.3457	17.5555	17.0444	5.13325e-05	0	-4.18554	18.966	2.41474	0.127319
O14773	TPP1	-17.9732	20.914	21.7745	20.5438	22.4194	21.583	20.3881	18.5769	15.7843	18.5962	12.9997	19.5985	17.0605	0.00245472	6.37959e-06	-4.16778	19.1866	2.77036	0.14439
P62937	PPIA	-17.8248	21.655	23.2233	21.9548	26.892	22.8377	21.6844	18.935	18.0671	18.105	20.992	19.7202	17.4929	0.00159533	6.73401e-06	-4.15582	20.9633	2.69702	0.128654
Q15691	MAPRE1	-17.6507	16.7466	15.9941	16.2854	19.153	17.3258	16.2042	12.2964	11.3548	12.9733	13.8816	14.6133	11.7399	0.000155893	0	-4.14165	14.8807	2.45618	0.165058
P06744	GPI	-17.6434	20.1768	22.2195	18.758	26.8046	21.4262	20.5836	17.3269	15.7503	17.2641	20.4151	19.2326	15.1334	0.0143766	0.000147368	-4.14106	19.5909	3.16666	0.161639
P00338	LDHA	-17.6206	25.7399	22.5844	21.5606	27.4087	22.2779	20.6451	18.7642	17.8222	18.6657	21.1246	20.8337	18.1709	0.00667317	2.2792e-05	-4.13919	21.2998	2.94858	0.138432
C9JKG1	BGN	-17.5942	19.5655	19.1656	20.7204	21.3283	21.0411	19.4215	17.8487	13.9055	17.0974	14.2479	18.5474	14.7735	0.000995429	7.24638e-06	-4.13703	18.1386	2.62362	0.144643
P35326	SPRR2A	-17.5675	20.1211	17.9141	20.5394	23.5902	20.0178	19.0863	16.8628	14.4793	17.178	15.3383	18.5991	14.0024	0.00295645	6.23053e-06	-4.13484	18.1441	2.77973	0.153203
P02787	TF	-17.3903	26.4899	28.4581	27.9714	33.5735	28.5077	26.6335	23.4685	23.7071	23.8376	27.4897	24.4411	23.9688	0.00711695	2.2567e-05	-4.12021	26.5456	2.95054	0.11115
O14498	ISLR	-17.2253	19.6493	21.2104	21.8857	21.221	21.4766	21.0262	17.4543	16.0582	17.848	14.4955	18.7966	17.1778	0.000139008	0	-4.10645	19.025	2.42752	0.127597
P23284	PPIB	-17.2193	20.9218	21.7363	21.6327	24.1883	21.4295	20.6088	17.2974	15.9757	17.8415	18.5318	19.1157	17.1195	0.00013872	0	-4.10595	19.6999	2.42709	0.123203
P08697	SERPINF2	-17.2011	20.9221	21.3662	21.1567	26.3779	22.0205	20.6235	18.1579	16.3219	17.6725	19.7026	18.7097	17.2757	0.00216951	6.49351e-06	-4.10443	20.0256	2.70874	0.135264
P81605	DCD	-17.1935	22.6482	22.8012	21.8946	22.2492	22.8394	21.8837	18.8867	18.0194	18.0467	16.5	19.871	18.3698	7.64783e-06	0	-4.1038	20.3342	2.28992	0.112614
P14618	PKM	-17.0411	21.7723	23.3073	22.0977	27.8014	23.614	21.6886	18.7767	18.8088	18.8882	20.7953	20.0559	18.4107	0.00241628	6.4e-06	-4.09095	21.3348	2.71676	0.127339
A0A0B4J1X5	IGHV3-74	-17.006	17.9226	20.26	20.0304	26.2521	21.0319	20.8631	17.2219	15.2889	16.689	18.7559	18.0914	15.7853	0.00866751	6.65742e-05	-4.08797	19.016	2.9771	0.156557
A0A3B3ISS6		-16.9959	18.6948	18.8203	16.624	22.449	18.1762	18.6226	15.6085	13.4518	14.0809	14.4492	16.3865	14.8872	0.00103602	7.22022e-06	-4.08712	16.8542	2.59674	0.15407
Q9NZH0	GPRC5B	-16.9709	19.439	22.2053	19.5757	26.5821	21.5374	19.5695	17.3733	18.059	16.648	20.0147	18.1022	14.2019	0.0139254	0.000137384	-4.08499	19.4423	3.11336	0.160133
P29508	SERPINB3	-16.852	22.6985	23.2914	22.692	24.6147	22.8186	20.8736	19.2131	17.8639	20.1676	19.2072	20.9855	15.1026	0.00194785	6.55738e-06	-4.07485	20.7941	2.67299	0.128546
A0A0B4J1V0	IGHV3-15	-16.7441	16.6619	17.2267	19.0288	22.0195	17.2555	16.8811	13.8403	11.677	16.0672	15.7962	14.1845	13.1147	0.00365862	6.09756e-06	-4.06558	16.1461	2.77106	0.171624
P02679	FGG	-16.6977	23.8014	23.9559	24.6349	31.9083	26.2554	23.8259	20.4556	20.2437	22.2428	24.403	22.3806	20.2866	0.0193278	0.000252577	-4.06157	23.6995	3.21014	0.135452
P02748	C9	-16.663	20.7575	23.145	21.4629	27.2675	22.6996	20.5589	17.8787	17.3699	18.4092	19.9466	20.4697	17.4659	0.00542244	1.1611e-05	-4.05858	20.6193	2.84466	0.137961
P01857	IGHG1	-16.6213	27.2039	27.8175	27.9639	33.3565	28.7645	26.9073	24.0293	22.8123	25.3882	26.7255	25.348	23.3805	0.00527549	5.84795e-06	-4.05496	26.6415	2.83625	0.10646
P04406	GAPDH	-16.5272	22.4511	24.0417	22.3888	29.3441	24.4558	22.0326	20.4224	19.3372	19.8685	20.6191	20.8265	19.3598	0.00552971	1.1544e-05	-4.04677	22.0956	2.8406	0.128559
Q96QH2	PRAM1	-16.3258	18.6001	20.8695	18.5435	23.4191	18.103	19.0794	14.8944	14.2478	14.794	19.1116	16.5829	14.8093	0.00479299	5.96125e-06	-4.02908	17.7546	2.7983	0.15761
K7ER74	APOC4-APOC2	-16.306	16.6956	20.9021	20.4105	25.7625	21.6556	19.4221	16.6198	15.469	17.5254	18.6907	17.1423	15.237	0.0125098	0.000122503	-4.02733	18.7944	3.03594	0.161534
Q13835	PKP1	-16.3047	19.969	16.3652	19.1427	24.4629	19.2003	18.7257	15.8957	14.9443	15.6907	16.5204	15.927	14.7245	0.00487556	5.94354e-06	-4.02721	17.6307	2.80048	0.158841
P15153	RAC2	-16.1763	19.0299	21.5352	20.6402	29.1812	20.7953	17.7322	16.6224	16.3852	16.764	20.9691	18.9838	15.0944	0.0555297	0.00191768	-4.01581	19.4777	3.71101	0.190526
P04003	C4BPA	-16.1091	18.4775	17.7796	19.324	26.2957	19.3956	18.9728	15.2841	15.1042	16.839	17.6431	16.3305	14.9855	0.0139933	0.000137203	-4.0098	18.036	3.0576	0.169528
P49908	SEPP1	-16.1001	18.2156	18.323	18.7986	23.5074	18.9324	18.718	14.5892	15.7807	15.4021	15.6809	16.1581	14.8301	0.000902131	7.32601e-06	-4.009	17.4114	2.53115	0.145374
Q02818	NUCB1	-16.0652	20.2053	20.0435	21.2648	23.8304	20.7558	19.8004	17.2546	14.369	18.8403	17.4363	18.3139	15.6508	0.0014035	6.87285e-06	-4.00587	18.9804	2.58269	0.136071
P05156	CFI	-16.0218	22.2576	22.3984	22.6143	27.508	23.6444	22.0461	19.5623	18.2095	20.1641	17.7926	21.6573	19.0714	0.0029367	6.25e-06	-4.00196	21.4105	2.68928	0.125605
Q969H8	MYDGF	-15.9433	17.6995	20.6598	17.6914	18.6403	19.6721	18.1778	14.174	16.2427	12.1742	16.481	14.8209	14.6789	0.000548793	0	-3.99488	16.7594	2.47052	0.147411
P32119	PRDX2	-15.9326	22.9478	22.111	23.4971	25.682	23.2743	21.3939	19.0741	17.9382	19.3131	21.3696	19.7768	17.471	0.000676902	0	-3.99391	21.1541	2.49078	0.117745
P01768		-15.9299	21.2057	22.0554	21.435	25.0744	21.7533	21.1643	17.9586	16.7155	18.5615	19.1543	19.2169	17.1193	0.000311681	0	-3.99366	20.1178	2.41964	0.120273
F5H283	SPOCK2	-15.9207	18.4046	17.4288	17.6722	19.0721	18.1364	17.4208	15.3632	11.2608	15.8169	10.0785	16.0203	15.6383	0.00484584	5.95238e-06	-3.99283	16.0261	2.77533	0.173176
P07711	CTSL	-15.8902	20.4297	21.7304	19.91	19.2544	19.6966	19.6793	16.8219	17.1853	16.3203	12.2064	17.4635	16.7625	0.00105616	7.18133e-06	-3.99007	18.1217	2.53734	0.140017
P12104	FABP2	-15.8667	17.7266	19.4301	16.17	17.6479	16.7522	15.0143	12.1359	12.6626	12.7658	13.8541	13.8389	13.5562	0.00016444	0	-3.98793	15.1296	2.36861	0.156555
P14550	AKR1A1	-15.8537	18.2485	17.8121	17.6544	22.9473	17.9759	16.9285	14.837	10.8974	14.646	16.7	15.5421	15.0237	0.00760022	2.24719e-05	-3.98675	16.6011	2.87065	0.17292
Q96SN8	CDK5RAP2	-15.814	23.3739	25.1096	22.5128	24.9814	24.0472	22.581	20.9219	18.1541	19.3805	19.7641	22.1914	18.2952	0.00049464	0	-3.98313	21.7761	2.45343	0.112666
P53990	IST1	-15.6933	22.8646	24.338	23.1015	26.4626	23.4283	22.8749	20.4722	19.6627	20.2864	19.8369	19.9983	18.981	6.66315e-05	0	-3.97208	21.8589	2.30498	0.105448
U3KQK0	HIST1H2BN	-15.6296	25.8396	25.0434	23.7163	29.4907	25.2239	24.6879	20.7424	21.8567	20.9265	23.6918	20.955	22.032	0.00169922	6.68896e-06	-3.96621	23.6838	2.58254	0.109042
P05452	CLEC3B	-15.5488	21.7336	21.5252	22.1487	24.9844	22.6556	22.277	19.9164	16.8765	19.3862	15.5049	20.8198	19.0683	0.00213692	6.50407e-06	-3.95873	20.5747	2.61034	0.126871
P00450	CP	-15.3347	25.0477	24.5916	24.8892	28.7648	25.7403	23.8206	21.3685	20.5474	21.3115	22.722	22.8553	20.4171	0.000748613	0	-3.93873	23.5063	2.46672	0.104939
P26447	S100A4	-15.3252	18.7026	17.7597	17.1521	24.0396	19.7949	16.6011	16.4882	12.0248	15.984	17.5376	16.6608	11.7275	0.0264241	0.000418136	-3.93783	17.0394	3.23696	0.189969
P31946	YWHAB	-15.309	18.6176	20.5516	19.0527	25.0929	20.6178	18.2463	15.7513	15.124	16.9129	18.032	17.3175	15.4234	0.00596592	2.29885e-05	-3.93631	18.395	2.77924	0.151087
P15144	ANPEP	-15.2819	23.651	24.3056	24.0005	24.5983	24.3084	23.1129	20.7046	18.8123	20.211	18.1199	21.795	20.7314	6.12035e-05	0	-3.93375	22.0292	2.27832	0.103423
P15289	ARSA	-15.2614	21.8698	23.147	22.6884	23.1145	23.4052	21.9364	17.9781	17.4914	19.5053	19.6562	19.4619	18.4775	6.31545e-06	0	-3.93181	20.7276	2.1882	0.105569
P06733	ENO1	-15.2086	22.146	24.2571	22.4788	28.8594	24.6585	22.135	20.4947	19.505	20.2391	21.326	20.26	19.1491	0.00506972	5.89102e-06	-3.92682	22.1257	2.73851	0.12377
Q9HCY8	S100A14	-15.177	19.3814	18.4112	17.601	23.349	19.0855	16.7458	15.429	16.4088	15.6551	15.5045	16.5619	11.4717	0.00884787	7.75623e-05	-3.92381	17.1337	2.86276	0.167083
P00747	PLG	-15.1726	23.6393	25.0621	23.6517	28.9795	24.6781	23.665	20.8587	20.6735	20.4433	21.7919	21.063	21.3048	0.00109678	7.13012e-06	-3.9234	22.9843	2.49935	0.108742
P02461	COL3A1	-15.0891	20.3019	21.6653	22.7258	21.0776	23.1861	21.68	16.7002	17.3897	18.6032	17.8307	19.3893	17.2311	5.76928e-05	0	-3.91543	19.8151	2.26471	0.114292
P26583	HMGB2	-15.0057	19.4407	21.7172	17.1987	26.6175	20.1389	17.6957	15.2598	16.6118	11.6843	20.0503	17.4397	18.3182	0.0584633	0.00216908	-3.90744	18.5144	3.64606	0.196931
P18206	VCL	-14.8636	17.9599	18.0285	19.9577	27.0917	21.5601	17.0086	15.0242	14.5813	16.467	19.3885	18.0177	14.7656	0.0470267	0.00137881	-3.89371	18.3209	3.49281	0.190646
P35858	IGFALS	-14.782	18.5479	17.2129	20.3448	24.2271	19.6665	19.0451	15.0765	15.6198	15.637	16.6677	16.4759	16.2529	0.00322137	6.17284e-06	-3.88577	17.8979	2.62653	0.146751
V9GYM3	APOA2	-14.4979	21.91	22.5194	23.7632	29.9446	24.6296	23.4829	18.8293	18.1717	20.8877	24.5364	21.8912	18.7867	0.0313179	0.000621891	-3.85777	22.4461	3.24662	0.144641
P11021	HSPA5	-14.4589	19.7211	23.6638	21.7422	26.7098	23.3751	20.4799	18.6006	17.933	18.448	20.1729	19.1782	18.2359	0.00528436	5.83942e-06	-3.85389	20.6884	2.69595	0.130312
P04899	GNAI2	-14.4173	17.8299	19.6816	19.6337	23.871	20.433	17.6019	16.2319	15.4585	16.8835	16.5326	17.563	13.2832	0.00603416	2.29226e-05	-3.84973	17.917	2.72053	0.151841
B1AK88	CAPZB	-14.3507	19.0792	20.9916	17.738	25.6416	21.851	18.1695	15.9038	15.9071	16.4116	19.5197	18.1806	14.4898	0.02158	0.00030102	-3.84305	18.6569	3.07804	0.164981
A0A0C4DH34	IGHV4-28	-14.3281	18.9284	19.4727	19.1824	20.7763	20.3414	16.943	15.4895	14.0727	15.7399	16.2412	18.0789	12.9774	0.00171935	6.6778e-06	-3.84077	17.3537	2.50243	0.144202
P41218	MNDA	-14.2181	19.3271	19.7555	17.6832	26.5582	21.1274	18.0119	15.055	15.4395	15.9037	21.0515	18.0394	13.996	0.0472039	0.00139659	-3.82965	18.4957	3.43758	0.185858
A0A4W9A917		-14.1125	21.8142	21.2542	21.9756	26.6369	22.8596	20.8462	18.1095	16.6096	20.0439	21.1162	19.4062	17.1878	0.0065373	2.28245e-05	-3.8189	20.655	2.71591	0.131489
P08572	COL4A2	-14.108	19.9406	20.79	21.0064	19.6298	20.8692	20.6402	16.6599	15.2772	17.2985	13.9732	18.7601	17.9967	0.000515422	0	-3.81844	18.5701	2.35569	0.126853
P02675	FGB	-14.0125	22.271	23.693	24.5531	31.6592	26.2646	23.0074	20.4715	20.5313	21.7205	23.7805	21.6361	20.4565	0.0291689	0.000561404	-3.80865	23.3371	3.17325	0.135975
J3QQX6	ICAM2	-13.9944	19.4104	19.8744	20.3009	18.5674	19.557	19.2143	16.1324	13.1726	16.9548	18.0419	16.9014	12.8806	0.0018589	6.57895e-06	-3.80678	17.584	2.49074	0.141648
P02794	FTH1	-13.9538	17.9421	20.0562	17.8405	21.4904	18.0524	16.7048	12.9016	15.1197	15.2093	16.3027	15.0016	14.7359	0.00115323	7.1048e-06	-3.80259	16.7798	2.42815	0.144707
P08727	KRT19	-13.7492	18.8529	18.6236	21.6636	22.1147	19.077	20.2221	15.1033	15.2152	17.6039	15.9954	17.4084	16.54	0.000517893	0	-3.78128	18.2017	2.33319	0.128185
O75113	N4BP1	-13.7448	15.7738	15.5972	16.862	18.7629	17.253	16.8973	11.9988	11.2397	13.577	14.8406	15.675	11.1302	0.00200366	6.52529e-06	-3.78082	14.9673	2.48401	0.165962
P61626	LYZ	-13.6873	21.9395	22.5127	20.6545	28.6969	24.0921	20.6517	20.1943	18.4495	18.5933	21.2568	20.0349	17.3701	0.0201081	0.000251605	-3.77476	21.2039	2.99752	0.141367
Q9UBC9	SPRR3	-13.4928	21.4303	20.8171	23.1411	27.6137	24.7724	21.5186	17.5515	16.6271	20.4837	20.3906	23.2971	18.4187	0.0269055	0.000447799	-3.75412	21.3385	3.09343	0.144969
P02743	APCS	-13.4834	19.8574	20.9357	19.8298	26.1905	21.5811	19.7213	17.5284	16.558	16.7001	19.6891	18.8848	16.2365	0.00909255	7.72414e-05	-3.75312	19.4761	2.7449	0.140937
P14780	MMP9	-13.4812	21.8829	22.4734	22.7965	27.8821	24.3451	22.3908	19.1694	18.4406	19.3626	20.9116	21.4035	19.9658	0.00435032	5.97907e-06	-3.75287	21.752	2.58847	0.118999
P01023	A2M	-13.3718	22.9936	22.6708	24.9568	31.0845	25.5744	23.2913	20.7699	19.8061	21.6672	24.2329	22.4134	19.2351	0.0306704	0.000599251	-3.74112	23.2247	3.13907	0.135161
P06331		-13.298	19.2832	20.6419	21.5453	24.6601	20.8516	19.1543	17.1795	15.2835	17.7887	18.1785	17.909	17.3983	0.00237635	6.42055e-06	-3.73313	19.1562	2.47671	0.12929
Q8WZ42	TTN	-13.2528	27.1551	27.5602	25.1115	27.9579	26.0194	26.1519	23.2046	22.2731	22.6086	23.3963	23.8511	22.2531	2.76937e-05	0	-3.72823	24.7952	2.12431	0.0856741
P09237	MMP7	-13.1629	15.7593	18.7824	18.5366	23.6244	18.8189	17.0627	12.8593	14.4462	12.7166	17.4419	17.1377	15.6721	0.0221111	0.000315924	-3.71841	16.9048	2.98719	0.176706
P04792	HSPB1	-13.0835	19.5264	20.5315	20.5612	22.8645	20.5696	18.456	16.9074	15.0932	18.1323	15.4895	18.761	15.8678	0.00143222	6.84932e-06	-3.70967	18.5634	2.39417	0.128973
Q86UN3	RTN4RL2	-13.0602	17.0945	17.554	19.4748	19.1934	17.9746	19.2343	14.1154	13.1054	14.3396	15.4055	17.1408	14.1761	0.000360729	0	-3.70711	16.5674	2.25731	0.136251
P61204	ARF3	-12.6795	17.272	16.9426	15.8337	22.7535	16.7408	17.2166	14.3748	14.2244	13.7916	15.2361	14.1163	13.0295	0.00604302	2.28898e-05	-3.66443	15.961	2.58988	0.162263
P40121	CAPG	-12.5745	18.9439	19.7095	20.0421	25.5145	21.4262	19.1143	17.4943	14.2872	17.8273	18.5212	18.9472	15.7587	0.0149347	0.000152031	-3.65243	18.9655	2.80433	0.147864
P30041	PRDX6	-12.4137	18.7367	17.6241	19.1165	23.8325	20.4365	19.2276	16.8384	11.0718	17.4154	18.4097	18.9372	14.4983	0.0351063	0.000751545	-3.63386	18.0121	3.10994	0.172659
O75636	FCN3	-12.3419	19.7964	19.7617	19.6302	23.8099	19.4717	15.5108	17.1411	15.9072	17.2927	17.0223	15.4728	13.3919	0.0147697	0.000152231	-3.6255	17.8507	2.78035	0.155756
P01876	IGHA1	-12.304	25.0997	26.6662	26.5416	30.7082	27.3678	24.677	23.2739	21.9583	23.4809	23.433	25.3836	21.8045	0.00539277	1.16279e-05	-3.62105	25.0329	2.53695	0.101345
P04083	ANXA1	-12.2164	21.3165	22.3439	22.4928	26.2974	23.6983	22.3508	18.8131	18.4184	19.8277	20.1105	21.6336	18.0319	0.00240097	6.41026e-06	-3.61075	21.2779	2.39696	0.11265
P06727	APOA4	-12.201	23.5627	24.4738	24.4157	30.1066	25.0971	23.3042	20.8262	19.8123	21.0547	24.6494	22.0275	20.9364	0.0150235	0.000157068	-3.60893	23.3555	2.77269	0.118717
Q99519	NEU1	-12.1463	19.1939	18.0798	19.0322	20.3178	19.7305	19.3943	16.6302	14.8934	15.306	14.9815	17.6587	14.6639	9.24275e-05	0	-3.60244	17.4902	2.10694	0.120464
Q9BYX2	TBC1D2	-12.1189	16.7568	19.3135	16.3734	22.9369	18.9775	16.4419	12.2476	16.2853	14.7641	17.5044	15.9875	12.4161	0.0244409	0.000380711	-3.59919	16.6671	2.92839	0.175699
P25815	S100P	-12.0628	18.8138	22.0258	20.6963	26.8024	22.5189	19.7917	15.9471	17.1898	18.6973	20.7505	19.7034	16.8056	0.0260103	0.000419192	-3.59249	19.9786	2.94688	0.147502
Q9Y4X3	CCL27	-11.7676	15.7034	18.3614	16.6176	24.23	17.374	16.174	13.883	13.2146	15.5227	16.8052	14.4478	13.2467	0.0304104	0.00059	-3.55675	16.2984	2.98077	0.182888
O00299	CLIC1	-11.7646	18.4596	20.8006	18.3569	24.037	19.319	19.2411	15.9573	14.6327	16.3671	18.0285	18.2006	15.6898	0.00671277	2.27273e-05	-3.55637	18.2575	2.53462	0.138826
P19961	AMY2B	-11.7283	25.301	26.8266	26.0492	28.6103	24.6162	24.657	22.7999	21.9218	22.5006	21.2569	23.3976	22.872	0.000470878	0	-3.55192	24.2341	2.18377	0.0901115
P80511	S100A12	-11.7071	22.4074	23.2037	24.4985	25.1344	24.005	21.6608	18.9617	19.5921	19.3546	22.6632	20.4866	18.5558	0.00136254	6.93241e-06	-3.54931	21.7103	2.28493	0.105246
Q9Y2J8	PADI2	-11.689	15.7349	16.3823	21.5854	21.3527	17.7148	15.3191	14.5066	13.0769	12.7538	15.5154	15.9161	15.0379	0.0181981	0.00022251	-3.54708	16.2413	2.78388	0.171407
P00918	CA2	-11.6528	18.68	18.9491	19.4176	22.0997	19.5502	19.3132	17.7049	12.6714	16.4947	17.5099	17.9554	14.4177	0.00552008	1.15607e-05	-3.5426	17.897	2.48637	0.138927
P01591	IGJ	-11.5584	22.9064	23.928	23.651	27.2793	24.9908	22.5061	20.4965	19.4695	20.7897	20.63	22.9636	19.7271	0.00227725	6.46204e-06	-3.53087	22.4448	2.33672	0.104109
A8MTF8	FAM3B	-11.5315	19.4744	19.4741	19.0448	25.0999	20.166	18.6589	16.7351	15.3353	16.3706	17.9307	18.8298	15.5516	0.0105966	9.7166e-05	-3.52751	18.5559	2.61652	0.141007
Q9UKG1	APPL1	-11.4286	20.1404	22.1042	19.6411	26.0022	21.4679	19.19	17.8499	16.577	17.8036	19.3382	18.834	17.0557	0.00982857	8.74317e-05	-3.51458	19.667	2.58869	0.131626
B5MDF5	RAN	-11.4007	17.5323	17.973	18.82	23.0526	17.1954	17.797	15.2324	13.2281	15.5657	17.3259	16.2416	13.7104	0.00924708	7.7135e-05	-3.51104	16.9729	2.57175	0.151521
O60494	CUBN	-11.313	23.9271	23.3056	24.257	25.6126	24.6335	24.468	20.5652	21.0438	21.69	18.9107	21.8357	21.1589	6.62918e-05	0	-3.49991	22.6173	2.03075	0.0897871
P49913	CAMP	-11.2041	20.9787	22.2711	21.7989	28.3275	23.1422	21.0193	15.9304	19.1072	17.7407	25.7476	21.081	17.0151	0.0880179	0.00470251	-3.48596	21.18	3.54811	0.167522
Q06830	PRDX1	-11.1984	21.3659	21.737	22.391	25.4913	21.7598	21.1183	19.3475	16.9773	19.3704	19.63	20.0303	17.5965	0.00183052	6.61157e-06	-3.48522	20.5679	2.27844	0.110776
A0A7P0TA16		-11.178	19.3185	19.5953	21.1376	27.1934	22.1542	19.8839	18.0516	17.422	19.3754	17.2412	19.5566	16.7406	0.0231858	0.000355781	-3.4826	19.8059	2.81446	0.142103
Q9UKU6	TRHDE	-11.103	18.897	16.7513	19.6237	20.653	18.7722	18.7799	16.4279	14.9624	15.7412	12.9075	17.3713	15.2296	0.00160431	6.72269e-06	-3.47288	17.1764	2.25447	0.131254
O75150	RNF40	-11.1015	22.1234	21.2925	22.0619	25.0042	22.0308	20.8348	19.3856	16.8875	19.8572	18.5503	20.1412	17.6897	0.00136258	6.92042e-06	-3.47268	20.4883	2.23561	0.109117
P36955	SERPINF1	-11.1009	18.386	21.4493	19.9699	25.5674	21.0137	18.86	17.5075	14.8572	17.9833	18.653	18.7035	16.7062	0.0167525	0.000208062	-3.4726	19.1381	2.69995	0.141077
P23381	WARS	-11.0447	19.0162	18.5812	17.4866	25.7351	19.2491	16.5435	16.0751	13.2095	13.11	17.3739	19.8455	16.2059	0.0674045	0.00292048	-3.46528	17.7026	3.32579	0.18787
Q6EMK4	VASN	-10.8612	23.2278	23.1893	23.8488	26.779	24.0356	22.941	21.5384	17.2935	21.5791	19.194	22.4793	21.2905	0.00565288	1.15274e-05	-3.44111	22.283	2.41952	0.108581
P35321	SPRR1A	-10.7432	20.9337	18.8745	21.1345	23.1992	22.2663	19.0104	16.7533	15.5293	18.3268	18.2457	20.5678	15.4436	0.00936224	7.70289e-05	-3.42535	19.1904	2.51179	0.130888
P06702	S100A9	-10.6741	23.9569	25.8168	25.0117	31.677	27.448	24.8674	21.8526	22.7761	22.9313	25.1499	24.3367	21.2351	0.0249116	0.000395437	-3.41604	24.755	2.78627	0.112554
A0A7I2V2D2		-10.6723	24.6845	24.6076	25.2907	29.1115	25.4898	23.6174	22.7214	20.5954	22.2256	21.9476	23.2603	21.5564	0.00271779	6.26959e-06	-3.4158	23.759	2.28444	0.0961502
O75874	IDH1	-10.4148	18.5551	19.2486	19.5783	22.6444	20.3656	19.5654	16.3879	13.0158	16.9572	19.89	17.2895	16.1336	0.0104357	9.72973e-05	-3.38056	18.3026	2.50391	0.136806
P18510	IL1RN	-10.2553	18.6795	18.0454	17.5751	23.5532	19.7233	16.9342	14.526	12.2235	15.4277	19.6286	16.8729	15.6824	0.0374815	0.000876847	-3.35829	17.406	2.90301	0.166782
Q9NQ84	GPRC5C	-10.1995	21.5658	21.7453	21.8066	21.7056	22.3634	21.2414	19.8699	16.6298	18.7071	16.4503	19.7946	18.8739	0.000352325	0	-3.35043	20.0628	2.03845	0.101603
P01009	SERPINA1	-10.1816	25.2286	27.0711	26.5279	31.7865	27.3004	25.7023	23.5181	23.1696	23.8949	25.334	24.5893	23.0236	0.00853806	4.46304e-05	-3.34789	25.5955	2.4349	0.0951299
P13489	RNH1	-10.1374	16.1989	16.6078	17.8995	20.954	17.397	15.9506	12.6658	14.0516	12.198	17.7749	16.4268	11.8408	0.0231235	0.000356234	-3.34162	15.8305	2.69962	0.170533
P51149	RAB7A	-10.1068	16.1045	17.7149	16.9778	24.2823	15.9112	15.0618	15.0795	15.0488	13.9388	14.3938	14.8773	12.6908	0.0410052	0.00107353	-3.33726	16.0068	2.92612	0.182805
P07355	ANXA2	-10.0781	22.0411	21.8058	21.6277	21.9569	22.029	20.5908	19.083	17.3824	19.4719	15.8964	20.3686	17.85	0.000749966	0	-3.33316	20.0086	2.08763	0.104336
O95865	DDAH2	-10.0504	19.7976	19.6807	20.7216	23.1394	22.1686	20.4056	18.2162	15.3642	18.3424	14.9892	20.7032	18.3233	0.00946589	7.68176e-05	-3.32918	19.321	2.44371	0.126479
A0A0G2JPR0		-10.0439	19.5376	21.6632	19.5341	17.8585	21.8605	19.463	15.5241	16.1937	16.973	18.1964	18.4537	14.6066	0.00344726	6.13497e-06	-3.32825	18.322	2.25959	0.123326
P04075	ALDOA	-10.0046	20.7954	21.4403	21.0171	27.656	22.8723	20.4096	19.572	17.4955	18.8733	21.269	19.9387	17.1066	0.027011	0.000447236	-3.32259	20.7038	2.73928	0.132308
P40926	MDH2	-9.90817	14.7403	15.9901	18.4293	23.6593	18.7467	16.6118	13.5759	14.1308	15.8435	15.0624	16.6997	13.0134	0.0403065	0.00105521	-3.30862	16.3753	2.893	0.176669
Q04695	KRT17	-9.86835	22.6198	21.5893	19.4715	20.8392	20.1735	20.9955	19.1243	17.7553	16.9697	17.3736	17.83	16.8191	0.000153959	0	-3.30281	19.2967	1.95801	0.101469
P05109	S100A8	-9.85398	25.5414	26.2607	25.6006	31.3849	27.2458	24.9273	22.0654	23.1849	23.0253	26.117	25.0358	21.7283	0.0199687	0.000251928	-3.30071	25.1764	2.61889	0.104022
Q9UHY1	NRBP1	-9.85128	17.6102	16.7318	17.898	18.5133	18.4622	17.2025	13.2671	15.1511	13.8455	14.5312	14.4121	15.409	1.82878e-05	0	-3.30031	16.0862	1.86658	0.116037
P00749	PLAU	-9.69601	21.7353	20.705	22.4246	22.5293	22.8163	22.2211	19.5947	16.3077	18.6989	18.7804	19.9018	19.4837	0.000342449	0	-3.27739	20.4332	1.99205	0.0974908
P07357	C8A	-9.65733	18.0911	16.9685	17.5418	24.549	21.913	17.7227	15.0734	13.5373	16.3276	19.846	16.5871	15.785	0.0559014	0.00193954	-3.27162	17.8286	3.02707	0.169788
A0A7I2V5N2		-9.54894	17.0986	17.2532	18.5728	20.0712	17.291	18.3023	15.1443	13.2511	15.3232	14.1079	16.1636	15.0669	0.000395821	0	-3.25534	16.4705	1.98874	0.120746
Q9HCN6	GP6	-9.52997	21.3941	19.8193	19.4	19.9987	21.0949	19.7266	16.5919	15.21	17.4557	17.8077	20.167	14.6866	0.00394633	6.06061e-06	-3.25247	18.6127	2.22821	0.119715
P01705		-9.40644	16.8491	19.7308	17.1097	17.6231	17.626	15.4615	13.8977	14.5251	13.0824	14.764	14.2332	14.4958	0.000391459	0	-3.23365	15.7832	1.97471	0.125115
P08246	ELANE	-9.35318	16.6512	22.489	19.7303	26.8846	21.7544	18.7609	15.3062	20.574	19.007	21.3277	18.8943	11.8084	0.149251	0.0135511	-3.22546	19.4323	3.80265	0.195687
P05090	APOD	-9.33904	28.7358	28.4283	28.3507	29.4469	28.5902	28.0737	26.3903	23.8379	26.6633	23.8393	27.6318	23.9234	0.00122884	7.02988e-06	-3.22327	26.9926	2.06452	0.0764847
Q92835	INPP5D	-9.02081	16.1087	16.8135	15.8388	20.4645	16.7971	15.9851	14.0014	14.0047	13.9874	13.7428	13.4679	13.7639	0.00129881	6.95652e-06	-3.17326	15.4146	2.038	0.132212
P12109	COL6A1	-8.99446	23.2275	22.4276	24.3487	25.2857	24.7265	23.0621	21.989	17.0279	21.7239	19.5714	23.2064	20.5453	0.00989651	8.73124e-05	-3.16904	22.2618	2.33566	0.104918
P19827	ITIH1	-8.96463	19.6793	17.0955	19.741	26.003	20.0604	20.5199	16.3921	15.4167	17.0536	21.3851	17.9068	15.9593	0.0596254	0.00224849	-3.16424	18.9344	2.96374	0.156527
Q9UGT4	SUSD2	-8.95804	20.5669	18.5385	20.0307	21.1711	20.3761	19.7337	17.5228	14.9256	17.9771	15.167	18.3187	17.5267	0.00115501	7.0922e-06	-3.16318	18.4879	2.02001	0.109261
P26038	MSN	-8.87524	20.8335	21.5635	21.5377	28.514	23.1756	21.5083	19.3759	18.5853	19.3965	21.4024	20.5719	18.9019	0.0308028	0.000597758	-3.14979	21.2805	2.64452	0.124269
Q16270	IGFBP7	-8.87377	24.8377	23.4994	24.8121	26.1686	25.1279	24.4324	22.4329	18.2419	22.1605	21.5785	23.2433	22.3237	0.00283195	6.25978e-06	-3.14955	23.2383	2.1117	0.0908715
P04275	VWF	-8.83868	19.171	18.6593	19.4616	20.1074	19.0027	19.3383	16.8329	15.2542	16.8266	13.8395	17.6182	16.5059	0.000345761	0	-3.14383	17.7181	1.91151	0.107884
P10909	CLU	-8.75272	24.1128	25.0004	24.1766	29.3376	25.1015	24.1689	22.4246	20.8134	22.2852	21.3114	23.5879	22.6968	0.00669698	2.27596e-05	-3.12973	23.7514	2.23013	0.0938944
P30101	PDIA3	-8.75085	16.709	16.3705	18.9967	24.2174	18.8108	16.4487	15.3006	15.1541	15.1393	16.2209	15.745	15.2167	0.0298323	0.000560701	-3.12942	17.0275	2.61555	0.153608
Q15223	PVRL1	-8.71854	19.8053	21.2571	19.4224	21.8785	21.2125	19.4543	18.2644	16.7529	16.9692	19.309	18.5847	14.4054	0.00393222	6.0698e-06	-3.12409	18.943	2.13973	0.112957
O15145	ARPC3	-8.71646	17.1363	19.3968	15.6441	24.099	19.1913	14.7899	14.0612	16.4141	14.9425	18.2056	14.4522	13.4393	0.0711335	0.00330852	-3.12374	16.8144	3.03175	0.180307
P84243	H3F3A	-8.70941	19.1169	23.0849	20.1901	20.7303	23.09	19.7476	16.2548	19.0635	18.0088	20.6362	18.3951	14.8661	0.0167256	0.000208333	-3.12257	19.432	2.42737	0.124916
A0A096LPE2	SAA2-SAA4	-8.68346	17.5439	20.9338	19.1966	26.0892	21.6307	15.1617	13.7215	13.2047	17.103	23.4605	19.6016	14.7551	0.192477	0.0240233	-3.11827	18.5335	4.02856	0.217366
P37837	TALDO1	-8.66981	19.9454	21.0985	19.9693	27.0767	21.4251	18.729	17.414	17.6076	16.9467	21.9319	18.6588	16.989	0.0549657	0.00188606	-3.116	19.816	2.87405	0.145037
Q9Y490	TLN1	-8.65561	19.773	19.715	18.8033	26.2485	20.4579	19.495	16.7735	16.5079	16.801	20.0877	18.0591	17.5817	0.0315641	0.000626087	-3.11364	19.192	2.62332	0.136688
A0A1B0GW23		-8.63412	20.6822	18.9434	21.7111	24.5389	20.9903	19.4895	19.3464	16.4436	19.0359	16.3301	19.4186	17.1203	0.0115414	0.000123159	-3.11005	19.5042	2.32586	0.119249
Q9Y287	ITM2B	-8.48684	20.0035	17.6484	19.506	20.1672	19.7418	19.8494	17.2185	14.8571	15.9348	17.6427	16.6023	16.1496	0.000239134	0	-3.08523	17.9434	1.85319	0.10328
Q15286	RAB35	-8.45388	15.9088	17.9592	15.7321	20.2273	15.3144	15.7755	13.8237	12.602	13.899	13.0773	15.1559	13.8817	0.00492507	5.91716e-06	-3.07961	15.2797	2.14311	0.140258
Q07075	ENPEP	-8.44302	22.326	24.4591	21.1509	24.5174	21.8819	20.969	20.3183	20.0585	18.7484	19.0308	20.6625	18.0194	0.00252463	6.31912e-06	-3.07776	21.0118	2.04923	0.0975273
O43493	TGOLN2	-8.24104	18.5125	17.5282	19.1343	16.9083	18.4084	17.5856	14.3659	12.9744	14.9113	17.3654	17.1926	13.0106	0.00536005	1.16448e-05	-3.04283	16.4914	2.13086	0.12921
P07437	TUBB	-8.18231	18.4846	18.701	18.7851	24.1513	19.6532	17.5986	17.8359	16.4498	16.7422	16.3565	17.193	14.6014	0.0165253	0.00019296	-3.03251	18.046	2.35419	0.130455
P33908	MAN1A1	-8.11362	20.8877	17.6224	22.0432	24.2556	22.634	20.853	19.3336	14.8671	18.9632	17.1328	20.3965	19.4806	0.0338632	0.000703841	-3.02035	19.8725	2.57099	0.129375
Q9BXP8	PAPPA2	-8.08999	21.5063	22.604	20.6507	23.3315	21.6599	20.6585	19.4409	17.6598	18.5433	19.5332	19.3095	17.8271	0.000279613	0	-3.01614	20.2271	1.82081	0.0900186
P27169	PON1	-8.06616	17.2266	16.8894	18.7688	25.4085	19.9853	16.6115	15.4517	15.0553	16.3055	18.6081	16.804	14.5942	0.0694918	0.00314904	-3.01188	17.6424	2.90891	0.164882
P02647	APOA1	-8.00769	25.6776	25.7488	26.058	32.3301	27.521	24.9974	23.3784	21.723	23.5665	27.2248	24.8203	23.6116	0.0489675	0.00150182	-3.00139	25.5548	2.71132	0.106098
P05154	SERPINA5	-7.99591	24.7407	24.592	25.043	24.7182	24.7504	24.544	22.9261	20.3221	22.7847	19.5765	23.0456	21.7379	0.000584711	0	-2.99926	23.2318	1.85944	0.0800386
P41181	AQP2	-7.96481	17.1738	19.5271	18.1937	21.2589	18.5521	18.6894	16.4295	14.6107	15.7447	16.6893	17.0907	14.8682	0.00161018	6.71141e-06	-2.99364	17.4023	1.94374	0.111694
Q9H8L6	MMRN2	-7.69301	19.6124	18.6386	20.0334	21.2425	19.9224	20.0422	17.2709	13.8279	18.6237	15.7799	19.327	17.0009	0.00738516	2.25035e-05	-2.94355	18.4435	2.1144	0.114642
O43653	PSCA	-7.65417	20.2462	22.438	23.5595	24.1872	23.3745	22.5787	17.959	19.5395	20.2714	19.8703	21.0068	20.1196	0.00186399	6.56814e-06	-2.93625	21.2626	1.92145	0.0903677
Q5VTE0	EEF1A1P5	-7.5916	19.8966	20.7287	20.6761	22.9478	21.4479	20.0628	18.4217	16.5278	18.4993	18.165	18.8701	17.7294	0.000436455	0	-2.9244	19.4978	1.79291	0.0919547
P07900	HSP90AA1	-7.45182	19.8611	20.9005	21.0375	25.3937	20.9407	20.5808	19.1789	17.6008	18.3602	19.2189	19.1889	17.781	0.00727264	2.25352e-05	-2.89759	20.0036	2.07872	0.103918
P68363	TUBA1B	-7.21135	16.8254	16.7299	18.0654	21.8953	18.7764	17.0562	16.3408	15.0133	15.9749	13.1429	16.2844	15.4905	0.0127521	0.00012749	-2.85027	16.7996	2.15278	0.128145
Q14314	FGL2	-7.16527	17.7235	19.6988	18.9979	17.4573	19.8297	17.156	17.1576	14.3497	15.6455	14.1417	16.9885	15.5339	0.00244123	6.38978e-06	-2.84102	17.0567	1.88784	0.11068
P40925	MDH1	-7.16298	20.3442	17.8507	20.1159	24.0065	22.7769	20.8282	18.3608	17.2733	17.9745	18.6762	18.765	17.8291	0.0109787	0.000102288	-2.84056	19.5668	2.11409	0.108045
P62873	GNB1	-7.15052	18.9615	18.4575	18.3122	22.9853	19.4358	18.3501	17.5026	14.4786	17.4939	16.0992	18.4801	15.4196	0.0141989	0.000137022	-2.83805	17.998	2.16741	0.120425
P02656	APOC3	-7.0658	22.485	22.2134	21.8046	27.3505	23.0067	21.3367	19.7347	20.1786	20.4367	21.1241	20.443	19.3545	0.0125491	0.00012234	-2.82085	21.6224	2.12713	0.0983762
P05546	SERPIND1	-6.93403	19.7941	20.7554	20.2647	26.2025	21.1717	18.9801	17.8187	17.0028	19.1478	20.4669	19.0415	16.9286	0.0412232	0.00108201	-2.79369	19.7979	2.45162	0.123832
P59665	DEFA1	-6.90387	24.2456	26.7779	25.1656	32.6847	28.6407	25.5674	21.1706	23.3017	22.8909	29.7832	26.6265	22.5846	0.155957	0.0149906	-2.78741	25.7866	3.33466	0.129318
Q93088	BHMT	-6.89068	21.5573	19.4313	21.3867	23.645	21.7668	20.4687	19.621	15.5437	18.8002	19.2737	19.8267	18.4825	0.00906216	7.73481e-05	-2.78465	19.9836	2.03598	0.101882
P36871	PGM1	-6.88691	15.5473	18.1585	17.0191	23.6258	18.1793	14.4563	14.3936	11.2617	15.4781	18.6045	17.0299	13.5153	0.129052	0.00995986	-2.78386	16.4391	3.13623	0.190779
Q96IU4	ABHD14B	-6.73196	20.3206	19.2441	20.705	18.6384	21.9752	20.3237	18.3276	16.7324	18.0565	12.8283	20.9484	17.8077	0.0427444	0.00118681	-2.75103	18.8257	2.42849	0.128999
P61158	ACTR3	-6.68165	18.0152	18.3459	18.4524	25.2607	20.0565	15.8493	15.9019	15.9522	16.3922	18.4705	17.8132	15.0088	0.0808268	0.00409569	-2.74021	17.9599	2.73466	0.152265
Q8N126	CADM3	-6.6662	17.4896	17.7978	17.2838	14.6443	17.4068	17.0134	15.219	13.2473	15.6753	12.8704	16.4428	11.7597	0.0114311	0.000123656	-2.73686	15.5708	2.04486	0.131326
P01133	EGF	-6.65955	25.0035	25.5311	26.2807	27.3535	26.7335	25.3564	23.6453	20.2194	23.9251	23.8243	24.8242	23.408	0.00432313	5.98802e-06	-2.73542	24.6754	1.88587	0.076427
P15311	EZR	-6.63844	20.7375	22.3573	20.8336	24.6347	21.6948	20.2341	19.3344	17.4757	19.6594	17.8839	21.0116	18.7421	0.00860999	6.66667e-05	-2.73084	20.3833	1.98759	0.097511
P21695	GPD1	-6.52411	19.4264	18.0835	18.2124	20.181	22.1963	17.4811	17.185	15.8879	16.0095	17.0254	17.243	15.9951	0.005147	5.8651e-06	-2.70578	17.9106	1.88909	0.105474
Q9H3G5	CPVL	-6.51428	21.7439	22.7102	21.4572	21.3448	22.2874	21.9751	19.9303	17.4564	18.7322	18.0214	20.9279	20.2287	0.00104791	7.20721e-06	-2.70361	20.568	1.71864	0.0835589
Q9NZZ3	CHMP5	-6.39837	17.8089	17.6104	19.7985	19.7734	19.5929	18.6608	15.8015	14.7192	16.2812	16.1507	16.9595	17.2666	0.000641809	0	-2.6777	17.5353	1.6663	0.0950256
P08473	MME	-6.36352	20.2765	21.2356	21.295	22.5334	21.0553	20.6415	19.3111	18.2479	19.1141	15.2378	19.9375	19.1698	0.00550695	1.15774e-05	-2.66983	19.838	1.87347	0.0944388
Q8IWA5	SLC44A2	-6.0723	19.8433	18.1874	19.7235	23.8283	21.3025	20.4027	17.5479	17.1086	17.7136	18.419	19.0021	17.8832	0.0101756	9.76934e-05	-2.60224	19.2468	1.92287	0.0999059
P08514	ITGA2B	-6.01614	16.1028	17.3707	16.2407	18.528	17.5454	15.6716	14.3106	13.9991	14.9068	14.5686	13.9988	14.1423	0.000241731	0	-2.58884	15.6155	1.55556	0.0996165
P05107	ITGB2	-5.95333	15.7824	18.4676	16.1844	24.3557	18.409	16.4036	15.5315	15.3455	16.0098	17.5072	16.096	13.6706	0.0961169	0.00554102	-2.5737	16.9803	2.67612	0.157602
O00468	AGRN	-5.70624	22.2134	23.4849	22.9171	25.4289	23.1375	22.3459	21.4998	15.543	22.9907	23.8842	22.8095	17.7254	0.112924	0.00769632	-2.51254	21.9984	2.72473	0.12386
Q06141	REG3A	-5.68672	15.913	20.34	14.9648	22.4233	18.4093	17.6607	14.8083	14.4627	15.5957	19.0962	16.0935	14.6091	0.0900698	0.00488305	-2.5076	17.0314	2.56635	0.150683
A0A087WZR4	FCGR3B	-5.66939	22.8887	22.936	22.2456	21.1792	22.5002	21.924	18.5826	20.9036	18.7744	20.1849	19.2046	21.0045	0.000641151	0	-2.50319	21.0274	1.55764	0.0740768
P04114	APOB	-5.66309	23.3619	24.664	24.4726	31.7934	25.6839	23.8486	21.6527	21.4634	22.1542	26.6148	24.2445	22.6852	0.12777	0.00971631	-2.50159	24.3866	2.8099	0.115223
P48061	CXCL12	-5.6491	17.9497	15.7378	19.9673	20.747	20.3599	17.3194	16.6338	14.0914	17.2109	14.723	18.1662	16.2676	0.0349768	0.000752475	-2.49802	17.4312	2.13668	0.122578
P21926	CD9	-5.44576	20.9571	20.3202	20.457	25.1646	20.97	19.6153	19.9414	17.6097	19.1624	17.1848	19.9473	18.9678	0.026325	0.000418663	-2.44513	20.0248	2.00893	0.100322
Q9BRK3	MXRA8	-5.39204	21.6419	21.325	23.0597	23.544	23.6318	22.7529	20.5063	18.398	20.3027	21.267	21.824	19.0725	0.00426353	5.997e-06	-2.43083	21.4438	1.67424	0.0780758
Q15942	ZYX	-5.37	16.7499	17.7061	18.2421	24.245	16.7686	14.9792	14.3682	16.0675	15.0332	16.3704	14.9877	17.3145	0.109548	0.00713064	-2.42492	16.9027	2.60815	0.154304
Q96DG6	CMBL	-5.34038	20.1301	17.4597	18.5565	22.0414	18.6359	18.8655	18.4596	15.4479	17.4164	15.6412	17.6376	16.5848	0.0139239	0.000137566	-2.41694	18.0731	1.84204	0.101922
Q15365	PCBP1	-5.18096	16.6327	19.1868	16.6675	23.9232	19.5582	15.7731	16.8723	13.2204	16.9522	19.3629	18.9782	12.1162	0.199391	0.0258977	-2.37322	17.437	3.10965	0.178337
Q5VTH9	WDR78	-5.11795	13.9985	13.9143	14.3292	18.3254	16.0926	13.7809	13.4298	13.6151	11.7048	14.0642	11.7849	11.7087	0.021287	0.000296296	-2.35556	13.8957	1.8835	0.135545
P09210	GSTA2	-5.02946	22.7139	20.8824	21.8567	24.3733	20.695	20.2044	20.6148	18.5442	20.1457	17.9933	19.9542	19.4911	0.0115216	0.00012349	-2.3304	20.6224	1.74251	0.0844958
P02654	APOC1	-4.98398	21.4354	19.4465	20.2635	25.9861	18.766	17.9515	18.4491	12.7809	19.7413	24.2132	20.3783	14.3823	0.289398	0.0582514	-2.3173	19.4829	3.62843	0.186237
G3V1N2	HBA2	-4.94147	14.9147	18.8083	15.2416	23.5777	21.0428	18.2571	16.5158	15.0099	15.3034	19.2998	17.2977	14.5858	0.165987	0.0170105	-2.30494	17.4879	2.81754	0.161114
P50395	GDI2	-4.92278	18.0148	17.211	18.3866	23.7546	18.7367	17.7571	16.7958	15.1109	16.1701	18.4938	17.9969	15.4965	0.0680566	0.00298436	-2.29947	17.8271	2.21128	0.12404
Q9UQN3	CHMP2B	-4.8415	16.4389	16.7557	16.5888	20.2841	16.5654	16.6473	14.9423	13.9793	13.6037	17.3362	14.6936	15.0724	0.0189883	0.00025323	-2.27545	16.0756	1.7947	0.111641
O96009	NAPSA	-4.77918	20.1984	21.0904	21.5575	23.1264	22.2804	21.7497	19.6467	18.1568	19.6407	17.5604	21.5613	19.8961	0.00959254	8.75513e-05	-2.25676	20.5387	1.65853	0.0807514
A0A0G2JIN1		-4.58963	16.5829	16.9605	17.0299	18.6223	16.1047	16.5563	14.8372	14.782	14.1334	14.5351	14.607	15.7716	0.000383545	0	-2.19838	15.8769	1.34152	0.0844951
O15111	CHUK	-4.51113	16.7588	18.0576	17.3225	19.0449	18.5351	15.2791	15.229	15.3869	15.5169	15.1972	15.4368	15.1902	0.00302333	6.20155e-06	-2.17349	16.4129	1.46322	0.0891508
P16035	TIMP2	-4.51043	18.8881	18.7973	18.7539	24.095	19.7042	18.6724	17.3191	14.6856	17.3039	21.4136	18.4446	16.7044	0.114387	0.0078673	-2.17326	18.7318	2.36515	0.126264
P00558	PGK1	-4.34532	20.5473	20.4958	22.0796	26.9691	22.5414	20.1654	18.9058	20.2068	18.5644	21.614	20.7314	20.0595	0.0929275	0.00521573	-2.11946	21.0734	2.18557	0.103712
P35558	PCK1	-4.29242	17.1188	17.944	15.6023	17.611	16.6225	15.5163	15.1985	13.8279	15.1065	15.3295	15.7867	12.5552	0.00859835	4.45063e-05	-2.10179	15.6849	1.52957	0.0975182
Q96KP4	CNDP2	-4.18891	18.8303	16.9378	18.5673	21.0069	19.418	18.994	17.9949	15.9844	17.1443	15.0365	18.2101	16.9846	0.0177331	0.000212711	-2.06658	17.9258	1.61712	0.0902119
P02649	APOE	-4.17199	22.5439	22.3278	23.0978	27.5921	23.9553	22.3894	20.3669	20.046	21.0483	24.3715	22.6104	21.0989	0.0804706	0.00406707	-2.06074	22.6207	2.05452	0.0908249
P25789	PSMA4	-4.15115	16.3732	16.6399	17.8282	21.9579	16.503	15.2285	14.5806	14.5104	15.0646	18.0379	14.4815	15.5346	0.0961014	0.00554762	-2.05351	16.395	2.13515	0.130232
A0A7I2V313		-4.00379	17.4836	16.6095	16.2106	18.2907	17.2167	16.8651	16.4329	12.8058	14.8128	14.8664	15.5488	16.2014	0.00846666	4.46927e-05	-2.00137	16.112	1.45451	0.0902748
P61224	RAP1B	-3.9751	17.7023	18.8093	17.2979	24.7561	18.4312	17.0495	17.025	15.8546	16.8981	18.6784	17.8695	15.7749	0.147588	0.0132518	-1.99099	18.0122	2.3387	0.12984
Q9H0U4	RAB1B	-3.95496	17.3554	19.0047	19.2461	22.5375	19.4647	18.5677	16.9013	15.9679	17.529	18.3542	18.1509	17.3708	0.0307151	0.000598504	-1.98366	18.3709	1.66478	0.0906207
Q13586	STIM1	-3.89517	16.4186	14.4645	18.2189	24.5657	18.9158	16.6211	15.1394	15.2422	16.8706	17.945	16.6953	15.5418	0.218182	0.0314524	-1.96169	17.2199	2.66979	0.155041
Q5VW32	BROX	-3.8076	17.6353	15.995	17.8	18.1687	18.0104	17.2502	16.5249	15.2084	16.3178	11.659	16.9261	16.6503	0.0523531	0.00172816	-1.92888	16.5122	1.76333	0.106789
A0A0B4J1V6	IGHV3-73	-3.75403	17.3106	16.7616	17.3988	21.7691	17.5026	16.9934	16.2968	15.5349	16.3433	16.6754	15.7249	15.7102	0.0368355	0.000863132	-1.90844	17.0018	1.64529	0.0967713
Q8NCC3	PLA2G15	-3.74696	15.5104	20.0625	16.1459	19.0999	16.7839	17.9351	16.6119	14.5503	15.2541	16.0582	16.4821	15.147	0.0375298	0.000885609	-1.90572	16.6368	1.64769	0.099039
P19835	CEL	-3.66672	19.4408	18.6033	20.3821	19.7932	21.6621	20.2131	18.8196	14.7728	19.0456	16.6648	20.7028	18.842	0.076931	0.00373621	-1.87449	19.0785	1.85023	0.0969797
P59998	ARPC4	-3.64311	18.0098	16.9928	18.6051	25.999	20.5512	15.7057	17.2376	17.2946	17.5855	18.2839	17.9138	16.3572	0.246972	0.041022	-1.86517	18.378	2.68767	0.146244
P02776	PF4	-3.56374	15.1856	17.3933	15.52	20.3062	17.6878	15.8429	15.1571	15.2246	15.2854	15.1339	15.2613	14.8733	0.0416817	0.00113936	-1.83339	16.0726	1.61179	0.100282
P27105	STOM	-3.55639	19.0925	20.4339	18.7518	23.1176	19.3127	18.0987	18.7917	18.4502	17.7374	17.4225	18.4902	16.9328	0.0430958	0.00119512	-1.83041	18.886	1.61799	0.0856715
O75936	BBOX1	-3.29196	17.1542	17.1571	17.5762	18.5592	17.4855	17.4555	17.4354	12.9941	16.3318	15.9178	17.4334	14.9614	0.0380913	0.000923833	-1.71895	16.7051	1.48964	0.0891727
P11597	CETP	-3.28461	19.9878	19.259	17.8642	18.652	19.7936	20.1288	17.7609	15.6852	17.4072	16.9103	18.7232	18.9043	0.0179255	0.000212435	-1.71572	18.423	1.34423	0.0729645
A0A286YEY5		-3.23784	18.4285	18.7198	17.4267	25.3225	20.2533	17.9193	18.2234	18.0386	18.1687	18.2537	17.8527	17.3628	0.189099	0.0229918	-1.69503	18.8308	2.17469	0.115486
Q7LBR1	CHMP1B	-3.23021	18.7307	18.6955	19.4708	17.7159	19.4062	17.6366	18.0871	16.5508	17.7109	15.2594	18.2527	15.6451	0.0207982	0.00028133	-1.69163	17.7635	1.34879	0.0759305
O75083	WDR1	-3.08501	16.322	16.2477	15.5447	24.7953	16.205	16.5996	14.9805	13.8844	15.3955	20.1418	17.8926	13.6679	0.381254	0.107286	-1.62528	16.8064	3.05082	0.181527
P00966	ASS1	-3.0724	17.9065	18.8348	18.4125	21.7243	17.1201	18.0953	18.7569	15.808	18.4984	14.3728	19.3692	15.572	0.15931	0.0156671	-1.61937	17.8726	1.95139	0.109184
P60953	CDC42	-3.01134	16.6576	18.4652	14.9242	23.4492	18.7677	15.7061	16.1271	15.511	16.5306	17.7748	17.3377	15.1464	0.255889	0.0443326	-1.5904	17.1998	2.33227	0.135598
P60900	PSMA6	-3.0066	16.1127	15.9103	17.2184	21.5496	16.3017	15.0635	15.7878	14.2638	15.7302	16.5186	16.3725	13.9543	0.159672	0.0157518	-1.58813	16.2319	1.91525	0.117993
A0A0C4DH43		-2.71212	15.8671	16.2972	18.2591	20.6602	17.6279	14.5911	15.6936	14.5149	17.2514	16.2832	16.9201	14.0027	0.188191	0.0227664	-1.43942	16.4974	1.8433	0.111733
P16444	DPEP1	-2.66619	19.0291	19.3163	20.921	18.8748	20.607	19.9915	18.2878	18.0791	18.9275	18.0009	18.8115	18.1442	0.00418367	6.00601e-06	-1.41478	19.0825	0.973152	0.0509969
Q92896	GLG1	-2.49116	16.9268	18.5085	17.9758	20.4412	18.3701	18.1795	17.2465	14.02	17.7334	16.8824	18.857	17.7617	0.138379	0.0116179	-1.31682	17.7419	1.51537	0.0854118
P29622	SERPINA4	-2.43644	18.4666	18.1312	19.0028	24.5048	20.7543	18.4827	22.0733	18.2986	17.1787	20.6244	18.8248	14.634	0.399647	0.119144	-1.28477	19.248	2.50336	0.130058
O43490	PROM1	-2.43416	18.6179	16.5825	15.9296	21.8455	17.3054	18.2009	17.6547	16.2469	16.4211	15.683	17.8223	16.9531	0.193653	0.0243306	-1.28342	17.4386	1.66208	0.0953107
O43242	PSMD3	-2.43393	17.0488	16.2655	17.2545	18.2766	17.0394	17.0168	15.8014	15.75	15.9694	16.0142	16.1064	15.5606	0.000935268	7.28597e-06	-1.28329	16.5086	0.811536	0.0491583
Q5T2W1	PDZK1	-2.37224	15.0895	19.774	17.5433	18.4187	17.0178	15.9851	15.5494	14.8565	16.2047	15.6033	17.4737	16.6635	0.142892	0.0124476	-1.24625	16.6816	1.44873	0.086846
O15020	SPTBN2	-2.21064	20.3494	17.1488	21.3482	18.9197	20.8323	19.288	19.6473	17.9859	20.2598	16.1454	19.8918	17.0895	0.245712	0.0406296	-1.14447	19.0755	1.64506	0.0862394
P04196	HRG	-2.20114	21.3444	21.02	20.3942	25.2798	22.6914	21.6814	20.9503	18.9881	20.791	22.929	20.8657	21.0577	0.223561	0.0331263	-1.13825	21.4994	1.56587	0.072833
P19801	AOC1	-2.03906	16.6593	17.7815	19.0553	19.3711	19.1749	18.0811	16.6314	16.3315	16.9815	18.8812	18.285	16.8451	0.114965	0.00792899	-1.0279	17.8399	1.12022	0.0627929
Q14697	GANAB	-1.87294	14.9893	14.9918	15.0256	19.844	17.0662	14.2893	15.3976	12.6208	15.4495	14.5448	17.1743	15.5873	0.408408	0.124832	-0.905308	15.5817	1.79594	0.11526
Q14587	ZNF268	-1.82006	17.4951	18.1631	17.8539	20.3014	19.5361	18.0827	19.3264	18.5384	16.0543	17.7649	17.6893	16.875	0.214442	0.030518	-0.863988	18.14	1.16707	0.0643369
P08670	VIM	-1.5139	22.127	23.2505	21.157	28.2945	23.737	21.4573	19.0812	21.8867	21.0781	28.3883	25.1868	20.8127	0.741006	0.505689	-0.598274	23.0381	2.92402	0.126921
P62851	RPS25	-1.43773	20.8223	17.0055	15.4406	20.3257	16.0277	15.6385	16.7253	17.0527	16.881	17.2732	17.1894	16.9958	0.607847	0.316284	-0.523798	17.2815	1.65565	0.095805
Q6ZN30	BNC2	-1.33766	18.7649	17.5486	19.1298	18.9908	20.0981	19.1547	20.4597	12.7644	20.4776	14.731	21.8409	20.8948	0.796236	0.598075	-0.419716	18.738	2.62274	0.139969
P02042	HBD	1.00685	23.9224	23.7228	19.3945	26.1515	22.6683	22.8749	24.156	23.9642	23.4947	22.9931	22.0023	22.183	0.992129	0.982998	0.00984192	23.1273	1.60708	0.0694882
P69905	HBA1	1.05494	24.9612	24.5412	24.0449	32.1183	26.654	24.7649	29.0011	27.2869	26.8249	26.6065	24.1363	23.6917	0.95964	0.916269	0.0771573	26.2193	2.45601	0.0936717
P09341	CXCL1	1.09003	15.9079	15.481	16.2924	22.2591	17.4352	16.3335	17.435	14.8219	18.5674	19.3856	18.634	15.6115	0.923996	0.843164	0.12437	17.347	2.10034	0.121078
P68871	HBB	1.49416	25.4488	25.8144	24.7896	32.4408	27.4485	24.9583	28.4083	27.8607	27.6223	27.4599	26.1513	26.874	0.648456	0.367803	0.57933	27.1064	2.05808	0.0759258
C9J9P4	PLSCR1	1.49747	15.6378	15.8855	15.4344	17.2438	17.6769	15.9039	17.2925	13.6698	17.8677	17.6752	18.5177	16.2546	0.486077	0.186581	0.582527	16.5883	1.3644	0.0822508
Q13200	PSMD2	18.4363	16.9089	17.6313	18.4321	19.7601	20.4856	15.6445	22.5817	21.9794	22.0568	21.582	23.2324	22.657	0.000286849	0	4.20448	20.246	2.54033	0.125473
