## Supplementary Data 2 for "Quantitative proteomics and phosphoproteomics of urinary extracellular vesicles define diagnostic biosignatures for Parkinson’s Disease" (part 1 of 3)

### Sheet: Proteins
Supplementary Data 2. Proteins: All identified EV proteins. Some proteins have several isoforms. The total of unique identified proteins are 4480.
																										Control																					NMC													iPD																												LRRK2 PD
Accession	Gene_Symbol	Description	Exp. q-value: Sequest HT	Coverage [%]	# Peptides	# PSMs	# Unique Peptides	# AAs	MW [kDa]	calc. pI	Score Sequest HT: Sequest HT	# Peptides (by Search Engine): A5 PMI-Byonic	# Peptides (by Search Engine): Sequest HT	Biological Process	Cellular Component	Molecular Function	Pfam IDs	Entrez Gene ID	Ensembl Gene ID	Chromosome	Reactome Pathways	KEGG Pathways	WikiPathways	# Protein Pathway Groups	# Razor Peptides	Patient01	Patient02	Patient03	Patient04	Patient05	Patient06	Patient07	Patient08	Patient09	Patient10	Patient11	Patient12	Patient13	Patient14	Patient15	Patient16	Patient17	Patient18	Patient19	Patient20	Patient21	Patient22	Patient23	Patient24	Patient25	Patient26	Patient27	Patient28	Patient29	Patient30	Patient31	Patient32	Patient33	Patient34	Patient35	Patient36	Patient37	Patient38	Patient39	Patient40	Patient41	Patient42	Patient43	Patient44	Patient45	Patient46	Patient47	Patient48	Patient49	Patient50	Patient51	Patient52	Patient53	Patient54	Patient55	Patient56	Patient57	Patient58	Patient59	Patient60	Patient61	Patient62	Patient63	Patient64	Patient65	Patient66	Patient67	Patient68	Patient69	Patient70	Patient71	Patient72	Patient73	Patient74	Patient75	Patient76	Patient77	Patient78	Patient79	Patient80	Patient81	Patient82	|Log Prob| (by Search Engine): PMI-Byonic A5	# Protein Groups	# Cumulative Decoys (by Search Engine): PMI-Byonic A5	FDR (by Search Engine): PMI-Byonic A5	Confidence (by Search Engine): PMI-Byonic A5	Modifications
P02768-1	ALB	Serum albumin [OS=Homo sapiens]	0	94	109	76286	109	609	69.3	6.28	62180.7	107	82	cell communication;cell organization and biogenesis;metabolic process;regulation of biological process;response to stimulus;transport	cytoplasm;endoplasmic reticulum;extracellular;Golgi;nucleus;organelle lumen	antioxidant activity;catalytic activity;DNA binding;metal ion binding;protein binding	Pf00273	213	ENSG00000163631.16	4	Post-translational protein phosphorylation; Regulation of Insulin-like Growth Factor (IGF) transport and uptake by Insulin-like Growth Factor Binding Proteins (IGFBPs); Scavenging of heme from plasma; Platelet degranulation ; Defective SLCO1B1 causes hyperbilirubinemia, Rotor type (HBLRR); HDL remodeling; Defective SLCO1B3 causes hyperbilirubinemia, Rotor type (HBLRR); Transport of organic anions; Recycling of bile acids and salts	Thyroid hormone synthesis	Selenium Micronutrient Network; Vitamin B12 Metabolism; Folate Metabolism	32	0	8335399870	5814923753	12327446909	16412716961	32573253313	8696411099	24460417898	14042797679	35820389824	19471398046	24916040779	19673914437	11620785108	22174155699	4720448143	6584848184	7144301233	7759695497	16406951557	11879578504	11273207138	11399281257	5983555193	53136956159	10349670672	16324515615	6759399268	6403139304	7985764001	26043916540	138970000000	14279322527	11107413106	22102942306	14224106207	3702344632	6771791185	14253535467	12640089545	23250027602	43563347439	30979938472	10685870179	8520713468	11301392833	20386473414	9633777437	11026396000	16483934726	35010224042	18213697384	41491728399	13448955407	12889530196	5974987673	7676032109	6230874821	11389519119	14652654615	16700014236	27965055397	15486969208	14582543853	30609879611	15181419620	44795290292	22433030603	13315567537	11251307990	11604634780	12770718145	6749891529	6519121158	17948149989	11494106658	64632532289	229695000000	109003000000	59126104566	240644000000	146031000000	183513000000	1943.93	1	0	0	3
P01024	C3	Complement C3 [OS=Homo sapiens]	0	85	158	38252	158	1663	187	6.4	36264.5	158	123	cell organization and biogenesis;defense response;metabolic process;regulation of biological process;response to stimulus;transport	extracellular;membrane;organelle lumen	catalytic activity;enzyme regulator activity;protein binding	Pf00207, Pf01759, Pf01821, Pf01835, Pf07677, Pf07678, Pf07703, Pf10569, Pf11974	718	ENSG00000125730.16	19	Post-translational protein phosphorylation; Regulation of Insulin-like Growth Factor (IGF) transport and uptake by Insulin-like Growth Factor Binding Proteins (IGFBPs); Alternative complement activation; Peptide ligand-binding receptors; Regulation of Complement cascade; Activation of C3 and C5; Neutrophil degranulation; Immunoregulatory interactions between a Lymphoid and a non-Lymphoid cell; G alpha (i) signalling events	Viral carcinogenesis; Herpes simplex infection; Phagosome; Leishmaniasis; Legionellosis; Systemic lupus erythematosus; Pertussis; Chagas disease (American trypanosomiasis); Staphylococcus aureus infection; Complement and coagulation cascades; Tuberculosis	Allograft Rejection; TYROBP Causal Network; Complement Activation; Complement and Coagulation Cascades	36	0	1772045701	1391673449	1549354004	2129373254	5257282787	1765226014	1760129536	1175708061	5744829821	1784196834	3154635857	2793120375	1325493326	1417773106	7.82642e+08	8.98157e+08	2149413154	9.98759e+08	4631686866	1783549652	1603025276	4578499456	1771226572	9062271905	2393678894	3908340743	2193027239	1203263702	2362066600	11533084521	1972882635	1312877888	1739226809	7665486563	1231746518	1617961922	5714607525	12218877841	4780153754	20099887604	1960394614	5870230134	6326352263	7.71704e+08	5123546007	1508792029	1829112814	11545904476	1900675207	6816992170	1861657944	7267324428	6575239568	6478812795	1216852045	3222450605	1154105569	15048234175	2711569220	5569903828	10249989361	4535164717	4649378419	4829679674	4256104620	6835141644	4517371329	2549830745	1895318480	10469307764	4387900189	4993205919	2459548589	4173888868	2494073780	17078207975	10006944284	6319198556	16891640526	9049862737	4913570946	7608295986	1804.11	1	0	0	3
P04114	APOB	apolipoprotein B-100 [OS=Homo sapiens]	0	61	280	9725	280	4563	515.3	7.05	8391.58	279	216	cell organization and biogenesis;cellular component movement;metabolic process;regulation of biological process;response to stimulus;transport	cytoplasm;cytosol;endoplasmic reticulum;endosome;extracellular;membrane;organelle lumen	protein binding;transporter activity	Pf01347, Pf04286, Pf06448, Pf09172, Pf12491	338		2	Post-translational protein phosphorylation; Cargo recognition for clathrin-mediated endocytosis; Regulation of Insulin-like Growth Factor (IGF) transport and uptake by Insulin-like Growth Factor Binding Proteins (IGFBPs); LDL remodeling; Scavenging by Class H Receptors; VLDL clearance; Retinoid metabolism and transport; Chylomicron remodeling; Scavenging by Class A Receptors; LDL clearance; Platelet sensitization by LDL; Signaling by GPCR; Scavenging by Class B Receptors; Scavenging by Class F Receptors; VLDL assembly; Chylomicron assembly; Regulation of TLR by endogenous ligand; Cell surface interactions at the vascular wall; Chylomicron clearance	Fat digestion and absorption; Vitamin digestion and absorption	Selenium Micronutrient Network; Vitamin B12 Metabolism; Folate Metabolism; Statin Pathway	46	0	5.11521e+08	2.42214e+08	2.77542e+08	2.77546e+08	2.86251e+08	3.24459e+08	2.64878e+08	1.79104e+08	3.85807e+08	1.94351e+08	4.27702e+08	3.85321e+08	2.23052e+08	2.40757e+08	1.61564e+08	1.37991e+08	2.70049e+08	1.20016e+08	6.73307e+08	3.11989e+08	2.74512e+08	1560865882	2.11466e+08	4.56774e+08	236452792	4.45514e+08	4.1866e+08	1.1955e+08	338044036	1530186567	5.3848e+08	1.62434e+08	2.75306e+08	6.89641e+08	6.61006e+08	2.87681e+08	8.56603e+08	1809432190	5.60827e+08	3822278056	6.4505e+08	7.11474e+08	1910121097	1.10687e+08	4.82162e+08	253970316	2.80313e+08	2170154058	2.92104e+08	9.19138e+08	2.28516e+08	1011021168	1230908631	1726647038	1.61822e+08	5.84603e+08	1.48542e+08	1341951631	4.05081e+08	7.14652e+08	1106131609	6.946e+08	1065599599	7.56185e+08	8.77587e+08	5.39366e+08	5.1299e+08	4.06218e+08	2.4786e+08	1276384200	4.49699e+08	6.79627e+08	3.94522e+08	5.13289e+08	4.32939e+08	6342586650	1122295136	2109323045	1927311147	1551424860	5.59965e+08	8.57779e+08	1595.32	1	0	0	3
P98164	LRP2	Low-density lipoprotein receptor-related protein 2 [OS=Homo sapiens]	0	45	197	18978	197	4655	521.6	5.08	18443.2	197	150	cell organization and biogenesis;cell proliferation;metabolic process;regulation of biological process;transport	endoplasmic reticulum;endosome;Golgi;membrane;organelle lumen;vacuole	metal ion binding;protein binding;receptor activity;transporter activity	Pf00057, Pf00058, Pf07645, Pf12662, Pf14670	4036	ENSG00000081479.12	2	Signaling by GPCR; Cargo recognition for clathrin-mediated endocytosis; Vitamin D (calciferol) metabolism; Retinoid metabolism and transport	Thyroid hormone synthesis; Hedgehog signaling pathway	Vitamin B12 Metabolism	17	0	9.21703e+08	5.38485e+08	561030277	1031131984	4.15793e+08	4.66615e+08	1196585463	3.73429e+08	9.31516e+08	858271576	2077468812	1422222384	4.49595e+08	6.20687e+08	3.60036e+08	2.76863e+08	4.1518e+08	2.67955e+08	1249237086	7.80993e+08	7.46112e+08	1612046235	4.52264e+08	1018536607	1052187402	1594835680	8.04176e+08	3.69124e+08	1131748896	2190488445	1292248533	8.45152e+08	8.34783e+08	5228011004	9.98376e+08	6.87555e+08	6.49167e+08	2494998961	1435370779	4996256510	1233246722	8.1096e+08	1494100935	1.63544e+08	8.94137e+08	607995810	2060314165	8.43663e+08	1351405881	1674406902	8.25604e+08	1800565163	1805964240	1846699006	3.51561e+08	1043679607	3.72123e+08	1197071214	1472226436	8.11042e+08	5663786411	2961208969	1991451327	2489920880	3732482154	8.44809e+08	8.76334e+08	6.54658e+08	7.61089e+08	1780490324	1904082359	1316274711	7.02439e+08	2176083709	1661758158	3469839362	11495663812	3192440991	4889535218	4754145404	1625038056	2816874505	1484.6	1	0	0	3
P02787	TF	Serotransferrin [OS=Homo sapiens]	0	92	102	43444	102	698	77	7.12	32573.6	99	73	cell organization and biogenesis;cellular homeostasis;metabolic process;regulation of biological process;response to stimulus;transport	cell surface;endosome;extracellular;membrane;organelle lumen	enzyme regulator activity;metal ion binding;protein binding;transporter activity	Pf00405, Pf12974	7018	ENSG00000091513.14	3	Platelet degranulation ; Post-translational protein phosphorylation; Regulation of Insulin-like Growth Factor (IGF) transport and uptake by Insulin-like Growth Factor Binding Proteins (IGFBPs); Cargo recognition for clathrin-mediated endocytosis; Transferrin endocytosis and recycling	HIF-1 signaling pathway; Mineral absorption	Iron metabolism in placenta; Differentiation Pathway; Sudden Infant Death Syndrome (SIDS) Susceptibility Pathways	20	0	5674277584	2413611604	5902380055	3618423067	3179170808	3500233919	8983963671	3075427061	11318958997	2774748028	13098513789	3938062256	2699269491	10591579079	1429502998	1466954422	4539735772	1729151456	16285762353	5450910402	2941481080	13782206777	2859184909	8440762895	3298763996	9858902891	3480269500	1759841114	5758558387	11282835969	11030601696	4613140576	4504778795	33300354578	14538357263	1633638380	3799926427	25561390619	9307167538	51171141805	8518169146	3920914655	5885138342	1267471415	4382835792	6210046698	2473768731	3192798563	2985853165	6097072904	2392946368	12070384442	6564582781	4147309048	1459040786	4002483586	1987409713	8617657260	11962832364	6645784757	72252970595	19912979813	6486879562	27584995134	40828068628	7693765124	7061799905	3443835608	2293240360	5561998323	8674512290	4064832018	5515505432	7137257823	7419238538	62050562499	40196421967	85096337189	83086074012	61418293412	23392962667	24155920521	1432.61	1	0	0	3
P01133-1	EGF	Pro-epidermal growth factor [OS=Homo sapiens]	0	65	77	49850	19	1207	133.9	5.85	39265.2	77	62	cell organization and biogenesis;metabolic process;regulation of biological process;response to stimulus;transport	cell surface;extracellular;membrane;organelle lumen	catalytic activity;enzyme regulator activity;metal ion binding;protein binding;receptor activity;signal transducer activity	Pf00058, Pf06247, Pf07645, Pf12662, Pf12947, Pf14670	1950	ENSG00000138798.11	4	EGFR interacts with phospholipase C-gamma; SHC1 events in ERBB2 signaling; EGFR downregulation; ERBB2 Regulates Cell Motility; GRB2 events in EGFR signaling; ERBB2 Activates PTK6 Signaling; Constitutive Signaling by Aberrant PI3K in Cancer; Interleukin-20 family signaling; Downregulation of ERBB2 signaling; Cargo recognition for clathrin-mediated endocytosis; PI5P, PP2A and IER3 Regulate PI3K/AKT Signaling; Signaling by ERBB4; SHC1 events in EGFR signaling; Constitutive Signaling by EGFRvIII; Platelet degranulation ; PLCG1 events in ERBB2 signaling; Constitutive Signaling by Ligand-Responsive EGFR Cancer Variants; GRB2 events in ERBB2 signaling; GAB1 signalosome; PI3K events in ERBB2 signaling; RAF/MAP kinase cascade; Inhibition of Signaling by Overexpressed EGFR	Gap junction; ErbB signaling pathway; Rap1 signaling pathway; Hepatitis C; Pancreatic cancer; Focal adhesion; Prostate cancer; Endometrial cancer; Phospholipase D signaling pathway; Regulation of actin cytoskeleton; Endocytosis; Melanoma; Non-small cell lung cancer; Ras signaling pathway; Glioma; Cytokine-cytokine receptor interaction; Bladder cancer; Pathways in cancer; FoxO signaling pathway; Choline metabolism in cancer; Breast cancer; HIF-1 signaling pathway; EGFR tyrosine kinase inhibitor resistance; MAPK signaling pathway; PI3K-Akt signaling pathway	MicroRNAs in cardiomyocyte hypertrophy; Cardiac Hypertrophic Response; Bladder Cancer; Differentiation Pathway; Focal Adhesion; Lung fibrosis; MAPK Signaling Pathway; ERK Pathway in Huntington's Disease; ESC Pluripotency Pathways; Focal Adhesion-PI3K-Akt-mTOR-signaling pathway; EGF/EGFR Signaling Pathway; Regulation of Actin Cytoskeleton; TGF-beta Receptor Signaling; ErbB Signaling Pathway	88	64	8264774366	3455471150	3411969530	8737531484	3934047677	3229755929	3811332797	4198087379	5841253849	7955145504	6701371782	11088543350	3662007960	4107866627	3011340302	4030091276	3928719490	3399869278	8605820618	6427265514	9285626251	6356019444	8616381057	6807093251	6590632015	5799779632	7980412779	3767151480	7690295464	11978960403	5377090384	8153819309	5963902509	14101128214	4456990293	3549079751	3192373309	8845894353	10092533227	19054385793	9918430353	10070917860	8763678195	3304540188	5007890289	3555817891	4113910616	4582834463	11285506041	13581638711	5884864590	20906326008	12065025217	14035810749	5326058172	6953558692	4349209731	10170095390	10431514574	8323402595	15917145125	15126809147	7380222167	7901163200	6975824904	6639865437	8760172425	4715285400	5477934422	6407526526	7236082856	3933598625	2893674208	12102777316	7761561138	15211244517	21071686423	8405634893	11217822628	9169487042	6114398912	8534249999	1405.97	1	0	0	3
P07911	UMOD	uromodulin [OS=Homo sapiens]	0	72	56	65825	17	640	69.7	5.24	40799.8	56	42	cellular component movement;defense response;metabolic process;regulation of biological process;response to stimulus;transport	extracellular;membrane;organelle lumen	metal ion binding;protein binding	Pf00100, Pf07645, Pf12662, Pf12947	7369	ENSG00000169344.15	16	Asparagine N-linked glycosylation			3	47	17094331299	4327078050	5836631865	9069310294	6877443257	3360425128	3854983315	3840965835	5335711078	5803027737	5891408566	16579239765	4520473565	6587587483	4254528864	4947474860	12354444715	5768532627	6265579945	18722109805	23286108123	7644950658	6233702450	9876161430	4104792766	5986166525	7731211568	10578368834	8660137796	7029814633	9869602092	7940340493	8405645504	32800813114	5414051793	2202596167	3266389477	12392244522	9465074167	22236894190	6260308004	8433758162	5852721815	2940266649	6375179310	4249619564	19771005439	6155165995	23233851513	8914651655	7146545668	34976534820	90454598122	16595299874	7200793113	5868876961	7517559986	16493063650	55316398228	11444531079	76616718131	21623077025	31549772977	15316541382	9126106536	8526606836	5684712891	12370103541	28636597507	6910604795	28839597569	6855071346	8252771735	37278763744	5233301093	47874544442	44324454910	9229723019	18257928161	8801243242	30170428208	11453408638	1359.8	1	0	0	3
P20930	FLG	Filaggrin [OS=Homo sapiens]	0	66	155	1964	155	4061	434.9	9.25	2363.15	148	115	cell death;cell differentiation;development;metabolic process	cytoskeleton;cytosol;nucleus	metal ion binding;protein binding;structural molecule activity	Pf01023	2312	ENSG00000143631.10	1	Formation of the cornified envelope			3	0	6.25477e+08	7.99851e+08	1065073323	7.33432e+08	8.44084e+08	6.03852e+08	749120135	8.46697e+08	8.95816e+08	8.36584e+08	8.39828e+08	9.89945e+08	9.55172e+08	1123723943	6.92282e+08	7.79634e+08	8.57354e+08	9.46534e+08	1205211586	1403447621	1414879353	8.86155e+08	7.99896e+08	1032489124	8.10538e+08	8.47949e+08	9.00925e+08	9.65213e+08	1042866396	1298749775	1372819339	1076311020	9.19977e+08	1418350575	7.83328e+08	2.59801e+08	6.89152e+08	7.91859e+08	9.44471e+08	7.99018e+08	8.54603e+08	9.86496e+08	1127439004	8.07745e+08	7.19262e+08	7.33716e+08	5.61884e+08	9.35705e+08	7.76925e+08	8.10206e+08	7.19734e+08	9.19812e+08	1154375125	1582887765	835276752	9.61899e+08	7.85706e+08	1149737123	1137969194	1385862222	1457062913	1209144550	1042343705	1082283005	8.12779e+08	1004524528	1279717002	7.04291e+08	844806886	8.15341e+08	7.34208e+08	7.25386e+08	7.66415e+08	1647724821	1311376719	1654095814	2605143087	1089877785	1456736484	1704699618	1225530544	1384434462	1308.55	1	0	0	3
P02751	FN1	fibronectin [OS=Homo sapiens]	0	65	134	13420	134	2386	262.5	5.71	14330.4	133	94	cell differentiation;cell organization and biogenesis;cellular component movement;defense response;metabolic process;regulation of biological process;response to stimulus;transport	extracellular;membrane;organelle lumen	enzyme regulator activity;protein binding	Pf00039, Pf00040, Pf00041	2335	ENSG00000115414.18	2	Post-translational protein phosphorylation; Integrin cell surface interactions; Regulation of Insulin-like Growth Factor (IGF) transport and uptake by Insulin-like Growth Factor Binding Proteins (IGFBPs); Signaling by BRAF and RAF fusions; MET activates PTK2 signaling; MAP2K and MAPK activation; Molecules associated with elastic fibres; GRB2:SOS provides linkage to MAPK signaling for Integrins ; Signaling by RAS mutants; Signaling by high-kinase activity BRAF mutants; Syndecan interactions; Signaling by moderate kinase activity BRAF mutants; p130Cas linkage to MAPK signaling for integrins; Platelet degranulation ; ECM proteoglycans; Paradoxical activation of RAF signaling by kinase inactive BRAF; Degradation of the extracellular matrix; Cell surface interactions at the vascular wall; Interleukin-4 and 13 signaling; Fibronectin matrix formation; Interleukin-20 family signaling	AGE-RAGE signaling pathway in diabetic complications; Small cell lung cancer; Focal adhesion; ECM-receptor interaction; Proteoglycans in cancer; PI3K-Akt signaling pathway; Amoebiasis; Regulation of actin cytoskeleton; Pathways in cancer; Bacterial invasion of epithelial cells	miRNA targets in ECM and membrane receptors; Focal Adhesion; Overview of nanoparticle effects; Rac1/Pak1/p38/MMP-2 pathway; TGF-beta Signaling Pathway; Simplified Interaction Map Between LOXL4 and Oxidative Stress Pathway; Association Between Physico-Chemical Features and Toxicity Associated Pathways; TGF-B Signaling in Thyroid Cells for Epithelial-Mesenchymal Transition; Focal Adhesion-PI3K-Akt-mTOR-signaling pathway; miR-509-3p alteration of YAP1/ECM axis; Inflammatory Response Pathway; Regulation of Actin Cytoskeleton; Senescence and Autophagy in Cancer	68	0	4.77191e+08	2.56037e+08	412754260	1226545471	2.8819e+08	4.80668e+08	5.1631e+08	4.17786e+08	5.74945e+08	5.41493e+08	9.07262e+08	1292030631	3.92378e+08	5.46729e+08	2.85801e+08	2.20267e+08	4.30791e+08	2.14025e+08	7.31495e+08	4.75919e+08	3.93649e+08	8.05761e+08	5.78716e+08	9.84832e+08	4.09162e+08	6.35957e+08	5.77518e+08	2.7746e+08	4.89587e+08	2070457306	5.57352e+08	5.00997e+08	4.32144e+08	1470842030	4.29977e+08	3.49723e+08	4.97886e+08	1744753198	1165245604	4129141314	1002028707	7.98416e+08	1554261578	1.92602e+08	6.17256e+08	4.23512e+08	1548646909	1791325782	5.59724e+08	1336030956	4.56397e+08	1617872978	1711748923	1928986376	7.15872e+08	8.44894e+08	2.86261e+08	2439010296	6.70211e+08	1024383608	1610256599	1325915396	9.36607e+08	1106619175	3059994950	7.61142e+08	7.76088e+08	2.96975e+08	544235888	2576054551	8.12363e+08	6.00287e+08	6.06645e+08	1462439732	1009886983	2058618034	2061761746	1039194183	2764682065	8.95451e+08	6.88958e+08	1131471323	1275.93	1	0	0	3
P00450	CP	Ceruloplasmin [OS=Homo sapiens]	0	76	85	28032	85	1065	122.1	5.72	29483.4	84	62	cellular homeostasis;metabolic process;transport	extracellular;membrane;organelle lumen	catalytic activity;metal ion binding;protein binding	Pf00394, Pf07731, Pf07732	1356		3	Metal ion SLC transporters; Post-translational protein phosphorylation; Regulation of Insulin-like Growth Factor (IGF) transport and uptake by Insulin-like Growth Factor Binding Proteins (IGFBPs); Iron uptake and transport; Defective CP causes aceruloplasminemia (ACERULOP)	Porphyrin and chlorophyll metabolism		14	0	1387193171	1507846270	2898061666	3384154128	1285917492	2563433825	3543572263	1663688665	2767131876	3776751695	5328814596	2814178759	3067439957	3856607196	5.12374e+08	1269174670	2936605540	1353313410	6588956167	2053630148	2842002038	17249114822	1472590618	1880610227	2264106697	6755213442	2061072749	2609803434	8426505483	5612014507	2917069856	2033676106	1735550729	10079166616	3788254237	2211964787	7997785895	7832822351	4243113280	11168859226	3485344732	2148630915	6310502078	5.62112e+08	6463077475	2048716179	1694637660	1935309666	2927877273	3751513801	1419246126	3973600575	3508611642	6879864451	1024244352	5959461049	1811426924	4318458667	2563191382	3798574233	13677792370	12558638701	4622682527	5436820863	4763647625	4345969898	5586254157	2372654769	1027146054	4638106165	7191540927	2752279091	1876841246	2453852948	3519436872	10512855237	14658481171	5468018732	19508806607	11751959769	2865779004	4448833808	1257.25	1	0	0	3
P01009-1	SERPINA1	alpha-1-antitrypsin [OS=Homo sapiens]	0	77	53	59875	51	418	46.7	5.59	37704.4	53	41	cell organization and biogenesis;coagulation;defense response;metabolic process;regulation of biological process;response to stimulus;transport	endoplasmic reticulum;extracellular;Golgi;membrane;organelle lumen	enzyme regulator activity;protein binding	Pf00079	5265	ENSG00000197249.13	14	Platelet degranulation ; Post-translational protein phosphorylation; Regulation of Insulin-like Growth Factor (IGF) transport and uptake by Insulin-like Growth Factor Binding Proteins (IGFBPs); Neutrophil degranulation; Cargo concentration in the ER; COPII (Coat Protein 2) Mediated Vesicle Transport	Complement and coagulation cascades	NRF2 pathway; Lung fibrosis; Complement and Coagulation Cascades	22	1	5240213805	4678405331	8079917716	8487759514	5371716943	7478680361	4118148358	6250397531	6012361706	7011089027	16506370553	19730500168	6683249432	10122477779	2623100191	3865568520	7466326670	4136751931	25568982632	6364317546	6781677473	22589483286	5552445249	10680812823	6383953169	19081380877	7735444241	5202334619	19679723794	44061174021	8432185985	7290266676	7095070871	25999438338	5994669016	5292458715	27255213614	39286247690	18764200597	43693709645	9659211590	8068694380	15086858627	3524835388	28384358155	5480074438	4939481520	6390203169	7169416959	18278603693	6037357175	16666719815	16515791478	13768063039	4630338145	23740788562	4468187641	18028305333	9206789132	16346313453	33033082386	17962857637	10816415340	10947380008	7870174950	10588683272	22684190977	5643873274	4709970019	15912624722	18371344172	4745936253	5503063286	16688370063	14708854774	19193463591	29182071630	20178537964	13364411573	19722743982	7539226951	22204862657	1246.18	1	0	0	3
P0C0L5	C4B; C4B_2; LOC100293534	Complement C4-B [OS=Homo sapiens]	0	67	123	18215	32	1744	192.6	7.27	17977.7	122	96	defense response;metabolic process;regulation of biological process;response to stimulus	extracellular;membrane	catalytic activity;enzyme regulator activity;protein binding	Pf00207, Pf01759, Pf01821, Pf01835, Pf07677, Pf07678, Pf07703, Pf10569, Pf11974, Pf13249	721; 100293534	ENSG00000224389.8; ENSG00000228267.8	6; CHR_HSCHR6_MHC_COX_CTG1	Initial triggering of complement; Regulation of Complement cascade; Activation of C3 and C5	Pertussis; Systemic lupus erythematosus; Complement and coagulation cascades; Staphylococcus aureus infection	Allograft Rejection; Oxidative Damage; Complement Activation; Complement and Coagulation Cascades; Sudden Infant Death Syndrome (SIDS) Susceptibility Pathways	15	99	4.95221e+08	5.3003e+08	6.58853e+08	9.00856e+08	931272263	6.21563e+08	7.66308e+08	5.84855e+08	1108851489	6.40205e+08	1254167169	1174385561	3.72679e+08	6.54564e+08	3.1472e+08	4.51608e+08	6.28508e+08	3.6819e+08	1567452479	5.12715e+08	4.93645e+08	1606163996	5.53332e+08	2712391961	6.09923e+08	1343486946	690797604	4.37321e+08	7.45165e+08	4362898799	7.72974e+08	4.1427e+08	578094698	2708819671	5.83078e+08	7.40588e+08	1401807974	4191611234	1833958297	6882652025	1021366648	1008700566	2026695226	2.5012e+08	1842328930	6.85172e+08	5.25751e+08	4166836576	6.59702e+08	1446463786	4.54578e+08	1704501482	2179265851	2175265458	4.97221e+08	1874205337	3.94581e+08	2532868407	1014357272	1499064596	5489713354	2173006178	1346262939	1359711762	2051449993	1866236510	1296742756	4.82638e+08	5.73538e+08	2953543442	2103105475	1233006114	1342430056	1554598029	1174326817	5718274105	4615899638	1592798310	8490845224	2027873772	1133356875	2738045195	1179.71	1	0	0	3
P98160	HSPG2	Basement membrane-specific heparan sulfate proteoglycan core protein [OS=Homo sapiens]	0	52	177	11429	177	4391	468.5	6.51	10156.6	173	130	cell differentiation;cell growth;cell organization and biogenesis;defense response;metabolic process;regulation of biological process;response to stimulus;transport	extracellular;membrane;organelle lumen	metal ion binding;protein binding	Pf00008, Pf00047, Pf00052, Pf00053, Pf00054, Pf00057, Pf02210, Pf07679, Pf07686, Pf12785, Pf13385, Pf13895, Pf13927	3339	ENSG00000142798.17	1	Integrin cell surface interactions; Defective B4GALT7 causes EDS, progeroid type; Amyloid fiber formation; Retinoid metabolism and transport; Defective EXT2 causes exostoses 2; Non-integrin membrane-ECM interactions; Defective EXT1 causes exostoses 1, TRPS2 and CHDS; Signaling by GPCR; HS-GAG biosynthesis; A tetrasaccharide linker sequence is required for GAG synthesis; Laminin interactions; Degradation of the extracellular matrix; Defective B3GALT6 causes EDSP2 and SEMDJL1; HS-GAG degradation; Defective B3GAT3 causes JDSSDHD	Proteoglycans in cancer; ECM-receptor interaction; Hepatitis B		32	0	4.46657e+08	3.10924e+08	6.14567e+08	6.76427e+08	8.11765e+08	5.15064e+08	1399749135	8.43906e+08	1708668107	4.7545e+08	1388855837	668136218	6.4752e+08	1200807218	2.04494e+08	251073290	6.45306e+08	6.05671e+08	1728343382	5.85914e+08	3.51323e+08	8.01907e+08	358459710	8.63568e+08	4.6551e+08	8.18767e+08	8.29976e+08	200033083	7.82234e+08	2405717750	2790022256	6.67414e+08	3.57574e+08	4030865970	1055634790	2.92674e+08	4.58739e+08	1089406462	1167288657	1992049224	1182072670	7.85928e+08	7.17298e+08	1.91301e+08	6.60658e+08	1376698031	4.218e+08	5.81777e+08	5.3456e+08	1017932118	4.3775e+08	1373756737	1017211873	1068342096	2.61387e+08	7.46404e+08	2.58158e+08	700952170	1285564666	5.34691e+08	13617290684	2182085795	866568482	3872236348	8993026839	1500695687	8.93619e+08	3.9032e+08	2.93564e+08	6.76032e+08	7.34537e+08	6.23567e+08	7.42491e+08	1224128705	1566361327	3207533462	9156845206	16227875764	9524642418	2152318642	3234385504	3282336439	1164.98	1	0	0	3
Q09666-1	AHNAK	Neuroblast differentiation-associated protein AHNAK [OS=Homo sapiens]	0	70	241	3524	241	5890	628.7	6.15	2858.84	234	202	cell organization and biogenesis;regulation of biological process	cytoplasm;cytoskeleton;cytosol;membrane;nucleus	protein binding;RNA binding;structural molecule activity		79026	ENSG00000124942.13	11				0	0	2.17797e+08	104934102	5.89011e+08	2.76777e+08	1.58749e+08	1.24088e+08	8.07077e+08	600695513	342786543	2.14287e+08	4.27185e+08	682901086	1.94588e+08	2.97485e+08	6.84743e+07	1.84642e+08	1.28231e+08	1.06781e+08	3.99077e+08	5.28826e+08	3.22988e+08	3.03146e+08	1.5651e+08	12118589820	2.16703e+08	3.38136e+08	1.41023e+08	8.10561e+07	1.90563e+08	7.36961e+08	1201466064	1.38212e+08	2.41952e+08	1114197069	3.07162e+08	1.58887e+08	2.61328e+08	6.52163e+08	3.66329e+08	1610576203	4.37104e+08	2.52139e+08	396895090	9.8735e+07	3.49734e+08	2.52794e+08	1.57511e+08	1.9647e+08	1.99383e+08	3.9438e+08	2.4804e+08	4.66158e+08	3.30479e+08	5.57845e+08	2.11287e+08	268144940	1.42601e+08	3.14888e+08	3.47538e+08	4.31556e+08	3333458775	1266551991	4.09554e+08	4.9234e+08	5.89853e+08	5.34944e+08	4.49545e+08	2.26439e+08	1.45669e+08	905837263	1019216782	2.69477e+08	2.67272e+08	1732870140	2.86569e+08	1210007984	3363471468	8.22552e+08	1449644248	3987166251	2.91533e+08	5.21348e+08	1119.71	1	0	0	3
O60494	CUBN	cubilin [OS=Homo sapiens]	0	38	120	12625	120	3623	398.5	5.35	13334.7	120	104	metabolic process;transport	cytoplasm;cytosol;endoplasmic reticulum;endosome;Golgi;membrane;organelle lumen;vacuole	metal ion binding;protein binding;receptor activity;transporter activity	Pf00008, Pf00431, Pf07645, Pf12947, Pf14670	8029	ENSG00000107611.14	10	Vitamin D (calciferol) metabolism; HDL clearance; Cobalamin (Cbl, vitamin B12) transport and metabolism; Defective CUBN causes hereditary megaloblastic anemia 1; Defective AMN causes hereditary megaloblastic anemia 1	Vitamin digestion and absorption	Vitamin B12 Metabolism	19	0	775406384	570561174	8.36354e+08	2274479352	4.71173e+08	3.25027e+08	7.79019e+08	3.01891e+08	6.51663e+08	4136807100	2677500552	2594877970	1395423063	1766958926	2.68689e+08	214407930	3.38288e+08	3.21158e+08	7.61112e+08	9.51055e+08	5.23062e+08	7.6412e+08	3.95443e+08	7.09968e+08	4.67626e+08	2160554779	4.96453e+08	2.02223e+08	7.57538e+08	1035692318	5607770231	1190243133	6.00607e+08	4310897870	1437670746	4.80863e+08	4.84684e+08	1302743172	9.03321e+08	2399944286	3435537533	5.46468e+08	7.23386e+08	1.32998e+08	3.46667e+08	3.77661e+08	497971967	3.43703e+08	2115236097	3336063326	2022643719	3399106013	1951030258	1365479986	273634573	5.67189e+08	2.98227e+08	7.86381e+08	1129813821	7.49838e+08	3681847704	2521544836	8.96478e+08	1378724148	2331164416	7.78802e+08	4.28399e+08	1968968644	1664237383	1890312291	2456290290	4.80026e+08	4.94853e+08	1397982247	9.39072e+08	1981633527	4257880214	2468152076	2740143861	1132764444	1222170103	1856495765	1089.14	1	0	0	3
P0DOX5		immunoglobulin gamma-1 heavy chain [OS=Homo sapiens]	0	92	46	44675	32	449	49.3	8.72	34158.7	45	28	response to stimulus	extracellular;membrane		Pf07654, Pf07686, Pf08205							0	17	6484222801	6791030209	7399219237	13207878028	3090998649	5523684299	10331219313	4550534700	7432390802	7428684625	22940619156	8041726926	7398488839	8280203858	1205612819	3673472432	5993731117	1923837787	9730137941	8616833549	6184342196	13137876096	7991138022	9877256550	3444295300	12054247837	6841499119	2631780126	8285423465	34443645846	8291687064	4843940296	8214462258	30796897188	7951399502	4840353876	20109821750	35525356560	15329056294	53657707824	11805457554	5444736925	23431661396	1929156830	7769319145	6870511321	4198994832	15453690541	12754244293	12203765930	4844215262	18983351636	24014510380	20022297871	2191026708	9393147696	2405467829	30843623799	14946759381	19631541973	39714269327	29320042957	22805791370	28500360078	29766803743	9095424132	10016369673	7324627497	5530266073	30036769224	15669972737	10782428103	11545092781	5629230083	7592466015	54926401269	31541236085	45428866572	59705580632	32280722236	14950085971	22779907458	1035.42	1	0	0	3
P15144	ANPEP	aminopeptidase N [OS=Homo sapiens]	0	57	74	32094	74	967	109.5	5.48	25936.5	72	53	cell communication;cell differentiation;development;metabolic process;regulation of biological process;response to stimulus;transport	membrane;nucleus	catalytic activity;metal ion binding;receptor activity	Pf01433, Pf10023, Pf11838, Pf13485	290	ENSG00000166825.13	15	Metabolism of Angiotensinogen to Angiotensins; Neutrophil degranulation	Glutathione metabolism; Metabolic pathways; Hematopoietic cell lineage; Renin-angiotensin system	Glutathione metabolism; Cardiac Progenitor Differentiation	12	0	2044725175	1543429636	1012027010	2730721920	1260088779	1616705616	5285404429	1718025674	1290975467	2831102697	4409015047	3176559552	1353897088	2360334778	858535434	9.84085e+08	1360123363	7.69408e+08	7132556688	2325982482	1948451975	3042576400	1466932843	4405225674	4291383270	4006357091	2455742503	1835406803	5823742647	6221066365	3058314434	2145533985	3349699168	9965554848	2748217085	2466822769	1693664638	4069575077	4109417187	8411165448	4095128081	3308828290	3895706344	7.47249e+08	3696029327	1913407994	2040438704	2435173505	2534616527	5223077062	2695167652	3227628539	4766212876	5705698673	1248637330	4273664257	1696634480	3895575772	3756768216	1598238594	12017539942	7023412863	6619344105	4241682288	3998080918	3528934170	3016603409	2148583673	2179446332	4282484008	6214687775	2746485702	3308512486	6533964094	5413696751	5479920226	9295983049	6013337094	8414323090	4730657260	2928730948	3492785013	1020.41	1	0	0	3
P00747	PLG	Plasminogen [OS=Homo sapiens]	0	84	81	15595	81	810	90.5	7.24	13910.6	81	65	cell differentiation;cell organization and biogenesis;cellular component movement;cellular homeostasis;coagulation;metabolic process;regulation of biological process;transport	cell surface;extracellular;membrane;organelle lumen	catalytic activity;protein binding	Pf00024, Pf00051, Pf00089, Pf09342, Pf13365	5340	ENSG00000122194.18	6	Platelet degranulation ; Dissolution of Fibrin Clot; Activation of Matrix Metalloproteinases; Regulation of Insulin-like Growth Factor (IGF) transport and uptake by Insulin-like Growth Factor Binding Proteins (IGFBPs); Signaling by PDGF	Neuroactive ligand-receptor interaction; Staphylococcus aureus infection; Influenza A; Complement and coagulation cascades	Selenium Micronutrient Network; Vitamin B12 Metabolism; Folate Metabolism; Blood Clotting Cascade; Complement and Coagulation Cascades	22	0	1158011475	1036829246	1676950034	1903605968	6.15485e+08	5.55035e+08	8.22487e+08	6.89882e+08	7.34001e+08	1161545335	2948089359	1819264621	1834616291	1229511444	4.29008e+08	5.26201e+08	8.22254e+08	4.33705e+08	4577383016	2071458298	2177216822	6137359832	9.0085e+08	1122592258	1145788737	3076984257	1169629874	1004921602	3563695915	4434289904	2114812022	1046394561	1486050424	5661780541	9.64855e+08	7.70543e+08	2151470013	7774472494	2798335959	10004590160	2302007522	1440476811	3076907280	3.52956e+08	1414204947	5.63802e+08	1430677961	1945033801	1393035186	4380315597	2248835834	2193170952	4705670019	6048715732	9.73901e+08	2462467080	8.18443e+08	5333241461	2764508949	2505148664	7546855872	4022199479	7190288334	3212874167	4157162862	1410759446	2452726341	1096724224	9.02802e+08	3128330623	2747871232	3583324266	2460860077	1922609226	2056434859	7840434028	7999676175	4646304509	14537053046	6464166495	2171634038	3260888010	976.11	1	0	0	3
Q14624-1	ITIH4	Inter-alpha-trypsin inhibitor heavy chain H4 [OS=Homo sapiens]	0	53	66	35952	21	930	103.3	6.98	37576.6	65	49	defense response;metabolic process;regulation of biological process;response to stimulus;transport	cytoplasm;extracellular;membrane;organelle lumen	enzyme regulator activity;protein binding	Pf00092, Pf06668, Pf08487, Pf10138, Pf13444, Pf13519, Pf13768	3700	ENSG00000055955.15	3	Platelet degranulation			4	48	2301206506	1674108493	1846313751	2062416605	3817077638	2465933977	5562955311	1786982088	3476782700	2584203504	8471018430	2837503912	1538746922	4047063761	2572198656	1939103035	3073084148	3959001602	3603220008	4483622246	2870560062	1285229676	2089262178	5392745722	2697819974	4665436720	5269632738	2684940741	5831640837	3666980422	11284787223	4028466386	2032724573	6309657389	2614833131	1122019445	1009037165	7316086137	5101536204	17178929240	2491304231	3315777726	2267451418	8.74711e+08	1388946372	4350647952	1649927034	2450906406	1740352835	5085622218	2044956988	11266596162	5983572915	3588039726	3190719498	3461826666	2639827249	4951901711	6489675908	2477157144	22830807218	8513596188	2726288448	6419350437	8047186132	2847587755	1733351751	4231502937	1169040113	2431108731	4434402623	2873249594	1469557823	2181816660	3312472301	10782459337	30054961252	11295222844	15888614356	9075607414	6193246971	6047671249	955.3	1	0	0	3
P01023	A2M	alpha-2-macroglobulin [OS=Homo sapiens]	0	70	99	12273	90	1474	163.2	6.46	12581.9	99	67	cell differentiation;cell organization and biogenesis;metabolic process;regulation of biological process;response to stimulus;transport	cytosol;extracellular;organelle lumen	enzyme regulator activity;protein binding	Pf00207, Pf01835, Pf07677, Pf07678, Pf07703, Pf10569, Pf11974, Pf13249	2	ENSG00000175899.14	12	Platelet degranulation ; Degradation of the extracellular matrix; Rho GTPase cycle; HDL assembly; Intrinsic Pathway of Fibrin Clot Formation	Complement and coagulation cascades	Complement and Coagulation Cascades	17	9	617412614	2.6617e+08	4.68508e+08	3096087355	4522684934	9.11599e+08	1174432044	8.00885e+08	3348453424	3218273529	1866095357	2930562368	1522738568	1016958263	2.02671e+08	4.61876e+08	8.17614e+08	2.44432e+08	8.04974e+08	5.25669e+08	3.67454e+08	4.9004e+08	5.66423e+08	2060755072	5.19004e+08	1623163693	7.57085e+08	3.4599e+08	890642785	2400406415	1450906385	4.83512e+08	4.80004e+08	1644872268	4.56729e+08	2.47479e+08	6.23736e+08	3643935196	6.39046e+08	9253032944	2893896393	4178673697	1918030728	7.66868e+08	1040175890	834585453	834407859	4088050364	1332552419	3538885936	1607231026	4066751745	1967703860	6316507802	267245266	1148038037	311897702	2425940653	1325513414	2513175457	2443870972	1724570943	7.87523e+08	2208139412	8.14999e+08	1319997172	7.36971e+08	6.03916e+08	3.45859e+08	1409648775	7.8905e+08	1093419551	7.93748e+08	1132129530	688226107	9283952698	2603529395	3377329750	2035748068	1160657962	9.69349e+08	2021196668	938.77	1	0	0	3
P05154	SERPINA5	Plasma serine protease inhibitor [OS=Homo sapiens]	0	74	40	39008	40	406	45.6	9.26	34132.2	39	33	cell organization and biogenesis;coagulation;regulation of biological process;transport	extracellular;membrane	enzyme regulator activity;protein binding	Pf00079	5104	ENSG00000188488.13	14	Common Pathway of Fibrin Clot Formation; Intrinsic Pathway of Fibrin Clot Formation	Complement and coagulation cascades	Complement and Coagulation Cascades	6	0	5069611091	2826840025	2396056125	8715493613	8123253186	4060312131	4780179475	4312890943	12000351452	5501393208	6291928650	13195231091	4099964849	3452385881	8778369779	2868812980	3085256856	2584766047	15262286197	4291154583	5839495095	8582704152	4552835747	23068509492	8909487135	8470800981	4703398987	3486131980	11294701651	16753915112	3955119046	4583592986	4838181438	9924414332	3382394791	5546335495	5236972453	9025747587	13384786842	13486030868	10160272610	14521067914	13881740187	2660933102	9550354556	5158676805	8601894067	12109283902	10528576652	17303260365	8054254988	13463053834	12101529080	16397358005	4227132667	13053892880	2546061171	10037671255	7351826193	5098241592	13390194201	13158108953	11732624350	5582262522	9212063412	15016669818	12692288385	4976250026	6259978434	8966680819	9761580496	4638730190	5122388479	9601135092	13094129835	8574718649	15804174337	7683683872	7696874618	7748453529	4539417964	7331540151	914.62	1	0	0	3
P01042	KNG1	kininogen-1 [OS=Homo sapiens]	0	73	68	31445	24	644	71.9	6.81	26917	68	55	cellular homeostasis;coagulation;defense response;metabolic process;regulation of biological process;response to stimulus;transport	extracellular;membrane;organelle lumen	enzyme regulator activity;metal ion binding;protein binding	Pf00031	3827	ENSG00000113889.11	3	Platelet degranulation ; Post-translational protein phosphorylation; Regulation of Insulin-like Growth Factor (IGF) transport and uptake by Insulin-like Growth Factor Binding Proteins (IGFBPs); Peptide ligand-binding receptors; Gastrin-CREB signalling pathway via PKC and MAPK; G alpha (i) signalling events; Intrinsic Pathway of Fibrin Clot Formation	Complement and coagulation cascades	ACE Inhibitor Pathway; Complement and Coagulation Cascades	22	41	5113275434	5389845809	8786981553	10654411491	5680283560	4316518046	10265822119	9946164465	14385659831	8828569998	12716538975	10006627982	6992046453	14866748959	2875440101	5441558981	4469969777	7143707925	20543617272	7083370839	9840482999	5448013121	8409050982	13558205252	3862726374	7055462271	8587349175	4992180945	5842549527	9678460942	26087190378	14050953080	6782738703	13130497218	15380029037	4682752754	5061915842	7040657821	34218216378	11489242006	24202115527	8090364491	5718532781	4156792280	5529576434	9992983804	3425698816	4033934801	6406023652	18001379935	6254370804	16362641096	7494751740	6617632519	4560753461	4988998550	5045116225	9201932483	9443940527	8132157094	11735734426	9421660518	7921694460	26185836487	29072324313	13496585983	7051295059	9916881669	6770640642	6283917250	9533065898	5463713526	4479678506	16982410425	10802812048	9680789285	45446593525	25742136373	18230458342	17396449770	13755273501	11993885451	895.57	1	0	0	3
P35579-1	MYH9	Myosin-9 [OS=Homo sapiens]	0	68	134	4006	120	1960	226.4	5.6	4258.07	129	105	cell differentiation;cell organization and biogenesis;cellular component movement;metabolic process;regulation of biological process;response to stimulus;transport	cytoplasm;cytoskeleton;cytosol;extracellular;membrane;nucleus	catalytic activity;motor activity;nucleotide binding;protein binding;RNA binding;transporter activity	Pf00063, Pf01442, Pf01496, Pf01576, Pf01765, Pf02736, Pf03962, Pf04111, Pf04156, Pf05911, Pf06637, Pf07888, Pf09731, Pf11068, Pf11559, Pf12128, Pf13094	4627	ENSG00000100345.20	22	RHO GTPases activate PAKs; EPHA-mediated growth cone collapse; RHO GTPases Activate ROCKs; Sema4D induced cell migration and growth-cone collapse; Regulation of actin dynamics for phagocytic cup formation; RHO GTPases activate CIT; RHO GTPases activate PKNs	Salmonella infection; Regulation of actin cytoskeleton; Tight junction	Primary Focal Segmental Glomerulosclerosis FSGS; VEGFA-VEGFR2 Signaling Pathway	23	15	215655344	203888892	1.33776e+08	1.72397e+08	1.73546e+08	1.20789e+08	210087442	1.18688e+08	2.14791e+08	1.10944e+08	211470059	3.43618e+08	1.16202e+08	1.18241e+08	1.49639e+08	9.49461e+07	1.17806e+08	8.28658e+07	3.81183e+08	2.08593e+08	2.00901e+08	2.25943e+08	1.18468e+08	3.23166e+08	140945654	644710736	1.62168e+08	9.74374e+07	1.92174e+08	4.05818e+08	1.56057e+08	1.05421e+08	1.54943e+08	464158950	1.07193e+08	1.17325e+08	2.04684e+08	2.74974e+08	1.74069e+08	517486689	1.77137e+08	1.93728e+08	4.18187e+08	1.06988e+08	1.7684e+08	1.27491e+08	1.73474e+08	2.6784e+08	1.06166e+08	314822852	1.50687e+08	1.58677e+08	9.69359e+08	6.05408e+08	1.42213e+08	4.32039e+08	136205691	2.76127e+08	2.71024e+08	208087101	3.87934e+08	3.96845e+08	2.95673e+08	380721253	4.35052e+08	2.95456e+08	395221501	1.58901e+08	2.91625e+08	5.43874e+08	3.83479e+08	5.87233e+08	4.52241e+08	2.32481e+08	2.5011e+08	1048966795	363378781	2.88715e+08	4.63945e+08	2.0505e+08	2.31362e+08	1.84815e+08	861.79	1	0	0	3
P12109	COL6A1	Collagen alpha-1(VI) chain [OS=Homo sapiens]	0	68	78	21237	78	1028	108.5	5.43	22743.3	78	53	cell differentiation;cell organization and biogenesis;metabolic process;response to stimulus	extracellular;membrane;organelle lumen	protein binding	Pf00092, Pf01391, Pf13519	1291	ENSG00000142156.14	21	ECM proteoglycans; Collagen degradation; Integrin cell surface interactions; Assembly of collagen fibrils and other multimeric structures; Collagen chain trimerization; NCAM1 interactions; Signaling by PDGF	Focal adhesion; PI3K-Akt signaling pathway; ECM-receptor interaction; Protein digestion and absorption	miRNA targets in ECM and membrane receptors	21	0	2057772822	1189821605	1269720248	4115510795	1813458562	2110757197	1588443606	2254706397	2542960468	3239063152	3792780366	1899167577	1744864080	2372881156	4.64382e+08	1390009993	1426995393	1373349268	3431443734	2379301331	1699814098	1055731449	2380452247	2179043688	1672695871	2980879461	2827178927	1552446140	1974214752	3469534116	2719776983	2604629753	2173402584	6359374688	2091952838	1125912376	9.64258e+08	2605543716	5662008390	4982121617	3791129776	3314347578	2014795539	1123236093	1449941649	1683391525	9.33769e+08	8.80351e+08	2034055446	3746430761	9.12754e+08	6432237166	2890533339	1548722535	1735349746	2231268179	1174190219	2290871466	2931150940	2559783584	11873342393	6074060098	2355151025	2863182606	2715631470	2085720081	2199945737	1263807849	9.91517e+08	9.73317e+08	2160622995	1238641165	1325427638	5711127194	3403844917	4138325865	7702773427	2151859368	3004370607	2283182593	2414491692	2633180823	827.08	1	0	0	3
P02671-1	FGA	Fibrinogen alpha chain [OS=Homo sapiens]	0	81	74	11875	73	866	94.9	6.01	10464.2	74	48	cell organization and biogenesis;coagulation;defense response;metabolic process;regulation of biological process;response to stimulus;transport	cell surface;extracellular;membrane;organelle lumen	metal ion binding;protein binding;structural molecule activity	Pf00147, Pf02414, Pf08702, Pf12160	2243	ENSG00000171560.14	4	Post-translational protein phosphorylation; Integrin cell surface interactions; Regulation of Insulin-like Growth Factor (IGF) transport and uptake by Insulin-like Growth Factor Binding Proteins (IGFBPs); Signaling by BRAF and RAF fusions; Amyloid fiber formation; MAP2K and MAPK activation; GRB2:SOS provides linkage to MAPK signaling for Integrins ; Signaling by RAS mutants; Signaling by high-kinase activity BRAF mutants; Signaling by moderate kinase activity BRAF mutants; p130Cas linkage to MAPK signaling for integrins; Platelet degranulation ; Paradoxical activation of RAF signaling by kinase inactive BRAF; Common Pathway of Fibrin Clot Formation; Regulation of TLR by endogenous ligand; Interleukin-20 family signaling	Platelet activation; Complement and coagulation cascades	Blood Clotting Cascade; VEGFA-VEGFR2 Signaling Pathway	42	1	6.32914e+08	5.53452e+08	6.02357e+08	6.48679e+08	930168885	6.35921e+08	1263266845	7.12216e+08	1326954599	7.18386e+08	1877725345	7.46872e+08	4.87347e+08	7.8615e+08	2.09805e+08	312175335	8.55897e+08	3.70706e+08	2116982501	835942022	6.38611e+08	1013333315	4.54473e+08	1254321869	6.12306e+08	1059353894	6.7256e+08	3.63155e+08	7.57109e+08	3999881560	1734410652	5.41454e+08	6.11465e+08	3684097284	1154639594	679565291	1064021621	3177662054	2531837608	5856105092	1960575233	1155766268	1540909899	2.45438e+08	9.62861e+08	1285128972	6.84258e+08	2988598311	6.20804e+08	2947092005	5.41767e+08	1914427187	1443843968	1532253742	3.50599e+08	1208543062	3.98842e+08	2854052918	7.47673e+08	2404038919	4900325699	3023463900	1920827739	2777669178	3596274546	2232151840	1066699404	6.44854e+08	5.10312e+08	2752065838	1910699557	1510177969	1223175425	1774538327	2470741844	4192763770	7470466971	4809696727	13129480460	3945928468	2681211194	4375838722	799.03	1	0	0	3
P08603-1	CFH	complement factor H [OS=Homo sapiens]	0	68	85	9096	79	1231	139	6.61	8459.79	84	67	defense response;metabolic process;regulation of biological process;response to stimulus	extracellular	protein binding	Pf00084	3075		1	Regulation of Complement cascade	Staphylococcus aureus infection; Complement and coagulation cascades	Complement and Coagulation Cascades	7	7	3.30318e+08	209978856	2.53273e+08	392419365	1.49393e+08	1.67507e+08	2.95358e+08	1.53004e+08	2.45674e+08	2.22667e+08	7.20386e+08	6.10951e+08	1.47337e+08	235363192	6.82005e+07	9.59322e+07	1.96678e+08	8.29937e+07	4.3979e+08	2.38552e+08	1.77969e+08	422381036	2.65859e+08	3.40279e+08	1.47398e+08	6.91891e+08	2.7664e+08	100987051	3.08551e+08	1123504412	3.43788e+08	1.52898e+08	1.9216e+08	1310769579	2.31159e+08	1.97066e+08	5.69928e+08	1210501174	6.3267e+08	2236044644	411863306	2.82099e+08	7.65313e+08	8.14077e+07	383703675	2.31902e+08	229498163	1075574346	3.96181e+08	6.7652e+08	2.11998e+08	6.99484e+08	1349368360	9.60812e+08	1.52602e+08	5.06326e+08	1.84166e+08	2249355813	5.12319e+08	8.09784e+08	9.72405e+08	6.24887e+08	5.06103e+08	1498583352	1526280723	5.54776e+08	339795524	2.34499e+08	358376649	1375506520	7.11881e+08	513327906	5.91073e+08	4.05161e+08	4.0509e+08	2752761161	1084761865	1075908230	3041610873	6.0429e+08	6.42003e+08	7.47246e+08	782.46	1	0	0	3
P02788	LTF	Lactotransferrin [OS=Homo sapiens]	0	86	74	10146	74	710	78.1	8.12	10477.8	71	66	cellular homeostasis;defense response;metabolic process;regulation of biological process;response to stimulus;transport	cell surface;cytoplasm;extracellular;nucleus;organelle lumen	catalytic activity;DNA binding;enzyme regulator activity;metal ion binding;protein binding	Pf00405	4057	ENSG00000012223.12	3	Neutrophil degranulation; Mtb iron assimilation by chelation; Amyloid fiber formation; Metal sequestration by antimicrobial proteins			12	0	5.86714e+08	739196719	4.50564e+08	8.20596e+08	2.96553e+08	3.02001e+08	7.278e+08	2.52086e+08	5.29889e+08	5.31721e+08	2045481534	6.82254e+08	1.66021e+08	4.33688e+08	2.87904e+08	1.65186e+08	138800409	1.0254e+08	1165502155	4.42193e+08	4.58245e+08	9.73608e+08	3.13515e+08	2305104038	6.23085e+08	2474002183	8.30446e+08	5.79049e+08	2.73565e+08	5.55932e+08	5.33637e+08	2.54809e+08	2.75489e+08	1469670286	255228655	2.51906e+08	3.19091e+08	9.82662e+08	9.86427e+08	2340717102	1122101619	6.78792e+08	7.45297e+08	9.10904e+07	305495461	3.15442e+08	3.97055e+08	4.16497e+08	836896718	1090924423	2.65278e+08	1143377048	2824876021	2143017429	2.52098e+08	735190829	1.72558e+08	4.57821e+08	2425668394	3.44361e+08	2411354124	8.19455e+08	6.8932e+08	2791059297	1231143205	3916980749	9.8885e+08	6.77746e+08	3.32854e+08	6714305782	9.84808e+08	6862579633	5.90289e+08	4.70623e+08	641341626	8362267181	1094058021	8.21051e+08	3918218455	8.30487e+08	4.53246e+08	8.57992e+08	737.65	1	0	0	3
P05155	SERPING1	Plasma protease C1 inhibitor [OS=Homo sapiens]	0	49	32	34394	32	500	55.1	6.55	25999.4	31	22	coagulation;defense response;metabolic process;regulation of biological process;response to stimulus;transport	extracellular;organelle lumen	enzyme regulator activity;protein binding	Pf00079	710	ENSG00000149131.15	11	Platelet degranulation ; Regulation of Complement cascade; Intrinsic Pathway of Fibrin Clot Formation	Pertussis; Complement and coagulation cascades	Complement and Coagulation Cascades	13	0	2352374870	2283030340	2189402769	4670942573	2780201469	2523244337	2134200701	2698831036	2844037820	4141604449	5013923136	5099257288	2329614298	4224745031	6.50265e+08	1742370844	3283891773	1800581281	5265574335	4309827663	3545651944	2323486475	1711552278	3996930310	4333155176	4844925130	3402406193	2494713827	5686152909	6837621426	3227739886	2973380058	2977117184	7407891132	3064953822	1645656101	1997419873	5668104000	7466461069	10687064261	4396406554	4301783707	4393687809	1647205596	2699592918	2557819925	1874583888	2040649932	3317934671	6741263976	2056609376	6932423748	6215675154	4138325643	2074385047	5690323983	2332371534	4624330082	6049836925	3870826627	19687136568	8672182349	4321630132	3457650153	3990992805	3317254211	4992944818	2862841040	1649143977	3102009630	4066617844	2636954542	1631866820	6457101806	7719746531	10154685922	15211679521	6203791671	8206654728	4338870563	3529212690	8079889463	725.69	1	0	0	3
P60709	ACTB	Actin, cytoplasmic 1 [OS=Homo sapiens]	0	78	37	25157	20	375	41.7	5.48	22559.5	36	29	cell organization and biogenesis;cellular component movement;metabolic process;regulation of biological process;response to stimulus	cytoplasm;cytoskeleton;cytosol;membrane;nucleus	DNA binding;nucleotide binding;protein binding;structural molecule activity	Pf00022	60	ENSG00000075624.13	7	Formation of annular gap junctions; Cell-extracellular matrix interactions; UCH proteinases; MAP2K and MAPK activation; Interaction between L1 and Ankyrins; Factors involved in megakaryocyte development and platelet production; Translocation of GLUT4 to the plasma membrane; EPH-ephrin mediated repulsion of cells; Prefoldin mediated transfer of substrate to CCT/TriC; EPHB-mediated forward signaling; Paradoxical activation of RAF signaling by kinase inactive BRAF; Folding of actin by CCT/TriC; DNA Damage Recognition in GG-NER; Regulation of actin dynamics for phagocytic cup formation; Interleukin-20 family signaling; Signaling by BRAF and RAF fusions; Clathrin-mediated endocytosis; VEGFA-VEGFR2 Pathway; HATs acetylate histones; RHO GTPases activate IQGAPs; Recycling pathway of L1; Signaling by RAS mutants; Signaling by high-kinase activity BRAF mutants; Signaling by moderate kinase activity BRAF mutants; Adherens junctions interactions; RHO GTPases Activate WASPs and WAVEs; RHO GTPases Activate Formins; B-WICH complex positively regulates rRNA expression	Pathogenic Escherichia coli infection; Salmonella infection; Shigellosis; Apoptosis; Influenza A; Oxytocin signaling pathway; Bacterial invasion of epithelial cells; Dilated cardiomyopathy; Regulation of actin cytoskeleton; Arrhythmogenic right ventricular cardiomyopathy (ARVC); Proteoglycans in cancer; Platelet activation; Phagosome; Viral myocarditis; Rap1 signaling pathway; Gastric acid secretion; Adherens junction; Focal adhesion; Thyroid hormone signaling pathway; Hippo signaling pathway; Tight junction; Hypertrophic cardiomyopathy (HCM); Vibrio cholerae infection; Leukocyte transendothelial migration	Arrhythmogenic Right Ventricular Cardiomyopathy; Pathogenic Escherichia coli infection; Common Pathways Underlying Drug Addiction; Myometrial Relaxation and Contraction Pathways; Focal Adhesion; Fas Ligand (FasL) pathway and Stress induction of Heat Shock Proteins (HSP) regulation; Regulation of Actin Cytoskeleton	102	21	2557582949	1342552714	859581786	3002868225	1639932501	1179052680	2662714038	1146901304	2403169851	1390724253	2681282285	4778726116	1559738530	1244673364	1091408956	1202212746	1136079258	9.26312e+08	3425995922	1902858411	1745278494	2344699769	1216319129	5876174778	1830284728	4565597167	1630230503	8.80266e+08	3926979245	4791279908	1512235012	1362220997	2564172275	8197805387	1134971357	1052860975	1569391580	3160831828	3650490982	7263003544	2186279098	2333992786	5453556973	770795495	2630413350	1237824897	1755778550	2755637809	2058806291	3759533971	1825796958	3272320938	7131302412	5390236048	1320811282	4818926694	1806620059	3395384997	3630783551	2639578508	7137475525	5826507068	4072708249	4096279388	5479248417	2342149180	4821606219	2146574786	2190557087	5935289827	7287781914	3560635009	4108317722	5116764744	3113775385	12055926023	7511111254	4713143835	9838966959	4315123608	5058689759	4215578275	712.36	1	0	0	3	Acetyl [N-Term]
Q07075	ENPEP	Glutamyl aminopeptidase [OS=Homo sapiens]	0	56	70	16467	70	957	109.2	5.47	9112.1	70	43	cell communication;cell proliferation;cellular component movement;metabolic process	membrane	catalytic activity;metal ion binding	Pf01433, Pf11838, Pf13485	2028	ENSG00000138792.9	4	Metabolism of Angiotensinogen to Angiotensins	Renin-angiotensin system		4	0	6.7875e+08	7.39311e+08	4.26406e+08	6.57566e+08	5.3574e+08	604310460	1731849931	5.68906e+08	7.30928e+08	1592842238	2780167000	9.14698e+08	7.68647e+08	805957120	3.22376e+08	2.582e+08	8.18338e+08	3.43187e+08	1856432818	1037244484	6.37078e+08	5350206096	4.7616e+08	1391787460	2805276459	1552772078	1343292881	1747564043	5094465821	2192620190	8.91636e+08	7.52168e+08	1590823365	4711019792	1935113010	6.96985e+08	1058965203	1891818658	9.86987e+08	2168238531	2802216137	1021455894	1656884612	2.40502e+08	853260213	8.58237e+08	8.55613e+08	1019712779	1985396967	4074399560	2038922679	3543818740	1574444887	1641681801	4.04887e+08	1932905329	6.51065e+08	8.50697e+08	1465177063	7.38079e+08	10639385254	2374554087	8934668576	2293037046	2508078584	4996492341	1595861119	3063614261	1839439075	2570889670	3925436235	1922694434	1501255456	1522208285	4303068427	2426314414	3863046973	4302855668	9842476549	6978626353	2015455500	2885943111	688.93	1	0	0	3
P08473	MME	Neprilysin [OS=Homo sapiens]	0	71	56	16168	56	750	85.5	5.73	15514.9	56	45	metabolic process;response to stimulus;transport	cytoplasm;membrane	catalytic activity;metal ion binding;protein binding	Pf01431, Pf05649	4311	ENSG00000196549.10	3	Metabolism of Angiotensinogen to Angiotensins; Neutrophil degranulation	Protein digestion and absorption; Renin-angiotensin system; Hematopoietic cell lineage; Alzheimer's disease	Alzheimers Disease; Primary Focal Segmental Glomerulosclerosis FSGS	12	0	9.80454e+08	6.23882e+08	4.27159e+08	9.94368e+08	8.45085e+08	7.05361e+08	1607689581	6.3374e+08	1470308702	809611487	1755489563	1695386226	7.56243e+08	8.62463e+08	9.19889e+08	3.98833e+08	4.83958e+08	3.22076e+08	3811174926	6.95794e+08	6.18086e+08	2080296626	8.53723e+08	2257767361	1225785933	1327893295	8.76461e+08	5.81353e+08	1862813381	2868187254	1033604507	7.8409e+08	1629956432	3510923879	9.7937e+08	1145853184	1241814250	1469499842	2440393139	3106522651	1840392226	1570258307	2375511731	3.68861e+08	1985988698	9.76172e+08	1624555203	1318522215	1315538199	3059251229	1331443496	1060631421	2190362968	2797505827	7.14442e+08	1943910747	726631682	2066981904	1344574975	7.61558e+08	2896819827	2367785533	2599993732	1788455405	4542337940	1995427931	1802108519	936916639	1113552538	1808954556	2528994191	1479111505	1596414977	2465536629	2399771272	2083053241	3794442956	2631762827	5122675146	2377445692	1065302888	2110431797	685.44	1	0	0	3
P15309-1	ACPP	Prostatic acid phosphatase [OS=Homo sapiens]	0	64	28	31612	28	386	44.5	6.24	27266.6	27	24	cell organization and biogenesis;metabolic process;regulation of biological process;transport	extracellular;membrane;nucleus;vacuole	catalytic activity;protein binding	Pf00328	55	ENSG00000014257.15	3	Neutrophil degranulation			3	0	1409801521	1018519096	1195879315	4538963200	3183804123	1557134133	4445547497	1359941137	3918796859	4320215334	7966832329	6844975273	1480478294	4348191150	1980023839	1203312841	1250980793	9.89527e+08	19201015597	2161045366	1724836551	3927877950	3626241167	6974742804	5358403697	5165214772	5964761601	6998540550	8170951693	7203464523	5499432060	6139498852	8187297000	8965430079	3944794667	1794936477	3575174548	10021223328	6653505080	24625039648	6992307174	7866786769	5010398885	4271646499	4711206227	3960548835	5030672756	4002537136	7494563736	14102094732	7757557168	8114549581	6695937767	5945023049	5867023112	5226829197	5006886996	7755899374	7185490408	8042032838	11763152443	7231825440	7230884223	4859734914	5741254171	6521912608	4704568807	4964055818	5007776791	8856842786	10789638348	3851531747	12641314630	7655460092	10092212812	7396643685	4991334944	5109007680	8703234414	5106368764	5687425933	6632614264	682.04	1	0	0	3
O00468-6	AGRN	Isoform 6 of Agrin [OS=Homo sapiens]	0	53	90	5719	90	2045	214.7	6.4	6162.87	87	68	cell organization and biogenesis;metabolic process;regulation of biological process;response to stimulus	cytosol;extracellular;membrane;organelle lumen	metal ion binding;protein binding;structural molecule activity	Pf00050, Pf00053, Pf00054, Pf01390, Pf02210, Pf03146, Pf07648	375790	ENSG00000188157.14	1		ECM-receptor interaction	Primary Focal Segmental Glomerulosclerosis FSGS	2	0	3.32653e+08	1.59164e+08	1.31129e+08	2.8808e+08	1.01387e+08	1.58177e+08	1.77047e+08	1.4774e+08	1.76731e+08	338393723	3.26441e+08	2.82909e+08	2.3649e+08	280176422	5.7056e+07	8.70991e+07	1.57121e+08	1.16105e+08	4.78618e+08	2.28374e+08	2.55481e+08	5.64897e+08	2.05775e+08	2.67456e+08	1.85669e+08	4.43507e+08	162195325	1.14657e+08	2.17235e+08	2.78766e+08	2.89197e+08	3.0094e+08	3.31036e+08	6.21935e+08	3.55047e+08	1.92897e+08	2.43403e+08	4.06849e+08	7.82855e+08	9.47432e+08	407363037	1.81649e+08	3.35888e+08	7.9932e+07	1.70227e+08	2.07672e+08	1.14227e+08	1.90319e+08	3.63939e+08	4.91803e+08	3.1674e+08	4.57075e+08	3.76951e+08	3.45286e+08	1.53461e+08	2.81076e+08	1.17544e+08	3.28638e+08	2.77046e+08	2.51824e+08	1431232504	9.30145e+08	5.04205e+08	3.48226e+08	5.45555e+08	1.72271e+08	3.13437e+08	1.2577e+08	2.00792e+08	3.97626e+08	3.77384e+08	2.59204e+08	164227237	280966821	3.30682e+08	4.25053e+08	1305979845	4.3371e+08	5.77149e+08	5.62605e+08	2.57065e+08	4.30124e+08	661.12	1	0	0	3
P06396	GSN	Gelsolin [OS=Homo sapiens]	0	76	63	13512	63	782	85.6	6.28	9347.84	63	36	cell death;cell organization and biogenesis;metabolic process;regulation of biological process;response to stimulus;transport	cytoplasm;cytoskeleton;cytosol;extracellular;membrane;nucleus;organelle lumen	metal ion binding;protein binding	Pf00626	2934	ENSG00000148180.19	9	Neutrophil degranulation; Caspase-mediated cleavage of cytoskeletal proteins; Amyloid fiber formation	Viral carcinogenesis; Fc gamma R-mediated phagocytosis; Regulation of actin cytoskeleton	Regulation of Actin Cytoskeleton; Senescence and Autophagy in Cancer	15	0	1006586757	6.7604e+08	635735623	1427132931	7.06968e+08	937844604	2592409064	1109392994	2845421392	8.19857e+08	2854633399	1718236930	1304881850	1968366201	4.85747e+08	5.20869e+08	1524919261	7.63675e+08	2812040197	1355988532	8.34725e+08	1368265332	7.81331e+08	1509380019	1659727244	2035482878	1423047228	7.08754e+08	2222858365	3038772334	2670144637	6.78063e+08	838838802	4688681466	2430870042	7.46485e+08	1329313911	2612640762	2636601047	5570409672	1927048979	1175749883	3039465995	3.83746e+08	1394326627	2370212097	1204880156	2544776070	1000156162	2494947453	1005788314	2226829624	2688278106	2067608474	6.06054e+08	2300004297	7.70989e+08	3575919655	1708865934	1399964602	23032989755	3943884660	2233759133	2334198105	5704041776	1196074289	1785487861	1091388835	7.76146e+08	2682806336	2490536494	1232280645	1753104642	2123203160	3577521808	4767159438	16407141704	7129435911	11565913273	7363070206	3305758431	4851019326	653.63	1	0	0	3
P00749	PLAU	Urokinase-type plasminogen activator [OS=Homo sapiens]	0	84	41	18017	40	431	48.5	8.41	12792.5	41	29	cellular component movement;coagulation;metabolic process;regulation of biological process;response to stimulus;transport	cell surface;extracellular;membrane	catalytic activity;protein binding	Pf00051, Pf00089	5328		10	Dissolution of Fibrin Clot; Neutrophil degranulation	Proteoglycans in cancer; Transcriptional misregulation in cancer; NF-kappa B signaling pathway; Complement and coagulation cascades; MicroRNAs in cancer	Osteopontin Signaling; Blood Clotting Cascade; Lung fibrosis; VEGFA-VEGFR2 Signaling Pathway; Wnt Signaling Pathway and Pluripotency; Wnt Signaling Pathway; Endochondral Ossification; Complement and Coagulation Cascades; Senescence and Autophagy in Cancer; DNA Damage Response (only ATM dependent)	20	1	2870091945	2355959086	2535076268	4487844282	2841554529	2130691429	4022181445	2677066094	3447682099	3475952839	7592756339	9966738236	2965313625	3738535332	2445299787	2020714681	2195016491	2342272067	6117747040	3604458787	4063730277	7224786322	2928530765	8439744576	2556941211	7613060207	2725232859	2440688053	6265735864	7325314363	10813079729	3742477222	3201693006	8312442420	4482915683	2908665530	5074328261	5486621018	9401441639	6105574805	6769838004	8244942421	8617250974	4947049443	5721840106	3919773455	5108141389	5995553957	6967904855	10091059676	7254549823	6630751355	9461744178	12119902528	4444942620	5949099639	4748111166	9128724688	7964343014	6751268506	8418521508	7630840578	7598148585	8008527146	7139167742	7249470001	6826972859	5181065045	5684962925	6807213252	6303719267	3934730942	4085449487	7655294599	6664097240	9511158089	9868549457	6802573716	9229927977	8829601636	5804866358	8135282866	652.65	1	0	0	3
P10909-2	CLU	Isoform 2 of Clusterin [OS=Homo sapiens]	0	53	41	21053	21	501	57.8	6.68	16732.1	41	31	cell organization and biogenesis;cell proliferation;defense response;metabolic process;regulation of biological process;response to stimulus;transport	cell surface;cytoplasm;cytosol;endoplasmic reticulum;extracellular;Golgi;membrane;mitochondrion;nucleus;organelle lumen	catalytic activity;protein binding	Pf01093	1191		8			Complement and Coagulation Cascades	1	21	6816973844	2124019270	2162275868	5928508763	3047964271	2605117300	5105391815	2632582574	4399879285	3076235557	6431880211	8669884468	2547799185	2855159749	2173455073	2410540339	3365829762	1415668572	11415092016	4002864742	3838136412	4685447792	3801680340	6378167154	3190440982	4656911914	3575694791	2624520601	4047019048	12600188677	5428389852	2654906210	3400054864	10711693554	3041227356	3367210309	6225784358	5239546907	12511242131	9510641391	5386418926	5308641237	10483172039	2237502222	4984297208	3194121350	7054604936	3394431905	5830732417	6776492124	3382509516	10559585284	13161736417	6725055964	4799896422	8593556037	2514373866	8714921976	9015877422	4825250437	12705415987	13818438220	7787136404	9622360566	5162549376	3695939375	5378237511	2809330018	4310301145	6490986933	7231614827	2812913607	2655387232	13300479384	7262411547	9111907725	13021794034	4285887578	7640632218	4543868713	6135864874	3986385920	624.06	1	0	0	3
P15311	EZR	Ezrin [OS=Homo sapiens]	0	81	72	15302	58	586	69.4	6.27	10147.7	70	53	cell differentiation;cell organization and biogenesis;cellular component movement;metabolic process;regulation of biological process;response to stimulus;transport	cytoplasm;cytoskeleton;cytosol;endosome;membrane	protein binding;RNA binding	Pf00373, Pf00769, Pf09379, Pf09380	7430	ENSG00000092820.17	6	Netrin-1 signaling; Recycling pathway of L1	Gastric acid secretion; Pathogenic Escherichia coli infection; Regulation of actin cytoskeleton; MicroRNAs in cancer; Leukocyte transendothelial migration; Proteoglycans in cancer	Pathogenic Escherichia coli infection; AGE/RAGE pathway; VEGFA-VEGFR2 Signaling Pathway; Regulation of Actin Cytoskeleton	15	18	5.4209e+08	341004080	3.34683e+08	7.01025e+08	4.25297e+08	3.88623e+08	1134271251	4.14819e+08	9.5133e+08	5.32646e+08	1181719460	1372038867	4.6741e+08	6.00514e+08	4.89563e+08	3.51963e+08	3.85575e+08	2.93507e+08	1822240973	6.0511e+08	4.73207e+08	1143782722	5.12689e+08	1864301257	5.59164e+08	9.2425e+08	5.91392e+08	462592092	1090542571	1722867012	7.90345e+08	5.42065e+08	8.65624e+08	2247976544	6.18128e+08	3.84709e+08	7.23848e+08	1331545566	1616578249	2119921619	9.1406e+08	7.11529e+08	1871528032	3.116e+08	1098103758	5.43998e+08	6.39444e+08	1418000495	1029745389	1631085033	7.43345e+08	1073188074	1961932607	2868530323	511273374	1462542968	457101544	1720585071	1264288214	7.98522e+08	2601040357	2227569001	1532759512	1490468175	2201220631	6.89011e+08	8.99441e+08	3.79856e+08	635107053	1916000453	2077337399	1351499141	1876640744	1648225046	1205604683	2005167986	2114272582	1766547147	4410233707	1749874369	8.60089e+08	9.66793e+08	621.79	1	0	0	3
Q12907	LMAN2	Vesicular integral-membrane protein VIP36 [OS=Homo sapiens]	0	66	28	20867	28	356	40.2	6.95	19908.6	28	20	regulation of biological process;transport	cell surface;endoplasmic reticulum;Golgi;membrane	metal ion binding;protein binding	Pf03388	10960	ENSG00000169223.14	5	Cargo concentration in the ER; COPII (Coat Protein 2) Mediated Vesicle Transport	Protein processing in endoplasmic reticulum		10	0	1333702049	1373122539	1344323519	2089513055	5.8038e+08	1815534592	2100271197	2442690908	2126253902	2683981540	6399035904	3019919682	1196463921	4458696028	4.59736e+08	7.77267e+08	1540836627	1116177138	13626999550	1442817957	1287594983	3056607013	1111901671	1474404198	1021488630	12980638047	2468695955	7.15819e+08	2957510122	6796252839	3161799099	1943475953	2522567879	5802584495	4268572170	1718121810	3021684311	6025019353	12818888331	9882411757	5332470389	2522760366	4791588818	3.97552e+08	3302617209	4053174626	8.5112e+08	1554213849	2075744590	9298086449	1279976507	3778535389	3815905938	2946253582	6.10165e+08	6424299410	987323658	2945282439	2223467079	2133619653	17021409157	7163863497	2865643913	2655673082	7022414085	1363577062	3442684444	1499176148	1160021782	7262785837	5951922418	2263105603	1595217674	3193838923	9220625771	5819734999	19487384975	7337737089	4834612780	6231198903	4887629829	10934744597	591.88	1	0	0	3
P01833	PIGR	Polymeric immunoglobulin receptor [OS=Homo sapiens]	0	68	55	16599	55	764	83.2	5.74	15782.8	55	35	cell organization and biogenesis;regulation of biological process;response to stimulus;transport	extracellular;membrane	receptor activity;signal transducer activity		5284	ENSG00000162896.5	1	Neutrophil degranulation	Intestinal immune network for IgA production		4	0	1495060548	1982332132	1997796634	1303552947	1073284324	1043535139	4441887906	1488103959	1153149893	2049404118	5796764643	1307767555	1197357483	2577108888	2.57645e+08	1317240509	1001458185	1024519025	3076278790	2437437812	1189876995	1031464043	1625230161	1753164480	6.82886e+08	1368593242	1156112837	1070515021	1030677426	2444817014	6184315549	2352506664	1572822474	8172475561	2634728472	8.976e+08	1073297517	3268183539	4603974413	7387604777	3736459472	1479612798	1231598840	7.80343e+08	9.10597e+08	1710431194	1868333568	8.06059e+08	1990317456	1478585849	1035928603	4107769523	2904726842	1615484229	1194472773	1042091597	1089740594	1397505050	5854702245	2321962932	10911760812	4629091655	3049401688	7436001352	5081948314	1429740736	1224748129	9.738e+08	1075965987	1650265089	3675647036	1612830422	1403451691	2916245077	2317065107	5020883005	15495929243	9610712808	12301962429	10318551585	8136555611	4790006323	589.5	1	0	0	3
O43707	ACTN4	Alpha-actinin-4 [OS=Homo sapiens]	0	76	74	6353	53	911	104.8	5.44	6820.39	72	57	cell organization and biogenesis;cellular component movement;regulation of biological process;response to stimulus;transport	cytoplasm;cytoskeleton;cytosol;extracellular;nucleus;organelle lumen	DNA binding;metal ion binding;protein binding;RNA binding	Pf00307, Pf00435, Pf08726, Pf11971, Pf13499	81	ENSG00000282844.1; ENSG00000130402.11	19; CHR_HG26_PATCH	Platelet degranulation ; Nephrin family interactions	Leukocyte transendothelial migration; Focal adhesion; Amoebiasis; Regulation of actin cytoskeleton; Tight junction; Viral carcinogenesis; Systemic lupus erythematosus; Adherens junction; Arrhythmogenic right ventricular cardiomyopathy (ARVC)	Arrhythmogenic Right Ventricular Cardiomyopathy; Primary Focal Segmental Glomerulosclerosis FSGS; Striated Muscle Contraction	18	22	2.34949e+08	1.94848e+08	1.12795e+08	2.99049e+08	1.79333e+08	1.00987e+08	2.8015e+08	1.48133e+08	3.69354e+08	1.49406e+08	2.70474e+08	2.39749e+08	140948229	1.34549e+08	8.7103e+07	1.18207e+08	1.20525e+08	1.03738e+08	3.35203e+08	2.51876e+08	1.63165e+08	2.04022e+08	1.07312e+08	3.04631e+08	1.71565e+08	4.6832e+08	1.89826e+08	9.89824e+07	2.58959e+08	3.73354e+08	1.41701e+08	9.88025e+07	2.47679e+08	909600336	1.60631e+08	1.34494e+08	1.42479e+08	2.57259e+08	3.63948e+08	5.4631e+08	2.09059e+08	2.28508e+08	4.84664e+08	4.72849e+07	2.15358e+08	1.60113e+08	1.60317e+08	4.72996e+08	1.91522e+08	2.9338e+08	1.40638e+08	244152324	6.42242e+08	5.64449e+08	9.36295e+07	3.61e+08	1.74725e+08	3.93645e+08	2.71185e+08	2.94489e+08	7.11375e+08	4.67774e+08	313070351	4.87918e+08	5.70887e+08	2.81111e+08	3.66333e+08	1.81933e+08	2.89565e+08	9.4197e+08	5.02474e+08	4.60857e+08	3.83047e+08	4.6662e+08	3.18915e+08	1056603194	1102966776	2.88739e+08	1070555217	5.86895e+08	1.77989e+08	4.53322e+08	577.55	1	0	0	3
Q8WUM4	PDCD6IP	Programmed cell death 6-interacting protein [OS=Homo sapiens]	0	70	72	9903	72	868	96	6.52	9206.38	71	55	cell death;cell division;cell organization and biogenesis;regulation of biological process;transport	cytoplasm;cytoskeleton;cytosol;extracellular;membrane	protein binding	Pf03097, Pf08391, Pf13949	10015	ENSG00000170248.13	3	Budding and maturation of HIV virion; Uptake and function of anthrax toxins	Endocytosis		9	0	5.22375e+08	3.36983e+08	2.60164e+08	5.80817e+08	2.6299e+08	2.85688e+08	7.37772e+08	2.65621e+08	5.37968e+08	4.81823e+08	9.53773e+08	1160219690	307755542	4.70275e+08	5.23916e+08	3.54971e+08	3.75942e+08	3.27301e+08	1352367686	469660306	5.42358e+08	7.0969e+08	4.03309e+08	1693856031	4.9976e+08	6.53613e+08	4.72766e+08	3.64217e+08	9.7669e+08	1268618989	5.8911e+08	3.80364e+08	5.28576e+08	1260304914	3.34591e+08	4.2834e+08	572068876	9.09473e+08	1069387895	1338762524	7.78489e+08	7.21301e+08	1291626709	2.03421e+08	7.91763e+08	3.71329e+08	5.37118e+08	5.76864e+08	5.19621e+08	1204034186	5.73042e+08	8.05132e+08	1391237725	1254662477	3.44615e+08	1140979858	3.47199e+08	1247604117	801691848	4.14601e+08	1436446734	1319755189	7.06011e+08	1057856578	1289625542	4.6251e+08	7.55716e+08	3.68276e+08	6.0503e+08	1185100565	1268011373	6.08191e+08	1011387758	9.56851e+08	6.1328e+08	1149678593	1164872123	1236789591	1682154268	1273974516	5.74228e+08	6.62173e+08	573.25	1	0	0	3	Acetyl [N-Term]
P04217	A1BG	Alpha-1B-glycoprotein [OS=Homo sapiens]	0	75	40	16815	17	495	54.2	5.86	15716.5	40	31	transport	extracellular;organelle lumen	protein binding	Pf00047, Pf13895, Pf13927	1	ENSG00000121410.11	19	Platelet degranulation ; Neutrophil degranulation			7	21	1131657053	5.08718e+08	8.76521e+08	9.70164e+08	5.16965e+08	7.58346e+08	1253196357	1432612449	1965620517	8.91479e+08	2329192526	1395797073	6.47602e+08	3837228710	5.24604e+08	4.74141e+08	1976307952	8.31662e+08	5068617869	1740039666	1833194135	1140725270	314964307	2304060970	4917272968	2846733688	2028616578	9.03388e+08	5146527606	2165608804	1467714343	953515381	7.88451e+08	4315339413	2963434349	6.41216e+08	9.63761e+08	5605334825	5343784632	12475413821	2287791223	9.34882e+08	1701047287	4.03e+08	1363444407	1422311155	6.51598e+08	9.32547e+08	706532128	4668392284	7.22455e+08	2702298673	1177047025	1276244867	5.18898e+08	1407361516	7.52788e+08	1053156316	1525988671	8.0946e+08	18201767936	9769781429	9.27635e+08	1545188700	3446319972	9.37662e+08	2750516528	2724870192	572885013	1055903679	4443234112	7.40269e+08	5.70798e+08	1469276877	4464929351	8303529305	11778791347	3659943007	6406219867	4220875611	1537443064	3546977752	571.2	1	0	0	3
P02647	APOA1	Apolipoprotein A-I [OS=Homo sapiens]	0	82	41	21283	41	267	30.8	5.76	17208.5	41	33	cell organization and biogenesis;cell proliferation;cellular component movement;metabolic process;regulation of biological process;response to stimulus;transport	cell surface;cytosol;endosome;extracellular;membrane;nucleus;organelle lumen	enzyme regulator activity;protein binding;transporter activity	Pf01442	335	ENSG00000118137.9	11	Post-translational protein phosphorylation; Regulation of Insulin-like Growth Factor (IGF) transport and uptake by Insulin-like Growth Factor Binding Proteins (IGFBPs); Amyloid fiber formation; Scavenging of heme from plasma; Retinoid metabolism and transport; Chylomicron remodeling; HDL assembly; ABC transporters in lipid homeostasis; PPARA activates gene expression; Scavenging by Class A Receptors; Signaling by GPCR; Platelet degranulation ; Scavenging by Class B Receptors; HDL remodeling; HDL clearance; Chylomicron assembly	PPAR signaling pathway; African trypanosomiasis; Fat digestion and absorption; Vitamin digestion and absorption	Selenium Micronutrient Network; Vitamin B12 Metabolism; Folate Metabolism; PPAR Alpha Pathway; PPAR signaling pathway; Statin Pathway	46	0	2426625106	1217055835	2203701897	1887107524	2000515092	2322764783	9.85602e+08	1613819588	1792278795	1279686836	2966670675	2318973786	1295748309	2132748531	8.31215e+08	1503663362	4065114377	1157861708	2553820103	1941100490	1736745050	2698034812	2246383998	3177634897	9.72702e+08	2624811782	3293363228	9.55762e+08	1455515632	16171808695	6356337367	1931032745	2244372196	8649315379	1859129423	1300075585	3893412375	13236983074	3580997610	24665973107	3088933107	1666963281	5248272502	1002741961	2316172413	1543318999	1814353506	5211805846	1385718514	2679208060	1412772813	3727220888	4912242507	3871160178	1027525257	2345669970	1097120741	14242412434	2667124623	9668617682	8487507027	4583134781	3011292538	4272644924	2685057714	4398075028	2355074381	1260579706	1155309261	3671306861	1950025013	1855927331	1109648996	3476852763	1733425616	14304513369	11207464568	4746945332	4811242366	6083755931	5670519901	9852416495	570.88	1	0	0	3
Q92896	GLG1	Golgi apparatus protein 1 [OS=Homo sapiens]	0	63	81	6506	80	1179	134.5	6.9	6059.77	81	65	cellular component movement;regulation of biological process	Golgi;membrane	protein binding	Pf00839	2734	ENSG00000090863.11	16	Cell surface interactions at the vascular wall	Cell adhesion molecules (CAMs)		3	1	2.22601e+08	1.81803e+08	109220814	2.82078e+08	1.34052e+08	8.39659e+07	1.64406e+08	1.0417e+08	2.40131e+08	2.02826e+08	5.62219e+08	5.54652e+08	120133555	2.34198e+08	9.22692e+07	7.55903e+07	114218919	6.88766e+07	525979603	1.75064e+08	1.88512e+08	3.58918e+08	1.64818e+08	4.36069e+08	3.3768e+08	299776426	1.67587e+08	8.88262e+07	3.42869e+08	4.94083e+08	2.57309e+08	1.62594e+08	2.19212e+08	5.81325e+08	1.9797e+08	1.75973e+08	1.68289e+08	3.75115e+08	6.45509e+08	6.34287e+08	3.82513e+08	286110373	3.22552e+08	5.49917e+07	1.57513e+08	1.15162e+08	2.01921e+08	2.10706e+08	4.09657e+08	7.23238e+08	2.8e+08	4.80941e+08	7.3811e+08	5.65878e+08	9.50927e+07	3.19369e+08	9.57399e+07	4.79171e+08	3.59584e+08	1.85031e+08	6.26477e+08	7.39749e+08	3.22745e+08	4.95995e+08	7.76735e+08	1.66713e+08	3.01149e+08	1.58336e+08	1.93835e+08	3.98425e+08	5.60681e+08	2.08827e+08	2.32199e+08	4.60782e+08	2.49903e+08	5.85172e+08	6.26468e+08	455030385	9.47635e+08	5.5601e+08	2.23621e+08	3.12905e+08	568.53	1	0	0	3
P68871	HBB	Hemoglobin subunit beta [OS=Homo sapiens]	0	99	22	26829	16	147	16	7.28	22272.6	22	16	cell organization and biogenesis;coagulation;metabolic process;regulation of biological process;response to stimulus;transport	cytosol;extracellular;organelle lumen	antioxidant activity;catalytic activity;metal ion binding;protein binding;transporter activity	Pf00042	3043	ENSG00000244734.3	11	Neutrophil degranulation; Scavenging of heme from plasma; Erythrocytes take up carbon dioxide and release oxygen; Erythrocytes take up oxygen and release carbon dioxide; Factors involved in megakaryocyte development and platelet production	African trypanosomiasis; Malaria	Selenium Micronutrient Network; Vitamin B12 Metabolism; Folate Metabolism	17	6	5945528704	1857785866	7646311264	3302153008	2029408148	1890112015	1218708006	4138948879	1059216557	1826965658	2447847334	3016717922	2344315787	8855434000	1795235235	5338856815	7281682726	1377755364	1343102138	6648624943	2280836747	18773423950	2562048247	2793871448	7969832768	1404339203	1137260318	1848269579	2794868361	4191325447	4905905591	1166623621	1532588571	4394603653	1539925115	9.20133e+08	2160766684	4869278133	2110127919	6782043551	7098654791	2217163590	6578300629	1109805971	1774692271	1634779632	1035869103	24813427348	1526019102	1726266698	4944016781	8080678953	2431220364	58146549888	1011070831	3640333698	1862091301	26084464997	4986249427	5313543314	2218478034	2650152851	7385820868	2022185225	3601868289	2965004083	4617401936	3504857384	7955051787	3150474028	3173464709	7437702019	3147998273	5315960863	1721210649	16412454774	14680286118	15181736599	3196648961	2856206278	1835435954	1833935098	565.76	1	0	0	3	Acetyl [N-Term]
P10253	GAA	lysosomal alpha-glucosidase [OS=Homo sapiens]	0	53	47	6271	46	952	105.3	6	6165.34	47	39	cell organization and biogenesis;cellular homeostasis;metabolic process;regulation of biological process;response to stimulus;transport	membrane;organelle lumen;vacuole	catalytic activity	Pf00088, Pf01055, Pf13802	2548	ENSG00000171298.12	17	Neutrophil degranulation; Glycogen storage disease type II (GAA); Lysosomal glycogen catabolism; Glycogen breakdown (glycogenolysis)	Metabolic pathways; Galactose metabolism; Starch and sucrose metabolism; Lysosome		17	1	5.50024e+08	2.59442e+08	2.28474e+08	2.91158e+08	5.99699e+08	1.97776e+08	1006590087	4.90432e+08	4.42606e+08	2.30852e+08	8.14421e+08	274191292	9.42486e+07	1.71066e+08	1.55128e+08	109938438	3.21624e+08	1.4747e+08	1096974623	3.79156e+08	1.06283e+08	2.01622e+08	1.21321e+08	7.7199e+08	3.25349e+08	5.18715e+08	2.97889e+08	2.16373e+08	2.42063e+08	6.67757e+08	3.57525e+08	4.28377e+08	1.5041e+08	1752377934	2.3629e+08	1.27195e+08	163813613	2.06933e+08	7.45649e+08	4.39527e+08	5.0756e+08	4.82084e+08	3.80431e+08	1.77218e+08	186107990	3.66626e+08	1.57761e+08	3.38048e+08	2.79862e+08	3.02386e+08	1.79175e+08	6.16477e+08	2.52942e+08	4.31822e+08	1.09528e+08	2.84789e+08	4.48553e+08	4.08224e+08	6.94583e+08	3.7188e+08	5.98613e+08	3.98342e+08	3.14135e+08	2.69758e+08	3.5097e+08	639354224	352662986	2.86922e+08	1.50589e+08	3.26167e+08	4.00306e+08	2.7805e+08	2.14232e+08	4.90747e+08	8.12247e+08	9.80985e+08	1267093832	1124961493	6.40905e+08	1123780433	5.59475e+08	1009854427	558.67	1	0	0	3
P06727	APOA4	Apolipoprotein A-IV [OS=Homo sapiens]	0	80	51	14574	51	396	45.4	5.38	11658.1	50	45	cell organization and biogenesis;defense response;metabolic process;regulation of biological process;response to stimulus;transport	cell surface;cytosol;endosome;extracellular;organelle lumen	antioxidant activity;catalytic activity;enzyme regulator activity;metal ion binding;protein binding;transporter activity	Pf01442, Pf06386, Pf07902	337		11	Signaling by GPCR; Assembly of active LPL and LIPC lipase complexes; Amyloid fiber formation; Retinoid metabolism and transport; Chylomicron assembly; Chylomicron remodeling		Statin Pathway	17	0	1478163751	6.88752e+08	1020967482	2422982109	8018964041	1698234474	1552464032	1986248778	9313335218	2649343722	2599336550	3418591609	2942949599	1510049981	1329306382	7.11602e+08	2456904651	5.33942e+08	2589681424	1167452320	1331133819	3769340068	1486293733	17168541391	4304453947	2952642162	1795363312	1537365854	6769791099	6295036468	3446053384	1367704557	1367886622	7687184499	3128079134	1292402343	1794738182	7263904796	6602269892	12742439436	5083422789	8060964425	9129238838	1136829932	2906175479	2707915312	2722816180	6035508408	3650773373	9795072262	5154039259	8644694336	4429220562	6879396889	1042502067	3474627360	1164450816	10471310290	1238487256	3226133084	17334572103	2512303892	3188341175	1379502365	1755175446	16009284829	4087964687	1737870008	1993333903	2593456161	7514119104	1429756995	1178948395	2811548812	2257839573	2817503215	5261255286	2646019609	3470172424	1529904127	9.93422e+08	4019718641	553.68	1	0	0	3
P02675	FGB	Fibrinogen beta chain [OS=Homo sapiens]	0	76	40	8667	40	491	55.9	8.27	9127.73	40	32	cell organization and biogenesis;coagulation;defense response;metabolic process;regulation of biological process;response to stimulus;transport	cell surface;cytoplasm;extracellular;membrane;organelle lumen	protein binding;structural molecule activity	Pf00147, Pf08702	2244	ENSG00000171564.11	4	Integrin cell surface interactions; Signaling by BRAF and RAF fusions; MAP2K and MAPK activation; GRB2:SOS provides linkage to MAPK signaling for Integrins ; Signaling by RAS mutants; Signaling by high-kinase activity BRAF mutants; Signaling by moderate kinase activity BRAF mutants; Platelet degranulation ; p130Cas linkage to MAPK signaling for integrins; Paradoxical activation of RAF signaling by kinase inactive BRAF; Common Pathway of Fibrin Clot Formation; Regulation of TLR by endogenous ligand; Interleukin-20 family signaling	Platelet activation; Complement and coagulation cascades	Blood Clotting Cascade; VEGFA-VEGFR2 Signaling Pathway; Complement and Coagulation Cascades	38	0	1278493162	4.14441e+08	3.6698e+08	6.03383e+08	2.90631e+08	3.96086e+08	3.73028e+08	2.70201e+08	3.56479e+08	2.98776e+08	8.76223e+08	5.16328e+08	3.59807e+08	461630735	9.7736e+07	166740352	6.15378e+08	9.75112e+07	5.8819e+08	3.50834e+08	2.88363e+08	1192897393	4.05257e+08	515268403	2.16661e+08	1368877519	622168385	140554888	2.64199e+08	3048983215	5.07947e+08	206803890	3.57392e+08	2422232603	446094572	3.57442e+08	1140532417	2348214351	7.51442e+08	5503633768	4.67096e+08	2.80015e+08	1037563956	1.06908e+08	5.48727e+08	3.45861e+08	1.9228e+08	2799796041	278857412	8.50069e+08	3.01932e+08	7.95944e+08	1792108393	1381975160	1.74937e+08	6.33042e+08	1.73904e+08	2933929226	6.59559e+08	2510499110	2316565179	1473694560	1696959848	2155486162	1434577921	6.14127e+08	368826259	4.92121e+08	4.01539e+08	2747857661	6.32463e+08	9.37441e+08	7.65135e+08	6.56797e+08	537857919	6969587771	1593937422	2498430395	9712327190	9.65528e+08	873693467	2027606236	545.56	1	0	0	3
P05090	APOD	apolipoprotein D [OS=Homo sapiens]	0	61	18	25737	18	189	21.3	5.15	11866.4	18	17	cell organization and biogenesis;metabolic process;regulation of biological process;response to stimulus;transport	endoplasmic reticulum;extracellular;ribosome	protein binding;transporter activity	Pf00061, Pf03973, Pf08212	347	ENSG00000189058.8	3	Transport of fatty acids			4	0	3058272274	1716685434	2581234951	8554816436	2648665055	2772710615	3708369830	2451487641	3523580078	5527927169	20106140156	6840081718	4334843761	12115972802	1771929630	1136412653	2763094183	1887435721	7917357508	7477920112	6792243404	10489418712	4653044251	4316087328	5023858133	3942536255	3901406110	2777615685	5990358534	6168922192	10824673506	4430522946	4409680576	9187842212	14368164268	2328221699	5175666812	12551195297	20503814884	24016880513	8887241354	5884034029	6156138105	1004184139	2722190844	3926160846	6489964591	3731990689	4533384589	7163549462	7944990690	10552209566	8458370722	14591614102	1245451335	5925797466	2019056146	12532994522	10162050023	4964152596	45352667048	23359786116	32045591884	11680399866	15129502584	6143535089	3071042287	4466045876	2596139992	6943852853	6964715404	4428752257	4929555750	7859193204	12764951110	23883432547	63471096050	29797619959	49393706564	39836002783	24778919395	22440561196	538.47	1	0	0	3
P01834	IGKC	immunoglobulin kappa constant [OS=Homo sapiens]	0	100	20	25379	7	107	11.8	6.52	30552.5	20	14	cell organization and biogenesis;cellular component movement;defense response;metabolic process;regulation of biological process;response to stimulus;transport	extracellular;membrane	catalytic activity;protein binding	Pf07654	3514		2	FCERI mediated Ca+2 mobilization; Scavenging of heme from plasma; Classical antibody-mediated complement activation; FCERI mediated MAPK activation; FCERI mediated NF-kB activation; CD22 mediated BCR regulation; Regulation of Complement cascade; Immunoregulatory interactions between a Lymphoid and a non-Lymphoid cell; Cell surface interactions at the vascular wall; FCGR activation; Regulation of actin dynamics for phagocytic cup formation; Antigen activates B Cell Receptor (BCR) leading to generation of second messengers; Role of LAT2/NTAL/LAB on calcium mobilization; Role of phospholipids in phagocytosis			26	0	668851820	7.58412e+08	7.95632e+08	2109663422	5528548337	1276482761	4048515858	1513199045	7109964337	1919048260	2999512388	2007188300	1567074075	1760101197	340470652	7.94827e+08	1592959698	9.02178e+08	1908192359	1612010503	1073912024	1486774882	7.30594e+08	1777679130	5.55074e+08	1271938387	1121574289	6.89115e+08	1131140364	2716534232	2126367476	1081989306	1151819689	3942164532	2276808488	4.98566e+08	1447505842	3588501541	3063575595	5032254771	4130714604	5311540960	2607583344	8.70939e+08	1486839036	2946828511	1008786066	2633630806	1609026117	5684520535	1571241589	6143601099	1968221930	1560815995	5.92348e+08	1446502960	7.24981e+08	1823423778	1995007622	2080051215	4853607058	3025400381	2020437765	2948545825	8164895530	1611733962	1232502680	1058692167	7.4085e+08	2119661887	2163759428	1449774230	1543376621	6.70627e+08	2604248340	4455832457	7061015252	5727688749	7617282541	8275430344	2856164492	2628891927	536.34	1	0	0	3	Acetyl [N-Term]
P01876	IGHA1	immunoglobulin heavy constant alpha 1 [OS=Homo sapiens]	0	67	30	20450	22	353	37.6	6.51	20753.9	30	20	cell organization and biogenesis;cellular component movement;defense response;metabolic process;regulation of biological process;response to stimulus;transport	extracellular;membrane	protein binding	Pf07654, Pf08205	3493	ENSG00000211895.4; ENSG00000282633.1	14; CHR_HSCHR14_3_CTG1	Scavenging of heme from plasma; Cell surface interactions at the vascular wall		Inflammatory Response Pathway	6	8	4471164976	4799391306	4977064251	4040610925	3157290485	3528959514	6522209211	3703516267	3509755183	6430465071	6910843068	4508487067	4878615467	5031105411	2421621192	3873597399	3573850932	4534326824	3262609434	7543157030	6351067147	4156585685	4504934376	1511549713	4480620399	4204332045	4753795888	4319701745	3349648631	4360727459	8520548199	5043423327	5789236775	10440141412	4516964457	1964071706	4499125406	8357381917	5858380128	18331033056	6243918280	2410183375	4703312925	5.78461e+08	1046904399	3270156145	8.44199e+08	2426605323	2756215830	6051647271	1662507611	8629678983	5854439672	4140790295	1004493429	3363205479	1532496396	3805765640	8563367290	2609694409	13575253353	10608960872	6500321887	14535756952	5982051953	4342885573	3404149359	4246280957	3703336791	4699048012	8414941913	4795403900	3888651530	4599386921	5976643171	8238858492	24244339019	6480732532	14120795052	6867484726	6317593664	9171017670	532.18	1	0	0	3
Q7Z7M0	MEGF8	Multiple epidermal growth factor-like domains protein 8 [OS=Homo sapiens]	0	39	86	2927	86	2845	302.9	6.87	3106.94	85	63	cellular component movement;regulation of biological process;response to stimulus	membrane;nucleus	metal ion binding;protein binding	Pf00053, Pf00431, Pf07645, Pf12947, Pf13415, Pf13418, Pf13854	1954	ENSG00000105429.12	19				0	0	3.78607e+08	1.28681e+08	1.46241e+08	3.58016e+08	3.25426e+08	176085729	5.1002e+08	2.52108e+08	359569019	2.60742e+08	4.06226e+08	4.30337e+08	1.65192e+08	1.95539e+08	1.08775e+08	1.48065e+08	151869668	1.46594e+08	4.94431e+08	2.80288e+08	2.33917e+08	3.74742e+08	2.01371e+08	561490681	2.41556e+08	243260656	2.89289e+08	1.44112e+08	2.94366e+08	5.75075e+08	3.31913e+08	2.80898e+08	2.82437e+08	8.09833e+08	2.11761e+08	2.82342e+08	3.11924e+08	2.75257e+08	7.17295e+08	5.86167e+08	3.54669e+08	3.37077e+08	4.35206e+08	9.57916e+07	3.14588e+08	3.18468e+08	2.60944e+08	2.14028e+08	3.46547e+08	3.20944e+08	185494739	5.06898e+08	4.12432e+08	4.96937e+08	279687697	5.01633e+08	1.8617e+08	4.11811e+08	4.61292e+08	4.05584e+08	7.82088e+08	1067337463	3.91163e+08	376352991	2.28934e+08	6.11977e+08	3.85449e+08	1.79843e+08	1.44434e+08	2.13014e+08	5.49771e+08	1.75858e+08	1.72653e+08	5.79625e+08	5.64131e+08	5.09798e+08	7.68509e+08	3.51292e+08	4.04843e+08	1.94568e+08	2.52975e+08	3.04807e+08	529.61	1	0	0	3	Acetyl [N-Term]
P14618	PKM	Pyruvate kinase PKM [OS=Homo sapiens]	0	87	51	7549	50	531	57.9	7.84	7335.1	50	37	cell death;cell organization and biogenesis;metabolic process;response to stimulus;transport	cytoplasm;cytosol;extracellular;mitochondrion;nucleus;organelle lumen	catalytic activity;metal ion binding;nucleotide binding;protein binding;RNA binding	Pf00224, Pf02887	5315	ENSG00000067225.17	15	Glycolysis; Neutrophil degranulation	Glucagon signaling pathway; Purine metabolism; Viral carcinogenesis; Biosynthesis of amino acids; Type II diabetes mellitus; Carbon metabolism; Glycolysis / Gluconeogenesis; Pyruvate metabolism; Central carbon metabolism in cancer; Metabolic pathways	Photodynamic therapy-induced HIF-1 survival signaling; Amino Acid metabolism; Glycolysis and Gluconeogenesis	20	1	2.9519e+08	2.46434e+08	1.69509e+08	4.81646e+08	1.98443e+08	3.03928e+08	7.9602e+08	3.24352e+08	5.40603e+08	2.33014e+08	641624350	7.84411e+08	2.30195e+08	266591547	3.29238e+08	2.05656e+08	3.65482e+08	1.68986e+08	1202427354	4.67135e+08	5.07051e+08	6.88028e+08	3.02737e+08	9.95232e+08	446325418	9.13422e+08	3.98978e+08	1.62094e+08	5.83404e+08	1011293815	4.21094e+08	1.86815e+08	2.41331e+08	1046269345	1.68529e+08	2.62323e+08	4.52118e+08	8.72375e+08	6.30438e+08	1745692213	3.70739e+08	6.25618e+08	1300213316	181353174	9.5964e+08	7.04971e+08	4.66234e+08	1179980303	4.55803e+08	7.1331e+08	4.41513e+08	5.57859e+08	1113465626	2021571655	3.054e+08	9.70021e+08	3.09403e+08	9.64832e+08	6.02553e+08	5.04885e+08	1394585095	1228434951	9.65551e+08	9.21329e+08	1035014201	4.30763e+08	9.5984e+08	2.87946e+08	4.42228e+08	2318857639	8.70978e+08	9.39481e+08	2056889051	9.91332e+08	7.23264e+08	2454363222	1799317370	1040901005	1412954027	9.73667e+08	3.01659e+08	8.18398e+08	526.86	1	0	0	3
P04264	KRT1	Keratin, type II cytoskeletal 1 [OS=Homo sapiens]	0	69	50	8519	42	644	66	8.12	8835.46	49	43	cell death;defense response;metabolic process;regulation of biological process;response to stimulus;transport	cytoskeleton;cytosol;extracellular;membrane;nucleus	catalytic activity;motor activity;protein binding;receptor activity;structural molecule activity	Pf00038, Pf01576, Pf05103, Pf05957, Pf12128, Pf13166, Pf13514	3848	ENSG00000167768.4	12	Formation of the cornified envelope; Neutrophil degranulation		Corticotropin-releasing hormone signaling pathway	7	7	1071175171	2228571843	1054493589	1681355398	7.72188e+08	5.7814e+08	7.45763e+08	7.195e+08	7.56812e+08	8.98976e+08	9.63628e+08	1228186763	7.86588e+08	1014017977	6.88904e+08	8.05557e+08	6.95267e+08	7.75822e+08	1377750477	1375685156	1179138936	9.36071e+08	1095412309	1577779016	7.113e+08	1881701216	8.95714e+08	5.92427e+08	9.71516e+08	1535462475	1154196503	1062457604	7.77288e+08	1959864750	757033667	4.5022e+08	8.91821e+08	9.28936e+08	8.93933e+08	1187395078	8.84634e+08	8.7832e+08	2340439128	7.90586e+08	8.12275e+08	7.23917e+08	4.90786e+08	1107962117	7.07289e+08	1012126031	6.77363e+08	1623336969	1349968092	3029752031	1004632196	1297400565	1116402561	1564652529	1450454678	1406464170	1608637936	1293446711	1185152740	1199658250	1040506237	1028780339	2604428431	2378290206	8.14544e+08	9.81719e+08	9.97871e+08	8.69753e+08	7.58779e+08	1295110822	1508484209	1890333560	2141616745	1555976116	1778139884	1739786628	1011543978	1308317005	519.81	1	0	0	3
P06702	S100A9	Protein S100-A9 [OS=Homo sapiens]	0	96	20	25054	20	114	13.2	6.13	19824.6	19	12	cell communication;cell death;cellular component movement;defense response;metabolic process;regulation of biological process;response to stimulus;transport	cytoplasm;cytoskeleton;cytosol;extracellular;membrane;nucleus;organelle lumen	antioxidant activity;catalytic activity;metal ion binding;protein binding;signal transducer activity	Pf00036, Pf01023, Pf13499, Pf13833	6280	ENSG00000163220.10	1	Neutrophil degranulation; Metal sequestration by antimicrobial proteins; Regulation of TLR by endogenous ligand		IL1 and megakaryocytes in obesity	8	0	3165072230	5714436373	2910906825	6006360329	8235729873	1998926108	2785657479	3495050806	4707732053	4395358118	4424537914	8443513630	2624370937	1377064548	6.23067e+08	3376591157	1115625168	1931873711	2687199633	4814470699	4462971700	1153522998	3375350808	16227908397	1858662529	18003033443	2885982191	2315224517	2234449495	8563376823	5611672757	3844810490	1248896689	7725861011	9.45483e+08	6.54324e+08	1186696207	2191719049	1714389893	3266479248	3946200155	7590698151	15393441410	2760496401	8638558306	3292922734	1996490803	11224470241	2594522314	7681308872	3094514171	11888378317	22198880594	30332151071	5720590723	12629112749	3643827041	7202381137	9690334639	4233294671	3010325231	1783441784	1438171595	8038618422	3829662653	12220956157	17334876868	5478429984	4219775688	6324315311	2279793537	18681354046	1584910221	2987981549	2183119157	23038122781	25152201363	6735007888	2934593323	25027315115	2450008528	7856692860	518.8	1	0	0	3	Acetyl [N-Term]
Q9BXP8-1	PAPPA2	Pappalysin-2 [OS=Homo sapiens]	0	48	65	3389	65	1791	198.4	5.47	2862.06	64	55	metabolic process;regulation of biological process	extracellular	catalytic activity;metal ion binding;protein binding	Pf00066, Pf02210, Pf05572, Pf13385, Pf13948	60676	ENSG00000116183.10	1	Regulation of Insulin-like Growth Factor (IGF) transport and uptake by Insulin-like Growth Factor Binding Proteins (IGFBPs)			2	0	112899035	8.32344e+07	2.46485e+08	4.47968e+08	6.21394e+08	2.79413e+08	7.09229e+08	3.61464e+08	6.78528e+08	3.46892e+08	8.5874e+08	3.55977e+08	1.81371e+08	4.57653e+08	8.3508e+07	8.78684e+07	1.34311e+08	1.54916e+08	5.71259e+08	2.5855e+08	1.25518e+08	188809830	9.13413e+07	7.60547e+08	3.21895e+08	5.35823e+08	2.27499e+08	1.39504e+08	4.32366e+08	6.79974e+08	2378129757	2.06054e+08	1.27971e+08	1020065758	4.60611e+08	1.47721e+08	1.27437e+08	5.89528e+08	6.34929e+08	1495982930	8.05879e+08	6.74575e+08	468781591	2.2144e+08	3.58527e+08	7.61461e+08	3.47912e+08	396487975	3.50954e+08	5.76113e+08	3.58087e+08	9.56352e+08	4.98789e+08	3.34029e+08	1.06816e+08	3.85066e+08	1.3589e+08	3.48907e+08	5.02201e+08	2.66899e+08	3699267162	1074466092	2.73874e+08	5.63433e+08	5.57829e+08	7.00533e+08	5.71987e+08	3.06769e+08	2.45068e+08	3.77631e+08	7.6757e+08	2.618e+08	3.49675e+08	4.8563e+08	1177846721	7.66316e+08	1750935375	5.37146e+08	1386647094	5.0655e+08	3.68004e+08	3.28805e+08	509.71	1	0	0	3
Q5SZK8	FREM2	FRAS1-related extracellular matrix protein 2 [OS=Homo sapiens]	0	44	119	2737	119	3169	350.9	5.03	2387	117	88	cell communication;development	membrane	metal ion binding	Pf03160	341640		13				0	0	1.56807e+08	8.72554e+07	5.71574e+07	215003587	1.15846e+08	2.39683e+08	3.75703e+08	2.12754e+08	2.28301e+08	1.2776e+08	4.32133e+08	1.07141e+08	7.4832e+07	1.24724e+08	3.67972e+07	1.10763e+08	2.27537e+08	6.45686e+07	4.55324e+08	121834311	1.35081e+08	2.17302e+08	1.12139e+08	2.64501e+08	246181515	1.62016e+08	1.46924e+08	9.93633e+07	3.4092e+08	1.61861e+08	1.02282e+08	5.68005e+07	8.72187e+07	3.07957e+08	8.45267e+07	5.74968e+07	5.15129e+07	6.1932e+08	2.95873e+08	1068220396	2.63161e+08	1.88312e+08	1.15093e+08	3.30708e+07	233986394	2.03355e+08	1.52332e+08	8.21838e+07	94377895	2.17938e+08	3.92985e+07	3.94523e+08	3.98159e+08	1.12865e+08	4.92598e+07	2.1091e+08	8.74191e+07	1.18071e+08	2.13568e+08	2.11756e+08	704893782	5.88054e+08	9.02512e+07	4.10855e+08	4.02401e+08	2.77176e+08	2.58255e+08	1.03661e+08	5.87507e+07	8.44801e+07	246606538	1.4441e+08	8.35373e+07	1.83214e+08	179430136	2.54697e+08	1126500854	581926993	5.2381e+08	361250957	1.85039e+08	2.75468e+08	508.32	1	0	0	3
P04279-1	SEMG1	Semenogelin-1 [OS=Homo sapiens]	0	90	59	2691	54	462	52.1	9.29	2026.93	58	48	cell organization and biogenesis;coagulation;defense response;metabolic process;regulation of biological process;response to stimulus	extracellular;nucleus	metal ion binding;protein binding	Pf05474	6406	ENSG00000124233.11	20	Antimicrobial peptides; Amyloid fiber formation			5	0	4.8513e+07	8.81584e+07	5.12785e+07	329246537	5.89642e+07	3.5695e+07	111210794	4.95279e+07	5.95804e+07	9.78186e+07	1.01169e+08	7.73525e+07	3.73006e+07	7.30455e+07	2.40725e+08	4.54839e+07	6.2998e+07	5.068e+07	1.93899e+08	7.04982e+07	7.54605e+07	5895622811	4.13137e+07	1.42506e+08	9.93615e+07	1.25056e+08	1.07181e+08	6.13248e+07	1.02114e+08	2.19495e+08	1.51168e+08	1123220348	6.99276e+07	2.80419e+08	1.29547e+08	4.55553e+07	6.57077e+07	8.11442e+07	1.75205e+08	1.76552e+08	9.60834e+07	6.47301e+07	1.72708e+08	2.82778e+07	6.79421e+07	2.08481e+08	11806156527	1.40548e+08	6.51744e+07	1.69699e+08	6.13615e+07	1.25251e+08	167987760	1.55256e+08	1831814306	1.64691e+08	5.6598e+07	1.52079e+08	1.457e+08	9.8828e+07	4.39933e+08	170398329	1.77479e+08	4.77376e+08	4410302378	1.03324e+08	9.89509e+07	5.67553e+07	3.29401e+07	5570297134	1.37632e+08	1.60979e+08	1.2508e+08	1.93396e+08	1.52345e+08	1233996914	851952421	2401599235	2652653042	1922012522	5.853e+08	6.03017e+08	503.82	1	0	0	3
P01859	IGHG2	Immunoglobulin heavy constant gamma 2 [OS=Homo sapiens]	0	97	33	26231	19	326	35.9	7.59	29307	24	25	cell organization and biogenesis;defense response;metabolic process;regulation of biological process;response to stimulus	extracellular;membrane	catalytic activity;protein binding	Pf07654, Pf08205	3501	ENSG00000211893.3; ENSG00000274497.2	14; CHR_HSCHR14_3_CTG1	FCGR activation; Regulation of actin dynamics for phagocytic cup formation; Regulation of Complement cascade; Role of phospholipids in phagocytosis; Classical antibody-mediated complement activation			11	2	4.97655e+08	7.97091e+08	1372957547	2146056180	7.55663e+08	1195457929	4555250520	7.95353e+08	2076784574	9.88829e+08	5370224257	7.1105e+08	1028777289	1427622714	1.29576e+08	2.97772e+08	1933668060	7.87746e+08	2552121652	9.62111e+08	9.86905e+08	3328989757	733270424	2806523842	4.45258e+08	1609007091	8.74277e+08	5.2179e+08	2260533817	6020768979	1122457177	1251499790	1179787724	3829380850	3468456350	1047344188	2169809550	4942074587	3527737093	10061435622	2444921540	1318593513	1460675780	3.27288e+08	9.65494e+08	2050869793	4.03358e+08	1077189532	1250963001	2129559068	894134158	3231877074	2493245450	1291901967	5.48615e+08	2044491380	5.25576e+08	979687200	2818529407	2240498803	14547441802	10284363941	1933552999	3461697431	5693509489	1853537079	1825982943	4.58523e+08	2.9912e+08	1970772560	3375847404	1618686840	3089159832	7.05296e+08	3776052777	9007828416	5868110330	4592585244	21428510954	8130744817	3683139403	3372774272	501.5	1	0	0	3	Acetyl [N-Term]
Q14515	SPARCL1	SPARC-like protein 1 [OS=Homo sapiens]	0	78	47	4406	47	664	75.2	4.81	4544.14	47	34	metabolic process;regulation of biological process;response to stimulus	extracellular;organelle lumen	metal ion binding;protein binding	Pf00050, Pf07648, Pf09289, Pf10591	8404	ENSG00000152583.12	4	Post-translational protein phosphorylation; Regulation of Insulin-like Growth Factor (IGF) transport and uptake by Insulin-like Growth Factor Binding Proteins (IGFBPs)			4	0	3.90147e+08	2.08117e+08	2.34552e+08	7.60398e+08	2.06616e+08	3.67348e+08	2.77211e+08	3.70081e+08	274248126	5.93929e+08	8.81544e+08	8.1008e+08	3.12637e+08	4.0474e+08	4.48367e+08	2.80901e+08	3.24235e+08	3.17317e+08	9.17118e+08	5.37918e+08	6.72335e+08	5.18671e+08	3.59666e+08	3.63682e+08	4.42005e+08	8.11984e+08	4.55086e+08	3.50733e+08	8.51133e+08	1046407235	4.12873e+08	6.77792e+08	6.62515e+08	879916063	2.6532e+08	6.61663e+08	6.22845e+08	5.77979e+08	1364808999	9.88435e+08	8.51435e+08	5.56076e+08	1038522730	1.74167e+08	6.29957e+08	306971968	5.94311e+08	7.06061e+08	1034976827	1594660296	3.79669e+08	725057129	1377951727	9.27522e+08	3.35083e+08	8.59108e+08	3.38759e+08	1104956347	8.58096e+08	5.73837e+08	1430158996	1236037569	701240549	4.27077e+08	6.06494e+08	229031930	6.59597e+08	2.13228e+08	3.71931e+08	357540992	8.62265e+08	439342494	3.62931e+08	5.83455e+08	1411644423	5.40393e+08	1835999338	8.31934e+08	5.25623e+08	4.25442e+08	4.82473e+08	4.76829e+08	500.24	1	0	0	3
Q6EMK4	VASN	vasorin [OS=Homo sapiens]	0	42	41	19553	40	673	71.7	7.39	15707.4	41	29	regulation of biological process;response to stimulus	cell surface;extracellular;membrane;mitochondrion	protein binding	Pf00008, Pf00041, Pf12799, Pf13855	114990	ENSG00000168140.4; ENSG00000274334.1	16; CHR_HSCHR16_3_CTG1				0	1	4648681480	2106117675	2111811415	4756287453	1396382838	3065796866	1827423513	2618967479	1057936976	3453447770	3231978389	4479035776	2396688313	4258941733	7.0505e+08	1814761479	2488385727	1601013453	4693480117	3648145708	5893298493	2608273947	3073851158	3409972184	8237950707	3853212609	4003468091	2368280294	5321474649	7610828047	3227164124	4133341808	4453105601	11497614082	2643663968	2187260694	2402996987	5132719630	3936746876	10138971557	4068796450	4970732220	4269191920	1127718599	3066273542	1715893535	1757132844	2008142011	3523867331	3393813152	2210748615	7063007815	4890725588	5361698409	2051250045	3765993035	2433338747	4516008924	4879708253	4399335676	16913079150	13024912331	4564549009	2809539027	2682816362	2793730833	4759607929	3210653856	1680789081	3355559915	5910072662	1883925248	1417225204	5339413295	4834146826	7119160026	13402653332	4098961618	4695175711	2928441338	3515476857	4580742133	499.29	1	0	0	3
P00738	HP	Haptoglobin [OS=Homo sapiens]	0	81	41	13188	26	406	45.2	6.58	8982.89	40	30	defense response;metabolic process;regulation of biological process;response to stimulus;transport	extracellular;organelle lumen	antioxidant activity;catalytic activity;protein binding	Pf00089	3240	ENSG00000257017.8	16	Neutrophil degranulation; Scavenging of heme from plasma			6	15	1748606706	4.53606e+08	1413785799	700148149	8.11145e+08	4.62073e+08	1638011243	8.50016e+08	1429378178	1015495895	1920947077	627004575	1111981110	3309239253	1.47318e+08	2.63937e+08	6.0879e+08	1222292475	9.64459e+08	1112619279	824476584	1981923586	8.16863e+08	1299356667	1015655068	3712431650	3000433384	214885436	1330908505	3205938998	3174361631	5.15109e+08	1859908775	2637799435	3023892968	440376914	7.79221e+08	6488427216	1136736532	15927493273	2375857563	1039508215	1198894622	1.88975e+08	6.98955e+08	6.10973e+08	4.81471e+08	6.43281e+08	6.01537e+08	1717347821	3.80525e+08	1671028917	1326798152	1187944479	257734218	1050247501	2.32714e+08	2924600701	1428851695	1175553710	2578322134	4203429985	1781585976	9448831313	14837080781	2733178966	1184987457	9.78111e+08	355064873	1466188571	1236931088	6.79453e+08	9.42297e+08	1489691559	1792766813	13040530588	2578656074	17794893118	22659978015	2316867938	12276544323	6129817030	499.02	1	0	0	3
P00734	F2	Prothrombin [OS=Homo sapiens]	0	74	47	4561	47	622	70	5.9	5519.32	47	34	cellular component movement;cellular homeostasis;coagulation;defense response;development;metabolic process;regulation of biological process;response to stimulus;transport	extracellular;membrane;organelle lumen	catalytic activity;metal ion binding;protein binding;receptor activity;signal transducer activity	Pf00051, Pf00089, Pf00594, Pf09342, Pf09396	2147	ENSG00000180210.14	11	Regulation of Insulin-like Growth Factor (IGF) transport and uptake by Insulin-like Growth Factor Binding Proteins (IGFBPs); Peptide ligand-binding receptors; Transport of gamma-carboxylated protein precursors from the endoplasmic reticulum to the Golgi apparatus; Intrinsic Pathway of Fibrin Clot Formation; Removal of aminoterminal propeptides from gamma-carboxylated proteins; Gamma-carboxylation of protein precursors; Thrombin signalling through proteinase activated receptors (PARs); Platelet Aggregation (Plug Formation); Regulation of Complement cascade; Common Pathway of Fibrin Clot Formation; Gastrin-CREB signalling pathway via PKC and MAPK; Cell surface interactions at the vascular wall	Complement and coagulation cascades; Regulation of actin cytoskeleton; Neuroactive ligand-receptor interaction	Selenium Micronutrient Network; Vitamin B12 Metabolism; Folate Metabolism; Blood Clotting Cascade; IL1 and megakaryocytes in obesity; Regulation of Actin Cytoskeleton; Complement and Coagulation Cascades	38	0	2.9463e+08	5.87825e+07	1.23141e+08	2.71963e+08	3.45879e+08	8.57237e+07	1.89719e+08	2.10479e+08	3.13542e+08	268841797	2.82112e+08	277162665	1.20475e+08	1.53886e+08	4.48714e+07	3.13544e+07	9.57401e+07	3.42312e+07	3.1715e+08	1.46025e+08	6.87708e+07	2.04484e+08	5.92304e+07	7.23098e+08	1.57835e+08	2.16251e+08	8.8245e+07	3.41447e+07	2.30277e+08	5.19302e+08	3.74518e+08	7.39254e+07	6.27624e+07	5.71562e+08	8.96585e+07	6.87801e+07	1.73299e+08	9.14168e+08	2.5282e+08	2601101068	4.37626e+08	362232691	1.90813e+08	5.87738e+07	1.53116e+08	1.04899e+08	1.1451e+08	2.32299e+08	6.56127e+08	6.52781e+08	3.05995e+08	7.49219e+08	2.63813e+08	2.13752e+08	3.45735e+07	1.56146e+08	4.41206e+07	3.35897e+08	2.973e+08	2.27128e+08	1226109796	4.03716e+08	2.49111e+08	1.99907e+08	3.13203e+08	4.64216e+08	8.03339e+08	2.15896e+08	1.65708e+08	2.39241e+08	2.71695e+08	2.6184e+08	1.00437e+08	1.94664e+08	2.0549e+08	4.63461e+08	1128041569	4.43294e+08	5.57988e+08	474705024	2.24945e+08	5.28422e+08	492.92	1	0	0	3
Q9Y6R7	FCGBP	IgGFc-binding protein [OS=Homo sapiens]	0	33	85	1340	85	5405	571.6	5.34	1180.48	81	52		extracellular	protein binding	Pf00094, Pf01826, Pf08742, Pf12714	8857		19				0	0	4.05836e+07	3.48752e+07	3.44866e+07	3.86198e+07	3.80742e+07	2.40017e+07	3.63495e+07	9.7132e+06	1.14337e+08	6.38117e+07	2.68854e+08	2.8243e+07	3.38392e+07	7.72689e+07	1.69089e+07	1.78895e+07	2.10777e+07	1.28285e+07	4.36047e+07	7.44462e+07	4.38178e+07	4.02347e+07	4.66296e+07	7.55447e+07	2.36942e+07	6.75183e+07	6.25013e+07	1.12028e+07	2.76775e+07	3.91431e+07	4.86063e+07	7.28162e+07	3.74955e+07	9.96842e+07	5.76181e+07	2.01769e+07	4.88393e+07	2.04379e+08	1.94275e+08	4.21937e+08	1.6892e+08	4.40645e+07	1.02925e+08	1.34761e+07	4.53496e+07	4.25159e+07	2.71293e+07	5.72885e+07	8.96247e+07	1.28782e+08	5.84082e+07	1.27919e+08	1.27675e+08	1.23218e+08	2.2052e+07	5.45936e+07	1.90753e+07	6.44283e+07	1.22083e+08	6.96029e+07	589876022	3.88173e+08	75379663	6.6258e+07	1.09404e+08	5.7125e+07	4.87966e+07	2.51431e+07	2.16487e+07	132344511	1.03699e+08	1.09245e+08	2.2112e+07	5.79869e+07	5.43407e+07	3.06043e+08	2.4744e+08	1.26103e+08	3.05667e+08	9.59678e+07	6.52852e+07	2.26234e+08	486.64	1	0	0	3
P33908	MAN1A1	Mannosyl-oligosaccharide 1,2-alpha-mannosidase IA [OS=Homo sapiens]	0	64	51	10725	51	653	72.9	6.47	7583.62	50	33	metabolic process	cytosol;endoplasmic reticulum;Golgi;membrane	catalytic activity;metal ion binding	Pf01532	4121	ENSG00000111885.6	6	Progressive trimming of alpha-1,2-linked mannose residues from Man9/8/7GlcNAc2 to produce Man5GlcNAc2; Intra-Golgi traffic	Protein processing in endoplasmic reticulum; Metabolic pathways; N-Glycan biosynthesis		13	0	6.33242e+08	2.48573e+08	2.68304e+08	7.64599e+08	4.41868e+08	4.75254e+08	5.8396e+08	4.53593e+08	7.38082e+08	6.89848e+08	9.59879e+08	1351606564	3.99889e+08	426634914	8.27285e+08	3.15562e+08	4.17732e+08	221715091	1248045044	4.90329e+08	6.08163e+08	1132139800	4.36114e+08	1519665399	1006044122	9.05807e+08	7.57716e+08	547336523	1159257576	2406160995	4.46688e+08	4.44597e+08	5.54072e+08	1865222481	3.19468e+08	3.43492e+08	7.56092e+08	1175968404	1352487573	1974054507	9.27812e+08	1020804299	1824961358	3.08788e+08	1220466102	5.03069e+08	1011420746	1281183819	1060570919	1277893427	748030737	1337953199	1327242221	1948226871	5.10063e+08	1389208467	4.79448e+08	1435878970	9.35436e+08	711169173	1881057111	1763701294	1200251371	8.92129e+08	1148037762	8.10393e+08	1277036257	4.31867e+08	5.41897e+08	9.07089e+08	1198980484	684520820	747652326	1467934204	1173929453	1563798885	2059931803	1185015581	1702904856	9.4007e+08	4.38803e+08	9.15581e+08	486.61	1	0	0	3
P02790	HPX	Hemopexin [OS=Homo sapiens]	0	77	42	12901	42	462	51.6	7.02	9180.67	41	31	cellular homeostasis;metabolic process;regulation of biological process;transport	extracellular;organelle lumen	metal ion binding;protein binding;transporter activity	Pf00045	3263	ENSG00000110169.10	11	Scavenging of heme from plasma			3	0	440084402	365474214	616204635	7.94561e+08	7.57995e+08	467979545	1579112765	7.00082e+08	2044953245	6.7619e+08	2767190335	9.16821e+08	3.59796e+08	1004907658	2.87031e+08	2.13406e+08	2.95335e+08	3.69803e+08	3285217207	6.66287e+08	5.54927e+08	9.37334e+08	3.12895e+08	1962562273	4.63952e+08	1665108732	4.47411e+08	2.62046e+08	9.32683e+08	3963349482	2312813157	7.39907e+08	8.14182e+08	4379673483	2000244015	5.36447e+08	4.43931e+08	1897165749	1777796416	3368538963	1294986781	1235160441	1224921604	1.74344e+08	9.36939e+08	1385188669	3.64156e+08	4.63107e+08	7.44612e+08	1829445015	4.10587e+08	1417157637	2128631279	1111884454	2.79802e+08	1224775601	2.60852e+08	8.83728e+08	1391279385	1983283670	7584119257	1976627243	7.80733e+08	4766255615	3805314074	1681387600	1135562856	4.30596e+08	3.91577e+08	1819222497	1621482896	8.18267e+08	7.61215e+08	1649025671	1463353535	3752533639	10391925959	11474571792	4636005954	5481128078	3318142176	3952867692	485.3	1	0	0	3
P04406-1	GAPDH	glyceraldehyde-3-phosphate dehydrogenase [OS=Homo sapiens]	0	81	31	11379	30	335	36	8.46	12403.2	31	24	cell death;cell organization and biogenesis;defense response;metabolic process;regulation of biological process;response to stimulus	cytoplasm;cytoskeleton;cytosol;membrane;nucleus	catalytic activity;enzyme regulator activity;nucleotide binding;protein binding	Pf00044, Pf02800	2597	ENSG00000111640.14	12	Gluconeogenesis; Glycolysis	Glycolysis / Gluconeogenesis; HIF-1 signaling pathway; Biosynthesis of amino acids; Carbon metabolism; Metabolic pathways; Alzheimer's disease	Cori Cycle; Alzheimers Disease; Glycolysis and Gluconeogenesis; Sudden Infant Death Syndrome (SIDS) Susceptibility Pathways	15	2	778605932	4.64246e+08	4.82926e+08	1037635607	5.3864e+08	4.4521e+08	459598221	4.99015e+08	8.71385e+08	5.26598e+08	8.8121e+08	2044625556	5.54462e+08	6.02377e+08	5.76672e+08	3.87036e+08	4.3399e+08	3.19291e+08	1256958072	6.01766e+08	5.3236e+08	1137615515	5.20741e+08	1215719748	6.62384e+08	1514287273	432121819	2.65034e+08	1322658076	1523218274	4.43001e+08	4.89949e+08	719475434	2727717522	6.79131e+08	4.40081e+08	5.92689e+08	9.14617e+08	8.92975e+08	1782100391	8.13405e+08	7.27274e+08	1673768588	2.81759e+08	9.78867e+08	4.20984e+08	6.89772e+08	2266558520	739475850	1326790707	8.45857e+08	1132162036	1888950490	3970766437	4.58407e+08	1337338212	3.9954e+08	1342666691	6.93289e+08	610040380	2043419753	1455057168	1633549369	1072998461	1117568113	1404613145	1411799688	1101981037	1173065115	1547225069	1692311082	1017216387	7.4386e+08	1449042192	9.17893e+08	3594344969	3771332195	1235885808	1167168156	1123725386	6.20762e+08	1464838941	485.25	1	0	0	3
P69905	HBA2; HBA1	Hemoglobin subunit alpha [OS=Homo sapiens]	0	99	18	24236	17	142	15.2	8.68	20036.1	17	13	cell organization and biogenesis;metabolic process;regulation of biological process;response to stimulus;transport	cytosol;extracellular;membrane;organelle lumen	antioxidant activity;catalytic activity;metal ion binding;protein binding;transporter activity	Pf00042	3040; 3039	ENSG00000206172.8; ENSG00000188536.12	16	Scavenging of heme from plasma; Erythrocytes take up carbon dioxide and release oxygen; Erythrocytes take up oxygen and release carbon dioxide	African trypanosomiasis; Malaria	Selenium Micronutrient Network; Vitamin B12 Metabolism; Folate Metabolism; Effects of Nitric Oxide	13	1	2776565188	1043284501	4307085506	2171376515	4265630512	1521816468	1429884538	2947590364	4176373941	1347168330	2498282679	2758540230	2916218811	5272537636	1121489161	4118937448	5159433480	1142040591	1571187212	2939574182	1097508900	9163820106	3036057645	8654296297	3904786443	1163561762	2037335357	1954782955	3795631274	4600029483	3233316789	1763603914	886813585	3188277059	1304086764	5.72966e+08	1492969320	3387069969	1566016565	4646135608	4572560501	4839397258	6017429897	1052669566	1822567789	1499825946	1238884461	19595370828	1131649833	1541105880	3308792778	5707470703	1497659565	34458828200	9.42375e+08	3034386357	1117219724	15159825770	2097657269	3179165397	2884793299	2710214588	3934140883	1423571331	2876217835	7333756582	4661887540	3628431564	4029416336	2325996965	2589874161	4464959915	2719661931	3694199859	1512574019	9978904394	10175256383	12269858480	2751783771	3593491493	1904377839	3258925381	483.52	1	0	0	3	Acetyl [N-Term]
P07996	THBS1	thrombospondin-1 [OS=Homo sapiens]	0	57	64	5318	64	1170	129.3	4.94	5920.5	63	56	cell organization and biogenesis;cellular component movement;defense response;metabolic process;regulation of biological process;response to stimulus;transport	cell surface;cytoplasm;endoplasmic reticulum;extracellular;organelle lumen	metal ion binding;protein binding	Pf00090, Pf00093, Pf02412, Pf05735, Pf12947	7057	ENSG00000137801.10	15	Platelet degranulation ; Integrin cell surface interactions; RUNX1 regulates genes involved in megakaryocyte differentiation and platelet function; Defective B3GALTL causes Peters-plus syndrome (PpS); O-glycosylation of TSR domain-containing proteins; Signaling by PDGF; Syndecan interactions	Malaria; TGF-beta signaling pathway; p53 signaling pathway; Phagosome; PI3K-Akt signaling pathway; MicroRNAs in cancer; Bladder cancer; Proteoglycans in cancer; Focal adhesion; Rap1 signaling pathway; ECM-receptor interaction	Bladder Cancer; Apoptosis-related network due to altered Notch3 in ovarian cancer; miRNA targets in ECM and membrane receptors; Focal Adhesion; TGF-beta Signaling Pathway; Focal Adhesion-PI3K-Akt-mTOR-signaling pathway; Inflammatory Response Pathway; TGF-beta Receptor Signaling; Senescence and Autophagy in Cancer	44	0	2.49331e+08	1.47178e+08	1.33043e+08	3.28291e+08	1.54104e+08	1.18321e+08	2.52695e+08	1.22496e+08	285716703	1.62953e+08	3.86305e+08	624810225	1.20167e+08	1.68422e+08	1.34119e+08	7.45025e+07	8.13775e+07	8.45902e+07	4.34833e+08	2.1215e+08	2.28105e+08	5.18071e+08	2.52925e+08	3.11539e+08	1.64047e+08	3.93032e+08	1.9001e+08	111325843	3.75412e+08	5.61576e+08	3.2774e+08	1.57237e+08	2.45927e+08	4.22015e+08	1.49196e+08	2.49172e+08	2.76748e+08	3.61692e+08	604670628	5.27941e+08	3.19748e+08	2.87845e+08	458902073	9.90636e+07	3.36496e+08	1.60078e+08	2.29273e+08	295772456	2.7797e+08	5.56172e+08	2.19858e+08	3.83997e+08	9.31113e+08	8.87584e+08	1.44223e+08	4.32847e+08	1.18462e+08	3.60793e+08	4.85984e+08	265996087	6.83485e+08	6.19395e+08	5.33358e+08	4.07329e+08	5.47796e+08	2.23927e+08	5.08176e+08	1.67684e+08	2.20813e+08	4.71895e+08	4.1664e+08	3.30209e+08	2.81035e+08	4.93927e+08	3.4608e+08	8.22181e+08	6.81487e+08	3.92021e+08	7.08336e+08	6.09542e+08	3.00458e+08	4.37561e+08	477.58	1	0	0	3	Acetyl [N-Term]
O00391	QSOX1	Sulfhydryl oxidase 1 [OS=Homo sapiens]	0	66	55	11068	55	747	82.5	8.92	9978.68	53	42	cellular homeostasis;metabolic process;regulation of biological process;transport	extracellular;Golgi;membrane;organelle lumen	catalytic activity	Pf00085, Pf04777, Pf13905	5768	ENSG00000116260.16	1	Platelet degranulation ; Post-translational protein phosphorylation; Regulation of Insulin-like Growth Factor (IGF) transport and uptake by Insulin-like Growth Factor Binding Proteins (IGFBPs); Neutrophil degranulation			11	0	6.51601e+08	379411008	4.03954e+08	8.39866e+08	5.68125e+08	4.59965e+08	1084649898	4.56124e+08	9.93242e+08	633724358	9.46302e+08	1241077267	3.53087e+08	5.35267e+08	2.34185e+08	2.50181e+08	438963433	2.39686e+08	1690598596	6.64232e+08	5.23133e+08	773363340	5.63771e+08	2030544691	4.7082e+08	8.68992e+08	4.39769e+08	3.01946e+08	7.49754e+08	1991561498	8.24418e+08	4.43369e+08	6.16373e+08	1737403345	5.77357e+08	5.07417e+08	7.60624e+08	1130811711	1541476952	1495459527	873539297	8.40192e+08	1416806453	2.03462e+08	7.58783e+08	7.28261e+08	5.77206e+08	8.06564e+08	1081624645	1237151778	585298212	9.77799e+08	1604285763	1344145433	3.55586e+08	1114204865	3.26608e+08	1292526391	1006949789	7.19355e+08	3163176341	1681471686	1344365659	1474246154	1849520266	1204824660	1299941587	4.90123e+08	4.83732e+08	1179027209	1212230744	838559938	1158025747	1606446621	1482786519	1625038906	3636353426	1633644176	2055079095	2264977046	816661198	1358681714	472.16	1	0	0	3
Q02383	SEMG2	Semenogelin-2 [OS=Homo sapiens]	0	82	62	2498	57	582	65.4	9.07	2173.35	55	55	cell organization and biogenesis;coagulation;defense response;regulation of biological process;response to stimulus	extracellular;nucleus	metal ion binding;protein binding	Pf05474	6407	ENSG00000124157.6	20				0	5	1.12671e+08	5.80428e+07	6.14656e+07	3.44982e+08	1.57744e+08	8.91756e+07	1.91352e+08	1.02153e+08	2.03784e+08	1.3623e+08	1.5197e+08	1.84177e+08	4.72061e+07	6.12148e+07	3.88069e+08	8.62323e+07	1.13196e+08	5.59887e+07	2.73748e+08	8.78547e+07	1.24986e+08	5556663010	8.1259e+07	4.3634e+08	1.69373e+08	1.24539e+08	1.23613e+08	5.55577e+07	1.92006e+08	4.01304e+08	108248584	1111768433	7.53508e+07	484999514	1.22706e+08	8.54764e+07	6.73913e+07	2.09548e+08	1.98334e+08	338623651	1.60266e+08	2.48139e+08	2.58682e+08	6.49259e+07	1.53276e+08	1.8857e+08	14693116891	1.96443e+08	2.04099e+08	355185330	8.84974e+07	2.17049e+08	2.19738e+08	2.39473e+08	2264951720	2.38196e+08	1.00609e+08	2.3283e+08	165917359	1.61401e+08	3.92695e+08	2.69683e+08	1.52612e+08	1.83752e+08	5074060646	3.64878e+08	2.88701e+08	6.36415e+07	8.31489e+07	7723732274	1.59487e+08	2.2594e+08	2.1275e+08	3.74786e+08	267198606	3.14909e+08	5.6675e+08	3.32168e+08	6.83434e+08	2.95542e+08	1.25437e+08	1.92574e+08	470.25	1	0	0	3
Q93088	BHMT	Betaine--homocysteine S-methyltransferase 1 [OS=Homo sapiens]	0	82	39	8644	33	406	45	7.03	7352.28	39	20	metabolic process;regulation of biological process	cytoplasm;cytosol	catalytic activity;metal ion binding	Pf02574	635	ENSG00000145692.14	5	Choline catabolism; Sulfur amino acid metabolism	Glycine, serine and threonine metabolism; Metabolic pathways; Cysteine and methionine metabolism	One Carbon Metabolism; Trans-sulfuration and one carbon metabolism; Amino Acid metabolism; One carbon metabolism and related pathways	11	6	1222680482	6.37338e+08	3.47577e+08	2825775520	6.65297e+08	3.43088e+08	908942540	4.90114e+08	8.58722e+08	2309383751	2318387188	4742145117	2095712190	860886198	6.70237e+08	3.99893e+08	3.89315e+08	3.16956e+08	1143375367	6.86074e+08	3.62952e+08	1230692138	2663683519	1751603030	8.65234e+08	2197931716	7.07825e+08	537116669	3978092256	3780390037	1948558748	1503439460	547591164	3618670832	8.42177e+08	6.71929e+08	7.63116e+08	8.36309e+08	1264242592	1789148255	2587949508	2665641942	2387759870	2.57746e+08	1416413198	4.45015e+08	1038327737	1794764279	1900377864	3977215004	2489763510	3334849473	3034596562	2002234962	494832412	1120926653	7.21405e+08	2016473844	1123470049	6.29291e+08	2286730149	1732825328	1850910987	1842561696	1735322461	709800621	1534823490	3263518395	2500372060	2150665751	2946205168	2088866119	1818289868	1760985557	8.83863e+08	3300420074	10810592986	3206902720	4499524334	7993593604	5013243704	7413815945	469.8	1	0	0	3
Q13332-2	PTPRS	Isoform PTPS-MEA of Receptor-type tyrosine-protein phosphatase S [OS=Homo sapiens]	0	35	63	3949	61	1939	215.8	6.49	4893.73	62	43	metabolic process;regulation of biological process	membrane	catalytic activity;protein binding	Pf00041, Pf00047, Pf00102, Pf07679, Pf09294, Pf13895, Pf13927, Pf14566	5802		19				0	2	8.42828e+07	4.18135e+07	3.32412e+07	1176224195	5047062353	3.52293e+08	3.97004e+08	3.9365e+08	5488651800	1383218878	6.56846e+08	1616605678	4.91496e+08	274388711	7.59767e+07	2.86915e+07	3.31499e+07	1.72583e+07	1.38652e+08	5.25597e+07	5.48232e+07	1.35132e+08	7.11176e+07	9790120817	7.17933e+08	6.2071e+08	8.80322e+07	4.15281e+07	1.12993e+08	1.99623e+08	7.75742e+07	6.12682e+07	8.39835e+07	1.33184e+08	7.9006e+07	6.70123e+07	9.32702e+07	6.74137e+07	1.45457e+08	1.54578e+08	1980113681	4058936526	1.47626e+08	3.85669e+08	5.02891e+08	332257778	4.85327e+08	5.5622e+08	9.62144e+08	5645487662	1682918627	5128066081	5.37472e+08	3.7332e+08	6.6277e+07	1.58103e+08	1.0819e+08	1.56896e+08	7.08912e+07	7.29338e+07	1.58771e+08	2.33194e+08	208935248	9.06582e+07	1.50175e+08	7.58026e+08	238662182	4.22727e+07	7.64466e+07	7.65186e+07	112986724	9.38439e+07	9.16207e+07	1.50838e+08	1.3485e+08	1.787e+08	1.81628e+08	9.05432e+07	9.30194e+07	1.10941e+08	1.06479e+08	1.00805e+08	465.44	1	0	0	3
Q16270-1	IGFBP7	Insulin-like growth factor-binding protein 7 [OS=Homo sapiens]	0	69	29	17593	29	282	29.1	7.9	16602.8	28	23	metabolic process;regulation of biological process;response to stimulus	extracellular;organelle lumen	protein binding	Pf07648, Pf07679	3490	ENSG00000163453.11	4	Post-translational protein phosphorylation; Regulation of Insulin-like Growth Factor (IGF) transport and uptake by Insulin-like Growth Factor Binding Proteins (IGFBPs); Senescence-Associated Secretory Phenotype (SASP)		Simplified Interaction Map Between LOXL4 and Oxidative Stress Pathway; VEGFA-VEGFR2 Signaling Pathway; Senescence and Autophagy in Cancer	11	0	4920362681	2790022185	2691894385	4955379204	1525078390	2350650907	3525417504	2850460909	3498058732	3556742983	10303090910	10203768353	3171185322	4249979045	1956016557	2303322463	2417878854	2355977032	7271529818	4814202764	5375473108	8424387384	3315924776	5549997461	1456704637	5847620354	2988637763	2475617570	3985011485	8397876407	9250752581	5243708276	6201782583	10561028212	4476853799	4522034982	4304975707	4184248818	11054889943	6995921640	5721301016	3098063695	5278308631	2020735900	4397144240	2593528788	3322688332	3794946475	9246397975	9984615893	4223857301	8026163356	13983741480	12388443871	2873783591	4982945485	2251258616	9231057537	9302098102	4800815687	7595296036	6921234535	8758435417	8293789832	16162581000	1824165556	4880369452	2657015705	4048584731	6361227479	7607552136	2571889822	3970837002	5781944384	4270014908	7709850997	11540055916	14929085254	17559018993	10978648517	6908389145	6601661795	461.71	1	0	0	3
P04746	AMY2A	Pancreatic alpha-amylase [OS=Homo sapiens]	0	83	41	6385	14	511	57.7	7.05	5309.01	41	32	metabolic process	extracellular	catalytic activity;metal ion binding	Pf00128, Pf02806	279	ENSG00000243480.7	1	Digestion of dietary carbohydrate	Carbohydrate digestion and absorption; Pancreatic secretion; Metabolic pathways; Starch and sucrose metabolism		7	34	1.50976e+08	1.42973e+08	2.82883e+08	1.97631e+08	1.22273e+08	1.33523e+08	5.00164e+08	3.19465e+08	245996742	1.25623e+08	1903324153	2.11403e+08	9.82928e+07	2.07823e+08	6.22158e+07	1.17345e+08	1.43423e+08	2.953e+08	5.69321e+08	3.48103e+08	1.76046e+08	1.98588e+08	1.21279e+08	7.36118e+08	2.47405e+08	4.35728e+08	1.83227e+08	112736010	1.70747e+08	1218974720	7.41624e+08	1.99789e+08	1.63256e+08	5.50283e+08	7.39963e+08	2.02473e+08	1.34171e+08	3.91443e+08	8.47009e+08	7.72505e+08	1085027926	6.42798e+08	2.81287e+08	9.46935e+07	2.28263e+08	2.68941e+08	2.43654e+08	2.39174e+08	341963917	1172450405	2.48195e+08	6.36519e+08	4.1857e+08	2.53069e+08	1.4017e+08	2.85715e+08	1.34882e+08	323480706	4.2318e+08	5.39031e+08	5903714285	875311111	2.72726e+08	7.07148e+08	3165400427	1206152621	4.12774e+08	1.74259e+08	1.87479e+08	4.51015e+08	4.18621e+08	1004630678	3.83263e+08	519463670	5.71907e+08	7.4815e+08	2723909241	2800108817	8.77556e+08	8.75385e+08	1411824499	2127956768	458.24	1	0	0	3
P01871	IGHM	immunoglobulin heavy constant mu [OS=Homo sapiens]	0	65	34	13073	13	453	49.4	6.77	8904.62	33	28	cell organization and biogenesis;cellular component movement;defense response;metabolic process;regulation of biological process;response to stimulus	cell surface;extracellular;membrane	DNA binding;protein binding	Pf00047, Pf07654, Pf08205	3507	ENSG00000282657.3; ENSG00000211899.9	CHR_HSCHR14_3_CTG1; 14	CD22 mediated BCR regulation; Antigen activates B Cell Receptor (BCR) leading to generation of second messengers; Cell surface interactions at the vascular wall			7	21	4.89042e+08	3.89152e+08	4.16558e+08	5.40103e+08	1254091935	3.48976e+08	1813201157	1177931379	7.5853e+08	1424414939	4230819122	1066127823	2265235303	5.04239e+08	1687702567	6.39395e+08	5.88127e+08	2058737359	7.12697e+08	1699788251	6.20116e+08	6.69026e+08	4.51182e+08	1287035303	4.65061e+08	9.06745e+08	1069733970	2.55254e+08	4.60664e+08	8.15848e+08	1373259950	6.12256e+08	6.67319e+08	17882847210	6.81415e+08	3.23718e+08	810171023	2388024551	9.1061e+08	6014765997	8.09165e+08	7.08826e+08	5.57192e+08	2.34358e+08	6.23955e+08	7.73054e+08	2.67902e+08	6.10406e+08	5.67246e+08	9.27366e+08	602144322	1694591552	1134289626	1087484996	2.92094e+08	7.91097e+08	2.71723e+08	1387607958	1080782802	1303831974	47562147028	1472789902	1181067696	8.31869e+08	2309980214	2975682294	6.99617e+08	1735150609	1278743376	7.71672e+08	9.60359e+08	9.69168e+08	8.91028e+08	5.90019e+08	9.0625e+08	1783138925	4209447338	2365059584	3272065277	2029048769	1712025151	1476256852	451.09	1	0	0	3
P02679-2	FGG	Isoform Gamma-A of Fibrinogen gamma chain [OS=Homo sapiens]	0	81	39	7633	39	437	49.5	6.09	6780.27	38	28	cell organization and biogenesis;coagulation;metabolic process;regulation of biological process;response to stimulus;transport	cell surface;extracellular;membrane;organelle lumen	metal ion binding;protein binding;structural molecule activity	Pf00147, Pf08317, Pf08702, Pf15397	2266	ENSG00000171557.16	4			Blood Clotting Cascade; VEGFA-VEGFR2 Signaling Pathway	2	0	7.18302e+08	443051706	4.20321e+08	7.5629e+08	2.31247e+08	4.94377e+08	3.26208e+08	3.16233e+08	3.14757e+08	2.86614e+08	8.9922e+08	5.94189e+08	3.15589e+08	5.73205e+08	3.46135e+08	250324279	8.06042e+08	1.33025e+08	8.17063e+08	4.86822e+08	4.40897e+08	9.10833e+08	5.21728e+08	5.88297e+08	8.05494e+08	1651442375	7.73947e+08	2.7686e+08	5.21544e+08	3358425357	4.92723e+08	2.62963e+08	4.75771e+08	2734196792	3.96192e+08	4.54879e+08	1424193014	2668167288	9.17159e+08	4969367441	4.73777e+08	5.45403e+08	1243662884	1.85577e+08	8.54756e+08	3.87679e+08	4.33115e+08	4324672214	4.57348e+08	9.10603e+08	4.20679e+08	9.22554e+08	1886657814	1823019819	2.67899e+08	8.71656e+08	2.5792e+08	4003841663	8.88344e+08	2865768332	2223896289	1789360419	1347117803	2468564671	1306825848	1124172816	6.04304e+08	6.60046e+08	5.7876e+08	3307407467	7.96382e+08	1201257908	1075838220	1053385158	665544979	7021436224	1594991774	2085786826	10628314760	1066209364	1010923780	2529115623	445.64	1	0	0	3
Q9UBG3	CRNN	Cornulin [OS=Homo sapiens]	0	97	46	1494	46	495	53.5	6.1	2141.51	45	27	response to stimulus	cytoplasm;membrane	metal ion binding	Pf01023, Pf13499, Pf13833	49860	ENSG00000143536.7	1				0	0	9.35763e+07	8.12275e+07	6.86391e+08	2.712e+08	4.1366e+07	6.51226e+07	2.07375e+08	380021862	1.09967e+08	5.73358e+07	1.04916e+08	6.1354e+08	9.40679e+07	8.58959e+07	4.38668e+07	1.11383e+08	7.47485e+07	1.35951e+08	2.0317e+08	2.11657e+08	188237138	1.38886e+08	1.32527e+08	8.4942e+07	8.4911e+07	2.6554e+08	118068351	4.14089e+07	1.1469e+08	5.97455e+08	1.66023e+08	1.4277e+08	1.10346e+08	404534132	2.01622e+08	8.0644e+07	1.02719e+08	2.11037e+08	5.33437e+08	2.89452e+08	3.21562e+08	7.73728e+07	2.648e+08	6.30425e+07	5.75497e+08	1.2611e+08	5.44643e+07	1.78347e+08	8.34511e+07	2.08276e+08	8.77888e+07	1.29552e+08	2.70396e+08	4.02039e+08	5.67797e+08	2.56759e+08	1.12873e+08	2.28933e+08	1.08963e+08	6.07215e+08	4.00181e+08	2.30579e+08	1.25806e+08	2.33515e+08	2.08428e+08	6.75736e+07	3.25171e+08	7.36894e+07	9.3421e+07	2.76458e+08	1.40473e+08	1.88646e+08	8.42524e+07	5.34645e+08	2.46594e+08	3.19844e+08	8.06513e+08	202041726	2.62415e+08	2351531209	1.37503e+08	3.12694e+08	445.33	1	0	0	3
Q96KP4	CNDP2	cytosolic non-specific dipeptidase [OS=Homo sapiens]	0	89	48	7133	48	475	52.8	5.97	7226.08	48	34	metabolic process	cytoplasm;cytosol	catalytic activity;metal ion binding	Pf01546, Pf07687	55748	ENSG00000133313.14	18	Glutathione synthesis and recycling	beta-Alanine metabolism; Metabolic pathways; Histidine metabolism; Arginine and proline metabolism		9	0	4.32291e+08	3.24738e+08	3.08825e+08	6.17387e+08	4.53936e+08	4.59956e+08	5.33787e+08	4.38688e+08	6.76272e+08	4.31736e+08	5.60115e+08	1147371056	4.05499e+08	4.09129e+08	5.57103e+08	3.97719e+08	5.21369e+08	4.01691e+08	1123399168	4.74049e+08	448934214	6.19007e+08	3.32121e+08	6.09258e+08	6.97336e+08	6.04828e+08	6.0336e+08	4.89406e+08	1185835817	1293196046	4.7243e+08	4.3944e+08	4.88494e+08	1109121260	3.34346e+08	3.21412e+08	4.4682e+08	6.73961e+08	6.54176e+08	1167094306	5.65029e+08	7.48264e+08	1015728856	3.48314e+08	9.62595e+08	4.39848e+08	540095932	9.91448e+08	6.40725e+08	1076461005	6.7369e+08	5.49091e+08	9.47116e+08	8.92616e+08	4.95815e+08	9.76189e+08	5.38056e+08	9.27082e+08	5.46329e+08	4.29926e+08	1448742787	1081455410	7.80101e+08	5.31587e+08	7.20861e+08	6.80581e+08	6.75637e+08	6.44175e+08	7.62599e+08	762310805	9.7405e+08	6.56151e+08	9.47737e+08	9.67774e+08	8.51294e+08	9.37019e+08	1559694670	779880512	9.18247e+08	5.41946e+08	3.8549e+08	5.55577e+08	441.97	1	0	0	3	Acetyl [N-Term]
P04004	VTN	Vitronectin [OS=Homo sapiens]	0	62	42	8148	42	478	54.3	5.8	5991.22	42	21	cell differentiation;cell organization and biogenesis;regulation of biological process;response to stimulus;transport	cytoplasm;endoplasmic reticulum;extracellular;organelle lumen	protein binding;receptor activity	Pf00045, Pf01033	7448	ENSG00000109072.13	17	ECM proteoglycans; Integrin cell surface interactions; Molecules associated with elastic fibres; Regulation of Complement cascade; Syndecan interactions	Complement and coagulation cascades; PI3K-Akt signaling pathway; Proteoglycans in cancer; ECM-receptor interaction; Focal adhesion	Primary Focal Segmental Glomerulosclerosis FSGS; Focal Adhesion; Focal Adhesion-PI3K-Akt-mTOR-signaling pathway; Inflammatory Response Pathway; Senescence and Autophagy in Cancer	21	0	7.30453e+08	3.58521e+08	1169322945	6.3848e+08	4.06023e+08	4.06688e+08	6.92109e+08	4.69909e+08	8.30341e+08	5.27687e+08	1415543001	1278189170	4.72145e+08	4.70248e+08	4.78532e+08	2.12045e+08	439770295	3.57281e+08	1563528038	7.00028e+08	7.472e+08	1160070974	5.44181e+08	1032768532	5.41088e+08	1041026215	6.35897e+08	3.47884e+08	1060863059	2631411094	1027587163	4.55614e+08	5.33111e+08	2221422021	4.83789e+08	6.55176e+08	7.4707e+08	1633742748	2201344377	2120059988	1162895308	7.65204e+08	1958673538	2.51547e+08	7.88478e+08	6.37258e+08	3704409786	8.78411e+08	1307757263	2302898733	933976085	1377104639	1402340348	1669078013	1159281552	1271360161	3.43724e+08	2380362327	1015245444	1023046177	2492947243	1634269804	1098361207	2012441178	1535596554	1237259153	8.98922e+08	3.96946e+08	4.74632e+08	1259800526	1096051713	8.53455e+08	6.34542e+08	2199196740	1133044443	2640631416	3981997512	1669702931	4734571618	1663764923	7.37428e+08	1155028646	437.21	1	0	0	3
P19835-1	CEL	Bile salt-activated lipase [OS=Homo sapiens]	0	51	38	11045	38	753	79.3	5.34	8315.13	38	27	metabolic process;transport	cytoplasm;extracellular	catalytic activity;protein binding	Pf00135, Pf00716, Pf03154, Pf04652, Pf05518, Pf06346, Pf07174, Pf07859, Pf10152, Pf10428, Pf14967, Pf15279, Pf15449	1056		9	Digestion of dietary lipid			3	0	2766255170	3383900601	3424652068	3766568055	3766892651	3148303670	3912320921	3449934941	4390063639	4112869784	4243776007	4390624119	4335209175	4563863067	3539716301	3798559116	3584170590	4302458464	5889977625	6129683787	6444019907	4281332868	3565032249	5002924249	4273131611	4318490416	3913071671	4706857758	5966958035	7649026352	5360800708	4937168323	5164921755	7143914152	3538922683	1508060438	3397730334	3822270620	5117550764	4504025344	5523056652	5457647400	5619373861	3407574987	3660876795	2935748078	3006454889	3736422427	4601921849	5896441628	3814175563	4802005746	5318134914	5965868154	4328360735	4538423287	3846602957	6967078512	5477997154	5523177237	7123351502	6006106805	5305954275	4838626640	4106040858	5047087241	4281722822	3299463976	3764804045	3828006379	4221636149	3275424029	3922285120	7951064417	6761332268	6080668380	6926436849	5250831490	7146926503	5053714317	4553509782	5855088064	433.72	1	0	0	3
P23142-4	FBLN1	Isoform C of Fibulin-1 [OS=Homo sapiens]	0	56	33	3469	10	683	74.4	5.24	4250.13	33	32	cell organization and biogenesis;metabolic process;regulation of biological process;response to stimulus	extracellular	enzyme regulator activity;metal ion binding;protein binding;structural molecule activity	Pf01821, Pf07645, Pf12662, Pf14670	2192	ENSG00000077942.18	22				0	25	1.186e+08	1.11283e+08	1.01223e+08	4.04542e+08	2.00495e+08	7.77379e+07	1.86244e+08	1.29303e+08	2.70128e+08	1.1923e+08	7.45607e+08	1.74528e+08	2.74853e+08	3.44695e+08	3.22376e+07	6.50338e+07	2.33385e+08	8.00685e+07	4.88251e+08	3.19864e+08	3.00375e+08	1.27714e+08	9.38573e+07	4.04529e+08	8.57401e+07	5.19069e+08	8.83295e+07	6.48752e+07	1.26573e+08	1.5655e+08	2.38323e+08	1.9979e+08	2.52788e+08	6.39999e+08	3.70014e+08	8.70784e+07	1.42916e+08	2.61701e+08	8.20739e+08	6.45572e+08	366252412	1.87624e+08	1.53036e+08	5.05938e+07	9.80694e+07	228904508	6.72397e+07	8.76371e+07	4.32329e+08	7.70783e+08	2.21481e+08	3.69973e+08	4.1161e+08	8.99182e+07	9.25261e+07	1.15287e+08	4.8476e+07	1.74286e+08	2.60439e+08	1.84496e+08	5.15448e+08	4.55636e+08	3.76567e+08	6.72262e+08	4.76135e+08	3.07795e+08	1.66917e+08	1.23204e+08	7.13713e+07	1.7983e+08	1.65509e+08	1.85917e+08	6.74506e+07	5.3156e+08	294164951	3.35362e+08	5.88341e+08	6.48347e+08	1197907175	2.00834e+08	2.15925e+08	4.82817e+08	429.83	1	0	0	3
P06733-1	ENO1	alpha-enolase [OS=Homo sapiens]	0	83	43	10673	40	434	47.1	7.39	10432.9	43	31	metabolic process;regulation of biological process;response to stimulus	cell surface;cytoplasm;cytosol;membrane;nucleus	catalytic activity;DNA binding;metal ion binding;protein binding;RNA binding	Pf00113, Pf03952, Pf13378	2023	ENSG00000074800.13	1	Gluconeogenesis; Glycolysis	HIF-1 signaling pathway; Metabolic pathways; Glycolysis / Gluconeogenesis; Biosynthesis of amino acids; Carbon metabolism; RNA degradation	Glycolysis and Gluconeogenesis	12	3	2020387317	7.769e+08	7.16117e+08	2496872582	589337402	1075175657	6.96269e+08	1128786511	8.49721e+08	1795699746	1521967888	2945288612	7.46811e+08	1378344249	7.98504e+08	898640807	1312545571	7.56924e+08	1856263259	1356524283	1588103594	2172244154	1761255481	1266206988	2650822316	2458560348	2501271334	1009942323	3145298125	3484770855	7.28466e+08	1433486065	1598912562	4019793885	7.62615e+08	8.76145e+08	1103764831	2924038219	1934176981	5611439907	1895047157	1917507558	3369027729	7.96104e+08	1807917833	6.56022e+08	1468821350	1959898919	2244117872	3038734426	1600491322	3649737802	2443683413	3263042607	1240921943	3452691742	1410284054	3479518593	1687729927	1689912565	7348735705	4822276162	2900476367	1631172586	1725260018	1015227045	3441010051	1748079638	1580561096	2520781826	2730084911	1313720676	8.26601e+08	4084578969	2267418854	5130838956	4540682323	2361518908	2293075906	2112449261	1446717789	3256403331	429.25	1	0	0	3
P02750	LRG1	Leucine-rich alpha-2-glycoprotein [OS=Homo sapiens]	0	65	24	19105	24	347	38.2	6.95	12854.1	24	20	cell differentiation;regulation of biological process;transport	extracellular;membrane;organelle lumen	protein binding	Pf12799, Pf13855	116844	ENSG00000171236.9	19	Neutrophil degranulation			3	0	2318494112	2311459842	2599516007	4566296015	2981684697	3817708351	3737396227	3499854193	2814393797	5321148012	5314911177	4001455602	3650843895	5975833377	1766322123	3412787965	5878057468	4830744804	4523620203	6393413965	7862793338	3003287226	1922108855	4010110993	8747412591	3468999812	6193577515	5127964089	8157408722	3309515548	5623788371	4408126644	5852096605	5733030956	3749954778	9.32303e+08	2041506486	7977637934	3237222051	16280176808	2906780165	3419847567	4065304626	6.38651e+08	2039465917	2201910279	1955810693	2029908135	1392993853	4471158318	2295774928	4570946581	2575020116	3160011782	7.45839e+08	4679040689	1864611231	2956341021	2245576035	1651391530	29470464760	8201384425	4203456929	2145125611	3424582901	5208321346	2824533681	3806766778	9.9272e+08	2598308553	4044209999	2108073476	1386898145	1635785740	6095972933	5716282848	14640513322	5182632976	9076567442	5032928725	2508603344	4778637839	427.8	1	0	0	3
A8K2U0	A2ML1	Alpha-2-macroglobulin-like protein 1 [OS=Homo sapiens]	0	48	63	2779	63	1454	161	5.73	1938.2	62	47	regulation of biological process	extracellular	enzyme regulator activity	Pf00207, Pf01835, Pf05326, Pf07677, Pf07678, Pf07703, Pf10569, Pf13249	144568	ENSG00000166535.19	12				0	0	1.1008e+08	1.67805e+08	1.89677e+08	1.53606e+08	1.28403e+08	1.2424e+08	2.89337e+08	1.73902e+08	206674206	2.05806e+08	2.79553e+08	2.52858e+08	7.89821e+07	1.29852e+08	1.01677e+08	8.6192e+07	9.12271e+07	8.78993e+07	2.45289e+08	2.22701e+08	3.0208e+08	1.03222e+08	5.66627e+07	3.2875e+08	1.75589e+08	4.12246e+08	1.93489e+08	7.13804e+07	2.50179e+08	4.04616e+08	2.56944e+08	8.74784e+07	9.51215e+07	3.98048e+08	1.18913e+08	4.8096e+07	1.05462e+08	2.717e+08	2.23311e+08	508978479	1.5468e+08	1.92497e+08	4.18493e+08	7.99594e+07	2.44791e+08	1.97931e+08	8.32622e+07	4.088e+08	1.12651e+08	3.33291e+08	8.57771e+07	3.34598e+08	4.02178e+08	7.26379e+08	1.44272e+08	2.84629e+08	167905733	2.46966e+08	4.07585e+08	5.36102e+08	8.44807e+08	4.99587e+08	157531447	3.06685e+08	5.01938e+08	1.29035e+08	7.31988e+08	1.5578e+08	1.20122e+08	3.46709e+08	3.40999e+08	3.57045e+08	1.54567e+08	2.28933e+08	2.74948e+08	1363527288	1481435656	5.46766e+08	1039077360	1792443831	3.11524e+08	4.91974e+08	427.43	1	0	0	3
P16444	DPEP1	dipeptidase 1 [OS=Homo sapiens]	0	75	29	9213	29	411	45.6	6.15	8937.04	29	27	cell death;metabolic process;regulation of biological process;response to stimulus	membrane;nucleus	catalytic activity;enzyme regulator activity;metal ion binding;protein binding	Pf01244	1800	ENSG00000015413.9	16	Synthesis of Leukotrienes (LT) and Eoxins (EX); Aflatoxin activation and detoxification		Eicosanoid Synthesis	8	0	4.56059e+08	4.13182e+08	1.86817e+08	4.27245e+08	275286619	2.47489e+08	5.19323e+08	2.96142e+08	5.97093e+08	5.94425e+08	1063480761	6.3755e+08	2.24684e+08	406923758	3.68712e+08	1.83977e+08	3.80895e+08	1.89048e+08	1205330274	5.30295e+08	5.15108e+08	6.03211e+08	4.76403e+08	9.79796e+08	6.42116e+08	5.71914e+08	4.94162e+08	2.73884e+08	622789265	1207104589	546254230	6.3678e+08	8.06286e+08	1739424103	3.31771e+08	8.49613e+08	2.86424e+08	904298753	2216365819	1526809767	8.78235e+08	9.91569e+08	1184761097	1.6862e+08	9.25456e+08	4.08509e+08	5.77893e+08	5.86255e+08	7.00812e+08	1794022828	1212904201	8.07471e+08	1809011213	2190172018	3.41937e+08	8.54804e+08	3.3919e+08	1102625885	5.91439e+08	4.41106e+08	2248574027	9.96106e+08	1191015616	1411131452	9.04358e+08	7.01089e+08	1088948427	3.53348e+08	5.35946e+08	1339565563	7.56473e+08	5.81014e+08	7.75825e+08	1850529854	9.73624e+08	1122222233	1350977281	1349856214	1442183858	6.06209e+08	564773800	6.2631e+08	421.85	1	0	0	3
P54802	NAGLU	alpha-N-acetylglucosaminidase [OS=Homo sapiens]	0	62	42	7746	42	743	82.2	6.65	8028.74	42	32	cell organization and biogenesis;metabolic process;response to stimulus	organelle lumen;vacuole	catalytic activity	Pf05089, Pf12971, Pf12972	4669	ENSG00000108784.9	17	MPS IIIB - Sanfilippo syndrome B; HS-GAG degradation	Glycosaminoglycan degradation; Lysosome; Metabolic pathways		13	0	1.86776e+08	2.25556e+08	2.02001e+08	4.39395e+08	2.96782e+08	2.3531e+08	8.72085e+08	387089735	6.90005e+08	2.5385e+08	1200313269	4.17887e+08	2.02801e+08	3.4392e+08	1.72221e+08	1.16095e+08	1.64167e+08	2.51963e+08	1532675082	3.00736e+08	3.08207e+08	9.21615e+08	1.37328e+08	5.63158e+08	3.57509e+08	8.62467e+08	274971394	1.33946e+08	3.31386e+08	2011941717	536715535	4.8207e+08	3.19742e+08	9.54997e+08	6.32531e+08	5.68675e+08	2.86707e+08	5.49068e+08	8.70706e+08	1000144494	9.69672e+08	4.43397e+08	5.84275e+08	8.05644e+07	2.75196e+08	5.16462e+08	2.42477e+08	6.2038e+08	5.37911e+08	1700091061	3.13521e+08	4.33522e+08	3.51152e+08	6.48731e+08	1.07146e+08	1054350702	1.9861e+08	4.48328e+08	3.5855e+08	2.99905e+08	1212967519	1151892192	3.30243e+08	6.81646e+08	1040677686	7.6193e+08	6.00645e+08	2.4974e+08	2.16887e+08	1271048638	404527157	8.56779e+08	2.43062e+08	1670853029	2543547506	9.62666e+08	2045357412	1801094291	2925053221	1817061265	6.33167e+08	1128847657	421.26	1	0	0	3
P07355	ANXA2	Annexin A2 [OS=Homo sapiens]	0	84	39	8149	39	339	38.6	7.75	7578.62	39	30	cell organization and biogenesis;metabolic process;regulation of biological process;response to stimulus;transport	cell surface;cytoplasm;cytosol;endoplasmic reticulum;endosome;extracellular;membrane;nucleus;organelle lumen	enzyme regulator activity;metal ion binding;protein binding;RNA binding	Pf00191	302	ENSG00000182718.16	15	Dissolution of Fibrin Clot; Gene and protein expression by JAK-STAT signaling after Interleukin-12 stimulation; Smooth Muscle Contraction; Neutrophil degranulation; Interleukin-12 family signaling		Prostaglandin Synthesis and Regulation	12	0	4.75655e+08	4.10737e+08	1484478365	6.87843e+08	2.41114e+08	2.93763e+08	1014259457	6.68109e+08	5.11574e+08	4.64983e+08	9.64834e+08	4250567912	3.63208e+08	4.84422e+08	2.22858e+08	3.28246e+08	2.5552e+08	2.50291e+08	1338783543	4.68524e+08	5.30902e+08	8.35214e+08	3.46348e+08	1246187679	381276035	1408046645	3.61131e+08	2.26368e+08	616723090	2629209805	7.65565e+08	2.22039e+08	3.26899e+08	1704545086	4.07441e+08	3.00074e+08	6.62345e+08	1022089602	980706040	1876732031	6.44175e+08	3.69059e+08	2127822752	1.94941e+08	6.7198e+08	4.45317e+08	2.60532e+08	9.5126e+08	5.43245e+08	1366282042	4.53225e+08	7.84486e+08	1480761351	3578242961	7.59838e+08	1075794310	4.25047e+08	878636993	9.51247e+08	9.33677e+08	2555864831	1526162328	6.88141e+08	1772673990	1458257059	588305496	1408730876	5.89885e+08	5.36308e+08	2014912626	8.8525e+08	1477773225	1392618591	1018696355	1085709531	2831340634	4558756828	3900123691	3365602278	14169316401	8.11714e+08	7.80739e+08	415.79	1	0	0	3	Acetyl [N-Term]
P17927	CR1	Complement receptor type 1 [OS=Homo sapiens]	0	56	56	2871	56	2039	223.5	6.95	2745.34	56	46	defense response;metabolic process;regulation of biological process;response to stimulus;transport	cell surface;membrane	protein binding;receptor activity;signal transducer activity	Pf00084	1378		1	RUNX1 and FOXP3 control the development of regulatory T lymphocytes (Tregs); Regulation of Complement cascade; Neutrophil degranulation	Legionellosis; Leishmaniasis; Tuberculosis; Malaria; Complement and coagulation cascades; Hematopoietic cell lineage	Complement and Coagulation Cascades	17	0	6.35335e+07	4.08873e+07	3.09967e+07	1.32561e+08	4.97015e+07	5.25409e+07	9.42832e+07	5.64247e+07	1.00538e+08	1.09161e+08	1.03986e+08	2.06306e+08	6.25037e+07	8.99382e+07	4.35625e+07	2.44626e+07	3.33919e+07	3.4374e+07	3.23059e+08	5.77894e+07	5.59973e+07	287954358	1.01784e+08	5.77018e+07	5.75148e+07	1.01466e+08	3.66044e+07	4.42645e+07	7.15437e+07	1.78435e+08	1.0024e+08	6.5331e+07	2.54222e+08	2.01843e+08	1.00321e+08	4.02047e+07	112598519	7.7874e+07	2.46262e+08	1.36576e+08	1.78219e+08	6.72057e+07	2.73129e+08	2.08633e+07	1.02237e+08	7.14985e+07	7.79877e+07	1.2329e+08	1.32653e+08	2.17257e+08	1.28269e+08	8.31937e+07	2.98655e+08	2.98084e+08	4.11234e+07	1.2427e+08	2.90514e+07	1.35155e+08	1.27163e+08	1.27574e+08	2.25617e+08	4.36077e+08	1.85081e+08	1.55073e+08	3.44373e+08	4.59712e+07	7.93463e+07	4.38197e+07	1.29731e+08	1.32988e+08	1.26857e+08	8.80046e+07	1.52653e+08	7.2469e+07	107203984	2.19336e+08	1.68249e+08	1.25156e+08	1.51592e+08	4.35199e+08	3.47828e+08	2.19342e+08	415.41	1	0	0	3
P07339	CTSD	Cathepsin D [OS=Homo sapiens]	0	61	29	8936	29	412	44.5	6.54	8526.89	29	24	metabolic process;transport	extracellular;membrane;organelle lumen;vacuole	catalytic activity;protein binding	Pf00026, Pf07966, Pf14541, Pf14543	1509	ENSG00000117984.13	11	Collagen degradation; Metabolism of Angiotensinogen to Angiotensins; Neutrophil degranulation; MHC class II antigen presentation	Apoptosis; Sphingolipid signaling pathway; Lysosome; Tuberculosis	Prolactin Signaling Pathway	16	0	3.82932e+08	4.98141e+08	3.52012e+08	441570348	3.86044e+08	3.2614e+08	7.88198e+08	2.8452e+08	7.24651e+08	4.93912e+08	2066519602	1150751914	1088510704	3.90623e+08	2.39452e+08	4.65358e+08	4.11053e+08	2.59953e+08	1040366507	5.49887e+08	2.81595e+08	8.91476e+08	7.51348e+08	8.79826e+08	3.21766e+08	9.46548e+08	397549581	3.82388e+08	1493405893	2187674208	2158462828	7.2775e+08	4.71508e+08	2499420703	6.16591e+08	3.68951e+08	6.39243e+08	1698008453	8.50999e+08	2888273830	6.55689e+08	7.08515e+08	8.03703e+08	1.52706e+08	7.22878e+08	4.19252e+08	3.51207e+08	638432910	7.68253e+08	7.93098e+08	3.23137e+08	1055810745	9.33805e+08	7.92467e+08	1.96272e+08	8.80586e+08	2.10673e+08	8.24414e+08	860500948	842878857	6928088798	1916578772	3171735334	1778029258	2225896029	7.62405e+08	9.68213e+08	1178702358	6.72219e+08	1296377081	2397558634	9.41839e+08	9.85724e+08	8.5263e+08	9.61947e+08	3654061162	3896036653	3016008972	4727664075	3206624471	5601248134	2432075770	412.85	1	0	0	3
P08571	CD14	Monocyte differentiation antigen CD14 [OS=Homo sapiens]	0	73	29	12348	29	375	40.1	6.23	13215.7	29	24	cell death;defense response;regulation of biological process;response to stimulus;transport	cell surface;extracellular;Golgi;membrane	protein binding;receptor activity;signal transducer activity		929	ENSG00000170458.13	5	MyD88:Mal cascade initiated on plasma membrane; IRAK2 mediated activation of TAK1 complex upon TLR7/8 or 9 stimulation; IKK complex recruitment mediated by RIP1; Ligand-dependent caspase activation; IRAK4 deficiency (TLR2/4); ER-Phagosome pathway; TRAF6-mediated induction of TAK1 complex within TLR4 complex; Activated TLR4 signalling; Neutrophil degranulation; Activation of IRF3/IRF7 mediated by TBK1/IKK epsilon; Regulation of TLR by endogenous ligand; TRIF-mediated programmed cell death; Transfer of LPS from LBP carrier to CD14; TICAM1,TRAF6-dependent induction of TAK1 complex; MyD88 deficiency (TLR2/4)	Hematopoietic cell lineage; Transcriptional misregulation in cancer; Tuberculosis; Amoebiasis; Legionellosis; Phagosome; MAPK signaling pathway; Regulation of actin cytoskeleton; Pathogenic Escherichia coli infection; Salmonella infection; Pertussis; NF-kappa B signaling pathway; Toll-like receptor signaling pathway	Regulation of toll-like receptor signaling pathway; Pathogenic Escherichia coli infection; MAPK Signaling Pathway; Regulation of Actin Cytoskeleton; Toll-like receptor signaling pathway	56	0	7.89223e+08	3.88362e+08	5.17658e+08	1336216468	3.69096e+08	452414798	7.48126e+08	5.25622e+08	6.7181e+08	1056823275	1172077192	6.60385e+08	7.10439e+08	9.69976e+08	1.45004e+08	2.57809e+08	9.42177e+08	5.21404e+08	1104790631	2751710734	1123083774	7.54749e+08	3.69748e+08	1067761795	1238787150	823255556	7.96199e+08	6.86332e+08	9.44869e+08	7.09112e+08	1340157895	5.46186e+08	1131750502	4105122061	1283860428	3.37266e+08	4.16277e+08	3498584643	9.17595e+08	9231196675	1578956306	8.69712e+08	6.53388e+08	2.0486e+08	3.22866e+08	5.12379e+08	4.75434e+08	618194489	6.00547e+08	1290125268	9.83469e+08	2126954780	8.33452e+08	8.0732e+08	3.00827e+08	7.50634e+08	5.00954e+08	8.13367e+08	1382945790	6.01303e+08	14278591842	5043828984	1682363655	8.23871e+08	1289124526	1319866877	5.03143e+08	9.20011e+08	4.44693e+08	9.7163e+08	1482404184	6.47847e+08	5.48301e+08	6.88045e+08	1052808116	4116770348	9130085993	2175876122	3720673686	1370280068	9.9765e+08	1607449319	412.72	1	0	0	3
P01008	SERPINC1	Antithrombin-III [OS=Homo sapiens]	0	69	44	11813	44	464	52.6	6.71	9145.75	43	30	coagulation;defense response;metabolic process;regulation of biological process;response to stimulus;transport	extracellular;membrane;organelle lumen	enzyme regulator activity;protein binding	Pf00079	462	ENSG00000117601.13	1	Post-translational protein phosphorylation; Regulation of Insulin-like Growth Factor (IGF) transport and uptake by Insulin-like Growth Factor Binding Proteins (IGFBPs); Common Pathway of Fibrin Clot Formation; Intrinsic Pathway of Fibrin Clot Formation	Complement and coagulation cascades	Complement and Coagulation Cascades	10	0	1392478006	1518829900	1446902234	2036023758	2658762300	1113158692	1410373498	1111992724	2452732469	1553047644	2491144040	2029980386	1483973294	1551570931	9.44853e+08	8.24624e+08	1632378847	1006312959	2957047394	1700654288	1745898547	1805541702	1498437681	3755608772	1441395317	1707542253	1367019074	1503349705	2689742828	4083518442	2335765575	2036616480	1267894805	3311829349	1471795373	8.36696e+08	2183222451	3052049373	3049750600	3881969480	1909305887	2834999268	3347339500	1134911993	2553111079	1242815573	1114951253	1952739980	1394467169	2594749980	1626718502	2424896005	2566073973	2185699228	1056874343	2311638457	1019216559	2978651218	1740817332	2527274275	4332436045	2117818374	3987417865	3020025544	2465346584	3323710120	1984724835	1170889955	1503830391	2105872716	1615788887	1530222650	1301925386	2005372263	2574874683	2122510456	2921482603	4549415677	3038531697	3583355169	1600024267	2894670463	411.43	1	0	0	3
P05062	ALDOB	fructose-bisphosphate aldolase B [OS=Homo sapiens]	0	76	30	9158	29	364	39.4	7.87	7520.47	29	19	cell organization and biogenesis;metabolic process;regulation of biological process	cytoplasm;cytoskeleton;cytosol	catalytic activity;protein binding	Pf00274	229	ENSG00000136872.17	9	Gluconeogenesis; Glycolysis; Fructose catabolism; Hereditary fructose intolerance	Fructose and mannose metabolism; Metabolic pathways; Pentose phosphate pathway; Biosynthesis of amino acids; Glycolysis / Gluconeogenesis; Carbon metabolism	Glycolysis and Gluconeogenesis; Polyol Pathway	19	0	9.33673e+08	544536543	2.8899e+08	2068799919	9.96457e+08	4.4548e+08	6.24758e+08	4.7597e+08	1082896066	1148275314	1796781569	3405650249	3.71298e+08	5.8643e+08	5.60755e+08	3.60882e+08	4.13472e+08	3.54694e+08	1079720613	6.39653e+08	422536666	1334458645	3.9122e+08	2931290407	2095825687	1223571002	6.63281e+08	3.62791e+08	2905062300	2965116343	466775446	7.99028e+08	1032145730	4420378315	8.66978e+08	8.86642e+08	7.72602e+08	1055471096	8.8215e+08	1730489812	2089944296	1924864603	1711434771	2.04097e+08	1039915125	3.79923e+08	7.79009e+08	1679543776	1464677124	3388453930	1569291405	2812689313	2114480410	1471534701	4.21779e+08	1513950919	6.91715e+08	2323385798	9.18759e+08	3.98045e+08	3899545565	2469296688	2293645961	1939328954	9.17843e+08	1057327256	2169703979	1119573057	1836142841	9.20121e+08	2699530995	1180265853	7.85367e+08	2341431894	1012410068	3634576115	8749766046	5797671002	3694957648	7.84742e+08	5.06753e+08	4638898062	407.79	1	0	0	3	Acetyl [N-Term]
Q03154-1	ACY1	Aminoacylase-1 [OS=Homo sapiens]	0	86	35	8219	35	408	45.9	6.18	5943.12	35	28	metabolic process	cytoplasm;cytosol	catalytic activity;metal ion binding;protein binding	Pf01546, Pf07687	95	ENSG00000243989.8	3	Defective ACY1 causes encephalopathy; Aflatoxin activation and detoxification	Biosynthesis of amino acids; 2-Oxocarboxylic acid metabolism; Metabolic pathways; Arginine biosynthesis	Urea cycle and metabolism of amino groups	12	0	2176930514	2045877330	2834499263	749675866	1726702051	2034691555	1965650056	2503223555	9.10447e+08	1828944114	2608419457	5143071684	2728794356	1773231006	1781033064	2537653657	2843620599	3838122349	7.93113e+08	3653889323	5397974312	2096142042	2436810997	3492024757	3155600239	3236538208	3369906189	2890450243	3459551977	3935774211	3267658075	3944164286	4806032356	5587586829	2284586922	9.53349e+08	1699999500	2439127779	2445485151	3263061065	1596692707	2817310609	2663907367	2333563601	2886600746	2026548240	2390780291	2523438392	1983470026	2474839266	2830230321	2589759024	3053303776	2512490102	3195650163	2851666607	3200434456	3602217454	3679180555	3586170124	5089702948	5022122102	2906673940	2867854184	2954805096	2597409207	2805973966	2714069245	2718078719	3218860217	3060799127	2369895687	2862441286	3907465364	2479945094	4205721048	3774037955	2571652316	3851390809	2190742507	1954373422	2712060861	407.09	1	0	0	3
P00558	PGK1	phosphoglycerate kinase 1 [OS=Homo sapiens]	0	84	37	9165	32	417	44.6	8.1	8432.22	37	25	cell differentiation;metabolic process;regulation of biological process;response to stimulus	cytoplasm;cytosol;membrane	catalytic activity;nucleotide binding;protein binding	Pf00162	5230	ENSG00000102144.13	X	Gluconeogenesis; Glycolysis	Carbon metabolism; Glycolysis / Gluconeogenesis; Metabolic pathways; Biosynthesis of amino acids; HIF-1 signaling pathway	Cori Cycle; Photodynamic therapy-induced HIF-1 survival signaling; Glycolysis and Gluconeogenesis	13	5	797995686	544867538	4.8031e+08	9.6343e+08	6.15744e+08	6.66213e+08	7.70081e+08	7.099e+08	7.34675e+08	5.70955e+08	8.35324e+08	1606174977	547008061	5.50974e+08	7.27635e+08	4.87456e+08	6.41444e+08	4.57836e+08	1443148804	593852044	6.03679e+08	9.31461e+08	6.77038e+08	1056216400	9.18495e+08	1138938511	7.48784e+08	5.01749e+08	1510868063	1976801494	8.75861e+08	5.80768e+08	7.24477e+08	1835179831	8.51458e+08	5.19208e+08	8.08612e+08	1456379690	1116468225	1790920272	9.16739e+08	9.22421e+08	1986437409	5.03318e+08	1327848572	9.07433e+08	8.10899e+08	1704076281	8.93675e+08	1536934183	9.7948e+08	9.75043e+08	1504707148	1927495618	5.79916e+08	1469011342	6.34434e+08	1594258710	8.8717e+08	7.19264e+08	2126380649	1599952051	1602862371	8.33757e+08	1204693466	8.37007e+08	1360956033	7.036e+08	9.36627e+08	1227203250	1427989391	1152322498	1101486347	1372788508	9.92072e+08	2540577621	1719036790	1227423128	1417428694	1216082282	7.84708e+08	1282951372	406.23	1	0	0	3
Q02818	NUCB1	Nucleobindin-1 [OS=Homo sapiens]	0	70	44	4227	44	461	53.8	5.25	4146.29	43	38	metabolic process;regulation of biological process;response to stimulus	cytoplasm;endoplasmic reticulum;endosome;extracellular;Golgi;membrane;nucleus;organelle lumen	DNA binding;metal ion binding;protein binding		4924	ENSG00000104805.15	19	Post-translational protein phosphorylation; Regulation of Insulin-like Growth Factor (IGF) transport and uptake by Insulin-like Growth Factor Binding Proteins (IGFBPs)			4	0	1.32541e+08	1.03949e+08	1.2143e+08	3.51424e+08	129106863	1.7344e+08	1.79255e+08	1.63796e+08	2.5908e+08	2.76484e+08	2.86417e+08	4.72603e+08	164767740	2.08257e+08	7.94875e+07	1.23189e+08	1.35758e+08	1.08801e+08	9.04783e+08	1.76838e+08	1.77964e+08	2.42057e+08	1.30688e+08	4.23872e+08	3.44956e+08	3.43412e+08	2.68232e+08	7.08551e+07	2.38477e+08	1532136717	219381215	1.97009e+08	3.04405e+08	8.32365e+08	1.77964e+08	1.17258e+08	1.8644e+08	2.88293e+08	6.00085e+08	601447959	4.07455e+08	3.39456e+08	6.87393e+08	6.31912e+07	2.63827e+08	1.46845e+08	1.65796e+08	2.23461e+08	469834827	6.03615e+08	1.35731e+08	494636215	5.25482e+08	381001541	1.67136e+08	5.89186e+08	1.23179e+08	406660800	2.37351e+08	3.28377e+08	6.31577e+08	4.85447e+08	2.09873e+08	3.32619e+08	5.23504e+08	2.98417e+08	3.34181e+08	1.21504e+08	1.04595e+08	2.24595e+08	3.52465e+08	2.82105e+08	1.37785e+08	5.17288e+08	4.9158e+08	4.33278e+08	601228638	2.82616e+08	8.20528e+08	417188796	1.8685e+08	3.25652e+08	405.19	1	0	0	3
O75891-3	ALDH1L1	Isoform 3 of Cytosolic 10-formyltetrahydrofolate dehydrogenase [OS=Homo sapiens]	0	69	61	5060	61	912	99.7	5.94	4175.58	61	51	metabolic process	cytosol;mitochondrion	catalytic activity	Pf00171, Pf00550, Pf00551, Pf02911	10840	ENSG00000144908.13	3			Folate-Alcohol and Cancer Pathway; One Carbon Metabolism	2	0	3.72026e+08	2.15437e+08	1.46933e+08	3.57102e+08	1082366756	2.54586e+08	5.55803e+08	2.70645e+08	1005757083	2.65443e+08	3.99243e+08	8.3233e+08	2.02224e+08	1.44649e+08	4.29237e+08	1.31835e+08	201965068	1.4455e+08	5.81923e+08	2.14613e+08	1.75181e+08	2852814800	3235217737	3841306160	4279658765	3182224590	3452870911	3985040587	4540668469	4137993871	4200210549	4532109941	4414112376	4145828669	2711526443	1040227012	2839286795	2702315263	3082685214	3360200558	2687178148	4105982429	4287717735	2737164204	4182810774	2455105572	2879678641	2770320686	3269883093	3839085114	3758607723	3057849199	3466291663	3239333993	3509244337	2985675718	3504349822	4325812750	3817504595	5166088605	4624532240	4467995717	6.29022e+08	5.0922e+08	374196711	1626679901	779291018	3.87764e+08	1065779251	4.24381e+08	6.46644e+08	671808299	598324937	8.79455e+08	5.80738e+08	7.80345e+08	3307244536	4.27922e+08	8.33568e+08	4.34425e+08	1.80102e+08	2.96161e+08	404.07	1	0	0	3
Q12929	EPS8	Epidermal growth factor receptor kinase substrate 8 [OS=Homo sapiens]	0	64	51	3532	50	822	91.8	7.5	3504.01	50	42	cell organization and biogenesis;cell proliferation;cellular component movement;regulation of biological process;response to stimulus	cytoplasm;membrane	protein binding	Pf00018, Pf00640, Pf07653, Pf08416, Pf14604	2059	ENSG00000151491.12	12			EGF/EGFR Signaling Pathway	1	0	5.58565e+08	2.22874e+08	190462378	297719938	1213765327	4.21416e+08	4.34273e+08	4.61442e+08	7.749e+08	4.29719e+08	5.92788e+08	5.67755e+08	346984263	321393617	3.78271e+08	4.0199e+08	4.46231e+08	2.78278e+08	7.50418e+08	2.8037e+08	3.20967e+08	5.8246e+08	2.0301e+08	1583941249	4.50658e+08	4.41166e+08	4.58248e+08	4.94997e+08	6.09799e+08	1085708135	5.35054e+08	2.70191e+08	4.06296e+08	6.07192e+08	2.77213e+08	1.45287e+08	4.50548e+08	6.83362e+08	6.10556e+08	8.41195e+08	3.47969e+08	5.10982e+08	831132204	5.24416e+08	6.62905e+08	4.25483e+08	522060088	8.30607e+08	5.4872e+08	4.3882e+08	3.15503e+08	4.59946e+08	8.66979e+08	5.68558e+08	386859538	7.50107e+08	4.63841e+08	9.77885e+08	6.00974e+08	4.20851e+08	6.82251e+08	5.58642e+08	8.83721e+08	5.56778e+08	8.08059e+08	1096670615	4.98996e+08	3.19892e+08	3.90861e+08	5.87568e+08	6.46226e+08	5.67557e+08	1005580161	542599720	825213874	874287563	3.73056e+08	4.57841e+08	7.16236e+08	4.78372e+08	3.37607e+08	3.13309e+08	400.69	1	0	0	3
P05156	CFI	Complement factor I [OS=Homo sapiens]	0	64	43	8124	43	583	65.7	7.5	7530.18	43	32	defense response;metabolic process;regulation of biological process;response to stimulus;transport	extracellular;membrane	catalytic activity;metal ion binding;protein binding;receptor activity	Pf00057, Pf00089, Pf00530	3426	ENSG00000205403.12	4	Regulation of Complement cascade	Staphylococcus aureus infection; Complement and coagulation cascades	Complement and Coagulation Cascades	7	0	7.34552e+08	1969227332	524959761	1982991818	128857335	1.95244e+08	3.15438e+08	2.10454e+08	3.05741e+08	1108475391	1659361620	1403883762	7.65875e+08	8.28353e+08	6.97132e+07	1.55388e+08	2.0941e+08	1.8867e+08	4.68079e+08	6.00375e+08	6.3267e+08	7.23502e+08	6.98705e+08	3.79115e+08	2.48025e+08	3023513875	5.1147e+08	1.91646e+08	304845712	972463426	8.39817e+08	5.73401e+08	8.63397e+08	1947392387	6.2951e+08	6.21878e+08	4.68362e+08	856613251	1841377219	1661718331	1611497533	3.82445e+08	4.09486e+08	1.10465e+08	3.02342e+08	2.52107e+08	2.08932e+08	227967399	1356472054	2408861060	7.35956e+08	1973525057	4302127922	2153373125	2.22126e+08	4.53097e+08	1.54877e+08	1095693803	2433327635	1624916249	1570977413	1162170143	1276637410	2572683162	2003557379	4.40567e+08	5.26678e+08	5.6104e+08	3.35615e+08	8.81442e+08	8.44288e+08	5.10515e+08	2.4249e+08	7.71774e+08	669302168	4067645972	1882134732	2528937878	3473083513	1297406819	2323248016	1587625812	400.39	1	0	0	3
P02649	APOE	Apolipoprotein E [OS=Homo sapiens]	0	81	40	8118	40	317	36.1	5.73	6831.64	39	36	cell communication;cell organization and biogenesis;cellular homeostasis;metabolic process;regulation of biological process;response to stimulus;transport	cytoplasm;endoplasmic reticulum;endosome;extracellular;Golgi;membrane;nucleus;organelle lumen	antioxidant activity;catalytic activity;enzyme regulator activity;metal ion binding;protein binding;structural molecule activity;transporter activity	Pf01442	348	ENSG00000130203.9	19	Post-translational protein phosphorylation; Regulation of Insulin-like Growth Factor (IGF) transport and uptake by Insulin-like Growth Factor Binding Proteins (IGFBPs); Retinoid metabolism and transport; Chylomicron remodeling; Scavenging by Class A Receptors; Transcriptional regulation by the AP-2 (TFAP2) family of transcription factors; Signaling by GPCR; HDL remodeling; Chylomicron assembly; Chylomicron clearance	Alzheimer's disease	Vitamin B12 Metabolism; Alzheimers Disease; Apoptosis-related network due to altered Notch3 in ovarian cancer; ApoE and miR-146 in inflammation and atherosclerosis; Statin Pathway	33	0	807559408	3.64459e+08	2.97912e+08	9.79901e+08	3.35367e+08	629237196	5.04586e+08	4.07927e+08	600400904	7.12951e+08	8.22402e+08	2213631491	3.4352e+08	4.72708e+08	7.83995e+08	3.01835e+08	3.76478e+08	2.04765e+08	1449296065	6.68153e+08	4.87146e+08	1097816052	5.14374e+08	2065048179	8.49482e+08	8.15215e+08	6.46189e+08	3.12811e+08	9.63424e+08	3947578795	5.29825e+08	5.31533e+08	6.37853e+08	2291830060	3.72564e+08	5.16995e+08	5.34167e+08	9.90522e+08	1463895286	1968031742	2921355249	1129971459	2014170824	3.16045e+08	7.90899e+08	3.20132e+08	6.79414e+08	1791395948	1982479236	4813039817	2565467846	4630678482	2092621052	1483761513	6.55099e+08	1856156755	533583531	1854792921	991815274	7.40409e+08	2073670062	2221303314	1841841600	7.83838e+08	1716814855	1196726036	1048338270	1361627997	1405842445	1099785799	2121905993	745699667	6.2994e+08	2094846475	1286845834	1652626998	2605733314	2757819758	1877650646	1006237406	4.83177e+08	943356630	398.64	1	0	0	3
P18065	IGFBP2	Insulin-like growth factor-binding protein 2 [OS=Homo sapiens]	0	78	29	5527	29	325	34.8	7.5	5398.81	29	26	metabolic process;regulation of biological process;response to stimulus	extracellular;membrane	protein binding	Pf00086, Pf00219	3485	ENSG00000115457.9	2	Regulation of Insulin-like Growth Factor (IGF) transport and uptake by Insulin-like Growth Factor Binding Proteins (IGFBPs)		Myometrial Relaxation and Contraction Pathways; Photodynamic therapy-induced HIF-1 survival signaling	4	0	7.48031e+08	2.11646e+08	2.78778e+08	2275344057	1037701197	1.91669e+08	3.68185e+08	1.78358e+08	1138523519	1733675270	1814478722	2893337837	8.7453e+08	6.91894e+08	1.31658e+08	1.01946e+08	1.75878e+08	7.74096e+07	5.93366e+08	4.18686e+08	4.05512e+08	1175575550	4.8547e+08	2481472646	394216961	1674601282	185407767	1.1319e+08	4.0964e+08	6.56797e+08	865162239	3.42287e+08	5.17139e+08	1850398777	4.91463e+08	7.02082e+08	6.4925e+08	9.10849e+08	2012132739	1629335156	1132967524	4.54811e+08	9.05405e+08	9.48042e+07	3.74363e+08	2.70643e+08	3.39515e+08	6.39244e+08	8.83866e+08	1865249195	485333163	1319476172	1628515361	1739827386	1.46774e+08	5.28835e+08	1.32905e+08	1509667969	5.90938e+08	4.9053e+08	1390926843	1378772437	1151123007	1515943545	3628320534	464544883	3.84163e+08	3.28149e+08	4.19035e+08	1308703844	1606801709	286884022	3.01279e+08	572196769	5.31759e+08	1193587786	1991875069	1801471590	2522013595	1538625229	7.34069e+08	8.66953e+08	397.62	1	0	0	3
P50995	ANXA11	annexin A11 [OS=Homo sapiens]	0	53	43	8882	42	505	54.4	7.65	7703.72	42	33	cell division;response to stimulus;transport	cytoplasm;cytoskeleton;cytosol;membrane;nucleus;vacuole	metal ion binding;protein binding;RNA binding	Pf00191	311	ENSG00000122359.17	10				0	1	7.1269e+08	2.87024e+08	186769326	2426293404	1570777710	5.34193e+08	7.6539e+08	3.85091e+08	1868485708	2037701472	1646572405	2303420328	937763202	973149441	3.15542e+08	2.12896e+08	3.30464e+08	1.66362e+08	1191273558	4.9689e+08	4.73348e+08	1526793174	5.25741e+08	3120102381	7.79128e+08	1470038493	403560580	528884885	1709637477	1220532193	5.50668e+08	3.00503e+08	4.13144e+08	1078664284	3.97744e+08	5.01018e+08	4.69576e+08	9.694e+08	9.42678e+08	1250010243	2787266462	1600532901	1757381861	4.09132e+08	9.01496e+08	5.25048e+08	1050903392	9.40626e+08	1753828868	3552027391	1792320423	3479727280	1735914698	1504601800	2.9523e+08	1264171844	3.21278e+08	9.3591e+08	9.79442e+08	5.11447e+08	1571505577	9.30187e+08	1772105920	7.6802e+08	1156461709	2493041884	1716302699	1718431906	1357039008	1255029539	1640944835	7.23738e+08	7.14124e+08	1177542499	8.36773e+08	1436951096	1446373282	1241718275	1782409670	1521378087	5.7926e+08	7.10368e+08	395.73	1	0	0	3
P05543	SERPINA7	thyroxine-binding globulin [OS=Homo sapiens]	0	65	25	10515	25	415	46.3	6.3	9688.2	25	19	regulation of biological process;transport	extracellular	enzyme regulator activity	Pf00079	6906	ENSG00000123561.14	X		Thyroid hormone synthesis		1	0	4.63523e+08	3.25302e+08	5.44743e+08	1539416411	5.49748e+08	7.56091e+08	4.70741e+08	5.68802e+08	760449057	1355745943	2141208337	1446865684	503567450	1236778875	2.40376e+08	3.45677e+08	9.30867e+08	5.37745e+08	2719812838	7.18354e+08	6.76358e+08	1408633104	4.21766e+08	1757281095	1211458323	1059587185	9.34202e+08	1089620790	3008120014	1866245116	1431295188	6.52907e+08	1155073644	1471398401	740333236	4.4103e+08	1097870756	2059557763	1623148879	2089566061	1337431557	1102273135	1372719380	1.23519e+08	1418183636	5.1572e+08	1285425958	6.99317e+08	7.55324e+08	1591559065	1263492518	1421410352	9.06179e+08	1314736827	5.57492e+08	1887595365	4.7733e+08	8.72051e+08	7.51584e+08	5.6641e+08	2401264138	1659120673	1985115200	5.5214e+08	5.41915e+08	1477908290	2002981877	9.32476e+08	3.18754e+08	1033783904	1345753233	956806392	4.3497e+08	7.26935e+08	1403925123	1492902762	2655543726	1259907968	1378925672	1622517161	7.52297e+08	1553567178	393.8	1	0	0	3
Q9H3G5	CPVL	Probable serine carboxypeptidase CPVL [OS=Homo sapiens]	0	49	32	10161	32	476	54.1	5.62	5038.54	32	23	metabolic process		catalytic activity	Pf00450	54504	ENSG00000106066.14	7				0	0	8.98718e+08	7.4467e+08	1146162479	1212517565	1232858271	8.4269e+08	2259366936	9.92743e+08	1489694355	9.74276e+08	2704893213	1946957270	1023295616	1148568467	1123054436	5.60062e+08	1361516442	7.94376e+08	2417356941	1113790253	1013614400	1683931302	9.92422e+08	1912435517	1090540495	1498548116	1175494147	7.89351e+08	1884392142	3470106386	1196094312	832072534	1179052711	3124297451	1299841030	1024163340	8.55197e+08	2377945391	2471108258	4114690071	1559057052	1576481139	3470481212	5.63402e+08	2232151908	1262048059	1245887156	2005818351	3371783944	2139133025	1280749155	2145096928	3010998705	2237963267	6.85103e+08	1855446122	9.25345e+08	2272703094	2752634492	1249723472	6228436930	3821697216	3447081716	3456680103	3866969110	2032077461	1638406150	1107765528	1605028387	2367002849	2464272734	1502594615	2018514068	1663789802	1975645436	3531601916	3924126211	3017115658	7583087041	3176668750	1557064215	1672805317	392.87	1	0	0	3
P00751-1	CFB	Complement factor B [OS=Homo sapiens]	0	58	49	5252	49	764	85.5	7.06	4397.52	49	35	defense response;metabolic process;regulation of biological process;response to stimulus	extracellular;membrane	catalytic activity;protein binding	Pf00084, Pf00089, Pf00092, Pf13519	629	ENSG00000243649.8; ENSG00000242335.8; ENSG00000243570.9; ENSG00000239754.9; ENSG00000241534.9	6; CHR_HSCHR6_MHC_SSTO_CTG1; CHR_HSCHR6_MHC_MCF_CTG1; CHR_HSCHR6_MHC_COX_CTG1; CHR_HSCHR6_MHC_DBB_CTG1	Alternative complement activation; Regulation of Complement cascade; Activation of C3 and C5	Staphylococcus aureus infection; Complement and coagulation cascades	Complement Activation; Complement and Coagulation Cascades	11	0	2.61269e+08	1.77744e+08	2.16329e+08	3.62522e+08	1.59629e+08	2.29354e+08	1.95543e+08	1.54434e+08	2.20791e+08	3.04252e+08	7.6606e+08	6.33286e+08	2.25775e+08	2.49365e+08	2.29675e+08	2.1588e+08	3.25106e+08	2.28036e+08	8.34272e+08	3.07553e+08	2.99067e+08	6.10364e+08	238657320	3.08513e+08	2.18753e+08	5.72422e+08	5.51222e+08	3.27899e+08	5.77496e+08	1638981529	3.95747e+08	2.70519e+08	322335252	1911517321	1.62754e+08	2.34156e+08	6.89688e+08	1370097652	540300713	1836469236	3.09834e+08	2.2483e+08	797393297	8.81008e+07	4.89992e+08	1.6121e+08	4.49406e+08	1239908905	3.72046e+08	7.50849e+08	3.02584e+08	6.08032e+08	8.52205e+08	7.83194e+08	2.6362e+08	7.47194e+08	2.48589e+08	2636964185	5.46121e+08	852203530	1674450563	8.85553e+08	6.81551e+08	5.57436e+08	5.89138e+08	5.7965e+08	3.57085e+08	3.08365e+08	3.77405e+08	1051881714	7.60312e+08	1058262635	4.5436e+08	5.77754e+08	4.6865e+08	1360150319	9.00231e+08	1937026669	1607316613	7.31573e+08	4.87676e+08	7.93823e+08	384.99	1	0	0	3
P07900-2	HSP90AA1	Isoform 2 of Heat shock protein HSP 90-alpha [OS=Homo sapiens]	0	50	48	4863	33	854	98.1	5.16	3862.74	48	38	cell organization and biogenesis;metabolic process;regulation of biological process;response to stimulus;transport	cytoplasm;cytosol;extracellular;membrane;nucleus;organelle lumen	catalytic activity;enzyme regulator activity;nucleotide binding;protein binding;RNA binding	Pf00183, Pf02518, Pf13589	3320	ENSG00000080824.18	14			Nucleotide-binding Oligomerization Domain (NOD) pathway; TNF alpha Signaling Pathway; Corticotropin-releasing hormone signaling pathway; Aryl Hydrocarbon Receptor; EBV LMP1 signaling; Aryl Hydrocarbon Receptor Pathway; Constitutive Androstane Receptor Pathway; NRF2 pathway; VEGFA-VEGFR2 Signaling Pathway; Focal Adhesion-PI3K-Akt-mTOR-signaling pathway	10	16	2.6902e+08	1.88832e+08	1.5972e+08	3.01572e+08	139322348	2.26246e+08	326011089	1.87395e+08	3.16618e+08	2.61606e+08	4.9742e+08	6.95539e+08	3.40441e+08	2.4464e+08	3.97816e+08	1.09125e+08	2.32854e+08	1.49343e+08	8.17497e+08	2.65893e+08	1.62906e+08	8.12066e+08	1.33022e+08	6.61401e+08	2.77616e+08	3.61831e+08	352759853	1.9681e+08	1112608206	7.5066e+08	2.32953e+08	1.77515e+08	2.85783e+08	8.72198e+08	2.13262e+08	2.02724e+08	3.5916e+08	7.98798e+08	5.54092e+08	9.82809e+08	3.96195e+08	4.65689e+08	564672538	1.08182e+08	3.68522e+08	1.65509e+08	705054063	5.98193e+08	2.15953e+08	7.16956e+08	3.73595e+08	3.04399e+08	6.76365e+08	4.78884e+08	2.55648e+08	5.99707e+08	2.57124e+08	8.91031e+08	3.35936e+08	2.63535e+08	1212230701	9.05799e+08	9.12197e+08	4.67131e+08	6.48251e+08	626484189	3.67908e+08	2.36631e+08	390431175	792220708	6.18091e+08	5.48708e+08	8.46357e+08	934210980	5.85793e+08	9.39482e+08	968497640	6.19729e+08	1902644210	4.21018e+08	3.26632e+08	4.87102e+08	380.14	1	0	0	3
P27487	DPP4	Dipeptidyl peptidase 4 [OS=Homo sapiens]	0	50	49	7418	49	766	88.2	6.04	6439.77	49	36	cellular component movement;defense response;metabolic process;regulation of biological process;response to stimulus	cell surface;extracellular;membrane	catalytic activity;protein binding;receptor activity	Pf00326, Pf00930, Pf01738, Pf12695, Pf12697	1803	ENSG00000197635.9	2	Synthesis, secretion, and inactivation of Glucagon-like Peptide-1 (GLP-1); Synthesis, secretion, and inactivation of Glucose-dependent Insulinotropic Polypeptide (GIP)	Protein digestion and absorption		6	0	3.03072e+08	1.63995e+08	187949021	8.10262e+08	363643734	2.55958e+08	1209749455	2.55086e+08	4.51621e+08	5.65686e+08	7.1572e+08	8.89414e+08	2.98714e+08	3.659e+08	2.91337e+08	3.21416e+08	2.87044e+08	1.7659e+08	1236197510	2.38283e+08	3.07838e+08	4.63376e+08	3.08252e+08	6.3674e+08	601830703	4.80963e+08	3.02994e+08	2.6455e+08	6.9941e+08	1023959977	4.26351e+08	2.6462e+08	322028741	7.82085e+08	334397503	1.3614e+08	2.56177e+08	4.9714e+08	9.28414e+08	8.75352e+08	1681541518	2.84693e+08	395847224	1.19122e+08	5.07494e+08	3.01236e+08	325308418	5.11823e+08	5.83269e+08	1750286718	6.97614e+08	2140597164	5.91927e+08	1085805292	4.22589e+08	5.1693e+08	2.10958e+08	8.74773e+08	5.15738e+08	3.35605e+08	8.4128e+08	7.14339e+08	5.3799e+08	8.30513e+08	575331731	8.40479e+08	5.13723e+08	5.04973e+08	4.76211e+08	6.86379e+08	9.41965e+08	4.68019e+08	6.95489e+08	417782146	9.70495e+08	9.41969e+08	1512336701	7.49291e+08	1918334432	1697231031	5.12898e+08	6.35856e+08	380	1	0	0	3
P01031	C5	Complement C5 [OS=Homo sapiens]	0	51	84	2546	84	1676	188.2	6.52	1590.54	82	64	cellular component movement;defense response;metabolic process;regulation of biological process;response to stimulus	extracellular	enzyme regulator activity;protein binding	Pf00207, Pf01759, Pf01821, Pf01835, Pf07677, Pf07678, Pf07703, Pf11974	727	ENSG00000106804.7	9	Terminal pathway of complement; Peptide ligand-binding receptors; Regulation of Complement cascade; Activation of C3 and C5; G alpha (i) signalling events	Prion diseases; Systemic lupus erythematosus; Staphylococcus aureus infection; Pertussis; Herpes simplex infection; Complement and coagulation cascades	Allograft Rejection; Spinal Cord Injury; Oxidative Damage; Complement Activation	23	0	6.77488e+07	5.71298e+07	5.04011e+07	6.85505e+07	4.35511e+07	5.27947e+07	7.30445e+07	3.29816e+07	5.25631e+07	3.84453e+07	1.04749e+08	1.34382e+08	2.82964e+07	4.43281e+07	4.59727e+07	2.6741e+07	8.01538e+07	1.47431e+07	1.15039e+08	6.91433e+07	5.46005e+07	1.45004e+08	7.89609e+07	1.24512e+08	7.94449e+07	1.16052e+08	7.59665e+07	2.36159e+07	6.03232e+07	2.96462e+08	9.72425e+07	3.5204e+07	4.75701e+07	3.45577e+08	7.36824e+07	9.98673e+07	1.90792e+08	4.49669e+08	1.09353e+08	7.76521e+08	7.2997e+07	7.9041e+07	2.85827e+08	3.04914e+07	1.68899e+08	4.38489e+07	7.1175e+07	4.77454e+08	6.6242e+07	9.3067e+07	5.51315e+07	1.23657e+08	2.58684e+08	2.6902e+08	5.03893e+07	1.27292e+08	3.35365e+07	6.46943e+08	1.77527e+08	1.89365e+08	4.51094e+08	2.1039e+08	9.41299e+07	1.73359e+08	1.56344e+08	1.2508e+08	9.59956e+07	3.39847e+07	8.13727e+07	3.21135e+08	1.18648e+08	1.58807e+08	1.06997e+08	2.02737e+08	8.80509e+07	6.46706e+08	2.00441e+08	2.73161e+08	4.9945e+08	1.65224e+08	1.10188e+08	125358992	379.2	1	0	0	3
P21333-2	FLNA	Isoform 2 of Filamin-A [OS=Homo sapiens]	0	47	98	850	92	2639	279.8	6.05	760.79	94	73	cell organization and biogenesis;cellular component movement;metabolic process;regulation of biological process;response to stimulus;transport	cytoplasm;cytoskeleton;cytosol;extracellular;membrane;nucleus	protein binding;RNA binding;signal transducer activity	Pf00307, Pf00630	2316	ENSG00000196924.14	X			Androgen receptor signaling pathway; Prolactin Signaling Pathway; Focal Adhesion; Hypothesized Pathways in Pathogenesis of Cardiovascular Disease; MAPK Signaling Pathway; IL-4 Signaling Pathway	6	2	4.88051e+07	4.4427e+07	2e+07	5.2572e+07	2.55094e+07	2.83322e+07	1.29881e+08	2.24768e+07	8.75263e+07	6.08394e+07	5.49563e+07	5.08442e+07	1.98248e+07	4.11428e+07	1.57329e+07	1.9334e+07	4.35821e+07	2.57459e+07	7.66094e+07	1.75793e+07	2.30186e+07	4.33296e+07	1.52601e+07	8.96616e+07	1.83851e+07	220359338	3.24454e+07	1.38969e+07	5.75272e+07	8.68334e+07	3.2039e+07	6.99256e+06	1.60766e+07	4.46234e+07	4.92537e+07	1.0088e+07	2.43937e+07	6.53995e+07	5.25437e+07	1.98089e+08	6.89534e+07	1.8165e+07	1.09365e+08	8.42031e+06	2.6566e+07	5.23281e+07	7.38011e+07	8.25963e+07	3.40067e+07	1.40906e+08	1.76326e+07	9.28916e+07	2.69272e+08	1.31384e+08	2.01349e+07	9.25888e+07	2.37699e+07	1.08927e+08	8.06584e+07	5.67189e+07	1.05448e+08	3.88896e+07	6.23249e+07	169983894	1.96725e+08	9.38301e+07	1.08323e+08	3.74213e+07	2.16313e+07	6.57844e+07	3.97576e+07	1.74927e+08	9.17875e+07	6.29139e+07	4.58194e+07	2.99426e+08	3.25839e+08	217223783	1.9856e+08	5.32308e+08	1.2576e+08	2.29837e+08	378.59	1	0	0	3
P02760	AMBP	Protein AMBP [OS=Homo sapiens]	0	61	27	9711	27	352	39	6.25	11713.9	27	20	metabolic process;regulation of biological process;transport	cell surface;extracellular;membrane	enzyme regulator activity;protein binding	Pf00014, Pf00061	259	ENSG00000106927.11	9	Scavenging of heme from plasma			3	0	3.33059e+08	3.53244e+08	4.20667e+08	8.30191e+08	3.89538e+08	3.26067e+08	1172750054	6.20785e+08	8.63422e+08	7.58956e+08	1499428585	6.45944e+08	1443665050	1648898163	1.76564e+08	2.8314e+08	4.52184e+08	5.08643e+08	674027419	8.74863e+08	6.4317e+08	5.31842e+08	3.02632e+08	8.15803e+08	4.07708e+08	859368023	5.12034e+08	2.61145e+08	5.25873e+08	7.15829e+08	1556872068	5.50259e+08	705949820	2311777653	2318711153	2.39345e+08	274214757	7.59894e+08	8.39331e+08	1555309714	1224548344	6.33779e+08	5.05566e+08	1.38825e+08	2.78718e+08	8.28797e+08	4.6951e+08	415022378	3.76056e+08	7.42698e+08	532871415	9.7036e+08	5.76198e+08	6.57177e+08	2.01773e+08	4.52874e+08	2.05208e+08	6.49478e+08	7.27525e+08	4.25724e+08	4454197627	1194919562	9.35101e+08	6.71065e+08	2649129864	9.29167e+08	4.54093e+08	4.62014e+08	2.29789e+08	4.98102e+08	551361799	5.44501e+08	2.07111e+08	7.34552e+08	1091186215	1255470062	9025096381	9772588341	3210955939	2183699414	2636929460	3536517571	377.4	1	0	0	3
P10451-5	SPP1	Isoform 5 of Osteopontin [OS=Homo sapiens]	0	60	24	9610	6	300	33.8	4.61	11334.9	24	19	cell differentiation;cell organization and biogenesis;defense response;metabolic process;regulation of biological process;response to stimulus	extracellular;Golgi;organelle lumen	protein binding	Pf00865	6696	ENSG00000118785.13	4			Osteoclast Signaling; Osteopontin Signaling; Regulation of toll-like receptor signaling pathway; Brain-Derived Neurotrophic Factor (BDNF) signaling pathway; Focal Adhesion; Lung fibrosis; Focal Adhesion-PI3K-Akt-mTOR-signaling pathway; TYROBP Causal Network; Endochondral Ossification; TGF-beta Receptor Signaling; Toll-like receptor signaling pathway	11	21	2701092118	6.45765e+08	2746558356	2169382913	5.0275e+08	3379545506	1924838180	4168416561	2674753794	2755180507	3689982750	9.25559e+08	1288619657	5848733135	2.44803e+08	6.99221e+08	1028345796	7.78872e+08	2318703623	8.12788e+08	1438476125	7.71229e+08	6.06241e+08	9.37513e+08	6.67528e+08	2383467915	1791483474	7.14891e+08	6.7596e+08	1517787386	5978994123	5713295678	4.8449e+08	3468552084	3418263734	1868685973	5.46448e+08	3507702742	6802572037	7348976679	4212223608	1667498962	1677813735	2.90856e+08	6.74069e+08	2525440337	4541427170	1026153416	3567478575	5083111295	3.80799e+08	1072842818	1233887551	1221977401	3.93712e+08	9.91742e+08	449788360	1092305360	9.40442e+08	1830910203	2004948033	9.97187e+08	1935500595	4423592205	1783638569	8.29944e+08	1780177531	7.57075e+08	4.98708e+08	5.65009e+08	9.76892e+08	5.93313e+08	6.16425e+08	6350342659	4356551498	1097737222	6054021705	2814249135	5178442512	2118581291	3087389400	7193042406	373.42	1	0	0	3
P10643	C7	Complement component C7 [OS=Homo sapiens]	0	59	43	2456	43	843	93.5	6.48	2499.33	43	36	cellular homeostasis;defense response;metabolic process;regulation of biological process;response to stimulus	extracellular	protein binding	Pf00084, Pf01823	730	ENSG00000112936.18	5	Terminal pathway of complement; Regulation of Complement cascade	Complement and coagulation cascades; Systemic lupus erythematosus; Prion diseases	Allograft Rejection; Complement Activation; Complement and Coagulation Cascades	11	0	8.30165e+07	4.72978e+07	4.11565e+07	6.56339e+07	9.22437e+07	7.34734e+07	9.65474e+07	8.26709e+07	1.98381e+08	2.88572e+07	1.48103e+08	1.19415e+08	3.70818e+07	4.57009e+07	1.87721e+07	2.5654e+07	4.23085e+07	1.48384e+07	8.5478e+07	5.19769e+07	4.01599e+07	5.1478e+07	6.06662e+07	1.14363e+08	3.69158e+07	6.78905e+07	6.57116e+07	2.50151e+07	8.5533e+07	2.71256e+08	6.93838e+07	4.01515e+07	6.50836e+07	2.97327e+08	36498936	5.54969e+07	1.8226e+08	406688527	9.78352e+07	7.02509e+08	7.09426e+07	9.69167e+07	1.7506e+08	3.82865e+07	1.16184e+08	4.96454e+07	4.01297e+07	1.27816e+08	7.24064e+07	1.57009e+08	55459634	2.52311e+08	1.27171e+08	1.33866e+08	3.36721e+07	1.1248e+08	3.05847e+07	516364572	1.03489e+08	1.44913e+08	3.89552e+08	1.26329e+08	1.60598e+08	2.27501e+08	2.95468e+08	1.27615e+08	5.94202e+07	5.4483e+07	6.48364e+07	3.02244e+08	5.88662e+07	7.63048e+07	5.03514e+07	9.02367e+07	6.29678e+07	3.40032e+08	2.2422e+08	1.73941e+08	5.34869e+08	1.32003e+08	9.89041e+07	8.31361e+07	360.95	1	0	0	3
P04075	ALDOA	fructose-bisphosphate aldolase A [OS=Homo sapiens]	0	91	36	4343	31	364	39.4	8.09	4032.99	35	27	cell organization and biogenesis;cellular homeostasis;metabolic process;regulation of biological process;transport	cytoplasm;cytoskeleton;cytosol;extracellular;membrane;nucleus;organelle lumen	catalytic activity;protein binding;RNA binding	Pf00274	226	ENSG00000149925.17	16	Platelet degranulation ; Gluconeogenesis; Glycolysis; Neutrophil degranulation	Glycolysis / Gluconeogenesis; Carbon metabolism; Metabolic pathways; Pentose phosphate pathway; HIF-1 signaling pathway; Biosynthesis of amino acids; Fructose and mannose metabolism	Glycolysis and Gluconeogenesis; Sudden Infant Death Syndrome (SIDS) Susceptibility Pathways	21	4	6.45178e+08	3.38161e+08	269408595	6.30219e+08	3.08556e+08	2.29704e+08	3.73283e+08	2.95614e+08	4.17745e+08	3.77349e+08	6.5331e+08	9.45332e+08	161675679	2.5902e+08	2.22909e+08	1.81345e+08	1.71718e+08	1.45717e+08	7.52185e+08	5.88424e+08	576044634	5.1481e+08	2.78348e+08	1072710942	3.98711e+08	8.65499e+08	2.97039e+08	1.25295e+08	4.44996e+08	9.14669e+08	2.85875e+08	2.18266e+08	2.73265e+08	1863098041	3.03706e+08	248670322	2.45032e+08	3.51514e+08	5.8145e+08	7.59417e+08	3.98631e+08	4.60289e+08	947743419	1.7464e+08	6.91126e+08	2.23128e+08	3.50494e+08	8.32003e+08	445933460	7.43795e+08	387149410	5.52553e+08	1263170280	1884118351	2.86907e+08	9.11576e+08	3.00679e+08	7.96038e+08	7.2029e+08	3.84068e+08	1695530622	1062676067	6.27625e+08	5.4131e+08	7.65546e+08	5.65688e+08	958482497	4.46257e+08	4.64041e+08	1771442165	7.1362e+08	9.0452e+08	4.09735e+08	8.21949e+08	481780623	1676461214	1494150341	7.09249e+08	9.50921e+08	1585747151	9.28632e+08	1820870068	360.84	1	0	0	3
O00560-1	SDCBP	Syntenin-1 [OS=Homo sapiens]	0	79	24	6840	12	298	32.4	7.53	4317.1	24	14	cell communication;cell organization and biogenesis;regulation of biological process;response to stimulus;transport	cytoplasm;cytoskeleton;cytosol;endoplasmic reticulum;extracellular;membrane;nucleus;organelle lumen	protein binding	Pf00595, Pf13180	6386	ENSG00000137575.11	8	Ephrin signaling; Neutrophil degranulation; Neurofascin interactions		Ectoderm Differentiation	10	18	7.69308e+08	5.8483e+08	7.78044e+08	1408414282	337370275	7.94543e+08	1861511929	721813925	1720797401	1349960754	2488632839	2984147231	7.55761e+08	987038557	7.4502e+08	6.12595e+08	5.17807e+08	3.85418e+08	3468207569	5.65905e+08	6.851e+08	2002755840	9.29074e+08	2331167888	5.71882e+08	1331655134	1125930001	5.47154e+08	1777728836	3807877095	1891403142	8.41468e+08	1002281867	2210524431	897342868	1112504790	1241832623	1379739920	2445342779	2542404117	1641435416	1482412505	3280597949	5.19327e+08	1926899556	9.82086e+08	1134069985	1412877425	1924644798	2757358705	7.89635e+08	1919524775	2412502765	2447835022	9.33011e+08	2405986008	6.32387e+08	1881283164	1463941647	8.57195e+08	1479812371	1705058368	1760140497	2561196412	3426721332	7.48365e+08	2351013967	7.11308e+08	8.02852e+08	1831586767	2004569080	8.48261e+08	1963626711	2557042823	1658516854	1597138265	2071247777	2734719958	3380347833	2041952809	2110787838	1288407178	360.4	1	0	0	3	Acetyl [N-Term]
P05164-2	MPO	Isoform H14 of Myeloperoxidase [OS=Homo sapiens]	0	71	62	2445	62	650	73.8	9.11	2141.41	62	46	cell organization and biogenesis;defense response;metabolic process;regulation of biological process;response to stimulus;transport	extracellular;mitochondrion;nucleus;organelle lumen;vacuole	antioxidant activity;catalytic activity;metal ion binding	Pf03098	4353		17			Selenium Micronutrient Network; Vitamin B12 Metabolism; Folate Metabolism; Benzene metabolism	4	0	9.76475e+07	2.83199e+08	4.86499e+07	1.32979e+08	4.60505e+07	4.87295e+07	6.66785e+07	35516114	95336707	6.1302e+07	173572822	94194568	4.78798e+07	5.21118e+07	4.69967e+07	6.57369e+07	7.39704e+07	6.05572e+07	1.48469e+08	8.53226e+07	8.38141e+07	1.02842e+08	6.32002e+07	1.93025e+08	7.19199e+07	4.63151e+08	8.66812e+07	9.98979e+07	1.06215e+08	1.81638e+08	8.86648e+07	6.01347e+07	5.02192e+07	2.33621e+08	5.66128e+07	2.58872e+07	7.39669e+07	9.49546e+07	8.0512e+07	202132559	7.70175e+07	8.78619e+07	2.59715e+08	2.96911e+07	9.23947e+07	6.93476e+07	9.04048e+07	1.25259e+08	6.02891e+07	7.91783e+07	4.34789e+07	1.17224e+08	1050826248	6.80089e+08	5.02151e+07	4.82449e+08	7.99762e+07	1.35358e+08	4.29477e+08	9.71768e+07	5.24956e+08	1.11928e+08	9.44613e+07	3.76877e+08	2.10673e+08	1.52791e+08	2.95643e+08	1.24524e+08	5.72674e+07	2.06579e+08	1.12456e+08	1366830321	8.03805e+07	9.3371e+07	109021601	1782877243	4.74969e+08	2.23888e+08	238507367	2.2144e+08	9.55543e+07	1.93482e+08	356.3	1	0	0	3
P11142-1	HSPA8	Heat shock cognate 71 kDa protein [OS=Homo sapiens]	0	70	42	6764	29	646	70.9	5.52	6845.99	42	33	cell communication;cell organization and biogenesis;metabolic process;regulation of biological process;response to stimulus;transport	cytoplasm;cytosol;endosome;extracellular;membrane;nucleus;organelle lumen;spliceosomal complex	catalytic activity;nucleotide binding;protein binding;RNA binding	Pf00012, Pf02463, Pf06723	3312	ENSG00000109971.13	11	Protein methylation; Clathrin-mediated endocytosis; Regulation of HSF1-mediated heat shock response; Golgi Associated Vesicle Biogenesis; GABA synthesis, release, reuptake and degradation; Lysosome Vesicle Biogenesis; CHL1 interactions; AUF1 (hnRNP D0) binds and destabilizes mRNA; Attenuation phase; Neutrophil degranulation; mRNA Splicing - Major Pathway; Interleukin-4 and 13 signaling; HSP90 chaperone cycle for steroid hormone receptors (SHR)	Estrogen signaling pathway; Toxoplasmosis; Spliceosome; Endocytosis; Legionellosis; Measles; MAPK signaling pathway; Longevity regulating pathway - multiple species; Antigen processing and presentation; Influenza A; Protein processing in endoplasmic reticulum; Epstein-Barr virus infection	Parkin-Ubiquitin Proteasomal System pathway; MAPK Signaling Pathway; Exercise-induced Circadian Regulation	52	12	2.59957e+08	2.0256e+08	1.60647e+08	4.14217e+08	273729823	243855524	3.42878e+08	2.18692e+08	4.28936e+08	257690035	5.20627e+08	4.61747e+08	1.2475e+08	2.14054e+08	2.24919e+08	1.89918e+08	1.59587e+08	1.77019e+08	8.8611e+08	3.11967e+08	2.23146e+08	3.30096e+08	1.62306e+08	7.1578e+08	3.49438e+08	4.81335e+08	2.93422e+08	1.84125e+08	3.97451e+08	8.82139e+08	3.6772e+08	2.13945e+08	2.14162e+08	1102989460	2.13099e+08	2.07062e+08	212474767	3.70066e+08	581056216	8.9315e+08	4.21757e+08	5.09384e+08	8.35056e+08	1.54258e+08	4.46207e+08	2.57296e+08	2.55351e+08	5.98641e+08	2.91836e+08	7.89566e+08	2.30501e+08	3.11705e+08	4.7986e+08	6.40141e+08	233557193	7.60664e+08	2.7735e+08	4.64007e+08	3.63556e+08	3.4837e+08	1192905425	7.72243e+08	4.07004e+08	7.0151e+08	879457613	5.34145e+08	7.33859e+08	2.0855e+08	2.38058e+08	1247993090	5.13241e+08	6.77403e+08	7.67525e+08	1013256309	6.8107e+08	8.83477e+08	1297516764	7.56021e+08	1140723709	769213986	2.9544e+08	5.34954e+08	353.71	1	0	0	3
P01011-1	SERPINA3	Alpha-1-antichymotrypsin [OS=Homo sapiens]	0	60	31	10304	31	423	47.6	5.52	10961.5	30	25	defense response;regulation of biological process;response to stimulus;transport	extracellular;nucleus;organelle lumen	DNA binding;enzyme regulator activity;protein binding	Pf00079	12	ENSG00000196136.17	14	Platelet degranulation ; Neutrophil degranulation		Selenium Micronutrient Network; Vitamin B12 Metabolism; Folate Metabolism	10	0	2235365456	2492737566	2802962933	3165432606	4335082864	1625834258	2065704044	1878272597	2083716161	3471437847	3709065667	3221259498	2488353118	3359716850	1702444059	1777466999	2937767981	2509543601	4145263707	3967294705	3291866424	3137156923	2665613961	4912779936	3358976288	3705418580	2695598356	3199960783	4221731330	3262977817	3394333984	3148025791	2855624040	4194403257	3648624232	1382453244	2515153264	3607158083	4503520290	3041398159	3640130099	4539008718	4055124184	2231251136	3148825237	2520022780	2409111060	2324217665	2411297515	3816425737	3120673516	2965175734	3049980054	3162395740	2010260475	2776874306	2703731612	3012946474	2467775951	3148819120	5669521422	4236555933	4466629906	3978434623	3591941012	5095607743	3147683270	2771181751	2264071019	3359255825	3609013706	2223949488	2397015576	2816637524	4946994181	5579092324	9209636687	5675891436	3946618483	3625775832	3241076923	5771323173	352.61	1	0	0	3
P12821-1	ACE	Angiotensin-converting enzyme [OS=Homo sapiens]	0	46	54	3961	54	1306	149.6	6.39	3466.8	54	39	cell differentiation;cell proliferation;metabolic process;regulation of biological process;transport	cytoplasm;endosome;extracellular;membrane;vacuole	catalytic activity;metal ion binding;protein binding	Pf01401	1636	ENSG00000159640.15	17	Metabolism of Angiotensinogen to Angiotensins	Hypertrophic cardiomyopathy (HCM); Renin secretion; Renin-angiotensin system; Chagas disease (American trypanosomiasis)	ACE Inhibitor Pathway	8	0	8.94641e+07	6.18439e+07	5.31063e+07	1.13267e+08	5.69376e+07	1.31322e+08	3.46626e+08	144522608	8.78564e+07	1.77646e+08	3.46068e+08	185372520	1.33581e+08	210969686	1.19612e+08	6.66993e+07	1.39811e+08	4.13203e+07	5.83807e+08	1.00616e+08	5.70357e+07	2.35422e+08	4.74539e+07	2.12622e+08	2.3923e+08	1.51686e+08	1.48194e+08	6.19203e+07	2.77585e+08	817678704	4.73252e+08	9.75738e+07	1.26683e+08	477465742	1.05841e+08	9.93742e+07	1.40026e+08	1.94566e+08	4.90187e+08	6.3684e+08	2.71477e+08	1.83542e+08	2.15882e+08	5.6723e+07	2.30627e+08	141482950	1.80346e+08	2.518e+08	164458441	4.03878e+08	135959749	2.33552e+08	4.05044e+08	7.30665e+08	6.55516e+07	2.52473e+08	7.39918e+07	2.92474e+08	119281186	9.63374e+07	3.12167e+08	1.97497e+08	3.78864e+08	2.30776e+08	2.83377e+08	304268693	4.28724e+08	8.72715e+07	1.2459e+08	292707784	4.21242e+08	1.60753e+08	2.57865e+08	1.90688e+08	2.46365e+08	7.61676e+08	7.79918e+08	5.21093e+08	6.953e+08	5.32758e+08	4.78014e+08	8.05842e+08	350.66	1	0	0	3
P19827-1	ITIH1	Inter-alpha-trypsin inhibitor heavy chain H1 [OS=Homo sapiens]	0	44	37	2073	37	911	101.3	6.79	1993.74	36	24	metabolic process;regulation of biological process	extracellular	enzyme regulator activity;metal ion binding	Pf00092, Pf06668, Pf08487, Pf10138, Pf11775, Pf13519, Pf13768	3697	ENSG00000055957.10	3				0	0	4.74817e+07	2.93414e+07	5.62343e+07	3.96486e+07	3.7996e+07	4.59449e+07	4.60456e+07	3.84264e+07	4.40671e+07	2.3853e+07	89904285	7.04795e+07	2.42238e+07	2.72373e+07	2.4569e+07	2.17331e+07	7.72312e+07	2.32399e+07	8.1624e+07	4.80243e+07	3.11589e+07	122547429	6.15101e+07	4.62465e+07	4.20947e+07	1.0366e+08	8.69174e+07	2.69099e+07	8.39187e+07	6.08408e+08	5.1831e+08	2.61129e+07	4.09754e+07	2.74065e+08	4.21855e+07	4.02979e+07	1.65128e+08	480851564	8.41219e+07	7.66252e+08	4.10031e+07	4.89669e+07	1.79522e+08	2.19421e+07	1.32314e+08	4.5708e+07	3.89327e+07	5.72345e+08	5.03291e+07	9.1744e+07	3.93256e+07	107795205	159394830	1.29851e+08	2.75112e+07	9.26411e+07	3.52902e+07	7.19339e+08	7.20808e+07	2.26148e+08	1.74219e+08	1.2162e+08	7.73444e+07	1.1923e+08	1.18673e+08	9.43603e+07	1.04665e+08	2.5239e+07	4.65512e+07	3.23699e+08	6.38254e+07	118452150	7.89024e+07	1.36657e+08	8.52657e+07	4.21142e+08	1.53585e+08	3.35742e+08	5.44439e+08	1.06202e+08	6.65386e+07	1.37337e+08	350.6	1	0	0	3
P68104	EEF1A1	Elongation factor 1-alpha 1 [OS=Homo sapiens]	0	61	30	4948	22	462	50.1	9.01	2123.32	30	15	metabolic process;regulation of biological process;response to stimulus;transport	cytoplasm;cytoskeleton;cytosol;extracellular;membrane;nucleus;organelle lumen	catalytic activity;nucleotide binding;protein binding;RNA binding	Pf00009, Pf03143, Pf03144	1915	ENSG00000156508.17	6	Peptide chain elongation; Protein methylation; Neutrophil degranulation; HSF1 activation	Legionellosis; RNA transport	Translation Factors	16	8	2.50878e+08	1.63107e+08	188652593	2.96465e+08	1.18816e+08	2.02132e+08	2.08929e+08	2.15694e+08	2.2227e+08	1.90618e+08	4.02212e+08	5.51791e+08	3.39868e+08	1.98907e+08	3.29474e+08	1.52703e+08	3.34424e+08	1.06782e+08	7.97534e+08	2.16298e+08	2.20191e+08	4.2926e+08	1.84369e+08	4.72877e+08	4.38801e+08	3.88125e+08	2.65347e+08	186239199	9.21296e+08	9.45004e+08	2.25916e+08	1.48512e+08	2.08718e+08	9.86853e+08	2.41318e+08	1.55168e+08	3.44348e+08	9.95835e+08	4.36548e+08	1021250938	4.22194e+08	3.3711e+08	1093506468	1.44468e+08	4.5869e+08	2.1942e+08	3.62588e+08	7.97367e+08	3.69161e+08	5.98064e+08	3.78226e+08	3.71592e+08	7.32433e+08	656307378	2.23409e+08	8.2474e+08	2.02654e+08	1439448666	4.16547e+08	4.28663e+08	1335809275	7.13803e+08	7.40961e+08	332396883	532236380	4.09245e+08	4.56722e+08	2.13328e+08	369999599	6.71698e+08	1076894581	4.91698e+08	4.69389e+08	5.90433e+08	4.72416e+08	1249186236	9.94662e+08	7.85702e+08	1136630705	1045207276	2.90862e+08	5.95972e+08	348.06	1	0	0	3
P04083	ANXA1	annexin A1 [OS=Homo sapiens]	0	83	41	6469	41	346	38.7	7.02	5617.94	41	25	cell differentiation;cell organization and biogenesis;cellular component movement;defense response;metabolic process;regulation of biological process;response to stimulus;transport	cell surface;cytoplasm;cytoskeleton;cytosol;endosome;extracellular;membrane;nucleus;vacuole	catalytic activity;DNA binding;enzyme regulator activity;metal ion binding;protein binding;RNA binding;structural molecule activity	Pf00191	301	ENSG00000135046.13	9	Gastrin-CREB signalling pathway via PKC and MAPK; G alpha (i) signalling events; Smooth Muscle Contraction; Interleukin-4 and 13 signaling; Formyl peptide receptors bind formyl peptides and many other ligands		Integrated Breast Cancer Pathway; Spinal Cord Injury; VEGFA-VEGFR2 Signaling Pathway; Prostaglandin Synthesis and Regulation	20	0	4.84597e+08	4.7343e+08	1372871686	1872088133	244822791	1.46726e+08	4.23307e+08	7.46574e+08	1337909049	1.87948e+08	4.38874e+08	2951338480	2.55237e+08	1089690448	178905556	4.00069e+08	1.65992e+08	2.41332e+08	2261303142	690289900	4.99717e+08	4.1559e+08	2.34187e+08	6.40522e+08	2.39568e+08	1919138104	3.033e+08	1.73506e+08	4.42292e+08	1603146095	4.9912e+08	1.52266e+08	258861951	1801309427	2.34565e+08	195721472	2.47952e+08	6.57808e+08	4.54738e+08	2363766513	3.25984e+08	3.17331e+08	2582709095	2.58987e+08	8.39032e+08	2.13705e+08	2.39664e+08	1274300320	2.89252e+08	610269633	2.48711e+08	500548938	1786260092	8970785622	1004624325	1158362354	5.28497e+08	6.8135e+08	2119344395	608700878	1750917364	7.18453e+08	4.34836e+08	1642600663	8.75812e+08	3.36843e+08	1606959800	4.95564e+08	445578286	2414470097	5.06768e+08	1658450036	557818624	7.35155e+08	475581591	2674325602	3489428705	1650056018	2394358518	15697680091	8.15816e+08	1050700903	347.11	1	0	0	3
P05109	S100A8	Protein S100-A8 [OS=Homo sapiens]	0	77	20	16085	20	93	10.8	7.03	5611.27	20	15	cell death;cellular component movement;defense response;metabolic process;regulation of biological process;response to stimulus;transport	cytoplasm;cytoskeleton;cytosol;extracellular;membrane;nucleus;organelle lumen	metal ion binding;protein binding	Pf01023, Pf13499	6279	ENSG00000143546.9	1	Neutrophil degranulation; Metal sequestration by antimicrobial proteins; Regulation of TLR by endogenous ligand			7	0	4237704630	7964142385	4311463711	7509461699	1266589734	1352218882	1707464712	3354226047	1678493824	2614948070	7573800639	8583980630	1771457423	2805069901	1592595740	3235502887	1264862942	2214964364	4488410253	5934513179	6347001036	3322034437	3201335777	4053099443	1813518264	20078956641	2605359545	2179685709	1640670449	8983964425	4320405150	2027536759	2032076520	10832293970	3298843436	1817485558	2162703463	4525569263	6566447753	8174192077	3669180299	2061159178	15369942915	1760254365	7138012747	1884143241	2089573449	11860883269	1952034391	3592939516	1835844159	5652528787	24664060977	38188172899	4522258428	13298075003	3891196310	5860691030	11629981833	5786178871	13320008564	7525776543	7256057562	10758009825	6306192801	3531401330	15910322440	4014273190	3568616982	8563200466	3408128989	20777772969	1525274973	4134738836	4098850125	31944869735	37397316907	10504275121	12428799763	34769907043	6603222528	12850516753	346.53	1	0	0	3	Acetyl [N-Term]
Q9Y6W3	CAPN7	Calpain-7 [OS=Homo sapiens]	0	77	64	3737	64	813	92.6	7.65	3466.56	62	43	metabolic process;regulation of biological process	cytoplasm;cytosol;nucleus	catalytic activity;protein binding	Pf00648, Pf01067, Pf04212	23473	ENSG00000131375.9	3	Degradation of the extracellular matrix		Integrin-mediated Cell Adhesion	3	0	2.25636e+08	1.7463e+08	1.66266e+08	3.68829e+08	2.0826e+08	1.66786e+08	2.46221e+08	1.84493e+08	2.86634e+08	3.18965e+08	569856389	5.6955e+08	2.29771e+08	2.89312e+08	1.27819e+08	2.03272e+08	1.96887e+08	1.77702e+08	6.24872e+08	410207976	3.49793e+08	3.63481e+08	1.85613e+08	2.923e+08	1.95263e+08	3.35253e+08	2.71407e+08	2.21083e+08	3.47901e+08	8.03652e+08	2.34166e+08	3.19104e+08	3.57321e+08	9.69548e+08	2.29077e+08	2.64418e+08	2.68429e+08	4.89432e+08	9.05224e+08	4.51819e+08	4.4904e+08	3.64775e+08	5.35601e+08	1.19791e+08	2.30149e+08	2.16913e+08	1.44483e+08	1.74204e+08	3.17589e+08	6.22123e+08	2.27831e+08	5.23928e+08	7.3741e+08	5.64632e+08	2.1576e+08	6.61455e+08	2.31764e+08	5.61226e+08	5.45916e+08	497589311	9.86696e+08	9.44018e+08	465413685	5.42684e+08	5.78172e+08	4.44429e+08	4.61661e+08	1.47234e+08	2.15285e+08	5.39561e+08	5.5248e+08	2.47494e+08	2.32828e+08	1204370558	6.33299e+08	5.52012e+08	6.09458e+08	5.57642e+08	1446263785	6.07269e+08	298955511	5.12063e+08	343.66	1	0	0	3	Acetyl [N-Term]
P55072	VCP	Transitional endoplasmic reticulum ATPase [OS=Homo sapiens]	0	65	54	1546	54	806	89.3	5.26	1595.45	54	45	cell communication;cell organization and biogenesis;metabolic process;regulation of biological process;response to stimulus;transport	cytoplasm;cytosol;endoplasmic reticulum;extracellular;membrane;nucleus;organelle lumen;proteasome	catalytic activity;enzyme regulator activity;nucleotide binding;protein binding;RNA binding	Pf00004, Pf00910, Pf01057, Pf01078, Pf02359, Pf02933, Pf05496, Pf05673, Pf06068, Pf07724, Pf07726, Pf07728, Pf09336, Pf13191, Pf13207, Pf13401	7415	ENSG00000165280.15	9	Protein methylation; Translesion Synthesis by POLH; N-glycan trimming in the ER and Calnexin/Calreticulin cycle; Josephin domain DUBs; Ovarian tumor domain proteases; ABC-family proteins mediated transport; HSF1 activation; Hh mutants that don't undergo autocatalytic processing are degraded by ERAD; E3 ubiquitin ligases ubiquitinate target proteins; Neutrophil degranulation; Defective CFTR causes cystic fibrosis; Hedgehog ligand biogenesis	Protein processing in endoplasmic reticulum; Legionellosis		35	0	5.16552e+07	2.87716e+07	1.54197e+07	7.36346e+07	2.43842e+07	2.61017e+07	2.80328e+07	2.46075e+07	2.77606e+07	8.7328e+07	5.43405e+07	1.14651e+08	2.29157e+07	3.27138e+07	3.69033e+07	2.22836e+07	1.21677e+07	1.28923e+07	1.06329e+08	3.84946e+07	3.88487e+07	6.69137e+07	2.62077e+07	1.13379e+08	4.58422e+07	6.13122e+07	2.9916e+07	1.24738e+07	6.95762e+07	9.29053e+07	2.40986e+07	1.63922e+07	3.31422e+07	1.52071e+08	1.872e+07	2.31545e+07	4.7242e+07	4.37226e+07	3.83839e+07	8.39786e+07	3.5329e+07	5.93377e+07	7.369e+07	1.86105e+07	7.26574e+07	2.31793e+07	3.19427e+07	1.26491e+08	5.68017e+07	8.33174e+07	4.83725e+07	3.70916e+08	128590227	1.5739e+08	3.03089e+07	5.58067e+07	2.91032e+07	1.47355e+08	5.5649e+07	6.01778e+07	1.61453e+08	1.00199e+08	8.7124e+07	5.05488e+07	6.4086e+07	7.30809e+07	7.21232e+07	6.08265e+07	7.83673e+07	388553498	1.11328e+08	7.94813e+07	9.69748e+07	6.59889e+07	3.15044e+07	1.52032e+08	1.1182e+08	5.3149e+07	1.66846e+08	7.76215e+07	2.80915e+07	5.23787e+07	343.65	1	0	0	3
P19801	ABP1; AOC1	Amiloride-sensitive amine oxidase [copper-containing] [OS=Homo sapiens]	0	59	43	4472	43	751	85.3	7.09	3647.58	43	29	cell communication;metabolic process;response to stimulus;transport	extracellular;membrane;organelle lumen	catalytic activity;metal ion binding;protein binding;receptor activity	Pf01179, Pf02727, Pf02728	26	ENSG00000002726.20	7	Neutrophil degranulation; Phase I - Functionalization of compounds	Metabolic pathways; Tryptophan metabolism; Histidine metabolism; Arginine and proline metabolism	Tryptophan metabolism	11	0	4.38815e+08	2.46252e+08	3.66971e+08	1446393541	2.78551e+08	5.14362e+08	7.17044e+08	4.3446e+08	7.13933e+08	9.37549e+08	4303259521	1217666060	4.84816e+08	1819923801	3.47556e+08	1.97881e+08	5.59481e+08	3.10401e+08	2032916010	1042328955	953007575	2220919313	7.63586e+08	1160667663	1344022348	6.80904e+08	9.03055e+08	6.51672e+08	1653101393	1908244873	1830715783	5.64211e+08	6.8375e+08	1869086282	1.24586e+08	4.47999e+08	9.7204e+08	1976971651	3802017637	5001938659	1601248284	1177911346	1380516167	1.40411e+08	7.05993e+08	1064802242	1045328554	7.05288e+08	8.8105e+08	1388450398	1676381405	1853594018	1525805748	3914531772	2.69271e+08	1519460636	4.17307e+08	2128745966	1624819268	8.17715e+08	2041686280	4088854100	4769710008	2056557514	2002665962	1294165782	5.12624e+08	6.76722e+08	6.08655e+08	1438943300	1368294743	768349462	9.3029e+08	1538889458	2204484652	4060726872	13675689193	5364939796	10193506129	7654996397	3652617115	3499767086	343.56	1	0	0	3
O43490-1	PROM1	Prominin-1 [OS=Homo sapiens]	0	47	41	6687	41	865	97.1	7.27	7272.25	40	30	cell differentiation;regulation of biological process	cell surface;endoplasmic reticulum;membrane	protein binding	Pf05478	8842	ENSG00000007062.11	4		Transcriptional misregulation in cancer	Extracellular vesicle-mediated signaling in recipient cells	2	0	6.7822e+08	3.7223e+08	3.33099e+08	6.94702e+08	2.82954e+08	2.94606e+08	6.22637e+08	2.90785e+08	325759422	5.0735e+08	9.05181e+08	9.17574e+08	2.88771e+08	405896692	3.43821e+08	2.73704e+08	3.18675e+08	2.069e+08	8.94515e+08	3.31663e+08	4.81266e+08	6.7161e+08	5.74602e+08	5.65959e+08	5.64522e+08	7.01003e+08	5.73806e+08	3.81222e+08	9.15529e+08	8.87842e+08	1420243366	3.37867e+08	4.9672e+08	1053980561	4.89597e+08	4.7978e+08	7.09126e+08	5.50144e+08	1101093944	8.08199e+08	6.2297e+08	6.01479e+08	1043340592	2.56701e+08	6.32741e+08	3.38507e+08	3.66466e+08	3.51527e+08	597341434	9.30592e+08	4.56198e+08	6.77202e+08	9.85988e+08	1259918752	4.02639e+08	9.24069e+08	3.67944e+08	7.91419e+08	6.34998e+08	4.31058e+08	1213490443	1226859843	1054003868	9.98874e+08	6.73414e+08	3.92639e+08	605058066	3.19367e+08	3.8905e+08	6.15887e+08	1118402490	4.57336e+08	6.02424e+08	7.26572e+08	6.22508e+08	818407804	1172639619	9.50511e+08	1383862289	8.00145e+08	3.85648e+08	5.7302e+08	342.31	1	0	0	3
P13645	KRT10	Keratin, type I cytoskeletal 10 [OS=Homo sapiens]	0	62	37	5158	30	584	58.8	5.21	4739.82	37	32	cell death;cell differentiation;metabolic process	cytoplasm;cytoskeleton;cytosol;membrane;nucleus	structural molecule activity	Pf00038, Pf04111	3858	ENSG00000186395.7	17	Formation of the cornified envelope	Staphylococcus aureus infection		4	3	8.22273e+08	1515852143	3.72221e+08	1509266964	2.02558e+08	1.8848e+08	2.2475e+08	1.63581e+08	3.03478e+08	7.68826e+08	5.59011e+08	8.59295e+08	5.24145e+08	3.43618e+08	1.68959e+08	2.66258e+08	2.27822e+08	1.83763e+08	4.0868e+08	1035102221	7.14678e+08	2.16615e+08	8.89914e+08	604933207	2.34818e+08	873933174	3.92937e+08	8.55447e+07	2.19488e+08	621710501	3.06697e+08	6.56077e+08	5.41175e+08	2123580794	2.32622e+08	3.3332e+08	5.00033e+08	7.96816e+08	4.58537e+08	1421583184	7.47794e+08	3.69371e+08	1309032806	2.18099e+08	281680828	2.0473e+08	164205518	4.16541e+08	4.56623e+08	7.62685e+08	4.74997e+08	1427758651	744517476	1474495868	3.7103e+08	5.98212e+08	5.28155e+08	1266784859	1028481518	7.90814e+08	1169456893	1228275201	5.70723e+08	3.82877e+08	1045420444	7.82716e+08	1639557777	1676869508	6.5621e+08	4.71013e+08	568441194	422327777	4.47116e+08	4.02616e+08	578789146	1354213820	8.10933e+08	6.12006e+08	6.85491e+08	4.79714e+08	2.50103e+08	4.14195e+08	341.71	1	0	0	3	Acetyl [N-Term]
Q5T2W1-1	PDZK1	Na(+)/H(+) exchange regulatory cofactor NHE-RF3 [OS=Homo sapiens]	0	77	43	3481	43	519	57.1	5.55	3276.7	42	30	cell proliferation;metabolic process;regulation of biological process;transport	membrane	catalytic activity;protein binding;transporter activity	Pf00231, Pf00595, Pf13180	5174	ENSG00000174827.13	1				0	0	7.61706e+07	5.9313e+07	4.95973e+07	7.77614e+07	5.06958e+07	8.38426e+07	4.84607e+08	7.1989e+07	2.25242e+08	1.05839e+08	2.01711e+08	2.13335e+08	1.19486e+08	1.12448e+08	1.32466e+08	3.79981e+07	7.01547e+07	4.64547e+07	3.50456e+08	7.0464e+07	4.11393e+07	2.72021e+08	1.4132e+08	1.72515e+08	8.61049e+07	1.55013e+08	8.84826e+07	4.91191e+07	2.35837e+08	3.22248e+08	1.00256e+08	1.86534e+08	3.4073e+08	3.67075e+08	8.80401e+07	1.24358e+08	9.00411e+07	2.56515e+08	3.54162e+08	5.05668e+08	1.70284e+08	1.52689e+08	4.8834e+08	4.0988e+07	3.05117e+08	1.19772e+08	1.4983e+08	1.07294e+08	1.50319e+08	2.91141e+08	1.25662e+08	1.12901e+08	3.13974e+08	3.57352e+08	6.56128e+07	2.18934e+08	6.9929e+07	1.5566e+08	5.51237e+07	5.64286e+07	3.54331e+08	3.49731e+08	1.84752e+08	2.67675e+08	8.94361e+08	1.04103e+08	1.70029e+08	7.56952e+07	1.22687e+08	1.5584e+08	1036487746	9.68009e+07	2.70678e+08	1.9692e+08	1.92464e+08	2.56348e+08	3.01038e+08	3.06709e+08	8.89647e+08	2.84793e+08	1.28387e+08	1.22701e+08	340.66	1	0	0	3	Acetyl [N-Term]
P08183	ABCB1	multidrug resistance protein 1 [OS=Homo sapiens]	0	49	66	4423	65	1280	141.4	9	3696.36	66	46	cell organization and biogenesis;cell proliferation;regulation of biological process;response to stimulus;transport	cell surface;membrane	catalytic activity;nucleotide binding;protein binding;transporter activity	Pf00005, Pf00664, Pf09818, Pf13558	5243	ENSG00000085563.14	7	Abacavir transmembrane transport; ABC-family proteins mediated transport	Bile secretion; ABC transporters; MicroRNAs in cancer	Codeine and Morphine Metabolism; Drug Induction of Bile Acid Pathway; Allograft Rejection; Constitutive Androstane Receptor Pathway; Nuclear Receptors in Lipid Metabolism and Toxicity; Imatinib and Chronic Myeloid Leukemia; LncRNA-mediated mechanisms of therapeutic resistance	15	0	1.12588e+08	8.37758e+07	7.98396e+07	459691309	5.3167e+08	4.51423e+08	397971227	2.51956e+08	3.92361e+08	1222320980	7.00562e+08	1451862881	1013344805	2.31053e+08	1.66472e+08	4.07362e+08	4.44331e+08	9.10794e+08	3.84174e+08	1.1507e+08	1.39298e+08	3.62688e+08	4.77855e+08	3.49663e+08	655160028	7.19515e+08	6.57892e+08	8.38076e+08	1016397691	7.84046e+08	5.35858e+08	6.90982e+08	5.3918e+08	9.46152e+08	4.34959e+08	163194355	4.69066e+08	2.89761e+08	5.1309e+08	4.39433e+08	4.31667e+08	5.41263e+08	5.63282e+08	6.09697e+08	5.66778e+08	2.8852e+08	437916637	1.77152e+08	745069710	1883581197	1295609326	1607637117	5.9514e+08	3.51564e+08	5.90902e+08	5.37525e+08	5.3948e+08	5.41005e+08	5.33978e+08	9.13733e+08	1127936350	6.01973e+08	554846070	4.81245e+08	3.40446e+08	7.38644e+08	3.39579e+08	1059879374	8.85126e+08	5.08252e+08	8.26482e+08	3.30203e+08	5.5185e+08	7.45983e+08	5.5331e+08	4.04887e+08	6.77117e+08	420323423	8.05702e+08	4.40225e+08	341456272	774776987	338.31	1	0	0	3
P02765	AHSG	Alpha-2-HS-glycoprotein [OS=Homo sapiens]	0	70	25	10047	25	367	39.3	5.72	10067.1	23	18	defense response;metabolic process;regulation of biological process;response to stimulus;transport	extracellular;Golgi;organelle lumen	enzyme regulator activity	Pf00031	197		3	Platelet degranulation ; Post-translational protein phosphorylation; Regulation of Insulin-like Growth Factor (IGF) transport and uptake by Insulin-like Growth Factor Binding Proteins (IGFBPs); Neutrophil degranulation			11	0	5377186134	4.93353e+08	1334330068	2313070916	7.98621e+08	6.30216e+08	7.76686e+08	6.84515e+08	9.85411e+08	6.76745e+08	6.84311e+08	9.99365e+08	1104552624	1491738809	2.89055e+08	3.67888e+08	2716387928	1168077612	1177466209	2097916553	9.5829e+08	1802266846	5.11845e+08	1859578969	2578926889	9.89602e+08	2687063202	7.13945e+08	1706169549	1749228449	1626480787	484863201	4.25876e+08	5777870758	1151684313	7.46426e+08	5.55985e+08	9692125183	1062700064	20871572708	1289606575	1270772647	1067874629	3.62492e+08	8.7579e+08	6.42309e+08	11098875289	1438971980	2316221902	1098744234	5.05372e+08	8.96328e+08	1074362148	1270059820	4.29161e+08	1362752986	6.09673e+08	1007490542	1735839225	7.93047e+08	11894294319	4257391033	15542629890	1046197092	1230582538	1332130701	1300406884	1495532569	3.4929e+08	5.74564e+08	8.88649e+08	7.67086e+08	5.91889e+08	1119073199	1346877687	5888353452	19410993534	2688785048	14972573866	1413809670	9.37082e+08	4691628420	337.08	1	0	0	3
P05023	ATP1A1	Sodium/potassium-transporting ATPase subunit alpha-1 [OS=Homo sapiens]	0	48	51	4423	48	1023	112.8	5.49	4427.18	49	43	cell communication;cellular homeostasis;metabolic process;regulation of biological process;response to stimulus;transport	endoplasmic reticulum;endosome;Golgi;membrane	catalytic activity;metal ion binding;nucleotide binding;protein binding;transporter activity	Pf00122, Pf00689, Pf00690, Pf00702, Pf08282, Pf12710, Pf13246	476	ENSG00000163399.15	1	Ion homeostasis; Ion transport by P-type ATPases	Insulin secretion; Endocrine and other factor-regulated calcium reabsorption; Salivary secretion; Pancreatic secretion; Proximal tubule bicarbonate reclamation; Bile secretion; Mineral absorption; Carbohydrate digestion and absorption; Adrenergic signaling in cardiomyocytes; Cardiac muscle contraction; Thyroid hormone signaling pathway; Gastric acid secretion; Protein digestion and absorption; Aldosterone-regulated sodium reabsorption; cGMP-PKG signaling pathway; Thyroid hormone synthesis; cAMP signaling pathway	Preimplantation Embryo	24	4	3.37142e+08	1.18302e+08	3.97596e+08	2.37288e+08	1.69861e+08	1.94356e+08	155561375	2.86208e+08	3.33168e+08	2.6162e+08	3.13211e+08	5.15549e+08	2.48727e+08	656957490	1.99769e+08	2.2004e+08	3.52453e+08	5.19873e+07	3.0151e+08	2.44914e+08	1.1678e+08	1165172402	2.3504e+08	5.35165e+08	540783340	2.13988e+08	1.63969e+08	9.08989e+07	362867045	5.91101e+08	2.13852e+08	9.52896e+07	1.66794e+08	485082102	9.4652e+07	9.77288e+07	2.31303e+08	4.2566e+08	244014383	6.60011e+08	5.56365e+08	3.18636e+08	8.23834e+08	7.39955e+07	4.29349e+08	1.33506e+08	1.44309e+08	2084954959	2.29839e+08	8.89537e+08	5.12213e+08	9.46254e+08	3.72882e+08	4800884674	7.98138e+07	3.64622e+08	1.14022e+08	1567916081	3.63478e+08	2.27088e+08	5.95427e+08	4.41997e+08	4.73613e+08	2.60127e+08	4.6932e+08	429241296	448233408	2.56087e+08	4.38484e+08	4.17172e+08	416751568	5.3289e+08	2.83976e+08	3.104e+08	2.4511e+08	1219535096	8.36893e+08	9.56869e+08	4.96754e+08	1.94511e+08	1.14753e+08	1.75186e+08	332.4	1	0	0	3
Q9NQ38-3	SPINK5	Isoform long of Serine protease inhibitor Kazal-type 5 [OS=Homo sapiens]	0	51	59	685	17	1094	124	8.09	539.11	59	45	cell death;cell differentiation;cell organization and biogenesis;regulation of biological process	cytoplasm;cytosol;endoplasmic reticulum;extracellular;membrane	enzyme regulator activity;protein binding	Pf00050, Pf07648	11005	ENSG00000133710.15	5				0	36	2.38807e+07	2.49262e+07	1.30568e+08	2.60581e+07	1.27763e+07	5.83845e+06	1.63042e+07	1.77645e+07	2.46729e+07	1.48681e+07	2.06866e+07	8.90329e+07	1.08532e+07	9.39267e+06	4.47917e+06	8.60172e+06	7.06848e+06	7.81507e+06	2.88221e+07	2.85608e+07	3.27571e+07	1.17036e+07	1.95321e+07	2.01635e+07	1.12578e+07	2.01709e+07	7.19218e+06	2.84158e+06	1.49211e+07	4.08765e+07	4.07957e+07	2.80241e+07	9.33806e+06	2.4035e+07	6.18164e+06	1.0537e+07	1.03902e+07	3.1062e+07	3.0583e+07	3.40357e+07	1.92402e+07	1.34418e+07	3.07139e+07	5.87522e+06	3.20917e+07	1.23516e+07	1.30964e+07	3.76505e+07	1.67871e+07	2.88537e+07	8.7111e+06	4.07043e+07	5.17073e+07	1.4375e+08	5.16045e+07	3.36333e+07	1.16929e+07	2.98269e+07	3.77192e+07	1.24433e+08	5.74195e+07	2.81359e+07	15392273	3.17912e+07	2.15934e+07	3.61589e+07	1.83136e+07	1.00102e+07	8.33456e+06	3.87514e+07	1.04038e+07	22071681	1.47618e+07	3.34313e+07	1.66919e+07	2.72166e+07	6.23666e+07	2.14746e+07	4.64147e+07	4.21576e+08	1.10574e+07	1.80264e+07	332.25	1	0	0	3
P29508	SERPINB3	Serpin B3 [OS=Homo sapiens]	0	68	34	5329	21	390	44.5	6.81	4337.14	34	28	cell communication;regulation of biological process;transport	cytoplasm;extracellular;nucleus;organelle lumen	enzyme regulator activity;protein binding;receptor activity	Pf00079	6317	ENSG00000057149.15	18	Neutrophil degranulation	Amoebiasis		4	16	2.83089e+08	4.69101e+08	1208229376	3.72518e+08	2.14757e+08	1.52497e+08	3.79516e+08	5.34629e+08	3.00057e+08	4.87499e+08	3.51881e+08	1020934897	146864559	3.04888e+08	110487673	3.49588e+08	2.43853e+08	2.79874e+08	4.23926e+08	4.69339e+08	7.50922e+08	2.58772e+08	300969308	785377386	2.5304e+08	6.61607e+08	2.11669e+08	1.87087e+08	2.98366e+08	1805436535	3.28583e+08	1.90607e+08	1.94833e+08	1115371353	4.10542e+08	1.69647e+08	2.37383e+08	436972525	5.06139e+08	6.07624e+08	3.47962e+08	2.78556e+08	1245685246	2.17674e+08	6.53358e+08	2.6057e+08	2.30253e+08	2444177527	185227311	4.05224e+08	2.43511e+08	6.0696e+08	4.34907e+08	2859273876	3.91721e+08	715098230	4.4312e+08	6.26083e+08	537932327	1410094042	8.16229e+08	576812680	2.92358e+08	7.83268e+08	4.72637e+08	5.24275e+08	1892231765	3.37227e+08	3.69136e+08	1229098629	339120230	1431084985	3.29725e+08	4.92163e+08	5.80342e+08	1163242865	4925063694	7.02804e+08	1006231498	4281253186	3.63444e+08	1072479251	331.03	1	0	0	3	Acetyl [N-Term]
P26038	MSN	Moesin [OS=Homo sapiens]	0	73	58	8096	42	577	67.8	6.4	8897.06	46	50	cell differentiation;cell organization and biogenesis;cell proliferation;cellular component movement;regulation of biological process;response to stimulus	cell surface;cytoplasm;cytoskeleton;cytosol;membrane;nucleus	protein binding;RNA binding;structural molecule activity	Pf00373, Pf00769, Pf09379, Pf09380	4478	ENSG00000147065.16	X	Gene and protein expression by JAK-STAT signaling after Interleukin-12 stimulation; Interleukin-12 family signaling; Recycling pathway of L1	Measles; Proteoglycans in cancer; Leukocyte transendothelial migration; Regulation of actin cytoskeleton	Glial Cell Differentiation; AGE/RAGE pathway; Regulation of Actin Cytoskeleton	16	4	1.5972e+08	1.42883e+08	1.8911e+08	261991469	2.06168e+08	1.42152e+08	5.44907e+08	1.19958e+08	4.09237e+08	2.52159e+08	4.26892e+08	5.95528e+08	1.66419e+08	1.76375e+08	124761229	1.6443e+08	159123014	1.16543e+08	6.43179e+08	248922733	2.0175e+08	3.03465e+08	1.9821e+08	7.3868e+08	250100804	4.24384e+08	2.56783e+08	1.72699e+08	4.46368e+08	9.07437e+08	3.06534e+08	1.98867e+08	3.52332e+08	814856323	1.55446e+08	2.03183e+08	2.51127e+08	3.31493e+08	6.26276e+08	5.45771e+08	3.30963e+08	7.33008e+08	746890398	1.25889e+08	3.39498e+08	1.93042e+08	2.29451e+08	2.28024e+08	3.08228e+08	7.88503e+08	300327926	290468886	9.37296e+08	7.03827e+08	2.3111e+08	6.34126e+08	1.96948e+08	4.544e+08	3.00609e+08	2.54119e+08	6.99029e+08	6.55857e+08	3.80038e+08	4.65173e+08	1043435113	2.14742e+08	3.56957e+08	1.84784e+08	1.60503e+08	3.25984e+08	712351397	4.11136e+08	5.24305e+08	8.28816e+08	4.42184e+08	622232926	628773944	5.22125e+08	1564680458	5.90597e+08	2.58903e+08	3.63932e+08	330.93	1	0	0	3
O43451	MGAM	Maltase-glucoamylase, intestinal [OS=Homo sapiens]	0	41	67	3515	62	1857	209.7	5.5	3382.14	65	49	metabolic process;transport	membrane	catalytic activity	Pf00088, Pf01055	8972	ENSG00000257335.8	7	Digestion of dietary carbohydrate; Neutrophil degranulation	Carbohydrate digestion and absorption; Galactose metabolism; Metabolic pathways; Starch and sucrose metabolism		10	5	4.00507e+08	2.90419e+08	138364814	5.20456e+08	6.39239e+08	1.70385e+08	6.70069e+08	1.80351e+08	6.037e+08	2.00535e+08	3.50219e+08	4.67727e+08	2.47515e+08	1.63285e+08	1.37289e+08	1.22599e+08	1.09615e+08	9.25731e+07	4.36789e+08	2.25396e+08	1.82079e+08	6.94809e+08	2.2625e+08	5.13775e+08	2.91425e+08	5.96327e+08	1.84522e+08	1.04004e+08	4.8716e+08	7.16278e+08	6.33131e+08	2.12929e+08	4.08072e+08	1153705438	2.38583e+08	2.19737e+08	3.59258e+08	5.32045e+08	5.85889e+08	857828910	3.40775e+08	6.93727e+08	6.51518e+08	1.12533e+08	4.52462e+08	2.5429e+08	2.85269e+08	4.83943e+08	3.06856e+08	3.74115e+08	2.2314e+08	4.23125e+08	8.85338e+08	7.21882e+08	1.6663e+08	3.49385e+08	1.94665e+08	719370695	4.33336e+08	3.14212e+08	1319247088	880489995	527847743	4.78195e+08	4.89939e+08	5.98706e+08	6.22104e+08	2.23476e+08	2.6778e+08	5.90648e+08	8.15564e+08	4.18918e+08	2.92958e+08	7.58187e+08	4.8934e+08	1402619725	701602563	5.10345e+08	1375520983	4.15841e+08	3.09085e+08	3.75136e+08	328.49	1	0	0	3
Q13621-1	SLC12A1	solute carrier family 12 member 1 [OS=Homo sapiens]	0	45	53	3807	52	1099	121.4	7.39	2975.11	53	33	transport	membrane	transporter activity	Pf00324, Pf08403, Pf13520	6557	ENSG00000074803.17	15	Defective SLC12A1 causes Bartter syndrome 1 (BS1); Cation-coupled Chloride cotransporters			8	1	2.19327e+08	1.30299e+08	133031472	1.68905e+08	134857761	3.70212e+08	7.11698e+08	4.46472e+08	2.74598e+08	1.93808e+08	4.26786e+08	4.59679e+08	150034706	126959915	5.0193e+08	2.77472e+08	6.56654e+08	1.32509e+08	8.25843e+08	1.15451e+08	1.21974e+08	265330015	1.40349e+08	3.20952e+08	2.16815e+08	3.87728e+08	5.88975e+08	1.67912e+08	9.34505e+08	1378477434	1.97426e+08	1.01986e+08	1.70363e+08	5.19578e+08	9.82737e+07	1.15085e+08	1.46681e+08	3.96215e+08	3.26569e+08	7.84798e+08	2.25885e+08	3.18202e+08	1833885297	1.81498e+08	7.55627e+08	4.67042e+08	2.98783e+08	9.42099e+08	5.77449e+08	348444145	266660112	2.66467e+08	737928789	863526790	2.10044e+08	1142193108	3.43026e+08	5.30866e+08	3.54487e+08	1.67495e+08	8.14166e+08	8.45032e+08	2.1771e+08	7.674e+08	5.40152e+08	2.34154e+08	5.49304e+08	2.65767e+08	331194544	5.8708e+08	5.30275e+08	7.61404e+08	1332246760	5.83479e+08	6.90044e+08	6.10671e+08	5.30006e+08	4.97865e+08	1507987401	5.78739e+08	2.673e+08	2.32287e+08	326.63	1	0	0	3	Acetyl [N-Term]
Q9BRK3	MXRA8	Matrix remodeling-associated protein 8 [OS=Homo sapiens]	0	56	38	7455	38	442	49.1	7.23	5193.04	37	33	metabolic process	cell surface;membrane;organelle lumen			54587	ENSG00000162576.16	1	Post-translational protein phosphorylation; Regulation of Insulin-like Growth Factor (IGF) transport and uptake by Insulin-like Growth Factor Binding Proteins (IGFBPs)			4	0	8.18301e+08	3.30806e+08	4.11755e+08	679985151	2.40217e+08	4.23749e+08	5.80146e+08	5.65044e+08	6.6483e+08	3.67743e+08	1202773948	6.3094e+08	4.25755e+08	7.07323e+08	3.37776e+08	2.71507e+08	5.98986e+08	2.46161e+08	1459191021	7.41631e+08	7.00561e+08	6.6598e+08	262359396	6.62859e+08	1109994111	9.75491e+08	7.27019e+08	2.91948e+08	1067705578	1477578411	7.84487e+08	3.88098e+08	3.1711e+08	2991740701	6.23702e+08	4.73153e+08	523652632	1475702137	1618697847	2631822777	8.41184e+08	6.73091e+08	1407447339	2.38404e+08	6.32249e+08	6.5108e+08	9.39689e+08	7.04507e+08	4.9614e+08	1169951364	4.62054e+08	1189982368	8.78563e+08	5.9881e+08	333957998	1040665360	4.13522e+08	1357833020	1026192089	5.45239e+08	4507432967	2552141528	1031551505	1180155706	1441998346	6.01225e+08	7.3078e+08	7.9828e+08	4.40934e+08	880122247	1502201149	5.52477e+08	7.25815e+08	1785063765	1669983439	2209434079	4180435215	1170894784	3224675978	1637794219	5.61497e+08	1045696352	321.8	1	0	0	3
P00352	ALDH1A1	Retinal dehydrogenase 1 [OS=Homo sapiens]	0	75	35	4103	31	501	54.8	6.73	4499.57	35	29	metabolic process;regulation of biological process	cytoplasm;cytosol	catalytic activity;enzyme regulator activity;nucleotide binding	Pf00171, Pf05893, Pf07368	216	ENSG00000165092.12	9	Ethanol oxidation; Fructose catabolism; RA biosynthesis pathway	Retinol metabolism; Metabolic pathways	Folate-Alcohol and Cancer Pathway; Fatty Acid Omega Oxidation; Dopaminergic Neurogenesis; Amino Acid metabolism; Tryptophan metabolism; Vitamin A and Carotenoid Metabolism	19	3	2.23856e+08	1.19144e+08	9.4238e+07	1.9048e+08	1.12857e+08	1.13034e+08	223364700	1.12081e+08	2.29594e+08	1.28985e+08	4.15832e+08	2.38303e+08	5.19722e+07	196146152	9.56088e+07	8.53997e+07	1.37719e+08	6.91521e+07	3.07665e+08	1.25791e+08	1.2014e+08	1.91061e+08	8.25065e+07	3.71889e+08	2.08909e+08	3.50301e+08	1.64534e+08	7.93676e+07	3.74907e+08	5.52003e+08	2.05398e+08	1.46947e+08	1.76892e+08	5.53526e+08	2.03052e+08	1.02457e+08	1.21594e+08	2.72931e+08	3.39225e+08	4.81575e+08	1.92336e+08	276847980	2.0776e+08	6.15992e+07	2.36255e+08	168269288	1.69486e+08	2.23951e+08	2.34752e+08	3.23712e+08	1.61966e+08	2.54117e+08	2.84297e+08	1.19865e+08	1.3581e+08	3.2978e+08	1.15961e+08	3.1921e+08	3.43223e+08	1.93317e+08	6.91322e+08	5.76028e+08	3.93442e+08	4.89689e+08	3.4673e+08	2.20762e+08	2.69767e+08	2.06647e+08	2.69275e+08	2.82526e+08	4.96192e+08	2.19229e+08	1.73627e+08	4.31182e+08	2.78942e+08	7.51857e+08	6.80261e+08	4.3575e+08	8.74379e+08	6.24513e+08	2.06138e+08	2.50315e+08	320.8	1	0	0	3
Q96PD5	PGLYRP2	N-acetylmuramoyl-L-alanine amidase [OS=Homo sapiens]	0	56	27	5720	27	576	62.2	7.55	5880.9	27	20	defense response;metabolic process;regulation of biological process;response to stimulus	extracellular;membrane	catalytic activity;metal ion binding;receptor activity;signal transducer activity	Pf01510	114770	ENSG00000161031.12	19	Antimicrobial peptides			3	0	2.14934e+08	2.9994e+08	1.8285e+08	4.53066e+08	5.76843e+08	2.65527e+08	5.34086e+08	2.89515e+08	4.7056e+08	3.26109e+08	6.79559e+08	419521874	4.06306e+08	8.97903e+08	1.11711e+08	1.17167e+08	4.12039e+08	2.27775e+08	1345617906	3.30641e+08	1.99018e+08	339293880	1.97888e+08	8.79537e+08	3.83332e+08	6.7159e+08	256327898	2.54419e+08	5.7303e+08	803442741	8.63171e+08	4.92009e+08	8.00083e+08	1265521600	3.81853e+08	3.57261e+08	2.26813e+08	4.99587e+08	6.36968e+08	9.84022e+08	1034269285	4.35943e+08	3.44989e+08	1.80748e+08	3.20415e+08	4.60028e+08	2.49638e+08	3.23163e+08	3.50522e+08	2169621268	4.31964e+08	8.13818e+08	3.29635e+08	4.10333e+08	1.50701e+08	9.68849e+08	268957046	6.4971e+08	654502420	4.35616e+08	3708843289	1652889455	6.16314e+08	397821122	8.23257e+08	8.96091e+08	4.32175e+08	3.67864e+08	2.07531e+08	5.73481e+08	4.24544e+08	7.4002e+08	2.282e+08	4.05038e+08	1034007853	1305134461	7647784901	1353543904	2483098789	1751540364	4.49995e+08	1237187701	320.57	1	0	0	3
P49221	TGM4	protein-glutamine gamma-glutamyltransferase 4 [OS=Homo sapiens]	0	73	50	1385	49	684	77.1	6.76	1481.54	49	37	metabolic process	cytoplasm;Golgi	catalytic activity;metal ion binding	Pf00868, Pf00927, Pf01841	7047	ENSG00000281886.2; ENSG00000163810.11	3; CHR_HG2066_PATCH				0	0	3.37883e+07	3.28395e+07	2.24887e+07	7.26898e+07	3.85273e+08	5.18322e+07	1.27181e+08	4.94561e+07	3.84866e+08	6.17946e+07	3.26806e+08	8.55332e+07	5.23951e+07	1.1436e+08	9.12771e+07	2.41753e+07	6.77704e+07	2.15293e+07	692783028	2.22023e+07	2.93526e+07	3.36987e+08	3.86218e+07	3.96114e+08	1.61089e+08	8.89764e+07	6.58962e+07	2.79625e+07	122052585	2.29317e+08	5.3189e+07	39396724	3.45565e+07	6.75621e+07	3.20319e+07	3.78654e+07	3.04699e+07	1.01814e+08	5.77464e+08	2.77531e+08	5.80594e+07	3.58893e+08	1.22351e+08	2.04155e+07	6.55918e+07	7.14792e+07	6.49291e+07	1.29116e+08	2.07973e+08	7.18688e+07	1.15555e+08	4.70476e+07	6.00613e+07	6.26506e+07	4.73728e+07	9.17548e+07	2.41508e+07	8.05228e+07	4.86696e+07	50110973	9.22322e+07	8.74795e+07	6.55107e+07	1.58702e+08	3.23604e+08	7.58384e+08	1.31291e+08	4.95268e+07	4.58864e+07	3.06781e+08	6.40948e+07	8.63308e+07	1.05461e+08	8.13474e+07	4.55011e+08	2.31122e+08	2.02464e+08	131248703	3.11248e+08	6.84234e+07	5.77045e+07	6.10502e+07	311.81	1	0	0	3
Q14393-2	GAS6	Isoform 2 of Growth arrest-specific protein 6 [OS=Homo sapiens]	0	66	38	3208	38	678	74.9	5.69	3344.34	38	26	cell communication;cell death;cell differentiation;cell organization and biogenesis;cell proliferation;cellular component movement;cellular homeostasis;metabolic process;regulation of biological process;response to stimulus;transport	cell surface;cytoplasm;extracellular;membrane;organelle lumen	enzyme regulator activity;metal ion binding;protein binding;transporter activity	Pf00054, Pf00594, Pf02210, Pf06247, Pf07645, Pf12662, Pf12947, Pf14670	2621	ENSG00000183087.14	13		EGFR tyrosine kinase inhibitor resistance		1	0	226774275	130615678	9.30592e+07	199031103	8.69866e+07	9.64697e+07	1.30835e+08	1.05676e+08	166069654	1.91588e+08	3.99565e+08	5.42819e+08	7.25657e+07	1.29705e+08	7.18976e+07	7.18227e+07	5.55756e+07	6.86863e+07	2.56535e+08	1.57498e+08	1.87192e+08	2.70279e+08	1.18565e+08	1509958944	1.05643e+08	3.49684e+08	102095112	5.83709e+07	2.36263e+08	354500749	1.55278e+08	1.63175e+08	2.36605e+08	3.60946e+08	1.02326e+08	1.88058e+08	1.81088e+08	2.04432e+08	3.79492e+08	3.24049e+08	4.23263e+08	3.19852e+08	3.01833e+08	7.35449e+07	1.86302e+08	1.14541e+08	329461174	2.15608e+08	260155635	5.8761e+08	3.73703e+08	459063161	448387159	5.98791e+08	1.16894e+08	2.61295e+08	9.98582e+07	451779238	2.48019e+08	1.03358e+08	3.25617e+08	5.79143e+08	2.73979e+08	236310307	3.08051e+08	1.43025e+08	2.91231e+08	1.51475e+08	2.48232e+08	2.91581e+08	3.05807e+08	1.95804e+08	1.02658e+08	2.29318e+08	2.90985e+08	3.39365e+08	4.49706e+08	215701609	4.62544e+08	3.11636e+08	1.387e+08	1.80917e+08	310.45	1	0	0	3
Q12805	EFEMP1	EGF-containing fibulin-like extracellular matrix protein 1 [OS=Homo sapiens]	0	56	25	2740	7	493	54.6	5.07	3201.85	25	21	metabolic process;regulation of biological process;response to stimulus	cell surface;extracellular;membrane	catalytic activity;metal ion binding;protein binding;receptor activity;signal transducer activity	Pf06247, Pf07645, Pf12662, Pf12947, Pf14670	2202	ENSG00000115380.19	2	Molecules associated with elastic fibres			3	23	247526588	2.06842e+08	1.37271e+08	3.30419e+08	9.51119e+07	7.17286e+07	117520184	1.09491e+08	1.29109e+08	302441045	2.08344e+08	3.35396e+08	6.07892e+08	3.5795e+08	4.26022e+07	7.74169e+07	1.30295e+08	9.14427e+07	1.43462e+08	2.55893e+08	2.23294e+08	2.15448e+08	2.18464e+08	1301998195	9.28489e+07	2.56898e+08	118846218	8.43065e+07	100103951	1.17539e+08	4.37606e+08	3.73344e+08	3.43632e+08	5.51575e+08	3.56138e+08	2.57217e+08	2.04546e+08	2.09974e+08	3.2937e+08	3.09513e+08	3.17539e+08	440918941	1.15375e+08	1.193e+08	6.96974e+07	1.32591e+08	7.02976e+07	7.47952e+07	2.63178e+08	3.61756e+08	2.15531e+08	7.80148e+08	4.22189e+08	4.18884e+08	8.57287e+07	9.21497e+07	9.54648e+07	2.42903e+08	3.05227e+08	3.10525e+08	641158039	3.36459e+08	487867340	2.93431e+08	3.2399e+08	1124778268	9.30614e+07	1.85831e+08	1.73526e+08	2.33177e+08	3.15057e+08	9.2478e+07	8.89091e+07	1.12595e+08	9.26871e+07	4.36122e+08	1453827754	2.58172e+08	863436121	3.87524e+08	3.87659e+08	5.26706e+08	308.24	1	0	0	3
Q9UGT4	SUSD2	Sushi domain-containing protein 2 [OS=Homo sapiens]	0	51	30	2806	30	822	90.2	6.28	2928.09	30	19	regulation of biological process;response to stimulus;transport	membrane	protein binding;receptor activity	Pf00084, Pf00094, Pf01033, Pf03782	56241	ENSG00000099994.10	22				0	0	1.43132e+08	1.45114e+08	2.4447e+08	349152363	1.023e+08	146663871	1.04642e+08	1.45756e+08	1.37816e+08	208502906	4.66849e+08	5.94309e+08	1.62975e+08	3.32942e+08	5.33239e+07	6.4458e+07	1.62002e+08	8.28392e+07	7.31098e+08	1.31526e+08	170026587	5.01435e+08	1.45779e+08	2781524826	1.40325e+08	5.42705e+08	1.86415e+08	8.49173e+07	5.26828e+08	1204038421	5.08047e+08	2.33983e+08	1.48514e+08	9.66234e+08	144743694	1.70778e+08	2.02594e+08	5.22735e+08	7.7551e+08	6.49021e+08	420723533	2.1546e+08	2.3358e+08	3.2e+07	2.59028e+08	1.16653e+08	7.42701e+07	8.76097e+07	2.4518e+08	7.28248e+08	1.3326e+08	2.52123e+08	3.84166e+08	4.24383e+08	6.84551e+07	325199757	6.93312e+07	327797792	2.68607e+08	1.79169e+08	6.76529e+08	570381529	3.40106e+08	6.23496e+08	4.82428e+08	2.35171e+08	5.00705e+08	1.59533e+08	9.95219e+07	4.34275e+08	405337998	1.31609e+08	1.77775e+08	6.89012e+08	3.90919e+08	9.9073e+08	2141871278	9.99046e+08	5.32564e+08	9.21224e+08	538253326	803408363	307.55	1	0	0	3
P08582-1	MFI2; MELTF	Melanotransferrin [OS=Homo sapiens]	0	75	46	1902	46	738	80.2	5.94	1936.61	46	37	metabolic process;regulation of biological process;transport	cell surface;extracellular;membrane;organelle lumen	metal ion binding;protein binding	Pf00405, Pf12974	4241	ENSG00000163975.11	3	Post-translational protein phosphorylation; Regulation of Insulin-like Growth Factor (IGF) transport and uptake by Insulin-like Growth Factor Binding Proteins (IGFBPs); Post-translational modification: synthesis of GPI-anchored proteins			5	0	5.97796e+07	3.53609e+07	2.14035e+08	1.55404e+08	9.34312e+07	6.85851e+07	9.54537e+07	8.24789e+07	9.3228e+07	1.27733e+08	2.48981e+08	1.89122e+08	6.93545e+07	1.02283e+08	1.17813e+07	3.00801e+07	3.34071e+07	3.23519e+07	1.60803e+08	6.41155e+07	6.92113e+07	5.00742e+07	4.01303e+07	9.92355e+07	4.02617e+07	9.09112e+07	6.60348e+07	3.11284e+07	6.01698e+07	1.10965e+08	1.35538e+08	7.72348e+07	6.45561e+07	1.55222e+08	1.12556e+08	5.00304e+07	4.80089e+07	1.14047e+08	4.90075e+08	2.1279e+08	1.31579e+08	5.89856e+07	8.3357e+07	3.97999e+07	9.7899e+07	7.03832e+07	6.4953e+07	9.12499e+07	8.93394e+07	2.29785e+08	6.58046e+07	6.81735e+07	8.08132e+07	9.81116e+07	5.8737e+07	1.18778e+08	2.8197e+07	7.54327e+07	9.09535e+07	2.1602e+08	1539372773	2.53754e+08	7.09658e+07	3.14912e+08	2.47337e+08	1.03202e+08	5.93307e+07	3.00309e+07	2.94856e+07	7.08756e+07	8.82252e+07	5.47068e+07	9.06341e+07	1.65431e+08	9.17656e+07	110325241	5.19583e+08	220320287	3.08159e+08	1.59652e+08	121886239	9.42049e+07	305.03	1	0	0	3
P12111-2	COL6A3	Isoform 2 of Collagen alpha-3(VI) chain [OS=Homo sapiens]	0	31	87	2387	87	2971	321.2	7.3	1996.76	85	57	cell organization and biogenesis;metabolic process;regulation of biological process	extracellular;membrane;organelle lumen	enzyme regulator activity;protein binding	Pf00014, Pf00041, Pf00092, Pf01391, Pf13519, Pf13768	1293	ENSG00000163359.15	2			miRNA targets in ECM and membrane receptors	1	0	1.16103e+08	8.55309e+07	5.35582e+07	9.20471e+07	6.3133e+07	7.05562e+07	2.16683e+08	1.31069e+08	1.53574e+08	1.62767e+08	3.58726e+08	1.22902e+08	1.15783e+08	2.01111e+08	3.93245e+07	100465173	8.4378e+07	7.82568e+07	2.78041e+08	1.36741e+08	1.03914e+08	1.3016e+08	1.04249e+08	1.86308e+08	1.1086e+08	2.11084e+08	1.15091e+08	6.47424e+07	1.40838e+08	5.01396e+08	2.84267e+08	1.79063e+08	8.10508e+07	3.73384e+08	1.28881e+08	8.57103e+07	5.81166e+07	1.98361e+08	316496410	3.89207e+08	1.51189e+08	1.11232e+08	1.55239e+08	4.80828e+07	8.5836e+07	1.59499e+08	6.21619e+07	7.58286e+07	1.31855e+08	1.40142e+08	5.36853e+07	2.39234e+08	1.47483e+08	1.26417e+08	7.57175e+07	1.82161e+08	8.25992e+07	1.61684e+08	2.4764e+08	8.5824e+07	7.62424e+08	3.18594e+08	2.36459e+08	1.60986e+08	2.10072e+08	6.11905e+07	1.62208e+08	1.38472e+08	7.4737e+07	1.50231e+08	2.73747e+08	1.12336e+08	1.03492e+08	214234762	2.93034e+08	2.8368e+08	8.20174e+08	4.12621e+08	5.91016e+08	2.87543e+08	291260564	2.29274e+08	304.34	1	0	0	3
P11021	HSPA5	78 kDa glucose-regulated protein [OS=Homo sapiens]	0	57	41	4448	39	654	72.3	5.16	5139.22	39	34	cell communication;cell death;cell differentiation;cell organization and biogenesis;metabolic process;regulation of biological process;response to stimulus;transport	cell surface;cytoplasm;endoplasmic reticulum;membrane;mitochondrion;nucleus;organelle lumen	catalytic activity;metal ion binding;nucleotide binding;protein binding	Pf00012, Pf01968, Pf06723	3309	ENSG00000044574.7	9	Platelet degranulation ; PERK regulates gene expression; ATF6 (ATF6-alpha) activates chaperone genes; Antigen Presentation: Folding, assembly and peptide loading of class I MHC; Regulation of HSF1-mediated heat shock response; IRE1alpha activates chaperones	Protein processing in endoplasmic reticulum; Antigen processing and presentation; Protein export; Thyroid hormone synthesis; Prion diseases	Parkin-Ubiquitin Proteasomal System pathway; Apoptosis-related network due to altered Notch3 in ovarian cancer; Photodynamic therapy-induced unfolded protein response; MAPK Signaling Pathway	27	0	2.63533e+08	1.95476e+08	125517308	1.92329e+08	2.66792e+08	2.67158e+08	4.43449e+08	2.55512e+08	5.02766e+08	1.8134e+08	2.29781e+08	2.50818e+08	146241916	2.03541e+08	275515679	1.79738e+08	1.75599e+08	1.61608e+08	9.4361e+08	2.20725e+08	1.81305e+08	2.75454e+08	167912262	8.58122e+08	2.14629e+08	4.26673e+08	4.10149e+08	2.03629e+08	5.47642e+08	1181198631	1.8736e+08	1.10949e+08	2.43636e+08	7.14545e+08	1.91068e+08	1.05765e+08	123550951	3.07008e+08	2.24921e+08	702104030	2.43763e+08	4.44414e+08	8.07291e+08	1.93337e+08	6.37628e+08	2.80644e+08	4.18235e+08	5.26567e+08	2.27081e+08	3.11807e+08	1.68951e+08	3.70324e+08	5.3538e+08	4.4823e+08	3.94332e+08	7.10403e+08	262440065	4.26711e+08	2.35713e+08	168376611	5.47091e+08	436396406	2.63578e+08	5.43735e+08	7.57559e+08	184607853	7.34139e+08	1.53049e+08	1.70516e+08	4.44535e+08	2.49381e+08	3.08252e+08	5.16764e+08	6.57036e+08	5.23303e+08	1037171869	5.3578e+08	8.51958e+08	9.7471e+08	3.00777e+08	5.15703e+08	4.65691e+08	302.58	1	0	0	3
P19823	ITIH2	Inter-alpha-trypsin inhibitor heavy chain H2 [OS=Homo sapiens]	0	53	46	3058	46	946	106.4	6.86	2544.94	46	31	metabolic process;regulation of biological process	extracellular;organelle lumen	enzyme regulator activity	Pf00092, Pf06668, Pf08487, Pf13519, Pf13768	3698	ENSG00000151655.18	10	Post-translational protein phosphorylation; Regulation of Insulin-like Growth Factor (IGF) transport and uptake by Insulin-like Growth Factor Binding Proteins (IGFBPs)			4	0	7.88137e+07	4.7327e+07	7.60255e+07	3.91886e+08	239307590	9.76833e+07	2.0494e+08	8.91239e+07	3.15365e+08	7.51261e+08	4.90245e+08	7.18969e+08	2.4799e+08	215342612	3.24329e+07	4.50331e+07	1.81975e+08	3.93743e+07	2.57719e+08	1.09073e+08	8.19701e+07	2.41337e+08	6.46973e+07	817822338	1.12827e+08	2.03507e+08	9.44462e+07	6.00708e+07	1.71399e+08	1122088116	1.40767e+08	5.73994e+07	1.18859e+08	7.75611e+08	9.11527e+07	5.52376e+07	2.31146e+08	8.09387e+08	1.85627e+08	1333297486	5.05437e+08	2.6367e+08	3.17035e+08	4.69173e+07	2.31717e+08	1.18968e+08	1.29442e+08	7.13343e+08	3.73631e+08	1438481939	6.37885e+08	1656720373	5.25838e+08	4.02106e+08	5.29237e+07	2.36995e+08	6.78412e+07	1344323208	2.53353e+08	4.74863e+08	8.23723e+08	3.87242e+08	2.85241e+08	2.83749e+08	6.40984e+08	3.9243e+08	2.40262e+08	4.7625e+08	3.1237e+08	4.99592e+08	4.13127e+08	2.38732e+08	1.53678e+08	4.17257e+08	2.86755e+08	8.48445e+08	6.05099e+08	7.89633e+08	1297636050	4.08714e+08	2.63308e+08	2.98327e+08	302.34	1	0	0	3
P35908	KRT2	Keratin, type II cytoskeletal 2 epidermal [OS=Homo sapiens]	0	74	47	3598	32	639	65.4	8	3829.55	42	45	cell death;cell organization and biogenesis;cell proliferation;cellular component movement;metabolic process	cytoskeleton;cytosol;membrane;nucleus	protein binding;structural molecule activity	Pf00038, Pf08614, Pf12128, Pf13166	3849	ENSG00000172867.3	12	Formation of the cornified envelope			3	5	7.81888e+07	1.63659e+08	3.97975e+07	1.24909e+08	6.77262e+07	6.30939e+07	8.32338e+07	8.30961e+07	1.10881e+08	8.72311e+07	8.0117e+07	7.8796e+07	4.51601e+07	6.92573e+07	5.25666e+07	4.61425e+07	7.87279e+07	4.43083e+07	1.76089e+08	7.31629e+07	4.99031e+07	6.89551e+07	6.37437e+07	1.39446e+08	101719258	1.78135e+08	104672807	4.2143e+07	1.0533e+08	201542014	289039764	6.61025e+07	5.25415e+07	1.5372e+08	5.51176e+07	5.48663e+07	8.15628e+07	6.2569e+07	1.11189e+08	1.29312e+08	9.62575e+07	9.93258e+07	3.22688e+08	5.11877e+07	1.37368e+08	1.01727e+08	6.07954e+07	1.44941e+08	78204728	1.63748e+08	6.18257e+07	1.50586e+08	8.78058e+07	2.19235e+08	8.53987e+07	1.70551e+08	6.33263e+07	1.49882e+08	8.32298e+07	5.04616e+07	1.8262e+08	1.25823e+08	1.1377e+08	9.06502e+07	1.03282e+08	1.35565e+08	2.36305e+08	2.47497e+08	6.00841e+07	112234731	7.02436e+07	8.01505e+07	8.12255e+07	1.31591e+08	1.5197e+08	1.81472e+08	2.20275e+08	1.94733e+08	1.71517e+08	6.13693e+07	6.43147e+07	8.65072e+07	302.09	1	0	0	3
Q5D862	FLG2	Filaggrin-2 [OS=Homo sapiens]	0	30	37	644	37	2391	247.9	8.31	520.85	37	26	transport	cytoplasm;extracellular;nucleus	metal ion binding;structural molecule activity		388698	ENSG00000143520.6	1	Neutrophil degranulation			3	0	4.67604e+07	5.49625e+07	4.30382e+07	6.27935e+07	8.22259e+06	2.08777e+07	7.76009e+07	2.84074e+07	4.16703e+07	2.33315e+07	8.25494e+07	121969247	2.06156e+07	5.03425e+07	9.42466e+06	1.36549e+07	3.21119e+07	5.11017e+07	7.29663e+07	6.09035e+07	2.44876e+07	5.99864e+07	1.91739e+07	1.44503e+08	2.27457e+07	1.27331e+08	6.87441e+07	1.40194e+07	6.74047e+07	1.50077e+08	4.87069e+07	1.61515e+07	3.36332e+07	9.16713e+07	6.15919e+07	1.2667e+07	3.06987e+07	1.11702e+08	5.85962e+07	2.92268e+08	4.91284e+07	2.34073e+07	2.12189e+08	8.63706e+06	2.87174e+07	3.8227e+07	1.19237e+07	1.08223e+08	1.86497e+07	4.60062e+07	1.15406e+07	5.73457e+07	4.81059e+07	1.30871e+08	3.28529e+07	1.21789e+08	5.07678e+07	7.73019e+07	7.30253e+07	5.54893e+07	1.58208e+08	1.41008e+08	4.01781e+07	2.73611e+08	2.73728e+08	91007600	2.33805e+08	2.1575e+08	3.49826e+07	3.23693e+07	5.09331e+07	8.68673e+07	5.21382e+07	4.36103e+07	7.73366e+07	3.49089e+08	8.06192e+07	4.30781e+08	6.23352e+08	1.9957e+08	2.53381e+08	1.48681e+08	300.74	1	0	0	3	Acetyl [N-Term]
Q13510-2	ASAH1	Isoform 2 of Acid ceramidase [OS=Homo sapiens]	0	74	33	7611	33	411	46.5	7.85	4743.2	32	21	metabolic process;transport	extracellular;organelle lumen	catalytic activity	Pf02275, Pf15508	427	ENSG00000104763.18	8			Sphingolipid Metabolism; Signal Transduction of S1P Receptor	2	0	5.41961e+08	272824077	2.83132e+08	5.10475e+08	4.04062e+08	2.4466e+08	1250834914	3.6031e+08	7.59045e+08	4.2503e+08	8.7986e+08	6.87383e+08	381494557	5.01026e+08	2.33841e+08	2.33541e+08	3.19418e+08	1.95154e+08	8.35732e+08	5.22939e+08	6.43819e+08	5.71187e+08	279941232	651529411	2.36341e+08	459395714	3.63714e+08	3.51843e+08	527666580	8.94695e+08	1244669603	3.95654e+08	4.11136e+08	1402721315	4.8313e+08	2.20678e+08	194857992	6.43639e+08	8.77647e+08	1079329703	5.65273e+08	364880299	5.47129e+08	2.01097e+08	3.56234e+08	4.26866e+08	3.25605e+08	2.99237e+08	7.43644e+08	7.51614e+08	2.23773e+08	6.25772e+08	7.43726e+08	5.38904e+08	313976731	5.83116e+08	2.72243e+08	4.24516e+08	5.64787e+08	4.13943e+08	2321177714	8.66252e+08	1118919820	1585765048	9.38091e+08	5.46432e+08	6.55081e+08	3.5563e+08	5.90528e+08	5.25162e+08	883377423	4.67275e+08	3.94048e+08	1260210574	7.0058e+08	1603181066	2252237700	1407778383	1588219737	1693772430	1725916351	896517852	299.57	1	0	0	3
Q6UWP8-1	SBSN	Suprabasin [OS=Homo sapiens]	0	72	29	889	22	590	60.5	7.01	1198.29	29	26		extracellular			374897	ENSG00000189001.10	19				0	7	1.70494e+07	1.68033e+07	183783325	4.10752e+07	1.07849e+07	1.10597e+07	3.1444e+07	2.0587e+07	2.02313e+07	1.4463e+07	4.53198e+07	9.54775e+07	1.48216e+07	1.8992e+07	1.71723e+07	8.75133e+06	1.52177e+07	1.24028e+07	6.30534e+07	2.59248e+07	3.12206e+07	3.10619e+07	1.96565e+07	1.72692e+07	3.67694e+07	6.48847e+07	2.11495e+07	1.07217e+07	3.6357e+07	1.05455e+08	2.60486e+07	1.49662e+07	2.53183e+07	1.7019e+08	2.75911e+07	1.53615e+07	1.9757e+07	6.29713e+07	2.9121e+07	6.92637e+07	1.67764e+07	2.67477e+07	7.50772e+07	1.05196e+07	2.85796e+07	1.29126e+07	1.62628e+07	3.23365e+07	1.95963e+07	5.50725e+07	2.50855e+07	3.02368e+07	6.66187e+07	3.83875e+08	8.39282e+07	3.69937e+07	1.26815e+07	3.98352e+07	8.91048e+07	1.69704e+08	1.22642e+08	9.29219e+07	3.85903e+07	3.71488e+07	6.6313e+07	2.37742e+07	2.63435e+07	1.13362e+07	1.33679e+07	8.80281e+07	4.31845e+07	2.81042e+07	7.57931e+07	122353487	5.99815e+07	7.95846e+07	546278498	6.97996e+07	122921325	6.47992e+08	3.70089e+07	7.49988e+07	297.2	1	0	0	3
Q86TH1	ADAMTSL2	ADAMTS-like protein 2 [OS=Homo sapiens]	0	46	41	1657	41	951	104.6	6.42	1182.81	41	23	cell organization and biogenesis;metabolic process;regulation of biological process	extracellular	catalytic activity;metal ion binding;protein binding	Pf00090, Pf05986, Pf08686	9719	ENSG00000197859.9	9	O-glycosylation of TSR domain-containing proteins; Defective B3GALTL causes Peters-plus syndrome (PpS)			8	0	8.71952e+07	4.95726e+07	3.89685e+07	1.31529e+08	3.56242e+07	5.48333e+07	5.44166e+07	7.12287e+07	5.20186e+07	1.22708e+08	1.24319e+08	2.14364e+08	7.65976e+07	7.05521e+07	4.15661e+07	2.5272e+07	2.95979e+07	1.54098e+07	1.46941e+08	8.18678e+07	6.60803e+07	8.15818e+07	1.09523e+08	1.00016e+08	4.16061e+07	9.55716e+07	5.16761e+07	3.09931e+07	1.04203e+08	1.13421e+08	1.34137e+08	7.04349e+07	9.57226e+07	1.83848e+08	8.30649e+07	7.70427e+07	8.40091e+07	9.85651e+07	1.59882e+08	1.52225e+08	1.58798e+08	7.5891e+07	8.95521e+07	2.09747e+07	1.13695e+08	7.02434e+07	5.4598e+07	1.13738e+08	1115092269	2.1287e+08	7.69132e+07	2.27416e+08	2.34282e+08	1.60309e+08	4.62905e+07	1.25965e+08	3.4023e+07	1.25175e+08	8.93855e+07	8.82386e+07	2.00211e+08	1.38149e+08	2.10181e+08	1.39536e+08	1.65538e+08	6.85087e+07	1.15138e+08	5.36039e+07	1.13544e+08	8.61441e+07	1.41493e+08	4.1431e+07	9.00037e+07	1.33478e+08	9.8602e+07	1.83323e+08	2.47108e+08	2.11053e+08	1.81113e+08	1.18849e+08	119156447	1.14358e+08	296.91	1	0	0	3
P09467	FBP1	Fructose-1,6-bisphosphatase 1 [OS=Homo sapiens]	0	70	27	6430	25	338	36.8	6.99	6353.1	27	24	cell organization and biogenesis;metabolic process;regulation of biological process;response to stimulus	cytoplasm;cytosol;nucleus	catalytic activity;metal ion binding;nucleotide binding;protein binding	Pf00316, Pf00459	2203	ENSG00000165140.9	9	Gluconeogenesis	Glucagon signaling pathway; AMPK signaling pathway; Insulin signaling pathway; Metabolic pathways; Fructose and mannose metabolism; Carbon metabolism; Glycolysis / Gluconeogenesis; Pentose phosphate pathway	Angiopoietin Like Protein 8 Regulatory Pathway; Glycolysis and Gluconeogenesis	14	3	6.67671e+08	4.28528e+08	3.13263e+08	1191606148	3.1412e+08	3.28477e+08	651269995	3.97947e+08	6.46943e+08	4.06235e+08	8.80539e+08	1256898197	3.35366e+08	3.4518e+08	4.82058e+08	2.82878e+08	310042644	3.03756e+08	1016010998	4.34125e+08	4.03524e+08	9.68729e+08	4.23517e+08	1333708387	6.13903e+08	7.8691e+08	3.83057e+08	2.46595e+08	1032446969	1361780815	8.97955e+08	4.91247e+08	5.33564e+08	1286372472	5.03925e+08	4.18774e+08	4.84061e+08	7.06534e+08	1031746489	1091589805	728306985	874800008	1294339814	235933978	8.40712e+08	432501030	9.73619e+08	1085431090	7.15699e+08	1145714703	5.94719e+08	8.1414e+08	1017734615	1108334793	3.767e+08	9.38076e+08	4.93139e+08	1208863432	6.63358e+08	3.70891e+08	1300321979	9.52343e+08	1215584073	5.17717e+08	6.51762e+08	5.99591e+08	1143419122	7.33495e+08	6.94873e+08	9.22396e+08	8.95352e+08	6.20794e+08	7.77407e+08	1116362171	8.74538e+08	6.69229e+08	1263764832	8.20664e+08	1074860906	6.47758e+08	3.55394e+08	4.50557e+08	296.02	1	0	0	3	Acetyl [N-Term]
P11215-2	ITGAM	Isoform 2 of Integrin alpha-M [OS=Homo sapiens]	0	44	42	546	42	1153	127.2	7.23	570.96	42	35	cell differentiation;cell organization and biogenesis;cellular component movement;regulation of biological process;response to stimulus;transport	cell surface;membrane	metal ion binding;protein binding	Pf00092, Pf00357, Pf01839, Pf08441, Pf13519	3684	ENSG00000169896.16	16			Integrin-mediated Cell Adhesion; Focal Adhesion; Microglia Pathogen Phagocytosis Pathway; TYROBP Causal Network	4	0	2.93114e+07	3.7387e+07	1.7129e+07	2.6032e+07	3.27609e+06	1.18391e+07	3.61843e+07	8.69454e+06	3.83808e+07	1.4186e+07	3.21927e+07	2.25457e+07	4.76728e+06	9.19803e+06	2.33294e+07	2.00574e+07	5.85573e+06	2.26884e+07	2.49155e+07	2.07442e+07	2.20733e+07	1.6516e+07	1.00351e+07	4.55557e+07	1.38112e+07	1.61622e+08	9.89128e+06	1.77859e+07	7.92696e+06	4.12693e+07	2.79397e+07	1.55175e+07	1.54397e+07	2.93492e+07	9.57166e+06	5.32696e+06	1.54264e+07	2.95763e+07	1.87836e+07	5.33438e+07	2.88295e+07	3.40365e+07	7.33e+07	4.22386e+06	1.48889e+07	1.64967e+07	1.34409e+07	1.79817e+07	1.50305e+07	4.909e+07	2.03759e+07	4.48171e+07	2.96099e+08	8.31754e+07	1.66125e+07	4.75577e+07	9.75304e+06	2.30043e+07	3.877e+07	2.38258e+07	4.21603e+07	3.5272e+07	4.21376e+07	3.71623e+07	1.19589e+08	5.88775e+07	8.34298e+07	2.03101e+07	6.38814e+06	1.55026e+07	3.57615e+07	7.03264e+07	2.85358e+07	2.961e+07	3.26514e+07	2.79238e+08	5.82579e+07	2.81436e+07	8.03484e+07	4.85877e+07	1.73294e+07	2.3073e+07	294.61	1	0	0	3
Q14767	LTBP2	Latent-transforming growth factor beta-binding protein 2 [OS=Homo sapiens]	0	33	48	1355	48	1821	194.9	5.19	1403.06	48	37	cell organization and biogenesis;regulation of biological process;response to stimulus;transport	cell surface;extracellular;membrane	metal ion binding;protein binding	Pf00683, Pf06247, Pf07645, Pf12662	4053	ENSG00000119681.11	14	Molecules associated with elastic fibres		Hypothesized Pathways in Pathogenesis of Cardiovascular Disease	4	0	1.21582e+08	4.06178e+07	3.65778e+07	1.10044e+08	4.22137e+07	4.14035e+07	9.77213e+07	4.23128e+07	1.01238e+08	5.98284e+07	1.17432e+08	1.65559e+08	3.99725e+07	5.69488e+07	6.22028e+07	3.11131e+07	4.55839e+07	2.3841e+07	2.09338e+08	7.99679e+07	8.6802e+07	7.15351e+07	4.72855e+07	1.28703e+08	5.44661e+07	8.55367e+07	5.12307e+07	2.13404e+07	1.00445e+08	2.66443e+08	1.64714e+08	5.92721e+07	6.76565e+07	1.67212e+08	8.84069e+07	6.29743e+07	6.42746e+07	9.49548e+07	1.55938e+08	1.30833e+08	8.48536e+07	1.12847e+08	1.98253e+08	1.93739e+07	1.17289e+08	4.57778e+07	4.65259e+07	1.0298e+08	1.09332e+08	1.92383e+08	6.73228e+07	99758311	2.32325e+08	1.27854e+08	5.9825e+07	134396275	4.28518e+07	1.40373e+08	9.17755e+07	7.12159e+07	1.39348e+08	2.08159e+08	1.48306e+08	1.67569e+08	2.17137e+08	6.35e+07	1.1689e+08	5.41001e+07	6.64115e+07	1.64955e+08	1.26411e+08	1.61054e+08	1.77659e+08	1.29537e+08	7.23938e+07	1.51258e+08	2.64948e+08	1.66466e+08	1.96452e+08	1.29039e+08	7.33249e+07	9.82864e+07	293.87	1	0	0	3
O75874	IDH1	Isocitrate dehydrogenase [NADP] cytoplasmic [OS=Homo sapiens]	0	78	30	4744	28	414	46.6	7.01	3616.66	29	25	metabolic process;regulation of biological process;response to stimulus;transport	cytoplasm;cytosol;extracellular;mitochondrion;organelle lumen	catalytic activity;metal ion binding;nucleotide binding;protein binding	Pf00180	3417	ENSG00000138413.13	2	Neutrophil degranulation; NADPH regeneration; Abnormal conversion of 2-oxoglutarate to 2-hydroxyglutarate	2-Oxocarboxylic acid metabolism; Carbon metabolism; Peroxisome; Biosynthesis of amino acids; Central carbon metabolism in cancer; Metabolic pathways; Glutathione metabolism; Citrate cycle (TCA cycle)	Glutathione metabolism; TCA Cycle and Deficiency of Pyruvate Dehydrogenase complex (PDHc); Amino Acid metabolism	21	2	1.64554e+08	1.08594e+08	9.23358e+07	2.37322e+08	1.43792e+08	1.18165e+08	2.78582e+08	1.01863e+08	1.19252e+08	1.50439e+08	2.54125e+08	3.82813e+08	6.88896e+07	1.25634e+08	1.66865e+08	7.40837e+07	8.71251e+07	7.62622e+07	7.71186e+08	102280609	1.11657e+08	3.98508e+08	1.09653e+08	2.50231e+08	2.14035e+08	2.84387e+08	1.57028e+08	9.46796e+07	4.47168e+08	4.5556e+08	2.04582e+08	1.1471e+08	2.1467e+08	446251625	1.69599e+08	1.12449e+08	246920624	2.24041e+08	2.22493e+08	4.61179e+08	2.58497e+08	2.62772e+08	3.12444e+08	5.44092e+07	2.709e+08	1.06626e+08	1.46799e+08	2.96742e+08	2.95633e+08	4.88275e+08	233338054	2.348e+08	3.06008e+08	3.34941e+08	1.14981e+08	3.38131e+08	1.34959e+08	3.27755e+08	1.83699e+08	1.41274e+08	3.95685e+08	415320070	3.4682e+08	2.52984e+08	2.83946e+08	1010586235	2.79226e+08	1.43278e+08	2.30838e+08	1254491088	4.38428e+08	2.93829e+08	9.13553e+08	315892563	2.48135e+08	3.1655e+08	3.513e+08	3.24662e+08	4.52653e+08	2.48517e+08	1.58463e+08	2.55495e+08	293.53	1	0	0	3
P03951	F11	Coagulation factor XI [OS=Homo sapiens]	0	75	41	3060	41	625	70.1	8.1	2584.96	41	34	coagulation;metabolic process;regulation of biological process;response to stimulus	extracellular;membrane	catalytic activity;protein binding	Pf00024, Pf00089, Pf13365, Pf14295	2160	ENSG00000088926.13	4	Intrinsic Pathway of Fibrin Clot Formation	Complement and coagulation cascades	Blood Clotting Cascade	5	0	1.76466e+08	7.12702e+07	6.65561e+07	5.60852e+08	5.44452e+07	6.89979e+07	7.18285e+07	5.23446e+07	1.23581e+08	4.07212e+08	2.98442e+08	8.20164e+08	1.81984e+08	1.37041e+08	9.4799e+07	3.41598e+07	3.72119e+07	2.99798e+07	1.51857e+08	1.37672e+08	1.95133e+08	2.33885e+08	1.88159e+08	2.2603e+08	1.16062e+08	367635867	9.93375e+07	4.71835e+07	163241757	2.42635e+08	7.49084e+07	1.36798e+08	1.41431e+08	3.36977e+08	7.57259e+07	1.25702e+08	1.01754e+08	1.84122e+08	2.83392e+08	4.15402e+08	1052934756	1.21021e+08	215209462	4.07047e+07	1.16911e+08	9.00539e+07	1.02119e+08	1.88426e+08	471040166	2188379315	6.49937e+08	2134657556	3.76406e+08	7.54429e+08	6.20227e+07	2.24659e+08	6.22465e+07	2.51353e+08	1.78415e+08	1.08426e+08	2.94514e+08	3.8626e+08	215991180	2.7181e+08	333926515	1.35637e+08	189534589	2.70188e+08	3.44069e+08	3.82152e+08	3.59276e+08	2.93085e+08	8.05047e+07	2.50969e+08	1.9907e+08	7.24566e+08	274135564	260481129	4.97903e+08	1.91012e+08	1.29088e+08	1.22887e+08	292.38	1	0	0	3
P02774-3	GC	Isoform 3 of Vitamin D-binding protein [OS=Homo sapiens]	0	71	37	3119	37	493	55.1	5.74	2882.26	37	27	metabolic process;transport	cytosol;extracellular;organelle lumen	protein binding;transporter activity	Pf00273, Pf09164	2638		4			Vitamin D Metabolism	1	0	1.17472e+08	3.89232e+07	1.48518e+08	1.00214e+08	4.1897e+07	2.77655e+07	1.27998e+08	8.64976e+07	238117455	6.29374e+07	2.09944e+08	1.01491e+08	3.97232e+07	2.19165e+08	1.76235e+07	3.57031e+07	5.50398e+07	3.82181e+07	3.23539e+08	6.30004e+07	7.94378e+07	1.30853e+08	6.27157e+07	1.70582e+08	5.27557e+07	1.23659e+08	6.98222e+07	2.3457e+07	7.0369e+07	2.77745e+08	6.26509e+08	7.23826e+07	8.03517e+07	9.25556e+08	2.02883e+08	3.78714e+07	7.28713e+07	2.47994e+08	4.68634e+08	4.62977e+08	3.70045e+08	3.74293e+07	1.0643e+08	1.53339e+07	7.31702e+07	1.60851e+08	3.01913e+07	8.05417e+07	3.73957e+07	8.86612e+07	5.18743e+07	134032669	1.11458e+08	1.31064e+08	2.21458e+07	1.03622e+08	2.65457e+07	1.14625e+08	1.20788e+08	1.70305e+08	352876582	1.34767e+08	1.03979e+08	1668910581	1726203948	1.2014e+08	1.45353e+08	1.09753e+08	5.33393e+07	1.29038e+08	1.13133e+08	5.38321e+07	4.85074e+07	3.92289e+08	1.8508e+08	2192809754	2734029000	5025857965	1584654042	1045731123	8.04863e+08	1339149489	291.4	1	0	0	3
Q3LXA3	DAK; TKFC	Triokinase/FMN cyclase [OS=Homo sapiens]	0	71	38	3312	38	575	58.9	7.49	3841.53	38	32	defense response;metabolic process;regulation of biological process;response to stimulus	cytosol;nucleus	catalytic activity;metal ion binding;nucleotide binding;protein binding	Pf02733, Pf02734	26007	ENSG00000149476.15	11	Fructose catabolism; DDX58/IFIH1-mediated induction of interferon-alpha/beta	RIG-I-like receptor signaling pathway; Carbon metabolism; Fructose and mannose metabolism; Metabolic pathways; Glycerolipid metabolism	RIG-I-like Receptor Signaling	13	0	1.36966e+08	6.64686e+07	5.42015e+07	1.38215e+08	5.83911e+07	4.93755e+07	9.70599e+07	4.51923e+07	1.39282e+08	4.68396e+07	1.22358e+08	3.4819e+08	6.93117e+07	6.55826e+07	9.11088e+07	4.05051e+07	6.62713e+07	3.50241e+07	2.07353e+08	8.00599e+07	4.98676e+07	1.98255e+08	6.77609e+07	1.5136e+08	1.03006e+08	1.80622e+08	6.15922e+07	4.4697e+07	2.68585e+08	2.86271e+08	7.54552e+07	6.86166e+07	7.78312e+07	3.68337e+08	102804726	5.0743e+07	7.37244e+07	2.18754e+08	1.34865e+08	4.37427e+08	8.83157e+07	1.06475e+08	164400277	2.40497e+07	1.30822e+08	5.1382e+07	9.78571e+07	1.93823e+08	9.16677e+07	1.55931e+08	9.65979e+07	1.40153e+08	2.22311e+08	1.54053e+08	5.17924e+07	1.41322e+08	7.78173e+07	3.02565e+08	1.71084e+08	6.39962e+07	5.00742e+08	2.21545e+08	2.08951e+08	2.11608e+08	3.73073e+08	1.06273e+08	1.82817e+08	1.23395e+08	1.58508e+08	9.37978e+07	2.18262e+08	1.34894e+08	1.46831e+08	2.32778e+08	1.06365e+08	4.38002e+08	4.57413e+08	5.48423e+08	4.58078e+08	3.57145e+08	1.41543e+08	1.86823e+08	290.28	1	0	0	3
P00966	ASS1	Argininosuccinate synthase [OS=Homo sapiens]	0	68	32	5834	32	412	46.5	8.02	4764.42	32	25	metabolic process;regulation of biological process;response to stimulus	cytoplasm;cytosol;mitochondrion	catalytic activity;nucleotide binding;protein binding;RNA binding	Pf00764, Pf03054, Pf06508	445	ENSG00000130707.17	9	Urea cycle	Biosynthesis of amino acids; Alanine, aspartate and glutamate metabolism; Metabolic pathways; Arginine biosynthesis	Alanine and aspartate metabolism; Amino Acid metabolism; Urea cycle and metabolism of amino groups	11	0	8.02223e+08	3.23834e+08	1606567926	7.06402e+08	2.06344e+08	1.71345e+08	3.32441e+08	3.32856e+08	2.94426e+08	3.11148e+08	5.91488e+08	1363149904	2.77111e+08	3.61825e+08	3.34203e+08	1.6529e+08	2.04781e+08	1.63399e+08	5.12112e+08	5.87847e+08	9.72023e+08	7.0544e+08	2.51648e+08	6.07069e+08	7.87229e+08	5.2716e+08	3.1055e+08	1.5794e+08	8.40771e+08	8.00845e+08	3.34119e+08	2.94081e+08	4.11702e+08	2275384186	3.64223e+08	2.59094e+08	2.80653e+08	8.78249e+08	5.11539e+08	1526803288	451763184	5.99068e+08	5.50423e+08	1.02892e+08	645333014	2.53e+08	3.56116e+08	7.40477e+08	1157110082	661553515	5.07675e+08	2034857077	7086584343	1415862800	3.35423e+08	5.68692e+08	304002166	1253677248	3060841364	1390377596	5076954783	1511350737	1575115279	9.0227e+08	6.4919e+08	462453185	6.27866e+08	7.80718e+08	1688726621	5.54625e+08	2188067113	5.03627e+08	3.53707e+08	1197270390	6.2364e+08	3591373156	2706756690	529590151	1630325611	5.83273e+08	1510468912	5.50427e+08	288.47	1	0	0	3
Q00796	SORD	Sorbitol dehydrogenase [OS=Homo sapiens]	0	85	32	3019	32	357	38.3	7.97	2923.29	31	20	cellular component movement;metabolic process;response to stimulus	cytosol;membrane;mitochondrion	catalytic activity;metal ion binding;nucleotide binding;protein binding	Pf00107, Pf08240, Pf12847	6652	ENSG00000140263.13	15	Catabolism of glucuronate to xylulose-5-phosphate; Fructose biosynthesis	Pentose and glucuronate interconversions; Metabolic pathways; Fructose and mannose metabolism	Polyol Pathway	9	0	1.58615e+08	9.63951e+07	7.37952e+07	3.04884e+08	1.43739e+08	7.27643e+07	1.17438e+08	7.49858e+07	2.19046e+08	2.55484e+08	3.19988e+08	4.77408e+08	1.35449e+08	155983551	114938417	7.53203e+07	1.33975e+08	5.67037e+07	7.18575e+08	1.68506e+08	9.64397e+07	2.52791e+08	8.37372e+07	4.0183e+08	1.8917e+08	2.0416e+08	1.03904e+08	4.80389e+07	2.07342e+08	2.75297e+08	1.29455e+08	1.42078e+08	1.55016e+08	6.39626e+08	1.67672e+08	9.73937e+07	1.26554e+08	2.34819e+08	3.22252e+08	4.46036e+08	4.81268e+08	2.10711e+08	1.28327e+08	3.25193e+07	1.18886e+08	1.06001e+08	1.24354e+08	2.80852e+08	2.508e+08	1004875031	2.7788e+08	6.43191e+08	3.45603e+08	3.87755e+08	6.40566e+07	1.96861e+08	9.16451e+07	4.55626e+08	3.65873e+08	2.127e+08	6.1377e+08	3.2916e+08	4.17007e+08	215943568	3.2149e+08	333423176	1.68166e+08	2.80063e+08	2.60816e+08	4.14102e+08	441215198	2.38412e+08	3.64778e+08	3.76311e+08	2.39538e+08	374977764	5.59833e+08	3.71431e+08	4.93768e+08	364485635	2.39479e+08	3.08871e+08	288.39	1	0	0	3
P04196	HRG	Histidine-rich glycoprotein [OS=Homo sapiens]	0	54	35	4662	35	525	59.5	7.5	3847.96	34	29	coagulation;defense response;regulation of biological process;response to stimulus;transport	cell surface;endosome;extracellular;membrane;organelle lumen;vacuole	enzyme regulator activity;metal ion binding;protein binding		3273	ENSG00000113905.4	3	Platelet degranulation ; Dissolution of Fibrin Clot			5	0	1.83691e+08	1.9693e+08	1.68109e+08	2.46004e+08	2.34648e+08	1.62218e+08	1.83456e+08	1.34117e+08	2.80121e+08	2.68518e+08	3.34083e+08	4.03344e+08	3.5226e+08	2.7299e+08	1.70353e+08	1.04156e+08	1.49078e+08	9.59019e+07	4.04618e+08	3.2127e+08	1.73283e+08	381190250	1.53086e+08	6.09251e+08	1.7246e+08	3.47708e+08	2.0409e+08	2.00282e+08	2.71982e+08	818254742	5.11948e+08	2.6262e+08	5.68047e+08	1157275919	2.86033e+08	1.61462e+08	5.46068e+08	7.51072e+08	3.75438e+08	1544308757	2.23078e+08	2.8503e+08	5.2093e+08	6.72045e+07	3.50245e+08	1.26655e+08	7.82254e+08	5.33452e+08	4.27105e+08	4.37523e+08	2.41534e+08	7.00353e+08	2391195836	6.12752e+08	1.53881e+08	308031175	1.45107e+08	2295661384	1090454024	4.27014e+08	1849371756	5.85346e+08	7.53924e+08	5.4376e+08	6.82033e+08	4.32581e+08	1.68671e+08	2.54113e+08	5.15053e+08	9.40174e+08	6.55344e+08	339951705	3.3152e+08	7.81786e+08	3.79163e+08	2019631274	1161775456	7.78762e+08	1746713279	465633953	524614193	4.65626e+08	288.07	1	0	0	3
Q6W4X9	MUC6	Mucin-6 [OS=Homo sapiens]	0	25	44	320	44	2439	256.9	7.39	369.85	42	34	metabolic process;regulation of biological process;response to stimulus	extracellular;membrane;organelle lumen	protein binding;structural molecule activity	Pf00094, Pf01826, Pf08742	4588	ENSG00000283350.1; ENSG00000184956.15	11; CHR_HG107_PATCH	Defective GALNT3 causes familial hyperphosphatemic tumoral calcinosis (HFTC); Dectin-2 family; Defective GALNT12 causes colorectal cancer 1 (CRCS1); Termination of O-glycan biosynthesis; Defective C1GALT1C1 causes Tn polyagglutination syndrome (TNPS)		Gastric acid production	16	0	4.73477e+06	1.50242e+07	1.40182e+07	5.00464e+07	1.88885e+07	6.25537e+06	1.37557e+07	6.7893e+06	2.3938e+07	1.65935e+07	2.63592e+07	1.5569e+07	2.02335e+07	1.0737e+07	6.78669e+06	1.17614e+07	6.56928e+06	7.16986e+06	2.52005e+07	1.2095e+07	1.0018e+07	2.58657e+08	1.04493e+07	918174563	2.71842e+07	9.79535e+07	7.45605e+06	5.72221e+06	1.4256e+07	5.45574e+07	1.10366e+07	4.5572e+07	2.69074e+07	2.20817e+07	1.75344e+07	3.51062e+06	9.57214e+06	1.51169e+07	1.34875e+07	5.89286e+07	7.70933e+08	1.90642e+08	1.52525e+07	4.23332e+06	1.14085e+07	7.85795e+06	1.13789e+08	5.63362e+06	2.53353e+08	1178735983	2.28467e+08	1316558952	1.76686e+07	9.53892e+06	2.30877e+07	9.18775e+06	6.35373e+06	1.25023e+07	1.61103e+07	1.24479e+07	3.47863e+07	2.2529e+07	2.4525e+07	5.52039e+07	1.03057e+08	3.51979e+07	1.46571e+07	6.42907e+06	6.05432e+06	1.54385e+08	1.41829e+07	1.44789e+07	1.40016e+07	1.96177e+07	2.85282e+07	3.86557e+07	8.11184e+07	4.70124e+07	6.51809e+07	3.25054e+07	2.62745e+07	2.98491e+07	287.3	1	0	0	3
P55287-1	CDH11	Cadherin-11 [OS=Homo sapiens]	0	47	35	1673	35	796	87.9	4.91	1594.7	35	23	cell organization and biogenesis	cytoplasm;membrane	metal ion binding	Pf00028, Pf01049	1009	ENSG00000140937.13	16	Adherens junctions interactions			4	0	1.59074e+07	2.27439e+07	1.85241e+07	7.10132e+07	1.02972e+08	3.7785e+07	6.83344e+07	6.05908e+07	1.46007e+08	5.48243e+07	1.19739e+08	3.48594e+07	7.83052e+07	1.80734e+08	2.08412e+07	2.06006e+07	3.634e+07	4.66454e+07	1.77442e+08	1.26602e+08	8.8864e+07	4.42703e+07	1.39036e+07	1.02134e+08	5.84952e+07	5.83006e+07	4.29217e+07	3.1448e+07	5.30524e+07	5.69352e+07	4.22468e+07	2.51131e+07	134496411	5.61366e+08	1.90018e+08	2.41061e+07	1.91887e+07	3.54709e+07	2.19973e+08	6.5209e+07	1.02526e+08	8.71123e+07	6.69307e+07	1.31243e+07	3.56008e+07	9.09132e+07	6.1751e+07	4.092e+07	2.253e+07	241219190	3.47608e+07	5.50656e+07	4.90041e+07	3.10053e+07	3.14546e+07	6.60904e+07	3.99951e+07	4.31073e+07	4.85539e+07	4.2432e+07	2769867621	6.2971e+08	45334179	6.26737e+07	1.69078e+08	1.29678e+08	5.2294e+07	3.06606e+07	2.08549e+07	4.50007e+07	9.22137e+07	1.02857e+08	4.14831e+07	6.62466e+07	3.78951e+08	8.27157e+07	1354297194	2.49514e+08	250457130	9.08991e+07	5.97187e+07	1.30056e+08	286.27	1	0	0	3
P14543-1	NID1	Nidogen-1 [OS=Homo sapiens]	0	46	45	2432	45	1247	136.3	5.29	3473.19	44	31	cell organization and biogenesis;regulation of biological process	cell surface;extracellular;membrane	metal ion binding;protein binding	Pf00008, Pf00058, Pf00086, Pf06119, Pf06247, Pf07474, Pf07645, Pf12662, Pf12947, Pf14670	4811	ENSG00000116962.14	1	Laminin interactions; Degradation of the extracellular matrix			3	0	2.05603e+08	1.40477e+08	1.80079e+08	2.04492e+08	1.39512e+08	2.08563e+08	264043379	2.52551e+08	1.95794e+08	1.71793e+08	7.02308e+08	2.65965e+08	1.35845e+08	3.01597e+08	4.39209e+07	1.30336e+08	2.77454e+08	2.19056e+08	1131355376	1.67185e+08	152872502	3.49868e+08	9.99868e+07	124515888	1.99305e+08	5.26567e+08	4.713e+08	8.95921e+07	435594752	9.67603e+08	2.5074e+08	261482933	2.03373e+08	7.97051e+08	2.60428e+08	1.32107e+08	4.24609e+08	9.72076e+08	7.26007e+08	1736402582	4.09546e+08	2.53959e+08	3.26243e+08	4.10178e+07	4.24869e+08	3.3978e+08	1.07193e+08	159267138	1.73451e+08	4.93915e+08	1.10697e+08	438752398	4.47861e+08	3.06626e+08	9.89466e+07	5.7612e+08	1.49903e+08	4.26495e+08	2.61942e+08	2.42758e+08	2429776471	1058422224	2.91844e+08	2.67292e+08	5.78439e+08	1.2419e+08	4.57224e+08	2.20203e+08	7.1869e+07	5.24242e+08	4.77649e+08	2.23052e+08	1.56155e+08	5.5104e+08	7.30777e+08	6.99672e+08	2555618313	6.42747e+08	1478065407	3.58301e+08	3.44598e+08	8.45078e+08	283.8	1	0	0	3
P07195	LDHB	L-lactate dehydrogenase B chain [OS=Homo sapiens]	0	75	25	7289	23	334	36.6	6.05	4737.73	24	20	metabolic process	cytoplasm;cytosol;membrane;mitochondrion	catalytic activity;nucleotide binding;protein binding	Pf00056, Pf02866	3945	ENSG00000111716.12	12	Pyruvate metabolism	Metabolic pathways; Pyruvate metabolism; Glycolysis / Gluconeogenesis; Propanoate metabolism; Cysteine and methionine metabolism; Glucagon signaling pathway	Glycolysis and Gluconeogenesis	11	0	1512144615	6.10692e+08	9.00276e+08	1215504378	5.79028e+08	8.50838e+08	8.354e+08	9.72867e+08	9.6486e+08	924350412	1877684762	1407616209	7.59147e+08	1464701466	2.70449e+08	4.36027e+08	5.24628e+08	5.02342e+08	1390664504	6.21317e+08	6.68562e+08	8.99399e+08	6.15098e+08	1443671837	7.1831e+08	1591935871	8.65479e+08	4.11042e+08	1101511515	1883531241	1990257311	1828190079	7.06916e+08	2888720905	1226447655	1006466750	5.57355e+08	1356641043	2221781541	2253264398	1393728942	1179243946	1564570182	3.13378e+08	1104951043	6.47472e+08	989196989	7.10175e+08	1605311939	2411527822	6.09697e+08	1336630834	1963221713	1244580137	5.10763e+08	1551124468	5.32346e+08	1368172159	1476047249	9.28549e+08	2979456413	1783291654	1535379662	2174860541	9.49599e+08	1446848466	1247381160	7.64453e+08	6.91014e+08	1619451451	1422772146	1123648647	6.6011e+08	2925153198	1491356565	1697528040	2925592439	1530057408	2902734784	1027418097	1362577381	1989114228	282.97	1	0	0	3	Acetyl [N-Term]
P02748	C9	complement component C9 [OS=Homo sapiens]	0	54	40	4549	38	559	63.1	5.59	3705.94	40	30	cell organization and biogenesis;defense response;metabolic process;regulation of biological process;response to stimulus	cytosol;extracellular;membrane	protein binding	Pf00057, Pf00090, Pf01823	735	ENSG00000113600.10	5	Terminal pathway of complement; Regulation of Complement cascade	Complement and coagulation cascades; Amoebiasis; Systemic lupus erythematosus; Prion diseases	Allograft Rejection; Complement Activation; Complement and Coagulation Cascades	12	1	2.53605e+08	196081834	1.6998e+08	3.11287e+08	339519668	1.4778e+08	1.23815e+08	1.19035e+08	2.67229e+08	2.08408e+08	3.42569e+08	5.45071e+08	152789069	8.40623e+07	7.97508e+07	9.33879e+07	1.54335e+08	8.22437e+07	3.52473e+08	1.87128e+08	1.82297e+08	3.59855e+08	2.23573e+08	5.6248e+08	3.695e+08	4.99871e+08	1.57094e+08	113864704	5.36845e+08	5.76141e+08	1.233e+08	1.01035e+08	1.7989e+08	7.25082e+08	1.29088e+08	2.16615e+08	5.46732e+08	9.86869e+08	358111319	1180931182	2.8817e+08	269234597	599841749	1.79726e+08	4.96901e+08	1.09407e+08	4.0098e+08	4.88807e+08	225031972	489189294	3.70633e+08	5.40302e+08	5.19646e+08	6.4065e+08	2.36704e+08	6.06269e+08	2.01028e+08	7.30887e+08	2.37123e+08	3.77297e+08	9.0327e+08	4.26545e+08	8.79238e+08	3.36612e+08	3.90998e+08	5.76043e+08	4.0191e+08	1.68447e+08	1.80856e+08	5.33683e+08	4.88599e+08	4.13697e+08	2.46099e+08	3.80444e+08	3.34819e+08	4.94809e+08	5.94609e+08	5.18707e+08	4.56244e+08	3.3368e+08	1.55305e+08	3.69143e+08	282.67	1	0	0	3
Q08380	LGALS3BP	Galectin-3-binding protein [OS=Homo sapiens]	0	48	27	5268	27	585	65.3	5.27	5705.82	26	24	defense response;regulation of biological process;response to stimulus;transport	extracellular;membrane;organelle lumen	protein binding;receptor activity	Pf00530, Pf07707	3959	ENSG00000108679.12	17	Platelet degranulation			4	0	3.37651e+08	1.87454e+08	3.20754e+08	4.63627e+08	2.34654e+08	1.52977e+08	5.7478e+08	2.53954e+08	3.51567e+08	2.60046e+08	2229169768	2.84826e+08	3.28208e+08	3.22993e+08	8.13257e+07	1.983e+08	1.94729e+08	2.28703e+08	7.95746e+08	299615323	3.14535e+08	2.33947e+08	2.25894e+08	2.66948e+08	2.25567e+08	5.57893e+08	3.22488e+08	2.58013e+08	3.83425e+08	1059571846	1160403416	6.3839e+08	405778859	1293377783	4.65032e+08	2.56327e+08	1.53483e+08	3.83288e+08	7.5532e+08	722312653	7.58813e+08	3.42737e+08	3.75098e+08	7.05826e+07	1.7907e+08	219924428	1.36852e+08	2.02064e+08	4.48818e+08	4.9102e+08	3.54358e+08	4.36405e+08	301095743	3.61265e+08	1.47655e+08	5.37094e+08	2.5831e+08	4.82054e+08	4.96834e+08	4.10508e+08	1465536836	1211679835	3.24811e+08	1507954253	1169671220	2.30203e+08	4.02366e+08	2.51473e+08	2.63222e+08	5.82378e+08	6.76957e+08	3.46772e+08	6.11982e+08	8.58093e+08	6.88707e+08	8.35655e+08	4936274379	2583780237	1097934025	1167506629	1926309830	1845561557	282.38	1	0	0	3
P68371	TUBB4B	Tubulin beta-4B chain [OS=Homo sapiens]	0	74	28	3046	7	445	49.8	4.89	3402.17	28	26	cell organization and biogenesis;cellular component movement;defense response;regulation of biological process;response to stimulus;transport	cytoplasm;cytoskeleton;cytosol;extracellular;nucleus;organelle lumen	catalytic activity;nucleotide binding;protein binding;RNA binding;structural molecule activity	Pf00091, Pf03953, Pf10644	10383	ENSG00000188229.5	9	COPI-independent Golgi-to-ER retrograde traffic; COPI-dependent Golgi-to-ER retrograde traffic; Carboxyterminal post-translational modifications of tubulin; Regulation of PLK1 Activity at G2/M Transition; Recruitment of NuMA to mitotic centrosomes; Hedgehog 'off' state; Loss of Nlp from mitotic centrosomes; Translocation of GLUT4 to the plasma membrane; Prefoldin mediated transfer of substrate to CCT/TriC; Microtubule-dependent trafficking of connexons from Golgi to the plasma membrane; Neutrophil degranulation; Separation of Sister Chromatids; COPI-mediated anterograde transport; The role of GTSE1 in G2/M progression after G2 checkpoint; HSP90 chaperone cycle for steroid hormone receptors (SHR); Kinesins; AURKA Activation by TPX2; Anchoring of the basal body to the plasma membrane; Formation of tubulin folding intermediates by CCT/TriC; RHO GTPases activate IQGAPs; Recruitment of mitotic centrosome proteins and complexes; Recycling pathway of L1; Resolution of Sister Chromatid Cohesion; Intraflagellar transport; Post-chaperonin tubulin folding pathway; RHO GTPases Activate Formins; MHC class II antigen presentation	Pathogenic Escherichia coli infection; Phagosome; Gap junction	Pathogenic Escherichia coli infection; Parkin-Ubiquitin Proteasomal System pathway	74	33	7.44353e+07	7.22129e+07	4.67133e+07	1.23385e+08	7.87908e+07	5.82239e+07	1.99506e+08	6.3602e+07	1.83278e+08	102843167	1.40773e+08	2.15848e+08	6.55521e+07	7.21185e+07	6.57685e+07	4.202e+07	5.60643e+07	2.87208e+07	2.82514e+08	6.80824e+07	6.52321e+07	1.36266e+08	5.76646e+07	2.05178e+08	6.86454e+07	159556635	5.71394e+07	3.05676e+07	1.11768e+08	1.60171e+08	7.11395e+07	1.0311e+08	7.91715e+07	2.68022e+08	7.09713e+07	7.43534e+07	8.32573e+07	398110428	1.64724e+08	3.53432e+08	1.66147e+08	1.18281e+08	1.33995e+08	3.6195e+07	1.12568e+08	7.75408e+07	9.03208e+07	9.69026e+07	171278405	3.19883e+08	1.20734e+08	3.15617e+08	609931255	3.29967e+08	5.07762e+07	1.43892e+08	4.82244e+07	2.03923e+08	2.78152e+08	1.097e+08	5.40071e+08	289064977	2.0264e+08	245772844	2.98859e+08	1.53016e+08	2.1399e+08	9.38238e+07	1.72015e+08	3.25664e+08	2.55241e+08	1.16101e+08	1.92348e+08	128690528	1.49484e+08	5.1916e+08	331723561	2.1672e+08	5.67851e+08	2.57733e+08	1.43563e+08	1.18585e+08	282.04	1	0	0	3
P35527	KRT9	Keratin, type I cytoskeletal 9 [OS=Homo sapiens]	0	71	31	3288	30	623	62	5.24	4123.43	29	27	cell death;cell organization and biogenesis	cytosol;membrane;nucleus	structural molecule activity	Pf00038, Pf13166	3857	ENSG00000171403.9	17	Formation of the cornified envelope			3	0	1.29409e+08	1.2322e+08	9.91293e+07	1.24545e+08	1.35825e+08	107919514	1.19757e+08	9.73133e+07	162987551	1.23577e+08	1.51787e+08	1.28603e+08	8.52872e+07	1.309e+08	1.47932e+08	7.31545e+07	1.63584e+08	1.37918e+08	2.41623e+08	9.22513e+07	1.21719e+08	1.41401e+08	3.55055e+08	2.71987e+08	1.05438e+08	1.88476e+08	2.14803e+08	9.6513e+07	1.62634e+08	2.52083e+08	1.17807e+08	1.034e+08	1.20761e+08	2.32111e+08	1.49905e+08	8.77566e+07	2.25048e+08	1.67379e+08	9.88692e+07	1.54059e+08	162474593	1.43988e+08	1.6056e+08	175322655	1.51366e+08	1.18821e+08	1.04633e+08	1.71321e+08	1.23568e+08	1.13719e+08	8.48238e+07	3.6276e+08	2.1194e+08	1.79644e+08	1.31565e+08	1.44258e+08	8.50037e+07	1.58865e+08	2.17528e+08	184037208	2.04435e+08	1.99996e+08	1.85903e+08	2.04908e+08	2.07301e+08	332512916	1.35575e+08	1.58733e+08	1.13086e+08	1.41472e+08	1.59044e+08	1.14424e+08	1.59661e+08	1.30836e+08	1.68569e+08	3.12715e+08	1.89542e+08	3.68544e+08	335487248	1.56225e+08	1.1582e+08	1.9388e+08	281.86	1	0	0	3
P13646	KRT13	Keratin, type I cytoskeletal 13 [OS=Homo sapiens]	0	71	39	1962	27	458	49.6	4.96	1776.65	35	37	cell death;cell organization and biogenesis;response to stimulus	cytoskeleton;cytosol;nucleus	protein binding;structural molecule activity	Pf00038	3860	ENSG00000171401.14	17	Formation of the cornified envelope			3	15	4.15316e+08	5.63765e+08	9.47545e+08	5.23203e+08	274791751	8.56127e+07	1.71899e+08	1.01131e+08	3.87269e+08	1.19894e+08	1.24717e+08	3.69958e+08	6.97284e+07	8.14333e+07	6.09821e+07	1.78827e+08	1.01904e+08	7.308e+07	1.95305e+08	3.63507e+08	5.13194e+07	1.39557e+08	8.21583e+07	1309062399	1.19552e+08	3.57879e+08	1.2249e+08	7.31571e+07	1.53867e+08	5.59399e+08	1.05987e+08	6.91297e+07	6.61364e+07	636800740	9.10207e+07	6.66119e+07	1.25782e+08	3.11075e+08	1.06543e+08	277782634	1.27974e+08	1.67328e+08	7.75592e+08	7.99534e+07	1.24639e+08	8.5489e+07	9.78335e+07	2.03974e+08	104650931	5.52793e+08	7.38725e+07	2.66593e+08	358539085	1230784251	3.76819e+08	4.06086e+08	299791643	363794024	4.11734e+08	6.01589e+08	6.42572e+08	3.8834e+08	1.84845e+08	3.1492e+08	2.12445e+08	8.86714e+08	8.18521e+08	5.86731e+08	1.1131e+08	2.20164e+08	1.58368e+08	4.90736e+08	1.70498e+08	2.33472e+08	3.09304e+08	1841858838	6.04255e+08	2.26571e+08	8.38431e+08	2.28396e+08	1.06738e+08	1.11184e+08	281.54	1	0	0	3
P11717	IGF2R	Cation-independent mannose-6-phosphate receptor [OS=Homo sapiens]	0	39	86	1476	86	2491	274.2	5.94	1042.53	82	55	cell organization and biogenesis;regulation of biological process;response to stimulus;transport	cell surface;cytoplasm;endosome;Golgi;membrane;nucleus;vacuole	catalytic activity;protein binding;receptor activity;signal transducer activity;transporter activity	Pf00040, Pf00878, Pf02157, Pf09451	3482	ENSG00000197081.12	6	Cargo recognition for clathrin-mediated endocytosis; Retrograde transport at the Trans-Golgi-Network; Neutrophil degranulation; Golgi Associated Vesicle Biogenesis	Lysosome; Endocytosis		14	0	9.9145e+07	3.14713e+07	4.2269e+07	1.00271e+08	1.10961e+07	3.0261e+07	5.29781e+07	3.51837e+07	3.72048e+07	6.27051e+07	1.12346e+08	9.66467e+07	3.40459e+07	6.32917e+07	3.09846e+07	2.39905e+07	2.94244e+07	2.1941e+07	1.27169e+08	6.24021e+07	7.74963e+07	6.35485e+07	4.39517e+07	2.32306e+07	5.09928e+07	7.91703e+07	3.97577e+07	2.95782e+07	5.0749e+07	8.78834e+07	5.95728e+07	5.18016e+07	6.259e+07	1.95102e+08	6.55854e+07	3.90297e+07	8.58366e+07	1.02501e+08	9.25843e+07	167523659	6.78532e+07	4.27197e+07	5.87003e+07	9.08188e+06	7.44041e+07	3.56623e+07	3.3702e+07	5.17703e+07	7.96682e+07	108023084	3.69768e+07	1.3675e+08	8.27874e+07	8.60014e+07	2.00128e+07	7.62942e+07	2.75304e+07	1.13718e+08	9.76465e+07	7.16688e+07	1.92975e+08	1.94224e+08	9.97849e+07	8.29715e+07	1.08942e+08	2.07813e+07	8.81533e+07	3.3812e+07	4.83023e+07	6.26658e+07	8.02104e+07	6.51971e+07	4.23778e+07	1.00061e+08	7.21624e+07	1.3005e+08	1.58197e+08	1.44527e+08	1.84727e+08	5.19402e+07	4.59201e+07	1.01929e+08	278.33	1	0	0	3
P18206-2	VCL	Isoform 1 of Vinculin [OS=Homo sapiens]	0	68	71	2058	71	1066	116.6	6.09	1690.67	70	53	cell growth;cell organization and biogenesis;cellular component movement;regulation of biological process;transport	cytoskeleton;cytosol;extracellular;membrane;organelle lumen	protein binding;structural molecule activity	Pf01044	7414	ENSG00000035403.17	10			Integrin-mediated Cell Adhesion; Primary Focal Segmental Glomerulosclerosis FSGS; Focal Adhesion; VEGFA-VEGFR2 Signaling Pathway; Regulation of Actin Cytoskeleton	5	0	5.90125e+07	4.9363e+07	6.57686e+07	8.0484e+07	1.49965e+07	3.07576e+07	5.79175e+07	6.36112e+07	5.0771e+07	5.34001e+07	7.90441e+07	5.83725e+07	2.34049e+07	5.64958e+07	3.11246e+07	4.85195e+07	3.90468e+07	2.83849e+07	1.16929e+08	6.67266e+07	4.95503e+07	8.39566e+07	3.36097e+07	1.10783e+08	6.68271e+07	1.65634e+08	5.34708e+07	2.38839e+07	4.8963e+07	1.29379e+08	1.07165e+08	3.21153e+07	3.30566e+07	1.48798e+08	5.32091e+07	2.8804e+07	2.85379e+07	6.64502e+07	2.07006e+08	115948257	7.39528e+07	5.8822e+07	177249317	2.71016e+07	7.34532e+07	4.68882e+07	6.93418e+07	1.91099e+08	6.25793e+07	1.06189e+08	3.8963e+07	7.33387e+07	2.15729e+08	2.95694e+08	6.77681e+07	1.69958e+08	5.09441e+07	1.11805e+08	9.25062e+07	1.11575e+08	1.49538e+08	1.20851e+08	7.54107e+07	164634228	1.30928e+08	6.39624e+07	1.59683e+08	5.77848e+07	5.84886e+07	3.15083e+08	1.76173e+08	1.86082e+08	1.49897e+08	2.97411e+08	2.22317e+08	3.28261e+08	4.94158e+08	1.34118e+08	1.61978e+08	2.10203e+08	5.33753e+07	1.83667e+08	274.09	1	0	0	3
P08572	COL4A2	Collagen alpha-2(IV) chain [OS=Homo sapiens]	0	25	32	3165	31	1712	167.4	8.66	4171.5	31	17	cell differentiation;cell organization and biogenesis;metabolic process;regulation of biological process;response to stimulus	extracellular;organelle lumen	protein binding;structural molecule activity	Pf01391, Pf01413	1284	ENSG00000134871.17	13	ECM proteoglycans; Collagen degradation; Integrin cell surface interactions; Laminin interactions; Collagen chain trimerization; Crosslinking of collagen fibrils; Anchoring fibril formation; Signaling by PDGF; NCAM1 interactions; Scavenging by Class A Receptors; Non-integrin membrane-ECM interactions	ECM-receptor interaction; AGE-RAGE signaling pathway in diabetic complications; Amoebiasis; PI3K-Akt signaling pathway; Focal adhesion; Protein digestion and absorption; Small cell lung cancer; Pathways in cancer	miRNA targets in ECM and membrane receptors; Focal Adhesion; Hepatitis C and Hepatocellular Carcinoma; Focal Adhesion-PI3K-Akt-mTOR-signaling pathway	35	1	2.50789e+08	1.22572e+08	2.19497e+08	3.12314e+08	1.13578e+08	1.92244e+08	3.23557e+08	273199569	2.09418e+08	2.36333e+08	559680349	5.07581e+08	1.65017e+08	2.3133e+08	162169200	1.54049e+08	2.4439e+08	2.64917e+08	2.85583e+08	3.31162e+08	4.4426e+08	194492115	2.3186e+08	1.60224e+08	2.2391e+08	2.35792e+08	2.42733e+08	1.71244e+08	2.76435e+08	4.16132e+08	4.80737e+08	3.29925e+08	3.37456e+08	3.7396e+08	2.08937e+08	1.63515e+08	2.27807e+08	3.25365e+08	6.6311e+08	5.68487e+08	3.64587e+08	181382510	2.42046e+08	1.35876e+08	2.78676e+08	2.27971e+08	1.36893e+08	2.48815e+08	2.30359e+08	4.42612e+08	1.91641e+08	4.4407e+08	3.51817e+08	2.77009e+08	1.70594e+08	3.26766e+08	1.85563e+08	4.05813e+08	299237946	2.97559e+08	7.5076e+08	7.006e+08	2.60963e+08	5.69869e+08	7.22477e+08	1.47439e+08	1.76154e+08	1.84899e+08	2.10449e+08	2.9718e+08	5.83773e+08	2.18881e+08	2.44915e+08	4.61436e+08	3.5667e+08	5.14609e+08	535807977	5.69644e+08	6.55893e+08	2.37327e+08	2.9919e+08	2.64019e+08	273.64	1	0	0	3
P09960-1	LTA4H	leukotriene A-4 hydrolase [OS=Homo sapiens]	0	65	37	1779	37	611	69.2	6.18	1751.33	37	29	metabolic process;transport	cytoplasm;cytosol;extracellular;nucleus	catalytic activity;metal ion binding;protein binding;RNA binding	Pf01433, Pf09127, Pf13485	4048	ENSG00000111144.9	12	Synthesis of Leukotrienes (LT) and Eoxins (EX); Neutrophil degranulation	Arachidonic acid metabolism; Metabolic pathways	Eicosanoid Synthesis	11	0	7.28518e+07	9.6733e+07	3.45289e+07	1.03584e+08	3.9688e+07	4.87325e+07	4.94461e+07	6.11499e+07	9.16833e+07	5.37789e+07	8.82217e+07	141306218	3.20244e+07	5.28312e+07	4.61128e+07	3.4709e+07	2.94969e+07	2.51292e+07	1.12956e+08	4.32831e+07	4.42635e+07	1.19864e+08	4.22406e+07	1.8506e+08	6.29705e+07	2.94386e+08	5.99026e+07	4.12182e+07	1.20189e+08	1.78365e+08	5.09994e+07	3.7133e+07	4.09798e+07	1.96266e+08	3.18091e+07	8.1093e+07	6.83337e+07	1.50292e+08	1.06576e+08	1.21845e+08	9.22849e+07	6.78961e+07	219012258	5.98281e+07	1.13826e+08	1.09773e+08	7.24187e+07	191958379	8.62408e+07	1.14197e+08	6.6865e+07	9.68976e+07	3.82099e+08	3.14488e+08	4.52007e+07	1.80125e+08	4.52595e+07	1.45149e+08	1.13415e+08	8.35876e+07	2.50546e+08	1.39459e+08	2.08679e+08	7.92645e+07	1.04765e+08	8.6595e+07	2.07263e+08	9.07713e+07	1.0495e+08	2.67066e+08	1.11411e+08	1.95056e+08	9.23547e+07	1.20533e+08	1.00397e+08	4.85372e+08	2.48519e+08	1.0191e+08	9.84585e+07	1.04279e+08	3.45659e+07	1.09309e+08	273.2	1	0	0	3
Q9H4M9	EHD1	EH domain-containing protein 1 [OS=Homo sapiens]	0	77	38	3052	30	534	60.6	6.83	2713.81	37	31	cell organization and biogenesis;coagulation;regulation of biological process;response to stimulus;transport	endosome;membrane	metal ion binding;nucleotide binding;protein binding	Pf00350, Pf01926, Pf12763	10938	ENSG00000110047.17	11	Factors involved in megakaryocyte development and platelet production	Endocytosis	Insulin Signaling	4	9	8.32513e+07	5.44165e+07	4.9878e+07	8.37073e+07	5.25003e+07	9.40323e+07	1.16781e+08	8.12896e+07	1.36074e+08	8.69888e+07	2.01735e+08	2.25814e+08	5.25482e+07	5.79586e+07	120398529	4.78107e+07	5.9541e+07	3.47612e+07	3.21396e+08	8.01816e+07	6.62751e+07	9.9742e+07	6.93349e+07	2.71361e+08	130136050	1.47865e+08	9.18812e+07	3.9185e+07	1.89795e+08	4.84671e+08	141643798	6.9073e+07	7.62447e+07	1.71206e+08	7.82086e+07	7.3361e+07	9.87912e+07	1.55893e+08	2.95659e+08	2.39043e+08	1.96885e+08	1.72988e+08	2.90584e+08	4.8884e+07	1.22679e+08	1.31443e+08	1.33737e+08	1.65452e+08	1.09974e+08	2.59613e+08	1.2094e+08	1.31475e+08	274563775	2.1395e+08	9.48477e+07	2.87074e+08	8.73222e+07	1.97473e+08	1.49334e+08	7.66528e+07	2.18052e+08	1.78873e+08	1.01459e+08	3.55212e+08	4.28122e+08	168702119	2.29766e+08	6.38141e+07	9.57887e+07	1.96669e+08	1.73908e+08	1.84949e+08	2.05941e+08	1.66217e+08	1.2014e+08	372041920	3.77102e+08	3.96296e+08	3.49107e+08	4.49362e+08	1.42064e+08	2.28251e+08	270.15	1	0	0	3
Q9H6S3	EPS8L2	epidermal growth factor receptor kinase substrate 8-like protein 2 [OS=Homo sapiens]	0	62	43	2733	43	715	80.6	6.84	2900.29	43	38	regulation of biological process;response to stimulus	cytoplasm;cytosol;membrane	protein binding	Pf00018, Pf07653, Pf08416, Pf14604	64787	ENSG00000177106.14	11				0	0	3.95316e+08	5.91835e+07	1.10982e+08	2.02481e+08	157388985	7.54283e+07	1.54215e+08	9.04339e+07	1.0481e+08	1.00872e+08	1.87353e+08	3.77497e+08	8.26022e+07	1.02526e+08	1.38516e+08	8.15136e+07	595720570	5.67976e+07	2.25843e+08	2.99083e+08	3.54169e+08	1.5308e+08	1.25329e+08	1.66037e+08	1.19614e+08	1.07695e+08	1.99506e+08	4.51666e+07	2.39486e+08	4.13789e+08	1.85284e+08	9.59617e+07	113895236	2.26488e+08	8.41142e+07	7.70176e+07	7.68096e+07	3.55631e+08	410561967	6.2812e+08	188038599	2.12639e+08	3.71217e+08	6.10019e+07	2.18846e+08	1.05966e+08	1700889544	318090878	4.70841e+08	3.57367e+08	1.52492e+08	5.03573e+08	2237530115	3.81024e+08	1.82388e+08	2.44294e+08	2.25206e+08	3.51135e+08	1370137025	1.96428e+08	2052992949	5.71469e+08	6.30711e+08	4.85296e+08	6.05476e+08	1.04478e+08	1.61834e+08	1.42274e+08	5.1749e+08	2.67632e+08	6.77927e+08	3.1455e+08	3.88152e+08	3480423901	1.65689e+08	1049900684	7.39773e+08	1.74305e+08	5.02258e+08	3.45e+08	5.5483e+08	1.67154e+08	269.79	1	0	0	3
P05067-11	APP	Isoform 11 of Amyloid-beta A4 protein [OS=Homo sapiens]	0	43	37	3685	36	746	84.5	4.75	3294.3	37	28	cell death;cell growth;cell organization and biogenesis;cellular component movement;cellular homeostasis;defense response;metabolic process;regulation of biological process;response to stimulus;transport	cell surface;cytoplasm;cytosol;endoplasmic reticulum;endosome;extracellular;Golgi;membrane;organelle lumen	DNA binding;enzyme regulator activity;metal ion binding;protein binding	Pf00014, Pf02177, Pf03494, Pf03938, Pf10515, Pf11657, Pf11740, Pf12924, Pf12925, Pf13868	351	ENSG00000142192.20	21			Alzheimers Disease; Endoderm Differentiation; Apoptosis-related network due to altered Notch3 in ovarian cancer; Copper homeostasis; TGF-beta Signaling Pathway	5	1	4.37147e+08	8.23936e+08	4.65738e+08	1002251282	7.77585e+07	1.39391e+08	1.76845e+08	579269197	110212292	3.98393e+08	917258617	1673415134	1.168e+08	1.48234e+08	1.0514e+08	5.57559e+08	1.05495e+08	2.38988e+08	4.72434e+08	5.70147e+08	4.68822e+08	3.25477e+08	3.05979e+08	3.80437e+08	1.25925e+08	3239278677	4.33487e+08	3.1785e+08	2.29464e+08	1357146217	3.23046e+08	8.7107e+07	1.74584e+08	1505126294	6.07263e+07	1.02344e+08	8.92242e+07	1.67854e+08	2.91257e+08	3.59526e+08	1.95426e+08	3.34247e+08	2704993190	3.10691e+08	1438920119	6.9042e+07	140390415	2207195621	2.2206e+08	3.90845e+08	2.06002e+08	1024999532	5033012177	6141607664	9.65255e+08	2691037416	7.7276e+08	1149862264	2188769738	6.99507e+08	3.16578e+08	299543752	3.3485e+08	1888223868	6.00095e+08	1.89592e+08	2453474836	680042528	7.14122e+08	1218075983	2.90731e+08	3291469405	2.17394e+08	3.67063e+08	2.75361e+08	5646572706	3102676125	1105158466	9.55294e+08	5356396503	1130921596	2748530708	268.1	1	0	0	3
Q9NR99	MXRA5	Matrix-remodeling-associated protein 5 [OS=Homo sapiens]	0	30	84	2216	84	2828	312	8.32	1515.14	82	51	response to stimulus	extracellular	protein binding	Pf00047, Pf07679, Pf13855, Pf13895, Pf13927	25878	ENSG00000101825.7	X				0	0	8.31544e+07	4.77861e+07	6.39523e+07	9.02686e+07	3.93793e+07	7.09988e+07	1.47047e+08	7.69585e+07	1.25053e+08	2.4279e+08	2.37035e+08	1.61671e+08	5.39065e+07	8.67624e+07	5.75121e+07	5.55407e+07	6.16986e+07	4.42302e+07	3.21631e+08	7.38327e+07	6.53191e+07	1.17795e+08	7.92421e+07	1.18093e+08	8.39753e+07	1.19653e+08	7.94665e+07	5.93076e+07	1.33846e+08	3.76304e+08	1.30277e+08	6.6993e+07	5.31467e+07	258185515	7.67645e+07	1.04413e+08	1.31951e+08	114933024	3.16678e+08	2.66844e+08	1.09058e+08	1.52844e+08	2.42404e+08	3.03043e+07	1.62134e+08	1.0358e+08	5.4752e+07	1.95698e+08	1.05155e+08	272421788	7.47513e+07	1.32952e+08	2.44735e+08	220753116	6.16138e+07	320938304	7.1678e+07	2.59596e+08	9.39024e+07	8.37506e+07	2.39543e+08	2.84521e+08	7.30256e+07	278861551	2.38462e+08	9.98657e+07	1.37702e+08	5.82288e+07	6.48269e+07	2.31183e+08	2.00699e+08	1014800764	1.80696e+08	2.62555e+08	2.42322e+08	2.74176e+08	5.65845e+08	286223759	6.287e+08	3.51398e+08	233356794	2.05101e+08	268.02	1	0	0	3
P07602-1	PSAP	Prosaposin [OS=Homo sapiens]	0	59	31	3234	31	524	58.1	5.17	2752.16	31	22	cell differentiation;metabolic process;regulation of biological process;response to stimulus;transport	extracellular;membrane;mitochondrion;organelle lumen;vacuole	catalytic activity;enzyme regulator activity;protein binding	Pf02199, Pf03489, Pf05184	5660	ENSG00000197746.13	10	Platelet degranulation ; Peptide ligand-binding receptors; Neutrophil degranulation; Glycosphingolipid metabolism	Lysosome		17	0	1.70665e+08	9.72153e+07	130243400	2.67067e+08	8.27679e+07	9.53249e+07	1.69149e+08	8.93664e+07	1.54455e+08	2.3922e+08	5.84414e+08	3.07983e+08	1.51693e+08	2.12276e+08	5.97351e+07	6.97857e+07	9.81876e+07	6.58919e+07	2.21665e+08	1.72737e+08	1.80644e+08	3.17052e+08	1.46544e+08	1.96333e+08	1.16117e+08	2.32495e+08	1.48047e+08	6.47955e+07	1.50471e+08	3.99095e+08	3.18013e+08	1.84478e+08	2.3949e+08	3.702e+08	3.24249e+08	1.55154e+08	2.23307e+08	4.02542e+08	5.95389e+08	5.73846e+08	2.93018e+08	1.10669e+08	3.46063e+08	4.607e+07	1.46639e+08	1.43954e+08	3.66574e+08	2.23808e+08	3.05162e+08	4.08967e+08	1.67166e+08	3.66439e+08	4.77304e+08	4.01515e+08	1.01882e+08	1.75372e+08	6.81804e+07	4.03423e+08	2.30119e+08	1.85188e+08	1120426152	4.2801e+08	4.77411e+08	8.09208e+08	618688113	1.89491e+08	2.32282e+08	1.48389e+08	1.31312e+08	4.39266e+08	364429799	1.98593e+08	1.77872e+08	1.71977e+08	1.80928e+08	6.95901e+08	3365409706	1254074956	1596791086	1462806221	2162244276	1262792257	267.9	1	0	0	3
P55017-3	SLC12A3	Isoform 3 of Solute carrier family 12 member 3 [OS=Homo sapiens]	0	40	46	2273	46	1029	113.7	7.97	1831.91	45	32	transport	cytosol;membrane	protein binding;transporter activity	Pf00324, Pf08403, Pf13520	6559	ENSG00000070915.9	16				0	0	1.59726e+08	6.65909e+07	9.44874e+07	2.14488e+08	1.03659e+08	114399332	9.88875e+07	9.22661e+07	1.34417e+08	1.43456e+08	2.10611e+08	1.0649e+08	9.50631e+07	8.9911e+07	4.36594e+08	7.15371e+07	7.82325e+07	4.86226e+07	3.65051e+08	1.24878e+08	1.04894e+08	1.36748e+08	4.96416e+07	8.71419e+08	1.67402e+08	1.52444e+08	6.20103e+07	6.57096e+07	1.20818e+08	5.33594e+08	135618827	1.37033e+08	1.3281e+08	1.82279e+08	9.38519e+07	1.35193e+08	5.09425e+07	267230629	5.31324e+08	4.51584e+08	2.64467e+08	2.59382e+08	4.36318e+08	4.26149e+07	2.14813e+08	1.02741e+08	2.25021e+08	2.01478e+08	4.64691e+08	3.56924e+08	205844029	2.68758e+08	313882150	5.43034e+08	2.80168e+08	8.80745e+08	1.12521e+08	2.12883e+08	1.80655e+08	9.00969e+07	1.68929e+08	3.23857e+08	7.93293e+07	2.39644e+08	348332014	1.84276e+08	318923948	1.01543e+08	1.52711e+08	221826419	7.43131e+08	1.09579e+08	1.91277e+08	2.21837e+08	1.47498e+08	2.18714e+08	2.84947e+08	2.25996e+08	392307748	2.59884e+08	2.52671e+08	2.61317e+08	266.91	1	0	0	3	Acetyl [N-Term]
Q9NQ84-1	GPRC5C	G-protein coupled receptor family C group 5 member C [OS=Homo sapiens]	0	29	14	4887	14	441	48.2	8.43	4564.3	14	12	regulation of biological process;response to stimulus	membrane	receptor activity;signal transducer activity	Pf00003	55890		17			GPCRs, Class C Metabotropic glutamate, pheromone	1	0	4.17604e+08	2.08027e+08	3.03212e+08	1133824528	3.60605e+08	2.31208e+08	4.13484e+08	1.96844e+08	4.18494e+08	1091457941	1062755129	1484651329	4.2581e+08	480996018	5.00068e+08	4.19613e+08	3.67903e+08	2.25001e+08	1356454035	4.07655e+08	4.67907e+08	5.85388e+08	4.52692e+08	1173785293	346871726	3.3318e+08	447575075	3.68821e+08	6.82192e+08	1527724061	5.1579e+08	3.06099e+08	5.5521e+08	1177724228	3.8699e+08	3.02711e+08	4.28388e+08	621600409	1039193547	7.96607e+08	1569856262	5.14309e+08	1152763375	3.39845e+08	7.55023e+08	2.60669e+08	5.65967e+08	6.85165e+08	9.16399e+08	2187712878	1108943772	2331997790	9.77437e+08	8.54845e+08	4.03079e+08	1095387844	254299072	6.37246e+08	506913545	4.36299e+08	1206068423	1523678316	7.18229e+08	9.10912e+08	1214211065	2.6177e+08	455472915	6.17909e+08	7.67574e+08	7.16722e+08	1378592717	3.36769e+08	1002244649	9.30587e+08	4.63043e+08	7.60623e+08	7.77498e+08	1271138191	1220948723	7.03501e+08	5.89672e+08	5.93622e+08	264.74	1	0	0	3
P46940	IQGAP1	Ras GTPase-activating-like protein IQGAP1 [OS=Homo sapiens]	0	51	75	1182	74	1657	189.1	6.48	1017.45	72	49	cell growth;regulation of biological process;response to stimulus;transport	cytoplasm;cytoskeleton;cytosol;membrane;nucleus	enzyme regulator activity;metal ion binding;protein binding	Pf00307, Pf00397, Pf00616, Pf03836, Pf11016	8826	ENSG00000140575.12	15	Signaling by BRAF and RAF fusions; MAP2K and MAPK activation; RHO GTPases activate IQGAPs; Glucagon-like Peptide-1 (GLP1) regulates insulin secretion; Signaling by RAS mutants; Signaling by high-kinase activity BRAF mutants; Signaling by moderate kinase activity BRAF mutants; Nephrin family interactions; Paradoxical activation of RAF signaling by kinase inactive BRAF; Neutrophil degranulation; Interleukin-20 family signaling	Proteoglycans in cancer; Regulation of actin cytoskeleton; Adherens junction	VEGFA-VEGFR2 Signaling Pathway; EGF/EGFR Signaling Pathway; Regulation of Actin Cytoskeleton; G13 Signaling Pathway	35	1	8.54857e+07	2.94551e+07	3.5005e+07	4.75333e+07	6.1408e+07	1.78302e+07	7.50235e+07	3.51299e+07	1.24721e+08	3.75149e+07	8.90872e+07	1.47404e+08	2.44459e+07	4.52613e+07	3.52268e+07	2.15278e+07	1.89657e+07	1.83178e+07	8.33175e+07	3.45087e+07	4.60974e+07	5.87815e+07	2.58554e+07	2.47145e+08	4.378e+07	9.6671e+07	2.76588e+07	1.58352e+07	5.1621e+07	1.15409e+08	6.67899e+07	2.30465e+07	3.41792e+07	1.46089e+08	5.3266e+07	1.75327e+07	4.28428e+07	6.63627e+07	7.09608e+07	1.46028e+08	1.03286e+08	1.03786e+08	1.71123e+08	1.75033e+07	9.02148e+07	5.59815e+07	3.78526e+07	1.05949e+08	4.71619e+07	1.88418e+08	4.94402e+07	1.43117e+08	1.8099e+08	2.17314e+08	3.28912e+07	1.3779e+08	3.13095e+07	7.91576e+07	8.21164e+07	5.61209e+07	1.54006e+08	7.43371e+07	4.19606e+07	1.28973e+08	1.45777e+08	1.91313e+08	1.38886e+08	4.20596e+07	5.52523e+07	2.09385e+08	7.22543e+07	1.95989e+08	1.00835e+08	9.3355e+07	6.78601e+07	2.85343e+08	476794187	2.23559e+08	2.73667e+08	3.4521e+08	1.19715e+08	1.24632e+08	263.95	1	0	0	3	Acetyl [N-Term]
Q9HAT2	SIAE	sialate O-acetylesterase [OS=Homo sapiens]	0	48	22	3086	22	523	58.3	7.33	2309.84	21	16	metabolic process;regulation of biological process	extracellular;vacuole	catalytic activity	Pf03629	54414	ENSG00000110013.12	11				0	0	5.13663e+07	83533865	1.2657e+08	1.0734e+08	6.48514e+07	1.02014e+08	3.05841e+08	1.0057e+08	1.73467e+08	1.08894e+08	2.97361e+08	8.99617e+07	1.31759e+08	7.20704e+07	2.37591e+07	3.14003e+07	6.49042e+07	4.86698e+07	2.41534e+08	7.79911e+07	7.44014e+07	1.36835e+08	4.96218e+07	1.2116e+08	1.26207e+08	218615969	9.6254e+07	6.93085e+07	2.10728e+08	2.27978e+08	2.15827e+08	1.02883e+08	6.83444e+07	286884571	2.30228e+08	8.20541e+07	7.54507e+07	1.72809e+08	3.12144e+08	2.50805e+08	1.64052e+08	1.44091e+08	1.6259e+08	6.1529e+07	9.11261e+07	1.50744e+08	7.65592e+07	7.97231e+07	1.20065e+08	3.72522e+08	4.98554e+07	1.18432e+08	1.7437e+08	9.90563e+07	4.67932e+07	1.30553e+08	3.87042e+07	1.37833e+08	126291067	7.63176e+07	3.84363e+08	2.04892e+08	2.84365e+08	2.97939e+08	3.04017e+08	1.50584e+08	1.23729e+08	102484262	4.82493e+07	203673935	2.05589e+08	1.18734e+08	143769762	3.78924e+08	3.79502e+08	2.79541e+08	3.55727e+08	3.4258e+08	5.86227e+08	5.00689e+08	316420430	296955472	263.43	1	0	0	3
O75351	VPS4B	Vacuolar protein sorting-associated protein 4B [OS=Homo sapiens]	0	61	35	5027	30	444	49.3	7.23	4455.19	35	21	cell communication;cell division;cell organization and biogenesis;metabolic process;regulation of biological process;response to stimulus;transport	cytoplasm;cytosol;endosome;membrane;nucleus	catalytic activity;nucleotide binding;protein binding;RNA binding	Pf00004, Pf00910, Pf01078, Pf01695, Pf04212, Pf04389, Pf06068, Pf07724, Pf07728, Pf09336, Pf13173, Pf13207, Pf13401	9525	ENSG00000119541.9	18	Budding and maturation of HIV virion; Endosomal Sorting Complex Required For Transport (ESCRT)	Endocytosis		10	5	2176405617	2969729066	2987542800	1.69954e+08	1572018292	2308231224	3.79899e+08	2435765494	2.69985e+08	3173292104	4.00253e+08	6.46031e+08	3826680113	2901655637	3115609083	3135210397	3308932795	3945915578	6.5812e+08	4313278249	6406859473	4.04612e+08	1.84094e+08	647738501	191654282	3.09096e+08	1.87803e+08	9.31801e+07	3.2944e+08	984100068	2451062350	1.40751e+08	1.53568e+08	6.20324e+08	1.77748e+08	2.3769e+08	4.33137e+08	240874584	625003769	5.12725e+08	2.92663e+08	2.70476e+08	7.4842e+08	8.85034e+07	3.54521e+08	1.90321e+08	173994995	2.70613e+08	1.79402e+08	5.19145e+08	2.06666e+08	3.63018e+08	5.02257e+08	6.94685e+08	1.45744e+08	5.87154e+08	1.4686e+08	5.0173e+08	2.08686e+08	1.12275e+08	4.43984e+08	5.25609e+08	2.72742e+08	5.15825e+08	9.64538e+08	2.38946e+08	3.63229e+08	1.26367e+08	1.64873e+08	3.99268e+08	4.55201e+08	2.68166e+08	3.95681e+08	5.43279e+08	334322652	3.58929e+08	5.41458e+08	4.42291e+08	6.55365e+08	6.6756e+08	1.53043e+08	2.75954e+08	262.93	1	0	0	3	Acetyl [N-Term]
P19440	GGT1	glutathione hydrolase 1 proenzyme [OS=Homo sapiens]	0	47	32	6583	32	569	61.4	7.12	5838.49	32	21	metabolic process;regulation of biological process	membrane	catalytic activity;protein binding	Pf01019	2678	ENSG00000100031.18	22	Glutathione synthesis and recycling; Synthesis of Leukotrienes (LT) and Eoxins (EX); Defective GGT1 causes Glutathionuria (GLUTH); Aflatoxin activation and detoxification	Arachidonic acid metabolism; Metabolic pathways; Glutathione metabolism; Taurine and hypotaurine metabolism	Glutathione metabolism; Selenium Micronutrient Network; Eicosanoid Synthesis; NRF2 pathway	22	0	4.16598e+08	3.41151e+08	2.95571e+08	1178583054	4.20952e+08	2.90454e+08	7.62765e+08	2.87841e+08	6.90535e+08	1295686159	1539615436	1859480343	7.67072e+08	770403853	2.80107e+08	1.9704e+08	2.51715e+08	1.857e+08	6.62031e+08	3.97377e+08	3.64805e+08	7.8931e+08	3.70695e+08	1165380277	4.90926e+08	8.90041e+08	4.05413e+08	2.76981e+08	6.22683e+08	1548665158	4.88833e+08	4.09572e+08	4.67619e+08	1515516120	8.61392e+08	4.19041e+08	5.77587e+08	1000454869	8.41079e+08	1975983291	1663771805	6.36829e+08	9.78323e+08	1.85045e+08	6.72109e+08	3.80582e+08	5.71686e+08	5.25208e+08	1147560822	4328316268	1714564742	3641007523	1415456819	1284621730	2.79485e+08	7.47776e+08	3.56029e+08	1096930311	7.75114e+08	5.58804e+08	1028169937	1005355881	943841140	7.3296e+08	1220111106	9.9788e+08	6.26214e+08	866346058	7.71406e+08	9.02584e+08	1314676751	4.80774e+08	7.01046e+08	9.80477e+08	4.54163e+08	9.67332e+08	2857458867	1347176756	2643530475	1658430953	8.44511e+08	8.89936e+08	261.8	1	0	0	3
P08294	SOD3	Extracellular superoxide dismutase [Cu-Zn] [OS=Homo sapiens]	0	76	19	6178	19	240	25.8	6.61	6229.32	19	15	metabolic process;response to stimulus	cytoplasm;extracellular;nucleus;organelle lumen	antioxidant activity;catalytic activity;metal ion binding;protein binding	Pf00080	6649	ENSG00000109610.5	4	Detoxification of Reactive Oxygen Species		Selenium Micronutrient Network; Vitamin B12 Metabolism; Folate Metabolism; NRF2 pathway; Copper homeostasis; One carbon metabolism and related pathways; Oxidative Stress	10	0	4.30422e+08	2.54123e+08	335285568	8.72224e+08	2.48408e+08	3.79956e+08	1093901176	4.52987e+08	9.91835e+08	6.96949e+08	1774362871	8.41472e+08	2.50659e+08	4.52606e+08	170526687	1.71036e+08	2.5193e+08	1.47263e+08	1310655198	3.42111e+08	4.71768e+08	6.35049e+08	3.78077e+08	7.0136e+08	3.81973e+08	8.82857e+08	4.12519e+08	1.35995e+08	4.49005e+08	9.91772e+08	5.76989e+08	3.70815e+08	3.3971e+08	7.37528e+08	5.66467e+08	3.97604e+08	438337846	6.53461e+08	3039282387	1420471183	7.56165e+08	677838657	1073101605	1.23771e+08	8.40867e+08	7.57885e+08	3.58897e+08	3.75064e+08	5.72495e+08	2137903399	5.02463e+08	7.06308e+08	1398006755	7.55776e+08	2.02017e+08	1018304425	1.98457e+08	7.34933e+08	5.64587e+08	4.54912e+08	1393886361	1393158987	560985832	1586459430	4617071256	5.42186e+08	5.65562e+08	3.18972e+08	2.85851e+08	7.43368e+08	4.65865e+08	4.19367e+08	3.17323e+08	958263142	1464885618	9.18782e+08	1952282327	8.99861e+08	2536292876	978995151	5.04105e+08	7.23416e+08	261.57	1	0	0	3
P22891-2	PROZ	Isoform 2 of Vitamin K-dependent protein Z [OS=Homo sapiens]	0	54	21	5897	21	422	47	6.04	4487.72	21	17	coagulation;metabolic process;regulation of biological process;transport	extracellular;organelle lumen	catalytic activity;metal ion binding;protein binding	Pf00008, Pf00089, Pf00594, Pf12662, Pf14670	8858	ENSG00000126231.13	13				0	0	4.76124e+08	1.89346e+08	3.42294e+08	4.41435e+08	262810030	2.14986e+08	3.75533e+08	1.94194e+08	4.84511e+08	1.90752e+08	9.92011e+08	4.09395e+08	1.32477e+08	4.16157e+08	2.02706e+08	1.00895e+08	3.59855e+08	144998154	7.4493e+08	3.58825e+08	1.44506e+08	2.56439e+08	1.35862e+08	368480959	1.8181e+08	4.52439e+08	2.80506e+08	8.34447e+07	2.27638e+08	8.39021e+08	1311583076	2.97514e+08	3.3942e+08	1141259311	4.53641e+08	3.8134e+08	4.26657e+08	7.17025e+08	2427362740	1453475034	5.43279e+08	344627006	6.55203e+08	5.92077e+07	2.81141e+08	1.942e+08	1090811890	2.41468e+08	3.5181e+08	9.5208e+08	3.62343e+08	6.0328e+08	3.53803e+08	5.66639e+08	1.68553e+08	1017652057	1.34804e+08	4.76469e+08	1056641548	3.69778e+08	1049299681	572802173	3.86775e+08	4.28767e+08	7.25828e+08	1.66227e+08	4.47638e+08	1.94407e+08	2.46122e+08	3.56689e+08	7.51872e+08	2.41126e+08	2.7903e+08	5.02195e+08	447499855	5.65871e+08	2590555383	9.61251e+08	6.22959e+08	8.71895e+08	2.0592e+08	5.65102e+08	261.32	1	0	0	3
Q14697-1	GANAB	Neutral alpha-glucosidase AB [OS=Homo sapiens]	0	57	52	1946	52	944	106.8	6.14	1621.61	52	35	metabolic process	endoplasmic reticulum;Golgi;membrane;organelle lumen	catalytic activity;RNA binding	Pf01055, Pf13802	23193	ENSG00000089597.16	11	Calnexin/calreticulin cycle	Protein processing in endoplasmic reticulum; N-Glycan biosynthesis; Metabolic pathways		8	0	6.3725e+07	2.616e+07	2.64202e+07	5.90367e+07	3.09367e+07	4.25228e+07	5.4967e+07	3.63531e+07	1.07742e+08	5.13605e+07	8.15014e+07	1.16026e+08	4.96302e+07	5.05205e+07	6.27356e+07	2.31654e+07	5.88963e+07	2.52604e+07	1.79491e+08	5.03568e+07	5.4438e+07	1.13211e+08	6.50063e+07	4.65523e+07	125522528	8.33491e+07	9.37328e+07	2.63514e+07	1.49674e+08	2.39206e+08	4.17106e+07	3.89561e+07	5.65181e+07	2.57261e+08	4.81187e+07	4.26117e+07	5.93633e+07	1.08559e+08	9.557e+07	2.61986e+08	8.22414e+07	7.94538e+07	1.47826e+08	2.3256e+07	8.62457e+07	4.72257e+07	8.11789e+07	8.07615e+07	6.67374e+07	9.58675e+07	6.73359e+07	1.02977e+08	1.14457e+08	1.38317e+08	4.60624e+07	1.24974e+08	4.61228e+07	1.19833e+08	123198247	5.293e+07	4.45789e+08	246612994	7.68917e+07	9.83992e+07	1.73405e+08	5.64877e+07	1.25821e+08	5.17775e+07	5.74842e+07	6.31049e+07	1.12421e+08	7.75449e+07	1.35135e+08	1.63745e+08	110219403	2.92503e+08	2.07439e+08	3.97794e+08	6.50473e+08	2.18493e+08	9.52871e+07	1.16572e+08	260.73	1	0	0	3
P12814-1	ACTN1	Alpha-actinin-1 [OS=Homo sapiens]	0	67	54	1595	34	892	103	5.41	2886.49	33	45	cell differentiation;cell organization and biogenesis;regulation of biological process;transport	cytoplasm;cytoskeleton;cytosol;extracellular;membrane;organelle lumen	metal ion binding;protein binding;RNA binding	Pf00036, Pf00307, Pf00435, Pf08726, Pf11971, Pf13405, Pf13499	87	ENSG00000072110.13	14	Platelet degranulation ; Nephrin family interactions; Regulation of cytoskeletal remodeling and cell spreading by IPP complex components; Syndecan interactions	Focal adhesion; Amoebiasis; Regulation of actin cytoskeleton; Tight junction; Viral carcinogenesis; Leukocyte transendothelial migration; Systemic lupus erythematosus; Adherens junction; Arrhythmogenic right ventricular cardiomyopathy (ARVC)	Arrhythmogenic Right Ventricular Cardiomyopathy; Focal Adhesion; Regulation of Actin Cytoskeleton	24	0	4.90962e+07	2.92896e+07	1.54051e+07	3.48762e+07	7.36349e+06	1.36346e+07	1.33657e+07	6.56402e+06	1.5792e+07	1.04775e+07	2.23113e+07	5.24034e+07	1.20562e+07	3.2246e+07	1.34378e+07	1.5279e+07	1.16671e+07	1.20907e+07	4.35169e+07	4.03936e+07	4.30271e+07	1.81429e+07	1.03332e+07	2.12292e+07	1.81658e+07	155900545	2.07425e+07	2.66462e+07	6.15682e+07	4.3499e+07	2.39178e+07	1.23855e+07	1.44879e+07	1.50683e+08	5.25046e+07	1.43686e+07	1.179e+07	5.18613e+07	2.64028e+07	9.67858e+07	8.96245e+06	2.52388e+07	4.13319e+07	7.11846e+06	3.01474e+07	5.9072e+06	4.29071e+07	4.40113e+07	1.07016e+08	2.55324e+07	1.39849e+07	1.59912e+08	6.02682e+08	9.25847e+07	1.0094e+07	5.7531e+07	2.50299e+07	4.81607e+07	2.34523e+08	3.45983e+07	5.00399e+08	9.36184e+07	1.38917e+08	1.09728e+08	3.14673e+07	1.4546e+07	5.87417e+07	6.63182e+07	1.15353e+08	8.8085e+07	1.40503e+08	1.2583e+08	4.29869e+07	4.08618e+07	2.09259e+08	3.35946e+08	9.77715e+07	2.59176e+07	1.08207e+08	3.44593e+07	1.41171e+08	3.4656e+07	260.28	1	0	0	3
Q8WZ75-1	ROBO4	Roundabout homolog 4 [OS=Homo sapiens]	0	28	29	3069	29	1007	107.4	6.64	2743.64	28	18	cell differentiation;development;regulation of biological process		protein binding;receptor activity	Pf00047, Pf07679, Pf07686, Pf08205, Pf13895, Pf13927	54538	ENSG00000154133.14	11			Robo4 and VEGF Signaling Pathways Crosstalk	1	0	320452182	8.42336e+07	2.1974e+08	1.5154e+08	6.92432e+07	1.4762e+08	2.85222e+08	4.83329e+08	2.12206e+08	1.057e+08	1.54646e+08	8.99238e+07	8.04047e+07	6.26931e+08	3.25796e+07	2.11505e+08	1.17656e+08	1.7768e+08	1227667265	2.74866e+08	1.38917e+08	1.03439e+08	3.54788e+07	8.09256e+07	2.27342e+08	1.05892e+08	1.54477e+08	4.88508e+07	1.39576e+08	2.44854e+08	1.73682e+08	1.22417e+08	7.89279e+07	9.88308e+08	3.11888e+08	1.01247e+08	5.86143e+07	9.60337e+08	6.0769e+08	2578022969	503829184	1.00182e+08	1.63e+08	2.30413e+07	6.71494e+07	5.40244e+08	1.29592e+08	1.01141e+08	1.39692e+08	3.86937e+08	5.14741e+07	3.6242e+08	1.5011e+08	1.36479e+08	4.1505e+07	1.2362e+08	4.71529e+07	1.6039e+08	4.09812e+08	1.00757e+08	3480668674	1563527231	1.40935e+08	1.46732e+08	3.89581e+08	1.03506e+08	153238926	1.02282e+08	5.11386e+07	1.40827e+08	1.78797e+08	1.0797e+08	1.04535e+08	4.82531e+08	4.4424e+08	7.6745e+08	3190586817	3.66365e+08	3.98555e+08	2.05953e+08	2.33789e+08	1013320029	260.03	1	0	0	3
P01860	IGHG3	Immunoglobulin heavy constant gamma 3 [OS=Homo sapiens]	0	83	34	11754	18	377	41.3	7.9	21486.5	19	25	cell organization and biogenesis;defense response;metabolic process;regulation of biological process;response to stimulus	extracellular;membrane	catalytic activity;protein binding	Pf07654, Pf08205	3502		14	FCGR activation; Regulation of actin dynamics for phagocytic cup formation; Regulation of Complement cascade; Role of phospholipids in phagocytosis; Classical antibody-mediated complement activation			11	7	1181002223	1228444862	1370687352	1972195411	7.11243e+08	1096573381	3202953933	1001945048	1555169438	1180693198	4653616825	1201514157	1807290161	1511589736	3.4053e+08	7.53469e+08	1889139045	6.9442e+08	3458185148	1137267037	1226662317	2934878759	1318239003	1355788548	9.21286e+08	2902706255	965699626	7.78506e+08	1994577956	5147640539	1684381359	1131824501	1648296531	4825264279	2163349441	9.77676e+08	2945106303	6415867541	3963177511	10961041205	2245995460	1228900096	5546354466	4.60329e+08	1993914107	1723964112	1114873194	2778945432	1594864222	1260064317	8.11977e+08	2746944936	4500278996	4064456865	816504851	3820056162	7.47755e+08	2910342016	3811270848	2968743773	11196391623	7045483424	4003983586	6002605364	6585335810	1669692187	3200145572	7.13992e+08	9.1728e+08	3886773791	3245688173	3175675916	4198851307	1019027551	2078254267	13032889951	8172737975	32924135441	17098133844	8574138153	3868395436	3596067720	258.41	1	0	0	3	Acetyl [N-Term]
Q8IUL8	CILP2	Cartilage intermediate layer protein 2 [OS=Homo sapiens]	0	31	43	2368	43	1156	126.2	8.22	2005.82	42	25		extracellular	catalytic activity;protein binding	Pf00047, Pf07679, Pf07686, Pf13330, Pf13620, Pf13715, Pf13895, Pf13927	148113	ENSG00000160161.9	19				0	0	1611375482	1.6472e+08	3.6735e+08	189797309	6.12815e+07	1.09474e+08	114685443	9.64606e+07	1.15967e+08	1.8969e+08	1048568663	1.0552e+08	1.06929e+08	9.80852e+08	2.47498e+07	5.6544e+07	1.10673e+08	6.19131e+07	2.36143e+08	141716492	177131449	1.54801e+08	4.01506e+07	2.00481e+08	2.0231e+08	1.19834e+08	1.46825e+08	6.30411e+07	1.95789e+08	2.83223e+08	1.90275e+08	8.12982e+07	5.43003e+07	5.61724e+08	1.5378e+08	9.12858e+07	1.83519e+08	7.81325e+08	7.4666e+08	1570679496	159376313	1.29061e+08	1.42685e+08	4.22752e+07	1.01329e+08	1.21811e+08	108136390	9.03749e+07	1.61892e+08	2.75122e+08	5.54179e+07	738448687	3.21401e+08	2.32496e+08	8.83501e+07	173853140	7.5574e+07	2.15253e+08	5.66043e+08	4.7461e+08	1544563478	1097547592	2.31985e+08	3.50157e+08	6.29695e+08	1.46825e+08	9.47216e+07	2.10475e+08	4.78315e+07	1.93105e+08	3.7142e+08	9.43095e+07	1.14456e+08	2.7992e+08	2.18015e+08	497967857	1107193797	4.15083e+08	1270394860	5.03854e+08	1.57677e+08	4.92899e+08	258.04	1	0	0	3
P49747	COMP	Cartilage oligomeric matrix protein [OS=Homo sapiens]	0	60	31	988	28	757	82.8	4.6	1020.64	31	23	cell death;cell organization and biogenesis;regulation of biological process	extracellular	metal ion binding;protein binding;structural molecule activity	Pf02412, Pf05735, Pf07645, Pf11598, Pf12947	1311	ENSG00000105664.10	19	ECM proteoglycans; Integrin cell surface interactions	ECM-receptor interaction; Focal adhesion; PI3K-Akt signaling pathway; Malaria; Phagosome	Focal Adhesion; Focal Adhesion-PI3K-Akt-mTOR-signaling pathway	10	3	2.2036e+08	1.41888e+08	1.66826e+08	5.0942e+08	2.4775e+07	5.69492e+07	1.07082e+08	5.27659e+07	90072291	2.79546e+08	3.14737e+08	1.06361e+08	1.77942e+08	1.60398e+08	1.85173e+07	26633071	4.3322e+07	2.71769e+07	7.62627e+07	2.2392e+08	1.40061e+08	1.33263e+08	3.07033e+08	4.06257e+07	4.15957e+07	3.51099e+08	4.93015e+07	2.75207e+07	5.16187e+07	9.87386e+07	2.4511e+08	2.0977e+08	1.66107e+08	4.52335e+08	3.02687e+08	1.56687e+08	2.08148e+08	3.54947e+08	4.96493e+08	4.82216e+08	282128065	5.01927e+07	7.90165e+07	2.48292e+07	1.15789e+08	1.34593e+08	2.92012e+07	6.16834e+07	1.55733e+08	2.20988e+08	7.38924e+07	3.52532e+08	1.8972e+08	1.91109e+08	3.17396e+07	3.6243e+07	1.98643e+07	2.61101e+08	2.1859e+08	2.60931e+08	591073211	4.89971e+08	3.64313e+08	473122289	3.16321e+08	4.10311e+07	6.52334e+07	9.17359e+07	6.50855e+07	2.01072e+08	1.87158e+08	5.03659e+07	9.28438e+07	1.31464e+08	1.48077e+08	3.87806e+08	9.87775e+08	2.02646e+08	7.41007e+08	2.49379e+08	2.84817e+08	335341361	257.98	1	0	0	3
P16870	CPE	Carboxypeptidase E [OS=Homo sapiens]	0	62	31	3371	31	476	53.1	5.14	2612.83	31	26	cell organization and biogenesis;metabolic process;regulation of biological process;response to stimulus	extracellular;Golgi;membrane;nucleus	catalytic activity;metal ion binding;protein binding	Pf00246, Pf13620, Pf13715	1363	ENSG00000109472.13	4	Insulin processing	Type I diabetes mellitus		4	0	1.89531e+08	4.71925e+07	5.20243e+07	6.45553e+07	5.09343e+07	7.05398e+07	1.97682e+08	1.08201e+08	8.15154e+07	1.02104e+08	1.90759e+08	1.89897e+08	4.87062e+07	7.641e+07	8.05712e+07	7.44389e+07	9.93711e+07	7.62149e+07	7.74819e+08	116927149	8.26968e+07	9.03164e+07	7.40395e+07	2.04753e+08	1.02906e+08	7.08978e+07	1.72549e+08	8.16825e+07	1.70131e+08	3.86864e+08	8.23749e+07	5.49912e+07	1.26331e+08	2.40426e+08	5.44905e+07	2.88929e+07	5.70481e+07	233586252	1.85206e+08	6.30558e+08	8.55505e+07	8.87453e+07	1.22139e+08	3.43329e+07	7.61695e+07	1.23057e+08	1.27195e+08	1.5071e+08	160910899	228454337	1.55659e+08	1.66731e+08	1.80597e+08	2.38433e+08	9.79466e+07	1.37925e+08	132497383	1.66467e+08	1.83974e+08	2.01723e+08	5.15947e+08	2.89135e+08	3.64722e+08	7.64718e+07	2.40552e+08	8.43453e+07	9.2402e+07	8.3433e+07	8.71458e+07	2.67934e+08	2.14375e+08	1.29781e+08	1.73366e+08	2.47906e+08	1.8425e+08	3.42668e+08	4.60976e+08	2.19842e+08	2.79013e+08	1.32656e+08	2.08323e+08	1.47824e+08	257.41	1	0	0	3
O00187-2	MASP2	Isoform 2 of Mannan-binding lectin serine protease 2 [OS=Homo sapiens]	0	65	18	10126	18	185	20.6	5.96	6848.75	17	14	defense response;metabolic process;regulation of biological process;response to stimulus	extracellular	catalytic activity;metal ion binding;protein binding	Pf00431, Pf07645, Pf12662, Pf14670	10747	ENSG00000009724.16	1			Complement Activation; Complement and Coagulation Cascades	2	0	3.90683e+08	1005541843	1014657841	8.6276e+08	4.57002e+08	8.98794e+08	6.07974e+08	8.10789e+08	3022318881	2128969371	1512892603	1161544496	8.30282e+08	1839013580	3.4524e+08	3.59312e+08	5.6973e+08	1318684574	3732016658	1189770256	9.06989e+08	1065952686	4.10641e+08	2161460413	7.83197e+08	1547316627	5.73661e+08	4.06875e+08	628403137	1075008614	1592178726	2011321257	1388287519	3161618952	1177172187	2522502787	4.24052e+08	1706661179	7890047108	3370516864	2835569148	8.41249e+08	2277662377	2.96468e+08	768756664	9.05884e+08	4.90893e+08	5.41586e+08	6.7304e+08	5178981491	7.76696e+08	1093199200	1528947648	924554856	3.19854e+08	5052501046	5.85654e+08	1327608717	1314100154	6.84156e+08	9526382789	4409150874	8.29297e+08	1752080386	8568296979	1538718760	803701309	5.40191e+08	5.72128e+08	1266631650	1271120041	7.14759e+08	7.14231e+08	1084810111	1708104873	2906255967	9379246774	4666953215	4153541351	2158576213	1121455699	3241922673	257.02	1	0	0	3
P14780	MMP9	Matrix metalloproteinase-9 [OS=Homo sapiens]	0	58	38	1332	38	707	78.4	6.06	1281.99	38	31	cell differentiation;cell organization and biogenesis;cellular component movement;metabolic process;regulation of biological process;response to stimulus;transport	extracellular	catalytic activity;metal ion binding;protein binding	Pf00040, Pf00045, Pf00413	4318	ENSG00000100985.7	20	Collagen degradation; EPH-ephrin mediated repulsion of cells; Neutrophil degranulation; Assembly of collagen fibrils and other multimeric structures; Activation of Matrix Metalloproteinases; Signaling by SCF-KIT; Interleukin-4 and 13 signaling	Pathways in cancer; Transcriptional misregulation in cancer; Hepatitis B; Endocrine resistance; Leukocyte transendothelial migration; Proteoglycans in cancer; MicroRNAs in cancer; Estrogen signaling pathway; TNF signaling pathway; Bladder cancer	Matrix Metalloproteinases; Osteopontin Signaling; Angiogenesis; TNF related weak inducer of apoptosis (TWEAK) Signaling Pathway; AGE/RAGE pathway; Spinal Cord Injury; IL1 and megakaryocytes in obesity; Photodynamic therapy-induced NF-kB survival signaling; Lung fibrosis; Endochondral Ossification	39	0	3.20387e+07	1.02149e+08	1.02072e+07	9.71518e+07	1.12387e+07	1.519e+07	4.46267e+07	1.45057e+07	3.34082e+07	1.30503e+07	3.64476e+07	2.14552e+07	9.10056e+06	1.48152e+07	8.18177e+06	1.95385e+07	1.31386e+07	5.66462e+06	5.06645e+07	1.93209e+07	1.96285e+07	1.79844e+07	1.98888e+07	1.31877e+08	2.91836e+07	3.29479e+08	2.26816e+07	1.71197e+07	1.81878e+07	3.95632e+07	3.23043e+07	1.64991e+07	1.57453e+07	7.63804e+07	4.87413e+07	1.13518e+07	1.53938e+07	4.96375e+07	4.68214e+07	9.98617e+07	2.59434e+07	6.09197e+07	5.64488e+07	9.47249e+06	2.37486e+07	3.277e+07	1.38676e+07	1.92653e+07	1.02061e+07	2.89671e+07	1.18994e+07	3.69494e+07	6.06292e+08	1.24758e+08	1.00213e+07	9.13157e+07	1.54951e+07	1.86245e+07	1.44746e+08	4.08229e+07	6.04441e+07	4.64614e+07	3.95057e+07	3.28343e+08	9.56556e+07	5.05625e+07	1.0618e+08	8.14365e+07	1.03264e+07	2.17885e+07	1.40145e+07	784610318	1.9117e+07	1.8555e+07	3.0873e+07	1428888575	1.17619e+08	7.0842e+07	1.02007e+08	1.53067e+08	5.71787e+07	9.35853e+07	256.93	1	0	0	3
P16278	GLB1	Beta-galactosidase [OS=Homo sapiens]	0	44	27	6405	27	677	76	6.57	5204.33	27	17	metabolic process;response to stimulus;transport	cytoplasm;extracellular;Golgi;organelle lumen;vacuole	catalytic activity;protein binding	Pf01301, Pf02449, Pf13364	2720		3	Sialic acid metabolism; Neutrophil degranulation; MPS IV - Morquio syndrome B; Glycosphingolipid metabolism; HS-GAG degradation; Keratan sulfate degradation	Galactose metabolism; Other glycan degradation; Lysosome; Glycosaminoglycan degradation; Glycosphingolipid biosynthesis - ganglio series; Metabolic pathways; Sphingolipid metabolism	Ectoderm Differentiation	32	0	3.81403e+08	1.54847e+08	101865319	1.30135e+08	3.06927e+08	1.15872e+08	2.45436e+08	1.07714e+08	1.44803e+08	2.04175e+08	3.23763e+08	1.91235e+08	8.16509e+07	7.4303e+07	2.64785e+08	6.83297e+07	2.2e+08	1.59845e+08	273667134	3.28417e+08	1.14436e+08	255174463	1.42578e+08	5.08105e+08	4.62002e+08	1.86394e+08	2.67059e+08	5.1418e+08	1310367713	8.46766e+08	187424334	791753815	1210907468	2089324673	1.31194e+08	7.9742e+07	1.509e+08	4.75389e+08	2.07586e+08	5.76607e+08	1.96636e+08	2.66918e+08	2.52851e+08	1.00831e+08	1.72171e+08	180614888	3.82773e+08	425095276	3.94485e+08	8.52177e+08	5.40687e+08	377703120	3.89015e+08	2.32025e+08	6.98686e+07	2.564e+08	2.51607e+08	210784699	6.41567e+08	2.15874e+08	1740099325	4.52974e+08	1017533313	150337565	2.72251e+08	4.34374e+08	2.04022e+08	5.85196e+08	3.88429e+08	2.80229e+08	1479586273	4.05151e+08	6.77614e+08	2.39887e+08	2.97785e+08	8.38472e+08	5.35189e+08	4.77585e+08	3.23044e+08	5.45112e+08	3.01336e+08	7.88381e+08	255.36	1	0	0	3
O00533-2	CHL1	Isoform 2 of Neural cell adhesion molecule L1-like protein [OS=Homo sapiens]	0	45	46	1795	46	1224	136.6	5.8	1604.91	46	33	cell organization and biogenesis;cellular component movement;regulation of biological process;response to stimulus	membrane	protein binding	Pf00041, Pf00047, Pf07679, Pf07686, Pf13882, Pf13895, Pf13927	10752	ENSG00000134121.9	3				0	0	146910275	147684455	203431915	1.80977e+08	2.73718e+08	1.48251e+08	2.89256e+08	220937726	3.79692e+08	2.34218e+08	3.2929e+08	233755028	1.57207e+08	2.09001e+08	1.26607e+08	1.95843e+08	2.02668e+08	2.1363e+08	3.04008e+08	3.22857e+08	3.12382e+08	163231847	1.70292e+08	5.34794e+08	1.49274e+08	2.52903e+08	2.00267e+08	201057342	2.21115e+08	3.91463e+08	3.9967e+08	291154784	2.86902e+08	7.77903e+08	2.18697e+08	1.57757e+08	1.44124e+08	3.11355e+08	3.46527e+08	6.55236e+08	2.9679e+08	2.5018e+08	2.37666e+08	1.59102e+08	1.78716e+08	2.38961e+08	1.78734e+08	1.96369e+08	1.79879e+08	3.19223e+08	1.5144e+08	371616886	2.46814e+08	2.21219e+08	1.5985e+08	2.39575e+08	1.90301e+08	2.2531e+08	3.45885e+08	286067870	9.53704e+08	9.24608e+08	2.19663e+08	3.83951e+08	2.82958e+08	4.40629e+08	265162031	1.80125e+08	174870419	2.30713e+08	255540337	219131660	2.24795e+08	3.59567e+08	353236588	3.59751e+08	1016419257	4.52444e+08	4.20854e+08	4.31095e+08	334339719	4.44839e+08	253.86	1	0	0	3
P13671	C6	Complement component c6 [OS=Homo sapiens]	0	60	48	1347	48	934	104.7	6.76	1296.18	48	36	defense response;metabolic process;regulation of biological process;response to stimulus	extracellular	protein binding	Pf00057, Pf00084, Pf00090, Pf01823	729	ENSG00000039537.13	5	Terminal pathway of complement; Regulation of Complement cascade	Complement and coagulation cascades; Systemic lupus erythematosus; Prion diseases	Allograft Rejection; Complement Activation; Complement and Coagulation Cascades	11	0	3.06884e+07	1.24128e+07	1.97073e+07	3.74871e+07	5.31999e+07	2.45223e+07	3.63129e+07	2.15713e+07	5.48986e+07	2.64377e+07	9.02596e+07	9.56485e+07	1.56615e+07	4.10513e+07	8.96996e+06	8.80561e+06	2.06166e+07	1.09342e+07	9.00676e+07	2.15228e+07	2.53647e+07	5.91358e+07	6.45847e+07	1.18469e+08	2.53009e+07	9.45059e+07	3.09378e+07	1.12029e+07	3.90693e+07	2.56318e+08	3.52682e+07	1.59537e+07	1.99165e+07	1.82149e+08	3.92372e+07	2.74791e+07	6.53375e+07	1.69192e+08	1.1604e+08	4.1184e+08	5.37671e+07	4.48958e+07	1.37347e+08	7.15625e+06	8.90781e+07	2.81104e+07	2.80449e+07	123682540	2.81516e+07	1.3566e+08	4.21303e+07	1.21556e+08	108847834	7.59497e+07	1.74516e+07	8.79478e+07	1.50879e+07	3.30599e+08	148343886	1.08253e+08	3.85312e+08	1.57338e+08	4.37116e+07	5.95189e+07	1.07385e+08	4.42539e+07	8.9617e+07	2.86706e+07	4.14838e+07	1.11797e+08	8.09849e+07	6.13381e+07	2.98698e+07	9.87979e+07	50291710	2.01869e+08	3.54455e+08	1.92684e+08	3.12058e+08	1.09503e+08	6.80843e+07	1.05145e+08	252.82	1	0	0	3
Q9UHL4	DPP7	Dipeptidyl peptidase 2 [OS=Homo sapiens]	0	61	32	4106	32	492	54.3	6.32	3288.4	32	23	metabolic process;transport	cytosol;extracellular;Golgi;organelle lumen;vacuole	catalytic activity	Pf00561, Pf05577	29952	ENSG00000176978.13	9	Neutrophil degranulation			3	0	2.81578e+08	1.95917e+08	1.54669e+08	4.70291e+08	7.10801e+08	3.91109e+08	1027169799	2.53682e+08	1117137409	3.94898e+08	7.91977e+08	3.407e+08	2.98204e+08	2.56145e+08	6.80749e+07	1.52339e+08	389643589	1.86075e+08	1118965568	3.46195e+08	3.30812e+08	9.3e+08	2.44683e+08	1172317403	4.87266e+08	6.28382e+08	6.94584e+08	3.36133e+08	1058389809	1191026426	4.16672e+08	2.49645e+08	3.14768e+08	1544957378	8.31247e+08	2.862e+08	3.58382e+08	6.94258e+08	4.98947e+08	1326817305	4.1763e+08	6.80895e+08	7.80581e+08	1.22815e+08	4.06326e+08	2.35672e+08	2.14693e+08	3.58557e+08	6.58574e+08	1339730703	1.64736e+08	7.71167e+08	3.83191e+08	4.93319e+08	2.00273e+08	4.93698e+08	219342433	5.5821e+08	4.73508e+08	3.06485e+08	2466295146	1253062126	1178136051	6.11094e+08	9.83425e+08	1740697226	8.38052e+08	3.63791e+08	2.41644e+08	6.68812e+08	1329653200	8.30186e+08	5.55673e+08	9.16106e+08	1321125416	1458297099	1229101038	1316026032	2320371295	1719386149	4.33245e+08	6.79658e+08	251.93	1	0	0	3
Q9BYF1	ACE2	angiotensin-converting enzyme 2 [OS=Homo sapiens]	0	56	36	2322	36	805	92.4	5.54	2093.47	36	25	metabolic process;regulation of biological process;response to stimulus;transport	cell surface;cytoplasm;extracellular;membrane	catalytic activity;metal ion binding;protein binding;receptor activity	Pf01401	59272	ENSG00000130234.10	X	Metabolism of Angiotensinogen to Angiotensins	Renin-angiotensin system; Protein digestion and absorption	ACE Inhibitor Pathway	6	0	4.3468e+07	3.11771e+07	1.98864e+07	4.88003e+07	5.01698e+07	3.93557e+07	8.14922e+07	3.2662e+07	1.64234e+08	5.76791e+07	7.07727e+07	6.02353e+07	1.8896e+07	5.02618e+07	3.40062e+07	3.26544e+07	4.1802e+07	2.71022e+07	1.93771e+08	5.23308e+07	2.9919e+07	1.27528e+08	3.26622e+07	9.3829e+07	6.86607e+07	1.47998e+08	7.25787e+07	3.30668e+07	1.45435e+08	1.46772e+08	3.7169e+07	3.3305e+07	6.07494e+07	1.22354e+08	6.53545e+07	3.2148e+07	5.28799e+07	1.88811e+08	1.41972e+08	2.69331e+08	7.46991e+07	8.45102e+07	2.49969e+08	2.3134e+07	1.20081e+08	5.49818e+08	8.28093e+07	7.39001e+07	9.04147e+07	1.92623e+08	45703084	8.16563e+07	1.38998e+08	1.37359e+08	3.95683e+07	1.13336e+08	3.58641e+07	1.34249e+08	8.18468e+07	5.76237e+07	1.95322e+08	1.4796e+08	1.09747e+08	5.80051e+07	2.08301e+08	9.24173e+07	1.01702e+08	2.65264e+07	4.51752e+07	7.84459e+07	2.51901e+08	5.31763e+07	6.12473e+07	1.24716e+08	120708461	1.37111e+08	2.2711e+08	2.16453e+08	2.06202e+08	190444286	5.42562e+07	102000937	251.16	1	0	0	3
P07288-1	KLK3	Prostate-specific antigen [OS=Homo sapiens]	0	88	19	3298	17	261	28.7	7.68	3176.2	19	14	metabolic process;regulation of biological process	extracellular;nucleus	catalytic activity;protein binding	Pf00089	354	ENSG00000142515.14	19	Regulation of Insulin-like Growth Factor (IGF) transport and uptake by Insulin-like Growth Factor Binding Proteins (IGFBPs); Activated PKN1 stimulates transcription of AR (androgen receptor) regulated genes KLK2 and KLK3	Pathways in cancer; Prostate cancer	Androgen receptor signaling pathway	10	2	7.90096e+07	9.06857e+07	1.15706e+08	1.37392e+08	1.0492e+08	1.55048e+08	273000445	8.07126e+07	2.5839e+08	4.92732e+08	8.35721e+08	1.77255e+08	8.2752e+07	4.15565e+08	6.40247e+07	6.13105e+07	8.30903e+07	8.17456e+07	3033393943	1.06668e+08	1.05288e+08	2.81565e+08	1.20491e+08	2.21197e+08	8.27792e+07	1.81816e+08	1.79592e+08	7.94223e+07	1.79151e+08	2.50477e+08	126780389	1.74887e+08	2.55722e+08	1.84323e+08	7.03307e+07	5.87014e+07	8.02735e+07	1273879682	6.13132e+08	3711910798	5.06414e+08	3.01604e+08	2.30871e+08	5.28005e+07	1.32959e+08	1.40982e+08	8.36338e+07	1.59363e+08	1.92084e+08	1604496326	1.17272e+08	1.76174e+08	2.44966e+08	1.99945e+08	1.36057e+08	2.07567e+08	4.88953e+07	1.3325e+08	1.00585e+08	8.69041e+07	3.00661e+08	1.76244e+08	2.11331e+08	1.76538e+08	774835288	3.24289e+08	2.08673e+08	7.76532e+07	8.61936e+07	7.60129e+08	3.26195e+08	1.83781e+08	3.67073e+08	2.44463e+08	4.62895e+08	2.6115e+08	3.97831e+08	2.86224e+08	9.52575e+08	2.42543e+08	6.78875e+08	3.3608e+08	250.98	1	0	0	3
P22314	UBA1	Ubiquitin-like modifier-activating enzyme 1 [OS=Homo sapiens]	0	48	50	2494	50	1058	117.8	5.76	2611.56	50	39	metabolic process;response to stimulus	cytoplasm;cytosol;membrane;mitochondrion;nucleus	catalytic activity;nucleotide binding;protein binding;RNA binding	Pf00899, Pf02134, Pf09358, Pf10585	7317	ENSG00000130985.16	X	Synthesis of active ubiquitin: roles of E1 and E2 enzymes; Antigen processing: Ubiquitination & Proteasome degradation	Parkinson's disease; Ubiquitin mediated proteolysis	Proteasome Degradation; Parkin-Ubiquitin Proteasomal System pathway; Parkinsons Disease Pathway	13	0	1.60093e+08	1.49296e+08	6.60589e+07	1.19099e+08	7.39196e+07	4.71106e+07	1.17016e+08	6.2207e+07	6.41181e+07	1.06376e+08	2.78938e+08	2.43748e+08	7.13371e+07	6.58915e+07	1.03492e+08	4.19996e+07	3.51543e+07	4.3643e+07	236178150	4.41939e+07	4.85712e+07	151258503	6.99191e+07	1.23228e+08	1.06358e+08	2.75888e+08	8.42738e+07	5.82079e+07	1.43793e+08	2.14544e+08	9.39142e+07	7.81344e+07	6.25888e+07	2.29455e+08	4.02044e+07	4.01953e+07	7.80337e+07	182907518	1.77399e+08	3.9556e+08	1.37477e+08	1.30371e+08	1.86077e+08	3.19707e+07	9.72578e+07	9.88401e+07	252470651	1.15462e+08	1.33385e+08	2.1929e+08	123523019	1.43105e+08	2.99749e+08	1.86754e+08	5.9725e+07	1.93605e+08	6.35004e+07	1.7757e+08	2.25085e+08	7.16462e+07	7.14866e+08	2.24772e+08	1.69586e+08	2.30447e+08	2.01094e+08	1.45022e+08	9.61664e+07	9.48789e+07	1.0071e+08	5.63699e+08	2.13432e+08	2.37915e+08	2.15135e+08	2.22049e+08	1.08168e+08	6.42902e+08	243528153	183350380	337295497	1.33536e+08	5.96135e+07	2.07869e+08	250.52	1	0	0	3
O14745	SLC9A3R1	Na(+)/H(+) exchange regulatory cofactor NHE-RF1 [OS=Homo sapiens]	0	85	36	2875	36	358	38.8	5.77	2779.69	36	24	cell differentiation;cell organization and biogenesis;cellular homeostasis;regulation of biological process;response to stimulus;transport	cytoplasm;cytoskeleton;membrane;nucleus	protein binding;structural molecule activity	Pf00595, Pf09007, Pf13180	9368	ENSG00000109062.11	17				0	0	3.65625e+08	1.42736e+08	3.55784e+08	2.06517e+08	2.83966e+07	1.17308e+08	5.32587e+08	7.55335e+07	2.62653e+08	1.75192e+08	8.55068e+08	2.54576e+08	1.65685e+08	7.52678e+08	9.30207e+07	5.60408e+07	1.05248e+08	5.05238e+07	540875249	3.0869e+08	1.49029e+08	1036126480	1.52524e+08	1.40438e+08	1.0271e+08	5.79965e+08	1.1288e+08	61027988	2.03426e+08	3.89055e+08	6.4335e+08	2.41761e+08	5.56013e+08	1867284512	9.49187e+08	1.61376e+08	324756538	1642357899	1158149024	3369480553	3.5871e+08	1.14776e+08	5.33714e+08	4.4865e+07	3.41497e+08	151268359	1.53746e+08	1.27161e+08	2.26984e+08	4.59848e+08	177385594	4.66161e+08	6.75521e+08	4.70651e+08	9.02266e+07	2.81796e+08	8.21698e+07	9.25542e+08	8.7595e+08	3.47894e+08	4604229384	1342188137	5.19726e+08	1861434752	3712460981	8.66382e+07	1.98116e+08	1.27775e+08	8.19826e+07	3.11286e+08	1033745487	1.63221e+08	4.63462e+08	293752866	2.82053e+08	3736462848	2738878717	4975375517	5621232748	4516100715	1741007131	1612261618	249.86	1	0	0	3	Acetyl [N-Term]
P07476	IVL	Involucrin [OS=Homo sapiens]	0	65	28	413	28	585	68.4	4.61	519.11	28	24	cell death;cell differentiation;metabolic process;response to stimulus	cytoplasm;cytoskeleton;cytosol	protein binding;structural molecule activity	Pf10583	3713	ENSG00000163207.6	1	Formation of the cornified envelope		Corticotropin-releasing hormone signaling pathway	4	0	1.47145e+07	7.7317e+06	1.35254e+08	8.69705e+06	1.41984e+07	1.43371e+07	4.2168e+07	7.62539e+07	1.12873e+07	7.73241e+06	2.82384e+07	1.05069e+07	5.77229e+06	1.56e+07	1.07957e+07	1.26519e+07	2.3158e+07	1.2623e+07	6.26893e+07	8.16354e+06	3.64481e+07	4.54372e+06	3.81593e+07	2.45689e+07	1.18314e+07	1.62632e+07	1.93389e+07	4.78711e+06	4.66524e+07	1.27123e+08	1.55557e+08	1.61875e+07	5.17392e+06	2.91401e+07	2.14036e+07	7.42087e+06	7.57629e+06	1.66976e+07	2.38469e+07	3.11307e+07	2.01369e+07	8.82558e+06	2.14095e+08	4.16155e+06	4.88372e+07	2.43419e+07	2.0167e+07	1.89992e+08	9.23899e+06	2.0849e+07	8.20726e+06	1.71123e+07	1.1807e+07	1.47469e+07	1.63528e+07	2.63854e+07	7.89158e+06	2.1988e+07	1.1068e+07	4.22819e+07	3.37927e+07	2.683e+07	1.41895e+07	2.77128e+07	8.35752e+06	1.79149e+07	5.80712e+07	8.88316e+06	3.55809e+06	7.22631e+06	1.62615e+07	8.27561e+07	1.35862e+08	8.03428e+07	2.74461e+07	2.53056e+07	2.83721e+08	2.2548e+07	1.0558e+08	2.55872e+08	1.37985e+08	2.68485e+08	249.33	1	0	0	3	Acetyl [N-Term]
Q12860	CNTN1	Contactin-1 [OS=Homo sapiens]	0	58	59	2060	59	1018	113.2	5.9	1624.83	57	38	cell organization and biogenesis;regulation of biological process;response to stimulus	membrane	protein binding	Pf00041, Pf00047, Pf07679, Pf07686, Pf13895, Pf13927	1272	ENSG00000018236.14	12	Activated NOTCH1 Transmits Signal to the Nucleus; NOTCH2 Activation and Transmission of Signal to the Nucleus; Neurofascin interactions	Cell adhesion molecules (CAMs)		11	0	7.70869e+07	3.20667e+08	2.57281e+08	4.46701e+08	1.76767e+08	9.27751e+07	1.08529e+08	1.23276e+08	132243037	3.89293e+08	5.54569e+08	3.16078e+08	4.35019e+08	1.57759e+08	3.06973e+07	6.12722e+07	1.44362e+08	7.58667e+07	2.62126e+08	7.15646e+08	1.31404e+08	1.22153e+08	6.84325e+07	3.31261e+08	2.1315e+08	2.47696e+08	1.19619e+08	1.04823e+08	2.05468e+08	361463635	129072526	1.15782e+08	1.28516e+08	4.26456e+08	146423613	6.50301e+07	6.91195e+07	1.74672e+08	2.75083e+08	4.82267e+08	6.00697e+08	2.05292e+08	2.29763e+08	3.92472e+07	1.04767e+08	9.35672e+07	1.1764e+08	1.4521e+08	3.02742e+08	1121420983	2.47338e+08	1249730373	2.60997e+08	1.74549e+08	6.85926e+07	2.15869e+08	6.62041e+07	241106695	1.35696e+08	1.08561e+08	1027043248	4.08033e+08	2.13514e+08	1.06398e+08	1.8313e+08	3.31662e+08	1.47728e+08	2.4085e+08	1.38351e+08	2.21989e+08	3.47717e+08	9.57278e+07	1.16984e+08	3.71693e+08	2.55636e+08	1.97904e+08	5.42022e+08	3.20958e+08	4.05941e+08	1.86972e+08	1.4999e+08	1.92524e+08	248.21	1	0	0	3
P29401-2	TKT	Isoform 2 of Transketolase [OS=Homo sapiens]	0	65	38	2216	38	631	68.8	7.52	2142.03	38	27	metabolic process;regulation of biological process	cytosol	catalytic activity;metal ion binding;protein binding	Pf00456, Pf00676, Pf02779, Pf02780	7086	ENSG00000163931.15	3			Pentose Phosphate Pathway	1	0	1.85111e+08	1.36855e+08	1.17133e+08	3.10507e+08	5.54782e+07	1.0103e+08	2.69475e+08	134634786	2.35775e+08	114697615	257640270	454186007	1.20503e+08	1.04466e+08	225583464	103864758	1.09908e+08	5.79459e+07	8.0934e+08	2.43651e+08	2.75642e+08	2.87288e+08	1.32815e+08	3.16763e+08	2.90945e+08	5.47333e+08	2.21238e+08	1.35673e+08	3.87609e+08	8.55031e+08	1.16399e+08	1.85541e+08	2.43377e+08	7.43446e+08	1.05868e+08	2.70942e+08	2.10677e+08	415563646	4.89216e+08	8.51641e+08	3.13885e+08	3.03423e+08	7.60879e+08	5.21664e+07	3.31785e+08	1.82442e+08	2.16534e+08	4.2428e+08	3.16318e+08	6.77038e+08	2.76784e+08	3.2934e+08	8.47215e+08	8.50293e+08	1.49776e+08	7.5039e+08	158270110	5.70105e+08	6.00746e+08	2.59827e+08	1279707041	8.12214e+08	3.92102e+08	3.8385e+08	4.69503e+08	161892646	7.91501e+08	1.29518e+08	1.65049e+08	774113757	4.31623e+08	507846798	3.25351e+08	7.34961e+08	7.468e+08	7.37398e+08	6.37653e+08	3.83358e+08	9.06883e+08	2.91125e+08	2.51196e+08	2.91511e+08	247.32	1	0	0	3	Acetyl [N-Term]
P50895	BCAM	Basal cell adhesion molecule [OS=Homo sapiens]	0	61	35	1449	35	628	67.4	5.81	1666.46	35	24	regulation of biological process;response to stimulus	cell surface;extracellular;membrane	protein binding;receptor activity;signal transducer activity	Pf00047, Pf07679, Pf08205, Pf13895, Pf13927	4059	ENSG00000187244.10	19				0	0	3.67706e+07	2.04112e+07	5.47722e+07	4.65623e+07	9.06586e+07	2.42523e+07	7.07005e+07	4.28089e+07	1.29414e+08	4.05089e+07	8.79462e+07	4.48896e+07	2.37444e+07	7.81578e+07	1.44569e+07	1.134e+07	4.05111e+07	1.88112e+07	1.28707e+08	6.06907e+07	2.49409e+07	5.78293e+07	2.60377e+07	2.49949e+08	2.78722e+07	3.39734e+07	1.89641e+07	7.05155e+06	2.7333e+07	7.59955e+07	1.28841e+08	3.48821e+07	5.28902e+07	2.75318e+08	1.11104e+08	3.9427e+07	4.57214e+07	1.23481e+08	3.07657e+08	2.2456e+08	1.15353e+08	8.63667e+07	6.68889e+07	1.24511e+07	2.39807e+07	6.97107e+07	3.74319e+07	2.62414e+07	3.50991e+07	1.85661e+08	4.97183e+07	7.70678e+07	3.38287e+07	7.02363e+07	2.51541e+07	4.35101e+07	2.41082e+07	5.26224e+07	5.09948e+07	3.17093e+07	3.7732e+08	2.12744e+08	4.72556e+07	1.68037e+08	2.65023e+08	2.10969e+08	6.64298e+07	2.7119e+07	2.21425e+07	4.05658e+07	5.5901e+07	2.17322e+07	2.72956e+07	9.37953e+07	1.07662e+08	1.34612e+08	4.45547e+08	1.0208e+08	3.16691e+08	1.27261e+08	7.31765e+07	9.38456e+07	246.61	1	0	0	3
Q16610	ECM1	Extracellular matrix protein 1 [OS=Homo sapiens]	0	84	39	1031	39	540	60.6	6.71	935.5	39	29	defense response;regulation of biological process;response to stimulus;transport	extracellular;organelle lumen	protein binding;signal transducer activity	Pf05782, Pf09770	1893	ENSG00000143369.14	1	Platelet degranulation			4	0	2.1577e+07	2.83937e+07	2.48986e+07	4.27704e+07	8.31897e+06	5.02296e+06	2.25396e+07	1.45518e+07	2.87581e+07	2.73151e+07	4.536e+07	1.12194e+08	1.92047e+07	2.2407e+07	7.74315e+06	9.67294e+06	1.81416e+07	7.31926e+06	2.63417e+07	4.37921e+07	5.07921e+07	1.4525e+07	1.81668e+07	5.39049e+07	1.26836e+07	9.33872e+07	2.14697e+07	9.99646e+06	2.1938e+07	6.68241e+07	3.81098e+07	1.08219e+07	1.29117e+07	9.55815e+07	1.79802e+07	1.12223e+07	1.14427e+07	2.35453e+07	2.68056e+07	6.57274e+07	1.49374e+07	1.50311e+07	4.45283e+07	3.63229e+06	2.20281e+07	9.33117e+06	6.12014e+06	1.94763e+07	2.28462e+07	2.9658e+07	9.01736e+06	2.15216e+07	8.05401e+07	1.24835e+08	3.50361e+07	1.86384e+07	9.65917e+06	3.31501e+07	4.91561e+07	4.26079e+07	6.26351e+07	4.64789e+07	3.13137e+07	9.87005e+07	9.49067e+07	2.19807e+07	4.07041e+07	2.00711e+07	1.54264e+07	200514553	3.24806e+07	2.97227e+07	2.39871e+07	3.96394e+07	2.53747e+07	9.88855e+07	1.87613e+08	6.08353e+07	1.70575e+08	3.6247e+08	3.61982e+07	7.17915e+07	242.06	1	0	0	3
P08133-1	ANXA6	annexin A6 [OS=Homo sapiens]	0	67	57	3005	57	673	75.8	5.6	2376.49	57	43	cell organization and biogenesis;cellular homeostasis;regulation of biological process;response to stimulus;transport	cytoplasm;membrane;mitochondrion	metal ion binding;nucleotide binding;protein binding;transporter activity	Pf00191	309	ENSG00000197043.13	5	Smooth Muscle Contraction		Calcium Regulation in the Cardiac Cell; Prostaglandin Synthesis and Regulation	4	0	8.1834e+07	6.93277e+07	4.89396e+07	8.88248e+07	9.04332e+07	6.13695e+07	7.84324e+07	5.56357e+07	1.01489e+08	5.967e+07	1.21215e+08	8.96602e+07	4.97643e+07	6.65575e+07	1.11434e+08	1.17833e+08	1.07263e+08	8.05991e+07	2.10749e+08	1.64e+08	1.48734e+08	9.52183e+07	4.6122e+07	1.39663e+08	9.43469e+07	2.76292e+08	1.33308e+08	1.33641e+08	1.99206e+08	2.29136e+08	1.44883e+08	1.27995e+08	1.49479e+08	3.54429e+08	6.55652e+07	5.02549e+07	4.81221e+07	1.07381e+08	1.66985e+08	172680813	1.43471e+08	1.41936e+08	1.71184e+08	2.48481e+07	1.15624e+08	8.06248e+07	9.5982e+07	9.81374e+07	1.02862e+08	1.91376e+08	4.48018e+07	8.61752e+07	2.50886e+08	1.47049e+08	3.90321e+07	1.44833e+08	3.9856e+07	9.75083e+07	1.18521e+08	4.61522e+07	3.80989e+08	1.61703e+08	1.82127e+08	1.32325e+08	2.24025e+08	127061096	154734657	9.21403e+07	7.17757e+07	1.27368e+08	1.32437e+08	1.50285e+08	1.47011e+08	1.81275e+08	177714129	2.0377e+08	2.63987e+08	2.30645e+08	2.86306e+08	1.86594e+08	5.27951e+07	8.8022e+07	241.99	1	0	0	3
O43505	B3GNT1; B4GAT1	beta-1,4-glucuronyltransferase 1 [OS=Homo sapiens]	0	55	26	3226	26	415	47.1	7.2	3380.98	25	21	cellular component movement;metabolic process	Golgi;membrane	catalytic activity;metal ion binding;protein binding	Pf13896	11041	ENSG00000174684.6	11	Keratan sulfate biosynthesis; O-linked glycosylation	Glycosaminoglycan biosynthesis - keratan sulfate; Metabolic pathways; Glycosphingolipid biosynthesis - lacto and neolacto series		11	0	2.88515e+08	1.25727e+08	1.16587e+08	2.43957e+08	8.05765e+07	1.04713e+08	190744163	133990447	1.3257e+08	1.90314e+08	3.64995e+08	3.87727e+08	1.05351e+08	1.80052e+08	7.71294e+07	7.95126e+07	9.99925e+07	8.45573e+07	3.80059e+08	2.65851e+08	1.85087e+08	1.26766e+08	1.13749e+08	3.8434e+08	2.25116e+08	4.56101e+08	1.82289e+08	111231308	2.59026e+08	5.93732e+08	2.42553e+08	1.7434e+08	2.96213e+08	7.82403e+08	1.26027e+08	1.18281e+08	7.43499e+07	3.41545e+08	4.85067e+08	8.01627e+08	3.87391e+08	4.23449e+08	2.79719e+08	5.13417e+07	1.48176e+08	1.70659e+08	1.11031e+08	1.76117e+08	3.83309e+08	6.63734e+08	2.91504e+08	6.72762e+08	1206211567	431893249	1.24926e+08	3.83291e+08	136772845	3.97361e+08	5.83787e+08	2.45652e+08	1591822479	7.77281e+08	3.53112e+08	3.79264e+08	3.36708e+08	7.44368e+08	3.55785e+08	1.44665e+08	1.17356e+08	3.17247e+08	4.32447e+08	4.08205e+08	1.50465e+08	5.29908e+08	3.17741e+08	7.51761e+08	1238097903	1214220101	8.95767e+08	1151432039	1.89807e+08	6.49613e+08	240.7	1	0	0	3
P0DMV8	HSPA1B; HSPA1A	heat shock 70 kDa protein 1A [OS=Homo sapiens]	0	62	40	3709	27	641	70	5.66	4419.66	35	32	cell organization and biogenesis;metabolic process;regulation of biological process;response to stimulus;transport	cytoplasm;cytoskeleton;cytosol;endoplasmic reticulum;extracellular;mitochondrion;nucleus	catalytic activity;nucleotide binding;protein binding;receptor activity;RNA binding	Pf00012, Pf06723	3304; 3303	ENSG00000232804.5; ENSG00000234475.5; ENSG00000231555.4; ENSG00000235941.5; ENSG00000204389.9; ENSG00000204388.6; ENSG00000212866.6; ENSG00000237724.5; ENSG00000224501.5	6; CHR_HSCHR6_MHC_APD_CTG1; CHR_HSCHR6_MHC_DBB_CTG1; CHR_HSCHR6_MHC_QBL_CTG1; CHR_HSCHR6_MHC_COX_CTG1	AUF1 (hnRNP D0) binds and destabilizes mRNA; Attenuation phase; Neutrophil degranulation; Regulation of HSF1-mediated heat shock response; Viral RNP Complexes in the Host Cell Nucleus; HSP90 chaperone cycle for steroid hormone receptors (SHR)	Prion diseases; Protein processing in endoplasmic reticulum; Estrogen signaling pathway; Longevity regulating pathway - multiple species; MAPK signaling pathway; Influenza A; Endocytosis; Spliceosome; Measles; Antigen processing and presentation; Epstein-Barr virus infection; Toxoplasmosis; Legionellosis	Apoptosis Modulation and Signaling; Parkin-Ubiquitin Proteasomal System pathway; NRF2 pathway; MAPK Signaling Pathway; Apoptosis Modulation by HSP70; VEGFA-VEGFR2 Signaling Pathway	38	9	1.21904e+08	7.88072e+07	4.66561e+07	1.96711e+08	8.30782e+07	7.9264e+07	1.02935e+08	7.68268e+07	136346740	1.14358e+08	1.44961e+08	1.52897e+08	4.27204e+07	7.02907e+07	7.63454e+07	5.82445e+07	5.69996e+07	5.33224e+07	3.33367e+08	1.14226e+08	8.18257e+07	8.63012e+07	6.52257e+07	1.84599e+08	152367794	3.71811e+08	1.27712e+08	7.63935e+07	1.60216e+08	2.91128e+08	3.8759e+08	1.06495e+08	1.07567e+08	6.36778e+08	6.78534e+07	8.30863e+07	8.2108e+07	151445220	2.16113e+08	3.41131e+08	1.55922e+08	1.72266e+08	3.13978e+08	6.73517e+07	7.75195e+07	6.7609e+07	7.9125e+07	2.96486e+08	133400971	3.0102e+08	7.41209e+07	1.20614e+08	181733472	1.97515e+08	6.71593e+07	2.71293e+08	1.23485e+08	2.66929e+08	1.36235e+08	1.69158e+08	2.40176e+08	2.64061e+08	181031049	4.16998e+08	6.21502e+08	1.3911e+08	1.76365e+08	1.5886e+08	1.50172e+08	7.86099e+08	2.80451e+08	2.83671e+08	289076284	3.54136e+08	3.39224e+08	969687961	2148440806	8.75382e+08	1186762615	402613840	2.66465e+08	4.43984e+08	240.37	1	0	0	3
P21399	ACO1	Cytoplasmic aconitate hydratase [OS=Homo sapiens]	0	51	45	3520	45	889	98.3	6.68	2869.46	43	33	cellular homeostasis;metabolic process;regulation of biological process;response to stimulus;transport	cytoplasm;cytosol;endoplasmic reticulum;Golgi;mitochondrion	catalytic activity;metal ion binding;protein binding;RNA binding	Pf00330, Pf00694	48	ENSG00000122729.18	9	Iron uptake and transport	2-Oxocarboxylic acid metabolism; Citrate cycle (TCA cycle); Glyoxylate and dicarboxylate metabolism; Biosynthesis of amino acids; Metabolic pathways; Carbon metabolism	Iron metabolism in placenta; TCA Cycle and Deficiency of Pyruvate Dehydrogenase complex (PDHc)	10	0	8.98301e+07	4.97928e+07	2.43032e+07	1.52555e+08	8.33333e+07	3.79648e+07	5.75419e+07	3.72354e+07	1.39815e+08	9.19318e+07	6.84252e+07	2.14001e+08	4.94347e+07	3.20534e+07	6.47158e+07	2.88625e+07	3.73688e+07	3.48126e+07	1.62504e+08	4.95462e+07	4.07108e+07	1.40879e+08	4.37092e+07	1.91555e+08	1.34331e+08	1.1874e+08	4.12453e+07	3.74577e+07	2.05331e+08	1.21018e+08	3.38653e+07	5.47771e+07	7.03311e+07	2.13788e+08	6.96238e+07	4.15914e+07	6.82932e+07	8.91555e+07	1.17359e+08	198563147	1.53881e+08	1.1003e+08	1.32781e+08	1.70558e+07	1.24802e+08	4.22317e+07	1.06218e+08	1.22821e+08	7.66519e+07	1.58011e+08	1.01032e+08	1.09396e+08	1.63846e+08	1.30179e+08	4.04535e+07	1.18496e+08	5.47356e+07	1.60027e+08	1.13208e+08	3.54944e+07	290606778	1.84465e+08	1.7904e+08	6.74704e+07	9.16641e+07	2.31305e+08	1.14238e+08	1.01846e+08	1.1178e+08	1.02856e+08	1.70461e+08	9.62893e+07	8.231e+07	1.98758e+08	9.31504e+07	1.30359e+08	2.00933e+08	9.46574e+07	2.1461e+08	9.02328e+07	2.4323e+07	4.43996e+07	240.33	1	0	0	3	Acetyl [N-Term]
P49327	FASN	Fatty acid synthase [OS=Homo sapiens]	0	36	67	398	67	2511	273.3	6.44	380.72	63	47	cell differentiation;metabolic process;regulation of biological process;response to stimulus	cytoplasm;cytosol;Golgi;membrane;mitochondrion	catalytic activity;nucleotide binding;protein binding;RNA binding	Pf00106, Pf00107, Pf00108, Pf00109, Pf00698, Pf00975, Pf02801, Pf08242, Pf08659, Pf13602, Pf14765	2194	ENSG00000169710.8	17	ChREBP activates metabolic gene expression; Fatty acyl-CoA biosynthesis; Vitamin B5 (pantothenate) metabolism; Activation of gene expression by SREBF (SREBP)	Insulin signaling pathway; Metabolic pathways; Fatty acid biosynthesis; Fatty acid metabolism; AMPK signaling pathway	AMP-activated Protein Kinase (AMPK) Signaling; Sterol Regulatory Element-Binding Proteins (SREBP) signalling; SREBF and miR33 in cholesterol and lipid homeostasis; Liver X Receptor Pathway; Fatty Acid Biosynthesis; Angiopoietin Like Protein 8 Regulatory Pathway	23	0	4.65861e+06	5.72227e+06	1.10147e+07	1.1013e+07	2.5175e+08	5.96924e+06	1.3427e+07	1.02029e+07	2.23769e+08	2.26508e+07	5.82442e+07	3.21889e+07	8.07958e+06	2.0883e+07	1.60602e+07	3.92207e+06	1.45663e+07	6.3401e+06	9.784e+07	1.9151e+07	1.16515e+07	2.35349e+07	6.22872e+06	3.79765e+07	9.36819e+06	2.12175e+07	1.0359e+07	1.37695e+07	2.01847e+07	3.66092e+07	3.64591e+07	3.47489e+06	1.97907e+07	4.70276e+07	1.75828e+07	1.01562e+07	4.99067e+07	8.41675e+07	3.29785e+07	1.49723e+08	3.00063e+07	1.08562e+07	1.3467e+07	5.48733e+06	7.91484e+06	1.0208e+07	5.90436e+06	1.23722e+07	4.24187e+07	6.96529e+07	2.18809e+07	3.33491e+07	3.46654e+07	4.18698e+07	8.84848e+06	1.09129e+07	1.56005e+07	4.67829e+07	2.88108e+07	4.46639e+07	1.77241e+08	7.4592e+07	7.63715e+07	5.97191e+07	1.15694e+08	2.01488e+07	2.42032e+07	1.4237e+07	1.10512e+07	1.29433e+08	4.45903e+07	2.28795e+07	1.16674e+08	2.65612e+07	5.40185e+07	9.39231e+07	5.05263e+07	1.29896e+08	1.09544e+08	7.34363e+07	6.01096e+07	4.28653e+07	240.07	1	0	0	3	Acetyl [N-Term]
P08123	COL1A2	Collagen alpha-2(I) chain [OS=Homo sapiens]	0	27	35	2046	35	1366	129.2	8.95	1926.98	35	26	cell organization and biogenesis;cellular component movement;coagulation;metabolic process;regulation of biological process;response to stimulus	endoplasmic reticulum;extracellular;organelle lumen	metal ion binding;protein binding;structural molecule activity	Pf01391, Pf01410	1278	ENSG00000164692.17	7	Collagen degradation; Integrin cell surface interactions; MET activates PTK2 signaling; Crosslinking of collagen fibrils; Anchoring fibril formation; Platelet Adhesion to exposed collagen; Scavenging by Class A Receptors; Syndecan interactions; GP1b-IX-V activation signalling; ECM proteoglycans; Platelet Aggregation (Plug Formation); Immunoregulatory interactions between a Lymphoid and a non-Lymphoid cell; Collagen chain trimerization; GPVI-mediated activation cascade; Cell surface interactions at the vascular wall; Interleukin-4 and 13 signaling	ECM-receptor interaction; Protein digestion and absorption; Platelet activation; Focal adhesion; Amoebiasis; PI3K-Akt signaling pathway; AGE-RAGE signaling pathway in diabetic complications	miRNA targets in ECM and membrane receptors; Focal Adhesion; TGF-beta Signaling Pathway; Focal Adhesion-PI3K-Akt-mTOR-signaling pathway; Inflammatory Response Pathway	46	0	3.70775e+07	5.08151e+07	5.21831e+07	8.07495e+07	1.19838e+08	8.42637e+07	2.45654e+08	6.79506e+07	2.21197e+08	7.6776e+07	1.72928e+08	1.28725e+08	3.63172e+07	5.94295e+07	3.54623e+07	2.5747e+07	8.98311e+07	5.28646e+07	2.9619e+08	5.49124e+07	5.4705e+07	2.17253e+08	1.19107e+08	2.69578e+08	1.02927e+08	1.37347e+08	7.71176e+07	4.08906e+07	1.4648e+08	3.63723e+08	1.03113e+08	1.03678e+08	1.57861e+08	5.03852e+08	1.18884e+08	8.5461e+07	1.32971e+08	2.15918e+08	2.61114e+08	392395464	1.53587e+08	2.51762e+08	2.49789e+08	3.43759e+07	1.12626e+08	1.22468e+08	8.44751e+07	1.90532e+08	4.2816e+08	2.26216e+08	1.42063e+08	4.89266e+08	8.47876e+08	2.45287e+08	6.45538e+07	1.23195e+08	3.46291e+07	2.34152e+08	9.87856e+08	1.91548e+08	9.20198e+08	4.90082e+08	8.56947e+07	1.7863e+08	4.11287e+08	2.09554e+08	179030837	4.07069e+07	4.78056e+07	1.62782e+08	1.24844e+08	1.0187e+08	1.95452e+08	2.32873e+08	3.12199e+08	2.55536e+08	3.40654e+08	2.67864e+08	4.99375e+08	6.19943e+08	150288386	2.93999e+08	239.74	1	0	0	3
P55786	NPEPPS	puromycin-sensitive aminopeptidase [OS=Homo sapiens]	0	58	49	2161	49	919	103.2	5.72	1945.41	48	38	metabolic process;response to stimulus	cytoplasm;cytosol;nucleus	catalytic activity;metal ion binding	Pf01433, Pf11838, Pf13485	9520	ENSG00000141279.15	17	Antigen processing: Ubiquitination & Proteasome degradation			4	0	1.8341e+08	9.63638e+07	8.17098e+07	2.7345e+08	5.01023e+07	1.31187e+08	1.02008e+08	1.30996e+08	1.30941e+08	1.4585e+08	1.72135e+08	3.37955e+08	1.07852e+08	1.00284e+08	2.55541e+08	7.64524e+07	9.36085e+07	4.5008e+07	3.49051e+08	1.08667e+08	115938146	2.14758e+08	145911595	2.18239e+08	2.0738e+08	2.32227e+08	1.3167e+08	7.29909e+07	303198375	3.08229e+08	1.20818e+08	128307844	108391075	2.40575e+08	8.20583e+07	1.63792e+08	1.34395e+08	2.15756e+08	3.71751e+08	3.98085e+08	2.35589e+08	221447137	4.29865e+08	6.81232e+07	3.0962e+08	1.38137e+08	2.53097e+08	4.71358e+08	2.56026e+08	3.11754e+08	2.02437e+08	2.3536e+08	2.38987e+08	5.11192e+08	123821968	3.04317e+08	8.68396e+07	3.91518e+08	1.97292e+08	1.2267e+08	3.91355e+08	3.10365e+08	3.94604e+08	152803119	272511826	1.06777e+08	3.39582e+08	1.09878e+08	1.95574e+08	3.68807e+08	2.81437e+08	1.29996e+08	1.68142e+08	2.46765e+08	3.33462e+08	2.67348e+08	2.94017e+08	1.81793e+08	1.87609e+08	168923820	1.2625e+08	2.03131e+08	238.86	1	0	0	3
O75369-8	FLNB	Isoform 8 of Filamin-B [OS=Homo sapiens]	0	45	92	626	86	2633	281.5	5.71	428.06	83	58	cell organization and biogenesis;regulation of biological process;response to stimulus	cytoplasm;cytoskeleton;cytosol;membrane;nucleus	protein binding;RNA binding	Pf00307, Pf00630	2317	ENSG00000136068.14	3			VEGFA-VEGFR2 Signaling Pathway	1	0	1.90834e+07	1.18455e+07	1.13417e+07	2.44855e+07	3.00442e+07	1.8886e+07	4.19142e+07	1.68644e+07	4.73843e+07	1.45594e+07	2.68753e+07	2.15475e+08	1.33048e+07	1.54199e+07	1.76207e+07	8.02053e+06	2.67319e+07	1.02104e+07	1.27725e+08	1.99812e+07	1.39253e+07	3.60014e+07	1.3817e+07	2.87667e+07	2.78406e+07	3.31923e+07	2.91298e+07	1.26967e+07	5.19951e+07	1.6417e+08	3.28794e+07	8.45583e+06	1.22415e+07	5.22784e+07	1.38777e+07	1.35724e+07	3.47142e+07	3.6668e+07	5.56401e+07	7.9306e+07	2.88738e+07	2.3042e+07	9.18577e+07	9.31886e+06	4.26144e+07	2.59097e+07	2.45517e+07	4.31674e+07	1.33363e+08	4.98779e+07	1.92406e+07	2.77316e+07	4.41698e+07	4.2061e+07	1.56675e+07	7.15269e+07	1.70537e+07	4.92336e+07	2.1708e+07	2.66107e+07	3.67029e+07	7.23209e+07	4.92027e+07	3.53504e+07	7.37393e+07	1.39794e+07	4.15094e+07	8.77891e+06	1.31035e+07	1.01569e+08	4.98187e+07	1.59669e+08	9.16873e+07	4.36722e+07	4.11057e+07	3.83351e+07	6.72204e+07	3.00715e+07	9.28061e+07	5.09813e+07	1.51265e+07	1.36726e+07	238.13	1	0	0	3
P14625	HSP90B1	Endoplasmin [OS=Homo sapiens]	0	51	48	2168	47	803	92.4	4.84	2223.99	46	36	cell organization and biogenesis;metabolic process;regulation of biological process;response to stimulus;transport	cytosol;endoplasmic reticulum;extracellular;membrane;nucleus;organelle lumen	metal ion binding;nucleotide binding;protein binding;RNA binding	Pf00183, Pf02518, Pf13589	7184	ENSG00000166598.14	12	Post-translational protein phosphorylation; Regulation of Insulin-like Growth Factor (IGF) transport and uptake by Insulin-like Growth Factor Binding Proteins (IGFBPs); ATF6 (ATF6-alpha) activates chaperone genes; Interleukin-4 and 13 signaling; Trafficking and processing of endosomal TLR; Scavenging by Class A Receptors	Estrogen signaling pathway; Prostate cancer; Thyroid hormone synthesis; Pathways in cancer; PI3K-Akt signaling pathway; Protein processing in endoplasmic reticulum	Photodynamic therapy-induced unfolded protein response; Focal Adhesion-PI3K-Akt-mTOR-signaling pathway; Sudden Infant Death Syndrome (SIDS) Susceptibility Pathways	26	1	1.51977e+08	8.95683e+07	1.0214e+08	1.21204e+08	103895937	1.33252e+08	1.50726e+08	1.48147e+08	1.26515e+08	2.28557e+08	2.52061e+08	3.43163e+08	1.49297e+08	1.60342e+08	196720449	1.65224e+08	1.94323e+08	1.86025e+08	2.96024e+08	1.73669e+08	1.5088e+08	1.82945e+08	1.13353e+08	2.2185e+08	1.75055e+08	2.4105e+08	2.54721e+08	179110522	2.56293e+08	4.02248e+08	2.44227e+08	1.79783e+08	2.18366e+08	2.77963e+08	7.80251e+07	1.26169e+08	2.00783e+08	1.74585e+08	2.5938e+08	2.43357e+08	1.78225e+08	150737304	3.32058e+08	131157605	2.38277e+08	111915931	224074012	208147048	2.1041e+08	2.29104e+08	1.54726e+08	3.08452e+08	3.34189e+08	5.21147e+08	2.50002e+08	2.73495e+08	2.29215e+08	2.29324e+08	2.69382e+08	2.05539e+08	3.49688e+08	3.87704e+08	2.65353e+08	1.53483e+08	2.31488e+08	7.65458e+07	2.38571e+08	1.09156e+08	1.7316e+08	1.92668e+08	2.77787e+08	1.92274e+08	2.63717e+08	2.6135e+08	2.6873e+08	2.27224e+08	5.80585e+08	1.70524e+08	2.04555e+08	2.3624e+08	2.34397e+08	4.8995e+08	237.41	1	0	0	3
Q09328	MGAT5	Alpha-1,6-mannosylglycoprotein 6-beta-N-acetylglucosaminyltransferase A [OS=Homo sapiens]	0	58	44	2045	43	741	84.5	8.12	1696.58	44	32	metabolic process	Golgi;membrane	catalytic activity	Pf15024, Pf15027	4249	ENSG00000152127.8	2	N-Glycan antennae elongation	N-Glycan biosynthesis; Metabolic pathways		8	1	8.72929e+07	8.82267e+07	5.27148e+07	6.4607e+07	6.73549e+07	3.64017e+07	3.17849e+07	3.72139e+07	7.06451e+07	1.01228e+08	1.69444e+08	1.55945e+08	4.76317e+07	8.63801e+07	7.12107e+07	3.80889e+07	1.33559e+07	1.18276e+08	1.17384e+08	4.27958e+07	4.9868e+07	9.03878e+07	5.12105e+07	1.36764e+08	6.80483e+07	1.15727e+08	1.3142e+08	6.76717e+07	2.14167e+08	1.79083e+08	8.66505e+07	6.4689e+07	4.70351e+07	1.67713e+08	9.84609e+07	3.45435e+07	3.79253e+07	7.71604e+07	2.01411e+08	199359412	6.63985e+07	1.34404e+08	109833170	1.94993e+07	1.3247e+08	3.93688e+07	7.69887e+07	1.75471e+08	9.60601e+07	1.54093e+08	6.94058e+07	1.08078e+08	1.75629e+08	3.38943e+08	9.90794e+07	1.15862e+08	6.55502e+07	1.86711e+08	1.03683e+08	2.01982e+08	2.38206e+08	1.7173e+08	1.04942e+08	6.72026e+07	1.19696e+08	6.59099e+07	1.08633e+08	2.52637e+07	7.02509e+07	7.12331e+07	1.3553e+08	1.17275e+08	5.46683e+07	159126226	8.53638e+07	1.92835e+08	3.30396e+08	1.58444e+08	164518616	1.5739e+08	6.63322e+07	6.91111e+07	234.07	1	0	0	3
P12277	CKB	Creatine kinase B-type [OS=Homo sapiens]	0	59	20	2954	18	381	42.6	5.59	2694.43	20	16	cellular homeostasis;metabolic process	cytoplasm;cytosol;mitochondrion;nucleus	catalytic activity;nucleotide binding;protein binding	Pf00217, Pf02807	1152	ENSG00000166165.12	14	Creatine metabolism	Arginine and proline metabolism; Metabolic pathways	Urea cycle and metabolism of amino groups	7	2	5.53198e+07	4.39534e+07	3.94943e+07	5.51862e+07	7.86844e+08	1.71513e+08	1.60527e+08	1.33e+08	5.84256e+08	1.14605e+08	1.68682e+08	2.01739e+08	5.85764e+07	7.14682e+07	9.87385e+07	3.87269e+07	5.49858e+07	3.12134e+07	484032115	6.56838e+07	5.32161e+07	1.09314e+08	6.1153e+07	6.57913e+08	1.25779e+08	6.69484e+07	8.38867e+07	2.96642e+07	9.78911e+07	2.19177e+08	8.77343e+07	8.20545e+07	1.0277e+08	1.56387e+08	3.98055e+07	3.67997e+07	3.57691e+07	2.12828e+08	1.64404e+08	484361110	1.55724e+08	7.13914e+08	2.14489e+08	1.76559e+08	8.57505e+07	6.59605e+07	7.77269e+07	7.30818e+07	1.26775e+08	3.33186e+08	100666531	1.50444e+08	1.25113e+08	1.11649e+08	6.43984e+07	2.17568e+08	3.58483e+07	1.37245e+08	5.74576e+07	7.96134e+07	2.52032e+08	2.67512e+08	1.15131e+08	1.02709e+08	3.49939e+08	6.79645e+08	2.84552e+08	6.15313e+07	5.66146e+07	3.02489e+08	2.19029e+08	8.06313e+07	276716882	1.43132e+08	2.17636e+08	1.82383e+08	2.32136e+08	1.07457e+08	266029304	1.63647e+08	1.08241e+08	1.50757e+08	234	1	0	0	3
Q13822-1	ENPP2	Ectonucleotide pyrophosphatase/phosphodiesterase family member 2 [OS=Homo sapiens]	0	58	50	1389	50	863	98.9	7.37	1046.89	50	31	cellular component movement;metabolic process;regulation of biological process;response to stimulus;transport	extracellular;membrane	catalytic activity;metal ion binding;protein binding;receptor activity	Pf01033, Pf01223, Pf01663	5168	ENSG00000136960.12	8	Vitamin B5 (pantothenate) metabolism	Ether lipid metabolism		5	0	6.37577e+07	4.684e+07	2.22665e+07	7.31491e+07	4.16121e+07	21253889	3.96746e+07	2.12538e+07	5.92615e+07	4.60784e+07	7.30383e+07	9.82419e+07	3.75496e+07	2.71301e+07	1.07492e+07	1.29798e+07	1.92482e+07	2.10337e+07	8.32052e+07	6.36808e+07	4.2017e+07	4.72e+07	5.98587e+07	6.61424e+07	3.46146e+07	9.61345e+07	2.52685e+07	1.75322e+07	8.18488e+07	1.19915e+08	2.77886e+07	4.82294e+07	6.2086e+07	2.18858e+08	1.58194e+07	3.77306e+07	4.74001e+07	6.53258e+07	1.56639e+08	1.19538e+08	7.52944e+07	4.61217e+07	8.36477e+07	1.81787e+07	4.26712e+07	2.94896e+07	2.47226e+07	7.70405e+07	1.01539e+08	1.15601e+08	3.62443e+07	1.14647e+08	1.40253e+08	169089554	2.12801e+07	7.55953e+07	2.57246e+07	1.50379e+08	1.05162e+08	6.23352e+07	2.07346e+08	1.84693e+08	9.67356e+07	9.04643e+07	1.39757e+08	4.36809e+07	8.33201e+07	5.20713e+07	7.07834e+07	1.56144e+08	1.24461e+08	7.79662e+07	2.82802e+07	126659710	9.16454e+07	2.16162e+08	1.46636e+08	8.57376e+07	2.01916e+08	6.36376e+07	3.34383e+07	6.50818e+07	233.23	1	0	0	3
P34896-2	SHMT1	Isoform 2 of Serine hydroxymethyltransferase, cytosolic [OS=Homo sapiens]	0	82	33	3462	33	444	49	7.69	3414.52	33	26	cell organization and biogenesis;metabolic process;regulation of biological process	cytosol;mitochondrion;nucleus	catalytic activity;protein binding;RNA binding;translation regulator activity	Pf00464	6470	ENSG00000176974.19	17			Folate Metabolism; One Carbon Metabolism; Trans-sulfuration and one carbon metabolism; One carbon metabolism and related pathways	4	0	204720986	8.52558e+07	6.46988e+07	260059745	1.40772e+08	6.80435e+07	1.14577e+08	6.70841e+07	1.55332e+08	1.46469e+08	1.46964e+08	4.81598e+08	9.55531e+07	6.07873e+07	1.20103e+08	5.50509e+07	7.10463e+07	4.82135e+07	1.88003e+08	1.07517e+08	9.02442e+07	2.08001e+08	9.52988e+07	2.67326e+08	191402738	2.86572e+08	8.02894e+07	5.71677e+07	245116815	3.3637e+08	1.0559e+08	8.77442e+07	1.21588e+08	5.05117e+08	1.06531e+08	8.05611e+07	7.751e+07	1.17383e+08	1.32042e+08	2.23118e+08	2.35454e+08	1.90951e+08	2.24095e+08	3.48214e+07	1.74836e+08	6.45329e+07	2.62713e+08	2.31024e+08	1.86325e+08	4.45137e+08	2.07324e+08	5.33969e+08	4.61157e+08	2.52737e+08	7.79634e+07	2.08255e+08	1.10345e+08	3.34841e+08	3.23746e+08	1.03893e+08	5.23525e+08	3.44737e+08	2.40257e+08	1.38683e+08	236174599	2.2916e+08	1.4954e+08	2.13751e+08	2.61267e+08	122525447	3.3445e+08	1.75179e+08	1.09413e+08	409037392	1.44387e+08	2.80035e+08	4.18173e+08	1.38281e+08	2.99329e+08	2.28232e+08	1.00617e+08	8.24369e+07	232.69	1	0	0	3
Q92820	GGH	Gamma-glutamyl hydrolase [OS=Homo sapiens]	0	52	20	6662	20	318	35.9	7.11	4538.73	20	16	metabolic process;response to stimulus;transport	cytosol;extracellular;nucleus;organelle lumen;vacuole	catalytic activity	Pf00117, Pf07722	8836	ENSG00000137563.11	8	Neutrophil degranulation	Folate biosynthesis; Antifolate resistance	Fluoropyrimidine Activity	6	0	2.91386e+08	2.31473e+08	1.6458e+08	4.1456e+08	3.31495e+08	3.38412e+08	5.42822e+08	2.28163e+08	1177445596	2.97514e+08	5.96981e+08	4.02996e+08	4.56197e+08	1.53587e+08	2.29268e+08	1.71107e+08	2.51858e+08	1.35051e+08	6.56674e+08	2.69408e+08	2.34362e+08	6.84033e+08	239107392	1000384984	3.05491e+08	7.285e+08	5.20552e+08	3.77647e+08	5.53682e+08	1169585875	5.37824e+08	2.52022e+08	3.10182e+08	7.80712e+08	6.56655e+08	234369351	4.29569e+08	5.50782e+08	5.22122e+08	4.48887e+08	4.2912e+08	6.29501e+08	790052446	104008833	4.13819e+08	3.97576e+08	4.11492e+08	4.61502e+08	5.76431e+08	1726742449	2.36714e+08	3.97149e+08	7.69664e+08	599385750	1.99192e+08	3.95026e+08	2.17373e+08	6.1695e+08	6.85862e+08	2.14791e+08	7.56401e+08	6.33833e+08	1054957932	7.7231e+08	5.02667e+08	7.18519e+08	6.94808e+08	4.01074e+08	518903140	5.02794e+08	1311563949	5.33583e+08	8.64066e+08	1830245850	9.64021e+08	750176259	7.02681e+08	7.22947e+08	7.27561e+08	7.12597e+08	5.82987e+08	6.81382e+08	232.29	1	0	0	3
Q9UKU9	ANGPTL2	angiopoietin-related protein 2 [OS=Homo sapiens]	0	44	25	4670	21	493	57.1	7.53	3680.49	25	19	development	extracellular	protein binding	Pf00147	23452	ENSG00000136859.9	9				0	4	5.25332e+07	1.69046e+08	2.31917e+08	3.64114e+08	1.02082e+08	3.05949e+08	3.29909e+08	2.42481e+08	3.77389e+08	4.90381e+08	7.0919e+08	2.74674e+08	2.34692e+08	3.14617e+08	4.77795e+07	8.70434e+07	157996001	1.43889e+08	6.11639e+08	3.8351e+08	1.981e+08	1.55905e+08	9.06009e+07	3.01476e+08	1.18598e+08	484622362	1.39446e+08	1.09842e+08	218058922	2.62007e+08	3.47347e+08	3.22479e+08	2.65674e+08	8.37777e+08	3.10168e+08	230637855	9.40653e+07	3.75926e+08	651480563	1023993118	5.91073e+08	4.04995e+08	3.15006e+08	7.54931e+07	1.10112e+08	4.78775e+08	5.76687e+07	1.83019e+08	4.01955e+08	1086145781	2.98773e+08	5.33349e+08	409844789	2.80534e+08	8.06858e+07	3.12823e+08	9.1023e+07	4.29601e+08	4.51512e+08	2.92469e+08	2409465486	1332865424	3.13756e+08	4.50399e+08	6.78502e+08	3.26437e+08	2.53834e+08	2.80264e+08	2.53194e+08	4.30502e+08	4.9451e+08	4.95338e+08	257964928	3.21998e+08	689590235	7.64479e+08	2812190587	5.79785e+08	1255123069	7.35805e+08	2.7163e+08	7.50987e+08	232.24	1	0	0	3
P06744	GPI	glucose-6-phosphate isomerase [OS=Homo sapiens]	0	64	38	3904	38	558	63.1	8.32	2603.14	38	28	metabolic process;regulation of biological process;response to stimulus;transport	cytoplasm;cytosol;extracellular;membrane;organelle lumen	catalytic activity;protein binding	Pf00342	2821	ENSG00000105220.14	19	Glycolysis; Neutrophil degranulation; Gluconeogenesis; TP53 Regulates Metabolic Genes	Pentose phosphate pathway; Metabolic pathways; Carbon metabolism; Glycolysis / Gluconeogenesis; Starch and sucrose metabolism; Amino sugar and nucleotide sugar metabolism	Cori Cycle; Glycolysis and Gluconeogenesis	21	0	2.04735e+08	2.12654e+08	8.08867e+07	2.78691e+08	1.62003e+08	1.50856e+08	1.93947e+08	137848741	2.59374e+08	1.39195e+08	225195322	3.9538e+08	1.42413e+08	1.18731e+08	2.62677e+08	1.03732e+08	1.1655e+08	7.81159e+07	4.3251e+08	1.41474e+08	1.22345e+08	298265294	1.65204e+08	1147755755	2.52251e+08	6.72607e+08	2.10376e+08	1.29509e+08	4.03851e+08	5.06247e+08	1.18409e+08	9.45912e+07	1.46955e+08	5.47227e+08	1.54982e+08	1.02528e+08	1.63939e+08	2.85197e+08	2.97371e+08	5.36072e+08	277165409	5.17478e+08	5.42787e+08	1.06516e+08	3.13229e+08	1.53031e+08	3.05708e+08	4.49831e+08	2.76508e+08	5.9995e+08	3.00447e+08	5.30188e+08	9.75581e+08	637181323	1.23391e+08	5.90644e+08	1.73994e+08	4.86188e+08	3.72947e+08	1.82861e+08	7.41024e+08	4.51856e+08	4.29622e+08	4.0218e+08	330718919	9.15813e+08	5.41015e+08	2.86776e+08	2.96466e+08	3.76974e+08	5.01131e+08	6.41449e+08	3.40288e+08	4.21156e+08	3.57698e+08	1029049452	6.79534e+08	4.67366e+08	6.10363e+08	2.92215e+08	1.73071e+08	3.15975e+08	231.56	1	0	0	3	Acetyl [N-Term]
P60174	TPI1	Triosephosphate isomerase [OS=Homo sapiens]	0	81	24	3887	24	286	30.8	5.92	4102.92	24	18	development;metabolic process	cytosol;nucleus	catalytic activity;protein binding	Pf00121	7167	ENSG00000111669.14	12	Gluconeogenesis; Glycolysis	Inositol phosphate metabolism; Biosynthesis of amino acids; Fructose and mannose metabolism; Carbon metabolism; Metabolic pathways; Glycolysis / Gluconeogenesis	Fatty Acid Beta Oxidation; Cori Cycle; Glycolysis and Gluconeogenesis	14	0	3.52085e+08	8.7904e+07	8.05237e+07	2.22518e+08	3.79474e+08	9.32197e+07	1.43339e+08	5.17474e+08	1.52179e+08	1.23362e+08	2.50533e+08	2.20493e+08	3.86282e+08	155619933	3.66986e+07	4.95638e+07	6.5073e+07	1.21619e+08	3.55978e+08	8.64294e+07	7.26389e+07	142408969	6.55561e+07	2.77866e+08	9.69328e+07	3.47086e+08	9.40209e+07	46590974	1.38523e+08	5.16407e+08	1.58251e+08	2.1574e+08	1.67856e+08	5.42994e+08	1.48027e+08	1.41277e+08	1.08644e+08	2.03968e+08	3.44509e+08	4.24776e+08	3.18472e+08	3.04735e+08	352656351	3.84873e+07	1.48707e+08	1.14156e+08	8.81858e+07	5.78949e+08	3.09607e+08	5.28786e+08	140462974	2.66035e+08	2.35171e+08	2.51219e+08	3.839e+07	8.52047e+08	6.76723e+07	3.60667e+08	1.39582e+08	2.86905e+08	3.95465e+08	4.64041e+08	153095608	2.81616e+08	4.22125e+08	2.15466e+08	2.72215e+08	2.8858e+08	3.16704e+08	4.46759e+08	3.19405e+08	1.60653e+08	2.14974e+08	623453228	3.31078e+08	4.81422e+08	697875751	3.09315e+08	4.14859e+08	2.4169e+08	169483907	5.3267e+08	231.25	1	0	0	3
P01861	IGHG4	Immunoglobulin heavy constant gamma 4 [OS=Homo sapiens]	0	94	26	9730	17	327	35.9	7.36	17191.7	17	17	cell organization and biogenesis;defense response;metabolic process;regulation of biological process;response to stimulus	extracellular;membrane	catalytic activity;protein binding	Pf07654, Pf08205	3503	ENSG00000211892.3; ENSG00000277016.2	14; CHR_HSCHR14_3_CTG1	Regulation of Complement cascade; Classical antibody-mediated complement activation; FCGR activation; Regulation of actin dynamics for phagocytic cup formation; Interleukin-4 and 13 signaling; Role of phospholipids in phagocytosis			14	0	1.66445e+08	1.28459e+08	331697782	551003924	1.38196e+08	201962387	4.75343e+08	1.79132e+08	2.65883e+08	4.172e+08	9.81519e+08	3.69267e+08	3.70674e+08	5.34861e+08	6.05034e+07	1.02516e+08	461278218	1.2487e+08	4.18147e+08	3.91201e+08	2.75916e+08	5.79101e+08	399973119	3.51407e+08	2.04779e+08	583062061	1.98795e+08	1.34458e+08	3.58279e+08	1168871456	4.47422e+08	271801350	4.05058e+08	1553400976	4.56097e+08	2.97476e+08	4.59793e+08	1909684203	9.30271e+08	3842731191	8.21702e+08	2.32452e+08	6.39462e+08	7.6016e+07	1.54161e+08	2.90412e+08	1.85189e+08	2.98915e+08	4.722e+08	369410999	2.40398e+08	8.15672e+08	9.25572e+08	5.68722e+08	9.47893e+07	5.15944e+08	1.40657e+08	9.23357e+08	1010023224	1543401112	3410575583	2054223459	7.14828e+08	1382913175	2079078039	2.66903e+08	2.50108e+08	3.7473e+08	1.51409e+08	8.89723e+08	890615417	4.03673e+08	5.66557e+08	1.88753e+08	4.76765e+08	3058216510	1965805025	1980152227	3689283814	2488833137	1359455533	1346391816	230.35	1	0	0	3	Acetyl [N-Term]
P19021-1	PAM	Peptidyl-glycine alpha-amidating monooxygenase [OS=Homo sapiens]	0	51	46	2763	46	973	108.3	6.42	1860.3	46	26	cell organization and biogenesis;metabolic process;regulation of biological process;response to stimulus;transport	cell surface;extracellular;membrane	catalytic activity;metal ion binding;protein binding	Pf01082, Pf01436, Pf03712	5066	ENSG00000145730.20	5				0	0	2.1942e+08	9.4993e+07	1.49565e+08	1.63939e+08	1.63263e+08	3.52615e+08	1420448517	4.45215e+08	7.20944e+08	1.02753e+08	3.76299e+08	2.75822e+08	1.4014e+08	1.9412e+08	8.80796e+07	1.01015e+08	6.90239e+08	3.20673e+08	9.56929e+08	1.45038e+08	1.27088e+08	3.10927e+08	1.0424e+08	319274691	1.82231e+08	1.88099e+08	5.76544e+08	1.81406e+08	5.93777e+08	1616784067	131784592	104556321	1.34493e+08	4.7122e+08	1.37068e+08	135000148	122502931	2.80961e+08	5.31926e+08	4.02679e+08	2.26514e+08	323348593	1307654923	1.02562e+08	4.55277e+08	1149620245	1.98904e+08	5.96984e+08	2.45219e+08	3.71426e+08	8.79977e+07	2.35983e+08	4.93653e+08	343981924	2.16566e+08	9.03525e+08	1.96535e+08	347116222	2.24996e+08	1.25272e+08	487753848	5.15102e+08	3.90207e+08	1167308806	1619372994	3.06883e+08	5.9759e+08	7.37752e+07	8.00841e+07	258127184	374957575	615722466	1002111262	2.50265e+08	681787898	1058453130	5.01707e+08	1084734465	2620852106	2.66267e+08	9.16586e+08	4.52412e+08	229.29	1	0	0	3
P23284	PPIB	peptidyl-prolyl cis-trans isomerase B [OS=Homo sapiens]	0	72	23	6057	23	216	23.7	9.41	2945.04	22	15	metabolic process;regulation of biological process	endoplasmic reticulum;membrane;nucleus;organelle lumen	catalytic activity;protein binding;RNA binding	Pf00160	5479	ENSG00000166794.4	15	Collagen biosynthesis and modifying enzymes		Prolactin Signaling Pathway	4	0	5.53731e+08	5.48723e+08	4.95929e+08	6.11492e+08	1192781397	4.84766e+08	6.47108e+08	5.03916e+08	7.61919e+08	5.50836e+08	1015684618	8.25788e+08	4.00462e+08	4.72384e+08	4.5827e+08	4.366e+08	5.91591e+08	4.35824e+08	1012243219	833479337	5.74717e+08	1135545125	5.76896e+08	1397906386	4.90744e+08	7.49942e+08	5.08243e+08	4.70776e+08	8.30198e+08	1194190919	7.12365e+08	6.37165e+08	6.51475e+08	8.25106e+08	5.01375e+08	7.95179e+08	5.67151e+08	727211399	9.37233e+08	9.55601e+08	6.74879e+08	8.65033e+08	1194886484	3.73381e+08	8.40795e+08	5.67623e+08	6.77057e+08	1710182165	1286007436	1333954135	5.20829e+08	1508932724	3834192003	1502555884	5.16834e+08	9.66048e+08	552486674	1067807021	2198890522	5.70393e+08	4046337079	1013005272	1830110539	959798306	9.30486e+08	1299670755	1289618136	5.65202e+08	8.4913e+08	1631348132	7.92281e+08	5.93649e+08	6.79473e+08	9.22267e+08	7.54161e+08	1550045634	1388386779	1254521464	1529561679	1142541375	7.39864e+08	7.03673e+08	227.47	1	0	0	3
P15586	GNS	N-acetylglucosamine-6-sulfatase [OS=Homo sapiens]	0	42	21	3206	21	552	62	8.31	3040.82	21	18	metabolic process;transport	extracellular;organelle lumen;vacuole	catalytic activity;metal ion binding;protein binding	Pf00884, Pf01663	2799	ENSG00000135677.10	12	Neutrophil degranulation; MPS IIID - Sanfilippo syndrome D; Keratan sulfate degradation; Lysosome Vesicle Biogenesis	Glycosaminoglycan degradation; Metabolic pathways; Lysosome		21	0	7.09835e+07	5.96741e+07	3.44265e+07	4.55677e+07	5.0176e+08	6.33014e+07	163840486	5.73326e+07	4.2219e+08	1.37664e+08	1.84764e+08	7.69321e+07	2.76078e+07	6.09527e+07	2.14007e+07	2.69459e+07	1.78318e+08	3.02377e+07	1.96201e+08	2.75927e+08	5.45189e+07	6.4568e+07	3.48106e+07	9.04911e+08	1.46663e+08	1.46845e+08	1.08165e+08	3.3784e+08	3.08739e+08	1.63189e+08	1.11041e+08	6.78474e+07	2.44321e+08	1676693740	7.87726e+07	3.99381e+07	5.24384e+07	158077137	7.23442e+07	3.03871e+08	1.0553e+08	3.13483e+08	7.20364e+07	4.87029e+07	9.45668e+07	6.4908e+07	9.16704e+07	1.1943e+08	1.08313e+08	6.3859e+07	1.01509e+08	1.68098e+08	8.6892e+07	1.4577e+08	2.9978e+07	1.23723e+08	1.14785e+08	9.3316e+07	2.31997e+08	1.07268e+08	846067856	1.69983e+08	8.77038e+08	4.42475e+08	2.96873e+08	8.34061e+08	2.22152e+08	3.62073e+08	2.7952e+08	2.78841e+08	5.24856e+08	2.96291e+08	2.59591e+08	2.03757e+08	3.8319e+08	5.77459e+08	3.40808e+08	5.70557e+08	3.26698e+08	5.17191e+08	449956954	6.4243e+08	227.4	1	0	0	3
P18669	PGAM1; LOC643576	Phosphoglycerate mutase 1 [OS=Homo sapiens]	0	61	16	3060	11	254	28.8	7.18	2821.47	16	12	metabolic process;regulation of biological process;transport	cytoplasm;cytosol;extracellular;membrane;organelle lumen	catalytic activity;protein binding	Pf00300	5223; 643576	ENSG00000171314.8	10; 12	Gluconeogenesis; Glycolysis; Neutrophil degranulation	Metabolic pathways; Glucagon signaling pathway; Central carbon metabolism in cancer; Glycolysis / Gluconeogenesis; Carbon metabolism; Biosynthesis of amino acids; Glycine, serine and threonine metabolism	Cori Cycle; Glycolysis and Gluconeogenesis	17	6	2.21286e+08	1.10824e+08	2.6118e+08	2.54367e+08	1.67594e+08	1.79594e+08	1.76709e+08	2.09126e+08	2.3347e+08	1.78726e+08	2.96808e+08	404068649	1.30131e+08	3.20175e+08	1.70193e+08	1.88174e+08	2.74858e+08	1.28694e+08	3.30873e+08	2.68051e+08	1.74345e+08	5.3554e+08	1.32429e+08	4.48918e+08	4.79632e+08	3.26975e+08	2.03095e+08	1.45456e+08	4.83426e+08	5.99265e+08	1.92296e+08	8.04363e+07	1.64056e+08	6.34683e+08	1.54722e+08	7.67146e+07	1.56401e+08	3.93225e+08	2.80801e+08	7.69796e+08	3.20948e+08	2.56491e+08	6.90356e+08	7.25902e+07	3.76165e+08	1.4035e+08	1.88255e+08	8.8374e+08	2.39345e+08	4.01767e+08	2.41527e+08	4.30162e+08	3.67753e+08	2199260294	1.57663e+08	5.77201e+08	2.02698e+08	1126886663	3.00744e+08	290348226	1699416846	7.25149e+08	4.36363e+08	2.82192e+08	3.82742e+08	4.20052e+08	4.24226e+08	222332938	2.65268e+08	5.16788e+08	4.40135e+08	4.21081e+08	3.14465e+08	5.88122e+08	3.96028e+08	8.0663e+08	9.93486e+08	8.14725e+08	9.82372e+08	290155326	1.90633e+08	4.38009e+08	226.11	1	0	0	3
O00754	MAN2B1	Lysosomal alpha-mannosidase [OS=Homo sapiens]	0	44	44	2287	44	1011	113.7	7.28	1792.51	43	35	metabolic process;transport	extracellular;organelle lumen;vacuole	catalytic activity;metal ion binding	Pf01074, Pf07748, Pf09261	4125	ENSG00000104774.12	19	Neutrophil degranulation; Lysosomal oligosaccharide catabolism	Other glycan degradation; Lysosome		8	0	49735394	3.34149e+07	4.45833e+07	5.76839e+07	1.35244e+08	1.02367e+08	2.02299e+08	9.43483e+07	1.366e+08	5.08712e+07	184188139	8.85845e+07	5.64147e+07	5.93984e+07	4.31086e+07	3.75399e+07	7.14871e+07	4.28057e+07	3.1658e+08	6.48802e+07	4.72852e+07	2.62759e+08	2.77456e+07	5.1852e+08	1.93635e+08	1.09222e+08	1.83691e+08	7.79252e+07	6.64395e+08	4.99301e+08	5.3629e+07	2.26697e+08	6.62494e+07	3.58259e+08	7.69433e+07	3.6547e+07	4.98511e+07	1.90356e+08	1.15642e+08	3.45359e+08	8.10498e+07	410289707	5.17283e+08	2.57622e+07	2.50047e+08	1.24282e+08	1.66939e+08	3.10616e+08	8.51383e+07	3.01621e+08	1.91849e+08	264391198	1.27671e+08	164733122	5.65975e+07	2.15973e+08	4.58944e+07	1.35775e+08	8.48731e+07	5.56445e+07	8.74013e+08	1.91437e+08	264153998	7.31055e+07	1.00468e+08	1.92288e+08	2.72022e+08	3.47856e+08	5.62495e+07	1.74751e+08	2.47257e+08	2.98816e+08	1.69046e+08	2.24773e+08	2.71759e+08	2.41118e+08	3.52842e+08	2.19789e+08	3.6011e+08	1.79767e+08	3.60452e+08	5.52663e+08	225.56	1	0	0	3
O14773	TPP1	Tripeptidyl-peptidase 1 [OS=Homo sapiens]	0	53	20	4133	20	563	61.2	6.48	3657.77	20	16	cell differentiation;cell organization and biogenesis;metabolic process	mitochondrion;organelle lumen;vacuole	catalytic activity;metal ion binding;protein binding	Pf09286	1200	ENSG00000166340.15	11	XBP1(S) activates chaperone genes	Lysosome		5	0	4.87089e+08	1.46945e+08	1.26905e+08	2.9968e+08	2.92678e+08	2.5427e+08	4.95131e+08	1.53276e+08	7.52478e+08	2.78285e+08	344111388	5.69819e+08	2.96735e+08	1.87932e+08	1.57578e+08	9.29517e+07	1.53804e+08	8.39006e+07	5.01349e+08	4.11701e+08	5.00711e+08	4.14092e+08	1.39009e+08	9.28589e+08	3.01858e+08	2.81067e+08	2.77706e+08	1.74516e+08	5.02765e+08	7.74924e+08	3.89022e+08	2.08078e+08	233473390	1052256809	2.23186e+08	109300867	2.03584e+08	3.49502e+08	4.49992e+08	7.78451e+08	2.89782e+08	4.07136e+08	6.24535e+08	91476339	2.63876e+08	3.05985e+08	3.71335e+08	3.83817e+08	3.42109e+08	7.59327e+08	188500516	4.05194e+08	4.93378e+08	5.08897e+08	1.04508e+08	3.86154e+08	147579265	4.12375e+08	2.80795e+08	2.13729e+08	1282118174	8.61715e+08	8.10751e+08	6.80128e+08	8.43715e+08	4.72365e+08	3.91402e+08	3.41241e+08	7.37618e+08	3.24062e+08	1091311307	1.9627e+08	3.52403e+08	8.54224e+08	7.02172e+08	7.50995e+08	1793171910	9.51432e+08	1254129463	9.81001e+08	6.27891e+08	4.26485e+08	225.22	1	0	0	3
P13797	PLS3	Plastin-3 [OS=Homo sapiens]	0	59	39	2464	29	630	70.8	5.6	2109.05	39	32	cell organization and biogenesis	cytoplasm;cytosol;membrane	metal ion binding;protein binding	Pf00036, Pf00307, Pf13499	5358	ENSG00000102024.17	X				0	8	1.40697e+08	9.6098e+07	1.17077e+08	1.12915e+08	4.2987e+07	6.83835e+07	1.26825e+08	9.68354e+07	1.04474e+08	6.91438e+07	6.53423e+08	7.66983e+07	4.86326e+07	8.82944e+08	3.04663e+07	4.14569e+07	3.81046e+07	3.44615e+07	7.75941e+08	8.75951e+07	7.2281e+07	8.36244e+07	6.58948e+07	2.13827e+08	5.87146e+08	4.05178e+08	9.08516e+07	2.07428e+07	1.07075e+08	9.85594e+08	1.45762e+08	6.32642e+07	9.62374e+07	2.87543e+08	1.56512e+08	2.5734e+08	6.03833e+07	2.77164e+08	2.8156e+08	7.4133e+08	1.90726e+08	9.02446e+07	8.35136e+08	3.57792e+07	8.20331e+07	7.46468e+07	1.74909e+08	6.74275e+08	1.16637e+08	2.04339e+08	8.71249e+07	1.14837e+08	9.38639e+08	2.30527e+08	4.98176e+07	6.69578e+08	4.66951e+07	1.1704e+08	1.41154e+08	7.79749e+07	3.23399e+08	2.50107e+08	1.23757e+08	6.64738e+08	1.66743e+08	4.99967e+08	7.9371e+08	1.13446e+08	7.56482e+07	8.32691e+08	2.26853e+08	1.73846e+08	8.15331e+07	1150726776	1.66446e+08	1337222381	2450178676	1108740881	5.94752e+08	1914545486	1609200741	1839731739	224.7	1	0	0	3
P15328	FOLR1	Folate receptor alpha [OS=Homo sapiens]	0	68	19	3836	19	257	29.8	7.97	2010.19	19	14	cell communication;cell organization and biogenesis;cellular component movement;metabolic process;regulation of biological process;response to stimulus;transport	cell surface;endosome;extracellular;membrane;nucleus	receptor activity;transporter activity	Pf03024	2348	ENSG00000110195.12	11	COPI-mediated anterograde transport; Cargo concentration in the ER; COPII (Coat Protein 2) Mediated Vesicle Transport	Endocytosis; Antifolate resistance	Folate Metabolism	13	0	1.67298e+08	2.33075e+08	298877025	6.12106e+08	8.10716e+07	1.54779e+08	3.22359e+08	2.44738e+08	3.07268e+08	5.11156e+08	1676980473	388121567	2.93015e+08	424971235	7.22578e+07	1.39312e+08	1.41426e+08	8.59062e+07	4.37151e+08	1.5073e+08	1.83826e+08	2.80314e+08	2.04045e+08	1.98229e+08	1.22967e+08	1291684994	2.05031e+08	2.21595e+08	2.14794e+08	8.62051e+08	1298152146	3.36699e+08	2.5229e+08	6.08602e+08	6.86795e+08	4.72125e+08	2.5916e+08	5.04827e+08	1613683313	9.99015e+08	8.01488e+08	1.81862e+08	3.55304e+08	7.31388e+07	1.63428e+08	2.28359e+08	8.78184e+07	2.41734e+08	406161580	6.89672e+08	1.63608e+08	426695224	1094055307	5.05938e+08	107955710	2.7682e+08	5.91976e+07	5.78396e+08	324732530	751167068	9.41783e+08	9.35694e+08	3.53682e+08	2016905389	1278687030	1.57429e+08	183264760	1.13176e+08	9.09645e+07	7.03841e+08	3.88633e+08	2.31085e+08	177114931	3.9577e+08	2.95983e+08	894862238	2227986366	1428856455	1304098386	1049244285	1443188319	7.86235e+08	224.01	1	0	0	3
P02749	APOH	Beta-2-glycoprotein 1 [OS=Homo sapiens]	0	69	20	5511	20	345	38.3	7.97	4928.39	20	12	metabolic process;regulation of biological process;response to stimulus;transport	cell surface;extracellular;organelle lumen	enzyme regulator activity;protein binding	Pf00084, Pf09014	350	ENSG00000091583.10	17	Platelet degranulation			4	0	3.03434e+08	425581091	4.40571e+08	6.36295e+08	1.27455e+08	2.3335e+08	3.63401e+08	315563786	3.3071e+08	586362355	1285506678	6.50287e+08	4.6492e+08	6.22357e+08	7.97266e+07	1.78979e+08	2.88738e+08	1.37058e+08	6.14509e+08	4.79426e+08	2.53464e+08	3.21735e+08	5.31233e+08	3.82446e+08	151378006	8.82554e+08	3.26018e+08	1.74399e+08	3.8833e+08	9.88497e+08	1908397254	4.57342e+08	550388396	2252891537	3.93713e+08	3.40554e+08	9.25575e+08	1028627447	7.62231e+08	1689027606	8.88604e+08	3.5484e+08	6.44529e+08	1.01231e+08	3.87005e+08	3.25863e+08	2.50326e+08	3.39655e+08	6.41087e+08	7.63743e+08	3.77948e+08	1120630428	2690635621	6.36871e+08	2.87928e+08	3.6219e+08	192098732	2261777424	1129015535	1362575899	1467138727	8.07653e+08	1169411672	9.03596e+08	1218347604	3.31084e+08	2.52218e+08	4.57865e+08	4.01643e+08	5.03132e+08	1079247775	2.47574e+08	4.52784e+08	1364124918	3.34596e+08	2464618392	2661953437	2613766485	1616751976	9.4017e+08	1683687812	2046181238	223.99	1	0	0	3
P14550	AKR1A1	alcohol dehydrogenase [NADP(+)] [OS=Homo sapiens]	0	87	30	3973	29	325	36.6	6.79	2982.55	30	21	metabolic process	cytosol;membrane	catalytic activity;protein binding	Pf00248	10327	ENSG00000117448.13	1	Catabolism of glucuronate to xylulose-5-phosphate; Glutathione conjugation	Pentose and glucuronate interconversions; Glycolysis / Gluconeogenesis; Metabolic pathways; Glycerolipid metabolism	Benzo(a)pyrene metabolism; Metapathway biotransformation	12	2	1.30058e+08	7.89773e+07	5.99641e+07	2.45277e+08	4.76619e+07	8.58571e+07	1.31114e+08	8.31477e+07	1.60889e+08	1.08212e+08	187231916	3.76128e+08	4.67572e+07	1.08179e+08	5.766e+07	6.84449e+07	8.4479e+07	6.60753e+07	322245454	136609580	8.4798e+07	2.15278e+08	6.54e+07	3.17718e+08	1.09515e+08	190481609	1.35706e+08	7.08355e+07	3.05617e+08	3.4541e+08	1.4086e+08	1.16565e+08	2.15309e+08	5.67662e+08	1.0433e+08	6.88331e+07	9.14068e+07	2.7656e+08	2.33488e+08	3.87717e+08	219620502	1.76154e+08	2.91853e+08	2.9504e+07	1.6854e+08	8.40818e+07	8.3482e+07	4.02443e+08	1.91536e+08	2.47748e+08	1.86553e+08	2.89659e+08	3.01424e+08	7.20198e+08	7.04687e+07	3.0005e+08	8.60345e+07	4.89806e+08	1.8164e+08	1.3877e+08	6.71488e+08	3.00401e+08	2.56934e+08	1.89301e+08	2.37168e+08	2.48449e+08	2.2428e+08	1.92761e+08	272283145	1.55364e+08	3.6766e+08	4.05863e+08	2.16177e+08	3.08557e+08	1.64921e+08	3.1608e+08	3.87885e+08	2.43462e+08	4.80293e+08	3.25679e+08	1.31619e+08	2.72799e+08	222.31	1	0	0	3	Acetyl [N-Term]
P34059	GALNS	N-acetylgalactosamine-6-sulfatase [OS=Homo sapiens]	0	55	31	2726	31	522	58	6.74	2156.48	30	24	metabolic process;transport	extracellular;organelle lumen;vacuole	catalytic activity;metal ion binding	Pf00884, Pf01663, Pf02995, Pf14707	2588	ENSG00000141012.12	16	MPS IV - Morquio syndrome A; Neutrophil degranulation; Keratan sulfate degradation	Glycosaminoglycan degradation; Metabolic pathways; Lysosome		16	0	1.03185e+08	1.29725e+08	7.58774e+07	1.28451e+08	7.59351e+07	4.92193e+07	1.57384e+08	4.31418e+07	8.61116e+07	9.11521e+07	1.41921e+08	9.53884e+07	3.19211e+07	4.44077e+07	4.09793e+07	4.81706e+07	5.68119e+07	4.35238e+07	1.992e+08	158306531	7.93505e+07	7.0871e+07	3.58287e+07	2.70524e+08	1.66251e+08	1.72951e+08	8.73524e+07	9.30865e+07	2.56699e+08	5.3488e+08	1.47176e+08	9.26027e+07	1.15061e+08	6.39047e+08	1.71459e+08	6.77063e+07	1.04912e+08	1.52319e+08	1.05645e+08	304997868	9.33147e+07	9.65321e+07	2.50907e+08	2.84521e+07	9.5576e+07	7.6351e+07	5.94777e+07	142627679	259349871	3.27979e+08	9.67065e+07	1.80411e+08	1.47774e+08	1.93293e+08	7.15011e+07	197562183	1.15207e+08	1.49292e+08	1.96726e+08	7.67445e+07	8.4687e+08	4.17981e+08	2.17531e+08	9.23491e+08	3.07574e+08	1.20928e+08	3.35118e+08	2.51059e+08	1.17264e+08	2.26353e+08	4.8833e+08	1.7945e+08	1.9568e+08	2.91018e+08	238212448	358176220	3.80812e+08	2.91687e+08	6.69427e+08	3.44278e+08	1.05955e+08	1.80907e+08	220.92	1	0	0	3
Q06830	PRDX1	peroxiredoxin-1 [OS=Homo sapiens]	0	88	18	5432	15	199	22.1	8.13	3602.34	18	14	cell proliferation;cellular homeostasis;defense response;metabolic process;regulation of biological process;response to stimulus	cytoplasm;cytosol;mitochondrion;nucleus	antioxidant activity;catalytic activity;protein binding;RNA binding	Pf00578, Pf08534, Pf10417	5052	ENSG00000117450.13	1	TP53 Regulates Metabolic Genes; Deregulated CDK5 triggers multiple neurodegenerative pathways in Alzheimer's disease models; Detoxification of Reactive Oxygen Species	Peroxisome	Androgen receptor signaling pathway; Selenium Micronutrient Network; NRF2 pathway	15	2	1380565302	1512549955	1602893553	2110665266	2470688418	1980124325	2286861781	1876149596	2701286099	1214253637	1728274864	1914984700	1367382268	1350215606	1371664179	1509795631	1731735355	1433436454	3066199217	1726520746	1910969876	2282455871	1914264462	3074694943	1991064492	1850172686	1871969785	1697688391	2246234699	3075649214	2153397217	1661736426	1924139558	2807526026	2572896274	1823790020	1836886569	2376314314	2880541795	3093343131	2207176154	2555465853	2452272790	1854898441	2620583281	1945350561	1859983437	2419768465	1493461125	1826291662	1462905613	1729756479	2847893678	2681660821	1571276215	2441454557	1690658034	2295879554	2253386863	1760812776	3867991861	2915101713	2384884971	2633191262	2661120633	2835648336	2615450876	1353934183	1434988965	2046620890	1846151274	2385223349	2289161604	2900154288	2426285251	2260320926	2274497807	3171049365	2428754483	1523773222	1532498469	1553656443	220.88	1	0	0	3
P11586	MTHFD1	C-1-tetrahydrofolate synthase, cytoplasmic [OS=Homo sapiens]	0	57	49	1684	49	935	101.5	7.3	1559.78	47	34	metabolic process	cytoplasm;cytosol;membrane;mitochondrion	catalytic activity;nucleotide binding;protein binding	Pf00763, Pf01268, Pf02882	4522		14	Metabolism of folate and pterines	Metabolic pathways; One carbon pool by folate	Folate Metabolism; One Carbon Metabolism; Trans-sulfuration and one carbon metabolism	9	0	8.71084e+07	4.62157e+07	2.35466e+07	9.47877e+07	5.13554e+08	7.70872e+07	5.9444e+07	5.46283e+07	4.03343e+08	5.46637e+07	3.09976e+08	162033701	5.22406e+07	8.65017e+07	7.64066e+07	5.72985e+07	3.03772e+07	2.80963e+07	1.48205e+08	4.55953e+08	3.42694e+08	1.09792e+08	4.32226e+07	8.3574e+07	1.47634e+08	8.22936e+07	5.57541e+07	3.13731e+07	1.85082e+08	1.33646e+08	7.01147e+07	4.83515e+07	6.87629e+07	1.66234e+08	6.12477e+07	8.62492e+07	5.22135e+07	2.01508e+08	2.58885e+08	259175185	9.71274e+07	1.35074e+08	1.78309e+08	3.44889e+08	1.07159e+08	6.558e+07	1.08667e+08	2.06113e+08	6.4712e+07	9.56605e+07	1.08068e+08	6.71088e+07	2.33412e+08	209719995	4.06058e+07	1.40167e+08	6.85035e+07	1.70006e+08	7.26293e+07	4.06053e+07	4.0254e+08	1.61137e+08	1.60705e+08	7.07558e+07	1.29639e+08	2.11244e+08	1.0503e+08	4.97829e+07	8.03706e+07	5.55548e+07	1.32629e+08	1.57821e+08	1.00493e+08	2.20484e+08	1.72133e+08	1.58016e+08	5.67107e+08	1.25075e+08	236717065	1.77116e+08	5.52285e+07	1.04917e+08	220.59	1	0	0	3
O95865	DDAH2	N(G),N(G)-dimethylarginine dimethylaminohydrolase 2 [OS=Homo sapiens]	0	81	20	4344	19	285	29.6	6.01	4385.35	20	18	metabolic process;regulation of biological process;response to stimulus	cytoplasm;cytosol;mitochondrion	catalytic activity;protein binding	Pf02274	23564	ENSG00000233076.6; ENSG00000227317.6; ENSG00000213722.8; ENSG00000228128.6; ENSG00000225635.7; ENSG00000206395.8; ENSG00000226634.6	6; CHR_HSCHR6_MHC_MANN_CTG1; CHR_HSCHR6_MHC_DBB_CTG1; CHR_HSCHR6_MHC_SSTO_CTG1; CHR_HSCHR6_MHC_MCF_CTG1; CHR_HSCHR6_MHC_QBL_CTG1; CHR_HSCHR6_MHC_COX_CTG1	eNOS activation			4	0	246140374	9.11321e+07	5.77547e+07	4.3301e+08	138153260	1.28695e+08	6.62864e+07	1.08058e+08	1.03457e+08	3.13804e+08	1.11066e+08	259700512	4.10683e+08	1.08345e+08	49334529	9.87897e+07	167049177	7.53245e+07	1.33882e+08	1.99672e+08	2.19124e+08	1.81065e+08	152096224	2.70452e+08	402036747	2.14727e+08	232513691	1.19488e+08	4.06859e+08	2.88066e+08	2.60168e+08	2.3997e+08	2.34515e+08	3.80821e+08	9.78485e+07	7.56989e+07	1.15978e+08	367552234	2.78636e+08	8.77844e+08	2.8881e+08	3.05421e+08	2.77745e+08	9.40068e+07	1.19159e+08	90687477	8.56862e+07	1.13544e+08	2.25483e+08	2.91737e+08	1.22765e+08	5.34747e+08	3.58816e+08	2.61352e+08	7.93289e+07	2.36894e+08	8.7135e+07	2.11252e+08	9.69728e+07	1.28272e+08	9.75204e+08	6.80935e+08	2.96257e+08	2.1398e+08	1.59704e+08	2.44004e+08	1.64968e+08	2.34443e+08	6.70695e+07	1.2952e+08	2.76536e+08	1.03186e+08	7.65382e+07	1.90728e+08	2.1199e+08	3.83872e+08	7.01601e+08	1.10407e+08	2.01673e+08	9.55009e+07	7.82469e+07	407934651	220.59	1	0	0	3	Acetyl [N-Term]
P42785-1	PRCP	lysosomal Pro-X carboxypeptidase [OS=Homo sapiens]	0	51	26	3897	26	496	55.8	7.21	2616.2	26	16	defense response;metabolic process;regulation of biological process;response to stimulus;transport	membrane;vacuole	catalytic activity;protein binding	Pf00561, Pf05576, Pf05577, Pf11144, Pf12697	5547	ENSG00000137509.10	11	Intrinsic Pathway of Fibrin Clot Formation; Neutrophil degranulation	Protein digestion and absorption; Renin-angiotensin system		8	0	1.86826e+08	1.51644e+08	1.51582e+08	2.82153e+08	172222849	1.7173e+08	3.04023e+08	1.85816e+08	4.84695e+08	2.08129e+08	3.93231e+08	2.73684e+08	1.98692e+08	1.82123e+08	9.89021e+07	1.39485e+08	1.95342e+08	140399006	4.01108e+08	2.29096e+08	1.52351e+08	3.08905e+08	1.41746e+08	3.23664e+08	3.29803e+08	3.64688e+08	2.39423e+08	1.9707e+08	3.89323e+08	396089995	3.58081e+08	2.90356e+08	1.91577e+08	8.40676e+08	2.72995e+08	1.25459e+08	158573357	3.30622e+08	3.40907e+08	751392087	2.46242e+08	3.90149e+08	3.19069e+08	1.06353e+08	2.17248e+08	2.64656e+08	1.61536e+08	3.09961e+08	2.92854e+08	4.08364e+08	2.17855e+08	4.1845e+08	3.56047e+08	2.531e+08	1.34074e+08	3.31053e+08	1.9784e+08	2.52154e+08	4.07392e+08	2.45607e+08	2163359534	5.91467e+08	833355516	5.29235e+08	1032108574	3.17983e+08	2.8755e+08	2.66897e+08	2.18611e+08	3.543e+08	5.78866e+08	2.42302e+08	2.57718e+08	4.36865e+08	5.05914e+08	5.51737e+08	1185914566	2336046072	686083312	3.9708e+08	2.90923e+08	7.25552e+08	220.2	1	0	0	3
Q16706	MAN2A1	Alpha-mannosidase 2 [OS=Homo sapiens]	0	47	53	1865	51	1144	131.1	7.58	1330.15	53	46	cell organization and biogenesis;metabolic process;regulation of biological process	Golgi;membrane	catalytic activity;metal ion binding	Pf01074, Pf07748, Pf09261	4124	ENSG00000112893.9	5	Intra-Golgi traffic; Reactions specific to the complex N-glycan synthesis pathway	N-Glycan biosynthesis; Metabolic pathways		12	2	5.43152e+07	3.08736e+07	2.9699e+07	7.21016e+07	2.99406e+07	2.79388e+07	5.92037e+07	2.9044e+07	5.04772e+07	3.1397e+07	1.10869e+08	8.18848e+07	2.38037e+07	3.79301e+07	1.82028e+07	1.29482e+07	2.06718e+07	1.37325e+07	1.07864e+08	3.38506e+07	3.1285e+07	7.65518e+07	3.65416e+07	5.12448e+07	7.79116e+07	4.75697e+07	4.09055e+07	1.5616e+07	6.67425e+07	2.07463e+08	5.69707e+07	2.86566e+07	4.01811e+07	156347069	2.78686e+07	3.31656e+07	7.22035e+07	1.1891e+08	1.22689e+08	2.31258e+08	6.84232e+07	4.56621e+07	9.92117e+07	1.317e+07	7.81965e+07	4.10134e+07	3.56655e+07	1.41659e+08	6.25933e+07	6.32458e+07	4.60942e+07	7.68286e+07	1.17969e+08	1.51747e+08	2.20684e+07	6.39215e+07	2.16478e+07	2.06371e+08	6.65405e+07	101156186	1.80771e+08	2.14719e+08	9.08476e+07	1.25222e+08	1.1267e+08	5.88503e+07	6.61562e+07	2.27656e+07	2.79331e+07	1.11662e+08	1.3055e+08	8.15554e+07	5.21521e+07	1.57898e+08	1.33566e+08	1.707e+08	2.24477e+08	1.22238e+08	3.01617e+08	8.70873e+07	7.27432e+07	6.96172e+07	219.89	1	0	0	3
P30039	PBLD	Phenazine biosynthesis-like domain-containing protein [OS=Homo sapiens]	0	96	22	2570	22	288	31.8	6.52	3030.43	22	20	metabolic process;regulation of biological process	cytoplasm	catalytic activity;protein binding	Pf02567	64081	ENSG00000108187.15	10				0	0	102377260	7.44656e+07	6.03086e+07	1.8827e+08	1.23275e+08	4.7086e+07	1.20975e+08	4.65409e+07	1.51117e+08	1.745e+08	3.64931e+08	4.19464e+08	1.7206e+08	2.09022e+08	1.62177e+08	1.72291e+08	1.83987e+08	1.49444e+08	2.9598e+08	2.53949e+08	2.28106e+08	2.04407e+08	6.33584e+07	2.38301e+08	1.33051e+08	2.4745e+08	1.95983e+08	2.20051e+08	3.75656e+08	3.62939e+08	287212124	3.22284e+08	2.97934e+08	4.4276e+08	8.07915e+07	6.10457e+07	1.07794e+08	1.05508e+08	1.1282e+08	1.91836e+08	6.13846e+08	1402233741	1.59104e+08	1.94271e+08	3.00852e+08	1.51829e+08	2.26329e+08	2.62761e+08	4.46202e+08	1148024214	5.41668e+08	1550014174	2.85471e+08	3.07019e+08	209607705	3.03111e+08	1.96923e+08	4.42256e+08	3.12376e+08	2.32433e+08	4.28011e+08	4.24513e+08	1.74577e+08	103576469	1.39814e+08	3.47605e+08	1.83725e+08	248858355	2.17988e+08	2.70394e+08	323960085	2.23889e+08	1.65045e+08	2.07522e+08	1.345e+08	4.75102e+08	5.91543e+08	2.73907e+08	3.83308e+08	4.01568e+08	240097554	3.66475e+08	219.19	1	0	0	3
P08195-2	SLC3A2	Isoform 2 of 4F2 cell-surface antigen heavy chain [OS=Homo sapiens]	0	57	31	3760	31	529	57.9	5.35	4366.96	31	25	cell growth;cellular component movement;metabolic process;response to stimulus;transport	cell surface;cytosol;membrane;nucleus	catalytic activity;protein binding;RNA binding;transporter activity	Pf00128	6520	ENSG00000168003.16	11				0	0	2.19352e+08	150906507	1.54926e+08	2.87741e+08	1.90501e+08	2.859e+08	1.90197e+08	2.72048e+08	1.99323e+08	3.29523e+08	4.43832e+08	3.69895e+08	1.41777e+08	4.00127e+08	2.40405e+08	2.66901e+08	3.32891e+08	277920924	4.80818e+08	2.93732e+08	3.04652e+08	2.26557e+08	1.70302e+08	2.40649e+08	4.28441e+08	3.50467e+08	3.5221e+08	3.44069e+08	4.72139e+08	3.92333e+08	2.4088e+08	2.42815e+08	2.9921e+08	4.12916e+08	2809912785	1.83832e+08	2.02713e+08	410334862	459384260	565889963	5.11966e+08	3.30267e+08	3.63339e+08	1.76781e+08	3.70017e+08	2.60775e+08	229674092	2.0856e+08	3.41582e+08	6.84464e+08	2.38631e+08	5.77089e+08	3.95037e+08	4.52305e+08	2.00677e+08	3.59714e+08	3.4599e+08	3.62262e+08	2.94928e+08	2.92764e+08	11021435664	4.87161e+08	6.9225e+08	3.58842e+08	2.45078e+08	3.38523e+08	393052881	200109123	1.49109e+08	2.8296e+08	402627497	2.23819e+08	2.43276e+08	3.61056e+08	4.34304e+08	5.42944e+08	1201713294	7.88528e+08	7.65927e+08	6.42296e+08	2.39721e+08	360664666	219.06	1	0	0	3	Acetyl [N-Term]
Q9UQB8-5	BAIAP2	Isoform 5 of Brain-specific angiogenesis inhibitor 1-associated protein 2 [OS=Homo sapiens]	0	69	37	2187	37	520	57.4	8.79	1814.25	37	28	cell organization and biogenesis;regulation of biological process;response to stimulus	cytoplasm;cytoskeleton;cytosol;endoplasmic reticulum;Golgi;membrane	protein binding	Pf00018, Pf07653, Pf08397, Pf14604	10458	ENSG00000175866.15	17			Regulation of Actin Cytoskeleton	1	0	5.01384e+07	2.99776e+07	2.29624e+07	114200456	5.24269e+08	9.2626e+07	1.19077e+08	8.57408e+07	4.37515e+08	6.05063e+07	1.05237e+08	1.70508e+08	3.68493e+07	4.43986e+07	4.95522e+07	2.52238e+07	3.42744e+07	1.48984e+07	2.22648e+08	4.46974e+07	4.89659e+07	1.36121e+08	4.41657e+07	3.08114e+08	1.20479e+08	1.44541e+08	8.58648e+07	3.45029e+07	1.42743e+08	2.31604e+08	5.84712e+07	3.77751e+07	8.25491e+07	1.93017e+08	6.76623e+07	6.02413e+07	7.04496e+07	8.2388e+07	2.31674e+08	1.93334e+08	108005876	5.65034e+08	2.23547e+08	6.94997e+07	1.46947e+08	7.52109e+07	1.15979e+08	167995993	5.821e+07	1.87818e+08	8.6367e+07	1.09529e+08	2.08375e+08	1.81581e+08	2.84739e+07	2.31726e+08	3.83744e+07	1.17125e+08	7.35779e+07	4.81502e+07	2.91456e+08	1.98895e+08	121684375	1.04252e+08	2.42979e+08	4.2807e+08	2.68071e+08	4.58797e+07	4.8885e+07	1.2677e+08	1.78638e+08	1.59571e+08	1.31165e+08	1.35384e+08	9.83187e+07	1.91561e+08	2.47197e+08	1.48966e+08	2.72589e+08	175405896	6.04822e+07	8.79696e+07	218.72	1	0	0	3
O75882-1	ATRN	Attractin [OS=Homo sapiens]	0	31	40	740	40	1429	158.4	7.31	702.32	39	32	defense response;regulation of biological process;response to stimulus	cytoplasm;extracellular;membrane	protein binding;receptor activity	Pf00059, Pf00431, Pf01344, Pf01437, Pf13418, Pf13854	8455	ENSG00000088812.17	20				0	0	1.04811e+07	1.12561e+07	5.45641e+07	1.1843e+07	5.78372e+07	2.95172e+08	1.48418e+07	1.34167e+07	5.07157e+07	2.51225e+07	2.2462e+08	2.23277e+07	1.77648e+07	1.54735e+07	9.01703e+06	1.27141e+07	1.83914e+07	1.21545e+07	1.85482e+07	1.77035e+07	1.77666e+07	3.64586e+07	1.46316e+07	2.43039e+07	2.62616e+07	3.04035e+07	1.46001e+07	5.44608e+06	1.292e+07	3.43767e+07	1.82424e+08	4.43326e+07	1.62271e+07	4.93769e+07	3.52202e+07	1.28597e+07	1.72408e+07	3.2318e+07	3.23482e+07	1.17632e+08	2.88794e+07	1.34421e+07	2.49231e+07	1.66619e+07	1.6754e+07	1.4563e+07	4.31184e+07	3.3594e+07	2.1952e+07	1.18293e+07	1.65035e+07	3.16797e+07	6.06494e+07	3.97868e+07	1.43067e+07	2.20264e+07	1.62194e+07	5.03155e+07	3.84104e+07	9.8223e+07	116362238	6.05712e+07	1.50304e+07	3.26263e+07	8.47861e+07	1.80374e+08	5.47802e+07	8.80285e+06	1.29586e+07	2.91625e+07	4.12322e+07	1.50533e+07	1.94584e+07	3.76693e+07	7.1087e+07	6.54497e+07	5.54979e+08	1.58753e+08	1.54997e+08	137960484	3.73437e+08	2.32147e+08	218.56	1	0	0	3
Q13867	BLMH	bleomycin hydrolase [OS=Homo sapiens]	0	71	30	1150	30	455	52.5	6.27	794.54	30	19	metabolic process;response to stimulus	cytoplasm;cytosol;nucleus	catalytic activity;protein binding	Pf03051	642	ENSG00000108578.14	17	Antigen processing: Ubiquitination & Proteasome degradation			4	0	7.93316e+07	5.97027e+07	4.27021e+07	5.24547e+07	6.06249e+07	5.56682e+07	5.6777e+07	4.49858e+07	8.81713e+07	4.40654e+07	6.73572e+07	1.35112e+08	4.1661e+07	4.1201e+07	2.78591e+07	3.99061e+07	3.85732e+07	76759673	5.58537e+07	121274617	9.23139e+07	4.25495e+07	4.04014e+07	1.3628e+08	6.79662e+07	1.2841e+08	4.03361e+07	5.29918e+07	7.62982e+07	7.85586e+07	9.40058e+07	5.66725e+07	6.15507e+07	2.09179e+08	4.42425e+07	2.9818e+07	4.38784e+07	5.92369e+07	4.7827e+07	1.10167e+08	5.43626e+07	6.90224e+07	1.76e+08	4.62059e+07	6.49071e+07	4.58263e+07	4.84758e+07	164924223	3.3906e+07	7.17876e+07	3.34492e+07	6.99509e+07	9.46918e+07	178000057	3.81853e+07	1.10218e+08	7.13958e+07	9.15213e+07	8.49252e+07	6.74738e+07	1.6342e+08	9.01374e+07	7.61739e+07	2.98814e+08	1.15993e+08	2.00907e+08	1.93756e+08	1.84578e+08	1.04707e+08	8.71091e+07	8.20437e+07	1.31405e+08	4.31946e+07	9.82118e+07	7.89992e+07	2.96688e+08	2.58228e+08	1.18379e+08	1.36156e+08	1.68478e+08	9.0374e+07	1.1568e+08	217.6	1	0	0	3
P55291	CDH15	Cadherin-15 [OS=Homo sapiens]	0	37	28	874	28	814	88.9	4.98	978.5	28	25	cell organization and biogenesis;regulation of biological process	membrane	metal ion binding;protein binding	Pf00028, Pf01049	1013	ENSG00000129910.7	16	Adherens junctions interactions; CDO in myogenesis	Cell adhesion molecules (CAMs)		8	0	2.58255e+07	3.75775e+07	1.56066e+07	5.77041e+07	1.4417e+08	3.75764e+07	9.18231e+07	3.40626e+07	1.70157e+08	4.84402e+07	4.70833e+07	4.23021e+07	6.38254e+07	1.07358e+08	1.06597e+07	1.70064e+07	3.26877e+07	2.02927e+07	5.24358e+07	23526950	2.08776e+07	3.0588e+07	1.68207e+07	3.24402e+08	8.07302e+07	4.88445e+07	4.95187e+07	3.45594e+07	5.78417e+07	6.19173e+07	9.8625e+06	3.12756e+07	2.20137e+07	1.5128e+08	2.85874e+07	1.13116e+07	4.07464e+07	4.24922e+07	5.33889e+08	2.63773e+08	1.93772e+08	1.2244e+08	6.01191e+07	1.93835e+07	3.23293e+07	3.31196e+07	2.83329e+07	4.02053e+07	5.381e+07	1.32391e+08	4.10006e+07	1.44212e+08	4.56229e+07	2.66704e+07	1.69519e+07	3.79451e+07	2.11131e+07	4.41612e+07	3.39163e+07	3.8124e+07	1.95692e+08	3.05778e+08	3.46101e+07	8.36042e+07	7.86857e+07	3.02247e+08	1.18259e+08	3.48635e+07	2.65849e+07	5.87599e+07	8.92686e+07	3.31046e+07	4.89558e+07	3.40166e+07	9.05301e+07	7.07627e+07	118792705	6.87709e+07	1.09902e+08	4.86175e+07	4.29765e+07	7.50792e+07	216.94	1	0	0	3
Q02487	DSC2	Desmocollin-2 [OS=Homo sapiens]	0	40	26	494	25	901	99.9	5.34	418.97	26	16	cell communication;cell death;regulation of biological process;response to stimulus	cytoskeleton;membrane	metal ion binding;protein binding	Pf00028, Pf01049, Pf08758	1824	ENSG00000134755.14	18	Formation of the cornified envelope	Arrhythmogenic right ventricular cardiomyopathy (ARVC)	Arrhythmogenic Right Ventricular Cardiomyopathy	5	1	3.54578e+06	6.11561e+06	9.40251e+06	7.28383e+06	8.8339e+06	7.26925e+06	1.8975e+07	1.00653e+07	2.11106e+07	8.81559e+06	2.57194e+07	1.87526e+07	9.00432e+06	3.20478e+07	7.81313e+06	4.0751e+06	7.29869e+06	3.81147e+06	4.65722e+07	8.04629e+06	7.3921e+06	3.15242e+06	4.23146e+06	2.23316e+07	9.10694e+06	1.68695e+06	1.20053e+07	3.39673e+06	1.53332e+07	2.84729e+07	6.91487e+06	6.51633e+06	4.44511e+06	1.88547e+07	9.8857e+07	4.97487e+06	1.08996e+07	8.94602e+06	2.86101e+07	2.80339e+07	1.055e+07	6.67624e+06	1.62934e+07	3.43164e+06	1.28745e+07	3.48044e+07	3.97859e+06	7.78649e+06	9.16169e+06	5.29703e+07	3.24916e+06	1.24989e+07	1.8019e+07	1.35474e+07	8.64234e+06	2.3034e+07	6.46988e+06	1.76319e+07	3.38863e+06	4.12463e+07	9.66027e+07	6.42693e+07	4.35131e+06	1.49511e+07	3.57488e+07	1.40778e+07	6.22249e+06	6.02642e+06	1.86974e+06	8.10131e+06	2.31385e+07	1.47245e+07	6.86772e+06	1.81471e+07	1.5883e+07	1.8477e+07	9.04487e+07	9.88424e+06	4.1869e+07	1.69169e+07	1.47314e+07	9.48764e+06	216.42	1	0	0	3
Q14314	FGL2	Fibroleukin [OS=Homo sapiens]	0	62	35	2804	34	439	50.2	7.39	2032.18	34	25	metabolic process;transport	extracellular	catalytic activity	Pf00147, Pf02994	10875	ENSG00000127951.6	7	Neutrophil degranulation			3	0	1.70303e+08	108443200	7.26829e+07	3.64954e+08	1.85979e+08	1.99758e+08	3.1489e+08	1.99801e+08	2.89794e+08	3.38619e+08	3.2959e+08	7.10234e+08	3.33505e+08	1.74721e+08	1.33606e+08	6.2852e+07	8.11913e+07	7.04856e+07	328738918	157882926	2.02702e+08	2.62559e+08	1.24137e+08	3.52813e+08	3.24952e+08	5.06371e+08	1.29588e+08	9.69937e+07	3.83809e+08	4.10366e+08	2.86139e+08	1.62949e+08	1.61482e+08	7.02085e+08	1.14804e+08	2.04643e+08	2.1026e+08	2.5197e+08	3.60478e+08	4.61137e+08	4.16554e+08	2.69358e+08	3.0791e+08	1.52863e+08	3.24743e+08	2.56093e+08	2.26911e+08	258708681	3.60037e+08	5.22262e+08	3.07378e+08	5.31508e+08	3.30362e+08	7.53062e+08	1.43447e+08	2.83624e+08	1.15439e+08	4.10629e+08	2.59383e+08	143527454	7.36228e+08	6.09243e+08	3.10529e+08	2.61874e+08	3.94862e+08	308750978	4.44081e+08	2.96006e+08	2.9416e+08	3.66198e+08	5.35727e+08	286259205	2.05882e+08	3.63616e+08	4.20218e+08	410566550	3.56596e+08	4.38674e+08	722942012	227085128	1.71252e+08	2.57558e+08	215.57	1	0	0	3
P53634-1	CTSC	Dipeptidyl peptidase 1 [OS=Homo sapiens]	0	48	18	3955	18	463	51.8	6.99	3294.77	18	17	cell death;cell organization and biogenesis;metabolic process;regulation of biological process;response to stimulus;transport	endoplasmic reticulum;extracellular;Golgi;membrane;organelle lumen;vacuole	catalytic activity;enzyme regulator activity;protein binding	Pf00112, Pf03051, Pf08773	1075	ENSG00000109861.15	11	Neutrophil degranulation; MHC class II antigen presentation; Cargo concentration in the ER; COPII (Coat Protein 2) Mediated Vesicle Transport	Lysosome; Apoptosis		16	0	1.50271e+08	9.73645e+07	1.29081e+08	1.8382e+08	1.01043e+08	1.01176e+08	3.74344e+08	1.54554e+08	258260818	200334020	6.51525e+08	1.45676e+08	1.41454e+08	2.34898e+08	5.89248e+07	7.2065e+07	1.16248e+08	8.09695e+07	4.64174e+08	1.32212e+08	1.05635e+08	2.75764e+08	9.01984e+07	2.38078e+08	1.70305e+08	3.56107e+08	1.50304e+08	1.25285e+08	315339174	5.44452e+08	2.90164e+08	1.4876e+08	1.59312e+08	9.3222e+08	2.61104e+08	1.0769e+08	1.03925e+08	3.80441e+08	335256031	4.67246e+08	2.31586e+08	2.86607e+08	2.22139e+08	3.90961e+07	1.45593e+08	2.19923e+08	1.27383e+08	2.16894e+08	3.03964e+08	3.80125e+08	9.84156e+07	2.50034e+08	3.43493e+08	1.46777e+08	5.78432e+07	2.76776e+08	101137389	1.82233e+08	2.42788e+08	2.27177e+08	1027598859	5.82452e+08	5.35458e+08	3.5372e+08	5.85764e+08	281913072	1.90021e+08	1.69344e+08	1.80673e+08	5.00258e+08	8.23615e+08	1.85133e+08	3.14632e+08	3.76524e+08	4.16443e+08	5.07266e+08	8.90908e+08	6.98572e+08	8.48721e+08	5.75013e+08	5.10875e+08	4.62187e+08	215.01	1	0	0	3
P13639	EEF2	Elongation factor 2 [OS=Homo sapiens]	0	51	47	2570	46	858	95.3	6.83	1881.4	46	37	cell differentiation;cell proliferation;metabolic process;regulation of biological process;response to stimulus;transport	cytoplasm;cytosol;extracellular;membrane;nucleus;organelle lumen;ribosome	catalytic activity;nucleotide binding;protein binding;RNA binding	Pf00009, Pf00679, Pf03144, Pf03764, Pf14492	1938	ENSG00000167658.15	19	Peptide chain elongation; Protein methylation; Synthesis of diphthamide-EEF2; Neutrophil degranulation; Uptake and function of diphtheria toxin	Oxytocin signaling pathway; AMPK signaling pathway	Translation Factors; AMP-activated Protein Kinase (AMPK) Signaling; Brain-Derived Neurotrophic Factor (BDNF) signaling pathway	20	0	1.90893e+08	6.18558e+07	1.16381e+08	2.69108e+08	1.40348e+08	9.4979e+07	1.02164e+08	9.49551e+07	8.60376e+07	1.5665e+08	1.38127e+08	371880096	6.41108e+07	8.61335e+07	8.69015e+07	5.29654e+07	3.64039e+08	3.3488e+07	1.83615e+08	2.36773e+08	3.9274e+08	158780910	9.39896e+07	2.57433e+08	1.71771e+08	3.5655e+08	1.80667e+08	2.517e+08	2.27732e+08	2.44911e+08	1.1876e+08	85817930	9.2951e+07	1364720886	7.73494e+07	5.02891e+07	1.047e+08	2.93351e+08	1.9289e+08	5.86272e+08	2.71121e+08	202133070	1.9892e+08	5.29125e+07	1.70909e+08	5.45446e+07	5.50577e+08	2.35664e+08	4.93195e+08	5.45178e+08	1.73138e+08	1016510665	3061485670	4.86284e+08	1.80532e+08	1.4497e+08	1.1854e+08	4.30943e+08	1441436306	2.9094e+08	2497987706	8.02039e+08	439242811	2.20324e+08	1.49858e+08	2.16828e+08	3.37447e+08	1.87499e+08	4.23376e+08	301389851	6.60921e+08	2.07349e+08	2.82594e+08	1866948853	1.37721e+08	8.56762e+08	6.82054e+08	1.31077e+08	6.42279e+08	1.84596e+08	6.01428e+08	314021709	214.73	1	0	0	3
Q12913-1	PTPRJ	Receptor-type tyrosine-protein phosphatase eta [OS=Homo sapiens]	0	39	45	1840	44	1337	145.9	5.58	1740.1	44	32	metabolic process;regulation of biological process;response to stimulus;transport	cell surface;membrane	catalytic activity;protein binding	Pf00041, Pf00102, Pf00782, Pf13350, Pf14566	5795	ENSG00000149177.12	11	Negative regulation of MET activity; Neutrophil degranulation; Phosphorylation of CD3 and TCR zeta chains	Adherens junction	VEGFA-VEGFR2 Signaling Pathway	12	1	6.15802e+07	6.28686e+07	5.4574e+07	8.87835e+07	1.3574e+07	3.00384e+07	9.72977e+07	3.06851e+07	5.35361e+07	4.68945e+07	9.17428e+07	1.10829e+08	3.65341e+07	4.50082e+07	5.60317e+07	4.26587e+07	2.84747e+07	5.20894e+07	1.58063e+08	5.08831e+07	3.84381e+07	5.63687e+07	5.4866e+07	1.85686e+08	3.07357e+07	7.14968e+07	4.40941e+07	4.17399e+07	8.33211e+07	1.90886e+08	5.66919e+07	3.06239e+07	3.98256e+07	1.33105e+08	4.82123e+07	2.79646e+07	5.37614e+07	7.01219e+07	1.09505e+08	1.73285e+08	6.8123e+07	6.56642e+07	2.08022e+08	4.11745e+07	6.87116e+07	3.40473e+07	3.63948e+07	5.69595e+07	3.10822e+07	7.50191e+07	5.53917e+07	7.10805e+07	1.57608e+08	1.36537e+08	6.05785e+07	1.33464e+08	4.88543e+07	8.85529e+07	7.33445e+07	4.27089e+07	2.0731e+08	1.23403e+08	7.94996e+07	1.42294e+08	1.64239e+08	8.20243e+07	1.50099e+08	5.80579e+07	4.49085e+07	6.42598e+07	1.00192e+08	8.80601e+07	1.03356e+08	1.1984e+08	9.33287e+07	2.2223e+08	2.56079e+08	1.28762e+08	2.12299e+08	1.40045e+08	6.46232e+07	1.01869e+08	212.27	1	0	0	3
P30086	PEBP1	phosphatidylethanolamine-binding protein 1 [OS=Homo sapiens]	0	83	16	6430	16	187	21	7.53	7455.83	16	13	metabolic process;regulation of biological process;response to stimulus	cytoplasm;cytosol;nucleus	enzyme regulator activity;nucleotide binding;protein binding;RNA binding	Pf01161	5037	ENSG00000089220.4	12	Paradoxical activation of RAF signaling by kinase inactive BRAF; Signaling by BRAF and RAF fusions; MAP2K and MAPK activation; Negative regulation of MAPK pathway; Signaling by RAS mutants; Signaling by high-kinase activity BRAF mutants; Signaling by moderate kinase activity BRAF mutants; Interleukin-20 family signaling		EGF/EGFR Signaling Pathway	19	0	6.90288e+08	3.04528e+08	2.60631e+08	1697633239	1062254811	2.78865e+08	5.21239e+08	2.85251e+08	1001320554	2047867878	2512448237	1880975272	6.42167e+08	6.99195e+08	1.42603e+08	173540554	2.95847e+08	217671551	1215392916	5.56684e+08	3.58709e+08	7.69244e+08	2.97595e+08	1505037428	5.28808e+08	1923920376	5.90776e+08	3.16494e+08	1054327033	1821604548	1164581512	6.38035e+08	9.15817e+08	2418732945	499687284	4.20354e+08	4.48987e+08	1350995777	1065258317	2805014350	8.69312e+08	1086640599	5.29938e+08	2.09738e+08	4.24356e+08	3.20745e+08	2.45861e+08	8.29818e+08	970197634	1085693448	7.93695e+08	1160895024	1239810131	1227702769	1.68895e+08	1106010839	5.30651e+08	1863208459	1161057175	8.65126e+08	2496389508	1806596359	9.70463e+08	1098009066	1373065968	9864004275	2003207698	1182043158	1415979082	2048342061	2111326326	6.09375e+08	1155194732	1304873056	7.67607e+08	2622346836	2775815796	3236545506	1942641345	1679381704	1152039434	1387439872	211.87	1	0	0	3
P05107	ITGB2	Integrin beta-2 [OS=Homo sapiens]	0	60	42	500	42	769	84.7	6.95	471.84	42	31	cell communication;cell death;cell differentiation;cell organization and biogenesis;cellular component movement;defense response;metabolic process;regulation of biological process;response to stimulus;transport	cell surface;membrane	metal ion binding;protein binding;receptor activity;signal transducer activity	Pf00362, Pf07965, Pf08725	3689		21	Integrin cell surface interactions; Neutrophil degranulation; Immunoregulatory interactions between a Lymphoid and a non-Lymphoid cell; Toll Like Receptor 4 (TLR4) Cascade; Cell surface interactions at the vascular wall; Interleukin-4 and 13 signaling	Phagosome; Amoebiasis; Viral myocarditis; Natural killer cell mediated cytotoxicity; Malaria; Hippo signaling pathway; Staphylococcus aureus infection; Tuberculosis; Complement and coagulation cascades; Leishmaniasis; Legionellosis; Pertussis; Regulation of actin cytoskeleton; Rap1 signaling pathway; Rheumatoid arthritis; HTLV-I infection; Leukocyte transendothelial migration; Cell adhesion molecules (CAMs)	Integrin-mediated Cell Adhesion; Focal Adhesion; Focal Adhesion-PI3K-Akt-mTOR-signaling pathway; Microglia Pathogen Phagocytosis Pathway; TYROBP Causal Network	37	0	2.61536e+07	4.2581e+07	3.27799e+07	5.01751e+07	1.96266e+07	2.32634e+07	4.02909e+07	3.15065e+07	2.80506e+07	1.70414e+07	6.15497e+07	2.85371e+07	3.6614e+07	4.29519e+07	8.69146e+06	1.71409e+07	4.76817e+07	1.99905e+07	4.15659e+07	3.97433e+07	3.00203e+07	3.18186e+07	2.18029e+07	4.7756e+07	1.89567e+07	1.72411e+08	2.83606e+07	1.55952e+07	2.95989e+07	6.117e+07	1.9935e+08	2.2299e+07	2.67034e+07	6.5812e+07	1.02688e+08	1.16053e+07	4.92382e+07	2.00345e+08	297657107	5.01935e+08	1.12831e+08	3.12361e+07	8.60545e+07	8.10115e+06	2.93349e+07	9.94797e+07	1.27844e+07	4.03868e+07	2.30349e+07	2.85505e+07	1.89009e+07	1.27488e+08	2.96356e+08	1.35426e+08	1.30478e+07	6.51217e+07	2.23392e+07	6.57309e+07	1.66309e+08	4.83076e+07	7.861e+08	3.33974e+08	3.80115e+07	2.64853e+08	583412885	2.8013e+07	6.94026e+07	4.60166e+07	2.85313e+07	5.22591e+07	5.7275e+07	4.98165e+07	4.95652e+07	3.58919e+07	5.0491e+07	4.46038e+08	9.5232e+07	348750235	6.32066e+08	1.17276e+08	2.00742e+08	1.19636e+08	211.84	1	0	0	3
O75487	GPC4	Glypican-4 [OS=Homo sapiens]	0	54	29	2076	27	556	62.4	6.68	1543.13	29	18	cell proliferation;metabolic process;regulation of biological process;response to stimulus	extracellular;membrane;nucleus;organelle lumen	protein binding	Pf01153	2239	ENSG00000076716.8	X	Signaling by GPCR; HS-GAG biosynthesis; A tetrasaccharide linker sequence is required for GAG synthesis; Defective B4GALT7 causes EDS, progeroid type; Retinoid metabolism and transport; Defective B3GALT6 causes EDSP2 and SEMDJL1; HS-GAG degradation; Defective EXT2 causes exostoses 2; Defective B3GAT3 causes JDSSDHD; Defective EXT1 causes exostoses 1, TRPS2 and CHDS	Wnt signaling pathway		23	2	1.66935e+08	1.20559e+08	1.64569e+08	324593536	5.31516e+07	8.40519e+07	7.42072e+07	6.32415e+07	7.61452e+07	1.69734e+08	7.86072e+08	5.7373e+08	1.4884e+08	241413995	2.33636e+07	4.334e+07	1.12614e+08	4.1931e+07	2.74145e+08	1.33964e+08	1.6148e+08	4.71712e+08	8.99018e+07	8.65436e+07	6.54078e+07	1405046790	1.0197e+08	6.51541e+07	2.02705e+08	5.40951e+08	2.90759e+08	1.34492e+08	1.52819e+08	8.66468e+08	2.02564e+08	8.65414e+07	6.79462e+08	1593080431	6.17822e+08	1217219897	2.0292e+08	7.75451e+07	2.37086e+08	2.71641e+07	2.94716e+08	8.30416e+07	2.86863e+07	5.06174e+07	2.04776e+08	5.68419e+08	9.16791e+07	6.04559e+08	1079391644	5.31723e+08	5.70056e+07	3.46633e+08	4.09912e+07	4.99218e+08	4.54467e+08	5.3106e+08	2154319661	9.62328e+08	7.7481e+07	2.00385e+08	3.10848e+08	8.58461e+07	8.45604e+07	5.28742e+07	7.66222e+07	119132940	8.94391e+07	9.25139e+07	7.24237e+07	1.92523e+08	1.55343e+08	3.88406e+08	2.75571e+08	3.08074e+08	3.75264e+08	2.0693e+08	1.50698e+08	1.59546e+08	211.74	1	0	0	3
O75083	WDR1	WD repeat-containing protein 1 [OS=Homo sapiens]	0	72	35	2260	35	606	66.2	6.65	2232.59	34	27	cell differentiation;cell organization and biogenesis;cellular component movement;metabolic process;regulation of biological process;transport	cytoplasm;cytoskeleton;cytosol;extracellular	protein binding	Pf00400, Pf04762, Pf08662, Pf14783	9948	ENSG00000071127.16	4	Platelet degranulation		Hypertrophy Model	5	0	1.04721e+08	5.02874e+07	3.10696e+07	8.00238e+07	4.22091e+07	3.6606e+07	1.08477e+08	3.64134e+07	8.21297e+07	3.22989e+07	7.94961e+07	2.26063e+08	3.73558e+07	2.97783e+07	5.99353e+07	2.47716e+07	2.70026e+07	2.2198e+07	1.41404e+08	4.85967e+07	5.30652e+07	7.05221e+07	3.85943e+07	8.43487e+07	8.74076e+07	1.26673e+08	6.37086e+07	2.48215e+07	1.19263e+08	2.08609e+08	3.20655e+07	3.1337e+07	5.31413e+07	2.8771e+08	5.00373e+07	38408140	5.48335e+07	1.09368e+08	1.04384e+08	2.14687e+08	5.16581e+07	7.59765e+07	1.44127e+08	2.2513e+07	8.06837e+07	5.05395e+07	6.28907e+07	1.06057e+08	6.55705e+07	9.81217e+07	8.39386e+07	7.97478e+07	2.23801e+08	1.50999e+08	4.2914e+07	1.18522e+08	4.75708e+07	1.21107e+08	1.54579e+08	6.52233e+07	2.43476e+08	1.86791e+08	1.12447e+08	1.01304e+08	1.95863e+08	6.39423e+07	9.12037e+07	7.10186e+07	8.1995e+07	1.05713e+08	1.53183e+08	1.41781e+08	1.12523e+08	1.57305e+08	1.28572e+08	1.42413e+08	201140164	1.00515e+08	2.74441e+08	1.13394e+08	3.69898e+07	5.60964e+07	210.79	1	0	0	3
P00915	CA1	carbonic anhydrase 1 [OS=Homo sapiens]	0	74	16	3198	16	261	28.9	7.12	2738.81	16	13	metabolic process;regulation of biological process;response to stimulus;transport	cytoplasm;cytosol	catalytic activity;metal ion binding;protein binding	Pf00194	759	ENSG00000133742.13	8	Reversible hydration of carbon dioxide; Gene and protein expression by JAK-STAT signaling after Interleukin-12 stimulation; Interleukin-12 family signaling; Erythrocytes take up carbon dioxide and release oxygen; Erythrocytes take up oxygen and release carbon dioxide	Nitrogen metabolism		12	0	1.11721e+08	4.55566e+07	2.30674e+08	1.51975e+08	7.16323e+07	1.42085e+08	2.35489e+08	2.0885e+08	2.18634e+08	1.44373e+08	2.46325e+08	1.00514e+08	1.69714e+08	4.16235e+08	3.5665e+07	102462188	2.81702e+08	8.04883e+07	5.35031e+08	2.58574e+08	1.00007e+08	2.1372e+08	4.56138e+07	1.41461e+08	5.0892e+08	2.19484e+08	2.02524e+08	1.44546e+08	6.57306e+08	2.09156e+08	169558725	5.71224e+07	2.7549e+08	4.99131e+08	473891673	5.87537e+07	1.05092e+08	6.47462e+08	3.01055e+08	1259208511	3.57393e+08	1.49546e+08	3.53124e+08	4.31184e+07	114567714	1.92757e+08	8.17247e+07	2.38606e+08	7.65245e+07	4.39118e+08	1.43278e+08	1.86135e+08	4.45569e+08	5.24344e+08	5.48453e+07	3.85937e+08	1.00644e+08	2.23769e+08	1.94071e+08	1.10856e+08	3951581479	5.93157e+08	2.49671e+08	209328911	8.17695e+08	5.81005e+08	1.78072e+08	1.10025e+08	9.0275e+07	2.30891e+08	3.62721e+08	2.64222e+08	1.25551e+08	2.77914e+08	6.38794e+08	7.2587e+08	1474681411	745337875	2430744310	8.99665e+08	2.94344e+08	412964280	209.85	1	0	0	3	Acetyl [N-Term]
P09327	VIL1	Villin-1 [OS=Homo sapiens]	0	52	42	1246	40	827	92.6	6.39	1232.83	42	35	cell death;cell differentiation;cell organization and biogenesis;cellular component movement;regulation of biological process;response to stimulus;transport	cytoplasm;cytoskeleton;membrane	enzyme regulator activity;metal ion binding;protein binding	Pf00626, Pf02209	7429	ENSG00000127831.10	2			Regulation of Actin Cytoskeleton	1	2	3.67945e+07	1.24382e+07	1.15154e+07	5.47907e+07	1.33867e+07	3.13481e+07	1.5523e+08	2.2696e+07	6.28104e+07	2.63615e+07	7.49966e+07	1.17532e+08	4.13091e+07	3.15826e+07	5.14526e+07	1.21767e+07	3.85011e+07	1.40025e+07	1.44203e+08	2.91709e+07	3.11203e+07	9.87682e+07	3.08044e+07	8.6479e+07	6.01177e+07	7.36113e+07	33998750	3.63667e+07	1.38194e+08	1.29179e+08	3.03605e+07	3.43811e+07	43483795	2.04239e+08	3.45748e+07	2.07337e+07	3.58746e+07	1.07556e+08	155010953	2.83174e+08	4.12437e+07	5.59167e+07	184155137	2.02072e+07	121273827	2.7238e+07	7.50581e+07	9.33008e+07	4.29784e+07	7.30735e+07	4.89289e+07	6.62465e+07	1.81607e+08	1.27101e+08	4.26749e+07	1.21793e+08	5.34867e+07	1.29847e+08	5.0196e+07	3.8855e+07	1.66668e+08	145318681	7.93823e+07	8.01095e+07	3.47647e+08	6.3547e+07	7.49819e+07	4.21859e+07	6.50496e+07	1.08598e+08	3.52724e+08	1.00323e+08	1.50379e+08	9.52819e+07	7.58892e+07	1.71046e+08	1.10131e+08	1.12101e+08	6.34166e+08	4.77686e+08	2.66179e+07	4.24536e+07	208.53	1	0	0	3
Q9Y6U3	SCIN	ADSEVERIN [OS=Homo sapiens]	0	54	37	1274	37	715	80.4	5.71	1462.35	36	29	cell organization and biogenesis;regulation of biological process;transport	cytoplasm;cytoskeleton	metal ion binding;protein binding	Pf00626	85477	ENSG00000006747.14	7		Fc gamma R-mediated phagocytosis; Viral carcinogenesis; Regulation of actin cytoskeleton	Endochondral Ossification	4	0	3.4219e+07	2.5579e+07	2.04954e+07	4.10199e+07	9.91688e+06	2.34523e+07	48113601	1.98887e+07	1.78952e+07	2.44853e+07	7.37374e+07	9.47682e+07	2.72792e+07	4.17458e+07	3.24297e+07	1.91004e+07	3.29249e+07	1.38777e+07	8.32462e+07	2.14177e+07	2.07381e+07	6.23086e+07	5.22138e+07	5.17345e+07	4.23142e+07	7.87899e+07	7.65826e+07	2.10174e+07	7.91127e+07	1.30077e+08	5.61358e+07	1.6729e+07	2.6302e+07	7.18842e+07	4.21529e+07	2.49051e+07	4.09665e+07	8.14606e+07	1.19317e+08	1.3466e+08	4.50233e+07	3.42861e+07	118253876	2.73508e+07	7.37539e+07	4.06581e+07	6.21456e+07	5.37818e+07	41033687	6.51074e+07	4.56113e+07	5.91563e+07	1.25644e+08	1.18632e+08	2.35466e+07	1.12417e+08	2.29361e+07	9.80149e+07	6.92958e+07	4.67823e+07	1.92936e+08	1.04861e+08	112314804	1.06946e+08	1.65852e+08	4.09339e+07	4.09026e+07	2.50049e+07	3.16698e+07	6.05924e+07	7.12603e+07	1.0845e+08	8.07866e+07	7.16495e+07	6.3781e+07	2.19338e+08	1.45448e+08	7.41465e+07	7.56776e+07	5.79514e+07	5.28494e+07	5.2242e+07	208.37	1	0	0	3
P35858	IGFALS	Insulin-like growth factor-binding protein complex acid labile subunit [OS=Homo sapiens]	0	46	26	3165	26	605	66	6.79	3271.48	25	23	metabolic process;regulation of biological process;response to stimulus	extracellular	protein binding	Pf13855	3483	ENSG00000099769.5	16	Regulation of Insulin-like Growth Factor (IGF) transport and uptake by Insulin-like Growth Factor Binding Proteins (IGFBPs)			2	0	1.92773e+08	3.66298e+07	4.79422e+07	1.51205e+08	5.75917e+07	8.41909e+07	5.19462e+07	9.49893e+07	4.73516e+07	7.64368e+07	5.7147e+07	2.08025e+08	9.76e+07	1.05104e+08	1.02019e+08	5.88731e+07	1.54914e+08	2.57169e+07	1.07992e+08	1.14996e+08	6.80936e+07	1.61491e+08	1.20662e+08	1.50653e+08	2.60082e+08	1.3302e+08	161586479	5.80362e+07	3.00823e+08	4.43318e+08	7.90582e+07	4.24618e+07	5.79548e+07	2.25336e+08	3.43937e+07	3.01506e+07	6.88464e+07	255566743	1.31034e+08	6.20294e+08	2.04779e+08	1.53702e+08	2.59205e+08	4.89119e+07	1.72172e+08	5.71097e+07	2.55466e+08	3.75564e+08	1.29019e+08	123453164	1.97537e+08	2.00855e+08	1.48227e+08	3.94385e+08	7.6229e+07	2.54828e+08	7.90255e+07	4.70946e+08	136455310	1.12849e+08	259685336	3.13722e+08	1.60803e+08	7.22596e+07	9.58371e+07	1.07526e+08	1.45955e+08	1.197e+08	1.34101e+08	9.54469e+07	1.06944e+08	1.22953e+08	7.13588e+07	1.56948e+08	1.14979e+08	3.62362e+08	430212348	1.68705e+08	9.6939e+07	6.82313e+07	5.84566e+07	1.15151e+08	208.06	1	0	0	3
P34913-1	EPHX2	Bifunctional epoxide hydrolase 2 [OS=Homo sapiens]	0	70	32	1319	32	555	62.6	6.28	934.44	31	21	cellular homeostasis;defense response;metabolic process;regulation of biological process;response to stimulus	cytoplasm;cytosol	catalytic activity;metal ion binding;protein binding	Pf00561, Pf00702, Pf12146, Pf12695, Pf12697, Pf13242, Pf13419	2053	ENSG00000120915.13	8	Synthesis of epoxy (EET) and dihydroxyeicosatrienoic acids (DHET)	Peroxisome; Arachidonic acid metabolism; Metabolic pathways	Arachidonate Epoxygenase / Epoxide Hydrolase; Metapathway biotransformation	10	0	76826316	4.76938e+07	3.41945e+07	9.72511e+07	6.1273e+07	7.51373e+07	1.01785e+08	1.21808e+08	1.81852e+08	4.62921e+07	1.35974e+08	2.70155e+08	5.42599e+07	7.2051e+07	6.41852e+07	4.44386e+07	5.24172e+07	8.79586e+07	5.99591e+08	6.00032e+07	5.74997e+07	1.23859e+08	4.58214e+07	2.3133e+08	8.22436e+07	9.18958e+07	8.6422e+07	5.46501e+07	1.3548e+08	2.3492e+08	1.10128e+08	9.04797e+07	6.81434e+07	1.51864e+08	3.56207e+07	2.88882e+07	4.10081e+07	8.45034e+07	6.85904e+08	2.20675e+08	3.6893e+08	204616713	1.66439e+08	5.30234e+07	1.36501e+08	1.48355e+08	8.1432e+07	1.19774e+08	8.18471e+07	2.29873e+08	6.67027e+07	1.56391e+08	2.02823e+08	1.87763e+08	4.87765e+07	1.44379e+08	6.80711e+07	1.33628e+08	8.72623e+07	7.55851e+07	1.75013e+08	1.51995e+08	7.56539e+07	4.70673e+07	9.27176e+07	121380098	8.60555e+07	5.41408e+07	9.2419e+07	9.27235e+07	1.33062e+08	1.04559e+08	1.09284e+08	102354367	6.12487e+07	1.06902e+08	1.28893e+08	1.15269e+08	1.62827e+08	5.2637e+07	4.08042e+07	5.80771e+07	207.9	1	0	0	3
P36871-1	PGM1	Phosphoglucomutase-1 [OS=Homo sapiens]	0	64	36	1610	36	562	61.4	6.76	1195.2	35	30	metabolic process;transport	cytoplasm;cytoskeleton;cytosol;extracellular	catalytic activity;metal ion binding;protein binding	Pf00408, Pf02878, Pf02879, Pf02880	5236	ENSG00000079739.15	1	Neutrophil degranulation; Galactose catabolism; Glycogen breakdown (glycogenolysis); Glycogen synthesis; Defective PGM1 causes PGM1-CDG (CDG1t)	Metabolic pathways; Galactose metabolism; Glycolysis / Gluconeogenesis; Starch and sucrose metabolism; Purine metabolism; Amino sugar and nucleotide sugar metabolism; Pentose phosphate pathway	Ectoderm Differentiation; Glycogen Metabolism; Glucuronidation	23	0	7.17731e+07	5.96799e+07	6.16796e+07	6.95154e+07	2.94362e+07	4.01722e+07	3.53334e+07	3.99816e+07	2.75685e+07	3.21642e+07	5.79993e+07	1.09083e+08	3.29206e+07	3.56511e+07	6.63054e+07	3.08047e+07	2.64517e+07	2.43033e+07	9.87282e+07	4.8495e+07	5.36531e+07	7.98193e+07	5.19472e+07	7.45287e+07	6.78235e+07	9.55519e+07	6.0832e+07	3.01824e+07	1.21636e+08	1.67395e+08	9.90114e+07	3.88953e+07	4.94803e+07	1.9821e+08	5.19481e+07	4.3703e+07	5.8387e+07	1.25027e+08	7.52215e+07	1.90305e+08	5.07835e+07	7.61831e+07	1.52644e+08	2.44925e+07	1.10417e+08	3.51391e+07	5.81387e+07	118919263	7.05036e+07	8.64286e+07	5.50283e+07	7.59914e+07	1.32069e+08	1.69673e+08	3.94326e+07	1.5903e+08	4.67133e+07	1.78983e+08	8.59096e+07	5.7324e+07	1.93773e+08	1.54793e+08	1.40648e+08	1.0062e+08	1.07075e+08	3.75156e+07	8.86417e+07	3.78062e+07	5.84604e+07	124844302	1.21934e+08	1.19968e+08	6.64722e+07	1.507e+08	1.21884e+08	2.51867e+08	3.98492e+08	104919728	1.90739e+08	2.30114e+08	8.92973e+07	1.46261e+08	207.17	1	0	0	3
P04259	KRT6B	keratin, type II cytoskeletal 6B [OS=Homo sapiens]	0	64	49	1903	12	564	60	8	2076.26	38	40	cell death;cell organization and biogenesis;metabolic process	cytosol	catalytic activity;motor activity;protein binding;structural molecule activity	Pf00038, Pf01576, Pf04111, Pf13166	3854	ENSG00000185479.5	12	Formation of the cornified envelope			3	31	1.07872e+08	1.59721e+08	2.44389e+08	147360673	6.15013e+07	3.74995e+07	9.47276e+07	3.82501e+07	8.48725e+07	7.15559e+07	9.08256e+07	1.40324e+08	5.19216e+07	6.91408e+07	4.8512e+07	5.53723e+07	6.44112e+07	4.64906e+07	9.75285e+07	1.33301e+08	4.38919e+07	1.24934e+08	4.56257e+07	1.56078e+08	4.96697e+07	1.4007e+08	8.40517e+07	2.65927e+07	7.73651e+07	196156627	7.06449e+07	5.09933e+07	3.82883e+07	2.03642e+08	7.70317e+07	3.32883e+07	8.41845e+07	1.60309e+08	7.74632e+07	2.14067e+08	1.12806e+08	1.15305e+08	1.75367e+08	3.98493e+07	7.57192e+07	9.70957e+07	4.67984e+07	8.54604e+07	5.48882e+07	158990588	5.02246e+07	1.23564e+08	1.25391e+08	4.04279e+08	2.04732e+08	1.02738e+08	1.08564e+08	1.84495e+08	1.75146e+08	2.74083e+08	1.3059e+08	1.35516e+08	1.18937e+08	1.25291e+08	3.1415e+08	2.28683e+08	2.96358e+08	2.24765e+08	4.448e+07	1.03266e+08	1.10469e+08	1.59044e+08	9.87766e+07	6.83505e+07	1.33803e+08	5.52964e+08	4.53508e+08	1.52515e+08	2.6238e+08	1.90464e+08	1.09911e+08	1.04819e+08	206.86	1	0	0	3
P35558	PCK1	phosphoenolpyruvate carboxykinase, cytosolic [GTP] [OS=Homo sapiens]	0	74	40	1430	39	622	69.2	6.14	1285.67	40	30	cell communication;metabolic process;regulation of biological process;response to stimulus	cytoplasm;cytosol	catalytic activity;metal ion binding;nucleotide binding	Pf00821	5105	ENSG00000124253.10	20	Abacavir metabolism; Gluconeogenesis; Transcriptional regulation of white adipocyte differentiation	PPAR signaling pathway; Insulin resistance; Glucagon signaling pathway; Insulin signaling pathway; Glycolysis / Gluconeogenesis; Pyruvate metabolism; Adipocytokine signaling pathway; FoxO signaling pathway; Metabolic pathways; Citrate cycle (TCA cycle); AMPK signaling pathway; Proximal tubule bicarbonate reclamation; PI3K-Akt signaling pathway	Adipogenesis; TCA Cycle and Deficiency of Pyruvate Dehydrogenase complex (PDHc); Estrogen Receptor Pathway; Angiopoietin Like Protein 8 Regulatory Pathway; Amino Acid metabolism; PPAR signaling pathway; Glycolysis and Gluconeogenesis	28	1	4.92707e+07	9.86092e+07	6.43228e+07	9.4656e+07	4.52566e+07	3.12608e+07	5.88302e+07	2.51557e+07	4.73958e+07	5.1142e+07	4.45299e+07	179585983	1.25734e+08	8.87737e+07	4.27082e+07	2.85749e+07	2.25877e+07	2.17017e+07	8.25884e+07	1.89291e+08	9.83134e+07	7.9865e+07	4.53026e+07	8.8697e+07	6.61011e+07	5.66071e+07	4.79613e+07	2.39987e+07	1.00271e+08	2.23791e+08	9.3239e+07	1.76587e+08	8.85509e+07	3.24228e+08	3.56438e+07	3.35385e+07	3.50562e+07	6.62547e+07	4.59471e+07	1.03231e+08	5.86163e+07	7.47105e+07	1.04072e+08	1.80822e+07	7.2163e+07	2.50945e+07	5.26095e+07	6.54752e+07	4.4265e+07	1.19587e+08	4.88307e+07	4.63223e+07	2.45073e+08	203116348	2.38839e+07	1.69962e+08	2.84484e+07	154966122	1.70211e+08	3.33149e+07	1.78331e+08	1.21866e+08	8.60475e+07	1.07615e+08	1.61557e+08	6.06326e+07	1.29556e+08	7.05784e+07	6.23323e+07	7.22863e+07	1.4869e+08	4.65214e+07	5.86267e+07	7.49448e+07	4.35743e+07	1.94488e+08	158740630	2.05216e+08	2.27816e+08	3.08859e+07	4.90581e+07	7.32561e+07	206.66	1	0	0	3
P10153	RNASE2	Non-secretory ribonuclease [OS=Homo sapiens]	0	23	8	5891	8	161	18.3	8.73	6646.78	8	8	defense response;metabolic process;response to stimulus;transport	extracellular;organelle lumen;vacuole	catalytic activity	Pf00074	6036	ENSG00000169385.2	14	Neutrophil degranulation			3	0	1.93034e+08	7.9865e+08	2.14088e+08	2.43937e+08	4.69006e+08	8.90874e+08	4.571e+08	617777199	7.54543e+08	7.66448e+08	4.48828e+08	3.71289e+08	2246031213	6.61778e+08	182311289	5.42234e+08	6.82955e+08	4.00525e+08	4.17447e+08	1166283648	3.00724e+08	2.27933e+08	1.8561e+08	1242191211	2.41987e+08	657845017	5.32105e+08	5.15744e+08	2.76792e+08	1028015630	1646738499	1228377956	3236016154	1658135566	1534579248	1.26054e+08	3.30953e+08	529097027	444150646	8.90178e+08	4.5247e+08	8.68907e+08	3.54572e+08	486499619	3.4833e+08	707940573	2.53996e+08	4.50665e+08	3.35895e+08	6.01928e+08	357279899	6.79679e+08	1923863640	4.7833e+08	3.24775e+08	306316450	417165485	6.9381e+08	9.52599e+08	4.844e+08	1677646551	7.36649e+08	9.14142e+08	413284564	5.34402e+08	1053556373	4.09481e+08	2.75848e+08	2.36057e+08	3.96922e+08	5.54538e+08	456428573	3.59685e+08	1190927697	4.39914e+08	1419406569	1479688339	7.04415e+08	8.73744e+08	4.22e+08	9.10165e+08	1857876709	206.64	1	0	0	3
P16152	CBR1; SETD4	Carbonyl reductase [NADPH] 1 [OS=Homo sapiens]	0	86	23	3705	23	277	30.4	8.32	4094.15	23	17	cell differentiation;metabolic process	cytoplasm;cytosol	catalytic activity	Pf00106, Pf01370, Pf08659, Pf13561	873; 54093	ENSG00000159228.12	21	Synthesis of Prostaglandins (PG) and Thromboxanes (TX)	Metabolism of xenobiotics by cytochrome P450; Chemical carcinogenesis; Metabolic pathways; Arachidonic acid metabolism	NRF2 pathway	10	0	3.09672e+08	1.16714e+08	1.11109e+08	2.73018e+08	1.02687e+08	1.69752e+08	201793176	1.63824e+08	2.12752e+08	2.09128e+08	244416858	450724601	1.25742e+08	1.10672e+08	1.99822e+08	1.24628e+08	1.83315e+08	1.95612e+08	4.6927e+08	1.67749e+08	1.95607e+08	6.17073e+08	2.68655e+08	2.61008e+08	2.45778e+08	1.69768e+08	5.55157e+08	1.2054e+08	4.22397e+08	5.30551e+08	1.39909e+08	1.89345e+08	1.72682e+08	355064752	1.07236e+08	1.14702e+08	1.58863e+08	2.62405e+08	3.6667e+08	5.18864e+08	2.83506e+08	3.17495e+08	4.2103e+08	1.08551e+08	2.88304e+08	2.29048e+08	2.70949e+08	3.02451e+08	3.04134e+08	3.70925e+08	2.46194e+08	4.07509e+08	2.84339e+08	4.12035e+08	193753962	4.05569e+08	3.11742e+08	4.23702e+08	2.50527e+08	1.95878e+08	8.2067e+08	5.5606e+08	3.34262e+08	2.19415e+08	2.46142e+08	1.38971e+08	3.98767e+08	1.77676e+08	1.79893e+08	2.39256e+08	3.82648e+08	1.584e+08	2.32947e+08	693250750	4.99231e+08	506573961	5.66745e+08	3.66599e+08	3.76353e+08	2.61887e+08	1.87819e+08	279593162	206.29	1	0	0	3	Acetyl [N-Term]
Q6UX06	OLFM4	Olfactomedin-4 [OS=Homo sapiens]	0	50	26	2481	26	510	57.2	5.69	1933.31	26	16	cell organization and biogenesis;regulation of biological process;transport	extracellular;membrane;mitochondrion;organelle lumen;vacuole	catalytic activity;protein binding	Pf02191	10562	ENSG00000102837.6	13	Neutrophil degranulation			3	0	1.80491e+08	1.02834e+08	5.61062e+07	8.24107e+07	1.59892e+08	1.22036e+08	1.16176e+08	6.86514e+07	1.97784e+08	1.11102e+08	2.34516e+08	8.89857e+07	9.26415e+07	8.87312e+07	4.30287e+07	5.42288e+07	6.74091e+07	8.33689e+07	3.51453e+08	1.06628e+08	8.68563e+07	8.89829e+07	2.65206e+07	2.3051e+08	1.95186e+08	2.14343e+08	2.3779e+08	7.89588e+07	1.85267e+08	2.30807e+08	5.88146e+07	7.76979e+07	3.86293e+07	7.12767e+08	7.90671e+07	1.10371e+08	6.11191e+07	2.83162e+08	3.98653e+08	725796738	1.91488e+08	1.66827e+08	3.83677e+08	3.33809e+07	1.22966e+08	1.26913e+08	1.05731e+08	1.21576e+08	1.4958e+08	2.81201e+08	9.64932e+07	3.12385e+08	3.21879e+08	1.61957e+08	8.77459e+07	3.2432e+08	7.58718e+07	1.01336e+08	3.91818e+08	64293122	1011030976	567700432	1.26932e+08	3.02812e+08	4.40093e+08	2.34747e+08	247100878	9.81576e+07	5.17368e+07	2.24296e+08	423896059	2.86579e+08	6.12588e+07	2.0538e+08	2.00699e+08	8.77224e+08	7.83966e+08	2.05275e+08	1015956433	192455583	7.97518e+07	2.62659e+08	205.99	1	0	0	3
P04003	C4BPA	C4b-binding protein alpha chain [OS=Homo sapiens]	0	59	28	733	28	597	67	7.3	782.25	28	25	defense response;metabolic process;regulation of biological process;response to stimulus	extracellular;membrane	protein binding;RNA binding	Pf00084	722	ENSG00000123838.10	1	Regulation of Complement cascade	Pertussis; Complement and coagulation cascades		6	0	1.79103e+07	9.91599e+06	1.48248e+07	2.32496e+07	8.45138e+06	9.61739e+06	1.03712e+07	7.08415e+06	1.57173e+07	1.26322e+07	3.32995e+07	2.24439e+07	9.44692e+06	1.88596e+07	2.26583e+06	7.63388e+06	1.56302e+07	6.5024e+06	1.3698e+07	9.7213e+06	8.83403e+06	2.42518e+07	1.20399e+07	1.33968e+07	1.14865e+07	7.62421e+07	1.91176e+07	9.00069e+06	5.05012e+07	5.27405e+07	3.98933e+07	7.1967e+06	1.28598e+07	2.76201e+07	8.47658e+07	1.28262e+07	3.15453e+07	1.65539e+08	3.78563e+07	4.16831e+08	2.38542e+07	6.83844e+06	7.35081e+07	4.58038e+06	1.86226e+07	1.61931e+07	2.02459e+07	1.10073e+08	2.23553e+07	1.69074e+07	1.56033e+07	2.29186e+07	8.49947e+07	1.35766e+08	8.66222e+06	2.59194e+07	1.42233e+07	1.15347e+08	3.84194e+07	4.70496e+07	8.044e+07	4.70998e+07	8.20778e+07	3.15936e+07	6.90583e+07	1.3536e+07	2.03769e+07	2.17904e+07	1.75542e+07	1.28288e+08	2.93156e+07	4.30921e+07	1.99367e+07	2.09995e+07	1.91924e+07	4.45445e+08	3.10868e+08	4.49018e+07	2.71292e+08	8.79128e+07	1.92473e+08	7.1916e+07	205.57	1	0	0	3
Q12923-4	PTPN13	Isoform 4 of Tyrosine-protein phosphatase non-receptor type 13 [OS=Homo sapiens]	0	37	85	566	85	2490	277.3	6.42	348.51	82	46	metabolic process;regulation of biological process	cytoplasm;cytoskeleton;membrane;nucleus	catalytic activity;protein binding	Pf00102, Pf00373, Pf00595, Pf00782, Pf09379, Pf09380, Pf13180	5783	ENSG00000163629.12	4			Ectoderm Differentiation	1	0	4.97726e+06	1.55863e+07	1.66314e+07	1.78041e+07	2.09112e+07	9.6795e+06	5.54112e+07	1.40049e+07	5.01353e+07	1.38299e+07	3.64139e+07	1.84464e+07	1.17145e+07	1.09432e+07	2.16426e+07	7.4065e+06	3.68796e+07	2.75024e+07	160933790	1.40645e+07	1.73514e+07	1.4443e+08	9.65934e+07	2.59516e+07	2.41439e+07	4.05978e+07	2.25502e+07	1.00948e+07	3.21723e+07	1.42482e+08	1.19132e+07	1.16008e+07	1.17225e+07	4.01198e+07	1.75779e+07	29131091	2.94081e+07	1.27663e+07	8.9317e+07	2.34529e+07	3.23894e+07	2.60321e+07	6.47451e+07	1.71102e+07	2.25455e+07	3.7887e+07	11645801	2.96919e+07	1.20625e+07	6.8098e+07	1.93313e+07	4.50523e+07	5.02219e+07	2.67723e+08	1.16712e+07	4.38961e+07	1.03361e+07	7.35584e+07	1.79812e+07	1.45521e+07	9.27051e+07	4.94152e+08	2.86559e+07	6.87141e+07	1.06427e+08	1.61223e+07	6.17871e+07	1.1868e+07	2.2319e+07	6.4707e+07	3.50788e+07	2.01723e+07	6.04667e+07	2.36278e+08	4.86003e+07	4.76174e+07	4.03353e+08	5.35969e+07	7.96093e+07	1.52539e+08	3.1991e+07	8.74179e+07	204.79	1	0	0	3
Q9Y490	TLN1	Talin-1 [OS=Homo sapiens]	0	38	79	614	79	2541	269.6	6.07	460.97	78	42	cell organization and biogenesis;cellular component movement;regulation of biological process;response to stimulus;transport	cell surface;cytoplasm;cytoskeleton;cytosol;extracellular;membrane	protein binding;structural molecule activity	Pf00373, Pf01608, Pf02174, Pf08913, Pf09141, Pf09379	7094	ENSG00000137076.20	9	SEMA3A-Plexin repulsion signaling by inhibiting Integrin adhesion; Signaling by BRAF and RAF fusions; MAP2K and MAPK activation; Smooth Muscle Contraction; XBP1(S) activates chaperone genes; GRB2:SOS provides linkage to MAPK signaling for Integrins ; Signaling by RAS mutants; Signaling by high-kinase activity BRAF mutants; Signaling by moderate kinase activity BRAF mutants; p130Cas linkage to MAPK signaling for integrins; Platelet degranulation ; Paradoxical activation of RAF signaling by kinase inactive BRAF; Interleukin-20 family signaling	HTLV-I infection; Focal adhesion; Rap1 signaling pathway; Platelet activation	Integrin-mediated Cell Adhesion; Primary Focal Segmental Glomerulosclerosis FSGS; Focal Adhesion	43	0	1.82e+08	1.71204e+08	195377920	2.02091e+08	4.08782e+08	3.39377e+08	2.5654e+08	333723750	2.16625e+08	2.27311e+08	1.90799e+08	2.35974e+08	2.32425e+08	2.07805e+08	272965267	3.14509e+08	3.69632e+08	3.19732e+08	326255248	3.25478e+08	3.00591e+08	1.99338e+08	1.73598e+08	148116821	2.944e+08	3.18133e+08	3.75899e+08	414112490	4.03769e+08	2.35588e+08	2.17435e+08	297553189	2.75935e+08	2.72233e+08	1.62377e+08	1.60532e+08	2.21285e+08	2.24562e+08	1.80741e+08	3.18162e+08	2.32005e+08	3.1115e+08	3.05696e+08	3.20591e+08	3.72759e+08	2.75013e+08	2.22815e+08	3.84931e+08	2.66928e+08	2.05199e+08	2.28728e+08	1.99548e+08	4.14732e+08	3.14895e+08	2.98909e+08	3.00952e+08	3.52722e+08	2.71379e+08	3.40948e+08	2.45702e+08	6.47868e+07	3.18376e+07	2.43076e+08	2.0606e+08	1022588236	2.14918e+08	2.74312e+08	2.36226e+08	3.15092e+08	2.1097e+08	234513304	3.64302e+08	3.4519e+08	3.55039e+08	3.65519e+08	5.00311e+08	9.50908e+07	2.51836e+08	4.04262e+07	4.44842e+07	1.93151e+08	1.87235e+08	203.26	1	0	0	3
P53990-4	IST1	Isoform 4 of IST1 homolog [OS=Homo sapiens]	0	75	25	4444	9	366	40	5.35	2475.37	25	17	cell division;cell organization and biogenesis;regulation of biological process;transport	chromosome;cytosol;extracellular;organelle lumen	protein binding	Pf03398	9798	ENSG00000182149.20	16		Endocytosis		1	15	3.7593e+08	2.05138e+08	2.00655e+08	4.06339e+08	352961600	2.44543e+08	5.93279e+08	2.23518e+08	4.14388e+08	3.90441e+08	7.29658e+08	8.20769e+08	2.39663e+08	2.97683e+08	2.79943e+08	1.65721e+08	1.95675e+08	1.63898e+08	8.99949e+08	3.06041e+08	3.44795e+08	409865151	4.10183e+08	7.89695e+08	3.48655e+08	484047664	3.56804e+08	1.84143e+08	5.37371e+08	1109824225	435372261	3.01005e+08	4.13626e+08	9.15689e+08	2.83014e+08	4.07133e+08	4.37941e+08	4.54435e+08	942411481	8.34238e+08	5.38211e+08	4.98821e+08	1065704483	1.8048e+08	5.8547e+08	3.54701e+08	3.57924e+08	3.70577e+08	3.62079e+08	9.20129e+08	4.544e+08	6.12506e+08	7.7184e+08	8.06842e+08	2.76932e+08	900043732	2.61782e+08	7.7493e+08	436563488	3.56764e+08	9.78384e+08	9.94433e+08	5.11144e+08	7.00245e+08	8.77289e+08	5.47211e+08	5.65684e+08	2.13523e+08	3.21741e+08	677555886	7.37325e+08	3.39631e+08	5.54802e+08	748358092	5.48169e+08	5.54049e+08	1070529915	5.53987e+08	1145829136	7.85834e+08	2.84471e+08	4.4089e+08	202.01	1	0	0	3	Acetyl [N-Term]
P30508	HLA-C	HLA class I histocompatibility antigen, Cw-12 alpha chain [OS=Homo sapiens]	0	66	29	1640	9	366	40.9	6.3	2216.49	29	21	regulation of biological process;response to stimulus	cell surface;endoplasmic reticulum;Golgi;membrane	protein binding	Pf00129, Pf07654	3107		6	Interferon alpha/beta signaling; ER-Phagosome pathway; Immunoregulatory interactions between a Lymphoid and a non-Lymphoid cell; Endosomal/Vacuolar pathway; Interferon gamma signaling; Antigen Presentation: Folding, assembly and peptide loading of class I MHC		Proteasome Degradation; Allograft Rejection	14	21	4.53993e+07	2.28163e+07	2.86634e+07	5.97147e+07	8.84283e+06	3.36942e+07	4.56293e+07	3.31114e+07	2.85166e+07	5.10875e+07	8.85354e+07	7.01435e+07	3.20827e+07	8.54894e+07	2.17309e+07	2.66281e+07	6.25433e+07	1.51157e+07	7.34549e+07	4.40026e+07	2.94135e+07	2.20705e+08	6.90246e+07	3.08411e+07	5.68721e+07	7.21347e+07	5.27773e+07	2.12773e+07	1.74338e+08	2.28194e+08	1.60414e+08	8.33543e+07	7.87114e+07	1.68616e+08	1.08073e+08	5.1854e+07	6.73826e+07	1.36493e+08	368744362	4.51473e+08	2.23172e+08	2.60082e+07	1.74697e+08	2.40958e+07	3.4737e+07	6.46121e+07	6.23619e+07	4.42254e+07	2.48575e+08	5.449e+07	9.42621e+07	272901987	1.18661e+08	1.17148e+08	4.48061e+07	7.07894e+07	3.85697e+07	1.18863e+08	1.11027e+08	1.18105e+08	1124552715	375649464	1.86416e+08	9.32034e+07	2.95792e+08	5.72669e+07	5.85461e+07	7.95622e+07	3.50277e+07	1.67939e+08	1.34734e+08	7.32205e+07	6.39004e+07	5.64893e+07	1.13594e+08	1.84776e+08	2.40831e+08	3.11944e+08	5.27213e+08	1.06224e+08	1.2252e+08	107571231	201.18	1	0	0	3
P22105-3	TNXB	Isoform 4 of Tenascin-X [OS=Homo sapiens]	0	20	58	799	58	4244	458.1	5.17	871.59	55	30	cell organization and biogenesis;metabolic process;regulation of biological process;response to stimulus	extracellular;membrane	catalytic activity;nucleotide binding;protein binding;receptor activity;signal transducer activity	Pf00041, Pf00147, Pf00757, Pf01500, Pf04885, Pf07974	7148	ENSG00000168477.17	6			miRNA targets in ECM and membrane receptors; Focal Adhesion; VEGFA-VEGFR2 Signaling Pathway; Focal Adhesion-PI3K-Akt-mTOR-signaling pathway	4	0	3.8191e+07	2.02477e+07	2.44412e+07	8.26417e+07	2.12318e+07	5.16267e+07	6.46189e+07	6.5986e+07	4.18771e+07	2.7441e+07	8.51181e+07	9.73788e+07	3.96041e+07	4.68747e+07	3.06906e+07	2.13637e+07	5.08388e+07	4.56522e+07	1.23556e+08	3.57568e+07	2.41707e+07	6.38379e+07	2.10446e+07	3.91939e+07	6.62216e+07	6.88429e+07	4.8512e+07	2.51372e+07	8.25256e+07	1.42644e+08	4.49147e+07	4.29544e+07	2.87992e+07	100350142	5.32561e+07	3.27483e+07	3.0599e+07	6.00567e+07	188274168	1.65622e+08	1.04046e+08	3.99358e+07	1.14547e+08	1.05252e+07	4.62633e+07	9.12115e+07	3.56515e+07	6.98148e+07	6.01437e+07	131041219	5.92797e+07	4.50563e+07	7.09333e+07	7.64476e+07	2.03194e+07	8.77218e+07	2.31951e+07	6.87096e+07	6.19111e+07	3.80918e+07	1.23723e+08	1.5492e+08	1.05095e+08	6.73061e+07	3.501e+08	2.6376e+07	6.39658e+07	2.1675e+07	2.99486e+07	3.33253e+07	1.21005e+08	1.31056e+08	9.9274e+07	9.57325e+07	119609316	5.09919e+07	1.25539e+08	4.29566e+07	1.39657e+08	6.75394e+07	4.592e+07	9.88335e+07	201.06	1	0	0	3
Q99536	VAT1	Synaptic vesicle membrane protein VAT-1 homolog [OS=Homo sapiens]	0	68	20	1521	20	393	41.9	6.29	1913.8	20	14	metabolic process;regulation of biological process;transport	cytoplasm;extracellular;membrane;mitochondrion;organelle lumen	catalytic activity;metal ion binding	Pf00107, Pf08240, Pf13602	10493	ENSG00000108828.15	17	Neutrophil degranulation			3	0	4.18332e+07	5.69177e+07	5.34791e+07	8.00836e+07	3.262e+07	6.43724e+07	9.97951e+07	4.68165e+07	90475200	4.42959e+07	1.49378e+08	7.38026e+07	3.36374e+07	3.49709e+07	3.43617e+07	2.97473e+07	6.24659e+07	3.21762e+07	8.95968e+07	2.57988e+07	2.04553e+07	5.01533e+07	3.659e+07	5.48295e+07	5.37194e+07	8.19714e+07	5.06831e+07	2.11368e+07	8.06295e+07	7.36437e+07	2.61649e+07	7.00275e+07	3.88046e+07	6.12471e+07	3.77762e+07	2.95733e+07	4.7964e+07	8.80505e+07	4.40863e+07	1.01094e+08	3.61056e+07	6.56796e+07	1.16591e+08	1.15387e+07	1.2984e+08	2.26551e+07	4.25363e+07	9.98262e+07	4.60328e+07	6.41893e+07	4.97901e+07	3.05823e+07	1.11771e+08	9.46688e+07	2.1174e+07	46163570	3.09223e+07	8.28257e+07	4.6171e+07	2.54554e+07	4.59169e+07	5.56451e+07	1.31982e+08	1.54718e+08	1.79347e+08	7.87719e+07	1.3372e+08	5.7892e+07	8.61048e+07	1.57567e+08	1.20137e+08	1.28806e+08	1.44302e+08	5.33807e+07	9.53512e+07	2.23506e+08	6.62078e+07	9.99275e+07	2.65123e+08	2.38597e+07	5.12959e+07	5.26691e+07	200.63	1	0	0	3	Acetyl [N-Term]
P0DOY2	IGLC2	immunoglobulin lambda constant 2 [OS=Homo sapiens]	0	100	12	8055	1	106	11.3	7.24	9322.45	11	11	cell organization and biogenesis;cellular component movement;defense response;metabolic process;regulation of biological process;response to stimulus;transport	extracellular;membrane	catalytic activity;protein binding	Pf07654, Pf13927	3538		22	FCERI mediated Ca+2 mobilization; Scavenging of heme from plasma; Classical antibody-mediated complement activation; FCERI mediated MAPK activation; FCERI mediated NF-kB activation; CD22 mediated BCR regulation; Regulation of Complement cascade; Immunoregulatory interactions between a Lymphoid and a non-Lymphoid cell; Cell surface interactions at the vascular wall; FCGR activation; Regulation of actin dynamics for phagocytic cup formation; Antigen activates B Cell Receptor (BCR) leading to generation of second messengers; Role of LAT2/NTAL/LAB on calcium mobilization; Role of phospholipids in phagocytosis			26	3	1.11342e+08	1.77228e+08	191187793	2.44101e+08	7.65648e+07	1.07965e+08	6.19679e+08	2.42076e+08	2.2492e+08	1.60675e+08	4.43914e+08	3.29346e+08	1.51305e+08	3.89119e+08	3.30784e+07	103484399	285166296	1.41333e+08	3.78357e+08	3.1114e+08	1.2964e+08	3.13528e+08	1.46499e+08	1.72757e+08	8.29013e+07	1.58991e+08	2.17277e+08	9.67827e+07	2.11089e+08	5.01721e+08	4.88417e+08	1.15108e+08	2.1026e+08	7.21048e+08	8.13619e+08	8.91943e+07	3.30803e+08	7.01658e+08	2.98549e+08	1225234084	4.68927e+08	1.51356e+08	5.62583e+08	7.61193e+07	2.11421e+08	3.95217e+08	9.41263e+07	2.33961e+08	3.53399e+08	9.79608e+08	3.61911e+08	7.03595e+08	3.27508e+08	2.86534e+08	1.09755e+08	201485936	1.42322e+08	4.07864e+08	3.21989e+08	3.43486e+08	2229456753	5.20097e+08	5.02314e+08	6.5556e+08	1402158930	1.88539e+08	2.47641e+08	1.05983e+08	8.36289e+07	3.41175e+08	3.21363e+08	1.96586e+08	2.83881e+08	1.19043e+08	2.96706e+08	9.1477e+08	5291747600	9.32556e+08	1876886742	3019788140	9.15019e+08	6.89098e+08	199.93	1	0	0	3
P32004-3	L1CAM	Isoform 3 of Neural cell adhesion molecule L1 [OS=Homo sapiens]	0	42	50	1212	50	1248	138.8	6.21	1043.97	50	35	cell organization and biogenesis;cellular component movement;regulation of biological process;response to stimulus	cell surface;membrane	protein binding	Pf00041, Pf00047, Pf07679, Pf07686, Pf13882, Pf13895, Pf13927	3897	ENSG00000198910.12	X				0	0	4.65068e+07	1.84984e+07	2.77269e+07	2.24983e+07	9.29371e+07	2.57369e+07	4.00203e+07	3.8401e+07	9.789e+07	1.82907e+07	5.51701e+07	3.93924e+07	8.0172e+06	4.11111e+07	1.15724e+07	2.36307e+07	2.10851e+07	2.46289e+07	8.11343e+07	3.09903e+07	4.46777e+07	1.71588e+07	1.02991e+07	1.43027e+08	3.62951e+07	2.10785e+07	5.11603e+07	1.15655e+07	2.51481e+07	7.60174e+07	5.99172e+07	3.3995e+07	4.01604e+07	1.87085e+08	2.91313e+07	1.58376e+07	8.60376e+06	8.04372e+07	1.51247e+08	2.41164e+08	6.6569e+07	9.10176e+07	3.58354e+07	1.61486e+07	2.39715e+07	4.89486e+07	2.26467e+07	3.17887e+07	2.59351e+07	6.70186e+07	1.23152e+07	111724069	4.46333e+07	2.37989e+07	1.85771e+07	4.09641e+07	1.88914e+07	3.00384e+07	5.39487e+07	3.34539e+07	2.21034e+08	2.31893e+08	1.93715e+07	9.27632e+07	8.17331e+07	1.18106e+08	6.61827e+07	2.96761e+07	1.29307e+07	2.81798e+07	5.11276e+07	4.35972e+07	2.71074e+07	1.51801e+08	5.72936e+07	1.20913e+08	1.83924e+08	8.96566e+07	8.60639e+07	1.14929e+08	5.26436e+07	3.44667e+07	198.89	1	0	0	3
Q9Y696	CLIC4	Chloride intracellular channel protein 4 [OS=Homo sapiens]	0	81	20	1797	20	253	28.8	5.59	2162.53	20	15	cell differentiation;cell organization and biogenesis;cellular homeostasis;metabolic process;regulation of biological process;response to stimulus;transport	cell surface;cytoplasm;cytoskeleton;cytosol;membrane;mitochondrion;nucleus	catalytic activity;protein binding;transporter activity	Pf00043, Pf13409, Pf13410, Pf13417, Pf14497	25932	ENSG00000169504.14	1				0	0	1.13142e+08	5.1199e+07	5.10152e+07	1.26988e+08	2.47619e+07	5.8535e+07	2.2958e+08	6.20204e+07	1.00322e+08	8.83546e+07	2.23478e+08	2.16295e+08	6.61042e+07	9.31597e+07	6.02747e+07	3.80604e+07	4.24249e+07	5.8552e+07	3.05064e+08	8.86435e+07	6.841e+07	1.89007e+08	9.11902e+07	4.70318e+07	5.49829e+07	1.1168e+08	8.60671e+07	5.94276e+07	1.36269e+08	2.13082e+08	1.67288e+08	1.09353e+08	1.56037e+08	2.61388e+08	1.24138e+08	8.7798e+07	92616901	2.37763e+08	445343721	4.8598e+08	1.68999e+08	8.09203e+07	2.05303e+08	3.47527e+07	2.11913e+08	1.05941e+08	8.3284e+07	5.68121e+07	1.76561e+08	2.14452e+08	1.3222e+08	1.24733e+08	3.38695e+08	3.69953e+08	6.69309e+07	1.75118e+08	6.37307e+07	1.91563e+08	161384335	6.93132e+07	255879264	2.8407e+08	1.57098e+08	2.07761e+08	391797928	9.56095e+07	1.14946e+08	3.38985e+07	7.51786e+07	1.25215e+08	3.85132e+08	6.10169e+07	8.52119e+07	1.66807e+08	1.5648e+08	1.86422e+08	3.96233e+08	2.26887e+08	5.0304e+08	1.69836e+08	1.26943e+08	1.33142e+08	198.54	1	0	0	3	Acetyl [N-Term]
P17174	GOT1	Aspartate aminotransferase, cytoplasmic [OS=Homo sapiens]	0	69	26	3219	26	413	46.2	7.01	2590.29	26	21	metabolic process;regulation of biological process;response to stimulus	cytoplasm;cytosol;mitochondrion;nucleus;vacuole	catalytic activity	Pf00155	2805	ENSG00000120053.10	10	Gluconeogenesis; Amino acid synthesis and interconversion (transamination); Methionine salvage pathway	Cysteine and methionine metabolism; Biosynthesis of amino acids; Carbon metabolism; Phenylalanine, tyrosine and tryptophan biosynthesis; Metabolic pathways; Phenylalanine metabolism; Tyrosine metabolism; Arginine and proline metabolism; 2-Oxocarboxylic acid metabolism; Alanine, aspartate and glutamate metabolism; Arginine biosynthesis	Alanine and aspartate metabolism; Trans-sulfuration pathway; Amino Acid metabolism; Glycolysis and Gluconeogenesis	24	0	1.49632e+08	9.14296e+07	4.69434e+08	3.07444e+08	1.57393e+08	1.24574e+08	4.0406e+08	1.75148e+08	1.88687e+08	2.26346e+08	1009632500	3.84023e+08	9.2106e+07	6.84167e+08	5.08448e+07	5.55669e+07	4.63596e+07	63419702	2.73054e+08	7.90946e+07	7.22063e+07	3.20759e+08	1.05848e+08	5.39571e+08	2.36629e+08	4.19175e+08	6.1172e+07	4.40666e+07	2.08016e+08	5.13663e+08	2.48444e+08	1.70825e+08	3.94186e+08	6.32682e+08	5.79559e+08	9.73772e+07	1.38566e+08	4.87688e+08	525456847	1134369733	1351776248	1.98758e+08	2.99412e+08	2.41774e+07	1.90964e+08	2.04957e+08	9.16448e+07	2.14859e+08	2.25896e+08	3.3555e+08	1.37507e+08	5.55711e+08	3.5193e+08	3.18789e+08	5.61091e+07	3.33543e+08	6.13154e+07	2.61974e+08	2.78417e+08	3.38438e+08	1099242997	560577481	1.97337e+08	1574230601	1.63047e+08	2.06633e+08	217942169	1.50499e+08	9.78512e+07	3.43997e+08	2.05356e+08	1.80939e+08	152937615	2.52576e+08	2.14249e+08	3060835036	11775704910	6051816505	3124843912	10919350484	6740775416	8024140616	198.08	1	0	0	3
P11117	ACP2	Lysosomal acid phosphatase [OS=Homo sapiens]	0	51	24	3410	24	423	48.3	6.74	2635.75	24	18	cell organization and biogenesis;metabolic process	membrane;organelle lumen;vacuole	catalytic activity	Pf00328	53	ENSG00000134575.9	11		Lysosome		1	0	1.57253e+08	1.91586e+08	1.58893e+08	1.64207e+08	2.07477e+08	1.55079e+08	6.32257e+08	2.20305e+08	2.6948e+08	1.77269e+08	4.5188e+08	2.09525e+08	1.06248e+08	137442060	7.32524e+07	1.37578e+08	1.3359e+08	1.46665e+08	4.2098e+08	2.30423e+08	2.026e+08	1.63956e+08	1.08029e+08	4.95965e+08	1.08673e+08	3.00317e+08	1.52734e+08	1.54551e+08	1.60299e+08	1021738365	3.16977e+08	1.77929e+08	2.20837e+08	1087676482	3.0287e+08	9.25137e+07	1.07312e+08	2.27453e+08	9.2447e+08	3.12154e+08	2.83593e+08	2.36525e+08	2.15017e+08	1.08944e+08	1.57312e+08	279614614	1.16196e+08	1.35556e+08	2.35416e+08	2.30378e+08	1.2952e+08	3.66268e+08	2.08805e+08	1.42543e+08	1.28759e+08	2.11894e+08	1.59816e+08	1.59661e+08	4.80522e+08	3.14917e+08	9.91651e+08	385753530	3.3523e+08	5.83999e+08	3.73389e+08	9.77464e+07	237566325	1.5456e+08	141253331	2.81117e+08	3.32794e+08	2.10559e+08	1.75102e+08	3.0777e+08	5.93371e+08	4.69609e+08	5.10739e+08	8.48689e+08	4.54772e+08	6.99906e+08	4.03744e+08	4.55204e+08	197.78	1	0	0	3
Q8NBJ4	GOLM1	Golgi membrane protein 1 [OS=Homo sapiens]	0	52	29	601	29	401	45.3	4.97	568.65	29	25	cell organization and biogenesis;metabolic process;regulation of biological process	Golgi;membrane;organelle lumen	protein binding		51280	ENSG00000135052.16	9	Post-translational protein phosphorylation; Regulation of Insulin-like Growth Factor (IGF) transport and uptake by Insulin-like Growth Factor Binding Proteins (IGFBPs)			4	0	1.26121e+07	4.73206e+06	8.6313e+07	2.23524e+07	7.81074e+07	1.45213e+07	2.42282e+07	6.99364e+07	9.17177e+07	1.53838e+07	2.4512e+07	1.908e+07	7.96379e+06	1.00591e+08	3.42973e+06	7.84962e+06	3.02962e+06	5.18491e+07	2.09642e+07	2.6984e+07	1.13209e+07	4.62768e+07	6.45534e+06	1.26845e+08	1.77046e+07	6.78555e+06	4.5714e+07	3.56734e+06	1.73289e+07	2.32925e+07	1.66867e+08	4.49277e+07	1.00739e+07	1.9498e+07	6.94311e+07	5.67095e+06	5.86835e+06	5.13358e+07	1.3513e+08	7.04451e+07	7.88922e+07	6.26665e+07	9.58722e+06	1.49144e+07	2.15865e+07	2.45816e+07	6.36338e+06	1.73087e+07	1.01109e+07	7.22857e+07	1.06418e+07	1.89169e+07	4.69012e+06	6.90923e+06	3.60729e+06	2.08195e+07	4.55512e+06	1.04731e+07	1.37849e+07	5.49184e+06	1.47332e+07	3.20746e+07	1.11517e+08	3.79126e+07	7.36018e+07	1.35391e+08	2.83236e+07	1.11544e+07	2.8926e+06	3.44425e+07	4.32246e+07	1.89883e+07	2.91902e+06	5.32201e+07	9.64057e+06	8.50348e+07	8.78169e+08	7.00182e+07	1.8355e+08	6.73981e+07	2.38589e+07	4.08732e+07	197.64	1	0	0	3
P21695-2	GPD1	Isoform 2 of Glycerol-3-phosphate dehydrogenase [NAD(+)], cytoplasmic [OS=Homo sapiens]	0	85	26	3052	25	326	35.1	6.84	2486.63	25	23	metabolic process;regulation of biological process;response to stimulus;transport	cytosol;mitochondrion	catalytic activity;nucleotide binding;protein binding	Pf01210, Pf07479	2819	ENSG00000167588.12	12			Triacylglyceride Synthesis	1	1	1.55381e+08	1.02216e+08	5.86095e+07	3.21434e+08	5.47681e+07	6.38066e+07	1.43648e+08	9.21166e+07	8.56793e+07	9.22915e+07	2.37855e+08	4.86507e+08	1.28206e+08	9.3276e+07	6.9203e+07	5.26462e+07	5.53291e+07	8.69209e+07	2.08671e+08	9.98237e+07	6.33698e+07	2.85911e+08	1.10872e+08	1.97927e+08	1.33287e+08	2.68688e+08	7.55043e+07	4.82382e+07	3.26749e+08	5.52023e+08	2.63887e+08	1.47513e+08	2.14057e+08	6.35e+08	1.63121e+08	1.21146e+08	1.21796e+08	2.29455e+08	2.60347e+08	4.85313e+08	1.61726e+08	1.74482e+08	2.38366e+08	3.41739e+07	1.93527e+08	8.75296e+07	2.81743e+08	1.61828e+08	2.11957e+08	2.93247e+08	1.45175e+08	2.27137e+08	494074573	2.89503e+08	7.23362e+07	2.45254e+08	7.88193e+07	4.00427e+08	1.92777e+08	1.11251e+08	4.95108e+08	3.07135e+08	4.04723e+08	5.41795e+08	8.16143e+08	1.26373e+08	3.56788e+08	1.61341e+08	1.29701e+08	232128363	306568172	3.75874e+08	1.27613e+08	5.09649e+08	3.65035e+08	7.01842e+08	6.63889e+08	2143120508	7.25929e+08	8.66164e+08	2.98887e+08	4.15395e+08	197.57	1	0	0	3
P08697-1	SERPINF2	Alpha-2-antiplasmin [OS=Homo sapiens]	0	54	25	2910	25	491	54.5	6.29	2545.59	25	17	cell organization and biogenesis;defense response;regulation of biological process;response to stimulus;transport	cell surface;extracellular;organelle lumen	enzyme regulator activity;protein binding	Pf00079	5345	ENSG00000167711.13	17	Platelet degranulation ; Dissolution of Fibrin Clot	Complement and coagulation cascades	Blood Clotting Cascade; Complement and Coagulation Cascades	8	0	1.93646e+08	9.3084e+07	8.4649e+07	244339619	3.53849e+07	8.62463e+07	7.05397e+07	7.61152e+07	7.38869e+07	1.40491e+08	1.21788e+08	1.97779e+08	105787324	1.60267e+08	4.38666e+07	6.02213e+07	1.31129e+08	8.84355e+07	194816058	2.11091e+08	1.52891e+08	2.21495e+08	9.50873e+07	120628170	1.86375e+08	1.82971e+08	2.02581e+08	1.31185e+08	366052974	4.80641e+08	109656457	1.09209e+08	1.66254e+08	504363943	9.60095e+07	6.37406e+07	1.53338e+08	5.36515e+08	3.1066e+08	9.70233e+08	2.52508e+08	1.0031e+08	2.95618e+08	3.38258e+07	1.31651e+08	1.09513e+08	1.42618e+08	1.60407e+08	1.22077e+08	221984973	7.65092e+07	3.15627e+08	2.58868e+08	258786859	8.1041e+07	3.05358e+08	1.09135e+08	4.48834e+08	2.41848e+08	2.62092e+08	9.487e+08	4.76653e+08	3.47019e+08	1.25447e+08	1.9855e+08	8.90557e+07	186707403	1.17513e+08	6.86325e+07	1.77873e+08	1.83322e+08	1.25682e+08	6.78024e+07	2.30887e+08	233917004	4.58852e+08	8.59203e+08	2.79098e+08	2.77717e+08	1.36267e+08	7.68822e+07	3.35338e+08	197.35	1	0	0	3
P29622	SERPINA4	Kallistatin [OS=Homo sapiens]	0	68	33	4835	33	427	48.5	7.75	3711.1	33	21	regulation of biological process;transport	extracellular;organelle lumen	enzyme regulator activity	Pf00079	5267	ENSG00000100665.11	14	Platelet degranulation			4	0	1.04026e+08	6.97793e+07	5.16551e+07	3.66374e+08	1.52559e+08	1.34811e+08	1.22473e+08	1.24854e+08	1.08083e+08	134258023	1.38752e+08	2.6086e+08	9.36712e+07	8.80995e+07	9.84923e+07	5.5503e+07	8.86007e+07	5.47116e+07	301301671	1.07606e+08	1.03632e+08	1.52153e+08	8.02217e+07	2.74506e+08	1.81973e+08	2.06704e+08	1.30488e+08	6.35956e+07	3.15199e+08	3.49319e+08	8.9079e+07	7.02743e+07	9.45688e+07	2.08723e+08	1.06084e+08	5.84131e+07	1.17788e+08	2.12189e+08	2.77996e+08	3.37044e+08	1697699958	5.0464e+08	4.73222e+08	8.39542e+07	1.86157e+08	1.08887e+08	2.05651e+08	256588160	210394138	2.83449e+08	934617400	324645002	2.67206e+08	4.93361e+08	9.66203e+07	2.46919e+08	8.84996e+07	3.09078e+08	1.78449e+08	1.18957e+08	2.70473e+08	2.87317e+08	3.41358e+08	2.08972e+08	282057990	2.70603e+08	2.14767e+08	1.04213e+08	1.87613e+08	2.10871e+08	1.84707e+08	137510488	1.17749e+08	2.2053e+08	238777089	3.01998e+08	3.11982e+08	2.4227e+08	2.74083e+08	277115115	7.87595e+07	198391130	196.61	1	0	0	3
P43652	AFM	Afamin [OS=Homo sapiens]	0	55	39	676	39	599	69	5.9	416.2	39	31	transport	extracellular		Pf00273	173	ENSG00000079557.4	4				0	0	1.23187e+07	1.22918e+07	2.61583e+07	1.28331e+07	6.14888e+06	8.86621e+06	3.94094e+07	1.329e+07	2.43701e+07	1.30032e+07	7.59435e+06	1.707e+07	1.22569e+07	6.46159e+07	2.45743e+06	9.90601e+06	1.36342e+07	6.16889e+06	4.21927e+07	2.27037e+07	2.48962e+07	2.069e+07	2.25407e+07	2.51543e+07	1.21096e+07	1.59867e+07	1.94819e+07	1.03639e+07	1.27018e+07	2.53828e+07	7.29385e+07	1.4896e+07	1.58193e+07	5.57936e+07	1.1789e+08	2.11253e+07	14711106	2.25682e+07	3.95105e+07	3.26586e+07	3.25338e+07	1.01564e+07	1.70617e+07	1.71311e+07	2.99698e+07	2.91418e+07	8.24865e+06	9.83715e+06	10137023	1.47727e+08	1.23407e+07	1.37147e+07	4.01557e+07	2.17413e+07	2.76939e+07	2.65408e+07	2.74885e+07	4.96063e+07	3.50623e+07	2.56306e+07	6.17285e+07	2.68895e+07	3.31109e+07	1.77736e+08	2.27084e+07	1.10954e+07	1.11784e+07	1.36236e+07	8.06797e+06	2.71548e+07	2.4601e+07	2.43971e+07	1.09274e+07	2.75879e+07	2.30173e+07	5.34731e+07	4.09092e+08	6.12377e+07	2.00792e+08	5.17587e+08	6.8714e+07	4.71322e+07	196.29	1	0	0	3
Q6UVK1	CSPG4	Chondroitin sulfate proteoglycan 4 [OS=Homo sapiens]	0	18	35	1911	35	2322	250.4	5.47	1689.62	34	24	cell differentiation;cell proliferation;cellular component movement;development;metabolic process;regulation of biological process;response to stimulus	cell surface;extracellular;membrane;organelle lumen	protein binding;signal transducer activity	Pf00054, Pf02210	1464	ENSG00000173546.7	15	A tetrasaccharide linker sequence is required for GAG synthesis; Dermatan sulfate biosynthesis; Defective CHSY1 causes TPBS; Defective B4GALT7 causes EDS, progeroid type; Defective B3GALT6 causes EDSP2 and SEMDJL1; CS/DS degradation; Defective CHST14 causes EDS, musculocontractural type; Defective CHST3 causes SEDCJD; Chondroitin sulfate biosynthesis; Defective B3GAT3 causes JDSSDHD		Spinal Cord Injury	19	0	9.01718e+07	8.38917e+07	8.86237e+07	8.4055e+07	1.12099e+08	1.10865e+08	321522715	1.21065e+08	1.68213e+08	1.04089e+08	2.64429e+08	8.73231e+07	7.771e+07	9.22065e+07	5.13677e+07	7.56339e+07	1.13325e+08	1.22139e+08	263717812	7.78081e+07	9.40542e+07	1.02744e+08	7.13455e+07	2.97943e+08	1.76844e+08	1.6645e+08	1.79941e+08	8.77738e+07	1.35164e+08	3.19518e+08	3.72716e+08	134943488	9.29282e+07	4.38013e+08	1.63807e+08	1.40733e+08	9.16681e+07	1.74875e+08	1.96085e+08	3.62991e+08	1.28393e+08	1.16576e+08	1.92526e+08	7.31586e+07	143037539	1.66284e+08	8.1295e+07	1.43306e+08	1.21823e+08	1.8536e+08	8.2262e+07	1.15707e+08	131412635	2.40339e+08	6.73972e+07	1.51326e+08	6.57559e+07	2.11171e+08	1.58613e+08	1.67148e+08	6.25983e+08	3.60369e+08	255140305	2.25819e+08	2.40143e+08	2.02665e+08	154595545	6.62895e+07	5.45033e+07	1.42652e+08	1.59562e+08	1.65041e+08	129427622	2.6219e+08	3.41288e+08	2.80767e+08	6.42679e+08	3.54172e+08	706041844	4.17201e+08	3.13881e+08	584821323	195.07	1	0	0	3
P50395-1	GDI2	Rab GDP dissociation inhibitor beta [OS=Homo sapiens]	0	74	38	2773	31	445	50.6	6.47	2124.92	38	28	metabolic process;regulation of biological process;response to stimulus;transport	cytoplasm;cytosol;extracellular;membrane;organelle lumen	catalytic activity;enzyme regulator activity;protein binding;RNA binding	Pf00996	2665	ENSG00000057608.16	10	Neutrophil degranulation; RAB GEFs exchange GTP for GDP on RABs; Rho GTPase cycle			10	7	8.97123e+07	8.14436e+07	8.13496e+07	1.00455e+08	4.88543e+07	6.91056e+07	9.73201e+07	5.80362e+07	1.59839e+08	1.00994e+08	1.6181e+08	2.26339e+08	3.16512e+07	6.97331e+07	7.129e+07	3.9352e+07	3.62852e+07	3.05203e+07	3.6441e+08	7.27519e+07	7.55507e+07	1.11724e+08	6.09355e+07	2.89138e+08	6.43159e+07	2.05846e+08	7.92967e+07	3.44577e+07	1.71846e+08	3.04295e+08	1.15549e+08	5.93848e+07	8.23086e+07	2.58984e+08	7.12348e+07	6.1286e+07	7.31697e+07	1.48029e+08	1.76092e+08	3.08044e+08	1.54709e+08	2.45085e+08	2.15099e+08	2.54968e+07	1.36487e+08	7.01848e+07	8.02554e+07	1.59125e+08	1.12382e+08	4.28337e+08	119192053	1.02226e+08	3.30358e+08	2.78025e+08	4.79366e+07	1.92626e+08	5.87097e+07	2.66612e+08	1.67861e+08	1.64088e+08	2.68752e+08	226704909	1.62481e+08	2.67543e+08	3.53109e+08	1.46338e+08	1.92314e+08	1.12367e+08	1.21592e+08	3.76595e+08	2.22103e+08	189567319	2.15034e+08	1.76637e+08	159141585	3.06881e+08	487707985	1.60617e+08	3.48115e+08	4.51872e+08	2.10983e+08	364073674	194.22	1	0	0	3
O95336	PGLS	6-phosphogluconolactonase [OS=Homo sapiens]	0	72	19	5390	19	258	27.5	6.05	4568.74	19	13	metabolic process	cytoplasm;cytosol	catalytic activity;protein binding	Pf01182	25796	ENSG00000130313.6	19	Pentose phosphate pathway (hexose monophosphate shunt)	Metabolic pathways; Pentose phosphate pathway; Carbon metabolism	Pentose Phosphate Pathway	7	0	3.2284e+08	1.90427e+08	1.75581e+08	5.69801e+08	3.55641e+08	3.42864e+08	2.37456e+08	2.56177e+08	3.44314e+08	4.75896e+08	4.86832e+08	4.8359e+08	4.60668e+08	3.9824e+08	2.02034e+08	2.18353e+08	3.36584e+08	2.94244e+08	8.79322e+08	4.67811e+08	4.41897e+08	350928413	2.99902e+08	4.55511e+08	4.61932e+08	6.22784e+08	4.66889e+08	2.6779e+08	691910882	7.71701e+08	1862151364	5.33099e+08	5.89805e+08	9.27472e+08	2.9867e+08	1.99054e+08	280071568	6.39963e+08	7.01842e+08	1435151605	4.87535e+08	6.67717e+08	6.37613e+08	1.68122e+08	3.98876e+08	295123321	2.64383e+08	3.00148e+08	379142460	8.29811e+08	3.74451e+08	733192274	699935488	5.71978e+08	222069395	608223465	2.32671e+08	3.98555e+08	3.8089e+08	3.15202e+08	1680784298	1287614322	497339382	4.0697e+08	4.64164e+08	6.26284e+08	4.20816e+08	7.80682e+08	4.5362e+08	5.60101e+08	9.76707e+08	2.87286e+08	3.01015e+08	5.57972e+08	8.08244e+08	9.24019e+08	2627315232	7.46075e+08	9.14835e+08	1562676403	1064020275	1537705189	193.68	1	0	0	3
O60271	SPAG9	C-jun-amino-terminal kinase-interacting protein 4 [OS=Homo sapiens]	0	45	50	1039	50	1321	146.1	5.15	928.23	47	33	cell differentiation;cell organization and biogenesis;regulation of biological process;transport	cytoplasm;cytosol	protein binding;structural molecule activity	Pf09744	9043	ENSG00000008294.20	17	CDO in myogenesis			3	0	5.11269e+07	3.40521e+07	3.37848e+07	5.71402e+07	6.116e+07	1.34376e+07	5.50143e+07	2.27501e+07	7.01021e+07	3.81924e+07	8.95933e+07	1.13669e+08	5.44611e+07	7.13694e+07	3.55791e+07	1.30095e+07	1.49644e+07	2.17648e+07	8.01542e+07	5.01512e+07	4.52438e+07	4.54766e+07	3.29799e+07	8.72497e+07	4.15582e+07	4.42353e+07	3.27703e+07	1.58433e+07	5.74024e+07	7.74208e+07	115455966	5.28966e+07	6.0522e+07	1.62917e+08	7.75738e+07	3.77794e+07	2.85701e+07	7.11994e+07	1.91899e+08	1.30479e+08	1.11983e+08	2.57745e+07	4.69091e+07	7.1662e+06	2.05357e+07	2.4018e+07	5.01857e+07	37608507	4.7304e+07	1.08153e+08	3.26772e+07	6.04065e+07	1.44789e+08	5.21977e+07	1.89271e+07	6.47456e+07	1.98065e+07	8.63549e+07	9.0068e+07	4.85117e+07	2.21763e+08	1.05031e+08	7.96468e+07	1.45493e+08	2.52175e+08	1.24521e+07	2.93531e+07	4.79471e+07	5.8538e+07	5.30444e+07	7.27397e+07	4.51513e+07	8.32882e+07	6.69123e+07	6.19624e+07	1.00748e+08	3.15993e+08	1.68723e+08	2.76274e+08	132005832	9.544e+07	8.59641e+07	193.55	1	0	0	3
P04066	FUCA1	tissue alpha-L-fucosidase [OS=Homo sapiens]	0	44	27	3022	27	466	53.7	6.84	2687.36	27	19	metabolic process;transport	cytoplasm;extracellular;organelle lumen;vacuole	catalytic activity	Pf01120	2517	ENSG00000179163.11	1	Neutrophil degranulation; Reactions specific to the complex N-glycan synthesis pathway	Other glycan degradation; Lysosome		11	0	5.96501e+07	4.95399e+07	6.47594e+07	7.31683e+07	2.7237e+07	4.78528e+07	2.47921e+08	7.09505e+07	100706550	7.16744e+07	2.04643e+08	2.28909e+08	4.00858e+07	7.14162e+07	3.40655e+07	4.14269e+07	2.80633e+07	4.66949e+07	248407022	8.37707e+07	6.49669e+07	216353851	3.92687e+07	1.40332e+08	6.76929e+07	1.72341e+08	7.92856e+07	3.92479e+07	2.87629e+08	2.9842e+08	1.08874e+08	8.44603e+07	7.00182e+07	4.56571e+08	1.11496e+08	7.40984e+07	3.28338e+07	1.75837e+08	2.06948e+08	345972208	1.16213e+08	1.40787e+08	1.57556e+08	1.50537e+07	5.86183e+07	1.19808e+08	4.6003e+07	1.10217e+08	1.14685e+08	3.0397e+08	4.92866e+07	7.54309e+07	1.15618e+08	1.14294e+08	5.24286e+07	2.70104e+08	4.61961e+07	1.02232e+08	139877049	9.11096e+07	1088134073	3.37809e+08	1.57887e+08	263949127	2.35515e+08	2.01881e+08	1.21925e+08	1.31935e+08	1.24523e+08	3.82989e+08	2.19155e+08	1.73367e+08	1.58733e+08	1.69153e+08	265371261	3.54376e+08	360140887	3.34097e+08	7.31757e+08	3.73219e+08	1.52847e+08	186127792	193.55	1	0	0	3
P80723	BASP1	Brain acid soluble protein 1 [OS=Homo sapiens]	0	80	18	1533	18	227	22.7	4.63	2572.42	18	13	cell differentiation;cell organization and biogenesis;regulation of biological process	cytoplasm;cytoskeleton;membrane;nucleus	DNA binding;protein binding		10409	ENSG00000176788.8	5				0	0	1.9784e+07	2.12159e+07	2.1881e+07	3.94722e+07	3.46552e+07	2.54952e+07	3.56346e+07	2.07047e+07	1.45115e+07	4.28585e+07	1.43174e+08	4.11932e+07	20038646	4.24712e+07	1.27326e+07	1.22579e+07	1.54547e+07	1.37668e+07	1.80367e+08	2.53563e+07	1.33008e+07	4.46902e+07	2.58468e+07	7.79545e+06	6.26913e+06	1.12762e+08	6.80353e+07	2.46204e+07	1.32398e+07	1.90731e+07	1.04571e+08	8.48371e+07	5.06494e+07	9.72962e+07	8.54806e+07	2.91659e+07	5.52898e+07	2.73051e+07	5.44964e+07	5.67279e+07	5.29504e+07	2.36389e+07	2.67819e+07	1.17177e+07	2.7144e+07	4.72728e+07	1.18192e+07	1.92521e+07	4.99629e+07	9.94334e+07	3.31728e+07	3.95079e+07	1.24679e+08	2.42794e+07	2.68004e+07	3.85986e+07	3.33741e+07	8.52052e+07	6.58718e+07	8.79308e+07	42825890	4.21816e+07	2.10275e+07	1.21365e+08	7.973e+07	6.50672e+06	1.70875e+07	2.05893e+07	3.93083e+07	5.73923e+07	6.57524e+07	4.88939e+07	1.32995e+08	8.05881e+07	80949283	8.75178e+07	6.76602e+07	5.67525e+07	5.76318e+07	3.10023e+07	5.04428e+07	4.69338e+07	193.1	1	0	0	3	Acetyl [N-Term]
P00736	C1R	Complement C1r subcomponent [OS=Homo sapiens]	0	52	37	1617	34	705	80.1	6.21	1311.91	33	26	defense response;metabolic process;regulation of biological process;response to stimulus	extracellular	catalytic activity;metal ion binding;protein binding	Pf00084, Pf00089, Pf00431, Pf07645, Pf12662, Pf14670	715		12	Regulation of Complement cascade; Classical antibody-mediated complement activation	Pertussis; Phagosome; Complement and coagulation cascades; Systemic lupus erythematosus; Staphylococcus aureus infection	Complement and Coagulation Cascades	13	3	1.07088e+08	6.36797e+07	5.58992e+07	122998642	7.49658e+07	6.37102e+07	7.0314e+07	5.54928e+07	6.02668e+07	1.93127e+08	2.10716e+08	2.98957e+08	2.16614e+08	1.98439e+08	2.35026e+08	2.44227e+08	3.07759e+08	2.71428e+08	2.80026e+08	3.40783e+08	3.68091e+08	9.76004e+07	7.1577e+07	1.03255e+08	7.50423e+07	2.22947e+08	3.46897e+08	3.6232e+08	414090707	4.16514e+08	3.42125e+08	4.11453e+08	3.07288e+08	5.53128e+08	1.07191e+08	4.59751e+07	8.9468e+07	2.20586e+08	1.99286e+08	6.46573e+08	1.11418e+08	1.0006e+08	1.18101e+08	4.84673e+07	7.36826e+07	7.69688e+07	124307174	1.41327e+08	2.11552e+08	2.24984e+08	2.11248e+08	2.81468e+08	4.41268e+08	2.04018e+08	2.86817e+08	2.64361e+08	2.77465e+08	4.83046e+08	3.48998e+08	5.10966e+08	6.37255e+08	474298400	1.55481e+08	1.91341e+08	1.23582e+08	1.12438e+08	8.31857e+07	2.09382e+08	1.96565e+08	1.977e+08	2.26855e+08	2.96205e+08	2.82317e+08	3.23912e+08	206631428	5.52593e+08	6.72464e+08	3.98317e+08	4.18002e+08	3.71646e+08	3.29148e+08	4.18203e+08	192.82	1	0	0	3
P38606	ATP6V1A	V-type proton ATPase catalytic subunit A [OS=Homo sapiens]	0	56	36	2522	36	617	68.3	5.52	2075.94	35	28	cellular homeostasis;metabolic process;regulation of biological process;response to stimulus;transport	cytosol;membrane;mitochondrion	catalytic activity;nucleotide binding;transporter activity	Pf00006, Pf00306, Pf02874	523	ENSG00000114573.9	3	Transferrin endocytosis and recycling; ROS, RNS production in phagocytes; Ion channel transport; Insulin receptor recycling	Synaptic vesicle cycle; Vibrio cholerae infection; Epithelial cell signaling in Helicobacter pylori infection; mTOR signaling pathway; Rheumatoid arthritis; Collecting duct acid secretion; Metabolic pathways; Oxidative phosphorylation; Phagosome		20	0	7.39605e+07	4.41053e+07	3.38025e+07	2.78107e+08	5.14689e+07	8.23639e+07	8.12149e+07	4.00069e+07	8.9619e+07	2.12152e+08	1.63311e+08	3.07949e+08	1.0763e+08	8.09263e+07	7.29006e+07	3.31735e+07	9.34231e+07	2.0223e+07	1.82269e+08	8.29194e+07	6.84813e+07	9.86713e+07	6.52907e+07	186528127	8.37532e+07	1.88073e+08	6.84002e+07	2.32861e+07	1.44865e+08	3.12774e+08	8.94979e+07	6.47951e+07	9.15383e+07	2.75152e+08	3.87487e+07	3.99434e+07	6.28855e+07	1.46352e+08	1.65535e+08	2.38654e+08	3.56067e+08	8.59978e+07	2.21583e+08	3.49679e+07	1.49057e+08	4.17268e+07	8.66427e+07	1.16117e+08	2.09733e+08	5.2153e+08	2.66941e+08	5.98078e+08	2.83521e+08	1.89942e+08	7.44445e+07	1.6153e+08	4.57947e+07	1.93606e+08	2.03749e+08	8.85126e+07	3.50625e+08	219795955	1.82011e+08	1.47189e+08	2.55626e+08	1.21202e+08	1.13149e+08	1.73527e+08	1.76441e+08	1.63051e+08	2.47039e+08	9.13322e+07	1.37e+08	152602323	1.0584e+08	2.31339e+08	2.65422e+08	1.21433e+08	2.62217e+08	1.44399e+08	6.39868e+07	1.04301e+08	192.64	1	0	0	3	Acetyl [N-Term]
O60437	PPL	periplakin [OS=Homo sapiens]	0	47	88	527	88	1756	204.6	5.6	362.27	84	54	cell death;cell organization and biogenesis;metabolic process;response to stimulus	cytoplasm;cytoskeleton;cytosol;membrane;mitochondrion;nucleus	protein binding;structural molecule activity	Pf04111	5493	ENSG00000118898.15	16	Butyrophilin (BTN) family interactions; Formation of the cornified envelope			6	0	2.24274e+07	2.55857e+07	3.03843e+07	6.65763e+07	1.08078e+07	1.27132e+07	3.63076e+07	1.96805e+07	2.50145e+07	7.11185e+07	5.60496e+07	9.4011e+07	2.94413e+07	3.15506e+07	1.25004e+07	2.433e+07	1.00403e+07	8.42806e+06	6.49053e+07	2.14489e+07	2.06857e+07	3.35352e+07	1.89092e+07	2.85266e+07	3.64009e+07	5.21423e+07	1.54278e+07	6.67063e+06	2.19061e+07	7.57613e+07	2.63086e+07	1.54438e+07	28717731	6.60633e+07	2.92596e+07	1.84642e+07	4.05011e+07	4.61764e+07	7.86068e+07	7.49757e+07	5.97468e+07	1.6722e+07	6.19581e+07	7.21725e+06	2.60236e+07	4.52485e+07	1.75517e+07	2.86848e+07	2.81574e+07	9.00896e+07	2.44038e+07	6.24943e+07	5.90325e+07	5.51613e+07	4.19309e+07	2.39727e+07	1.38501e+07	5.47961e+07	6.58617e+07	4.64471e+07	8.00052e+07	1.15268e+08	7.92624e+07	9.16679e+07	1.44986e+08	2.33503e+07	2.95207e+07	7.88163e+07	5.80669e+07	8.66019e+07	5.90619e+07	1.75549e+08	1.02537e+08	6.36518e+07	8.8669e+07	1.80076e+08	1.33333e+08	8.62532e+07	1.63236e+08	1.22893e+08	4.58263e+07	4.48549e+07	192.32	1	0	0	3
P01019	AGT	Angiotensinogen [OS=Homo sapiens]	0	38	15	3489	15	485	53.1	6.32	2779.78	15	13	cell communication;cell growth;cell organization and biogenesis;cell proliferation;cellular homeostasis;metabolic process;regulation of biological process;response to stimulus;transport	cytoplasm;cytosol;extracellular	enzyme regulator activity;protein binding	Pf00079	183	ENSG00000135744.7	1	Peptide ligand-binding receptors; Metabolism of Angiotensinogen to Angiotensins; Gastrin-CREB signalling pathway via PKC and MAPK; G alpha (i) signalling events; PPARA activates gene expression	Renin-angiotensin system; Renin secretion	Physiological and Pathological Hypertrophy of the Heart; MicroRNAs in cardiomyocyte hypertrophy; Adipogenesis; IL-6 signaling pathway; ACE Inhibitor Pathway; Monoamine Transport	24	0	2.06495e+08	1.1187e+08	2.32218e+08	3.15328e+08	9.67174e+07	203357908	9.40078e+08	2.53286e+08	3.52278e+08	2.0028e+08	5.48253e+08	1.42637e+08	9.3141e+07	2.35486e+08	7.56073e+07	9.75269e+07	6.0336e+08	1.43724e+08	7.52091e+08	1.84663e+08	1.64043e+08	1.91374e+08	8.41523e+07	221301849	145558372	238397945	2.02148e+08	1.26885e+08	7.06208e+08	5.88896e+08	3.00918e+08	1.08672e+08	8.96133e+07	4.39648e+08	1.86049e+08	1.341e+08	1.3643e+08	6.97592e+08	4.8514e+08	1174184560	3.28075e+08	1.99517e+08	6.70181e+08	6.03544e+07	1.71125e+08	2.93863e+08	1.37193e+08	2.50504e+08	1.30288e+08	4.01651e+08	159925698	3.01348e+08	3.1411e+08	2.16018e+08	1.14595e+08	5.50442e+08	101063230	2.51602e+08	2.22365e+08	1.99015e+08	1316730559	3.29523e+08	4.33901e+08	3.51121e+08	1078265993	8.44522e+08	2.94037e+08	172823461	7.44032e+07	3.1515e+08	2.57005e+08	2.58122e+08	1.7395e+08	3.01537e+08	9.3094e+08	1007246425	2120813886	1001736534	2039276352	1165439659	3.55263e+08	8.06748e+08	191.97	1	0	0	3
Q9UN37	VPS4A	Vacuolar protein sorting-associated protein 4A [OS=Homo sapiens]	0	63	33	3116	28	437	48.9	7.8	3352.36	28	21	cell communication;cell division;cell organization and biogenesis;metabolic process;regulation of biological process;response to stimulus;transport	cytoplasm;cytosol;endosome;membrane;nucleus;vacuole	catalytic activity;nucleotide binding;protein binding;RNA binding	Pf00004, Pf00910, Pf01078, Pf01695, Pf04212, Pf04389, Pf06068, Pf07724, Pf07728, Pf09336, Pf13173, Pf13207, Pf13401	27183	ENSG00000132612.15	16	Budding and maturation of HIV virion; Endosomal Sorting Complex Required For Transport (ESCRT)	Endocytosis		10	0	1.13027e+08	1.45477e+08	6.50682e+07	1.47032e+08	4.69537e+07	7.08315e+07	1.63244e+08	7.53031e+07	1.13681e+08	1.97214e+08	3.29002e+08	3.59588e+08	2.52057e+08	261801557	9.59364e+07	4.81584e+07	6.71292e+07	3.90759e+07	5.00814e+08	1.21217e+08	1.67025e+08	1.2757e+08	5.40709e+07	2.4801e+08	9.91735e+07	7.12027e+08	7.03834e+07	3.98698e+07	1.67177e+08	3.08272e+08	1.76767e+08	1.11206e+08	1.54549e+08	3.84132e+08	3.92912e+08	1.54586e+08	1.19181e+08	2.87678e+08	9.60215e+08	5.88123e+08	4.74971e+08	1.44574e+08	4.08112e+08	3.97116e+07	1.81233e+08	1.3188e+08	1.05058e+08	1.45928e+08	1.08168e+08	6.59112e+08	100240896	358094688	3.57752e+08	5.39513e+08	6.64499e+07	3.39652e+08	6.48413e+07	2.38232e+08	1.37346e+08	9.01484e+07	1126498110	4.86926e+08	1.28675e+08	270866502	5.61632e+08	1.12601e+08	2.8132e+08	7.25387e+07	1.01563e+08	4.77633e+08	3.60276e+08	301514684	161899692	2.34467e+08	1.97274e+08	5.11328e+08	1492330209	6.84738e+08	4.514e+08	3.17026e+08	1.63836e+08	6.95546e+08	191.17	1	0	0	3	Acetyl [N-Term]
P07384	CAPN1	Calpain-1 catalytic subunit [OS=Homo sapiens]	0	61	37	1376	37	714	81.8	5.67	1135.56	37	24	cell death;cell organization and biogenesis;metabolic process;regulation of biological process;transport	cytoplasm;cytosol;extracellular;membrane;mitochondrion;vacuole	catalytic activity;metal ion binding;protein binding	Pf00648, Pf01067, Pf13833	823	ENSG00000014216.15	11	Degradation of the extracellular matrix; Formation of the cornified envelope; Neutrophil degranulation; Deregulated CDK5 triggers multiple neurodegenerative pathways in Alzheimer's disease models	Alzheimer's disease; Protein processing in endoplasmic reticulum; Apoptosis	Integrin-mediated Cell Adhesion; Alzheimers Disease; Focal Adhesion	17	0	8.04175e+07	7.04778e+07	9.21082e+07	1.23936e+08	5.33261e+07	8.48078e+07	3.91857e+08	9.91106e+07	1.62191e+08	9.65744e+07	2.80165e+08	1.25547e+08	7.5892e+07	2.07185e+08	2.50742e+07	5.48849e+07	179281489	7.48689e+07	3.30835e+08	1.35249e+08	1.05428e+08	1.73388e+08	6.66582e+07	2105015082	1.97188e+08	1.52801e+08	1.42149e+08	6.94011e+07	1.63995e+08	2.68673e+08	6.34757e+07	4.85265e+07	1.12294e+08	1096908490	2.46406e+08	5.54982e+07	160043314	5.10337e+08	1.95951e+08	1212525824	2.84744e+08	3.72457e+08	3.75481e+08	5.08568e+07	1.54993e+08	2.42512e+08	1.57221e+08	3.01903e+08	180937736	4.44891e+08	1.86523e+08	3.92482e+08	2.77829e+08	2.58939e+08	7.6467e+07	1.97419e+08	1.11808e+08	2.57178e+08	1.83928e+08	1.88168e+08	1580391904	3.43985e+08	2.71249e+08	3.2651e+08	6.18887e+08	9.52106e+08	2.58672e+08	8.5091e+07	5.89345e+07	3.17003e+08	2.70174e+08	1.99402e+08	2.20754e+08	1.65482e+08	223981386	3.13591e+08	5.53411e+08	3.81847e+08	1605804276	6.08898e+08	143248587	239629904	191.08	1	0	0	3
P39059	COL15A1	Collagen alpha-1(XV) chain [OS=Homo sapiens]	0	16	17	3191	17	1388	141.6	5	2689.76	17	10	cell differentiation;development;metabolic process;regulation of biological process;response to stimulus	extracellular;organelle lumen	structural molecule activity	Pf06482, Pf13385	1306	ENSG00000204291.10	9	Collagen degradation; Assembly of collagen fibrils and other multimeric structures; Collagen chain trimerization	Protein digestion and absorption		8	0	1.64417e+08	1.58793e+08	171982146	1.86791e+08	195748462	1.61242e+08	2.06746e+08	2.81556e+08	1.7032e+08	221560022	2.14839e+08	2.58482e+08	1.53617e+08	2.58246e+08	1.19884e+08	1.92513e+08	2.29117e+08	2.54348e+08	495837065	2.22459e+08	1.93189e+08	2.07479e+08	1.75538e+08	1.41117e+08	1.8188e+08	2.55297e+08	249548264	2.32708e+08	2.42541e+08	413764561	3.01389e+08	3.42294e+08	3.86228e+08	338286566	2.99015e+08	2.05243e+08	2.46449e+08	1.85452e+08	4.92619e+08	2.61628e+08	2.47302e+08	2.95476e+08	2.69806e+08	1.50154e+08	2.08858e+08	2.53301e+08	7.82438e+07	1.48507e+08	2.7175e+08	286047753	1.77135e+08	2.74985e+08	3.04262e+08	269670710	186692079	2.19948e+08	2.20432e+08	1.71863e+08	2.59658e+08	2.96366e+08	4.5914e+08	3.85352e+08	275273172	2.8392e+08	2.3227e+08	150108144	2.38584e+08	2.75962e+08	146444077	1.94864e+08	4.1052e+08	1.93075e+08	1.89944e+08	2.99032e+08	2.74761e+08	3.26774e+08	8.31423e+08	2.96117e+08	2.69835e+08	4.32721e+08	2.34968e+08	484897713	190.46	1	0	0	3
P21796	VDAC1	voltage-dependent anion-selective channel protein 1 [OS=Homo sapiens]	0	87	22	3096	21	283	30.8	8.54	3329.9	22	15	cell communication;cell death;cell differentiation;defense response;metabolic process;regulation of biological process;response to stimulus;transport	membrane;mitochondrion;nucleus	protein binding;transporter activity	Pf01459	7416	ENSG00000213585.10	5	Mitochondrial calcium ion transport; Ub-specific processing proteases; Mitochondrial protein import; Pink/Parkin Mediated Mitophagy	Calcium signaling pathway; Huntington's disease; Parkinson's disease; NOD-like receptor signaling pathway; Influenza A; HTLV-I infection; cGMP-PKG signaling pathway		16	1	1.40359e+08	1.27062e+08	195650083	2.48657e+08	9.97196e+07	1.57591e+08	2.61787e+08	2.68744e+08	4.33321e+08	141747782	2.47416e+08	182641858	1.35747e+08	2.84157e+08	3.12791e+08	117278556	1.68473e+08	1.38049e+08	1135839381	1.884e+08	1.2676e+08	3.49015e+08	5.10569e+07	3.3195e+08	1.82084e+08	3.03013e+08	1.04235e+08	1.46642e+08	210096546	440060804	7.1212e+07	7.50119e+07	2.02892e+08	4.31318e+08	1.76888e+08	1.61725e+08	2.60362e+08	2.36459e+08	1.05316e+08	3.16679e+08	3.83248e+08	2.13793e+08	379490270	95218065	2.58409e+08	7.83008e+07	2.92955e+08	2.33107e+08	1.82137e+08	3.65208e+08	9.55228e+07	1.59773e+08	2.5279e+08	2.79174e+08	1.23286e+08	1.98551e+08	1.61391e+08	2.35187e+08	1.80955e+08	1.3014e+08	3.32491e+08	1.549e+08	2.76754e+08	5.55109e+08	1379166891	1.28916e+08	1.91775e+08	2.26238e+08	1.48532e+08	1.33035e+08	1.84757e+08	2.1502e+08	3.16509e+08	9.61481e+08	5.29615e+08	2.15389e+08	1254377737	5.02476e+08	5.17705e+08	4.29567e+08	2.15149e+08	2.49805e+08	189.32	1	0	0	3	Acetyl [N-Term]
P40121	CAPG	Macrophage-capping protein [OS=Homo sapiens]	0	51	18	1952	18	348	38.5	6.19	2064.68	18	14	cell organization and biogenesis;regulation of biological process	cytoplasm;extracellular;nucleus	protein binding	Pf00626	822	ENSG00000042493.15	2			TYROBP Causal Network	1	0	2.82881e+07	6.48306e+07	2.57831e+07	6.16832e+07	1.04236e+07	4.31615e+07	7.38433e+07	4.05939e+07	4.47466e+07	3.49012e+07	8.37551e+07	9.40532e+07	2.93186e+07	5.2737e+07	2.04898e+07	3.10432e+07	3.00806e+07	1.7004e+07	1.45032e+08	3.57462e+07	2.60404e+07	3.95564e+07	4.34099e+07	4.70563e+07	2.60548e+07	101391499	6.86594e+07	432250131	4.36042e+07	1.76123e+08	7.52038e+07	3.4161e+07	5.7926e+08	5.61249e+08	3.22864e+07	3.08194e+07	7.99287e+07	5.5042e+07	1.2346e+08	1.01003e+08	5.88866e+07	2.79542e+08	1.13649e+08	2.07302e+07	5.91095e+07	4.87883e+07	2.25611e+07	6.35127e+07	8.19357e+07	163204627	2.97662e+08	8.79505e+07	2.13323e+08	1.10759e+08	5.40509e+07	1.29416e+08	3.45911e+07	1.21225e+08	1.05621e+08	9.13203e+07	1.2103e+08	1.81679e+08	9.91522e+07	1.16914e+08	3.4646e+08	2.1589e+07	7.59254e+07	3.08339e+07	4.83481e+07	1.91511e+08	9.629e+07	5.85408e+07	5.60412e+08	1.53217e+08	8.05093e+07	173223016	2.40702e+08	1.21513e+08	225910754	9.56235e+07	1.04215e+08	7.6945e+07	188.57	1	0	0	3
P20711-1	DDC	aromatic-L-amino-acid decarboxylase [OS=Homo sapiens]	0	63	37	3048	37	480	53.9	7.2	2611.56	34	27	metabolic process;response to stimulus;transport	cytoplasm;cytosol	catalytic activity;protein binding	Pf00282, Pf01212	1644	ENSG00000132437.17	7	Serotonin and melatonin biosynthesis; Catecholamine biosynthesis	Tyrosine metabolism; Alcoholism; Amphetamine addiction; Metabolic pathways; Histidine metabolism; Tryptophan metabolism; Dopaminergic synapse; Phenylalanine metabolism; Serotonergic synapse; Cocaine addiction	Nicotine Activity on Dopaminergic Neurons; Parkinsons Disease Pathway; Dopamine metabolism; Dopaminergic Neurogenesis; Amino Acid metabolism; Tryptophan metabolism; Biogenic Amine Synthesis; Sudden Infant Death Syndrome (SIDS) Susceptibility Pathways	23	0	2.55801e+08	146355859	1.30415e+08	2.86831e+08	9.53667e+07	7.32774e+07	1.00342e+08	1.00823e+08	1.29173e+08	1.08726e+08	2.19454e+08	527203074	6.14327e+07	7.83225e+07	1.27787e+08	8.019e+07	8.77877e+07	6.86075e+07	3.27232e+08	1.36661e+08	9.5144e+07	2.46112e+08	1.64996e+08	242326007	3.7727e+08	2.6535e+08	139696130	6.75094e+07	3.33655e+08	6.36673e+08	1.09122e+08	9.91184e+07	1.34596e+08	6.79702e+08	1.68477e+08	1.06952e+08	2.13073e+08	3.64562e+08	1.56263e+08	3.89828e+08	1.70587e+08	2.01534e+08	442539118	7.54458e+07	3.60841e+08	6.27863e+07	2.10018e+08	5.84573e+08	1.20493e+08	2.36931e+08	186960420	2.54874e+08	4.42291e+08	3.43136e+08	1.40696e+08	4.50327e+08	1.74837e+08	5.55922e+08	2.29119e+08	1.45777e+08	1930564205	4.0804e+08	4.37016e+08	3.83431e+08	2.28334e+08	1.48876e+08	4.33629e+08	2.61162e+08	409698969	2.14947e+08	3.41367e+08	5.37259e+08	1.90116e+08	4.63523e+08	198465279	3.77378e+08	7.01478e+08	1.83499e+08	4.17422e+08	3.57547e+08	1.13004e+08	1.42845e+08	188.22	1	0	0	3	Acetyl [N-Term]
P22792	CPN2	Carboxypeptidase n subunit 2 [OS=Homo sapiens]	0	47	18	3596	18	545	60.5	5.99	3585.42	18	16	metabolic process;regulation of biological process	extracellular	catalytic activity;enzyme regulator activity;protein binding	Pf12799, Pf13855	1370	ENSG00000178772.6	3	Regulation of Complement cascade			4	0	4.62953e+08	4.16221e+08	4.93269e+08	5.01931e+08	3.25875e+08	4.28326e+08	354272715	5.18829e+08	2.51619e+08	3.71512e+08	5.50681e+08	6.89376e+08	4.08519e+08	4.54792e+08	2.31328e+08	4.71624e+08	5.32666e+08	7.07562e+08	4.96762e+08	7.80691e+08	9.68799e+08	1.97903e+08	2.32953e+08	2.87583e+08	3.74667e+08	5.16993e+08	5.77243e+08	4.49734e+08	3.90569e+08	7.2465e+08	7.02142e+08	7.55395e+08	6.59626e+08	7.13465e+08	4.14295e+08	3.45451e+08	2.87513e+08	5.93535e+08	6.71224e+08	976118675	5.41282e+08	3.74142e+08	4.34829e+08	321979342	4.29403e+08	4.29636e+08	3.55824e+08	4.34698e+08	4.07536e+08	4.73775e+08	4.56187e+08	8.16993e+08	7.14695e+08	4.4024e+08	398509980	6.5998e+08	5.16419e+08	6.62433e+08	1180467423	501183423	1256849229	9.11651e+08	4.13908e+08	6.65529e+08	5.50713e+08	2.96875e+08	5.96249e+08	4.65885e+08	622975450	5.28217e+08	6.49696e+08	6.21302e+08	5.55528e+08	6.96562e+08	4.84539e+08	1280189254	1789417470	8.07403e+08	9.00169e+08	3472442536	6.95249e+08	5.74372e+08	187.8	1	0	0	3
P08185	SERPINA6	corticosteroid-binding globulin [OS=Homo sapiens]	0	42	17	2818	17	405	45.1	6.04	2626.11	16	12	metabolic process;regulation of biological process;transport	extracellular	enzyme regulator activity	Pf00079	866	ENSG00000170099.5; ENSG00000277405.2	14; CHR_HSCHR14_7_CTG1				0	0	5.92872e+07	5.4537e+07	6.52142e+07	2.15941e+08	1.01661e+08	9.86212e+07	1.43865e+08	1.19297e+08	2.19672e+08	205049755	2.67884e+08	1.92046e+08	8.45987e+07	328824483	3.59882e+07	6.82525e+07	1.42133e+08	1.32443e+08	6.13131e+08	9.14387e+07	1.04604e+08	240759891	4.08105e+07	1.94782e+08	1.09417e+08	3.16597e+08	1.32736e+08	7.05462e+07	1.78176e+08	2.35922e+08	8.86536e+07	9.17837e+07	124864516	3.44128e+08	2.91301e+08	5.37437e+07	1.19617e+08	2.31764e+08	4.56093e+08	4.11129e+08	3.92499e+08	189053350	1.7909e+08	3.33701e+07	2.00408e+08	1.96765e+08	118234511	1.33533e+08	1.07162e+08	3.96838e+08	1.22201e+08	2.73113e+08	1.90821e+08	1.78122e+08	5.12199e+07	2.21583e+08	5.57892e+07	1.52682e+08	1.31553e+08	8.89455e+07	6.95547e+08	330367747	2.23217e+08	181777807	3.5283e+08	3.64237e+08	3.92296e+08	1.49608e+08	8.92187e+07	2.02869e+08	1.99838e+08	2.04444e+08	7.4239e+07	4.40623e+08	5.65468e+08	4.02571e+08	1437177920	4.3965e+08	6.15645e+08	5.02883e+08	3.09828e+08	3.67223e+08	187.57	1	0	0	3
P07357	C8A	Complement component C8 alpha chain [OS=Homo sapiens]	0	51	23	1192	23	584	65.1	6.47	1135.31	23	17	defense response;metabolic process;regulation of biological process;response to stimulus	extracellular;membrane	protein binding	Pf00057, Pf00090, Pf01823	731	ENSG00000157131.10	1	Terminal pathway of complement; Regulation of Complement cascade	Prion diseases; Systemic lupus erythematosus; Complement and coagulation cascades; Amoebiasis	Allograft Rejection; Complement Activation	11	0	3.37655e+07	1.58386e+07	3.17127e+07	3.98731e+07	1.06064e+07	2.1581e+07	1.52654e+07	1.53195e+07	2.06086e+07	1.79368e+07	6.44991e+07	9.87997e+07	1.67438e+07	1.71794e+07	16627650	1.04625e+07	1.63349e+07	5.57999e+06	5.50634e+07	2.34574e+07	1.43377e+07	7.68283e+07	3.38539e+07	4.19999e+07	3.11755e+07	7.62612e+07	2.68836e+07	9.60258e+06	3.44765e+07	1.7299e+08	2.96752e+07	2.43748e+07	2.73647e+07	1.96859e+08	2.19162e+07	2.78929e+07	9.17079e+07	2.80298e+08	6.76905e+07	2.93592e+08	4.72556e+07	2.57951e+07	8.48376e+07	1.00901e+07	5.78918e+07	2.59754e+07	2.22236e+07	1.08152e+08	3.53242e+07	8.32021e+07	3.18936e+07	5.47853e+07	1.11296e+08	106461010	2.21756e+07	5.96624e+07	1.60776e+07	321573316	4.49911e+07	9.99606e+07	1.71789e+08	9.57271e+07	6.01307e+07	7.43658e+07	7.31658e+07	2.02606e+07	3.64695e+07	2.03535e+07	3.82971e+07	1.48559e+08	9.2966e+07	3.51645e+07	2.62033e+07	1.13072e+08	5.27812e+07	1.43204e+08	6.26654e+07	1.18267e+08	4.13696e+08	8.80901e+07	2.29334e+07	6.24485e+07	187.39	1	0	0	3
Q24JP5	TMEM132A	Transmembrane protein 132A [OS=Homo sapiens]	0	34	32	1132	32	1023	110	5.62	1310.25	31	26	metabolic process	endoplasmic reticulum;Golgi;membrane;organelle lumen			54972	ENSG00000006118.14	11	Post-translational protein phosphorylation; Regulation of Insulin-like Growth Factor (IGF) transport and uptake by Insulin-like Growth Factor Binding Proteins (IGFBPs)			4	0	4.76666e+07	2.31653e+07	2.36313e+07	4.38185e+07	2.67096e+07	3.70809e+07	4.99566e+07	3.47387e+07	3.81324e+07	3.4159e+07	5.48165e+07	9.88141e+07	2.13147e+07	3.25417e+07	1.59198e+07	2.15985e+07	53760170	22771459	8.85334e+07	3.81005e+07	6.06656e+07	4.34934e+07	1.47522e+07	2.36091e+07	124535108	1.77349e+08	5.2117e+07	1.32255e+07	6.57491e+07	190631639	1.70626e+07	1.61294e+07	2.32607e+07	9.13364e+07	3.906e+07	3.84743e+07	4.51907e+07	6.89639e+07	9.93347e+07	1.08481e+08	7.33439e+07	5.61514e+07	1.08012e+08	2.03798e+07	6.83825e+07	3.98247e+07	4.9213e+07	3.63358e+07	5.13589e+07	1.36805e+08	3.78787e+07	6.82366e+07	1.57403e+08	9.67855e+07	2.01161e+07	1.06954e+08	3.0151e+07	6.12672e+07	6.17136e+07	2.11083e+07	1.10539e+08	1.22587e+08	7.90781e+07	9.85279e+07	8.90767e+07	6.14688e+07	6.7572e+07	3.48064e+07	2.61642e+07	1.42468e+08	8.04748e+07	1.17417e+08	7.34391e+07	1.16754e+08	1.04643e+08	4.55869e+08	1.58599e+08	9.1101e+07	3.20632e+08	8.00738e+07	5.09276e+07	9.5307e+07	187.05	1	0	0	3
P39060-3	COL18A1	Collagen alpha-1(XVIII) chain [OS=Homo sapiens]	0	22	37	2603	37	1754	178.1	6.01	2548.7	37	19	cell organization and biogenesis;metabolic process;regulation of biological process;response to stimulus	extracellular;organelle lumen	metal ion binding;protein binding;structural molecule activity	Pf01391, Pf01392, Pf06121, Pf06482, Pf13385	80781	ENSG00000182871.14	21	Collagen degradation; Activation of Matrix Metalloproteinases; Integrin cell surface interactions; Laminin interactions; Assembly of collagen fibrils and other multimeric structures; Collagen chain trimerization	Protein digestion and absorption		11	0	1.72276e+08	1.62762e+08	1.6795e+08	2.29865e+08	8.34542e+07	1.57553e+08	2.47529e+08	1.71687e+08	2.03077e+08	2.90371e+08	3.43438e+08	3.97763e+08	181847601	2.06689e+08	1.39492e+08	8.76279e+07	1.27882e+08	7.90506e+07	4.28329e+08	2.15473e+08	166296085	3.86761e+08	1.74841e+08	3.07721e+08	2.22245e+08	239739423	1.93851e+08	5.87543e+07	292727124	7.31705e+08	1.85015e+08	1.82596e+08	1.87279e+08	547801280	1.51359e+08	1.60113e+08	2.96562e+08	4.91915e+08	4.24536e+08	9.89481e+08	292391889	1.92179e+08	5.98798e+08	66405615	327327359	1.75576e+08	2.00829e+08	4.94988e+08	2.69294e+08	3.62349e+08	1.73208e+08	4.45233e+08	3.99305e+08	5.1682e+08	1.37808e+08	3.11444e+08	1.04457e+08	6.40296e+08	2.41995e+08	243503548	595709432	4.58246e+08	3.30391e+08	4.67302e+08	3.7821e+08	2.74068e+08	3.14518e+08	185635660	1.79219e+08	4.0494e+08	4.97886e+08	2.32202e+08	2.12736e+08	3.53351e+08	3.2769e+08	7.14583e+08	1222606484	348734281	1058105457	3.98524e+08	2.31398e+08	3.6335e+08	186.52	1	0	0	3
P02766	TTR	Transthyretin [OS=Homo sapiens]	0	80	14	3884	14	147	15.9	5.76	6106.53	14	11	cell organization and biogenesis;metabolic process;regulation of biological process;transport	cytoplasm;extracellular;organelle lumen	protein binding	Pf00576	7276	ENSG00000118271.9	18	Signaling by GPCR; Neutrophil degranulation; The canonical retinoid cycle in rods (twilight vision); Amyloid fiber formation; Retinoid metabolism and transport; Retinoid cycle disease events; Non-integrin membrane-ECM interactions	Thyroid hormone synthesis		20	0	9.8906e+07	1.42969e+08	2.24006e+08	1.96035e+08	5.90468e+07	1.18258e+08	2.68575e+08	1.81732e+08	154374305	1.09515e+08	7.83787e+08	1.36135e+08	5.14671e+07	2.8212e+08	5.04362e+07	6.36775e+07	1.05843e+08	1.2435e+08	1687683619	1.04076e+08	1.23399e+08	1.65698e+08	8.63089e+07	1.18917e+08	112585972	4.01266e+08	9.70235e+07	4.74361e+07	1.80684e+08	1222716089	4.1556e+08	223917663	139306029	2.98951e+08	3.29464e+08	1.6596e+08	9.51932e+07	4.32114e+08	8.96457e+08	7.97389e+08	5.19038e+08	1.10483e+08	3.57753e+08	2.59526e+07	1.06589e+08	4.06313e+08	9.97261e+07	1.80963e+08	1.37387e+08	3.57982e+08	9.11216e+07	1.99094e+08	1.74052e+08	2.47791e+08	4.77007e+07	2.80169e+08	6.15439e+07	1.74194e+08	185709351	2.31505e+08	460407857	2.98713e+08	1.57279e+08	5.03089e+08	8.43779e+08	168238433	3.62399e+08	6.33486e+07	4.26223e+07	3.93018e+08	1.4884e+08	1.08985e+08	9.29848e+07	1040196643	7.92801e+08	5.353e+08	1988945885	3718949558	1274033002	6.11639e+08	9.89369e+08	1011784701	186.24	1	0	0	3
Q14764	MVP	major vault protein [OS=Homo sapiens]	0	55	47	1308	47	893	99.3	5.48	1237.25	46	34	regulation of biological process;response to stimulus;transport	cytoplasm;cytoskeleton;cytosol;extracellular;membrane;nucleus;organelle lumen	protein binding	Pf01145, Pf01505, Pf11978	9961	ENSG00000013364.18	16	Neutrophil degranulation			3	0	5.48177e+07	3.75147e+07	2.67172e+07	4.51129e+07	1.23117e+07	1.76976e+07	8.50656e+07	2.84578e+07	1.45513e+08	1.6846e+07	6.24224e+07	7.80113e+07	2.25439e+07	2.18702e+07	3.14593e+07	2.4644e+07	1.91259e+07	1.87457e+07	6.37577e+07	2.88192e+07	3.09204e+07	7.33397e+07	2.84375e+07	3.55872e+07	4.65577e+07	7.01861e+07	2.4706e+07	2.52912e+07	9.61419e+07	9.27258e+07	144333598	4.65376e+07	4.47526e+07	1.45081e+08	9.1782e+07	4.3863e+07	2.30801e+07	4.99645e+07	3.94936e+07	9.50949e+07	5.52075e+07	5.69414e+07	1.52577e+08	1.08438e+07	3.12439e+07	6.22273e+07	5.43921e+07	4.59647e+07	4.73029e+07	4.45457e+07	4.07227e+07	4.46086e+07	9.45356e+07	9.88748e+07	2.96043e+07	9.24687e+07	3.29923e+07	1.06647e+08	7.78787e+07	4.3147e+07	3.33165e+08	1.13822e+08	6.78268e+07	6.97304e+07	9.41961e+08	3.25853e+07	5.3349e+07	2.94995e+07	4.93031e+07	1.44541e+08	7.21676e+07	6.88915e+07	5.50004e+07	1.14156e+08	4.60019e+07	7.14084e+07	1.41182e+08	2880678561	1.49486e+08	3.98808e+07	6.8544e+08	5.74178e+08	184.79	1	0	0	3	Acetyl [N-Term]
O43895	XPNPEP2	Xaa-Pro aminopeptidase 2 [OS=Homo sapiens]	0	45	29	2507	29	674	75.6	6.04	2078.08	28	23	metabolic process	extracellular;membrane	catalytic activity;metal ion binding	Pf00557, Pf01321	7512	ENSG00000122121.10	X	Post-translational modification: synthesis of GPI-anchored proteins	Protein digestion and absorption		4	0	4.3058e+07	4.22268e+07	2.22401e+08	6.49434e+07	1.6639e+07	5.80699e+07	2.06549e+08	1.33652e+08	6.44609e+07	3.46065e+07	2.10578e+08	1.06897e+08	1.91185e+07	1.09192e+08	1.5696e+07	3.21771e+07	3.6468e+07	2.4908e+07	2.91076e+08	5.55536e+07	4.73866e+07	9.41034e+07	3.97709e+07	136531463	6.59087e+07	7.87581e+07	5.63882e+07	2.80915e+07	1.08427e+08	3.52578e+08	1.11189e+08	5.81797e+07	6.91459e+07	2.4267e+08	9.32303e+07	8.8375e+07	6.33253e+07	1.65136e+08	3.36206e+08	2.87278e+08	2.48228e+08	7.94851e+07	1.80048e+08	2.57434e+07	1.03618e+08	9.57297e+07	5.08075e+07	1.34171e+08	7.48976e+07	2.03183e+08	6.5025e+07	8.33598e+07	1.70108e+08	2.42884e+08	3.10207e+07	148004291	2.65749e+07	2.08813e+08	1.17848e+08	7.74806e+07	206558410	2.51827e+08	9.91161e+07	2.68447e+08	5.39245e+08	8.45345e+07	1.44951e+08	5.12135e+07	7.76152e+07	1.65043e+08	1.35757e+08	1.37367e+08	1.52779e+08	2.92295e+08	1.5283e+08	2.41373e+08	5.93492e+08	5.68339e+08	3.81845e+08	3.67343e+08	106753944	1.63497e+08	183.36	1	0	0	3
Q9HB40	SCPEP1	Retinoid-inducible serine carboxypeptidase [OS=Homo sapiens]	0	55	25	3243	25	452	50.8	5.81	2008.2	25	17	metabolic process	cytosol;extracellular	catalytic activity	Pf00450	59342	ENSG00000121064.12	17				0	0	1.98216e+08	1.19358e+08	9.23822e+07	3.06633e+08	8.383e+07	1.60063e+08	2.43143e+08	9.91427e+07	2.30786e+08	202880471	2.29493e+08	4.98145e+08	3.7472e+08	2.32041e+08	1.49573e+08	9.28153e+07	1.43082e+08	8.74355e+07	3.00362e+08	2.27147e+08	1.86146e+08	3.76233e+08	1.56081e+08	4.09387e+08	2.19079e+08	2.31675e+08	2.28564e+08	1.8436e+08	3.35552e+08	8.73777e+08	1334374761	1.68171e+08	2.17299e+08	5.81354e+08	1.95266e+08	1.29513e+08	205356960	2.74825e+08	2.31506e+08	759567173	3.06141e+08	2.77745e+08	3.70132e+08	6.82819e+07	2.61611e+08	1.4374e+08	2.87313e+08	2.5943e+08	4.13795e+08	495417243	2.28444e+08	4.17818e+08	4.71089e+08	4.59887e+08	1.03815e+08	2.89895e+08	1.00119e+08	3.2716e+08	4.3579e+08	2.11243e+08	6.99456e+08	5.35792e+08	4.33258e+08	4.19488e+08	2.93715e+08	1.52525e+08	2.40348e+08	1.77087e+08	2.46483e+08	359263946	6.08306e+08	2.0243e+08	3.24067e+08	5.82524e+08	3.50336e+08	1301280252	7.02e+08	8.48198e+08	1065866862	6.04833e+08	464040997	8.89463e+08	182.94	1	0	0	3
P25311	AZGP1	Zinc-alpha-2-glycoprotein [OS=Homo sapiens]	0	68	25	1740	25	298	34.2	6.05	1434.36	25	20	metabolic process;regulation of biological process;response to stimulus;transport	extracellular;membrane;nucleus	catalytic activity;protein binding;transporter activity	Pf00129, Pf07654	563	ENSG00000160862.12	7	Miscellaneous transport and binding events			2	0	7.58737e+07	6.0924e+07	1.17044e+08	9.98379e+07	6.64854e+07	1.37339e+08	1004284390	1.84951e+08	234504583	5.22329e+07	5.89513e+08	8.14542e+07	4.0444e+07	2.27892e+08	2.06407e+07	5.8138e+07	2.11752e+08	139859394	5.33445e+08	8.06359e+07	1.22127e+08	4.30102e+07	4.00775e+07	1.01292e+08	9.02323e+07	8.31503e+07	1.52348e+08	5.93972e+07	1.4018e+08	3.98897e+08	1461651772	4.66872e+07	5.54331e+07	3.42837e+08	5.87295e+08	9.11486e+07	3.64249e+07	298771351	2.95848e+08	5.0915e+08	2.60036e+08	1.20169e+08	2.99855e+08	3.2795e+07	1.1897e+08	4.45088e+08	1.03758e+08	1.45148e+08	7.21151e+07	1.30288e+08	3.47274e+07	1.22913e+08	9.63924e+07	1.49061e+08	6.60262e+07	2.21036e+08	7.26207e+07	7.67524e+07	2.02509e+08	6.03365e+07	8.51007e+08	1.68586e+08	1.44949e+08	2.79969e+08	1413408975	1.17607e+08	1.89556e+08	5.61798e+07	138109725	6.99681e+07	1.92748e+08	2.05373e+08	2.6134e+08	1.69709e+08	3.37509e+08	2.4699e+08	1364419288	4405872741	9.74862e+08	3606363509	8.43323e+08	1369301155	182.88	1	0	0	3
Q08629	SPOCK1	Testican-1 [OS=Homo sapiens]	0	50	24	1159	24	439	49.1	6.1	785.85	24	15	cell differentiation;cellular component movement;regulation of biological process;response to stimulus	cytoplasm;extracellular	enzyme regulator activity;metal ion binding;protein binding	Pf00086, Pf07648, Pf10591	6695	ENSG00000152377.13	5			Adipogenesis	1	0	6.90342e+07	1.87786e+07	5.09999e+07	5.81486e+07	1.98834e+07	4.76791e+07	1.16433e+08	5.84505e+07	1.08479e+08	3.14019e+07	1.40923e+08	7.82666e+07	1.24617e+07	9.27067e+07	2.91116e+07	2.1833e+07	2.10782e+07	5.808e+07	277271325	2.4495e+07	3.53339e+07	8.34425e+07	2.96442e+07	4.17586e+07	5.25864e+07	5.97887e+07	4.95659e+07	1.82777e+07	5.34469e+07	1.18828e+08	80275484	3.35433e+07	3.32366e+07	1.19031e+08	2.0892e+07	4.8146e+07	5.64405e+07	8.13684e+07	1.897e+08	9.52296e+07	6.35639e+07	4.59572e+07	120116001	1.56549e+07	8.31272e+07	7.39033e+07	4.59693e+07	145689569	1.3104e+08	1.71253e+08	4.45534e+07	4.39087e+07	1.17293e+08	1.61046e+08	2.88156e+07	8.32329e+07	1.62708e+07	1.01686e+08	1.00834e+08	4.10795e+07	2.07304e+08	1.27515e+08	9.37954e+07	2.99715e+08	3.0536e+08	3.38837e+07	1.0832e+08	2.02975e+07	3.03152e+07	1.26173e+08	5.89781e+07	7.32467e+07	3.33872e+07	3.20766e+08	1.70503e+08	6.91152e+07	8.95015e+07	3.85395e+08	6.11607e+08	2.54696e+08	7.25162e+07	4.51963e+07	181.93	1	0	0	3
P35241-1	RDX	radixin [OS=Homo sapiens]	0	63	50	5352	33	583	68.5	6.37	6490.93	32	43	cell organization and biogenesis;regulation of biological process;response to stimulus	cytoplasm;cytoskeleton;membrane	protein binding;RNA binding	Pf00373, Pf00769, Pf09379, Pf09380	5962	ENSG00000137710.14	11	Recycling pathway of L1	Proteoglycans in cancer; MicroRNAs in cancer; Regulation of actin cytoskeleton	Regulation of Actin Cytoskeleton	8	0	6.23781e+07	3.26903e+07	2.56104e+07	1.00637e+08	2.47579e+08	3.86363e+07	1.27639e+08	3.6119e+07	3.54565e+08	8.81913e+07	1.20224e+08	1.71278e+08	5.0511e+07	5.7227e+07	4.38836e+07	46804578	6.14041e+07	3.50486e+07	2.31642e+08	52773584	5.87672e+07	1.17853e+08	5.28938e+07	2.96831e+08	7.55909e+07	7.86222e+07	9.80276e+07	7.54636e+07	1.03602e+08	2.89212e+08	8.61507e+07	4.66053e+07	6.98968e+07	2.83885e+08	5.01695e+07	3.92206e+07	4.40375e+07	1.34139e+08	1.63715e+08	1.64835e+08	1.57639e+08	1.17944e+08	2.11954e+08	4.51814e+07	1.46184e+08	5.09051e+07	1.42248e+08	7.98711e+07	1.30718e+08	2.54551e+08	8.86501e+07	2.17358e+08	3.56286e+08	1.4634e+08	9.23339e+07	1.76448e+08	76747580	1.30555e+08	1.62656e+08	5.32037e+07	3.29729e+08	1.57609e+08	1.46814e+08	1.59382e+08	2.62793e+08	1.2228e+08	9.79364e+07	6.39452e+07	1.01332e+08	9.39264e+07	2.236e+08	5.17142e+07	1.39762e+08	5.855e+08	8.93003e+07	1.19915e+08	1.68621e+08	9.45686e+07	3.19654e+08	1.2329e+08	1.24154e+08	8.49751e+07	180.97	1	0	0	3
P01034	CST3	Cystatin-C [OS=Homo sapiens]	0	66	10	3826	10	146	15.8	8.75	3206.89	10	9	cell death;cell organization and biogenesis;defense response;metabolic process;regulation of biological process;response to stimulus;transport	cytoplasm;endoplasmic reticulum;endosome;extracellular;membrane;organelle lumen;vacuole	enzyme regulator activity;protein binding	Pf00031	1471	ENSG00000101439.8	20	Post-translational protein phosphorylation; Regulation of Insulin-like Growth Factor (IGF) transport and uptake by Insulin-like Growth Factor Binding Proteins (IGFBPs); Neutrophil degranulation; Amyloid fiber formation	Salivary secretion		9	0	1.69843e+08	2.4942e+08	607783430	2.48465e+08	2.67205e+08	3.14236e+08	1301769052	9.11008e+08	1665906144	3.03572e+08	1047601001	2.3591e+08	2.20058e+08	8.5551e+08	9.66321e+07	1.86557e+08	2.03329e+08	4.62998e+08	3833966338	1.89241e+08	1.61281e+08	2.74804e+08	1.69248e+08	3.03122e+08	1.53094e+08	8.46231e+08	2.64746e+08	1.60815e+08	4.24e+08	1248401031	1616525014	7.39656e+08	5.46595e+08	7.19906e+08	1047380707	4.76709e+08	9.63178e+07	3.50744e+08	3217525422	6.81433e+08	9.65014e+08	4.03105e+08	4.4741e+08	1.21246e+08	182560742	1154126586	2.09944e+08	1.41021e+08	3.85654e+08	1358808616	1.77941e+08	3.46221e+08	4.70024e+08	2.0722e+08	1.89274e+08	7.87861e+08	1.42512e+08	823358867	5.16011e+08	3.53952e+08	6.95373e+08	5.76e+08	5.0435e+08	2261452260	3678608719	2.84122e+08	4.93484e+08	335447218	1.51652e+08	5.46153e+08	5.74452e+08	2.22326e+08	3.74434e+08	2714982228	1857956679	7.04762e+08	2529346041	2880429515	2245439000	1943311665	9.90922e+08	1225530041	180.72	1	0	0	3
Q12794-1	HYAL1	Hyaluronidase-1 [OS=Homo sapiens]	0	42	16	3788	16	435	48.3	6.77	4747.75	16	12	defense response;metabolic process;regulation of biological process;response to stimulus	cytoplasm;extracellular;organelle lumen;vacuole	catalytic activity;protein binding;receptor activity	Pf01630	3373	ENSG00000114378.16	3	CS/DS degradation; MPS IX - Natowicz syndrome; Hyaluronan uptake and degradation	Metabolic pathways; Glycosaminoglycan degradation; Lysosome		15	0	8.56592e+07	6.78439e+07	4.2933e+07	1.03071e+08	1.37641e+08	1.17829e+08	1.47201e+08	9.59533e+07	2.397e+08	1.17382e+08	1.96012e+08	1.67034e+08	9.17561e+07	7.98198e+07	7.2317e+07	5.02602e+07	1.04027e+08	5.51943e+07	2.59741e+08	7.99835e+07	6.27402e+07	2.0196e+08	6.00592e+07	5.91247e+08	1.35484e+08	1.91788e+08	1.57536e+08	7.45219e+07	2.88659e+08	4.77991e+08	175625042	7.5622e+07	9.82998e+07	5.73968e+08	109892298	6.47539e+07	9.32937e+07	1.68854e+08	2.17446e+08	3.074e+08	1.75197e+08	227459909	2.84535e+08	5.10441e+07	1.56246e+08	1.22199e+08	7.81807e+07	1.67247e+08	1.82167e+08	2.86673e+08	9.82248e+07	2.2166e+08	2.35487e+08	1.31472e+08	6.60587e+07	2.19527e+08	8.93765e+07	1.78971e+08	1.49105e+08	1.22335e+08	3.65273e+08	3.08448e+08	2.44733e+08	2.14773e+08	3.38154e+08	4.87518e+08	2.36538e+08	9.24047e+07	8.58201e+07	235905276	1.97264e+08	1.59629e+08	2.06026e+08	2.85758e+08	277987525	317908550	4.10607e+08	2.22179e+08	3.30104e+08	2.50595e+08	6.87706e+07	1.83305e+08	180.27	1	0	0	3
P09210	GSTA2	Glutathione S-transferase A2 [OS=Homo sapiens]	0	62	20	6759	6	222	25.6	8.59	4509.46	19	18	cell differentiation;metabolic process;regulation of biological process;response to stimulus	cytoplasm;cytosol	catalytic activity;protein binding	Pf00043, Pf02798, Pf13417	2939	ENSG00000244067.2	6	Gene and protein expression by JAK-STAT signaling after Interleukin-12 stimulation; Glutathione conjugation; Interleukin-12 family signaling	Chemical carcinogenesis; Glutathione metabolism; Platinum drug resistance; Metabolism of xenobiotics by cytochrome P450; Drug metabolism - cytochrome P450	Aryl Hydrocarbon Receptor Pathway; Constitutive Androstane Receptor Pathway; NRF2 pathway; Transcriptional activation by NRF2	18	17	9.6917e+08	5.13957e+08	2.45575e+08	1278214499	4.58228e+08	3.94762e+08	3.68126e+08	1.87353e+08	5.17096e+08	339752531	8.56663e+08	2118599923	289377090	2.67408e+08	3.90796e+08	2.83541e+08	284723474	2.20109e+08	7.63279e+08	6.1057e+08	3.92134e+08	5.80422e+08	357951953	1549117773	9.82818e+08	7.34468e+08	3.69304e+08	2.55093e+08	1228798557	2229523654	4.87e+08	3.38378e+08	6.61003e+08	3278150027	5.0306e+08	4.00964e+08	3.78514e+08	6.34295e+08	567141995	1941629428	5.38531e+08	1015260811	9.26632e+08	1.82668e+08	6.48036e+08	2.75187e+08	5.78459e+08	9.36838e+08	4.3533e+08	9.04193e+08	7.23535e+08	782267491	1545601226	1104225549	3.19219e+08	1107282022	6.25489e+08	1160841111	1097783434	4.00023e+08	2639342010	1484232062	1033266382	6.12126e+08	1176581847	1000887768	1010875269	5.98731e+08	9.3506e+08	4.55363e+08	1129707887	9.23867e+08	6.36522e+08	1554978593	8.29698e+08	7.52552e+08	2022293614	9.24047e+08	1315930616	6.60639e+08	3.55992e+08	6.9743e+08	180.24	1	0	0	3
Q6ZWJ8-1	KCP	Kielin/chordin-like protein [OS=Homo sapiens]	0	29	30	442	30	1503	159.8	5.74	555.18	27	25	regulation of biological process	extracellular	protein binding	Pf00093, Pf00094, Pf01826, Pf08742	375616		7				0	0	2.55681e+07	7.07768e+06	1.11428e+07	2.47132e+07	1.206e+07	6.84937e+06	1.06788e+07	8.39102e+06	6.30038e+06	2.09676e+07	5.55732e+07	1.61347e+07	1.24551e+07	9.54651e+07	3.52322e+06	3.85928e+06	1.19362e+07	3.11555e+06	3.76922e+06	8.43192e+06	7.82681e+06	1.97638e+07	9.8014e+06	6.57402e+06	5.24987e+06	4.66737e+07	7.34625e+06	5.73807e+06	1.22649e+07	2.55434e+07	4.51487e+07	2.19032e+07	5.31606e+07	7.77132e+07	2.19765e+07	3.98443e+07	8.01298e+06	3.68997e+07	7.16148e+07	7.22641e+07	8.43772e+07	5.29442e+07	1.03267e+07	2.80258e+06	7.64713e+06	9.51753e+06	9.24376e+06	1.57404e+07	3.81259e+07	1.86497e+08	2.74325e+07	5.77395e+07	2.68592e+07	4.14967e+07	2.94365e+06	2.22909e+07	5.35096e+06	3.2101e+07	5.25992e+07	2.26112e+07	1.77676e+08	1.58702e+08	4.88414e+07	4.90515e+07	9.52643e+07	6.18001e+06	1.21103e+07	2.49215e+07	9.58057e+06	3.17472e+07	6.08961e+07	2.13849e+07	1.61994e+07	1.01764e+07	9.4896e+06	1.43417e+08	1.76478e+08	1.19992e+08	2.06586e+08	1.48547e+08	2.77426e+07	7.23099e+07	179.45	1	0	0	3
Q9NZP8	C1RL	Complement C1r subcomponent-like protein [OS=Homo sapiens]	0	42	20	2882	17	487	53.5	7.2	2331.11	20	17	defense response;metabolic process;regulation of biological process;response to stimulus	extracellular	catalytic activity	Pf00089, Pf00431	51279	ENSG00000139178.10	12				0	0	4.4193e+07	5.07987e+07	1.01926e+08	136984433	1.0762e+08	5.1807e+07	1.31439e+08	9.31426e+07	1.56989e+08	8.52718e+07	2.84857e+08	8.69159e+07	4.5556e+07	2.45868e+08	1.41356e+07	3.74351e+07	4.78277e+07	6.6571e+07	4.31084e+08	9.01236e+07	7.12177e+07	5.70017e+07	3.69247e+07	2.26053e+08	4.21002e+07	1.28456e+08	6.18667e+07	2.25231e+07	5.52422e+07	3.03515e+08	1.98779e+08	1.61137e+08	1.47334e+08	5.17845e+08	3.17859e+08	8.00204e+07	2.95302e+07	2.08831e+08	7.12677e+08	6.02204e+08	2.77726e+08	1.00497e+08	8.46404e+07	1.19319e+07	3.91227e+07	1.11822e+08	2.98172e+07	8.13389e+07	7.20248e+07	2.73476e+08	4.2438e+07	2.21116e+08	108392927	7.28274e+07	3.09473e+07	1.23897e+08	3.11366e+07	1.20556e+08	1.63557e+08	1.00342e+08	7.81521e+08	348783213	3.55848e+08	2.60653e+08	3.29418e+08	1015898259	1.38519e+08	4.75291e+07	2.78369e+07	1.14678e+08	6.78133e+07	7.23452e+07	4.58357e+07	3.6096e+08	2.95404e+08	2.51767e+08	1425650447	6.10718e+08	6.55462e+08	4.6696e+08	3.99247e+08	3.68966e+08	179.21	1	0	0	3
P05452	CLEC3B	Tetranectin [OS=Homo sapiens]	0	66	17	5680	17	202	22.5	5.67	5013.07	17	11	regulation of biological process;response to stimulus;transport	cytoplasm;extracellular;organelle lumen	metal ion binding;protein binding	Pf00059	7123	ENSG00000163815.5	3	Platelet degranulation			4	0	2741192558	2216796130	3536881312	3153525950	3982866959	2311114920	2073285574	2114900432	3039625747	3618915222	3288321231	5266595297	3628397402	2921343670	2582012670	2519161923	2632261329	3169679924	3333703700	4675811053	5253504690	3019760743	3272348050	4382998373	2530337180	3113831630	2927999401	3326853875	3450298527	4358041263	4007978365	4386717516	3382418274	4701634728	2559239551	1396494685	3002024067	2752594923	3259796189	3172651020	2994035361	4766698077	3832540882	3156159789	2824365910	2110364654	2030128522	2074385462	3225018086	3566465727	3361875955	3216295351	5299796504	2891616609	2869142073	2742314514	2897022654	4442017177	3493221781	4580724093	3810781642	3844736455	4131734908	4333087013	3323164150	3244371842	3604024817	2668075921	2939602699	3115213438	2983920380	2025590477	2360334645	4565617608	4157067614	4481442566	5671876075	3488734847	4878853013	3769937760	3434900556	4932388470	178.99	1	0	0	3
O95954-1	FTCD	formimidoyltransferase-cyclodeaminase [OS=Homo sapiens]	0	59	35	1719	35	541	58.9	5.74	1476.36	34	26	cell organization and biogenesis;metabolic process	cytoplasm;cytoskeleton;cytosol;endoplasmic reticulum;Golgi;membrane	catalytic activity;protein binding	Pf02971, Pf04961, Pf07837	10841	ENSG00000160282.13	21	Histidine catabolism	Metabolic pathways; Histidine metabolism; One carbon pool by folate	One Carbon Metabolism; Amino Acid metabolism	9	0	1.14976e+08	7.08239e+07	3.54193e+07	1.11632e+08	1.20157e+08	5.95578e+07	1.18432e+08	4.56773e+07	1.67735e+08	7.3008e+07	1.90221e+08	2.66948e+08	6.77435e+07	5.64308e+07	7.76813e+07	2.46287e+07	3.5562e+07	1.89796e+07	197723580	8.93606e+07	5.32053e+07	1.55075e+08	7.28878e+07	3.67371e+08	1.20519e+08	1.17739e+08	5.95735e+07	9.30165e+07	1.52179e+08	2.32486e+08	8.87401e+07	7.32428e+07	1.1549e+08	3.33684e+08	7.95146e+07	5.61862e+07	6.79749e+07	9.5344e+07	174406470	9.19032e+07	9.44386e+07	2.19853e+08	2.57917e+08	2.97669e+07	1.38792e+08	9.15374e+07	9.74865e+07	1.28536e+08	1.19352e+08	1.87557e+08	1.01906e+08	1.69841e+08	2.88405e+08	1.61641e+08	5.64598e+07	2.7447e+08	5.74115e+07	2.05401e+08	1.49162e+08	4.14008e+07	2.31388e+08	2.34664e+08	2.08972e+08	2.35486e+08	2.4337e+08	3.95267e+08	1.45189e+08	1.21889e+08	142497479	1.51814e+08	2.55713e+08	161264867	7.93669e+07	3.18935e+08	2.0682e+08	2.30779e+08	2.50022e+08	1.34648e+08	2.97063e+08	2.04502e+08	1.54949e+08	1.28185e+08	178.52	1	0	0	3	Acetyl [N-Term]
P27824-2	CANX	Isoform 2 of Calnexin [OS=Homo sapiens]	0	53	37	1451	36	627	71.5	4.7	1375.45	37	22	metabolic process;regulation of biological process;response to stimulus;transport	endoplasmic reticulum;membrane;organelle lumen;ribosome	metal ion binding;protein binding;RNA binding	Pf00262	821		5				0	0	3.12414e+07	2.35461e+07	1.80898e+07	4.99345e+07	7.92567e+07	3.37616e+07	4.4938e+07	2.71998e+07	7.76525e+07	6.14243e+07	5.68314e+07	3.22484e+07	3.4499e+07	6.37615e+07	1.11924e+07	1.12304e+07	5.56818e+07	1.91322e+07	6.5733e+07	7.72421e+07	4.9586e+07	5.07589e+07	1.17319e+07	1.4261e+08	1.22804e+08	1.68595e+08	9.3837e+07	2.66213e+07	1.45957e+08	5.47732e+07	3.67034e+07	4.33636e+07	4.67088e+07	1.35343e+08	6.65131e+07	2.22086e+07	2.2591e+07	1.52174e+08	8.29152e+07	2.81493e+08	1.00058e+08	9.24658e+07	9.8931e+07	1.07815e+07	2.86451e+07	5.70724e+07	3.66246e+07	6.22375e+07	3.32797e+07	1.35148e+08	4.45188e+07	9.87162e+07	9.88566e+07	3.6511e+07	1.21313e+07	8.35449e+07	2.36495e+07	3.35212e+07	3.98103e+07	3.55033e+07	6.33815e+08	1.88237e+08	4.67589e+07	7.81222e+07	1.77989e+08	1.54313e+08	5.70285e+07	6.60338e+07	1.37273e+07	8.06577e+07	7.63994e+07	6.6787e+07	5.06375e+07	6.20651e+07	2.92748e+08	1.53545e+08	2.43201e+08	1.35276e+08	1.7898e+08	1.18281e+08	3.8244e+07	1.1214e+08	177.7	1	0	0	3
P43121	MCAM	Cell surface glycoprotein MUC18 [OS=Homo sapiens]	0	42	27	1138	17	646	71.6	5.76	1266.92	27	20	regulation of biological process	extracellular;membrane;nucleus	protein binding	Pf00047, Pf07679, Pf07686, Pf08205, Pf13895, Pf13927	4162	ENSG00000076706.16	11				0	11	1.12529e+07	9.55464e+06	2.76745e+07	4.02125e+07	1.13976e+07	1.88611e+07	9.70115e+07	9.52546e+07	4.28226e+07	7.13702e+07	1.50995e+08	2.14876e+07	1.46879e+07	7.88919e+07	4.75975e+06	1.2814e+07	1.6067e+07	3.51433e+07	1.40855e+08	3.56732e+07	1.57422e+07	1.47761e+07	1.10026e+07	1.01757e+07	8.64924e+06	3.00962e+07	2.75196e+07	1.01074e+07	1.44747e+07	2.71709e+07	1.46507e+08	2.61236e+07	1.3373e+07	1.0815e+08	2.32252e+08	1.76955e+07	1.00403e+07	7.20111e+07	4.14271e+08	1.82867e+08	1.74344e+08	1.26786e+07	1.85573e+08	2.29589e+06	1.37376e+07	7.6178e+07	6.85361e+06	1.02821e+07	1.20741e+07	1.18266e+08	8.32545e+06	2.3501e+07	1.44444e+07	1.63964e+07	3.95108e+06	2.20001e+07	9.26221e+06	2.56638e+07	3.51121e+07	1.1997e+07	2.89452e+08	1.00343e+08	5.28715e+07	154282478	1.96855e+08	2.88304e+07	1.70778e+07	2.34474e+07	1.18076e+07	2.2622e+07	2.12912e+07	2.45545e+07	2.39539e+07	6.07745e+07	1.20376e+08	8.75423e+07	5.12944e+08	3.34315e+08	2.71622e+08	297982911	1.7539e+08	180754006	177.3	1	0	0	3
P08236	GUSB	beta-glucuronidase [OS=Homo sapiens]	0	42	29	2719	29	651	74.7	7.02	1609.92	28	21	metabolic process;transport	extracellular;membrane;organelle lumen;vacuole	catalytic activity;protein binding	Pf02836, Pf02837, Pf12876	2990	ENSG00000169919.16	7	MPS VII - Sly syndrome; Neutrophil degranulation; HS-GAG degradation; Hyaluronan uptake and degradation	Drug metabolism - other enzymes; Lysosome; Pentose and glucuronate interconversions; Glycosaminoglycan degradation; Metabolic pathways; Porphyrin and chlorophyll metabolism		21	0	6.05561e+08	8.22688e+08	1336216820	7.39153e+08	6.48465e+08	7.8918e+08	8.18251e+08	1020088651	740173900	6.28662e+08	1008796357	9.58338e+08	8.45648e+08	7.94558e+08	584746984	9.53925e+08	1076456174	1265917201	1217165822	1524665667	1876276395	6.955e+08	9.19983e+08	7.32081e+08	676965077	9.76879e+08	1182593142	1083163503	9.25605e+08	1159044674	1479898504	1473027479	1257740565	1289713742	6.93104e+08	2.92447e+08	6.19541e+08	8.66491e+08	1072713460	1103801073	884865475	8.96012e+08	8.54022e+08	853507605	9.29767e+08	7.94361e+08	758898722	9.53044e+08	6.49835e+08	7.84408e+08	8.46326e+08	7.7668e+08	875786425	1057337221	9.44445e+08	9.57851e+08	1054819959	1079918743	1444179305	9.57889e+08	1684186953	1273822072	9.7207e+08	1062349051	7.56809e+07	7.69979e+08	8.68143e+08	9.35065e+08	951466074	952185879	927447917	9.40156e+08	1015790495	1116378370	8.31228e+08	1693954548	2194778142	1392185665	1377626194	1214945765	9.37172e+08	1055138912	176.87	1	0	0	3
P62873	GNB1	Guanine nucleotide-binding protein G(I)/G(S)/G(T) subunit beta-1 [OS=Homo sapiens]	0	66	18	2136	12	340	37.4	6	1907.2	18	13	cell death;cell organization and biogenesis;cell proliferation;cellular homeostasis;metabolic process;regulation of biological process;response to stimulus	cytosol;membrane	catalytic activity;protein binding;signal transducer activity	Pf00400	2782	ENSG00000078369.17	1	G alpha (z) signalling events; Activation of G protein gated Potassium channels; Cooperation of PDCL (PhLP1) and TRiC/CCT in G-protein beta folding; Glucagon-type ligand receptors; Thromboxane signalling through TP receptor; ADP signalling through P2Y purinoceptor 1; Olfactory Signaling Pathway; G beta:gamma signalling through PI3Kgamma; Vasopressin regulates renal water homeostasis via Aquaporins; G-protein activation; Inhibition of voltage gated Ca2+ channels via Gbeta/gamma subunits; G alpha (12/13) signalling events; Ca2+ pathway; ADP signalling through P2Y purinoceptor 12; Adrenaline,noradrenaline inhibits insulin secretion; Glucagon-like Peptide-1 (GLP1) regulates insulin secretion; Presynaptic function of Kainate receptors; G beta:gamma signalling through PLC beta; Glucagon signaling in metabolic regulation; Thrombin signalling through proteinase activated receptors (PARs); Prostacyclin signalling through prostacyclin receptor; Gastrin-CREB signalling pathway via PKC and MAPK; Activation of the phototransduction cascade; Inactivation, recovery and regulation of the phototransduction cascade	Circadian entrainment; Chemokine signaling pathway; GABAergic synapse; Morphine addiction; Dopaminergic synapse; Glutamatergic synapse; PI3K-Akt signaling pathway; Ras signaling pathway; Phototransduction; Retrograde endocannabinoid signaling; Cholinergic synapse; Alcoholism; Pathways in cancer; Serotonergic synapse; Olfactory transduction	Nicotine Activity on Dopaminergic Neurons; Human Thyroid Stimulating Hormone (TSH) signaling pathway; Corticotropin-releasing hormone signaling pathway; Myometrial Relaxation and Contraction Pathways; G Protein Signaling Pathways; Chemokine signaling pathway; Focal Adhesion-PI3K-Akt-mTOR-signaling pathway; Calcium Regulation in the Cardiac Cell; Estrogen signaling pathway	84	7	8.88229e+07	6.82644e+07	4.49004e+07	1.06224e+08	4.56089e+08	7.09051e+07	1.41322e+08	7.44899e+07	4.36368e+08	1.00571e+08	1.84006e+08	260966135	5.45109e+07	6.24887e+07	5.01181e+07	4.22535e+07	4.19049e+07	2.23204e+07	1.98062e+08	6.8081e+07	7.74778e+07	1.06436e+08	8.36949e+07	6.57299e+08	1.09138e+08	1.50197e+08	6.35592e+07	34789540	1.27825e+08	2.33081e+08	1.25217e+08	6.56994e+07	1.00743e+08	2.55177e+08	5.22947e+07	8.07392e+07	9.26398e+07	1.35006e+08	2.35481e+08	229915010	1.66921e+08	3.81614e+08	2.16337e+08	8.57658e+07	1.44765e+08	8.89116e+07	9.79734e+07	1.48974e+08	1.29478e+08	3.90806e+08	1.40402e+08	254900577	3.49214e+08	3.08312e+08	6.20294e+07	1.91342e+08	5.93928e+07	2.62525e+08	1.42146e+08	7.23491e+07	302163168	2.69175e+08	1.28051e+08	2.30796e+08	2.50062e+08	5.81791e+08	2.53767e+08	5.6807e+07	126708654	2.59412e+08	2.31825e+08	1.12996e+08	1.18857e+08	2.14556e+08	1.75496e+08	2.56509e+08	2.40134e+08	1.30051e+08	3.38188e+08	2.43887e+08	1.25347e+08	1.18946e+08	176.26	1	0	0	3	Acetyl [N-Term]
P04899-4	GNAI2	Isoform sGi2 of Guanine nucleotide-binding protein G(i) subunit alpha-2 [OS=Homo sapiens]	0	58	22	2042	15	366	41.5	5.99	1969.93	22	20	cell division;cell proliferation;metabolic process;regulation of biological process;response to stimulus	cytoplasm;cytosol;membrane	catalytic activity;metal ion binding;nucleotide binding;protein binding;signal transducer activity	Pf00025, Pf00503	2771		3			Human Thyroid Stimulating Hormone (TSH) signaling pathway; Corticotropin-releasing hormone signaling pathway; Signal Transduction of S1P Receptor; G Protein Signaling Pathways; Calcium Regulation in the Cardiac Cell	5	7	5.55286e+07	6.97713e+07	4.92194e+07	5.23332e+07	7.37688e+07	2.869e+07	3.29469e+07	2.49087e+07	7.13901e+07	38179185	9.07398e+07	1.19437e+08	8.63069e+07	5.07265e+07	4.15392e+07	2.19394e+07	1.96362e+07	1.40891e+07	7.71298e+07	7.25561e+07	3.56204e+07	5.29622e+07	5.42899e+07	1.71057e+08	3.56253e+07	1.29288e+08	4.38705e+07	1.60458e+07	7.09871e+07	1.08922e+08	9.5623e+07	6.27834e+07	1.37392e+08	1.39764e+08	7.59068e+07	3.65482e+07	5.56925e+07	8.2032e+07	123031165	1.39806e+08	6.37126e+07	6.63339e+07	111240500	3.53463e+07	5.46143e+07	1.94455e+07	4.46611e+07	3.1439e+07	8.14702e+07	1.20138e+08	7.45708e+07	7.89806e+07	2.89973e+08	2.84736e+08	3.43993e+07	9.98482e+07	2.84088e+07	1.18794e+08	1.14239e+08	45367151	1.76286e+08	1.2846e+08	1.1401e+08	1.04773e+08	9.43294e+07	1.09554e+08	75106541	4.24593e+07	6.31423e+07	1.09944e+08	1.13376e+08	6.13199e+07	6.77178e+07	6.47014e+07	4.32823e+07	2.17223e+08	1.09898e+08	6.59006e+07	1.35117e+08	7.6059e+07	5.1656e+07	7.3428e+07	176.07	1	0	0	3
P00491	PNP	purine nucleoside phosphorylase [OS=Homo sapiens]	0	84	23	2015	23	289	32.1	6.95	2355.91	23	18	metabolic process;regulation of biological process;response to stimulus;transport	cytoplasm;cytoskeleton;cytosol;extracellular;nucleus;organelle lumen	catalytic activity	Pf01048	4860	ENSG00000198805.11	14	Neutrophil degranulation; Purine salvage; Purine catabolism	Metabolic pathways; Nicotinate and nicotinamide metabolism; Pyrimidine metabolism; Purine metabolism		13	0	5.18395e+07	4.88084e+07	2.62449e+07	7.60335e+07	3.10362e+07	4.53779e+07	5.41776e+07	5.43287e+07	7.19825e+07	3.51173e+07	7.88588e+07	1.03387e+08	5.2063e+07	2.88002e+07	2.9384e+07	3.60633e+07	5.86408e+07	2.22628e+07	1.58272e+08	5.28466e+07	3.66776e+07	6.74632e+07	3.24161e+07	1.26102e+08	6.83177e+07	1.38327e+08	3.42261e+07	2.09478e+07	1.03351e+08	1.89062e+08	4.08592e+07	4.16663e+07	3.71786e+07	1.30187e+08	5.14235e+07	3.56452e+07	4.12825e+07	1.41598e+08	1.11683e+08	1.48554e+08	9.1098e+07	7.69688e+07	2.19859e+08	1.9552e+07	8.54144e+07	7.00381e+07	9.71082e+07	1.15854e+08	4.7717e+07	1.28032e+08	5.33062e+07	7.57337e+07	1.35793e+08	1.18533e+08	2.87432e+07	1.32518e+08	4.36749e+07	1.98259e+08	7.26221e+07	6.01411e+07	2.28741e+08	1.03267e+08	7.46341e+07	7.81418e+07	1.49093e+08	7.98563e+07	1.49133e+08	5.80057e+07	4.52391e+07	1.10049e+08	1.32506e+08	1.32317e+08	4.46908e+07	1.62116e+08	1.16661e+08	2.30058e+08	237734682	9.56479e+07	9.06017e+07	1.30334e+08	2.63539e+07	8.33413e+07	175.45	1	0	0	3
P00918	CA2	Carbonic anhydrase 2 [OS=Homo sapiens]	0	75	18	2741	18	260	29.2	7.4	1858.33	18	13	cellular homeostasis;metabolic process;regulation of biological process;response to stimulus;transport	cytoplasm;cytosol;membrane	catalytic activity;metal ion binding;protein binding	Pf00194	760	ENSG00000104267.9	8	Reversible hydration of carbon dioxide; Erythrocytes take up carbon dioxide and release oxygen; Erythrocytes take up oxygen and release carbon dioxide	Nitrogen metabolism; Proximal tubule bicarbonate reclamation; Gastric acid secretion; Bile secretion; Collecting duct acid secretion; Pancreatic secretion		12	0	262029434	1.4657e+08	1.7043e+08	4.54079e+08	3.22219e+08	2.02474e+08	191061598	2.22515e+08	3.87255e+08	4.21063e+08	4.84912e+08	4.6166e+08	7.83489e+07	1.79275e+08	1.50353e+08	9.95034e+07	1.89742e+08	9.5717e+07	3.57054e+08	2.896e+08	1.88103e+08	2.61485e+08	1.6227e+08	4.00295e+08	3.15201e+08	3.32619e+08	2.90394e+08	1.48802e+08	6.22457e+08	1488525651	3.65856e+08	165635559	3.13591e+08	1573104368	2.66731e+08	203653116	1.65738e+08	5.48165e+08	4.84272e+08	1591382642	3.59338e+08	4.17491e+08	6.65956e+08	1.11302e+08	4.06514e+08	2.70003e+08	217709402	2.58906e+08	2.19017e+08	8.55731e+08	2.21989e+08	7.86972e+08	4.71366e+08	4.55107e+08	1.768e+08	6.68938e+08	1.88598e+08	5.5847e+08	4.76183e+08	3.02847e+08	2820230664	9.7919e+08	3.50537e+08	5.85282e+08	1013821580	2.22872e+08	5.91054e+08	355756309	3.41323e+08	3.53027e+08	5.67475e+08	6.7261e+08	4.5408e+08	1283206455	6.9723e+08	2154806637	1361020874	2430067883	3699590113	1339819925	7.12636e+08	6.96141e+08	175.06	1	0	0	3	Acetyl [N-Term]
P07358	C8B	Complement component C8 beta chain [OS=Homo sapiens]	0	50	29	791	29	591	67	8.13	540.68	29	20	defense response;metabolic process;regulation of biological process;response to stimulus	extracellular;membrane	protein binding	Pf00057, Pf01823	732		1	Terminal pathway of complement; Regulation of Complement cascade	Complement and coagulation cascades; Amoebiasis; Systemic lupus erythematosus; Prion diseases	Allograft Rejection; Complement Activation	11	0	1.86941e+07	1.74469e+07	2.25466e+07	3.26804e+07	7.74484e+06	1.99391e+07	4.03761e+07	1.24559e+07	1.62726e+07	2.62205e+07	4.72753e+07	4.89729e+07	1.63348e+07	1.91304e+07	1.20532e+07	8.5396e+06	1.64678e+07	7.31888e+06	4.93518e+07	1.58276e+07	1.28765e+07	4.94494e+07	2.19711e+07	3.42391e+07	1.92475e+07	4.58705e+07	2.49946e+07	1.31378e+07	1.9432e+07	1.75962e+08	1.181e+07	1.12019e+07	1.23653e+07	1.90543e+08	1.49201e+07	1.77929e+07	8.98308e+07	2.52924e+08	4.09633e+07	2.73255e+08	3.69402e+07	1.07658e+07	6.06951e+07	5.51148e+06	5.25732e+07	5.16035e+07	9.44335e+06	1.55743e+08	2.50224e+07	5.48402e+07	2.05796e+07	6.05086e+07	106442507	9.69283e+07	1.52032e+07	4.85197e+07	6.78816e+06	2.65144e+08	3.24729e+07	1.05598e+08	1.60063e+08	6.1963e+07	4.40358e+07	4.58485e+07	9.3468e+07	4.2288e+07	2.59389e+07	1.83194e+07	2.20213e+07	1.0847e+08	6.00101e+07	4.12591e+07	5.64164e+07	6.30413e+07	4.15618e+07	1.47232e+08	8.02512e+07	4.56751e+07	250781829	6.93466e+07	3.45121e+07	5.56318e+07	175.02	1	0	0	3
P19320-1	VCAM1	Vascular cell adhesion protein 1 [OS=Homo sapiens]	0	40	22	614	22	739	81.2	5.22	477.95	21	14	cell differentiation;cell organization and biogenesis;cellular component movement;defense response;metabolic process;regulation of biological process;response to stimulus	cell surface;endoplasmic reticulum;endosome;Golgi;membrane	catalytic activity;protein binding	Pf00047, Pf05790, Pf07679, Pf07686, Pf13895, Pf13927	7412	ENSG00000162692.10	1	Integrin cell surface interactions; Interleukin-4 and 13 signaling; Immunoregulatory interactions between a Lymphoid and a non-Lymphoid cell; Interferon gamma signaling	Malaria; Cell adhesion molecules (CAMs); AGE-RAGE signaling pathway in diabetic complications; Leukocyte transendothelial migration; HTLV-I infection; NF-kappa B signaling pathway; TNF signaling pathway; African trypanosomiasis	RANKL/RANK (Receptor activator of NFKB (ligand)) Signaling Pathway; Photodynamic therapy-induced NF-kB survival signaling; Amplification and Expansion of Oncogenic Pathways as Metastatic Traits	21	0	9.05934e+06	5.17038e+06	9.53342e+06	8.43899e+06	1.10973e+08	1.7039e+07	9.50456e+07	2.56406e+07	9.51119e+07	9.43072e+06	2.39038e+07	3.36666e+07	2.80487e+07	3.27097e+07	2.04672e+07	1.19153e+07	1.84429e+07	1.30233e+07	4.64243e+07	1.14643e+07	4.45229e+06	5.35654e+06	6.27053e+06	1.06018e+08	2.46533e+07	7.8157e+06	1.72238e+07	1.02719e+07	2.49701e+07	3.21096e+07	5.97311e+07	5.91532e+06	1.16867e+07	5.31118e+07	8.651e+07	4.7337e+06	9.11109e+06	2.19938e+07	3.08127e+07	2.82147e+07	8.50974e+06	6.76923e+07	2.7862e+07	6.8523e+06	2.2064e+07	5.55045e+07	1.70776e+07	2.44214e+07	1.21937e+07	1.29433e+07	9.51283e+06	2.39608e+07	2.24701e+07	1.33989e+07	8.54737e+06	1.83102e+07	1.00415e+07	2.96056e+07	1.35555e+07	9.64899e+06	1.3689e+08	2.11307e+07	9.64946e+06	5.42172e+07	1.25316e+08	1.93797e+08	7.7081e+07	4.42467e+07	3.94576e+07	4.80251e+07	5.22715e+07	1.3091e+07	2.7039e+07	1.26088e+08	4.86135e+07	9.63119e+07	6.08227e+08	4.94126e+08	2.26034e+08	5.79263e+08	2.58666e+08	2.9254e+08	174.79	1	0	0	3
Q9UM54-6	MYO6	Isoform 6 of Unconventional myosin-VI [OS=Homo sapiens]	0	51	57	727	57	1285	148.6	8.56	553.63	54	43	cellular component movement;regulation of biological process;response to stimulus;transport	cytoplasm;cytosol;Golgi;membrane;nucleus	catalytic activity;motor activity;nucleotide binding;protein binding	Pf00063, Pf00529	4646		6			VEGFA-VEGFR2 Signaling Pathway	1	0	5.59838e+07	36709570	6.99336e+07	6.91892e+07	5.86254e+07	6.32015e+07	1.35699e+08	7.05953e+07	6.79726e+07	5.1642e+07	1.24071e+08	1.54926e+08	6.0171e+07	6.56158e+07	7.65745e+07	6.24087e+07	8.62284e+07	6.91735e+07	1.2386e+08	8.8948e+07	1.31291e+08	6.53384e+07	3.95704e+07	3.46208e+08	6.32242e+07	9.00513e+07	7.44196e+07	6.93108e+07	1.2571e+08	1.13486e+08	8.18447e+07	8.86438e+07	1.01418e+08	1.16863e+08	2.65102e+07	4.27541e+07	4.40538e+07	4.39439e+07	7.85033e+07	1.64208e+08	5.84563e+07	8.83214e+07	141824276	5.92011e+07	9.92363e+07	6.32514e+07	7.14698e+07	8.97428e+07	5.55054e+07	1.03551e+08	1.17739e+08	7.55439e+07	1.18548e+08	1.29657e+08	5.82157e+07	9.9115e+07	8.63752e+07	1.11799e+08	1.05901e+08	8.45644e+07	1.77262e+08	1.64238e+08	1.00347e+08	1.27919e+08	2.09901e+08	5.91717e+07	1.08004e+08	6.82189e+07	8.54529e+07	1.25761e+08	1.78385e+08	8.95199e+07	1.41232e+08	8.9789e+07	8.74277e+07	133852427	1.46572e+08	1.42189e+08	1.72102e+08	1.22047e+08	6.50442e+07	6.2428e+07	174.35	1	0	0	3
P00748	F12	Coagulation factor XII [OS=Homo sapiens]	0	63	31	1171	31	615	67.7	7.74	1102.99	29	22	coagulation;defense response;metabolic process;regulation of biological process;response to stimulus;transport	extracellular;membrane	catalytic activity;metal ion binding;protein binding;transporter activity	Pf00083, Pf03092, Pf13347	2161	ENSG00000131187.9	5	Intrinsic Pathway of Fibrin Clot Formation	Complement and coagulation cascades	Blood Clotting Cascade; Complement and Coagulation Cascades	6	0	2.30813e+07	1.48731e+07	1.94297e+07	3.48629e+07	7.29409e+07	2.42262e+07	4.90217e+07	2.18954e+07	7.37429e+07	4.37501e+07	8.64375e+07	1.0934e+08	1.7813e+07	1.97931e+07	1.05994e+07	1.18812e+07	2.50465e+07	4.13677e+06	6.12843e+07	1.3803e+07	1.413e+07	4.26814e+07	2.35025e+07	1.54954e+08	2.29052e+07	6.92475e+07	1.622e+07	1.40315e+07	3.00162e+07	1.14266e+08	6.13087e+07	3.56288e+07	3.98417e+07	1.94013e+08	2.75309e+07	1.78089e+07	3.88566e+07	1.90539e+08	9.29335e+07	3.04235e+08	4.99701e+07	6.85013e+07	4.46408e+07	1.17009e+07	3.0093e+07	1.51329e+07	4.02787e+07	8.93577e+07	7.64327e+07	9.72777e+07	4.13449e+07	2.22601e+08	2.16893e+08	1.35e+08	1.49764e+07	4.23097e+07	4.55935e+06	4.14308e+08	9.2822e+07	1.27441e+08	2.34188e+08	9.50574e+07	6.10173e+07	1.24837e+08	1.79588e+08	1.60701e+08	3.44456e+07	4.62731e+07	7.32388e+07	2.47338e+08	1.07454e+08	5.6088e+07	3.12221e+07	3.65876e+07	2.08215e+07	3.76516e+08	1.39216e+08	1.47022e+08	2.93469e+08	7.47583e+07	7.94693e+07	7.50387e+07	173.56	1	0	0	3
Q9NY97-1	B3GNT2	N-acetyllactosaminide beta-1,3-N-acetylglucosaminyltransferase 2 [OS=Homo sapiens]	0	69	26	2357	26	397	46	8.54	2352.35	26	19	cellular component movement;metabolic process	Golgi;membrane	catalytic activity	Pf01762	10678	ENSG00000170340.10	2	Keratan sulfate biosynthesis; O-linked glycosylation of mucins	Glycosphingolipid biosynthesis - lacto and neolacto series; Metabolic pathways; Glycosaminoglycan biosynthesis - keratan sulfate		12	0	8.37289e+07	4.33438e+07	4.1025e+07	134811539	2.78885e+07	6.29246e+07	4.73226e+07	4.68986e+07	4.2707e+07	2.00073e+08	1.15433e+08	2.72353e+08	6.25776e+07	6.18569e+07	2.6764e+07	4.03906e+07	3.38588e+07	2.19608e+07	2.00492e+08	6.08917e+07	5.18519e+07	1.21518e+08	5.93176e+07	1.4323e+08	5.64858e+07	1.37114e+08	5.81832e+07	3.6268e+07	1.09858e+08	2.38295e+08	6.55995e+07	5.10365e+07	5.47118e+07	1.42716e+08	4.78578e+07	3.1241e+07	9.05829e+07	1.47686e+08	1.55661e+08	3.16417e+08	1.1635e+08	1.1437e+08	2.10876e+08	3.31288e+07	1.12246e+08	4.5354e+07	9.58133e+07	8.96303e+07	179674000	3.17491e+08	8.61392e+07	1.49777e+08	1.98208e+08	2.69721e+08	6.06968e+07	1.88736e+08	4.11911e+07	2.11094e+08	1.38452e+08	7.44088e+07	1.99993e+08	1.69534e+08	1.21253e+08	9.54926e+07	1.65046e+08	7.70406e+07	1.26278e+08	1.357e+08	5.11432e+07	7.44089e+07	1.51793e+08	6.63403e+07	4.29144e+07	1.35228e+08	1.07715e+08	1.24955e+08	2.61399e+08	1.34273e+08	8.57939e+07	7.65732e+07	5.93189e+07	8.03224e+07	173.47	1	0	0	3
Q07837	SLC3A1	neutral and basic amino acid transport protein rBAT [OS=Homo sapiens]	0	47	28	1988	28	685	78.8	5.96	1515.45	28	20	metabolic process;transport	membrane	catalytic activity;protein binding;transporter activity	Pf00128	6519	ENSG00000138079.13	2	Defective SLC3A1 causes cystinuria (CSNU); Amino acid transport across the plasma membrane	Protein digestion and absorption		9	0	6.01252e+08	2.46265e+08	237365611	8.53438e+08	2.8392e+08	3.30824e+08	2.00018e+08	4.492e+08	4.32103e+08	4.65526e+08	4.98671e+08	7.54215e+08	2.0844e+08	2.17213e+08	3.92246e+08	447999483	3.24951e+08	3.19741e+08	9.81518e+08	3.96306e+08	7.23674e+08	5.22979e+08	8.66601e+08	6.36056e+08	7.70272e+08	4.7923e+08	9.75762e+08	3.36061e+08	7.59377e+08	1267881638	1.82925e+08	607576258	4.75258e+08	9.01345e+08	3.29859e+08	3.58859e+08	2.39721e+08	6.84116e+08	1038699214	1028081623	8.05164e+08	1139802882	9.6258e+08	4.21007e+08	5.3579e+08	2.52166e+08	4.52456e+08	3.9656e+08	8.52594e+08	8.28796e+08	3.58712e+08	1531594392	8.24155e+08	1089202419	5.25412e+08	6.75044e+08	4.88716e+08	9.2279e+08	7.31124e+08	5.0064e+08	9.10173e+08	1179109334	6.31746e+08	6.00562e+08	5.71728e+08	4.22929e+08	1043085673	2.21608e+08	3.04154e+08	502435810	4.96894e+08	2.64269e+08	2.43183e+08	1470617434	8.23231e+08	1033915539	1344718456	4.42641e+08	7.00286e+08	1340831285	1.96357e+08	4.98479e+08	173.25	1	0	0	3
Q5VW32	BROX	BRO1 domain-containing protein BROX [OS=Homo sapiens]	0	53	29	2999	29	411	46.4	7.65	2497.45	29	16		membrane	protein binding	Pf03097	148362	ENSG00000162819.11	1				0	0	1.27815e+08	9.46039e+07	7.82375e+07	1.37352e+08	8.7611e+07	1.05199e+08	3.8727e+08	1.07967e+08	2.20244e+08	1.35783e+08	2.79577e+08	3.33975e+08	6.47061e+07	1.10079e+08	1.76422e+08	8.03266e+07	7.77732e+07	6.61477e+07	4.22338e+08	1.16309e+08	1.29523e+08	1.75231e+08	1.20082e+08	4.6833e+08	1.58245e+08	1.81563e+08	1.33336e+08	7.41785e+07	2.45063e+08	5.14116e+08	2.11266e+08	9.37788e+07	1.32012e+08	4.15897e+08	135403435	1.63217e+08	1.41849e+08	1.59755e+08	5.33252e+08	2.93128e+08	2.85212e+08	2.57923e+08	4.57768e+08	7.4671e+07	204349820	1.60328e+08	1.1622e+08	1.97481e+08	1.40752e+08	3.58939e+08	1.68217e+08	3.01783e+08	4.49389e+08	366122876	1.17324e+08	393519566	1.09745e+08	3.24316e+08	217990731	1.37429e+08	3.87761e+08	352692154	1.76243e+08	4.73093e+08	6.82341e+08	2.32965e+08	3.16303e+08	7.89983e+07	1.30936e+08	247100366	3.14749e+08	1.60671e+08	2.2826e+08	3.70085e+08	2.97225e+08	3.31228e+08	1092132523	4.24394e+08	7.16344e+08	429665590	1.57654e+08	140572365	173.24	1	0	0	3	Acetyl [N-Term]
Q96RW7-1	HMCN1	Hemicentin-1 [OS=Homo sapiens]	0	17	75	1287	75	5635	613	6.49	1177.06	73	26	cell division;response to stimulus	cell surface;cytoplasm;extracellular;membrane	metal ion binding;protein binding	Pf00047, Pf00090, Pf00092, Pf06247, Pf07474, Pf07645, Pf07654, Pf07679, Pf07686, Pf08205, Pf12662, Pf12947, Pf13519, Pf13895, Pf13927, Pf14670	83872	ENSG00000143341.11	1				0	0	2.64657e+07	3.8187e+07	5.27931e+07	6.88198e+07	5.36339e+07	2.4752e+07	2.6047e+08	5.16866e+07	9.28758e+07	8.12373e+07	237690313	8.00917e+07	5.02454e+07	1.07652e+08	1.02351e+07	2.0508e+07	2.4278e+07	3.91919e+07	1.7134e+08	3.05383e+07	2.27905e+07	3.65251e+07	2.37434e+07	5.20122e+07	2.39481e+07	7.1248e+07	2.54853e+07	1.47511e+07	2.64507e+07	6.89658e+07	202233127	3.49864e+07	5.23951e+07	1.46008e+08	1.51248e+08	3.16631e+07	2.31945e+07	6.32721e+07	2.61023e+08	1.77004e+08	8.4447e+07	3.62262e+07	5.47333e+07	1.0562e+07	2.45157e+07	1.11149e+08	4.04633e+07	3.19933e+07	6.74723e+07	1.16961e+08	5.64807e+07	9.42298e+07	7.99869e+07	7.05609e+07	2.51401e+07	5.45567e+07	2.28063e+07	5.7854e+07	6.37935e+07	4.60522e+07	4.94588e+08	1.62132e+08	5.43538e+07	5.11492e+08	7.36844e+08	5.99541e+07	40998485	3.93791e+07	3.32563e+07	153669126	7.74549e+07	5.29229e+07	3.84723e+07	4.65921e+07	1.08974e+08	2.13674e+08	1640388185	953985623	1202049411	8.41849e+08	387569246	4.6956e+08	172.96	1	0	0	3
P20073-1	ANXA7	Annexin A7 [OS=Homo sapiens]	0	55	30	1392	29	488	52.7	5.68	1036.96	29	24	cell differentiation;cell organization and biogenesis;cell proliferation;cellular homeostasis;metabolic process;regulation of biological process;response to stimulus	cytosol;membrane;nucleus	metal ion binding;protein binding;RNA binding	Pf00191	310	ENSG00000138279.15	10				0	1	6.83519e+07	4.03131e+07	5.12231e+07	2.87626e+08	8.09339e+08	1.02218e+08	2.36567e+08	1.23257e+08	8.81789e+08	2.39047e+08	206147674	2.57259e+08	9.0881e+07	1.27462e+08	24548247	3.28568e+07	3.27068e+07	3.70668e+07	1.33879e+08	5.89404e+07	5.22674e+07	5.29411e+07	5.34951e+07	6.4136e+07	1.60248e+08	1.66855e+08	3.94327e+07	5.98024e+07	6.1643e+07	1.93727e+08	5.70358e+07	3.41837e+07	3.33636e+07	2.18801e+08	6.04812e+07	3.06895e+07	3.41172e+07	8.99605e+07	8.09205e+07	1.4349e+08	3.87295e+08	780923214	8.96425e+07	1.03214e+08	1.33376e+08	1.62065e+08	1.47819e+08	1.27252e+08	1.75846e+08	610635067	2.73013e+08	6.42606e+08	1.5304e+08	9.47009e+07	3.03788e+07	5.96385e+07	4.48918e+07	6.77289e+07	8.23806e+07	6.71472e+07	9.69594e+07	7.45648e+07	1.96323e+08	1.30775e+08	1.17125e+08	1520379543	3.83994e+08	1.79116e+08	1.39933e+08	1.3577e+08	2.0644e+08	6.63406e+07	7.69108e+07	1.55298e+08	7.14325e+07	2.57025e+08	1233495433	5.91334e+08	1042432788	1798317963	7.20602e+08	8.7597e+08	172.84	1	0	0	3
Q99816	TSG101	tumor susceptibility gene 101 protein [OS=Homo sapiens]	0	47	23	2841	23	390	43.9	6.46	2390.42	23	17	cell communication;cell differentiation;cell division;cell organization and biogenesis;metabolic process;regulation of biological process;response to stimulus;transport	cytoplasm;cytoskeleton;cytosol;endosome;membrane;nucleus	DNA binding;protein binding	Pf03148, Pf04111, Pf04156, Pf05743, Pf07798, Pf09454, Pf11932, Pf12325, Pf13863, Pf15346	7251	ENSG00000074319.12	11	Budding and maturation of HIV virion; Endosomal Sorting Complex Required For Transport (ESCRT); Membrane binding and targetting of GAG proteins	Endocytosis		13	0	1.12752e+08	6.82758e+07	8.08452e+07	1.51683e+08	1.02597e+08	8.97595e+07	1.70894e+08	1.06278e+08	1.48976e+08	1.24698e+08	2.03993e+08	2.95831e+08	7.29835e+07	9.89427e+07	1.18912e+08	1.06918e+08	1.15882e+08	8.06528e+07	3.55088e+08	1.08925e+08	1.11655e+08	1.41492e+08	1.19632e+08	3.77793e+08	1.05837e+08	1.19805e+08	9.75798e+07	9.82961e+07	1.81526e+08	3.17289e+08	1.01027e+08	8.01716e+07	1.09221e+08	2.44615e+08	9.58274e+07	9.48773e+07	1.44174e+08	1.88322e+08	2.7582e+08	3.16481e+08	1.82776e+08	1.5156e+08	2.96671e+08	8.45492e+07	1.59173e+08	1.30589e+08	1.60296e+08	1.60192e+08	1.26802e+08	3.3522e+08	1.331e+08	2.00813e+08	367420234	3.52566e+08	1.00234e+08	2.58608e+08	9.07063e+07	2.22143e+08	1.61172e+08	8.53499e+07	3.05175e+08	2.67911e+08	1.56439e+08	3.66301e+08	4.84416e+08	1.47324e+08	1.91415e+08	110265793	1.11641e+08	1.93772e+08	3.04629e+08	1.22649e+08	2.00309e+08	4.38468e+08	2.36732e+08	1.66712e+08	3.61498e+08	1.77777e+08	4.54063e+08	2.20816e+08	1.10093e+08	1.28005e+08	172.68	1	0	0	3	Acetyl [N-Term]
P27105	STOM	erythrocyte band 7 integral membrane protein [OS=Homo sapiens]	0	63	17	2972	16	288	31.7	7.88	3053.26	17	12	cell organization and biogenesis;regulation of biological process;transport	cytoplasm;cytoskeleton;cytosol;endoplasmic reticulum;membrane;mitochondrion	protein binding	Pf01145	2040	ENSG00000148175.12	9	Neutrophil degranulation; Stimuli-sensing channels			6	0	1.26157e+08	9.26875e+07	8.34021e+07	1.07172e+08	1.0226e+08	8.4449e+07	1.48857e+08	7.32468e+07	1.59135e+08	8.82352e+07	1.74649e+08	1.80386e+08	5.82865e+07	1.1379e+08	145990430	5.97077e+07	1.17989e+08	2.64872e+07	2.61602e+08	8.23989e+07	6.02081e+07	2.87691e+08	7.76801e+07	8.75542e+08	3.0054e+08	1.87673e+08	8.8882e+07	5.97062e+07	1.77876e+08	3.93725e+08	2.27561e+08	9.51279e+07	1.09594e+08	3.3668e+08	8.24462e+07	9.26287e+07	1.01075e+08	1.69414e+08	2.20871e+08	2.47225e+08	2.15043e+08	1.28371e+08	3.02483e+08	3.16792e+07	1.8199e+08	7.02263e+07	1.74571e+08	2.51665e+08	1.06193e+08	2.57824e+08	1.00392e+08	174536252	3.09218e+08	4.44626e+08	4.79324e+07	2.08171e+08	5.64809e+07	2.3029e+08	1.39347e+08	6.47085e+07	1.36204e+08	1.3437e+08	2.16361e+08	2.84363e+08	2.98971e+08	481177277	1.70588e+08	7.77094e+07	9.37512e+07	1.37335e+08	2.61342e+08	2.16428e+08	2.06203e+08	2.81295e+08	3.68514e+08	2.81638e+08	1.69877e+08	231972119	4.51394e+08	1.38484e+08	8.19786e+07	9.51884e+07	171.98	1	0	0	3
P61158	ACTR3	actin-related protein 3 [OS=Homo sapiens]	0	68	26	1556	26	418	47.3	5.88	1425.28	26	16	cell division;cell organization and biogenesis;cellular component movement;regulation of biological process;response to stimulus	cytoplasm;cytoskeleton;cytosol;membrane	nucleotide binding;protein binding;structural molecule activity	Pf00022	10096	ENSG00000115091.11	2	EPHB-mediated forward signaling; Clathrin-mediated endocytosis; RHO GTPases Activate WASPs and WAVEs; Regulation of actin dynamics for phagocytic cup formation		Association Between Physico-Chemical Features and Toxicity Associated Pathways	16	0	9.36534e+07	92875925	7.96977e+07	1.37684e+08	2.76176e+07	6.75403e+07	1.46394e+08	6.03381e+07	7.02599e+07	6.47155e+07	1.95934e+08	1.55696e+08	7.49525e+07	6.72347e+07	3.23326e+07	5.16775e+07	8.63449e+07	4.65897e+07	1.28411e+08	9.18536e+07	7.45878e+07	1.43653e+08	99777043	8.46911e+07	5.17299e+07	1.95502e+08	8.61842e+07	4.1497e+07	1.04062e+08	395566245	5.73907e+07	6.23135e+07	1.04516e+08	3.35696e+08	9.36406e+07	5.43891e+07	2.01337e+08	2.47049e+08	1.50194e+08	507364217	128777611	6.24996e+07	284750766	3.39897e+07	1.40954e+08	1.01066e+08	7.37446e+07	2.72507e+08	1.28213e+08	1.16428e+08	8.05389e+07	1.64427e+08	2.42352e+08	2.01285e+08	4.42986e+07	1.70584e+08	6.03051e+07	3.54802e+08	1.8119e+08	1.91898e+08	2.99949e+08	2.54517e+08	1.97363e+08	2.33333e+08	3.40788e+08	8.86741e+07	1.35267e+08	7.94795e+07	7.78597e+07	2.93947e+08	1.47532e+08	1.89954e+08	140502599	1.33732e+08	1.38188e+08	3.56796e+08	2.97749e+08	1.98218e+08	3.56146e+08	2.60835e+08	1.21545e+08	1.62439e+08	171.84	1	0	0	3	Acetyl [N-Term]
P17050	NAGA	alpha-N-acetylgalactosaminidase [OS=Homo sapiens]	0	38	15	1871	15	411	46.5	5.19	2061.92	15	14	metabolic process	cytoplasm;vacuole	catalytic activity;protein binding	Pf02065	4668	ENSG00000198951.11	22		Lysosome; Glycosphingolipid biosynthesis - globo and isoglobo series		2	0	3.30248e+07	3.98048e+07	2.2799e+07	5.42896e+07	2.53888e+07	2.07701e+07	1.1884e+08	4.38543e+07	3.15229e+07	4.73964e+07	1.8563e+08	6.14508e+07	2.06967e+07	2.77252e+07	2.12804e+07	2.13509e+07	2.6835e+07	2.21288e+07	146494964	4.88882e+07	4.37496e+07	9.72706e+07	3.28611e+07	7.40099e+07	9.26097e+07	1.26703e+08	7.666e+07	5.17989e+07	1.08968e+08	1.58998e+08	8.46692e+07	5.74652e+07	6.72947e+07	3.03544e+08	2.07236e+08	7.96841e+07	4.21485e+07	1.00856e+08	8.46117e+07	1.54906e+08	5.44576e+07	6.46153e+07	6.72337e+07	1.07288e+07	2.97789e+07	7.12349e+07	3.21938e+07	4.85648e+07	4.87089e+07	2.66191e+08	3.44666e+07	4.04301e+07	9.2229e+07	5.17976e+07	1.479e+07	7.58611e+07	2.36243e+07	4.95082e+07	1.1137e+08	4.52085e+07	3.09205e+08	1.03622e+08	1.21056e+08	9.06734e+07	1.05585e+08	7.02786e+07	5.98414e+07	9.45902e+07	3.53281e+07	1.24329e+08	1.24755e+08	8.85193e+07	4.72766e+07	1.84115e+08	2.23439e+08	2.40825e+08	2.12281e+08	251682368	394878770	3.9652e+08	1.4971e+08	2.17408e+08	171.78	1	0	0	3
P54793	ARSF	arylsulfatase F [OS=Homo sapiens]	0	46	24	1717	23	590	65.9	7.21	1541.69	24	20	metabolic process	extracellular;organelle lumen	catalytic activity;metal ion binding	Pf00884, Pf01663, Pf01676, Pf02995, Pf14707	416	ENSG00000062096.14	X	The activation of arylsulfatases; Glycosphingolipid metabolism			8	1	3.65514e+07	2.34958e+07	1.33823e+07	7.46716e+07	4.61163e+07	2.34682e+07	8.33436e+07	2.91299e+07	8.01286e+07	6.97341e+07	8.28884e+07	1.4436e+08	3.28606e+07	2.09966e+07	3.50611e+07	2.18334e+07	1.85908e+07	1.36249e+07	1.25666e+08	3.41392e+07	3.43825e+07	1.16954e+08	2.35427e+07	1.69512e+08	6.27144e+07	9.41467e+07	4.11143e+07	2.81542e+07	5.70053e+07	3.11912e+08	7.58135e+07	2.92521e+07	5.87545e+07	2.0314e+08	5.23099e+07	2.43709e+07	3.76709e+07	7.11774e+07	9.26368e+07	1.03734e+08	1.33989e+08	8.28381e+07	1.05988e+08	1.94331e+07	5.73399e+07	5.66872e+07	4.51948e+07	5.25273e+07	1.39562e+08	2.14582e+08	5.488e+07	2.235e+08	1.25253e+08	1.54982e+08	3.21624e+07	6.55726e+07	5.35324e+07	7.73852e+07	1.23661e+08	2.37488e+07	72832331	6.40842e+07	1.34385e+08	302879985	1.40417e+08	9.13611e+07	8.60186e+07	8.22813e+07	7.65744e+07	7.14724e+07	1.17371e+08	117447980	1.08333e+08	1.64044e+08	8.40454e+07	1.22356e+08	2.42731e+08	124508352	231970363	2.50685e+08	118309015	7.81645e+07	171.07	1	0	0	3
P19013	KRT4	Keratin, type II cytoskeletal 4 [OS=Homo sapiens]	0	65	41	1447	31	534	57.3	6.61	1409.63	33	36	cell death;cell differentiation;cell organization and biogenesis;regulation of biological process	cell surface;cytoskeleton;cytosol;nucleus	protein binding;structural molecule activity	Pf00038, Pf10234, Pf13166	3851		12	Formation of the cornified envelope			3	4	2.54057e+08	2.03145e+08	3.08977e+08	1.67237e+08	3.65938e+08	5.17119e+07	1.46401e+08	7.91611e+07	3.42632e+08	4.49324e+07	1.09961e+08	227412711	3.65042e+07	5.80614e+07	1.4691e+07	8.66738e+07	4.04237e+07	3.8168e+07	1.26596e+08	1.59807e+08	5.24785e+07	4.21441e+07	3.83823e+07	3.23536e+08	7.19725e+07	3.04784e+08	4.82579e+07	3.25821e+07	8.50326e+07	3.47123e+08	7.31258e+07	2.71547e+07	4.03514e+07	2.13867e+08	1.02832e+08	1.6023e+07	4.43387e+07	7.87248e+07	8.48308e+07	8.91309e+07	4.82844e+07	6.81482e+07	3.4874e+08	3.76459e+07	2.24884e+08	1.03303e+08	4.32798e+07	2.5821e+08	2.11616e+07	7.26033e+07	1.89737e+07	8.26209e+07	3.86772e+08	4.53895e+08	1.25196e+08	2.60243e+08	2.01193e+08	4.70251e+07	2.46297e+08	9.54913e+07	1.77077e+08	1.88842e+08	1.55632e+08	2.81041e+08	4.16693e+08	6.64717e+08	5.07791e+08	2.70191e+08	5.58932e+07	7.83248e+07	1.10946e+08	5.13283e+08	8.77128e+07	8.54035e+07	1.67258e+08	1460435113	7.2086e+08	233007582	2.38697e+08	6.343e+08	8.68882e+07	1.67069e+08	170.49	1	0	0	3
Q96FN5	KIF12	Kinesin-like protein KIF12 [OS=Homo sapiens]	0	60	40	1228	40	646	70.6	8.85	993.92	38	35	cellular component movement	cytoplasm;cytoskeleton	catalytic activity;motor activity;nucleotide binding;protein binding	Pf00225	113220	ENSG00000136883.13	9	COPI-dependent Golgi-to-ER retrograde traffic; Kinesins			8	0	1.59596e+08	4.23775e+07	5.79308e+07	8.49216e+07	119637762	3.40551e+07	5.34613e+07	2.97282e+07	4.8238e+07	5.34822e+07	7.39774e+07	1.26354e+08	2.18698e+07	4.39096e+07	5.88618e+07	5.38662e+07	3.10864e+08	5.24627e+07	4.78945e+07	1.36052e+08	1.90697e+08	5.64659e+07	5.80635e+07	1.14596e+08	7.77542e+07	6.62935e+07	1.03095e+08	170574369	7.54645e+07	1.16814e+08	7.36331e+07	5.22694e+07	6.06166e+07	2.59311e+08	4.58956e+07	3.23457e+07	3.5739e+07	9.62604e+07	1.63922e+08	1.79299e+08	7.15555e+07	1.27097e+08	1.3878e+08	3.22793e+07	1.20078e+08	4.29604e+07	8.81155e+08	1.47905e+08	1.70656e+08	1.13059e+08	5.12628e+07	2.6642e+08	6.42809e+08	1.946e+08	8.88226e+07	9.21964e+07	128256541	1.35786e+08	4.77468e+08	4.30781e+07	7.75898e+08	165350778	1.30963e+08	1.75644e+08	1.50587e+08	5.97734e+07	1.46796e+08	6.21046e+07	2.37917e+08	8.16822e+07	1.8412e+08	2.12747e+08	1.1901e+08	9.70149e+08	8.74518e+07	3.20516e+08	3.91435e+08	1.29786e+08	176685024	1.51598e+08	2.28541e+08	1.1367e+08	170.46	1	0	0	3
P07858	CTSB	Cathepsin B [OS=Homo sapiens]	0	56	16	2612	16	339	37.8	6.3	2463.26	16	11	cell differentiation;metabolic process;regulation of biological process;response to stimulus;transport	extracellular;mitochondrion;organelle lumen;vacuole	catalytic activity;protein binding	Pf00112, Pf08127	1508	ENSG00000164733.20	8	Collagen degradation; Assembly of collagen fibrils and other multimeric structures; Neutrophil degranulation; MHC class II antigen presentation; Trafficking and processing of endosomal TLR	Apoptosis; Lysosome; Renin secretion; Antigen processing and presentation; NOD-like receptor signaling pathway		17	0	1.23716e+08	8.83311e+07	120846308	2.56758e+08	2.5839e+08	4.54709e+08	1.43582e+08	1.05465e+08	5.94339e+08	2.3357e+08	4.21894e+08	2.16923e+08	163457284	185385971	7.09573e+07	1.64539e+08	1.64314e+08	1.07293e+08	4.10906e+08	1.38117e+08	1.5191e+08	588332926	8.90664e+07	7.32285e+08	2.64876e+08	2.30488e+08	1.86336e+08	1.73226e+08	4.26578e+08	4.7118e+08	2.3299e+08	1.60815e+08	2.32184e+08	5.95698e+08	226421089	7.66963e+07	1.35411e+08	2.88298e+08	2.50392e+08	4.9229e+08	2.38162e+08	3.76702e+08	366219970	1.08626e+08	1.62774e+08	1.62604e+08	2.8927e+08	1.76946e+08	184894937	6.73552e+08	2.29004e+08	3.51033e+08	3.97562e+08	3.47126e+08	1.9053e+08	4.00185e+08	2.95949e+08	2.39964e+08	2.29017e+08	193649819	696355223	5.19195e+08	7.71122e+08	1.93204e+08	4.06977e+08	3.325e+08	251776520	1.81419e+08	1.43769e+08	3.75695e+08	4.65708e+08	1.94604e+08	2.55683e+08	4.63313e+08	3.46075e+08	3.78285e+08	5.85677e+08	4.80223e+08	5.2501e+08	4.85143e+08	2.04852e+08	3.37926e+08	169.6	1	0	0	3
P0DOX2		Immunoglobulin alpha-2 heavy chain [OS=Homo sapiens]	0	65	29	5772	14	455	48.9	6.81	7284.56	22	21	response to stimulus	extracellular;membrane		Pf07654, Pf08205							0	8	1.17788e+08	1.75253e+08	2.25153e+08	5.07408e+08	152782450	1.31724e+08	5.45971e+08	1.51928e+08	2.1109e+08	4.13038e+08	8.15494e+08	7.01542e+08	3.2833e+08	3.29477e+08	3.60192e+07	1.84377e+08	2.33756e+08	1.51719e+08	4.54003e+08	3.24535e+08	199003083	7.41948e+08	1.77769e+08	2.70676e+08	2.20739e+08	4.99083e+08	3.25742e+08	135002333	2.62876e+08	9.47187e+08	4.37666e+08	2.7538e+08	2.42127e+08	1487438739	294806501	1.11273e+08	2.49808e+08	6.87754e+08	3.50629e+08	1231195943	7.36565e+08	1.63916e+08	3.77911e+08	6.6194e+07	1.46029e+08	1.76304e+08	5.77786e+07	1.86013e+08	3.90917e+08	8.96145e+08	3.99996e+08	1259929854	5.66612e+08	5.07412e+08	1.10613e+08	323980429	1.43419e+08	4.06235e+08	7.02428e+08	5.9073e+08	2234259739	1351055927	3.572e+08	8.58428e+08	7.408e+08	2.29962e+08	2.37446e+08	325015418	2.60697e+08	1043495985	6.32916e+08	5.32428e+08	3.50832e+08	1.21407e+08	1.53637e+08	1263374584	1327179415	5.99738e+08	2683135411	9.15828e+08	9.27283e+08	8.00446e+08	168.41	1	0	0	3	Acetyl [N-Term]
P23526-1	AHCY	Adenosylhomocysteinase [OS=Homo sapiens]	0	55	28	2814	27	432	47.7	6.34	2717.6	26	26	defense response;metabolic process;response to stimulus;transport	cytoplasm;cytosol;nucleus	catalytic activity;nucleotide binding;protein binding	Pf00670, Pf02254, Pf02826, Pf05221	191	ENSG00000101444.12	20	Metabolism of ingested SeMet, Sec, MeSec into H2Se; Defective AHCY causes Hypermethioninemia with S-adenosylhomocysteine hydrolase deficiency (HMAHCHD); Sulfur amino acid metabolism; Methylation	Metabolic pathways; Cysteine and methionine metabolism	Folate Metabolism; Trans-sulfuration pathway; One Carbon Metabolism; Trans-sulfuration and one carbon metabolism	18	1	1.59296e+08	8.18577e+07	3.60719e+07	2.2437e+08	6.06504e+07	6.34867e+07	1.40294e+08	6.23754e+07	1.73514e+08	7.07835e+07	1.94375e+08	4.20004e+08	5.72726e+07	5.90643e+07	8.06537e+07	4.65185e+07	6.485e+07	4.94978e+07	2.46313e+08	9.953e+07	7.52825e+07	1.8479e+08	9.35764e+07	2.45947e+08	1.46851e+08	1.75856e+08	1.04524e+08	4.16115e+07	2.27238e+08	299652777	8.53673e+07	8.51342e+07	1.1387e+08	397982250	7.91733e+07	8.19172e+07	6.63527e+07	1.17563e+08	1.42519e+08	2.2892e+08	1.12616e+08	1.73777e+08	2.01524e+08	3.83506e+07	170392215	6.22606e+07	1.0778e+08	2.98042e+08	1.04558e+08	1.86015e+08	1.2207e+08	167216609	2.81214e+08	283063186	6.22714e+07	1.70072e+08	9.72262e+07	3.26631e+08	2.11054e+08	5.05716e+07	293044384	2.39259e+08	246856015	1.66143e+08	2.95128e+08	1.67688e+08	1.80161e+08	1.469e+08	2.13412e+08	2.85974e+08	3.20002e+08	1.73479e+08	2.24257e+08	3.10234e+08	145801388	2.22046e+08	3.63406e+08	1.56955e+08	4.43502e+08	1.24893e+08	9.04909e+07	1.12533e+08	168.01	1	0	0	3
Q9H223	EHD4	EH domain-containing protein 4 [OS=Homo sapiens]	0	63	33	1685	29	541	61.1	6.76	1707.37	31	25	cell organization and biogenesis;regulation of biological process;response to stimulus;transport	endoplasmic reticulum;endosome;membrane;nucleus	metal ion binding;nucleotide binding;protein binding	Pf00350, Pf01926, Pf12763	30844	ENSG00000103966.10	15		Endocytosis		1	3	4.1369e+07	2.99641e+07	2.00711e+07	5.06223e+07	864006162	3.51555e+07	7.53878e+07	2.90448e+07	6.7851e+08	4.65983e+07	9.04029e+07	1.13996e+08	2.82116e+07	2.82054e+07	6.00224e+07	1.74421e+07	2.73279e+07	1.10755e+07	1.2408e+08	3.49979e+07	3.76319e+07	113508984	3.5522e+07	1.12234e+08	4.89086e+07	6.55248e+07	3.33784e+07	2.5217e+07	6.34393e+07	1.61637e+08	4.47606e+07	3.13823e+07	3.29711e+07	6.40075e+07	4.14709e+07	3.01178e+07	5.5526e+07	3.50712e+07	1.38406e+08	8.317e+07	6.44905e+07	8.50542e+07	1.66786e+08	4.41685e+07	8.12437e+07	5.76105e+07	4.04202e+07	8.82456e+07	6.38903e+07	1.27864e+08	7.27623e+07	1.00033e+08	1.61901e+08	1.06298e+08	4.88187e+07	123249623	4.35742e+07	1.08604e+08	5.64342e+07	4.1576e+07	1.27244e+08	1.10719e+08	6.1892e+07	1.16731e+08	2.85715e+08	75937730	1.00254e+08	2.44142e+07	5.15279e+07	2.94119e+08	8.41901e+07	1.74133e+08	142203996	1.1973e+08	9.63618e+07	8.67093e+07	1.13353e+08	1.04133e+08	1.54497e+08	9.82394e+07	4.17548e+07	2.17405e+07	167.45	1	0	0	3
P09211	GSTP1	Glutathione S-transferase P [OS=Homo sapiens]	0	62	13	2121	13	210	23.3	5.64	2289.75	13	9	cell communication;cell proliferation;metabolic process;regulation of biological process;response to stimulus;transport	cytoplasm;cytosol;extracellular;membrane;mitochondrion;nucleus;organelle lumen	antioxidant activity;catalytic activity;enzyme regulator activity;protein binding	Pf00043, Pf02798, Pf14497	2950	ENSG00000084207.15	11	Glutathione conjugation; Neutrophil degranulation; Detoxification of Reactive Oxygen Species	Chemical carcinogenesis; Pathways in cancer; Drug metabolism - cytochrome P450; Metabolism of xenobiotics by cytochrome P450; Platinum drug resistance; Prostate cancer; Glutathione metabolism	NRF2 pathway; Photodynamic therapy-induced NFE2L2 (NRF2) survival signaling; Exercise-induced Circadian Regulation; Arachidonate Epoxygenase / Epoxide Hydrolase; Metapathway biotransformation	22	0	8.85356e+07	8.55485e+07	7.13108e+07	55575133	3.57826e+08	8.97177e+07	1.74024e+08	1.62181e+08	5.23924e+08	5.44431e+07	1.02633e+08	6.35889e+07	2.68197e+07	6.08504e+07	3.82287e+07	5.64549e+07	1.19561e+08	7.70454e+07	2.79877e+08	9.63053e+07	6.98986e+07	3.50368e+07	3.4546e+07	2032704486	6.18484e+07	5.13422e+08	1.04761e+08	8.52312e+07	7.3186e+07	1.63447e+08	1.42344e+08	6.03392e+07	4.67721e+07	2.82415e+08	4.36348e+07	6.42382e+07	2.98815e+07	1.15556e+08	1.71038e+08	2.20341e+08	7.67328e+07	3.50716e+08	1.03499e+08	7.85183e+07	1.1564e+08	9.40912e+07	2.26538e+08	1.04602e+08	1.0846e+08	3.19989e+08	4.94777e+07	1.2393e+08	4.18259e+08	215649940	5.40829e+07	166288461	8.21274e+07	1.02338e+08	2.1014e+08	1.29025e+08	4.57804e+08	2.23129e+08	116374136	1.86771e+08	1.59234e+08	1684348954	3.04682e+08	4.61427e+08	3.66794e+08	7.07439e+08	4.79527e+08	1.23345e+08	9.86537e+07	4.42544e+08	1.79418e+08	4.0848e+08	2.94406e+08	1.49156e+08	1.25121e+08	1.99396e+08	1.46419e+08	3.37255e+08	167.37	1	0	0	3
P04040	CAT	catalase [OS=Homo sapiens]	0	57	33	813	33	527	59.7	7.39	822.18	32	27	cell differentiation;cell organization and biogenesis;metabolic process;regulation of biological process;response to stimulus;transport	cytosol;endoplasmic reticulum;extracellular;Golgi;membrane;mitochondrion;organelle lumen;vacuole	antioxidant activity;catalytic activity;metal ion binding;nucleotide binding;protein binding	Pf00199, Pf06628	847	ENSG00000121691.4	11	Neutrophil degranulation; Detoxification of Reactive Oxygen Species	Amyotrophic lateral sclerosis (ALS); Peroxisome; Longevity regulating pathway; Carbon metabolism; Glyoxylate and dicarboxylate metabolism; FoxO signaling pathway; Longevity regulating pathway - multiple species; Tryptophan metabolism	Selenium Micronutrient Network; Folate Metabolism; Amyotrophic lateral sclerosis (ALS); Oxidative Stress; Tryptophan metabolism; DNA Damage Response (only ATM dependent)	20	0	3.01352e+07	3.06731e+07	3.21014e+07	4.33637e+07	6.81008e+07	1.42324e+07	4.23265e+07	2.24993e+07	4.72651e+07	2.48347e+07	5.69951e+07	2.4563e+07	10165242	1.88339e+07	5.6046e+06	20413677	1.76099e+07	9.61045e+06	4.28729e+07	2.77671e+07	4.75198e+07	2.34703e+07	1.20704e+07	7.35027e+07	30147158	1.52109e+08	2.2321e+07	1.66033e+07	5.99613e+07	6.674e+07	1.97322e+07	1.72371e+07	5.0001e+07	1.10681e+08	3.07197e+07	1.68519e+07	1.5743e+07	3.49957e+07	4.26729e+07	8.19826e+07	5.97922e+07	2.53315e+07	6.76297e+07	3.09454e+07	2.65131e+07	1.86582e+07	3.19848e+07	5.35236e+07	3.32743e+07	7.73983e+07	2.231e+07	6.17225e+07	1.52486e+08	1.49864e+08	9.80357e+06	9.77828e+07	1.08252e+07	8.45852e+07	4.49515e+07	5.01515e+07	9.51035e+07	6.96016e+07	2.63296e+07	6.01431e+07	7.63903e+07	8.18697e+08	8.69535e+07	4.03427e+07	5.00585e+07	1.83191e+08	7.09651e+07	1.52164e+08	5.14483e+07	4.18763e+07	4.13273e+07	2.99734e+08	8.54565e+07	7.24138e+07	9.54815e+07	3.63054e+07	5.72575e+07	3.27977e+07	167.03	1	0	0	3	Acetyl [N-Term]
Q92817	EVPL	Envoplakin [OS=Homo sapiens]	0	42	72	391	72	2033	231.5	6.96	276.88	64	43	cell death;cell differentiation;metabolic process	cytoplasm;cytoskeleton;cytosol	protein binding;structural molecule activity	Pf00681, Pf05667	2125	ENSG00000167880.7	17	Formation of the cornified envelope			3	0	9.78537e+06	1.11162e+07	1.71407e+07	1.13666e+07	6.80578e+06	2.1497e+07	2.91254e+07	1.25135e+07	1.96913e+07	1.02103e+07	3.90754e+07	2.20439e+07	5.4191e+06	2.08202e+07	4.94275e+06	6.56812e+06	1.17548e+07	1.15467e+07	2.92992e+07	1.30866e+07	1.20497e+07	9.846e+06	1.03699e+07	9.68963e+06	3.30779e+06	2.61065e+07	9.18151e+06	1.37956e+07	1.16124e+07	3.80146e+07	3.81145e+07	1.20376e+07	1.79425e+07	5.45691e+07	1.29141e+07	6.50825e+06	1.60688e+07	1.44836e+07	1.82327e+07	3.45046e+07	1.47887e+07	6.62556e+06	2.83073e+07	7.97842e+06	8.50547e+06	1.55487e+07	6.83056e+06	1.43456e+07	1.7644e+07	9.70602e+06	8.46472e+06	1.42306e+07	2.17453e+07	2.80284e+07	1.30883e+07	3.03545e+07	7.81033e+06	4.06125e+07	2.66858e+07	3.09024e+07	3.65964e+07	4.31208e+07	1.75001e+07	1.56088e+07	3.30032e+07	8.80964e+06	1.87832e+07	1.5574e+07	1.63634e+07	7.63446e+07	3.36395e+07	6.11352e+07	6.55014e+07	3.16883e+07	3.68816e+07	3.55522e+07	1.65606e+08	1.36802e+08	8.31695e+07	2.01419e+08	1.34882e+08	1.74847e+08	166.74	1	0	0	3
P15291	B4GALT1	Beta-1,4-galactosyltransferase 1 [OS=Homo sapiens]	0	57	19	3056	18	398	43.9	8.65	2339.85	19	14	cell organization and biogenesis;cellular component movement;defense response;metabolic process;regulation of biological process;response to stimulus;transport	cell surface;extracellular;Golgi;membrane	catalytic activity;metal ion binding;protein binding	Pf02709, Pf10111, Pf13733	2683	ENSG00000086062.12	9	Pre-NOTCH Processing in Golgi; Defective B4GALT1 causes B4GALT1-CDG (CDG-2d); N-Glycan antennae elongation; Lactose synthesis; Neutrophil degranulation; Keratan sulfate biosynthesis; Interaction With The Zona Pellucida; Defective B4GALT1 causes B4GALT1-CDG (CDG-2d)	Galactose metabolism; Glycosaminoglycan biosynthesis - keratan sulfate; N-Glycan biosynthesis; Other types of O-glycan biosynthesis; Glycosphingolipid biosynthesis - lacto and neolacto series; Metabolic pathways		34	1	1.12775e+08	5.34065e+07	8.42996e+07	1.55476e+08	7.40235e+07	8.49505e+07	7.75152e+07	7.60746e+07	1.04183e+08	1.03501e+08	1.55868e+08	3.17801e+08	7.57991e+07	1.04129e+08	5.79442e+07	5.37468e+07	6.32425e+07	4.03372e+07	2.7092e+08	1.04455e+08	1.14929e+08	126415074	5.81933e+07	2.06009e+08	1.25902e+08	1.76548e+08	1.12777e+08	8.52078e+07	1.39529e+08	3.81336e+08	1.29456e+08	7.83711e+07	1.29587e+08	3.75544e+08	9.92512e+07	7.91324e+07	8.78567e+07	1.8908e+08	230823210	3.81094e+08	1.7769e+08	2.62804e+08	2.18663e+08	4.0072e+07	1.35416e+08	9.41853e+07	1.03104e+08	9.38796e+07	1.64629e+08	2.62508e+08	1.0856e+08	2.39519e+08	3.14317e+08	2.75816e+08	7.95879e+07	2.50336e+08	7.16416e+07	221556231	1.81348e+08	1.13175e+08	4.18251e+08	3.26132e+08	1.82892e+08	2.32134e+08	3.96252e+08	1.08501e+08	1.53588e+08	5.76746e+07	6.28054e+07	1.6577e+08	1.77397e+08	1.14378e+08	1.02622e+08	317061364	2.35697e+08	2.85765e+08	4.1016e+08	2.60729e+08	3.57713e+08	2.11074e+08	8.65459e+07	1.56721e+08	166.4	1	0	0	3
O15197-1	EPHB6	Ephrin type-B receptor 6 [OS=Homo sapiens]	0	37	28	970	28	1021	110.6	6.65	962.13	28	18	metabolic process;regulation of biological process;response to stimulus	cytosol;extracellular;membrane	catalytic activity;nucleotide binding;protein binding;receptor activity;signal transducer activity	Pf00041, Pf00069, Pf00536, Pf01404, Pf07647, Pf07699, Pf07714, Pf14575	2051		7	EPH-ephrin mediated repulsion of cells; Ephrin signaling; EPHB-mediated forward signaling	Axon guidance		7	0	3.14619e+07	3.21538e+07	3.33769e+07	9.5603e+07	463807774	6.6703e+07	1.45974e+08	8.44135e+07	3.70201e+08	1.02763e+08	1.52991e+08	9.53089e+07	4.26887e+07	6.03058e+07	1.03309e+07	1.66163e+07	1.89688e+07	1.83449e+07	7.95825e+07	3.98806e+07	24187928	1.78417e+07	1.29485e+07	6.42406e+08	7.32618e+07	113856565	2.10814e+07	1.99608e+07	5.96278e+07	125031191	1.10639e+08	3.33849e+07	2.43205e+07	9.25877e+07	5.59896e+07	2.71254e+07	5.80447e+07	6.92686e+07	140784630	116733872	1.72178e+08	3.70524e+08	4.9551e+07	5.66479e+07	7.27436e+07	8.24931e+07	6.2827e+07	6.43843e+07	8.0962e+07	3.4043e+08	7.74068e+07	2.6903e+08	6.59151e+07	2.86874e+07	1.30718e+07	7.17871e+07	2.18813e+07	4.91736e+07	7.04732e+07	2.79232e+07	1.71796e+08	1.26161e+08	4.51036e+07	1.13469e+08	1.52126e+08	5.17454e+08	1.79312e+08	5.91463e+07	4.61453e+07	7.01262e+07	7.15203e+07	1.08819e+08	1.64506e+07	6.5973e+07	8.69456e+07	7.23644e+07	2.77974e+08	2.78109e+08	2.56189e+08	2.22742e+08	9.11459e+07	1.74459e+08	166.28	1	0	0	3
P00338-1	LDHA	L-lactate dehydrogenase A chain [OS=Homo sapiens]	0	78	26	3884	24	332	36.7	8.27	2502.52	24	19	metabolic process;regulation of biological process;response to stimulus	cytoplasm;cytosol;membrane;nucleus	catalytic activity;nucleotide binding;protein binding	Pf00056, Pf02866	3939	ENSG00000134333.13	11	Pyruvate metabolism	Metabolic pathways; Pyruvate metabolism; Propanoate metabolism; Glycolysis / Gluconeogenesis; Central carbon metabolism in cancer; Cysteine and methionine metabolism; Glucagon signaling pathway; HIF-1 signaling pathway	Cori Cycle; Photodynamic therapy-induced HIF-1 survival signaling; Amino Acid metabolism; Glycolysis and Gluconeogenesis	16	2	2.58109e+08	2.63282e+08	1.19485e+08	3.37453e+08	199397320	1.25387e+08	2.14764e+08	1.34775e+08	3.28237e+08	1.36187e+08	3.53149e+08	4.61067e+08	144373801	1.28761e+08	1.30873e+08	1.10515e+08	2.06045e+08	8.63423e+07	4.68201e+08	2.73174e+08	3.0394e+08	2.54899e+08	2.10477e+08	3.48217e+08	1.91225e+08	5.11806e+08	1.96615e+08	9.26273e+07	3.53291e+08	5.32147e+08	1.85084e+08	179120013	2.03696e+08	8.42317e+08	1.30842e+08	1.89049e+08	1.88754e+08	2.89652e+08	3.10297e+08	6.99964e+08	2.21118e+08	2.63335e+08	5.91818e+08	1.09034e+08	3.48489e+08	2.05465e+08	2.08565e+08	5.02411e+08	2.42994e+08	463462853	2.204e+08	3.22268e+08	7.24494e+08	1078971062	2.16092e+08	494265008	2.11764e+08	6.78378e+08	4.68409e+08	3.10736e+08	9.18966e+08	1571045251	1521119598	4.77497e+08	3.10187e+08	4.22392e+08	4.89602e+08	3.45923e+08	2.67338e+08	8.2695e+08	4.9305e+08	458309147	2.67493e+08	5.5494e+08	3.29249e+08	1034506279	950705100	4.61759e+08	9.50489e+08	457433459	2.03578e+08	3.39762e+08	164.99	1	0	0	3
Q9NZ08-1	ERAP1	endoplasmic reticulum aminopeptidase 1 [OS=Homo sapiens]	0	50	42	635	42	941	107.2	6.46	639.34	40	31	cell communication;cell differentiation;metabolic process;regulation of biological process;response to stimulus	cytoplasm;cytosol;endoplasmic reticulum;extracellular;membrane;organelle lumen	catalytic activity;metal ion binding;protein binding	Pf01433, Pf11838, Pf13485	51752	ENSG00000164307.12	5	Antigen Presentation: Folding, assembly and peptide loading of class I MHC			4	0	3.14959e+07	2.38136e+07	9.02411e+06	4.14045e+07	5.75806e+06	8.17556e+06	2.55931e+07	1.78602e+07	3.91705e+07	1.53844e+07	1.11553e+08	3.45737e+07	1.93137e+07	4.13766e+07	1.05543e+07	6.57945e+06	1.43208e+07	1.02015e+07	5.2664e+07	3.84063e+07	2.45754e+07	8.01592e+07	2.12652e+07	4.18616e+07	3.47212e+07	4.24702e+07	2.81982e+07	1.33405e+07	4.15809e+07	7.66451e+07	3.59723e+07	1.72056e+07	2.72365e+07	8.83353e+07	5.46871e+07	4.44254e+07	5.49717e+07	1.25457e+08	1.18785e+08	2.52384e+08	6.54035e+07	1.95838e+07	5.61163e+07	4.27712e+06	2.52698e+07	1.9908e+07	1.43775e+07	6.59464e+07	4.96929e+07	4.99495e+07	2.49547e+07	7.08216e+07	1483845521	6.81145e+07	1.21973e+07	3.89939e+07	8.6453e+06	1.5213e+08	876708520	4.20741e+07	3.57321e+08	1.80815e+08	1.13995e+08	5.54879e+07	5.48686e+07	1.13463e+07	4.49702e+07	1.93785e+07	2.95033e+07	1.09917e+08	4.70955e+07	2.82601e+07	2.47199e+07	4.00405e+07	5.80706e+07	101505053	1.3938e+08	1.25743e+08	2.9894e+08	9.56472e+07	7.76482e+07	6.96669e+07	164.62	1	0	0	3
P06681-1	C2	complement C2 [OS=Homo sapiens]	0	48	36	755	36	752	83.2	7.42	742.03	35	25	defense response;metabolic process;regulation of biological process;response to stimulus	extracellular	catalytic activity;metal ion binding;protein binding	Pf00084, Pf00089, Pf00092, Pf09342, Pf13519	717	ENSG00000231543.9; ENSG00000204364.10; ENSG00000226560.10; ENSG00000235696.8; ENSG00000166278.14; ENSG00000235017.9; ENSG00000206372.11	6; CHR_HSCHR6_MHC_DBB_CTG1; CHR_HSCHR6_MHC_MANN_CTG1; CHR_HSCHR6_MHC_MCF_CTG1; CHR_HSCHR6_MHC_SSTO_CTG1; CHR_HSCHR6_MHC_COX_CTG1; CHR_HSCHR6_MHC_QBL_CTG1	Initial triggering of complement; Regulation of Complement cascade; Activation of C3 and C5	Systemic lupus erythematosus; Complement and coagulation cascades; Staphylococcus aureus infection; Pertussis	Allograft Rejection; Oxidative Damage; Complement Activation; Complement and Coagulation Cascades	14	0	1.49855e+07	1.04284e+07	1.1142e+07	1.21934e+07	2.34822e+07	3.10176e+07	2.74745e+07	1.13896e+07	2.19423e+07	1.06121e+07	2.59921e+07	2.99121e+07	1.24003e+07	1.44815e+07	1.10434e+07	7.77977e+06	1.73341e+07	1.02088e+07	5.41752e+07	1.64854e+07	1.98797e+07	1.56565e+07	1.6311e+07	1.82367e+07	1.7303e+07	2.45631e+07	3.46958e+07	6.72281e+06	5.20931e+07	1.23887e+08	4.70881e+07	9.92004e+06	1.82561e+07	9.64018e+07	1.71145e+07	1.4959e+07	5.65082e+07	1.31665e+08	2.74041e+07	1.51163e+08	1.3671e+07	2.11297e+07	4.11471e+07	6.40726e+06	4.68204e+07	2.66076e+07	1.06496e+07	6.43402e+07	1.6182e+07	2.76324e+07	1.64212e+07	4.17061e+07	5.61163e+07	2.76815e+07	13317566	2.41949e+07	1.07781e+07	1.55562e+08	3.20754e+07	4.2171e+07	1.0669e+08	3.40546e+07	3.20528e+07	5.90161e+07	3.09858e+07	8.52992e+07	1.97617e+07	8.45154e+06	1.60219e+07	5.11911e+07	3.55281e+07	4.4931e+07	2.28568e+07	1.0849e+08	4.24336e+07	9.48333e+07	8.3468e+07	3.25574e+08	9.95933e+07	6.21083e+07	6.44253e+07	6.8537e+07	164.44	1	0	0	3
P05546	SERPIND1	Heparin cofactor 2 [OS=Homo sapiens]	0	58	30	1688	30	499	57	6.9	1301.84	30	22	coagulation;metabolic process;regulation of biological process;response to stimulus	extracellular;organelle lumen	enzyme regulator activity	Pf00079	3053	ENSG00000099937.10	22	Post-translational protein phosphorylation; Regulation of Insulin-like Growth Factor (IGF) transport and uptake by Insulin-like Growth Factor Binding Proteins (IGFBPs); Common Pathway of Fibrin Clot Formation; Intrinsic Pathway of Fibrin Clot Formation	Complement and coagulation cascades	Complement and Coagulation Cascades	10	0	6.822e+07	3.22513e+07	5.62099e+07	6.44717e+07	3.49593e+07	9.60385e+07	4.55092e+07	40363600	5.10212e+07	3.52833e+07	1.05597e+08	1.06981e+08	2.07978e+07	3.20489e+07	3.59131e+07	2.51803e+07	9.31837e+07	2.15889e+07	1.92513e+08	4.44676e+07	4.344e+07	1.47206e+08	5.74253e+07	1.30556e+08	4.09624e+07	1.26904e+08	1.03292e+08	3.11165e+07	7.46117e+07	7.00164e+08	8.1144e+07	3.46857e+07	4.44941e+07	289514478	3.14553e+07	4.11948e+07	2.10792e+08	6.40174e+08	1.14568e+08	9.65852e+08	6.02082e+07	6.45061e+07	2.89421e+08	1.44954e+07	2.16626e+08	5.06571e+07	6.29154e+07	5.7528e+08	5.43957e+07	8.62836e+07	3.57e+07	1.57432e+08	3.12892e+08	3.00724e+08	3.33958e+07	1.54284e+08	2.24475e+07	1052618488	1.04356e+08	217537475	4.70121e+08	1.73894e+08	9.73037e+07	1.66463e+08	159957100	2.74182e+08	7.74539e+07	4.91361e+07	6.4472e+07	3.47016e+08	1.30127e+08	1.82508e+08	74277181	1.44531e+08	6.97634e+07	9.34413e+08	2.69759e+08	3.02839e+08	5.11949e+08	1.13856e+08	5.6994e+07	1.80175e+08	162.35	1	0	0	3
P30740	SERPINB1	Leukocyte elastase inhibitor [OS=Homo sapiens]	0	70	28	1796	27	379	42.7	6.28	1591.33	28	20	regulation of biological process;transport	cytoplasm;extracellular;membrane;organelle lumen	enzyme regulator activity	Pf00079	1992	ENSG00000021355.12	6	Neutrophil degranulation	Amoebiasis		4	1	6.6332e+07	1.01951e+08	9.45536e+07	7.896e+07	4.24847e+07	2.26514e+07	6.23492e+07	5.16214e+07	7.16911e+07	3.33167e+07	1.59804e+08	8.05357e+07	4.3949e+07	5.22974e+07	1.88599e+07	4.03632e+07	2.49831e+07	2.74542e+07	5.013e+07	7.6301e+07	1.07152e+08	1.00687e+08	5.47492e+07	2.66447e+08	5.85048e+07	1.42689e+08	4.52693e+07	2.90504e+07	5.19319e+07	1.08223e+08	6.34988e+07	6.9805e+07	8.49676e+07	205951961	8.10857e+07	3.92679e+07	7.42841e+07	1.23765e+08	8.66282e+07	1.61389e+08	6.99369e+07	5.45375e+07	1.65836e+08	2.85285e+07	1.25697e+08	3.77324e+07	3.89491e+07	1.3363e+08	5.14325e+07	5.19705e+07	5.106e+07	9.32892e+07	2.71708e+08	1.90898e+08	4.6293e+07	1.85737e+08	5.35366e+07	7.61631e+07	1.99294e+08	169481269	3.23979e+08	3.25849e+08	100628857	1.93627e+08	1.1233e+08	1.24642e+08	1.96922e+08	4.01507e+07	4.82481e+07	1.51495e+08	108243564	2.94536e+08	3.61756e+07	9.19649e+07	4.46983e+07	4.34699e+08	7.70414e+07	2.38695e+08	4.17601e+08	1.99056e+08	1.23877e+08	2.76448e+08	162.13	1	0	0	3	Acetyl [N-Term]
Q8N271-1	PROM2	prominin-2 [OS=Homo sapiens]	0	39	28	1753	28	834	91.8	6.15	1454.38	28	22	regulation of biological process	cell surface;membrane		Pf05478	150696	ENSG00000155066.15	2				0	0	1.01151e+08	4.79377e+07	4.45581e+07	1.52167e+08	4.76311e+07	4.99158e+07	7.08191e+07	4.9788e+07	7.22535e+07	7.84859e+07	9.08036e+07	2.38693e+08	3.55234e+07	5.6632e+07	4.09959e+07	3.11616e+07	5.6421e+07	3.72502e+07	2.31214e+08	9.29683e+07	7.14358e+07	1.01743e+08	7.89442e+07	157336557	8.73503e+07	8.4038e+07	7.16693e+07	4.01509e+07	130154919	2.40697e+08	4.86877e+07	7.81161e+07	135406934	3.06329e+08	6.19584e+07	5.04919e+07	5.59658e+07	1.72668e+08	1.37295e+08	1.90672e+08	116521818	8.03728e+07	126922793	3.66107e+07	9.7799e+07	5.96616e+07	1.18043e+08	7.93755e+07	1.31953e+08	1.30145e+08	7.4502e+07	2.15027e+08	3.27596e+08	1.99864e+08	6.14955e+07	1.29783e+08	4.6203e+07	1.66117e+08	1.92841e+08	7.59431e+07	3.79612e+08	1.83319e+08	1.78188e+08	1.11384e+08	1.45282e+08	3.41062e+07	1.2488e+08	8.09624e+07	1.36724e+08	101621777	1.90065e+08	8.42986e+07	8.80982e+07	2.73159e+08	1.55366e+08	1.7569e+08	2.57404e+08	1.50758e+08	2.12646e+08	7.67557e+07	1.13431e+08	7.108e+07	162.08	1	0	0	3
P20810-1	CAST	Calpastatin [OS=Homo sapiens]	0	40	26	403	13	708	76.5	5.07	266.58	25	13	regulation of biological process	cytosol;endoplasmic reticulum;membrane	enzyme regulator activity;protein binding;RNA binding	Pf00748	831	ENSG00000153113.23	5	Degradation of the extracellular matrix; Deregulated CDK5 triggers multiple neurodegenerative pathways in Alzheimer's disease models			5	12	4.0504e+08	8.06031e+07	3.40784e+08	1.156e+08	2.05695e+07	1.2359e+07	2.03139e+08	2.27404e+07	1.01592e+08	1.37857e+08	2.41667e+08	6.78023e+07	4.44141e+07	2.30679e+08	2.97046e+06	3.56093e+07	3.22307e+07	5.74823e+07	1.88805e+08	3.33946e+07	6.09268e+07	5.71695e+07	5.29064e+07	1.23621e+07	2.49272e+07	3.05617e+08	8.2309e+07	1.56689e+07	1.36799e+07	8.26171e+07	2.31329e+07	1.48597e+07	1.20636e+07	1.65031e+08	1.0536e+07	1.74915e+07	3.37342e+07	2.09671e+08	9.45863e+06	3.70004e+08	2.89685e+06	8.42528e+07	193903933	1.83344e+07	4.12915e+07	1.30006e+07	1.26201e+07	6.3342e+07	1.85552e+08	3.3201e+08	8.39317e+06	2.72601e+07	5.10481e+07	3.19905e+07	2.05874e+07	4.36044e+07	1.83851e+07	4.15043e+07	3.62736e+07	9.84471e+07	3.68696e+07	2.28542e+07	1.6423e+08	8.21417e+08	1.61341e+08	5.8511e+08	3.67608e+08	4.63106e+06	6.38093e+06	5.32086e+07	8.4081e+06	1.37714e+07	2.77697e+07	1202054056	4.78548e+08	3.33055e+07	3.08863e+08	2.37862e+08	6.55433e+08	3.00506e+08	1.93685e+08	5.54273e+08	161.87	1	0	0	3
Q9UHG3	PCYOX1	prenylcysteine oxidase 1 [OS=Homo sapiens]	0	41	18	1977	18	505	56.6	6.18	1960.1	18	16	metabolic process;transport	membrane;vacuole	catalytic activity;transporter activity	Pf01593, Pf07156	51449	ENSG00000116005.11	2		Terpenoid backbone biosynthesis		1	0	5.39966e+07	3.50962e+07	5.02157e+07	9.34325e+07	3.30638e+07	4.59123e+07	9.11655e+07	3.38617e+07	9.33802e+07	2.56575e+07	2.23792e+08	9.42221e+07	100861435	3.6825e+07	2.946e+07	3.89911e+07	4.50364e+07	1.71616e+07	1.9063e+08	4.88144e+07	2.45862e+07	2.57071e+08	3.2836e+07	143892791	6.87075e+07	141639980	5.68291e+07	5.32872e+07	1.10928e+08	2.53234e+08	5.1623e+07	2.83276e+07	6.04924e+07	270422825	7.15978e+07	4.6056e+07	6.05461e+07	1.34701e+08	6.33866e+07	128881633	7.72227e+07	8.56777e+07	1.91565e+08	1.52076e+07	2.62895e+08	3.60634e+07	1.34339e+08	137705711	1.69614e+08	1.5941e+08	3.30689e+07	5.86957e+07	1.54886e+08	1.67582e+08	4.05516e+07	1.09499e+08	3.99984e+07	1.4009e+08	8.86447e+07	6.8926e+07	2.50858e+08	8.67837e+07	3.03815e+08	168365730	2.31672e+08	1.69738e+08	8.65242e+07	6.4854e+07	5.73866e+07	1.71986e+08	1.20853e+08	2.4594e+08	1.45281e+08	1.90481e+08	1.27379e+08	2.76226e+08	1.25985e+08	1.02769e+08	188935755	1.39567e+08	4.33623e+07	7.57027e+07	161.49	1	0	0	3
O00584	RNASET2	Ribonuclease T2 [OS=Homo sapiens]	0	64	17	2825	17	256	29.5	7.08	2197.31	16	13	metabolic process;transport	endoplasmic reticulum;extracellular;organelle lumen;vacuole	catalytic activity;RNA binding	Pf00445	8635	ENSG00000026297.15	6	Neutrophil degranulation			3	0	8.6421e+07	1.10848e+08	1.17907e+08	2.12407e+08	8.75821e+07	7.23604e+07	1.75199e+08	6.57316e+07	4.13359e+08	2.4174e+08	3.22524e+08	7.13422e+07	1.84643e+08	1.66756e+08	3.36048e+07	3.81043e+07	9.36528e+07	5.04687e+07	2.06758e+08	109260481	1.459e+08	4.01208e+08	9.68605e+07	2.99781e+08	1.07456e+08	3.02364e+08	1.18128e+08	7.49283e+07	2.57866e+08	2.33636e+08	1.86411e+08	8.59644e+07	1.67184e+08	4.78951e+08	3.31403e+08	8.37205e+07	8.14208e+07	3.63132e+08	2.23832e+08	4.3446e+08	203645787	1.75764e+08	2.12856e+08	4.89671e+07	7.30894e+07	1.37735e+08	1.13975e+08	1.19526e+08	109055800	389977972	9.04089e+07	1.51591e+08	2.2364e+08	9.43972e+07	5.66535e+07	1.21223e+08	5.21089e+07	1.44078e+08	1.42389e+08	1.22981e+08	1402200247	2.63074e+08	1448383827	5.6699e+08	6.7922e+08	4.8188e+08	1.31843e+08	2.55095e+08	1.00208e+08	3.80622e+08	2.17329e+08	1.25613e+08	2.72701e+08	1.43992e+08	1.83126e+08	5.52793e+08	2.95452e+08	6.72917e+08	1409513615	4.37234e+08	5.04358e+08	4.03014e+08	161.19	1	0	0	3
O00159-1	MYO1C	Unconventional myosin-Ic [OS=Homo sapiens]	0	52	54	1090	18	1063	121.6	9.41	949.57	53	37	cell organization and biogenesis;regulation of biological process;response to stimulus;transport	cytoplasm;cytosol;membrane;nucleus	catalytic activity;motor activity;nucleotide binding;protein binding	Pf00063, Pf06017	4641	ENSG00000197879.14	17	Translocation of GLUT4 to the plasma membrane; Regulation of actin dynamics for phagocytic cup formation		Insulin Signaling	8	30	1.03344e+07	1.25783e+07	1.59613e+07	7.94056e+06	2.90535e+06	1.51712e+07	4.57158e+07	1.87482e+07	2.55613e+07	3.28132e+07	7.71443e+07	4.99039e+07	1.98964e+07	1.73419e+07	2.01917e+07	1.42474e+07	1.00948e+07	5.1402e+06	8.02119e+07	1.23855e+07	2.88262e+07	3.27182e+07	1.75971e+07	4.23254e+07	2.24194e+07	5.47123e+07	1.09672e+07	7.57296e+06	33125258	6.8622e+07	6.55387e+07	1.36323e+07	3.91688e+07	1.01026e+08	3.39561e+07	1.97414e+07	3.35904e+07	3.75212e+07	5.44762e+07	9.41272e+07	2.69365e+07	2.76255e+07	6.47414e+07	8.3234e+06	3.12789e+07	3.8775e+07	2.43335e+07	4.73282e+07	4.53411e+07	8.26725e+07	4.35416e+07	1.64337e+07	7.43032e+07	5.8988e+07	1.09092e+07	5.46323e+07	1.4744e+07	4.97631e+07	4.67439e+07	3.43677e+07	119841132	8.07401e+07	5.69544e+07	9.22847e+07	9.32935e+07	1.9554e+07	5.42195e+07	1.12739e+07	4.54513e+07	7.79712e+07	5.12869e+07	8.60644e+07	7.6731e+07	5.12322e+07	3.72576e+07	8.54651e+07	1.02289e+08	9.23422e+07	1.52316e+08	1.37654e+08	1.76524e+07	2.53891e+07	160.98	1	0	0	3
Q9BTY2	FUCA2	Plasma alpha-L-fucosidase [OS=Homo sapiens]	0	43	28	3303	28	467	54	6.25	2263.21	28	23	metabolic process;regulation of biological process;response to stimulus;transport	extracellular;organelle lumen	catalytic activity;protein binding	Pf01120	2519	ENSG00000001036.13	6	Post-translational protein phosphorylation; Regulation of Insulin-like Growth Factor (IGF) transport and uptake by Insulin-like Growth Factor Binding Proteins (IGFBPs); Neutrophil degranulation	Other glycan degradation		8	0	7.47531e+07	6.41492e+07	4.72386e+07	1.14033e+08	5.87193e+07	6.81593e+07	2.17272e+08	5.44385e+07	1.17352e+08	1.07902e+08	1.76541e+08	154074317	5.73235e+07	4.84581e+07	5.7002e+07	4.13231e+07	5.67733e+07	4.57265e+07	1.63584e+08	1.02363e+08	7.89225e+07	2.33049e+08	7.33839e+07	3.39321e+08	1.53661e+08	1.51377e+08	1.59015e+08	6.46669e+07	3.29478e+08	3.00486e+08	6.04696e+08	4.97449e+07	1.13996e+08	4.26182e+08	1.57433e+08	7.81272e+07	8.22601e+07	2.00413e+08	2.18003e+08	3.90673e+08	1.6963e+08	1.30544e+08	1.46299e+08	4.40417e+07	1.61533e+08	1.05965e+08	7.13878e+07	1.04404e+08	1.43932e+08	2.78769e+08	8.03802e+07	2.03413e+08	2.03998e+08	1.85466e+08	9.686e+07	127695234	5.28034e+07	1.07879e+08	169559487	8.78051e+07	1037687093	4.3362e+08	558251750	1.39441e+08	3.0322e+08	2.17203e+08	1.52545e+08	1.2229e+08	5.96792e+07	2.37914e+08	3.41906e+08	1.60424e+08	1.02361e+08	2.15461e+08	3.08727e+08	3.69005e+08	3.24348e+08	2.08286e+08	795177377	3.37876e+08	1.1157e+08	2.01076e+08	160.96	1	0	0	3
Q9Y5K6	CD2AP	CD2-associated protein [OS=Homo sapiens]	0	65	38	1502	38	639	71.4	6.4	1057.21	38	22	cell division;cell organization and biogenesis;cellular component movement;metabolic process;regulation of biological process;response to stimulus	cytoplasm;cytoskeleton;membrane	protein binding;structural molecule activity	Pf00018, Pf07653, Pf14604	23607	ENSG00000198087.7	6	Nephrin family interactions	Bacterial invasion of epithelial cells	Primary Focal Segmental Glomerulosclerosis FSGS	4	0	5.53894e+07	2.5625e+07	2.60587e+07	120216731	1.11026e+08	2.30942e+07	5.04951e+07	2.08068e+07	1.65652e+08	7.53539e+07	1.21053e+08	2.10272e+08	3.01425e+07	4.69947e+07	3.73268e+07	1.34068e+07	1.71039e+07	9.31784e+06	1.04175e+08	2.91627e+07	2.59385e+07	1.18754e+08	5.93202e+07	4.71938e+08	5.20429e+07	102338927	2.94658e+07	2.10637e+07	8.68254e+07	1.26684e+08	8.83557e+07	3.85195e+07	5.05315e+07	1.221e+08	4.63604e+07	6.53925e+07	4.92769e+07	5.62477e+07	1.73988e+08	1.2524e+08	1.3151e+08	1.27158e+08	1.07588e+08	1.60985e+07	5.82223e+07	3.15422e+07	3.34269e+07	6.22849e+07	7.71448e+07	2.36195e+08	6.88578e+07	1.35364e+08	1.13887e+08	1.58958e+08	1.87427e+07	9.27793e+07	1.95002e+07	1.07131e+08	9.61418e+07	3.7172e+07	1.20545e+08	1.3007e+08	1.27946e+08	1.58825e+08	2.83294e+08	4.10035e+08	1.00256e+08	5.0899e+07	5.94216e+07	1.07206e+08	1.5576e+08	9.85341e+07	1.09027e+08	7.49949e+07	4.66649e+07	2.19583e+08	1.42085e+08	1.31305e+08	2.14342e+08	1.78888e+08	6.16843e+07	7.97613e+07	160.43	1	0	0	3	Acetyl [N-Term]
Q14247-1	CTTN	Src substrate cortactin [OS=Homo sapiens]	0	57	36	708	36	550	61.5	5.4	497.71	36	27	cell organization and biogenesis;cellular component movement;regulation of biological process;transport	cytoplasm;cytoskeleton;cytosol;Golgi;membrane	protein binding	Pf00018, Pf02218, Pf07653, Pf14604	2017	ENSG00000085733.15	11	RHO GTPases activate PAKs; Clathrin-mediated endocytosis	Pathogenic Escherichia coli infection; Shigellosis; Proteoglycans in cancer; Tight junction; Bacterial invasion of epithelial cells	Pathogenic Escherichia coli infection; Hepatitis C and Hepatocellular Carcinoma	14	0	2.37764e+07	1.2202e+07	1.7674e+07	3.29139e+07	6.86173e+06	7.97039e+06	2.02604e+07	9.70914e+06	6.35982e+06	3.29772e+07	6.95643e+07	5.92043e+07	2.31855e+07	2.38783e+07	9.17817e+06	9.77111e+06	1.37288e+07	1.20972e+07	4.38858e+07	2.74223e+07	2.90868e+07	2.5333e+07	1.95873e+07	1.108e+07	1.3624e+07	1.91597e+07	1.43126e+07	1.46709e+07	1.12127e+07	4.96986e+07	4.65827e+07	2.26127e+07	3.37976e+07	8.92826e+07	3.60983e+07	2.58753e+07	2.03699e+07	6.02241e+07	6.40499e+07	8.23814e+07	1.92965e+07	1.49921e+07	3.09081e+07	5.47039e+06	1.58876e+07	1.62956e+07	2.11575e+07	2.45151e+07	2.18408e+07	4.3523e+07	1.34066e+07	3.13639e+07	4.2425e+07	1.1294e+08	1.413e+07	2.96069e+07	1.48193e+07	1.03168e+08	5.8994e+07	3.41408e+07	1.43846e+08	7.51645e+07	4.49113e+07	6.45717e+07	8.65038e+07	1.47288e+07	2.92048e+07	2.53903e+07	2.3733e+07	7.67594e+07	6.64053e+07	5.26942e+07	6.01924e+07	8.30898e+07	3.97703e+07	1.00063e+08	9.43209e+07	202277131	140469549	8.14853e+07	4.20137e+07	4.10238e+07	160.39	1	0	0	3
P61970	NUTF2	nuclear transport factor 2 [OS=Homo sapiens]	0	80	7	5245	7	127	14.5	5.38	5140.51	7	6	cell organization and biogenesis;regulation of biological process;transport	cytoplasm;cytosol;membrane;nucleus	protein binding;transporter activity	Pf02136	10204	ENSG00000102898.11	16				0	0	1.16816e+08	1.25483e+08	182445222	3.83624e+08	1.81159e+08	2.28302e+08	1.2153e+08	1.75711e+08	1.44169e+08	4.17693e+08	3.53547e+08	4.68832e+08	1.65168e+08	2.34362e+08	8.07648e+07	1.39584e+08	1.84187e+08	1.34542e+08	6.29987e+08	1.70234e+08	2.308e+08	4.31304e+08	1.05574e+08	7.93049e+08	1.72448e+08	6.33438e+08	1.64542e+08	1.32565e+08	3.49519e+08	8.04576e+08	2.17533e+08	3.59739e+08	5.49582e+08	452218927	2.31077e+08	1.27878e+08	1.09486e+08	4.39077e+08	6.20394e+08	1045973352	5.59442e+08	3.71793e+08	4.20896e+08	1.06049e+08	1.52834e+08	1.83463e+08	1.82706e+08	4.14272e+08	5.32759e+08	7.89737e+08	3.70139e+08	6.76538e+08	4.01007e+08	9.81972e+08	9.94871e+07	4.82506e+08	124685634	4.44902e+08	2.74644e+08	2.73463e+08	1412636397	8.94051e+08	5.65335e+08	3.15346e+08	3.66737e+08	6.24482e+08	5.04941e+08	3.38126e+08	2.37585e+08	4.86461e+08	6.077e+08	3.49715e+08	1.34803e+08	4.62011e+08	5.84447e+08	465691248	1783222472	476830655	5.27561e+08	3.84916e+08	2.77761e+08	5.6438e+08	160.17	1	0	0	3
Q13228	SELENBP1	Selenium-binding protein 1 [OS=Homo sapiens]	0	71	29	2234	29	472	52.4	6.37	1843.87	29	25	transport	cytoplasm;cytosol;membrane;nucleus	protein binding	Pf05694, Pf10282	8991	ENSG00000143416.20	1			Selenium Metabolism and Selenoproteins; IL1 and megakaryocytes in obesity	2	0	4.34323e+07	2.85391e+07	3.50855e+07	5.16437e+07	1.7481e+07	2.99994e+07	5.74351e+07	3.92731e+07	4.8868e+07	3.40763e+07	1.62075e+08	8.76523e+07	1.15775e+07	5.07444e+07	1.85499e+07	1.42549e+07	2.10391e+07	1.75948e+07	1.40334e+08	3.83366e+07	2.82149e+07	7.18535e+07	2.28943e+07	4.58807e+07	5.45434e+07	8.17011e+07	3.22276e+07	2.11253e+07	6.16461e+07	1.18143e+08	8.60128e+07	5.4664e+07	3.97956e+07	1.73894e+08	7.60628e+07	4.76662e+07	2.72161e+07	8.30959e+07	1.04421e+08	1.16604e+08	7.50869e+07	7.54151e+07	9.54159e+07	9.56014e+06	4.75477e+07	4.56658e+07	1.0382e+08	5.68244e+07	8.44808e+07	1.30469e+08	4.21658e+07	8.0052e+07	9.26727e+07	7.93901e+07	2.08881e+07	1.16055e+08	2.59992e+07	1.31327e+08	7.66694e+07	4.89368e+07	2.13555e+08	1.71685e+08	1.12945e+08	1.18123e+08	2.37492e+08	9.99724e+07	7.15589e+07	5.45354e+08	4.92051e+07	1.58328e+08	3.18083e+08	2.23769e+08	2.4551e+08	1.37192e+08	130031917	4.59957e+08	2.74713e+08	4.67383e+08	355025889	139406303	3.64021e+08	2.34615e+08	160	1	0	0	3
P05534	HLA-A	HLA class I histocompatibility antigen, A-24 alpha chain [OS=Homo sapiens]	0	59	23	1028	8	365	40.7	6.34	1847.21	20	18	regulation of biological process;response to stimulus	cell surface;endoplasmic reticulum;Golgi;membrane	protein binding;RNA binding	Pf00129, Pf07654	3105		6	Interferon alpha/beta signaling; ER-Phagosome pathway; Immunoregulatory interactions between a Lymphoid and a non-Lymphoid cell; Endosomal/Vacuolar pathway; Interferon gamma signaling; Antigen Presentation: Folding, assembly and peptide loading of class I MHC		Proteasome Degradation; Allograft Rejection	14	11	4.85225e+07	1.98004e+07	1.74659e+07	1.04787e+08	1.38229e+07	3.72446e+07	6.43151e+07	2.72788e+07	5.49236e+07	6.5814e+07	1.07933e+08	6.73846e+07	3.10689e+07	4.25928e+07	3.06974e+07	2.17175e+07	1.7657e+07	9.57422e+06	9.4026e+07	3.57823e+07	2.84368e+07	9.64258e+07	3.14296e+07	6.11735e+07	2.39107e+07	7.41813e+07	3.78092e+07	1.61037e+07	43438806	1.79688e+08	5.05436e+07	4.11537e+07	7.70903e+07	1.22431e+08	3.64321e+07	4.56803e+07	3.78482e+07	3.56347e+07	7.25371e+07	4.38899e+07	1.31701e+08	3.70026e+07	9.07634e+07	1.6765e+07	5.07192e+07	3.66209e+07	2.74611e+08	4.3338e+07	7.14968e+07	8.16582e+07	4.75135e+07	7.91289e+07	1.06598e+08	6.57422e+07	9.18327e+07	6.13184e+07	3.16163e+07	6.2563e+07	5.00539e+07	4.16696e+07	1.52451e+08	8.66961e+07	96409388	1.16418e+08	2.42628e+08	2.70615e+07	7.26313e+07	3.185e+07	2.8297e+07	181187346	8.28525e+07	3.6005e+07	7.3291e+07	2.95827e+08	7.50344e+07	4.77634e+07	7.60931e+07	1.1376e+08	8.50947e+08	6.64968e+07	4.72386e+07	5.18991e+07	159.58	1	0	0	3
P42330	AKR1C3	Aldo-keto reductase family 1 member C3 [OS=Homo sapiens]	0	83	27	1261	18	323	36.8	7.94	1052.1	27	18	cell communication;cell differentiation;metabolic process;regulation of biological process;response to stimulus;transport	cytoplasm;cytosol;nucleus	catalytic activity	Pf00248	8644	ENSG00000196139.13	10	Signaling by GPCR; RA biosynthesis pathway; Retinoid metabolism and transport; Synthesis of bile acids and bile salts via 27-hydroxycholesterol; Synthesis of bile acids and bile salts via 24-hydroxycholesterol; Synthesis of bile acids and bile salts via 7alpha-hydroxycholesterol; Synthesis of Prostaglandins (PG) and Thromboxanes (TX)	Arachidonic acid metabolism; Metabolic pathways; Steroid hormone biosynthesis; Ovarian steroidogenesis	Benzo(a)pyrene metabolism; Metapathway biotransformation	26	7	2.94522e+07	1.82941e+07	1.80034e+07	4.55138e+07	2.08659e+07	47042073	5.03209e+07	37707253	5.2075e+07	2.41508e+07	8.16485e+07	1.01391e+08	1.71291e+07	2.78178e+07	2.2368e+07	1.87507e+07	5.4015e+07	1.65124e+07	188018591	3.36112e+07	1.70931e+07	6.70642e+07	1.26008e+07	6.72034e+07	5.68349e+07	86599375	6.30969e+07	2.87521e+07	2.14188e+08	4.0313e+08	3.93564e+07	2.61644e+07	3.35946e+07	1.56044e+08	3.36199e+07	2.92164e+07	7.11108e+07	1.29608e+08	6.03026e+07	1.53422e+08	4.1346e+07	6.67759e+07	1.89493e+08	1.68771e+07	4.70574e+07	3.93757e+07	6.20808e+07	1.38614e+08	6.51822e+07	7.48262e+07	4.00156e+07	7.47143e+07	1.23372e+08	9.1867e+07	2.52741e+07	1.68366e+08	2.52257e+07	1.37988e+08	7.07772e+07	4.4271e+07	2.32629e+08	1.53743e+08	6.10129e+07	5.65419e+07	9.41106e+07	8.6376e+07	9.4162e+07	3.99514e+07	6.75194e+07	2.34762e+08	9.84968e+07	9.41758e+07	6.41623e+07	84258827	7.16385e+07	1.28739e+08	1.30699e+08	1.28128e+08	1.19239e+08	9.43751e+07	3.08742e+07	5.55906e+07	159.12	1	0	0	3
P54760	EPHB4	Ephrin type-B receptor 4 [OS=Homo sapiens]	0	37	31	1184	31	987	108.2	6.9	1161.17	31	18	cellular component movement;development;metabolic process;regulation of biological process;response to stimulus	cytosol;extracellular;membrane	catalytic activity;nucleotide binding;protein binding;receptor activity;signal transducer activity	Pf00041, Pf00069, Pf00536, Pf01404, Pf07647, Pf07699, Pf07714, Pf14575	2050	ENSG00000196411.9	7	EPH-ephrin mediated repulsion of cells; Ephrin signaling; EPHB-mediated forward signaling	Axon guidance		7	0	1.04171e+08	4.55862e+07	2.01125e+07	2.5707e+07	9.79808e+06	3.96843e+07	2.04769e+08	3.52338e+07	1.34549e+08	2.5737e+07	2.51864e+08	1.51639e+07	2.41888e+07	6.17809e+07	2.07918e+07	1.45309e+08	1.81388e+08	2.58477e+07	3.46964e+08	4.86199e+07	2.83749e+08	1.17431e+08	1.4324e+08	1.05047e+08	6.35536e+07	1.71976e+08	8.18749e+07	1.7649e+08	1.1768e+08	2.67446e+08	3.24057e+08	4.53489e+07	4.69807e+07	4.0636e+08	9.19759e+07	2.41237e+07	1.39296e+07	1.57197e+08	3.21209e+08	7.0195e+08	1.94372e+08	3.83127e+07	6.67079e+07	8.18126e+06	4.39214e+07	1.62797e+08	2.92091e+07	1.85533e+08	1.12852e+08	1.77461e+08	1.37256e+07	8.13986e+07	8.12246e+07	1.82401e+08	1.96736e+07	2.14501e+08	3.02106e+07	6.34683e+07	2.98736e+08	4.17288e+07	1630529896	5.49963e+08	4.5119e+07	2.50676e+08	1.26987e+08	1.26641e+08	172635109	9.62433e+06	1.41897e+07	3.57935e+07	2.06801e+08	1.98353e+08	5.44078e+07	3.19004e+08	3.80793e+08	3.8875e+08	9.50479e+08	496920632	5.77343e+08	4.46133e+08	3.06066e+08	4.66153e+08	158.89	1	0	0	3
P05787	KRT8	Keratin, type II cytoskeletal 8 [OS=Homo sapiens]	0	64	42	1694	32	483	53.7	5.59	1574.77	33	34	cell death;cell differentiation;cell organization and biogenesis;regulation of biological process;response to stimulus	cytoplasm;cytoskeleton;cytosol;membrane;nucleus	catalytic activity;motor activity;protein binding;structural molecule activity	Pf00038, Pf01576, Pf13166, Pf15003	3856	ENSG00000170421.12	12	Formation of the cornified envelope		Primary Focal Segmental Glomerulosclerosis FSGS	4	2	2.26413e+07	1.4576e+07	8.55708e+06	3.052e+07	1.64205e+07	2.521e+07	4.33789e+07	1.24159e+07	1.91063e+07	1.99071e+07	5.2153e+07	6.39056e+07	4.79097e+07	1.73904e+07	1.274e+07	1.76889e+07	2.53023e+07	8.70729e+06	4.24449e+07	2.69587e+07	2.01552e+07	4.34935e+07	1.11908e+07	4.09041e+07	4.69732e+07	3.62999e+07	3.89707e+07	1.11609e+07	4.65298e+07	6.60466e+07	1.75416e+07	1.16879e+07	2.21125e+07	7.39576e+07	2.37336e+07	2.11943e+07	4.55382e+07	8.76269e+07	4.60066e+07	1.80942e+08	2.64197e+07	3.06388e+07	6.80009e+07	9.96657e+06	4.09633e+07	3.04077e+07	4.41179e+07	4.33951e+07	2.84186e+07	5.25028e+07	2.65586e+07	2.23247e+07	4.32926e+07	6.06571e+07	2.8706e+07	4.31437e+07	1.52439e+07	4.14598e+07	4.49158e+07	8.0075e+07	2.01288e+08	2.41003e+08	5.58204e+07	2.89975e+07	5.08099e+07	6.77207e+07	4.71333e+07	1.53658e+07	1.16382e+07	5.37531e+07	6.24069e+07	6.64936e+07	1.67194e+08	3.70386e+07	5.58292e+07	1.38232e+08	6.98658e+07	32850320	6.02439e+07	3.77221e+07	2.18325e+07	2.86632e+07	157.1	1	0	0	3
Q9UBR2	CTSZ	Cathepsin Z [OS=Homo sapiens]	0	70	22	950	22	303	33.8	7.11	760.22	21	18	cell organization and biogenesis;metabolic process;regulation of biological process;transport	cell surface;endoplasmic reticulum;extracellular;membrane;organelle lumen;vacuole	catalytic activity;protein binding	Pf00112	1522	ENSG00000101160.13	20	Metabolism of Angiotensinogen to Angiotensins; Neutrophil degranulation; Cargo concentration in the ER; COPII (Coat Protein 2) Mediated Vesicle Transport; Lysosome Vesicle Biogenesis	Apoptosis; Lysosome		19	0	4.58548e+07	2.40959e+07	3.15733e+07	4.15559e+07	2.27476e+07	2.12982e+07	1.20193e+08	2.24763e+07	7.98886e+07	4.00569e+07	2.31246e+08	3.11398e+07	2.76025e+07	6.50247e+07	1.49604e+07	8.91335e+06	2.33477e+07	2.57949e+07	1.73801e+08	2.52244e+07	1.97819e+07	7.7911e+07	2.24787e+07	5.03885e+07	2.7704e+07	7.8404e+07	3.4803e+07	1.34892e+07	6.27657e+07	7.75158e+07	1.30096e+08	4.24856e+07	3.00263e+07	1.5366e+08	1.29065e+08	4.97992e+07	3.55355e+07	1.09584e+08	1.74283e+08	1.79494e+08	1.00002e+08	3.99929e+07	6.71423e+07	1.27751e+07	2.54004e+07	8.72533e+07	2.0362e+07	4.99106e+07	3.434e+07	1.654e+08	3.04688e+07	4.20448e+07	7.70009e+07	2.59459e+07	1.75336e+07	5.51174e+07	1.58139e+07	6.0019e+07	8.43128e+07	4.0114e+07	6.03298e+08	1.34946e+08	109741395	9.96137e+07	6.2535e+08	6.52874e+07	4.82427e+07	2.44599e+07	2.05395e+07	6.04653e+07	8.28739e+07	4.50918e+07	5.43606e+07	109207868	1.39846e+08	9.53193e+07	7.85878e+08	3.75494e+08	2866384031	1102700951	1.32651e+08	2.80861e+08	156.93	1	0	0	3
P07686	HEXB	Beta-hexosaminidase subunit beta [OS=Homo sapiens]	0	54	32	2134	31	556	63.1	6.76	1776.38	31	24	cell organization and biogenesis;cellular component movement;cellular homeostasis;metabolic process;regulation of biological process;reproduction;response to stimulus;transport	extracellular;membrane;organelle lumen;vacuole	catalytic activity;protein binding	Pf00728, Pf14845	3074		5	Neutrophil degranulation; CS/DS degradation; Glycosphingolipid metabolism; Hyaluronan uptake and degradation; Keratan sulfate degradation	Glycosphingolipid biosynthesis - globo and isoglobo series; Amino sugar and nucleotide sugar metabolism; Lysosome; Metabolic pathways; Glycosaminoglycan degradation; Other glycan degradation; Glycosphingolipid biosynthesis - ganglio series		22	1	1.34178e+08	7.57597e+07	8.21089e+07	1.29266e+08	8.60316e+07	6.0221e+07	1.8043e+08	7.38548e+07	1.48818e+08	1.18783e+08	2.55892e+08	2.28816e+08	7.64828e+07	9.09569e+07	4.3184e+07	4.00064e+07	6.14361e+07	3.56471e+07	2.54429e+08	1.13543e+08	7.75381e+07	2.00552e+08	1.39646e+08	188286242	7.99517e+07	212390213	1.029e+08	1.07252e+08	1.13147e+08	1.98554e+08	1.41533e+08	6.62194e+07	1.02285e+08	4.981e+08	111958282	6.69515e+07	1.30667e+08	1.73797e+08	218058570	3.64565e+08	1.68864e+08	1.17966e+08	2.44981e+08	4.09029e+07	1.53763e+08	8.79367e+07	123531583	1.59781e+08	1.59409e+08	4.04332e+08	1.12905e+08	1.76493e+08	2.64435e+08	2.54141e+08	7.64469e+07	1.87352e+08	6.21973e+07	4.06649e+08	1.52618e+08	1.4646e+08	4.4101e+08	2.74407e+08	2.91642e+08	2.46107e+08	5.06896e+08	1.01459e+08	1.16947e+08	1.42731e+08	1.11628e+08	3.32248e+08	300007468	1.00018e+08	3.93666e+08	1.73995e+08	157826816	2.76844e+08	2.40337e+08	2.41586e+08	3.62101e+08	2.30671e+08	1.81012e+08	2.28936e+08	156.16	1	0	0	3
P68363	TUBA1B	Tubulin alpha-1B chain [OS=Homo sapiens]	0	60	24	2304	6	451	50.1	5.06	2385.17	24	18	cell division;cell organization and biogenesis;response to stimulus;transport	cytoplasm;cytoskeleton;membrane	catalytic activity;nucleotide binding;protein binding;RNA binding;structural molecule activity	Pf00091, Pf03953	10376	ENSG00000123416.15	12	COPI-independent Golgi-to-ER retrograde traffic; COPI-dependent Golgi-to-ER retrograde traffic; Carboxyterminal post-translational modifications of tubulin; Recruitment of NuMA to mitotic centrosomes; Hedgehog 'off' state; Translocation of GLUT4 to the plasma membrane; Microtubule-dependent trafficking of connexons from Golgi to the plasma membrane; Separation of Sister Chromatids; COPI-mediated anterograde transport; HSP90 chaperone cycle for steroid hormone receptors (SHR); The role of GTSE1 in G2/M progression after G2 checkpoint; Kinesins; Formation of tubulin folding intermediates by CCT/TriC; RHO GTPases activate IQGAPs; Recycling pathway of L1; Resolution of Sister Chromatid Cohesion; Intraflagellar transport; RHO GTPases Activate Formins; Post-chaperonin tubulin folding pathway; MHC class II antigen presentation	Phagosome; Pathogenic Escherichia coli infection; Apoptosis; Gap junction	Pathogenic Escherichia coli infection; Allograft Rejection; Parkin-Ubiquitin Proteasomal System pathway	66	19	4.56475e+07	4.65081e+07	1.23448e+08	5.7856e+07	1.2025e+07	4.83771e+07	8.47668e+07	7.97349e+07	1.06206e+08	5.65216e+07	1.11366e+08	1.09442e+08	4.68338e+07	1.05685e+08	4.67256e+07	2.27434e+07	4.46905e+07	1.9826e+07	1.31497e+08	4.25844e+07	4.73662e+07	7.19863e+07	2.52519e+07	1976329913	4.24283e+07	1.22852e+08	5.52049e+07	3.33219e+07	9.60172e+07	1.06381e+08	1.08522e+08	4.06616e+07	5.21388e+07	1.78324e+08	5.10397e+07	4.32636e+07	5.84249e+07	1.81672e+08	1.39712e+08	3.1945e+08	2.56172e+08	3.91053e+08	1.26132e+08	3.99952e+07	101811716	7.76753e+07	8.87114e+07	1.12082e+08	1.37296e+08	3.32676e+08	2.04679e+08	3.61607e+08	1.69912e+08	3.04537e+08	3.8819e+07	1.00515e+08	6.28599e+07	9.32498e+07	1.43043e+08	1.35131e+08	3.64985e+08	2.20751e+08	1.09747e+08	1.04128e+08	2.77784e+08	1.08418e+08	8.99135e+07	6.15941e+07	5.30608e+07	203677544	1.71912e+08	9.30321e+07	1.43367e+08	134894542	9.51719e+07	3.45712e+08	344157656	1.1306e+08	2.44218e+08	1.66955e+08	9.19295e+07	1.48253e+08	156.06	1	0	0	3
P36955	SERPINF1	Pigment epithelium-derived factor [OS=Homo sapiens]	0	57	25	3706	25	418	46.3	6.38	2989.07	25	19	cell proliferation;cellular homeostasis;development;regulation of biological process;response to stimulus	extracellular	enzyme regulator activity;protein binding	Pf00079	5176	ENSG00000132386.10	17		Wnt signaling pathway		1	0	1.08291e+08	5.74918e+07	6.10622e+07	1.45131e+08	6.70542e+07	7.22547e+07	6.90851e+07	6.54876e+07	8.75566e+07	1.13386e+08	1.10085e+08	1.88566e+08	1.271e+08	5.96042e+07	4.92499e+07	4.50866e+07	106194089	4.1583e+07	1.80556e+08	1.2574e+08	1.09405e+08	1.33453e+08	9.50787e+07	2.13332e+08	1.88467e+08	1.64897e+08	9.53868e+07	7.23709e+07	2.88444e+08	2.79375e+08	7.65618e+07	5.86816e+07	8.25892e+07	2.92846e+08	7.51182e+07	5.5964e+07	1.28766e+08	3.67921e+08	1.1994e+08	3.58744e+08	1.31254e+08	1.24019e+08	3.14944e+08	4.33109e+07	1.97996e+08	8.30107e+07	1.30877e+08	1.51745e+08	136312040	1.67269e+08	7.83785e+07	2.04541e+08	139361381	2.33849e+08	7.19363e+07	2.00345e+08	6.24168e+07	2.22344e+08	1.0098e+08	1.05925e+08	519747495	2.12914e+08	2.2572e+08	123999973	1.88934e+08	298002699	156881542	7.24988e+07	8.85849e+07	2.13896e+08	3.95805e+08	1.65589e+08	7.1622e+07	1.7767e+08	1.66649e+08	324385486	2.4964e+08	2.2149e+08	2.14335e+08	1.40921e+08	1.16243e+08	2.19285e+08	155.97	1	0	0	3
P52209	PGD	6-phosphogluconate dehydrogenase, decarboxylating [OS=Homo sapiens]	0	67	31	1951	31	483	53.1	7.23	1419.61	31	19	metabolic process	cytoplasm;cytosol;nucleus	catalytic activity	Pf00393, Pf03446	5226	ENSG00000142657.20	1	Pentose phosphate pathway (hexose monophosphate shunt)	Carbon metabolism; Metabolic pathways; Glutathione metabolism; Pentose phosphate pathway	Pentose Phosphate Pathway; NRF2 pathway	9	0	118339225	146658381	5.332e+07	1.64757e+08	9.15794e+07	5.54977e+07	85621697	7.04997e+07	1.11898e+08	8.69866e+07	1.03287e+08	2.05776e+08	4.65346e+07	4.59436e+07	6.2465e+07	6.25567e+07	3.9175e+07	3.2014e+07	1.91769e+08	1.31662e+08	1.41857e+08	9.39176e+07	8.57144e+07	1.77566e+08	8.07662e+07	4.0207e+08	8.68721e+07	2.56004e+07	1.49476e+08	2.25158e+08	9.90004e+07	5.09213e+07	5.69898e+07	2.30708e+08	6.44612e+07	4.51186e+07	7.32246e+07	1.30688e+08	1.54521e+08	1.92108e+08	1.1411e+08	1.1949e+08	2.84834e+08	4.64796e+07	2.61552e+08	5.07383e+07	9.64191e+07	4.13704e+08	1.87649e+08	1.68785e+08	1.03385e+08	2.04893e+08	7.43949e+08	6.89035e+08	6.67877e+07	2.46204e+08	7.78206e+07	2.11282e+08	3.16356e+08	1.38567e+08	2.83541e+08	1.87581e+08	2.48979e+08	2.08436e+08	1.19569e+08	1.25202e+08	3.33615e+08	1.18516e+08	2.80743e+08	4.78866e+08	1.81694e+08	4.89607e+08	1.31032e+08	2.17999e+08	1.46397e+08	6.44659e+08	3.86852e+08	1.67592e+08	1.91652e+08	1.11384e+08	6.40177e+07	1.78993e+08	155.65	1	0	0	3
P04792	HSPB1	Heat shock protein beta-1 [OS=Homo sapiens]	0	72	17	3203	17	205	22.8	6.4	3454.24	17	15	cellular component movement;metabolic process;regulation of biological process;response to stimulus	cytoplasm;cytoskeleton;cytosol;membrane;nucleus;proteasome	enzyme regulator activity;protein binding;RNA binding	Pf00011	3315	ENSG00000106211.8	7	AUF1 (hnRNP D0) binds and destabilizes mRNA; VEGFA-VEGFR2 Pathway; MAPK6/MAPK4 signaling	Amoebiasis; VEGF signaling pathway; MAPK signaling pathway; Epstein-Barr virus infection	Apoptosis-related network due to altered Notch3 in ovarian cancer; Fas Ligand (FasL) pathway and Stress induction of Heat Shock Proteins (HSP) regulation; MAPK Signaling Pathway; ATM Signaling Network in Development and Disease; VEGFA-VEGFR2 Signaling Pathway; p38 MAPK Signaling Pathway	19	0	5.75442e+07	6.20367e+07	8.34993e+07	1.87518e+08	5.99555e+08	1.80345e+08	1.09668e+08	1.12335e+08	5.82837e+08	1.28404e+08	1.79348e+08	3.90295e+08	1.30364e+08	1.1174e+08	6.79576e+07	8.86446e+07	4.62186e+07	6.89637e+07	2.49268e+08	6.78517e+07	7.00643e+07	290718103	3.90873e+07	1554788491	1.72519e+08	1.86469e+08	7.35491e+07	4.08146e+07	9.84342e+07	1.93701e+08	408127267	9.84698e+07	99908525	278789574	9.2157e+07	9.07312e+07	9.81024e+07	1.38778e+08	1.83092e+08	3.155e+08	2.34215e+08	5.0725e+08	3.19855e+08	1.34942e+08	1.8752e+08	1.06314e+08	1.26176e+08	1.8081e+08	1.9002e+08	6.46489e+08	2.23946e+08	4.49352e+08	2.5823e+08	1.6928e+08	1.07833e+08	1.72589e+08	8.11067e+07	1.68906e+08	1.44859e+08	1.16936e+08	2.67756e+08	2.37978e+08	1.05029e+08	1.45207e+08	1.66282e+08	1010119870	222337800	1.75691e+08	1.7856e+08	2.72263e+08	1.88838e+08	1.35771e+08	1.87989e+08	2.35704e+08	1.16384e+08	2.02871e+08	475927660	1.64523e+08	2.31912e+08	1.50207e+08	7.12105e+07	8.75658e+07	155.55	1	0	0	3
P30041	PRDX6	Peroxiredoxin-6 [OS=Homo sapiens]	0	87	23	3244	23	224	25	6.38	2314.67	23	16	cellular homeostasis;metabolic process;regulation of biological process;response to stimulus;transport	cytoplasm;cytosol;extracellular;membrane;nucleus;organelle lumen;vacuole	antioxidant activity;catalytic activity;protein binding	Pf00578, Pf08534, Pf10417	9588	ENSG00000117592.8	1	Neutrophil degranulation; Detoxification of Reactive Oxygen Species	Metabolic pathways	NRF2 pathway	8	0	103204876	8.47581e+07	7.15881e+07	1.27682e+08	3.5412e+07	8.32775e+07	1.11089e+08	8.24881e+07	1.01377e+08	8.95254e+07	1.36319e+08	153304866	7.84193e+07	8.11191e+07	7.51944e+07	6.40778e+07	1.03064e+08	4.74222e+07	375457394	7.74938e+07	7.39841e+07	1.14714e+08	7.58841e+07	1.85834e+08	9.33733e+07	1.6402e+08	1.04082e+08	6.27768e+07	1.39736e+08	3.17842e+08	1.10784e+08	9.55817e+07	1.03885e+08	2.70898e+08	9.01582e+07	6.13511e+07	7.92995e+07	1.69967e+08	1.89379e+08	3.05066e+08	1.24553e+08	1.03612e+08	2.02e+08	4.70704e+07	1.07767e+08	7.3673e+07	7.26486e+07	1.06697e+08	114111259	2.72135e+08	9.05652e+07	137568137	2.65321e+08	2.33439e+08	6.80456e+07	1.76108e+08	7.0575e+07	1.56445e+08	1.49776e+08	1.04715e+08	3.29008e+08	2.28825e+08	179085049	1.82964e+08	2.47947e+08	1.52423e+08	1.39965e+08	9.44507e+07	8.04308e+07	2.1393e+08	2.04794e+08	1.35678e+08	1.99487e+08	221463607	169782219	335206169	4.28984e+08	1.93405e+08	2.61563e+08	1.57905e+08	6.99082e+07	1.59777e+08	154.98	1	0	0	3
P07998	RNASE1	Ribonuclease pancreatic [OS=Homo sapiens]	0	65	10	3093	10	156	17.6	8.79	3605.27	10	7	defense response;metabolic process;response to stimulus	extracellular	catalytic activity;protein binding	Pf00074	6035	ENSG00000129538.13	14				0	0	135856858	4.33062e+08	3.67677e+08	1.72696e+08	5.09538e+07	1.24873e+08	8.51309e+07	9.27687e+07	6.99134e+07	4.30234e+08	2.39333e+08	1.2274e+08	9.96302e+08	8.16655e+08	3.67751e+07	9.13484e+07	1.2246e+08	1.48106e+08	1.02389e+08	7.09785e+08	2.2835e+08	1.28407e+08	114966326	1.30239e+08	4.06635e+07	1.84429e+08	9.36419e+07	1.06987e+08	1.09539e+08	1.62144e+08	7.82165e+08	595470486	2.81148e+08	5.524e+08	460689199	7.3206e+07	1.05368e+08	2.13489e+08	1.54127e+08	1.97401e+08	1.72786e+08	8.25843e+07	1.01657e+08	1.21576e+08	5.74823e+07	7.37657e+07	8.3702e+07	5.26355e+07	1.38735e+08	1.80837e+08	1.79277e+08	2.45106e+08	415886102	1.02786e+08	8.21755e+07	1.13122e+08	6.0569e+07	1.3583e+08	2.47236e+08	7.8233e+08	6.30823e+08	249612022	6.09092e+08	2.15875e+08	1.59237e+08	6.68738e+07	7.80523e+07	2.46067e+08	124876872	1.52966e+08	3.15082e+08	7.78385e+07	9.48392e+07	1.23188e+08	1.01932e+08	3.91143e+08	4.36479e+08	1.29396e+08	2.76502e+08	1.13685e+08	2.29419e+08	1185335137	154.8	1	0	0	3	Acetyl [N-Term]
P08238	HSP90AB1	Heat shock protein HSP 90-beta [OS=Homo sapiens]	0	56	42	2486	26	724	83.2	5.03	3231.62	27	35	cell organization and biogenesis;metabolic process;regulation of biological process;response to stimulus;transport	cell surface;cytoplasm;cytosol;extracellular;membrane;mitochondrion;nucleus;organelle lumen	enzyme regulator activity;nucleotide binding;protein binding;RNA binding	Pf00183, Pf02518, Pf13589	3326	ENSG00000096384.19	6	Sema3A PAK dependent Axon repulsion; HSF1 activation; Attenuation phase; Neutrophil degranulation; Aryl hydrocarbon receptor signalling; Uptake and function of diphtheria toxin; Regulation of actin dynamics for phagocytic cup formation; The NLRP3 inflammasome; HSP90 chaperone cycle for steroid hormone receptors (SHR); The role of GTSE1 in G2/M progression after G2 checkpoint	Estrogen signaling pathway; Pathways in cancer; Antigen processing and presentation; Protein processing in endoplasmic reticulum; Progesterone-mediated oocyte maturation; PI3K-Akt signaling pathway; Prostate cancer; NOD-like receptor signaling pathway	NRF2 pathway; Focal Adhesion-PI3K-Akt-mTOR-signaling pathway	42	0	3.23439e+07	2.29508e+07	1.65007e+07	3.34028e+07	6.60792e+07	3.72079e+07	6.98139e+07	3.64814e+07	9.88561e+07	3.98202e+07	1.26045e+08	9.76025e+07	4.36191e+07	2.90419e+07	5.09204e+07	1.13879e+07	3.58875e+07	1.26281e+07	1.44364e+08	2.62075e+07	2.23009e+07	7.60577e+07	2.54594e+07	1.40005e+08	2.87879e+07	6.80029e+07	38228002	1.34792e+07	8.63525e+07	7.0933e+07	2.84369e+07	3.83341e+07	3.26332e+07	1.02896e+08	3.42803e+07	2.5335e+07	5.00829e+07	1.03498e+08	8.2121e+07	2.18919e+08	6.29066e+07	1.31936e+08	1.04286e+08	3.01088e+07	5.96786e+07	5.55287e+07	8.50051e+07	1.02841e+08	6.2378e+07	1.29911e+08	5.78587e+07	1.04463e+08	118041136	1.23567e+08	3.79626e+07	1.07773e+08	3.41995e+07	1.25207e+08	7.90201e+07	5.22285e+07	2.92191e+08	1.41849e+08	8.79613e+07	9.96687e+07	1.38319e+08	5.54779e+07	6.0891e+07	4.1182e+07	5.41578e+07	1.54126e+08	120679181	8.76841e+07	1.41768e+08	1.35887e+08	7.7612e+07	1.8502e+08	3.62999e+08	2.29131e+08	3.99881e+08	2.8261e+08	9.32745e+07	1.03413e+08	154.72	1	0	0	3
P01591	IGJ; JCHAIN	Immunoglobulin J chain [OS=Homo sapiens]	0	69	11	2962	11	159	18.1	5.24	2074.27	11	10	cellular component movement;defense response;regulation of biological process;response to stimulus;transport	extracellular	DNA binding;protein binding	Pf15097	3512	ENSG00000132465.10	4	Scavenging of heme from plasma; Cell surface interactions at the vascular wall			5	0	5.75738e+08	5.22479e+08	5.08403e+08	6.53995e+08	2.69198e+08	3.98224e+08	1373832038	8.1016e+08	7.37569e+08	6.01997e+08	1067277241	7.48415e+08	4.36701e+08	4.5462e+08	236294740	491222164	3.34077e+08	4.96473e+08	1401297598	7.7685e+08	3.44829e+08	4.48222e+08	7.03437e+08	4.40245e+08	396633750	7.13217e+08	6.52545e+08	2.88241e+08	7.20457e+08	1046577554	7.98134e+08	4.26258e+08	4.79761e+08	2373836504	3.60381e+08	2.88645e+08	4.54001e+08	1370942327	1078811517	3318563972	9.12297e+08	5.6211e+08	8.63605e+08	2.3938e+08	581996884	8.03177e+08	2.34321e+08	4.53729e+08	6.45799e+08	6.7111e+08	4.23691e+08	1211198714	1202635677	9.82744e+08	3.81466e+08	7.45725e+08	4.88039e+08	6.02838e+08	2299317877	5.94218e+08	5809802479	2013365705	7.9891e+08	1855730447	1046157614	4.67557e+08	6.49371e+08	4.13345e+08	4.67464e+08	8.73442e+08	1649847807	8.27707e+08	6.97099e+08	1350104713	1073126964	1936177679	3652958356	6.28396e+08	2595526570	5.6066e+08	5.44076e+08	9.15303e+08	153.97	1	0	0	3
Q9NPG4	PCDH12	Protocadherin-12 [OS=Homo sapiens]	0	35	30	1045	30	1184	128.9	5.29	1215.46	28	21	cell communication;metabolic process	membrane	metal ion binding	Pf00028, Pf08266	51294	ENSG00000113555.5	5				0	0	3.38991e+07	1.82286e+07	1.77986e+07	3.49343e+07	1.69417e+07	2.1854e+07	3.24932e+07	3.03677e+07	3.28813e+07	3.23291e+07	2.27011e+07	2.74189e+07	3.757e+07	4.28702e+07	9.56541e+06	1.76162e+07	4.65084e+07	3.73174e+07	5.62302e+07	3.54516e+07	2.42067e+07	3.49215e+07	2.21069e+07	3.64169e+07	8.06014e+07	4.46517e+07	8.61719e+07	1.45525e+07	5.13144e+07	1.01215e+08	3.12249e+07	2.75767e+07	4.02256e+07	1.83699e+08	5.58511e+07	2.9188e+07	3.02751e+07	8.84269e+07	1.00331e+08	1.90317e+08	5.95169e+07	2.67392e+07	4.47384e+07	4.42923e+06	1.6418e+07	3.18507e+07	2.94434e+07	3.45967e+07	2.61792e+07	5.41568e+07	1.94219e+07	8.3158e+07	4.29841e+07	3.69822e+07	2.74962e+07	4.05501e+07	3.71657e+07	4.35731e+07	5.08166e+07	4.21615e+07	3.13675e+08	1.33476e+08	5.08035e+07	6.20446e+07	4.03123e+07	7.17426e+07	3.74543e+07	5.04856e+07	1.50607e+07	4.91409e+07	4.47659e+07	5.43629e+07	4.16946e+07	4.36709e+07	5.28989e+07	1.58034e+08	2.86267e+08	5.29845e+07	1.51343e+08	5.4984e+07	2.38787e+07	6.35295e+07	153.9	1	0	0	3
Q9UEF7-1	KL	Klotho [OS=Homo sapiens]	0	42	42	1279	42	1012	116.1	7.97	810.34	42	28	metabolic process;regulation of biological process;response to stimulus	extracellular;membrane	catalytic activity;protein binding;signal transducer activity	Pf00232	9365	ENSG00000133116.7	13	PI3K Cascade; PI5P, PP2A and IER3 Regulate PI3K/AKT Signaling; Phospholipase C-mediated cascade: FGFR1; FGFR1c and Klotho ligand binding and activation; Negative regulation of FGFR1 signaling; FRS-mediated FGFR1 signaling; SHC-mediated cascade:FGFR1; PI-3K cascade:FGFR1; Constitutive Signaling by Aberrant PI3K in Cancer; RAF/MAP kinase cascade; Interleukin-20 family signaling	Longevity regulating pathway; Pentose and glucuronate interconversions; Metabolic pathways; Endocrine and other factor-regulated calcium reabsorption	VEGFA-VEGFR2 Signaling Pathway	39	0	5.24356e+07	3.19462e+07	2.72681e+07	9.86245e+07	4.50571e+07	5.87288e+07	8.51213e+07	4.99393e+07	6.66813e+07	6.37487e+07	6.47663e+07	1.03748e+08	4.40471e+07	3.42114e+07	2.69946e+07	1.42433e+07	3.84407e+07	1.08162e+07	9.04855e+07	2.91654e+07	4.72061e+07	8.32934e+07	5.35352e+07	1.66673e+08	6.55543e+07	1.66501e+08	7.78914e+07	4.82082e+07	1.31858e+08	1.42946e+08	8.20486e+07	5.15348e+07	4.68986e+07	1.50812e+08	4.8496e+07	2.12139e+07	4.39901e+07	9.01021e+07	1.30914e+08	1.07815e+08	1.03016e+08	5.83948e+07	9.51607e+07	2.28431e+07	4.17845e+07	4.372e+07	5.57986e+07	5.36793e+07	8.31979e+07	1.63134e+08	4.60659e+07	1.07421e+08	8.97678e+07	8.99164e+07	2.03502e+07	104385339	2.04744e+07	6.75218e+07	4.79801e+07	2.67157e+07	1.1276e+08	9.8397e+07	7.81922e+07	7.95556e+07	1.36766e+08	4.97419e+07	1.09869e+08	2.75477e+07	4.58527e+07	5.73326e+07	7.26938e+07	4.55613e+07	4.0536e+07	1.72246e+08	1.35536e+08	7.08274e+07	117240285	7.67086e+07	1.85664e+08	1.27214e+08	4.25458e+07	9.24072e+07	153.22	1	0	0	3
O15230	LAMA5	Laminin subunit alpha-5 [OS=Homo sapiens]	0	22	64	384	64	3695	399.5	7.02	257.42	61	31	cell differentiation;cell organization and biogenesis;cell proliferation;cellular component movement;regulation of biological process;response to stimulus;transport	extracellular;membrane;nucleus	catalytic activity;motor activity;protein binding;structural molecule activity	Pf00052, Pf00053, Pf00054, Pf00055, Pf00529, Pf01576, Pf02210, Pf06008, Pf06009, Pf12795, Pf13514, Pf13747	3911	ENSG00000130702.15	20	ECM proteoglycans; Laminin interactions; Degradation of the extracellular matrix; MET activates PTK2 signaling; Interleukin-4 and 13 signaling; Non-integrin membrane-ECM interactions	Pathways in cancer; Small cell lung cancer; Metabolic pathways; Toxoplasmosis; Amoebiasis; PI3K-Akt signaling pathway; ECM-receptor interaction; Focal adhesion	Alpha 6 Beta 4 signaling pathway; Primary Focal Segmental Glomerulosclerosis FSGS; Focal Adhesion; Focal Adhesion-PI3K-Akt-mTOR-signaling pathway; Inflammatory Response Pathway	27	0	1.25445e+08	1.6917e+08	121659613	1.3365e+08	9.19761e+07	7.66634e+07	9.53448e+07	8.50275e+07	189693551	1.74696e+08	1.04327e+08	1.03982e+08	1.36787e+08	1.45598e+08	1.24273e+08	6.92587e+07	6.21193e+07	6.35262e+07	1.30031e+08	1.33796e+08	1.05323e+08	1.58739e+08	140608082	2.57426e+08	117271933	9.78236e+07	7.41113e+07	1.35642e+08	1.24729e+08	116614968	1.38072e+08	1.48504e+08	8.15424e+07	1.57105e+08	1.54467e+08	7.83305e+07	1.1129e+08	9.50131e+07	1.39952e+08	1.04421e+08	1.18788e+08	2.93681e+08	1.74286e+08	1.4571e+08	9.93033e+07	9.75805e+07	6.50702e+07	8.89761e+07	1.41029e+08	1.95783e+08	1.06598e+08	9.57844e+07	1.89747e+08	1.69019e+08	9.31621e+07	7.90049e+07	8.96137e+07	1.35406e+08	9.21074e+07	1.77926e+08	7.37681e+07	1.04227e+08	2.21327e+08	1.81145e+08	3.0407e+08	2.5168e+08	111442505	9.65656e+07	1.15233e+08	9.60474e+07	1.0889e+08	7.68874e+07	8.52861e+07	8.52657e+07	2.52789e+08	1.32628e+08	1.93663e+08	2.14923e+08	2.91693e+08	2.82348e+08	2.54565e+08	2.11713e+08	153.05	1	0	0	3
O14786-1	NRP1	Neuropilin-1 [OS=Homo sapiens]	0	41	32	1090	32	923	103.1	5.88	804.27	31	19	cell communication;cell differentiation;cell growth;cell organization and biogenesis;cellular component movement;development;regulation of biological process;response to stimulus;transport	cell surface;cytosol;endosome;extracellular;membrane	catalytic activity;enzyme regulator activity;metal ion binding;protein binding;receptor activity;signal transducer activity	Pf00431, Pf00629, Pf00754, Pf11980	8829	ENSG00000099250.17	10	CHL1 interactions; SEMA3A-Plexin repulsion signaling by inhibiting Integrin adhesion; Sema3A PAK dependent Axon repulsion; Signal transduction by L1; Signaling by ROBO receptors; CRMPs in Sema3A signaling; Neurophilin interactions with VEGF and VEGFR	Axon guidance; HTLV-I infection		16	0	3.41745e+07	8.54986e+06	1.08266e+07	3.23909e+07	2.17612e+07	3.46234e+07	3.14174e+07	2.75864e+07	3.78645e+07	1.89888e+07	3.6951e+07	7.59125e+07	1.01512e+07	1.95298e+07	1.24817e+07	1.30535e+07	1.25937e+07	8.9345e+06	6.64828e+07	1.20499e+07	9.86234e+06	2.47988e+07	2.84205e+07	8.34285e+08	2.88369e+07	3.11118e+07	1.57999e+07	1.69784e+07	5.45854e+07	6.14942e+07	1.59883e+07	8.74157e+06	8.50565e+06	3.28353e+07	2.22173e+07	2.2516e+07	2.08052e+07	4.62778e+07	7.77394e+07	4.74756e+07	4.70002e+07	1.93691e+08	1.29517e+08	3.07492e+07	5.52008e+07	3.27481e+07	4.41869e+07	4.19158e+07	3.95821e+07	4.43189e+07	2.40146e+07	3.66176e+07	8.40521e+07	5.79705e+07	2.45502e+07	7.15108e+07	2.66909e+07	7.8085e+07	3.38088e+07	4.12873e+07	8.28419e+07	5.13211e+07	5.17581e+07	5.44011e+07	2.62364e+07	6.41366e+08	9.5734e+07	1.53486e+07	1.11451e+07	2.77252e+07	4.97532e+07	3.12429e+07	4.01165e+07	8.70193e+07	5.58895e+07	5.22517e+07	1.21881e+08	3.86249e+07	5.07346e+07	64887555	4.36955e+07	5.06639e+07	152.87	1	0	0	3
P25325	MPST	3-mercaptopyruvate sulfurtransferase [OS=Homo sapiens]	0	76	26	2453	25	297	33.2	6.6	2213.03	26	21	metabolic process;response to stimulus	cytoplasm;cytosol;mitochondrion	catalytic activity;protein binding	Pf00581	4357	ENSG00000128309.16	22		Sulfur metabolism; Cysteine and methionine metabolism; Sulfur relay system; Metabolic pathways	Trans-sulfuration pathway; Amino Acid metabolism	6	1	7.94615e+07	3.98996e+07	5.39821e+07	2.58454e+08	2.39011e+08	1.99209e+08	418518179	1.99656e+08	2.19333e+08	1.03061e+08	1.10828e+08	152339995	1.63214e+08	9.56113e+07	9.29736e+07	8.39522e+07	2.30223e+08	1.08587e+08	4.4923e+08	142025907	1.28305e+08	2.16011e+08	6.30169e+07	2.39263e+08	2.17913e+08	1.49812e+08	2.09586e+08	1.30425e+08	4.94099e+08	4.51412e+08	8.07382e+07	9.61486e+07	2.36967e+08	3.52442e+08	7.07838e+07	5.13265e+07	9.20638e+07	1.62439e+08	1.60563e+08	2.4338e+08	1.81662e+08	2.81364e+08	4.77812e+08	8.01779e+07	199807484	3.24883e+08	1.56822e+08	2.50734e+08	1.50191e+08	3.12884e+08	1.63779e+08	1.95361e+08	1.98126e+08	1.63418e+08	7.21027e+07	3.37495e+08	1.23767e+08	1.98967e+08	1.218e+08	7.91471e+07	7.15161e+08	3.7203e+08	2.82075e+08	8.49047e+07	1.82453e+08	2.51841e+08	2.22317e+08	6.38702e+07	7.18131e+07	101143916	2.28898e+08	2.09667e+08	2.45297e+08	271846638	594210044	1.76393e+08	5.9309e+08	1.28414e+08	3.23853e+08	8.0784e+07	1.04842e+08	1.65373e+08	152.45	1	0	0	3	Acetyl [N-Term]
Q14914-2	PTGR1	Isoform 2 of Prostaglandin reductase 1 [OS=Homo sapiens]	0	67	17	1837	17	301	32.9	7.2	2107.62	17	12	metabolic process;response to stimulus	cytoplasm	catalytic activity	Pf00107	22949	ENSG00000106853.18	9			NRF2 pathway	1	0	3.07112e+07	2.61292e+07	2.33567e+07	6.01676e+07	1.28665e+08	4.11311e+07	7.08823e+07	3.16301e+07	1.93085e+08	4.36085e+07	9.98117e+07	4.89841e+07	1.55318e+07	67400299	3.73371e+07	2.21188e+07	2.60669e+08	1.14568e+07	1.18755e+08	5.63329e+07	1.5654e+07	8.02096e+07	1.20388e+07	2.28761e+08	1.01791e+08	5.44534e+07	1.09589e+08	181259038	1.6152e+08	1.39287e+08	1.8004e+08	3.67043e+07	3.95171e+07	3.04695e+08	1.24921e+08	2.60054e+07	1.6759e+07	7.31935e+07	6.28275e+07	8.70649e+07	1.13776e+08	1.63463e+08	6.88784e+07	1.88985e+07	8.59352e+07	7.40775e+07	1.11662e+08	1.61745e+08	6.07842e+07	1.33463e+08	5.34635e+07	9.511e+07	7.52238e+07	4.21771e+07	4.54282e+07	7.93933e+07	8.63845e+07	7.79149e+07	8.08272e+07	5.02888e+07	174756567	1.45702e+08	3.16379e+08	7.1778e+07	2.41939e+08	2.12858e+08	8.0577e+07	5.47919e+07	8.33251e+07	2.34965e+08	1.76723e+08	1.68676e+08	1.79162e+08	4.07461e+08	7.41591e+07	1.40087e+08	8.35161e+08	3.34957e+08	2.97102e+08	6.77192e+08	2.98964e+08	3.05785e+08	152.21	1	0	0	3
P02511	CRYAB	Alpha-crystallin B chain [OS=Homo sapiens]	0	76	15	2315	15	175	20.1	7.33	1822.19	15	12	cell death;cell organization and biogenesis;metabolic process;regulation of biological process;response to stimulus	cell surface;cytoplasm;cytoskeleton;cytosol;Golgi;membrane;mitochondrion;nucleus	metal ion binding;protein binding;structural molecule activity	Pf00011, Pf00525	1410	ENSG00000109846.7	11	HSF1-dependent transactivation	Protein processing in endoplasmic reticulum; Longevity regulating pathway - multiple species		6	0	1.59032e+08	1.30158e+08	8.83972e+07	2.38056e+08	3.87783e+08	127219210	6.52521e+07	100341697	5.29673e+08	265624127	2.60779e+08	3.96666e+08	2.26997e+08	7.16211e+07	1.63194e+08	1.19785e+08	1.25466e+08	1.6728e+08	1.24005e+08	213649423	1.98751e+08	1.43044e+08	5.04912e+07	3.21992e+08	6.47085e+07	1.97543e+08	3.66496e+07	2.05312e+07	8.55581e+07	2.54541e+08	1.07399e+08	4.93121e+07	7.81101e+07	6.35122e+08	1.27691e+08	6.40679e+07	132016060	1.45008e+08	1.98568e+08	1.69895e+08	1.1309e+08	2.26285e+08	1.90315e+08	1.20081e+08	141297427	9.40552e+07	1.53063e+08	1.05889e+08	1.53398e+08	2.5486e+08	1.7645e+08	2.48368e+08	3.76784e+08	5.25509e+08	1.76241e+08	1.74117e+08	1.1314e+08	2.1555e+08	1.92681e+08	1.94376e+08	4.23173e+08	2.74062e+08	2.25772e+08	1.826e+08	1.91373e+08	3.49217e+08	2.06532e+08	1.50503e+08	2.10117e+08	2.01863e+08	2.38199e+08	1.89431e+08	1.79015e+08	2.95529e+08	1.36926e+08	2.01464e+08	2.81271e+08	2.3736e+08	5.11382e+08	159670743	8.65704e+07	2.37482e+08	151.89	1	0	0	3	Acetyl [N-Term]
P05089	ARG1	Arginase-1 [OS=Homo sapiens]	0	74	24	889	24	322	34.7	7.21	736	23	18	cell organization and biogenesis;defense response;metabolic process;regulation of biological process;response to stimulus;transport	cytoplasm;cytosol;extracellular;membrane;nucleus;organelle lumen	catalytic activity;metal ion binding	Pf00491	383	ENSG00000118520.14	6	Urea cycle; Neutrophil degranulation	Amoebiasis; Metabolic pathways; Arginine and proline metabolism; Biosynthesis of amino acids; Arginine biosynthesis	Spinal Cord Injury; Amino Acid metabolism; Urea cycle and metabolism of amino groups	15	0	3.10894e+07	3.91164e+07	1.15459e+07	4.01753e+07	8.16743e+06	1.25109e+07	2.42697e+07	4.08637e+07	2.12942e+07	5.57004e+07	2.16288e+07	4.35587e+07	1.1647e+07	3.14793e+07	1.02597e+07	1.3067e+07	5.01972e+06	1.29774e+07	4.21918e+07	3.0546e+07	2.3109e+07	1.41367e+07	2.67184e+07	1.30524e+08	2.17875e+07	8.8332e+07	1.96459e+07	1.51483e+07	1.79861e+07	4.87183e+07	8.06746e+06	1.14918e+07	1.76e+07	3.8136e+07	1.60761e+07	4.56194e+06	1.63034e+07	4.70769e+07	1.56785e+07	1.23628e+08	2.65036e+07	3.94721e+07	9.68915e+07	1.54013e+07	1.28744e+07	1.68035e+07	2.60203e+07	1.2983e+08	2.17397e+07	5.04445e+07	1.53098e+07	4.02304e+07	1.23254e+08	5.98771e+07	1.76375e+07	4.78615e+07	3.19289e+07	4.70711e+07	8.54116e+07	1.62825e+07	7.67699e+07	3.01923e+07	4.98655e+07	1.98357e+08	4.63695e+07	5.06162e+07	1.77258e+08	8.12601e+07	5.11593e+07	4.23934e+07	5.3617e+07	5.7769e+07	2.56481e+07	6.08378e+07	5.21628e+07	2.46305e+08	1.57977e+08	1.05433e+08	4.50109e+07	3.19998e+07	1.98836e+07	1.65584e+07	151.82	1	0	0	3
Q92673	SORL1	Sortilin-related receptor [OS=Homo sapiens]	0	28	56	805	56	2214	248.3	5.55	605.18	54	36	metabolic process;regulation of biological process;response to stimulus;transport	endoplasmic reticulum;endosome;extracellular;Golgi;membrane	protein binding;receptor activity;signal transducer activity	Pf00041, Pf00057, Pf00058, Pf12999	6653	ENSG00000137642.12	11	Amyloid fiber formation			2	0	2.0108e+07	2.20701e+07	3.65666e+07	4.52718e+07	3.03641e+07	1.38138e+07	3.51523e+07	3.3214e+07	3.20933e+07	2.43157e+07	7.12088e+07	2.67965e+07	1.47201e+07	3.21478e+07	7.90983e+06	2.5748e+07	1.41781e+07	2.30233e+07	6.15295e+07	1.96051e+07	2.52621e+07	3.12853e+07	2.22405e+07	4.31358e+07	9.40683e+06	2.08351e+07	3.56613e+07	9.0371e+06	2.52703e+07	8.87e+07	3.96131e+07	3.26841e+07	1.62185e+07	5.25244e+07	3.44454e+07	1.95833e+07	2.93809e+07	5.95594e+07	4.05432e+07	1.04699e+08	3.42813e+07	3.21145e+07	5.01093e+07	6.68837e+06	2.2709e+07	3.09729e+07	2.65618e+07	4.1669e+07	2.58197e+07	4.93279e+07	1.15398e+07	4.016e+07	3.29616e+07	4.11958e+07	2.06223e+07	3.02847e+07	1.2311e+07	4.91496e+07	2.70671e+07	4.02255e+07	5.04322e+07	7.24647e+07	3.26031e+07	8.69821e+07	7.79791e+07	3.93092e+07	4.13512e+07	1.93629e+07	1.53609e+07	7.61258e+07	2.40235e+07	5.23844e+07	8.29663e+07	1.18097e+08	4.27132e+07	8.06418e+07	1.26435e+08	3.70769e+07	1.07118e+08	6.31838e+07	2.51708e+07	2.99951e+07	151.19	1	0	0	3
P32119	PRDX2	Peroxiredoxin-2 [OS=Homo sapiens]	0	72	18	2052	17	198	21.9	5.97	1300.34	17	13	cell communication;cellular homeostasis;metabolic process;regulation of biological process;response to stimulus	cytoplasm;cytosol;membrane	antioxidant activity;catalytic activity;protein binding	Pf00578, Pf08534, Pf10417	7001	ENSG00000167815.11	19	TP53 Regulates Metabolic Genes; Deregulated CDK5 triggers multiple neurodegenerative pathways in Alzheimer's disease models; Detoxification of Reactive Oxygen Species		Selenium Micronutrient Network	12	1	2.3674e+08	2.1135e+08	2.80663e+08	3.84778e+08	1.48927e+08	4.15231e+08	3.04569e+08	2.64283e+08	2.72905e+08	1.99147e+08	5.6377e+08	519601691	2.26964e+08	2.50365e+08	1.69078e+08	2.38062e+08	7.87906e+08	9.01891e+07	6.99654e+08	1.9819e+08	1.51968e+08	4.25881e+08	3.22585e+08	5.91728e+08	1.91907e+08	714406164	6.82548e+08	1.31568e+08	3.29438e+08	2646828571	4.08692e+08	2.30975e+08	3.19435e+08	1328615604	2.40121e+08	1.55777e+08	4.50401e+08	1728204658	5.90367e+08	3046177773	299070360	331266486	1089595723	1.30084e+08	5.21026e+08	2.67425e+08	1067256023	8.39837e+08	3.11462e+08	5.80979e+08	2.32026e+08	7.0327e+08	1337521602	8.53688e+08	2.10361e+08	6.51669e+08	2.074e+08	2217372984	5.13087e+08	1349908678	1353013577	8.34062e+08	4.67624e+08	6.5595e+08	6.26059e+08	5.36466e+08	3.98261e+08	3.06633e+08	2.56667e+08	8.94535e+08	512854800	3.35405e+08	4.11992e+08	5.52746e+08	3.07352e+08	2039153080	1235816577	1066256302	7.34769e+08	3.97531e+08	2.62732e+08	5.79022e+08	150.63	1	0	0	3
O94760-1	DDAH1	N(G),N(G)-dimethylarginine dimethylaminohydrolase 1 [OS=Homo sapiens]	0	75	22	2559	21	285	31.1	5.81	2364.02	20	19	metabolic process;regulation of biological process;response to stimulus	cytosol;mitochondrion	catalytic activity;metal ion binding	Pf02274	23576	ENSG00000153904.18	1	eNOS activation		Mesodermal Commitment Pathway	5	1	1.09482e+08	5.35249e+07	4.86098e+07	2.1191e+08	1.28848e+08	9.73442e+07	8.31071e+07	7.28343e+07	1.44463e+08	1.0822e+08	124111282	1.76615e+08	8.90351e+07	7.74753e+07	4.20857e+07	6.13642e+07	9.81606e+07	5.33541e+07	1.87561e+08	7.98465e+07	8.78593e+07	1.2279e+08	7.26817e+07	3.05734e+08	1.38953e+08	1.34323e+08	1.28162e+08	4.71342e+07	1.85489e+08	3.36737e+08	5.81559e+07	1.01475e+08	1.10089e+08	2.60929e+08	4.20342e+07	5.88569e+07	7.91075e+07	1.56194e+08	1.45966e+08	5.58896e+08	1.58033e+08	2.2311e+08	3.02715e+08	4.11659e+07	1.30339e+08	6.27896e+07	4.68604e+07	2.05529e+08	1.1026e+08	2.82858e+08	8.47352e+07	2.15076e+08	193829536	2.71993e+08	6.91692e+07	223909640	5.96207e+07	2.12573e+08	7.10613e+07	109625676	3.67342e+08	2.69051e+08	1.43378e+08	8.79255e+07	177157713	3.33934e+08	1.5906e+08	1.01961e+08	5.0118e+07	1.52926e+08	1.70969e+08	1.13628e+08	8.46746e+07	2.45693e+08	1.36912e+08	3.35995e+08	386440242	178850627	2.9656e+08	1.18442e+08	1.0874e+08	1.82839e+08	150.62	1	0	0	3	Acetyl [N-Term]
P05783	KRT18	Keratin, type I cytoskeletal 18 [OS=Homo sapiens]	0	77	35	1060	33	430	48	5.45	796.98	33	26	cell death;cell organization and biogenesis;regulation of biological process;response to stimulus;transport	cytoplasm;cytosol;nucleus	protein binding;RNA binding;structural molecule activity	Pf00038	3875	ENSG00000111057.10	12	Formation of the cornified envelope	Pathogenic Escherichia coli infection	Pathogenic Escherichia coli infection	5	1	3.86007e+07	2.47925e+07	4.57303e+07	7.58232e+07	3.21131e+07	2.8729e+07	8.88808e+07	1.82862e+07	6.47858e+07	7.075e+07	1.0963e+08	131649531	8.21926e+07	4.17823e+07	2.18225e+07	2.2262e+07	5.04867e+07	2.42823e+07	9.42608e+07	6.42263e+07	2.71675e+07	9.49518e+07	2.87866e+07	6.06677e+07	5.26337e+07	6.2713e+07	4.7802e+07	3.74669e+07	5.9291e+07	1.14937e+08	4.1685e+07	3.91034e+07	4.82679e+07	2.09129e+08	4.76298e+07	32744117	7.93014e+07	1.43901e+08	1.06588e+08	2.89046e+08	7.21419e+07	4.38611e+07	6.96716e+07	1.51727e+07	5.01669e+07	5.62183e+07	9.63279e+07	4.98371e+07	1.09738e+08	194290918	6.1759e+07	1.14611e+08	1.12523e+08	5.62236e+07	3.44502e+07	6.47012e+07	3.18917e+07	9.75275e+07	1.19487e+08	1.72969e+08	3.05144e+08	2.27512e+08	1.57062e+08	1.27409e+08	2.39048e+08	4.44854e+07	5.95186e+07	3.56104e+07	4.20078e+07	1.24503e+08	1.31773e+08	9.51011e+07	2.74244e+08	5.49224e+07	1.07122e+08	2.12758e+08	2.6282e+08	3.59286e+08	366297507	1.84256e+08	1.08554e+08	1.00926e+08	150.54	1	0	0	3
P14384	CPM	Carboxypeptidase M [OS=Homo sapiens]	0	41	20	2561	20	443	50.5	7.36	2064.48	20	18	metabolic process	cell surface;extracellular;membrane	catalytic activity;metal ion binding	Pf00246, Pf00775, Pf04952, Pf13620, Pf13715	1368	ENSG00000135678.11	12	Post-translational modification: synthesis of GPI-anchored proteins			3	0	194584021	9.01069e+07	1873223948	2749296120	2408294857	2185065664	3387900587	2658334985	2734489375	2625166299	2357429370	2087007080	3568153038	3730162535	2397253633	3332045815	3112352769	3757988030	2396055269	5183877979	5649126995	2248293903	2644524391	563558050	3609051403	3932477806	3728463051	4231857598	2210291146	3938651784	3832497277	4255729414	4536077955	5441552021	2874159997	1020455172	2639582892	2240066268	2940197058	2037702596	3087686633	2810728198	3379750160	3186192042	2338301760	2429012664	2195320180	2781103089	2363616274	3294313199	2445975702	1863072561	3602655919	4311301859	3548266388	2671791363	3167275846	3363517939	3672169049	4911481717	4665151057	4168145985	3368681330	2359107579	2413360939	2601749596	2676831539	2422658584	2955129903	2203151587	2634208282	3027314171	3570177314	4585843248	5135726050	1478833780	2653501803	3401001620	5059455957	1910687776	4147704280	4638511071	150.25	1	0	0	3
P09871	C1S	Complement C1s subcomponent [OS=Homo sapiens]	0	45	28	1057	27	688	76.6	4.96	1107.97	28	23	defense response;metabolic process;regulation of biological process;response to stimulus	extracellular	catalytic activity;metal ion binding;protein binding	Pf00084, Pf00089, Pf00431, Pf07645, Pf14670	716	ENSG00000182326.14	12	Regulation of Complement cascade; Classical antibody-mediated complement activation	Pertussis; Systemic lupus erythematosus; Staphylococcus aureus infection; Complement and coagulation cascades	Oxidative Damage; Complement Activation; Complement and Coagulation Cascades	14	0	3.02611e+07	2.01459e+07	2.25174e+07	3.37332e+07	9.37309e+06	2.23671e+07	9.56175e+07	4.91544e+07	75483147	1.11903e+07	8.96222e+07	2.20766e+07	1.60705e+07	1.98866e+07	1.35062e+07	1.66036e+07	5.03596e+07	3.7061e+07	1.36695e+08	1.88932e+07	2.05242e+07	4.39779e+07	2.53733e+07	2.07093e+07	3.49707e+07	3.36916e+07	3.4328e+07	2.17618e+07	7.65823e+07	2.31483e+08	3.98264e+07	1.29423e+07	2.30567e+07	8.21522e+07	2.8629e+07	2.35991e+07	3.88445e+07	9.08448e+07	4.53842e+07	1.75788e+08	3.31365e+07	2.10347e+07	4.74802e+07	8.5915e+06	2.33615e+07	4.55321e+07	1.49907e+07	5.12648e+07	2.40542e+07	3.04751e+07	1.87461e+07	4.41842e+07	4.03315e+07	3.14764e+07	2.22636e+07	4.0304e+07	1.86335e+07	7.39873e+07	3.08523e+07	6.32766e+07	8.28162e+07	6.43586e+07	5.47328e+07	4.73607e+07	6.16426e+07	3.47827e+07	6.83611e+07	1.67526e+07	1.93347e+07	5.64382e+07	4.95391e+07	1.22241e+08	8.21056e+07	7.91109e+07	9.46658e+07	9.54269e+07	9.77748e+07	1.63492e+08	1.08251e+08	8.91249e+07	6.27237e+07	1.05654e+08	150.06	1	0	0	3
P15848	ARSB	arylsulfatase B [OS=Homo sapiens]	0	53	31	984	31	533	59.6	8.21	478.14	31	20	cell organization and biogenesis;cellular component movement;metabolic process;regulation of biological process;response to stimulus;transport	cell surface;endoplasmic reticulum;extracellular;Golgi;mitochondrion;organelle lumen;vacuole	catalytic activity;metal ion binding	Pf00884, Pf14707	411	ENSG00000113273.15	5	MPS VI - Maroteaux-Lamy syndrome; Neutrophil degranulation; CS/DS degradation; The activation of arylsulfatases; Glycosphingolipid metabolism	Lysosome; Glycosaminoglycan degradation; Metabolic pathways		23	0	2.89848e+07	3.49857e+07	3.32575e+07	4.53813e+07	1.16051e+07	7.08357e+07	8.21936e+07	4.51148e+07	1.78822e+08	3.57003e+07	9.14828e+07	4.63262e+07	6.35162e+07	4.6775e+07	1.69261e+07	2.89287e+07	7.91161e+07	2.47675e+07	9.81163e+07	2.94937e+07	2.89037e+07	7.50008e+07	2.63682e+07	2.08718e+07	2.13812e+07	1.08672e+08	4.43099e+07	2.35014e+07	5.59486e+07	1.17602e+08	1.0428e+08	4.44524e+07	4.40664e+07	9.22127e+07	5.35465e+07	2.56144e+07	9.20336e+07	119007118	5.99933e+07	9.80181e+07	2.07848e+07	4.77478e+07	8.45671e+07	1.75947e+07	4.55689e+07	3.1893e+07	1.64314e+07	1.96931e+07	2.70667e+07	2.62113e+08	1.52492e+07	3.12006e+07	7.11444e+07	6.80349e+07	2.89971e+07	7.03983e+07	2.27423e+07	9.64345e+07	3.54795e+07	7.22921e+07	1.10752e+08	7.14734e+07	1.68915e+08	9.88293e+07	158725084	3.2048e+07	4.2462e+07	6.05534e+07	1.77097e+07	7.63168e+07	1.18673e+08	4.59886e+07	5.98997e+07	1.38335e+08	7.37453e+07	1.06758e+08	9.76592e+07	1.56235e+08	1.54029e+08	6.08123e+07	6.70742e+07	7.80827e+07	149.67	1	0	0	3
Q9NZH0	GPRC5B	G-protein coupled receptor family C group 5 member B [OS=Homo sapiens]	0	21	10	3864	10	403	44.8	8.24	3055.6	10	8	regulation of biological process;response to stimulus	cell surface;cytosol;membrane;nucleus	enzyme regulator activity;protein binding;receptor activity;signal transducer activity	Pf00003	51704	ENSG00000167191.11	16			GPCRs, Class C Metabotropic glutamate, pheromone	1	0	4.42265e+08	1.80033e+08	228403301	5.1425e+08	1.96096e+08	1.95828e+08	2.53451e+08	2.06111e+08	264304481	5.61316e+08	629804038	8.81224e+08	1.97118e+08	3.09206e+08	4.32716e+08	1.84497e+08	2.34954e+08	1.61957e+08	1103590327	3.27522e+08	3.30575e+08	4.88763e+08	4.25366e+08	1316308837	3.73247e+08	3.36107e+08	4.63886e+08	2.54643e+08	6.83176e+08	1769428190	2.98208e+08	2.5746e+08	5.32573e+08	1306244825	3.41099e+08	2.67853e+08	4.63969e+08	7.12661e+08	7.29848e+08	1276969933	536447107	4.91573e+08	9.25495e+08	2.12256e+08	8.71996e+08	2.65614e+08	3.58011e+08	4.78789e+08	5.6905e+08	5.58449e+08	3.53508e+08	6.86138e+08	7.87951e+08	7.71799e+08	3.27125e+08	9.78546e+08	236686209	6.03674e+08	4.53884e+08	3.06823e+08	8.49364e+08	1038248816	5.9085e+08	5.71664e+08	6.89555e+08	2.70762e+08	6.33445e+08	2.27464e+08	4.03104e+08	5.31714e+08	8.89485e+08	3.84322e+08	7.77534e+08	9.27981e+08	4.67997e+08	5.35973e+08	8.38466e+08	6.56145e+08	8.4703e+08	4.56067e+08	5.25709e+08	4.8009e+08	149.62	1	0	0	3
Q14117	DPYS	dihydropyrimidinase [OS=Homo sapiens]	0	59	26	1300	26	519	56.6	7.27	1109.61	26	18	cell organization and biogenesis;metabolic process	cytoplasm;cytosol	catalytic activity;metal ion binding;protein binding	Pf01979, Pf04909, Pf07969, Pf13147, Pf13594	1807	ENSG00000147647.12	8	Pyrimidine catabolism	beta-Alanine metabolism; Pyrimidine metabolism; Pantothenate and CoA biosynthesis; Drug metabolism - other enzymes; Metabolic pathways	Fluoropyrimidine Activity	10	0	5.11692e+07	2.48348e+07	1.08437e+07	8.31423e+07	2.9773e+07	2.51463e+07	4.08086e+07	2.29091e+07	4.02918e+07	2.72901e+07	4.73662e+07	1.14292e+08	2.50983e+07	4.0377e+07	3.41962e+07	1.58624e+07	1.33121e+07	1.44979e+07	5.52406e+07	2.19751e+07	1.98342e+07	6.12076e+07	2.83838e+07	9.2642e+07	7.2032e+07	3.86459e+07	2.64248e+07	1.62647e+07	103058709	2.35985e+08	7.01712e+07	2.4115e+07	2.94033e+07	1.07648e+08	2.66067e+07	2.48987e+07	2.22502e+07	2.95279e+07	4.64193e+07	8.84511e+07	5.96392e+07	1.09214e+08	7.25768e+07	1.1166e+07	5.83289e+07	1.91069e+07	100032893	6.90598e+07	3.25784e+07	7.04449e+07	4.49281e+07	3.11719e+07	6.36339e+07	6.58131e+07	2.11766e+07	8.52477e+07	3.39855e+07	7.9996e+07	2.97225e+07	1.40647e+07	8.38316e+07	9.60414e+07	7.46628e+07	5.29182e+07	6.49108e+07	5.41543e+07	6.46828e+07	4.47228e+07	5.9535e+07	3.44001e+07	9.85835e+07	5.37762e+07	4.42467e+07	9.48596e+07	5.14836e+07	7.17585e+07	1.78537e+08	5.91899e+07	8.82371e+07	6.39927e+07	5.39084e+07	3.89174e+07	149.35	1	0	0	3
O00299	CLIC1	chloride intracellular channel protein 1 [OS=Homo sapiens]	0	92	22	1853	22	241	26.9	5.17	2559.47	22	16	metabolic process;regulation of biological process;response to stimulus;transport	cytoplasm;membrane;mitochondrion;nucleus	catalytic activity;protein binding;transporter activity	Pf00043, Pf13409, Pf13410, Pf13417	1192	ENSG00000213719.8; ENSG00000206394.8; ENSG00000230685.6; ENSG00000226248.6; ENSG00000223639.6; ENSG00000226651.6; ENSG00000226417.6	6; CHR_HSCHR6_MHC_QBL_CTG1; CHR_HSCHR6_MHC_COX_CTG1; CHR_HSCHR6_MHC_DBB_CTG1; CHR_HSCHR6_MHC_SSTO_CTG1; CHR_HSCHR6_MHC_MANN_CTG1; CHR_HSCHR6_MHC_MCF_CTG1				0	0	3.84823e+07	4.89711e+07	2.96955e+07	7.57853e+07	1.10066e+08	2.18733e+07	6.13991e+07	1.46008e+07	83715722	5.77753e+07	8.92458e+07	8.26732e+07	3.93568e+07	5.22684e+07	4.47831e+07	1.8263e+07	2.30991e+07	1.5762e+07	8.66448e+07	5.79909e+07	4.67339e+07	5.56926e+07	4.08111e+07	1.36925e+08	2.55947e+07	1.14407e+08	3.95864e+07	1.61828e+07	4.91467e+07	127102910	4.39296e+07	5.62709e+07	8.64926e+07	1.8022e+08	3.70614e+07	3.25641e+07	4.62853e+07	8.43927e+07	1.417e+08	1.85974e+08	7.3988e+07	6.37286e+07	9.01058e+07	1.91757e+07	6.84018e+07	2.75359e+07	2.75456e+07	3.78105e+07	6.75816e+07	1.64109e+08	7.02274e+07	9.03968e+07	1.54463e+08	1.33983e+08	3.27897e+07	7.3791e+07	2.50401e+07	9.27254e+07	9.1017e+07	7.66866e+07	3.39951e+08	1.50697e+08	9.7456e+07	1.05063e+08	1.32141e+08	9.95788e+07	5.76214e+07	4.2337e+07	6.00792e+07	2.41966e+08	1.69837e+08	8.23545e+07	8.81546e+07	6.49525e+07	4.67768e+07	191492304	1.33604e+08	8.12303e+07	2.42987e+08	8.51717e+07	7.7694e+07	1.37166e+08	149.24	1	0	0	3	Acetyl [N-Term]
P30838	ALDH3A1	Aldehyde dehydrogenase, dimeric NADP-preferring [OS=Homo sapiens]	0.005	62	25	138	24	453	50.4	6.54	102.77	25	17	metabolic process;regulation of biological process;response to stimulus	cytoplasm;cytosol;endoplasmic reticulum;membrane	catalytic activity;protein binding	Pf00171, Pf05893	218	ENSG00000108602.17	17	Phase I - Functionalization of compounds	Glycolysis / Gluconeogenesis; Histidine metabolism; Metabolic pathways; Drug metabolism - cytochrome P450; beta-Alanine metabolism; Tyrosine metabolism; Phenylalanine metabolism; Chemical carcinogenesis; Metabolism of xenobiotics by cytochrome P450	Aryl Hydrocarbon Receptor Pathway; NRF2 pathway	14	0	2.61299e+06	292438	3.09075e+06	442977	8.7656e+06	1.35458e+07	5.79502e+06	1.08007e+07	2.548e+07	9.01776e+06	4.82778e+06	1.79179e+06	2.61318e+06	3.20924e+06	1.4583e+06	5.8789e+06	4.162e+06	2.31893e+06	1.21369e+07	1.9372e+07	2.35267e+06	4.09557e+06	2.13881e+06	2.01663e+07	1.00728e+07	1.10734e+07	3.53882e+07	3.48279e+06	1.71679e+07	1.06395e+07	1.35018e+07	2.51757e+07	547232	8.09155e+06	3.71163e+06	3.49272e+06	2.01014e+07	7.65655e+06	2.43807e+07	17961519	6.29845e+06	2.32108e+07	4.25979e+07	2.95412e+06	5.67974e+06	4.34049e+06	500616	2.4918e+07	4.12353e+06	5.67766e+06	1.78472e+06	7.48826e+06	4.07607e+06	2.96819e+07	1.91693e+06	5.65202e+06	2.40906e+06	4.75726e+06	7.87549e+06	3.196e+06	1.17414e+08	1.34247e+07	4.14891e+06	2.7185e+07	1.92208e+07	4454833376	1722491584	8.73604e+08	5.81837e+08	7.89665e+08	5.58785e+08	3.8316e+07	6.85367e+06	1.51847e+07	1.25025e+07	2.79296e+07	3.04004e+07	1.75218e+07	2.40388e+07	4.16763e+07	2.95171e+07	1.07945e+07	148.73	1	0	0	3
Q9UIV8-1	SERPINB13	Serpin B13 [OS=Homo sapiens]	0	54	26	957	25	391	44.2	5.71	928.21	26	18	regulation of biological process;response to stimulus	cytoplasm;cytosol;organelle lumen	enzyme regulator activity;protein binding	Pf00079	5275	ENSG00000197641.11	18	RUNX1 regulates transcription of genes involved in differentiation of keratinocytes	Amoebiasis		6	0	1.52225e+07	3.80257e+07	6.36955e+07	3.22468e+07	4.05108e+07	1.44223e+07	1.04767e+08	4.72528e+07	5.93289e+07	2.37444e+07	4.80998e+07	1.06065e+08	1.08366e+07	1.41301e+07	4.14239e+06	1.55732e+07	3.80635e+06	1.08035e+07	4.4923e+07	4.45857e+07	6.82708e+07	5.29697e+07	1.86049e+07	1.17493e+08	1.94214e+07	7.84864e+07	7.24382e+06	4.25463e+06	1.38904e+07	1.01955e+08	3.4679e+07	2.74975e+07	1.17455e+07	6.66077e+07	5.10631e+07	3.56998e+07	1.37707e+07	3.3266e+07	6.8309e+07	4.62588e+07	7.55225e+07	4.53758e+07	7.11035e+07	1.72813e+07	9.37979e+07	4.88595e+07	1.98354e+07	130373584	2.38025e+07	6.28802e+07	1.27397e+07	1.53039e+07	2.89872e+07	3.10841e+08	4.25088e+07	3.23362e+07	2.74285e+07	3.65874e+07	1.57263e+07	5.51725e+07	4.08261e+07	5.1679e+07	2.53324e+07	1.38148e+08	6.83202e+07	8.78285e+07	1.20002e+08	2.81163e+07	2.78863e+07	201650881	2.01908e+07	8.81424e+07	1.41769e+07	1.42328e+08	1.95592e+08	7.36893e+07	3.66926e+08	1.49644e+08	2.71764e+08	3.83579e+08	3.09784e+07	1.29766e+08	148.43	1	0	0	3	Acetyl [N-Term]
P35052	GPC1	Glypican-1 [OS=Homo sapiens]	0	49	25	1503	25	558	61.6	7.3	1604.45	25	18	cell differentiation;cellular component movement;metabolic process;regulation of biological process	cytosol;endosome;extracellular;membrane;organelle lumen	metal ion binding;protein binding	Pf01153	2817	ENSG00000063660.8	2	Defective B4GALT7 causes EDS, progeroid type; Retinoid metabolism and transport; Defective EXT2 causes exostoses 2; Defective EXT1 causes exostoses 1, TRPS2 and CHDS; Signaling by GPCR; HS-GAG biosynthesis; A tetrasaccharide linker sequence is required for GAG synthesis; Signaling by ROBO receptors; Cell surface interactions at the vascular wall; Defective B3GALT6 causes EDSP2 and SEMDJL1; HS-GAG degradation; Defective B3GAT3 causes JDSSDHD	Proteoglycans in cancer	VEGFA-VEGFR2 Signaling Pathway	29	0	3.23427e+07	3.52984e+07	1.8117e+07	7.76967e+07	2.91906e+07	2.46449e+07	4.4601e+07	3.31391e+07	6.92511e+07	1.55e+07	6.89915e+07	2.37247e+07	8.9009e+06	2.76838e+07	7.55867e+06	2.06179e+07	1.07849e+07	1.45289e+07	9.04077e+07	1.81661e+07	1.55148e+07	1.84661e+07	1.49782e+07	1.13252e+08	2.364e+07	9.76807e+07	2.12935e+07	1.57158e+07	2.75368e+07	8.67817e+07	5.32783e+07	1.51679e+07	1.51141e+07	4.36626e+07	2.95397e+07	1.63534e+07	1.11541e+07	7.43471e+07	9.71802e+07	1.2913e+08	5.55456e+07	5.47125e+07	5.90468e+07	7.4624e+06	2.55727e+07	4.169e+07	1.70672e+07	3.75351e+07	2.57122e+07	8.46218e+07	1.43958e+07	3.27795e+07	1.70136e+08	1.14187e+08	1.68016e+07	5.25508e+07	1.45972e+07	3.21669e+07	1.22598e+08	2.72552e+07	8.82927e+07	4.3605e+07	2.84293e+07	1.41716e+08	1.78936e+08	5.27432e+07	1.15747e+08	2.97678e+07	1.5736e+07	4.53046e+07	2.66169e+07	39938963	2.56737e+07	6.31906e+07	4.35078e+07	1.32849e+08	125951096	7.49915e+07	8.92527e+07	1.0916e+08	4.83809e+07	3.58212e+07	148.07	1	0	0	3
P21810	BGN	biglycan [OS=Homo sapiens]	0	63	21	3192	20	368	41.6	7.52	3033.45	21	14	cell organization and biogenesis;metabolic process;regulation of biological process;response to stimulus	cell surface;cytoplasm;extracellular;membrane;organelle lumen	enzyme regulator activity;protein binding;structural molecule activity	Pf01462, Pf12799, Pf13855, Pf14580	633	ENSG00000182492.15	X	ECM proteoglycans; A tetrasaccharide linker sequence is required for GAG synthesis; Dermatan sulfate biosynthesis; Defective CHSY1 causes TPBS; Defective B4GALT7 causes EDS, progeroid type; Defective B3GALT6 causes EDSP2 and SEMDJL1; CS/DS degradation; Defective CHST14 causes EDS, musculocontractural type; Defective CHST3 causes SEDCJD; Chondroitin sulfate biosynthesis; Defective B3GAT3 causes JDSSDHD			20	1	5.6012e+08	449507968	2.36537e+08	5.77314e+08	6.46894e+07	1.03068e+08	1.13424e+08	1.0996e+08	8.24098e+07	2.56294e+08	122621141	2.84875e+08	1.28992e+08	1.40314e+08	5.55556e+08	7.85365e+07	1.51583e+08	5.30543e+07	2.8451e+08	8.10023e+08	8.99926e+08	262647721	2.17216e+08	339454564	2.84914e+08	185047537	2.4671e+08	1.42422e+08	4.24821e+08	4.18198e+08	9.09724e+07	1.53822e+08	1.6536e+08	4.15638e+08	1.05894e+08	9.02843e+07	1.49808e+08	2.23936e+08	3.21625e+08	4.1103e+08	366893051	3.47251e+08	4.46555e+08	6.65743e+07	2.22512e+08	1.0775e+08	2.15951e+08	2.67862e+08	2.48306e+08	4.07625e+08	2.98825e+08	4.64703e+08	2.06093e+08	4.29029e+08	8.89967e+07	4.09414e+08	1.81948e+08	2.81505e+08	2.04832e+08	1.77176e+08	6.5634e+08	621470663	3.25949e+08	1.56901e+08	219668773	1.79888e+08	2.01206e+08	1.51486e+08	1.69832e+08	1.76237e+08	2.57318e+08	1.49782e+08	1.48492e+08	1.91751e+08	2.31275e+08	2.95678e+08	6.8203e+08	2.40908e+08	2.2917e+08	4.95729e+08	3.0812e+08	4.60283e+08	147.41	1	0	0	3
P02533	KRT14	Keratin, type I cytoskeletal 14 [OS=Homo sapiens]	0	66	35	1029	13	472	51.5	5.16	1207.01	27	30	cell death;cell differentiation;cell organization and biogenesis;response to stimulus	cytoplasm;cytosol;nucleus	protein binding;structural molecule activity	Pf00038, Pf13514	3861	ENSG00000186847.5	17	Formation of the cornified envelope; Type I hemidesmosome assembly		Corticotropin-releasing hormone signaling pathway	7	12	8.89633e+07	1.96801e+08	4.67171e+07	1.39171e+08	1.76805e+07	4.09008e+07	3.79866e+07	4.90781e+07	2.24737e+07	9.14825e+07	1.09527e+08	132088548	2.41907e+07	5.51374e+07	2.95575e+07	8.02453e+07	4.54089e+07	4.86312e+07	1.187e+08	7.87544e+07	8.36658e+07	8.50614e+07	6.38304e+07	5.27926e+07	4.44428e+07	316805148	1.11772e+08	5.80811e+07	1.39792e+08	1.23013e+08	4.1663e+07	3.074e+07	6.42434e+07	1.27701e+08	1.00292e+08	3.01485e+07	5.03291e+07	9.12539e+07	1.23682e+08	111365104	8.57877e+07	3.63151e+07	1.76243e+08	6.05e+07	1.32288e+08	4.09081e+07	5.48038e+07	9.02472e+07	4.92219e+07	9.67971e+07	5.57792e+07	1.04036e+08	1.31153e+08	2.23484e+08	1.22483e+08	3.10639e+08	1.29319e+08	1.05873e+08	1.74928e+08	6.84807e+07	1.9963e+08	121423889	1.32578e+08	8.57815e+07	1.60533e+08	5.06181e+07	2.54522e+08	1.42602e+08	5.13471e+07	9.59465e+07	8.44958e+07	2.09076e+08	4.43792e+07	9.99859e+07	1.05299e+08	2.10216e+08	1.72333e+08	7.4667e+07	1.26124e+08	1.45693e+08	9.07936e+07	1.46679e+08	147.31	1	0	0	3
P02545	LMNA	Prelamin-A/C [OS=Homo sapiens]	0	61	46	631	46	664	74.1	7.02	430.4	46	36	cell organization and biogenesis;regulation of biological process;response to stimulus;transport	cytosol;membrane;nucleus	protein binding;structural molecule activity	Pf00038, Pf00932	4000	ENSG00000160789.19	1	Signaling by BRAF and RAF fusions; Breakdown of the nuclear lamina; XBP1(S) activates chaperone genes; Initiation of Nuclear Envelope Reformation; Clearance of Nuclear Envelope Membranes from Chromatin; Depolymerisation of the Nuclear Lamina; Deregulated CDK5 triggers multiple neurodegenerative pathways in Alzheimer's disease models	Dilated cardiomyopathy; Apoptosis; Arrhythmogenic right ventricular cardiomyopathy (ARVC); Hypertrophic cardiomyopathy (HCM)	Arrhythmogenic Right Ventricular Cardiomyopathy; Adipogenesis; Fas Ligand (FasL) pathway and Stress induction of Heat Shock Proteins (HSP) regulation	33	0	8.12068e+07	2.18063e+07	2.7162e+07	3.6833e+07	1.68701e+07	1.20114e+07	2.98703e+07	1.91445e+07	1.44597e+07	2.79051e+07	4.75461e+07	7.13678e+07	2.71026e+07	1.35739e+07	2.49487e+07	2.86134e+07	3.42456e+07	2.76324e+07	2.66371e+07	2.40338e+07	2.10616e+07	3.18431e+07	2.76082e+07	2.53903e+07	1.52792e+07	5.08974e+07	3.81891e+07	8.64428e+06	3.0155e+07	147615101	1.21559e+07	2.31481e+07	1.74664e+07	1.46677e+08	1.37069e+07	1.92913e+07	3.04692e+07	6.19646e+07	3.0321e+07	1.35505e+08	3.41604e+07	9.90773e+06	9.19121e+07	1.85023e+07	3.98403e+07	1.70131e+07	1723108143	1.11894e+08	2.99478e+07	5.46852e+07	1.812e+07	3.75401e+07	1.28299e+08	6.02954e+07	6.30613e+08	6.18954e+07	2.26734e+07	1.08338e+08	5.48639e+07	1.15471e+08	8.80603e+07	6.05683e+07	8.87542e+07	5.05877e+07	109340119	3.53045e+07	4.79377e+07	2.52562e+07	1.87263e+07	3.02573e+08	5.28591e+07	7.7098e+07	8.84808e+07	3.23864e+07	2.08718e+07	1.98822e+08	9.98119e+07	5.29024e+07	282818676	4.50002e+07	2.05072e+07	6.13449e+07	147.19	1	0	0	3
O75131	CPNE3	Copine-3 [OS=Homo sapiens]	0	49	26	1920	25	537	60.1	5.85	1412.74	26	22	metabolic process;regulation of biological process;response to stimulus;transport	cytoplasm;cytosol;membrane;mitochondrion;nucleus	catalytic activity;protein binding;RNA binding;transporter activity	Pf00168, Pf07002, Pf10138	8895	ENSG00000085719.12	8	Neutrophil degranulation; Glycerophospholipid biosynthesis			7	0	9.43842e+07	5.15665e+07	2.60985e+07	2.12013e+08	4.69526e+07	1.05104e+08	7.60764e+07	3.14914e+07	9.17706e+07	7.24173e+07	1.09099e+08	1.87258e+08	2.75634e+07	1.00887e+08	4.28801e+07	2.86901e+07	3.93365e+07	3.28754e+07	1.3103e+08	7.65177e+07	5.64003e+07	2.09313e+08	8.7457e+07	2.57106e+08	9.41799e+07	1.33855e+08	4.28888e+07	4.59768e+07	2.907e+08	1.28446e+08	7.48281e+07	3.96464e+07	6.58079e+07	1.37808e+08	3.72741e+07	8.06707e+07	6.93861e+07	1.61519e+08	1.17339e+08	1.74311e+08	2332328708	1009580825	1.94103e+08	2.19925e+07	7.9543e+07	4.27304e+07	1.00796e+08	6.9753e+07	1233595315	4384440769	1367020230	4922859824	182143737	1.97782e+08	4.69834e+07	174534186	3.73258e+07	1.23012e+08	1.06001e+08	6.15821e+07	3.07901e+08	1.04389e+08	2.32006e+08	1.1425e+08	1.45277e+08	1607342740	6.77673e+08	1227271813	8.6479e+08	8.43162e+08	9.51002e+08	1.2641e+08	8.59659e+07	1.35238e+08	1.09813e+08	1.71166e+08	3.07825e+08	2.1858e+08	2.31776e+08	2.42927e+08	7.48773e+07	1.57329e+08	147.07	1	0	0	3
Q8NCC3	PLA2G15	Group XV phospholipase A2 [OS=Homo sapiens]	0	56	22	2468	21	412	46.6	6.73	2048.06	22	15	metabolic process	extracellular;membrane;mitochondrion;vacuole	catalytic activity	Pf02450, Pf12697	23659	ENSG00000103066.12	16	Hydrolysis of LPC	Glycerophospholipid metabolism; Lysosome		7	1	8.62669e+07	5.98429e+07	6.14132e+07	104741641	5.25252e+07	6.91799e+07	157292472	5.2934e+07	5.68004e+07	1.3214e+08	2.069e+08	1.36051e+08	7.81115e+07	6.84656e+07	6.60213e+07	5.19679e+07	1.31804e+08	6.74847e+07	2.25716e+08	131472387	7.12313e+07	2.30994e+08	8.71162e+07	194549868	9.46791e+07	222179486	9.73211e+07	8.26871e+07	245201757	4.32511e+08	1.23271e+08	8.12599e+07	9.52019e+07	4.23132e+08	1.42583e+08	8.59102e+07	1.45617e+08	2.69832e+08	1.73029e+08	370401012	1.26843e+08	1.48664e+08	3.14678e+08	4.63147e+07	3.37531e+08	1.23535e+08	9.14153e+07	4.29083e+08	1.03386e+08	2.73821e+08	1.11838e+08	7.15619e+08	3.05622e+08	6.47316e+08	6.90202e+07	2.07926e+08	2.1632e+08	2.08753e+08	1.58848e+08	1.92895e+08	5.28064e+08	3.10382e+08	5.5101e+08	2.68659e+08	2.67695e+08	2.05728e+08	3.70545e+08	1.62463e+08	1.49375e+08	3.93996e+08	2.86401e+08	3.25416e+08	2.22944e+08	185704985	2.30365e+08	3.85586e+08	1488802720	3.62598e+08	3.39785e+08	1038971431	3.68145e+08	2.76001e+08	146.96	1	0	0	3
Q01518-1	CAP1	adenylyl cyclase-associated protein 1 [OS=Homo sapiens]	0	51	28	1576	28	475	51.9	8.06	1290.84	28	21	cell organization and biogenesis;cellular component movement;regulation of biological process;response to stimulus;transport	cytoplasm;cytoskeleton;extracellular;membrane;organelle lumen	protein binding	Pf01213, Pf07986, Pf08603	10487	ENSG00000131236.16	1	Platelet degranulation ; Neutrophil degranulation; Role of ABL in ROBO-SLIT signaling		Angiopoietin Like Protein 8 Regulatory Pathway; Insulin Signaling	13	0	3.9013e+07	4.5755e+07	1.67222e+07	6.43685e+07	3.20701e+07	3.13954e+07	4.30002e+08	1.58923e+08	6.89458e+08	2.64778e+07	6.68634e+07	9.44054e+07	2.57893e+07	2.56584e+08	2.87971e+07	2.8658e+07	2.54044e+07	3.23194e+07	7.80424e+08	4.01233e+07	2.33064e+07	3.87643e+07	2.97528e+07	4.37736e+07	4.5571e+07	205405958	5.26518e+07	2.81872e+07	6.32625e+07	1.46977e+08	4.06341e+07	2.90877e+07	3.48637e+07	1.47305e+08	4.18779e+07	3.14997e+07	4.808e+07	6.45521e+07	7.91585e+07	1.20998e+08	7.56282e+07	4.36228e+07	1.437e+08	1.69667e+07	5.26796e+07	4.52621e+07	3.90178e+07	8.66503e+07	5.11128e+07	1.06563e+08	4.00122e+07	4.81915e+07	2.01794e+08	1.17115e+08	2.96092e+07	113198339	3.91461e+07	1.51072e+08	9.4725e+07	1.7067e+08	6.92849e+07	8.17704e+07	6.41623e+07	1.44188e+08	6.78861e+07	4.3043e+07	1.14998e+08	6.22293e+07	4.89322e+07	1.69299e+08	8.43298e+07	1.75093e+08	8.3702e+07	1.07179e+08	5.20192e+07	378962736	8.02096e+07	9.85568e+07	1.88184e+08	8.30611e+07	3.18482e+07	6.14832e+07	146.55	1	0	0	3	Acetyl [N-Term]
Q9NQ79	CRTAC1	cartilage acidic protein 1 [OS=Homo sapiens]	0	48	30	1180	30	661	71.4	5.12	1116.11	30	24		extracellular	metal ion binding;protein binding	Pf01839, Pf07593, Pf07645, Pf13517	55118	ENSG00000095713.13	10				0	0	4.30512e+07	3.5083e+07	3.43229e+07	5.85382e+07	1.47192e+07	4.54254e+07	1.21555e+08	3.77929e+07	1.29285e+08	7.33156e+07	1.28824e+08	7.09112e+07	2.07787e+07	5.0085e+07	3.85828e+07	2.019e+07	6.12485e+07	1.35497e+07	1.78087e+08	4.66204e+07	5.64158e+07	4.39986e+07	5.3225e+07	1.26747e+08	5.51802e+07	1.15442e+08	1.18041e+08	4.17199e+07	9.58269e+07	1.37527e+08	32275536	5.23326e+07	6.21023e+07	1.67223e+08	3.59309e+07	5.76059e+07	2.88681e+07	7.66849e+07	2.01195e+08	154170600	9.11804e+07	2.48764e+08	1.32362e+08	1.64993e+07	9.36697e+07	6.22118e+07	4.58692e+07	4.4866e+07	6.92585e+07	1.50689e+08	9.64044e+07	8.85187e+07	2.55568e+08	1.7998e+08	4.94952e+07	1.66211e+08	2.99771e+07	1.11064e+08	5.92664e+07	6.41961e+07	1.44707e+08	1.92329e+08	9.43252e+07	1.02517e+08	8.87498e+07	7.91948e+07	1.23959e+08	2.87192e+07	4.25565e+07	2.06555e+08	1.10443e+08	1.17728e+08	7.6299e+07	1.28508e+08	106492822	1.45695e+08	178854816	8.75595e+07	2.27244e+08	2.5773e+07	4.99145e+07	7.39074e+07	146.53	1	0	0	3
Q6P9A2	GALNT18; GALNTL4	Polypeptide N-acetylgalactosaminyltransferase 18 [OS=Homo sapiens]	0	44	24	1121	24	607	69.5	6.49	757.38	24	20	metabolic process	Golgi;membrane	catalytic activity;metal ion binding	Pf00535, Pf00652, Pf02709, Pf10111	374378	ENSG00000110328.5	11	O-linked glycosylation of mucins	Metabolic pathways; Mucin type O-glycan biosynthesis		6	0	1.10275e+08	4.73393e+07	9.18131e+07	1.18704e+08	2.58659e+07	1.55181e+08	4.45257e+07	8.66336e+07	5.66602e+07	4.50434e+07	1.47136e+08	2.00829e+08	6.17002e+07	6.92083e+07	2.57918e+07	3.46874e+07	1.67078e+08	1.06257e+07	1.83266e+08	4.78218e+07	3.38705e+07	1.88658e+08	123089599	105606298	8.35784e+07	1.42253e+08	170028584	2.91207e+07	1.22534e+08	8.93295e+08	1.24265e+08	5.27899e+07	1.18344e+08	837947220	4.23788e+07	4.48024e+07	2.85783e+08	1395993101	310076548	1096049204	1.5952e+08	1.11504e+08	495272096	2.6482e+07	2.14682e+08	9.65625e+07	1.03808e+08	5.24394e+08	1.57872e+08	1.60852e+08	7.79867e+07	3.1696e+08	5.62052e+08	2.4992e+08	4.16688e+07	1.38132e+08	3.32191e+07	1845588648	167180771	7.09459e+08	5.27074e+08	2.32948e+08	1.91922e+08	1.75558e+08	1.16513e+08	1.13659e+08	1.706e+08	5.26329e+07	8.01424e+07	2.01823e+08	1.55781e+08	1.09752e+08	5.68576e+07	228209434	1.28028e+08	9.09212e+08	4.50057e+08	119251376	2.88267e+08	5.90235e+07	7.56103e+07	212985861	146.51	1	0	0	3
P41222	PTGDS	Prostaglandin-H2 D-isomerase [OS=Homo sapiens]	0	64	15	4994	15	190	21	7.8	4600.55	15	12	metabolic process;regulation of biological process;response to stimulus;transport	cytoplasm;endoplasmic reticulum;extracellular;Golgi;membrane;nucleus	catalytic activity;protein binding;transporter activity	Pf00061	5730	ENSG00000107317.12; ENSG00000284341.1	9	Synthesis of Prostaglandins (PG) and Thromboxanes (TX)	Metabolic pathways; Arachidonic acid metabolism	Eicosanoid Synthesis; Prostaglandin Synthesis and Regulation	9	0	1.32223e+08	192185932	1.95349e+08	3.72872e+08	1.75408e+08	2.23461e+08	6.50155e+08	1.63965e+08	2.79796e+08	4.3524e+08	1291328148	263997429	2.53083e+08	426527407	4.41066e+07	1.14879e+08	5.48049e+08	2.05651e+08	5.93862e+08	6.5572e+08	225793767	2.37205e+08	162604402	4.74008e+08	2.0292e+08	4.19264e+08	2.29177e+08	2.20329e+08	2.50372e+08	9.1869e+08	847848471	2.40457e+08	5.86058e+08	2387461959	6.9682e+08	131935222	2.99235e+08	8.67201e+08	4.48482e+08	1640071610	5.77656e+08	2.47545e+08	4.63406e+08	5.47757e+07	1.61798e+08	3.82302e+08	9.89747e+07	4.81943e+08	372059252	7.47951e+08	4.46042e+08	8.69661e+08	5.47619e+08	4.88938e+08	9.88883e+07	3.46451e+08	2.00816e+08	6.35098e+08	9.30388e+08	576356008	11625533733	1276890018	772571989	9.59051e+08	6282860353	3.06291e+08	2.60674e+08	2.47355e+08	2.0226e+08	5.37213e+08	1167326135	5.91454e+08	5.56321e+08	3.38169e+08	7.62046e+08	1518481992	4160057853	16570091559	2401492083	3255343125	4040037623	3910907623	146.48	1	0	0	3
P11597-1	CETP	cholesteryl ester transfer protein [OS=Homo sapiens]	0	49	20	1956	20	493	54.7	6.09	1139.5	20	18	cell organization and biogenesis;metabolic process;regulation of biological process;transport	extracellular	transporter activity	Pf01273, Pf02886	1071	ENSG00000087237.10	16	LDL remodeling; HDL remodeling		Composition of Lipid Particles; Statin Pathway	7	0	127108424	6.85395e+07	1.04706e+08	3.74383e+08	5.49297e+07	1.0649e+08	2.6451e+08	7.7699e+07	1.93341e+08	1.80428e+08	2.78989e+08	2.77923e+08	126106223	1.92654e+08	4.71287e+07	3.92554e+07	1.63394e+08	5.65622e+07	3.51344e+08	1.3272e+08	138696662	3.60657e+08	6.34465e+07	9.40962e+07	3.18247e+08	2.20146e+08	1.62187e+08	9.60505e+07	277291783	1.98584e+08	6.49336e+08	8.91714e+07	1.56982e+08	4.74712e+08	2.33321e+08	8.34806e+07	1.2163e+08	2.80697e+08	291273795	4.44418e+08	3.20146e+08	135443680	2.80298e+08	3.54669e+07	1.2418e+08	1.15149e+08	3.11957e+08	1.63051e+08	1.48012e+08	2.62923e+08	1.59151e+08	213481243	2.24727e+08	226137251	5.45822e+07	2.61385e+08	1.17729e+08	1.60133e+08	2.15667e+08	1.43353e+08	6.95163e+08	4.39062e+08	3.43651e+08	1.78819e+08	3.05024e+08	1.83708e+08	1.45005e+08	1.54135e+08	6.89073e+07	2.06434e+08	2.09729e+08	3.67186e+08	1.54027e+08	1.72389e+08	3.69014e+08	6.30482e+08	1045115839	3.43252e+08	6.92073e+08	4.15002e+08	1.30371e+08	2.85712e+08	146.28	1	0	0	3
Q96DG6	CMBL	Carboxymethylenebutenolidase homolog [OS=Homo sapiens]	0	56	24	2608	24	245	28	7.18	1056.67	24	15	metabolic process	cytoplasm;cytosol	catalytic activity	Pf00326, Pf01738, Pf12695	134147	ENSG00000164237.8	5	Phase I - Functionalization of compounds	Metabolic pathways		4	0	171284515	1.17163e+08	5.52594e+07	2.18611e+08	5.2208e+07	6.11104e+07	2.19273e+08	5.82811e+07	3.4234e+08	146340784	3.64606e+08	3.16126e+08	5.77352e+07	5.70912e+07	108720346	4.45635e+07	5.55259e+07	4.06025e+07	1.70288e+08	1.18776e+08	6.85899e+07	1.53149e+08	1.07895e+08	2.03727e+08	1.58315e+08	2.14168e+08	2.01881e+08	1.0126e+08	2.95568e+08	3.04438e+08	3.93691e+08	170102548	1.90951e+08	4.62459e+08	3.48917e+08	1.4618e+08	1.07418e+08	1.79299e+08	8.65533e+08	2.72243e+08	4.75105e+08	2.54988e+08	2.83317e+08	2.78348e+07	2.53904e+08	3.74305e+08	1.40936e+08	1.67928e+08	1.34347e+08	4.19357e+08	1.58612e+08	2.30416e+08	3.30321e+08	2.59374e+08	5.8028e+07	2.47237e+08	9.26024e+07	3.37569e+08	1.97011e+08	8.41014e+07	3.67817e+08	2.95244e+08	2.44997e+08	2.64505e+08	3.04563e+08	1.45399e+08	1.92585e+08	1.56145e+08	148471812	1.69932e+08	2.8537e+08	2.48681e+08	1.25144e+08	3.27636e+08	1.77616e+08	2.42733e+08	4.97821e+08	2.57381e+08	5.43908e+08	249831105	2.98813e+08	143360041	146.12	1	0	0	3	Acetyl [N-Term]
O75594	PGLYRP1	peptidoglycan recognition protein 1 [OS=Homo sapiens]	0	67	12	3498	12	196	21.7	8.59	4067.75	12	9	defense response;metabolic process;regulation of biological process;response to stimulus;transport	extracellular;organelle lumen	catalytic activity;metal ion binding;receptor activity;signal transducer activity	Pf01510	8993	ENSG00000008438.4	19	Antimicrobial peptides; Neutrophil degranulation			4	0	4.92424e+07	1.15319e+08	1.92731e+08	3.08228e+08	7.53165e+08	1.26223e+08	2.64352e+08	2.53231e+08	8.62347e+08	2.49251e+08	1491196261	2.13495e+08	2.17195e+08	1095094884	2.27763e+07	4.58581e+07	5.23879e+07	6.3142e+07	9.41304e+08	7.57704e+07	8.70539e+07	8.79936e+07	5.54832e+07	1454673812	112669931	4.90751e+08	3.65151e+07	4.07544e+07	6.28627e+07	2.89019e+08	886446668	578415577	4.22752e+08	456590366	8.5236e+08	114305799	6.00416e+07	4.46206e+08	2905756952	9.45166e+08	1414873013	624076465	2.35755e+08	6.51294e+07	1.47416e+08	518426148	1.07789e+08	1.50073e+08	1.86453e+08	1194945435	1.6072e+08	2.83487e+08	2.53821e+08	3.30564e+08	4.27984e+07	2.62896e+08	6.30074e+07	284006138	2.1588e+08	1.72958e+08	7.84997e+08	6.46555e+08	1.74605e+08	525962754	2531501611	1325932951	3.39182e+08	1.86533e+08	1.35345e+08	2.22048e+08	2.08113e+08	102139741	8.16314e+07	4.20807e+08	1216796196	5.78716e+08	9996001608	2000695378	9.21505e+08	1524491501	9.68169e+08	2702759778	145.72	1	0	0	3
Q15833-1	STXBP2	Syntaxin-binding protein 2 [OS=Homo sapiens]	0	54	32	1185	32	593	66.4	6.55	858.23	31	25	regulation of biological process;transport	cytosol;extracellular;membrane;vacuole	protein binding	Pf00995	6813	ENSG00000076944.15	19	Platelet degranulation ; Other interleukin signaling		Insulin Signaling	9	0	4.10846e+07	3.25844e+07	3.77264e+07	1290617234	5.38816e+08	9.58649e+07	1.09305e+08	1.0252e+08	6.30091e+08	1603490999	7.76447e+08	1433409113	5.70759e+08	3.59223e+08	4.88866e+07	3.18437e+07	4.70296e+07	1.94099e+07	1.57798e+08	7.66955e+07	8.20849e+07	5.16579e+07	3.61629e+07	1386218724	1.67404e+08	6.70427e+08	5.44608e+07	4.04362e+07	1.13236e+08	1.72089e+08	1.04227e+08	7.90464e+07	9.24017e+07	2.01023e+08	5.51762e+07	3.37074e+07	6.98352e+07	1.30024e+08	9.79374e+07	2.56382e+08	2101423548	5.31645e+08	1.28964e+08	7.50349e+07	1.2381e+08	7.78621e+07	7.81756e+07	1.19541e+08	1080824281	3164614204	1468499061	3280899715	5.64185e+08	3.31294e+08	3.0441e+07	1.10887e+08	4.96231e+07	1.89751e+08	9.41215e+07	9.04028e+07	2.55576e+08	2.01324e+08	9.3876e+07	8.9754e+07	1.36853e+08	1058634854	273917230	1069431043	8.19332e+08	7.16916e+08	9.28269e+08	1.03387e+08	1.22881e+08	7.04868e+07	6.20773e+07	2.17343e+08	2.78878e+08	1.47439e+08	2.21746e+08	9.49198e+07	7.39289e+07	8.40803e+07	145.64	1	0	0	3
P09525	ANXA4	annexin A4 [OS=Homo sapiens]	0	58	24	783	23	319	35.9	6.13	661.01	24	21	cell differentiation;regulation of biological process;response to stimulus	cell surface;cytoplasm;membrane;nucleus	enzyme regulator activity;metal ion binding;protein binding	Pf00191	307		2			Prostaglandin Synthesis and Regulation	1	1	4.56124e+07	3.05219e+07	1.21232e+07	1.86689e+07	2.96073e+07	2.61103e+07	6.66607e+07	2.75413e+07	1.57931e+07	1.54331e+07	1.41231e+07	1.1887e+07	9.81647e+06	2.95929e+07	2.04836e+07	1.20036e+07	1.65279e+07	1.19792e+07	2.9287e+07	3.1837e+07	1.83136e+07	1.03923e+07	1.84746e+07	2.98566e+07	3.48041e+07	2.08209e+07	1.37004e+07	2.25829e+07	2.51874e+07	3.71084e+07	5.35203e+07	9.62152e+06	6.25368e+06	1.36804e+08	2.20983e+07	8.02947e+06	8.88308e+06	3.04935e+07	1.84281e+07	4.85581e+07	2.20276e+07	3.67663e+07	5.8332e+07	2.98188e+07	2.67793e+07	3.15886e+07	3.39669e+07	4.00385e+07	2.35751e+07	2.64346e+07	1.75991e+07	1.77043e+07	1.95907e+07	7.85766e+06	1.1324e+07	1.64584e+07	3.55168e+07	8.49651e+06	6.00119e+07	6.52793e+06	8.0564e+07	4.18681e+07	5.24178e+07	2.09382e+07	6.16047e+07	3.37231e+07	3.56545e+07	3.74753e+07	4.57499e+07	3.4557e+07	6.86965e+07	4.27114e+07	1.55017e+08	3.67784e+07	2.86975e+07	2.30986e+07	6.38664e+07	3.58029e+07	1.97171e+07	2.14675e+07	1.50474e+07	9.95361e+06	145.01	1	0	0	3
Q9UK41-1	VPS28	vacuolar protein sorting-associated protein 28 homolog [OS=Homo sapiens]	0	82	22	1992	22	221	25.4	5.54	1499.64	22	15	cell communication;cell organization and biogenesis;metabolic process;regulation of biological process;response to stimulus;transport	cytoplasm;cytosol;endosome;membrane	protein binding	Pf03997	51160	ENSG00000160948.13	8	Budding and maturation of HIV virion; Endosomal Sorting Complex Required For Transport (ESCRT); Membrane binding and targetting of GAG proteins	Endocytosis		13	0	4.6192e+07	3.35329e+07	2.04418e+07	132725111	1.42826e+08	3.91608e+07	161072170	5.7494e+07	1.25608e+08	1.0168e+08	2.20539e+08	1.71617e+08	1.08294e+08	1.249e+08	3.2367e+07	3.21185e+07	4.52005e+07	3.633e+07	1.4471e+08	4.98538e+07	5.12049e+07	6.41331e+08	3.8795e+07	4495672417	2.51887e+08	2.70855e+08	43109551	3.03611e+07	7.99742e+07	9.26232e+07	7.26952e+07	5.19649e+07	4.58461e+07	1.32515e+08	4.53247e+07	4.04536e+07	4.64951e+07	8.80272e+07	1.23215e+08	1.83843e+08	2.21084e+08	4.38142e+08	2.37298e+08	1.0271e+08	2.30407e+08	6.27734e+07	1.80923e+08	1.81006e+08	8.60581e+07	4.03376e+08	1.00101e+08	2.5033e+08	2.61693e+08	1.8427e+08	3.87299e+07	1.07518e+08	6.02023e+07	1.10424e+08	9.45316e+07	5.13805e+07	1.70356e+08	1.35391e+08	5.3494e+07	1.38384e+08	9.48015e+07	2.1779e+08	8.97267e+07	8.68694e+07	6.18542e+07	1.81532e+08	1.04124e+08	5.80546e+07	7.14485e+07	1.21477e+08	7.57149e+07	8.38797e+07	1.22663e+08	7.85631e+07	1.92827e+08	1.11179e+08	7.63522e+07	7.00876e+07	144.79	1	0	0	3	Acetyl [N-Term]
P03952	KLKB1	Plasma kallikrein [OS=Homo sapiens]	0	59	35	745	35	638	71.3	8.22	554.58	35	27	cell organization and biogenesis;coagulation;defense response;metabolic process;regulation of biological process;response to stimulus	extracellular;membrane	catalytic activity;protein binding	Pf00024, Pf00089, Pf13365, Pf14295	3818		4	Activation of Matrix Metalloproteinases; Intrinsic Pathway of Fibrin Clot Formation	Complement and coagulation cascades	Complement and Coagulation Cascades	8	0	1.62567e+07	1.30612e+07	1.59711e+07	2.59412e+07	9.63338e+07	3.93331e+07	3.73075e+07	2.97694e+07	4.91423e+07	1.5685e+07	6.16756e+07	2.07696e+07	8.82542e+06	1.33977e+07	9.90627e+06	2.85407e+07	4.08798e+07	2.71299e+07	1.07029e+08	1.8803e+07	2.24104e+07	1.57932e+07	1.46358e+07	1.10533e+07	3.17665e+07	3.5292e+07	5.34533e+07	2.70521e+07	1.92011e+07	2.60346e+08	2.33485e+07	2.28536e+07	1.31046e+07	8.3633e+07	8.71524e+06	1.22657e+07	2.72521e+07	104787895	5.493e+07	2.06733e+08	2.15135e+07	6.00119e+07	1.19512e+08	2.3582e+07	7.03322e+07	3.39685e+07	3.87918e+07	2.51957e+07	8.05442e+06	3.13199e+07	1.07504e+07	3.44572e+07	9.06697e+07	2.63297e+07	3.48741e+07	1.0612e+08	1.74588e+07	2.61664e+08	1.65587e+07	8.31587e+07	7.59607e+07	6.86075e+07	3.73043e+07	8.71631e+07	7.32029e+07	8.1008e+07	8.40514e+07	2.06527e+07	1.34781e+07	9.09466e+07	3.26454e+07	2.91021e+07	2.25457e+07	1.41903e+08	9.07643e+07	2.56196e+08	1.03727e+08	1.28565e+08	2.37555e+08	2.9485e+07	6.06038e+07	5.3574e+07	144.76	1	0	0	3
P30043	BLVRB	flavin reductase (NADPH) [OS=Homo sapiens]	0	73	13	1324	13	206	22.1	7.65	1644.06	13	12	metabolic process;transport	cytoplasm;cytosol;membrane	catalytic activity	Pf01073, Pf01370, Pf02254, Pf13460	645	ENSG00000090013.9	19	Heme degradation	Riboflavin metabolism; Porphyrin and chlorophyll metabolism	NRF2 pathway	6	0	4.5775e+07	2.7345e+07	127244359	1.05871e+08	4.10937e+07	5.22458e+07	6.61901e+07	3.63638e+07	5.87045e+07	6.89391e+07	1.02264e+08	3.52156e+08	3.48993e+07	9.52351e+07	2.09745e+07	3.29706e+07	5.93048e+07	3.91671e+07	1.61298e+08	4.6627e+07	3.03452e+07	7.25066e+07	1.568e+07	3.54658e+07	6.86579e+07	8.75938e+07	8.13087e+07	3.12441e+07	1.06138e+08	1.79485e+08	4.46222e+07	4.08343e+07	7.90478e+07	1.88239e+08	5.68432e+07	2.64397e+07	3.34648e+07	1.67457e+08	8.85141e+07	218112530	8.60405e+07	1.57873e+08	1.11967e+08	4.46586e+07	1.28796e+08	8.07887e+07	9.72571e+07	8.55108e+07	6.95591e+07	1.16822e+08	1.16599e+08	7.0728e+07	1.15015e+08	1.43508e+08	3.03918e+07	1.18513e+08	3.8723e+07	9.78754e+07	6.27438e+07	68760930	2.7322e+08	1.59579e+08	2.81847e+08	2.02961e+08	215363064	4.4983e+07	152964832	5.43935e+07	4.33675e+07	1.18391e+08	1.64255e+08	9.56557e+07	1.09409e+08	1.0912e+08	1.02721e+08	1.41615e+08	1.62334e+08	9.0757e+07	1.63441e+08	7.27097e+07	5.46606e+07	9.18585e+07	144.2	1	0	0	3
Q8WZ42-12	TTN	Isoform 12 of Titin [OS=Homo sapiens]	0.037	18	542	2988	540	35991	3992.1	6.39	11.08	536	11	cell organization and biogenesis;cellular component movement;metabolic process;regulation of biological process;response to stimulus;transport	chromosome;cytosol;extracellular	catalytic activity;metal ion binding;nucleotide binding;protein binding;structural molecule activity	Pf00041, Pf00047, Pf00069, Pf02818, Pf07679, Pf07686, Pf07714, Pf09042, Pf10446, Pf13895, Pf13927	7273		2			Striated Muscle Contraction	1	1	2.7111e+08	2.43148e+08	1547100393	3.08563e+08	4.80946e+08	189112524	7.33338e+08	4.72265e+08	7.01718e+08	2.16456e+08	5.41474e+08	6.96933e+08	2.03348e+08	3.72318e+08	1.4154e+08	2.75665e+08	2.01141e+08	2.9577e+08	7.45158e+08	6.10893e+08	987362951	4.37644e+08	2.44292e+08	7.66353e+08	3.15877e+08	3.57991e+08	2.59141e+08	1.59105e+08	3.73274e+08	9.92708e+08	2656796250	2.93979e+08	3.28161e+08	861011789	3.76012e+08	223284776	2.75476e+08	6.08384e+08	5.96249e+08	8.27998e+08	4.65547e+08	4.24546e+08	6.62974e+08	1.57267e+08	5.44878e+08	3.06881e+08	2.6195e+08	4.83039e+08	2.82356e+08	4.20591e+08	2.14878e+08	4.23908e+08	5.63704e+08	1087408466	4.34599e+08	4.513e+08	2.90006e+08	5.43453e+08	5.3762e+08	1540228305	1588310082	6.74787e+08	5.62798e+08	8.29712e+08	8.91017e+08	8.62629e+08	7.2785e+08	3.40057e+08	3.24514e+08	5.68075e+08	5.39735e+08	5.60682e+08	420471065	1019108546	6.14342e+08	1504517330	6612379745	1338545399	1648565140	2721210659	6.03277e+08	1400445006	143.99	1	0	0	3
P15289-1	ARSA	arylsulfatase A [OS=Homo sapiens]	0	47	18	543	18	507	53.6	6.07	443.74	18	11	metabolic process;transport	extracellular;organelle lumen;vacuole	catalytic activity;metal ion binding;protein binding	Pf00884, Pf01663, Pf14707	410		22	The activation of arylsulfatases; Glycosphingolipid metabolism; Neutrophil degranulation	Lysosome; Sphingolipid metabolism		13	0	1.04663e+08	1.50491e+08	6.36898e+07	2.05973e+07	1.12396e+08	1.02095e+08	2.69388e+08	1.58795e+08	8.58364e+07	6.88498e+07	1.68495e+08	1.63536e+08	9.67294e+07	1.45164e+08	9.9291e+07	1.57927e+08	1.34664e+08	1.00206e+08	1.16449e+08	1.64228e+08	1.74423e+08	1.24556e+08	5.32956e+07	1.0153e+08	2.99683e+07	9.11346e+07	9.80379e+07	1.12404e+08	8.46575e+07	1.41845e+08	1.75739e+08	1.50099e+08	2.95062e+08	1.90581e+08	1.5828e+08	1.1054e+08	5.85318e+07	7.61391e+07	9.36737e+07	7.21414e+07	7.21795e+07	1.10196e+08	5.84965e+07	126634305	9.80489e+07	1.23853e+08	71988723	6.10842e+07	5.65543e+07	9.81229e+07	6.90616e+07	1.11306e+08	2.27054e+08	1.50023e+08	1.13534e+08	2.1833e+08	1.74586e+08	6.88844e+07	2.36201e+08	2.14247e+08	1.0076e+08	1.47619e+08	219462945	1.08278e+08	8.59439e+07	9.95756e+07	6.35509e+07	5.6507e+07	1.49842e+08	8.34871e+07	8.68245e+07	1.60275e+08	1.93137e+08	3.24027e+07	2.32619e+08	1.11789e+08	2.17567e+08	2.00149e+08	1.56401e+08	3.62619e+08	1.66228e+08	1.73246e+08	143.65	1	0	0	3
P15121	AKR1B1	aldose reductase [OS=Homo sapiens]	0	77	28	1215	27	316	35.8	6.98	707.78	27	15	metabolic process;regulation of biological process;response to stimulus	cytoplasm;cytosol;extracellular;vacuole	catalytic activity;protein binding	Pf00248	231	ENSG00000085662.13	7	Pregnenolone biosynthesis; Fructose biosynthesis	Fructose and mannose metabolism; Pentose and glucuronate interconversions; Galactose metabolism; Metabolic pathways; Glycerolipid metabolism	Polyol Pathway; Metapathway biotransformation	15	0	3.18599e+07	4.60304e+07	5.8839e+07	9.17223e+07	8.69049e+07	1.15204e+08	1.41089e+08	6.60176e+07	9.13468e+07	7.8189e+07	2.35917e+08	9.77944e+07	4.8511e+07	1.21779e+08	1.84426e+07	2.44055e+07	1.12235e+08	1.88791e+07	1.5952e+08	6.54725e+07	1.06484e+08	1.0953e+08	2.94178e+07	1.07437e+08	7.35466e+07	1.13762e+08	1.63579e+08	6.13093e+07	1.07796e+08	2.80936e+08	1.06654e+08	9.60268e+07	1.00278e+08	4.55973e+08	6.32573e+07	6.19467e+07	8.13056e+07	454890202	3.20138e+08	477444306	1.64971e+08	1.06499e+08	3.87923e+08	3.81673e+07	8.81967e+07	9.66702e+07	9.07147e+07	1.34991e+08	1.34416e+08	183733861	8.62574e+07	1.49715e+08	1.79978e+08	2.06355e+08	5.66065e+07	1.63018e+08	5.41772e+07	2.73854e+08	3.31558e+08	4.80159e+08	5.6e+08	7.04508e+08	1.90919e+08	1.63963e+08	2.58876e+08	1.39157e+08	1.42519e+08	7.70525e+07	7.83775e+07	2.1014e+08	2.32439e+08	2.31804e+08	1.69698e+08	3.46969e+08	1.68163e+08	6.33201e+08	549596270	1.62338e+08	3.94605e+08	442010406	1.60617e+08	196700504	143.45	1	0	0	3
Q16769	QPCT	glutaminyl-peptide cyclotransferase [OS=Homo sapiens]	0	61	16	744	16	361	40.9	6.61	676.26	16	15	metabolic process;transport	extracellular;organelle lumen	catalytic activity;metal ion binding	Pf04389	25797	ENSG00000115828.15	2	Neutrophil degranulation			3	0	2.64481e+07	1.15843e+07	4.05808e+07	2.54966e+07	1.12663e+07	1.17932e+07	6.3774e+07	3.76127e+07	5.05391e+07	2.15251e+07	6.15251e+07	1.69563e+07	2.11622e+07	4.73263e+07	6.1755e+06	9.58868e+06	1.07099e+07	1.04378e+07	7.25458e+07	1.41995e+07	1.10663e+07	2.3797e+07	1.64035e+07	4.07807e+07	1.49254e+07	3.43642e+07	1.89641e+07	1.04828e+07	1.42254e+07	3.75725e+07	1.57947e+08	2.74568e+07	2.5792e+07	9.74903e+07	5.83066e+07	1.59112e+07	1.61721e+07	2.83944e+07	8.28315e+07	3.77086e+07	5.33947e+07	51239360	3.52902e+07	7.02093e+06	1.9078e+07	6.40239e+07	1.04974e+07	8.91409e+06	1.41243e+07	3.17508e+07	8.19114e+06	1.38861e+07	5.86167e+07	2.15405e+07	9.40303e+06	2.7684e+07	1.20962e+07	3.17418e+07	3.47043e+07	2.5117e+07	5.14641e+07	4.921e+07	3.48726e+07	5.68524e+07	6.23338e+07	6.27724e+07	32208322	1.2518e+07	1.22421e+07	2.49807e+07	2.4231e+07	2.82645e+07	2.10622e+07	5.79152e+07	6.72036e+07	5.33517e+07	3.31597e+08	4.1114e+08	1.03293e+08	2.02804e+08	1.13262e+08	2.34481e+08	142.38	1	0	0	3
P09668	CTSH	Pro-cathepsin H [OS=Homo sapiens]	0	42	19	3212	19	335	37.4	8.07	2448.34	19	12	cell death;metabolic process;regulation of biological process;response to stimulus;transport	cytosol;extracellular;organelle lumen;vacuole	catalytic activity;enzyme regulator activity;protein binding;receptor activity;signal transducer activity	Pf00112, Pf08246	1512	ENSG00000103811.15	15	Surfactant metabolism; Neutrophil degranulation; MHC class II antigen presentation	Lysosome; Apoptosis		9	0	8.83624e+07	1.46215e+08	6.49543e+07	3.32555e+08	1.77704e+08	1.4263e+08	3.77132e+08	1.55319e+08	6.50135e+08	1.79297e+08	3.91404e+08	2.21395e+08	1.22814e+08	1.44486e+08	4.43534e+07	1.49793e+08	1.07261e+08	7.46396e+07	5.14341e+08	1.06481e+08	8.84728e+07	2.1525e+08	1.26197e+08	228586028	9.68123e+07	1065454808	1.58919e+08	1.8113e+08	2.49939e+08	3.88338e+08	2.44461e+08	1.16249e+08	1.43208e+08	2.65679e+08	1.56241e+08	1.46155e+08	1.41051e+08	1.47599e+08	4.12736e+08	2.01036e+08	2.22573e+08	5.9e+08	6.22034e+08	7.20227e+07	3.82727e+08	2.46819e+08	1.02243e+08	1.5501e+08	2.26868e+08	3.73351e+08	9.15719e+07	2.44789e+08	4.69111e+08	2.34014e+08	1.15259e+08	4.20292e+08	8.29213e+07	2.13936e+08	1.88711e+08	7.68732e+07	507299299	3.49875e+08	3.00699e+08	1623249578	7.95573e+08	4.02359e+08	5.21851e+08	1.48573e+08	1.29625e+08	2.76389e+08	3.50077e+08	2.95224e+08	1.60536e+08	4.69969e+08	435927345	4.21886e+08	9.24569e+08	474537188	7.65198e+08	5.02055e+08	3.93283e+08	2.94388e+08	142.35	1	0	0	3
P63104-1	YWHAZ	14-3-3 protein zeta/delta [OS=Homo sapiens]	0	70	20	2352	16	245	27.7	4.79	2154.57	20	15	cell organization and biogenesis;metabolic process;regulation of biological process;response to stimulus;transport	cytoplasm;cytosol;membrane;mitochondrion;nucleus	catalytic activity;protein binding;RNA binding	Pf00244	7534	ENSG00000164924.17	8	Chk1/Chk2(Cds1) mediated inactivation of Cyclin B:Cdk1 complex; Interleukin-3, 5 and GM-CSF signaling; KSRP (KHSRP) binds and destabilizes mRNA; Activation of BAD and translocation to mitochondria ; GP1b-IX-V activation signalling; Translocation of GLUT4 to the plasma membrane; Rap1 signalling; Deactivation of the beta-catenin transactivating complex; TP53 Regulates Metabolic Genes; RHO GTPases activate PKNs	Cell cycle; Epstein-Barr virus infection; Viral carcinogenesis; Oocyte meiosis; Hepatitis B; PI3K-Akt signaling pathway; Hippo signaling pathway; Pathogenic Escherichia coli infection	Cell Cycle; Prolactin Signaling Pathway; Pathogenic Escherichia coli infection; Myometrial Relaxation and Contraction Pathways; Calcium Regulation in the Cardiac Cell; Sudden Infant Death Syndrome (SIDS) Susceptibility Pathways	51	5	5.88417e+07	9.45661e+07	7.82624e+07	1.72904e+08	1.9212e+08	6.70335e+07	1.06174e+08	7.02133e+07	2.42228e+08	1.47623e+08	2.20279e+08	1.12904e+08	3.83832e+07	9.85946e+07	1.085e+08	4.82854e+07	3.57736e+07	5.652e+07	3.07928e+08	7.92024e+07	7.95411e+07	5.70326e+07	3.19899e+07	5.01653e+08	7.40131e+07	207508924	7.28441e+07	3.76931e+07	8.63238e+07	2.24983e+08	1.39198e+08	7.92147e+07	8.44654e+07	2.26903e+08	9.18339e+07	1.08103e+08	7.1427e+07	1.5206e+08	2.81716e+08	3.03596e+08	2.35034e+08	3.04045e+08	2.47586e+08	4.67907e+07	1.19917e+08	9.92649e+07	9.16816e+07	1.69281e+08	1.20595e+08	5.11081e+08	1.22003e+08	3.22333e+08	2.25213e+08	2.29969e+08	6.45423e+07	2.14224e+08	6.96345e+07	2.13927e+08	196975128	1.2927e+08	3.74939e+08	2.88398e+08	1.31251e+08	1.6963e+08	2.51205e+08	4.56391e+08	2.46365e+08	8.40657e+07	1.45475e+08	4.66283e+08	1.91174e+08	1.65755e+08	2.26619e+08	3.25278e+08	2.42338e+08	314190793	6.32355e+08	2.97797e+08	354699408	230385172	147403145	4.80025e+08	142.2	1	0	0	3
Q6V0I7-1	FAT4	Protocadherin Fat 4 [OS=Homo sapiens]	0	18	78	527	78	4981	542.4	4.94	256.51	75	42	cell differentiation;cell organization and biogenesis;cell proliferation;regulation of biological process;response to stimulus	membrane	metal ion binding;protein binding	Pf00008, Pf00028, Pf00054, Pf02210, Pf07645, Pf07974, Pf08266, Pf12662, Pf12947	79633	ENSG00000196159.11	4		Hippo signaling pathway -multiple species		1	0	3.35787e+07	1.79983e+07	1.727e+07	2.63594e+07	1.14989e+07	3.07421e+07	6.15189e+07	3.7402e+07	2.03619e+07	1.72826e+07	4.21599e+07	1.1236e+07	1.07942e+07	2.02048e+07	1.35975e+07	3.14179e+07	4.10041e+07	2.11977e+07	8.25638e+07	3.33875e+07	2.93904e+07	1.67158e+07	8.04962e+06	6.16352e+08	2.14361e+07	3.73911e+07	4.94693e+07	1.63582e+07	5.24828e+07	5.64879e+07	1.4989e+07	2.07096e+07	2.33258e+07	9.75699e+07	2.55506e+07	2.80457e+07	2.19642e+07	5.44272e+07	5.20955e+07	1.36981e+08	2.12189e+07	4.60834e+07	115659961	1.38323e+07	3.7315e+07	4.17799e+07	3.4914e+07	1.17639e+08	1.45568e+07	2.90378e+07	8.8005e+06	5.24391e+07	5.00874e+07	3.46057e+07	1.52796e+07	5.72318e+07	1.58841e+07	6.55384e+07	2.90165e+07	3.89565e+07	8.90342e+07	1.20147e+08	2.51802e+07	3.70382e+07	6.18452e+07	5.94821e+07	4.93151e+07	1.26437e+07	2.18406e+07	4.18024e+07	2.70693e+07	4.11061e+07	2.89022e+07	8.07736e+07	3.54237e+07	7.95825e+07	1.7244e+08	6.0635e+07	1.69326e+08	6.4471e+07	2.73708e+07	3.3975e+07	142.09	1	0	0	3
P52907	CAPZA1	F-actin-capping protein subunit alpha-1 [OS=Homo sapiens]	0	83	18	1279	14	286	32.9	5.69	1485.53	17	14	cell organization and biogenesis;cellular component movement;coagulation;defense response;regulation of biological process;response to stimulus;transport	cytoplasm;cytoskeleton;cytosol;extracellular	protein binding	Pf01267	829	ENSG00000116489.12	1	COPI-independent Golgi-to-ER retrograde traffic; Gene and protein expression by JAK-STAT signaling after Interleukin-12 stimulation; Advanced glycosylation endproduct receptor signaling; Factors involved in megakaryocyte development and platelet production; COPI-mediated anterograde transport; MHC class II antigen presentation; HSP90 chaperone cycle for steroid hormone receptors (SHR); Interleukin-12 family signaling	Endocytosis		26	4	3.03877e+07	2.6604e+07	6.64204e+07	5.75477e+07	2.83424e+08	9.44284e+07	5.08456e+07	8.73271e+07	3.2041e+08	5.00839e+07	1.99362e+08	2.17766e+08	5.80026e+07	9.63999e+07	1.75409e+07	4.04754e+07	8.78126e+07	2.75089e+07	2.61622e+08	3.37935e+07	4.9794e+07	3.49756e+07	2.38041e+07	8.40656e+07	3.2348e+07	2.77168e+08	8.70933e+07	4.27483e+07	1.34965e+08	3.31441e+08	9.78458e+07	5.69607e+07	3.99394e+07	1.80078e+08	3.12088e+07	2.20271e+07	2.95384e+07	1.50792e+08	8.40796e+07	6.26317e+08	5.88086e+07	7.91703e+07	2.64596e+08	2.84594e+07	4.17556e+08	6.76775e+07	4.745e+07	9.91018e+07	6.20089e+07	9.31032e+07	4.31132e+07	1.1245e+08	1.73048e+08	1.81946e+08	4.28154e+07	2.91111e+08	4.07044e+07	2.32164e+08	9.99794e+07	8.64357e+07	3.62798e+08	2.1327e+08	4.45253e+07	1.02574e+08	5.25195e+07	1.04852e+08	334941197	5.01264e+07	3.03499e+07	3.8273e+08	1.80685e+08	7.62956e+07	1.10867e+08	1.29316e+08	1.20215e+08	9.87176e+07	4.11648e+08	2.16176e+08	9.45586e+07	2.09614e+08	1.92913e+07	182313579	140.83	1	0	0	3	Acetyl [N-Term]
P00746	CFD	Complement factor D [OS=Homo sapiens]	0	64	17	2052	17	253	27	7.71	2265.1	17	12	defense response;metabolic process;regulation of biological process;response to stimulus;transport	extracellular;organelle lumen	catalytic activity	Pf00089, Pf09342, Pf13365	1675	ENSG00000274619.2; ENSG00000197766.7	19; CHR_HSCHR19_5_CTG2	Platelet degranulation ; Alternative complement activation; Neutrophil degranulation	Complement and coagulation cascades; Staphylococcus aureus infection	Adipogenesis; Complement Activation; Complement and Coagulation Cascades	15	0	5.16002e+07	3.40108e+07	3.36629e+07	5.81753e+07	4.46079e+07	7.60443e+07	6.88402e+07	7.64639e+07	3.56139e+07	5.73813e+07	9.74332e+07	7.86112e+07	1.73117e+08	4.37632e+07	1.00648e+08	5.03386e+07	1.12591e+08	2.81776e+07	1.46108e+08	5.78166e+07	5.28425e+07	4.98253e+07	2.48458e+07	9.97473e+07	9.24146e+07	1.85302e+08	8.7619e+07	4.94032e+07	2.30325e+08	1.87245e+08	1.80766e+07	2.78495e+07	3.85848e+07	3.43648e+08	3.05034e+07	2.8734e+07	4.65033e+07	1.34375e+08	1.0658e+08	2.91533e+08	110012781	1.03912e+08	3.26829e+08	4.05781e+07	6.41604e+07	6.39849e+07	9.83784e+07	9.82869e+07	1.09353e+08	1.26896e+08	1.63447e+08	1.18992e+08	2.01558e+08	2.27403e+08	5.87156e+07	2.32874e+08	6.93146e+07	9.36277e+07	8.66655e+07	4.14048e+07	3.76301e+08	152101947	1.48939e+08	7.7551e+07	1.26175e+08	1.14892e+08	1.06803e+08	8.50718e+07	4.10698e+07	2.0374e+08	4.57475e+08	1.49122e+08	6.00122e+07	1.48196e+08	1.51023e+08	1.09542e+08	3.2059e+08	1.03588e+08	2.67925e+08	8.4925e+07	2.876e+07	161431563	140.78	1	0	0	3
Q14118	DAG1	Dystroglycan [OS=Homo sapiens]	0	34	26	1125	26	895	97.4	8.56	1126.97	25	19	cell differentiation;cell organization and biogenesis;cellular component movement;metabolic process;regulation of biological process;response to stimulus;transport	cytoplasm;cytoskeleton;cytosol;extracellular;membrane;nucleus;organelle lumen	metal ion binding;protein binding;receptor activity;structural molecule activity	Pf05454	1605	ENSG00000173402.11	3	ECM proteoglycans; Integrin cell surface interactions; Defective POMT1 causes MDDGA1, MDDGB1 and MDDGC1; Defective POMGNT1 causes MDDGA3, MDDGB3 and MDDGC3; Defective POMT2 causes MDDGA2, MDDGB2 and MDDGC2; Regulation of expression of SLITs and ROBOs; O-linked glycosylation; Non-integrin membrane-ECM interactions	Arrhythmogenic right ventricular cardiomyopathy (ARVC); Dilated cardiomyopathy; ECM-receptor interaction; Viral myocarditis; Hypertrophic cardiomyopathy (HCM)	Integrated Breast Cancer Pathway; Arrhythmogenic Right Ventricular Cardiomyopathy; Primary Focal Segmental Glomerulosclerosis FSGS	25	0	1.86328e+07	1.02488e+07	5.03311e+07	5.10567e+07	1.42653e+07	4.12223e+07	5.36335e+07	5.87739e+07	4.06154e+07	3.57656e+07	8.86605e+07	2.16457e+07	1.95605e+07	8.77859e+07	6.22006e+06	1.90417e+07	4.1693e+07	3.22733e+07	2.11861e+08	1.79586e+07	1.75846e+07	1.85262e+07	8.5006e+06	2.92755e+07	1.37527e+07	5.0631e+07	4.46744e+07	1.04662e+07	1.96177e+07	2.61961e+08	5.4769e+07	6.38163e+07	2.96973e+07	1.13734e+08	5.26169e+07	2.13783e+07	1.69551e+07	7.36832e+07	2.07267e+08	1.52782e+08	1.29615e+08	35862673	7.39816e+07	1.30001e+07	1.98109e+07	4.6993e+07	1.06545e+07	4.38794e+07	2.14419e+07	1.50518e+08	6.20313e+06	3.52976e+07	5.71657e+07	4.18789e+07	1.40723e+07	6.78811e+07	1.4459e+07	1.86463e+08	4.34405e+07	4.46348e+07	1.94985e+08	1.08692e+08	3.19902e+07	5.19034e+07	1.69662e+08	2.00782e+07	6.9525e+07	1.69266e+07	9.41833e+06	5.04773e+07	4.49349e+07	5.50586e+07	2.98203e+07	2.62783e+08	2.22973e+08	1.56466e+08	5.24042e+08	2.19417e+08	3.29602e+08	1.21918e+08	74494252	2.03854e+08	140.7	1	0	0	3
Q14703	MBTPS1	Membrane-bound transcription factor site-1 protease [OS=Homo sapiens]	0	37	35	1042	35	1052	117.7	8.75	907.26	35	23	cell organization and biogenesis;metabolic process;regulation of biological process;response to stimulus	endoplasmic reticulum;Golgi;membrane;organelle lumen	catalytic activity	Pf00082, Pf14258	8720	ENSG00000140943.16	16	Post-translational protein phosphorylation; Regulation of Insulin-like Growth Factor (IGF) transport and uptake by Insulin-like Growth Factor Binding Proteins (IGFBPs); Assembly of active LPL and LIPC lipase complexes; Regulation of cholesterol biosynthesis by SREBP (SREBF); CREB3 factors activate genes; ATF6 (ATF6-alpha) activates chaperones	Protein processing in endoplasmic reticulum	Sterol Regulatory Element-Binding Proteins (SREBP) signalling	17	0	2.32672e+07	1.35519e+07	1.7508e+07	3.82836e+07	3.46589e+07	3.62119e+07	1.48201e+07	2.63097e+07	3.82576e+07	2.60377e+07	3.94819e+07	8.72678e+07	1.58799e+07	2.01087e+07	1.96689e+07	1.76664e+07	4.34233e+07	1.4657e+07	127888271	1.95719e+07	1.71845e+07	4.27226e+07	2.1754e+07	8.02705e+07	2.85119e+07	4.43573e+07	2.28708e+07	1.39692e+07	3.13695e+07	7.74255e+07	2.27602e+08	1.81951e+07	2.08105e+07	98869327	1.23634e+07	1.43034e+07	20241843	3.58041e+07	3.40987e+07	6.69911e+07	3.38716e+07	4.14104e+07	3.58373e+07	8.90889e+06	2.75647e+07	1.15374e+07	3.89062e+07	4.4625e+07	4.4461e+07	3.74193e+07	3.03381e+07	4.51688e+07	6.43255e+07	8.91079e+07	2.4893e+07	4.08299e+07	1.43767e+07	6.55942e+07	4.11823e+07	3.39607e+07	1.2666e+08	8.16063e+07	2.79517e+07	4.60585e+07	3.0888e+07	5.08727e+07	1.36182e+08	1.41265e+07	2.39631e+07	3.88903e+07	4.73576e+07	1.70747e+07	4.20019e+07	1.26515e+08	1.04181e+08	3.98472e+07	122244757	2.15177e+07	6.75694e+07	4.44826e+07	3.16681e+07	3.80382e+07	140.28	1	0	0	3
P08727	KRT19	Keratin, type I cytoskeletal 19 [OS=Homo sapiens]	0	79	35	771	22	400	44.1	5.14	1008.41	24	29	cell death;cell differentiation;cell organization and biogenesis;regulation of biological process;response to stimulus	cytoskeleton;cytosol;membrane	protein binding;structural molecule activity	Pf00038	3880	ENSG00000171345.13	17	Formation of the cornified envelope			3	2	1.76527e+07	8.96004e+06	8.84155e+06	2.7056e+07	3.27124e+06	5.97117e+06	1.14901e+07	2.33966e+06	3.51784e+06	5.63063e+06	7.16616e+06	2.17054e+07	17271912	7.60611e+06	7.53878e+06	6.61155e+06	1.18047e+07	4.8713e+06	9.41677e+06	1.07486e+07	1.40226e+07	5.03705e+06	2.99864e+06	1.34627e+07	8.29146e+06	1.32569e+07	1.44046e+07	2.39887e+06	1.07812e+07	9.8013e+06	3.82445e+06	4.46179e+06	2.2394e+06	1.60723e+07	7.92311e+06	6.56231e+06	1.30107e+07	3.76314e+07	1.03886e+07	1.30547e+08	9.5875e+06	6.32363e+06	3.87898e+07	5.96778e+06	3.72614e+06	1.17944e+07	5.53423e+06	3.76688e+06	9.19621e+06	1.06603e+07	4.45644e+06	7.29502e+06	1.87166e+07	2.13791e+07	2.22654e+07	1.80981e+07	6.10438e+06	3.82898e+07	2.31783e+07	4.07127e+07	9.04925e+07	5.53983e+07	3.98449e+07	1.22634e+07	3.21493e+07	1.17274e+07	2.80694e+07	1.43757e+07	4.4986e+06	4.22222e+07	9.99557e+06	1.32534e+07	4.0465e+07	3.40215e+07	2.89481e+07	8.86356e+07	4.81778e+07	2.67457e+07	2.35401e+07	1.0557e+07	1.21868e+07	1.75461e+07	139.93	1	0	0	3
P02810	PRH2; PRH1	Salivary acidic proline-rich phosphoprotein 1/2 [OS=Homo sapiens]	0.001	72	10	520	10	166	17	4.84	184.65	10	1		extracellular	protein binding		5555; 5554		12		Salivary secretion		1	0	1.15979e+07	7.81246e+06	7.77109e+06	2.17043e+07	2.75672e+06	1.49637e+07	2.62373e+07	1.37809e+07	2.30588e+07	1.35967e+07	3.43676e+07	2.5554e+07	4.62182e+07	2.73944e+07	4.81962e+06	7.69939e+06	2.97107e+07	1.28801e+07	1.97507e+07	2.71702e+07	2.28268e+07	1.1161e+07	9.30952e+06	6.41796e+06	1.06443e+07	2.10593e+07	2.46264e+07	8.76555e+06	3.18521e+07	2.82413e+07	4.96855e+07	3.05166e+07	3.42685e+07	1.00294e+08	1.87179e+07	1.85537e+07	2.73788e+07	3.25433e+07	1.99659e+07	9.07903e+07	4.81218e+07	9.8763e+06	1.12649e+07	2.70532e+06	9.76119e+06	2.62504e+07	9.55226e+06	8.22671e+06	1.37853e+07	8.46704e+07	2.32859e+07	3.10572e+07	5.03786e+07	2.69406e+07	8.69815e+06	2.40773e+07	9.18279e+06	3.34715e+07	5.56244e+07	2.97411e+07	3.34854e+08	4.95855e+07	4.65624e+07	2.28784e+07	2.50214e+08	8.84047e+06	9.49297e+06	1.2042e+07	8.39621e+06	1.16568e+07	7.71843e+07	9.25847e+06	4.10439e+07	5.59714e+07	3.36637e+07	3.52412e+07	1.23054e+08	1.15934e+08	3.79219e+08	3.60297e+07	3.25571e+07	9.20171e+07	139.23	1	0	0	3
P13796	LCP1	Plastin-2 [OS=Homo sapiens]	0	59	37	745	29	627	70.2	5.43	865.58	28	32	cell organization and biogenesis;cellular component movement;regulation of biological process;response to stimulus	cytoplasm;cytoskeleton;cytosol;membrane	metal ion binding;protein binding	Pf00036, Pf00307, Pf13405, Pf13499	3936	ENSG00000136167.13	13	Gene and protein expression by JAK-STAT signaling after Interleukin-12 stimulation; Interleukin-12 family signaling			5	0	1.23713e+07	4.4227e+07	1.26825e+07	3.61697e+07	2.36364e+07	3.08522e+07	2.15674e+07	2.36487e+07	1.35731e+07	1.52226e+07	6.62778e+07	2.98241e+07	2.02803e+07	3.08902e+07	1.11356e+07	2.09071e+07	6.05998e+07	2.03137e+07	1.17185e+08	1.59621e+07	1.41088e+07	1.85726e+07	5.2556e+06	1.52977e+07	1.87546e+07	1.20623e+08	5.53643e+07	2.2882e+07	8.80675e+07	1.66104e+08	3.14085e+07	7.06218e+06	6.83563e+06	7.88162e+07	1.04224e+07	3.19549e+06	1.76449e+07	5.68016e+07	1.7387e+07	71358054	1.44342e+07	3.55229e+07	5.70815e+07	9.44234e+06	120096718	1.72822e+07	1.43998e+07	2.18898e+07	2.91993e+07	1.76185e+07	9.92025e+06	3.17366e+07	2.09162e+08	5.31277e+07	1.09263e+07	1.09479e+08	1.33295e+07	5.16404e+07	5.62708e+07	3.41987e+07	9.47335e+07	4.47543e+07	5.46144e+07	8.06681e+07	3.02326e+07	2.54521e+07	1.27076e+08	43111208	4.51726e+07	620246481	6.88599e+07	1.18334e+08	6.70197e+07	5.42903e+07	5.16353e+07	1144574260	1.11396e+08	1.06711e+08	6.78422e+08	6.81311e+07	6.69534e+07	7.54427e+07	138.49	1	0	0	3
O95980	RECK	Reversion-inducing cysteine-rich protein with Kazal motifs [OS=Homo sapiens]	0	44	30	507	30	971	106.4	6.74	415.19	30	13	cell organization and biogenesis;metabolic process;regulation of biological process	extracellular;membrane	enzyme regulator activity;protein binding	Pf07648, Pf14828	8434	ENSG00000122707.11	9	Post-translational modification: synthesis of GPI-anchored proteins	MicroRNAs in cancer		4	0	2.50378e+07	9.78319e+06	2.63512e+07	2.5172e+07	2.61268e+07	2.73056e+07	3.66169e+07	2.43378e+07	3.14603e+07	1.73764e+07	7.21613e+07	2.6641e+07	1.42194e+07	4.53129e+07	5.7125e+06	6.59274e+06	2.05462e+07	7.20807e+06	2.69121e+07	2.59879e+07	1.73728e+07	7.65963e+07	3.12161e+07	7.30448e+08	2.88708e+07	6.54977e+07	2.42194e+07	1.27218e+07	3.4249e+07	6.67832e+07	6.07844e+07	2.5376e+07	3.36737e+07	1.3532e+08	6.60286e+07	1.95223e+07	2.74715e+07	1.10175e+08	6.22174e+07	2.54028e+08	4.71142e+07	2.27576e+08	3.26849e+07	2.04295e+07	4.25098e+07	2.97448e+07	2.39165e+07	2.58023e+07	3.35331e+07	3.46372e+07	4.36008e+06	3.98188e+07	4.93716e+07	1.74953e+07	3.17537e+06	1.53784e+07	7.66828e+06	5.01799e+07	5.46449e+07	3.29879e+07	1.89622e+08	9.57811e+07	3.21378e+07	1.26986e+08	92614383	6.12981e+08	1.14529e+08	1.52222e+07	7.12918e+06	2.8428e+07	3.37244e+07	1.76159e+07	2.27985e+07	1.18021e+07	1.88267e+07	2.67199e+08	1.70876e+08	2.24926e+08	417708268	3.89421e+08	1.10646e+08	1.13843e+08	138.48	1	0	0	3
P49189	ALDH9A1	4-trimethylaminobutyraldehyde dehydrogenase [OS=Homo sapiens]	0	51	25	2159	25	494	53.8	5.87	1447.09	25	15	metabolic process	cytoplasm;cytosol	catalytic activity	Pf00171	223		1	Carnitine synthesis	Pyruvate metabolism; Arginine and proline metabolism; Ascorbate and aldarate metabolism; Glycerolipid metabolism; Valine, leucine and isoleucine degradation; Lysine degradation; Glycolysis / Gluconeogenesis; Histidine metabolism; Metabolic pathways; beta-Alanine metabolism; Tryptophan metabolism; Fatty acid degradation	Tryptophan metabolism	17	0	2.81473e+08	2.0636e+08	4.25361e+08	4.03514e+08	1.24556e+08	301179382	1.60578e+08	2.85464e+08	1.82332e+08	3.08013e+08	9.7033e+08	1271620502	3.96284e+08	6.49936e+08	1.02024e+08	1.69624e+08	3.85244e+08	1.44612e+08	2142563686	2.85212e+08	2.93334e+08	1411495315	2.27156e+08	239092233	4.21019e+08	1220194117	3.94172e+08	2.1693e+08	1085036623	3565643986	4.50181e+08	3.13045e+08	4.10462e+08	2903244828	3.44722e+08	289265829	2196101920	1619304188	1003891856	1840265945	3.64149e+08	2.62417e+08	8.86114e+08	9.63234e+07	1684223476	217068534	1.37383e+08	2.18715e+08	3.69848e+08	1448355520	2.20306e+08	7.45645e+08	1055221365	9.3512e+08	2.01613e+08	1465938339	1.85204e+08	2003277471	5.82588e+08	1472113469	1719162800	1529220039	6.62432e+08	4.81135e+08	3.98594e+08	3.03887e+08	1275499461	2.19005e+08	1.7657e+08	8.57788e+08	1208494925	2.08711e+08	3.95294e+08	1790536155	901640558	9.85088e+08	1200561206	1483065173	8.26759e+08	1168615558	4.88789e+08	1590361932	138.34	1	0	0	3	Acetyl [N-Term]
Q08257	CRYZ	Quinone oxidoreductase [OS=Homo sapiens]	0	73	20	1404	20	329	35.2	8.44	1572.48	20	15	cell organization and biogenesis;metabolic process	cytoplasm;cytosol	catalytic activity;metal ion binding;nucleotide binding;RNA binding	Pf00107, Pf08240, Pf13602	1429	ENSG00000116791.13	1				0	0	3.76985e+07	3.85212e+07	1.87134e+07	9.4946e+07	808233432	2.91487e+07	1.19613e+08	8.97619e+07	923506847	3.75791e+07	7.98963e+07	1.45207e+08	3.40414e+07	3.5523e+07	6.20824e+07	7.13196e+07	6.83319e+07	1.03469e+08	7.36073e+07	5.32203e+07	2.8601e+07	4.04132e+07	5.75173e+07	2843442368	8.2592e+07	4.50289e+07	2.29507e+08	1.14174e+08	1.80189e+08	2.60692e+08	1.49046e+08	8.06254e+07	4.79914e+07	1.70857e+08	4.24425e+07	4.01879e+07	3.52713e+07	6.81582e+07	1.05052e+08	7.16929e+07	6.59381e+07	6.57241e+08	1.04509e+08	5.80187e+07	9.89009e+07	1.36606e+08	113160407	1.41845e+08	7.59567e+07	1.66232e+08	8.2202e+07	1.01897e+08	124348950	7.95253e+07	6.42383e+07	1.02362e+08	3.94378e+07	1.6325e+08	1.04094e+08	6.08431e+07	1.40762e+08	1.19092e+08	1.00666e+08	8.25895e+07	5.84642e+07	2220554912	2.46889e+08	5.53269e+07	7.28142e+07	8.57196e+07	1.79369e+08	9.09979e+07	1.4809e+08	1.19656e+08	1.20189e+08	2.65306e+08	437193045	8.04437e+07	3.49111e+08	1.93388e+08	1.26638e+08	101969244	138.19	1	0	0	3
Q99519	NEU1	sialidase-1 [OS=Homo sapiens]	0	43	18	1892	18	415	45.4	5.88	1615.49	18	15	metabolic process;transport	extracellular;membrane;organelle lumen;vacuole	catalytic activity;protein binding	Pf13088, Pf13859	4758	ENSG00000234343.6; ENSG00000227129.6; ENSG00000223957.6; ENSG00000234846.7; ENSG00000184494.8; ENSG00000227315.7; ENSG00000204386.10; ENSG00000228691.6	6; CHR_HSCHR6_MHC_DBB_CTG1; CHR_HSCHR6_MHC_MCF_CTG1; CHR_HSCHR6_MHC_MANN_CTG1; CHR_HSCHR6_MHC_SSTO_CTG1; CHR_HSCHR6_MHC_QBL_CTG1; CHR_HSCHR6_MHC_COX_CTG1; CHR_HSCHR6_MHC_APD_CTG1	Sialic acid metabolism; Neutrophil degranulation; Defective NEU1 causes sialidosis; Glycosphingolipid metabolism	Other glycan degradation; Lysosome; Sphingolipid metabolism	Regulation of toll-like receptor signaling pathway	21	0	5.68416e+07	4.23982e+07	3.43944e+07	7.46243e+07	3.20937e+07	3.27741e+07	5.22678e+07	3.59454e+07	5.33792e+07	9.33061e+07	9.17574e+07	5.39822e+07	5.38517e+07	7.93005e+07	1.88206e+07	2.51041e+07	3.43448e+07	2.60892e+07	1.04185e+08	5.47434e+07	4.99377e+07	1.03958e+08	3.30835e+07	7.31813e+07	5.54685e+07	9.61377e+07	6.57065e+07	3.92542e+07	8.70823e+07	1.53715e+08	107216599	9.13731e+07	6.61191e+07	2.88667e+08	138441038	4.65231e+07	5.97054e+07	8.46694e+07	1.70438e+08	1.3803e+08	1.06784e+08	5.16753e+07	5.81743e+07	1.1273e+07	3.75442e+07	3.59881e+07	3.74554e+07	3.0169e+07	8.3881e+07	2.20954e+08	3.14046e+07	8.1829e+07	1.05259e+08	8.79464e+07	2.47871e+07	9.6969e+07	3.12627e+07	7.61652e+07	9.65966e+07	3.45849e+07	3.10953e+08	2.21634e+08	130493972	112768086	1.47445e+08	5.76265e+07	5.39364e+07	5.40968e+07	3.17677e+07	6.35321e+07	1.13898e+08	7.36334e+07	6.41608e+07	118858246	1.29708e+08	1.96769e+08	2.72379e+08	181802144	2.15283e+08	2.13833e+08	9.19548e+07	1.45758e+08	138.14	1	0	0	3
O14498	ISLR	Immunoglobulin superfamily containing leucine-rich repeat protein [OS=Homo sapiens]	0	62	13	2395	13	428	46	5.15	2327.8	13	9	transport	extracellular;organelle lumen	protein binding	Pf07679, Pf13855	3671	ENSG00000129009.12	15	Platelet degranulation			4	0	1.18724e+08	6.31219e+07	1.22658e+08	2.15553e+08	3.69895e+07	1.48968e+08	8.48824e+07	1.13151e+08	5.80284e+07	1.3378e+08	147894733	171783076	1.14548e+08	1.82456e+08	5.35168e+07	9.22633e+07	1.71596e+08	6.464e+07	2.95459e+08	121281540	2.2382e+08	2.60405e+08	1.07449e+08	9.5674e+07	2.5783e+08	1.69279e+08	2.01708e+08	9.38658e+07	2.71768e+08	5.11407e+08	9.76592e+07	126611337	1.05302e+08	4.92528e+08	1.70021e+08	1.01392e+08	2.85782e+08	3.87465e+08	2.40161e+08	8.36126e+08	2.31782e+08	1.68111e+08	3.90202e+08	3.45699e+07	2.22246e+08	1.00718e+08	1.12149e+08	4.11333e+08	1.23686e+08	2.15765e+08	1.05037e+08	2.42999e+08	3.02248e+08	2.75456e+08	6.08799e+07	2.17303e+08	6.37313e+07	4.93039e+08	1.87049e+08	2.20907e+08	1555644167	5.43054e+08	3.25368e+08	1.59619e+08	1.749e+08	1.60742e+08	2.40591e+08	1.7198e+08	9.80891e+07	2.73262e+08	2.07945e+08	2.24307e+08	1.55714e+08	3.23969e+08	3.51573e+08	5.61648e+08	1686967384	2.23579e+08	7.55036e+08	1.79271e+08	2.13038e+08	339109800	137.6	1	0	0	3
Q08345-1	DDR1	Epithelial discoidin domain-containing receptor 1 [OS=Homo sapiens]	0	26	27	2038	27	913	101.1	6.83	1976.89	27	18	cell growth;cell organization and biogenesis;cellular component movement;metabolic process;regulation of biological process;response to stimulus;transport	extracellular;membrane	catalytic activity;metal ion binding;nucleotide binding;protein binding;receptor activity;signal transducer activity	Pf00069, Pf00754, Pf07714	780	ENSG00000230456.10; ENSG00000234078.10; ENSG00000137332.19; ENSG00000215522.11; ENSG00000204580.13	6; CHR_HSCHR6_MHC_DBB_CTG1; CHR_HSCHR6_MHC_MANN_CTG1; CHR_HSCHR6_MHC_COX_CTG1; CHR_HSCHR6_MHC_QBL_CTG1	Non-integrin membrane-ECM interactions		Simplified Interaction Map Between LOXL4 and Oxidative Stress Pathway	3	0	4.20101e+07	6.23195e+07	5.57423e+07	7.88612e+07	3.22593e+07	8.62366e+07	1.34059e+08	9.05647e+07	1.11768e+08	1.48221e+08	2.20315e+08	1.04399e+08	3.91531e+07	9.23079e+07	2.97377e+07	4.79553e+07	6.32731e+07	5.20419e+07	3.61844e+08	1.02825e+08	2.39064e+08	6.66806e+07	4.46485e+07	1.20238e+08	5.28739e+07	1.86256e+08	9.96262e+07	6.32951e+07	1.04033e+08	4.12654e+08	1.17277e+08	1.45841e+08	1.82167e+08	3.08933e+08	9.60509e+07	9.58676e+07	4.08538e+07	1.52734e+08	3.40251e+08	3.86844e+08	1.58237e+08	9.35183e+07	146943812	3.04158e+07	5.16139e+07	242308670	3.7665e+07	1.00068e+08	1.70146e+08	2.44009e+08	6.51605e+07	177947910	1.17317e+08	1.1508e+08	4.62951e+07	2.34015e+08	4.92621e+07	1.13383e+08	1.83984e+08	1.654e+08	4.19845e+08	3.57956e+08	1.41001e+08	1.60437e+08	5.23998e+08	6.89794e+07	1.18898e+08	5.12911e+07	4.62605e+07	1.7301e+08	1.65924e+08	8.75226e+07	9.50362e+07	253546237	3.33175e+08	1.81901e+08	5.9271e+08	4.50242e+08	3.80555e+08	205962928	1.17488e+08	3.52002e+08	137.48	1	0	0	3
P23528	CFL1	Cofilin-1 [OS=Homo sapiens]	0	87	18	3123	14	166	18.5	8.09	2268.6	18	12	cell organization and biogenesis;cellular component movement;metabolic process;regulation of biological process;response to stimulus	cytoplasm;cytoskeleton;cytosol;membrane;nucleus	protein binding	Pf00241	1072	ENSG00000172757.12	11	Platelet degranulation ; Sema3A PAK dependent Axon repulsion; Gene and protein expression by JAK-STAT signaling after Interleukin-12 stimulation; EPHB-mediated forward signaling; Regulation of actin dynamics for phagocytic cup formation; Interleukin-12 family signaling	Fc gamma R-mediated phagocytosis; Regulation of actin cytoskeleton; Axon guidance; Pertussis	Brain-Derived Neurotrophic Factor (BDNF) signaling pathway; VEGFA-VEGFR2 Signaling Pathway; EGF/EGFR Signaling Pathway; Regulation of Actin Cytoskeleton; G13 Signaling Pathway	27	6	1.58732e+08	1.29565e+08	9.88561e+07	2.3034e+08	1.35979e+08	8.83603e+07	1.37099e+08	112823820	179020835	1.55235e+08	213139507	3.97465e+08	1.21414e+08	1.15582e+08	113632352	7.40179e+07	7.40466e+07	6.38684e+07	3.50705e+08	1.039e+08	7.5545e+07	2.28413e+08	1.34162e+08	332450518	8.81849e+07	3.18759e+08	1.38255e+08	6.13687e+07	1.84094e+08	3.42053e+08	1.08621e+08	1.16566e+08	202995769	3.74029e+08	1.30402e+08	1.3243e+08	1.9103e+08	1.75063e+08	2.50529e+08	2.93026e+08	2.23946e+08	1.91669e+08	3.44932e+08	7.04868e+07	2.03572e+08	7.77327e+07	1.15759e+08	1.84082e+08	2.69497e+08	3.86168e+08	1.75285e+08	2.09994e+08	3.98414e+08	3.80562e+08	1.06923e+08	3.09813e+08	9.23584e+07	3.04372e+08	1.65689e+08	2.14884e+08	4.41846e+08	2.83095e+08	343281201	2.54435e+08	3.45233e+08	2.11211e+08	2.17877e+08	109351050	1.76393e+08	4.12315e+08	3.38051e+08	2.69957e+08	3.05783e+08	4.59053e+08	2.25497e+08	3.61747e+08	2.87676e+08	3.64539e+08	3.92458e+08	1.42632e+08	1.47152e+08	3.09814e+08	137.28	1	0	0	3	Acetyl [N-Term]
P32754-1	HPD	4-hydroxyphenylpyruvate dioxygenase [OS=Homo sapiens]	0	59	22	1947	22	393	44.9	7.01	1601.98	22	18	metabolic process	cytosol;membrane	catalytic activity;metal ion binding	Pf00903, Pf12681, Pf13669	3242		12	Phenylalanine and tyrosine catabolism	Tyrosine metabolism; Metabolic pathways; Phenylalanine metabolism; Ubiquinone and other terpenoid-quinone biosynthesis		8	0	7.67025e+07	4.82074e+07	2.50789e+07	8.63766e+07	8.76592e+07	3.08586e+07	7.54544e+07	3.78199e+07	1.27832e+08	3.90571e+07	9.61977e+07	136118376	3.55168e+07	3.7988e+07	2.8517e+07	1.695e+07	4.10205e+07	1.12442e+07	9.83697e+07	3.66332e+07	2.2235e+07	9.23494e+07	4.06747e+07	1.76175e+08	1.08951e+08	9.73615e+07	3.5387e+07	2.73941e+07	1.33729e+08	1.54968e+08	4.95614e+07	2.16044e+07	4.07478e+07	1.95757e+08	9.27666e+07	7.55696e+07	7.00226e+07	4.83916e+07	5.38145e+07	9.36592e+07	9.63898e+07	7.38899e+08	7.74826e+07	1.99055e+07	8.58697e+07	4.69206e+07	5.76706e+07	2.0095e+08	5.26857e+07	4.37497e+08	2.31253e+08	4.08244e+08	1.11729e+08	1.74295e+08	3.05344e+07	9.88649e+07	3.43655e+07	1.5689e+08	8.52733e+07	3.09012e+07	1.22833e+08	1.37421e+08	1.03355e+08	7.27804e+07	7.41306e+07	1.63814e+08	1.23171e+08	7.83111e+07	9.52403e+07	8.87997e+07	1.3776e+08	1.72667e+08	5.2859e+07	1.68414e+08	1.40371e+08	1.05695e+08	249059579	2.04347e+08	4.2467e+08	245793871	6.80013e+07	9.00337e+07	137.26	1	0	0	3
Q15274	QPRT	nicotinate-nucleotide pyrophosphorylase [carboxylating] [OS=Homo sapiens]	0	56	14	1354	14	297	30.8	6.21	972.82	14	11	cell organization and biogenesis;metabolic process	cytoplasm;cytosol	catalytic activity;protein binding	Pf01729, Pf02581, Pf02749	23475	ENSG00000103485.17	16	Nicotinate metabolism	Metabolic pathways; Nicotinate and nicotinamide metabolism	NAD Biosynthesis II (from tryptophan); NAD+ biosynthetic pathways	8	0	6.28109e+07	4.73984e+07	2.76811e+07	1.61888e+08	1.31708e+08	4.54989e+07	9.10797e+07	3.33359e+07	1.39596e+08	9.71336e+07	1.56952e+08	106015376	2.6834e+07	4.0953e+07	1.51551e+07	1.96329e+07	3.79819e+07	2.10803e+07	1.93654e+08	5.316e+07	2.37911e+07	6.45055e+08	2.3649e+07	2.17302e+08	6.12836e+08	1.52232e+08	5.94591e+07	8.06899e+07	2.06934e+08	1.39673e+08	6.67225e+07	5.35233e+07	1.75372e+08	1058020323	1.30751e+08	6.58845e+07	9.77726e+07	9.12694e+07	8.26159e+07	1.12549e+08	1.08467e+08	1.5518e+08	6.37326e+07	1.79971e+07	4.72655e+07	3.27518e+07	1.20088e+08	7.04031e+07	9.64295e+07	3.13016e+08	9.5167e+07	1.14566e+08	9.75937e+07	8.94607e+07	2.36763e+07	6.4668e+07	3.86623e+07	8.56611e+07	7.7364e+07	4.34738e+07	5.36321e+08	2.94652e+08	1240758642	1.19091e+08	1.51138e+08	287535677	1.06462e+08	8.7115e+07	8.91642e+07	1.71095e+08	2.26326e+08	1.03311e+08	5.74546e+07	348721677	2.5664e+08	246682132	2.69882e+08	2.37214e+08	1165641127	1.79553e+08	8.9059e+07	9.85379e+07	136.13	1	0	0	3
Q96P63-2	SERPINB12	Isoform 2 of Serpin B12 [OS=Homo sapiens]	0	53	21	924	21	425	48.4	5.39	902.63	20	17	cell differentiation;regulation of biological process;transport	cytoplasm;membrane	enzyme regulator activity;protein binding	Pf00079	89777	ENSG00000166634.6	18				0	0	6.29509e+07	4.49285e+07	7.14721e+07	2.81744e+07	9.24762e+07	1.16597e+07	1.02666e+07	3.75815e+07	8.28352e+07	8.00871e+07	2.14304e+07	9.33591e+07	4.88289e+06	6.39753e+06	6.34946e+06	2.70676e+07	8.0826e+06	2.7876e+07	1.42713e+07	5.50809e+07	2.96057e+07	1.32839e+07	2.10236e+07	3.71733e+08	1.35873e+07	8.45395e+07	7.47646e+06	4.92804e+06	1.93175e+07	5.30691e+07	3.33155e+07	8.47095e+06	9.64484e+06	1.11649e+08	1.3353e+07	3.1171e+06	3.81753e+06	2.02859e+07	1.58171e+07	3.82992e+07	1.64779e+07	2.69365e+07	8.73359e+07	1.30653e+07	1.69943e+07	1.3436e+07	1.05024e+07	1.23411e+08	8.27037e+06	1.00778e+07	2.70985e+06	7.22692e+06	5.33305e+07	120076550	1.84606e+07	6.39142e+07	40550278	5.87773e+07	5.86147e+07	6.66877e+07	1.10478e+08	1.9842e+07	2.0622e+07	182468274	1.24039e+07	6.43244e+07	2.83577e+08	8.77389e+07	3.30239e+07	1.24744e+07	1.7071e+07	8.37017e+07	1.44351e+07	3.88155e+07	2.90642e+07	1.4102e+08	184012716	4.89827e+07	4.62124e+07	134653561	1.27494e+07	2.18591e+07	136.04	1	0	0	3	Acetyl [N-Term; N-Term]
P04278-1	SHBG	Sex hormone-binding globulin [OS=Homo sapiens]	0	58	20	918	20	402	43.8	6.71	933.05	20	19		extracellular	protein binding	Pf00054, Pf02210, Pf06439	6462	ENSG00000129214.14	17				0	0	2.39695e+07	1.56833e+07	3.99224e+06	2.28385e+07	3.73852e+07	2.34603e+07	2.57427e+07	2.40145e+07	3.32721e+07	2.60427e+07	2.5319e+07	5.79345e+07	1.56126e+07	1.27624e+07	1.11252e+07	8.44493e+06	3.25351e+07	1.54176e+07	2.81981e+07	2.35468e+07	2.02245e+07	1.23408e+07	4.49084e+06	7.40713e+07	4.61151e+07	3.24436e+07	2.67461e+07	1.7491e+07	5.07975e+07	4.54593e+07	7.59089e+06	5.88404e+06	1.56758e+07	5.43396e+07	1.24239e+07	9.40136e+06	8.21699e+06	3.52981e+07	1.17944e+07	1.00792e+08	2.22069e+07	1.2339e+08	3.29381e+07	2.6679e+07	1.96033e+07	2.41958e+07	3.87409e+07	2.69025e+07	2.16922e+07	9.1238e+07	3.92074e+07	1.73711e+08	5.76522e+07	3.1599e+07	7.87727e+06	7.11945e+07	2.52814e+07	3.12075e+07	2.71202e+07	2.32747e+07	6.78126e+07	4.99899e+07	2.24581e+07	1.70573e+07	3.4599e+07	2.96195e+08	6.62246e+06	2.13636e+07	9.87678e+06	2.97428e+07	2.74194e+07	3.12356e+07	2.10392e+07	6.01823e+07	2.36336e+07	4.41061e+07	1.10192e+08	1.58796e+07	4.72691e+07	2.62437e+07	8.90384e+06	9.49034e+06	135.64	1	0	0	3
P27797	CALR	Calreticulin [OS=Homo sapiens]	0	51	21	812	21	417	48.1	4.44	718.49	21	16	cell differentiation;cell organization and biogenesis;cellular homeostasis;metabolic process;regulation of biological process;response to stimulus;transport	cell surface;cytoplasm;cytosol;endoplasmic reticulum;extracellular;Golgi;membrane;nucleus;organelle lumen	DNA binding;metal ion binding;protein binding;RNA binding	Pf00262	811	ENSG00000179218.13	19	Scavenging by Class F Receptors; Assembly of Viral Components at the Budding Site; ATF6 (ATF6-alpha) activates chaperone genes; Antigen Presentation: Folding, assembly and peptide loading of class I MHC; ER-Phagosome pathway; Calnexin/calreticulin cycle; Scavenging by Class A Receptors	Phagosome; Chagas disease (American trypanosomiasis); HTLV-I infection; Antigen processing and presentation; Protein processing in endoplasmic reticulum	Androgen receptor signaling pathway; Photodynamic therapy-induced unfolded protein response; Calcium Regulation in the Cardiac Cell	32	0	8.94826e+06	1.33114e+07	1.51565e+07	2.00431e+07	9.70969e+06	1.25142e+07	2.23945e+07	2.53857e+07	2.05645e+07	1.38325e+07	2.6961e+07	2.78667e+07	1.06034e+07	5.50672e+07	1.05473e+07	9.71876e+06	1.03359e+07	1.54872e+07	9.59428e+07	1.68363e+07	1.75302e+07	3.87638e+07	1.39123e+07	1.54617e+07	3.22406e+07	6.61234e+07	2.3096e+07	6.71466e+06	4.10949e+07	6.28451e+07	4.79752e+07	2.66889e+07	3.89462e+07	6.44589e+07	4.2474e+07	2.29815e+07	2.58636e+07	6.20719e+07	8.86744e+07	1.05225e+08	4.81032e+07	4.59805e+07	7.19614e+07	8.9045e+06	2.66607e+07	3.37111e+07	2.47839e+07	3.27449e+07	1.28114e+07	6.00283e+07	2.01368e+07	2.86704e+07	5.23335e+07	3.87925e+07	1.77657e+07	4.97503e+07	1.42423e+07	3.02453e+07	2.05143e+07	1.0601e+07	1.24735e+08	1.05214e+08	2.94141e+07	3.81372e+07	1.11768e+08	1.01649e+07	4.63185e+07	6.05105e+06	1.08031e+07	3.89366e+07	3.21858e+07	3.33894e+07	2.26494e+07	8.28217e+07	9.96104e+07	7.02472e+07	4.80676e+08	3.18366e+07	1.06249e+08	5.32768e+07	2.77724e+07	1.16273e+08	135.49	1	0	0	3
Q00610-2	CLTC	Isoform 2 of Clathrin heavy chain 1 [OS=Homo sapiens]	0	38	62	790	53	1639	187.8	5.69	560.99	59	36	cell differentiation;cell division;cell organization and biogenesis;cellular component movement;metabolic process;regulation of biological process;response to stimulus;transport	cytosol;endosome;membrane;vacuole	protein binding;RNA binding;structural molecule activity	Pf00637, Pf01394, Pf04053, Pf09268, Pf13838	1213	ENSG00000141367.11	17			Synaptic Vesicle Pathway; VEGFA-VEGFR2 Signaling Pathway; Complement and Coagulation Cascades	3	7	2.53187e+07	3.96698e+07	2.14998e+07	2.37451e+07	2.07589e+07	1.89016e+07	3.38514e+07	2.10864e+07	4.81031e+07	1.55521e+07	4.6874e+07	5.68211e+07	1.39645e+07	1.43277e+07	2.41565e+07	1.61086e+07	1.69683e+07	1.21992e+07	7.11512e+07	2.87885e+07	2.59277e+07	3.86443e+07	1.78416e+07	2.28426e+08	2.49856e+07	7.16923e+07	2.32117e+07	5.16745e+06	5.12512e+07	9.51045e+07	5.42796e+07	1.0376e+07	1.36477e+07	6.77795e+07	2.14526e+07	1.73363e+07	2.48642e+07	3.57498e+07	26456412	7.44762e+07	2.10732e+07	4.16022e+07	6.96155e+07	1.00067e+07	4.27131e+07	2.08871e+07	1.77805e+07	5.11099e+07	1.85388e+07	7.51579e+07	2.87613e+07	3.90069e+07	7.81522e+07	8.5741e+07	2.25368e+07	3.61e+07	1.42317e+07	3.8739e+07	5.14325e+07	2.2649e+07	5.16748e+07	4.41514e+07	4.39486e+07	8.0611e+07	7.47822e+07	1.55516e+08	6.49455e+07	3.15783e+07	2.43062e+07	7.39317e+07	3.61247e+07	6.66973e+07	6.40622e+07	1.01005e+08	4.36326e+07	1.07506e+08	1.86256e+08	1.12367e+08	1.04127e+08	1.65535e+08	5.06486e+07	4.41143e+07	135.36	1	0	0	3	Acetyl [N-Term]
P51149	RAB7A	ras-related protein Rab-7a [OS=Homo sapiens]	0	87	22	1861	22	207	23.5	6.7	2164.56	22	17	cell organization and biogenesis;cellular homeostasis;metabolic process;regulation of biological process;response to stimulus;transport	cytoplasm;cytosol;endosome;Golgi;membrane;vacuole	catalytic activity;nucleotide binding;protein binding	Pf00025, Pf00071, Pf01926, Pf04670, Pf07728, Pf08477	7879	ENSG00000075785.12	3	TBC/RABGAPs; Neutrophil degranulation; MHC class II antigen presentation; RAB GEFs exchange GTP for GDP on RABs; RAB geranylgeranylation	Phagosome; Endocytosis; Tuberculosis; Salmonella infection; Amoebiasis		18	0	3.55591e+07	2.55447e+07	1.57571e+07	5.3351e+07	3.23233e+07	3.20697e+07	6.88018e+07	2.75209e+07	5.76476e+07	3.39671e+07	7.31799e+07	7.40785e+07	2.94893e+07	3.39944e+07	2.74462e+07	2.39741e+07	2.88709e+07	2.52185e+07	8.49046e+07	4.02996e+07	2.54303e+07	8.49183e+07	2.68337e+07	1.91628e+08	5.24646e+07	7.22784e+07	4.59403e+07	2.86513e+07	8.04894e+07	115482916	5.83842e+07	3.22866e+07	5.0031e+07	1.29861e+08	3.80194e+07	3.45858e+07	3.94779e+07	9.10151e+07	7.79767e+07	1.08007e+08	6.49178e+07	8.65428e+07	1.03544e+08	2.33304e+07	7.31221e+07	3.32814e+07	4.73694e+07	5.05073e+07	3.42086e+07	105352613	4.88572e+07	5.63368e+07	5.26115e+07	8.14342e+07	3.94715e+07	7.81186e+07	3.54296e+07	8.23731e+07	3.89825e+07	3.71442e+07	2.29882e+08	7.7812e+07	1.1758e+08	8.54854e+07	1.97462e+08	1.00882e+08	7.77385e+07	3.78181e+07	3.94596e+07	6.95238e+07	8.1145e+07	6.1694e+07	7.24869e+07	1.00016e+08	8.00147e+07	7.2543e+07	1.23027e+08	1.26571e+08	1.89735e+08	1.35385e+08	7.07601e+07	6.8485e+07	135.3	1	0	0	3
Q92520	FAM3C; WNT16	Protein FAM3C [OS=Homo sapiens]	0	63	15	1497	15	227	24.7	8.29	1782.47	15	13	cell differentiation;cell organization and biogenesis;cell proliferation;development;regulation of biological process;response to stimulus;transport	cytoplasm;extracellular;organelle lumen	protein binding		10447; 51384	ENSG00000196937.10	7	Platelet degranulation		Wnt Signaling Pathway and Pluripotency; Wnt Signaling Pathway; DNA Damage Response (only ATM dependent)	7	0	2.37734e+07	2.4722e+07	4.18342e+07	4.85577e+07	3.6899e+07	1.97914e+07	5.40251e+07	3.45894e+07	4.86898e+07	4.4314e+07	1.29416e+08	4.01199e+07	2.28307e+07	7.01118e+07	8.56463e+06	1.45851e+07	5.52113e+07	2.52743e+07	1.43355e+08	2.51311e+07	1.51158e+07	1.53164e+07	1.76894e+07	8.62069e+07	2.72478e+07	1.21888e+08	2.63589e+07	3.05306e+07	23984563	208918234	112455588	7.2099e+07	1.00285e+08	168520630	6.19948e+07	2.62574e+07	1.27544e+07	7.07139e+07	1.5845e+08	1.80733e+08	8.2187e+07	3.2228e+07	4.87242e+07	1.09546e+07	1.87839e+07	5.70474e+07	1.09575e+07	3.53858e+07	2.88364e+07	6.06274e+07	1.95714e+07	6.61389e+07	2.61621e+07	2.18489e+07	2.14949e+07	9.54901e+07	2.05861e+07	2.83318e+07	4.20664e+07	140575303	2.22468e+08	1.14208e+08	9.20633e+07	6.93217e+07	1.79638e+08	9.73411e+07	5.18323e+07	1.82813e+07	1.1065e+07	6.21997e+07	3.77387e+07	4.69437e+07	4.87605e+07	2.63893e+08	1.84488e+08	9.17099e+07	4.22643e+08	2.2506e+08	8.6687e+08	2.77088e+08	1.62964e+08	3.25822e+08	134.99	1	0	0	3
P62937	PPIA	peptidyl-prolyl cis-trans isomerase A [OS=Homo sapiens]	0	81	13	3977	10	165	18	7.81	2577.54	13	8	cell organization and biogenesis;cellular component movement;metabolic process;regulation of biological process;response to stimulus;transport	cytoplasm;cytosol;extracellular;membrane;nucleus;organelle lumen	catalytic activity;protein binding;RNA binding	Pf00160	5478	ENSG00000196262.13	7	Budding and maturation of HIV virion; Gene and protein expression by JAK-STAT signaling after Interleukin-12 stimulation; Minus-strand DNA synthesis; Binding and entry of HIV virion; Basigin interactions; APOBEC3G mediated resistance to HIV-1 infection; Uncoating of the HIV Virion; Calcineurin activates NFAT; Platelet degranulation ; Plus-strand DNA synthesis; Integration of provirus; Neutrophil degranulation; Assembly Of The HIV Virion; Interleukin-12 family signaling		Prolactin Signaling Pathway	34	4	2.23767e+08	1.60848e+08	1.4264e+08	2.468e+08	8.65534e+07	1.44861e+08	2.5644e+08	132551496	2.4729e+08	1.93571e+08	3.96311e+08	4.18805e+08	1.64927e+08	170514324	1.23515e+08	1.00747e+08	1.17677e+08	9.37982e+07	472089924	1.75057e+08	1.45446e+08	2.62597e+08	1.57952e+08	3.35801e+08	1.51662e+08	3.73355e+08	196925721	1.17843e+08	3.54321e+08	5.09018e+08	3.26845e+08	1.56379e+08	2.81891e+08	6.15169e+08	2.76153e+08	1.69801e+08	2.30257e+08	3.77544e+08	4.84989e+08	7.54615e+08	2.87538e+08	2.64401e+08	4.92066e+08	7.69952e+07	2.89775e+08	1.59069e+08	1.88669e+08	212925447	3.36888e+08	5.35015e+08	1.97476e+08	3.37378e+08	679085443	4.62886e+08	1.39694e+08	4.37828e+08	1.15641e+08	4.91296e+08	3.25163e+08	2.58084e+08	8.32495e+08	5.40135e+08	6.34833e+08	4.0411e+08	5.57811e+08	2.22973e+08	3.32624e+08	2.08391e+08	2.29644e+08	5.38709e+08	5.40907e+08	3.52028e+08	3.55198e+08	4.7406e+08	3.71393e+08	6.09104e+08	7.45602e+08	7.84826e+08	4.98651e+08	4.42183e+08	310095638	5.26278e+08	134.94	1	0	0	3
Q9UBC9	SPRR3	Small proline-rich protein 3 [OS=Homo sapiens]	0	93	18	3209	18	169	18.1	8.57	1489.81	18	16	cell death;cell differentiation;metabolic process;response to stimulus	cytoplasm;cytoskeleton;cytosol;Golgi	protein binding;structural molecule activity	Pf02389	6707	ENSG00000163209.14	1	Formation of the cornified envelope			3	0	1.55808e+08	2.1819e+08	4113952512	2.43682e+08	1.66562e+08	2.28382e+08	3.09046e+08	7.15398e+08	295463971	1.83423e+08	303567510	7.30417e+08	2.45995e+08	2.62283e+08	9.92346e+07	2.21061e+08	9.90332e+07	2.71472e+08	4.29995e+08	448012813	1530773258	2.19841e+08	1.47509e+08	3.2574e+08	2.2279e+08	9.18403e+08	1.34647e+08	7.83976e+07	2.42874e+08	1530494313	4.90442e+08	1.55341e+08	1.18492e+08	1207640025	2.19839e+08	9.48667e+07	1.82084e+08	7.764e+08	4.12909e+08	5.25314e+08	2.60986e+08	2.25593e+08	6.95073e+08	1.18792e+08	759880343	2.18536e+08	1.50703e+08	5.44135e+08	1.941e+08	5.41791e+08	1.24003e+08	2.79539e+08	3.87067e+08	1373364678	5.42872e+08	4.29983e+08	2.45199e+08	2.60407e+08	2.69315e+08	2508122692	4.5669e+08	4.26676e+08	231753498	3.25692e+08	4.39604e+08	2.21708e+08	7.08773e+08	3.12384e+08	1.76354e+08	5.57821e+08	3.45848e+08	4.03598e+08	2.2955e+08	970037560	4.42671e+08	1853840728	15851504473	6.12178e+08	6.02529e+08	4332437328	3.06034e+08	3116991858	134.7	1	0	0	3
P51688	SGSH	N-sulphoglucosamine sulphohydrolase [OS=Homo sapiens]	0	55	23	830	23	502	56.7	6.95	695.24	23	18	metabolic process	organelle lumen;vacuole	catalytic activity;metal ion binding	Pf00884, Pf01663	6448	ENSG00000181523.12	17	HS-GAG degradation; MPS IIIA - Sanfilippo syndrome A	Metabolic pathways; Lysosome; Glycosaminoglycan degradation		13	0	5.99974e+07	2.94024e+07	3.4372e+07	4.699e+07	6.82694e+07	2.29491e+07	1.66571e+08	3.72839e+07	5.52511e+07	2.27152e+07	1.02975e+08	4.58841e+07	1.01815e+07	1.5024e+07	1.69943e+07	1.64293e+07	2.05382e+07	1.49855e+07	1.61711e+08	4.14224e+07	4.13595e+07	6.17124e+07	2.88008e+07	8.88547e+07	5.685e+07	5.96159e+07	2.18347e+07	1.92592e+07	4.39842e+07	1.31825e+08	6.40666e+07	3.10345e+07	3.07808e+07	1.42119e+08	9.37627e+07	3.63394e+07	2.75017e+07	6.71176e+07	1.36495e+08	1.16912e+08	8.78916e+07	7.2601e+07	8.97161e+07	1.70346e+07	4.82983e+07	6.09332e+07	4.12465e+07	7.32858e+07	4.47249e+07	8.15162e+07	2.06244e+07	6.51938e+07	7.66425e+07	69188854	1.74979e+07	9.31966e+07	1.64633e+07	6.18758e+07	5.99278e+07	2.72918e+07	142838707	1.05669e+08	8.92144e+07	8.1537e+07	7.71407e+07	7.26993e+07	8.388e+07	1.92389e+07	2.28997e+07	7.14231e+07	7.92312e+07	5.37434e+07	3.64502e+07	171217538	1.90804e+08	6.31493e+07	7.84824e+07	1.10063e+08	1.50622e+08	2.53735e+08	8.0619e+07	1.06964e+08	134.53	1	0	0	3
Q93099	HGD	Homogentisate 1,2-dioxygenase [OS=Homo sapiens]	0	56	23	1056	23	445	49.9	6.96	953.16	23	17	metabolic process	cytosol	catalytic activity;metal ion binding;protein binding	Pf04209	3081	ENSG00000113924.11	3	Phenylalanine and tyrosine catabolism	Tyrosine metabolism; Metabolic pathways		6	0	16249005	1.31286e+07	7.43572e+06	3.23731e+07	1.29057e+07	7.43893e+06	2.86606e+07	1.44928e+07	3.09327e+07	1.22167e+07	4.73995e+07	7.68145e+07	1.40199e+07	9.37664e+06	1.51244e+07	6.26828e+06	5.99922e+06	6.48755e+06	5.57464e+07	1.49648e+07	8.60704e+06	2.3174e+07	1.16478e+07	3.95126e+07	3.83897e+07	5.77959e+07	9.1598e+06	6.43732e+06	2.98251e+07	5.17294e+07	1.40754e+07	3.88064e+07	1.16419e+07	8.28998e+07	1.80275e+07	1.1167e+07	1.02768e+07	1.6772e+07	3.10645e+07	3.22129e+07	1.76589e+07	2.91874e+07	3.30416e+07	3.957e+06	2.33703e+07	9.94135e+06	2.1659e+07	2.63736e+07	1.78779e+07	5.23416e+07	2.54482e+07	4.51623e+07	5.41656e+07	4.49315e+07	1.41779e+07	3.1339e+07	1.38689e+07	4.92327e+07	3.76359e+07	9.96682e+06	5.6601e+07	2.70055e+07	3.86635e+07	3.57807e+07	4.64851e+07	1.63932e+07	2.88718e+07	2.24113e+07	3.35463e+07	2.9758e+07	5.88968e+07	5.53449e+07	2.37245e+07	6.25286e+07	2.39654e+07	2.96169e+07	7.00344e+07	1.87433e+07	8.16632e+07	2.12365e+07	7.18756e+06	1.27871e+07	134.41	1	0	0	3	Acetyl [N-Term]
P28838	LAP3	cytosol aminopeptidase [OS=Homo sapiens]	0	67	31	792	31	519	56.1	7.93	594.43	29	27	metabolic process	cytoplasm;cytosol;mitochondrion;nucleus	catalytic activity;metal ion binding	Pf00883, Pf02789	51056	ENSG00000002549.12	4		Metabolic pathways; Arginine and proline metabolism; Glutathione metabolism		3	0	1.16704e+08	3.04924e+08	103590603	1.92478e+08	1.42648e+08	8.02795e+07	108220160	1.08499e+08	9.70698e+07	1.42104e+08	2.98635e+08	1.41785e+08	1.10676e+08	2.46879e+08	1.49701e+08	8.11536e+07	1.38011e+08	8.68659e+07	3.07602e+08	2.7822e+08	2.44609e+08	2.26067e+08	1.32263e+08	9.18779e+07	1.10207e+08	1.24993e+08	1.35505e+08	1.35344e+08	1.14149e+08	1.36994e+08	1.56239e+08	1.90479e+08	1.87954e+08	2.55332e+08	2.74866e+08	8.56575e+07	1.17671e+08	6.59389e+07	4.04683e+08	3.74557e+08	4.85896e+07	9.27772e+07	7.27231e+07	8.69003e+07	7.57984e+07	134563882	9.29268e+07	8.33077e+07	9.56255e+07	8.92525e+07	1.18353e+08	6.51389e+07	1.40322e+08	391065831	1.43054e+08	1.48053e+08	1.38048e+08	7.73798e+07	1.19648e+08	1.62975e+08	6.46723e+08	1.29294e+08	4.152e+08	2.04104e+08	2.20996e+08	1.46716e+08	1.37801e+08	8.16435e+07	1.30625e+08	1.44481e+08	1.42415e+08	4.12868e+08	1.54024e+08	1.46811e+08	3.09455e+08	3.48251e+08	9.60304e+08	3.87696e+08	6.41598e+08	6.44689e+08	3.6432e+08	3.83319e+08	134.4	1	0	0	3
O15393	TMPRSS2	Transmembrane protease serine 2 [OS=Homo sapiens]	0	59	19	1271	19	492	53.8	7.81	1202.62	19	13	metabolic process;regulation of biological process;transport	extracellular;membrane	catalytic activity;protein binding;receptor activity	Pf00057, Pf00089, Pf00530, Pf09342, Pf15494	7113	ENSG00000184012.11	21		Transcriptional misregulation in cancer; Influenza A		2	0	6.03032e+07	2.51756e+07	4.22496e+07	5.36894e+07	7.19721e+07	1.4082e+07	2.16438e+07	1.08289e+07	8.73322e+07	8.13814e+07	6.83323e+07	5.94164e+07	1.01688e+07	2.77377e+07	1.86181e+07	1.43983e+07	2.24162e+06	5.85137e+06	9.22445e+07	1.88366e+07	1.90573e+07	1.88247e+07	1.38004e+07	7.74603e+07	1.82999e+07	4.48149e+07	1.63923e+07	1.86687e+07	2.1231e+07	6.77952e+07	6.59532e+07	5.2942e+07	3.42811e+07	5.76946e+07	4.71118e+07	2.76603e+07	4.0085e+07	6.99021e+07	1.2368e+08	1.23421e+08	9.81858e+07	7.5371e+07	44252937	1.06001e+07	1.8042e+07	1.44719e+07	1.92812e+07	2.60435e+07	6.85716e+07	2.06972e+08	5.25396e+07	1.02508e+08	5.72573e+07	8.34888e+07	3.53756e+07	5.96092e+07	2.03604e+07	4.26489e+07	4.50911e+07	2.79267e+07	3.6754e+07	3.75428e+07	3.64018e+07	8.6376e+07	6.2712e+07	4.48559e+07	6.49847e+07	2.99614e+07	3.7021e+07	9.73777e+07	7.07388e+07	5.00784e+07	5.36134e+07	4.33238e+07	3.28182e+07	7.91002e+07	4.48207e+07	1.47791e+07	8.22565e+07	2.29686e+07	2.85078e+07	2.38885e+07	134.17	1	0	0	3	Acetyl [N-Term]
O75955	FLOT1	Flotillin-1 [OS=Homo sapiens]	0	64	28	857	28	427	47.3	7.49	861.25	27	24	cell organization and biogenesis;regulation of biological process;response to stimulus;transport	cytoskeleton;endosome;membrane	protein binding	Pf01145	10211	ENSG00000206379.12; ENSG00000230143.9; ENSG00000137312.14; ENSG00000206480.11; ENSG00000232280.9	6; CHR_HSCHR6_MHC_DBB_CTG1; CHR_HSCHR6_MHC_SSTO_CTG1; CHR_HSCHR6_MHC_QBL_CTG1; CHR_HSCHR6_MHC_COX_CTG1	Synaptic adhesion-like molecules	Insulin signaling pathway	Angiopoietin Like Protein 8 Regulatory Pathway; Insulin Signaling	6	0	4.11061e+07	2.75166e+07	2.18308e+07	4.4995e+07	3.46506e+07	5.28874e+07	6.51013e+07	3.94624e+07	4.69349e+07	3.7693e+07	1.65104e+08	1.96047e+08	3.5607e+07	3.4241e+07	6.4764e+07	2.95656e+07	5.54763e+07	1.56774e+07	1.91906e+08	4.23694e+07	4.14238e+07	9.92784e+07	2.4241e+07	1.67489e+08	6.83293e+07	1.46677e+08	6.21112e+07	3.63453e+07	8.6815e+07	2.61095e+08	4.77612e+07	2.64268e+07	4.47053e+07	1.34023e+08	2.65529e+07	3.93409e+07	1.60786e+08	4.73317e+08	1.4459e+08	4.47349e+08	3.06453e+07	6.03146e+07	2.13663e+08	1.37853e+07	3.649e+08	4.91057e+07	3.66063e+07	2.13076e+08	5.73708e+07	167132720	2.65325e+07	1.76727e+08	2.66504e+08	1.0645e+08	2.93997e+07	3.05686e+08	3.08679e+07	2.96738e+08	8.77265e+07	8.51014e+07	3.4087e+08	1.57689e+08	1.12151e+08	1.39735e+08	1.18494e+08	5.29428e+07	3.14735e+08	6.28735e+07	6.31931e+07	2.99797e+08	2.73077e+08	1.62449e+08	1.75529e+08	1.09592e+08	1.22855e+08	3.54637e+08	5.57088e+07	2.64915e+08	5.98519e+08	2.59748e+08	1.67362e+08	1.45245e+08	134.09	1	0	0	3
P50440-1	GATM	glycine amidinotransferase, mitochondrial [OS=Homo sapiens]	0	56	28	882	28	423	48.4	8.05	717.91	28	14	development;metabolic process;response to stimulus	cytoplasm;membrane;mitochondrion	catalytic activity	Pf02274	2628	ENSG00000171766.15	15	Creatine metabolism	Metabolic pathways; Arginine and proline metabolism; Glycine, serine and threonine metabolism	Urea cycle and metabolism of amino groups	8	0	2.14767e+07	1.04048e+07	6.56501e+06	4.13133e+07	2.52118e+07	1.08643e+07	1.68236e+08	1.05208e+08	1.51254e+08	1.94961e+07	1.99616e+07	2.84259e+07	2.84719e+07	1.26844e+07	3.96075e+07	4.75666e+07	1.43329e+07	7.98832e+07	2.62464e+08	2.59962e+07	2.19884e+07	4.82424e+07	1.49591e+07	6.91898e+07	6.01949e+07	3.14044e+07	8.2865e+07	4.65536e+07	88593377	8.55807e+07	3.38003e+07	1.75747e+07	1.85414e+07	7.11267e+07	2.45247e+07	1.99863e+07	2.74965e+07	4.18729e+07	5.933e+07	5.4433e+07	8.73813e+07	6.41824e+07	6.12145e+07	2.76821e+07	6.91607e+07	1.31868e+08	1.89065e+07	3.86326e+07	4.63688e+07	5.06313e+07	3.02741e+07	5.78625e+07	7.69295e+07	4.60398e+07	3.347e+07	6.63474e+07	3.33892e+07	7.38192e+07	4.04424e+07	3.12683e+07	1.0926e+08	7.71615e+07	8.08296e+07	3.38996e+07	5.7221e+07	6.28112e+07	2.83062e+08	3.20556e+07	4.07882e+07	4.6321e+07	5.64755e+07	6.94518e+07	4.96741e+07	2.49449e+08	1.43733e+08	4.48938e+07	1.33492e+08	4.19791e+07	8.21001e+07	3.03038e+07	4.47906e+07	5.11172e+07	133.94	1	0	0	3
P43251	BTD	Biotinidase [OS=Homo sapiens]	0	34	16	1478	16	543	61.1	6.25	1584.21	16	14	metabolic process	extracellular;organelle lumen	catalytic activity	Pf00795	686	ENSG00000169814.12	3	Defective BTD causes biotidinase deficiency; Biotin transport and metabolism	Metabolic pathways; Vitamin digestion and absorption; Biotin metabolism		12	0	2.16284e+07	1.77495e+07	2.67256e+07	2.36507e+07	3.4316e+07	1.68014e+07	7.43012e+07	4.9277e+07	5.65234e+07	4.11812e+07	1.18646e+08	1.09858e+07	2.10193e+07	7.37362e+07	6.90408e+06	1.62956e+07	1.90215e+07	2.31093e+07	161999064	1.56819e+07	1.88352e+07	2.605e+07	1.15362e+07	3.7017e+07	17201393	4.66951e+07	1.57905e+07	6.42657e+06	1.68467e+07	5.30222e+07	7.05523e+07	2.19435e+07	1.86397e+07	4.34985e+07	8.17785e+07	1.88244e+07	8.18233e+06	5.34203e+07	114802169	1.14747e+08	1.02024e+08	3.58068e+07	2.44882e+07	2.30509e+06	1.21915e+07	7.31919e+07	1.23707e+07	4.54052e+07	3.09575e+07	1.76099e+08	1.62369e+07	3.28064e+07	6.64642e+07	3.66951e+07	6.51018e+06	1.18709e+08	1.35826e+07	2.07445e+07	3.88268e+07	2.05908e+07	3.11231e+08	1.054e+08	3.0417e+07	5.96406e+07	1.01067e+08	2.76176e+07	4.96104e+07	1.39481e+07	1.09203e+07	5.01432e+07	2.4527e+07	3.42408e+07	1.81555e+07	6.10055e+07	1.60547e+08	7.28523e+07	4.09209e+08	1.92006e+08	1.72618e+08	1.93828e+08	1.04014e+08	1.18469e+08	133.91	1	0	0	3
Q96IU4	ABHD14B	Protein ABHD14B [OS=Homo sapiens]	0	69	12	2872	12	210	22.3	6.4	2715.73	12	10	metabolic process;regulation of biological process	cytoplasm;cytosol;nucleus	catalytic activity;protein binding	Pf00561, Pf12146, Pf12695, Pf12697	84836	ENSG00000114779.19	3	Cytosolic sulfonation of small molecules			4	0	1.29118e+08	8.88717e+07	9.28758e+07	4.79568e+08	3.47078e+08	2.01087e+08	2.17549e+08	1.50134e+08	5.40106e+08	3.85614e+08	4.39147e+08	4.42361e+08	3.95482e+08	2.64649e+08	9.45272e+07	7.86983e+07	1.57361e+08	1.21473e+08	5.54056e+08	2.17373e+08	2.03345e+08	2.3968e+08	7.38298e+07	8.72131e+08	3.87051e+08	3.82231e+08	2.38958e+08	1.06126e+08	361957675	3.57404e+08	1.96598e+08	1.77007e+08	3.50998e+08	6.4178e+08	2.88249e+08	1.06009e+08	1.10322e+08	4.06015e+08	4.16657e+08	7.88909e+08	6.09404e+08	4.42193e+08	3.49622e+08	7.11622e+07	1.74023e+08	2.76346e+08	1.57202e+08	3.71897e+08	2.62989e+08	1330692488	419314603	1031462584	3.68386e+08	8.56134e+08	6.87654e+07	4.23397e+08	7.54601e+07	1.66701e+08	218341498	9.3207e+07	1616586074	7.37035e+08	3.48392e+08	178289463	5.1189e+08	3.87254e+08	1.84538e+08	2.44705e+08	8.89524e+07	2.15582e+08	5.33997e+08	1.84443e+08	1.65645e+08	316138724	8.20149e+08	4.65627e+08	1194060562	4.56532e+08	7.2157e+08	3.71516e+08	2.14712e+08	421592874	133.76	1	0	0	3	Acetyl [N-Term]
O75787	ATP6AP2	Renin receptor [OS=Homo sapiens]	0	45	18	1790	18	350	39	6.1	2067.88	18	16	cellular component movement;metabolic process;regulation of biological process;response to stimulus;transport	membrane	protein binding;receptor activity;transporter activity	Pf07850	10159	ENSG00000182220.14	X	Metabolism of Angiotensinogen to Angiotensins; Neutrophil degranulation	Renin-angiotensin system	ACE Inhibitor Pathway; Oxidative phosphorylation	9	0	3.96177e+07	1.76629e+07	1.34145e+07	4.00408e+07	1.92122e+07	37909789	1.35487e+07	2.09343e+07	3.07495e+07	4.11757e+07	2.22446e+07	8.38608e+07	2.86056e+07	2.9447e+07	2.14405e+07	1.88824e+07	2.10219e+07	2.29765e+07	9.4417e+07	2.70155e+07	4.01533e+07	429056625	3.26506e+07	1.17278e+08	4.12497e+07	2.32173e+07	3.76091e+07	1.67111e+07	5.11484e+07	1.5304e+08	4.58431e+07	1.33594e+08	4.57506e+07	1.12697e+08	1.48549e+07	1.80448e+07	3.41346e+07	5.32376e+07	4.668e+07	1.08917e+08	7.34526e+07	8.08228e+07	7.74163e+07	1.30086e+07	3.17812e+07	2.80532e+07	2.7921e+07	3.55666e+07	6.82373e+07	5.39056e+07	3.45163e+07	6.88795e+07	4.56595e+07	5.08543e+07	2.38268e+07	8.59877e+07	1.74462e+07	7.27396e+07	4.17772e+07	4.47657e+07	1.13554e+08	1.03601e+08	4.3616e+07	3.20233e+07	1.14863e+08	5.24298e+07	5.56533e+07	2.42937e+07	3.57306e+07	3.05286e+07	4.08407e+07	2.80939e+07	3.32308e+07	9.46578e+07	5.33804e+07	5.05311e+07	2.4315e+08	9.99067e+07	3.83301e+07	6.55156e+07	3.2642e+07	8.19834e+07	133.65	1	0	0	3
P50897	PPT1	Palmitoyl-protein thioesterase 1 [OS=Homo sapiens]	0	39	12	1654	12	306	34.2	6.52	1908.04	12	12	cell communication;cell organization and biogenesis;cellular homeostasis;metabolic process;regulation of biological process;response to stimulus;transport	cytosol;extracellular;Golgi;membrane;nucleus;organelle lumen;vacuole	catalytic activity;protein binding	Pf02089	5538	ENSG00000131238.16	1	Fatty acyl-CoA biosynthesis	Lysosome; Fatty acid metabolism; Fatty acid elongation; Metabolic pathways		8	0	1.00453e+08	2.15183e+07	3.27896e+07	5.22682e+07	4.77232e+07	2.71187e+07	7.03719e+07	2.9909e+07	1.00284e+08	7.68769e+07	1.27654e+08	9.03629e+07	4.41378e+07	4.50027e+07	2.98289e+07	1.47046e+07	2.76051e+07	2.16642e+07	9.11784e+07	7.94067e+07	1.15618e+08	7.39942e+07	4.11808e+07	1.04386e+08	4.80566e+07	73576153	4.50053e+07	3.2289e+07	8.16287e+07	152120689	7.47056e+07	4.39407e+07	5.03729e+07	3.01299e+08	6.24596e+07	3.24321e+07	3.02697e+07	8.07182e+07	1.1134e+08	1.63588e+08	6.87019e+07	9.20447e+07	5.3388e+07	1.99517e+07	3.31624e+07	5.26717e+07	5.33018e+07	2.8671e+07	1.70303e+08	102323858	4.1496e+07	1.38836e+08	767779383	55601503	2.43311e+07	5.5469e+07	2.1806e+07	8.32212e+07	305522969	3.46403e+07	3.70343e+08	1.33787e+08	305307926	2.48979e+08	1.3362e+08	1.74765e+08	7.51502e+07	1.05583e+08	1.76253e+08	1.16394e+08	2.5416e+08	5.53377e+07	6.99458e+07	1.98334e+08	1.00215e+08	220396272	2.19253e+08	1.3747e+08	366025083	1.10502e+08	1.46917e+08	1.0505e+08	133.39	1	0	0	3
P04180	LCAT	phosphatidylcholine-sterol acyltransferase [OS=Homo sapiens]	0	41	19	1042	18	440	49.5	6.11	927.93	18	12	cell organization and biogenesis;metabolic process;regulation of biological process;transport	extracellular	catalytic activity;protein binding	Pf02450, Pf06821, Pf12697	3931	ENSG00000213398.7	16	HDL remodeling	Glycerophospholipid metabolism	Composition of Lipid Particles; Statin Pathway	7	0	4.95444e+07	4.13673e+07	3.82717e+07	6.2379e+07	4.84232e+07	3.63836e+07	5.86034e+07	1.50238e+08	5.53123e+07	4.45875e+07	1.16725e+08	7.88323e+07	3.32102e+07	4.44693e+07	1.77048e+07	3.92843e+07	4.11452e+07	7.00392e+07	2.73349e+08	4.28979e+07	3.69362e+07	6.69506e+07	4.01789e+07	4.63151e+07	8.20625e+07	7.97595e+07	6.97327e+07	4.05935e+07	3.61991e+07	8.69285e+07	1.63129e+08	5.93559e+07	4.91508e+07	8.96499e+07	1.2307e+08	4.13469e+07	5.16687e+07	5.3574e+07	1.43191e+08	7.92517e+07	7.56734e+07	8.97126e+07	5.35888e+07	1.98869e+07	4.29317e+07	3.66774e+07	7.47692e+07	5.47511e+07	4.99449e+07	4.99175e+07	3.62888e+07	107532994	5.43879e+07	7.94602e+07	6.20525e+07	3.96552e+07	7.3789e+07	6.421e+07	9.04465e+07	8.45948e+07	1.1609e+08	6.65191e+07	7.98014e+07	8.24009e+07	9.46687e+07	1.5381e+08	5.17846e+07	4.89785e+07	2.50936e+07	5.61878e+07	9.20045e+07	6.74678e+07	5.09179e+07	7.21923e+07	2.12764e+08	1.88194e+08	3.75341e+08	1.6392e+08	1.00055e+08	1.72915e+08	1.71701e+08	2.7234e+08	133.04	1	0	0	3
P10619	CTSA	lysosomal protective protein [OS=Homo sapiens]	0	39	20	1818	20	480	54.4	6.61	810.1	20	12	metabolic process;regulation of biological process;transport	endoplasmic reticulum;extracellular;membrane;organelle lumen;vacuole	catalytic activity;enzyme regulator activity	Pf00450	5476	ENSG00000064601.16	20	Sialic acid metabolism; Neutrophil degranulation; Glycosphingolipid metabolism; MHC class II antigen presentation	Renin-angiotensin system; Lysosome		17	0	1.24097e+08	8.4097e+07	5.3149e+07	8.27055e+07	1.18863e+08	7.09626e+07	1.30496e+08	6.20826e+07	1.16669e+08	8.94018e+07	155729971	1.46986e+08	1.01711e+08	5.45555e+07	5.80333e+07	6.1003e+07	8.96264e+07	1.09427e+08	148896068	2.07102e+08	1.08622e+08	8.89841e+07	6.25399e+07	1.94863e+08	6.97803e+07	1.253e+08	9.18769e+07	1.52993e+08	1.37434e+08	4.56316e+08	1.86571e+08	1.11958e+08	1.39118e+08	9.3483e+08	1.11662e+08	4.19266e+07	4.9197e+07	8.24107e+07	1.06318e+08	1.59465e+08	7.78511e+07	1e+08	1.1598e+08	7.89287e+07	9.59551e+07	9.80546e+07	7.33141e+07	5.46027e+07	1.15818e+08	1.31059e+08	8.94916e+07	2.04451e+08	2.06714e+08	8.46698e+07	7.14878e+07	8.3811e+07	8.85083e+07	1.04836e+08	2.42002e+08	1.42736e+08	7.99852e+08	1.585e+08	3.33924e+08	1.1524e+08	1.25523e+08	1.07473e+08	8.45082e+07	1.18419e+08	8.78058e+07	9.23371e+07	2.90025e+08	1.24523e+08	135850502	1.61994e+08	1.24985e+08	4.18348e+08	4.54215e+08	2.38299e+08	1.91367e+08	3.24426e+08	1.55238e+08	4.04969e+08	132.97	1	0	0	3
Q9UKU6	TRHDE	Thyrotropin-releasing hormone-degrading ectoenzyme [OS=Homo sapiens]	0	42	47	2451	47	1024	116.9	6.99	1744.91	44	34	cell communication;metabolic process;regulation of biological process;response to stimulus	cytoplasm;membrane	catalytic activity;metal ion binding	Pf01433, Pf11838, Pf13485	29953	ENSG00000072657.8	12				0	0	6.66015e+07	3.72467e+07	4.25497e+07	9.48903e+07	3.32721e+07	5.46169e+07	1.29391e+08	5.91645e+07	1.31651e+08	7.1901e+07	1.54124e+08	1.31286e+08	3.59471e+07	6.36534e+07	4.07481e+07	3.81958e+07	7.38829e+07	4.45138e+07	1.99829e+08	7.85192e+07	9.57226e+07	1.03323e+08	7.15445e+07	1.25911e+08	9.94331e+07	1.12952e+08	8.45049e+07	4.68238e+07	1.12214e+08	1.58419e+08	7.39639e+07	5.76625e+07	5.08653e+07	1.69762e+08	8.3123e+07	5.84502e+07	6.68432e+07	1.56101e+08	2.26646e+08	3.28306e+08	1.17652e+08	1.12713e+08	1.44491e+08	2.70971e+07	1.06058e+08	9.43327e+07	7.03371e+07	7.41921e+07	9.88551e+07	1.40995e+08	7.28666e+07	1.34574e+08	1.39207e+08	1.70787e+08	3.73209e+07	1.2973e+08	6.06129e+07	1.22725e+08	1.1806e+08	7.32395e+07	3.9827e+08	2.63666e+08	1.3075e+08	139004909	199830079	1.25857e+08	1.38148e+08	5.12629e+07	4.21111e+07	1.27312e+08	9.61044e+07	1.02491e+08	6.35654e+07	1.32074e+08	217228603	2.16248e+08	4.31384e+08	2.08734e+08	3.80063e+08	308666875	8.3324e+07	1.56398e+08	131.57	1	0	0	3
P11766	ADH5	alcohol dehydrogenase class-3 [OS=Homo sapiens]	0	68	22	1642	22	374	39.7	7.49	1040.06	22	14	metabolic process;response to stimulus	cytoplasm;cytosol;mitochondrion	catalytic activity;metal ion binding;protein binding	Pf00107, Pf08240	128	ENSG00000197894.10	4	Ethanol oxidation	Retinol metabolism; Tyrosine metabolism; Chemical carcinogenesis; Metabolism of xenobiotics by cytochrome P450; Fatty acid degradation; Glycolysis / Gluconeogenesis; Metabolic pathways; Drug metabolism - cytochrome P450; Carbon metabolism	Folate-Alcohol and Cancer Pathway; Amino Acid metabolism	15	0	5.46503e+08	4.72975e+07	2.17877e+07	7.16434e+08	4.14179e+07	3.95221e+07	6.28331e+08	4.16438e+07	6.53734e+08	4.93706e+07	1.28321e+08	8.54997e+08	2.81363e+08	4.27839e+07	6.22149e+07	2.37585e+07	5.33088e+07	3.06997e+07	1.95924e+08	4.62449e+07	53476035	1.12853e+08	5.35508e+07	1.08746e+08	7.51561e+07	1.25425e+08	6.468e+07	3.59779e+07	1.56114e+08	1.97456e+08	4.43435e+07	5.25842e+07	7.20563e+07	259739089	4.94082e+07	4.39896e+07	5.45733e+07	8.75359e+07	9.79103e+07	213795697	7.05855e+07	9.98376e+07	1.91115e+08	1.58721e+07	9.7368e+07	8.25682e+07	1.04893e+08	1.31517e+08	8.73928e+07	178096067	9.10766e+07	1.1359e+08	244232016	2.473e+08	5.13566e+07	1.28515e+08	5.20152e+07	196305192	9.96771e+07	4.72555e+07	3.38908e+08	1.98847e+08	1.70705e+08	1.02316e+08	1.51864e+08	9.89286e+07	1.3183e+08	7.65599e+07	1.12258e+08	1.97358e+08	1.92126e+08	1.60285e+08	1.28853e+08	1.87061e+08	1.57336e+08	3.02373e+08	5.64197e+08	1.26456e+08	2.9213e+08	1.45532e+08	9.30731e+07	2.02793e+08	131.03	1	0	0	3	Acetyl [N-Term]
P06870-1	KLK1	Kallikrein-1 [OS=Homo sapiens]	0	61	11	1370	11	262	28.9	4.83	1295.39	11	7	metabolic process	nucleus	catalytic activity	Pf00089	3816	ENSG00000167748.10	19	Regulation of Insulin-like Growth Factor (IGF) transport and uptake by Insulin-like Growth Factor Binding Proteins (IGFBPs)	Renin-angiotensin system; Endocrine and other factor-regulated calcium reabsorption	Blood Clotting Cascade	5	0	4.84226e+08	1.22227e+08	1.0808e+08	2.2807e+08	1.13957e+08	5.68856e+07	9.05335e+07	6.69662e+07	4.63782e+07	1.58416e+08	2.74213e+08	3.79476e+08	9.74667e+07	1.09451e+08	6.21003e+07	5.29923e+07	4.37004e+07	6.99969e+07	1.30015e+08	2.73403e+08	2.20373e+08	1.75978e+08	1.96159e+08	7.38002e+07	6.16362e+07	5.84497e+08	3.64166e+07	6.38216e+07	1.49028e+08	1.90732e+08	3.28966e+08	1.43674e+08	1.50232e+08	5.90221e+08	1.91898e+08	1.98253e+08	1.45996e+08	1.77721e+08	355323504	3.06477e+08	2.46306e+08	1.08767e+08	6.9019e+07	4.30251e+07	5.04045e+07	5.53179e+07	5.36499e+07	1.03378e+08	5.39738e+08	2.41186e+08	4.09128e+08	8.71054e+08	2.83683e+08	2.61157e+08	153651739	1.20115e+08	9.96365e+07	5.92862e+08	4.69812e+08	2.02068e+08	5.48398e+08	3.44506e+08	2.69179e+08	2.53585e+08	251353824	4.00416e+07	6.90814e+07	1.08057e+08	4.35443e+08	1.72918e+08	2.38076e+08	1.0136e+08	6.86673e+07	7.21028e+07	9.66954e+07	2.53111e+08	1523462461	1186470850	2.36816e+08	2.0436e+08	6.92898e+08	1000891475	130.82	1	0	0	3
Q8NFZ8	CADM4	Cell adhesion molecule 4 [OS=Homo sapiens]	0	48	17	1213	17	388	42.8	6.3	1426.28	17	13		membrane	protein binding;receptor activity	Pf00047, Pf02124, Pf07679, Pf07686, Pf08205, Pf13895, Pf13927	199731	ENSG00000105767.2	19				0	0	1.75325e+07	3.15703e+07	8.59108e+07	3.46645e+07	4.64862e+08	5.0037e+07	3.82428e+08	8.5179e+07	1.85683e+08	2.06086e+08	230861876	2.68113e+07	2.02122e+07	7.82204e+07	9.96883e+06	1.31749e+07	2.52368e+07	1.2961e+08	1.70242e+08	2.9609e+07	1.83667e+07	3.70183e+07	1.81344e+07	4.55689e+08	2.86723e+07	2.10686e+08	2.72085e+08	1.02635e+07	3.36466e+07	1.02116e+08	386587373	116535293	2.15306e+07	8.70124e+07	208829355	2.4462e+07	2.16055e+07	5.53208e+07	2.34641e+08	8.50261e+07	2.40641e+08	3.38542e+08	6.01539e+07	4.78544e+07	4.53201e+07	1.76187e+08	3.39502e+07	3.97844e+07	1.95367e+07	6.98711e+07	1.10353e+07	2.64839e+07	3.59364e+07	4.78555e+07	1.1536e+07	6.42267e+07	1.36057e+07	4.08467e+07	2.96574e+07	5.59598e+07	8.1163e+07	4.72142e+07	3.93304e+07	3.58666e+08	2.66237e+08	3.67589e+08	1.39333e+08	1.46499e+07	1.13742e+07	1.52798e+08	3.01258e+07	9.40776e+07	5.3931e+07	1.64202e+08	1.77957e+08	8.67406e+07	1217075211	3.45671e+08	5.46455e+08	4.32905e+08	3.83502e+08	2.33615e+08	130.67	1	0	0	3
P04062	GBA	glucosylceramidase [OS=Homo sapiens]	0	43	21	1694	21	536	59.7	7.61	1341.87	21	17	cell communication;cell death;cell organization and biogenesis;metabolic process;regulation of biological process;response to stimulus	membrane;organelle lumen;vacuole	catalytic activity;protein binding	Pf02055	2629	ENSG00000177628.15	1	Glycosphingolipid metabolism; Association of TriC/CCT with target proteins during biosynthesis	Sphingolipid metabolism; Other glycan degradation; Metabolic pathways; Lysosome		12	0	6.42703e+07	2.46391e+07	2.93075e+08	4.59537e+08	5.7512e+07	4.42517e+07	6.37352e+07	3.77192e+07	9.59072e+07	4.8649e+07	7.32581e+07	1.17241e+08	2.96861e+07	2.38443e+08	4.90627e+07	3.46417e+07	3.71744e+07	2.40962e+07	1.2693e+08	7.54926e+07	5.68367e+07	9.85625e+07	3.23542e+08	1.27559e+08	1.15893e+08	1.02288e+08	3.60627e+08	5.51938e+07	2.58149e+08	1.76408e+08	1.12448e+08	4.58039e+07	1.87002e+08	1065089112	58033592	4.04891e+07	3.63135e+07	1.0873e+08	1.23766e+08	245335289	9.2034e+07	1.47821e+08	1.48806e+08	2.30144e+07	8.5431e+07	7.63558e+07	1.34924e+08	1.13433e+08	9.48576e+07	147320780	8.65482e+07	1.27868e+08	1.14744e+08	2.03392e+08	4.59914e+07	174123035	6.60191e+07	1.30919e+08	115833305	7.18353e+07	3.66442e+08	1.81999e+08	1257371528	1328293810	1261978800	127580281	1.4079e+08	2.98421e+08	7.96683e+07	1.29429e+08	1.06047e+08	1.27611e+08	5.84051e+08	2.58777e+08	1.49065e+08	2100774289	2.62164e+08	1.4212e+08	1.87799e+08	1.6073e+08	4.10381e+08	1.68123e+08	130.44	1	0	0	3
Q92563	SPOCK2	Testican-2 [OS=Homo sapiens]	0	46	19	782	19	424	46.7	4.83	524.46	19	12	cell organization and biogenesis;metabolic process;regulation of biological process;response to stimulus	extracellular	enzyme regulator activity;metal ion binding;protein binding	Pf00086, Pf07648, Pf10591	9806	ENSG00000107742.12	10				0	0	1.52912e+08	2.51036e+07	5.61354e+07	8.64818e+07	2.37462e+07	2.41066e+07	2.19194e+07	2.90107e+07	3.78033e+07	5.35892e+07	1.71806e+08	1.27174e+08	7.88055e+07	8.18181e+07	1.46408e+07	3.44882e+07	5.60583e+07	1.56035e+07	9.90687e+07	1.3858e+08	3.73061e+07	438843989	7.4263e+07	5.96493e+07	9.07104e+07	8.44754e+07	5.12951e+07	2.26452e+07	9.87265e+07	1.21165e+08	7.49142e+07	2.53002e+07	5.22285e+07	1.78495e+08	4.92443e+07	4.43929e+07	1.18861e+08	2.21599e+08	1.70583e+08	2.91799e+08	1.56213e+08	3.02312e+07	1.04185e+08	9.31981e+06	4.52502e+07	1.82402e+07	3.08162e+07	112968269	6.3555e+07	2.11415e+08	1.27102e+08	1.23826e+08	248074193	1.65433e+08	1.53682e+07	7.03437e+07	2.26439e+07	2.70104e+08	1.04925e+08	9.86253e+07	2.9223e+08	2.20099e+08	3.90124e+08	1.22583e+08	1.74773e+08	2.71887e+07	4.35177e+07	5.2796e+07	8.68782e+07	1.45705e+08	1.11192e+08	5.42456e+07	5.93729e+07	7.87673e+07	4.41948e+07	3.67787e+08	1.99291e+08	173306992	6.92797e+08	1.40835e+08	1.03625e+08	1.10906e+08	130.28	1	0	0	3
Q9BW04	C1orf116	Specifically androgen-regulated gene protein [OS=Homo sapiens]	0	60	27	528	27	601	63.9	8.62	387.82	27	18		cytoplasm;cytosol;membrane	protein binding	Pf15385	79098	ENSG00000182795.12	1				0	0	1.75305e+07	19198890	2.33252e+07	1.99334e+07	2.9995e+07	8.71361e+06	2.94842e+07	1.2533e+07	4.86796e+07	1.71784e+07	2.80649e+07	3.25326e+07	8.40981e+06	1.00632e+07	1.60028e+07	4.18741e+06	6.38149e+06	1.02588e+07	4.12563e+07	1.46477e+07	1.19828e+07	3.04177e+07	1.34157e+07	2.02427e+07	8.16934e+06	1.78487e+07	1.42188e+07	4.35012e+06	1.24275e+07	4.88033e+07	1.9652e+07	1.59635e+07	8.43013e+06	4.02788e+07	2.96411e+07	2.07558e+07	2.4921e+07	2.53658e+07	5.207e+07	6.02259e+07	1.68764e+07	2.20525e+07	4.28626e+07	5.00983e+06	1.19896e+07	1.65648e+07	1.10486e+07	1.75703e+07	2.04615e+07	4.82225e+07	9.55085e+06	1.9788e+07	2.05107e+07	3.57105e+07	9.90451e+06	37635795	1.30341e+07	3.37049e+07	1.03617e+07	2.59046e+07	4.27212e+07	3.94694e+07	9.54305e+06	3.48136e+07	5.27782e+07	2.04153e+07	2.12368e+07	3.25638e+06	1.02259e+07	8.70113e+07	2.41968e+07	2.2414e+07	4.93513e+07	6.62978e+07	3.62254e+07	2.5264e+07	126823138	5.48131e+07	5.55953e+07	5.48983e+07	1.6133e+07	2.1858e+07	130.24	1	0	0	3
P48594	SERPINB4	Serpin B4 [OS=Homo sapiens]	0	61	25	2026	12	390	44.8	6.21	3182.01	12	23	regulation of biological process	cytoplasm	enzyme regulator activity;protein binding	Pf00079	6318	ENSG00000206073.10	18		Amoebiasis		1	0	4.50901e+07	5.50514e+07	5.44678e+07	4.41198e+07	5.07049e+07	2.31614e+07	6.45047e+07	6.42307e+07	1.43669e+07	6.87311e+07	4.77869e+07	7.8384e+07	1.31442e+07	1.23403e+07	1.29058e+07	4.4924e+07	1.77383e+07	2.32779e+07	7.8379e+07	4.147e+07	6.97857e+07	2.30582e+07	6.12761e+07	6.20659e+07	2.0496e+07	5.47355e+07	9.36328e+06	1.13499e+07	3.93528e+07	8.7151e+07	3.28504e+07	1.4777e+07	1.72408e+07	1.41703e+08	1.92178e+07	7.51457e+06	1.59862e+07	4.97952e+07	3.83585e+07	1.29358e+08	5.94003e+07	2.02259e+08	1.45569e+08	3.50724e+07	1.78068e+08	3.775e+07	9.36741e+06	2.23229e+08	5.09444e+07	5.85378e+07	2.34253e+07	1.03979e+08	7.78395e+07	7.4633e+08	2.34023e+07	6.43251e+07	7.34493e+07	1.84652e+08	8.28922e+07	3.83675e+07	9.58985e+07	6.70555e+07	3.1917e+07	167252622	3.19746e+07	4.71831e+07	1.90616e+08	3.62209e+07	4.62537e+07	1.16823e+08	6.59629e+07	1.59587e+08	4.37445e+07	4.71099e+07	3.41786e+07	1.35124e+08	5.87047e+08	4.36688e+07	8.34311e+07	347427253	3.18721e+07	7.00333e+07	130.07	1	0	0	3	Acetyl [N-Term]
P42685	FRK	Tyrosine-protein kinase FRK [OS=Homo sapiens]	0	65	32	1219	30	505	58.2	6.67	735.61	32	21	cell differentiation;cellular component movement;defense response;metabolic process;regulation of biological process;response to stimulus;transport	cytoplasm;cytosol;extracellular;membrane;nucleus;organelle lumen	catalytic activity;nucleotide binding;protein binding	Pf00017, Pf00018, Pf00069, Pf07653, Pf07714, Pf14604	2444	ENSG00000111816.7	6	Regulation of PTEN stability and activity; Neutrophil degranulation			8	2	7.41039e+07	1.75834e+07	3.14548e+07	7.16691e+07	2.95008e+07	2.49937e+07	8.73182e+07	5.08082e+07	7.54608e+07	5.80662e+07	7.44144e+07	7.44128e+07	1.81185e+07	5.07684e+07	3.49193e+07	3.37152e+07	3.34129e+07	3.32564e+07	1.13276e+08	4.9956e+07	6.59343e+07	4.54169e+07	2.61785e+07	8.65367e+07	4.86794e+07	2.40114e+07	2.67167e+07	1.96112e+07	8.69204e+07	1.41749e+08	6.92223e+07	4.37181e+07	3.50372e+07	1.54157e+08	5.17282e+07	2.27133e+07	2.49778e+07	5.29933e+07	1.03338e+08	1.36347e+08	6.66586e+07	4.54369e+07	7.3368e+07	1.47744e+07	3.45571e+07	5.09671e+07	3.78049e+07	3.96992e+07	2.48431e+07	7.54687e+07	3.64716e+07	3.85415e+07	7.60341e+07	8.1531e+07	2.40016e+07	7.76329e+07	2.34292e+07	6.69683e+07	5.6942e+07	32272024	1.75669e+08	8.63509e+07	5.01759e+07	7.71334e+07	1.23214e+08	2.8997e+07	1.12718e+08	1.61683e+07	2.30579e+07	3.74553e+07	4.01076e+07	5.1134e+07	5.68286e+07	3.68228e+08	7.94858e+07	8.24799e+07	1.87268e+08	1.24419e+08	2.30285e+08	3.05067e+08	6.15072e+07	8.61052e+07	129.76	1	0	0	3
P30613	PKLR	Pyruvate kinase PKLR [OS=Homo sapiens]	0	61	31	1167	30	574	61.8	7.74	1206.77	30	24	metabolic process;response to stimulus	cytoplasm;cytosol	catalytic activity;metal ion binding;nucleotide binding	Pf00224, Pf02887	5313	ENSG00000143627.17; ENSG00000262785.5	1; CHR_HSCHR1_2_CTG31	ChREBP activates metabolic gene expression; Glycolysis	Biosynthesis of amino acids; Purine metabolism; Metabolic pathways; Type II diabetes mellitus; Insulin signaling pathway; Pyruvate metabolism; Carbon metabolism; Non-alcoholic fatty liver disease (NAFLD); Glycolysis / Gluconeogenesis; Maturity onset diabetes of the young	Glycolysis and Gluconeogenesis	17	0	3.91963e+07	2.06924e+07	3.86512e+07	4.02248e+07	6.90356e+06	1.45771e+07	3.50966e+07	1.71229e+07	3.3102e+07	1.40377e+07	2.59887e+07	6.66055e+07	1.8564e+07	1.33559e+07	2.5384e+07	1.57056e+07	2.07071e+07	6.1094e+07	6.42363e+07	3.70293e+07	6.9683e+07	4.29498e+07	2.42769e+07	4.83407e+07	6.71961e+07	8.61874e+07	8.78201e+07	16868356	7.7966e+07	8.25195e+07	5.66634e+07	2.48e+07	4.83691e+07	8.94153e+07	6.61105e+07	2.18382e+07	2.6276e+07	1.33568e+08	4.43981e+07	2.33301e+08	5.74466e+07	3.60955e+07	8.15687e+07	8.4382e+06	4.11393e+07	1.76658e+07	3.5866e+07	4.81802e+07	2.88677e+07	3.54139e+07	3.19833e+07	3.1763e+07	5.8412e+07	83942601	2.47011e+07	5.85545e+07	3.67504e+07	1.09783e+08	6.12182e+07	5.95749e+07	130467697	1.58364e+08	5.3973e+07	1.39604e+08	4.12432e+08	3.19018e+07	4.47211e+07	2.91621e+07	3.67623e+07	5.5648e+07	6.70127e+07	3.46011e+07	4.82304e+07	8.27386e+07	2.94123e+07	2.93849e+08	1.39834e+08	3.77251e+08	154910355	6.25075e+07	3.00761e+07	168540052	129.64	1	0	0	3
O75326-1	SEMA7A	Semaphorin-7A [OS=Homo sapiens]	0	58	34	720	34	666	74.8	7.64	512.57	33	24	cell differentiation;cell growth;cell organization and biogenesis;defense response;development;regulation of biological process;response to stimulus	membrane	protein binding	Pf01403, Pf01437, Pf13895	8482	ENSG00000138623.9	15	Other semaphorin interactions	Axon guidance		5	0	2.54203e+07	1.20515e+07	1.10418e+07	5.55747e+07	1.56191e+07	1.84465e+07	1.94555e+07	1.93655e+07	2.66649e+07	1.90459e+07	4.48391e+07	6.31491e+07	2.14894e+07	1.31347e+07	7.20788e+06	1.39708e+07	2.1941e+07	1.07812e+07	6.40386e+07	1.82744e+07	2.1058e+07	1.28967e+07	2.82082e+07	7.57223e+07	1.80927e+07	7.84213e+07	1.36421e+07	9.23956e+06	2.01683e+07	4.87348e+07	8.21663e+06	9.35072e+06	2.72364e+07	1.04774e+08	8.60276e+06	2.17413e+07	2.20482e+07	2.06682e+07	7.02988e+07	4.098e+07	4.30207e+07	3.51515e+07	7.71816e+07	6.71932e+06	7.04304e+07	2.14675e+07	8.02374e+06	6.85934e+07	2.98219e+07	4.37368e+07	1.28645e+07	5.31731e+07	1.55254e+08	5.87586e+08	3.24255e+07	6.63765e+07	1.73859e+07	9.01939e+07	4.00479e+07	3.50236e+07	6.09971e+07	6.473e+07	3.08329e+07	2.32506e+07	2.94916e+07	4.73373e+07	4.07019e+07	8.7086e+06	8.44651e+06	3.13249e+07	3.50949e+07	2.19862e+07	1.86921e+07	5.16582e+07	3.96982e+07	2.64063e+07	4.26444e+07	2.48081e+07	1.19609e+08	4.54365e+07	1.23959e+07	1.15391e+07	129.58	1	0	0	3
Q14254	FLOT2	Flotillin-2 [OS=Homo sapiens]	0	62	29	1003	29	428	47	5.25	959.01	29	22	cell organization and biogenesis;regulation of biological process	cytoskeleton;endosome;membrane	protein binding	Pf01145	2319	ENSG00000132589.15	17	Synaptic adhesion-like molecules	Insulin signaling pathway	Angiopoietin Like Protein 8 Regulatory Pathway; Insulin Signaling	6	0	1.67422e+07	8.79379e+06	5.72614e+06	1.57717e+07	1.95858e+07	1.27579e+07	4.95436e+07	1.28503e+07	4.19484e+07	1.65121e+07	3.81182e+07	4.73485e+07	1.24106e+07	1.4011e+07	1.95814e+07	9.7644e+06	2.55142e+07	9.92669e+06	5.69135e+07	1.35714e+07	1.34496e+07	3.85616e+07	1.16987e+07	1.13532e+08	3.55218e+07	2.84376e+07	1.97427e+07	2.04199e+07	4.18832e+07	1.11028e+08	1.73103e+07	1.19873e+07	2.2335e+07	4.30647e+07	1.4969e+07	2.54305e+07	2.0605e+07	2.00091e+07	4.0211e+07	4.71073e+07	1.85565e+07	2.8559e+07	7.64979e+07	1.18685e+07	4.20544e+07	2.22269e+07	2.44236e+07	1.6008e+07	2.35646e+07	4.17022e+07	1.89514e+07	2.55598e+07	6.04642e+07	4.29478e+07	1.70678e+07	4.7059e+07	1.31315e+07	3.01388e+07	2.17157e+07	1.36762e+07	6.40236e+07	4.33681e+07	2.6848e+07	4.16235e+07	8.13638e+07	2.0946e+07	3.93001e+07	1.03047e+07	1.23281e+07	4.75111e+07	4.92541e+07	3.61419e+07	6.38998e+07	3.1171e+07	2.82589e+07	5.1433e+07	3.8651e+07	3.78307e+07	9.20416e+07	5.00911e+07	9.06412e+06	1.41662e+07	129.29	1	0	0	3
Q8TF66	LRRC15	Leucine-rich repeat-containing protein 15 [OS=Homo sapiens]	0	41	22	1052	22	581	64.3	6.71	693.57	22	18	regulation of biological process;response to stimulus	cytoplasm;membrane	enzyme regulator activity;protein binding	Pf12799, Pf13306, Pf13855	131578	ENSG00000172061.8	3				0	0	9.03906e+07	9.99779e+07	124031890	1.00153e+08	1.94651e+07	1.73673e+08	8.62799e+07	97885092	4.46636e+08	2.15404e+08	1.42429e+08	1.66367e+08	7.06324e+07	2.0695e+08	7.00459e+07	3.11667e+07	6.76498e+07	1.05269e+08	5.18557e+08	9.73146e+07	9.01588e+07	6.69784e+07	4.19498e+07	1.33257e+08	1.52825e+08	1.4264e+08	4.12631e+07	1.81733e+07	4.22992e+07	2.412e+08	1.2116e+08	1.47215e+08	1.11338e+08	3.63832e+08	1.20989e+08	2.37418e+08	5.19463e+07	1.57069e+08	1131167742	3.90841e+08	4.05129e+08	1.13243e+08	5.98825e+08	2.45902e+07	1.27068e+08	1.88877e+08	7.93408e+07	6.14336e+07	8.97142e+07	7.39438e+08	1.04878e+08	1.78065e+08	2.17672e+08	1.74209e+08	4.82267e+07	9.38148e+08	7.01802e+07	1.91507e+08	1.56573e+08	7.22734e+07	1566474680	555775243	8.01253e+07	1.20011e+08	1227705838	2.94001e+07	1.16664e+08	5.10691e+07	5.83657e+07	1.23651e+08	1.47882e+08	1.43098e+08	7.80932e+07	4.16286e+08	4.74328e+08	2.30106e+08	2900426872	5.85871e+08	2.24551e+08	2.75052e+08	6.80451e+07	5.00198e+08	129.04	1	0	0	3
P61626	LYZ	lysozyme c [OS=Homo sapiens]	0	79	18	2800	18	148	16.5	9.16	2108.9	18	13	defense response;metabolic process;response to stimulus;transport	extracellular;organelle lumen	catalytic activity;protein binding	Pf00062	4069	ENSG00000090382.6	12	Antimicrobial peptides; Neutrophil degranulation; Amyloid fiber formation	Salivary secretion		7	0	1.38709e+08	3.76993e+08	1.11946e+08	3.69816e+08	2.05247e+08	7.07927e+07	1.6788e+08	6.34628e+07	1.21527e+08	1.21427e+08	186787023	1.43924e+08	1.89322e+08	1.20151e+08	3.3223e+07	6.8117e+07	5.56547e+07	4.52301e+07	1.29181e+08	1.75435e+08	93806997	1.09477e+08	1.41734e+08	5.07568e+08	5.94706e+07	1023731938	9.49961e+07	7.8028e+07	7.41815e+07	2.60903e+08	3.64726e+08	7.61764e+07	3.81534e+08	714110527	9.49008e+07	6.82917e+07	1.22559e+08	1.58531e+08	1.7439e+08	336746299	1.5109e+08	1.14082e+08	2.48587e+08	2.82296e+07	1.03129e+08	6.59911e+07	7.93763e+07	1.32397e+08	1.35395e+08	3.03694e+08	1.35056e+08	2.31076e+08	1957030371	4.31322e+08	6.6848e+07	1.56584e+08	6.11028e+07	2.83892e+08	6.15744e+08	1.68974e+08	2.85929e+08	1.78857e+08	2.98764e+08	6.5872e+08	3.81901e+08	4.05949e+08	3.89554e+08	3.51069e+08	1.09674e+08	2.81867e+08	4.15484e+08	6.71991e+08	1.58393e+08	2.51956e+08	1.33437e+08	2049774421	4.82571e+08	5.53493e+08	3.99155e+08	3.26482e+08	152355798	3.12277e+08	128.65	1	0	0	3
P02753	RBP4	Retinol-binding protein 4 [OS=Homo sapiens]	0	73	12	861	12	201	23	6.07	937.58	12	10	metabolic process;regulation of biological process;response to stimulus;transport	cytosol;extracellular	protein binding;transporter activity	Pf00061, Pf08212	5950	ENSG00000138207.13	10	Signaling by GPCR; Retinoid cycle disease events; The canonical retinoid cycle in rods (twilight vision); Retinoid metabolism and transport; Retinoid metabolism disease events		Sterol Regulatory Element-Binding Proteins (SREBP) signalling; Vitamin A and Carotenoid Metabolism	15	0	4.39455e+07	3.7356e+07	5.22226e+07	5.33269e+07	2.93216e+07	9.023e+07	4.38639e+07	4.39257e+07	6.81621e+07	3.90219e+07	6.72659e+07	5.69847e+07	6.34963e+07	4.45566e+07	2.84989e+07	3.22436e+07	2.61889e+07	4.23306e+07	4.99138e+07	2.78777e+07	4.77885e+07	6.03495e+07	2.28344e+07	3.65274e+07	1.50203e+07	5.0174e+07	2.68428e+07	1.63494e+07	4.91565e+07	5.97567e+07	2.40638e+08	5.33383e+07	5.74124e+07	2.69777e+08	9.99944e+07	3.69222e+07	2.29529e+07	6.06435e+07	1.2384e+08	103994622	9.59428e+07	3.27291e+07	3.88227e+07	6.20264e+06	2.53006e+07	4.28192e+07	4.29174e+07	2.16127e+07	3.16355e+07	8.90459e+07	9.00721e+07	6.18965e+07	6.68929e+07	1.49489e+08	2.27853e+07	3.08189e+07	1.98974e+07	5.95015e+07	1.2179e+08	4.05869e+07	2.36703e+08	1.10554e+08	6.69909e+07	1.55116e+08	3.10814e+08	6.43139e+07	3.4506e+07	4.69766e+07	4.96643e+07	4.04696e+07	8.01651e+07	4.06267e+07	3.24022e+07	1.06084e+08	8.94973e+07	2.08402e+08	6.0227e+08	5.29763e+08	6.71616e+08	2.81681e+08	1.59441e+08	234223181	128.54	1	0	0	3
Q13813	SPTAN1	Spectrin alpha chain, non-erythrocytic 1 [OS=Homo sapiens]	0.001	37	74	249	74	2472	284.4	5.35	138.07	72	32	cell organization and biogenesis;cellular component movement;metabolic process;regulation of biological process;response to stimulus;transport	cytoplasm;cytoskeleton;cytosol;extracellular;membrane;organelle lumen	metal ion binding;protein binding;structural molecule activity	Pf00018, Pf00036, Pf00435, Pf07653, Pf08239, Pf08726, Pf13405, Pf13499, Pf14604	6709	ENSG00000197694.15	9	Interaction between L1 and Ankyrins; Caspase-mediated cleavage of cytoskeletal proteins; NCAM signaling for neurite out-growth; Nephrin family interactions; Neutrophil degranulation; COPI-mediated anterograde transport; RAF/MAP kinase cascade; Interleukin-20 family signaling	Apoptosis; Tight junction	Fas Ligand (FasL) pathway and Stress induction of Heat Shock Proteins (HSP) regulation	33	0	2.12014e+07	1.02753e+07	6.69359e+06	3.09913e+07	1.02577e+07	1.08864e+07	3.7191e+07	1.97321e+07	4.62679e+07	1.46268e+07	3.32779e+07	3.57663e+07	1.22243e+07	3.44258e+07	9.36055e+06	5.71354e+06	1.40284e+07	6.40155e+06	5.37701e+07	1.70255e+07	1.65731e+07	1.06445e+07	1.42366e+07	3.11911e+07	8.8634e+06	2.95223e+07	1.27161e+07	1.00621e+07	3.10328e+07	3.34494e+07	3.95942e+07	1.13062e+07	1.63404e+07	3.95443e+07	1.35348e+07	8.18602e+06	1.50298e+07	4.66196e+07	9.53984e+07	6.94237e+07	5.53018e+07	1.66829e+07	4.01893e+07	4.84143e+06	2.26331e+07	4.45884e+07	1.00401e+07	8.06672e+06	2.36632e+07	2.76541e+07	2.4005e+07	3.01341e+07	4.07864e+07	6.63679e+07	7.87282e+06	2.19357e+07	8.03507e+06	4.36883e+07	2.37624e+07	1.88707e+07	6.49357e+07	5.36779e+07	3.04762e+07	4.82668e+07	6.70244e+07	1.20918e+07	2.73764e+07	9.54939e+06	1.40467e+07	7.07647e+07	3.51953e+07	1.88872e+07	2.20456e+07	3.01797e+07	4.44921e+07	9.69868e+07	8.64513e+07	5.59598e+07	1.10013e+08	4.32764e+07	2.05126e+07	2.21146e+07	128.53	1	0	0	3
P09543-1	CNP	2',3'-cyclic-nucleotide 3'-phosphodiesterase [OS=Homo sapiens]	0	61	36	1897	35	421	47.5	9.07	1587.92	35	26	cell communication;cell differentiation;cell organization and biogenesis;metabolic process;response to stimulus	cytoplasm;membrane	catalytic activity;nucleotide binding;RNA binding	Pf01591, Pf05881, Pf08302, Pf13207, Pf13671	1267	ENSG00000173786.16	17			Glial Cell Differentiation; Mecp2 and Associated Rett Syndrome	2	1	1.12634e+08	7.03804e+07	3.71e+07	1.42337e+08	9.14971e+07	6.32171e+07	1.22787e+08	3.13757e+07	2.34198e+08	1.14103e+08	1.49078e+08	1.43939e+08	9.02324e+07	4.55617e+07	7.38246e+07	4.22275e+07	2.21893e+07	3.1431e+07	1.85908e+08	5.95341e+07	4.94221e+07	7.8351e+07	5.21186e+07	3.84005e+08	7.07958e+07	2.28575e+08	7.3209e+07	3.56141e+07	1.20985e+08	2.19296e+08	2.5335e+08	5.10316e+07	8.26969e+07	2.22462e+08	8.67343e+07	5.50027e+07	5.6942e+07	1.37e+08	2.75463e+08	2.17363e+08	1.59417e+08	1.14422e+08	1.7082e+08	2.79615e+07	9.94957e+07	8.49886e+07	1.583e+08	1.24163e+08	1.25938e+08	2.62415e+08	1.2275e+08	1.45678e+08	1.55714e+08	2.3574e+08	5.20557e+07	1.29702e+08	5.11816e+07	1.50472e+08	9.4665e+07	1.27113e+08	2.13459e+08	2.31979e+08	9.89846e+07	1.04324e+08	1.32777e+08	7.83747e+07	2.31107e+08	1.82764e+08	7.59405e+07	128935865	1.84134e+08	7.45679e+07	1.39232e+08	1.17965e+08	9.43899e+07	1.12188e+08	1.37933e+08	1.01356e+08	2.51948e+08	8.54301e+07	6.37688e+07	9.54533e+08	128.27	1	0	0	3
P29966	MARCKS	Myristoylated alanine-rich C-kinase substrate [OS=Homo sapiens]	0	58	11	654	11	332	31.5	4.45	1181.98	11	6	cell organization and biogenesis;regulation of biological process	cytoplasm;cytoskeleton;membrane;nucleus	protein binding		4082	ENSG00000277443.2	6	Acetylcholine regulates insulin secretion	MicroRNAs in cancer; Fc gamma R-mediated phagocytosis	Brain-Derived Neurotrophic Factor (BDNF) signaling pathway	7	0	1.32054e+07	9.29629e+06	1.16702e+07	2.50887e+07	1.34981e+07	1.26395e+07	1.24953e+07	1.61504e+07	7.78413e+06	1.59773e+07	2.94615e+07	5.12703e+07	1.24272e+07	1.42532e+07	1.62679e+07	1.01294e+07	4.10686e+06	1.17594e+07	4.26299e+07	1.76421e+07	16914052	1.83529e+07	7.92404e+06	1.11804e+07	1.50049e+07	4.63496e+07	1.50103e+07	7.04575e+06	2.55677e+07	5.12646e+07	2.29069e+07	2.16077e+07	3.44107e+07	1.03912e+08	1.25652e+07	1.13084e+07	1.7073e+07	1.17071e+07	2.38266e+07	3.08365e+07	1.06787e+07	1.71505e+07	4.97114e+07	5.57841e+06	3.00889e+07	1.15288e+07	1.10489e+07	5.09836e+07	2.0188e+07	5.32687e+07	2.59816e+07	1.91575e+07	5.70512e+07	6.00398e+07	2.21395e+07	4.97129e+07	1.85727e+07	4.33465e+07	1.9814e+07	3.78569e+07	8.87703e+07	3.66289e+07	2.79668e+07	2.32058e+07	1.60647e+07	2.07566e+07	3.0058e+07	1.93193e+07	3.92296e+07	6.72485e+07	4.78159e+07	3.2549e+07	7.45231e+07	7.98369e+07	4.10104e+07	1.69257e+07	5.98944e+07	3.48493e+07	4.29486e+07	1.81031e+07	4.6832e+06	35141457	128.2	1	0	0	3
Q6UXB8-1	PI16	Peptidase inhibitor 16 [OS=Homo sapiens]	0	38	16	440	16	463	49.4	5.39	495.88	16	10	regulation of biological process	extracellular	enzyme regulator activity	Pf00188	221476	ENSG00000164530.13	6				0	0	8.18732e+06	8.90091e+06	2.1668e+07	9.96245e+06	2.26572e+06	5.27533e+06	6.1328e+07	1.40853e+07	5.15353e+07	4.53262e+06	2.80335e+07	1.17614e+07	9.34901e+06	5.46082e+07	3.7482e+06	7.37614e+06	8.662e+06	9.16619e+06	3.50582e+07	1.247e+07	1.23255e+07	2.26998e+07	6.84532e+06	5.6361e+06	9.10476e+06	1.46804e+07	9.32682e+06	8.32196e+06	20300280	1.38169e+07	1.79053e+08	5.68154e+06	9.71566e+06	3.0883e+07	2.32832e+08	6.926e+06	4.6432e+06	2.3156e+07	2.57818e+07	1.68075e+07	2.60534e+07	1.64973e+07	3.2104e+07	5.07889e+06	2.48131e+07	8.40955e+07	2.88703e+06	2.56452e+07	8.17977e+06	2.28704e+07	1.50676e+07	7.06078e+06	2.26066e+07	2.7117e+07	8.60843e+06	1.27072e+07	8.96586e+06	1.17551e+07	5.86278e+06	2.10046e+07	6.63589e+07	2.70869e+07	3.63074e+07	8.87475e+07	1.27682e+08	5.94551e+06	9.84239e+06	8.11992e+06	1.13397e+07	1.48941e+07	1.54779e+07	3.06518e+07	2.1045e+07	1.92869e+07	3.9163e+07	2.27003e+07	5.34716e+08	6.48734e+07	229454330	191719731	3.18442e+07	3.78004e+07	128.01	1	0	0	3
O75936	BBOX1	gamma-butyrobetaine dioxygenase [OS=Homo sapiens]	0	62	21	1799	21	387	44.7	6.74	1642.12	21	19	metabolic process	cytoplasm;cytosol;mitochondrion	catalytic activity;metal ion binding;protein binding	Pf02668, Pf06155	8424	ENSG00000129151.8	11	Carnitine synthesis	Lysine degradation		5	0	1.06918e+08	6.37293e+07	3.6287e+07	1.50945e+08	7.41001e+07	4.93133e+07	9.46884e+07	5.32032e+07	142053313	4.41813e+07	1.25213e+08	176424315	6.99895e+07	4.21919e+07	4.78697e+07	3.28768e+07	3.44164e+07	2.72776e+07	8.90772e+07	6.14486e+07	3.48377e+07	1.46155e+08	5.26382e+07	182267436	8.61387e+07	123188743	4.04735e+07	4.13061e+07	1.47363e+08	2.12058e+08	6.10016e+07	7.36302e+07	9.66409e+07	3.30457e+08	8.44207e+07	7.29651e+07	7.4548e+07	1.41002e+08	1.20029e+08	2.43603e+08	1.08571e+08	1.12478e+08	183164870	1.98384e+07	1.1944e+08	8.14661e+07	8.95739e+07	1.11516e+08	7.90023e+07	203235140	9.22366e+07	9.74567e+07	1.77751e+08	1.18585e+08	3.15328e+07	1.3461e+08	5.03851e+07	1.90368e+08	108154539	5.33318e+07	3.77377e+08	2.23111e+08	1.70032e+08	1.19202e+08	1.39892e+08	2.1881e+08	1.09878e+08	8.49652e+07	1.03578e+08	2.20141e+08	1.93606e+08	1.01067e+08	9.02949e+07	2.21045e+08	9.08845e+07	199399551	3.24708e+08	132758253	2.84941e+08	1.55701e+08	7.84243e+07	1.12712e+08	127.99	1	0	0	3
Q9NQR4	NIT2	Omega-amidase NIT2 [OS=Homo sapiens]	0	78	20	1028	20	276	30.6	7.21	1248.64	20	19	metabolic process;transport	cytoplasm;cytosol;extracellular;mitochondrion;organelle lumen	catalytic activity	Pf00795	56954	ENSG00000114021.11	3	Neutrophil degranulation	Alanine, aspartate and glutamate metabolism		4	0	4.22807e+07	2.8037e+07	2.10591e+07	6.56209e+07	6.33782e+07	3.08488e+07	3.56134e+07	2.66745e+07	7.02502e+07	3.40441e+07	3.854e+07	9.54864e+07	2.14253e+07	2.25505e+07	1.53398e+07	1.4979e+07	1.69713e+07	1.31215e+07	4.95262e+07	2.38945e+07	1.44252e+07	2.6624e+07	2.52493e+07	1.63886e+08	4.15132e+07	7.26012e+07	3.35366e+07	2.06192e+07	6.48165e+07	1.11269e+08	2.93095e+07	3.16364e+07	3.72583e+07	1.03363e+08	2.64889e+07	2.46082e+07	3.25183e+07	5.00228e+07	6.26434e+07	8.3426e+07	5.13825e+07	8.33825e+07	6.57689e+07	1.76756e+07	4.65641e+07	2.57178e+07	3.28525e+07	8.24523e+07	4.8297e+07	8.96433e+07	3.90992e+07	8.88557e+07	5.30896e+07	5.93729e+07	2.82958e+07	1.02056e+08	2.24862e+07	6.82428e+07	3.47366e+07	2.73148e+07	8.18712e+07	7.4962e+07	5.46673e+07	3.80833e+07	4.6361e+07	1.52566e+08	6.52639e+07	3.94354e+07	3.34218e+07	7.29526e+07	7.32586e+07	4.56677e+07	3.21111e+07	9.85548e+07	4.16218e+07	5.70903e+07	1.19586e+08	3.44325e+07	8.26995e+07	5.3138e+07	3.68501e+07	6.07734e+07	127.71	1	0	0	3
P51884	LUM	Lumican [OS=Homo sapiens]	0	49	17	1752	17	338	38.4	6.61	1657.29	17	12	cell organization and biogenesis;metabolic process;regulation of biological process;response to stimulus	extracellular;organelle lumen	protein binding;structural molecule activity	Pf01462, Pf12799, Pf13855	4060	ENSG00000139329.4	12	ECM proteoglycans; Integrin cell surface interactions; Keratan sulfate biosynthesis; Defective CHST6 causes MCDC1; Defective ST3GAL3 causes MCT12 and EIEE15; Keratan sulfate degradation; Defective B4GALT1 causes B4GALT1-CDG (CDG-2d)	Proteoglycans in cancer		16	0	2.81302e+07	3.15874e+07	5.60217e+07	7.53803e+07	1.65066e+07	6.99588e+07	1.1206e+08	1.07572e+08	5.50984e+07	4.76307e+07	1.27301e+08	4.05766e+07	4.22659e+07	2.34046e+08	1.07728e+07	3.99287e+07	1.43908e+08	1.05459e+08	199537927	8.77925e+07	4.34959e+07	3.54341e+07	3.55956e+07	4.07291e+07	3.18348e+07	6.8106e+07	5.27432e+07	3.92267e+07	6.41047e+07	1.56082e+08	1.47213e+08	6.7392e+07	3.22158e+07	1.74395e+08	65469634	2.16485e+07	1.51356e+07	1.16816e+08	8.18385e+07	252533818	9.40058e+07	4.22852e+07	5.20455e+07	1.16641e+07	3.33927e+07	9.66217e+07	5.14948e+07	3.22997e+07	4.72847e+07	6.48815e+07	3.14025e+07	7.65809e+07	1.2328e+08	3.64199e+07	1.86791e+07	1.64566e+08	3.71123e+07	5.12525e+07	9.58179e+07	3.37298e+07	4.75181e+08	9.18064e+07	5.29938e+07	1.40246e+08	7.06428e+07	3.24465e+07	6.00965e+07	2.64555e+07	1.6853e+07	6.04372e+07	5.99362e+07	3.51057e+07	3.21092e+07	1.58525e+08	2.74702e+08	1.53129e+08	9.41776e+08	1.84805e+08	1.22659e+08	9.21607e+07	2.3597e+08	3.72029e+08	127.43	1	0	0	3
P17936	IGFBP3	Insulin-like growth factor-binding protein 3 [OS=Homo sapiens]	0	60	18	1840	18	291	31.7	8.69	1054.95	18	16	cell death;cell differentiation;cell proliferation;metabolic process;regulation of biological process	extracellular;nucleus;organelle lumen	enzyme regulator activity;metal ion binding;protein binding	Pf00086, Pf00219	3486	ENSG00000146674.14	7	TP53 Regulates Transcription of Death Receptors and Ligands; Post-translational protein phosphorylation; Regulation of Insulin-like Growth Factor (IGF) transport and uptake by Insulin-like Growth Factor Binding Proteins (IGFBPs)	p53 signaling pathway; Transcriptional misregulation in cancer	Myometrial Relaxation and Contraction Pathways; Photodynamic therapy-induced HIF-1 survival signaling; Senescence and Autophagy in Cancer	15	0	1042735800	1343967328	1761333110	1529810053	9.61213e+08	1389485201	1266161923	1892989129	9.16173e+08	1042638312	1709430863	1862367434	1570918314	1593337032	1189097742	1954314055	1991503909	2595779840	1728046050	2936083005	3606603458	1372833909	1661498729	8.21862e+08	1181454293	1795555316	2039200005	2053689580	1707400510	1946144924	2623507784	2678352937	2635213930	1748506513	1098880974	5.10002e+08	1112024853	1429911640	1984791924	1.62548e+08	1847333017	1238567715	1688683464	1531360858	1741553281	1419496749	1367764609	1772918317	1052109409	2.06276e+08	1645017897	1030647009	1642748125	2180586048	1800139143	1955818525	2000240624	2164937977	2597764431	1845326826	2558295215	2394948315	1561372960	1844898542	1714495021	9.69594e+08	1603166892	1623727456	1882100376	1759657240	1566601742	1705163098	1842553519	2150328476	1655545947	2836825577	2821412425	2220075777	2407871650	1923921245	1555880214	1755590055	127.29	1	0	0	3
P02743	APCS	Serum amyloid P-component [OS=Homo sapiens]	0	40	12	2749	12	223	25.4	6.54	1729.32	12	9	cell organization and biogenesis;defense response;metabolic process;regulation of biological process;response to stimulus	extracellular;nucleus	metal ion binding;protein binding	Pf00354, Pf13385	325	ENSG00000132703.3	1	Amyloid fiber formation			2	0	1.24255e+08	1.42888e+08	1.58881e+08	1.23854e+08	1.95938e+08	1.31945e+08	419838393	107724827	396344840	1.27398e+08	3.39588e+08	3.71771e+08	1.07925e+08	8.33183e+07	2.56451e+08	5.37598e+07	1.43564e+08	4.63978e+07	3.87742e+08	9.38111e+07	7.98862e+07	3.48638e+08	9.79257e+07	2.89603e+08	2.81809e+08	1.91147e+08	1.65509e+08	1.78703e+08	2.88017e+08	4.35157e+08	1.27781e+08	6.67614e+07	1.51453e+08	3.35123e+08	1.02852e+08	198277802	2.01032e+08	6.43577e+08	4.30914e+08	9.71135e+08	1.78925e+08	2.8662e+08	6.26691e+08	9.15262e+07	5.8086e+08	1.95786e+08	3.63427e+08	2.97377e+08	2.02883e+08	5.7147e+08	1.43953e+08	1.32969e+08	2.28166e+08	415334049	9.48034e+07	3.57821e+08	1.24274e+08	2.37943e+08	1.42211e+08	148279229	5.62329e+08	6.09644e+08	3.61256e+08	3.95911e+08	1631702421	3.17404e+08	1.91194e+08	9.7516e+07	1.4251e+08	4.95279e+08	4.59421e+08	2.21849e+08	5.47168e+08	1.26755e+08	2.73231e+08	2.84951e+08	287853775	3.56369e+08	5.65271e+08	3.38572e+08	3.78585e+08	212260789	126.99	1	0	0	3
P19971	TYMP; SCO2	thymidine phosphorylase [OS=Homo sapiens]	0.001	50	24	181	24	482	49.9	5.53	170.01	23	19	cell differentiation;cell organization and biogenesis;cellular homeostasis;development;metabolic process;regulation of biological process;response to stimulus;transport	cytosol;membrane;mitochondrion;organelle lumen	catalytic activity;metal ion binding;protein binding	Pf00591, Pf02885, Pf07831	1890; 9997	ENSG00000025708.13	22	Pyrimidine salvage; Pyrimidine catabolism	Metabolic pathways; Drug metabolism - other enzymes; Bladder cancer; Pyrimidine metabolism	Fluoropyrimidine Activity; Bladder Cancer	12	0	8.5119e+06	1.93655e+06	2.11424e+06	7.40263e+06	1.08278e+07	2.09936e+06	5.37951e+06	773816	1.24812e+07	4.16693e+06	2.93963e+06	2.33479e+06	2.44024e+06	1.08255e+06	3.09808e+06	933018	1.86559e+06	1.25388e+06	3.73848e+06	3.79861e+06	3.5552e+06	1.02424e+07	1.90691e+06	4.21723e+06	4.51479e+06	4.44129e+06	2.38712e+06	1.88409e+06	5.51343e+06	1.26549e+07	619942	1.45591e+06	5.48905e+06	5.65253e+06	1.74653e+06	1.61768e+06	2.0742e+06	3.49659e+06	1.99702e+06	7.82293e+06	1.1349e+06	3.00303e+07	8.49942e+06	2.38656e+06	3.48408e+06	678180	5.44091e+06	2.641e+06	438358	4.89015e+07	2.84685e+06	2.12192e+06	4.13823e+06	1.59401e+07	2.8565e+06	6.3236e+06	1.10854e+06	1.54284e+08		1.23607e+06	1.09604e+07	3.44675e+06	8.1339e+06	3.54419e+06	541673	2.51022e+07	6.0914e+07	3.38136e+06		3.8159e+06	4.52636e+06	4.23577e+07	3.30151e+06	4.63628e+06	4.08211e+06	8.575e+06	2.65711e+07	2.89112e+06	1.29393e+07	3.63626e+06		4.81644e+06	126.95	1	0	0	3
P13647	KRT5	keratin, type II cytoskeletal 5 [OS=Homo sapiens]	0	56	41	1548	22	590	62.3	7.74	1786.24	24	39	cell death;cell organization and biogenesis;metabolic process	cytoplasm;cytosol;membrane;mitochondrion;nucleus	catalytic activity;motor activity;protein binding;structural molecule activity	Pf00038, Pf01576, Pf02994, Pf03961, Pf04111, Pf05957, Pf12128	3852	ENSG00000186081.11	12	Formation of the cornified envelope; Type I hemidesmosome assembly			6	1	5.20081e+07	1.01784e+08	5.63308e+07	8.68659e+07	3.66604e+07	9.38299e+06	2.03882e+07	8.68817e+06	3.53406e+07	2.84713e+07	2.05348e+07	4.85943e+07	1.54218e+07	2.00714e+07	1.20548e+07	1.90642e+07	5.63102e+06	1.29845e+07	4.61742e+07	4.62394e+07	3.1823e+07	2.15911e+07	1.97897e+07	1.24582e+08	2.09366e+07	5.74466e+07	2.1619e+07	9.80876e+06	1.35795e+07	5.99513e+07	2.18206e+07	1.83335e+07	1.83238e+07	7.93817e+07	3.26759e+07	1.84398e+07	2.2373e+07	2.46778e+07	3.40168e+07	7.05553e+07	2.23858e+07	1.85094e+07	9.32172e+07	1.48867e+07	1.54017e+07	21789478	9.69017e+06	2.11721e+07	2.67635e+07	4.13537e+07	1.80108e+07	6.02688e+07	1.09905e+08	1.47695e+08	4.30592e+07	4.80162e+07	4.35422e+07	5.08523e+07	7.42412e+07	6.45698e+07	7.27619e+07	5.66216e+07	3.03073e+07	5.72786e+07	1.06622e+08	5.3537e+07	1.38335e+08	7.06565e+07	1.76721e+07	3.5541e+07	2.44361e+07	1.03486e+08	2.30196e+07	3.26846e+07	3.17549e+07	1.97839e+08	6.9307e+07	1.09613e+08	6.08364e+07	1.28696e+08	3.8039e+07	5.48901e+07	126.59	1	0	0	3
Q9NS15-1	LTBP3	Latent-transforming growth factor beta-binding protein 3 [OS=Homo sapiens]	0.001	29	35	299	34	1303	139.3	6.07	202.09	34	18	regulation of biological process	extracellular	metal ion binding;protein binding	Pf00683, Pf07645, Pf12662	4054	ENSG00000168056.15	11	Molecules associated with elastic fibres			3	0	2.35733e+07	1.56419e+07	2.85691e+07	1.72862e+07	6.78759e+06	2.65401e+07	5.38046e+07	2.4612e+07	2.61058e+07	1.10459e+07	5.62709e+07	2.73983e+07	1.32447e+07	2.42856e+07	8.86257e+06	2.40413e+07	3.93195e+07	1.19325e+07	5.29767e+07	2.11269e+07	1.56043e+07	3.90061e+07	2.08568e+07	1.77027e+07	3.01124e+07	7.82341e+07	3.14181e+07	1.82181e+07	3.74081e+07	1.46251e+08	20416833	1.38341e+07	1.73062e+07	9.45631e+07	3.18512e+07	2.60263e+07	2.3284e+07	4.49741e+07	4.18359e+07	3.8866e+07	3.30939e+07	1.47422e+07	1.10584e+08	1.03503e+07	3.73349e+07	2.85521e+07	1.52301e+07	6.75173e+07	2.70681e+07	3.70845e+07	1.81954e+07	3.25422e+07	1.68674e+08	1.15985e+08	9.60421e+06	5.92196e+07	1.61267e+07	1.07744e+08	9.14705e+07	2.36644e+07	1.19921e+08	4.44017e+07	7.59551e+07	8.98382e+07	1.93469e+08	2.61981e+07	6.1232e+07	3.24033e+07	2.77661e+07	5.18691e+07	3.87285e+07	1.19835e+08	7.821e+07	3.53369e+07	5.69859e+07	2.07713e+08	6.64704e+07	6.12917e+08	1.20325e+08	8.45626e+07	1.47979e+08	7.47174e+07	126.55	1	0	0	3
P07737	PFN1	profilin-1 [OS=Homo sapiens]	0	76	13	1866	13	140	15	8.27	1468.98	13	11	cell organization and biogenesis;regulation of biological process;response to stimulus	cytoplasm;cytoskeleton;cytosol;membrane;nucleus	enzyme regulator activity;nucleotide binding;protein binding;RNA binding	Pf00235	5216	ENSG00000108518.7	17	Platelet degranulation ; Signaling by ROBO receptors; RHO GTPases Activate Formins; PCP/CE pathway	Salmonella infection; Regulation of actin cytoskeleton; Rap1 signaling pathway; Shigellosis	Association Between Physico-Chemical Features and Toxicity Associated Pathways; VEGFA-VEGFR2 Signaling Pathway; Regulation of Actin Cytoskeleton; G13 Signaling Pathway	22	0	4.05855e+07	8.15015e+07	3.96488e+07	5.78767e+07	3.0992e+07	4.43073e+07	5.05066e+07	3.72883e+07	5.63688e+07	5.55201e+07	1.06047e+08	8.00112e+07	2.00074e+07	4.05664e+07	3.67676e+07	4.45766e+07	55727144	2.93908e+07	1.43249e+08	6.31924e+07	4.06441e+07	2.49673e+07	1.56233e+07	73357203	2.88707e+07	4.46474e+08	5.18675e+07	2.79825e+07	6.31091e+07	1.99883e+08	4.57539e+07	3.93422e+07	5.1719e+07	1.28911e+08	4.32292e+07	3.48151e+07	2.72376e+07	7.76048e+07	1.12273e+08	178079887	6.70189e+07	5.71017e+07	125887962	3.77631e+07	5.40674e+07	5.40232e+07	3.77212e+07	8.22394e+07	6.09386e+07	1.11342e+08	4.38763e+07	7.01497e+07	2.35193e+08	1.2064e+08	4.46641e+07	190708061	3.79227e+07	5.7497e+07	7.55563e+07	1.17937e+08	1.48366e+08	1.23265e+08	8.55417e+07	1.12154e+08	1.32102e+08	5.10579e+07	1.58793e+08	5.04518e+07	4.78855e+07	235604781	1.04233e+08	2.42804e+08	9.3405e+07	1.61972e+08	1.14143e+08	2.43938e+08	2.65574e+08	1.21192e+08	1.29002e+08	9.42672e+07	5.9348e+07	1.81564e+08	126.39	1	0	0	3
O75309-1	CDH16	Cadherin-16 [OS=Homo sapiens]	0	35	19	379	19	829	89.9	4.96	374.96	19	18	cell communication	membrane	metal ion binding	Pf00028	1014	ENSG00000166589.12	16			TGF-B Signaling in Thyroid Cells for Epithelial-Mesenchymal Transition	1	0	2.839e+07	1.21946e+07	5.37061e+07	3.2222e+07	5.83593e+06	2.80616e+07	4.68205e+07	1.50754e+07	1.62916e+07	1.33703e+07	3.97642e+07	2.29818e+07	1.2559e+07	2.50901e+07	3.71111e+06	1.88236e+07	5.96849e+07	1.60568e+07	2.62468e+07	2.32098e+07	1.03755e+07	8.13949e+06	1.4737e+07	2.79858e+07	7.94973e+06	5.57712e+07	3.71521e+07	7.16862e+06	2.76517e+07	1.50516e+08	1.47615e+07	3.61996e+06	1.7433e+07	1.23819e+08	1.97627e+07	1.25863e+07	2.79317e+07	327505245	3.64637e+07	870740311	2.59381e+07	7.13755e+06	7.8195e+07	4.67263e+06	1.61155e+07	1.18835e+07	6.28946e+06	9.09933e+07	1.24603e+07	2.44758e+07	5.70775e+06	3.6078e+07	5.35137e+07	8.65047e+07	9.42921e+06	5.07682e+07	6.9202e+06	4.77136e+07	5.75399e+07	1.3968e+08	157605435	166334138	2.91236e+07	2.04319e+08	5.3828e+07	2.01513e+07	2.4178e+07	1.89077e+07	1.7732e+07	6.72577e+07	4.64163e+07	4.73851e+07	3.02542e+07	5.7885e+07	3.01509e+07	7.22639e+08	1.66775e+08	1.60475e+08	8.69345e+07	1.12877e+06	2.67329e+07	7.80291e+07	126.26	1	0	0	3
Q8TE68-1	EPS8L1	Epidermal growth factor receptor kinase substrate 8-like protein 1 [OS=Homo sapiens]	0	48	33	535	33	723	80.2	6.04	513.11	33	23	regulation of biological process;response to stimulus	cytoplasm;cytosol	protein binding	Pf00018, Pf07653, Pf08416, Pf14604	54869	ENSG00000131037.14	19				0	0	1.30489e+07	1.30016e+07	7.30473e+06	3.33693e+07	1.52008e+06	8.77892e+06	3.1636e+07	8.66897e+06	2.28277e+07	2.39046e+07	3.32229e+07	3.70446e+07	6.30477e+06	8.80186e+06	4.10209e+07	7.01095e+06	3.656e+06	3.32544e+06	5.75279e+07	9.63579e+06	5.38207e+06	4.55296e+08	1.09397e+07	1.71916e+07	9.67049e+06	1.83479e+07	1.33626e+07	4.3497e+06	1.98549e+07	5.08104e+07	6.27999e+06	190508415	7.17825e+06	1.54621e+07	7.73708e+06	1.44723e+07	1.10994e+07	1.68453e+07	6.06932e+07	4.99744e+07	1.28186e+07	1.36963e+07	5.29001e+07	6.16661e+06	2.02559e+07	1.48543e+07	1.14979e+07	1.73511e+07	1.2653e+07	5.68745e+07	1.3835e+07	1.03506e+07	4.51354e+07	2.09901e+07	1.0222e+07	4.61167e+07	4.63677e+06	2.25559e+07	1.68351e+07	9.54376e+06	2.66044e+07	3.91529e+07	1.53288e+07	4.49556e+07	8.7594e+08	3.17181e+06	2.806e+07	1.08205e+07	8.23371e+06	677220665	1.84474e+07	2.7285e+07	3.44823e+07	3.38063e+07	2.21476e+07	2.54046e+07	2.54851e+07	4.39771e+07	7.26244e+07	6.98166e+07	1.78115e+07	1.66989e+07	126.22	1	0	0	3	Acetyl [N-Term]
Q8IWA5	SLC44A2	Choline transporter-like protein 2 [OS=Homo sapiens]	0	30	23	1947	23	706	80.1	8.57	803.06	23	17	metabolic process;regulation of biological process;response to stimulus;transport	membrane	signal transducer activity;transporter activity	Pf04515	57153	ENSG00000129353.14	19	Synthesis of PC; Transport of bile salts and organic acids, metal ions and amine compounds; Neutrophil degranulation	Choline metabolism in cancer		12	0	1.3483e+08	1.45251e+08	2.81284e+08	1.77706e+08	6.54331e+07	1.00452e+08	4.15325e+08	1.4812e+08	1.51603e+08	1.44324e+08	3.56095e+08	3.1389e+08	1.42755e+08	1.39385e+08	7.99431e+07	9.46516e+07	1.72962e+08	7.19282e+07	2.83684e+08	1.83673e+08	2.00196e+08	2.46002e+08	1.48596e+08	2.04315e+08	1.53778e+08	1.68781e+08	1.13218e+08	7.74902e+07	2.78951e+08	4.92365e+08	1.46682e+08	8.07172e+07	1.19286e+08	6.53229e+08	140722270	74468300	1.89404e+08	6.74258e+08	2.56444e+08	1207467050	2.50521e+08	1.16249e+08	5.93478e+08	4.67666e+07	1.66102e+08	1.70661e+08	2.1695e+08	3.84665e+08	1.80363e+08	2.22727e+08	1.69469e+08	2.55652e+08	3.54832e+08	4.87964e+08	5.97477e+07	2.76931e+08	6.8577e+07	5.55681e+08	3.0955e+08	2.01307e+08	1884657476	6.98944e+08	3.26164e+08	4.99857e+08	8.01583e+08	2.1506e+08	1.98256e+08	1.22607e+08	1.63642e+08	3.7937e+08	5.37375e+08	2.47559e+08	2.35883e+08	2.46561e+08	4.6401e+08	4.9524e+08	7.74435e+08	478409130	1481390848	3.56561e+08	316796823	2.67706e+08	126.1	1	0	0	3	Acetyl [N-Term]
Q16651	PRSS8	prostasin [OS=Homo sapiens]	0	34	8	1601	8	343	36.4	5.85	1719.42	8	5	cell death;metabolic process;regulation of biological process	extracellular;membrane	catalytic activity;protein binding	Pf00089, Pf09342	5652	ENSG00000052344.15	16	Formation of the cornified envelope			3	0	6.12442e+07	2.62468e+07	4.93137e+07	1.16752e+08	3.02683e+07	4.31845e+07	8.04638e+07	6.35854e+07	4.90859e+07	9.91894e+07	1.47802e+08	1.74198e+08	7.35368e+07	8.78615e+07	4.96137e+07	4.48621e+07	5.69195e+07	5.03622e+07	1.30554e+08	9.31455e+07	8.96795e+07	3.83893e+07	5.64304e+07	9.45359e+07	8.41777e+07	9.62851e+07	6.75411e+07	5.86188e+07	9.81671e+07	1.77508e+08	1.42035e+08	8.56626e+07	7.36087e+07	2.31066e+08	6.19102e+07	2.8649e+07	5.61406e+07	1.9875e+08	2.15095e+08	3.22942e+08	1.50227e+08	9.99782e+07	1.43813e+08	3.03869e+07	6.6424e+07	5.57448e+07	8.07815e+07	6.40515e+07	1.17385e+08	1.39879e+08	1.32927e+08	166306366	1.36596e+08	285927554	6.88583e+07	1.38227e+08	5.91226e+07	1.248e+08	1.51921e+08	1.14559e+08	3.08468e+08	1.95653e+08	7.5986e+07	2.20603e+08	1.04088e+08	5.97751e+07	5.82185e+07	6.13238e+07	6.28549e+07	1.65903e+08	2.20393e+08	7.32001e+07	4.05122e+07	3.48938e+08	164253726	4.11433e+08	5.72744e+08	1.61791e+08	1.7231e+08	6.96526e+07	6.99376e+07	2.26371e+08	126.02	1	0	0	3
P07711	CTSL; CTSL1	Cathepsin L1 [OS=Homo sapiens]	0	52	15	1658	14	333	37.5	5.45	2009.4	14	11	cell death;cell organization and biogenesis;metabolic process;regulation of biological process;response to stimulus	extracellular;nucleus;organelle lumen;vacuole	catalytic activity;protein binding	Pf00112, Pf08246	1514	ENSG00000135047.14	9	Collagen degradation; RUNX1 regulates transcription of genes involved in differentiation of keratinocytes; Assembly of collagen fibrils and other multimeric structures; Endosomal/Vacuolar pathway; MHC class II antigen presentation; Trafficking and processing of endosomal TLR	Proteoglycans in cancer; Lysosome; Rheumatoid arthritis; Apoptosis; Antigen processing and presentation; Phagosome	Primary Focal Segmental Glomerulosclerosis FSGS	26	0	2.14674e+07	3.17274e+07	1.71753e+07	5.0677e+07	2.75525e+07	2.72941e+07	9.94511e+07	2.89954e+07	1.36975e+08	4.11574e+07	1.23173e+08	5.35518e+07	6.80146e+07	2.93486e+07	2.50962e+07	1.01141e+07	1.74766e+07	1.09381e+07	7.52321e+07	1.786e+07	2.26196e+07	7.85658e+07	2.20278e+07	6.25411e+07	3.56211e+07	9.2008e+07	2.41975e+07	2.13276e+07	9.18428e+07	1.11158e+08	4.82982e+07	1.51922e+07	4.04039e+07	106806625	6.33783e+07	3.82542e+07	33968652	1.36926e+08	4.99108e+07	1.606e+08	2.89088e+07	4.514e+07	5.83936e+07	8.23516e+06	4.79066e+07	4.20128e+07	3.30066e+07	2.48658e+07	6.78314e+07	1.13029e+08	3.47329e+07	3.63853e+07	1.48215e+08	3.68561e+07	1.11079e+07	7.11219e+07	9.24926e+06	3.88454e+07	5.02101e+07	2.3438e+07	2.09004e+08	8.94934e+07	2.54977e+08	1.26105e+08	1.42093e+08	5.55007e+07	4.04445e+07	7.32964e+07	3.48041e+07	1.45292e+08	1.49933e+08	3.52744e+07	6.12622e+07	7.85183e+07	8.36431e+07	8.93513e+07	3.54147e+07	1.66804e+08	2.41323e+08	3.27805e+08	9.19551e+07	8.1297e+07	125.72	1	0	0	3
Q8WWA0	ITLN1	intelectin-1 [OS=Homo sapiens]	0	75	18	301	18	313	34.9	6.01	240.93	18	15	cell organization and biogenesis;regulation of biological process;response to stimulus	extracellular;membrane	metal ion binding;protein binding	Pf00147	55600	ENSG00000179914.4	1	Antimicrobial peptides			3	0	2.7577e+06	4.5355e+06	3.577e+06	839204	1.09067e+06	8.69656e+06	7.94966e+07	1.11831e+07	1.25293e+07	3.21189e+06	3.30926e+06	8.771e+06	3.73541e+06	3.87564e+06	2.27885e+06	4.12354e+06	1.80528e+07	6.19967e+06	5.13847e+07	1.37695e+06	2.09782e+06	2.21894e+06	1.59328e+06	1.67941e+07	3.74808e+06	5.95234e+07	1.87661e+07	4.24433e+06	2.5527e+07	4.09883e+07	7.69164e+06	1.9816e+06	4.16505e+06	1.36552e+07	631918	5.41057e+07	2.73497e+06	6.59631e+06	1.62192e+07	2.21569e+07	5.10691e+06	2.02851e+07	4.1327e+07	1.93658e+06	8201850	65184672	4.05054e+06	1.3282e+07	6.57566e+06	2.34021e+07	3.77428e+06	6.3589e+06	1.13456e+07	7.37608e+06	3.82856e+06	2.44838e+08	8.46693e+06	8.8687e+06	1.07306e+07	1.96904e+06	1.7297e+07	9.34489e+06	1.93142e+06	1.19273e+07	9.96537e+06	7.62113e+06	1.62641e+07	925906	1.61159e+06	5.93805e+06	6.78274e+06	2.41457e+07	2.75465e+07	3.67429e+06	1.92493e+07	2.64694e+06	2.65557e+07	6.42775e+06	8.54055e+06	1.4136e+07	3.68329e+06	8.23526e+06	125.7	1	0	0	3
Q86YQ8	CPNE8	Copine-8 [OS=Homo sapiens]	0	50	29	1439	21	564	63.1	5.96	1478.77	28	21			protein binding	Pf00168, Pf07002, Pf10138	144402	ENSG00000139117.13	12				0	6	6.40431e+07	2.75256e+07	2.51726e+07	7.6081e+07	2.66215e+07	2.0812e+07	4.27045e+07	3.67518e+07	6.26186e+07	4.73721e+07	5.81827e+07	1.01689e+08	2.59735e+07	3.82252e+07	4.15964e+07	2.10959e+07	2.77924e+07	20092590	9.80591e+07	5.49163e+07	4.11347e+07	7.00737e+07	4.25834e+07	7.31961e+07	5.55479e+07	8.49069e+07	4.28851e+07	2.89383e+07	1.0203e+08	1.1535e+08	8.85325e+07	3.09231e+07	5.22232e+07	135528145	3.75158e+07	3.4832e+07	4.66116e+07	6.67088e+07	7.87567e+07	1.56998e+08	9.34234e+07	6.04819e+07	1.72046e+08	1.85151e+07	1.04476e+08	3.03923e+07	5.89642e+07	1.0146e+08	4.47684e+07	1.11875e+08	5.01597e+07	1.27152e+08	1.27103e+08	129588832	3.43678e+07	1.18735e+08	3.11159e+07	1.01789e+08	6.18511e+07	3.35829e+07	183270339	1.05284e+08	1.26832e+08	1.31141e+08	1.08923e+08	5.0257e+07	9.66882e+07	4.5302e+07	5.76662e+07	7.39015e+07	7.81893e+07	7.92674e+07	7.14345e+07	9.44604e+07	5.69147e+07	1.4063e+08	1.21049e+08	7.92577e+07	6.8411e+07	9.16847e+07	3.00162e+07	5.26859e+07	124.19	1	0	0	3
P29992	GNA11	guanine nucleotide-binding protein subunit alpha-11 [OS=Homo sapiens]	0	57	21	1802	15	359	42.1	5.69	1180.9	21	17	regulation of biological process;response to stimulus	cytoplasm;membrane	catalytic activity;metal ion binding;nucleotide binding;protein binding;signal transducer activity	Pf00025, Pf00503	2767	ENSG00000088256.8	19	Thrombin signalling through proteinase activated receptors (PARs); Acetylcholine regulates insulin secretion; Gastrin-CREB signalling pathway via PKC and MAPK; Thromboxane signalling through TP receptor; ADP signalling through P2Y purinoceptor 1; Fatty Acids bound to GPR40 (FFAR1) regulate insulin secretion	GnRH signaling pathway; Insulin secretion; Chagas disease (American trypanosomiasis); Long-term depression; cGMP-PKG signaling pathway; Cholinergic synapse; Amoebiasis; Aldosterone synthesis and secretion; Gap junction; Pathways in cancer; Calcium signaling pathway; Vascular smooth muscle contraction	Corticotropin-releasing hormone signaling pathway; G Protein Signaling Pathways; GPR40 PATHWAY; Calcium Regulation in the Cardiac Cell	33	6	4.13043e+07	2.74605e+07	1.62939e+07	3.36291e+07	1.95132e+07	3.21047e+07	9.16486e+07	3.11433e+07	6.55389e+07	2.94945e+07	4.92616e+07	97610181	2.08919e+07	1.46866e+07	3.45636e+07	2.8531e+07	5.68178e+07	2.25663e+07	2.16184e+08	3.11508e+07	2.76444e+07	5.11541e+07	3.24674e+07	1.34724e+08	2.83091e+07	4.75786e+07	2.87123e+07	1.91698e+07	6.35317e+07	1.24858e+08	4.81853e+07	2.9195e+07	3.78156e+07	7.32236e+07	3.82051e+07	2.86122e+07	3.51372e+07	4.30603e+07	8.98122e+07	7.25173e+07	4.48597e+07	4.53754e+07	1.22683e+08	3.99466e+07	8.25743e+07	6.25336e+07	4.84578e+07	5.68181e+07	4.45907e+07	9.24236e+07	4.69518e+07	4.07355e+07	1.20314e+08	1.16245e+08	3.61934e+07	1.15273e+08	3.00313e+07	9.4408e+07	5.7718e+07	2.40086e+07	7.64669e+07	8.9564e+07	6.0951e+07	8.54652e+07	9.44026e+07	3.15278e+07	8.16175e+07	1.99995e+07	4.70369e+07	6.25058e+07	6.26027e+07	6.78933e+07	7.39918e+07	7.6018e+07	5.97572e+07	6.95202e+07	6.87949e+07	3.07235e+07	5.87612e+07	9.12959e+07	3.15062e+07	3.41371e+07	124.13	1	0	0	3
P21266	GSTM3	glutathione S-transferase Mu 3 [OS=Homo sapiens]	0	71	23	1692	22	225	26.5	5.54	1382.35	23	16	metabolic process;response to stimulus	cytoplasm;cytosol;nucleus	catalytic activity;protein binding	Pf00043, Pf02798, Pf14497	2947	ENSG00000134202.10	1	Glutathione conjugation	Chemical carcinogenesis; Glutathione metabolism; Drug metabolism - cytochrome P450; Platinum drug resistance; Metabolism of xenobiotics by cytochrome P450	NRF2 pathway; Exercise-induced Circadian Regulation; Metapathway biotransformation	12	1	6.74558e+07	5.06591e+07	5.22888e+07	5.27791e+07	4.63148e+07	3.60506e+07	5.01624e+07	3.568e+07	6.25497e+07	6.06768e+07	8.62023e+07	9.48153e+07	5.13576e+07	6.37522e+07	5.76176e+07	2.23869e+07	2.7677e+07	1.95218e+07	1.52762e+08	4.73601e+07	4.42547e+07	1.04077e+08	6.64743e+07	1.07636e+08	4.5182e+07	7.57296e+07	7.54261e+07	2.4068e+07	1.00072e+08	1.17012e+08	7.98668e+07	4.82521e+07	5.3461e+07	1.16208e+08	3.85471e+07	6.64569e+07	3.23756e+07	9.57237e+07	1.0824e+08	2.00956e+08	1.09685e+08	82940877	2.11722e+08	4.22325e+07	8.9376e+07	6.00207e+07	8.6977e+07	5.96144e+07	101542234	1.62823e+08	9.25285e+07	1.5595e+08	1.47181e+08	1.87284e+08	3.76323e+07	1.27658e+08	3.07887e+07	1.48336e+08	6.25738e+07	9.75993e+07	1.77443e+08	3.3831e+08	1.80844e+08	8.62421e+07	1.04076e+08	5.09759e+07	1.18786e+08	3.3474e+07	4.88635e+07	1.18177e+08	1.89962e+08	8.00557e+07	7.13932e+07	1.11592e+08	8.36706e+07	1.86758e+08	3.62078e+08	7.37125e+07	8.44721e+07	9.61709e+07	2.77751e+07	4.7732e+07	123.96	1	0	0	3
O95154	AKR7A3	Aflatoxin B1 aldehyde reductase member 3 [OS=Homo sapiens]	0	55	17	1467	16	331	37.2	7.15	1528.98	17	13	metabolic process	cytoplasm;cytosol	catalytic activity;protein binding	Pf00248	22977	ENSG00000162482.4	1	Aflatoxin activation and detoxification	Metabolism of xenobiotics by cytochrome P450	Aflatoxin B1 metabolism; Metapathway biotransformation	6	1	5.55828e+07	1.90958e+07	1.38673e+07	9.17408e+07	3.77853e+07	3.71047e+07	4.56049e+07	3.88015e+07	4.98647e+07	5.61481e+07	5.15307e+07	1.74223e+08	3.8026e+07	2.46821e+07	2.79753e+07	2.12324e+07	2.50359e+07	2.48905e+07	4.70896e+07	2.01324e+07	3.50547e+07	3.75228e+07	1.97377e+07	9.93812e+07	5.50654e+07	5.9196e+07	2.19393e+07	1.39348e+07	7.80368e+07	8.92944e+07	1.7114e+07	1.79695e+07	3.05516e+07	9.08215e+07	2.44371e+07	2.06365e+07	1.31256e+07	4.58269e+07	3.75812e+07	7.82018e+07	1.91961e+08	3.46939e+08	1.18041e+08	9.57534e+07	8.42489e+07	6.91673e+07	8.01218e+07	9.87302e+07	9.72878e+07	2.13002e+08	1.10696e+08	2.34388e+08	6.70747e+07	6.06595e+07	1.84124e+07	5.1595e+07	2.79875e+07	6.97578e+07	2.32841e+07	1.70303e+07	1.11847e+08	9.73997e+07	4.89804e+07	4.05004e+07	9.30513e+07	4.60885e+08	2.10164e+08	1.84898e+08	1.08887e+08	7.55023e+07	1.81038e+08	3.41204e+07	3.12431e+07	6.5004e+07	3.97962e+07	4.63712e+07	1.3249e+08	5.12668e+07	7.1732e+07	3.75996e+07	2.20742e+07	5.71914e+07	123.91	1	0	0	3
P47756-2	CAPZB	Isoform 2 of F-actin-capping protein subunit beta [OS=Homo sapiens]	0	58	16	1511	16	272	30.6	6	1259.49	16	13	cell organization and biogenesis;cellular component movement;coagulation;regulation of biological process;transport	cytoplasm;cytoskeleton;cytosol	protein binding	Pf01115	832	ENSG00000077549.17	1				0	0	4.15085e+07	2.93622e+07	1.64962e+07	6.37909e+07	1.39945e+07	2.68546e+07	1.02659e+08	1.00194e+08	7.63441e+07	3.04968e+07	6.13381e+07	6.35637e+07	2.73881e+07	2.52706e+07	2.25505e+07	3.44389e+07	2.51444e+07	2.69704e+07	1.59401e+08	3.87742e+07	4.15821e+07	3.67591e+07	2.22569e+07	6.81572e+07	2.79749e+07	8.59108e+07	3.48706e+07	2.28945e+07	3.80305e+07	7.19432e+07	4.33942e+07	2.03122e+07	2.99101e+07	1.19599e+08	3.11274e+07	2.76349e+07	4.66727e+07	4.91032e+07	1.02137e+08	8.51649e+07	5.79934e+07	3.73883e+07	7.61976e+07	1.57114e+07	6.20823e+07	2.61523e+07	2.85008e+07	4.57945e+07	3.95859e+07	7.14268e+07	2.28592e+07	4.53565e+07	1.78554e+08	1.48723e+08	2.67001e+07	8.672e+07	3.20168e+07	6.13714e+07	8.11636e+07	5.50844e+07	6.706e+07	8.01136e+07	4.73485e+07	1.03392e+08	7.60139e+07	4.64817e+07	6.66598e+07	4.87767e+07	4.5388e+07	1.56764e+08	5.98578e+07	8.45219e+07	6.44732e+07	8.98552e+07	7.68431e+07	1.78282e+08	3.08593e+08	1.94409e+08	1.83373e+08	140264850	1.80291e+07	5.82652e+07	123.77	1	0	0	3	Acetyl [N-Term]
P34932	HSPA4	Heat shock 70 kDa protein 4 [OS=Homo sapiens]	0	48	43	517	41	840	94.3	5.19	587.1	41	29	cell organization and biogenesis;response to stimulus;transport	cytoplasm;cytosol	nucleotide binding;protein binding	Pf00012, Pf06723	3308	ENSG00000170606.14	5	Regulation of HSF1-mediated heat shock response	Antigen processing and presentation	Parkin-Ubiquitin Proteasomal System pathway	6	1	1.03767e+07	1.20025e+07	5.15254e+06	1.90633e+07	7.54358e+06	1.65993e+07	3.32252e+07	2.28492e+07	3.10276e+07	5.42121e+06	1.75602e+07	2.72548e+07	4.13342e+06	1.53544e+07	2.03804e+07	5.16497e+06	1.77018e+07	1.00709e+07	118421869	9.30196e+06	1.17743e+07	2.17939e+07	1.41164e+07	1.36632e+07	2.06289e+07	5.03989e+07	1.16595e+07	7.60137e+06	4.59563e+07	8.09674e+07	2.16747e+07	7.27374e+06	9.06131e+06	4.93108e+07	1.02806e+07	8.66015e+06	1.21333e+07	1.46451e+07	2.12776e+07	3.20215e+07	1.12293e+07	8.96411e+06	4.07439e+07	5.21732e+06	2.93545e+07	1.78967e+07	1.22214e+07	4.78273e+07	1.92206e+07	1.7811e+07	1.37459e+07	1.27047e+07	4.28867e+07	4.45826e+07	9.91219e+06	4.68031e+07	1.05864e+07	3.77953e+07	2.18531e+07	1.77091e+07	4.23478e+07	3.50959e+07	2.41534e+07	4.221e+07	3.37385e+07	5.65516e+06	4.72788e+07	1.13011e+07	2.17804e+07	7.98469e+07	2.29905e+07	3.58297e+07	5.46279e+07	4.78374e+07	2.53403e+07	5.8448e+07	5.7446e+07	5.56146e+07	5.16598e+07	4.98895e+07	8.58567e+06	1.96277e+07	123.75	1	0	0	3
P63092-3	GNAS	Isoform 3 of Guanine nucleotide-binding protein G(s) subunit alpha isoforms short [OS=Homo sapiens]	0	56	29	1838	28	379	44.2	6.29	1630.92	28	22	metabolic process;regulation of biological process;response to stimulus	cytosol;membrane	catalytic activity;metal ion binding;nucleotide binding;protein binding;signal transducer activity	Pf00025, Pf00503, Pf08477	2778	ENSG00000087460.24	20			Human Thyroid Stimulating Hormone (TSH) signaling pathway; Endothelin Pathways; Corticotropin-releasing hormone signaling pathway; Common Pathways Underlying Drug Addiction; Myometrial Relaxation and Contraction Pathways; G Protein Signaling Pathways; Calcium Regulation in the Cardiac Cell; Estrogen signaling pathway; Serotonin Receptor 4/6/7 and NR3C Signaling	9	1	6.8562e+07	3.78343e+07	3.26679e+07	5.46722e+07	3.08898e+07	3.54036e+07	7.60524e+07	3.32694e+07	7.69011e+07	5.95271e+07	1.05605e+08	217472056	4.91073e+07	4.14821e+07	9.24139e+07	4.0533e+07	3.5172e+07	2.05222e+07	1.77788e+08	4.74198e+07	5.43911e+07	6.51261e+07	6.7157e+07	2.43371e+08	4.04259e+07	8.93915e+07	7.37967e+07	3.48477e+07	1.2551e+08	1.80497e+08	9.38787e+07	4.72536e+07	7.47555e+07	1.42017e+08	3.14377e+07	4.64615e+07	6.09919e+07	8.39167e+07	1.7601e+08	1.4626e+08	8.35902e+07	6.76025e+07	2.35403e+08	5.25191e+07	1.17134e+08	4.15356e+07	6.22485e+07	8.06714e+07	7.13521e+07	1.66956e+08	8.57235e+07	7.63376e+07	2.04827e+08	2.10951e+08	6.40506e+07	1.86602e+08	4.44757e+07	1.36759e+08	6.17649e+07	4.94218e+07	1.27384e+08	1.44835e+08	7.7341e+07	1.24009e+08	2.05118e+08	4.84238e+07	114200601	3.51937e+07	6.875e+07	1.29764e+08	143452773	1.06899e+08	1.30971e+08	1.15365e+08	9.15341e+07	1.66748e+08	1.35634e+08	1.03237e+08	1.39688e+08	160132502	6.59627e+07	9.69151e+07	123.63	1	0	0	3
P61586	RHOA	Transforming protein RhoA [OS=Homo sapiens]	0	60	16	2238	8	193	21.8	6.1	1911.3	15	15	cell differentiation;cell division;cell organization and biogenesis;cellular component movement;metabolic process;regulation of biological process;response to stimulus;transport	cytoplasm;cytoskeleton;cytosol;endosome;membrane	catalytic activity;nucleotide binding;protein binding	Pf00025, Pf00071, Pf08477	387	ENSG00000067560.10	3	Rho GTPase cycle; Ovarian tumor domain proteases; G beta:gamma signalling through PI3Kgamma; RHO GTPases activate CIT; PCP/CE pathway; PI3K/AKT activation; SLIT2:ROBO1 increases RHOA activity; EPHA-mediated growth cone collapse; EPHB-mediated forward signaling; ERBB2 Regulates Cell Motility; Neutrophil degranulation; TGF-beta receptor signaling in EMT (epithelial to mesenchymal transition); Sema4D induced cell migration and growth-cone collapse; PTK6 Regulates RHO GTPases, RAS GTPase and MAP kinases; G alpha (12/13) signalling events; RHO GTPases activate KTN1; VEGFA-VEGFR2 Pathway; RHO GTPases Activate ROCKs; GPVI-mediated activation cascade; Sema4D mediated inhibition of cell attachment and migration; RHO GTPases Activate Formins; Axonal growth inhibition (RHOA activation); RHO GTPases activate PKNs; RHO GTPases Activate Rhotekin and Rhophilins; Axonal growth stimulation	Tight junction; Tuberculosis; Bacterial invasion of epithelial cells; TGF-beta signaling pathway; Oxytocin signaling pathway; Regulation of actin cytoskeleton; cGMP-PKG signaling pathway; Proteoglycans in cancer; cAMP signaling pathway; Pathogenic Escherichia coli infection; Pancreatic secretion; Ras signaling pathway; NOD-like receptor signaling pathway; Pathways in cancer; Leukocyte transendothelial migration; Endocytosis; Rap1 signaling pathway; mTOR signaling pathway; Phospholipase D signaling pathway; Wnt signaling pathway; Axon guidance; Vascular smooth muscle contraction; T cell receptor signaling pathway; Viral carcinogenesis; Platelet activation; Chemokine signaling pathway; Sphingolipid signaling pathway; Adherens junction; Focal adhesion; Pertussis; Colorectal cancer; Neurotrophin signaling pathway; MicroRNAs in cancer	Androgen receptor signaling pathway; Physiological and Pathological Hypertrophy of the Heart; MicroRNAs in cardiomyocyte hypertrophy; Leptin signaling pathway; Pathogenic Escherichia coli infection; AGE/RAGE pathway; Corticotropin-releasing hormone signaling pathway; Spinal Cord Injury; Alpha 6 Beta 4 signaling pathway; Focal Adhesion; G Protein Signaling Pathways; Wnt Signaling Pathway Netpath; Hypothetical Craniofacial Development Pathway; TGF-beta Signaling Pathway; Association Between Physico-Chemical Features and Toxicity Associated Pathways; VEGFA-VEGFR2 Signaling Pathway; Wnt Signaling Pathway and Pluripotency; Wnt Signaling Pathway; Regulation of Actin Cytoskeleton; G13 Signaling Pathway; DNA Damage Response (only ATM dependent)	111	8	6.152e+07	5.95032e+07	2.79832e+07	1.15571e+08	4.09936e+07	4.8116e+07	7.72894e+07	4.26181e+07	7.25244e+07	7.86123e+07	1.46383e+08	1.7099e+08	4.69423e+07	7.38658e+07	5.26081e+07	4.03302e+07	3.10439e+07	3.27354e+07	1.57495e+08	5.38829e+07	5.48683e+07	9.17288e+07	5.9946e+07	1.65764e+08	6.45688e+07	1.77383e+08	7.98535e+07	3.88446e+07	9.48619e+07	1.76306e+08	6.06286e+07	4.36654e+07	6.60721e+07	1.8692e+08	1.08155e+08	5.1662e+07	6.94536e+07	1.10065e+08	227445457	2.05194e+08	1.31999e+08	9.44532e+07	1.31752e+08	3.19633e+07	9.99899e+07	7.35883e+07	1.12852e+08	5.93923e+07	1.21446e+08	2.48402e+08	1.0623e+08	1.15268e+08	2.26728e+08	218490693	5.48608e+07	1.47425e+08	4.37137e+07	132346706	1.17798e+08	5.4871e+07	268014391	1.93612e+08	1.51094e+08	1.2991e+08	112098025	2.69339e+07	8.54451e+07	6.32907e+07	1.04728e+08	1.48484e+08	1.51557e+08	8.76903e+07	1.05642e+08	2.41773e+08	9.25011e+07	1.84098e+08	177630608	9.18475e+07	1.70377e+08	1.05232e+08	5.24069e+07	6.16748e+07	123.39	1	0	0	3
Q9Y6R1-2	SLC4A4	Isoform 2 of Electrogenic sodium bicarbonate cotransporter 1 [OS=Homo sapiens]	0	27	25	529	24	1035	116	6.83	410.67	25	15	cellular homeostasis;transport	membrane	protein binding;transporter activity	Pf00359, Pf00955, Pf07565	8671	ENSG00000080493.15	4				0	1	2.16422e+07	1.05279e+07	1.18737e+07	1.61285e+07	5.65131e+06	1.12485e+07	1.82894e+07	7.04773e+06	6.47353e+06	2.60168e+07	1.69699e+07	1.3263e+07	2.18564e+07	2.47225e+07	3.01516e+07	9.09887e+06	1.37159e+07	1.1177e+07	4.3632e+07	1.87565e+07	1.77512e+07	1.4116e+07	4.46922e+06	2.38485e+07	8.58198e+06	1.87781e+07	2.42585e+07	8.23688e+06	3.19415e+07	7.98346e+07	6.71164e+06	1.34009e+07	2.28876e+07	3.43811e+07	1.93391e+06	5.25972e+06	1.91156e+07	1.40666e+07	2.01159e+07	3.95952e+07	4.59892e+07	2.79363e+07	2.39438e+07	1.25207e+06	3.08593e+07	8.00181e+06	4.32217e+06	2.24746e+07	5.69834e+06	1.21317e+08	3.72749e+07	8.97461e+06	1.29084e+07	3.3302e+07	1.05007e+07	2.48519e+07	9.07038e+06	2.45288e+07	1.05567e+07	1.56375e+07	4.28974e+07	3.95402e+07	9.64312e+06	2.13038e+07	3.95932e+07	1.12373e+07	1.38392e+07	5.25608e+06	5.58369e+06	1.99851e+07	1.27817e+07	1.40941e+07	2.52112e+07	1.65916e+07	2.0346e+07	1.87781e+07	3.53817e+07	3.81785e+07	4.33726e+07	1.64419e+07	2.7011e+07	1.69986e+07	123.16	1	0	0	3	Acetyl [N-Term]
O43175	PHGDH	D-3-phosphoglycerate dehydrogenase [OS=Homo sapiens]	0	46	23	892	23	533	56.6	6.71	806.95	23	17	metabolic process	cytosol	catalytic activity;nucleotide binding	Pf00389, Pf02826	26227	ENSG00000092621.11	1	Serine biosynthesis	Biosynthesis of amino acids; Carbon metabolism; Metabolic pathways; Glycine, serine and threonine metabolism	Trans-sulfuration and one carbon metabolism	9	0	3.57992e+07	1.8683e+07	1.60742e+07	4.37394e+07	1.17931e+08	1.83822e+07	2.05177e+07	2.83021e+07	8.47047e+07	3.33745e+07	4.63986e+07	8.86163e+07	1.43515e+07	1.93204e+07	4.91432e+07	1.88647e+07	1.22772e+07	2.10311e+07	1.37153e+08	1.5145e+07	1.14105e+07	4.33992e+07	1.27871e+07	8.94227e+07	5.66535e+07	4.74038e+07	2.17586e+07	1.36275e+07	9.31584e+07	9.23026e+07	1.28838e+07	1.48919e+07	5.00557e+07	6.9367e+07	8.29474e+06	1.51977e+07	4.35332e+07	8.25652e+07	3.69371e+07	107367423	5.55801e+07	5.89391e+07	8.42873e+07	1.38186e+07	7.31759e+07	2.18964e+07	2.82031e+07	6.18267e+07	4.34919e+07	1.49235e+08	5.22059e+07	4.20027e+07	6.0086e+07	9.47197e+07	2.43505e+07	8.48949e+07	2.0188e+07	6.63189e+07	2.19826e+07	1.93997e+07	1.16803e+08	1.05415e+08	5.89208e+07	3.04995e+07	6.56364e+07	7.33133e+07	5.55179e+07	1.96185e+07	3.72878e+07	9.09828e+07	1.05887e+08	7.3413e+07	108883663	5.71671e+07	6.03987e+07	6.94677e+07	9.83445e+07	3.90701e+07	6.32231e+07	3.00015e+07	4.65496e+06	5.514e+07	122.67	1	0	0	3	Acetyl [N-Term]
P15907	ST6GAL1	Beta-galactoside alpha-2,6-sialyltransferase 1 [OS=Homo sapiens]	0	49	24	1325	24	406	46.6	9.01	913.34	24	14	metabolic process;response to stimulus	extracellular;Golgi;membrane	catalytic activity;protein binding	Pf00777	6480	ENSG00000073849.14	3	N-Glycan antennae elongation; Termination of O-glycan biosynthesis; Sialic acid metabolism	Other types of O-glycan biosynthesis; Metabolic pathways; N-Glycan biosynthesis	Globo Sphingolipid Metabolism	16	0	4.74604e+07	3.09879e+07	2.99763e+07	5.95402e+07	3.96086e+07	8.15344e+07	373379038	9.18672e+07	2.16912e+08	5.48532e+07	2.68866e+08	1.1988e+08	6.06341e+07	7.27391e+07	5.8836e+07	5.54389e+07	1.2339e+08	7.19247e+07	3.28561e+08	4.2187e+07	5.00354e+07	8.96622e+07	3.63285e+07	1.25388e+08	7.42353e+07	8.18994e+07	1.04642e+08	4.84258e+07	1.35169e+08	3.86555e+08	9.21296e+07	3.83595e+07	5.36918e+07	1.58174e+08	7.4348e+07	68037994	7.64089e+07	1.14067e+08	4.18702e+08	1.9954e+08	1.15835e+08	95353108	4.59356e+08	3.37501e+07	1.10832e+08	3.58555e+08	5.95748e+07	1.33214e+08	1.19857e+08	2.06025e+08	5.90832e+07	9.97494e+07	1.70199e+08	1.62288e+08	5.10799e+07	3.44526e+08	5.5278e+07	1.34367e+08	1.43254e+08	4.98813e+07	1.92414e+08	2.02634e+08	1.12866e+08	274027128	2.75358e+08	6.65066e+07	1.46989e+08	4.72545e+07	3.35293e+07	1.62536e+08	1.75778e+08	1.3806e+08	2.53725e+08	1.43602e+08	3.08922e+08	1.19905e+08	375875565	2.62544e+08	4.02006e+08	3.88055e+08	7.72474e+07	8.16179e+07	122.23	1	0	0	3
Q96G03	PGM2	Phosphoglucomutase-2 [OS=Homo sapiens]	0	57	33	483	33	612	68.2	6.73	344.42	33	24	metabolic process;transport	cytoplasm;cytosol;extracellular;organelle lumen	catalytic activity;metal ion binding;protein binding	Pf00408, Pf02878, Pf02879, Pf02880	55276	ENSG00000169299.13	4	Neutrophil degranulation; Galactose catabolism; Glycogen breakdown (glycogenolysis); Glycogen synthesis; Pentose phosphate pathway (hexose monophosphate shunt)	Amino sugar and nucleotide sugar metabolism; Galactose metabolism; Pentose phosphate pathway; Metabolic pathways; Glycolysis / Gluconeogenesis; Starch and sucrose metabolism; Purine metabolism	Glucuronidation	18	0	1.05138e+07	1.11438e+07	6.0403e+06	2.00554e+07	7.27163e+06	6.31853e+06	1.50472e+07	8.61687e+06	1.24783e+07	1.59077e+07	2.15783e+07	2.83675e+07	9.26046e+06	5.06258e+06	5.98163e+06	3.99411e+06	2.48617e+06	1.01618e+06	2.48201e+07	6.67587e+06	6.69769e+06	2.52679e+07	8.7258e+06	5.08445e+07	1.65911e+07	4.33903e+07	9.83885e+06	6.17119e+06	1.36816e+07	1.70547e+07	2.44785e+07	4.49944e+06	9.56199e+06	3.31788e+07	1.24981e+07	7.11391e+06	1.85519e+07	1.94835e+07	1.83344e+07	2.99315e+07	3.38291e+07	5.70871e+07	1.36299e+08	9.2629e+06	4.50713e+07	2.41212e+07	2.23809e+07	8.18449e+07	2.45088e+07	5.78136e+07	2.00953e+07	7.25176e+07	4.08129e+07	5.3899e+07	5.51232e+06	2.96342e+07	5.00822e+06	3.53752e+07	2.29163e+07	9.92796e+06	5.42815e+07	2.86432e+07	2.70606e+07	3.91058e+07	3.75406e+07	7.69753e+07	7.18286e+07	1.50984e+07	1.66511e+07	1.20611e+08	2.89847e+07	4.7402e+07	6.27724e+07	2.38821e+07	2.22108e+07	4.39943e+07	4.87128e+07	7.84663e+07	4.34802e+07	2.40861e+07	2.98986e+07	2.86529e+07	121.98	1	0	0	3	Acetyl [N-Term]
P62979	RPS27A	Ubiquitin-40S ribosomal protein S27a [OS=Homo sapiens]	0	54	12	5184	5	156	18	9.64	3476.97	12	7	cell communication;cell organization and biogenesis;cellular homeostasis;defense response;metabolic process;regulation of biological process;response to stimulus;transport	cytoplasm;cytosol;membrane;nucleus;ribosome	metal ion binding;protein binding;RNA binding;structural molecule activity	Pf00240, Pf01599, Pf11976, Pf13019, Pf13881, Pf14560	6233	ENSG00000143947.13	2	NOTCH1 Intracellular Domain Regulates Transcription; Activated NOTCH1 Transmits Signal to the Nucleus; Regulation of RAS by GAPs; Viral mRNA Translation; UCH proteinases; ISG15 antiviral mechanism; Regulation of PLK1 Activity at G2/M Transition; Constitutive Signaling by NOTCH1 HD+PEST Domain Mutants; Activated TLR4 signalling; Hh mutants that don't undergo autocatalytic processing are degraded by ERAD; SCF-beta-TrCP mediated degradation of Emi1; Formation of Incision Complex in GG-NER; Separation of Sister Chromatids; DNA Damage Recognition in GG-NER; activated TAK1 mediates p38 MAPK activation; TICAM1,TRAF6-dependent induction of TAK1 complex; APC/C:Cdc20 mediated degradation of Cyclin B; Regulation of RUNX2 expression and activity; Budding and maturation of HIV virion; Amyloid fiber formation; Gap-filling DNA repair synthesis and ligation in TC-NER; Ubiquitin Mediated Degradation of Phosphorylated Cdc25A; ER-Phagosome pathway; ABC-family proteins mediated transport; Selenocysteine synthesis; Nonsense Mediated Decay (NMD) independent of the Exon Junction Complex (EJC); Nonsense Mediated Decay (NMD) enhanced by the Exon Junction Complex (EJC); CDK-mediated phosphorylation and removal of Cdc6; FCERI mediated NF-kB activation; NRIF signals cell death from the nucleus; Neddylation; Circadian Clock; Pink/Parkin Mediated Mitophagy; JNK (c-Jun kinases) phosphorylation and activation mediated by activated human TAK1; Deactivation of the beta-catenin transactivating complex; Activation of IRF3/IRF7 mediated by TBK1/IKK epsilon; Regulation of RUNX3 expression and activity; Removal of licensing factors from origins; FBXL7 down-regulates AURKA during mitotic entry and in early mitosis; Regulation of DNA replication; TICAM1, RIP1-mediated IKK complex recruitment ; HDR through Homologous Recombination (HRR); Negative regulation of MAPK pathway; MAP3K8 (TPL2)-dependent MAPK1/3 activation; TAK1 activates NFkB by phosphorylation and activation of IKKs complex; Antigen processing: Ubiquitination & Proteasome degradation; GLI3 is processed to GLI3R by the proteasome; Interleukin-1 family signaling; AUF1 (hnRNP D0) binds and destabilizes mRNA; Degradation of GLI1 by the proteasome; NOTCH2 Activation and Transmission of Signal to the Nucleus; Degradation of GLI2 by the proteasome; Metalloprotease DUBs; Interleukin-20 family signaling; Hedgehog 'on' state; Cargo recognition for clathrin-mediated endocytosis; Spry regulation of FGF signaling; Eukaryotic Translation Termination; Regulation of necroptotic cell death; Degradation of DVL; Degradation of AXIN; Autodegradation of Cdh1 by Cdh1:APC/C; Regulation of FZD by ubiquitination; Gap-filling DNA repair synthesis and ligation in GG-NER; Dual Incision in GG-NER; Asymmetric localization of PCP proteins; Downregulation of ERBB2:ERBB3 signaling; Endosomal Sorting Complex Required For Transport (ESCRT); Downregulation of ERBB4 signaling; Activation of NF-kappaB in B cells; Constitutive Signaling by Ligand-Responsive EGFR Cancer Variants; Processing of DNA double-strand break ends; Regulation of TNFR1 signaling; MAPK6/MAPK4 signaling; Oncogene Induced Senescence; Signalling by NGF; Defective CFTR causes cystic fibrosis; Senescence-Associated Secretory Phenotype (SASP); Oxidative Stress Induced Senescence; Peptide chain elongation; CDT1 association with the CDC6:ORC:origin complex; Downstream TCR signaling; NOD1/2 Signaling Pathway; APC-Cdc20 mediated degradation of Nek2A; EGFR downregulation; NIK-->noncanonical NF-kB signaling; Ovarian tumor domain proteases; TRAF6-mediated induction of TAK1 complex within TLR4 complex; Association of licensing factors with the pre-replicative complex; Stimuli-sensing channels; Myoclonic epilepsy of Lafora; Membrane binding and targetting of GAG proteins; Termination of translesion DNA synthesis; TRAF6 mediated IRF7 activation in TLR7/8 or 9 signaling; Regulation of signaling by CBL; Recruitment and ATM-mediated phosphorylation of repair and signaling proteins at DNA double strand breaks; Constitutive Signaling by NOTCH1 HD Domain Mutants; Vpu mediated degradation of CD4; SRP-dependent cotranslational protein targeting to membrane; Hedgehog ligand biogenesis; Ub-specific processing proteases; Translesion synthesis by POLK; Downregulation of TGF-beta receptor signaling; IKK complex recruitment mediated by RIP1; IRAK2 mediated activation of TAK1 complex; Regulation of innate immune responses to cytosolic DNA; Josephin domain DUBs; APC/C:Cdh1 mediated degradation of Cdc20 and other APC/C:Cdh1 targeted proteins in late mitosis/early G1; PTK6 Regulates RTKs and Their Effectors AKT1 and DOK1; L13a-mediated translational silencing of Ceruloplasmin expression; Formation of TC-NER Pre-Incision Complex; Regulation of activated PAK-2p34 by proteasome mediated degradation; Fanconi Anemia Pathway; Autodegradation of the E3 ubiquitin ligase COP1; Negative regulation of MET activity; G2/M Checkpoints; Constitutive Signaling by NOTCH1 PEST Domain Mutants; Major pathway of rRNA processing in the nucleolus and cytosol; ER Quality Control Compartment (ERQC); Cdc20:Phospho-APC/C mediated degradation of Cyclin A; Regulation of expression of SLITs and ROBOs; Translation initiation complex formation; IRAK1 recruits IKK complex upon TLR7/8 or 9 stimulation; Regulation of PTEN stability and activity; TICAM1-dependent activation of IRF3/IRF7; Translesion Synthesis by POLH; Formation of the ternary complex, and subsequently, the 43S complex; Oxygen-dependent proline hydroxylation of Hypoxia-inducible Factor Alpha; Vif-mediated degradation of APOBEC3G; GTP hydrolysis and joining of the 60S ribosomal subunit; Iron uptake and transport; TNFR1-induced NFkappaB signaling pathway; Regulation of PTEN localization; Ribosomal scanning and start codon recognition; SCF(Skp2)-mediated degradation of p27/p21; Glycogen synthesis; APC/C:Cdc20 mediated degradation of Securin; Translesion synthesis by POLI; IRAK1 recruits IKK complex; SMAD2/SMAD3:SMAD4 heterotrimer regulates transcription; Downregulation of SMAD2/3:SMAD4 transcriptional activity; Recognition of DNA damage by PCNA-containing replication complex; TGF-beta receptor signaling in EMT (epithelial to mesenchymal transition); Translesion synthesis by REV1; Regulation of TP53 Activity through Phosphorylation; The role of GTSE1 in G2/M progression after G2 checkpoint; p75NTR recruits signalling complexes; IRAK2 mediated activation of TAK1 complex upon TLR7/8 or 9 stimulation; Ubiquitin-dependent degradation of Cyclin D1; RUNX1 regulates transcription of genes involved in differentiation of HSCs; Regulation of TP53 Degradation; Cyclin D associated events in G1; Regulation of TP53 Activity through Methylation; Orc1 removal from chromatin; M/G1 Transition; Synthesis of active ubiquitin: roles of E1 and E2 enzymes; E3 ubiquitin ligases ubiquitinate target proteins; InlA-mediated entry of Listeria monocytogenes into host cells; Negative regulators of DDX58/IFIH1 signaling; Degradation of beta-catenin by the destruction complex; NF-kB is activated and signals survival; Dual incision in TC-NER; Dectin-1 mediated noncanonical NF-kB signaling; InlB-mediated entry of Listeria monocytogenes into host cell; Formation of a pool of free 40S subunits	Ribosome	Cytoplasmic Ribosomal Proteins	364	7	4.92872e+08	3.13717e+08	3.41827e+08	5.7449e+08	5.80448e+08	4.10965e+08	9.53142e+08	3.41093e+08	9.4651e+08	5.25706e+08	1036044095	8.92892e+08	3.4219e+08	4.56933e+08	5.14657e+08	274428118	3.57866e+08	218404934	1925270035	3.92786e+08	412358738	1136820433	4.15292e+08	1514900975	6.80291e+08	8.13665e+08	450272656	3.50429e+08	1450214912	1680578510	513157236	3.7758e+08	4.78466e+08	1353636345	4.52138e+08	4.57272e+08	6.87568e+08	8.39471e+08	1029604681	1333691451	8.16641e+08	9.1308e+08	1557940932	2.51351e+08	1108166764	4.99605e+08	6.46965e+08	7.13414e+08	7.57932e+08	1197237297	5.29388e+08	6.24167e+08	1427739295	1405698361	3.77595e+08	1313748557	4.02351e+08	9.07995e+08	726169041	4.78243e+08	1669746889	1593517150	6.92693e+08	1208226508	1455457907	8.14769e+08	1027904264	3.53909e+08	4.57954e+08	9.26105e+08	1419119161	7.52415e+08	1233471613	1101370392	7.398e+08	1207504758	1171895725	1366713195	2226574393	1461564603	5.26212e+08	5.39481e+08	121.69	1	0	0	3
P36952-1	SERPINB5	Serpin B5 [OS=Homo sapiens]	0	69	24	665	24	375	42.1	6.05	628.66	24	17	cell organization and biogenesis;cellular component movement;regulation of biological process	cytoplasm;extracellular	enzyme regulator activity;protein binding	Pf00079	5268	ENSG00000206075.13	18		MicroRNAs in cancer; p53 signaling pathway		2	0	1.08547e+07	2.13585e+07	1.29092e+07	1.01118e+07	7.64412e+06	5.84572e+06	2.76213e+07	2.95426e+07	1.23663e+07	9.0268e+06	2.39201e+07	1.18786e+07	1.22753e+07	1.45015e+07	3.27418e+06	1.14834e+07	1.20068e+07	9.31873e+06	2.68556e+07	4.27058e+07	3.67833e+07	1.14592e+07	1.20948e+07	5.38314e+06	8.97067e+06	59235297	9.90696e+06	6.02917e+06	1.14759e+07	3.93882e+07	3.98151e+07	7.87564e+06	6.67382e+06	4.50136e+07	1.52291e+07	8.75856e+06	1.04458e+07	3.37648e+07	1.99931e+07	5.58769e+07	2.35535e+07	2.34744e+07	9.90233e+07	1.17938e+07	7.768e+07	1.57551e+07	5.95089e+06	9.61376e+07	9.18845e+06	1.22835e+07	6.27805e+06	1.97142e+07	1.74226e+07	142935047	2.63777e+07	3.61411e+07	1.41171e+07	2.68258e+07	3.07057e+07	2.7838e+07	5.39387e+07	5.83344e+07	9.12249e+06	4.03369e+07	4.68857e+07	1.57399e+06	4.72288e+07	1.96749e+07	1.10626e+07	1.90768e+08	1.47641e+07	3.10908e+07	1.5647e+07	2.82781e+07	2.01237e+07	7.74319e+07	1.57404e+08	7.29995e+07	1.03678e+08	8.59821e+07	2.54346e+07	1.17667e+08	121.52	1	0	0	3
P30101	PDIA3	Protein disulfide-isomerase A3 [OS=Homo sapiens]	0	60	29	1002	29	505	56.7	6.35	881.65	29	19	cellular homeostasis;metabolic process;regulation of biological process;response to stimulus;transport	cell surface;endoplasmic reticulum;membrane;nucleus;organelle lumen	catalytic activity;protein binding;RNA binding	Pf00085, Pf13098, Pf13848, Pf13899, Pf13905	2923	ENSG00000167004.12	15	ER-Phagosome pathway; Calnexin/calreticulin cycle; Antigen Presentation: Folding, assembly and peptide loading of class I MHC	Protein processing in endoplasmic reticulum; Antigen processing and presentation		13	0	5.2234e+07	1.84077e+07	2.3778e+07	4.02253e+07	1.53657e+07	2.35436e+07	3.08813e+07	2.10111e+07	2.41441e+07	2.49979e+07	4.17229e+07	1.12212e+08	3.61283e+07	1.79003e+07	3.28309e+07	2.17498e+07	2.42695e+07	1.68788e+07	7.74953e+07	3.02284e+07	4.67316e+07	6.40527e+07	2.90786e+07	3.74827e+07	3.22689e+07	6.0835e+07	4.30406e+07	1.62387e+07	4.3319e+07	1.05604e+08	4.44215e+07	2.96087e+07	2.61734e+07	8.85524e+07	2.28561e+07	2.45536e+07	3.26978e+07	1.22426e+08	8.27292e+07	1.18963e+08	4.09249e+07	3.53557e+07	1.08924e+08	1.90686e+07	6.82563e+07	3.10303e+07	6.27124e+07	7.48751e+07	4.91716e+07	7.09913e+07	3.43334e+07	5.70372e+07	1.09909e+08	1.17565e+08	3.19807e+07	8.00108e+07	2.91815e+07	1.31629e+08	3.88805e+07	6.31889e+07	9.06643e+07	8.22113e+07	7.04691e+07	6.35533e+07	1.73726e+08	2.75189e+07	8.84632e+07	17958613	3.17739e+07	8.44546e+07	9.54156e+07	6.01815e+07	5.99793e+07	2.21298e+08	6.36923e+07	7.61668e+07	1.24836e+08	7.09535e+07	185496730	4.56562e+07	1.94717e+07	8.80653e+07	121.46	1	0	0	3
Q6XQN6-1	NAPRT1; NAPRT	nicotinate phosphoribosyltransferase [OS=Homo sapiens]	0	46	20	767	20	538	57.5	5.68	605.31	20	13	metabolic process;response to stimulus;transport	cytoplasm;cytosol;extracellular;organelle lumen	catalytic activity;protein binding	Pf04095	93100	ENSG00000278488.2; ENSG00000147813.15	8; CHR_HSCHR8_3_CTG7	Neutrophil degranulation; Nicotinamide salvaging	Metabolic pathways; Nicotinate and nicotinamide metabolism	NAD+ biosynthetic pathways	11	0	3.35733e+07	2.0823e+07	1.09072e+07	3.36815e+07	6.96684e+06	8.59515e+06	1.39352e+07	1.03624e+07	7.96985e+06	1.63179e+07	1.21019e+07	6.22268e+07	2.04574e+07	2.241e+07	8.92207e+06	4.73148e+06	1.22068e+07	1.00565e+07	2.82821e+07	2.67694e+07	2.41561e+07	2.00207e+07	1.50467e+07	2.56305e+07	5.67103e+07	3.61236e+07	1.85365e+07	9.01073e+06	3.17249e+07	5.0647e+07	1.07499e+07	2.38464e+07	1.71611e+07	1.07188e+08	1.76268e+07	1.54042e+07	1.72726e+07	2.10567e+07	8.42269e+06	7.888e+07	1.14404e+07	1.62153e+07	9.37157e+07	5.48283e+06	1.96462e+07	1.15252e+07	1.81718e+07	2.73305e+07	2.7977e+07	3.13009e+07	2.0574e+07	5.3738e+07	3.45322e+07	9.17911e+07	8.75705e+06	8.13147e+07	1.03342e+07	8.50584e+07	6.69899e+07	3.46707e+07	5.27818e+07	9.54146e+07	4.85578e+07	3.12242e+07	3.29883e+07	4866784267	3.04685e+07	2.54657e+07	2.30842e+07	2.62053e+07	5.20906e+07	3.25489e+07	2.21779e+07	5.92121e+07	4.9034e+07	119302183	5.68244e+07	3.52856e+07	1.98596e+08	3.54925e+07	8.30568e+06	5.17564e+07	121.19	1	0	0	3	Acetyl [N-Term]
P24298	GPT	Alanine aminotransferase 1 [OS=Homo sapiens]	0	63	26	505	26	496	54.6	7.18	429	26	20	metabolic process	cytoplasm;cytosol	catalytic activity	Pf00155	2875	ENSG00000167701.13	8	Amino acid synthesis and interconversion (transamination)	Alanine, aspartate and glutamate metabolism; 2-Oxocarboxylic acid metabolism; Arginine biosynthesis; Metabolic pathways; Biosynthesis of amino acids; Carbon metabolism	Alanine and aspartate metabolism; Cori Cycle	11	0	2.89601e+07	8.21146e+06	9.66031e+06	3.32863e+07	3.9158e+07	1.39766e+07	1.04602e+07	1.1306e+07	4.20991e+07	9.3428e+06	1.80105e+07	8.02522e+07	8.19987e+06	3.99916e+06	1.18781e+07	5.0174e+06	6.35854e+06	3.63516e+06	2.81072e+07	1.66307e+07	5.59145e+06	2.39817e+07	1.63425e+07	6.43211e+07	2.6602e+07	2.16554e+07	7.49851e+06	1.83006e+06	1.82227e+07	5.00787e+07	7.2555e+06	16098996	9.64972e+06	6.67278e+07	1.26376e+07	8.1335e+06	7.04148e+06	1.46767e+07	1.50295e+07	2.43278e+07	1.3935e+07	2.15011e+07	9.12974e+06	1.89529e+06	8.49958e+06	8.13973e+06	7.48553e+06	1.26127e+07	1.91226e+07	1.38057e+07	1.09743e+07	3.73025e+07	1.27775e+07	2.3343e+07	8.06623e+06	5.2908e+06	5.54962e+06	1.73749e+07	4.62937e+06	8.37168e+06	1.68242e+07	2.16848e+07	1.2667e+07	1.89681e+07	2.96319e+07	6.45388e+07	1.35988e+07	6.16444e+06	6.2179e+06	5.36097e+06	3.20718e+07	1.24052e+07	7.36486e+06	2.65387e+07	1.2283e+07	1.84071e+07	1.48319e+07	1.08994e+07	2.1884e+07	1.96261e+06	3.55532e+06	6.41321e+06	121.18	1	0	0	3
Q86T13	CLEC14A	C-type lectin domain family 14 member A [OS=Homo sapiens]	0	40	20	587	20	490	51.6	6.35	816.02	20	13		membrane	protein binding	Pf14670	161198	ENSG00000176435.6	14				0	0	1.63356e+07	1.27978e+07	1.3431e+07	1.23836e+07	9.38622e+06	8.3348e+06	3.7339e+07	1.48379e+07	3.26549e+07	2.29397e+07	2.29354e+07	1.36487e+07	2.09445e+07	4.35968e+07	3.88997e+06	4.37971e+06	2.37317e+07	7.33642e+06	1.13272e+08	2.99232e+07	1.47939e+07	2.66198e+07	1.04561e+07	1.42286e+07	1.76309e+07	2.78235e+07	1.08855e+07	3.36094e+06	3.34083e+07	5.44659e+07	4.92202e+07	1.50352e+07	1.98948e+07	5.1431e+07	6.63107e+07	6.49106e+06	1.62272e+07	3.59676e+07	5.97306e+07	4.02143e+07	4.3103e+07	1.19754e+07	1.41103e+07	2.33273e+06	2.13239e+07	1.07515e+07	4.62934e+06	1.03233e+07	8.5145e+06	3.10909e+07	1.04947e+07	2.34888e+07	3.00202e+07	7.12067e+06	4.01324e+06	1.18562e+07	4.53524e+06	2.15112e+07	3.25209e+07	1.40917e+07	1.80241e+08	6.42257e+07	2.31661e+07	6.35772e+07	1.08764e+08	7.69734e+07	3.04842e+07	1.4025e+07	8.6616e+06	9.67263e+06	1.27783e+07	3.81542e+07	4.89198e+07	6.42515e+07	5.2158e+07	104626029	3.11296e+08	217974869	2.0653e+08	8.69013e+07	3.93485e+07	6.29714e+07	120.9	1	0	0	3
P52823	STC1	Stanniocalcin-1 [OS=Homo sapiens]	0	58	17	772	17	247	27.6	7.99	1079.85	17	13	cell organization and biogenesis;cell proliferation;cellular homeostasis;regulation of biological process;response to stimulus	cytoplasm;extracellular;membrane;nucleus	protein binding	Pf03298	6781	ENSG00000159167.11	8			Ectoderm Differentiation	1	0	2.55509e+07	1.25655e+07	1.7078e+07	2.94073e+07	1.63535e+07	2.0437e+07	1.25993e+08	2.03575e+07	3.75222e+07	2.10966e+07	6.55066e+07	4.11747e+07	1.23099e+07	4.12455e+07	7.08467e+06	2.56029e+07	2.66535e+07	1.06602e+07	1.20207e+08	1.88338e+07	1.21181e+07	6.33559e+07	2.41012e+07	3.97836e+07	1.86094e+07	3.53154e+07	2.07915e+07	1.97327e+07	2.95026e+07	1.00499e+08	2.66316e+07	3.34822e+06	8.46612e+06	6.63764e+07	7.0268e+06	3.71232e+07	4.04775e+07	5.03246e+07	5.81705e+07	1.20422e+08	3.31303e+07	2.0056e+07	1.81492e+08	1.06407e+07	1.43484e+07	5.92114e+07	1.10668e+07	1.40282e+08	5.07806e+07	1.0514e+08	2.17446e+07	3.69515e+07	8.47848e+07	1.63812e+08	1.9032e+07	1.05497e+08	1.63062e+07	1.25778e+08	2.89016e+07	3.30061e+07	1.09165e+08	6.73229e+07	6.59961e+07	3.39076e+07	6.93972e+07	3.53841e+07	3.52723e+07	1.93513e+07	1.84082e+07	7.15387e+07	5.98804e+07	3.78474e+07	4.67265e+07	9.67746e+07	6.83556e+07	7.49196e+07	8.98096e+07	5.21156e+07	1.61799e+08	1.21662e+08	2.29816e+07	3.28151e+07	120.88	1	0	0	3
Q7Z4W1	DCXR	L-xylulose reductase [OS=Homo sapiens]	0	70	19	1193	19	244	25.9	8.1	1161.83	19	15	cell organization and biogenesis;metabolic process	membrane;nucleus	catalytic activity;protein binding	Pf00106, Pf01488, Pf08659, Pf13460, Pf13561	51181	ENSG00000169738.7	17	Catabolism of glucuronate to xylulose-5-phosphate; Essential pentosuria	Pentose and glucuronate interconversions; Metabolic pathways		9	0	1.02808e+08	5.22809e+07	5.72975e+07	8.88596e+07	2.45701e+07	5.65234e+07	1.08081e+08	8.79192e+07	1.06905e+08	4.00138e+07	1.28178e+08	9.17055e+07	4.99451e+07	1.56181e+08	4.97386e+07	2.13859e+07	1.19058e+08	6.23485e+07	299675011	9.62922e+07	8.1283e+07	7.38037e+07	4.21502e+07	6.39452e+07	3.20876e+08	1.16747e+08	1.39643e+08	5.10878e+07	3.71522e+08	1.36406e+08	5.4192e+07	5.43492e+07	5.0902e+07	4.50573e+08	1.71347e+08	5.81859e+07	8.17651e+07	1.97542e+08	1.74821e+08	4.10063e+08	8.92407e+07	5.60874e+07	1.00502e+08	1.25712e+07	6.19641e+07	6.74277e+07	2.18638e+07	1.29777e+08	5.69451e+07	2.05274e+08	5.08474e+07	1.09511e+08	1.09637e+08	7.18028e+07	2.48021e+07	6.8733e+07	5.34073e+07	1.46106e+08	1.46901e+08	87318185	654044874	4.47491e+08	1.15382e+08	1.07585e+08	1.36219e+08	4.81593e+07	1.73287e+08	1.10643e+08	6.3344e+07	1.29078e+08	1.90755e+08	8.30995e+07	1.28872e+08	1.7981e+08	2.97162e+08	3.44351e+08	2.80828e+08	1.41863e+08	4.05683e+08	152961727	1.01242e+08	1.16564e+08	120.37	1	0	0	3	Acetyl [N-Term]
Q9UNW1	MINPP1	Multiple inositol polyphosphate phosphatase 1 [OS=Homo sapiens]	0	36	22	2136	22	487	55	7.81	1803.06	22	18	metabolic process	endoplasmic reticulum;organelle lumen	catalytic activity	Pf00328	9562	ENSG00000107789.15	10	Synthesis of IPs in the ER lumen	Inositol phosphate metabolism; Glycolysis / Gluconeogenesis; Metabolic pathways		6	0	5.66966e+07	3.58613e+07	2.27771e+07	6.87245e+07	3.83644e+07	3.21467e+07	4.39727e+07	4.32527e+07	6.09011e+07	5.47564e+07	7.61673e+07	1.37154e+08	3.10979e+07	3.08027e+07	2.79635e+07	2.01936e+07	2.18714e+07	1.778e+07	1.62829e+08	3.69087e+07	3.47741e+07	5.9012e+07	3.08039e+07	4.27299e+08	7.26097e+07	76343219	4.36146e+07	2.96201e+07	7.02306e+07	172350965	6.00299e+07	3.26597e+07	5.153e+07	8.44539e+07	2.81959e+07	2.89979e+07	3.10193e+07	5.6936e+07	1.58412e+08	9.41254e+07	1.09508e+08	1.6777e+08	1.38791e+08	2.70531e+07	7.18642e+07	3.50465e+07	6.57063e+07	5.45218e+07	8.14069e+07	1.80669e+08	7.92681e+07	1.34874e+08	1.63828e+08	1.46167e+08	2.84281e+07	1.21708e+08	2.73401e+07	1.12292e+08	5.23812e+07	5.09571e+07	6.01521e+07	1.55848e+08	9.47578e+07	7.85296e+07	8.46335e+07	6.47704e+08	1.78339e+08	8.02762e+07	8.74593e+07	1.08673e+08	1.28226e+08	5.85058e+07	4.09683e+07	1.14855e+08	6.90038e+07	9.29753e+07	1.27885e+08	6.71684e+07	8.13291e+07	9.58759e+07	3.60218e+07	6.60851e+07	120.09	1	0	0	3
Q01082-1	SPTBN1	Spectrin beta chain, non-erythrocytic 1 [OS=Homo sapiens]	0.001	35	72	260	67	2364	274.4	5.57	171.79	63	34	cell organization and biogenesis;cellular component movement;metabolic process;regulation of biological process;response to stimulus;transport	cytoplasm;cytoskeleton;cytosol;membrane;nucleus	protein binding;RNA binding;structural molecule activity	Pf00169, Pf00307, Pf00435, Pf11971, Pf12128, Pf15410	6711	ENSG00000115306.15	2	Nephrin family interactions; Interaction between L1 and Ankyrins; COPI-mediated anterograde transport; RAF/MAP kinase cascade; NCAM signaling for neurite out-growth; Interleukin-20 family signaling		TGF-beta Signaling Pathway; Sudden Infant Death Syndrome (SIDS) Susceptibility Pathways	25	3	6.25042e+06	5.7888e+06	1.39113e+07	5.78317e+06	1.98205e+07	4.97689e+06	2.85914e+07	1.21446e+07	2.14596e+07	1.01748e+07	3.79748e+07	1.33899e+07	4.36424e+06	1.41191e+07	6.79546e+06	3.66819e+06	1.73687e+07	5.23899e+06	1.16303e+07	9.68616e+06	1.06517e+07	9.23326e+06	1.02032e+07	8.50562e+07	5.16564e+06	1.50195e+07	1.00171e+07	3.44044e+06	1.71397e+07	4.85493e+07	1.37649e+07	8.33474e+06	7.09476e+06	2.85439e+07	9.8688e+06	5.56772e+06	1.20974e+07	2.00806e+07	1.40536e+07	1.27078e+07	1.04385e+07	2.16335e+07	3.40187e+07	4.21803e+06	1.65678e+07	2.57656e+07	2.46606e+07	2.51202e+08	9.53797e+06	1.64108e+07	7.32809e+06	2.26493e+07	1.55307e+07	5.23227e+08	8.64173e+06	2.19963e+07	6.35014e+06	2.11231e+07	3.71048e+06	9.14584e+06	4.28995e+07	2.81961e+07	1.42476e+07	2.9126e+07	2.0753e+07	5.73476e+07	2.1036e+07	1.50737e+07	7.51798e+06	7.50149e+07	1.60043e+07	3.8675e+07	3.16831e+07	1.60936e+07	2.20859e+07	4.66375e+07	7.02804e+07	3.15992e+07	1.89722e+07	4.8673e+07	9.82219e+06	1.26123e+07	119.98	1	0	0	3
O15144	ARPC2	Actin-related protein 2/3 complex subunit 2 [OS=Homo sapiens]	0	66	23	1092	23	300	34.3	7.36	659.6	22	18	cell organization and biogenesis;cellular component movement;regulation of biological process;response to stimulus	cytoplasm;cytoskeleton;cytosol;endosome;membrane	protein binding;structural molecule activity	Pf04045	10109	ENSG00000163466.15	2	EPHB-mediated forward signaling; Clathrin-mediated endocytosis; RHO GTPases Activate WASPs and WAVEs; Regulation of actin dynamics for phagocytic cup formation	Bacterial invasion of epithelial cells; Pathogenic Escherichia coli infection; Shigellosis; Regulation of actin cytoskeleton; Endocytosis; Fc gamma R-mediated phagocytosis; Salmonella infection	Pathogenic Escherichia coli infection	23	0	2.89548e+07	2.89756e+07	2.73729e+07	9.57419e+07	5.59015e+07	1.31636e+07	3.12618e+07	2.18577e+07	3.97324e+07	4.91216e+07	2.79622e+07	1.14744e+08	3.84067e+07	1.99505e+07	5.06741e+07	1.64268e+07	1.36978e+07	6.58648e+06	5.3567e+07	1.54485e+07	1.77369e+07	6.355e+07	1.6996e+07	101580203	3.8275e+07	111385215	2.28591e+07	1.71357e+07	7.82723e+07	6.98648e+07	1.14072e+08	6.71393e+06	1.63062e+07	1.32381e+08	4.87507e+07	2.5354e+07	3.35384e+07	5.28289e+07	4.82147e+07	8.11322e+07	7.87491e+07	6.39156e+07	1.19659e+08	1.44625e+07	5.80149e+07	1.88018e+07	9.30876e+08	6.47812e+07	5.35196e+07	142509757	6.14446e+07	1.446e+08	1.61467e+08	101890355	1.60281e+08	9.15773e+07	2.31188e+07	6.31804e+07	6.88456e+07	2.25902e+07	9.01855e+07	5.03304e+07	7.18939e+07	5.11466e+07	2.84639e+07	7.14687e+07	8.41899e+07	5.11004e+07	5.78744e+07	9.00784e+07	6.19048e+07	9.56231e+07	4.90339e+07	8.27589e+07	3.22852e+07	9.12757e+07	6.04425e+07	4.46108e+07	8.77745e+07	4.92811e+07	3.39143e+07	3.31862e+07	119.12	1	0	0	3
P62258-1	YWHAE	14-3-3 protein epsilon [OS=Homo sapiens]	0	74	18	1846	15	255	29.2	4.74	1827.66	15	18	cell organization and biogenesis;cellular component movement;cellular homeostasis;metabolic process;regulation of biological process;response to stimulus;transport	cytoplasm;cytosol;membrane;mitochondrion;nucleus	protein binding;RNA binding	Pf00244	7531	ENSG00000108953.16; ENSG00000274474.3	17; CHR_HSCHR17_2_CTG2	Regulation of PLK1 Activity at G2/M Transition; Recruitment of NuMA to mitotic centrosomes; Loss of Nlp from mitotic centrosomes; NADE modulates death signalling; Translocation of GLUT4 to the plasma membrane; Deregulated CDK5 triggers multiple neurodegenerative pathways in Alzheimer's disease models; Chk1/Chk2(Cds1) mediated inactivation of Cyclin B:Cdk1 complex; Signaling by Hippo; AURKA Activation by TPX2; Anchoring of the basal body to the plasma membrane; Regulation of HSF1-mediated heat shock response; Activation of BAD and translocation to mitochondria ; Recruitment of mitotic centrosome proteins and complexes; RAB GEFs exchange GTP for GDP on RABs; HSF1 activation; TP53 Regulates Metabolic Genes; Signalling by NGF; RHO GTPases activate PKNs	Cell cycle; Neurotrophin signaling pathway; Oocyte meiosis; Epstein-Barr virus infection; PI3K-Akt signaling pathway; Hippo signaling pathway; Viral carcinogenesis	Cell Cycle; Myometrial Relaxation and Contraction Pathways; VEGFA-VEGFR2 Signaling Pathway; Calcium Regulation in the Cardiac Cell; Sudden Infant Death Syndrome (SIDS) Susceptibility Pathways	65	0	5.13466e+07	6.10845e+07	2.5798e+08	7.51369e+07	3.02489e+07	3.66581e+07	8.35649e+07	8.36644e+07	4.97718e+07	5.62218e+07	1.26461e+08	1.1248e+08	2.47018e+07	7.81578e+07	2.02303e+07	3.62892e+07	2.76463e+07	4.38506e+07	2.30153e+08	7.63195e+07	1.14099e+08	6.09846e+07	6.48929e+07	8.57833e+07	5.63443e+07	1.43282e+08	5.14124e+07	2.4814e+07	6.49653e+07	2.83213e+08	9.16204e+07	7.09914e+07	9.0387e+07	2.73426e+08	9.77906e+07	6.18135e+07	2.73989e+07	1.55887e+08	2.18718e+08	244703081	1.21785e+08	6.93079e+07	1.51049e+08	1.76185e+07	8.60369e+07	4.17786e+07	4.31033e+07	8.68424e+07	4.94159e+07	2.08817e+08	7.80561e+07	8.52283e+07	1.563e+08	1.8047e+08	5.98824e+07	1.73821e+08	5.09451e+07	8.37034e+07	1.30759e+08	1.24621e+08	3.98607e+08	229321026	103397566	1.39559e+08	3.23194e+08	5.92052e+07	1.26512e+08	5.36933e+07	5.55069e+07	2.06836e+08	1.29602e+08	1.52541e+08	1.59712e+08	1.75926e+08	1.37508e+08	2.65225e+08	3.30463e+08	1.39666e+08	2.58033e+08	2.24876e+08	9.45728e+07	1.50331e+08	118.86	1	0	0	3	Acetyl [N-Term]
P06737-1	PYGL	Glycogen phosphorylase, liver form [OS=Homo sapiens]	0	47	41	699	36	847	97.1	7.17	346.72	40	31	cell death;metabolic process;transport	cytoplasm;cytosol;extracellular;organelle lumen	catalytic activity;nucleotide binding;protein binding	Pf00343	5836	ENSG00000100504.16	14	Neutrophil degranulation; Glycogen breakdown (glycogenolysis)	Glucagon signaling pathway; Insulin resistance; Starch and sucrose metabolism; Insulin signaling pathway; Metabolic pathways	TNF alpha Signaling Pathway; Glycogen Metabolism	14	6	1.88446e+07	1.49926e+07	8.54826e+06	6.92495e+07	5.09426e+07	9.7114e+06	1.83463e+07	1.54336e+07	4.06398e+07	5.57149e+07	2.89494e+07	3.66638e+07	1.50897e+07	1.60516e+07	1.36804e+07	1.27817e+07	1.03272e+07	7.78033e+06	4.65025e+07	2.31767e+07	1.56312e+07	2.94591e+07	1.38457e+07	4.12889e+07	2.67307e+07	1.10684e+08	3.2576e+07	1.49112e+07	4.20156e+07	6.94929e+07	3.5067e+07	2.41068e+07	2.13207e+07	8.38364e+07	9.85044e+06	9.95524e+06	1.90765e+07	2.62822e+07	1.59256e+07	4.22281e+07	1.05354e+08	2.72729e+07	7.01191e+07	1.00734e+07	1.73551e+07	2.12746e+07	1.69484e+07	4.36229e+07	3.67534e+07	1.35254e+08	3.7802e+07	1.844e+08	1.39437e+08	7.84192e+07	1.19698e+07	6.54155e+07	1.75532e+07	3.28744e+07	6.15674e+07	2.36064e+07	5.25128e+07	5.84439e+07	3.55161e+07	4.60801e+07	6.23676e+07	6.00908e+07	1.07903e+08	4.67005e+07	3.95067e+07	7.58932e+07	4.39399e+07	9.55916e+07	6.41568e+07	7.10283e+07	4.06346e+07	1.34852e+08	8.02602e+07	5.85513e+07	6.59917e+07	39339055	4.32695e+07	3.71414e+07	118.74	1	0	0	3
P15941-8	MUC1	Isoform 8 of Mucin-1 [OS=Homo sapiens]	0	52	10	1658	10	273	29.6	6.52	1748.39	10	8	metabolic process;regulation of biological process;response to stimulus	membrane;organelle lumen	DNA binding;protein binding	Pf01390	4582	ENSG00000185499.16	1				0	0	4.94088e+07	4.28394e+07	6.16866e+07	7.28166e+07	4.25072e+07	8.85518e+07	4.22681e+07	4.01302e+07	3.81396e+07	6.0941e+07	1.60675e+08	1.04829e+08	4.05053e+07	1.15984e+08	4.52839e+07	8.20352e+07	4.62036e+07	6.67158e+07	8.74627e+07	1.11354e+08	1.00975e+08	6.70745e+07	4.42608e+07	2.22723e+08	1.00591e+08	6.891e+07	9.76446e+07	6.62909e+07	1.20615e+08	2.69862e+08	1.80435e+08	9.34182e+07	6.59436e+07	2.81794e+08	9.40692e+07	2.70102e+07	4.07278e+07	1.29348e+08	2.03639e+08	3.01113e+08	9.36678e+07	5.31871e+07	7.57142e+07	3.2864e+07	3.9666e+07	8.89358e+07	4.23007e+07	3.4319e+07	6.57955e+07	7.13274e+07	6.63869e+07	1.66003e+08	9.9157e+07	1.10287e+08	4.36617e+07	1.02825e+08	5.96535e+07	8.91978e+07	1.38946e+08	1.24883e+08	5.09035e+08	330960136	6.79197e+07	1.12385e+08	6.74842e+07	9.38741e+07	4.99477e+07	4.31167e+07	5.37674e+07	5.36427e+07	1.05187e+08	9.38414e+07	7.41107e+07	2.48991e+08	7.95458e+07	209180656	692267941	1.24112e+08	5.98282e+08	2.35447e+08	4.1977e+08	3.46737e+08	118.71	1	0	0	3
Q14520-1	HABP2	Hyaluronan-binding protein 2 [OS=Homo sapiens]	0	39	22	685	22	560	62.6	6.54	519.21	22	14	metabolic process	extracellular	catalytic activity;metal ion binding	Pf00051, Pf00089	3026	ENSG00000148702.14	10				0	0	7.69205e+06	8.43774e+06	1.53781e+07	9.07002e+06	8.51615e+06	8.41254e+06	8.16682e+06	6.81317e+06	1.95852e+07	5.55461e+06	6.55033e+07	2.76776e+07	8.13987e+06	5.70735e+06	7.45688e+06	4.33521e+06	1.12506e+07	1.92439e+07	3.50244e+07	4.30062e+06	8.28857e+06	2.79869e+07	9.15179e+06	1.06723e+07	1.12336e+07	8.57156e+06	1.09887e+07	3.95292e+06	2.40429e+07	7.97533e+07	3.75411e+07	6.98523e+06	8.55293e+06	8.66589e+07	9.43968e+06	1.73248e+07	5.10447e+07	1.88186e+08	2.16596e+07	1.04732e+08	1.26117e+07	6.6963e+06	3.86503e+07	2.30868e+06	3.45488e+07	7.92092e+06	2.08218e+07	4.08481e+07	2.04434e+07	1.99954e+07	8.58467e+06	5.12926e+07	4.62804e+07	4.93096e+07	4.87385e+06	2.87601e+07	5.45645e+06	2.39713e+08	2.08044e+07	5.94518e+07	3.55404e+07	2.60427e+07	3.28275e+07	5.92164e+07	5.32202e+07	1.10514e+07	1.5638e+07	5.24138e+06	1.22063e+07	1.00818e+08	3.98926e+07	3.59931e+07	3.05553e+07	4.09568e+07	2.63583e+07	7.32079e+07	3.89108e+07	1.49908e+08	230083100	6.49578e+07	3.23321e+07	1.73274e+07	118.12	1	0	0	3
P28799	GRN	Granulins [OS=Homo sapiens]	0	38	20	855	20	593	63.5	6.83	935.5	19	18	regulation of biological process;response to stimulus;transport	endoplasmic reticulum;endosome;extracellular;organelle lumen;vacuole	protein binding;RNA binding	Pf00396	2896	ENSG00000030582.17	17	Neutrophil degranulation		Integrated Breast Cancer Pathway	4	0	4.84622e+07	3.16195e+07	2.31049e+07	4.25237e+07	8.72661e+06	8.36161e+06	1.58791e+07	9.77743e+06	4.89369e+06	4.3567e+07	6.03462e+07	5.18164e+07	6.05217e+07	4.23056e+07	5.12783e+06	1.35576e+07	2.51137e+07	1.13639e+07	4.81709e+06	5.83169e+07	4.47721e+07	4.77477e+07	2.57762e+07	1.01885e+07	1.07606e+07	6.29439e+07	1.94256e+07	2.42978e+07	1.24849e+07	2.04703e+07	8.67353e+07	6.41733e+07	7.63474e+07	4.66099e+08	5.07573e+07	2.89712e+07	3.01615e+07	7.95155e+07	6.11589e+07	1.8724e+08	4.82458e+07	4.615e+07	1.10025e+07	4.53182e+06	8.98072e+06	7.0461e+06	9.7465e+06	9.96998e+06	3.23343e+07	1.38509e+08	3.50018e+07	5.73986e+07	1.27287e+08	4.00976e+07	1.77445e+07	1.20173e+07	1.74062e+07	6.43891e+07	7.30791e+07	5.26225e+07	2.38977e+08	117650440	1.75239e+08	9.40984e+07	6.64649e+07	3.28143e+06	1.44278e+06	3.28495e+07	5.66798e+07	6.9377e+07	9.14224e+07	1.37649e+07	2.67767e+07	3.36595e+08	1.0304e+07	145738467	412688990	1.03952e+08	2.57893e+08	7.77867e+07	1.25327e+08	1.4401e+08	117.78	1	0	0	3
Q96EY5-1	FAM125A; MVB12A	Multivesicular body subunit 12A [OS=Homo sapiens]	0	65	19	1637	19	273	28.8	8.91	1323.96	19	9	cell communication;cell organization and biogenesis;metabolic process;regulation of biological process;response to stimulus;transport	cytoplasm;cytoskeleton;cytosol;endosome;Golgi;membrane;nucleus	protein binding	Pf10240	93343	ENSG00000141971.12	19	Budding and maturation of HIV virion; Endosomal Sorting Complex Required For Transport (ESCRT); Membrane binding and targetting of GAG proteins	Endocytosis		13	0	1.21607e+08	5.27265e+07	3.78772e+07	9.91131e+07	5.87367e+07	3.94593e+07	9.97744e+07	4.4983e+07	9.8602e+07	1.53633e+08	3.48828e+08	1.50007e+08	1.06419e+08	1.52117e+08	3.52067e+07	7.42266e+07	6.13437e+07	2.68258e+07	1.70473e+08	1.13944e+08	9.83282e+07	1.84217e+08	104590779	1.18962e+08	1.11689e+08	1.01452e+08	1.07464e+08	5.44826e+07	1.09286e+08	2.15945e+08	2.71862e+08	1.16661e+08	5.69565e+07	4.4241e+08	5.31819e+07	4.7677e+07	7.45718e+07	2.58842e+08	3.41685e+08	3.64961e+08	1.90882e+08	1.2032e+08	1.49358e+08	2.40413e+07	7.33268e+07	5.92249e+07	7.96482e+07	102901555	9.75426e+07	2.33758e+08	1.08256e+08	2.76025e+08	2.25091e+08	3.53292e+08	3.58587e+07	1.3577e+08	4.14688e+07	2.55698e+08	2.26103e+08	7.35705e+07	2.70337e+08	3.98631e+08	4.4699e+08	205352130	3.2214e+08	9.86206e+07	8.32818e+07	1.00725e+08	8.08531e+07	1.65367e+08	206384118	145901146	1.19767e+08	394172052	1.68794e+08	6.3462e+08	2144382939	7.16277e+08	1375504224	8.51032e+08	4.1191e+08	3.42568e+08	117.32	1	0	0	3
Q9UI12-2	ATP6V1H	Isoform 2 of V-type proton ATPase subunit H [OS=Homo sapiens]	0	52	24	1037	24	465	54.1	6.48	1340.54	24	16	cellular homeostasis;regulation of biological process;response to stimulus;transport	cytosol;membrane	catalytic activity;enzyme regulator activity;protein binding;transporter activity	Pf03224, Pf11698	51606	ENSG00000047249.17	8				0	0	2.52743e+07	2.03116e+07	1.00913e+07	3.03468e+07	6.71164e+06	1.856e+07	3.18333e+07	1.55534e+07	1.81972e+07	1.97467e+07	2.94455e+07	6.20588e+07	1.3921e+07	1.27643e+07	2.69164e+07	1.69414e+07	2.34259e+07	1.59558e+07	6.81617e+07	2.66851e+07	2.00472e+07	3.25238e+07	2.52434e+07	1.33985e+08	4.17905e+07	3.80226e+07	3.82444e+07	1.44679e+07	4.00467e+07	1.07897e+08	1.55552e+07	2.35913e+07	4.21063e+07	7.49835e+07	1.18548e+07	1.74631e+07	1.97698e+07	2.81977e+07	5.42094e+07	5.72975e+07	3.08301e+07	4.85135e+07	7.8651e+07	1.4066e+07	3.19392e+07	2.21101e+07	3.04393e+07	3.42043e+07	2.68022e+07	6.44649e+07	3.68307e+07	4.70952e+07	5.60616e+07	5.16044e+07	2.63995e+07	6.67948e+07	2.14917e+07	4.28497e+07	2.70162e+07	2.63454e+07	9.02485e+07	6.00771e+07	5.62273e+07	2.72937e+07	3.80553e+07	1.02078e+08	7.54383e+07	2.30362e+07	2.59888e+07	3.57669e+07	3.89308e+07	2.48375e+07	3.41766e+07	9.84873e+07	5.0586e+07	8.51371e+07	5.45464e+07	6.38677e+07	5.34388e+07	4.61115e+07	1.79479e+08	2.13884e+07	116.87	1	0	0	3
Q9UBQ7	GRHPR	Glyoxylate reductase/hydroxypyruvate reductase [OS=Homo sapiens]	0	56	17	1244	17	328	35.6	7.39	1622.26	17	13	cell organization and biogenesis;metabolic process	cytoplasm;cytosol;organelle lumen	catalytic activity;nucleotide binding;protein binding	Pf00389, Pf01488, Pf02826, Pf03446, Pf03807	9380	ENSG00000137106.17	9	Glyoxylate metabolism and glycine degradation	Glycine, serine and threonine metabolism; Metabolic pathways; Glyoxylate and dicarboxylate metabolism; Pyruvate metabolism		7	0	4.58026e+07	2.2341e+07	3.78778e+07	8.64597e+07	1.12801e+07	3.70835e+07	5.42236e+08	4.43803e+07	3.79025e+07	3.49402e+07	8.14207e+07	7.81662e+07	4.38799e+07	3.85263e+07	1.37763e+07	1.76715e+07	3.1967e+07	2.35178e+07	176434268	3.35109e+07	1.98474e+07	1.11799e+08	5.02781e+07	7.01755e+07	7.70835e+07	5.66029e+07	3.54304e+07	2.39665e+07	9.49173e+07	1.02488e+08	7.27115e+07	4.20334e+07	6.54718e+07	4.7602e+08	1.66764e+08	2.9702e+07	4.65028e+07	2.16434e+08	1.59083e+08	3.1671e+08	112151325	4.091e+07	1.00247e+08	1.16133e+07	5.39862e+07	1.48824e+08	5.50377e+07	9.9821e+07	6.29783e+07	141740216	6.46895e+07	1.37906e+08	1.1104e+08	1.69489e+08	1.80736e+07	8.17991e+07	3.27876e+07	1.39553e+08	1.21478e+08	4.93433e+07	1700035214	3.43867e+08	7.0905e+07	2.11358e+08	2.29741e+08	1.76324e+08	7.47486e+07	6.33052e+07	5.58456e+07	5.13848e+07	7.47935e+07	3.99268e+07	5.20392e+07	1.00779e+08	1.62613e+08	1.0323e+08	1.83149e+08	1.19059e+08	6.16067e+08	4.36421e+08	6.93754e+07	4.61477e+07	116.39	1	0	0	3
Q92597	NDRG1	Protein NDRG1 [OS=Homo sapiens]	0	52	13	730	13	394	42.8	5.82	922.99	12	8	cell organization and biogenesis;regulation of biological process;response to stimulus	cytoplasm;cytoskeleton;cytosol;membrane;nucleus	protein binding	Pf00561, Pf03096, Pf12697	10397	ENSG00000104419.14	8	TP53 regulates transcription of several additional cell death genes whose specific roles in p53-dependent apoptosis remain uncertain		VEGFA-VEGFR2 Signaling Pathway	7	0	1.04167e+07	6.46394e+06	6.61486e+06	1.92838e+07	1.1758e+07	3.56588e+07	5.73696e+07	4.01402e+07	3.85297e+07	3.8261e+07	6.12598e+07	1.59332e+08	2.17383e+07	4.91415e+07	5.31088e+07	8.49694e+06	2.55539e+07	8.16386e+06	2.06365e+08	9.7886e+06	9.33771e+06	2.46418e+07	5.41428e+06		9.88035e+06	1.77875e+07	1.29194e+07	4.61036e+06	2.75302e+07	7.96151e+07	1.55513e+07	1.51692e+07	2.49694e+07	6.44911e+07	1.93347e+07	1.17145e+07	1.50846e+07	3.10174e+07	3.71741e+07	8.09391e+07	2.99876e+07	2.83361e+07	2.14213e+07	3.86954e+06	1.69517e+07	1.28896e+07	1.41172e+07	3.87607e+07	1.61896e+07	6.91187e+07	3.56653e+07	1.07779e+07	3.09563e+07	2.43852e+07	8.21968e+06	2.64528e+07	9.13597e+06	3.19821e+07	1.61423e+07	2.5208e+07	1.29918e+08	5.1488e+07	3.1352e+07	4.01857e+07	5.42005e+07	5.03926e+06	2.2493e+07	7.10881e+06	1.26334e+07	5.37779e+07	4.20693e+07	2.62103e+07	5.69145e+07	3.47456e+07	4.56953e+07	9.68607e+07	6.32251e+07	4.68391e+07	1.09237e+08	2.739e+07	2.59444e+07	3.66593e+07	116.28	1	0	0	3
O96009	NAPSA	Napsin-A [OS=Homo sapiens]	0	31	14	3055	14	420	45.4	6.61	2979.79	14	8	metabolic process	extracellular;organelle lumen;vacuole	catalytic activity	Pf00026, Pf14543	9476	ENSG00000131400.7	19	Surfactant metabolism	Lysosome		3	0	2.05077e+08	1.95647e+08	2.01536e+08	3.9261e+08	2.30627e+08	2.51846e+08	5.51665e+08	2.16478e+08	6.23786e+08	387301527	6.42306e+08	6.37569e+08	3.33838e+08	305305827	1.66348e+08	142470699	2.78145e+08	1.08867e+08	7.391e+08	3.82601e+08	2.70978e+08	1051275204	2.12031e+08	7.32005e+08	5.2069e+08	4.29507e+08	3.03028e+08	3.81576e+08	4.65121e+08	9.31031e+08	4.40418e+08	2.85467e+08	4.15187e+08	1740576389	7.13149e+08	2.8261e+08	4.36809e+08	1119298491	5.54306e+08	9.21578e+08	5.90466e+08	4.87043e+08	8.51498e+08	9.71851e+07	3.8211e+08	2.49465e+08	293302817	2.74781e+08	7.71195e+08	1356891271	3.54939e+08	7.08823e+08	8.25315e+08	7.62853e+08	1.41518e+08	3.86609e+08	203287593	739055342	4.97948e+08	2.58086e+08	1560895791	9.42914e+08	1208754899	8.19643e+08	1304058442	7.40377e+08	3.53594e+08	3.53864e+08	3.75113e+08	7.43973e+08	8.76474e+08	5.28303e+08	4.28734e+08	9.17389e+08	7.79968e+08	1097452608	9.80076e+08	1024154880	1605021215	1379167996	5.44321e+08	417591268	116.09	1	0	0	3
P51654-1	GPC3	Glypican-3 [OS=Homo sapiens]	0	29	19	2546	19	580	65.5	6.37	1597.8	18	12	cell differentiation;cell proliferation;metabolic process;regulation of biological process	extracellular;membrane;organelle lumen;vacuole	enzyme regulator activity;protein binding	Pf01153	2719	ENSG00000147257.13	X	Post-translational protein phosphorylation; Regulation of Insulin-like Growth Factor (IGF) transport and uptake by Insulin-like Growth Factor Binding Proteins (IGFBPs); Defective B4GALT7 causes EDS, progeroid type; Retinoid metabolism and transport; Defective EXT2 causes exostoses 2; Defective EXT1 causes exostoses 1, TRPS2 and CHDS; Signaling by GPCR; HS-GAG biosynthesis; A tetrasaccharide linker sequence is required for GAG synthesis; Defective B3GALT6 causes EDSP2 and SEMDJL1; HS-GAG degradation; Defective B3GAT3 causes JDSSDHD	Proteoglycans in cancer		27	0	2.03614e+08	2.20176e+08	1.31306e+08	280249076	5.87038e+07	9.80013e+07	1.50875e+08	1.75133e+08	193745528	1.18631e+08	3.61374e+08	3.70226e+08	8.77921e+07	8.3782e+07	5.73659e+07	1.31885e+08	6.57614e+07	9.05562e+07	3.34562e+08	2.18253e+08	2.26936e+08	1.58188e+08	1.85682e+08	3.79053e+08	107163846	7.58402e+08	2.19582e+08	1.13355e+08	2.26515e+08	6.86316e+08	1.36403e+08	9.03341e+07	1.49094e+08	5.71095e+08	6.62071e+07	9.4205e+07	141935605	1.40129e+08	3.08044e+08	2.66549e+08	1.5964e+08	1.51997e+08	7.59634e+08	9.33587e+07	4.5656e+08	1.07812e+08	1.11586e+08	4.37837e+08	1.2163e+08	2.32379e+08	1.3245e+08	3.2981e+08	1290947958	9.90721e+08	1.86408e+08	7.86518e+08	1.93986e+08	376106959	6.0318e+08	2.08223e+08	3.06387e+08	3.45966e+08	2.49141e+08	4.48893e+08	2.6473e+08	1.87377e+08	7.96135e+08	1.2689e+08	1.48242e+08	4.10309e+08	2.00703e+08	9.16559e+08	2.51111e+08	3.74111e+08	3.54038e+08	1228613879	1381817770	3.93033e+08	6.02526e+08	1106987243	2.23375e+08	3.88515e+08	115.96	1	0	0	3
P0DOX3		immunoglobulin delta heavy chain [OS=Homo sapiens]	0	37	17	394	5	512	56.2	8.02	326.77	17	15	regulation of biological process;response to stimulus	extracellular;membrane	protein binding	Pf00047, Pf07654, Pf07686							0	12	3.48081e+07	8.159e+06	1.77347e+07	7.50984e+06	8.5796e+06	4.8488e+06	1.17671e+07	1.06257e+07	1.4828e+07	8.33258e+06	3.6705e+07	8.23823e+06	9.63424e+06	3.13743e+07	4.52198e+06	4.53789e+06	5.59305e+06	3.77833e+06	1.27838e+07	1.17687e+07	1.18639e+07	1.22835e+08	1.11938e+07	2.19376e+07	6.98317e+06	2.5268e+07	7.96497e+06	1.78356e+06	1.88001e+07	5.93849e+07	2.88784e+07	9.20424e+06	4.41345e+06	3.20821e+07	2.36171e+07	1.41886e+07	1.4722e+07	1.33977e+08	2.81569e+07	1.48431e+08	3.64906e+07	5.09481e+06	2.1662e+07	1.82762e+06	3.57681e+06	9.58369e+06	9.79988e+06	9.07207e+06	7.26593e+06	1.27479e+07	4.10788e+06	3.05148e+07	1.39169e+07	3.39041e+07	5.14539e+06	1.77313e+07	1.62152e+06	19417831	2.04261e+07	3.48685e+07	8.7883e+07	1.72937e+07	2.72272e+07	1.82166e+07	1.68912e+07	1.63394e+07	1.5473e+07	7.70398e+06	4.63629e+06	1.68355e+07	1.51455e+07	2.40576e+07	1.24085e+07	3.9616e+07	4.05467e+07	3.61897e+07	3.76176e+08	2.35124e+07	1.25438e+08	7.74933e+07	2.75881e+07	8.90811e+06	115.65	1	0	0	3
Q9Y376	CAB39	Calcium-binding protein 39 [OS=Homo sapiens]	0	65	26	1726	22	341	39.8	6.89	1121.28	25	22	cell organization and biogenesis;metabolic process;regulation of biological process;response to stimulus;transport	cytoplasm;cytosol;extracellular;organelle lumen	catalytic activity;enzyme regulator activity;protein binding	Pf08569	51719	ENSG00000135932.10	2	Energy dependent regulation of mTOR by LKB1-AMPK; Neutrophil degranulation	AMPK signaling pathway; mTOR signaling pathway	AMP-activated Protein Kinase (AMPK) Signaling; Focal Adhesion-PI3K-Akt-mTOR-signaling pathway; Endochondral Ossification	11	5	5.48811e+07	4.11469e+07	1.58364e+07	5.44842e+07	4.09514e+07	3.3519e+07	7.02771e+07	3.97624e+07	6.45157e+07	4.31005e+07	8.03316e+07	1.14874e+08	2.77562e+07	7.29771e+07	6.72304e+07	2.99022e+07	3.71995e+07	2.25925e+07	1.18292e+08	5.903e+07	6.35338e+07	8.21554e+07	4.58238e+07	1.35248e+08	4.11597e+07	5.40003e+07	3.68024e+07	3.75402e+07	7.02781e+07	1.4926e+08	6.99101e+07	4.18963e+07	7.36637e+07	1.4152e+08	6.07823e+07	5.85984e+07	6.93834e+07	5.62937e+07	1.27671e+08	1.21559e+08	6.80376e+07	4.99027e+07	1.57161e+08	5.0071e+07	9.65602e+07	4.48008e+07	5.40697e+07	7.32164e+07	7.1838e+07	1.47932e+08	6.92511e+07	5.44171e+07	1.77075e+08	1.63146e+08	100403192	1.66171e+08	4.17687e+07	1.3964e+08	1.10085e+08	8.62711e+07	1.26208e+08	1.16316e+08	9.93277e+07	1.48522e+08	8.67296e+07	5.04328e+07	9.87673e+07	2.29115e+07	4.28656e+07	139873096	1.37021e+08	9.09831e+07	107407046	1.35843e+08	6.96151e+07	1.09982e+08	1.56784e+08	1.11159e+08	2.31928e+08	1.47692e+08	6.37773e+07	8.7422e+07	115.38	1	0	0	3
Q96FV2	SCRN2	Secernin-2 [OS=Homo sapiens]	0	44	16	413	16	425	46.6	5.67	542.32	16	11	metabolic process;transport		catalytic activity;protein binding	Pf03577	90507	ENSG00000141295.13	17				0	0	1.01331e+07	7.58986e+06	6.7278e+06	1.60146e+07	2.94919e+06	5.80938e+06	6.34246e+06	6.1022e+06	4.64679e+06	9.79279e+06	1.59473e+07	1.22882e+07	5.30048e+06	9.33704e+06	3.11137e+06	1.50091e+06	5.42561e+06	4.34824e+06	1.75294e+07	9.05097e+06	5.9741e+06	1.37591e+07	4.84543e+06	8.41541e+06	1.10961e+07	2.09961e+07	9.59132e+06	5.86638e+06	2.59786e+07	2.55746e+07	6.92173e+06	1.02671e+07	1.69755e+07	5.09113e+07	1.7921e+07	5.29259e+06	9.34457e+06	2.70285e+07	1.58533e+07	4.58675e+07	2.10738e+07	9.57405e+06	1.7295e+07	2.21808e+06	8.50116e+06	1.47621e+07	1.40517e+07	1.16197e+07	9.50827e+06	18930656	2.03106e+07	1.34399e+07	1.47282e+07	1.80927e+07	9.20889e+06	2.1417e+07	6.47746e+06	8.9705e+06	1.55896e+07	1.03317e+07	7.71859e+07	4.41166e+07	2.74233e+07	1.75018e+07	1.89928e+07	5.50702e+06	5.84254e+06	8.25783e+06	8.43894e+06	1.96655e+07	2.10402e+07	8.86539e+06	7.11469e+06	1.67625e+07	1.56453e+07	2.82125e+07	3.17706e+07	8.36026e+06	3.20202e+07	9.1959e+06	4.31178e+06	5.87868e+06	114.82	1	0	0	3
P0DOX7		immunoglobulin kappa light chain [OS=Homo sapiens]	0	77	20	7591	6	214	23.4	7.17	21048.1	7	18	response to stimulus	extracellular;membrane		Pf00047, Pf07654, Pf07679, Pf07686, Pf13927							0	14	3778723593	4351758529	4810869840	7098578473	1190312459	3120534157	11837823280	3517866835	5837395417	5190967088	14338899873	3444326866	7918732752	7758653748	7.91515e+08	2116461663	5572046082	2834665516	6454322781	7351823571	3280069079	7616121842	4793927261	2264205468	1774916851	5654116251	4393503508	2284462061	4006536182	9229315791	12163445230	5069604441	5948548033	30901961838	12397640923	3853943696	8220890089	14523637069	13732635993	21569886168	9207644546	1866906392	6156069161	1123904007	2433278945	9013542059	2034402877	4243916281	5501785042	9837898065	2741461540	8660509529	8485661993	6814223544	1814791531	5286332811	2439972039	11698249766	11247483165	9830291547	24417477168	16708532956	11182544809	14607097496	25028335237	2672073022	2928669686	5035121647	2900562867	10166481487	10811872688	6436942345	7452124022	2120938749	11346212198	19452524157	30918232725	26194854437	39199161294	30851130159	14594525158	13909052988	113.69	1	0	0	3	Acetyl [N-Term]
O95967	EFEMP2	EGF-containing fibulin-like extracellular matrix protein 2 [OS=Homo sapiens]	0	52	17	538	17	443	49.4	4.94	621	17	13	cell organization and biogenesis	extracellular	metal ion binding;protein binding;structural molecule activity	Pf07645, Pf12662, Pf12947, Pf14670	30008	ENSG00000172638.12	11	Molecules associated with elastic fibres			3	0	2.0065e+07	1.5496e+07	1.33996e+07	2.75739e+07	5.78635e+06	2.07652e+07	3.92574e+07	1.9002e+07	2.28601e+07	3.11945e+07	4.45963e+07	2.75698e+07	3.07184e+07	2.33638e+07	5.01137e+06	5.39581e+06	2.18732e+07	1.00213e+07	5.17623e+07	2.29146e+07	1.99308e+07	4.28712e+07	1.31565e+07	3.45902e+07	9.95093e+06	3.64118e+07	1.84041e+07	1.21891e+07	4.44334e+07	1.1721e+08	5.05388e+07	2.45735e+07	2.23021e+07	8.978e+07	5.87351e+07	3.51454e+07	1.97402e+07	5.67001e+07	3.84202e+07	1.09591e+08	4.44127e+07	2.02115e+07	3.2471e+07	5.69264e+06	3.88448e+07	2.31549e+07	7.32984e+06	3.40892e+07	3.67391e+07	9.50646e+07	2.25459e+07	8.00841e+07	9.21098e+07	2.56522e+07	9.9139e+06	4.10459e+07	9.36104e+06	3.36479e+07	5.31344e+07	3.38569e+07	1.93644e+08	8.12137e+07	4.78729e+07	3.92011e+07	1.33192e+08	3.45984e+07	3.97799e+07	2.54919e+07	2.72639e+07	3.11431e+07	4.89035e+07	2.15208e+07	3.18454e+07	5.68341e+07	6.28633e+07	8.60245e+07	2.88293e+08	1.43061e+08	2.96551e+08	8.51986e+07	1.26412e+08	1.02586e+08	113.68	1	0	0	3
Q9NPH3	IL1RAP	Interleukin-1 receptor accessory protein [OS=Homo sapiens]	0	36	25	931	25	570	65.4	8.12	642.3	24	18	cell organization and biogenesis;defense response;metabolic process;regulation of biological process;response to stimulus;transport	extracellular;membrane	protein binding;receptor activity;signal transducer activity	Pf01582, Pf13676, Pf13895, Pf13927	3556	ENSG00000196083.9	3	Receptor-type tyrosine-protein phosphatases; PI5P, PP2A and IER3 Regulate PI3K/AKT Signaling; Interleukin-36 pathway; Interleukin-33 signaling	Cytokine-cytokine receptor interaction; Inflammatory mediator regulation of TRP channels	IL-1 signaling pathway; Structural Pathway of Interleukin 1 (IL-1)	18	0	5.08927e+07	5.48526e+07	6.33753e+07	9.97874e+07	9.37163e+07	9.48012e+07	1.12301e+08	8.27518e+07	8.91597e+07	6.7467e+07	1.47098e+08	5.5623e+07	5.47146e+07	9.91526e+07	4.77127e+07	6.10249e+07	9.96951e+07	6.23729e+07	1.83877e+08	8.75155e+07	6.67038e+07	8.39364e+07	6.30758e+07	1.21601e+08	8.30387e+07	7.75615e+07	9.61298e+07	7.413e+07	156887416	1.35219e+08	124760226	5.6555e+07	7.46643e+07	1.13432e+08	1.32286e+08	6.17053e+07	6.91064e+07	9.55831e+07	1.30273e+08	137221065	1.11886e+08	1.06971e+08	9.77102e+07	7.30048e+07	1.02313e+08	1.00216e+08	7.54796e+07	9.11984e+07	5.30712e+07	7.51626e+07	6.10917e+07	9.14127e+07	1.16673e+08	7.51755e+07	5.99024e+07	1.24237e+08	7.59733e+07	6.60831e+07	8.40254e+07	5.90064e+07	2.88142e+08	1.13439e+08	2.33779e+08	1.64655e+08	1.34362e+08	1.07879e+08	1.01493e+08	5.69923e+07	4.41318e+07	5.82287e+07	5.95073e+07	1.11975e+08	7.75289e+07	1.12344e+08	1.59691e+08	1.33972e+08	3.72859e+08	1.94181e+08	2.80179e+08	1.36295e+08	1.05491e+08	8.68394e+07	113.27	1	0	0	3
P08253	MMP2	72 kDa type IV collagenase [OS=Homo sapiens]	0	52	27	447	26	660	73.8	5.47	451.53	26	18	cell differentiation;cell organization and biogenesis;metabolic process;regulation of biological process;response to stimulus	cytoplasm;extracellular;membrane;mitochondrion;nucleus	catalytic activity;metal ion binding;protein binding	Pf00040, Pf00045, Pf00413, Pf01471	4313	ENSG00000087245.12	16	Collagen degradation; EPH-ephrin mediated repulsion of cells; Regulation of Insulin-like Growth Factor (IGF) transport and uptake by Insulin-like Growth Factor Binding Proteins (IGFBPs); Activation of Matrix Metalloproteinases; Interleukin-4 and 13 signaling	Leukocyte transendothelial migration; Pathways in cancer; Estrogen signaling pathway; Bladder cancer; AGE-RAGE signaling pathway in diabetic complications; GnRH signaling pathway; Endocrine resistance; Proteoglycans in cancer	Matrix Metalloproteinases; AGE/RAGE pathway; Photodynamic therapy-induced NF-kB survival signaling; Lung fibrosis; VEGFA-VEGFR2 Signaling Pathway	27	1	1.93863e+07	1.82141e+07	4.27878e+06	2.74571e+07	3.13115e+07	1.23339e+07	1.71629e+07	2.29283e+07	2.38204e+07	2.08935e+07	5.05949e+07	1.59497e+07	1.34285e+07	3.03365e+07	6.46604e+06	9.61724e+06	1.40051e+07	2.11553e+07	1.03937e+08	1.8299e+07	1.21119e+07	2.53907e+07	1.74044e+07	1.50273e+07	1.46406e+07	8.02359e+07	3.85975e+07	1.08833e+07	1.61226e+07	8.51703e+07	2.63521e+07	3.5705e+07	7.34332e+07	1.15165e+08	2.7918e+07	5.00167e+07	3.3029e+07	3.43102e+07	1.23268e+08	8.88451e+07	4.98541e+07	2.63284e+07	7.4145e+07	1.05884e+07	2.59894e+07	2.10306e+07	1.53375e+07	2.18741e+07	5.00957e+07	1.02254e+08	1.41889e+07	2.4355e+07	5.98252e+07	2.06328e+07	1.1311e+07	8.14368e+07	2.01656e+07	4.28656e+07	4.97968e+07	3.68602e+07	2.46871e+08	7.96539e+07	4.42708e+07	7.06973e+07	6.41208e+07	4.05222e+07	2.37994e+07	1.50583e+07	1.03632e+07	7.25875e+07	5.01613e+07	2.88125e+07	4.79175e+07	9.59141e+07	1.02707e+08	3.86417e+07	1.36284e+08	5.6965e+07	9.09525e+07	4.32828e+07	2.52547e+07	8.09525e+07	113.12	1	0	0	3
Q9Y2S2-1	CRYL1	Lambda-crystallin homolog [OS=Homo sapiens]	0	73	23	1691	23	319	35.4	6.18	1317.91	23	16	metabolic process	cytoplasm;cytosol	catalytic activity;nucleotide binding;protein binding	Pf00725, Pf02737	51084	ENSG00000165475.13	13	Catabolism of glucuronate to xylulose-5-phosphate	Metabolic pathways; Pentose and glucuronate interconversions		5	0	1.06931e+08	6.97068e+07	3.41251e+07	143279476	9.85796e+07	6.08093e+07	9.02546e+07	6.96423e+07	1.06874e+08	1.49121e+08	1.34523e+08	2.86839e+08	8.86358e+07	5.88567e+07	4.84565e+07	3.38046e+07	3.18864e+07	2.66925e+07	1.35998e+08	6.22735e+07	4.18724e+07	1.35854e+08	5.63287e+07	1.64248e+08	1.03151e+08	1.67899e+08	4.95225e+07	2.94501e+07	1.26597e+08	1.61469e+08	8.33316e+07	5.61874e+07	8.68057e+07	2.77465e+08	8.74669e+07	5.56529e+07	5.86882e+07	1.28474e+08	1.75822e+08	2.17963e+08	2.17231e+08	1.50474e+08	2.03461e+08	3.38414e+07	1.32964e+08	1.19904e+08	6.40155e+07	1.14728e+08	1.93552e+08	1.62115e+08	1.77809e+08	1.84893e+08	2.57506e+08	2.25466e+08	5.40067e+07	1.29351e+08	4.66394e+07	178520558	1.7257e+08	9.41726e+07	3.78779e+08	2.97044e+08	174970881	1.89228e+08	326470354	1.04113e+08	1.29393e+08	1.86174e+08	1.4953e+08	171577746	2.54989e+08	1.20702e+08	1.07777e+08	2.27113e+08	1.64318e+08	2.78534e+08	4.08703e+08	194258747	5.23705e+08	4.37401e+08	8.13945e+07	1.00419e+08	113.05	1	0	0	3	Acetyl [N-Term]
P40925-3	MDH1	Isoform 3 of Malate dehydrogenase, cytoplasmic [OS=Homo sapiens]	0	49	20	2685	20	352	38.6	7.71	1670.65	19	14	metabolic process	cytosol;mitochondrion	catalytic activity;nucleotide binding;protein binding	Pf00056, Pf02866	4190	ENSG00000014641.17	2			Sterol Regulatory Element-Binding Proteins (SREBP) signalling; TCA Cycle and Deficiency of Pyruvate Dehydrogenase complex (PDHc); Amino Acid metabolism; Glycolysis and Gluconeogenesis	4	0	1.21783e+08	8.5029e+07	1.27091e+08	1.51535e+08	3.92854e+07	1.18643e+08	1.43461e+08	1.47644e+08	101699842	5.9101e+07	1.76352e+08	2.31001e+08	4.84593e+07	1.6333e+08	8.16881e+07	4.93979e+07	5.06913e+07	5.86011e+07	2.77363e+08	8.75744e+07	7.9303e+07	178435095	1.02239e+08	2.82512e+08	1.13898e+08	1.95723e+08	8.23991e+07	4.35338e+07	1.82634e+08	3.13103e+08	4.42369e+08	2.74791e+08	1.31128e+08	3.7824e+08	1.19391e+08	9.44094e+07	9.69264e+07	1.93752e+08	202751447	3.39274e+08	151926811	8.80984e+07	2.25361e+08	3.58312e+07	1.44753e+08	1.12689e+08	9.21664e+07	183012253	1.45983e+08	2.28286e+08	1.47851e+08	1.39553e+08	2.97189e+08	3.47321e+08	7.01778e+07	2.30649e+08	8.61221e+07	3.49565e+08	1.70335e+08	112278247	5.18919e+08	3.05006e+08	2.31562e+08	3.17868e+08	2.90783e+08	6.77705e+07	1.92383e+08	1.10888e+08	1.48525e+08	3.49112e+08	2.67357e+08	1.41801e+08	1.45732e+08	4.2546e+08	2.36341e+08	4.06183e+08	578064046	3.08651e+08	3.79037e+08	2.67381e+08	1.52762e+08	2.52669e+08	112.62	1	0	0	3
Q96NY8	PVRL4; NECTIN4	Nectin-4 [OS=Homo sapiens]	0	45	19	605	19	510	55.4	5.38	620.48	19	14	cell organization and biogenesis	extracellular;membrane	protein binding;receptor activity	Pf00047, Pf07679, Pf07686, Pf08205, Pf13895, Pf13927	81607	ENSG00000143217.8	1	Nectin/Necl trans heterodimerization	Adherens junction		6	0	7.29045e+06	1.30458e+07	1.94053e+07	6.04172e+06	6.98886e+06	8.55638e+06	3.86202e+07	3.36558e+07	3.35214e+07	4.03031e+06	5.95426e+07	6.12513e+06	5.75837e+06	3.38602e+07	3.67951e+06	1.21062e+07	6.59891e+06	1.39618e+07	3.69067e+07	1.4524e+07	6.0554e+06	1.2209e+07	1.99498e+06	1.14276e+07	7.62748e+06	2.43551e+07	2.41909e+07	9.4761e+06	6.0693e+06	3.61307e+07	5.49164e+07	2.18792e+07	4.42409e+06	4.59935e+07	9.99916e+07	7.56081e+06	1.02803e+07	5.83479e+07	9.14795e+07	1.38269e+08	4.5037e+07	2.93855e+06	2.00889e+07	1.65946e+06	1.36687e+07	5.75264e+07		9.87816e+06	3.46923e+06	4.12639e+06	1.83695e+06	1.21486e+07	2.21257e+06	1.15233e+07	5.01591e+06	1.37991e+07	7.04063e+06	6.05491e+06	1.4651e+07	8.99938e+06	1.56169e+08	9.64808e+07	1.21851e+07	4.69382e+07	7.99926e+07	7.51407e+06	1.68886e+07	8.05745e+06	3.34776e+06	1.048e+07	8.28834e+06	2.24116e+07	1.0138e+07	5.6064e+07	4.47668e+07	1.19291e+08	4.02163e+08	6.58529e+07	1.16529e+08	3.84248e+07	4.11461e+07	1.31476e+08	112.54	1	0	0	3
O94919	ENDOD1	endonuclease domain-containing 1 protein [OS=Homo sapiens]	0	35	16	733	16	500	55	5.71	860.22	16	13	metabolic process;transport	cytosol;extracellular;membrane	catalytic activity;metal ion binding	Pf01223	23052	ENSG00000149218.4	11	Platelet degranulation			4	0	8.45757e+06	6.71655e+06	1.26813e+07	6.14762e+06	3.74817e+06	5.61043e+06	7.25791e+07	2.07011e+07	1.97872e+07	1.40809e+07	3.58292e+07	6.19442e+06	8.27215e+06	3.16701e+07	6.94512e+06	7.70443e+06	2.37758e+07	2.28753e+07	3.91336e+07	1.43979e+07	4.17699e+06	6.06423e+06	2.8738e+06	1.03779e+07	7.54481e+06	1.1088e+07	5.83327e+07	5.8221e+06	1.41237e+07	1.88793e+07	3.61801e+07	5.18319e+06	8.51826e+06	2.00045e+07	6.19505e+07	6.88486e+06	1.23358e+07	7.64559e+07	4.87073e+07	1.9572e+08	8.6354e+07	7.07239e+06	1.11583e+07	4.89102e+06	1.28556e+07	4.10331e+07	5.93617e+06	8.35343e+06	6.10457e+06	2.79347e+07	9.43958e+06	1.47789e+07	1.84153e+07	2.2916e+07	1.03828e+07	1.15283e+07	1.21398e+07	1.44472e+07	1.87754e+07	6.32824e+06	2.08337e+08	3.4201e+07	6.89104e+06	3.45481e+07	3.15899e+08	1.24827e+07	9.99798e+06	1.34409e+07	5.11689e+06	1.54753e+07	1.42047e+07	2.07972e+07	1.43084e+07	2.29212e+07	4.06484e+07	6.70218e+07	9.30565e+08	1.56746e+08	3.26357e+08	168126179	3.64407e+07	8.17092e+07	112.35	1	0	0	3
P17213	BPI	Bactericidal permeability-increasing protein [OS=Homo sapiens]	0	49	17	306	17	487	53.9	9.38	281.3	16	15	defense response;regulation of biological process;response to stimulus;transport	cytoplasm;extracellular;membrane;organelle lumen		Pf01273, Pf02886	671	ENSG00000101425.12	20	Antimicrobial peptides; Neutrophil degranulation; Toll Like Receptor 4 (TLR4) Cascade			6	0	942294	1.67261e+07	757161	2.54003e+06	1.85105e+06	728633	5.13171e+06	2.27495e+06	3.71738e+06	4.64125e+06	7.56643e+06	6.99298e+06	2.62718e+06	1.63027e+06	1.90732e+06	3.20852e+06	6.53832e+06	2.21676e+06	1.1648e+07	4.86262e+06	3.69927e+06	4.53557e+06	2.72621e+06	1.04958e+07	3.18592e+06	7.86398e+07	2.53433e+06	4.5592e+06	6.64476e+06	1.32504e+07	3.59524e+06	2.64146e+06	2.3066e+06	9.79868e+06	4.09497e+06	479528	2.3781e+06	9.58588e+06	3.50544e+06	1.31663e+07	3.60006e+06	823666	2.72038e+07	786041	473480	6.17459e+06	1.61768e+06	4.01881e+06	2.27292e+06	3.92542e+06	958997	5.18634e+06	1.02517e+08	3.20932e+07	3.69177e+06	3.17927e+07	5.15256e+06	634880	1.581e+07	4.25258e+06	1.21554e+07	9.38901e+06	6.12918e+06	6.27914e+07	7.69663e+06	7.95843e+06	4.9368e+07	2.95733e+07	1.67965e+06	6.22791e+06	7.50184e+06	7.1088e+07	8.78147e+06	4.19411e+06	4.5692e+06	89085295	3.24813e+07	8.25032e+06	1.4298e+07	1.29596e+07	9.0352e+06	4.5322e+06	112.09	1	0	0	3
P15924-1	DSP	Desmoplakin [OS=Homo sapiens]	0.001	28	86	436	86	2871	331.6	6.81	210.98	78	45	cell death;cell differentiation;cell organization and biogenesis;metabolic process;regulation of biological process;response to stimulus;transport	cytoplasm;cytoskeleton;membrane;nucleus	catalytic activity;motor activity;protein binding;RNA binding;structural molecule activity	Pf00038, Pf00681, Pf01540, Pf01576, Pf02463, Pf04111, Pf04156, Pf05483, Pf05557, Pf05622, Pf06008, Pf06160, Pf06637, Pf07888, Pf10174, Pf12072, Pf12128, Pf13166	1832	ENSG00000096696.13	6	Apoptotic cleavage of cell adhesion proteins; Formation of the cornified envelope; Neutrophil degranulation	Arrhythmogenic right ventricular cardiomyopathy (ARVC)	Arrhythmogenic Right Ventricular Cardiomyopathy; Lung fibrosis	14	0	2.52186e+07	2.34094e+07	2.56257e+07	3.16551e+07	13023074	1.41733e+07	1.41772e+07	1.21664e+07	2.40068e+07	1.48488e+07	2.76584e+07	2.54268e+07	1.5483e+07	2.57238e+07	1.10811e+07	8.57271e+06	1.5889e+07	6.50559e+06	3.16625e+07	1.50553e+07	2.87512e+07	2.47192e+07	1.54014e+07	4.54591e+07	1.68028e+07	2.44485e+07	2.09473e+07	8.99135e+06	2.96995e+07	6.10388e+07	1.9171e+07	1.81643e+07	2.45482e+07	5.11119e+07	2.16001e+07	1.75388e+07	2.5251e+07	4.96445e+07	2.77853e+07	7.51579e+07	2.09551e+07	1.86309e+07	3.67388e+07	5.80717e+06	3.36773e+07	1.55037e+07	6.69055e+06	22640805	8.39839e+06	2.25545e+07	1.78486e+07	2.80556e+07	2.97894e+07	2.29507e+07	2.15184e+07	2.66599e+07	9.70054e+06	3.69223e+07	2.5148e+07	3.08173e+07	8.39012e+07	7.80987e+07	2.48809e+07	7.27427e+07	6.19372e+07	7.29453e+08	1.1698e+08	1.41283e+08	8.86576e+07	9.35692e+07	9.62843e+07	4.41389e+07	1.51148e+07	1.82108e+07	2.0491e+07	1.28621e+08	4.71503e+07	5.84421e+07	1.84639e+08	5.95627e+07	1.01773e+08	3.30323e+07	111.83	1	0	0	3
P12429	ANXA3	annexin A3 [OS=Homo sapiens]	0	67	25	627	25	323	36.4	5.92	566.06	25	20	defense response;regulation of biological process;response to stimulus;transport	cytoplasm;cytosol;membrane	enzyme regulator activity;metal ion binding;protein binding	Pf00191	306	ENSG00000138772.12	4			Prostaglandin Synthesis and Regulation	1	0	1.10638e+07	1.57869e+07	1.81244e+07	3.35172e+07	1.76733e+07	1.07343e+07	2.24323e+07	1.01258e+07	2.03775e+07	9.35572e+06	5.57389e+07	3.10694e+07	9.51618e+06	1.49324e+07	1.11734e+07	8.51845e+06	7.61947e+06	5.85889e+06	9.27982e+07	8.997e+06	6.34578e+06	8.51916e+06	5.58036e+06	4.77031e+07	1.00046e+07	5.61604e+07	6.57408e+06	1.34656e+07	1.55162e+07	1.41831e+08	1.11352e+07	5.37018e+06	1.15975e+07	4.59139e+07	3.83015e+06	7.42184e+06	4.62457e+06	2.45928e+07	2.49125e+07	4.40255e+07	2.27917e+07	1.29479e+07	44864029	5.423e+06	1.18526e+07	7.32199e+06	1.03044e+07	1.78903e+07	2.63486e+07	5.74887e+07	11088045	1.1915e+07	3.1318e+07	2.61456e+07	8.55814e+06	6.13806e+07	5.72214e+06	8.9114e+06	3.90368e+07	3.08121e+07	6.56803e+07	3.37312e+07	2.57928e+07	3.93224e+07	6.88838e+07	2.55869e+07	4.73542e+07	4.23467e+06	8.75741e+06	5.44331e+07	6.25833e+07	9.359e+07	1.29216e+08	2.76155e+07	1.8394e+07	7.30238e+07	7.06605e+07	5.4975e+07	3.38144e+07	1.00932e+08	4.35944e+07	5.69095e+07	111.6	1	0	0	3	Acetyl [N-Term]
P09237	MMP7	Matrilysin [OS=Homo sapiens]	0	57	17	1877	16	267	29.7	7.91	935.55	17	13	cell organization and biogenesis;metabolic process;response to stimulus	cell surface;extracellular	catalytic activity;metal ion binding;protein binding	Pf00413, Pf01421, Pf01471, Pf07998	4316	ENSG00000137673.8	11	Collagen degradation; Activation of Matrix Metalloproteinases; Assembly of collagen fibrils and other multimeric structures	Wnt signaling pathway	Matrix Metalloproteinases; AGE/RAGE pathway; Wnt Signaling Pathway and Pluripotency	10	0	1.16529e+08	6.28814e+07	4.97009e+07	1.23313e+08	5.74115e+07	4.58938e+07	1.54855e+08	5.43665e+07	144143270	5.31548e+07	1.95558e+08	9.28187e+07	5.20726e+07	5.61079e+07	2.24105e+07	1.2108e+08	6.33045e+07	2.24641e+07	2.51696e+08	5.90096e+07	5.16009e+07	8.73629e+07	6.45825e+07	1.08188e+08	5.26076e+07	1.87364e+08	1.0707e+08	71005745	9.95491e+07	4.85688e+08	137021889	3.49062e+07	5.61388e+07	2.50373e+08	4.73723e+07	5.02756e+07	7.34403e+07	1.5643e+08	2.23087e+08	2.51604e+08	1.6586e+08	1.08134e+08	291974227	2.58107e+07	1.33804e+08	111214605	8.33575e+07	1.23034e+08	1.77351e+08	2.1756e+08	5.10044e+07	1.4848e+08	5.07299e+08	1.35582e+08	3.43585e+07	2.59673e+08	3.75528e+07	1.9558e+08	251054826	1.12561e+08	3.86913e+08	1.95802e+08	1.48948e+08	3.442e+08	374509532	119611673	1.69074e+08	5.56804e+07	4.08531e+07	1.96048e+08	2.08293e+08	2.22794e+08	1.66482e+08	2.68493e+08	2.98003e+08	4.1585e+08	2.99177e+08	3.26513e+08	3.52983e+08	4.35721e+08	3.3954e+08	4.27594e+08	110.54	1	0	0	3
P51178-2	PLCD1	Isoform 2 of 1-phosphatidylinositol 4,5-bisphosphate phosphodiesterase delta-1 [OS=Homo sapiens]	0	43	32	403	32	777	88.1	7.23	390.61	30	21	metabolic process;regulation of biological process;response to stimulus	cytoplasm;cytosol;membrane	catalytic activity;metal ion binding;protein binding;signal transducer activity	Pf00168, Pf00169, Pf00387, Pf00388, Pf09279, Pf13499, Pf14788	5333	ENSG00000187091.13	3			Myometrial Relaxation and Contraction Pathways; GPR40 PATHWAY	2	0	4.28902e+06	1.15634e+07	4.36621e+06	7.70272e+06	981042	5.85593e+06	1.4314e+07	6.69854e+06	1.21175e+07	1.44537e+07	1.76949e+07	2.28975e+07	5.52566e+06	7.36565e+06	1.12901e+07	4.38134e+06	3.90472e+06	3.68718e+06	2.29775e+07	5.0581e+06	3.26217e+06	7.82493e+06	1.1549e+07	1.5341e+07	8.24979e+06	3.77526e+07	1.04793e+07	2.91515e+06	7.81138e+06	2.2777e+07	1.5631e+07	3.36287e+06	8.51055e+06	2.04422e+07	1.56998e+07	3.29269e+06	9.74272e+06	1.15697e+07	1.10421e+07	1.64701e+07	4.80475e+06	7.84959e+06	1.77949e+07	4.12865e+06	1.10298e+07	8.88064e+06	5.44895e+06	7.17955e+06	1.59451e+07	1.999e+07	9.65093e+06	9.76212e+06	1.35818e+07	2.45753e+07	8.38812e+06	1.39256e+07	5.02849e+06	2.12496e+07	1.03335e+07	4.03954e+06	4.85097e+06	9.89841e+06	2.68462e+07	1.34508e+07	6.25618e+07	1.382e+07	3.24598e+07	6.99501e+06	1.96851e+07	4.16945e+07	1.3449e+07	3.58654e+07	3.165e+07	1.84238e+07	1.79515e+07	7.54127e+07	4.5205e+06	1.90534e+07	8.56775e+07	3.83744e+07	1.16968e+07	1.07086e+07	110.48	1	0	0	3	Acetyl [N-Term]
P58499	FAM3B	Protein FAM3B [OS=Homo sapiens]	0	57	15	1288	15	235	26	8.75	838.13	15	13	cell death;regulation of biological process;transport	extracellular	protein binding		54097	ENSG00000183844.16	21				0	0	2.51815e+07	4.84275e+07	3.64774e+07	4.44031e+07	3.33624e+07	3.33848e+07	3.46903e+07	3.0029e+07	3.47358e+07	8.66861e+07	1.03252e+08	6.70716e+07	3.32652e+07	7.36952e+07	1.94116e+07	4.3444e+07	2.58204e+07	2.60523e+07	1.40237e+08	5.78426e+07	4.1502e+07	2.02544e+07	3.05027e+07	115532708	1.6596e+07	108774968	4.03813e+07	3.86344e+07	4.43555e+07	1.63241e+08	8.9169e+07	3.7388e+07	5.55008e+07	2.09373e+08	4.91909e+07	2.63289e+07	2.34352e+07	2.145e+07	6.53713e+07	6.62005e+07	40035925	9.60759e+07	7.89139e+07	2.6508e+07	3.79585e+07	3.64908e+07	3.40471e+07	8.57507e+07	4.96928e+07	8.62859e+07	4.05327e+07	1.13109e+08	2.27887e+08	1.35825e+08	5.21349e+07	1.14339e+08	1.94939e+07	6.2728e+07	1.46758e+08	4.99834e+07	6.46628e+07	9.71648e+07	1.00332e+08	1.16572e+08	8.78926e+07	3.24679e+07	9.70649e+07	4.28459e+07	6.92661e+07	2.16729e+08	2.42477e+08	6.8131e+07	1.58275e+08	1.69137e+08	3.80865e+08	1.96689e+08	2.32418e+08	4.87035e+08	1.08331e+08	1.36747e+08	7.69437e+07	1.15912e+08	110.31	1	0	0	3
Q9HCU0	CD248	endosialin [OS=Homo sapiens]	0.001	30	19	183	19	757	80.8	5.35	139.1	19	14	cellular component movement;regulation of biological process	cytoplasm;membrane	metal ion binding	Pf00059, Pf03154, Pf07645, Pf09770, Pf12662, Pf14670	57124	ENSG00000174807.3	11				0	0	3.84726e+06	5.07661e+06	3.67259e+06	4.52166e+06	3.30576e+06	3.30326e+06	1.32674e+07	4.57494e+06	5.41649e+06	6.99944e+06	2.03602e+07	2.62398e+06	5.3883e+06	1.38525e+07	713372	2.96001e+06	4.01895e+06	7.80561e+06	2.51648e+07	8.82515e+06	3.04257e+06	3.26263e+06	1.08361e+06	2.32459e+07	2.14142e+06	2.66871e+07	9.49975e+06	1.58773e+06	5.85669e+06	2.20819e+07	5.13844e+07	9.3023e+06	1.83034e+07	4.54293e+07	8.35733e+06	4.07478e+06	3.71714e+06	1.75779e+07	1.9964e+07	3.89929e+07	14752163	6.47164e+06	8.01819e+06	1.38964e+06	2.35373e+06	8.81404e+06	1.21352e+06	452407	4.45054e+06	2.08718e+07	3.00844e+06	1.50069e+07	7.91467e+06	9.96577e+06	1.48642e+06	1.78599e+07	5.02905e+06	4.42738e+06	1.47615e+07	1.0686e+07	8.47445e+07	3.13733e+07	3.99069e+06	1.23488e+07	9.4488e+06	1.23608e+07	6.71053e+06	3.66836e+06	2.26337e+06	1.31385e+07	9.68719e+06	7.36773e+06	3.48877e+06	1.03061e+07	2.43571e+07	4.36199e+07	1238677774	5.02636e+07	1.66156e+08	4.26923e+07	3.62755e+07	6.86087e+07	110.02	1	0	0	3
P31948	STIP1	stress-induced-phosphoprotein 1 [OS=Homo sapiens]	0	63	37	903	37	543	62.6	6.8	619.5	37	27	response to stimulus	cytoplasm;cytosol;Golgi;nucleus	protein binding;RNA binding	Pf00515, Pf12895, Pf13414, Pf13424, Pf13432	10963	ENSG00000168439.16	11	HSP90 chaperone cycle for steroid hormone receptors (SHR)	Prion diseases		4	0	2.28457e+07	1.30439e+07	1.41389e+07	3.77479e+07	5.25703e+06	1.73809e+07	2.993e+07	1.67421e+07	2.47618e+07	1.55533e+07	4.15408e+07	7.3682e+07	1.2702e+07	2.27205e+07	1.8761e+07	9.32438e+06	2.27113e+07	7.71612e+06	8.20675e+07	1.50226e+07	1.76924e+07	4.02632e+07	1.88568e+07	4.39629e+07	2.82873e+07	3.5725e+07	2.72022e+07	1.61551e+07	4.42346e+07	1.04745e+08	2.84402e+07	1.42655e+07	2.2092e+07	7.19729e+07	2.25851e+07	1.58475e+07	2.19581e+07	3.7928e+07	4.5866e+07	6.66725e+07	2.19374e+07	3.21278e+07	6.65897e+07	9.71808e+06	4.83419e+07	1.75013e+07	2.58929e+07	6.89601e+07	2.29948e+07	7.52602e+07	1.8875e+07	2.71004e+07	5.63565e+07	6.54389e+07	1.76248e+07	5.38723e+07	1.54177e+07	5.66908e+07	2.25607e+07	3.07204e+07	6.65516e+07	6.80124e+07	3.27975e+07	2.63607e+07	6.36003e+07	1.91342e+07	5.07259e+07	1.8762e+07	2.08808e+07	1.1021e+08	8.5045e+07	4.34884e+07	7.14932e+07	7.24559e+07	4.7956e+07	7.45727e+07	5.42255e+07	5.45482e+07	1.00631e+08	8.91228e+07	3.09839e+07	3.00378e+07	109.81	1	0	0	3
Q9BRK5-1	SDF4	45 kDa calcium-binding protein [OS=Homo sapiens]	0	51	20	932	20	362	41.8	4.86	769.04	20	14	cell differentiation;response to stimulus;transport	cytoplasm;endosome;Golgi;membrane;organelle lumen	metal ion binding;protein binding	Pf13499	51150	ENSG00000078808.16	1				0	0	6.51156e+07	2.40583e+07	4.2344e+07	1.70169e+08	3.01475e+07	7.19734e+07	1.42136e+08	7.24665e+07	8.19461e+07	1.17703e+08	2.91957e+08	2.1189e+08	6.76845e+07	9.13724e+07	3.21546e+07	5.09638e+07	5.78056e+07	4.31909e+07	3.29501e+08	1.16873e+08	3.55283e+07	1.25244e+08	6.22911e+07	5.71958e+07	5.82979e+07	1.17434e+08	1.08594e+08	3.5113e+07	1.00067e+08	3.63925e+08	127607596	5.96478e+07	6.77591e+07	1.15609e+08	6.57982e+07	6.03466e+07	6.91868e+07	1.36068e+08	5.86574e+08	350460348	1.52831e+08	1.34692e+08	4.04161e+08	2.0829e+07	1.50778e+08	1.67958e+08	6.50043e+07	8.08333e+07	1.43135e+08	3.58833e+08	1.09519e+08	9.05127e+07	2.19657e+08	161226650	4.30063e+07	3.57737e+08	3.3629e+07	1.29733e+08	9.17193e+07	4.80896e+07	3.07031e+08	3.55709e+08	118016782	3.03404e+08	3.24746e+08	4.25137e+07	1.18133e+08	5.79151e+07	8.39581e+07	1.58892e+08	1.6974e+08	1.26577e+08	1.25981e+08	1.19008e+08	1.40051e+08	1.4711e+08	1.3331e+08	1.80243e+08	2.28917e+08	1.11757e+08	6.74356e+07	9.97416e+07	109.4	1	0	0	3
P49862	KLK7	Kallikrein-7 [OS=Homo sapiens]	0	61	13	269	13	253	27.5	8.47	257.87	13	13	cell organization and biogenesis;metabolic process;regulation of biological process	extracellular	catalytic activity	Pf00089	5650	ENSG00000169035.11	19	Degradation of the extracellular matrix			2	0	2.06635e+07	1.1771e+07	1.03824e+07	2.7742e+07	4.92001e+06	7.81737e+06	8.47709e+06	9.67761e+06	1.08495e+07	1.81626e+07	2.51221e+07	1.9175e+07	2.16279e+07	2.27314e+07	1.12706e+07	1.57299e+07	1.38623e+07	1.76903e+07	2.47417e+07	1.8113e+07	1.48974e+07	1.27605e+07	1.58004e+07	1.25669e+07	1.23135e+07	3.49873e+07	2.58996e+07	1.70611e+07	3.19142e+07	2.75201e+07	3.22166e+07	2.40567e+07	1.39116e+07	2.08908e+07	7.12278e+06	8.85301e+06	6.02618e+06	1.56522e+07	3.76209e+07	3.16023e+07	2.11288e+07	1.30385e+07	2.76662e+07	6.00775e+06	1.24584e+07	2.1521e+07	1.35674e+07	1.09463e+07	1.65394e+07	2.58393e+07	7.79086e+06	2.45119e+07	2.89158e+07	5.25089e+07	1.01792e+07	1.8608e+07	6.42641e+06	2.22419e+07	2.05686e+07	2.70863e+07	3.66826e+07	4.09854e+07	3.10899e+07	4.86144e+07	3.57366e+07	585871654	1.79099e+07	2.12759e+07	9.88172e+06	1.85689e+07	1.03514e+07	8.90067e+06	9.623e+06	5.1204e+06	1.78171e+07	5.54671e+07	4.89205e+07	3.11904e+07	4.47027e+07	1.22978e+08	2.78581e+07	3.80641e+07	109.23	1	0	0	3
O60218	AKR1B10	Aldo-keto reductase family 1 member B10 [OS=Homo sapiens]	0.001	67	23	258	23	316	36	7.84	204.18	22	13	metabolic process	cytosol;extracellular;vacuole	catalytic activity;protein binding	Pf00248	57016	ENSG00000198074.9	7	Signaling by GPCR; Retinoid metabolism and transport	Glycerolipid metabolism; Pentose and glucuronate interconversions; Metabolic pathways; Fructose and mannose metabolism; Galactose metabolism	Metapathway biotransformation	13	0	6.0938e+06	5.32194e+06	288503	1.54456e+06	3.43027e+06	1.0014e+06	5.87934e+06	3.97819e+06	6.62581e+06	1.4622e+06		2.19966e+06	411064	2.24399e+06	1.09309e+06	1.88991e+06	2.38472e+06	3.77231e+06	4.4779e+06	3.47395e+06	9.98194e+06	1.5505e+06	1.23133e+06	8.48807e+06	2.82106e+06	5.07358e+06	2.75611e+06	1.9166e+06	8.48087e+06	1.19186e+07	5.38764e+06	767410	2.77135e+06	6.626e+06	1.78686e+07	693714	4.05493e+06	7.03338e+06	1.55751e+06	2.07141e+07	8.78338e+06	1.38029e+07	8.902e+06	1.53363e+06	1.92978e+07	3.96825e+06	7.12009e+06	2.6575e+07	7.47086e+06	1.30363e+07	6.00049e+06	1.03476e+07	1.25487e+07	1.0327e+07	2.91534e+06	7.65925e+06	4.02364e+06	8.30943e+06	2.75235e+06	1.73455e+06		5.30365e+06	9.57082e+06	5.32701e+06	9.05763e+06	6.01848e+06	1.87976e+07	1.37098e+06	4.61277e+06	9.86775e+07	3.82905e+06	1.15048e+07	1.42176e+06	2.85893e+06	9.61066e+06	1.81943e+07	3.84554e+06	4.95872e+06	2.28519e+07	3.3922e+07		8.22077e+07	108.82	1	0	0	3	Acetyl [N-Term]
Q06323-2	PSME1	Isoform 2 of Proteasome activator complex subunit 1 [OS=Homo sapiens]	0	69	21	1509	21	250	28.6	6.71	1128.92	21	15	metabolic process;regulation of biological process;response to stimulus;transport	cytoplasm;cytosol;proteasome	enzyme regulator activity;protein binding	Pf02251, Pf02252	5720	ENSG00000092010.14	14			Proteasome Degradation	1	0	5.26001e+07	5.03533e+07	3.24585e+07	8.56221e+07	5.91261e+07	3.14618e+07	5.25434e+07	2.57857e+07	8.17643e+07	4.47815e+07	9.61514e+07	1.5616e+08	3.73985e+07	4.92649e+07	3.81416e+07	2.10797e+07	2.19522e+07	1.70993e+07	1.37246e+08	6.39618e+07	4.49539e+07	1.02189e+08	2.8467e+07	3.75893e+08	4.41534e+07	92668577	2.61e+07	1.26007e+07	6.64104e+07	1.56528e+08	8.43154e+07	4.72551e+07	5.68943e+07	1.83403e+08	8.01106e+07	4.74912e+07	5.36964e+07	6.68363e+07	5.61994e+07	1.14429e+08	7.55428e+07	7.39388e+07	1.273e+08	1.84753e+07	7.63579e+07	3.90443e+07	6.59992e+07	9.89739e+07	6.89384e+07	1.419e+08	5.61775e+07	7.33292e+07	1.86253e+08	1.95344e+08	3.50719e+07	8.48335e+07	3.40532e+07	1.86822e+08	8.81804e+07	6.34934e+07	1.26553e+08	7.75405e+07	1.30866e+08	8.28037e+07	1.41018e+08	2.58227e+08	1.3058e+08	6.33353e+07	5.60219e+07	2.38511e+08	1.34816e+08	208391476	136446314	1.71622e+08	6.90577e+07	1.79666e+08	1.54581e+08	7.7538e+07	8.81381e+07	7.44039e+07	3.63254e+07	9.79565e+07	108.68	1	0	0	3
Q96S96	PEBP4	Phosphatidylethanolamine-binding protein 4 [OS=Homo sapiens]	0	56	10	1301	10	227	25.7	6.54	917.63	10	8		vacuole	protein binding	Pf01161	157310	ENSG00000134020.7	8				0	0	8.75319e+08	3.18148e+07	5.14986e+07	4.8273e+07	3.57316e+07	6.19405e+07	3.21658e+07	5.20051e+07	4.53828e+07	5.42239e+07	8.62555e+07	6.23905e+07	1.9297e+08	8.77725e+07	1.90502e+07	3.54955e+07	2.56888e+08	5.49151e+07	5.69829e+07	4.09742e+07	5.1079e+07	1090145160	1719219406	201337644	1673082401	1370698027	4.80056e+08	8.88462e+07	1153763669	1698899613	8.64234e+07	8.12644e+07	5.97905e+07	2254869086	1440842638	5.4203e+08	1227314386	1383104620	1859205077	1481285788	2007774315	1369059919	1632870150	1924304070	1446515499	1655374938	1502939011	1770386531	9.82769e+08	1421171831	1483223592	1054834331	1653724073	2031713016	1964529767	1671099237	2011568698	2164591953	2585078025	2187454624	2788166720	2450082884	1662173598	1442698911	1453864723	1197258664	1866693523	1584475549	1868425115	1514249233	1338314586	1962109424	2134701061	1981650656	1968415390	5.71525e+08	1519603817	2092669299	2543800702	8.50769e+08	1733810931	2078059851	108.4	1	0	0	3
Q9NP79	VTA1	Vacuolar protein sorting-associated protein VTA1 homolog [OS=Homo sapiens]	0	46	15	1871	15	307	33.9	6.29	1629.52	14	12	cell communication;cell organization and biogenesis;metabolic process;response to stimulus;transport	cytoplasm;cytosol;endosome;membrane	protein binding	Pf04652	51534	ENSG00000009844.15	6	Budding and maturation of HIV virion; Endosomal Sorting Complex Required For Transport (ESCRT)	Endocytosis		10	0	109307921	8.50067e+07	6.2544e+07	1.4271e+08	9.87632e+07	7.78816e+07	3.748e+08	8.04375e+07	300977250	9.88171e+07	2.39937e+08	2.17576e+08	109078123	1.44676e+08	8.24417e+07	4.6233e+07	8.14634e+07	4.46912e+07	2.74725e+08	9.4092e+07	8.53064e+07	1.80595e+08	9.58487e+07	2.11649e+08	1.59323e+08	1.24849e+08	9.68366e+07	4.33668e+07	1.43802e+08	3.14833e+08	1.23192e+08	7.71658e+07	1.25963e+08	9.30838e+08	182966414	1.13958e+08	1.61236e+08	2.32511e+08	3.00316e+08	428359293	1.98265e+08	1.14803e+08	2.96977e+08	4.07588e+07	1.25549e+08	208673803	1.12116e+08	1.69825e+08	1.40695e+08	5.32158e+08	1.49597e+08	1.77669e+08	257140175	2.55537e+08	6.56389e+07	2.16192e+08	7.84276e+07	2.1861e+08	1.52679e+08	1.22638e+08	4.18326e+08	2.76532e+08	2.18003e+08	2.7707e+08	6.03214e+08	2.79566e+08	9.12554e+08	8.9111e+07	7.86048e+07	2.02354e+08	2.16825e+08	1.5222e+08	2.17014e+08	2.45656e+08	2.94954e+08	1.80774e+08	4.06401e+08	361748540	1165682690	3.7737e+08	1.69005e+08	1.43822e+08	108.26	1	0	0	3	Acetyl [N-Term]
P21926	CD9	CD9 antigen [OS=Homo sapiens]	0	31	9	3746	9	228	25.4	7.15	1930.46	9	8	cell organization and biogenesis;cellular component movement;metabolic process;regulation of biological process;response to stimulus;transport	cell surface;membrane	protein binding	Pf00335	928	ENSG00000010278.12	12	Platelet degranulation ; Sperm:Oocyte Membrane Binding; Uptake and function of diphtheria toxin	Hematopoietic cell lineage		12	0	5.5985e+08	3.29087e+08	2.97953e+08	651486899	2.49574e+08	3.16166e+08	530474531	286778725	5.79489e+08	4.94735e+08	9.36346e+08	8.76041e+08	3.26547e+08	4.0761e+08	3.80077e+08	226642938	3.10969e+08	2.80917e+08	1557003016	4.88992e+08	4.5214e+08	5.68431e+08	5.11803e+08	1107777933	5.00716e+08	4.72974e+08	3.94438e+08	3.18117e+08	6.10082e+08	1680009280	6.94399e+08	3.08098e+08	4.25809e+08	1227673126	5.29736e+08	3.6062e+08	5.02943e+08	7.46804e+08	9.16021e+08	1660961661	8.2833e+08	5.95829e+08	1094445901	2.02567e+08	5.80362e+08	3.84901e+08	323089061	5.15808e+08	4.94315e+08	1102764143	597832814	8.46231e+08	1235893849	939553358	3.09909e+08	859023845	3.26474e+08	7.9561e+08	7.96094e+08	3.80852e+08	1015981616	1227619925	7.45002e+08	1078701489	1869696850	4.85187e+08	658456083	3.14649e+08	3.87744e+08	8.10013e+08	8.13825e+08	4.14984e+08	9.97126e+08	9.56469e+08	6.1837e+08	9.14033e+08	1791355968	1010766677	1907553814	1174493492	5.90215e+08	5.98454e+08	107.95	1	0	0	3
P49419	ALDH7A1	Alpha-aminoadipic semialdehyde dehydrogenase [OS=Homo sapiens]	0	57	24	648	24	539	58.5	7.99	706.04	23	18	metabolic process	cytoplasm;cytosol;mitochondrion;nucleus;organelle lumen	catalytic activity;protein binding	Pf00171	501	ENSG00000164904.17	5	Lysine catabolism; Choline catabolism	Fatty acid degradation; Tryptophan metabolism; Pyruvate metabolism; Lysine degradation; Valine, leucine and isoleucine degradation; Biosynthesis of amino acids; Histidine metabolism; Lysine biosynthesis; Glycerolipid metabolism; beta-Alanine metabolism; Arginine and proline metabolism; Glycine, serine and threonine metabolism; Metabolic pathways; Ascorbate and aldarate metabolism; Glycolysis / Gluconeogenesis	Amino Acid metabolism	21	0	2.90955e+07	8.50819e+06	9.40961e+06	2.79711e+07	2.43388e+06	9.8006e+06	2.75107e+07	6.08542e+06	1.80037e+07	6.40727e+06	2.52751e+07	3.51754e+07	6.27793e+06	3.91193e+06	2.51414e+07	6.33001e+06	5.09099e+06	5.64879e+06	3.80144e+07	1.63432e+07	1.28875e+07	1.37906e+07	9.7023e+06	2.71285e+07	1.82259e+07	1.18386e+07	9.88819e+06	6.79181e+06	2.40642e+07	3.01362e+07	2.24579e+06	1.05584e+07	1.29511e+07	7.22519e+07	6.24034e+06	5.28334e+06	1.00059e+07	1.63231e+07	1.93353e+07	3.99471e+07	4.53367e+07	1.78485e+07	3.05493e+07	6.19134e+06	2.49944e+07	1.36312e+07	2.65536e+07	4.13665e+07	2.44499e+07	2.54145e+07	2.80728e+07	1.85184e+07	3.17678e+07	1.03618e+07	9.697e+06	2.5433e+07	1.15736e+07	3.4484e+07	2.61836e+07	8.89366e+06	9.51644e+06	2.57454e+07	4.1959e+07	1.35113e+07	3.77265e+07	2.60654e+07	1.35789e+07	1.76055e+07	4.36125e+07	1.63803e+07	2.82242e+07	6.44898e+07	5.84135e+07	5.18705e+07	1.56099e+07	7.03384e+07	1.87087e+08	9.39786e+07	5.5973e+07	6.37886e+07	8.6088e+06	60421942	107.88	1	0	0	3
P21281	ATP6V1B2	V-type proton ATPase subunit B, brain isoform [OS=Homo sapiens]	0	50	23	1324	15	511	56.5	5.81	1424.45	22	18	cellular homeostasis;metabolic process;regulation of biological process;response to stimulus;transport	cytoplasm;cytosol;membrane	catalytic activity;nucleotide binding;protein binding;transporter activity	Pf00006, Pf00306, Pf02874	526	ENSG00000147416.10	8	Transferrin endocytosis and recycling; ROS, RNS production in phagocytes; Ion channel transport; Insulin receptor recycling	mTOR signaling pathway; Rheumatoid arthritis; Epithelial cell signaling in Helicobacter pylori infection; Oxidative phosphorylation; Synaptic vesicle cycle; Metabolic pathways; Collecting duct acid secretion; Vibrio cholerae infection; Phagosome		20	9	3.03914e+07	2.13878e+07	1.99713e+07	3.83479e+07	9.59643e+06	1.62115e+07	3.81831e+07	1.04745e+07	2.74893e+07	1.70624e+07	4.05035e+07	5.22221e+07	1.74807e+07	1.25697e+07	1.58542e+07	9.42003e+06	2.09257e+07	1.05095e+07	6.81026e+07	1.62528e+07	1.69093e+07	7.1662e+07	1.91001e+07	3.80596e+07	4.28481e+07	4.65184e+07	2.36514e+07	1.13412e+07	6.39835e+07	7.70881e+07	1.54393e+07	1.88345e+07	3.54376e+07	1.24414e+08	2.26897e+07	2.08519e+07	2.44224e+07	5.43673e+07	6.44632e+07	1.13687e+08	2.80009e+07	2.34622e+07	5.87146e+07	8.10803e+06	3.86568e+07	1.72782e+07	4.13607e+07	5.38413e+07	2.86555e+07	6.08554e+07	3.24857e+07	1.93227e+07	70276376	5.19418e+07	1.32278e+07	6.03667e+07	1.61101e+07	5.29457e+07	3.17164e+07	2.14167e+07	9.5889e+07	8.57975e+07	5.41495e+07	4.23313e+07	6.95374e+07	1.96305e+07	4.19464e+07	2.41358e+07	2.32127e+07	5.14521e+07	5.71981e+07	4.28647e+07	4.02687e+07	7.87415e+07	5.06997e+07	8.89281e+07	1.47159e+08	4.11428e+07	1.25322e+08	4.42168e+07	1.71959e+07	2.62535e+07	107.72	1	0	0	3
Q9H4A4	RNPEP	aminopeptidase B [OS=Homo sapiens]	0	59	32	640	32	650	72.5	5.74	699.81	31	22	metabolic process	extracellular;membrane	catalytic activity;metal ion binding	Pf01433, Pf09127, Pf13485	6051	ENSG00000176393.10	1				0	0	1.45751e+07	1.70089e+07	1.64409e+06	1.23066e+07	1.76535e+07	1.57918e+07	2.08711e+07	2.65044e+07	1.60636e+07	6.77446e+06	6.63162e+06	2.99644e+07	3.36059e+06	7.76495e+06	1.11493e+07	1.2975e+07	2.746e+07	6.36717e+06	4.4074e+07	6.92093e+06	4.64156e+06	2.57108e+07	1.12119e+07	2.5998e+07	4.5114e+07	2.83863e+07	1.27689e+07	1.11606e+07	3.97924e+07	5.82741e+07	1.52715e+06	4.99761e+08	1.17486e+07	3.88137e+07	1.51719e+07	7.30883e+06	8.26753e+06	1.51331e+07	1.76775e+07	3.19534e+07	2.01379e+07	3.29467e+07	2.77594e+07	7.41234e+06	3.63291e+07	1.54038e+07	3.3895e+07	46238462	1.98876e+07	3.1387e+07	1.69978e+07	1.02536e+07	3.28829e+07	2.42234e+07	1.1465e+07	3.05254e+07	1.43742e+07	2.55251e+07	2.13875e+07	7.6524e+06	6.47145e+07	2.72528e+07	3.73086e+07	1.29127e+07	3.82372e+07	2.03272e+07	2.83621e+07	1.14781e+07	2.25363e+07	3.62562e+07	3.66766e+07	3.29713e+07	4.56054e+07	5.60782e+07	2.90997e+07	2.79364e+07	3.36869e+07	1.11624e+07	3.02239e+07	2.05197e+07	4.53437e+06	1.29495e+07	107.56	1	0	0	3	Acetyl [N-Term]
Q9H6X2-2	ANTXR1	Isoform 2 of Anthrax toxin receptor 1 [OS=Homo sapiens]	0	55	19	1036	19	368	41.1	5.55	749.04	19	13	cell organization and biogenesis;regulation of biological process;response to stimulus	cell surface;membrane	metal ion binding;protein binding;receptor activity;signal transducer activity	Pf00092, Pf05587, Pf13519	84168	ENSG00000169604.19	2	Uptake and function of anthrax toxins			4	0	1.9944e+07	1.78785e+07	1.31572e+07	3.95242e+07	2.4348e+07	1.75148e+07	6.70029e+07	3.92959e+07	1.03009e+08	3.91604e+07	7.14445e+07	1.42655e+07	2.57525e+07	1.20166e+08	8.24532e+06	1.36933e+07	3.86454e+07	3.32754e+07	1.88097e+08	4.73841e+07	3.03363e+07	4.9897e+07	1.74288e+07	3.4678e+07	2.5671e+07	4.36288e+07	2.9203e+07	2.33929e+07	2.98595e+07	4.40741e+07	6.8807e+07	3.04885e+07	4.87882e+07	8.90408e+07	1.63839e+08	1.53315e+07	1.85961e+07	4.94609e+07	1.25708e+08	1.0973e+08	6.62231e+07	2.70931e+07	4.58702e+07	4.96414e+06	1.67542e+07	7.07215e+07	2.84195e+07	2.35539e+07	2.45325e+07	1.18998e+08	2.49399e+07	4.81235e+07	7.32108e+07	2.30329e+07	1.26424e+07	8.4858e+07	2.56382e+07	2.75526e+07	3.43403e+07	2.35571e+07	2.43757e+08	8.41161e+07	5.75288e+07	4.37468e+07	1.70867e+08	2.83039e+07	3.1051e+07	4.87886e+07	1.30282e+07	5.06239e+07	7.12627e+07	3.36945e+07	1.89787e+07	5.273e+07	1.18567e+08	9.01052e+07	1790234946	2.68399e+08	1.57171e+08	3.16479e+08	9.73536e+07	8.85329e+07	107.54	1	0	0	3
Q9NZV1	CRIM1	Cysteine-rich motor neuron 1 protein [OS=Homo sapiens]	0.001	30	30	282	30	1036	113.7	5.21	198.94	30	16	regulation of biological process;response to stimulus	extracellular;membrane	catalytic activity;enzyme regulator activity;protein binding;receptor activity;signal transducer activity	Pf00093, Pf02822	51232	ENSG00000150938.9	2				0	0	1.42912e+07	1.2897e+07	1.16765e+07	2.5122e+07	3.03421e+07	2.68698e+06	8.18832e+06	4.39843e+06	3.39736e+07	1.6585e+07	2.64707e+07	1.64812e+07	6.81759e+06	9.88251e+06	4.4807e+06	3.9938e+06	2.32174e+06		1.87633e+07	9.96141e+06	1.62078e+07	2.08326e+07	1.14938e+07	8.82756e+07	6.3904e+06	1.71073e+07	1.26148e+07	5.45786e+06	5.08899e+06	1.36115e+07	1.97628e+07	1.60093e+07	7.65096e+06	3.65537e+07	1.62645e+07	7.63947e+06	1.03938e+07	1.07405e+07	2.32122e+07	1.99623e+07	3.25645e+07	2.50138e+07	7.06679e+06	1.83326e+06	4.29887e+06	4.08215e+06	4.19167e+06	8.82743e+06	1.78999e+07	3.38274e+07	3.16356e+07	3.57467e+07	1.52542e+07	2.28723e+07	1.00881e+06	4.11158e+06	2.62435e+06	1.18887e+07	2.79794e+07	1.09605e+07	4.23131e+07	2.6824e+07	1.79299e+07	4.70045e+07	1.90387e+07	6.20892e+07	1.65271e+07	9.39678e+06	1.4734e+07	2.55067e+07	1.4717e+07	9.96828e+06	6.29196e+06	1.1833e+07	7.27075e+06	2.67634e+07	6.57047e+07	3.15385e+07	6.12558e+07	4.73587e+07	2.14405e+07	1.39546e+07	107.44	1	0	0	3
P63000-1	RAC1	Ras-related C3 botulinum toxin substrate 1 [OS=Homo sapiens]	0	57	14	2301	9	192	21.4	8.5	1169.69	13	10	cell organization and biogenesis;cell proliferation;cellular component movement;coagulation;defense response;metabolic process;regulation of biological process;response to stimulus;transport	cytoplasm;cytosol;membrane	catalytic activity;nucleotide binding;protein binding	Pf00025, Pf00071, Pf08477	5879	ENSG00000136238.17	7	SEMA3A-Plexin repulsion signaling by inhibiting Integrin adhesion; Sema3A PAK dependent Axon repulsion; Rho GTPase cycle; FCERI mediated MAPK activation; MET activates RAP1 and RAC1; RHO GTPases activate CIT; Factors involved in megakaryocyte development and platelet production; PCP/CE pathway; Nef and signal transduction; RHO GTPases Activate NADPH Oxidases; Translocation of GLUT4 to the plasma membrane; EPH-ephrin mediated repulsion of cells; Ephrin signaling; DAP12 signaling; EPHB-mediated forward signaling; NRAGE signals death through JNK; Neutrophil degranulation; Sema4D induced cell migration and growth-cone collapse; Regulation of actin dynamics for phagocytic cup formation; PTK6 Regulates RHO GTPases, RAS GTPase and MAP kinases; RHO GTPases activate PAKs; G alpha (12/13) signalling events; DCC mediated attractive signaling; Signal transduction by L1; RHO GTPases activate KTN1; RHO GTPases activate IQGAPs; Activation of RAC1; Inactivation of CDC42 and RAC1; CD28 dependent Vav1 pathway; GPVI-mediated activation cascade; DSCAM interactions; RHO GTPases Activate WASPs and WAVEs; VEGFR2 mediated vascular permeability; Sema4D mediated inhibition of cell attachment and migration; RHO GTPases Activate Formins; Signaling by SCF-KIT; MAPK6/MAPK4 signaling; Signalling by NGF; RHO GTPases activate PKNs	MAPK signaling pathway; Choline metabolism in cancer; Viral myocarditis; B cell receptor signaling pathway; Wnt signaling pathway; Toll-like receptor signaling pathway; PI3K-Akt signaling pathway; Osteoclast differentiation; Renal cell carcinoma; Non-alcoholic fatty liver disease (NAFLD); Chemokine signaling pathway; Natural killer cell mediated cytotoxicity; Adherens junction; Ras signaling pathway; Rap1 signaling pathway; Proteoglycans in cancer; Fc epsilon RI signaling pathway; Neurotrophin signaling pathway; Pancreatic secretion; Sphingolipid signaling pathway; cAMP signaling pathway; Viral carcinogenesis; AGE-RAGE signaling pathway in diabetic complications; Regulation of actin cytoskeleton; Epithelial cell signaling in Helicobacter pylori infection; Colorectal cancer; VEGF signaling pathway; Shigellosis; Pancreatic cancer; Axon guidance; Fc gamma R-mediated phagocytosis; Amyotrophic lateral sclerosis (ALS); Bacterial invasion of epithelial cells; Leukocyte transendothelial migration; Salmonella infection; Focal adhesion; Phagosome; Pathways in cancer	Androgen receptor signaling pathway; Nucleotide-binding Oligomerization Domain (NOD) pathway; Regulation of toll-like receptor signaling pathway; Target Of Rapamycin (TOR) Signaling; Physiological and Pathological Hypertrophy of the Heart; MicroRNAs in cardiomyocyte hypertrophy; Integrin-mediated Cell Adhesion; RANKL/RANK (Receptor activator of NFKB (ligand)) Signaling Pathway; Leptin signaling pathway; TNF related weak inducer of apoptosis (TWEAK) Signaling Pathway; Prolactin Signaling Pathway; Regulation of Microtubule Cytoskeleton; RalA downstream regulated genes; B Cell Receptor Signaling Pathway; TNF alpha Signaling Pathway; AGE/RAGE pathway; Brain-Derived Neurotrophic Factor (BDNF) signaling pathway; Spinal Cord Injury; Alpha 6 Beta 4 signaling pathway; Amyotrophic lateral sclerosis (ALS); Cardiac Hypertrophic Response; Focal Adhesion; Rac1/Pak1/p38/MMP-2 pathway; Wnt Signaling Pathway Netpath; IL-6 signaling pathway; Hepatitis C and Hepatocellular Carcinoma; TGF-beta Signaling Pathway; MAPK Signaling Pathway; VEGFA-VEGFR2 Signaling Pathway; Chemokine signaling pathway; Microglia Pathogen Phagocytosis Pathway; Robo4 and VEGF Signaling Pathways Crosstalk; p38 MAPK Signaling Pathway; Wnt Signaling Pathway; EGF/EGFR Signaling Pathway; Insulin Signaling; Regulation of Actin Cytoskeleton; G13 Signaling Pathway; Interferon type I signaling pathways; DNA Damage Response (only ATM dependent); Toll-like receptor signaling pathway	160	4	1.26054e+08	9.60182e+07	6.06082e+07	1.88079e+08	1.0733e+08	7.73351e+07	1.44882e+08	7.2389e+07	1.78353e+08	1.20527e+08	2.09245e+08	2.61545e+08	8.41671e+07	1.11901e+08	8.77049e+07	5.32452e+07	6.80975e+07	3.44279e+07	2.67277e+08	1.02706e+08	1.00225e+08	1.80317e+08	1.53771e+08	3.58221e+08	8.28571e+07	208116325	1.02005e+08	5.62917e+07	2.05739e+08	379841968	3.74853e+08	9.44463e+07	1.3028e+08	2.98306e+08	1.0049e+08	9.37764e+07	1.44196e+08	2.15712e+08	341033744	3.80308e+08	2.06381e+08	170855533	3.35753e+08	5.19377e+07	1.5393e+08	9.15346e+07	1.36172e+08	1.88041e+08	1.89505e+08	3.43709e+08	162128288	1.92961e+08	4.55232e+08	3.60166e+08	8.09092e+07	2.75437e+08	5.75782e+07	2.77369e+08	2.18078e+08	122075060	4.09668e+08	3.7686e+08	2.36646e+08	2.25171e+08	3.4617e+08	198619529	1.9775e+08	8.6854e+07	1.42292e+08	2.88421e+08	2.68009e+08	2.17057e+08	1.61687e+08	1.99141e+08	2.04055e+08	5.30607e+08	3.84092e+08	2.16858e+08	450048427	9.00574e+08	2.82488e+08	4.06362e+08	107.11	1	0	0	3	Acetyl [N-Term]
P17405-1	SMPD1	Sphingomyelin phosphodiesterase [OS=Homo sapiens]	0	36	27	1258	27	629	69.7	7.28	989.2	27	17	metabolic process;regulation of biological process;response to stimulus	endosome;extracellular;membrane;organelle lumen;vacuole	catalytic activity;metal ion binding;protein binding	Pf00149	6609		11	Glycosphingolipid metabolism	Sphingolipid signaling pathway; Metabolic pathways; Lysosome; Sphingolipid metabolism	Ovarian Infertility Genes	9	0	1.35792e+08	6.08213e+07	7.04461e+07	2.40209e+08	1.68316e+08	1.11025e+08	5.96068e+07	1.16857e+08	3.01647e+08	1.60306e+08	1.36351e+08	1.0229e+08	6.92408e+07	9.09676e+07	2.66644e+07	5.86428e+07	1.12041e+08	5.62275e+07	1.71136e+08	8.68093e+07	7.18745e+07	7.01798e+07	123306551	1121645018	1.02434e+08	1.83004e+08	1.03783e+08	6.11635e+07	1.55219e+08	1.84538e+08	1.11679e+08	9.96569e+07	8.99463e+07	2.60686e+08	7.87152e+07	5.96363e+07	4.52259e+07	1.25279e+08	2.19258e+08	2.61833e+08	228779497	3.17366e+08	1.20461e+08	5.16586e+07	7.92735e+07	7.90547e+07	4.45783e+07	5.46158e+07	9.61122e+07	256910496	7.26756e+07	3.78184e+08	1.02443e+08	6.27861e+07	5.67745e+07	1.01073e+08	4.69133e+07	7.30974e+07	8.3923e+07	8.81072e+07	3.59519e+08	2.38857e+08	2.07249e+08	7.30777e+07	1.28213e+08	4.60604e+08	1.57221e+08	7.33279e+07	5.01779e+07	8.49086e+07	1.22406e+08	7.27199e+07	5.47456e+07	2.22494e+08	1.59708e+08	2.71105e+08	3.17483e+08	1.73099e+08	1.75698e+08	2.21689e+08	1.27212e+08	202727395	107.01	1	0	0	3
Q86UD1	OAF	Out at first protein homolog [OS=Homo sapiens]	0	52	13	1050	13	273	30.7	6.84	978.8	12	11				Pf14941	220323	ENSG00000184232.8	11				0	0	9.8805e+07	9.11878e+07	6.17819e+07	1.42384e+08	1.49608e+07	1.11641e+08	5.22539e+07	6.85867e+07	3.73872e+07	1.50777e+08	1.33058e+08	1.73999e+08	3.85414e+07	8.18983e+07	9.15167e+07	2.58545e+07	2.41581e+07	1.79848e+08	1.92174e+08	3.9022e+07	3.46328e+07	8.66538e+07	1.4049e+08	6.35576e+07	1.14458e+08	8.24985e+07	132477174	2.66601e+07	4.57187e+07	2.06741e+08	6.67167e+07	4.8255e+07	1.1456e+08	1.06199e+08	9.05617e+07	5.4365e+07	3.89024e+07	9.85949e+07	1.6253e+08	106577916	8.73916e+07	9.26399e+07	1.75828e+08	3.4146e+07	7.19901e+07	6.97259e+07	1.05716e+08	4.56872e+07	1.58711e+08	8.70493e+07	3.50696e+07	8.89181e+07	2.23435e+08	7.25269e+07	6.30452e+07	1.55533e+08	3.87745e+07	1.01773e+08	1.54463e+08	7.40843e+07	1.05588e+08	1.66817e+08	7.06166e+07	1.11588e+08	1.30905e+08	1.97117e+07	1.36486e+08	9.95424e+07	1.03664e+08	1.14052e+08	4.80642e+07	7.80347e+07	1.22092e+08	1.26895e+08	1.54012e+08	1.10582e+08	1.63677e+08	2.06577e+08	1.05942e+08	1.10968e+08	6.46791e+07	9.31456e+07	107	1	0	0	3
O60568	PLOD3	Procollagen-lysine,2-oxoglutarate 5-dioxygenase 3 [OS=Homo sapiens]	0	38	33	967	33	738	84.7	6.05	610.72	32	25	cell organization and biogenesis;metabolic process;response to stimulus	endoplasmic reticulum;Golgi;membrane	catalytic activity;metal ion binding;protein binding	Pf03171	8985	ENSG00000106397.11	7	Collagen biosynthesis and modifying enzymes	Lysine degradation; Other types of O-glycan biosynthesis		5	0	4.17512e+07	1.90434e+07	2.02954e+07	3.19014e+07	1.85126e+08	1.48576e+07	4.63022e+07	1.94662e+07	1.33171e+08	2.4032e+07	3.92735e+07	5.54864e+07	2.48423e+07	2.07694e+07	2.75932e+07	1.38418e+07	2.12056e+07	1.47819e+07	4.81567e+07	4.39432e+07	3.7741e+07	7.15768e+07	3.59725e+07	1.13234e+08	6.3689e+07	2.04327e+08	5.7595e+07	5.32657e+07	258532561	1.41641e+08	5.60243e+07	2.51222e+07	4.15086e+07	4.04256e+08	2.76704e+07	1.76969e+07	2.01782e+07	3.41322e+07	4.14666e+07	9.40516e+07	3.75235e+07	3.63219e+07	6.57822e+07	9.86086e+06	4.9193e+07	1.30307e+07	3.66391e+07	7.76827e+07	4.88182e+07	4.33042e+07	3.14397e+07	6.75725e+07	9.92638e+07	1.14459e+08	1.56589e+07	5.83536e+07	2.16677e+07	8.19212e+07	8.01307e+07	2.54183e+07	1.28009e+08	9.33755e+07	6.08689e+07	3.06428e+07	9.96077e+07	2.0337e+08	6.95635e+07	1.37702e+07	2.74113e+07	4.97506e+07	7.15189e+07	4.25046e+07	4.53845e+07	5.9986e+07	6.91377e+07	6.14928e+07	3.13995e+08	1.12725e+08	1.86413e+08	1.78809e+08	3.36124e+07	7.64348e+07	106.95	1	0	0	3
O75264	C19orf77; SMIM24	Small integral membrane protein 24 [OS=Homo sapiens]	0	35	7	680	7	130	15	5.29	1106.67	7	7		membrane		Pf10034	284422	ENSG00000095932.6	19				0	0	2.84597e+07	1.5887e+07	1.45454e+07	4.48067e+07	8.69252e+06	2.0451e+07	7.07578e+07	9.27408e+06	1.85828e+07	2.12846e+07	4.61634e+07	5.71443e+07	3.78877e+07	3.16619e+07	1.46507e+07	1.24159e+07	1.88345e+07	1.555e+07	6.04912e+07	2.03448e+07	1.74064e+07	4.74006e+07	2.63023e+07	1.03725e+07	1.01516e+07	2.81165e+07	3.64377e+07	1.28144e+07	5.91596e+07	1.21768e+08	6.86715e+07	3.40153e+07	6.51184e+07	1.00516e+08	3.25746e+07	3.69508e+07	3.99135e+07	3.40658e+07	8.64615e+07	8.14985e+07	3.11544e+07	1.63616e+07	6.68479e+07	7.8151e+06	6.81725e+07	2.40913e+07	3.40196e+07	4.02545e+07	2.83385e+07	6.74039e+07	2.72832e+07	2.45088e+07	6.51441e+07	4.83153e+07	2.31966e+07	3.60885e+07	2.59265e+07	5.44956e+07	2.22907e+07	2.65306e+07	6.72595e+07	4.37534e+07	5.43124e+07	3.96581e+07	6.91586e+07	6.86568e+06	2.88786e+07	2.75776e+07	1.63814e+07	2.91282e+07	9.71956e+07	2.35408e+07	3.37527e+07	7.40359e+07	3.03982e+07	5.24725e+07	5.78708e+07	1.14006e+08	1.0516e+08	4.63291e+07	3.82762e+07	6.30281e+07	106.88	1	0	0	3
P54753	EPHB3	ephrin type-B receptor 3 [OS=Homo sapiens]	0	28	28	426	28	998	110.3	6.32	419.38	28	14	cell organization and biogenesis;cellular component movement;development;metabolic process;regulation of biological process;response to stimulus	cytosol;extracellular;membrane	catalytic activity;nucleotide binding;protein binding;receptor activity;signal transducer activity	Pf00041, Pf00069, Pf00536, Pf01404, Pf03302, Pf07647, Pf07699, Pf07714, Pf14575	2049	ENSG00000182580.2	3	EPH-ephrin mediated repulsion of cells; Ephrin signaling; EPHB-mediated forward signaling	Axon guidance		7	0	1.31538e+07	1.25514e+07	2.23873e+07	1.14544e+07	4.51156e+08	8.70415e+06	3.56849e+07	1.58438e+07	5.16019e+08	1.62988e+07	5.27874e+07	6.13865e+06	6.81875e+06	1.7211e+07	4.12839e+06	8.36045e+06	1.52151e+07	1.4269e+07	6.32501e+07	1.10929e+07	1.05164e+07	1.81388e+07	6.31728e+06	6.78432e+08	1.65288e+07	2.10737e+07	1.46745e+07	5.0559e+06	1.67038e+07	2.85626e+07	3.68405e+07	1.5701e+07	8.20181e+06	5.41331e+07	3.93982e+07	8.93779e+06	3.00206e+06	1.52808e+07	9.12008e+07	2.85324e+07	1.68893e+08	3.59728e+08	1.50395e+07	2.11111e+07	3.71763e+07	6.38129e+07	3.3735e+07	4.39955e+07	4.22091e+07	2.98526e+08	6.96061e+07	2.41279e+08	1.96414e+07	2.47679e+07	7.97003e+06	1.53741e+07	9.56623e+06	1.31337e+07	1.36013e+07	4.69207e+06	5.73323e+07	4.35683e+07	2.12576e+07	5.9528e+07	5.51012e+07	9.67106e+08	1.4596e+07	8.90283e+06	1.06584e+07	2.87051e+07	1.66723e+07	1.51856e+07	1.19695e+07	5.8368e+07	3.91209e+07	3.86085e+07	1.18324e+08	5.63217e+07	1.21088e+08	6.15637e+07	3.47251e+07	4.67173e+07	106.28	1	0	0	3
Q06481-3	APLP2	Isoform 3 of Amyloid-like protein 2 [OS=Homo sapiens]	0	44	31	907	30	751	85.4	4.77	548.35	29	21	metabolic process;regulation of biological process;response to stimulus;transport	membrane;nucleus;organelle lumen	DNA binding;enzyme regulator activity;metal ion binding;protein binding	Pf00014, Pf02177, Pf03938, Pf10515, Pf12924, Pf12925	334	ENSG00000084234.16	11				0	0	1.23914e+07	1.27134e+07	1.29401e+07	4.01795e+07	4.8243e+06	1.72512e+07	1.83158e+07	1.87449e+07	2.57671e+07	5.29043e+07	7.62043e+07	4.28496e+07	8.59462e+06	1.58247e+07	5.32113e+06	9.76004e+06	3.16885e+06	7.99156e+06	3.72153e+07	9.92354e+06	1.25483e+07	3.53643e+07	2.60028e+07	1.69964e+07	1.42534e+07	4.4812e+07	3.18221e+07	4.90185e+06	9.26879e+06	6.31239e+07	2.7302e+07	2.16919e+07	2.66185e+07	7.5453e+07	1.90172e+07	2.39148e+07	2.3669e+07	6.59806e+07	7.7915e+07	1.27261e+08	4.33545e+07	2.54219e+07	1.04921e+08	9.25407e+06	2.82838e+07	1.75122e+07	2.68108e+07	1.33561e+07	5.1595e+07	6.12959e+07	1.34805e+07	4.24222e+07	1.38106e+08	4.96775e+07	2.83956e+07	3.93427e+07	5.11507e+06	1.08161e+08	3.24741e+07	2.73535e+07	2.98816e+08	5.58334e+07	1.37578e+07	3.75376e+07	4.64941e+07	2.43856e+07	3.46682e+07	3.74715e+06	3.44379e+06	2.09015e+07	1.40043e+07	4.02526e+07	7.02791e+06	6.43084e+07	5.35721e+07	3.27786e+07	115662663	5.14848e+07	5.40244e+07	28796466	3.3569e+07	2.16306e+07	106.22	1	0	0	3
Q8WZA1	POMGNT1	Protein O-linked-mannose beta-1,2-N-acetylglucosaminyltransferase 1 [OS=Homo sapiens]	0	38	21	669	21	660	75.2	6.83	588.57	21	21	metabolic process	Golgi;membrane	catalytic activity;protein binding	Pf03071	55624	ENSG00000085998.13	1	Defective POMGNT1 causes MDDGA3, MDDGB3 and MDDGC3; O-linked glycosylation	Other types of O-glycan biosynthesis		8	0	2.29263e+07	7.59685e+06	5.86545e+06	1.89864e+07	7.74074e+06	6.54064e+06	1.60889e+07	1.09953e+07	1.5137e+07	1.03926e+07	1.02764e+07	4.64645e+07	6.72717e+06	5.1606e+06	2.20001e+07	5.22228e+06	5.55789e+06	6.05232e+06	2.89225e+07	1.54745e+07	1.6492e+07	2.15445e+07	1.54652e+07	2.26762e+07	2.1857e+07	1.03725e+07	1.37409e+07	1.08387e+07	4.10952e+07	3.77681e+07	3.75429e+06	7.83887e+06	1.3551e+07	4.7319e+07	5.2567e+06	1.07742e+07	1.58954e+07	2.36045e+07	2.88289e+07	4.29075e+07	2.54325e+07	2.29185e+07	2.39349e+07	6.25543e+06	1.49998e+07	1.07088e+07	2.00061e+07	2.604e+07	2.71618e+07	3.05826e+07	2.17318e+07	3.17502e+07	4.75588e+07	3.37322e+07	1.0155e+07	3.08412e+07	1.00111e+07	3.95918e+07	2.87114e+07	1.14045e+07	4.53776e+07	5.94486e+07	3.5068e+07	2.7575e+07	5.11879e+07	9.90411e+06	2.06739e+07	7.50657e+06	1.15967e+07	2.39391e+07	4.43396e+07	3.15103e+07	1.74351e+07	3.56951e+07	3.10051e+07	2.84186e+07	148772108	4.96335e+07	8.21536e+07	1.98817e+07	1.28564e+07	1.76787e+07	106.05	1	0	0	3
Q9NZZ3	CHMP5	Charged multivesicular body protein 5 [OS=Homo sapiens]	0	61	15	2135	15	219	24.6	4.83	2407.47	15	12	cell organization and biogenesis;regulation of biological process;transport	cytoplasm;cytosol;endosome;membrane;nucleus	protein binding	Pf03357	51510	ENSG00000086065.13	9	Budding and maturation of HIV virion; Endosomal Sorting Complex Required For Transport (ESCRT)	Endocytosis		10	0	1.18224e+08	7.53044e+07	7.24397e+07	1.07131e+08	5.38492e+07	1.03086e+08	2.30036e+08	1.08508e+08	192216956	1.45608e+08	274890643	4.04757e+08	7.65441e+07	1.22377e+08	1.31976e+08	7.42726e+07	4.64768e+07	5.53833e+07	4.25759e+08	8.65176e+07	9.80607e+07	1.88333e+08	1.0823e+08	2.9885e+08	1.12005e+08	1.77628e+08	1.25858e+08	5.7969e+07	2.10727e+08	4.79738e+08	230460752	9.35516e+07	122309651	3.44035e+08	1.35896e+08	1.78036e+08	2.24351e+08	1.40488e+08	4.10358e+08	2.91524e+08	1.93491e+08	1.62153e+08	3.51918e+08	5.80272e+07	2.04666e+08	132807808	85633833	1.31085e+08	1.35063e+08	3.05109e+08	1.60015e+08	1.70264e+08	3.58762e+08	4.21464e+08	1.05192e+08	4.59868e+08	8.25312e+07	2.86706e+08	1.53968e+08	1.12792e+08	3.0043e+08	2.36112e+08	1.51863e+08	3.06814e+08	3.53757e+08	9.80664e+07	2.57522e+08	7.3184e+07	1.02136e+08	2.61277e+08	2.70555e+08	1.6583e+08	2.31052e+08	3.27721e+08	1.7565e+08	1.80012e+08	3.49081e+08	4.58269e+08	3.20021e+08	5.80192e+08	1.73222e+08	2.01478e+08	106.03	1	0	0	3	Acetyl [N-Term]
O43866	CD5L	CD5 antigen-like [OS=Homo sapiens]	0	80	21	257	21	347	38.1	5.47	222.57	21	19	cell death;defense response;response to stimulus;transport	cytoplasm;extracellular;membrane	receptor activity	Pf00530, Pf15494	922	ENSG00000073754.5	1				0	0	9.8496e+06	6.10187e+06	1.82927e+07	1.53917e+07	3.26923e+07	7.58376e+06	2.15026e+07	1.3609e+07	2.78801e+07	1.30859e+07	3.19153e+07	1.31399e+07	2.37814e+07	1.43857e+07	1.89231e+06	4.47958e+06	7.07291e+06	5.98708e+06	2.67328e+07	6.41965e+06	7.05338e+06	2.50155e+07	1.09659e+07	5.08365e+07	9.77967e+06	4.25642e+07	2.10474e+07	9.44263e+06	2.54313e+07	5.06611e+07	3.54779e+07	1.65013e+07	2.63526e+07	8.12947e+07	1.52384e+07	1.3441e+07	1.56341e+07	9.44088e+07	7.1492e+07	2.77134e+08	3.28621e+07	2.67544e+07	7.54221e+07	3.51618e+06	2.55387e+07	3.55118e+07	3.43726e+06	2.26286e+07	7.36e+06	2.09262e+07	5.26309e+06	11070045	2.56064e+07	2.51333e+07	5.4528e+06	6.46934e+07	6.31937e+06	1.45303e+07	3.24046e+07	4.19801e+07	6.27802e+07	3.43899e+07	1.86536e+07	4.15187e+07	5.14632e+07	7.14499e+07	2.47541e+07	2.72258e+07	6.29934e+06	3.12584e+07	3.04211e+07	1.5636e+07	1.9564e+07	2.21555e+07	2.92131e+07	9.05965e+07	9.40799e+07	5.88344e+07	5.39707e+07	5.70981e+07	4.35763e+07	2.64969e+07	105.45	1	0	0	3
P00390	GSR	Glutathione reductase, mitochondrial [OS=Homo sapiens]	0	48	22	660	22	522	56.2	8.5	788.25	22	15	cellular homeostasis;metabolic process;regulation of biological process;response to stimulus	cytoplasm;cytosol;mitochondrion;organelle lumen	antioxidant activity;catalytic activity;nucleotide binding	Pf00070, Pf02852, Pf07992, Pf13738	2936	ENSG00000104687.12	8	Detoxification of Reactive Oxygen Species	Thyroid hormone synthesis; Glutathione metabolism	Glutathione metabolism; Selenium Micronutrient Network; NRF2 pathway; Amino Acid metabolism; One carbon metabolism and related pathways; Oxidative Stress; Sulfation Biotransformation Reaction; Metapathway biotransformation	13	0	6.83353e+06	6.94146e+06	4.97666e+06	3.93127e+07	1.31457e+07	1.14415e+07	2.68048e+07	1.05838e+07	3.52864e+07	3.249e+07	4.71626e+07	3.30874e+07	1.06704e+07	1.36009e+07	6.23695e+06	4.4654e+06	6.71053e+06	3.83679e+06	8.85055e+07	7.63441e+06	6.1492e+06	6.26818e+06	5.75701e+06	2.54168e+07	1.01103e+07	3.29524e+07	1.09471e+07	5.45025e+06	1.99556e+07	7.76149e+07	9.5741e+06	9.38311e+06	9.24791e+06	4.20522e+07	1.55401e+07	8.19907e+06	9.3827e+06	1.90209e+07	3.10225e+07	4.71392e+07	4.40058e+07	1.73743e+07	3.35068e+07	5.56166e+06	2.29319e+07	7.76955e+06	9.45623e+06	3.48973e+07	1.90917e+07	5.40515e+07	1.78143e+07	3.77516e+07	2.57585e+07	1.91193e+07	5.03985e+06	4.28383e+07	7.46066e+06	3.41084e+07	1.5721e+07	2.01279e+07	5.23129e+07	4.80125e+07	1.23297e+07	2.34638e+07	2.13719e+07	2.90304e+07	2.93167e+07	1.35987e+07	1.3539e+07	6.74358e+07	3.14984e+07	2.60864e+07	3.51225e+07	3.50057e+07	2.49355e+07	6.07217e+07	4.86604e+07	1.28575e+07	3.56984e+07	4.97852e+07	5.89851e+06	1.43098e+07	105.45	1	0	0	3
Q9H8L6	MMRN2	Multimerin-2 [OS=Homo sapiens]	0	28	23	2246	23	949	104.3	5.86	2533.63	23	10	regulation of biological process;transport	extracellular;membrane	protein binding	Pf00386, Pf04632, Pf07546, Pf13514	79812	ENSG00000173269.13	10			VEGFA-VEGFR2 Signaling Pathway	1	0	8.61507e+07	5.15154e+07	6.77029e+07	2.94305e+08	1.09383e+08	1.04202e+08	7.42731e+07	1.115e+08	1.85738e+08	2.05396e+08	1.45027e+08	2.39803e+08	1.08616e+08	1.79323e+08	4.54609e+07	8.93833e+07	7.93744e+07	6.53421e+07	2.96023e+08	7.9306e+07	128717686	2.25972e+08	1.23875e+08	2.62919e+08	7.44184e+07	1.3129e+08	1.03526e+08	6.53906e+07	1.79518e+08	2.91005e+08	1.46176e+08	144484414	1.51883e+08	1.56516e+08	1.33999e+08	8.07535e+07	8.61987e+07	1.79959e+08	543605301	2.28168e+08	2.67911e+08	2.03992e+08	2.48211e+08	3.85564e+07	1.2945e+08	1.13979e+08	129530118	144794132	2.00336e+08	3.11535e+08	1.59317e+08	2.39524e+08	2.25491e+08	2.65574e+08	5.76032e+07	2.42717e+08	65141722	1.97511e+08	1.76046e+08	8.92869e+07	3.66505e+08	2.80882e+08	374222836	1.90304e+08	1.08585e+08	2.17743e+08	1.75407e+08	3.47162e+07	5.24414e+07	9.40748e+07	1.18784e+08	7.17803e+07	3.97501e+07	259043479	1.94193e+08	2.45524e+08	4.23351e+08	229385237	2.78776e+08	1.51641e+08	1.95198e+08	2.49615e+08	105.17	1	0	0	3
P49368-1	CCT3	T-complex protein 1 subunit gamma [OS=Homo sapiens]	0	56	27	729	27	545	60.5	6.49	591.34	27	20	cell organization and biogenesis;metabolic process;regulation of biological process;transport	cytoplasm;cytoskeleton;cytosol;membrane	nucleotide binding;protein binding;RNA binding	Pf00118	7203	ENSG00000163468.14	1	BBSome-mediated cargo-targeting to cilium; Prefoldin mediated transfer of substrate to CCT/TriC; Cooperation of PDCL (PhLP1) and TRiC/CCT in G-protein beta folding; Association of TriC/CCT with target proteins during biosynthesis; Formation of tubulin folding intermediates by CCT/TriC; Folding of actin by CCT/TriC			13	0	2.7329e+07	1.53601e+07	1.80846e+07	2.81006e+07	5.9422e+06	5.56234e+06	1.02041e+07	9.15837e+06	2.0663e+07	6.05875e+06	1.37186e+07	4.83517e+07	2.33054e+07	1.53742e+07	2.38684e+07	2.59738e+07	1.09459e+07	1.73635e+07	4.79717e+07	1.9519e+07	1.2475e+07	4.40425e+07	2.00305e+07	1.46314e+08	1.75587e+07	1.87574e+07	1.87122e+07	1.03554e+07	5.88125e+07	2.90662e+07	8.42907e+06	1.10982e+07	1.66019e+07	6.0718e+07	1.24771e+07	7.76782e+06	1.65924e+07	3.27837e+07	3.0221e+07	6.71323e+07	2.53047e+07	1.30109e+07	5.0831e+07	9.56559e+06	2.93614e+07	8.26755e+06	4.06094e+07	6.31191e+07	2.10468e+07	2.46598e+07	1.89522e+07	2.54514e+07	4.54187e+07	4.58513e+07	2.30306e+07	6.14381e+07	1.94017e+07	5.90092e+07	3.4243e+07	1.73495e+07	7.44833e+07	4.27359e+07	6.06352e+07	2.02416e+07	41010724	1.70912e+07	2.72746e+07	9.87539e+06	2.34123e+07	6.11529e+07	4.15733e+07	3.61823e+07	4.11019e+07	5.22684e+07	3.05853e+07	7.69317e+07	8.54028e+07	3.59656e+07	5.22249e+07	2.37838e+07	1.91699e+07	3.46855e+07	104.61	1	0	0	3	Acetyl [N-Term]
Q03591	CFHR1	Complement factor H-related protein 1 [OS=Homo sapiens]	0	58	17	1456	7	330	37.6	7.39	1476.34	12	12	metabolic process;regulation of biological process;response to stimulus	extracellular	protein binding	Pf00084	3078	ENSG00000244414.6	1	Regulation of Complement cascade			4	5	130895202	8.15401e+07	5.10193e+07	2.23166e+08	2.61672e+07	7.75198e+07	7.37587e+07	6.37772e+07	6.32605e+07	1.65384e+08	311938908	2.3179e+08	6.5628e+07	6.15288e+07	3.2511e+07	4.12449e+07	8.21182e+07	1.80828e+07	264657952	1.35938e+08	5.87493e+07	1.84203e+08	9.06534e+07	6.98389e+07	4.50162e+07	2.11099e+08	8.96353e+07	5.47357e+07	2.11355e+08	5.58253e+08	1.83085e+08	9.4032e+07	9.90584e+07	2.94802e+08	1.16894e+08	1.51988e+08	2.16572e+08	2.54263e+08	2.71179e+08	3.25088e+08	1.7888e+08	8.60322e+07	2.77927e+08	2.79094e+07	2.91892e+08	8.07234e+07	7.03133e+07	9.64603e+07	2.04255e+08	4.0145e+08	8.95632e+07	1.64962e+08	4.93095e+08	4.71258e+08	3.5884e+07	3.35056e+08	4.41035e+07	4.52818e+08	2.56284e+08	2.07812e+08	4.13276e+08	222023491	358328411	4.38278e+08	4.24571e+08	1.60056e+07	7.22485e+07	8.14454e+07	7.35347e+07	1.87971e+08	2.19504e+08	6.69194e+07	1.30786e+08	5.99233e+07	7.50133e+07	3.26605e+08	3.54462e+08	3.51947e+08	3.5211e+08	2.53337e+08	1.94594e+08	1.87994e+08	103.53	1	0	0	3
Q14108-1	SCARB2	Lysosome membrane protein 2 [OS=Homo sapiens]	0	36	18	1169	18	478	54.3	5.14	1025.95	18	14	cell organization and biogenesis;regulation of biological process;transport	membrane;organelle lumen;vacuole	protein binding;receptor activity	Pf01130	950	ENSG00000138760.9	4	Cargo recognition for clathrin-mediated endocytosis	Lysosome	Primary Focal Segmental Glomerulosclerosis FSGS	6	0	3.34943e+07	1.55335e+07	2.38669e+07	5.18908e+07	3.95157e+07	2.96901e+07	3.51686e+07	2.50404e+07	8.45157e+07	3.52378e+07	7.77558e+07	1.02142e+08	2.36291e+07	2.13141e+07	3.01039e+07	8.71366e+06	1.97912e+07	8.9786e+06	8.5988e+07	2.80348e+07	2.86672e+07	7.34293e+07	1.9786e+07	1.33726e+08	5.64445e+07	1.35515e+08	28567224	1.7222e+07	5.30183e+07	1.0447e+08	6.07228e+07	3.95374e+07	3.41665e+07	9.0451e+07	2.84729e+07	2.16067e+07	3.03964e+07	4.56957e+07	6.3304e+07	9.68766e+07	1.76279e+08	7.79581e+07	9.27906e+07	1.07093e+07	4.8951e+07	2.62806e+07	7.0411e+07	4.79528e+07	6.40695e+07	1.10451e+08	3.45218e+07	5.25588e+07	7.33844e+07	8.56826e+07	1.97638e+07	4.82219e+07	2.76159e+07	8.24079e+07	3.68101e+07	2.85624e+07	1.15632e+08	5.76123e+07	6.77447e+07	6.99188e+07	2.22141e+08	9.15519e+07	3.95016e+07	3.6276e+07	7.42072e+07	6.05493e+07	8.48861e+07	7.08099e+07	4.25897e+07	7.09225e+07	6.6179e+07	6.62642e+07	1.41235e+08	9.85185e+07	9.60041e+07	4.63577e+07	3.7334e+07	1.59435e+08	103.27	1	0	0	3
Q92692-1	PVRL2; NECTIN2	Nectin-2 [OS=Homo sapiens]	0	36	16	1169	16	538	57.7	4.82	1150.36	16	12	cell organization and biogenesis;regulation of biological process;response to stimulus	cell surface;membrane	protein binding;receptor activity;signal transducer activity	Pf08205, Pf13927	5819	ENSG00000130202.9	19	Immunoregulatory interactions between a Lymphoid and a non-Lymphoid cell; Nectin/Necl trans heterodimerization	Cell adhesion molecules (CAMs); Adherens junction; Herpes simplex infection	Monoamine Transport	12	0	3.48832e+07	2.77284e+07	3.87818e+07	3.25559e+07	3.76684e+08	2.02314e+07	3.00767e+08	8.17419e+07	1359484203	1.61811e+08	4.60209e+07	3.23927e+07	9.43442e+07	6.75636e+07	2.17401e+07	3.65498e+07	5.55159e+07	5.13306e+07	1.31665e+08	6.00854e+07	2.94932e+07	2.54586e+07	1.18468e+07	3.0715e+07	6.07252e+07	7.14157e+07	5.07887e+07	2.58724e+07	2.99386e+07	7.04037e+07	84980661	4.56888e+07	2.76087e+07	1.76203e+08	5.17371e+07	1.79169e+07	1.32167e+07	6.04383e+07	1.59819e+08	140309121	1.37887e+08	1.49657e+08	6.12885e+07	18537808	3.8131e+07	6.92546e+07	2.73176e+07	4.19931e+07	4.57461e+07	208325360	60006398	2.05658e+08	2.57787e+07	3.20412e+07	1.76217e+07	6.42431e+07	3.47512e+07	2.75251e+07	3.80841e+07	3.84717e+07	6.42453e+08	1.77927e+08	2.5906e+07	4.36446e+07	1.61275e+08	4.45507e+08	8.94628e+07	4.14811e+07	3.71778e+07	7.21927e+07	3.06463e+07	6.72473e+07	2.60004e+07	7.25086e+07	1.11533e+08	1.25468e+08	5.25975e+08	1.49245e+08	9.32958e+07	1.26149e+08	1.13528e+08	254227786	103.14	1	0	0	3
P29972-1	AQP1	aquaporin-1 [OS=Homo sapiens]	0	22	9	1138	9	269	28.5	7.42	1428.7	9	5	cell organization and biogenesis;cellular homeostasis;metabolic process;regulation of biological process;response to stimulus;transport	cytoplasm;membrane;nucleus	protein binding;transporter activity	Pf00230	358	ENSG00000240583.11	7	Passive transport by Aquaporins; Erythrocytes take up carbon dioxide and release oxygen; Erythrocytes take up oxygen and release carbon dioxide; Vasopressin regulates renal water homeostasis via Aquaporins	Renin secretion; Bile secretion; Proximal tubule bicarbonate reclamation	Spinal Cord Injury	11	0	9.1557e+07	5.00936e+07	3.45412e+07	5.441e+07	2.51172e+07	4.80187e+07	7.71786e+07	2.4328e+07	6.7444e+07	5.70804e+07	155506185	1.76434e+08	5.70087e+07	7.04269e+07	1.64835e+08	3.02053e+07	3.5621e+07	2.81894e+07	1.93667e+08	2.75072e+07	4.61115e+07	1.28324e+08	7.59391e+07	1.60749e+08	9.46307e+07	1.17319e+08	9.8352e+07	4.6309e+07	1.85258e+08	2.37945e+08	6.17546e+07	3.72145e+07	5.67892e+07	9.19685e+07	4.68817e+07	7.31961e+07	1.02021e+08	1.11679e+08	2.07613e+08	1.84539e+08	9.17769e+07	8.90068e+07	1.80232e+08	2.50999e+07	141152180	3.95513e+07	7.30556e+07	6.61668e+07	7.95919e+07	2.44154e+08	1.56349e+08	6.82035e+07	2.34126e+08	2.30436e+08	7.38689e+07	1.80253e+08	6.72558e+07	1.30989e+08	5.76682e+07	3.8933e+07	6.25002e+07	172128309	9.20967e+07	1.31764e+08	128624950	4.70909e+07	8.89416e+07	5.06633e+07	8.68279e+07	8.25856e+07	1.77487e+08	55847907	1.92071e+08	7.85685e+07	4.60843e+07	8.3024e+07	8.24029e+07	1.00423e+08	1.55129e+08	4.40552e+07	3.80538e+07	4.62652e+07	102.85	1	0	0	3	Acetyl [N-Term]
P21709	EPHA1	Ephrin type-A receptor 1 [OS=Homo sapiens]	0	38	28	593	28	976	108.1	6.64	587.68	27	14	cell organization and biogenesis;metabolic process;regulation of biological process;response to stimulus	membrane	catalytic activity;nucleotide binding;protein binding;receptor activity;signal transducer activity	Pf00041, Pf00069, Pf00536, Pf01108, Pf01404, Pf07647, Pf07714, Pf09294, Pf14575	2041	ENSG00000146904.8	7	EPH-ephrin mediated repulsion of cells; POU5F1 (OCT4), SOX2, NANOG activate genes related to proliferation; EPHA-mediated growth cone collapse	Axon guidance		8	0	3.17929e+06	1.04142e+07	8.62675e+06	5.6584e+06	9.28852e+06	9.49018e+06	5.87136e+07	1.47298e+07	2.45547e+07	6.5401e+06	6.56813e+07	8.21759e+06	1.62181e+07	1.61122e+07	1.05177e+07	7.86188e+06	1.26185e+07	1.0979e+07	7.65529e+07	7.70479e+06	6.42159e+06	6.07143e+06	3.93144e+06	1.17217e+08	7.45218e+06	2.12494e+07	2.50465e+07	8.12352e+06	2.30715e+07	2.57757e+07	2.46682e+07	2.60968e+07	1.2033e+07	5.453e+07	3.56485e+07	9.3122e+06	7.11124e+06	2.99696e+07	6.67348e+07	7.15675e+07	3.98461e+07	1.50526e+07	4.48255e+07	5.04148e+06	1.07983e+07	2.57338e+07	1.17207e+07	1.36506e+07	1.63575e+07	4.70217e+07	8.36781e+06	2.10438e+07	2.67778e+06	2.83754e+07	1.60319e+07	2.12891e+07	8.91532e+06	1.81783e+07	2.48192e+07	1.03534e+07	1.34479e+08	6.7743e+07	6.54853e+06	4.66742e+07	7.79904e+07	1.03744e+08	2.40284e+07	7.18486e+06	6.42239e+06	4.15266e+07	2.58063e+07	2.31587e+07	2.31846e+07	3.62229e+07	8.67052e+07	5.97366e+07	1.1215e+08	1.38022e+08	1.76098e+08	4.58328e+07	7.75968e+07	5.22024e+07	102.59	1	0	0	3
P24593	IGFBP5	Insulin-like growth factor-binding protein 5 [OS=Homo sapiens]	0	58	18	720	18	272	30.6	8.21	596.91	18	13	cell differentiation;cell proliferation;metabolic process;regulation of biological process;response to stimulus	extracellular;organelle lumen	protein binding	Pf00086, Pf00219	3488	ENSG00000115461.4	2	Post-translational protein phosphorylation; Regulation of Insulin-like Growth Factor (IGF) transport and uptake by Insulin-like Growth Factor Binding Proteins (IGFBPs)		Myometrial Relaxation and Contraction Pathways; Factors and pathways affecting insulin-like growth factor (IGF1)-Akt signaling; Senescence and Autophagy in Cancer	7	0	2.75898e+07	1.32799e+07	2.15781e+07	2.26421e+07	9.88837e+06	8.50203e+06	1.75412e+07	1.22582e+07	1.53845e+07	1.8089e+07	6.46927e+07	6.08606e+07	9.69671e+06	2.57185e+07	8.18467e+06	7.00555e+06	7.21325e+06	6.23e+06	2.27726e+07	1.25369e+07	1.85837e+07	3.38314e+07	1.65196e+07	2.6704e+07	1.66472e+07	3.14685e+07	1.15326e+07	8.78256e+06	1.48059e+07	4.169e+07	2.62775e+07	1.13541e+07	2.38414e+07	9.75446e+07	1.61281e+07	3.06996e+07	2.77401e+07	3.21369e+07	5.21199e+07	5.07326e+07	1.86825e+07	1.5227e+07	2.38342e+07	5.35259e+06	1.46599e+07	1.10957e+07	3.10972e+07	2.08522e+07	4.3122e+07	4.56366e+07	3.09447e+07	3.62622e+07	9.75066e+07	5.98749e+07	1.2794e+07	3.80919e+07	1.0821e+07	6.28576e+07	3.97524e+07	3.1417e+07	6.04524e+07	4.51262e+07	4.80227e+07	6.44073e+07	9.04479e+07	5.00364e+07	1.36464e+07	8.50024e+06	1.36088e+07	3.49844e+07	5.30264e+07	1.53222e+07	2.16416e+07	3.398e+07	3.33141e+07	3.04331e+07	7.83146e+07	7.36172e+07	2.33806e+08	8.35993e+07	4.06776e+07	2.14578e+07	102.36	1	0	0	3
P47755	CAPZA2	F-actin-capping protein subunit alpha-2 [OS=Homo sapiens]	0	80	17	886	13	286	32.9	5.85	1209.64	12	15	cell organization and biogenesis;cellular component movement;coagulation;defense response;regulation of biological process;response to stimulus;transport	cytoskeleton;cytosol;extracellular;membrane	protein binding	Pf01267	830	ENSG00000198898.13	7	COPI-independent Golgi-to-ER retrograde traffic; Advanced glycosylation endproduct receptor signaling; COPI-mediated anterograde transport; MHC class II antigen presentation; HSP90 chaperone cycle for steroid hormone receptors (SHR); Factors involved in megakaryocyte development and platelet production	Endocytosis		22	0	1.43712e+07	4.85825e+06	4.57365e+06	2.68411e+07	1.10562e+07	5.44053e+06	2.26289e+07	5.16751e+06	2.05011e+07	1.34175e+07	1.80927e+07	3.67066e+07	8.79881e+06	8.83798e+06	5.61e+06	4.94419e+06	1.86139e+07	9.57736e+06	4.0804e+07	7.56134e+06	9.99558e+06	1.47823e+07	1.03724e+07	3.22932e+07	1.88778e+07	1.77306e+07	2.0041e+07	1.20687e+07	4.52215e+07	7.12468e+07	2.90006e+06	4.86703e+06	8.88573e+06	2.17127e+07	2.49886e+07	9.3126e+06	1.39302e+07	1.49203e+07	2.06521e+07	3.7854e+07	2.11864e+07	1.75121e+07	2.82089e+07	3.92766e+06	1.88332e+07	8.17934e+06	9.52714e+06	6.95553e+06	1.09563e+07	5.0008e+07	1.9908e+07	2.81723e+07	1.97176e+07	9.60285e+06	6.60694e+06	2.62315e+07	9.26382e+06	2.16435e+07	1.54742e+07	1.43909e+07	3.94535e+07	3.7107e+07	2.54712e+07	2.17338e+07	2.42736e+07	19589976	1.35802e+07	1.62465e+07	1.35993e+07	3.52012e+07	3.02672e+07	2.21246e+07	3.0377e+07	1.90722e+07	2.01392e+07	4.59875e+07	3.87557e+07	1.3647e+07	2.29818e+07	3.05311e+07	1.18594e+07	1.92928e+07	102.28	1	0	0	3	Acetyl [N-Term]
Q99988	GDF15	Growth/differentiation factor 15 [OS=Homo sapiens]	0	36	11	667	11	308	34.1	9.66	877.33	10	7	cell communication;regulation of biological process;response to stimulus	cytoplasm;extracellular;nucleus	protein binding	Pf00019	9518	ENSG00000130513.6	19				0	0	2.55765e+07	4.92461e+07	6.65765e+07	7.93482e+07	2.98851e+07	2.96811e+07	1.04558e+08	8.04626e+07	4.09432e+07	1.15352e+08	1.80353e+08	2.25828e+07	7.5697e+07	5.04705e+07	5.18129e+07	1.90813e+07	5.91415e+07	9.08306e+07	2.90123e+07	4.54192e+07	2.69352e+07	9.02853e+07	5.45874e+07	3.10741e+07	1.44335e+07	6.92001e+07	5.17247e+07	1.55696e+07	3.65935e+07	7.24086e+07	5.28075e+07	4.62188e+07	5.4459e+07	1.58562e+08	7.91744e+07	3.66547e+07	8.28267e+07	163428938	9.9054e+07	2.38299e+08	1.05854e+08	1.91049e+07	6.80985e+07	1.88545e+07	3.09375e+07	3.23815e+07	1.21378e+07	8.04425e+07	7.24151e+07	1.40427e+08	2.98111e+07	1.39581e+08	8.58153e+07	7.29542e+07	2.13191e+07	2.54661e+07	1.80884e+07	6.08104e+07	6.54986e+07	7.03823e+07	3.71676e+08	2.41829e+08	1.909e+08	1.15803e+08	2.05875e+08	3.12785e+07	4.68761e+07	2.02779e+07	2.35731e+07	8.17919e+07	9.02616e+07	6.04065e+07	5.14871e+07	1.4677e+07	6.47333e+07	186229555	2.72852e+08	1.37496e+08	2.91715e+08	1.18148e+08	1.37489e+08	132433141	102.11	1	0	0	3	Acetyl [N-Term]
O60701	UGDH	UDP-glucose 6-dehydrogenase [OS=Homo sapiens]	0	65	31	643	31	494	55	7.12	596.02	31	20	metabolic process	cytosol;nucleus	catalytic activity;nucleotide binding	Pf00984, Pf03720, Pf03721	7358	ENSG00000109814.11	4	Formation of the active cofactor, UDP-glucuronate	Pentose and glucuronate interconversions; Ascorbate and aldarate metabolism; Metabolic pathways; Amino sugar and nucleotide sugar metabolism	Glucuronidation	10	0	1.99257e+07	1.28409e+07	6.9539e+06	1.88833e+07	2.52051e+07	1.80698e+07	2.49429e+07	1.41131e+07	1.8391e+08	1.59191e+07	1.69303e+07	2.65181e+07	7.29518e+06	4.63954e+06	2.74923e+07	5.95928e+06	1.50292e+07	5.00108e+06	7.77722e+07	2.11753e+07	2.05439e+07	2.74313e+07	8.78838e+06	4.96123e+07	2.15336e+07	1.8885e+07	1.1777e+07	1.48766e+07	4.08696e+07	7.94036e+07	5.38314e+07	1.29263e+07	1.2157e+07	3.84437e+07	2.52382e+07	7.94445e+06	9.22804e+06	1.79618e+07	2.69145e+07	34715257	8.67811e+06	2.50954e+07	5.79448e+07	4.90291e+06	2.41066e+07	1.09879e+07	2.58046e+07	4.52929e+07	1.61702e+07	3.37619e+07	1.17455e+07	1.79364e+07	3.65951e+07	3.64127e+07	9.81673e+06	2.85789e+07	9.82147e+06	4.30846e+07	1.19882e+07	1.36315e+07	2.06175e+07	2.49748e+07	4.0197e+07	1.75782e+07	2.51593e+07	2.58712e+07	4.44324e+07	1.07523e+07	2.9085e+07	1.0676e+08	2.68882e+07	2.86657e+07	3.72829e+07	4.09061e+07	2.08429e+07	3.43389e+07	4.07061e+07	2.99199e+07	5.45981e+07	3.3763e+07	1.54967e+07	15828397	102.01	1	0	0	3
Q86VP6-1	CAND1	cullin-associated nedd8-dissociated protein 1 [OS=Homo sapiens]	0	30	40	621	40	1230	136.3	5.78	409.8	38	20	cell differentiation;cell organization and biogenesis;cellular homeostasis;metabolic process;regulation of biological process;transport	cytoplasm;cytosol;extracellular;Golgi;membrane;nucleus;organelle lumen	protein binding	Pf08623, Pf12755, Pf13513	55832	ENSG00000111530.12	12	Neutrophil degranulation; Iron uptake and transport; Neddylation		Endoderm Differentiation	9	0	1.47918e+07	1.62769e+07	1.62285e+07	2.65557e+07	2.52875e+07	2.13873e+07	2.65759e+07	2.26903e+07	4.9052e+07	1.99253e+07	3.49322e+07	5.05443e+07	1.82356e+07	2.07259e+07	2.22213e+07	1.73882e+07	1.96301e+07	7.21706e+06	6.80642e+07	2.25792e+07	3.31335e+07	5.38998e+07	1.77959e+07	1.10837e+08	2.36513e+07	5.04783e+07	3.81238e+07	1.58692e+07	4.62511e+07	9.74214e+07	2.73162e+07	2.58252e+07	6.2661e+08	8.93111e+07	4.2502e+07	3.36113e+07	4.40054e+07	6.00507e+07	5.87475e+07	6.80204e+07	4.36676e+07	4.48686e+07	5.97903e+07	1.45101e+07	3.37514e+07	2.52208e+07	3.32524e+07	5.14449e+07	2.74672e+07	6.32014e+07	2.96781e+07	4.42158e+07	5.3023e+07	7.28981e+07	2.1288e+07	6.22597e+07	2.38885e+07	4.56048e+07	4.92394e+07	4.25708e+07	1.03279e+08	6.79418e+07	6.42767e+07	7.59575e+07	5.37179e+07	3.7961e+07	6.20188e+07	2.58511e+07	3.07962e+07	3.73944e+08	3.71751e+08	4.99979e+07	3.54172e+07	7.03108e+07	4.80809e+07	5.91235e+07	1.07905e+08	5.30035e+07	7.17569e+07	3.22347e+07	2.8845e+07	3.57167e+07	101.71	1	0	0	3	Acetyl [N-Term]
Q8IX04	UEVLD	Ubiquitin-conjugating enzyme E2 variant 3 [OS=Homo sapiens]	0	51	27	1253	27	471	52.2	7.09	1146.98	26	18	metabolic process;transport		catalytic activity	Pf00056, Pf00179, Pf02866, Pf05743	55293	ENSG00000151116.16	11				0	0	3.1237e+07	3.11512e+07	2.63951e+07	4.49385e+07	1.54292e+07	2.79414e+07	9.92891e+07	2.23352e+07	4.53732e+07	2.79522e+07	7.58703e+07	4.51052e+07	1.68052e+07	2.30407e+07	1.89496e+07	1.31448e+07	1.55129e+07	1.03192e+07	6.49574e+07	1.82484e+07	2.80606e+07	7.2547e+07	3.55124e+07	4.005e+07	6.41455e+07	4.09691e+07	2.26827e+07	1.54474e+07	3.03809e+07	1.97106e+08	2.59669e+07	2.2893e+07	2.20843e+07	260054472	4.82221e+07	4.02272e+07	7.77453e+07	1.22442e+08	9.25986e+07	2.33385e+08	6.75086e+07	4.22614e+07	1.13892e+08	1.0935e+07	4.33598e+07	3.68369e+07	2.88517e+07	5.53047e+07	3.55874e+07	9.78614e+07	3.59578e+07	3.25599e+07	7.94039e+07	5.63641e+07	1.65426e+07	60444203	1.46613e+07	5.32055e+07	4.37192e+07	4.11978e+07	1.60736e+08	8.14466e+07	9.93635e+07	1.31347e+08	1.34558e+08	3.32341e+07	5.41301e+07	1.38623e+07	2.01623e+07	9.2072e+07	5.54382e+07	5.39424e+07	5.36047e+07	8.03434e+07	6.92388e+07	9.20459e+07	1.16775e+08	1.35018e+08	3.68708e+08	8.86556e+07	3.8269e+07	4.68756e+07	101.6	1	0	0	3	Acetyl [N-Term]
Q8TDL5-1	BPIFB1	BPI fold-containing family B member 1 [OS=Homo sapiens]	0	54	24	505	23	484	52.4	7.23	376.65	23	14	defense response;regulation of biological process;response to stimulus	extracellular		Pf01273, Pf02886	92747	ENSG00000125999.10	20	Antimicrobial peptides			3	1	5.76286e+06	7.91418e+06	5.35853e+06	1.62576e+07	3.01628e+07	1.08314e+07	2.30058e+07	1.07807e+07	3.11683e+07	7.13718e+06	4.55302e+07	1.84185e+07	4.5092e+06	9.69852e+06	6.49748e+06	8.12279e+06	9.51695e+06	6.19425e+06	2.26329e+07	1.5406e+07	1.41804e+07	1.60595e+07	1.10466e+07	6.041e+07	7.19123e+06	2.03152e+07	5.02577e+07	2.17158e+07	1.32986e+07	8.05084e+06	5.74282e+06	1.43671e+07	1.53051e+07	1.47878e+07	6.91012e+06	6.35501e+06	1.15381e+07	1.98531e+07	8.1602e+07	2.97844e+07	2.00435e+07	2.14717e+07	9.90542e+07	9.25566e+06	3.27741e+07	1.68686e+07	2.11547e+07	4.36763e+07	1.60707e+07	1.06921e+08	9.12656e+07	3.26802e+07	1.20141e+08	2.64796e+07	1.18282e+07	1.83973e+07	1.26863e+07	2.15553e+07	3.51823e+07	2.38194e+07	362310038	2.56214e+07	2.9571e+07	5.27335e+07	3.70932e+07	6.47759e+07	1.67994e+07	9.50924e+06	7.85943e+06	1.4351e+08	3.77586e+07	6.51056e+07	2.65343e+07	2.12031e+07	1.83957e+07	4.25981e+07	1.47506e+07	1.57975e+07	1.52717e+08	1.5173e+07	6.92133e+06	1.57841e+07	101.57	1	0	0	3
Q04756	HGFAC	Hepatocyte growtH factor activator [OS=Homo sapiens]	0	35	22	260	22	655	70.6	7.24	253.24	22	17	metabolic process	cytosol;extracellular	catalytic activity	Pf00039, Pf00040, Pf00051, Pf00089, Pf09342	3083	ENSG00000109758.8	4	MET Receptor Activation			4	0	4.35648e+07	4.16238e+06	1.39096e+07	1.15817e+07	3.72119e+06	1.15828e+07	2.16125e+07	7.29936e+06	4.5599e+08	7.61932e+06	3.57535e+07	1.39868e+07	8.77741e+06	1.11142e+08	7.13915e+06	1.34455e+07	1.46852e+07	2.29696e+07	5.2438e+07	2.51052e+07	2.87457e+07	5.02612e+07	6.00022e+06	3.22005e+08	1.13274e+07	4.75423e+07	2.18356e+07	5.95064e+06	2.93773e+07	3.67225e+07	3.92329e+07	1.27275e+07	1.16167e+07	5.16303e+07	2.2609e+07	1.20332e+07	9.62644e+06	2.93284e+07	2.35114e+07	5.62709e+07	2.01244e+07	7.71452e+06	2.16482e+07	6.52466e+06	4.81107e+06	9.05004e+06	1.82332e+07	5.40072e+06	1.24721e+07	2.39578e+06	6.70483e+06	3.65259e+06	3.76222e+07	2.66927e+07	1.0411e+07	1.51466e+07	7.02429e+06	1.43279e+07	2.37676e+07	7.05764e+06	3.80224e+07	3.29156e+07	3.23113e+07	7.68576e+07	1.09026e+08	1.98504e+07	1.16494e+07	3.57026e+07	6.41696e+06	4.71747e+07	4.05145e+07	6.99912e+06	2.63433e+07	5.00683e+07	1.55032e+07	5.3758e+07	1.80253e+08	7.28473e+07	7.85979e+07	7.21447e+07	6.74648e+07	4.09576e+07	101.56	1	0	0	3
Q9Y646	CPQ	Carboxypeptidase Q [OS=Homo sapiens]	0	44	22	1067	22	472	51.9	6.18	1243.97	22	15	metabolic process	cytoplasm;endoplasmic reticulum;extracellular;Golgi;vacuole	catalytic activity;metal ion binding;protein binding	Pf04389	10404	ENSG00000104324.15	8				0	0	1.67964e+07	1.46732e+07	2.62493e+07	1.76906e+07	1.08859e+07	2.11332e+07	7.68369e+07	2.38813e+07	4.7706e+07	2.74966e+07	6.51399e+07	2.27136e+07	1.50658e+07	2.73909e+07	5.17481e+06	1.37102e+07	2.88489e+07	1.79739e+07	7.55668e+07	2.07867e+07	1.91134e+07	3.56316e+07	8.61301e+06	3.37866e+07	2.38779e+07	5.20788e+07	2.83824e+07	1.26537e+07	5.04352e+07	1.42648e+08	1.00027e+08	2.61631e+07	3.30781e+07	1.06934e+08	3.31149e+07	1.38298e+07	1.82944e+07	4.18808e+07	4.51666e+07	9.92248e+07	4.42789e+07	3.32535e+07	3.39035e+07	8.03865e+06	2.68773e+07	4.46192e+07	3.08851e+07	8.52724e+06	4.15959e+07	6.31182e+07	1.677e+07	4.78345e+07	3.481e+07	2.09898e+07	1.438e+07	3.96113e+07	1.28454e+07	3.94382e+07	3.41926e+07	5.22959e+07	1.34314e+08	6.32057e+07	4.58469e+07	3.88032e+07	6.78383e+07	4.0858e+07	3.48151e+07	1.58338e+07	8.92437e+06	4.7506e+07	5.76959e+07	3.76799e+07	2.73719e+07	9.15875e+07	1.35649e+08	7.92663e+07	1.59675e+08	1.83758e+08	1.24072e+08	1.36205e+08	1.57228e+08	1.17684e+08	101.54	1	0	0	3
P03973	SLPI	Antileukoproteinase [OS=Homo sapiens]	0	64	11	739	11	132	14.3	8.75	635.94	11	9	defense response;regulation of biological process;response to stimulus;transport	extracellular;Golgi;organelle lumen	DNA binding;enzyme regulator activity;protein binding;RNA binding	Pf00095	6590	ENSG00000124107.5	20	Neutrophil degranulation			3	0	2.78403e+07	1.60883e+07	3.43336e+07	2.78377e+07	1.30684e+07	1.53419e+06	1.61584e+07	1.92221e+06	4.78976e+06	9.02034e+06	4.33939e+07	8.53423e+07	7.34799e+06	4.21231e+06	4.05283e+06	5.64876e+06	9.65523e+06	7.6294e+06	7.85616e+06	2.68977e+07	1.84421e+07	1.72206e+07	1.55524e+07	1.24755e+08	1.75455e+07	2.23948e+07	684327	1.0803e+06	1.51423e+06	2.41983e+07	3.14949e+07	8.88761e+06	1.35719e+07	1.07484e+08	1.41419e+07	3.59697e+07	1.81666e+07	1.62427e+07	4.03867e+07	3.31402e+07	1.14499e+07	8.63114e+07	1.3805e+07	1.81807e+06	4.29969e+06	7.11201e+06	2.87908e+06	4.95115e+06	1.8971e+07	8.267e+07	4.01154e+07	2.10584e+07	3.97739e+07	7.60791e+07	1.92626e+07	7.03151e+06	1.1668e+07	4.18699e+07	3.44629e+07	4.10757e+07	4.55726e+07	8.65832e+07	2.01333e+07	2.74761e+07	3.01803e+07	1.18276e+07	2.11123e+07	1.90113e+07	2.35573e+07	5.30356e+07	36840337	1.29243e+07	6.0802e+06	1.08624e+08	3.93678e+06	6.79552e+07	8.1101e+07	6.52987e+07	2.04078e+08	1.03129e+08	2.36188e+07	1.8236e+07	101.37	1	0	0	3
P15428-1	HPGD	15-hydroxyprostaglandin dehydrogenase [NAD(+)] [OS=Homo sapiens]	0	57	13	461	13	266	29	5.86	339.19	13	12	metabolic process;regulation of biological process;response to stimulus	cytoplasm;cytosol;membrane	catalytic activity;nucleotide binding;protein binding;receptor activity;signal transducer activity	Pf00106, Pf13561	3248	ENSG00000164120.13	4	Synthesis of Prostaglandins (PG) and Thromboxanes (TX); Synthesis of Lipoxins (LX)	Transcriptional misregulation in cancer	Prostaglandin Synthesis and Regulation	8	0	1.83113e+07	3.24964e+07	3.08293e+07	1.13113e+07	8.62301e+06	1.65534e+07	8.74142e+06	6.84861e+06	4.81924e+06	1.09477e+07	2.6237e+07	4.53483e+07	7.23594e+06	1.08991e+07	4.72135e+06	1.2627e+07	9.58094e+06	6.7965e+06	2.29837e+07	2.05968e+07	1.33157e+07	5.52707e+07	8.16024e+06	5.9116e+06	8.08619e+06	9.42302e+07	1.02799e+07	6.60697e+06	9.34377e+06	1.97178e+07	4.15679e+06	8.91679e+06	1.51355e+07	1.39555e+07	4.46778e+06	1.47194e+07	3.42218e+07	2.05493e+07	2.73051e+07	2.35418e+07	2.46879e+07	1.93146e+07	3.81115e+07	3.6029e+06	2.08144e+07	8.29682e+06	1.93371e+07	3.19632e+07	7.72804e+07	3.67072e+07	1.97498e+07	1.88911e+07	7.57147e+07	8.12783e+07	1.70796e+07	1.35084e+07	11425620	2.82277e+07	1.9544e+07	2.28821e+07	5.67618e+06	2.80966e+07	3.33495e+07	2.74411e+07	2.29973e+07	6.15096e+06	2.89742e+07	1.59082e+07	2.75581e+07	4.02735e+07	3.90621e+07	1.34879e+08	8.28067e+07	3.27265e+07	4.04701e+07	69844311	5.08844e+07	1.42899e+07	1.13978e+07	1.46633e+07	2.0478e+07	2.10958e+07	101.16	1	0	0	3
P51148-2	RAB5C	Isoform 2 of Ras-related protein Rab-5C [OS=Homo sapiens]	0	54	11	1444	8	249	27	8.66	1853.3	11	10	regulation of biological process;response to stimulus;transport	endosome;membrane	catalytic activity;nucleotide binding;protein binding	Pf00009, Pf00025, Pf00071, Pf04670, Pf08477	5878	ENSG00000108774.14	17				0	4	3.02976e+07	1.99581e+07	1.16435e+07	3.09782e+07	1.37754e+07	2.97332e+07	3.65355e+07	1.67549e+07	3.22362e+07	3.11743e+07	3.06225e+07	4.53456e+07	1.72956e+07	1.55001e+07	2.43856e+07	1.3378e+07	1.5047e+07	9.71409e+06	7.99163e+07	2.11811e+07	2.0069e+07	3.92234e+07	2.54853e+07	8.87521e+08	3.04562e+07	4.62069e+07	3.11578e+07	1.71252e+07	4.67963e+07	1.11088e+08	2.3399e+07	3.28099e+07	3.8996e+07	6.76813e+07	1.8716e+07	2.8012e+07	3.28282e+07	4.12231e+07	3.96658e+07	6.40075e+07	4.52144e+07	1.26038e+08	8.31362e+07	1.29728e+07	45821437	2.36374e+07	3.82376e+07	4.04177e+07	4.82779e+07	1.3351e+08	3.55749e+07	3.49295e+07	6.16965e+07	4.50548e+07	2.6019e+07	6.30064e+07	2.74696e+07	4.83421e+07	4.19798e+07	3.19539e+07	5.44472e+07	6.63288e+07	4.84384e+07	4.4682e+07	4.3024e+07	4.33226e+08	8.67623e+07	2.22059e+07	3.00189e+07	6.62815e+07	4.51585e+07	3.13859e+07	4.62621e+07	7.16375e+07	4.93052e+07	8.21556e+07	5.38693e+07	4.65354e+07	3.50835e+07	4.63232e+07	1.92988e+07	2.62946e+07	100.38	1	0	0	3
P55268	LAMB2	laminin subunit beta-2 [OS=Homo sapiens]	0.001	30	42	177	42	1798	195.9	6.52	131.12	40	21	cell growth;cell organization and biogenesis;cellular component movement;metabolic process;regulation of biological process;transport	cytoplasm;extracellular;Golgi;organelle lumen	catalytic activity;motor activity;nucleotide binding;protein binding;structural molecule activity;transporter activity	Pf00053, Pf00055, Pf00430, Pf00769, Pf01576, Pf02050, Pf02841, Pf04111, Pf06008, Pf09831, Pf12128, Pf12795, Pf13514, Pf13851, Pf13868, Pf15070, Pf15558	3913	ENSG00000172037.13	3	ECM proteoglycans; Post-translational protein phosphorylation; Regulation of Insulin-like Growth Factor (IGF) transport and uptake by Insulin-like Growth Factor Binding Proteins (IGFBPs); Laminin interactions; MET activates PTK2 signaling; Non-integrin membrane-ECM interactions	Amoebiasis; ECM-receptor interaction; Toxoplasmosis; PI3K-Akt signaling pathway; Focal adhesion; Small cell lung cancer; Pathways in cancer	Alpha 6 Beta 4 signaling pathway; Primary Focal Segmental Glomerulosclerosis FSGS; miRNA targets in ECM and membrane receptors; Focal Adhesion; Focal Adhesion-PI3K-Akt-mTOR-signaling pathway; Inflammatory Response Pathway	26	0	787966	2.78756e+06	1.74617e+06	8.74419e+06	1.49939e+07	1.79938e+06	8.6161e+06	4.38008e+06	1.1662e+07	7.54371e+06	1.0601e+07	1.12028e+06	2.31102e+06	2.50799e+06	1.0857e+06	3.74063e+06	2.08168e+06	2.60804e+06	1.41717e+07	4.39488e+06	1.33271e+06	6.86238e+06	2.85857e+06	6.22541e+06	1.19046e+07	2.1312e+07	4.49578e+06	1.55382e+06	983484	1.22397e+07	1.35486e+07	1.70735e+06	1.06638e+07	1.71101e+07	6.72137e+06	5.76168e+06	1.88047e+06	1.70191e+07	1.53872e+07	4.60994e+07	9.62872e+06	1.83475e+07	5.15559e+06	3.16811e+06	2.14454e+06	5.93118e+06	5.43782e+06	7.49217e+06	6.46904e+06	2.21517e+07	4.85727e+06	1.07161e+07	5.79096e+07	1.36734e+07	4.17431e+06	1.15219e+07	1.81867e+06	7.972e+06	1.37227e+07	546212	4.10494e+07	2.84027e+07	1.04013e+07	1.53515e+07	2.30005e+07	1.2168e+07	3.63069e+06	3.17334e+06	2.22443e+06	1.22934e+07	1.21751e+07	1.93255e+07	4.45327e+06	5.42536e+06	8.64927e+06	4.65856e+07	2.41779e+07	2.01962e+07	2.97355e+07	1.70977e+07	9.93266e+06	1.65913e+07	100.2	1	0	0	3
Q9Y6E0-2	STK24	Isoform A of Serine/threonine-protein kinase 24 [OS=Homo sapiens]	0	53	22	820	15	431	47.9	5.43	549.42	21	17	cell communication;cell organization and biogenesis;metabolic process;regulation of biological process;response to stimulus	cytoplasm;cytosol;Golgi;membrane;nucleus	catalytic activity;metal ion binding;nucleotide binding;protein binding;signal transducer activity	Pf00069, Pf06840, Pf07714	8428	ENSG00000102572.14	13				0	7	2.75652e+07	2.91793e+07	2.86153e+07	2.54279e+07	2.30771e+07	8.34548e+06	3.37287e+07	9.29798e+06	3.59215e+07	8.62371e+07	1.59855e+08	97961793	1.65786e+07	8.60734e+07	3.21099e+07	1.32614e+07	9.218e+06	8.73492e+06	5.59759e+07	2.05292e+07	1.90838e+07	5.50351e+07	3.75348e+07	8.69999e+07	2.07703e+07	8.3383e+07	1.58353e+07	7.63306e+06	3.37527e+07	1.53702e+08	1.47294e+08	35260712	5.86063e+07	1.5664e+08	1.05429e+08	3.37269e+07	6.75183e+07	6.55185e+07	3.18991e+08	2.39546e+08	2.81931e+07	5.62028e+07	6.64994e+07	2.55713e+07	3.31275e+07	1.78767e+07	2.79495e+07	2.99037e+07	9.43409e+07	1.21328e+08	9.54307e+07	1.00678e+08	9.75148e+07	9.63113e+07	3.16879e+07	7.57232e+07	1.75297e+07	1.59341e+08	134619047	1.29523e+08	4.84418e+08	1.2685e+08	6.89426e+07	8.81213e+07	9.07377e+07	4.34028e+07	2.76292e+07	2.0285e+07	7.64297e+07	1.07226e+08	9.08624e+07	5.20298e+07	8.87495e+07	5.71553e+07	4.37498e+07	4.77815e+07	8.04328e+07	1.61585e+08	1.20055e+08	2.19528e+08	2.5567e+07	3.37659e+07	100.1	1	0	0	3	Acetyl [N-Term]
P31944	CASP14	Caspase-14 [OS=Homo sapiens]	0	74	21	364	21	242	27.7	5.58	364.54	21	18	cell death;cell differentiation;metabolic process	cytoplasm;cytosol;nucleus	catalytic activity;protein binding	Pf00656	23581	ENSG00000105141.5	19	Formation of the cornified envelope			3	0	3.96796e+06	6.22615e+06	5.84344e+07	1.67491e+07	9.841e+06	9.26426e+06	6.16571e+06	3.02631e+07	1.41856e+07	1.78213e+07	8.78932e+06	5.50418e+06	1.46584e+06	4.5057e+06	2.16543e+06	3.75709e+06	4.59552e+06	2.37109e+07	1.34933e+07	4.838e+06	1.28715e+06	6.50898e+06	3.8918e+06	1.81619e+07	9.09848e+06	4.93646e+07	2.89857e+06	1.91256e+06	4.05471e+06	1.18511e+07	1.61239e+07	814616	2.32598e+06	2.61397e+07	2.58319e+06	315933	2.5595e+06	6.81941e+06	4.03933e+06	3.82652e+06	8.10935e+06	1.33047e+06	5.02116e+07	1.17751e+06	505125	6.51319e+06	5.36015e+06	2.46934e+07	947497	5.34503e+06	5.35012e+06	9.92428e+06	6.31125e+06	2.85112e+06	5.43745e+06	2.10233e+07	4.38834e+06	1.14537e+07	2.33934e+06	1.61863e+07	5.15387e+06	7.57328e+06	1.26261e+07	6.38507e+07	1.58759e+07	3.87608e+07	1.03253e+08	1.85018e+07	5.86631e+06	8.87565e+06	1.26983e+07	2.50593e+07	5.08088e+06	5.94198e+06	3.51214e+06	3.95806e+07	1.38451e+08	5.85725e+06	1.19922e+07	9.10612e+06	6.15767e+06	3.88424e+06	99.83	1	0	0	3
Q04609	FOLH1	glutamate carboxypeptidase 2 [OS=Homo sapiens]	0.001	41	28	218	27	750	84.3	6.98	136.54	28	21	metabolic process	cell surface;cytoplasm;membrane	catalytic activity;metal ion binding	Pf02225, Pf04253, Pf04389	2346	ENSG00000086205.16	11	Amino acid synthesis and interconversion (transamination)	Alanine, aspartate and glutamate metabolism; Vitamin digestion and absorption; Metabolic pathways	One Carbon Metabolism	7	1	1.99398e+07	7.5031e+06	1.26383e+07	1.84873e+07	1.00259e+07	7.65226e+06	2.95638e+07	1.06617e+07	1.10445e+07	2.02908e+07	2.42419e+07	3.23604e+07	1.34255e+07	1.64804e+07	5.82587e+06	8.53948e+06	1.38577e+07	6.80801e+06	1.12467e+08	2.28856e+07	1.31777e+07	2.44009e+07	8.85117e+06	2.10833e+07	9.05891e+06	1.3797e+07	1.33467e+07	1.23064e+07	2.65719e+07	3.02958e+07	1.10728e+07	1.18272e+07	7.15292e+06	3.82839e+07	7.08424e+06	1.09152e+07	2.19236e+07	1.52456e+07	2.08101e+07	4.10666e+07	3.68746e+07	1.73111e+07	5.59044e+07	6.05989e+06	3.80088e+07	1.38259e+07	1.9002e+07	2.34103e+07	1.3994e+07	5.41987e+07	1.93133e+07	4.59859e+07	4.80727e+07	3.34892e+07	1.21332e+07	3.23383e+07	1.46314e+07	2.87519e+07	1.27031e+07	2.50022e+07	3.494e+07	2.19492e+07	1.78701e+07	1.7086e+07	1.66659e+07	1.62558e+06	1.86126e+07	9.323e+06	9.38145e+06	4.95524e+07	3.31006e+07	1.80803e+07	7.11779e+07	2.63887e+07	2.08419e+07	2.97065e+07	1.036e+08	1.30303e+08	7.85935e+07	9.19111e+07	4.53729e+07	4.76004e+07	99.78	1	0	0	3	Acetyl [N-Term]
P05060	CHGB	Secretogranin-1 [OS=Homo sapiens]	0.001	46	27	171	27	677	78.2	5.07	148.19	26	16	metabolic process;regulation of biological process	extracellular;organelle lumen	protein binding	Pf01271	1114	ENSG00000089199.9	20	Post-translational protein phosphorylation; Regulation of Insulin-like Growth Factor (IGF) transport and uptake by Insulin-like Growth Factor Binding Proteins (IGFBPs)			4	0	5.34557e+06	3.31192e+06	5.25383e+06	4.39658e+06	2.88423e+06	5.00144e+06	1.25366e+07	9.01266e+06	1.39138e+07	1.97569e+07	1.08176e+07	1.94315e+07	4.51237e+06	1.92879e+06	1.97414e+07	9.14764e+06	4.95132e+06	4.97699e+06	2.64074e+07	2.93674e+06	3.76706e+06	1.0608e+07	3.46768e+06	5.26672e+06	6.55005e+06	5.49529e+06	4.17771e+06	1.27395e+06	4.96173e+06	1.80769e+07	3.8762e+06	3.0344e+06	4.5934e+06	3.63144e+06	1.57467e+07	7.23543e+06	5.21983e+06	6.238e+06	1.40817e+07	1.03824e+07	1.22603e+07	5.37359e+06	1.16632e+07	3.15523e+06	1.17485e+07	8.90423e+06	5.67263e+06	1.04615e+07	2.15508e+06	1.75206e+07	279149	4.09725e+06	1.1983e+06	1.35262e+07	4.14974e+06	1.16511e+07	2.03223e+06	1.72005e+07	5.15105e+06	5.47505e+06	5.48851e+06	1.00919e+07	1.46515e+07	2.33695e+07	2.13408e+07	7.7769e+06	8.43214e+06	5.061e+06	1.35766e+07	6.42065e+07	1.12975e+07	1.95617e+07	2.29518e+07	2.5852e+07	1.12046e+07	2.23724e+06		2.04787e+07	3.16747e+07	1.05585e+07	2.00649e+07	1.14371e+08	99.67	1	0	0	3
Q9HBR0	SLC38A10	Putative sodium-coupled neutral amino acid transporter 10 [OS=Homo sapiens]	0	27	28	303	28	1119	119.7	5.73	227.24	28	15	transport	Golgi;membrane	transporter activity	Pf01490, Pf03595	124565	ENSG00000157637.12	17				0	0	2.22294e+07	5.39324e+06	1.46217e+07	2.15243e+07	2.78436e+07	1.60414e+07	2.77635e+07	2.33416e+07	4.21813e+07	2.51203e+07	4.96396e+07	3.35856e+07	6.43618e+06	2.98387e+07	9.3767e+06	9.81288e+06	1.33197e+07	1.56819e+07	5.12961e+07	1.29924e+07	2.67839e+07	2.3065e+07	24476605	5.29898e+07	38093771	3.30257e+07	4.54139e+07	1.31401e+07	3.54038e+07	4.30991e+07	1.80885e+07	3.2372e+07	1.40862e+07	4.70044e+07	1.81184e+07	9.7824e+06	5.26593e+06	2.90759e+07	6.77948e+07	6.10011e+07	4.18106e+07	5.9423e+07	4.05743e+07	1.45786e+07	3.35288e+07	1.68197e+07	1.30114e+07	2.32081e+07	3.419e+07	4.71764e+07	1.3133e+07	7.871e+07	2.14321e+07	2.82794e+07	1.60899e+07	2.33541e+07	1.85595e+07	2.33133e+07	2.47339e+07	2.83366e+07	2.08989e+07	7.24854e+07	1.28824e+07	5.70195e+07	1.72402e+07	3.16373e+07	4.77722e+07	9.44831e+06	1.19864e+07	2.1714e+07	1.97228e+07	1.58015e+07	9.62494e+06	8.8349e+07	3.83e+07	6.1614e+07	2.70024e+08	1.15755e+08	8.0533e+07	239202390	1.45285e+08	2.10474e+08	99.25	1	0	0	3
P15104	GLUL	Glutamine synthetase [OS=Homo sapiens]	0	55	22	529	22	373	42	6.89	329.49	22	16	cell communication;cell organization and biogenesis;cell proliferation;metabolic process;regulation of biological process;response to stimulus;transport	cytoplasm;cytosol;endoplasmic reticulum;mitochondrion;nucleus	catalytic activity;metal ion binding;nucleotide binding;protein binding	Pf00120, Pf03951	2752	ENSG00000135821.17	1	Amino acid synthesis and interconversion (transamination); Astrocytic Glutamate-Glutamine Uptake And Metabolism	Biosynthesis of amino acids; Arginine biosynthesis; Glyoxylate and dicarboxylate metabolism; GABAergic synapse; Glutamatergic synapse; Metabolic pathways; Nitrogen metabolism; Alanine, aspartate and glutamate metabolism	TNF alpha Signaling Pathway; Amino Acid metabolism	17	0	6.29546e+07	5.42779e+07	4.80314e+07	8.55669e+07	1.43129e+07	4.4407e+07	2.71048e+07	3.71498e+07	1.3961e+07	4.03474e+07	7.13838e+07	5.62337e+07	5.90292e+07	7.66415e+07	1.02803e+07	27001564	3.50575e+07	2.449e+07	8.83585e+07	148805086	1.76397e+08	2.81615e+07	5.62621e+07	4.03777e+07	1.24853e+08	6.20942e+07	5.28197e+07	4.04738e+07	6.19707e+07	1.07306e+08	2.08785e+08	1.16274e+08	1.1552e+08	2.2591e+08	3.77172e+07	4.96712e+07	4.76024e+07	5.87369e+07	8.53215e+07	2.0635e+08	8.67456e+07	7.82452e+07	7.11923e+07	2.6172e+07	4.6254e+07	3.76727e+07	2.1842e+07	3.10721e+07	5.83244e+07	4.43566e+07	3.90435e+07	1.22696e+08	1.03954e+08	1.55088e+08	3.5007e+07	4.89719e+07	4.22035e+07	9.16825e+07	8.96041e+07	1.38818e+08	4.35347e+08	2.62943e+08	6.00747e+07	8.50124e+07	1.06243e+08	3.80328e+07	9.42754e+07	5.92355e+07	9.44024e+07	7.27126e+07	1.0598e+08	5.40548e+07	5.15518e+07	1.70138e+08	9.83364e+07	206341509	4.73895e+08	9.05346e+07	1.23623e+08	2.40756e+08	3.34791e+08	3.11661e+08	99	1	0	0	3	Acetyl [N-Term]
P40197	GP5	Platelet glycoprotein V [OS=Homo sapiens]	0	36	19	838	19	560	60.9	9.63	578.09	19	16	cell organization and biogenesis;coagulation;metabolic process;response to stimulus	membrane	protein binding	Pf12799, Pf13855, Pf14580	2814	ENSG00000178732.5	3	Platelet Aggregation (Plug Formation); Intrinsic Pathway of Fibrin Clot Formation; Platelet Adhesion to exposed collagen; GP1b-IX-V activation signalling	ECM-receptor interaction; Platelet activation; Hematopoietic cell lineage		10	0	2.08829e+07	7.41875e+06	4.03173e+06	2.75927e+07	2.88845e+07	1.2691e+07	1.29622e+07	9.52978e+06	3.29962e+07	1.65266e+07	7.89811e+06	3.10934e+07	1.72136e+07	3.46148e+07	1.63337e+07	7.32677e+06	3.36292e+07	4.30559e+06	3.11011e+07	3.239e+07	1.41611e+07	2.28797e+07	2.57622e+07	1.39601e+07	3.92287e+07	5.7107e+07	1.21858e+07	1.77847e+07	2.14832e+07	3.3278e+07	1.73225e+07	2.34805e+07	7.08465e+07	4.90097e+07	9.41146e+06	8.77319e+06	17309264	1.47963e+07	5.0243e+07	6.67865e+07	2.06178e+07	1.84263e+07	2.54716e+07	7.57898e+06	3.33306e+07	2.21472e+07	1.86947e+07	1.47683e+07	2.39368e+07	1.87071e+07	2.0398e+07	2.07451e+07	2.74315e+07	3.48281e+07	4.69839e+06	3.10068e+07	1.80677e+07	3.68507e+07	3.12968e+07	1.4872e+07	6.77949e+07	8.35405e+07	4.37148e+07	7.55696e+07	5.22012e+07	1.45476e+07	4.62764e+07	1.79546e+07	1.19712e+07	3.13191e+07	5.19272e+07	2.8781e+07	2.98945e+07	5.51202e+07	4.38402e+07	7.2707e+07	1.0432e+08	4.59629e+07	1.40288e+08	2.01293e+07	8.26801e+06	3.97575e+07	98.79	1	0	0	3
Q15181	PPA1	Inorganic pyrophosphatase [OS=Homo sapiens]	0	78	20	818	19	289	32.6	5.86	791.63	20	15	metabolic process	cytoplasm;cytosol	catalytic activity;metal ion binding	Pf00719	5464	ENSG00000180817.11	10	Cytosolic tRNA aminoacylation; Pyrophosphate hydrolysis	Oxidative phosphorylation		7	1	1.90229e+07	1.45322e+07	1.77813e+07	3.79755e+07	1.03192e+07	8.75127e+06	2.44553e+07	1.10732e+07	2.28653e+07	6.41823e+06	2.57958e+07	3.30189e+07	1.30603e+07	1.03008e+07	6.74968e+06	9.78066e+06	1.21958e+07	4.95412e+06	4.39654e+07	1.41302e+07	5.63431e+06	1.59208e+07	1.03646e+07	1.70276e+07	6.70041e+06	1.17502e+07	1.44523e+07	7.04089e+06	2.52359e+07	2.3728e+07	2.35965e+07	1.16621e+07	1.31822e+07	3.46164e+07	1.88187e+07	1.87472e+07	1.6214e+07	1.3127e+07	3.05105e+07	1.97214e+07	1.18538e+07	1.11057e+07	2.85566e+07	6.15481e+06	2.15575e+07	1.09619e+07	4.07791e+06	1.38587e+07	2.23493e+07	1.93476e+07	6.42214e+06	1.51551e+07	1.2516e+07	3.06734e+07	1.14551e+07	2.19066e+07	5.4683e+06	1.35654e+07	7.2891e+07	1.52201e+07	4.42987e+07	4.50352e+07	2.81868e+07	2.31255e+08	4.62426e+07	1.23309e+07	5.73348e+07	1.08052e+07	4.82832e+06	6.4326e+07	3.281e+07	1.46987e+07	2.13141e+07	2.44545e+07	2.89034e+07	2.82923e+07	5.59453e+07	5.20032e+07	6.8292e+07	1.06796e+08	4.15875e+07	2.43101e+07	98.62	1	0	0	3
Q9H2G2-1	SLK	STE20-like serine/threonine-protein kinase [OS=Homo sapiens]	0.001	37	39	246	38	1235	142.6	5.15	172.33	36	23	cell death;cell organization and biogenesis;metabolic process;regulation of biological process;response to stimulus	cytoplasm	catalytic activity;nucleotide binding;protein binding	Pf00069, Pf07714, Pf12474, Pf14531	9748	ENSG00000065613.13	10		Oocyte meiosis		1	1	2.06918e+06	3.5453e+06	2.87742e+06	6.08483e+06	7.43295e+06	5.62813e+06	1.78722e+07	6.92201e+06	1.0211e+07	1.34878e+06	6.34128e+06	1.29279e+07	4.76814e+06	3.27527e+06	8.25838e+06	636642	3.67937e+06	1.63023e+06	1.57857e+07	2.60783e+06	2.2006e+06	2.68041e+06	4.42898e+06	1.8627e+07	1.84906e+06	4.31117e+06	4.5204e+06	1.73991e+06	6.78658e+06	2.78398e+07		1.67663e+06	2.37754e+06	8.54954e+06	6.1556e+06	2.71512e+06	6.54064e+06	8.28089e+06	4.96587e+06	1.76645e+07	6.80992e+06	9.33596e+06	2.13608e+07	2.84483e+06	4.29313e+06	1.13253e+07	1.1377e+07	1.65847e+07	5.9587e+06	1.0606e+07	4.10206e+06	6.63431e+06	1.29097e+07	1.70963e+07	6.77823e+06	1.46329e+07	1.96246e+06	1.12229e+07	6.18038e+06	1.86529e+06	1.81914e+07	5.75366e+06	2.21009e+06	1.10935e+07	4.36014e+07	1.51893e+07	5.43114e+06	2.13287e+06	5.87215e+06	3.40606e+07	7.49612e+06	1.93443e+07	3.44256e+07	6.56651e+06	1.03357e+07	2.81683e+07	1.1164e+07	1.15898e+07	1.93078e+07	1.37341e+07	5.56919e+06	5.46776e+06	98.51	1	0	0	3
P54289-5	CACNA2D1	Isoform 5 of Voltage-dependent calcium channel subunit alpha-2/delta-1 [OS=Homo sapiens]	0	32	30	335	30	1084	122.4	5.17	317.15	28	18	cellular homeostasis;regulation of biological process;transport	endoplasmic reticulum;membrane	metal ion binding;transporter activity	Pf00092, Pf02743, Pf08399, Pf08473, Pf13519, Pf13768	781		7			Arrhythmogenic Right Ventricular Cardiomyopathy	1	0	1.40458e+07	1.15154e+07	1.97109e+07	9.5767e+07	3.22856e+07	2.83144e+07	5.65145e+07	9.05227e+07	8.48727e+07	1.90829e+07	3.81193e+07	2.8694e+07	4.35904e+07	4.64918e+07	1.56063e+07	3.15659e+07	1.462e+07	4.13904e+07	1.4407e+08	1.09177e+07	2.14707e+07	3.58307e+06	6.51379e+06	3.03828e+07	6.85539e+06	3.31283e+06	4.29597e+07	1.79479e+07	6.31054e+06	1.90948e+07	5.62801e+07	3.0616e+07	7.72044e+06	1.43651e+07	5.48204e+07	3.27651e+07	9.0409e+06	1.19104e+07	1.21552e+08	2.7773e+07	5.43849e+07	6.27246e+07	1.18319e+08	2.98925e+07	5.45128e+07	3.94873e+07	2.94273e+07	1.21732e+07	5.17034e+07	8.21874e+07	2.73284e+07	8.48198e+07	2.21534e+07	7.88801e+07	3.53741e+07	9.15741e+07	1.6803e+07	7.53439e+07	5.91158e+07	1.62774e+07	1.89209e+07	2.09528e+07	18087802	8.95941e+07	1.14903e+08	3.87062e+07	2.89024e+07	2.19529e+07	1.35531e+07	9.76719e+06	1.28197e+07	5.34122e+06	3.50801e+07	1.19362e+08	6.58407e+07	1.94128e+07	1.26064e+08	8.56116e+07	8.39803e+07	4.89747e+07	3.25484e+07	2.20096e+07	98.4	1	0	0	3
Q9UKS6	PACSIN3	Protein kinase C and casein kinase substrate in neurons protein 3 [OS=Homo sapiens]	0	57	22	564	22	424	48.5	6.18	490.31	22	17	cell organization and biogenesis;metabolic process;regulation of biological process;transport	cytoplasm;cytosol;endosome;membrane	enzyme regulator activity;nucleotide binding;protein binding	Pf00018, Pf00611, Pf01025, Pf07653, Pf13514, Pf14604	29763	ENSG00000165912.15	11	Clathrin-mediated endocytosis			3	0	9.66606e+06	3.92098e+06	8.03466e+06	6.53121e+06	1.07254e+07	7.4763e+06	3.16202e+07	7.0187e+06	1.49425e+07	9.97223e+06	2.47874e+07	2.70221e+07	5.47458e+06	6.6835e+06	1.33278e+07	4.39881e+06	4.87166e+06	5.35474e+06	2.99366e+07	3.49534e+06	2.68623e+06	1.99252e+07	7.24182e+06	3.00866e+07	2.56451e+07	1.71715e+07	1.46122e+07	4.08758e+06	3.75733e+07	2.83078e+07	1.62874e+07	6.97652e+06	9.88617e+06	3.22579e+07	7.79358e+06	7.03873e+06	7.27867e+06	2.35377e+07	2.81459e+07	3.79823e+07	2.26663e+07	2.96238e+07	5.69278e+07	2.37584e+07	2.22379e+07	1.75903e+07	1.11146e+07	1.79559e+07	1.48404e+07	2.5356e+07	1.16478e+07	1.29644e+07	2.83122e+07	3.48498e+07	9.09654e+06	3.86747e+07	5.95541e+06	1.70222e+07	1.37856e+07	1.02036e+07	1.92575e+07	2.7918e+07	8.7772e+06	2.34334e+07	5.21389e+07	1.33052e+07	1.75626e+07	6.91478e+06	8.67106e+06	3.61402e+07	2.3462e+07	2.00132e+07	2.5948e+07	2.62173e+07	1.85864e+07	9.0205e+06	1.55608e+07	2.33055e+07	1.56439e+07	1.49493e+07	1.3213e+07	3.04308e+06	98.39	1	0	0	3
P78324-2	SIRPA	Isoform 2 of Tyrosine-protein phosphatase non-receptor type substrate 1 [OS=Homo sapiens]	0	46	19	665	9	508	55.4	6.98	453.04	18	14	cellular component movement;transport	membrane	protein binding	Pf00047, Pf07654, Pf07679, Pf07686, Pf08205	140885	ENSG00000198053.11	20			Prolactin Signaling Pathway; Brain-Derived Neurotrophic Factor (BDNF) signaling pathway; Cardiac Progenitor Differentiation	3	9	2.26547e+07	2.38857e+07	3.42998e+07	3.10183e+07	2.49837e+07	2.51312e+07	6.5873e+07	2.13936e+07	2.86863e+07	3.62227e+07	1.03505e+08	2.73692e+07	2.33933e+07	1.00874e+08	3.57381e+07	1.41618e+07	1.54059e+07	2.44661e+07	6.49091e+08	5.31411e+07	3.94925e+07	3.46811e+07	2.30159e+07	2.76925e+07	3.71342e+07	5.10762e+07	4.5876e+07	3.73212e+07	7.08504e+07	8.54939e+07	1.60775e+08	3.70081e+07	6.08121e+07	1.16225e+08	1.42092e+08	1.69891e+07	1.63319e+07	1.12011e+08	8.22159e+07	2.97356e+08	6.70669e+07	6.65581e+07	4.31275e+07	1.04507e+07	1.65733e+07	3.65148e+07	3.68968e+07	2.39801e+07	4.11357e+07	1.04615e+08	2.81656e+07	3.7938e+07	8.90078e+07	3.77106e+07	2.0175e+07	4.14328e+07	2.07452e+07	5.40582e+07	8.04811e+07	3.56709e+07	1.95794e+08	9.63554e+07	5.96457e+07	1.00438e+08	2.05263e+08	25966944	2.53251e+07	2.19545e+07	7.48172e+06	7.82044e+07	7.90601e+07	1.91817e+07	2.98371e+08	1.56299e+08	2.72845e+08	8.44131e+07	4.80371e+08	2.35287e+08	2.3416e+08	5.63405e+07	1.38775e+08	8.8764e+07	98.16	1	0	0	3
P62879	GNB2	Guanine nucleotide-binding protein G(I)/G(S)/G(T) subunit beta-2 [OS=Homo sapiens]	0	62	17	1337	8	340	37.3	6	1781.99	10	14	metabolic process;regulation of biological process;response to stimulus	cytoplasm;cytosol;membrane	catalytic activity;protein binding;signal transducer activity	Pf00400	2783	ENSG00000172354.9	7	G alpha (z) signalling events; Activation of G protein gated Potassium channels; Cooperation of PDCL (PhLP1) and TRiC/CCT in G-protein beta folding; Glucagon-type ligand receptors; Thromboxane signalling through TP receptor; ADP signalling through P2Y purinoceptor 1; G beta:gamma signalling through PI3Kgamma; Vasopressin regulates renal water homeostasis via Aquaporins; G-protein activation; Inhibition of voltage gated Ca2+ channels via Gbeta/gamma subunits; G alpha (12/13) signalling events; G alpha (s) signalling events; Ca2+ pathway; ADP signalling through P2Y purinoceptor 12; Adrenaline,noradrenaline inhibits insulin secretion; Glucagon-like Peptide-1 (GLP1) regulates insulin secretion; Presynaptic function of Kainate receptors; G beta:gamma signalling through PLC beta; Glucagon signaling in metabolic regulation; Thrombin signalling through proteinase activated receptors (PARs); Prostacyclin signalling through prostacyclin receptor; Gastrin-CREB signalling pathway via PKC and MAPK	Morphine addiction; Chemokine signaling pathway; Serotonergic synapse; GABAergic synapse; Retrograde endocannabinoid signaling; PI3K-Akt signaling pathway; Circadian entrainment; Ras signaling pathway; Dopaminergic synapse; Pathways in cancer; Cholinergic synapse; Glutamatergic synapse; Alcoholism	Corticotropin-releasing hormone signaling pathway; Myometrial Relaxation and Contraction Pathways; G Protein Signaling Pathways; Chemokine signaling pathway; Focal Adhesion-PI3K-Akt-mTOR-signaling pathway; Calcium Regulation in the Cardiac Cell	74	1	3.38552e+07	2.03012e+07	1.73359e+07	2.50408e+07	1.01655e+08	6.81604e+06	2.63581e+07	4.16869e+06	3.81463e+07	2.68313e+07	5.01213e+07	6.54093e+07	1.93342e+07	3.61206e+07	1.00678e+07	1.10512e+07	6.34604e+06	6.12457e+06	3.39115e+07	1.79948e+07	2.32732e+07	2.79536e+07	2.63133e+07	2.89616e+07	1.28781e+07	6.19309e+07	8.83821e+07	2.95392e+07	7.03409e+07	5.67546e+07	4.51202e+07	2.11065e+07	2.91574e+07	8.02896e+07	2.28415e+07	2.50305e+07	2.33477e+07	6.03841e+07	9.89861e+07	1.23298e+08	3.91339e+07	63371074	2.84343e+07	1.22228e+07	1.91855e+07	2.71341e+07	8.33038e+06	1.58461e+07	4.41697e+07	8.39486e+07	4.4609e+07	6.72825e+07	1.45014e+08	9.23143e+07	3.42843e+07	6.54653e+07	4.08962e+07	9.77102e+07	5.91574e+07	2.92055e+07	1.0857e+08	8.6801e+07	5.6386e+07	1.00055e+08	1.00228e+08	9.40244e+07	1.30434e+07	4.38425e+07	3.87957e+07	9.0518e+07	9.50147e+07	3.45879e+07	1.70945e+07	2.19911e+07	1.08518e+07	1.03512e+08	5.40509e+07	2.6129e+07	1.17385e+08	5.29296e+07	2.31288e+07	2.22826e+07	97.53	1	0	0	3	Acetyl [N-Term]
P22392-2	NME1-NME2; NME1; NME2	Isoform 3 of Nucleoside diphosphate kinase B [OS=Homo sapiens]	0	78	19	1317	12	267	30.1	8.92	649.77	19	12	cell organization and biogenesis;cellular homeostasis;metabolic process;regulation of biological process;response to stimulus;transport	cytoplasm;cytosol;extracellular;membrane;nucleus;organelle lumen	catalytic activity;DNA binding;metal ion binding;nucleotide binding;protein binding;RNA binding	Pf00334	654364; 4830; 4831	ENSG00000011052.21	17		Pyrimidine metabolism; Purine metabolism; Metabolic pathways	Nucleotide Metabolism	4	8	2.05747e+08	1.71417e+08	2.14817e+08	1.36352e+08	264323020	1.16587e+08	6.42823e+08	1.92578e+08	2.3415e+08	2.16937e+08	3.94861e+08	1.42836e+08	1.04587e+08	1.38089e+08	4.23635e+07	9.92752e+07	9.51798e+07	8.92444e+07	4.0355e+08	1.92177e+08	1.43105e+08	2.10093e+08	1.92004e+08	2.82606e+08	1.10136e+08	1.60528e+08	1.26359e+08	7.20281e+07	1.06514e+08	3.13145e+08	2.77492e+08	7.85157e+07	1.30957e+08	7.97807e+08	1.01891e+08	9.0925e+07	1.94761e+08	6.6179e+08	2.49482e+08	1604760289	4.379e+08	2.67828e+08	3.26159e+08	1.99161e+08	1.29124e+08	1.81099e+08	6.21443e+07	146379643	2.54326e+08	2.79718e+08	1.37263e+08	7.37805e+08	6.02534e+08	3.44154e+08	8.77411e+07	1.78473e+08	1.41284e+08	2.61833e+08	7.03721e+08	2.55633e+08	8.4629e+08	6.0272e+08	3.31019e+08	1091373157	2.96759e+08	2.77202e+08	2.14757e+08	1.04214e+08	1.20026e+08	5.0278e+08	595119781	4.50255e+08	2.3094e+08	2.09782e+08	4.10893e+08	8.44082e+08	2653183780	3.45685e+08	8.10714e+08	7.49093e+08	2.99371e+08	4.72065e+08	97.18	1	0	0	3
P78371-1	CCT2	T-complex protein 1 subunit beta [OS=Homo sapiens]	0	55	24	776	24	535	57.5	6.46	592.67	23	20	cell organization and biogenesis;metabolic process;regulation of biological process;transport	cytoplasm;cytosol;extracellular;organelle lumen	nucleotide binding;protein binding	Pf00118	10576	ENSG00000166226.12	12	BBSome-mediated cargo-targeting to cilium; Prefoldin mediated transfer of substrate to CCT/TriC; Cooperation of PDCL (PhLP1) and TRiC/CCT in G-protein beta folding; Association of TriC/CCT with target proteins during biosynthesis; Neutrophil degranulation; Folding of actin by CCT/TriC; Formation of tubulin folding intermediates by CCT/TriC			16	0	3.48526e+07	2.02091e+07	2.21886e+07	4.10531e+07	1.28795e+07	1.75866e+07	2.33984e+07	1.9328e+07	2.83242e+07	1.7777e+07	3.64401e+07	8.3984e+07	2.44457e+07	1.85863e+07	3.90631e+07	2.06839e+07	1.67645e+07	1.47525e+07	53454400	3.02629e+07	2.61504e+07	6.25194e+07	1.98614e+07	3.15636e+07	3.58484e+07	2.90626e+07	2.8554e+07	1.91243e+07	6.43874e+07	8.2674e+07	15012190	2.76614e+07	3.04274e+07	8.58188e+07	1.45818e+07	1.56775e+07	3.41573e+07	6.8589e+07	3.65965e+07	9.76743e+07	2.89871e+07	3.33855e+07	4.60628e+07	1.26005e+07	3.58327e+07	1.20906e+07	2.74821e+07	6.5725e+07	2.54409e+07	4.62246e+07	4.14233e+07	3.26272e+07	6.39777e+07	5.76342e+07	2.85682e+07	5.03071e+07	2.46639e+07	7.02017e+07	3.09489e+07	3.83602e+07	1.44253e+08	8.20821e+07	5.63929e+07	5.90791e+07	4.38304e+07	1.79132e+07	3.19047e+07	2.50257e+07	4.35787e+07	6.41186e+07	5.47379e+07	8.02068e+07	5.50559e+07	6.48779e+07	4.33939e+07	6.96989e+07	7.60346e+07	2.88808e+07	4.90819e+07	6.46593e+07	2.28927e+07	4.0515e+07	97.14	1	0	0	3
Q14894	CRYM	Ketimine reductase mu-crystallin [OS=Homo sapiens]	0	45	18	1017	18	314	33.8	5.14	1021.44	17	10	metabolic process;regulation of biological process;transport	cytoplasm;cytosol;mitochondrion;nucleus;organelle lumen	catalytic activity;nucleotide binding;protein binding	Pf01488, Pf02423, Pf03446, Pf03807	1428	ENSG00000103316.10; ENSG00000283922.1	16; CHR_HG926_PATCH	Lysine catabolism			4	0	2.37367e+07	8.51751e+06	1.0054e+07	2.61992e+07	6.84871e+06	1.70248e+07	3.59902e+07	1.13025e+07	3.48647e+07	1.49114e+07	5.57284e+07	5.02628e+07	7.1349e+06	1.85718e+07	1.46218e+07	1.08195e+07	9.74069e+06	8.95299e+06	8.98631e+07	5.2222e+06	4.60395e+06	5.49224e+07	7.72057e+06	1.97196e+08	2.56322e+07	2.81868e+07	3.27665e+07	1.02609e+07	4.05882e+07	9.30069e+07	2.22883e+07	2.3213e+07	1.42194e+07	6.91152e+07	4.03454e+07	1.5252e+07	8.7875e+06	3.17534e+07	3.01681e+07	7.36685e+07	2.99021e+07	8.08608e+07	5.01324e+07	4.74465e+06	3.99496e+07	1.46627e+07	2.2247e+07	5.12535e+07	2.22114e+07	8.37601e+07	2.0364e+07	6.77456e+07	6.3518e+07	3.61413e+07	1.53677e+07	4.14104e+07	1.11384e+07	4.61393e+07	1.10629e+07	8.96363e+06	3.91147e+07	5.21979e+07	1.99677e+07	5.09553e+07	1.39353e+08	1.42882e+08	4.21377e+07	2.52439e+07	2.71734e+07	4.81049e+07	7.80869e+07	3.12962e+07	3.14297e+07	1.15174e+08	4.95072e+07	2.71569e+07	184746479	113617291	1.372e+08	2.69736e+07	2.18859e+07	1.35996e+07	97.01	1	0	0	3	Acetyl [N-Term]
P02042	HBD	Hemoglobin subunit delta [OS=Homo sapiens]	0	90	15	5961	9	147	16	8.05	12561.4	9	12	coagulation;transport	cytosol	metal ion binding;protein binding;transporter activity	Pf00042	3045	ENSG00000223609.7	11	Factors involved in megakaryocyte development and platelet production			2	0	1.45992e+08	4.25968e+07	2.096e+08	9.12311e+07	3.93369e+07	4.28951e+07	6.76774e+07	6.33442e+07	4.91688e+07	5.28587e+07	9.08769e+07	120677748	3.10743e+08	2.04006e+08	3.015e+07	3.30653e+08	1.3488e+08	3.02491e+07	8.88422e+07	1.13805e+08	2.94042e+07	4.26359e+08	5.78898e+07	9.03135e+07	1.27915e+08	7.11262e+07	3.28978e+07	4.1373e+07	8.9985e+07	1.2047e+08	1.85032e+08	3.43043e+07	5.9063e+07	1.46961e+08	4.62048e+07	3.97074e+07	7.02347e+07	1.32652e+08	1.06972e+08	2.42282e+08	152956777	8.65921e+07	1.94558e+08	3.39568e+07	5.70096e+07	5.13528e+07	2.79525e+07	5.52671e+08	7.54645e+07	1.19866e+08	3.14753e+08	1.88268e+08	1.86519e+08	2167799690	2.08609e+07	1.20907e+08	4.13642e+07	7.79741e+08	1.40525e+08	136729654	8.29363e+07	1.00611e+08	1.65912e+08	7.56002e+07	8.82916e+07	1.50819e+08	9.64453e+07	7.48143e+07	2.00268e+08	8.88576e+07	1.56404e+08	1.59179e+08	9.39943e+07	1.10774e+08	7.59763e+07	420309906	2.87426e+08	2.4492e+08	1.65554e+08	3.49174e+08	1.1068e+08	106456672	96.89	1	0	0	3
P54803	GALC	Galactocerebrosidase [OS=Homo sapiens]	0	33	20	670	20	685	77	6.64	451.17	19	12	metabolic process	mitochondrion;organelle lumen;vacuole	catalytic activity	Pf02057	2581	ENSG00000054983.16	14	Glycosphingolipid metabolism	Metabolic pathways; Sphingolipid metabolism; Lysosome		7	0	2.50623e+07	2.03714e+07	1.49668e+07	3.54814e+07	1.14084e+07	2.67226e+07	1.03244e+08	2.02788e+07	5.02505e+07	2.11119e+07	5.07687e+07	1.24512e+07	2.00003e+07	1.85221e+07	2.38404e+07	1.11666e+07	2.53761e+07	9.64354e+06	8.27747e+07	1.31484e+07	2.1446e+07	5.39757e+07	1.74135e+07	2.98074e+07	3.72129e+07	2.46186e+07	2.93349e+07	1.94113e+07	7.85496e+07	1.0747e+08	2.70225e+07	1.32957e+07	1.68526e+07	4.49622e+07	3.14392e+07	2.2674e+07	2.25418e+07	7.10945e+07	36869482	5.57634e+07	2.31892e+07	3.06146e+07	5.41469e+07	1.37779e+07	3.48576e+07	5.0433e+07	2.61771e+07	3.79879e+07	2.69712e+07	9.37547e+07	1.01246e+07	1.65923e+07	5.20247e+07	5.90325e+07	1.86306e+07	4.95534e+07	1.45877e+07	4.09383e+07	42768789	3.02351e+07	5.61303e+07	5.0059e+07	8.41341e+07	7.88498e+07	937274543	2.75349e+07	3.81137e+07	1.90838e+07	2.552e+07	5.4289e+07	7.21028e+07	5.00857e+07	5.66393e+07	5.85319e+07	1.08097e+08	6.22139e+07	1558972731	2748790973	1.20192e+08	2.85419e+08	4.13393e+07	597822047	96.42	1	0	0	3
P23470	PTPRG	Receptor-type tyrosine-protein phosphatase gamma [OS=Homo sapiens]	0	18	23	1144	23	1445	161.9	6.42	910.5	23	14	metabolic process;regulation of biological process;response to stimulus	membrane	catalytic activity;protein binding;receptor activity;signal transducer activity	Pf00041, Pf00102, Pf00194, Pf13350, Pf14566	5793	ENSG00000144724.19	3				0	0	1.41336e+07	1.07394e+07	2.04131e+07	5.58383e+07	7.89469e+06	25974910	5.56805e+07	3.5579e+07	2.50768e+07	4.78503e+07	8.64073e+07	5.17955e+07	2.1679e+07	8.42964e+07	1.99793e+07	1.10707e+07	2.37588e+07	2.07908e+07	1.21695e+08	2.81359e+07	2.0311e+07	3.42933e+07	1.09987e+07	1.75843e+07	1.55746e+07	6.86954e+07	2.18157e+07	7.51003e+06	3.4786e+07	1.00055e+08	4.85154e+07	3.04071e+07	2.95034e+07	8.64808e+07	1.14246e+08	2.27991e+07	1.97342e+07	6.81599e+07	1.54124e+08	1.29921e+08	9.37385e+07	4.24122e+07	6.23469e+07	3.60645e+06	3.56557e+07	6.98236e+07	1.74829e+07	4.96176e+07	3.56729e+07	1.21441e+08	1.49361e+07	4.46235e+07	5.67428e+07	4.04637e+07	1.29773e+07	7.19089e+07	1.52433e+07	4.70364e+07	2.62808e+07	2.68965e+07	3.03772e+08	6.71866e+07	2.93348e+07	6.29333e+07	1.53846e+08	1.57112e+07	5.72299e+07	2.14028e+07	1.24574e+07	5.50932e+07	4.6275e+07	3.52782e+07	3.81867e+07	7.32356e+07	1.79821e+08	5.59462e+07	4.57574e+08	1.46506e+08	1.36127e+08	2.02128e+08	8.06787e+07	1.17404e+08	96.19	1	0	0	3
P24855	DNASE1	Deoxyribonuclease-1 [OS=Homo sapiens]	0	45	12	1221	12	282	31.4	4.91	1699.22	12	7	cell death;metabolic process	extracellular;nucleus	catalytic activity;protein binding	Pf03372	1773	ENSG00000213918.10	16				0	0	2.91267e+07	3.1519e+07	2.19304e+08	2.73749e+07	2.17403e+07	2.58784e+07	4.5596e+08	1.09367e+08	4.60326e+07	2.52511e+07	6.6779e+08	5.57555e+07	2.21035e+07	3.42213e+07	2.69403e+07	1.98791e+07	3.56422e+07	5.38987e+07	4.06536e+08	4.25305e+07	3.36852e+07	3.4808e+07	2.54635e+07	2.18227e+08	1.9585e+07	149031445	2.8069e+07	4.54692e+07	4.00949e+07	370483553	2.86779e+08	3.75418e+07	3.43782e+07	6.92551e+07	1.64476e+08	1.92839e+07	3.53534e+07	9.64522e+07	694310158	110071056	7.877e+07	4.08373e+07	7.74434e+07	1.80126e+07	5.03439e+07	1.39158e+08	2.86274e+07	6.29757e+07	3.43369e+07	7.41121e+07	2.82511e+07	4.78096e+07	6.6737e+07	9.07085e+07	3.24757e+07	8.82657e+07	3.1365e+07	6.31726e+07	8.7378e+07	4.37438e+07	5.45699e+08	1.32847e+08	5.64469e+07	9.11751e+07	1.50299e+08	5.41064e+07	5.78085e+07	1.32141e+07	1.2587e+07	6.6915e+07	7.66185e+07	3.10382e+07	4.78331e+07	5.93953e+07	224399664	1.79571e+08	2.51128e+08	440945944	9.86807e+07	3.51855e+08	5.97293e+08	8.70549e+07	95.98	1	0	0	3
Q08174	PCDH1	Protocadherin-1 [OS=Homo sapiens]	0	28	25	327	25	1060	114.7	5.03	378.99	25	16	cell communication	membrane;nucleus	metal ion binding	Pf00028, Pf08266, Pf08374	5097	ENSG00000156453.13	5				0	0	4.80183e+06	3.52601e+06	6.61412e+06	2.15982e+06	3.30094e+07	8.21454e+06	1.33714e+07	1.32071e+07	2.77851e+07	3.62489e+06	3.32706e+07	7.22937e+06	9.78849e+06	2.93809e+07	4.33881e+06	8.07924e+06	1.83693e+07	8.24712e+06	3.48061e+07	1.91773e+07	1.0739e+06	6.85349e+06	1.07318e+06	6.06186e+06	1.60503e+07	2.99574e+06	3.40688e+06	4.96622e+06	1.16183e+07	3.12694e+07	6.13195e+07	6.38884e+06	5.59332e+06	4.60786e+07	2.79741e+07	6.33049e+06	6.46231e+06	1.41653e+07	4.66555e+07	2.79427e+07	2.17909e+07	5.4731e+06	2.80305e+07	2.98208e+06	1.39829e+07	2.33064e+07	2.22393e+07	4.05976e+07	4.50841e+06	2.4613e+07	3.41879e+06	1.02703e+07	3.88846e+06	3.32059e+07	5.35266e+06	3.61691e+06	7.85863e+06	2.15811e+07	1.16578e+07	3.17464e+06	1.87062e+08	7.89898e+07	7.11882e+06	1.384e+07	3.71208e+07	5.836e+07	6.44761e+06	2.92836e+06	4.79056e+06	4.63108e+06	9.77254e+06	1.43482e+07	1.35035e+07	1.97109e+07	3.38927e+07	4.60676e+07	4.46303e+08	4.07255e+07	1.66856e+07	1.62132e+08	5.50744e+07	1.06324e+08	95.6	1	0	0	3
P02812	PRB2	Basic salivary proline-rich protein 2 [OS=Homo sapiens]	0.032	72	10	104	10	416	40.8	11.63	14.49	10	1		extracellular			653247		12				0	0	1.04278e+06	3.68808e+06	187373	829679	2.10758e+06	1.23359e+07	521813	2.87329e+06	3.67195e+06	1.81855e+06	535053	417024	8.75053e+06	1.55575e+07	6.81969e+06	5.00878e+06	3.84477e+07	9.16387e+06	523122	8.26074e+06		345743	166145	480232	3.01355e+06	1.34494e+06	5.9331e+07	2.90764e+07	3.84959e+06	398418		2.59131e+07	6.55305e+06		2.21956e+06	1.20098e+06	923593				137707	1.2193e+06		2.10342e+06	3.60693e+06	1.3545e+06	2.13297e+06				259916	1.4525e+06	9.16042e+06		7.32718e+06	7.12091e+06	6.63201e+06		3.22272e+06	4.92911e+06	8.95709e+06	3.93851e+06	6.08234e+06			8.91625e+06	567312	1.35328e+06	4.05474e+06	381423	2.9987e+06	3.46642e+06	8.66434e+06	638876	3.54327e+06	2.52732e+06	3.25223e+07		1.76694e+07			4.65331e+06	95.58	1	0	0	3
Q7Z5L0-1	VMO1	Vitelline membrane outer layer protein 1 homolog [OS=Homo sapiens]	0	68	11	676	10	202	21.5	5.07	874.32	11	8		extracellular		Pf03762	284013	ENSG00000182853.11	17				0	1	1.25771e+07	2.89249e+07	6.16381e+07	8.405e+06	5.72902e+06	4.33774e+07	5.7769e+07	1.12374e+08	3.32359e+07	2.13759e+07	6.28698e+07	3.47874e+07	3.1087e+07	4.3346e+07	7.28283e+06	1.22108e+07	1.08058e+07	1.9217e+07	4.5431e+08	6.60559e+06	1.24441e+07	3.37935e+07	1.18657e+07	3.00729e+07	2.04261e+07	9.46152e+07	1.39894e+07	1.02898e+07	2.53026e+07	1.27855e+08	2.13039e+08	4.46722e+07	2.78637e+07	4.37045e+07	7.1699e+07	70164835	2.37715e+07	26888770	8.52458e+08	1.03491e+08	1.52596e+08	3.61107e+07	7.23402e+07	1.23272e+07	4.43213e+07	7.84033e+07	3.37918e+07	2.90125e+07	1.03373e+07	2.0081e+08	1.68613e+07	2.11201e+07	2.1609e+07	1.92935e+07	4.72884e+06	8.89251e+07	5.09746e+06	3.49851e+07	1.29412e+07	9.0504e+06	8.47393e+07	111389391	1.87881e+07	1.4927e+08	1.45909e+08	1.30652e+07	2.46613e+07	1.71396e+07	1.09972e+07	6.03272e+07	4.80466e+07	1.56446e+08	2.64134e+07	6.57554e+07	2.10995e+08	3.08775e+07	8.4627e+08	2.2903e+08	1.51582e+08	9.38177e+07	4.94259e+07	4.58365e+07	95.53	1	0	0	3
Q6P4A8	PLBD1	Phospholipase B-like 1 [OS=Homo sapiens]	0	50	24	417	24	553	63.2	9.06	361.1	23	17	metabolic process	cytosol;vacuole	catalytic activity	Pf04916	79887	ENSG00000121316.10	12	Acyl chain remodelling of PI; Hydrolysis of LPC; Acyl chain remodelling of PE; Acyl chain remodelling of PC			8	0	3.00018e+07	1.56459e+07	2.25977e+07	7.52485e+07	1.34141e+07	1.44985e+07	2.04557e+07	3.11352e+07	2.02993e+07	3.10105e+07	2.00438e+07	3.44098e+07	2.70642e+07	1.84731e+07	1.35623e+07	9.8697e+06	2.80244e+07	2.4155e+06	2.627e+07	2.22648e+07	1.63182e+07	2.9551e+07	2.7879e+07	4.99159e+07	2.01831e+07	5.67848e+07	1.27567e+07	1.16614e+07	4.64752e+07	4.41809e+07	2.33616e+07	1.71517e+07	1.23736e+07	6.24131e+07	8.71788e+06	1.20474e+07	3.47905e+07	8.44412e+07	3.05743e+07	1.04837e+08	2.12306e+07	2.49389e+07	9.2588e+07	8.76447e+06	4.52142e+07	1.4456e+07	2.62477e+07	2.2469e+07	2.47669e+07	3.34805e+07	1.49698e+07	2.24385e+07	3.88256e+07	5.32862e+07	2.66408e+07	3.56397e+07	1.96649e+07	4.59476e+07	3.66714e+07	2.60489e+07	6.47579e+07	3.24619e+07	5.1715e+07	5.93321e+07	4.0727e+07	3.73631e+07	6.0813e+07	4.10145e+07	1.62975e+07	3.67378e+07	8.4123e+07	2.72858e+07	1.829e+07	3.29496e+07	5.40532e+07	8.1803e+07	7.30217e+07	3.22432e+07	4.40557e+07	4.81258e+07	4.02034e+07	6.53908e+07	95.51	1	0	0	3
P36222	CHI3L1	Chitinase-3-like protein 1 [OS=Homo sapiens]	0	54	17	636	17	383	42.6	8.46	637.64	16	14	cell death;defense response;metabolic process;regulation of biological process;response to stimulus;transport	cytoplasm;endoplasmic reticulum;extracellular;organelle lumen	catalytic activity;structural molecule activity	Pf00704	1116	ENSG00000133048.12	1	Neutrophil degranulation			3	0	2.05262e+07	1.83736e+07	1.51222e+07	4.31879e+07	6.51138e+06	1.64009e+07	2.79973e+07	9.31684e+06	2.21735e+07	1.85745e+07	7.24037e+07	8.77363e+07	1.11228e+07	2.24146e+07	2.17156e+06	7.19342e+06	1.16247e+07	6.51223e+06	4.46669e+07	1.33558e+07	1.31737e+07	1.06872e+07	1.09606e+07	1.3992e+08	2.80809e+07	5.39382e+07	2.02226e+07	1.81567e+07	1.85534e+07	2.09341e+07	8.63675e+06	8.4799e+06	3.14686e+07	6.00265e+07	4.44941e+06	1.16906e+07	5.90765e+06	1.95195e+07	1.18364e+07	2.60408e+07	1.56349e+07	7.0803e+07	1.91219e+07	1.50968e+07	1.33342e+07	1.65146e+07	1.22716e+07	2.02569e+07	2.45283e+07	1.78662e+07	5.79538e+06	1.33288e+07	7.35098e+07	1.00799e+07	1.48048e+07	2.22849e+07	1.07973e+07	2.58203e+07	3.29935e+07	1.30188e+07	2.79887e+07	2.49034e+07	3.78458e+07	3.32804e+07	1.94458e+07	1.25494e+08	6.51129e+07	3.21928e+07	1.90519e+07	1.50538e+07	3.58348e+07	1.49817e+08	1.33778e+07	3.27693e+07	1.57576e+07	6.04997e+07	1.02172e+08	3.23471e+07	5.57719e+07	2.15555e+07	1.75533e+07	2.6626e+07	95.4	1	0	0	3
Q53FA7-1	TP53I3	Quinone oxidoreductase PIG3 [OS=Homo sapiens]	0	55	18	569	18	332	35.5	7.17	310.12	18	12	metabolic process;regulation of biological process	cytosol	catalytic activity;nucleotide binding;protein binding	Pf00107, Pf01455, Pf08240, Pf13602	9540	ENSG00000115129.13	2	TP53 regulates transcription of several additional cell death genes whose specific roles in p53-dependent apoptosis remain uncertain	p53 signaling pathway		7	0	1.29229e+07	1.338e+07	2.35411e+07	5.11025e+07	5.53249e+06	3.58779e+06	2.81481e+07	1.45731e+07	3.09746e+07	5.29635e+07	4.23414e+07	7.90923e+07	2.13052e+07	2.07041e+07	8.29671e+06	6.9663e+06	1.21274e+06	2.40575e+06	1.88211e+08	1.57149e+07	9.40133e+06	1.56119e+07	1.48725e+07	3.04222e+07	1.14683e+07	4.34052e+07	3.68558e+06	6.40827e+06	2.05399e+07	3.37262e+07	1.87894e+07	1.00497e+07	1.08112e+07	3.8718e+07	7.88504e+06	1.06704e+07	1.28742e+07	1.38972e+07	5.24491e+07	1.84362e+07	8.95556e+07	1.03629e+07	4.20083e+07	6.60495e+06	2.93725e+07	1.82291e+07	8.78908e+06	3.42077e+07	4.48812e+07	1.50878e+08	4.56611e+07	1.58273e+08	5.12696e+07	6.72359e+07	1.50985e+07	2.21018e+07	9.80367e+06	2.9233e+07	1.35524e+07	1.51352e+07	2.39218e+07	2.5968e+07	1.6494e+07	4.97182e+07	1.28565e+08	1.02611e+07	3.11223e+07	4.78746e+07	3.66113e+07	6.17801e+07	3.71333e+07	5.76057e+07	2.81373e+07	3.37819e+07	2.75303e+07	5.44114e+07	7.23401e+07	4.03777e+07	6.4057e+07	1.55495e+08	2.29337e+07	1.28143e+07	95.13	1	0	0	3	Acetyl [N-Term]
P35580-2	MYH10	Isoform 2 of Myosin-10 [OS=Homo sapiens]	0	28	46	278	36	1992	230.6	5.57	543.6	34	32	cell organization and biogenesis;cellular component movement;metabolic process;regulation of biological process;transport	cytoplasm;cytosol;nucleus	catalytic activity;motor activity;nucleotide binding;protein binding;transporter activity	Pf00063, Pf00769, Pf01496, Pf01576, Pf02736, Pf04111, Pf05622, Pf05911, Pf06637, Pf07888, Pf09726, Pf12128, Pf13094, Pf13514	4628		17			Regulation of Actin Cytoskeleton	1	0	1.61684e+06	1.55086e+06	1.61168e+06	1.38922e+06	5.74885e+06	7.66244e+06	4.00847e+06	4.28811e+06	1.06751e+07	3.95662e+06	8.18707e+06	6.81751e+06	3.11639e+06	2.82498e+06	7.56043e+06	1.12794e+06	2.23812e+06	2.60079e+06	6.58675e+06	1.50438e+06	2.29689e+06	2.82288e+06	2.69511e+06	2.51547e+06	3.61475e+06	1.27444e+06	812931		682318	1.11564e+07		988593	3.64929e+06	3.14741e+06	701250	2.43827e+06	2.03163e+06	1.16189e+06	4.03842e+06	1.16593e+07	780044	5.96935e+06	3.67343e+06	3.68323e+06	6.5357e+06	2.93455e+06	4.31431e+06	1.58675e+06	1.67981e+06	8.59693e+06	4.48773e+06	2.09693e+06	5.24082e+06	6.6612e+06	2.1704e+06	5.88907e+06	1.15366e+06	2.01357e+06	2.98372e+06	1.5361e+06	1.57404e+07	4.60639e+06		3.64156e+06	8.73922e+06	1.4328e+07	4.49114e+06	4.15176e+06	4.40465e+06	1.09623e+06	8.84433e+06	3.29387e+06	4.23614e+06	5.94418e+06	9.54354e+06	6.10416e+06	1.45355e+08	1.46609e+07	3.38398e+06	4.44439e+06		2.46043e+06	95.05	1	0	0	3
Q14204	DYNC1H1	Cytoplasmic dynein 1 heavy chain 1 [OS=Homo sapiens]	0.001	29	121	513	121	4646	532.1	6.4	175.66	115	42	cell division;cell organization and biogenesis;cellular component movement;regulation of biological process;transport	cytoplasm;cytoskeleton;cytosol;extracellular;membrane;organelle lumen	catalytic activity;motor activity;nucleotide binding;protein binding;RNA binding	Pf00769, Pf03028, Pf03915, Pf04156, Pf07246, Pf07728, Pf08385, Pf08393, Pf12774, Pf12775, Pf12777, Pf12780, Pf12781, Pf13173, Pf13207, Pf13401	1778	ENSG00000197102.10	14	COPI-independent Golgi-to-ER retrograde traffic; Regulation of PLK1 Activity at G2/M Transition; AURKA Activation by TPX2; Anchoring of the basal body to the plasma membrane; Recruitment of NuMA to mitotic centrosomes; Recruitment of mitotic centrosome proteins and complexes; Loss of Nlp from mitotic centrosomes; Amplification of signal from unattached kinetochores via a MAD2 inhibitory signal; Neutrophil degranulation; Separation of Sister Chromatids; Resolution of Sister Chromatid Cohesion; RHO GTPases Activate Formins; COPI-mediated anterograde transport; MHC class II antigen presentation; HSP90 chaperone cycle for steroid hormone receptors (SHR)	Vasopressin-regulated water reabsorption; Phagosome; Salmonella infection		50	0	1.1506e+07	1.09736e+07	5.32162e+06	1.33921e+07	1.76922e+07	6.61997e+06	2.0064e+07	4.93463e+06	1.52068e+07	1.35115e+07	2.52078e+07	2.57995e+07	1.56098e+07	1.24587e+07	2.2865e+07	9.35542e+06	1.0122e+07	9.79182e+06	3.59695e+07	2.33496e+07	1.98135e+07	3.38562e+07	1.02735e+07	5.65609e+08	8.55981e+07	9.15737e+07	1.45889e+07	1.06669e+07	2.32061e+07	3.06084e+07	1.85806e+07	1.65464e+07	2.21346e+07	4.67498e+07	1.79799e+07	1.01443e+07	1.42976e+07	1.73008e+07	2.19469e+07	6.94305e+07	3.92756e+07	1.9326e+07	3.18531e+07	4.85128e+06	1.56661e+07	1.55076e+07	1.24407e+07	2.64084e+07	2.41637e+07	7.29978e+07	1.5592e+07	2.12313e+07	4.23792e+07	3.20174e+07	1.21688e+07	2.94185e+07	1.74315e+07	3.15125e+07	3.02488e+07	2.23615e+07	3.6989e+07	5.57735e+07	2.57975e+07	2.0902e+07	6.32441e+07	2.95055e+07	1.50705e+07	2.12394e+07	2.38939e+07	7.22411e+07	3.63742e+07	1.22476e+08	5.23741e+07	2.49487e+07	2.69324e+07	5.46358e+07	3.13312e+07	3.72731e+07	8.82212e+07	3.3384e+07	2.29133e+07	1.88273e+07	94.89	1	0	0	3
P08519	LPA	apolipoprotein(a) [OS=Homo sapiens]	0	43	26	252	26	4548	501	5.88	322.2	24	13	cell organization and biogenesis;metabolic process;regulation of biological process;transport	extracellular	catalytic activity;enzyme regulator activity;protein binding	Pf00051, Pf00089, Pf09342, Pf13365	4018		6	LDL remodeling			4	0	2.05534e+07	3.60931e+06	4.30911e+06	5.39019e+06	3.18635e+06	3.66105e+06	5.63052e+06	3.27282e+06	5.32453e+06	3.8527e+06	6.3443e+06	4.26448e+06	6.32117e+06	3.20112e+06	5.74429e+06	2.92781e+06	3.34321e+06	3.05311e+06	5.50623e+06	6.82295e+06	5.18595e+06	4.32098e+07	3.08779e+06	4.8206e+06	1.02458e+07	4.24752e+06	3.73934e+06	1.45176e+06	6.52998e+06	1.00214e+07	8.21275e+06	2.32671e+06	3.73381e+06	1.49656e+07	5.44176e+06	5.35867e+06	7.94476e+06	3.91336e+07	9.60971e+06	7.25716e+07	6.16501e+06	1.06668e+07	6.73035e+06	966205	3.68834e+06	4.79955e+06	4.07308e+06	1.06692e+07	2.36672e+06	3.29232e+06	6.36007e+06	6.12561e+06	1.54359e+07	7.40567e+06	3.48194e+06	8.95395e+06	3.36821e+06	6.13758e+06	7.79302e+06	7.06335e+06	1.72568e+07	3.14211e+06	1.45555e+07	1.11145e+07	6.32111e+06	8.37607e+06	1.5049e+07	3.1729e+06	8.96115e+06	7.02703e+06	8.28746e+06	5.19872e+07	3.84126e+06	6.33004e+06	3.81541e+06	1.60301e+07	3.4327e+07	2.47138e+07	1.91313e+07	1.32906e+07	5.79128e+06	9.49668e+06	94.85	1	0	0	3
Q9NY33-4	DPP3	Isoform 4 of Dipeptidyl peptidase 3 [OS=Homo sapiens]	0	55	28	393	14	707	79.3	5.03	347.8	28	14	metabolic process	cytoplasm;cytosol;membrane	catalytic activity;metal ion binding;protein binding	Pf03571	10072	ENSG00000254986.7	11				0	10	1.93814e+07	9.49398e+06	8.58166e+06	2.40503e+07	3.708e+07	1.30698e+07	2.02783e+07	1.15276e+07	3.78556e+07	2.60329e+07	2.06678e+07	4.38799e+07	5.34864e+06	7.62691e+06	1.77057e+07	1.15569e+07	9.38837e+06	5.63812e+06	3.28946e+07	1.47273e+07	1.19403e+07	1.9012e+07	1.40301e+07	4.74158e+07	7.53273e+07	3.35404e+07	2.36051e+07	9.87457e+06	3.09311e+07	5.64325e+07	1.15206e+07	1.85178e+07	1.75471e+07	6.09626e+07	1.07036e+07	11691525	1.99082e+07	2.55964e+07	2.48743e+07	5.6778e+07	2.41197e+07	4.73969e+07	5.17836e+07	1.0195e+07	3.36193e+07	1.41364e+07	3.30499e+07	5.69111e+07	2.84946e+07	5.52108e+07	2.32043e+07	4.78036e+07	6.85397e+07	6.05795e+07	1.31094e+07	4.45598e+07	1.77704e+07	5.09679e+07	3.68896e+07	1.95021e+07	8.43436e+07	4.77349e+07	3.86508e+07	1.72988e+07	2.9432e+07	1.32775e+08	5.88282e+07	6.27145e+07	1.981e+07	8.29886e+07	4.66843e+07	4.13129e+07	2.67206e+07	5.36902e+07	3.54809e+07	5.23315e+07	6.39499e+07	1.57958e+07	6.35952e+07	9.68332e+06	9.68682e+06	2.08925e+07	94.7	1	0	0	3
Q8WVN6	SECTM1	Secreted and transmembrane protein 1 [OS=Homo sapiens]	0	23	5	1973	5	248	27	7.43	2645.88	5	4	regulation of biological process;response to stimulus	extracellular;Golgi;membrane	protein binding;signal transducer activity		6398	ENSG00000141574.7	17				0	0	3.54781e+07	3.20191e+07	1.91395e+07	5.09397e+07	2.66703e+07	3.86099e+07	1.20606e+08	1.2318e+08	1.48231e+08	2.92004e+07	1.17669e+08	5.03209e+07	2.99079e+07	1.2498e+08	2.18584e+07	1.26055e+07	3.08051e+07	4.09187e+07	3.14715e+08	3.90154e+07	3.99543e+07	5.97739e+07	1.97677e+07	6.14124e+07	4.57583e+07	1.21315e+08	2.22821e+07	1.51752e+07	5.664e+07	1.17705e+08	2.3261e+08	5.39883e+07	5.62187e+07	8.26834e+07	9.62716e+07	3.9732e+07	2.32269e+07	1.00267e+08	2.54613e+08	2.21179e+08	3.3466e+08	1.05851e+08	1.4992e+08	1.98834e+07	4.26413e+07	4.11219e+08	2.64914e+07	4.45971e+07	3.95961e+07	2.24514e+08	2.62276e+07	4.8562e+07	6.34748e+07	8.01047e+07	1.04545e+07	194329024	1.61358e+07	29384378	6.95074e+07	3.45256e+07	1.51738e+08	1.65472e+08	5.25847e+07	6.24431e+07	1160605248	5.1801e+07	5.29434e+07	2.33607e+07	2.35748e+07	1.11208e+08	9.71564e+07	6.6332e+07	6.04428e+07	1.19309e+08	2.60376e+08	6.84642e+07	8.1917e+08	5.82346e+08	1.73323e+08	1.7159e+08	1.22132e+08	3.61099e+08	94.56	1	0	0	3
Q7L5L3-2	GDPD3	Lysophospholipase D GDPD3 [OS=Homo sapiens]	0	46	18	969	18	318	36.6	7.97	1010.26	17	17	metabolic process	cytoplasm;endoplasmic reticulum;membrane	catalytic activity;metal ion binding	Pf03009, Pf13653	79153	ENSG00000102886.14	16	Glycerophospholipid catabolism			5	0	2.40574e+07	2.24305e+07	1.59438e+07	2.41034e+07	4.43371e+06	1.64928e+07	1.10855e+08	2.3803e+07	4.5291e+07	2.14362e+07	5.09383e+07	3.1779e+07	2.65327e+07	3.76679e+07	1.588e+07	8.35162e+06	2.8246e+07	1.04524e+07	7.79606e+07	3.00099e+07	24251079	9.34209e+07	1.66892e+07	3.23807e+07	6.00096e+07	6.69194e+07	3.8695e+07	2.98867e+07	9.79619e+07	1.45443e+08	3.04291e+07	2.85482e+07	3.62281e+07	1.19736e+08	3.1457e+07	1.64926e+07	2.86513e+07	1.41318e+08	6.53616e+07	1.27221e+08	32394747	2.51059e+07	5.72722e+07	7.01953e+06	2.85661e+07	2.48114e+07	2.40101e+07	4.26042e+07	4.38173e+07	5.35122e+07	1.45841e+07	4.9081e+07	7.72564e+07	8.33561e+07	1.32966e+07	5.1591e+07	1.93975e+07	4.40971e+07	6.27022e+07	5.06669e+07	2.55988e+08	1.26938e+08	1.50674e+08	1.13627e+08	1.76986e+08	7.01684e+07	4.19869e+07	5.3224e+07	2.35039e+07	7.39045e+07	1.54419e+08	5.90776e+07	5.44423e+07	9.81291e+07	8.75025e+07	2.48892e+08	1.08295e+08	1.49989e+08	2.45952e+08	1.82485e+08	5.84132e+07	8.56363e+07	94.48	1	0	0	3
Q8TCD5	NT5C	5'(3')-deoxyribonucleotidase, cytosolic type [OS=Homo sapiens]	0	62	15	1023	15	201	23.4	6.64	1063.98	15	13	metabolic process	cytoplasm;cytosol;mitochondrion;nucleus	catalytic activity;metal ion binding;nucleotide binding;receptor activity;signal transducer activity	Pf06941	30833	ENSG00000125458.6	17	Pyrimidine catabolism; Purine catabolism	Nicotinate and nicotinamide metabolism; Pyrimidine metabolism; Purine metabolism; Metabolic pathways		9	0	1.20247e+07	7.23413e+06	1.27635e+07	8.63413e+07	2.67907e+07	3.28885e+07	5.58929e+07	2.0996e+07	6.84981e+07	7.37264e+07	4.4853e+07	9.39695e+07	2.5167e+07	2.15965e+07	1.55089e+07	8.78102e+06	2.26471e+07	1.64398e+07	5.81593e+07	2.38419e+07	2.03927e+07	3.72436e+07	1.14846e+07	1.34312e+08	5.23061e+07	5.01764e+07	2.40547e+07	1.33408e+07	4.33604e+07	1.02209e+08	1.70672e+07	2.55841e+07	7.10194e+07	1.01415e+08	1.38014e+07	1.48344e+07	2.2055e+07	4.12201e+07	3.80999e+07	4.90815e+07	125174645	9.65848e+07	7.49237e+07	1.23186e+07	3.58275e+07	3.87577e+07	2.42505e+07	6.04882e+07	9.06936e+07	2.0427e+08	8.28133e+07	2.23548e+08	4.55135e+07	7.98157e+07	1.33589e+07	5.38988e+07	1.58871e+07	6.70021e+07	2.79995e+07	2.88693e+07	1.12443e+08	6.03607e+07	2.77077e+07	2.7066e+07	4.53531e+07	1.56272e+08	6.94504e+07	4.72301e+07	4.63884e+07	5.50001e+07	4.83355e+07	5.07385e+07	2.49028e+07	6.08633e+07	4.93435e+07	3.95052e+07	135003467	3.46055e+07	8.51407e+07	2.13007e+07	2.14541e+07	3.9779e+07	94.17	1	0	0	3
P09429	HMGB1	High mobility group protein B1 [OS=Homo sapiens]	0.001	61	17	201	15	215	24.9	5.74	139.31	17	11	cell differentiation;cell organization and biogenesis;cell proliferation;cellular component movement;cellular homeostasis;defense response;metabolic process;regulation of biological process;response to stimulus;transport	cell surface;chromosome;cytoplasm;endosome;extracellular;membrane;nucleus;organelle lumen	catalytic activity;DNA binding;enzyme regulator activity;protein binding;RNA binding	Pf00505, Pf09011	3146	ENSG00000189403.14	13	TRAF6 mediated NF-kB activation; Advanced glycosylation endproduct receptor signaling; TAK1 activates NFkB by phosphorylation and activation of IKKs complex; RIP-mediated NFkB activation via ZBP1; Activated TLR4 signalling; Interleukin-1 family signaling; Neutrophil degranulation; Regulation of TLR by endogenous ligand; DEx/H-box helicases activate type I IFN and inflammatory cytokines production ; Activation of DNA fragmentation factor	Base excision repair	Retinoblastoma (RB) in Cancer; DNA Damage Response (only ATM dependent)	40	0	4.55904e+06	7.5327e+06	7.38615e+06	5.10197e+06	3.21072e+06	3.87338e+06	1.84519e+07	4.35015e+06	1.47785e+07	806195	1.49334e+07	2.33252e+07	9.06571e+06	6.17749e+06	2.50378e+06	3.48456e+06	1.37209e+06	1.66944e+06	1.38812e+07	9.40284e+06	3.35032e+06	3.43586e+06	2.89354e+06	4.82953e+06	934539	1.48953e+07	4.48763e+06	1.00569e+06	4.33015e+06	2.68313e+07	9.36217e+06	3.29964e+06	5.01287e+06	8.10475e+06	9.57833e+06	5.80274e+06	5.21109e+06	8.61313e+06	8.88215e+06	1.50328e+07	3.45302e+06	2.2082e+06	1.53248e+07	4.30873e+06	9.22135e+06	4.06785e+06	3.01955e+06	1.20518e+07	7.14946e+06	7.4282e+06	4.77262e+06	5.2399e+06	1.46112e+07	6.40973e+07	5.74592e+06	1.03488e+07	1.1781e+06	1.24854e+07	1.03354e+07	1.36229e+07	1.35987e+07	1.79197e+07	9.74622e+06	1.31645e+07	5.65708e+07		7.33729e+06	3.6669e+06	984266	122285941	1.46392e+07	2.4024e+07	2.81384e+07	6.9721e+06	5.98274e+06	4.30702e+07	1.95271e+07	5.63566e+07	5.28008e+07	1.70276e+08	1.3974e+07	2.5472e+07	94.13	1	0	0	3
P80511	S100A12	Protein S100-A12 [OS=Homo sapiens]	0	54	9	834	9	92	10.6	6.25	517.08	9	6	cellular component movement;defense response;metabolic process;regulation of biological process;response to stimulus;transport	cytoplasm;cytoskeleton;cytosol;extracellular;membrane;nucleus;organelle lumen	metal ion binding;protein binding	Pf01023, Pf13499	6283	ENSG00000163221.8	1	TRAF6 mediated NF-kB activation; Advanced glycosylation endproduct receptor signaling; TAK1 activates NFkB by phosphorylation and activation of IKKs complex; RIP-mediated NFkB activation via ZBP1; Activated TLR4 signalling; Interleukin-1 family signaling; Neutrophil degranulation; DEx/H-box helicases activate type I IFN and inflammatory cytokines production			31	0	1.86093e+07	52827916	1.20293e+07	5.5007e+07	1.31803e+07	1.56176e+07	1.92436e+07	1.16304e+07	1.3395e+07	1.26879e+07	5.06393e+07	2.55116e+07	1.40086e+07	1.92601e+07	7.85124e+06	2.8149e+07	1.60293e+07	1.61162e+07	4.55355e+07	4.26081e+07	2.39482e+07	2.00893e+07	1.87193e+07	5.16427e+08	1.2957e+07	3.31838e+08	3.61842e+07	3.13182e+07	1.84831e+07	3.68501e+07	2.89409e+07	1.76096e+07	2.54088e+07	1.27918e+08	1.38032e+07	8.77881e+06	1.47903e+07	4.32947e+07	3.30253e+07	3.88395e+07	2.1365e+07	1.96224e+07	1.01857e+08	5.08002e+06	1.54769e+07	2.60968e+07	1.06515e+07	24091023	1.20546e+07	5.4071e+07	9.04332e+06	3.00034e+07	354272688	4.07479e+08	8.28018e+06	2.68347e+08	2.32476e+07	5.16938e+07	1.99127e+08	3.46664e+07	7.22168e+07	3.40136e+07	1.4806e+07	1.21727e+08	4.6789e+07	4.50524e+08	1.45076e+08	2.70281e+07	8.41116e+06	4.59885e+07	1.35874e+07	3.01599e+08	1.65612e+07	2.32348e+07	3.91042e+07	3.35818e+08	8.97849e+07	6.98604e+07	1.06827e+08	9.74063e+07	3.03252e+07	3.4544e+07	94.09	1	0	0	3
P17655-1	CAPN2	Calpain-2 catalytic subunit [OS=Homo sapiens]	0	50	30	435	30	700	79.9	4.98	317.68	28	19	cell organization and biogenesis;metabolic process;regulation of biological process;response to stimulus	chromosome;cytoplasm;cytoskeleton;cytosol;endoplasmic reticulum;Golgi;membrane;nucleus;vacuole	catalytic activity;metal ion binding;protein binding	Pf00648, Pf01067, Pf13833	824	ENSG00000162909.17	1	Degradation of the extracellular matrix; Deregulated CDK5 triggers multiple neurodegenerative pathways in Alzheimer's disease models	Alzheimer's disease; Protein processing in endoplasmic reticulum; Apoptosis; Focal adhesion	Integrin-mediated Cell Adhesion; Alzheimers Disease; VEGFA-VEGFR2 Signaling Pathway	12	0	1.44045e+07	8.2526e+06	8.04684e+06	2.11573e+07	1.6049e+07	1.31089e+07	1.17867e+07	8.74366e+06	1.8168e+07	3.62448e+07	1.96427e+07	3.681e+07	1.01603e+07	2.58293e+07	7.78242e+06	3.51611e+06	2.70874e+07	1.08647e+07	2.32302e+07	1.73304e+07	2.61288e+07	2.52829e+07	1.22752e+07	3.17089e+07	6.36244e+07	2.49955e+07	2.37165e+07	1.57793e+07	5.21002e+07	2.68118e+07	1.94978e+07	7.52298e+06	2.60578e+07	4.25942e+07	1.1334e+07	8.87284e+06	1.71249e+07	5.86396e+07	1.52217e+07	1.0606e+08	2.11164e+07	1.81143e+07	4.90337e+07	8.1351e+06	2.02485e+07	1.48596e+07	1.21267e+07	2.55052e+07	1.09959e+07	2.75223e+07	2.61923e+07	3.75551e+07	2.63049e+07	3.29802e+07	7.56619e+06	5.44695e+07	1.27426e+07	2.64166e+07	1.06251e+07	8.18506e+06	2.82321e+08	1.04062e+08	1.82092e+07	1.49934e+07	8.12365e+06	3.6059e+07	3.41081e+07	1.55717e+07	9.73184e+06	3.81995e+07	3.52768e+07	2.20184e+07	1.30834e+07	2.70396e+07	3.94718e+07	3.49112e+07	6.67002e+07	2.19255e+07	3.09325e+07	1.2278e+07	1.45454e+07	2.85878e+07	93.84	1	0	0	3
Q8N2U0	C17orf61; TMEM256	Transmembrane protein 256 [OS=Homo sapiens]	0	37	6	2585	6	113	11.7	8.94	4276.45	6	2		membrane		Pf04241	254863	ENSG00000205544.3; ENSG00000283771.1	17; CHR_HG2046_PATCH				0	0	4.39073e+08	1.12607e+08	1.28078e+08	2.35688e+08	3.09349e+08	1.84981e+08	3.11336e+08	1.64149e+08	5.05399e+08	1.63816e+08	3.66827e+08	5.09215e+08	1.72808e+08	1.46134e+08	5.02713e+08	106565237	762223978	8.28209e+07	9.67693e+08	2.69161e+08	3.0684e+08	5.09543e+08	1.41691e+08	8.49034e+08	2.01498e+08	3.15202e+08	3.97136e+08	4.8129e+08	5.56831e+08	1157180547	1.64247e+08	1.50232e+08	296376401	1289395200	2.4084e+08	1.26991e+08	2.63579e+08	7.46182e+08	3.13632e+08	1010231418	2.45572e+08	5.69769e+08	8.90351e+08	8.70905e+07	5.40657e+08	2.29483e+08	1881629228	5.56279e+08	7.31717e+08	5.27424e+08	1.79179e+08	7.8293e+08	2275430204	8.35498e+08	2.98771e+08	5.35175e+08	3.61073e+08	4.00221e+08	1081023241	2.61976e+08	2359402831	4.73829e+08	9.09593e+08	5.52724e+08	1065398889	2.22084e+08	4.17565e+08	2.93297e+08	6.30998e+08	344812644	982121417	6.45411e+08	6.48567e+08	1983421497	5.20632e+08	1394256590	1096034220	4.26369e+08	761841024	6.93486e+08	5.96517e+08	3.02046e+08	93.77	1	0	0	3	Acetyl [N-Term]
P50053	KHK	Ketohexokinase [OS=Homo sapiens]	0	52	18	1391	18	298	32.5	6.32	1296.08	18	14	metabolic process;response to stimulus	cytoplasm;cytosol	catalytic activity;nucleotide binding;protein binding	Pf00294	3795	ENSG00000138030.12	2	Fructose catabolism; Essential fructosuria	Metabolic pathways; Fructose and mannose metabolism	Polyol Pathway	11	0	8.0562e+07	4.37035e+07	2.37957e+07	1.82235e+08	1.54055e+07	4.76614e+07	7.14163e+07	4.32941e+07	5.44378e+07	4.88725e+07	9.34468e+07	2.10885e+08	6.1838e+07	3.68798e+07	3.0932e+07	3.77361e+07	2.97821e+07	5.66976e+07	1.37592e+08	6.95117e+07	5.19052e+07	7.71731e+07	4.5409e+07	8.40963e+07	6.29065e+07	9.32345e+07	4.43299e+07	2.87297e+07	1.02168e+08	1.89875e+08	3.72612e+07	7.69943e+07	8.10369e+07	2.46543e+08	7.20863e+07	5.82965e+07	4.36954e+07	7.13694e+07	9.92105e+07	1.69529e+08	7.37903e+07	1.3471e+08	1.52725e+08	1.64156e+07	1.00578e+08	3.92913e+07	7.46531e+07	70151708	6.1529e+07	1.69664e+08	7.07882e+07	1.31936e+08	2.25513e+08	1.04543e+08	4.78966e+07	1.30797e+08	5.46543e+07	1.20368e+08	8.31359e+07	4.52255e+07	2.22105e+08	1.55761e+08	7.83769e+07	6.75173e+07	1.0742e+08	5.97282e+07	1.09032e+08	6.94905e+07	7.06005e+07	6.57634e+07	1.46191e+08	7.82726e+07	6.79152e+07	2.97554e+08	9.25201e+07	1.12384e+08	192142282	8.25474e+07	1.41513e+08	4.84078e+07	3.09473e+07	2.46137e+07	93.74	1	0	0	3
P17858-1	PFKL	ATP-dependent 6-phosphofructokinase, liver type [OS=Homo sapiens]	0	42	33	714	28	780	85	7.5	583.33	32	23	cell organization and biogenesis;metabolic process;regulation of biological process;response to stimulus;transport	cytoplasm;cytosol;extracellular;membrane;organelle lumen	catalytic activity;metal ion binding;nucleotide binding;protein binding	Pf00365	5211	ENSG00000141959.16	21	Glycolysis; Neutrophil degranulation	Biosynthesis of amino acids; Fructose and mannose metabolism; Central carbon metabolism in cancer; Glycolysis / Gluconeogenesis; Galactose metabolism; Pentose phosphate pathway; Glucagon signaling pathway; Metabolic pathways; Carbon metabolism; RNA degradation; HIF-1 signaling pathway; AMPK signaling pathway	Photodynamic therapy-induced HIF-1 survival signaling; Insulin Signaling; Glycolysis and Gluconeogenesis	22	3	3.95024e+07	2.56788e+07	1.77531e+07	5.08295e+07	9.89335e+06	7.48498e+06	2.29658e+07	1.67892e+07	1.23278e+07	2.31786e+07	2.99856e+07	6.98172e+07	2.60735e+07	1.39776e+07	2.20797e+07	6.4643e+06	1.71621e+07	1.75819e+07	9.72788e+07	3.1653e+07	4.01841e+07	4.24415e+07	2.29811e+07	3.31972e+07	3.7254e+07	3.97203e+07	1.72223e+07	7.64284e+06	3.83035e+07	4.27328e+07	1.4457e+07	1.12159e+07	1.76894e+07	1.15207e+08	1.81744e+07	2.08978e+07	2.63993e+07	3.14213e+07	6.83068e+07	6.30919e+07	4.5566e+07	3.20707e+07	3.38653e+07	1.30026e+07	2.08098e+07	1.10038e+07	2.47718e+07	3.79552e+07	2.3134e+07	6.4436e+07	3.25995e+07	5.91922e+07	5.61184e+07	3.68662e+07	2.34974e+07	3.35431e+07	2.13488e+07	3.43799e+07	2.8184e+07	3.85546e+07	8.89126e+07	7.27981e+07	5.60921e+07	3.10581e+07	3.17943e+07	5.40676e+07	3.55634e+07	2.53811e+07	2.89796e+07	3.00187e+07	3.78296e+07	3.27884e+07	3.75997e+07	6.24097e+07	4.47947e+07	5.67098e+07	5.44643e+07	2.91599e+07	1.04008e+08	3.5483e+07	2.28631e+07	4.10447e+07	93.61	1	0	0	3	Acetyl [N-Term]
P62834	RAP1A	ras-related protein Rap-1A [OS=Homo sapiens]	0	59	13	1601	5	184	21	6.67	1426.05	13	10	cell organization and biogenesis;cellular homeostasis;regulation of biological process;response to stimulus;transport	cytoplasm;cytosol;endosome;membrane	catalytic activity;nucleotide binding;protein binding;transporter activity	Pf00009, Pf00071, Pf08477	5906	ENSG00000116473.14	1	Signaling by BRAF and RAF fusions; MAP2K and MAPK activation; Glucagon-like Peptide-1 (GLP1) regulates insulin secretion; ARMS-mediated activation; GRB2:SOS provides linkage to MAPK signaling for Integrins ; MET activates RAP1 and RAC1; Signaling by RAS mutants; Signaling by high-kinase activity BRAF mutants; Signaling by moderate kinase activity BRAF mutants; p130Cas linkage to MAPK signaling for integrins; Rap1 signalling; Paradoxical activation of RAF signaling by kinase inactive BRAF; Frs2-mediated activation; Neutrophil degranulation; Interleukin-20 family signaling	Long-term potentiation; Neurotrophin signaling pathway; Platelet activation; Ras signaling pathway; Pancreatic secretion; MAPK signaling pathway; Chemokine signaling pathway; Focal adhesion; cAMP signaling pathway; Leukocyte transendothelial migration; Renal cell carcinoma; Rap1 signaling pathway	Integrin-mediated Cell Adhesion; Integrated Breast Cancer Pathway; Human Thyroid Stimulating Hormone (TSH) signaling pathway; Brain-Derived Neurotrophic Factor (BDNF) signaling pathway; Common Pathways Underlying Drug Addiction; Focal Adhesion; Signaling of Hepatocyte Growth Factor Receptor; MAPK Signaling Pathway; VEGFA-VEGFR2 Signaling Pathway; Chemokine signaling pathway; EGF/EGFR Signaling Pathway; Interferon type I signaling pathways; Serotonin Receptor 4/6/7 and NR3C Signaling	67	7	5.64181e+07	4.15928e+07	2.18739e+07	9.30573e+07	9.48955e+07	4.37309e+07	8.9986e+07	4.39515e+07	1.20925e+08	6.76702e+07	1.15956e+08	1.41313e+08	4.38092e+07	5.61548e+07	6.26654e+07	3.63812e+07	5.39411e+07	2.37846e+07	1.85617e+08	3.39018e+07	2.7816e+07	8.66369e+07	6.03841e+07	1.62935e+08	5.58686e+07	1.00427e+08	6.93021e+07	3.93041e+07	1.25513e+08	2.61054e+08	7.05317e+07	3.46819e+07	5.422e+07	1.24625e+08	4.21763e+07	4.35641e+07	7.49715e+07	7.53996e+07	1.34908e+08	1.05929e+08	1.02427e+08	9.9604e+07	3.26585e+08	3.63318e+07	1.43586e+08	6.38028e+07	5.34737e+07	2.5885e+08	128570035	1.97231e+08	9.3506e+07	1.00362e+08	2.23021e+08	1.48726e+08	4.56112e+07	150344898	4.21829e+07	1.15873e+08	1.11971e+08	5.04597e+07	1.28261e+08	1.83047e+08	111399666	1.42449e+08	1.27459e+08	1.57002e+08	1.13484e+08	4.29427e+07	8.34898e+07	1.13211e+08	1.39049e+08	1.29352e+08	2.37554e+08	1.16213e+08	1.18073e+08	1.49513e+08	1.66129e+08	8.84272e+07	1.55075e+08	1.58035e+08	7.28791e+07	7.24546e+07	93.4	1	0	0	3
Q9Y512	SAMM50	sorting and assembly machinery component 50 homolog [OS=Homo sapiens]	0	36	18	1323	18	469	51.9	6.9	957.57	18	12	cell organization and biogenesis;transport	cytoplasm;membrane;mitochondrion	protein binding	Pf01103, Pf07244	25813	ENSG00000100347.14	22	Cristae formation; Mitochondrial protein import; Metabolism of proteins			5	0	3.2321e+07	2.3042e+07	1.64743e+07	6.65086e+07	123528766	3.60795e+07	6.6987e+07	2.73248e+07	1.4068e+08	3.19499e+07	7.71007e+07	7.61598e+07	2.94094e+07	2.49191e+07	3.66292e+07	8.23591e+06	1.51365e+07	2.29848e+07	1.29811e+08	5.78547e+07	2.67235e+07	6.79399e+07	4.16582e+07	1.83968e+08	3.26655e+07	4.52068e+07	3.59075e+07	1.5482e+07	4.9399e+07	1.48873e+08	3.02408e+07	2.23228e+07	3.63173e+07	1.29251e+08	3.23905e+07	2.18506e+07	3.80822e+07	6.82669e+07	7.33526e+07	198412232	6.14048e+07	1.08768e+08	1.69637e+08	1.7569e+07	6.00808e+07	5.08612e+07	5.11011e+07	5.7998e+07	4.79271e+07	1.57609e+08	2.86483e+07	56133404	6.51988e+07	6.83225e+07	4.26339e+07	8.34157e+07	3.55027e+07	58553954	1.34156e+08	3.18911e+07	6.21049e+07	7.3749e+07	3.03691e+07	5.54718e+07	1.12652e+08	9.59045e+07	5.85255e+07	27420603	2.56171e+07	3.97037e+07	80516905	4.39944e+07	5.13142e+07	8.82256e+07	7.79776e+07	7.44869e+07	9.09203e+07	4.64311e+07	7.77189e+07	8.56383e+07	3.63258e+07	4.63986e+07	93.32	1	0	0	3
Q8NHJ6	LILRB4	Leukocyte immunoglobulin-like receptor subfamily B member 4 [OS=Homo sapiens]	0	42	16	710	15	448	49.3	6.67	643.41	16	9	regulation of biological process;response to stimulus	membrane	protein binding;receptor activity	Pf00047, Pf13895, Pf13927	11006	ENSG00000275730.4	19; CHR_HSCHR19_4_CTG3_1	Immunoregulatory interactions between a Lymphoid and a non-Lymphoid cell	Osteoclast differentiation		4	0	1.4182e+07	8.04259e+06	7.10626e+06	2.09201e+07	5.8852e+06	1.50121e+07	6.38281e+07	1.80111e+07	1.95006e+07	1.73706e+07	4.61159e+07	5.8975e+06	2.55867e+07	2.82094e+07	5.06677e+06	7.80401e+06	3.20128e+07	2.10814e+07	6.53077e+07	4.48935e+07	1.22813e+07	9.79657e+06	7.73774e+06	4.14134e+07	1.31062e+07	3.79865e+07	2.13017e+07	1.12611e+07	3.53974e+07	4.18988e+07	5.44749e+07	2.36891e+07	27716040	4.28388e+07	3.71091e+07	1.47607e+07	5.42574e+06	2.21229e+07	1.05833e+08	7.99717e+07	4.8944e+07	2.75067e+07	2.50808e+07	6.37882e+06	7.1611e+06	3.22001e+07	6.69199e+06	4.32055e+06	1.42209e+07	111047661	1.40861e+07	3.09561e+07	9.91521e+06	8.0462e+06	6.34777e+06	3.6977e+07	8.00534e+06	2.33958e+07	1.84244e+07	1.51358e+07	1.81026e+08	8.77412e+07	8.81429e+06	1.62012e+07	5.30219e+07	2.55764e+07	1.22817e+07	2.16243e+07	1.42273e+07	1.43034e+07	2.38248e+07	1.87949e+07	1.16901e+07	5.46662e+07	8.76933e+07	6.18541e+07	1.11775e+08	1.75879e+08	1.13893e+08	4.66987e+07	1.88196e+07	7.08032e+07	93	1	0	0	3
P07225	PROS1	Vitamin K-dependent protein S [OS=Homo sapiens]	0	36	27	415	27	676	75.1	5.67	302.23	26	17	cellular component movement;coagulation;metabolic process;regulation of biological process;transport	cell surface;extracellular;membrane;organelle lumen	enzyme regulator activity;metal ion binding	Pf00054, Pf00594, Pf02210, Pf06247, Pf07645, Pf12662, Pf12947, Pf14670	5627	ENSG00000184500.14	3	Platelet degranulation ; Regulation of Complement cascade; Transport of gamma-carboxylated protein precursors from the endoplasmic reticulum to the Golgi apparatus; Common Pathway of Fibrin Clot Formation; Cell surface interactions at the vascular wall; Removal of aminoterminal propeptides from gamma-carboxylated proteins; Gamma-carboxylation of protein precursors	Complement and coagulation cascades	Complement and Coagulation Cascades	20	0	5.07341e+06	6.61447e+06	4.84113e+06	7.35048e+06	5.54043e+06	9.56396e+06	1.95244e+07	5.99715e+06	8.20822e+06	7.01846e+06	3.1102e+07	1.07094e+07	1.38783e+06	7.25862e+06	1.58405e+06	2.75349e+06	12982978	4.89727e+06	2.58957e+07	3.72083e+06	2.82903e+06	2.38578e+06	4.88543e+06	5.72739e+06	3.3712e+06	1.48495e+07	1.18618e+07	4.04946e+06	1.15765e+07	6.37584e+07	1.53838e+07	2.83058e+06	9.66029e+06	1.69474e+07	6.79874e+06	1.09205e+07	4.13234e+06	6.97524e+07	4.10176e+07	1.10323e+08	7.69847e+06	3.83283e+06	2.7269e+07	1.96663e+06	1.12331e+07	5.79557e+06	6.70699e+06	3.06522e+07	7.62415e+06	2.8873e+07	1.49998e+07	8.65754e+06	5.51988e+07	1.32579e+07	6.6697e+06	1.40316e+07	2.57235e+06	5.2889e+07	7.32389e+06	2.96202e+07	3.93598e+07	1.29062e+07	2.1742e+07	2.34085e+07	2.78975e+07	5.38079e+06	6.48365e+06	5.06027e+06	2.30078e+06	4.54869e+07	3.72825e+07	2.04202e+07	2.86089e+07	1.2985e+07	1.5828e+07	7.98051e+07	3.39761e+07	1.58006e+08	1.41925e+08	3.12564e+07	2.78397e+07	3.76613e+07	92.96	1	0	0	3
Q15365	PCBP1	Poly(RC)-binding protein 1 [OS=Homo sapiens]	0	42	13	754	8	356	37.5	7.09	701.99	13	11	metabolic process;regulation of biological process	cytoplasm;cytosol;membrane;nucleus	DNA binding;protein binding;RNA binding	Pf00013, Pf13014	5093	ENSG00000169564.6	2	mRNA Splicing - Major Pathway	Spliceosome		5	3	2.37649e+07	1.59125e+07	1.20571e+07	3.89712e+07	8.88083e+06	2.28038e+07	2.2765e+07	2.29765e+07	2.44965e+07	2.59288e+07	3.47444e+07	4.47471e+07	1.71757e+07	1.39761e+07	1.26005e+07	7.31508e+06	6.50589e+06	1.11e+07	3.83003e+07	1.56903e+07	2.42978e+07	2.02059e+07	1.08852e+07	2.82414e+07	1.45052e+07	3.67318e+07	1.34758e+07	5.69176e+06	1.82193e+07	4.05534e+07	2.09619e+07	1.27988e+07	2.19166e+07	4.06969e+07	2.17455e+07	1.1962e+07	1.57844e+07	3.80227e+07	3.04861e+07	6.46593e+07	2.52437e+07	2.11947e+07	2.67644e+07	4.47444e+06	2.20121e+07	8.96235e+06	1.49679e+07	2.04218e+07	2.86386e+07	5.04414e+07	1.74319e+07	2.57781e+07	4.6518e+07	2.36006e+07	1.59947e+07	3.55961e+07	1.13449e+07	1.94952e+07	2.04223e+07	1.42581e+07	6.44056e+07	5.5408e+07	2.93566e+07	3.46837e+07	5.23532e+07	2.02998e+07	2.36794e+07	8.44089e+06	1.11734e+07	6.05063e+07	3.44769e+07	2.10962e+07	2.68218e+07	6.18209e+07	2.97263e+07	3.2473e+07	6.52221e+07	5.29674e+07	5.25476e+07	6.16787e+07	1.8839e+07	2.54975e+07	92.82	1	0	0	3
P09936	UCHL1	Ubiquitin carboxyl-terminal hydrolase isozyme L1 [OS=Homo sapiens]	0	68	14	689	14	223	24.8	5.48	705.53	14	10	cell communication;cell organization and biogenesis;cell proliferation;cellular component movement;metabolic process;regulation of biological process;response to stimulus;transport	cytoplasm;cytosol;endoplasmic reticulum;membrane	catalytic activity;protein binding	Pf01088	7345	ENSG00000154277.12	4	UCH proteinases	Parkinson's disease	Proteasome Degradation; Parkinsons Disease Pathway; Hepatitis C and Hepatocellular Carcinoma	8	0	8.49696e+06	1.34545e+07	6.76183e+06	2.38924e+07	5.05797e+07	1.06976e+07	2.31988e+07	1.14136e+07	4.93323e+07	1.00717e+07	2.49486e+07	4.39302e+07	6.63215e+06	2.37652e+07	8.93678e+06	7.07066e+06	7.30012e+06	3.9609e+06	4.336e+07	7.20985e+06	1.38517e+07	2.47044e+07	1.85615e+07	6.99099e+07	1.88019e+07	1.70039e+07	1.99216e+07	5.96986e+06	3.87794e+07	49451531	3.21283e+07	1.84993e+07	7.35307e+06	5.10973e+07	3.4798e+07	1.88691e+07	3.35942e+07	7.5364e+07	8.07496e+07	1.13766e+08	2.54058e+07	6.9294e+07	1.07603e+08	1.39905e+07	2.36468e+07	3.48213e+07	8.77973e+06	2.4241e+07	2.20671e+07	6.36183e+07	1.19417e+07	2.5602e+07	5.56529e+07	6.93392e+07	1.02889e+07	4.67154e+07	9.88938e+06	3.27452e+07	2.28706e+07	3.33384e+07	1.48029e+08	1.0411e+08	2.41624e+07	3.91485e+07	1.07658e+08	9.58395e+07	3.19209e+07	8.28284e+06	1.46757e+07	1.20367e+07	2.11034e+07	4.53013e+07	1.98339e+07	3.0597e+07	4.6142e+07	1.13948e+08	6.08794e+07	9.53054e+07	1.36621e+08	8.70201e+07	2.31746e+07	3.30062e+07	92.69	1	0	0	3
P80303	NUCB2	Nucleobindin-2 [OS=Homo sapiens]	0	62	24	341	24	420	50.2	5.12	271.74	24	16		cytoplasm;cytosol;endoplasmic reticulum;extracellular;Golgi;membrane;nucleus	DNA binding;metal ion binding;protein binding	Pf13499	4925		11				0	0	5.37476e+06	2.33709e+06	2.755e+06	9.78842e+06	330467	6.77476e+06	8.12394e+06	2.76022e+06	5.14157e+06	8.07115e+06	1.52002e+07	1.67566e+07	4.20042e+06	8.35745e+06	4.35835e+06	3.57839e+06	3.94027e+06	4.57458e+06	1.4784e+07	5.38194e+06	5.98118e+06	7.53694e+06	5.35863e+06	1.19394e+07	1.36535e+07	7.14716e+06	9.21696e+06	6.24865e+06	1.19577e+07	6.31996e+07	4.22462e+06	5.32869e+06	8.11095e+06	2.33818e+07	2.10892e+06	1.11486e+07	6.48059e+06	3.43337e+06	1.86096e+07	2.03463e+07	8.62874e+06	8.82813e+06	1.66149e+07	1.96466e+06	1.1085e+07	5.88701e+06	3.04364e+07	4.65819e+06	1.32268e+07	2.02451e+07	4.41545e+06	8.9681e+06	2.27113e+07	4.93185e+06	1.04647e+07	1.69571e+07	3.32296e+06	8.24853e+06	8.4632e+06	8.92353e+06	2.43835e+07	1.39484e+07	1.38727e+07	1.84829e+07	1.70625e+07	6.71536e+06	1.48827e+07	6.46069e+06	2.6384e+06	1.03747e+07	1.47527e+07	1.02334e+07	1.0444e+07	2.50199e+07	2.0521e+07	1.39556e+07	2.82797e+07	1.84192e+07	2.96757e+07	9.05832e+06	8.44619e+06	8.86929e+06	92.65	1	0	0	3
P26992	CNTFR	Ciliary neurotrophic factor receptor subunit alpha [OS=Homo sapiens]	0	48	13	414	13	372	40.6	6.76	477.72	13	10	regulation of biological process;response to stimulus	membrane	protein binding;receptor activity;signal transducer activity	Pf00041, Pf00047	1271	ENSG00000122756.14	9	IL-6-type cytokine receptor ligand interactions	Jak-STAT signaling pathway; Cytokine-cytokine receptor interaction	Adipogenesis	8	0	3.52104e+06	7.31979e+06	6.44989e+06	7.75497e+06	1.42625e+06	4.61096e+06	1.27137e+07	9.40313e+06	9.59682e+06	3.71772e+06	3.52454e+07	4.68493e+06	8.31769e+06	2.10159e+07	3.2494e+06	4.10322e+06	2.11687e+06	5.56291e+06	6.15489e+06	1.08256e+07	1.18035e+07	9.38672e+06	3.35149e+06	3.62039e+06	4.29159e+06	9.42894e+06	2.6889e+06	870791	4.33342e+06	8.08199e+06	4.77399e+07	1.42463e+07	6.72891e+06	3.99645e+07	3.48308e+07	5.73015e+06	1.1525e+07	3.19656e+07	2.10857e+07	4.7219e+07	1.87558e+07	1.64134e+06	7.65056e+06	2.20767e+06	3.38904e+06	8.93664e+06	1.74527e+06	6.28833e+06	6.75257e+06	7.65234e+06	2.93087e+06	5.37331e+06	9.25238e+06	1.26557e+07	2.41492e+06	3.98716e+06	1.02092e+06	7.03544e+06	2.53273e+07	1.34829e+07	6.84245e+07	2.84111e+07	17394665	3.60449e+07	7.42623e+07	1.11748e+07	6.73297e+06	6.62072e+06	4.19824e+06	1.58437e+07	1.70824e+07	8.14294e+06	4.77366e+06	1.54545e+07	1.32032e+07	1.91086e+07	8.99022e+07	1.36495e+08	4.05048e+07	1.58958e+07	1.29472e+08	6.65528e+07	92.43	1	0	0	3
P12955	PEPD	xaa-Pro dipeptidase [OS=Homo sapiens]	0	52	22	606	22	493	54.5	6	415.76	22	15	metabolic process		catalytic activity;metal ion binding;protein binding	Pf00557, Pf05195	5184	ENSG00000124299.13	19				0	0	6.88554e+06	7.86631e+06	9.82663e+06	3.34778e+07	2.20467e+07	7.69879e+06	4.01972e+07	1.18083e+07	4.14395e+07	1.13446e+07	6.08704e+07	1.71924e+07	8.40514e+06	1.36099e+07	7.49571e+06	4.67498e+06	3.57295e+06	7.62375e+06	2.60871e+07	8.27836e+06	3.61776e+06	2.63883e+07	3.00054e+08	3.75769e+07	2.4385e+07	2.97134e+08	2.29307e+08	3.33574e+08	2.11538e+07	5.64389e+07	3.55014e+08	4.75214e+08	4.40599e+08	4.17628e+07	2.18176e+07	2.36967e+07	5.66587e+06	2.42255e+07	3.87738e+07	4.26148e+07	4.26278e+07	2.29349e+07	3.87365e+07	4.49042e+06	1.30676e+07	9.74826e+06	9.46053e+06	1.10048e+07	1.36844e+07	4.92379e+07	8.24695e+06	1.97472e+07	2.83146e+07	1.95831e+07	4.10867e+06	2.34238e+07	3.08647e+06	1.96071e+07	1.13066e+07	1.27522e+07	3.3994e+07	4.91761e+07	1.08914e+07	5.75781e+07	7.10363e+07	6.40534e+07	1.45103e+07	1.31341e+07	4.49034e+06	5.03235e+07	2.39434e+07	2.34551e+07	2.45285e+07	4.52942e+07	2.70054e+07	3.18534e+07	1.63998e+08	3.63106e+07	1.32222e+08	2.66376e+07	2.00566e+07	2.19919e+07	92.42	1	0	0	3
P24821	TNC	Tenascin [OS=Homo sapiens]	0.002	22	36	209	36	2201	240.7	4.89	125.39	34	21	cell communication;cell differentiation;cell organization and biogenesis;metabolic process;regulation of biological process;response to stimulus	extracellular;membrane;organelle lumen	protein binding	Pf00041, Pf00147, Pf07974	3371	ENSG00000041982.15	9	ECM proteoglycans; Post-translational protein phosphorylation; Integrin cell surface interactions; Regulation of Insulin-like Growth Factor (IGF) transport and uptake by Insulin-like Growth Factor Binding Proteins (IGFBPs); Syndecan interactions	PI3K-Akt signaling pathway; Focal adhesion; ECM-receptor interaction; MicroRNAs in cancer	Focal Adhesion; TGF-beta Signaling Pathway; Amplification and Expansion of Oncogenic Pathways as Metastatic Traits; TGF-B Signaling in Thyroid Cells for Epithelial-Mesenchymal Transition; Focal Adhesion-PI3K-Akt-mTOR-signaling pathway	18	0	2.66267e+07	6.28994e+06	8.14225e+06	1.3423e+07	6.77386e+06	2.13054e+07	8.84478e+07	1.86944e+07	1.67931e+07	1.10385e+07	4.0686e+07	2.72841e+07	18300005	1.97583e+07	1.45771e+07	1.43693e+07	4.65459e+07	1.39391e+07	9.41214e+07	2.19663e+07	1.73775e+07	1.89021e+07	9.79639e+06	32330398	1.38344e+07	3.61678e+07	2.27361e+07	1.17491e+07	2.2099e+07	9.33122e+07	2.20026e+07	2.35653e+07	4.20416e+07	6.09071e+07	2.13581e+07	1.46603e+07	1.25763e+07	4.66122e+07	3.20821e+07	7.46088e+07	1.53519e+07	1.28201e+07	4.98816e+07	7.75528e+06	2.19862e+07	5.93569e+07	9.32995e+06	3.25187e+07	9.83798e+06	3.32671e+07	1.26936e+07	1.91013e+07	2.06719e+07	3.66801e+07	1.42867e+07	5.45064e+07	1.40742e+07	4.37019e+07	3.37392e+07	1.82577e+07	2.2179e+08	2.79601e+07	2.28928e+07	7.22832e+07	9.59392e+07	1.03604e+08	2.80754e+07	1.68875e+07	2.09468e+07	2.54049e+07	3.10389e+07	3.15671e+07	4.37311e+07	3.80921e+07	6.12806e+07	2.27984e+08	9.70334e+07	1.38742e+08	1.31976e+08	1.02287e+08	4.83125e+07	3.85466e+07	91.92	1	0	0	3
O75340	PDCD6	programmed cell death protein 6 [OS=Homo sapiens]	0	62	13	1860	4	191	21.9	5.4	1502.62	13	10	cell death;cell organization and biogenesis;metabolic process;regulation of biological process;response to stimulus;transport	cytoplasm;endoplasmic reticulum;endosome;membrane;nucleus	catalytic activity;metal ion binding;protein binding	Pf00036, Pf13405, Pf13499, Pf13833	10016	ENSG00000249915.7	5				0	11	5.96503e+07	4.19318e+07	2.36482e+07	8.11324e+07	2.59703e+07	5.77065e+07	7.04843e+07	5.98889e+07	6.71191e+07	5.01849e+07	7.96073e+07	7.93558e+07	2.68451e+07	5.65556e+07	4.2263e+07	2.72788e+07	3.92469e+07	1.88061e+07	1.03647e+08	4.60742e+07	4.55989e+07	7.77017e+07	3.90003e+07	1.21872e+08	7.63133e+07	3.4987e+07	3.75678e+07	3.47564e+07	8.6679e+07	8.35001e+07	3.44561e+07	3.14938e+07	3.49701e+07	7.58668e+07	3.12964e+07	5.15827e+07	3.24899e+07	5.74632e+07	1.19935e+08	1.124e+08	1.04446e+08	8.53817e+07	121631721	2.98665e+07	8.59549e+07	4.79881e+07	6.29275e+07	7.37939e+07	6.23326e+07	1.2475e+08	4.70523e+07	6.76819e+07	9.08351e+07	8.4696e+07	3.19644e+07	9.27152e+07	2.35906e+07	8.77848e+07	6.49938e+07	5.01534e+07	1467187862	6.52092e+07	7.97442e+07	1.01251e+08	4.79382e+07	154037408	1.21883e+08	2.83237e+07	4.16595e+07	6.0451e+07	5.22815e+07	4.12332e+07	4.69828e+07	1.73045e+08	5.9723e+07	8.00096e+07	1.23572e+08	7.61145e+08	1.31852e+08	7.54205e+07	2.83765e+07	4.52905e+07	91.84	1	0	0	3
P78380	OLR1	Oxidized low-density lipoprotein receptor 1 [OS=Homo sapiens]	0	42	9	611	9	273	30.9	7.28	718.68	9	9	cellular component movement;defense response;metabolic process;response to stimulus;transport	extracellular;membrane	protein binding;receptor activity	Pf00059	4973	ENSG00000173391.8	12	Neutrophil degranulation; Cell surface interactions at the vascular wall	Phagosome; PPAR signaling pathway	PPAR signaling pathway	8	0	1.24695e+07	1.90142e+07	4.48899e+07	3.88619e+07	2.14309e+06	3.00693e+07	4.84065e+07	3.48191e+07	6.75209e+07	4.40391e+07	5.94957e+07	2.79467e+07	1.33865e+07	3.7219e+07	7.68732e+06	1.73024e+07	8.48121e+06	1.76127e+07	6.07145e+07	1.39048e+07	3.7482e+07	1.69932e+07	9.62419e+06	4.91499e+06	1.02625e+07	5.76103e+07	1.33337e+07	1.21318e+07	2.15104e+07	7.25371e+07	1.12991e+08	3.45731e+07	1.18e+07	3.88731e+07	5.46097e+07	1.29082e+07	2.22685e+07	3.95769e+07	5.33406e+07	5.92068e+07	4.99119e+07	1.57904e+07	8.17167e+07	1.14688e+07	4.66618e+07	5.08025e+07	2.42578e+07	5.4385e+07	2.51799e+07	3.43231e+07	290921	1.28702e+07	5.13751e+07	2.32411e+07	1.80609e+07	5.27615e+07	1.27871e+07	4.32247e+07	2.51674e+07	2.88116e+07	2.94802e+07	2.78838e+07	1.09998e+07	1.36621e+08	1.01022e+08	6.70471e+06	4.53892e+07	7.27707e+06	3.0153e+06	2.47756e+07	1.88568e+07	3.24334e+07	4.08251e+07	7.47539e+07	4.13468e+07	1.1512e+08	1.92242e+08	2.15874e+08	1.41935e+08	8.64325e+07	4.8457e+07	7.96066e+07	91.56	1	0	0	3
Q99972	MYOC	myocilin [OS=Homo sapiens]	0	40	21	343	21	504	56.9	5.54	266.35	20	12	cell differentiation;cell organization and biogenesis;metabolic process;regulation of biological process;response to stimulus;transport	cytoplasm;endoplasmic reticulum;extracellular;Golgi;membrane;mitochondrion	catalytic activity;metal ion binding;motor activity;protein binding	Pf00769, Pf01576, Pf02191, Pf04111, Pf04156, Pf06156, Pf06657, Pf07926, Pf08614, Pf10473, Pf11559, Pf12128, Pf12718, Pf13514	4653	ENSG00000034971.16	1				0	0	6.06508e+06	2.35495e+06	3.60695e+06	1.42484e+07	2.00933e+07	8.86445e+06	1.56541e+07	1.20587e+07	2.0759e+07	7.49344e+06	1.36855e+07	1.46698e+07	6.25735e+06	5.18979e+06	9.28279e+06	4.36152e+06	2.4352e+07	1.20707e+07	4.39329e+07	1.85507e+07	6.31352e+06	1.19826e+07	3.07849e+06	1.92814e+07	1.42726e+07	5.07247e+06	9.43013e+06	2.33967e+07	2.17906e+07	3.12053e+07	5.62924e+06	2.04412e+06	8.02988e+06	2.40774e+07	1.38185e+07	2.76837e+06		1.61495e+07	1.13611e+07	5.01126e+07	1.94665e+07	2.13823e+07	8.18476e+06	3.09836e+06	2.20653e+07	2.28191e+07	1.41001e+07	1.38921e+07	7.8379e+06	3.74272e+07	1.17816e+07	2.50281e+07	1.44205e+07	3.12065e+06	2.3237e+06	3.9105e+07	5.66013e+06	7.41871e+06	9.3676e+06	4.02764e+06	8.25816e+07	2.24888e+07	1.09034e+07	1.07537e+07	3.11684e+07	4.4285e+07	2.94091e+07	2.21591e+07	4.02775e+06	9.40812e+06	2.99521e+07	1.52427e+07	1.26871e+07	2.75492e+07	7.65684e+07	1.54136e+07	8.71782e+07	6.29565e+07	2.07861e+08	9.58053e+07	1.46127e+07	2.69853e+07	91.36	1	0	0	3
P20062-1	TCN2	Transcobalamin-2 [OS=Homo sapiens]	0	52	24	949	24	427	47.5	7.01	888.86	22	18	metabolic process;transport	endosome;extracellular;organelle lumen	metal ion binding;protein binding	Pf01122, Pf14478	6948	ENSG00000185339.8	22	Defective TCN2 causes hereditary megaloblastic anemia; Cobalamin (Cbl, vitamin B12) transport and metabolism; Defective CD320 causes methylmalonic aciduria	Vitamin digestion and absorption	Vitamin B12 Metabolism; One Carbon Metabolism	13	0	2.05522e+07	1.33328e+07	1.56842e+07	3.576e+07	1.19311e+07	2.55307e+07	2.94054e+07	1.96759e+07	2.46786e+07	2.07267e+07	4.16231e+07	8.03514e+07	2.02208e+07	1.64063e+07	2.8965e+07	9.89654e+06	1.34958e+07	1.13951e+07	6.64642e+07	27651311	3.9018e+07	4.64099e+07	3.03444e+07	7.87885e+07	2.66945e+07	2.21031e+07	3.08614e+07	1.12272e+07	5.44767e+07	8.43149e+07	7043659189	2.17665e+07	1.45054e+07	6.89218e+07	2.16866e+07	2.07576e+07	2.58685e+07	4.77206e+07	6.39376e+07	9.83022e+07	5.44101e+07	4.02821e+07	1.08472e+08	1.35568e+07	9.03607e+07	2.65478e+07	2.69331e+07	2.47631e+07	4.5495e+07	9.08184e+07	4.09718e+07	4.33207e+07	5.04731e+07	4.17091e+07	2.89351e+07	7.26339e+07	2.24159e+07	6.30147e+07	2.95549e+07	3.42323e+07	8.32938e+07	8.586e+07	1.29575e+08	5.39246e+07	2.41589e+08	2.22263e+07	1.04411e+08	5.07463e+07	4.09795e+07	6.78889e+07	1.15738e+08	2.64463e+07	4.97699e+07	1.11264e+08	8.45897e+07	1.21705e+08	313630984	1.06215e+08	1.1502e+08	2.98206e+08	2.07383e+07	263985077	91.2	1	0	0	3
Q9H2M3-1	BHMT2	S-methylmethionine--homocysteine S-methyltransferase BHMT2 [OS=Homo sapiens]	0	73	23	1559	17	363	40.3	5.87	2502.72	17	19	metabolic process	cytoplasm;cytosol	catalytic activity;metal ion binding	Pf02574	23743	ENSG00000132840.9	5	Sulfur amino acid metabolism	Metabolic pathways; Cysteine and methionine metabolism	Allograft Rejection; One carbon metabolism and related pathways	7	0	4.39126e+07	1.99446e+07	1.291e+07	7.93278e+07	1.29196e+07	2.56199e+07	2.49624e+07	1.6362e+07	4.02441e+07	7.37336e+07	1.43356e+08	9.91606e+07	4.44066e+07	6.82921e+07	2.75684e+07	1.57088e+07	2.40326e+07	1.64281e+07	6.48218e+07	3.64244e+07	3.06508e+07	5.31391e+07	1.95743e+07	5.92553e+07	6.38272e+07	5.42941e+07	2.58656e+07	2.04954e+07	1.15032e+08	7.90764e+07	5.04153e+07	3.11949e+07	2.7108e+07	9.56594e+07	5.33549e+07	2.39926e+07	2.54376e+07	5.73491e+07	1.4221e+08	1.36421e+08	6.03773e+07	5.13678e+07	5.25679e+08	8.27731e+06	2.93038e+07	2.33038e+07	5.48218e+07	4.48529e+07	4.84687e+07	6.81948e+07	7.14985e+07	8.29097e+07	7.08497e+07	1.20982e+08	1.55475e+07	4.70761e+07	2.00885e+07	1.1953e+08	5.55744e+07	2.57035e+07	3.01435e+08	1.37302e+08	7.70213e+07	4.68471e+07	8.24127e+07	2.46686e+07	3.09068e+07	4.55379e+07	4.35907e+07	4.27051e+07	6.50526e+07	4.06294e+07	4.00516e+07	6.6378e+07	3.98902e+07	8.76235e+07	6.15124e+08	1.10865e+08	228311763	1.1445e+08	8.02455e+07	8.31343e+07	91.15	1	0	0	3
P61204	ARF3	ADP-ribosylation factor 3 [OS=Homo sapiens]	0	67	10	1659	7	181	20.6	7.43	1903.57	10	8	metabolic process;regulation of biological process;response to stimulus;transport	cytoplasm;Golgi;membrane	catalytic activity;nucleotide binding;protein binding;signal transducer activity	Pf00025, Pf00071, Pf00503, Pf01926, Pf04670, Pf08477, Pf09439	377	ENSG00000134287.9	12	Synthesis of PIPs at the Golgi membrane; COPI-dependent Golgi-to-ER retrograde traffic; COPI-mediated anterograde transport	Endocytosis		17	4	1.27924e+08	4.18678e+07	1.32111e+08	6.51145e+07	1.90356e+07	2.70622e+07	8.13434e+07	5.19829e+07	7.76528e+07	5.2268e+07	8.88468e+07	1.00753e+08	5.60432e+07	1.02984e+08	5.88836e+07	1.04765e+08	1.23394e+08	2.49966e+07	1.81296e+08	1.11259e+08	2.98178e+07	3.43833e+08	2.44436e+07	153427743	1.57244e+08	7.43271e+07	3.70437e+07	2.10937e+07	6.4621e+07	1.3399e+08	5.14027e+07	28366629	5.09548e+07	1.0632e+08	1.22229e+08	3.9353e+07	6.79754e+07	1.04704e+08	2.18885e+08	1.72556e+08	1.08357e+08	5.16413e+07	1.26622e+08	3.1751e+07	8.03668e+07	9.17206e+07	3.98269e+07	5.89038e+07	5.49619e+07	1.56495e+08	8.47289e+07	1.12172e+08	1.6431e+08	1.00669e+08	4.4871e+07	1.24982e+08	4.13038e+07	7.68665e+07	9.56399e+07	1.07327e+08	8.22893e+07	9.77922e+07	1.69907e+08	1.24338e+08	2.05186e+08	5.54631e+07	7.70583e+07	9.41424e+07	1.63792e+08	1.20743e+08	1.09705e+08	8.96115e+07	110866019	9.8091e+07	7.31785e+07	1.41918e+08	2.90578e+08	3.83326e+08	1.71586e+08	2.72326e+08	4.85713e+07	5.21346e+07	91.1	1	0	0	3
P0C0L4-1	C4A; C4B	Complement C4-A [OS=Homo sapiens]	0	62	101	6371	9	1744	192.7	7.08	16824.7	9	96	defense response;metabolic process;regulation of biological process;response to stimulus	extracellular;membrane;organelle lumen	catalytic activity;enzyme regulator activity;protein binding	Pf00207, Pf01759, Pf01821, Pf01835, Pf07677, Pf07678, Pf07703, Pf10569, Pf11974, Pf13249	720; 721	ENSG00000244731.7	6	Post-translational protein phosphorylation; Regulation of Insulin-like Growth Factor (IGF) transport and uptake by Insulin-like Growth Factor Binding Proteins (IGFBPs); Initial triggering of complement; Regulation of Complement cascade; Activation of C3 and C5	Systemic lupus erythematosus; Complement and coagulation cascades; Staphylococcus aureus infection; Pertussis	Allograft Rejection; Complement Activation; Complement and Coagulation Cascades; Sudden Infant Death Syndrome (SIDS) Susceptibility Pathways	18	0	1.2915e+07	1.20815e+07	1.47317e+07	2.57997e+07	4.52353e+06	1.20995e+07	1.0989e+07	7.76871e+06	2.42462e+07	2.10828e+07	3.14878e+07	4.99547e+07	2.00691e+07	2.67481e+07	8.88169e+06	6.75117e+06	1.08526e+07	1.09e+07	2.78884e+07	1.08575e+07	1.62351e+07	2.9613e+07	1.2564e+07	4.26702e+07	3.19629e+07	2.91333e+07	9.1504e+06	5.60125e+06	3.01467e+07	1.34382e+08	1.45077e+07	1.12328e+07	2.17151e+07	7.87889e+07	1.00032e+07	2.85677e+07	3.21386e+07	9.87466e+07	5.13436e+07	1.80785e+08	3.40073e+07	3.04924e+07	5.06095e+07	2.7491e+06	3.12819e+07	1.74394e+07	1.06815e+07	8.86823e+07	1.61053e+07	3.91428e+07	1.90288e+07	3.72874e+07	4.48511e+07	6.49874e+07	1.27618e+07	4.05606e+07	1.27214e+07	4.76487e+07	2.81023e+07	3.063e+07	4.6865e+08	7.01764e+07	2.87791e+07	2.96359e+07	3.99905e+07	3.28017e+07	2.90765e+07	1.31957e+07	1.68272e+07	7.61651e+07	5.25502e+07	5.20977e+07	2.10911e+07	5.36639e+07	4.5006e+07	7.41729e+07	1.67079e+08	4.10865e+07	1.32188e+08	2.92949e+07	1.78439e+07	1.5792e+08	91.04	1	0	0	3
Q96HE7	ERO1L; ERO1A	ERO1-like protein alpha [OS=Homo sapiens]	0	51	25	239	24	468	54.4	5.68	224.08	24	16	cell death;cell differentiation;cell organization and biogenesis;cellular homeostasis;metabolic process;regulation of biological process;response to stimulus;transport	endoplasmic reticulum;membrane;organelle lumen	catalytic activity;protein binding	Pf04137	30001	ENSG00000197930.12	14	Insulin processing; Detoxification of Reactive Oxygen Species	Vibrio cholerae infection; Protein processing in endoplasmic reticulum		8	1	1.08797e+07	1.61155e+07	2.77188e+07	1.19095e+07	8.02429e+06	7.73958e+06	7.11305e+06	2.80993e+07	1.24628e+07	6.87431e+06	1.12454e+07	5.25341e+06	3.68839e+06	2.13129e+07	4.099e+06	1.69431e+07	2.39986e+07	1.52109e+07	2.56594e+07	1.2541e+07	2.23121e+07	3.39417e+07	4.24779e+06	1.34573e+07	1.21202e+07	1.02725e+07	4.78424e+06	4.83663e+06	3.60091e+06	9.20251e+06	9.29724e+06	915701	2.49343e+06	1.12649e+07	4.74037e+06	3.69015e+06	3.3791e+06	1.13056e+07	4.50258e+06	1.29118e+07	1.46403e+07	9.99943e+06	3.98416e+07	4.4958e+06	1.01142e+07	8.6931e+06	3.3728e+06	1.05952e+08	2.4528e+06	5.35728e+06	8.18041e+06	1.42747e+07	8.74189e+06	1.7484e+08	1.03672e+07	1.06697e+07	8.02484e+06	4.39924e+07	1.44728e+07	7.84871e+06	1.30706e+07	6.12065e+06	1.56514e+07	1.26515e+07	1.45326e+07	1.9041e+07	4.43453e+07	7.23656e+06	1.08872e+07	2.74076e+07	1.01413e+07	6.40885e+07	1.23574e+07	3.61002e+07	3.63179e+06	5.64406e+07	8.85296e+07	4.0235e+07	1.66206e+07	4.93798e+07	6.48475e+06	8.76949e+07	90.95	1	0	0	3
Q9UL52	TMPRSS11E	Transmembrane protease serine 11E [OS=Homo sapiens]	0.001	52	18	116	18	423	47.7	8.59	136.13	18	10	metabolic process	extracellular;membrane	catalytic activity	Pf00089, Pf01390, Pf09342	28983	ENSG00000087128.9	4				0	0	1.05011e+06	1.78475e+06	1.66501e+07	2.02577e+06	88842	1.71917e+06	3.2507e+06	2.2053e+06	1.92998e+06	3.56683e+06	1.72835e+06	1.60193e+07	1.97798e+06	2.2151e+06	1.2056e+06	1.5239e+06	5.49529e+06	1.12075e+06	6.55307e+06	3.49847e+06	2.018e+06	1.50154e+06	1.59904e+06	2.07725e+06	431306	3.22644e+06	2.8028e+06	726515	5.50391e+06	1.13765e+07	993198	1.91198e+06	1.27493e+06	1.38113e+07	364475	446993	1.1537e+06	1.19196e+06	1.61019e+06	8.75669e+06	5.01636e+06	1.908e+06	3.11358e+06	1.36093e+06	3.9464e+06	1.30837e+06	1.19863e+06	2.58759e+06	1.33325e+06	2.23604e+07	2.02212e+06	3.68212e+06	1.19668e+07	1.5219e+07	4.06447e+06	4.31124e+06	2.44116e+06	3.15775e+06	6.97439e+06	1.48609e+07	7.16896e+06	4.47849e+06		3.0756e+06	5.06886e+06	2.30861e+06	1.84102e+06	710762	1.49305e+06	3.24583e+06	952418	4.14087e+06	5.49616e+06	8.61371e+06	4.42783e+06	9.89416e+06	1.94811e+06		6.48843e+06	2.92506e+07	4.35781e+06	881966	90.88	1	0	0	3
O95171	SCEL	Sciellin [OS=Homo sapiens]	0.002	44	30	164	30	688	77.5	9.38	119.52	29	20	cell differentiation;regulation of biological process;response to stimulus	cytoplasm;cytoskeleton;membrane	metal ion binding;protein binding	Pf00412	8796	ENSG00000136155.16	13				0	0	2.36134e+06	519132	2.34821e+07	1.33914e+06		4.62502e+06	9.69606e+06	4.38088e+06	4.3787e+06	848983	3.38137e+06	9.4644e+06	1.35718e+06	2.0541e+06	5.5445e+06	3.57184e+06	4.16531e+06	1.55207e+06	1.25765e+07	4.69178e+06	2.36977e+06	8.91682e+06	887699	6.96091e+06	3.4061e+06	8.0341e+06	1.06587e+06	1.43288e+06	6.37688e+06	3.84253e+07	5.42234e+06	4.14391e+06	4.40815e+06	3.35959e+07	8.04234e+06	4.95899e+06	6.36015e+06	1.88135e+07	1.20525e+07	2.74106e+07	3.51708e+06	5.49303e+06	8.4358e+06	1.28281e+06	2.10075e+06	5.08002e+06	2.42463e+07	2.93484e+06	3.54326e+06	7.16454e+06	6.66899e+06	1.14129e+07	1.68218e+07	1.40496e+07	1.25925e+07	1.39823e+07	1.29046e+06	1.88202e+07	5.31501e+06	3.44055e+07	6.05605e+07	3.44801e+07	3.76348e+06	1.04065e+07	2.71452e+07	702255	4.58369e+06	617495	524817	1.73438e+07	3.84601e+06	8.81182e+06	3.6566e+06	1.5349e+07	2.82088e+06	7.96365e+07	4.53177e+07	7.95394e+07	2.09806e+07	1.07127e+08	1.54174e+07	3.67209e+07	90.43	1	0	0	3
P61160-1	ACTR2	Actin-related protein 2 [OS=Homo sapiens]	0	53	21	1126	21	394	44.7	6.74	683.5	20	15	cell division;cell organization and biogenesis;cellular component movement;regulation of biological process;response to stimulus;transport	cytoplasm;cytoskeleton;cytosol;extracellular;membrane;organelle lumen	nucleotide binding;protein binding;structural molecule activity	Pf00022	10097	ENSG00000138071.13	2	EPHB-mediated forward signaling; Neutrophil degranulation; Clathrin-mediated endocytosis; RHO GTPases Activate WASPs and WAVEs; Regulation of actin dynamics for phagocytic cup formation		Association Between Physico-Chemical Features and Toxicity Associated Pathways; ESC Pluripotency Pathways	18	0	5.94968e+07	9.87791e+07	9.32386e+07	1.11702e+08	1.99773e+07	4.83265e+07	8.27649e+07	6.54364e+07	4.26438e+07	4.83555e+07	1.66405e+08	1.55295e+08	4.70086e+07	3.92939e+07	2.8461e+07	3.3336e+07	3.33727e+07	2.78998e+07	1.15184e+08	9.34303e+07	4.03269e+07	6.86657e+07	5.16991e+07	1.71799e+08	6.26964e+07	1.90356e+08	5.13206e+07	5.59265e+07	8.64272e+07	3.48985e+08	9.44443e+07	4.02632e+07	1.03314e+08	6.55263e+08	5.80218e+07	3.28372e+07	7.83899e+07	1.69791e+08	9.28532e+07	2.56784e+08	4.08883e+07	4.20289e+07	2.37492e+08	1.86256e+07	1.16612e+08	4.07543e+07	164150510	1.87388e+08	7.53279e+07	7.3314e+07	5.68933e+07	2.06025e+08	1.86308e+08	2.57395e+08	7.7495e+07	1.60547e+08	9.71899e+07	1.45797e+08	1.72243e+08	163313948	2005022621	3.70765e+08	1.25603e+08	1.45166e+08	1.02823e+08	4.04e+07	2.09867e+08	6.19974e+07	6.54239e+07	2.05007e+08	9.68926e+07	2.44494e+08	8.55382e+07	137893780	106525183	2.6808e+08	2.9928e+08	1.13419e+08	2.02732e+08	5.52987e+08	5.42674e+08	1.23661e+08	90.14	1	0	0	3	Acetyl [N-Term]
Q96MM7	HS6ST2	Heparan-sulfate 6-O-sulfotransferase 2 [OS=Homo sapiens]	0	40	23	578	21	605	69.1	9.73	443.99	23	12	metabolic process	membrane	catalytic activity	Pf03567	90161	ENSG00000171004.18	X	HS-GAG biosynthesis	Glycosaminoglycan biosynthesis - heparan sulfate / heparin	Metapathway biotransformation	7	2	3.37882e+07	9.14533e+06	9.36101e+06	3.60941e+07	4.96469e+06	1.08206e+07	8.55582e+06	1.3683e+07	1.04494e+07	3.40041e+07	1.29416e+07	6.07392e+07	9.74178e+06	9.46668e+06	1.78123e+07	1.05501e+07	9.53817e+06	4.60692e+06	2.72802e+07	1.4257e+07	1.98218e+07	4.12542e+07	2.18727e+07	3.13473e+07	2.35859e+07	2.60902e+07	3.1245e+07	1.30996e+07	3.84654e+07	4.65399e+07	3.54018e+07	1.06888e+07	2.81279e+07	6.0012e+07	1.00661e+07	1.53966e+07	2.21213e+07	1.31856e+07	5.93157e+07	1.45926e+07	2.96413e+07	2.1698e+07	2.83836e+07	8.1867e+06	2.98148e+07	6.07472e+06	2.20763e+07	2.59452e+07	4.83416e+07	3.60874e+07	2.51254e+07	6.57785e+07	3.66517e+07	5.72609e+07	1.46035e+07	4.54933e+07	1.23939e+07	3.74928e+07	2.52601e+07	1.42866e+07	4.23437e+07	7.15694e+07	5.2038e+07	1.95557e+07	3.15184e+07	9.39839e+06	3.22892e+07	7.01442e+06	2.03918e+07	2.49066e+07	2.97362e+07	2.83333e+07	1.63293e+07	4.04983e+07	3.55822e+07	1.75343e+07	9.05852e+06	6.23247e+07	4.28156e+07	6.46656e+07	3.3945e+07	4.25429e+07	89.84	1	0	0	3
Q96BW5-1	PTER	Phosphotriesterase-related protein [OS=Homo sapiens]	0	59	17	862	17	349	39	6.52	769.43	17	15	cell differentiation;metabolic process		catalytic activity;metal ion binding	Pf01026, Pf02126	9317	ENSG00000165983.14	10				0	0	1.85127e+07	19582886	1.50982e+07	7.46993e+07	2.32803e+07	1.37153e+07	3.68507e+07	1.54178e+07	6.1156e+07	2.15877e+07	5.16378e+07	9.08089e+07	1.98959e+07	1.71775e+07	1.12851e+07	1.06954e+07	2.06258e+07	8.67191e+06	7.29748e+07	2.35003e+07	2.87501e+07	7.76578e+07	1.78056e+07	4.47197e+07	2.63491e+07	7.07387e+07	2.06916e+07	1.33847e+07	6.44144e+07	1.03652e+08	3.53666e+07	2.94302e+07	4.32065e+07	1.39247e+08	4.30296e+07	2.76673e+07	2.69761e+07	5.41072e+07	5.88517e+07	8.79169e+07	4.91689e+07	3.94405e+07	6.89849e+07	7.42452e+06	3.89775e+07	2.29196e+07	1.06398e+07	3.66416e+07	4.07937e+07	6.22391e+07	2.30146e+07	2.22023e+07	6.8965e+07	5.26566e+07	1.5522e+07	6.40806e+07	1.37117e+07	9.1027e+07	4.35486e+07	2.32329e+07	2.51423e+08	1.13444e+08	6.37896e+07	1.12719e+08	1.3778e+08	4.06779e+07	3.2427e+07	3.90319e+07	1.96455e+07	6.36398e+07	140092502	3.30111e+07	5.46626e+07	8.28378e+07	5.99784e+07	1.04516e+08	2.3263e+08	2.01515e+08	1.07519e+08	1.16207e+08	3.26206e+07	49233739	89.32	1	0	0	3
P60953	CDC42	Cell division control protein 42 homolog [OS=Homo sapiens]	0	51	12	1346	11	191	21.2	6.55	1292.1	11	9	cell communication;cell differentiation;cell division;cell organization and biogenesis;cellular component movement;coagulation;metabolic process;regulation of biological process;response to stimulus;transport	cytoplasm;cytoskeleton;cytosol;membrane;vacuole	catalytic activity;nucleotide binding;protein binding	Pf00025, Pf00071, Pf08477	998	ENSG00000070831.15	1	RHO GTPases activate PAKs; G alpha (12/13) signalling events; DCC mediated attractive signaling; Gene and protein expression by JAK-STAT signaling after Interleukin-12 stimulation; RHO GTPases activate KTN1; Rho GTPase cycle; VEGFA-VEGFR2 Pathway; EGFR downregulation; RHO GTPases activate IQGAPs; Factors involved in megakaryocyte development and platelet production; CDO in myogenesis; EPHB-mediated forward signaling; Inactivation of CDC42 and RAC1; CD28 dependent Vav1 pathway; GPVI-mediated activation cascade; Sema4D induced cell migration and growth-cone collapse; RHO GTPases Activate WASPs and WAVEs; Regulation of actin dynamics for phagocytic cup formation; RHO GTPases Activate Formins; MAPK6/MAPK4 signaling; Interleukin-12 family signaling	Viral carcinogenesis; Pathways in cancer; Ras signaling pathway; VEGF signaling pathway; Leukocyte transendothelial migration; Pathogenic Escherichia coli infection; Salmonella infection; Axon guidance; Endocytosis; Renal cell carcinoma; GnRH signaling pathway; MAPK signaling pathway; Bacterial invasion of epithelial cells; Neurotrophin signaling pathway; Regulation of actin cytoskeleton; Shigellosis; Tight junction; Proteoglycans in cancer; Epithelial cell signaling in Helicobacter pylori infection; AGE-RAGE signaling pathway in diabetic complications; Rap1 signaling pathway; Pancreatic cancer; T cell receptor signaling pathway; Chemokine signaling pathway; Fc gamma R-mediated phagocytosis; Non-alcoholic fatty liver disease (NAFLD); Adherens junction; Focal adhesion	Androgen receptor signaling pathway; Target Of Rapamycin (TOR) Signaling; Integrin-mediated Cell Adhesion; Integrated Breast Cancer Pathway; RANKL/RANK (Receptor activator of NFKB (ligand)) Signaling Pathway; Leptin signaling pathway; Regulation of Microtubule Cytoskeleton; Metastatic brain tumor; Pathogenic Escherichia coli infection; RalA downstream regulated genes; B Cell Receptor Signaling Pathway; AGE/RAGE pathway; Brain-Derived Neurotrophic Factor (BDNF) signaling pathway; Spinal Cord Injury; Focal Adhesion; TGF-beta Signaling Pathway; MAPK Signaling Pathway; VEGFA-VEGFR2 Signaling Pathway; Chemokine signaling pathway; Oxidative Damage; p38 MAPK Signaling Pathway; EGF/EGFR Signaling Pathway; Regulation of Actin Cytoskeleton; G13 Signaling Pathway; T-Cell antigen Receptor (TCR) Signaling Pathway; DNA Damage Response (only ATM dependent)	102	0	6.31795e+07	5.69834e+07	4.73959e+07	127178401	9.711e+08	7.84396e+07	8.51998e+07	8.39997e+07	408685879	6.76127e+07	1.3596e+08	2.45311e+08	4.02353e+07	5.74966e+07	4.20354e+07	3.77438e+07	2.68393e+07	2.13683e+07	1.53859e+08	3.59558e+07	5.20026e+07	1.03431e+08	5.41675e+07	476438123	9.45662e+07	1.05065e+08	5.00514e+07	4.0744e+07	9.07793e+07	2.02003e+08	7.72858e+07	4.8655e+07	5.5511e+07	2.28754e+08	4.93513e+07	4.79251e+07	6.74538e+07	9.51927e+07	1.47768e+08	1.66722e+08	1.02717e+08	6.52204e+08	114350939	7.98391e+07	1.49239e+08	8.07978e+07	9.52522e+07	1.21939e+08	1.00813e+08	2.24121e+08	113177096	9.47333e+07	2.6157e+08	1.89732e+08	4.02018e+07	1.43887e+08	4.43012e+07	1.7983e+08	1.04028e+08	5.70176e+07	2.31308e+08	1.93548e+08	1.39965e+08	1.67135e+08	1.25761e+08	81195464	8.47852e+07	6.37923e+07	8.82732e+07	1.5481e+08	1.73692e+08	8.50543e+07	1.04818e+08	1.57503e+08	8.79006e+07	1.96274e+08	1.38748e+08	1.17245e+08	216208637	1.133e+08	6.64365e+07	6.88458e+07	89.15	1	0	0	3	Acetyl [N-Term]
P35475	IDUA	alpha-L-iduronidase [OS=Homo sapiens]	0	39	22	799	22	653	72.6	9.14	549.23	22	17	metabolic process	organelle lumen;vacuole	catalytic activity;protein binding	Pf01229	3425	ENSG00000127415.12	4	CS/DS degradation; HS-GAG degradation; MPS I - Hurler syndrome	Lysosome; Metabolic pathways; Glycosaminoglycan degradation		15	0	2.6941e+07	2.28975e+07	4.29966e+07	2.6949e+07	2.00882e+07	2.81245e+07	6.93944e+07	3.30509e+07	6.73339e+07	2.25505e+07	6.01688e+07	7.66118e+07	4.33602e+07	2.7514e+07	1.32372e+07	1.16451e+07	1.68294e+07	1.10004e+07	7.54524e+07	3.61223e+07	3.2669e+07	8.77298e+07	1.8009e+07	8.73278e+07	3.43102e+07	8.55495e+07	4.20354e+07	1.87815e+07	6.21099e+07	1.04111e+08	1.03044e+08	3.7468e+07	5.19543e+07	1.64206e+08	3.07244e+07	1.88419e+07	4.11029e+07	57241317	6.28218e+07	8.54972e+07	3.3632e+07	4.63631e+07	4.03785e+07	1.03703e+07	5.20619e+07	4.61998e+07	1.70536e+07	3.41704e+07	5.89155e+07	8.17303e+07	3.25778e+07	4.5361e+07	7.9557e+07	6.79992e+07	1.24349e+07	5.38791e+07	2.53456e+07	5.33184e+07	3.93068e+07	3.921e+07	1.44906e+08	8.36309e+07	9.72e+07	5.25506e+07	1.74659e+08	3.0328e+07	4.69048e+07	2.67388e+07	2.71523e+07	9.74173e+08	1.2702e+08	3.09607e+07	4.58338e+07	1.40725e+08	5.0162e+07	1.16375e+08	5.50681e+08	4.33541e+07	1.41892e+08	1.38386e+08	1.75042e+07	7.20832e+07	88.98	1	0	0	3
