## Supplementary Data 2 for "Quantitative proteomics and phosphoproteomics of urinary extracellular vesicles define diagnostic biosignatures for Parkinson’s Disease" (part 2 of 3)

### Sheet: Proteins (continued)
Supplementary Data 2. Proteins: All identified EV proteins. Some proteins have several isoforms. The total of unique identified proteins are 4480.
O14672	ADAM10	Disintegrin and metalloproteinase domain-containing protein 10 [OS=Homo sapiens]	0	37	24	327	24	748	84.1	7.77	230.74	21	18	cell communication;cell organization and biogenesis;metabolic process;regulation of biological process;response to stimulus;transport	cell surface;cytoplasm;Golgi;membrane;nucleus;organelle lumen	catalytic activity;metal ion binding;protein binding	Pf00200, Pf01421, Pf01562, Pf12785, Pf13574, Pf13582, Pf13583, Pf13688	102	ENSG00000137845.14	15	Collagen degradation; Post-translational protein phosphorylation; Activated NOTCH1 Transmits Signal to the Nucleus; Regulation of Insulin-like Growth Factor (IGF) transport and uptake by Insulin-like Growth Factor Binding Proteins (IGFBPs); Constitutive Signaling by NOTCH1 t(7;9)(NOTCH1:M1580_K2555) Translocation Mutant; Signaling by NOTCH4; Constitutive Signaling by NOTCH1 HD+PEST Domain Mutants; Signaling by NOTCH3; EPH-ephrin mediated repulsion of cells; NOTCH2 Activation and Transmission of Signal to the Nucleus; Neutrophil degranulation; Constitutive Signaling by NOTCH1 PEST Domain Mutants; Constitutive Signaling by NOTCH1 HD Domain Mutants; Signaling by EGFR	Alzheimer's disease; Epithelial cell signaling in Helicobacter pylori infection	Alzheimers Disease; Copper homeostasis; Canonical and Non-canonical Notch signaling; Hypertrophy Model	41	0	5.13284e+06	4.5889e+06	1.49095e+06	8.40046e+06	1.33346e+07	6.55335e+06	1.11966e+07	4.64656e+06	2.44728e+07	8.72207e+06	1.09775e+07	2.02585e+07	4.89843e+06	7.76914e+06	4.03599e+06	2.21262e+06	1.79597e+06	1.68105e+06	2.67005e+07	2.67399e+06	4.68752e+06	1.3241e+07	5.98025e+06	1.13823e+07	7.32921e+06	9.16298e+06	8.35147e+06	2.47186e+06	1.51292e+07	2.88364e+07	5.85794e+06	3.90838e+06	7.12926e+06	7.03517e+06	1.82801e+07	7.21407e+06	1.58822e+07	1.8046e+07	6.54187e+07	3.65884e+07	2.35748e+07	1.07276e+07	2.63856e+07	2.3393e+06	1.27827e+07	1.52453e+07	6.2151e+06	2.81947e+07	1.11228e+07	7.76003e+07	9.32692e+06	6.2563e+06	1.95106e+07	1.6564e+07	5.49089e+06	2.22214e+07	2.84122e+06	1.86259e+07	1.0902e+07	1.34341e+07	2.23261e+07	5.81834e+06	2.11431e+07	1.55498e+07	8.30064e+07	3.83548e+06	1.61005e+07	2.4436e+06	6.35242e+06	2.74113e+07	2.13132e+07	3.29485e+07	3.68961e+07	1.17438e+07	2.50202e+07	1.86334e+07	3.06024e+07	5.27917e+07	6.85594e+07	7.24052e+07	9.30308e+06	6.44357e+06	88.83	1	0	0	3
Q86UN3	RTN4RL2	Reticulon-4 receptor-like 2 [OS=Homo sapiens]	0	30	14	743	14	420	46.1	7.62	660.39	14	12	cell organization and biogenesis;metabolic process;regulation of biological process;response to stimulus	cell surface;cytoplasm;extracellular;membrane	enzyme regulator activity;protein binding;receptor activity	Pf12799, Pf13306, Pf13855	349667	ENSG00000186907.7	11	Post-translational modification: synthesis of GPI-anchored proteins			3	0	6.239e+07	2.63152e+07	4.99082e+07	5.41428e+07	1.22328e+07	4.64625e+07	3.56347e+07	3.38545e+07	33560626	4.42065e+07	1.19881e+08	6.23229e+07	2.93432e+07	5.85905e+07	1.73463e+07	1.74347e+07	1.20851e+07	1.90449e+07	8.11938e+07	6.53857e+07	3.20782e+07	6.08279e+07	4.03884e+07	6.8163e+07	3.31398e+07	9.57985e+07	2.61243e+07	1.78615e+07	6.18703e+07	1.38549e+08	1.18507e+08	8.39445e+07	7.89239e+07	2.383e+08	5.47598e+07	3.76945e+07	3.40141e+07	5.40775e+07	1.06027e+08	8.85959e+07	1.1668e+08	5.64879e+07	5.91865e+07	8.78087e+06	3.80961e+07	2.48491e+07	2.18123e+07	2.82804e+07	1.08856e+08	8.27399e+07	4.2402e+07	1.34993e+08	5.69512e+07	8.49866e+07	3.06543e+07	5.21038e+07	1.39686e+07	1.2288e+08	1.84247e+08	1.09335e+08	2.51662e+08	2.67354e+08	1.11768e+08	9.06125e+07	8.73626e+07	2.12354e+07	6.68478e+07	1.90712e+07	3.63047e+07	4.63217e+07	6.32468e+07	4.68295e+07	5.24372e+07	9.61498e+07	9.26015e+07	1.09719e+08	1.72989e+08	1.20039e+08	2.08446e+08	5.42346e+07	6.84194e+07	7.93127e+07	88.81	1	0	0	3
P11047	LAMC1	Laminin subunit gamma-1 [OS=Homo sapiens]	0.002	23	32	141	32	1609	177.5	5.12	111.61	30	19	cell organization and biogenesis;cellular component movement;metabolic process;regulation of biological process	extracellular;organelle lumen	catalytic activity;motor activity;protein binding;structural molecule activity	Pf00052, Pf00053, Pf00055, Pf00261, Pf01576, Pf05262, Pf05483, Pf05557, Pf05667, Pf05701, Pf06008, Pf08317, Pf10174, Pf11068, Pf12128, Pf12795, Pf13166, Pf13514, Pf13868	3915	ENSG00000135862.5	1	ECM proteoglycans; Post-translational protein phosphorylation; Regulation of Insulin-like Growth Factor (IGF) transport and uptake by Insulin-like Growth Factor Binding Proteins (IGFBPs); L1CAM interactions; Laminin interactions; Degradation of the extracellular matrix; MET activates PTK2 signaling; Non-integrin membrane-ECM interactions	Focal adhesion; ECM-receptor interaction; Pathways in cancer; Amoebiasis; PI3K-Akt signaling pathway; Small cell lung cancer; Toxoplasmosis; Prion diseases	Alpha 6 Beta 4 signaling pathway; Endoderm Differentiation; miRNA targets in ECM and membrane receptors; Focal Adhesion; Focal Adhesion-PI3K-Akt-mTOR-signaling pathway; Inflammatory Response Pathway	31	0	2.63484e+06	2.55846e+06	1.2383e+06	1.02709e+07	998884	1.16752e+07	2.18123e+07	8.53602e+06	7.19169e+06	5.68812e+06	1.60875e+07	7.65176e+06	495494	3.86659e+06	4.0985e+06	3.31484e+06	1.50322e+07	9.39333e+06	5.00274e+07	2.89804e+06	3.53529e+06	1.4465e+07	736527	4.79859e+06	1.56254e+07	3.52317e+06	1.097e+07	8.35993e+06	2.14663e+07	1.68819e+07	5.1739e+06	7.96236e+06	6.51831e+06	4.08183e+07	1.38174e+07	8.20825e+06	1.29498e+07	2.00167e+07	2.76033e+07	2.67989e+07	2.09835e+07	1.69883e+07	3.19979e+07	5.20418e+06	1.07803e+07	1.6806e+07	5.42992e+07	1.55044e+07	1.62983e+07	2.63156e+07	5.65687e+06	2.46326e+07	2.38427e+07	1.38394e+07	1.2646e+07	3.34907e+07	9.74995e+06	1.5424e+07	7.34931e+06	1.47732e+07	4.91998e+07	5.76251e+07	5.46194e+06	6.61426e+06	8.5196e+07	9.74317e+06	6.2587e+06	1.04411e+06	1.07703e+06	2.74642e+07	1.6601e+07	1.78751e+07	6.80963e+06	9.03425e+06	5.22054e+07	6.48806e+06	3.94721e+07	2.38316e+08	2.08466e+07	2.30388e+08	2.86219e+07	3.18933e+07	88.75	1	0	0	3
Q6UWR7	ENPP6	Ectonucleotide pyrophosphatase/phosphodiesterase family member 6 [OS=Homo sapiens]	0	48	18	1097	18	440	50.2	7.99	953.64	18	12	metabolic process	extracellular;membrane	catalytic activity	Pf01663	133121	ENSG00000164303.10	4	Glycerophospholipid catabolism	Ether lipid metabolism		6	0	2.87474e+07	2.22437e+07	1.13647e+07	3.78997e+07	3.44608e+07	4.03107e+07	6.60129e+07	3.44787e+07	1.45634e+08	2.97068e+07	3.48154e+07	7.11634e+07	2.01609e+07	1.3969e+07	3.37133e+07	1.82479e+07	1.85152e+07	7.60819e+06	6.91997e+07	1.99791e+07	1.99955e+07	7.94945e+07	2.31775e+07	8.3762e+07	6.51364e+07	4.85865e+07	2.65288e+07	2.23934e+07	6.55751e+07	1.34436e+08	1.30755e+07	1.403e+07	3.405e+07	1.37622e+08	1.61086e+07	2.333e+07	2.44143e+07	4.16947e+07	5.02284e+07	6.90282e+07	1.555e+07	3.25668e+07	5.52177e+07	1.26349e+07	5.24224e+07	1.90121e+07	3.75905e+07	7.16266e+07	2.60598e+07	5.22161e+07	3.11971e+07	4.19736e+07	8.75615e+07	102423805	1.83168e+07	6.88517e+07	2.88475e+07	5.74533e+07	3.87576e+07	2.48359e+07	7.36523e+07	8.67219e+07	2.65528e+08	6.83788e+07	1.32735e+08	2.6094e+08	9.52678e+07	3.97666e+07	4.17038e+07	6.38018e+07	6.14791e+07	1.14304e+08	8.05526e+07	6.17146e+07	4.4206e+07	1.13022e+08	1.69912e+08	4.24682e+07	7.8732e+07	5.47686e+07	9.18508e+06	2.79282e+07	88.52	1	0	0	3
P30490	HLA-B	HLA class I histocompatibility antigen, B-52 alpha chain [OS=Homo sapiens]	0	52	21	760	6	362	40.5	6.25	1855.41	14	16	regulation of biological process;response to stimulus	cell surface;endoplasmic reticulum;Golgi;membrane	protein binding	Pf00129, Pf07654	3106		6	Interferon alpha/beta signaling; ER-Phagosome pathway; Immunoregulatory interactions between a Lymphoid and a non-Lymphoid cell; Endosomal/Vacuolar pathway; Interferon gamma signaling; Antigen Presentation: Folding, assembly and peptide loading of class I MHC		Proteasome Degradation; Allograft Rejection; Type II interferon signaling (IFNG)	15	10	1.09584e+08	56581463	8.59747e+07	3.42576e+08	9.36781e+06	2.27592e+06	8.45491e+06	2.98167e+06	1.27341e+07	1.96422e+08	6.24728e+08	2.19141e+08	1.6353e+08	4.08943e+08	7.35481e+06	2.98335e+06	1.01561e+07	2.44319e+06	2.12002e+07	3.04522e+08	3.19846e+08	6.46263e+07	6.13222e+06	2.35242e+07	12110534	1.04451e+07	5.94165e+06	3.3506e+06	2.61942e+07	3.48202e+07	1.67331e+07	3.43776e+06	1.82466e+07	8.15609e+06	1.03243e+07	3.29795e+06	5.14904e+06	8.35876e+06	2.65227e+07	1.17544e+07	2.09546e+07	2.116e+07	4.56083e+07	7.07071e+06	1.2197e+07	2.66869e+07	1.94194e+07	1.67879e+07	1.46159e+07	1.48817e+07	7.39146e+06	1.48403e+07	2.54731e+07	4.74629e+06	6.59598e+06	3.71098e+07	2.34912e+07	1.20495e+07	4.85547e+06	5.06812e+06	1.7487e+08	1.42031e+07	9.04953e+07	6.13277e+06	3.6028e+07	2.95139e+07	1.90883e+07	2.25288e+07	5.69762e+06	8.91555e+06	2.37065e+07	2.12698e+07	1.61548e+07	1.63832e+07	4.5375e+07	6.02795e+06	5.3671e+07	1.45943e+07	8.13296e+07	2.97278e+07	2.18509e+07	1.58985e+07	88.41	1	0	0	3
Q8WV92	MITD1	MIT domain-containing protein 1 [OS=Homo sapiens]	0	61	15	1093	15	249	29.3	8	1444.73	14	13	cell division;cell organization and biogenesis;transport	endosome;membrane	protein binding	Pf04212	129531	ENSG00000158411.11	2				0	0	1.1998e+07	1.75961e+07	2.989e+06	1.79104e+07	5.06502e+07	7.40171e+06	3.5373e+07	1.31599e+07	5.08392e+07	1.4508e+07	2.59915e+07	3.81323e+07	6.2811e+06	7.89966e+06	9.7087e+06	6.72218e+06	2.96545e+06	4.79641e+06	2.9324e+07	6.87833e+06	7.04257e+06	2.48536e+07	8.08946e+06	4.67135e+07	1.49299e+07	2.45818e+07	8.36214e+06	2.2997e+06	2.39085e+07	5.01065e+07	2.25608e+07	6.65635e+06	5.33301e+06	7.82904e+06	4.87181e+06	1.69081e+07	1.76147e+07	1.08698e+07	3.69772e+07	2.29354e+07	1.89299e+07	2.1955e+07	6.30146e+07	6.91799e+06	4.09957e+07	2.12293e+07	3.40468e+07	3.3984e+07	2.6272e+07	4.42799e+07	1.7735e+07	2.97661e+07	5.1528e+07	6.84921e+07	1.0451e+07	4.76084e+07	8.25789e+06	3.88406e+07	1.5869e+07	9.12757e+06	4.24118e+06	2.30137e+07	2.46173e+07	3.54905e+07	2.88882e+07	1.17445e+07	4.74816e+07	6.7535e+06	1.00873e+07	3.08743e+07	4.3995e+07	2.46331e+07	1.98282e+07	5.03228e+07	2.35783e+07	2.91029e+07	4.47499e+07	1.98258e+06	2.6893e+07	4.53299e+07	4.61774e+06	8.10057e+06	88.24	1	0	0	3
P49913	CAMP	cathelicidin antimicrobial peptide [OS=Homo sapiens]	0	61	18	952	18	170	19.3	9.41	507.34	18	11	defense response;regulation of biological process;response to stimulus;transport	extracellular;organelle lumen	protein binding	Pf00666, Pf12153	820		3	Antimicrobial peptides; Neutrophil degranulation	Salivary secretion; NOD-like receptor signaling pathway; Tuberculosis	Sterol Regulatory Element-Binding Proteins (SREBP) signalling	8	0	5.74371e+07	1.61876e+08	2.78382e+07	8.33359e+07	2.52326e+07	4.35512e+07	4.53412e+07	2.16442e+07	4.14582e+07	2.93939e+07	1.01314e+08	7.19867e+07	2.43775e+07	2.87979e+07	2.01432e+07	2.95846e+07	6.5556e+07	1.59761e+07	1.24636e+08	3.13362e+07	3.60442e+07	1.00598e+08	3.75848e+07	3.99722e+07	5.09925e+07	534209409	6.11045e+07	2.45558e+07	6.24048e+07	4.60375e+08	4.21467e+07	1.72019e+07	3.76173e+07	4.34656e+08	7.68193e+06	2.36593e+07	1.13043e+08	4.50813e+08	8.31412e+07	4.83203e+08	3.33029e+07	3.9971e+07	2.82032e+08	1.15411e+07	1.81426e+08	4.15384e+07	5.491e+07	3.59334e+08	4.8828e+07	9.04838e+07	2.26168e+07	1.20467e+08	1705336282	5.12556e+08	5.67807e+07	2.32466e+08	3.72698e+07	5.24954e+08	5.5936e+08	1.55578e+08	4.23133e+08	1.36259e+08	8.48043e+07	2.55899e+08	1.43388e+08	1.04929e+08	1.43477e+08	1.23706e+08	3.60572e+07	5.76386e+08	1.28636e+08	1124648353	5.90066e+07	8.84729e+07	8.55307e+07	1818446689	1.91993e+08	1.60081e+08	701861185	1.28823e+08	6.87844e+07	208231499	87.97	1	0	0	3
Q9NRX4	PHPT1	14 kDa phosphohistidine phosphatase [OS=Homo sapiens]	0	58	6	1404	6	125	13.8	6.07	1198.77	6	6	metabolic process;regulation of biological process	cytoplasm;cytosol	catalytic activity;protein binding	Pf05005	29085	ENSG00000054148.17	9				0	0	3.9348e+07	2.39258e+07	4.22487e+07	1.5988e+08	2.27178e+07	1.07698e+08	1.25037e+08	1.00147e+08	1.5485e+08	1.05297e+08	1.57312e+08	1.11493e+08	9.59693e+07	8.06343e+07	5.88609e+07	6.24197e+07	6.44647e+07	4.73821e+07	3.58188e+08	3.10576e+07	4.70863e+07	9.26457e+07	3.26416e+07	9.47723e+07	7.34544e+07	7.02245e+07	1.10522e+08	2.97504e+07	1.51427e+08	3.13153e+08	5.98877e+07	7.66957e+07	6.40636e+07	1.20247e+08	1.18372e+08	4.05477e+07	4.33199e+07	1.36083e+08	448186734	2.52361e+08	2.08797e+08	1.64809e+08	4.13595e+08	2.01553e+07	1.61617e+08	1.48825e+08	7.74683e+07	1.87169e+08	1.3336e+08	3.53573e+08	5.7541e+07	1.3828e+08	1.29983e+08	2.11565e+08	5.82208e+07	3.58696e+08	5.1811e+07	8.57671e+07	5.48355e+07	2.9569e+07	2.90597e+08	1.56808e+08	9.57417e+07	8.82352e+07	4.23616e+08	140769027	3.28022e+08	6.55623e+07	4.78211e+07	1.18576e+08	1.13744e+08	3.12244e+08	9.496e+07	1.68422e+08	5.14101e+08	9.40533e+07	575746986	214322778	4.94806e+08	227039370	6.68774e+07	2.00891e+08	87.96	1	0	0	3
P80188-2	LCN2	Isoform 2 of Neutrophil gelatinase-associated lipocalin [OS=Homo sapiens]	0	64	12	1064	12	198	22.4	9.31	1099.2	12	11	cell communication;cell organization and biogenesis;cellular homeostasis;defense response;regulation of biological process;response to stimulus;transport	cytosol;extracellular;organelle lumen	metal ion binding;protein binding;transporter activity	Pf00061	3934		9				0	0	2.35828e+07	8.33109e+07	7.18925e+07	5.47058e+07	5.28886e+06	3.11405e+07	6.12646e+07	5.64505e+07	3.94176e+07	3.68836e+07	5.56163e+07	2.68187e+07	2.96309e+07	5.65423e+07	9.00923e+06	4.44527e+07	1.84884e+07	2.33724e+07	8.38151e+07	2.7619e+07	2.97277e+07	3.56913e+07	3.72289e+07	1.44253e+07	2.55448e+07	1.87607e+08	7.12437e+07	3.96492e+07	3.55914e+07	5.79395e+07	8.58961e+07	4.84048e+07	1.50833e+07	1.25939e+08	3.80178e+07	7.03839e+06	1.25608e+07	5.14991e+07	1.24769e+08	7.43658e+07	6.48598e+07	1.76927e+07	9.10628e+07	1.15591e+07	1.67961e+07	7.63373e+07	1.13576e+07	2.18402e+07	8.28488e+07	2.79707e+07	1.91981e+07	4.44839e+07	1.75732e+08	7.23718e+07	1.98906e+07	9.4324e+07	1.87618e+07	3.83826e+07	1.31031e+08	9.01957e+07	7.49815e+07	4.04157e+07	3.58193e+07	256982329	1.39211e+08	2.16661e+07	108744342	7.18312e+07	1.32046e+07	8.20314e+07	3.05619e+07	1.72021e+08	2.01508e+07	1.22439e+08	9.88228e+07	4.06961e+08	2.66505e+08	2.43128e+08	1.71278e+08	1.09301e+08	8.27658e+07	1.49779e+08	87.79	1	0	0	3
Q9GZM7-1	TINAGL1	Tubulointerstitial nephritis antigen-like [OS=Homo sapiens]	0	52	19	386	19	467	52.4	6.99	333.7	19	11	metabolic process;response to stimulus;transport	cytoplasm;extracellular;vacuole	catalytic activity;protein binding;receptor activity;structural molecule activity	Pf00112, Pf01033	64129	ENSG00000142910.15	1				0	0	2.22872e+06	1.51808e+06	1.40082e+06	9.86094e+06	4.97363e+06	3.53624e+06	8.5649e+06	5.15515e+06	1.05497e+07	6.47722e+06	2.77613e+07	2.30276e+07	2.36017e+06	7.8004e+06	2.40094e+06	1.99452e+06	3.27523e+06	3.76374e+06	8.08003e+06	7.47789e+06	5.61471e+06	1.13115e+07	4.28974e+06	8.83038e+06	9.25998e+06	6.44128e+06	6.51516e+06	1.7046e+06	7.92805e+06	1.04668e+07	1.55086e+07	2.98244e+06	7.1038e+06	2.06152e+07	7.06846e+06	4.80716e+06	4.00985e+06	7.75795e+06	3.78551e+07	1.62128e+07	1.51288e+07	1.14826e+07	1.31347e+07	2.15849e+06	9.9072e+06	3.01675e+06	2.80233e+06	4.01981e+06	1.31445e+07	3.04258e+07	4.01644e+06	5.23088e+06	9.72878e+06	7.52911e+06	2.01024e+06	1.41202e+07	4.74891e+06	1.31723e+07	8.54204e+06	5.06852e+06	4.43236e+07	3.48796e+07	3.33051e+06	2.1356e+07	3.40042e+07	1.35865e+07	9.17099e+06	2.22161e+06	2.37984e+06	1.25305e+07	1.9794e+07	6.78441e+06	4.73797e+06	1.46292e+07	8.37965e+06	1.03491e+07	5.4538e+07	2.09996e+07	3.14795e+07	1.20978e+07	1.10588e+06	1.02983e+07	87.73	1	0	0	3
P31946	YWHAB	14-3-3 protein beta/alpha [OS=Homo sapiens]	0	54	14	1445	8	246	28.1	4.83	1852.59	10	13	cell organization and biogenesis;metabolic process;regulation of biological process;response to stimulus;transport	cytoplasm;cytosol;membrane;mitochondrion;nucleus	protein binding	Pf00244	7529	ENSG00000166913.12	20	MAP2K and MAPK activation; mTORC1-mediated signalling; Negative regulation of MAPK pathway; ARMS-mediated activation; Tristetraprolin (TTP, ZFP36) binds and destabilizes mRNA; Translocation of GLUT4 to the plasma membrane; Rap1 signalling; Paradoxical activation of RAF signaling by kinase inactive BRAF; Frs2-mediated activation; Butyrate Response Factor 1 (BRF1) binds and destabilizes mRNA; Interleukin-20 family signaling; Chk1/Chk2(Cds1) mediated inactivation of Cyclin B:Cdk1 complex; Signaling by BRAF and RAF fusions; Signaling by Hippo; Activation of BAD and translocation to mitochondria ; Signaling by RAS mutants; Signaling by high-kinase activity BRAF mutants; Signaling by moderate kinase activity BRAF mutants; TP53 Regulates Metabolic Genes; RAF activation; RHO GTPases activate PKNs	Epstein-Barr virus infection; Oocyte meiosis; Hepatitis B; Cell cycle; PI3K-Akt signaling pathway; Hippo signaling pathway; Viral carcinogenesis	Cell Cycle; IL-3 Signaling Pathway; Myometrial Relaxation and Contraction Pathways; Calcium Regulation in the Cardiac Cell; Sudden Infant Death Syndrome (SIDS) Susceptibility Pathways	68	0	8.57949e+06	1.7175e+07	1.13505e+07	2.2813e+07	3.02992e+06	8.85572e+06	1.53664e+07	1.15849e+07	6.39258e+06	1.23149e+07	2.63713e+07	1.12688e+07	2.64299e+06	1.06827e+07	7.53459e+06	1.00984e+07	3.89972e+06	7.06583e+06	4.24653e+07	1.18247e+07	1.07993e+07	6.73208e+06	2.963e+06	7.03149e+06	6.0157e+06	3.85858e+07	1.50906e+07	6.79036e+06	9.47363e+06	4.37721e+07	1.61489e+07	1.98765e+07	1.37422e+07	5.99072e+07	1.11589e+07	1.91525e+07	6.42643e+06	1.2414e+07	2.91934e+07	2.33585e+07	1.58332e+07	1.06771e+07	2.73019e+07	4.57127e+06	8.95058e+06	8.6245e+06	1.54193e+06	7.53825e+06	1.51228e+07	3.774e+07	1.11915e+07	6.74768e+06	2.8025e+07	1.70138e+07	5.78798e+06	3.14837e+07	8.86862e+06	1.33043e+07	2.36438e+07	2.17906e+07	3.35515e+07	2.79068e+07	1.24129e+07	2.59923e+07	2.52323e+07	5.07938e+06	2.18012e+07	1.23494e+07	1.55287e+07	2.74007e+07	2.6635e+07	5.15953e+07	3.80414e+07	7.4156e+07	3.13317e+07	3.82681e+07	3.1143e+07	1.84821e+07	4.0705e+07	1.61168e+07	1.18152e+07	3.47609e+07	87.6	1	0	0	3
Q8WW52	FAM151A	protein FAM151A [OS=Homo sapiens]	0	24	16	1336	16	585	64	6.67	1154.52	16	13		membrane		Pf10223	338094	ENSG00000162391.11	1				0	0	3.86219e+07	2.58593e+07	1.97723e+07	4.20283e+07	1.74897e+07	3.85773e+07	9.89962e+07	2.77883e+07	3.08657e+07	3.74642e+07	1.05706e+08	4.18537e+07	2.05014e+07	3.2933e+07	2.15609e+07	1.80917e+07	2.23743e+07	1.94429e+07	8.60994e+07	2.73542e+07	2.9136e+07	8.3973e+07	3.406e+07	7.04174e+07	5.15102e+07	1.68879e+08	3.73204e+07	2.11113e+07	4.64139e+07	130932128	8.50866e+07	4.07076e+07	6.3916e+07	2.00097e+08	5.27159e+07	4.00174e+07	4.01257e+07	7.25928e+07	8.93231e+07	1.43469e+08	1.04768e+08	4.59178e+07	1.47794e+08	1.47416e+07	7.5509e+07	3.31079e+07	3.49066e+07	9.11277e+07	3.72029e+07	7.66871e+07	7.29568e+07	7.40868e+07	1.85946e+08	5.37637e+08	5.54435e+07	131250396	5.22082e+07	7.20703e+07	9.24605e+07	7.64805e+07	1.95374e+08	1.27141e+08	6.81869e+07	1.60303e+08	2.47154e+08	6.99804e+07	1.23904e+08	3.73659e+07	4.75309e+07	1.34401e+08	5.86312e+07	1.62527e+08	9.8387e+07	1.30893e+08	1.41829e+08	1.28518e+08	2.59122e+08	2.94507e+08	5.63996e+08	6.84231e+08	8.62597e+07	1.11546e+08	87.48	1	0	0	3
Q01469	FABP5	Fatty acid-binding protein, epidermal [OS=Homo sapiens]	0	76	12	370	12	135	15.2	7.01	324.72	12	9	metabolic process;transport	cytoplasm;cytosol;extracellular;membrane;organelle lumen	protein binding;transporter activity	Pf00061	2171	ENSG00000164687.10	8	Triglyceride catabolism; Signaling by Retinoic Acid; Neutrophil degranulation	PPAR signaling pathway	PPAR signaling pathway	12	0	2.59317e+07	6.04831e+07	8.92157e+07	1.71877e+07	3.95713e+07	1.08453e+07	1.39886e+07	1.98627e+07	3.052e+07	2.58814e+07	3.40006e+07	3.5671e+07	1.16456e+07	1.59503e+07	9.22509e+06	1.32526e+07	3.6439e+06	1.51891e+07	1.91329e+07	3.61438e+07	2.39032e+07	2.22604e+07	1.49923e+07	2.29273e+07	9.5283e+06	3.31328e+07	6.74278e+06	4.43468e+06	1.64092e+07	3.59961e+07	1.32944e+07	7.94901e+06	9.2919e+06	2.60305e+07	1.43982e+07	1.49086e+07	2.47032e+07	1.63243e+07	2.63534e+07	1.82844e+07	1.05776e+07	3.28451e+07	3.45265e+07	1.0479e+07	2.10933e+07	9.2813e+06	4.58561e+07	21751481	1.83597e+07	6.68035e+07	1.33629e+07	5.23207e+07	6.27787e+07	4.22817e+07	3.87554e+07	2.71591e+07	1.72447e+07	2.49366e+07	3.3691e+07	9.98173e+07	1.52459e+08	3.41572e+07	2.17966e+07	4.02266e+07	4.96578e+07	4.61328e+07	1.11333e+07	3.64078e+07	1.4813e+07	8.69107e+07	3.72212e+07	2.08062e+07	1.21963e+07	1.5034e+07	7.54278e+06	2.13122e+07	1.61672e+08	2.30553e+07	5.60693e+07	1.05331e+08	3.14225e+07	1.17053e+08	87.26	1	0	0	3	Acetyl [N-Term]
P37837	TALDO1	Transaldolase [OS=Homo sapiens]	0	50	21	1042	21	337	37.5	6.81	503.22	21	17	metabolic process;regulation of biological process;response to stimulus	cytoplasm;cytosol;nucleus	catalytic activity;protein binding	Pf00923	6888	ENSG00000177156.10	11	Gene and protein expression by JAK-STAT signaling after Interleukin-12 stimulation; Insulin effects increased synthesis of Xylulose-5-Phosphate; TALDO1 deficiency: failed conversion of Fru(6)P, E4P to SH7P, GA3P; Interleukin-12 family signaling; TALDO1 deficiency: failed conversion of SH7P, GA3P to Fru(6)P, E4P; Pentose phosphate pathway (hexose monophosphate shunt)	Metabolic pathways; Carbon metabolism; Biosynthesis of amino acids; Pentose phosphate pathway	Pentose Phosphate Pathway; Cori Cycle	22	0	4.66735e+07	1.67873e+08	4.67209e+07	7.01713e+07	3.15124e+07	1.4638e+07	7.6644e+07	4.17884e+07	4.01779e+07	1.91565e+07	3.56093e+07	4.64977e+07	1.72916e+07	2.70723e+07	2.78125e+07	5.18749e+07	2.09774e+07	3.46977e+07	6.34346e+07	1.0127e+08	5.00153e+07	2.60547e+08	4.02344e+07	8.05702e+07	2.52183e+07	2.17492e+08	3.34077e+07	1.74073e+07	3.37793e+07	1.42543e+08	7.00903e+07	2.80764e+07	2.3762e+07	6.8385e+08	1.2768e+07	21707765	2.22216e+07	2.04861e+07	2.03533e+07	3.87984e+07	2.32684e+07	1.87424e+07	1.19176e+08	3.18616e+07	3.29385e+07	6.43278e+07	8.49677e+06	6.71169e+07	1.63448e+07	1.59658e+07	1.86435e+07	6.18927e+07	1.67067e+08	2.25617e+08	5.08674e+07	1.13327e+08	7.08611e+07	5.44352e+07	1.20133e+08	1.20574e+08	5.44003e+07	5.41208e+07	2.78361e+07	1.02548e+08	2.27577e+07	3.41707e+07	1.7136e+08	100121387	4.16021e+07	2.47604e+08	4.18555e+07	2.26684e+08	3.99834e+07	6.23365e+07	4.95123e+07	2.52301e+08	143300337	119621015	5.68648e+07	1.65444e+08	4.41466e+07	1.21781e+08	87.21	1	0	0	3
Q9UNF0	PACSIN2	Protein kinase C and casein kinase substrate in neurons protein 2 [OS=Homo sapiens]	0	34	15	815	15	486	55.7	5.2	692.86	14	12	cell organization and biogenesis;regulation of biological process;transport	cytoplasm;cytoskeleton;cytosol;endosome;membrane	protein binding;transporter activity	Pf00018, Pf00611, Pf07653, Pf14604	11252	ENSG00000100266.18	22	Clathrin-mediated endocytosis			3	0	1.32919e+07	9.88152e+06	5.40176e+06	6.43609e+06	7.35127e+06	1.13522e+07	2.80245e+07	5.85032e+06	2.5815e+07	1.1045e+07	3.15729e+07	5.3761e+07	7.52528e+06	8.86999e+06	2.11509e+07	6.3002e+06	5.62174e+06	2.45057e+06	6.94954e+07	1.02075e+07	1.21982e+07	2.41337e+07	1.05878e+07	2.38533e+08	396239751	3.13031e+07	1.91081e+07	4.65798e+06	4.27599e+07	5.13203e+08	3.74398e+07	1.41762e+08	1.70865e+07	6.92719e+08	2.01071e+08	1.49277e+07	2.29068e+07	8.63911e+08	6.0146e+08	3.95143e+07	2.80987e+08	1.71306e+08	2.58288e+08	4.09833e+07	1.03294e+08	1.42639e+07	7.09315e+07	144655102	1.91671e+08	4.07356e+08	1.154e+08	2.27441e+07	5.74968e+07	3.12895e+08	1.71258e+08	5.67462e+08	1.11754e+07	2.0289e+08	1.72357e+07	1.14331e+08	2.45591e+07	5.24444e+07	118450659	4.64981e+07	8.51637e+07	1.40513e+08	1.0832e+08	6.35728e+08	5.18962e+07	2.50122e+08	5.47485e+08	4.37605e+08	1.40367e+08	2.67213e+08	5.70536e+08	2.95415e+07	2.46741e+08	1.15143e+08	1.87324e+08	1.63071e+08	2.43335e+07	7.53255e+08	86.8	1	0	0	3
P52565-1	ARHGDIA	rho GDP-dissociation inhibitor 1 [OS=Homo sapiens]	0	67	17	1275	17	204	23.2	5.11	1148.84	17	9	cellular component movement;regulation of biological process;response to stimulus	cytoplasm;cytoskeleton;cytosol	enzyme regulator activity;protein binding	Pf02115	396	ENSG00000141522.11	17	Signalling by NGF; Axonal growth inhibition (RHOA activation); Axonal growth stimulation; Rho GTPase cycle	Neurotrophin signaling pathway; Vasopressin-regulated water reabsorption		11	0	2.55367e+07	2.91946e+07	2.19946e+07	3.83583e+07	2.42419e+07	2.04771e+07	3.38711e+07	2.12362e+07	4.51498e+07	3.11869e+07	6.57669e+07	1.61751e+07	1.32862e+07	2.92207e+07	1.0888e+07	1.30766e+07	1.80923e+07	9.71392e+06	1.6275e+08	2.89651e+07	2.78808e+07	8.8081e+06	2.55323e+07	2.96919e+07	3.8e+07	7.87227e+07	2.97359e+07	1.64097e+07	3.44396e+07	9.86482e+07	3.13191e+07	2.32952e+07	3.36402e+07	6.03411e+07	3.89914e+07	2.66039e+07	3.40013e+07	7.57546e+07	7.62614e+07	140937216	4.49014e+07	4.43477e+07	6.81794e+07	1.30034e+07	3.11146e+07	2.18851e+07	1.45786e+07	2.52802e+07	4.0909e+07	9.61714e+07	1.65925e+07	2.8398e+07	1.5138e+08	2.65571e+07	2.43422e+07	4.64276e+07	1.26329e+07	3.01371e+07	6.10493e+07	3.51018e+07	1.33463e+08	1.08452e+08	3.46761e+07	6.34473e+07	6.80896e+07	2.6659e+07	4.60423e+07	2.09935e+07	1.82679e+07	9.18173e+07	6.16977e+07	7.09157e+07	6.65852e+07	8.35924e+07	8.50972e+07	7.75858e+07	8.10183e+07	4.50598e+07	7.21143e+07	3.83432e+07	2.82299e+07	6.30199e+07	86.55	1	0	0	3	Acetyl [N-Term]
P45880-1	VDAC2	Isoform 1 of Voltage-dependent anion-selective channel protein 2 [OS=Homo sapiens]	0	55	16	987	16	309	33.4	7.59	1094.86	16	12	regulation of biological process;transport	membrane;mitochondrion;nucleus	nucleotide binding;protein binding;transporter activity	Pf01459	7417	ENSG00000165637.13	10				0	0	3.0363e+07	2.86394e+07	3.32678e+07	4.40076e+07	9.65166e+06	1.64121e+07	1.5929e+07	1.13001e+07	1.82841e+07	2.19481e+07	5.69924e+07	5.20288e+07	3.51055e+07	2.02491e+07	7.09343e+07	9.92745e+06	1.20669e+07	5.48115e+06	9.94212e+07	4.02688e+07	1.96419e+07	7.66432e+07	1.57092e+07	7.9712e+07	2.16655e+07	5.23029e+07	1.56548e+07	1.56298e+07	2.4753e+07	8.22597e+07	2.62282e+07	1.3848e+07	5.58215e+07	1.2047e+08	6.84952e+07	2.9621e+07	8.90607e+07	7.26007e+07	3.26476e+07	9.68098e+07	3.57264e+07	2.95744e+07	7.48283e+07	7.01326e+06	5.43956e+07	1.51405e+07	6.60328e+07	4.64692e+07	2.71007e+07	3.93073e+07	1.76213e+07	2.38026e+07	4.1833e+07	7.55264e+07	2.55525e+07	5.81179e+07	2.89571e+07	4.90445e+07	3.40304e+07	8.36851e+07	5.57043e+07	1.83459e+07	9.44393e+07	4.91911e+07	276183347	7.70151e+07	1.51334e+07	2.73009e+07	2.59109e+07	5.42882e+07	3.03708e+07	4.91953e+07	7.73686e+07	4.82379e+07	7.51142e+07	5.22725e+07	7.10609e+07	4.07338e+07	127516870	4.13411e+07	2.12264e+07	4.09769e+07	86.29	1	0	0	3
O15484	CAPN5	calpain-5 [OS=Homo sapiens]	0	48	34	850	34	640	73.1	7.64	655.31	32	23	metabolic process;regulation of biological process;response to stimulus	cell surface;cytoplasm	catalytic activity;protein binding	Pf00168, Pf00648, Pf01067	726	ENSG00000149260.15	11	Degradation of the extracellular matrix		Integrin-mediated Cell Adhesion	3	0	2.38791e+07	2.38754e+07	2.2714e+07	3.31075e+07	1.16266e+07	1.35125e+07	4.3551e+07	1.47193e+07	2.23358e+07	2.54208e+07	9.3961e+07	5.47317e+07	2.41167e+07	2.55891e+07	2.02206e+07	8.45353e+06	1.57437e+07	8.00941e+06	9.22728e+07	2.63667e+07	2.81458e+07	5.05303e+07	4.39363e+07	3.17819e+07	4.77891e+07	5.72916e+07	4.67139e+07	1.72814e+07	4.34298e+07	1.08602e+08	3.03043e+07	3.73597e+07	4.13171e+07	1.46597e+08	3.00249e+07	2.31074e+07	5.24807e+07	9.60846e+07	8.53085e+07	1.41666e+08	7.46427e+07	5.59022e+07	7.60596e+07	1.82497e+07	3.7265e+07	3.67922e+07	1.98983e+07	3.78046e+07	5.77934e+07	1.09538e+08	3.78135e+07	6.28288e+07	8.5761e+07	8.91002e+07	2.66584e+07	5.84172e+07	3.06392e+07	6.89073e+08	7.27042e+07	6.92723e+07	1.12175e+08	1.16739e+08	6.70954e+07	1.21582e+08	9.31839e+07	2.20475e+07	7.94388e+07	2.87839e+07	3.39395e+07	116083153	7.74395e+07	7.71798e+07	6.70817e+07	1.36792e+08	9.01241e+07	1.24983e+08	1.33717e+08	1.26387e+08	2.44757e+08	1.0146e+08	1.40439e+08	5.43853e+07	86.27	1	0	0	3
Q14651	PLS1	Plastin-1 [OS=Homo sapiens]	0	49	31	454	27	629	70.2	5.41	690.35	27	21	cell organization and biogenesis;regulation of biological process;transport	cytoplasm;cytoskeleton	metal ion binding;protein binding;structural molecule activity	Pf00036, Pf00307, Pf13202, Pf13405, Pf13499, Pf13833	5357	ENSG00000120756.12	3				0	0	1.11022e+07	5.75605e+06	1.55864e+07	2.06361e+07	2.41891e+06	4.49028e+06	3.83407e+07	1.44056e+07	3.33253e+07	1.22278e+07	1.17191e+08	1.39579e+07	1.12304e+07	2.18126e+07	7.09404e+06	3.77574e+06	6.38923e+06	9.04414e+06	3.18339e+07	6.29523e+06	7.83759e+06	1.38999e+07	7.12205e+06	1.09425e+08	1.26138e+07	9.15162e+06	9.93459e+06	4.57961e+06	2.36886e+07	3.41165e+07	2.15004e+08	3.66361e+06	8.36871e+06	2.60463e+07	4.4249e+06	3.31346e+06	9.97821e+06	1.47862e+07	3.11739e+07	5.81079e+07	1.58576e+07	3.40519e+07	2.66687e+07	5.38471e+06	2.55265e+07	1.59387e+07	1.36446e+07	1.59305e+07	1.66868e+07	2.01149e+07	1.06402e+07	4.33835e+06	1.74161e+07	1.84388e+07	5.8027e+06	3.22102e+07	9.0643e+06	4.70134e+07	1.00432e+07	9.50538e+06	5.86663e+06	1.34146e+07	4.27416e+07	1.55114e+07	5.90801e+07	2.99501e+07	1.47275e+07	4.41339e+06	8.01935e+06	4.86239e+07	5.2914e+07	3.04327e+07	2.88697e+07	4.05941e+07	3.0377e+07	8.96843e+07	2.12838e+08	5.93576e+08	8.20086e+07	2.79321e+07	1.86103e+07	2.60938e+07	86.22	1	0	0	3	Acetyl [N-Term]
P05186-1	ALPL	Alkaline phosphatase, tissue-nonspecific isozyme [OS=Homo sapiens]	0	41	17	600	17	524	57.3	6.67	630.79	16	13	cell differentiation;metabolic process;response to stimulus	extracellular;membrane	catalytic activity;metal ion binding;protein binding	Pf00245	249	ENSG00000162551.13	1	Post-translational modification: synthesis of GPI-anchored proteins	Metabolic pathways; Thiamine metabolism; Folate biosynthesis	AGE/RAGE pathway; Brain-Derived Neurotrophic Factor (BDNF) signaling pathway; NOTCH1 regulation of human endothelial cell calcification; Role of Osx and miRNAs in tooth development; Endochondral Ossification	11	0	7.16254e+06	1.20732e+07	1.16107e+07	8.57199e+06	5.72076e+06	1.49419e+07	6.54164e+06	6.22589e+06	1.03021e+07	7.62158e+06	2.75123e+07	3.23644e+07	1.12006e+07	1.53355e+07	6.46739e+06	3.84904e+06	1.10289e+07	4.00115e+06	3.86864e+07	1.03087e+07	5.08366e+06	2.73815e+07	5.16149e+07	2.22893e+07	1.97061e+07	1.76144e+07	3.56172e+07	5.03749e+07	2.99204e+07	5.97773e+07	1.54536e+07	3.72038e+07	3.09657e+07	5.91904e+07	1.66637e+07	2.45342e+07	1.30778e+07	2.61852e+07	5.68556e+07	5.54973e+07	5.00916e+07	3.58373e+07	4.72982e+07	1.49093e+07	3.30017e+07	8.88735e+06	2.01263e+07	1.27672e+07	3.54548e+07	5.7125e+07	2.89047e+07	7.27483e+07	3.72648e+07	6.12688e+07	3.19365e+07	3.65715e+07	2.36274e+07	5.83184e+07	3.14508e+07	3.4212e+07	3.07323e+07	9.10752e+07	3.19385e+07	2.75135e+07	1.8837e+07	1.05008e+07	8.50873e+06	9.53057e+06	7.69273e+07	2.46689e+07	3.93436e+07	1.40032e+07	1.49413e+07	1.68594e+07	2.76337e+07	3.23152e+07	5.03062e+07	2.60272e+07	5.86085e+07	3.20618e+07	1.27392e+07	2.83875e+07	85.93	1	0	0	3
P0DOX8		Immunoglobulin lambda-1 light chain [OS=Homo sapiens]	0	57	16	4482	7	216	22.8	6.76	8108.41	9	14	response to stimulus	extracellular;membrane		Pf07654, Pf07679, Pf07686, Pf08205, Pf13927							0	8	7.91996e+08	1096808988	1396070083	1651181385	2059064618	4.38259e+08	1185924637	5.9485e+08	1852245203	1225775137	3080164256	9.54122e+08	1510571385	2858985153	6.95669e+07	2.95562e+08	849753949	3.5649e+08	1012651115	2250960165	1262356619	2080423810	1092435845	3087149577	3.33876e+08	9.65415e+08	5.72935e+08	3.08048e+08	6.59702e+08	1475035410	1634323058	9.75306e+08	1689636746	6923721844	3601254620	7.34301e+08	2587379588	3682495973	2115609155	5939705795	2043418275	1646900763	1266716460	1.98325e+08	5.78295e+08	907873322	3.10939e+08	9.09083e+08	1901990200	3143538508	9.19089e+08	2220023487	1925285968	1706533180	1.93951e+08	5.5893e+08	3.40602e+08	2686805500	3086301388	2981439438	13247973463	5069673301	3818394949	3957756488	4312697349	2036270418	7.01698e+08	6.20841e+08	4.74813e+08	1786982557	2241462728	790654369	7.76607e+08	4.94265e+08	1005476792	4688614234	6302014863	5309756117	13649292259	6656115490	4676242612	3997776174	85.65	1	0	0	3
P06858	LPL	lipoprotein lipase [OS=Homo sapiens]	0	43	20	692	19	475	53.1	8.15	561.74	19	14	cell organization and biogenesis;metabolic process;regulation of biological process;response to stimulus	cell surface;extracellular;membrane	catalytic activity;protein binding	Pf00151, Pf01477, Pf12695, Pf12697	4023	ENSG00000175445.14	8	Signaling by GPCR; Assembly of active LPL and LIPC lipase complexes; Transcriptional regulation of white adipocyte differentiation; Retinoid metabolism and transport; Chylomicron remodeling	Alzheimer's disease; PPAR signaling pathway; Glycerolipid metabolism	Fatty Acid Beta Oxidation; Sterol Regulatory Element-Binding Proteins (SREBP) signalling; Alzheimers Disease; Adipogenesis; Aryl Hydrocarbon Receptor; Triacylglyceride Synthesis; Composition of Lipid Particles; Angiopoietin Like Protein 8 Regulatory Pathway; PPAR signaling pathway; Statin Pathway; Vitamin A and Carotenoid Metabolism	28	0	2.63355e+07	2.60621e+07	1.81348e+07	2.54261e+07	8.99216e+06	8.06716e+06	1.70756e+07	2.61393e+07	8.92949e+06	1.42416e+07	2.08431e+07	1.78386e+08	7.89872e+06	9.37386e+06	1.72818e+07	1.3123e+07	7.87213e+06	8.41234e+06	3.3506e+07	3.622e+07	5.64231e+07	3.21679e+07	1.47187e+07	4.64012e+07	2.17825e+07	5.12858e+07	1.62565e+07	1.42479e+07	1.91036e+07	6.52135e+07	3.53918e+07	2.0355e+07	2.3281e+07	6.36434e+07	2.24487e+07	2.14199e+07	2.73179e+07	3.23747e+07	7.02489e+07	6.35756e+07	4.6536e+07	1.64439e+07	4.85463e+07	1.6423e+07	3.15741e+07	1.98229e+07	6.69676e+07	5.4263e+07	3.36486e+07	5.57025e+07	3.07959e+07	6.01369e+07	4.11425e+07	8.99453e+07	2.55948e+07	6.78583e+07	2.59924e+07	2.82402e+07	4.02165e+07	2.40629e+07	8.92757e+07	8.44901e+07	2.87605e+07	3.26044e+07	5.84831e+07	5.55776e+06	4.09034e+07	1.7392e+07	1.76334e+07	4.22453e+07	1.34955e+07	4.28609e+07	1.18538e+07	3.56144e+07	2.80011e+07	8.73517e+07	1.22291e+08	4.08207e+07	7.13526e+07	2.4945e+08	1.87715e+07	3.24423e+07	85.34	1	0	0	3
Q9BZQ8	FAM129A	Protein Niban [OS=Homo sapiens]	0.002	32	24	120	24	928	103.1	4.78	116	23	18	regulation of biological process;response to stimulus	cytoplasm;cytosol;membrane	protein binding		116496	ENSG00000135842.16	1				0	0	4.62267e+06	2.19481e+06	295161			1.40103e+06	6.94089e+06	627299	1.4083e+06	1.63873e+06	2.27991e+06	1.45167e+06		1.37331e+06	2.50956e+06	4.17964e+06	2.66228e+06	2.21536e+06	4.70448e+07			455310			1.33718e+06	5.06292e+06	7.36832e+06	4.30026e+06	7.69479e+06	6.48778e+06		536315		4.17546e+06	462164	705003		1.3659e+06	5.61791e+06	1.81357e+07	3.63223e+06	3.08646e+06	9.51384e+06	944296	1.33681e+06	7.28084e+06	5.22516e+06	3.3891e+06		3.38394e+07			3.59114e+07	6.46935e+06	4.76098e+06	1.87723e+07	3.1652e+06	1.14811e+06	1.88915e+06	3.3471e+06			5.62486e+06	2.46559e+07	1.97061e+07	1.12523e+06	9.19324e+06	1.75777e+06	1.0383e+06	1.79186e+07	2.94048e+06	2.33108e+07	3.41496e+07	2.34506e+06	6.21067e+06	2.50649e+07	8.57129e+06	9.28607e+06	1.46374e+08		2.77589e+06		85.18	1	0	0	3
Q9UJJ9	GNPTG	N-acetylglucosamine-1-phosphotransferase subunit gamma [OS=Homo sapiens]	0	50	9	425	9	305	34	6.95	776.22	9	8	metabolic process	extracellular;Golgi;membrane	catalytic activity;protein binding	Pf07915, Pf13015	84572	ENSG00000090581.9	16		Lysosome		1	0	8.27752e+06	2.69073e+06	3.18836e+06	1.3217e+07	5.70362e+06	5.01809e+06	1.49664e+06	2.3525e+06	2.59825e+06	1.55291e+07	1.46302e+07	2.68017e+07	6.18974e+06	4.06565e+06	3.36289e+06	1.75866e+06	1.78535e+06	804511	1.75513e+07	9.38022e+06	4.26287e+06	8.56445e+06	6.78851e+06	1.88585e+07	5.01309e+06	1.37308e+08	6.96314e+06	1.88695e+06	1.66097e+07	4.25753e+07	2.44579e+07	6.44632e+06	9.61688e+06	2.52894e+07	5.74812e+06	2.77345e+06	1.07302e+07	9.72681e+06	2.98773e+07	1.85886e+07	4.31834e+07	1.75133e+07	2.49338e+07	2.79987e+06	1.01496e+07	1.06381e+07	7.31439e+06	1.17781e+07	1.76989e+07	1.09253e+07	7.49598e+06	2.08706e+07	1.13791e+07	3.24636e+07	5.97665e+06	1.35649e+07	2.36268e+06	3.92267e+07	7.39087e+06	9.8503e+06	1.42772e+07	2.08727e+07	8.35451e+06	8.77986e+06	1.57257e+07	5.19252e+06	1.70007e+07	4.32025e+06	2.78828e+06	8.07346e+06	9.63086e+06	1.16329e+07	5.16506e+06	1.46289e+07	1.28585e+07	1.1993e+07	3.0694e+07	1.18513e+07	1.88768e+07	6.51781e+06	1.23433e+07	3.69339e+07	85.11	1	0	0	3
Q15907	RAB11B	Ras-related protein Rab-11B [OS=Homo sapiens]	0	67	15	1400	14	218	24.5	5.94	842.45	15	13	metabolic process;regulation of biological process;response to stimulus;transport	cytoplasm;cytosol;endosome;membrane;mitochondrion	catalytic activity;nucleotide binding;protein binding	Pf00025, Pf00071, Pf01926, Pf08477, Pf13401	9230	ENSG00000185236.11	19	TBC/RABGAPs; RAB geranylgeranylation	Vasopressin-regulated water reabsorption; Endocytosis; AMPK signaling pathway	Focal Adhesion-PI3K-Akt-mTOR-signaling pathway	11	1	3.08544e+07	4.44863e+07	4.2693e+07	6.50269e+07	3.01962e+07	3.89729e+07	9.38433e+07	6.04078e+07	1.12138e+08	3.87027e+07	1.02579e+08	8.87713e+07	3.56194e+07	4.42339e+07	4.55948e+07	2.34376e+07	3.17084e+07	2.4948e+07	2.25014e+08	2.32531e+07	3.34106e+07	4.24544e+07	3.59299e+07	9.60321e+07	3.64031e+07	5.21675e+07	5.00203e+07	1.75227e+07	7.28676e+07	2.0225e+08	8.33103e+07	2.14798e+07	3.94988e+07	9.97666e+07	4.68533e+07	4.64016e+07	5.10029e+07	1.12295e+08	1.49907e+08	1.29668e+08	7.81349e+07	7.46286e+07	1.70458e+08	2.98293e+07	9.1692e+07	1.00862e+08	5.91439e+07	6.30233e+07	6.9924e+07	1.7949e+08	5.70394e+07	5.91791e+07	1.19953e+08	9.69427e+07	7.08135e+07	1.49492e+08	3.99847e+07	8.69393e+07	7.52285e+07	5.36144e+07	1.11883e+08	8.56538e+07	7.10092e+07	145732684	1.23361e+08	5.02404e+07	1.03236e+08	3.3272e+07	8.4281e+07	1.30854e+08	1.01321e+08	1.11421e+08	1.70021e+08	1.48736e+08	1.3961e+08	1.32475e+08	2.19109e+08	1.00845e+08	1.68162e+08	1.46674e+08	7.15977e+07	1.02137e+08	84.67	1	0	0	3	Acetyl [N-Term]
P00750-1	PLAT	Tissue-type plasminogen activator [OS=Homo sapiens]	0.001	47	25	223	24	562	62.9	7.8	178.03	24	16	cellular component movement;coagulation;metabolic process;regulation of biological process;response to stimulus	cell surface;cytoplasm;extracellular	catalytic activity;protein binding	Pf00039, Pf00051, Pf00089, Pf09342	5327	ENSG00000104368.17	8	Dissolution of Fibrin Clot; Signaling by PDGF	Transcriptional misregulation in cancer; Complement and coagulation cascades	Selenium Micronutrient Network; Vitamin B12 Metabolism; Folate Metabolism; Blood Clotting Cascade; NOTCH1 regulation of human endothelial cell calcification; Endochondral Ossification; Complement and Coagulation Cascades; Senescence and Autophagy in Cancer	15	0	6.84895e+06	4.60445e+06	1.23913e+06	7.16433e+06	3.10962e+06	1.9862e+06	4.75166e+06	2.24665e+06	3.82047e+06	5.81522e+06	9.99401e+06	6.81417e+06	5.83634e+06	1.83778e+06	4.07984e+06	1.42135e+06	4.44556e+06	1.51519e+06	7.29839e+06	2.52155e+06	4.58077e+06	1.33614e+07	1.23496e+06	3.10429e+06	5.14485e+06	1.57218e+07	4.69533e+06	2.43489e+06	5.83895e+06	1.06224e+07	2.6358e+06	1.15333e+06	3.57476e+06	1.61538e+07	4.60586e+06	3.54254e+06	4.08886e+06	4.21036e+06	2.62499e+07	3.17538e+06	1.06224e+07	1.26377e+06	1.78842e+07	1.80106e+06	3.96378e+06	19943.5	2.65226e+06	3.72849e+06	1.61533e+07	1.28458e+07	4.35017e+06	8.53031e+06	9.44997e+06	1.52646e+07	3.4243e+06	1.24519e+07	2.49643e+06	6.37194e+06	8.85768e+06	6.35263e+06	7.8127e+06	1.20793e+07	6.53105e+06	2.63882e+07	2.48713e+07	3.67688e+06	9.86638e+06	2.79219e+06	2.14158e+06	2.62837e+07	1.38697e+07	1.28073e+07	4.66978e+06	8.55387e+06	1.01573e+07	3.56427e+07	8.1534e+06	6.31786e+06	3.50794e+07	2.62109e+07	6.95679e+06	1.18249e+06	84.58	1	0	0	3
P50990	CCT8	T-complex protein 1 subunit theta [OS=Homo sapiens]	0	67	36	641	36	548	59.6	5.6	460.54	36	25	cell organization and biogenesis;metabolic process;regulation of biological process;transport	cytoplasm;cytoskeleton;cytosol;extracellular;organelle lumen	catalytic activity;nucleotide binding;protein binding	Pf00118	10694	ENSG00000156261.12	21	BBSome-mediated cargo-targeting to cilium; Prefoldin mediated transfer of substrate to CCT/TriC; Cooperation of PDCL (PhLP1) and TRiC/CCT in G-protein beta folding; Association of TriC/CCT with target proteins during biosynthesis; Neutrophil degranulation; Folding of actin by CCT/TriC; Formation of tubulin folding intermediates by CCT/TriC			16	0	3.10831e+07	1.97451e+07	1.11657e+07	4.49997e+07	1.37218e+07	1.32171e+07	1.26092e+07	1.1137e+07	1.69279e+07	1.41378e+07	3.67827e+07	5.5202e+07	1.52974e+07	1.56064e+07	1.1193e+07	1.20723e+07	1.21701e+07	1.05226e+07	6.13399e+07	3.14507e+07	3.07014e+07	2.31505e+07	1.10271e+07	5.58356e+07	1.64219e+07	2.07054e+07	1.21417e+07	4.84566e+06	2.8101e+07	3.12421e+07	1.25188e+07	2.17866e+07	2.10887e+07	7.89916e+07	1.11321e+07	1.05682e+07	1.26753e+07	1.80457e+07	2.36258e+07	2.47319e+07	1.67706e+07	2.08323e+07	3.34058e+07	3.89632e+06	1.90277e+07	1.30284e+07	2.05481e+07	2.36699e+07	2.10448e+07	3.49744e+07	1.23513e+07	2.37992e+07	4.40971e+07	3.95646e+07	1.29825e+07	4.89066e+07	1.26847e+07	5.89356e+07	3.68592e+07	2.27258e+07	6.81075e+07	6.17333e+07	2.35039e+07	2.97152e+07	3.91376e+07	4.27745e+07	2.44532e+07	1.4994e+07	1.53709e+07	3.36071e+07	2.92551e+07	1.77643e+07	2.42977e+07	8.26502e+07	2.65353e+07	3.24931e+07	3.93684e+07	4.4984e+06	3.32493e+07	4.32599e+06	1.08767e+07	1.49954e+07	84.5	1	0	0	3
Q99574	SERPINI1	Neuroserpin [OS=Homo sapiens]	0	47	16	909	16	410	46.4	4.91	714.24	16	14	regulation of biological process	extracellular;organelle lumen	enzyme regulator activity	Pf00079	5274	ENSG00000163536.12	3				0	0	1.18885e+07	1.42813e+07	2.4685e+07	1.88971e+07	6.52321e+07	2.03171e+07	3.67297e+07	2.99636e+07	5.54081e+07	2.12614e+07	4.94172e+07	3.61664e+07	1.85403e+07	4.06271e+07	5.65155e+06	2.27876e+07	1.37967e+07	1.61163e+07	1.21739e+08	1.93189e+07	2.15184e+07	1.56242e+07	1.21634e+07	8.41584e+07	1.16682e+07	3.07544e+07	2.44699e+07	6.52755e+06	8.09545e+06	9.80737e+07	5.27885e+07	2.54237e+07	1.09554e+07	4.35184e+07	2.71716e+07	2.37924e+07	4.2007e+06	1.21541e+08	9.02801e+07	1.28334e+08	3.96551e+07	4.43002e+07	2.22483e+07	1.51698e+07	3.86636e+07	2.90052e+07	1.934e+07	1.53509e+07	1.36706e+07	3.60439e+07	8.41016e+06	3.86323e+07	2.44956e+07	1.99483e+07	1.63903e+07	5.11386e+07	1.26982e+07	2.67654e+07	1.8218e+07	1.38363e+07	9.5617e+07	3.0082e+07	2.60109e+07	7.45113e+07	4.94563e+07	1.28106e+07	4.20458e+07	8.24308e+06	6.0918e+06	2.81562e+07	3.44778e+07	1.62639e+07	1.00506e+07	8.34149e+07	6.18239e+07	2.68987e+07	2.24386e+08	8.06951e+07	4.65319e+07	2.2151e+07	4.20592e+07	6.87649e+07	84.49	1	0	0	3
Q9BUL8	PDCD10	programmed cell death protein 10 [OS=Homo sapiens]	0	64	15	618	15	212	24.7	8.19	491.25	15	11	cell death;cell organization and biogenesis;cellular component movement;regulation of biological process;response to stimulus	cytoplasm;cytosol;Golgi;membrane	protein binding	Pf06840	11235	ENSG00000114209.14	3				0	0	1.56413e+07	9.10082e+06	5.77872e+06	1.11245e+07	2.1247e+07	1.06996e+07	3.66366e+07	9.80673e+06	2.6292e+07	1.14478e+07	50424670	3.0493e+07	8.46051e+06	1.07345e+07	2.02698e+07	6.70601e+06	1.10989e+07	6.04485e+06	5.44706e+07	1.04105e+07	5.08146e+06	2.30197e+07	1.63512e+07	8.69456e+07	2.12215e+07	1.88318e+07	1.39972e+07	6.29972e+06	4.49725e+07	1.58376e+08	1.64287e+07	7.10023e+06	1.04793e+07	5.9128e+07	1.62283e+07	1.27149e+07	2.10087e+07	3.15196e+07	4.90797e+07	5.91103e+07	2.09159e+07	4.38684e+07	8.80597e+07	1.26798e+07	4.16764e+07	2.94635e+07	7.22071e+07	3.49187e+07	3.28919e+07	3.95104e+07	2.09487e+07	2.51439e+07	5.78764e+07	4.28888e+07	2.27597e+07	6.5648e+07	8.67032e+06	4.51795e+07	4.72818e+07	1.1341e+07	6.89195e+07	2.9459e+07	2.21443e+07	4.24531e+07	3.43586e+07	1.64993e+07	3.34001e+07	8.47505e+06	2.46328e+07	9.89044e+07	4.96539e+07	4.58592e+07	4.80613e+07	2.8767e+07	2.12681e+07	115981491	4.68684e+07	1.1973e+07	3.92732e+07	2.23015e+07	1.08046e+07	1.13967e+07	84.49	1	0	0	3
P07237	P4HB	Protein disulfide-isomerase [OS=Homo sapiens]	0	56	33	578	33	508	57.1	4.87	347.58	33	23	cell organization and biogenesis;cellular homeostasis;metabolic process;regulation of biological process;response to stimulus	endoplasmic reticulum;extracellular;membrane;organelle lumen	catalytic activity;metal ion binding;protein binding;RNA binding	Pf00085, Pf01216, Pf13098, Pf13848, Pf13899, Pf13905	5034	ENSG00000185624.14	17	Post-translational protein phosphorylation; Regulation of Insulin-like Growth Factor (IGF) transport and uptake by Insulin-like Growth Factor Binding Proteins (IGFBPs); VLDL assembly; Chylomicron assembly; Collagen biosynthesis and modifying enzymes; Interleukin-12 family signaling; Detoxification of Reactive Oxygen Species; Hedgehog ligand biogenesis	Protein processing in endoplasmic reticulum		23	0	1.13199e+07	1.78089e+07	2.10508e+07	1.87475e+07	2.8516e+06	2.22896e+07	2.88619e+07	5.03313e+07	7.37554e+07	1.06523e+07	6.70521e+07	1.27853e+07	7.50058e+06	1.29471e+08	8.42898e+06	1.25993e+07	3.05915e+06	1.53227e+07	2.34079e+08	1.54818e+07	1.82919e+07	1.59673e+07	7.46842e+06	8.0239e+06	4.24452e+07	1.211e+08	1.24076e+07	2.2463e+06	2.86809e+07	4.14609e+07	4.0573e+07	8.3841e+06	1.22876e+07	6.48983e+07	1.60995e+08	2.55598e+07	1.83124e+07	3.0938e+07	2.0023e+08	8.7222e+07	9.55391e+07	8.02467e+06	8.1608e+07	2.53613e+06	1.55429e+07	4.01734e+07	2.13458e+07	5.10268e+06	9.40715e+06	2.0286e+08	1.68681e+07	2.27577e+07	3.38423e+07	4.53339e+07	1.3366e+07	4.23784e+07	8.46043e+06	3.30584e+07	6.93929e+06	6.67552e+06	6.16799e+07	1.22272e+08	1.53364e+07	5.3862e+07	6.36477e+07	7.96405e+06	8.63972e+07	8.98863e+06	5.05507e+06	5.8515e+07	6.76426e+07	1.20484e+07	1.25952e+07	8.27549e+07	1.856e+08	1.08146e+08	5.34397e+08	9.22427e+07	2.3126e+08	1.7825e+08	5.33016e+07	1.58347e+08	83.86	1	0	0	3
Q9Y617-1	PSAT1	phosphoserine aminotransferase [OS=Homo sapiens]	0	51	18	832	18	370	40.4	7.66	509.63	18	15	metabolic process	cytoplasm;cytosol	catalytic activity	Pf00266	29968	ENSG00000135069.13	9	Serine biosynthesis	Glycine, serine and threonine metabolism; Biosynthesis of amino acids; Vitamin B6 metabolism; Metabolic pathways; Carbon metabolism	Trans-sulfuration and one carbon metabolism	10	0	7.06866e+07	3.86526e+07	1.34233e+07	5.01711e+07	3.02156e+07	2.4858e+07	5.49512e+07	1.64595e+07	2.72371e+07	7.21476e+07	7.2098e+07	7.68936e+07	1.08906e+07	2.61755e+07	5.07977e+07	1.34801e+07	2.65857e+07	1.54274e+07	9.51895e+07	2.28489e+07	2.43702e+07	4.30872e+07	1.97773e+07	1.19867e+08	1.13702e+08	7.57182e+07	7.08335e+07	4.05004e+07	1.91549e+08	153444173	2.25378e+07	3.26491e+07	5.23751e+07	1.44407e+08	2.70702e+07	4.30561e+07	3.06404e+07	6.66004e+07	111424717	9.11237e+07	6.29445e+07	7.66533e+07	1.14272e+08	7.12984e+06	1.10951e+08	2.408e+07	8.01666e+07	7.79085e+07	6.41225e+07	1.22997e+08	8.71422e+07	6.71045e+07	1.49103e+08	1.75102e+08	3.03446e+07	111501363	2.78077e+07	1.01436e+08	3.7928e+07	3.26279e+07	2.14618e+08	1.07399e+08	1.03684e+08	5.74873e+07	5.49262e+07	7.69435e+07	7.40609e+07	5.84062e+07	7.48121e+07	1.05121e+08	1.103e+08	6.1669e+07	7.56222e+07	1.07945e+08	6.66432e+07	6.43257e+07	7.18014e+07	8.46687e+07	65716375	3.13852e+07	2.40278e+07	37223584	83.84	1	0	0	3
P52566	ARHGDIB	Rho GDP-dissociation inhibitor 2 [OS=Homo sapiens]	0	66	12	356	12	201	23	5.21	303.93	12	10	cellular component movement;development;regulation of biological process;response to stimulus	cytoplasm;cytoskeleton;cytosol;membrane	catalytic activity;enzyme regulator activity;protein binding	Pf02115	397	ENSG00000111348.8	12	Rho GTPase cycle	Neurotrophin signaling pathway; Vasopressin-regulated water reabsorption	Fas Ligand (FasL) pathway and Stress induction of Heat Shock Proteins (HSP) regulation; G13 Signaling Pathway	7	0	5.15281e+08	3.04046e+08	5.00096e+08	2409064585	2.83187e+07	8.9596e+07	8.63259e+07	7.99106e+07	6.86819e+07	1456159294	4708299547	2055364362	1223119050	3325413362	6.67188e+07	4.66906e+07	1.22299e+08	8.23851e+07	4.10722e+08	2326255327	2128725853	3109196542	1085105239	9.47733e+07	3.25652e+08	8.53203e+08	2.49822e+08	156903622	2.87783e+08	4.62849e+08	3078918299	1098126349	1334449874	2723424467	3852652699	6.7943e+08	1346246576	2381426906	5503457025	5256979247	2436164158	1.58362e+08	3.00091e+08	2.06684e+07	95120327	1.65776e+08	1.4684e+08	116568869	1323881398	2216178352	2819829776	2976090954	2633527201	5354417981	5.85665e+07	4.23102e+08	1.16549e+08	3617689871	3244391798	1655396497	11749850617	6003401097	6324504325	2517942172	1905406857	1.16242e+08	8.39787e+07	1162805002	6.18818e+08	1384554217	1846987892	2.93686e+08	2.89201e+08	5.1313e+08	5.51573e+08	5461930054	12197504716	5548754073	8370934256	6025994205	6036045125	5343334278	83.81	1	0	0	3
Q6UX73	C16orf89	UPF0764 protein C16orf89 [OS=Homo sapiens]	0	37	15	904	15	402	45.4	6.19	740.19	15	13		cytosol;extracellular;membrane	protein binding	Pf13900	146556	ENSG00000153446.15	16				0	0	6.40597e+07	2.16126e+07	2.28087e+07	4.66636e+07	2.92584e+07	1.70761e+07	6.74923e+07	2.69057e+07	7.07259e+07	5.52771e+07	1.39538e+08	7.05332e+07	2.80632e+07	5.15435e+07	7.46813e+06	2.59866e+07	1.80086e+07	2.4862e+07	8.96842e+07	3.44568e+07	3.43857e+07	4.91982e+07	4.20518e+07	6.13877e+07	4.71487e+07	4.57682e+07	4.12646e+07	2.5713e+07	2.95783e+07	1.5735e+08	9.15956e+07	6.12076e+07	6.59851e+07	1.63779e+08	3.65331e+07	5.25248e+07	5.38898e+07	8.91985e+07	1.64967e+08	1.66048e+08	8.57919e+07	5.7724e+07	8.0066e+07	2.02375e+07	4.05302e+07	3.74028e+07	1.5364e+07	3.69756e+07	7.85078e+07	1.23352e+08	5.59457e+07	8.76068e+07	1.05853e+08	8.88807e+07	2.77521e+07	5.82149e+07	1.34896e+07	1.09016e+08	5.58264e+07	5.64382e+07	1.945e+08	1.09433e+08	6.07491e+07	1.20221e+08	87717488	6.04008e+07	5.4731e+07	4.08284e+07	3.83323e+07	1.04066e+08	9.499e+07	5.28294e+07	4.04875e+07	104074522	7.97566e+07	1.71298e+08	1.56056e+08	3.51392e+08	3.42863e+08	1.6259e+08	8.13083e+07	5.4782e+07	83.78	1	0	0	3
P27918	CFP	Properdin [OS=Homo sapiens]	0	41	17	307	17	469	51.2	7.9	258	16	11	defense response;metabolic process;regulation of biological process;response to stimulus;transport	extracellular;organelle lumen	protein binding	Pf00090	5199	ENSG00000126759.13	X	Alternative complement activation; Regulation of Complement cascade; Activation of C3 and C5; Neutrophil degranulation; Defective B3GALTL causes Peters-plus syndrome (PpS); O-glycosylation of TSR domain-containing proteins	Herpes simplex infection	Complement Activation	18	0	4.87475e+06	1.72561e+07	3.85349e+06	1.87332e+07	6.40762e+06	841125	6.15868e+06	1.1058e+07	2.96747e+07	1.78442e+07	7.92695e+07	8.35535e+07	3.32949e+07	2.04563e+07	2.74234e+06	2.28504e+07	1.76705e+07	2740601	5.33101e+06	2.70804e+07	1.76665e+07	1.38305e+07	2.3317e+07	1.04325e+07	8.75465e+07	5.98938e+07	6.11525e+06	1.29901e+07	1.1176e+08	1.28738e+08	1.33213e+07	2.37006e+07	2.39229e+07	2.49811e+07	4.36988e+06	1.48384e+06	6.04146e+06	1.18169e+07	2.10463e+07	2.08008e+07	8.54058e+06	4.64204e+07	1.45208e+07	7.04942e+06	4.32379e+07	3.95862e+06	6.19665e+06	5.73417e+07	2.85945e+06	3.59725e+07	3.45661e+07	2.89455e+07	1.07103e+08	5.18349e+07	4.24497e+06	8.14561e+07	7.0001e+06	1.7208e+08	3.8387e+07	1.53472e+07	8.20023e+07	5.52355e+07	7.2359e+07	2.3938e+07	4.0906e+07	2.46886e+07	4.01599e+07	2.54567e+07	5.43041e+07	3.82428e+07	2.24158e+06	2.39448e+07	2.18364e+06	1.48424e+07	1.02467e+07	1.47753e+08	8.98788e+06	1.28054e+08	1.15591e+08	1.90251e+07	1.67923e+07	3.23479e+07	83.77	1	0	0	3
O43280	TREH	Trehalase [OS=Homo sapiens]	0	44	20	629	20	583	66.5	5.68	533.7	20	14	metabolic process	membrane	catalytic activity	Pf01204, Pf03200	11181	ENSG00000118094.11	11	Digestion of dietary carbohydrate	Starch and sucrose metabolism; Metabolic pathways		5	0	2.13666e+07	7.72018e+06	1.35121e+07	1.15773e+07	1.31504e+07	1.23531e+07	6.81278e+06	1.07705e+07	7.02466e+06	1.39962e+07	2.29256e+07	3.79949e+07	5.67176e+06	1.29603e+07	1.15291e+07	4.7117e+06	1.66335e+07	1.24311e+06	4.94981e+07	1.36002e+07	8.28232e+06	2.06936e+07	1.2135e+07	3.69789e+07	1.07488e+07	3.43533e+07	2.26958e+07	6.60537e+06	1.51564e+07	8.38117e+07	1.94762e+07	9.30573e+06	1.74738e+07	8.03496e+07	1.87382e+07	1.12222e+07	1.2227e+07	1.48401e+07	2.37447e+07	4.26019e+07	1.93331e+07	1.80396e+07	5.30779e+07	5.37637e+06	1.93853e+07	1.27749e+07	1.38985e+07	2.4415e+07	6.63593e+07	2.13036e+07	2.93928e+07	3.64433e+07	7.78577e+07	4.99771e+07	5.59728e+06	2.51342e+07	1.17598e+07	1.98672e+07	1.36338e+07	8.59891e+06	1.85171e+08	4.9937e+07	2.89919e+07	4.87878e+07	6.81302e+07	7.93289e+07	3.93697e+07	2.51954e+07	3.44063e+07	4.6407e+07	6.4263e+07	2.27378e+07	1.76968e+07	1.98207e+07	2.21144e+07	126859871	1.01746e+08	4.33306e+07	8.17616e+07	2.62183e+07	2.88326e+07	3.90953e+07	83.49	1	0	0	3
P98095	FBLN2	Fibulin-2 [OS=Homo sapiens]	0.012	14	11	37	11	1184	126.5	4.82	44.92	11	8	cell organization and biogenesis;regulation of biological process	extracellular	metal ion binding;structural molecule activity	Pf01821, Pf07645, Pf12662, Pf14670	2199	ENSG00000163520.13	3	Molecules associated with elastic fibres			3	0	1.93275e+06	846031	1.68803e+06	2.33009e+06	1.10439e+07	1.50563e+06	3.33524e+06	1.86477e+06	2.25334e+06	1.73268e+06	164981	2.44606e+06	1.14006e+06	765834	884810	102859		73617.4		2.09193e+06	1.37277e+06				776967		274473		1.30261e+06	2.23225e+06	3.40348e+06	145597	159796	2.42897e+06	761581		187279			589919		2.6624e+06		925544				543429							733549	1.40143e+06			182347		534501	293300		305357	552758	1.78802e+06	1.08021e+06	942446		946248			851871	2.30674e+06	1.16696e+06	1.27577e+06	1.16093e+08	1.78631e+06	5.52672e+06	7.22444e+06	4.37088e+06	7.6329e+06	83.46	1	0	0	3
Q8N474	SFRP1	Secreted frizzled-related protein 1 [OS=Homo sapiens]	0	42	11	499	11	314	35.4	8.85	421.16	11	8	cell communication;cell differentiation;development;metabolic process;regulation of biological process;response to stimulus	cell surface;cytosol;extracellular;membrane	catalytic activity;protein binding;receptor activity;signal transducer activity	Pf01392, Pf01759	6422	ENSG00000104332.11	8	Negative regulation of TCF-dependent signaling by WNT ligand antagonists	Wnt signaling pathway	Endoderm Differentiation; BMP2-WNT4-FOXO1 Pathway in Human Primary Endometrial Stromal Cell Differentiation; BMP Signaling Pathway in Eyelid Development	8	0	5.86695e+06	3.67253e+06	3.12143e+06	4.29401e+06	1.14361e+06	2.59723e+06	1.21507e+07	4.08575e+06	7.49429e+06	6.26246e+06	2.18496e+07	1.03171e+07	4.88528e+06	1.39949e+07	6.1331e+06	1.93966e+06	3.60385e+06	1.72021e+06	1.11588e+07	9.57735e+06	9.16961e+06	3.18476e+06	1.814e+06	2.58669e+06	1.13519e+07	1.15817e+07	2.01849e+06	1.69523e+06	9.79839e+06	1.45936e+07	1.49578e+07	7.40271e+06	6.98804e+06	2.03709e+07	6.7437e+06	1.21803e+07	3.75367e+06	6.00378e+06	1.75527e+07	1.28398e+07	9.88605e+06	8.29104e+06	1.5491e+07	1.40642e+06	1.24675e+07	1.07545e+07	5.11926e+06	1.78362e+06	8.82247e+06	3.17212e+07	9.3288e+06	1.86164e+07	3.0488e+07	2.58556e+07	3.34558e+06	2.29118e+07	5.00737e+06	2.08289e+06	7.95121e+06	4.5493e+06	2.57341e+07	2.13272e+07	5.54745e+06	2.21539e+07	3.54504e+07	910731	7.98302e+06	530414	6.76204e+06	2.24934e+07	1.39653e+07	1.8953e+07	9.7379e+06	7.05561e+06	1.63835e+07	1.64588e+07	1.11393e+07	5.62551e+07	8.78715e+07	4.49907e+07	1.27365e+07	1.95843e+07	83.27	1	0	0	3
P32189-3	GK	glycerol kinase [OS=Homo sapiens]	0	44	24	650	24	559	61.2	6.54	583.83	24	20	metabolic process	cytoplasm;cytosol;membrane;mitochondrion	catalytic activity;nucleotide binding;protein binding	Pf00370, Pf02782	2710	ENSG00000198814.12	X	Triglyceride biosynthesis	Metabolic pathways; PPAR signaling pathway; Glycerolipid metabolism	Fatty Acid Beta Oxidation; Type II diabetes mellitus; Triacylglyceride Synthesis	10	0	9.27738e+07	5.45296e+07	1.87261e+07	1.26009e+08	3.10154e+07	3.16368e+07	5.83728e+07	2.48816e+07	2.97315e+07	4.02723e+07	6.11826e+07	1.51328e+08	5.93242e+07	2.89561e+07	4.30356e+07	4.99786e+07	3.70465e+07	2.76003e+07	6.39773e+07	3.19228e+07	3.28156e+07	5.55808e+07	4.99245e+07	4.95252e+07	6.03492e+07	1.74211e+08	6.32295e+07	3.66403e+07	1.56131e+08	1.2092e+08	2.14232e+07	3.37722e+07	7.51685e+07	1.08335e+08	3.86661e+07	3.71891e+07	4.18992e+07	3.76226e+07	7.83242e+07	5.03343e+07	4.22917e+07	6.01061e+07	1.32571e+08	2.64267e+07	9.33972e+07	2.79552e+07	3.85334e+07	7.91758e+07	6.5863e+07	6.69755e+07	6.62924e+07	7.08558e+07	198710230	1.32627e+08	5.61553e+07	1.76886e+08	7.15485e+07	9.12239e+07	7.75344e+07	6.65207e+07	7.29499e+07	1.30915e+08	110196757	5.06011e+07	7.73825e+07	4.81655e+07	9.17501e+07	8.5247e+07	9.04645e+07	1.0061e+08	1.73523e+08	1.31735e+08	8.58632e+07	4.5747e+07	2.60663e+07	1.45863e+08	4.9217e+07	3.4145e+07	2.93728e+08	4.60776e+08	2.86971e+07	4.29976e+07	82.97	1	0	0	3
P08311	CTSG	Cathepsin G [OS=Homo sapiens]	0	68	22	445	22	255	28.8	11.19	357.02	21	16	cell organization and biogenesis;defense response;metabolic process;regulation of biological process;response to stimulus;transport	cell surface;extracellular;membrane;nucleus;organelle lumen	catalytic activity;protein binding	Pf00089	1511	ENSG00000100448.3	14	Activation of Matrix Metalloproteinases; Regulation of Insulin-like Growth Factor (IGF) transport and uptake by Insulin-like Growth Factor Binding Proteins (IGFBPs); Metabolism of Angiotensinogen to Angiotensins; Antimicrobial peptides; Neutrophil degranulation	Amoebiasis; Renin-angiotensin system; Systemic lupus erythematosus; Neuroactive ligand-receptor interaction; Lysosome	ACE Inhibitor Pathway	17	0	1.5648e+07	2.5394e+07	1.17093e+07	4.65766e+07	3.51848e+06	2.83589e+06	2.56846e+07	5.03485e+06	7.27313e+06	1.28059e+07	2.53563e+07	1.70283e+07	8.50337e+06	1.51675e+07	8.73771e+06	1.14108e+07	1.117e+07	2.99955e+06	1.76788e+07	1.85401e+07	6.23009e+06	1.7454e+07	7.01382e+06	8.99275e+06	9.4822e+06	9.06697e+07	2.9885e+06	7.97048e+06	6.05121e+06	7.04635e+06	2.55111e+07	6.38483e+06	1.9589e+07	3.49185e+07	2.00807e+07	5.67691e+06	5.09906e+06	1.2536e+07	7.77947e+06	2.79135e+07	1.09032e+07	5.23565e+06	4.06613e+07	2.88094e+06	7.20795e+06	9.29105e+06	3.90756e+06	3.46202e+07	3.32129e+06	3.39803e+06	4.85362e+06	2.00467e+07	8.48606e+07	1.58904e+08	4.90741e+06	5.08517e+07	8.47621e+06	2.99293e+07	8.25603e+07	1.91729e+07	5.33387e+07	2.77237e+07	1.01096e+07	4.3563e+07	4.52037e+07	920801	4.82988e+07	2.16013e+07	1.65542e+07	1.6345e+07	1.03234e+07	9.94246e+07	1.15747e+07	1.40814e+07	1.81657e+07	1.50147e+08	1.21856e+08	7.57726e+07	3.72359e+07	7.81331e+07	3.5016e+07	4.65911e+07	82.92	1	0	0	3
P01619	IGKV3-20	Immunoglobulin kappa variable 3-20 [OS=Homo sapiens]	0	47	7	2747	5	116	12.5	4.96	2675.66	7	4	cellular component movement;defense response;metabolic process;regulation of biological process;response to stimulus;transport	extracellular;membrane	catalytic activity	Pf00047, Pf07679, Pf07686, Pf13927	28912	ENSG00000282402.1; ENSG00000239951.1	2; CHR_HG2290_PATCH	FCERI mediated Ca+2 mobilization; Scavenging of heme from plasma; Classical antibody-mediated complement activation; FCERI mediated MAPK activation; FCERI mediated NF-kB activation; CD22 mediated BCR regulation; Regulation of Complement cascade; Immunoregulatory interactions between a Lymphoid and a non-Lymphoid cell; Cell surface interactions at the vascular wall; FCGR activation; Regulation of actin dynamics for phagocytic cup formation; Antigen activates B Cell Receptor (BCR) leading to generation of second messengers; Role of LAT2/NTAL/LAB on calcium mobilization; Role of phospholipids in phagocytosis			26	2	181598835	1.24778e+08	156211981	2.27161e+08	6.96726e+07	1.15075e+08	4.57407e+08	9.96442e+07	2.95609e+08	1.31041e+08	4.34022e+08	1.49944e+08	1.44323e+08	3.12406e+08	3.91496e+07	4.93418e+07	2.00335e+08	6.66599e+07	2.88439e+08	139089936	7.82374e+07	2.51367e+08	9.53527e+07	131944288	8.99503e+07	2.02979e+08	1.28301e+08	6.84288e+07	1.7516e+08	3.09702e+08	3.45011e+08	1.24486e+08	1.00278e+08	5.453e+08	4.91211e+08	6.76146e+07	2.54432e+08	8.69062e+08	4.36436e+08	1890294659	4.15055e+08	1.2439e+08	2.4662e+08	4.71222e+07	1.65535e+08	3.829e+08	1.92382e+08	2.96816e+08	1.97108e+08	2.69197e+08	9.67693e+07	3.70879e+08	4.05017e+08	3.59519e+08	6.39e+07	1.15847e+08	7.22882e+07	3.33807e+08	3.72019e+08	2.07164e+08	1745892040	6.07077e+08	3.08821e+08	8.30245e+08	2560780928	1.28169e+08	1.61781e+08	1.3039e+08	1.285e+08	4.29993e+08	2.19606e+08	2.44576e+08	1.30112e+08	2.45675e+08	588333752	1795990798	2163262280	2227175285	2591337379	2087278597	7.51122e+08	7.70266e+08	82.88	1	0	0	3
P31939	ATIC	bifunctional purine biosynthesis protein purH [OS=Homo sapiens]	0	54	26	241	26	592	64.6	6.71	255.18	23	17	metabolic process;response to stimulus	cytosol;membrane;mitochondrion	catalytic activity;protein binding	Pf01808, Pf02142	471	ENSG00000138363.14	2	Purine ribonucleoside monophosphate biosynthesis	Purine metabolism; Metabolic pathways; Antifolate resistance; One carbon pool by folate	One Carbon Metabolism	9	0	9.63575e+06	3.72613e+06	3.57208e+06	1.18491e+07	1.4052e+07	7.67645e+06	3.45258e+07	9.58444e+06	6.40296e+07	6.45282e+06	1.48473e+07	1.7335e+07	3.46983e+06	6.80034e+06	4.93987e+06	3.38639e+06	2.11061e+07	3.11167e+06	1.03239e+08	5.10512e+06	1.75972e+06	1.01311e+07	6.27882e+06	1.39364e+07	1.68089e+07	7.88282e+06	7.21098e+06	1.68692e+06	3.94882e+07	4.55205e+07	3.00247e+06	1.7185e+06	4.12763e+06	2.36636e+07	6.45303e+06	3.36202e+06	1.18061e+07	1.22181e+07	1.41773e+07	3.21201e+07	1.141e+07	1.60664e+07	1.50333e+07	1.04789e+06	1.78868e+07	1.66469e+07	4.74666e+06	9.36346e+06	1.39688e+07	2.21256e+07	9.96291e+06	2.28743e+07	5.3601e+06	1.99745e+07	4.9309e+06	2.20133e+07	3.14558e+06	2.06594e+07	3.97321e+06	5.78202e+06	4.02859e+07	3.36851e+07	1.56674e+07	1.56353e+07	2.6452e+07	2.82724e+07	5.67701e+07	6.54213e+06	1.24227e+07	1.8394e+07	2.00714e+07	1.1488e+07	3.83627e+07	3.0569e+07	2.47143e+07	4.28473e+07	3.82329e+07	3.62768e+07	5.73886e+07	4.36054e+07	1.19737e+07	1.21669e+07	82.38	1	0	0	3
P06280	GLA	alpha-galactosidase A [OS=Homo sapiens]	0	47	21	1254	21	429	48.7	5.6	968.8	21	15	metabolic process;regulation of biological process;transport	cytoplasm;extracellular;Golgi;organelle lumen;vacuole	catalytic activity;protein binding	Pf02065	2717	ENSG00000102393.9	X	Glycosphingolipid metabolism; Neutrophil degranulation	Glycerolipid metabolism; Glycosphingolipid biosynthesis - globo and isoglobo series; Galactose metabolism; Sphingolipid metabolism; Lysosome		12	0	3.55479e+07	1.22283e+07	1.31872e+07	2.54522e+07	2.16805e+07	1.6633e+08	4.38749e+08	2.29095e+08	3.28476e+07	1.86312e+07	3.00311e+07	2.89759e+07	3.34405e+06	8.4049e+06	1.67635e+07	2.28703e+07	4.20584e+07	3.48476e+07	1.69199e+08	3.29349e+07	2.63852e+07	3.85222e+07	1.51441e+07	1.67364e+07	5.12027e+07	3.78361e+07	6.05719e+07	3.76055e+07	3.73097e+07	6.11986e+07	5.26241e+07	1.25667e+07	1.35722e+07	1.79219e+08	4.77012e+07	1.34886e+07	1.17157e+07	3.2413e+07	8.52335e+07	7.4588e+07	5.70292e+07	3.32335e+07	9.96513e+07	1.15328e+07	3.09733e+07	4.2829e+07	7.33889e+07	2.99124e+07	4.29027e+07	8.48858e+07	3.43674e+07	5.46843e+07	3.16973e+07	4.27496e+07	1.86842e+07	7.68086e+07	4.51865e+07	3.57468e+07	4.39161e+07	2.31814e+07	9.11016e+07	6.18614e+07	6.09665e+07	6.60223e+07	9.1502e+07	5.08864e+07	3.60269e+07	3.2945e+07	2.79402e+07	5.04767e+07	4.90349e+07	4.02954e+07	5.97582e+07	1.99981e+08	137464721	5.83613e+07	8.11277e+07	8.90792e+07	1.38204e+08	8.9413e+07	5.50109e+07	1.5688e+08	82.09	1	0	0	3
P52790	HK3	Hexokinase-3 [OS=Homo sapiens]	0.001	28	22	296	22	923	99	5.4	178.47	22	17	cellular homeostasis;metabolic process;transport	cytosol;extracellular;mitochondrion;organelle lumen	catalytic activity;nucleotide binding	Pf00349, Pf03727	3101	ENSG00000160883.10	5	Glycolysis; Neutrophil degranulation	Starch and sucrose metabolism; Galactose metabolism; HIF-1 signaling pathway; Amino sugar and nucleotide sugar metabolism; Fructose and mannose metabolism; Type II diabetes mellitus; Central carbon metabolism in cancer; Carbohydrate digestion and absorption; Metabolic pathways; Glycolysis / Gluconeogenesis; Neomycin, kanamycin and gentamicin biosynthesis; Carbon metabolism; Insulin signaling pathway	Glycolysis and Gluconeogenesis	21	0	9.15987e+06	8.73023e+06	8.70728e+06	1.51882e+07	2.55062e+06	8.68431e+06	3.10955e+07	1.71817e+07	3.31997e+07	7.65597e+06	2.38638e+07	1.35648e+07	8.56562e+06	2.37636e+07	6.62704e+06	6.80476e+06	1.1162e+07	8.66837e+06	7.75088e+07	7.70424e+06	6.486e+06	2.03269e+07	1.02521e+07	7.55107e+06	1.09521e+07	3.582e+07	1.79863e+07	5.18668e+06	1.68943e+07	7.4805e+07	4.0941e+07	3.93381e+06	3.15924e+07	3.02175e+07	2.99939e+07	1.48976e+07	1.15079e+07	3.4533e+07	6.41384e+07	8.31637e+07	2.50269e+07	1.94248e+07	4.1696e+07	3.26682e+06	2.06038e+07	3.47516e+07	1.48533e+07	2.37143e+07	9.48192e+06	5.18992e+07	7.95798e+06	2.59182e+07	3.04956e+07	3.45359e+07	7.49895e+06	3.60923e+07	1.12673e+07	3.17394e+07	2.46968e+07	1.70925e+07	8.0472e+07	5.06225e+07	1.19085e+07	9.03138e+07	1.00931e+08	1.27516e+07	3.89058e+07	1.09197e+07	8.10117e+06	1.92298e+07	2.83377e+07	2.61839e+07	2.04688e+07	1.43622e+08	1.26488e+08	5.39126e+07	3.19221e+08	186975408	1.70751e+08	7.40683e+07	4.11141e+07	3.62019e+07	81.67	1	0	0	3
Q9BUT1-1	BDH2	3-hydroxybutyrate dehydrogenase type 2 [OS=Homo sapiens]	0	63	16	1200	16	245	26.7	7.65	1033.14	15	11	cell differentiation;metabolic process	cytoplasm;cytosol;mitochondrion	catalytic activity;nucleotide binding	Pf00106, Pf13561	56898	ENSG00000164039.14	4	Synthesis of Ketone Bodies	Butanoate metabolism; Metabolic pathways; Synthesis and degradation of ketone bodies		7	0	7.08372e+07	3.54649e+07	3.22864e+07	8.42779e+07	3.9933e+07	2.7738e+07	3.14917e+07	2.20708e+07	4.51227e+07	2.09706e+07	3.1101e+07	1.00313e+08	4.17376e+07	2.40545e+07	4.38917e+07	2.112e+07	1.68306e+07	1.90976e+07	6.78222e+07	3.45424e+07	2.42669e+07	7.58666e+07	3.74451e+07	5.9787e+07	6.01397e+07	4.57066e+07	2.91203e+07	1.9223e+07	9.58296e+07	1.22582e+08	2.96008e+07	4.58844e+07	7.35774e+07	1.30953e+08	3.07441e+07	3.3047e+07	3.35607e+07	3.04985e+07	4.70289e+07	5.3661e+07	3.05456e+07	5.01013e+07	6.9622e+07	1.14492e+07	8.4776e+07	1.45604e+07	6.45928e+07	8.07061e+07	3.21577e+07	4.80328e+07	4.49554e+07	3.63272e+07	7.47288e+07	7.97965e+07	2.82278e+07	8.87552e+07	4.30998e+07	1.22077e+08	4.50458e+07	2.25721e+07	129008078	9.1154e+07	8.01085e+07	8.27396e+07	4.8013e+07	4.88669e+07	7.29658e+07	4.40145e+07	5.62846e+07	6.41147e+07	8.88345e+07	5.472e+07	4.86806e+07	1.75419e+08	7.24109e+07	6.91292e+07	9.31034e+07	6.12131e+07	9.19668e+07	3.84039e+07	2.4191e+07	2.50533e+07	81.23	1	0	0	3
Q7LBR1	CHMP1B	Charged multivesicular body protein 1b [OS=Homo sapiens]	0	42	12	2890	12	199	22.1	8.1	972.39	12	7	cell division;cell organization and biogenesis;regulation of biological process;transport	cytoplasm;cytosol;endosome;membrane;nucleus	protein binding	Pf03357	57132	ENSG00000255112.2	18		Endocytosis		1	0	1.42308e+08	8.74502e+07	7.07048e+07	1.35775e+08	7.93737e+07	1.0564e+08	3.43056e+08	1.11425e+08	2.67893e+08	147241683	3.11617e+08	4.27191e+08	7.33904e+07	1.15676e+08	1.82741e+08	6.54851e+07	5.07611e+07	6.86639e+07	5.14173e+08	1.427e+08	1.88459e+08	2.65946e+08	1.2035e+08	501460418	2.30409e+08	1.78791e+08	1.31182e+08	6.18398e+07	2.50595e+08	6.1496e+08	3.24131e+08	9.50006e+07	1.33212e+08	4.80096e+08	123938995	1.86761e+08	1.60816e+08	1.53717e+08	4.85964e+08	2.68564e+08	3.23116e+08	3.22604e+08	6.60176e+08	6.56496e+07	2.57261e+08	1.69165e+08	1.61083e+08	2.69344e+08	137841632	5.86835e+08	2.49224e+08	3.09438e+08	3.54226e+08	9.46409e+08	1.01846e+08	5.97621e+08	1.26768e+08	490998216	2.62978e+08	1.42499e+08	2.43252e+08	3.65495e+08	3.06996e+08	5.39582e+08	361290217	6094154006	4.38062e+08	7.29603e+07	1.4527e+08	2.94895e+08	3.48568e+08	2.06435e+08	3.10287e+08	5.84288e+08	2.58897e+08	2.64039e+08	3.70244e+08	4.26146e+08	576834245	3.50056e+08	2.02737e+08	2.55058e+08	81.11	1	0	0	3
P18428	LBP	lipopolysaccharide-binding protein [OS=Homo sapiens]	0	30	16	1163	16	481	53.4	6.7	908.94	16	12	cellular component movement;defense response;regulation of biological process;response to stimulus;transport	cell surface;extracellular;membrane	protein binding	Pf01273, Pf02886	3929	ENSG00000129988.5	20	Transfer of LPS from LBP carrier to CD14; Interleukin-4 and 13 signaling; Regulation of TLR by endogenous ligand	Salmonella infection; NF-kappa B signaling pathway; Toll-like receptor signaling pathway; Tuberculosis	Regulation of toll-like receptor signaling pathway; Toll-like receptor signaling pathway	15	0	1.94601e+07	1.40611e+07	2.2299e+07	1.6877e+07	1.20752e+07	1.2667e+07	4.51026e+07	1.25418e+07	4.31028e+07	1.24694e+07	4.42184e+07	3.91331e+07	1.34774e+07	1.05401e+07	2.00936e+07	8.85449e+06	1.94884e+07	9.4436e+06	1.14541e+08	1.37733e+07	2.04189e+07	7.7453e+07	8.36454e+07	3.54824e+07	1.29332e+08	2.06759e+07	1.18592e+08	1.60376e+08	2.24152e+08	7.55841e+07	1.10575e+08	1.24179e+08	8.65966e+07	3.5387e+07	8.44414e+06	1.47814e+07	9.89255e+06	5.40492e+07	3.33297e+07	7.50026e+07	2.75486e+07	2.26384e+07	7.64417e+07	9.23312e+06	3.44143e+07	1.8477e+07	3.1922e+07	2.7174e+07	1.7162e+07	6.1634e+07	2.94608e+07	3.34727e+07	2.26143e+07	2.42488e+07	1.30434e+07	7.00341e+07	1.11892e+07	3.07756e+07	1.43157e+07	1.52938e+07	1.14815e+08	5.34851e+07	2.12571e+08	3.09863e+07	6.57364e+07	3.85146e+07	2.87839e+07	1.39173e+07	1.16395e+07	4.33419e+07	5.05812e+07	3.00046e+07	2.38882e+07	4.04028e+07	4.54443e+07	6.24808e+07	8.26223e+07	5.28883e+07	1.75929e+08	1.09065e+08	2.33903e+07	3.09121e+07	81.05	1	0	0	3
P35606	COPB2	Coatomer subunit beta' [OS=Homo sapiens]	0	35	27	672	27	906	102.4	5.27	733.34	27	17	transport	cytoplasm;cytosol;Golgi;membrane	protein binding;structural molecule activity	Pf00400, Pf04053	9276	ENSG00000184432.9	3	COPI-dependent Golgi-to-ER retrograde traffic; COPI-mediated anterograde transport			11	0	2.25813e+07	1.68744e+07	6.04109e+06	4.3455e+07	1.95263e+07	1.54723e+07	2.55943e+07	1.41513e+07	3.94171e+07	3.47274e+07	4.38541e+07	6.16396e+07	5.95819e+06	1.96103e+07	1.00072e+07	8.34497e+06	6.23065e+06	5.43355e+06	4.63299e+07	1.71803e+07	1.52106e+07	3.74358e+07	1.69393e+07	2.10273e+07	2.80201e+07	5.97226e+07	2.58951e+07	8.70715e+06	3.71792e+07	5.84668e+07	9.16895e+07	1.72293e+07	4.12155e+07	4.51235e+07	1.57215e+07	1.75843e+07	2.13628e+07	2.12563e+07	5.58241e+07	2.6854e+07	5.10786e+07	3.75914e+07	4.24439e+07	7.95857e+06	2.97558e+07	2.08109e+07	2.60867e+07	2.74777e+07	6.41492e+07	1.06263e+08	3.41808e+07	9.94151e+07	8.52018e+07	7.2611e+07	1.38884e+07	4.08545e+07	1.70217e+07	4.61158e+07	4.09349e+07	1.8952e+07	6.10223e+07	4.87371e+07	6.24621e+07	4.22024e+07	8.7779e+07	4.80853e+07	4.37951e+07	2.7454e+07	2.25969e+07	4.46305e+07	5.65159e+07	3.65008e+07	2.43384e+07	3.35791e+07	4.61481e+07	7.07589e+07	9.35774e+07	5.08418e+07	5.62928e+07	8.87488e+07	4.42062e+07	6.223e+07	81.04	1	0	0	3
P00739-1	HPR	Haptoglobin-related protein [OS=Homo sapiens]	0	54	21	1938	6	348	39	7.09	2991.33	6	20	metabolic process;transport	extracellular	catalytic activity;protein binding	Pf00089	3250	ENSG00000261701.6	16	Scavenging of heme from plasma	African trypanosomiasis		4	0	3.27338e+06	8922509	7.55039e+06	1.58057e+07	921533	3.67882e+06	7.59658e+06	9.1456e+06	1.03002e+06	3.24952e+06	2.69992e+07		628629	2.82368e+06	852171	4.33615e+06	4.36481e+06	1.02317e+06	1.99072e+06	1.07956e+07	548154		1.09578e+07		3.90375e+06	1.35532e+07	2.18931e+07	796773	4.28426e+06	5.10674e+07	3.47145e+06	1.97e+06	9.13208e+06	2.22253e+07	3.82402e+06	218488	1.95434e+07	6.466e+07	1.83979e+07	9.29547e+07	5.92026e+06		4.28383e+06	4.88281e+06	7.99469e+06	2.1812e+06	797329	1.61966e+07	1.34765e+07	5.99228e+06	4.62174e+06		3.84635e+07	9.12535e+06		1.09144e+07		2.05643e+07	1.57957e+07	9.45297e+06	4.2764e+07	1.39476e+06	1.3291e+07	3.25385e+07	3.52225e+07	1.10804e+07	4.21726e+06	7.98175e+06	3.09079e+06	3.99608e+07	1.67142e+07	1.50181e+07	1.94425e+07	1.40556e+07	6.08816e+06	7.13042e+07	9.63693e+07	1.09734e+08	5.6126e+07	1.45354e+07	1.56862e+07	2.56259e+07	81	1	0	0	3
P23381	WARS	Tryptophan--tRNA ligase, cytoplasmic [OS=Homo sapiens]	0	47	22	318	22	471	53.1	6.23	247.36	20	15	metabolic process;regulation of biological process	cytoplasm;cytosol;nucleus	catalytic activity;enzyme regulator activity;nucleotide binding;protein binding	Pf00458, Pf00579	7453	ENSG00000140105.17	14	Cytosolic tRNA aminoacylation	Aminoacyl-tRNA biosynthesis	Photodynamic therapy-induced unfolded protein response; Amino Acid metabolism; Tryptophan metabolism	8	0	9.89146e+06	1.33825e+07	8.45519e+06	1.98525e+07	3.33912e+06	1.05285e+07	1.24767e+07	6.27026e+06	9.01051e+06	8.84816e+06	1.48984e+07	2.16889e+07	1.07579e+07	5.12188e+06	4.9041e+06	4.6427e+06	7.69842e+06	3.23292e+06	2.35704e+07	7.95196e+06	8.64388e+06	2.52504e+07	5.74701e+06	7.13252e+06	7.17418e+06	4.65091e+07	4.19251e+06	6.35143e+06	2.06317e+07	4.158e+07	1.0849e+07	5.76465e+06	8.98999e+06	2.31218e+07	1.08253e+07	5.46445e+06	1.43561e+07	1.5783e+07	2.00669e+07	4.32509e+07	8.27925e+06	9.1209e+06	4.07674e+07	1.28867e+06	2.74652e+07	1.07544e+07	5.695e+06	2.5545e+07	1.5562e+07	1.60692e+07	7.46322e+06	1.2239e+07	5.90492e+07	4.13298e+07	3.8792e+06	2.00535e+07	6.1749e+06	3.78176e+07	1.87815e+07	9.79271e+06	3.44094e+07	1.89826e+07	1.81234e+07	3.35973e+07	3.48024e+07	1.49867e+07	3.73221e+07	1.30372e+07	8.56892e+06	4.50703e+07	2.70298e+07	4.26755e+07	2.06282e+07	2.02753e+07	8.93591e+06	8.92856e+07	2.60408e+07	1.21857e+07	3.79721e+07	4.16722e+07	1.67338e+07	1.62007e+07	80.92	1	0	0	3
Q9HD89	RETN	resistin [OS=Homo sapiens]	0	77	7	541	7	108	11.4	6.86	581.76	7	7	cell differentiation;regulation of biological process;response to stimulus;transport	extracellular;nucleus;organelle lumen	protein binding	Pf06954	56729	ENSG00000104918.7	19	Neutrophil degranulation		Adipogenesis	4	0	4.35546e+07	2.69148e+07	2.29715e+07	6.50181e+07	1.47018e+07	1.55912e+07	4.11384e+07	2.03148e+07	5.35077e+07	3.23097e+07	6.97828e+07	4.73803e+07	4.27577e+07	2.33824e+07	8.95275e+06	1.86082e+07	1.27771e+07	1.7695e+07	5.39139e+07	4.81301e+07	5.14811e+07	53669678	4.40003e+07	1.85115e+07	3.246e+07	8.26776e+07	3.35073e+07	1.46997e+07	3.18326e+07	5.46906e+07	4.33172e+07	4.09188e+07	7.14317e+07	1.28064e+08	5.44428e+07	4.38072e+07	2.26151e+07	6.88271e+07	1.59993e+08	1.33172e+08	7.8056e+07	3.63087e+07	5.25239e+07	8.73846e+06	2.12968e+07	3.07618e+07	1.55702e+07	1.57976e+07	4.48257e+07	9.96449e+07	5.2186e+07	5.24115e+07	1.16004e+08	6.76027e+07	1.96512e+07	3.2744e+07	1.75258e+07	6.20757e+07	6.52388e+07	4.34637e+07	1.5856e+08	1.09056e+08	9.40861e+07	105650309	241624887	2.13265e+07	4.18791e+07	2.43817e+07	2.1617e+07	4.1797e+07	4.84311e+07	3.67775e+07	1.10486e+07	9.29848e+07	6.38469e+07	2.25005e+08	218470674	5.98255e+07	1.78755e+08	1.034e+08	3.82528e+07	6.76426e+07	80.74	1	0	0	3
P62140	PPP1CB	Serine/threonine-protein phosphatase PP1-beta catalytic subunit [OS=Homo sapiens]	0.006	48	16	1051	11	327	37.2	6.19	83.33	16	9	cell division;metabolic process;regulation of biological process;response to stimulus	cytoplasm;cytosol;nucleus	catalytic activity;metal ion binding;protein binding	Pf00149	5500	ENSG00000213639.9	2	Triglyceride catabolism; RHO GTPases activate PAKs; RHO GTPases Activate ROCKs; Regulation of PLK1 Activity at G2/M Transition; Downregulation of TGF-beta receptor signaling; RHO GTPases activate CIT; RHO GTPases activate PKNs; Circadian Clock	Long-term potentiation; cAMP signaling pathway; cGMP-PKG signaling pathway; Herpes simplex infection; Vascular smooth muscle contraction; Regulation of actin cytoskeleton; Adrenergic signaling in cardiomyocytes; Platelet activation; Hippo signaling pathway; Alcoholism; Insulin signaling pathway; Oocyte meiosis; Proteoglycans in cancer; Insulin resistance; Inflammatory mediator regulation of TRP channels; mRNA surveillance pathway; Focal adhesion; Oxytocin signaling pathway; Amphetamine addiction; Dopaminergic synapse	Common Pathways Underlying Drug Addiction; G13 Signaling Pathway	43	5	105964954	7.91396e+07	8.77191e+07	6.74086e+08	2597540828	2.41031e+08	3.33813e+08	3.08613e+08	1703298110	6.49699e+08	3.31261e+08	7.73487e+08	3.50841e+08	295442723	1.74349e+08	1.11707e+08	1.64155e+08	1.16572e+08	2.35084e+08	2.45945e+08	228895137	8.26653e+07	4.04965e+07	4137107278	325994472	3.62671e+08	1.00025e+08	4.0667e+07	1.33625e+08	1.50719e+08	1.7704e+08	7.10709e+07	5.66692e+07	1.9835e+08	1.16998e+08	9.6071e+07	1.28858e+08	9.95033e+07	9.74013e+07	1.16114e+08	8.27334e+08	1591731497	333811773	2.57063e+08	3.84829e+08	2.37595e+08	215124143	2.4901e+08	4.78895e+08	9.23482e+08	5.00727e+08	9.09788e+08	3.38748e+08	3.70217e+08	196049064	1.47378e+08	2.05716e+08	1.0399e+08	1.81913e+08	2.02659e+08	1.31528e+08	1.36293e+08	1.44894e+08	1.20837e+08	1.16701e+08	2403543724	279854809	3.18685e+08	6.20278e+08	285499620	2.44688e+08	1.07003e+08	167262164	1.144e+08	1.99357e+08	2.10354e+08	1.19438e+08	1669073803	1.9058e+08	3.29784e+08	1.31957e+08	1784571416	80.65	1	0	0	3	Acetyl [N-Term]
Q9NR34	MAN1C1	mannosyl-oligosaccharide 1,2-alpha-mannosidase IC [OS=Homo sapiens]	0	35	22	887	22	630	70.9	7.46	883.06	22	13	metabolic process	endoplasmic reticulum;Golgi;membrane	catalytic activity;metal ion binding	Pf01532	57134	ENSG00000117643.14	1	Progressive trimming of alpha-1,2-linked mannose residues from Man9/8/7GlcNAc2 to produce Man5GlcNAc2; Intra-Golgi traffic	Metabolic pathways; N-Glycan biosynthesis; Protein processing in endoplasmic reticulum		13	0	2.51467e+07	1.11354e+07	7.37209e+06	2.2743e+07	6.99351e+07	1.75696e+07	1.90472e+07	1.42027e+07	6.76637e+07	2.08963e+07	2.94413e+07	4.52574e+07	8.38666e+06	3.94119e+06	2.01776e+07	7.31438e+06	1.01594e+07	6.64737e+06	2.97937e+07	1.26773e+07	1.51393e+07	2.36663e+07	1.35131e+07	1.18063e+08	4.37638e+07	2.74597e+07	1.38781e+07	1.14972e+07	2.55277e+07	3.55992e+07	1.13131e+07	1.28581e+07	1.42954e+07	5.17408e+07	1.23348e+07	1.57967e+07	1.87692e+07	1.3708e+07	4.21019e+07	2.81203e+07	1.41554e+07	7.30334e+07	3.33211e+07	1.34176e+07	2.95801e+07	1.64905e+07	2.39699e+07	6.00514e+07	2.94287e+07	4.01362e+07	2.1487e+07	2.89334e+07	2.36413e+07	1.0068e+08	1.25763e+07	2.70789e+07	1.38863e+07	4.00594e+07	2.33472e+07	1.45945e+07	3.52842e+07	5.87964e+07	2.0568e+07	2.28249e+07	2.5032e+07	1.23309e+08	8.91561e+07	1.09226e+07	2.08384e+07	3.25644e+07	3.42418e+07	8.82663e+07	1.76689e+07	4.37878e+07	3.62205e+07	1.99305e+07	5.68616e+07	3.09438e+07	2.86221e+07	1.99021e+08	1.77992e+07	2.39844e+07	80.32	1	0	0	3
P22352	GPX3	Glutathione peroxidase 3 [OS=Homo sapiens]	0	45	12	999	12	226	25.5	8.13	744.36	12	8	cell organization and biogenesis;metabolic process;response to stimulus	extracellular	antioxidant activity;catalytic activity;protein binding	Pf00255	2878	ENSG00000211445.11	5	Detoxification of Reactive Oxygen Species	Arachidonic acid metabolism; Thyroid hormone synthesis; Glutathione metabolism	Glutathione metabolism; Selenium Micronutrient Network; Folate Metabolism; Selenium Metabolism and Selenoproteins; NRF2 pathway; One carbon metabolism and related pathways; Oxidative Stress; Metapathway biotransformation	14	0	7.67514e+06	5.53887e+06	1.09917e+08	1.73943e+07	9.96395e+07	1.82631e+07	1.31987e+08	3.94681e+07	3.47727e+07	1.11136e+07	1.20149e+08	1.2631e+07	1.03734e+07	2.08285e+07	1.76337e+07	6.83346e+07	7.7489e+06	5.59896e+07	1.55598e+08	7.90441e+07	7.74319e+07	2.88314e+07	5.23276e+06	2.44386e+07	1.01265e+07	2.54808e+07	1.98204e+07	1.34287e+07	3.28773e+07	4.68762e+07	9.47159e+07	2.45862e+07	1.76529e+07	3.57962e+07	14910778	9.99444e+06	1.49195e+07	8.65926e+07	4.14108e+08	1.13511e+08	115242100	2.75726e+07	2.7964e+07	6.98691e+06	2.33669e+07	4.44136e+07	1.92088e+07	1.80379e+07	1.55816e+07	4.40262e+07	1.88965e+07	2.84666e+07	1.93288e+07	1.89842e+07	5.29886e+06	1.59602e+07	6.06032e+06	1.67743e+07	2.79455e+07	1.80669e+07	8.24381e+07	4.34325e+07	2.97983e+07	2.44599e+07	3.91858e+07	1.34141e+07	4.52694e+07	1.62662e+07	2.27212e+07	2.69547e+07	5.12027e+07	1.54784e+07	3.44244e+07	2.37865e+07	9.0621e+07	3.68338e+07	2.44184e+08	1.00262e+08	6.16685e+07	211877105	6.23138e+07	1.18532e+08	80.32	1	0	0	3
Q86XT2	VPS37D	vacuolar protein sorting-associated protein 37D [OS=Homo sapiens]	0	65	18	983	18	251	27.7	9.01	589.1	17	15	cell communication;cell organization and biogenesis;metabolic process;response to stimulus;transport	endosome;membrane		Pf07200	155382	ENSG00000176428.5	7	Budding and maturation of HIV virion; Endosomal Sorting Complex Required For Transport (ESCRT); Membrane binding and targetting of GAG proteins	Endocytosis		13	0	2.08976e+07	1.65929e+07	1.60658e+07	1.22859e+07	3.57367e+06	8.42046e+06	2.68982e+07	8.00986e+06	1.54942e+07	1.58392e+07	3.77819e+07	5.36322e+07	7.2614e+06	1.57617e+07	2.0415e+07	6.3579e+06	8.65028e+06	3.87441e+06	3.32705e+07	1.98422e+07	1.84479e+07	4.52341e+07	1.92444e+07	4.61787e+07	2.18818e+07	2.26211e+07	8.53015e+06	7.02525e+06	1.26183e+07	4.33882e+07	3.07267e+07	1.78956e+07	1.8739e+07	6.83278e+07	2.32766e+07	3.29474e+07	3.70684e+07	9.63612e+07	6.64215e+07	1.22628e+08	2.4836e+07	2.64763e+07	5.66927e+07	6.75347e+06	3.19986e+07	1.33335e+07	1.50198e+07	1.57338e+07	1.46206e+07	6.03964e+07	2.39889e+07	3.36599e+07	5.24883e+07	7.43517e+07	9.73835e+06	4.52357e+07	7.90905e+06	4.05239e+07	4.06283e+07	3.24923e+07	2.24177e+07	6.43921e+07	1.98353e+07	6.14704e+07	5.85486e+07	8.11611e+06	3.50373e+07	1.55716e+07	1.48673e+07	4.58054e+07	4.18245e+07	2.23613e+07	2.71448e+07	4.30564e+07	2.29238e+07	2.467e+08	4.58332e+07	9.21348e+07	1.1216e+08	4.29534e+07	1.10385e+07	4.48129e+07	80.14	1	0	0	3
P05026-2	ATP1B1	Isoform 2 of Sodium/potassium-transporting ATPase subunit beta-1 [OS=Homo sapiens]	0	48	17	1333	17	301	34.9	8.65	1263.01	17	11	cell communication;cell organization and biogenesis;cellular component movement;cellular homeostasis;metabolic process;regulation of biological process;response to stimulus;transport	membrane	catalytic activity;enzyme regulator activity;metal ion binding;nucleotide binding;protein binding;transporter activity	Pf00287	481		1			Calcium Regulation in the Cardiac Cell	1	0	6.14798e+07	3.37407e+07	2.80857e+07	5.66827e+07	2.53485e+07	3.64246e+07	2.70435e+07	1.82841e+07	6.51159e+07	5.14787e+07	6.14132e+07	1.04721e+08	5.20252e+07	5.07876e+07	4.28609e+07	1.74537e+07	1.59695e+07	1.06537e+07	7.38203e+07	3.28145e+07	3.77578e+07	1.04962e+08	5.57397e+07	9.82896e+07	4.89034e+07	6.05175e+07	3.4055e+07	1.45102e+07	6.80966e+07	1.26463e+08	8.73639e+07	3.83825e+07	6.19882e+07	1.01897e+08	4.05517e+07	3.49909e+07	7.12681e+07	9.25123e+07	1.05156e+08	134668288	8.74137e+07	8.7796e+07	8.49165e+07	2.28421e+07	1.04929e+08	3.16132e+07	6.35123e+07	6.05027e+07	6.23169e+07	1.55721e+08	8.28464e+07	7.81307e+07	1.39467e+08	1.32482e+08	2.7234e+07	6.45076e+07	2.38834e+07	1.02559e+08	8.32994e+07	5.60287e+07	145458893	1.25e+08	1.07977e+08	7.43778e+07	1.10596e+08	7.33525e+07	5.54982e+07	2.9451e+07	3.7323e+07	7.67484e+07	9.62003e+07	3.67575e+07	4.20132e+07	7.36988e+07	7.20347e+07	1.4472e+08	1.8489e+08	109656123	6.39795e+07	6.74485e+07	6.97167e+07	6.77871e+07	79.93	1	0	0	3
Q8NFJ5	GPRC5A	Retinoic acid-induced protein 3 [OS=Homo sapiens]	0	26	7	849	7	357	40.2	8.15	715.72	7	4	regulation of biological process;response to stimulus	membrane	protein binding;receptor activity;signal transducer activity	Pf00003	9052	ENSG00000013588.7	12			GPCRs, Class C Metabotropic glutamate, pheromone	1	0	4.80701e+07	1.90095e+07	2.28786e+07	4.06373e+07	1.91512e+07	1.36515e+07	2.354e+07	9.20548e+06	3.40498e+07	2.77109e+07	116305138	5.10982e+07	2.56338e+07	4.36708e+07	3.00392e+07	1.19267e+07	1.48765e+07	6.06005e+06	9.73463e+07	2.2383e+07	2.59289e+07	5.98865e+07	2.97059e+07	7.61466e+07	2.69477e+07	2.40227e+07	2.05346e+07	2.213e+07	49656999	9.11565e+07	4.14517e+07	1.9628e+07	2.93991e+07	1.03529e+08	1.56798e+07	3.78823e+07	6.02004e+07	3.02487e+07	1.05142e+08	4.43251e+08	5.42022e+07	3.65484e+07	1.11772e+08	2.0059e+07	4.50181e+07	2.07564e+07	2.61762e+07	4.36527e+07	7.86519e+07	9.74339e+07	5.58083e+07	4.62861e+07	1.1222e+08	7.2795e+07	1.4974e+07	1.01111e+08	1.4703e+07	7.67743e+07	3.78901e+07	3.73647e+07	9.58807e+07	1.30284e+08	5.28937e+07	5.25376e+07	182171996	2.77178e+07	6.64679e+07	1.94279e+07	5.02325e+07	7.35443e+07	7.52862e+07	3.31365e+07	6.67919e+07	7.92006e+07	4.38346e+07	5.07336e+07	5.52521e+07	6.04211e+07	1.04151e+08	8.99817e+07	3.09621e+07	4.13882e+07	79.78	1	0	0	3	Acetyl [N-Term]
O15143	ARPC1B	Actin-related protein 2/3 complex subunit 1B [OS=Homo sapiens]	0	57	20	381	18	372	40.9	8.35	380.38	20	10	cell organization and biogenesis;cellular component movement;regulation of biological process;response to stimulus	cytoplasm;cytoskeleton;cytosol	protein binding;structural molecule activity	Pf00400	10095	ENSG00000130429.12	7	Regulation of actin dynamics for phagocytic cup formation; EPHB-mediated forward signaling; RHO GTPases Activate WASPs and WAVEs	Fc gamma R-mediated phagocytosis; Salmonella infection; Bacterial invasion of epithelial cells; Pathogenic Escherichia coli infection; Shigellosis; Regulation of actin cytoskeleton; Endocytosis	Pathogenic Escherichia coli infection; Microglia Pathogen Phagocytosis Pathway	21	1	4.38244e+07	2.61788e+07	1.32787e+07	69268356	8.56023e+06	1.95356e+07	1.44537e+07	2.75088e+07	1.1869e+07	1.86166e+07	3.71667e+07	6.72655e+07	2.42584e+07	1.53494e+07	3.7139e+07	1.33088e+07	1.70299e+07	8.42755e+06	2.99224e+08	2.6317e+07	3.49898e+07	5.48653e+07	3.04861e+07	1.6145e+07	3.22419e+07	1.13154e+08	3.33923e+07	1.76883e+07	5.97414e+07	5.24613e+07	1.16934e+07	4.45788e+07	4.88756e+07	5.93481e+07	1.91126e+07	4.2728e+07	3.67949e+07	4.8445e+07	1.18268e+08	8.88829e+07	4.59496e+07	3.68946e+07	105732462	1.34497e+07	7.25177e+07	3.3159e+07	5.8624e+07	8.97604e+07	7.19636e+07	6.24649e+07	2.83442e+07	5.84708e+07	1.49953e+08	1.22922e+08	1.8039e+07	7.47893e+07	1.72096e+07	101006036	1.03323e+08	3.4065e+07	8.78137e+07	6.74825e+07	111291907	4.81722e+07	8.3558e+07	1.67731e+07	5.6748e+07	3.72263e+07	3.94366e+07	1.09584e+08	1.04338e+08	7.16868e+07	7.11105e+07	5.95845e+07	1.31877e+08	1.31842e+08	5.05416e+07	6.12532e+07	127519344	2.19488e+07	3.20921e+08	6.99195e+07	79.62	1	0	0	3	Acetyl [N-Term]
P61026	RAB10	ras-related protein rab-10 [OS=Homo sapiens]	0	69	16	1740	12	200	22.5	8.38	832.25	16	12	cell differentiation;cell organization and biogenesis;regulation of biological process;response to stimulus;transport	cytosol;endoplasmic reticulum;endosome;Golgi;membrane	catalytic activity;nucleotide binding;protein binding	Pf00025, Pf00071, Pf04670, Pf08477	10890	ENSG00000084733.10	2	Translocation of GLUT4 to the plasma membrane; Neutrophil degranulation; RAB GEFs exchange GTP for GDP on RABs; RAB geranylgeranylation	Endocytosis; AMPK signaling pathway	Focal Adhesion-PI3K-Akt-mTOR-signaling pathway	14	1	1.15879e+07	1.18799e+07	1.28329e+07	1.56726e+07	3.21844e+06	8.83837e+06	4.09593e+07	9.68982e+06	1.93615e+07	1.09309e+07	3.46781e+07	4.06781e+07	1.58967e+07	1.8763e+07	2.12314e+07	8.38402e+06	5.85073e+06	1.13283e+07	5.08473e+07	1.07937e+07	8.91525e+06	2.2008e+07	1.05661e+07	4.94666e+07	3.1923e+07	2.28507e+07	1.28753e+07	9.10623e+06	3.48065e+07	7.739e+07	3.28032e+07	1.12967e+07	2.29191e+07	6.3005e+07	1.46656e+07	1.59597e+07	1.20216e+07	1.69386e+07	2.60511e+07	4.22825e+07	3.26597e+07	2.0113e+07	4.93601e+07	5.50825e+06	2.53928e+07	2.05779e+07	2.00266e+07	2.86576e+07	1.64691e+07	4.34705e+07	2.73873e+07	2.25898e+07	6.39987e+07	4.27923e+07	1.23969e+07	4.45862e+07	1.64024e+07	3.14554e+07	1.64262e+07	1.93778e+07	4.34646e+07	3.9834e+07	2.30088e+07	4.01673e+07	2.72989e+07	1.25063e+07	3.02303e+07	1.35395e+07	22564960	3.99722e+07	3.63728e+07	3.88826e+07	4.84827e+07	6.71936e+07	2.8834e+07	5.78735e+07	2.44908e+08	1.23259e+08	1.14272e+08	256701789	1.64398e+08	2.00412e+08	79.58	1	0	0	3
P54652	HSPA2	Heat shock-related 70 kDa protein 2 [OS=Homo sapiens]	0	54	32	1600	18	639	70	5.74	3208.07	20	26	cell differentiation;cell organization and biogenesis;metabolic process;regulation of biological process;response to stimulus	cell surface;cytoplasm;cytoskeleton;cytosol;membrane;mitochondrion;nucleus	nucleotide binding;protein binding	Pf00012, Pf06723	3306	ENSG00000126803.9	14	Meiotic synapsis; Attenuation phase; HSP90 chaperone cycle for steroid hormone receptors (SHR); Regulation of HSF1-mediated heat shock response	Longevity regulating pathway - multiple species; Antigen processing and presentation; Influenza A; Protein processing in endoplasmic reticulum; Epstein-Barr virus infection; Legionellosis; Measles; MAPK signaling pathway; Estrogen signaling pathway; Toxoplasmosis; Spliceosome; Endocytosis	Parkin-Ubiquitin Proteasomal System pathway	24	2	2.0743e+07	8.12854e+06	1.1592e+07	6.12332e+07	4.0301e+07	1.65066e+07	5.264e+07	1.28895e+07	5.32822e+07	8.38676e+07	7.67574e+07	9.47636e+07	3.9771e+07	3.63382e+07	1.29992e+07	1.09407e+07	2.08286e+07	7.83239e+06	6.63484e+07	3.90924e+07	2.68218e+07	2.92142e+07	2.23259e+07	1.1546e+08	2.59068e+07	6.1578e+07	3.17903e+07	7.51316e+06	2.93894e+07	7.71817e+07	3.89006e+07	1.32557e+07	3.4706e+07	1.04993e+08	3.59852e+07	1.01845e+07	2.96764e+07	3.85126e+07	5.72309e+07	6.88267e+07	1.29849e+08	4.63264e+07	9.81327e+07	9.86222e+06	2.94832e+07	3.89779e+07	2.83291e+07	1.74225e+08	6.25239e+07	1.776e+08	9.19718e+07	1.83841e+08	6.45614e+07	8.62703e+07	1.68313e+07	5.43535e+07	1.92892e+07	6.21719e+07	4.18577e+07	3.39556e+07	1.65078e+08	7.62029e+07	1.18497e+08	5.27913e+07	6.89871e+07	4.52304e+07	4.8908e+07	3.22696e+07	2.07908e+07	4.40429e+07	4.02204e+07	5.18552e+07	4.01633e+07	5.80386e+07	5.19405e+07	5.29767e+07	1.71713e+08	7.00511e+07	119101153	7.59411e+07	2.72767e+07	4.17127e+07	79.5	1	0	0	3
Q03013-1	GSTM4	glutathione S-transferase mu 4 [OS=Homo sapiens]	0	72	16	418	7	218	25.5	5.9	482.46	16	10	metabolic process	cytoplasm;cytosol	catalytic activity;protein binding	Pf00043, Pf02798, Pf13417, Pf14497	2948	ENSG00000168765.16	1	Glutathione conjugation	Drug metabolism - cytochrome P450; Platinum drug resistance; Metabolism of xenobiotics by cytochrome P450; Chemical carcinogenesis; Glutathione metabolism	NRF2 pathway; Metapathway biotransformation	11	3	7.11813e+06	4.87822e+06	7.91947e+06	8.42322e+06	3.39859e+06	4.46298e+06	1.35095e+07	3.74526e+06	4.81507e+06	4.7002e+06	1.36828e+07	2.26605e+07	4.93379e+06	7.00354e+06	2.69791e+06	1.56864e+06	7.29793e+06	2.17432e+06	1.79888e+07	2.80194e+06	2.92476e+06	1.81022e+07	4.40784e+06	8.43561e+06	1.95117e+06	7.04852e+06	6.62436e+06	3.28153e+06	6.05959e+06	2.98618e+07	9.65535e+06	2.97445e+06	5.22838e+06	2.73559e+07	1.41865e+07	4.24653e+06	7.0891e+06	3.4446e+07	6.20803e+06	4.82216e+07	2.73854e+06	1.48417e+07	1.26595e+07	2.3713e+06	9.70858e+06	1.15036e+07	6.04265e+06	2.59137e+07	2.41145e+07	5.05574e+06	8.42961e+06	9.087e+06	1.05256e+07	8.61582e+06	1.68269e+06	8.04044e+06	1.49261e+06	1.63734e+07	4.14831e+06	8.27789e+06	1.42067e+07	8.35649e+06	8.44884e+06	2.42755e+07	1.30576e+07	9.77146e+06	8.0561e+06	1.21381e+06	3.69078e+06	1.81864e+07	1.65084e+07	6.37696e+06	8.30451e+06	1.09904e+07	8.48632e+06	1.564e+07	4.26705e+07	1.94947e+07	1.15489e+07	6.78367e+06	1.87448e+06	8.62983e+06	79.39	1	0	0	3
P04275	VWF	Von Willebrand factor [OS=Homo sapiens]	0.001	18	47	327	47	2813	309.1	5.48	180.72	46	17	cell organization and biogenesis;coagulation;metabolic process;response to stimulus;transport	endoplasmic reticulum;extracellular;organelle lumen	protein binding	Pf00092, Pf00093, Pf00094, Pf01826, Pf08742	7450	ENSG00000110799.13	12	Integrin cell surface interactions; Signaling by BRAF and RAF fusions; MAP2K and MAPK activation; Intrinsic Pathway of Fibrin Clot Formation; GRB2:SOS provides linkage to MAPK signaling for Integrins ; Platelet Adhesion to exposed collagen; Signaling by RAS mutants; Signaling by high-kinase activity BRAF mutants; GP1b-IX-V activation signalling; Signaling by moderate kinase activity BRAF mutants; p130Cas linkage to MAPK signaling for integrins; Platelet degranulation ; Paradoxical activation of RAF signaling by kinase inactive BRAF; Interleukin-20 family signaling	PI3K-Akt signaling pathway; Platelet activation; Focal adhesion; Complement and coagulation cascades; ECM-receptor interaction	Blood Clotting Cascade; Focal Adhesion; Focal Adhesion-PI3K-Akt-mTOR-signaling pathway; Complement and Coagulation Cascades	41	0	1.35395e+07	8.76993e+06	5.24457e+06	6.58381e+07	1.2453e+08	1.64842e+07	3.50549e+07	2.2875e+07	1.7359e+08	6.47182e+07	7.89566e+07	5.89582e+07	2.4e+07	3.4817e+07	4.98366e+06	6.8374e+06	8.93381e+06	4.62282e+06	3.15603e+07	1.27662e+07	1.47999e+07	1.00235e+07	4.49847e+06	9.31256e+06	2.92482e+07	3.38551e+07	6.85861e+06	5.47268e+06	2.23756e+07	4.50439e+07	1.24996e+07	2.31845e+07	1.70898e+07	5.32433e+07	1.1845e+07	9.36917e+06	1.34976e+07	2.95021e+07	2.27144e+07	6.24068e+07	9.96258e+07	1.54658e+08	1.46861e+07	1.42529e+07	3.15353e+07	3.02749e+07	1.77798e+07	1.97047e+07	3.87177e+07	1.93451e+08	2.94684e+07	2.19479e+08	2.9324e+07	2.80042e+07	3.96543e+06	23470199	4.5332e+06	2.63567e+07	16415638	9.5465e+06	1.09723e+08	2.67492e+07	6.36257e+07	1.7697e+07	2.59942e+07	1.88333e+07	8.15574e+07	3.43108e+07	2.27569e+07	3.71934e+07	4.16018e+07	8.75352e+06	3.46848e+07	4.11176e+07	2.74256e+07	1.01419e+08	7.94433e+07	6.37449e+07	112052135	3.97792e+07	2.17923e+07	2.57304e+07	79.18	1	0	0	3
Q6PCB0	VWA1	von Willebrand factor A domain-containing protein 1 [OS=Homo sapiens]	0	56	19	377	19	445	46.8	7.68	296.76	18	13	cell organization and biogenesis;metabolic process;response to stimulus	extracellular;organelle lumen	protein binding	Pf00041, Pf00092, Pf13519	64856	ENSG00000179403.11	1	Post-translational protein phosphorylation; Regulation of Insulin-like Growth Factor (IGF) transport and uptake by Insulin-like Growth Factor Binding Proteins (IGFBPs)			4	0	3.99799e+06	7.63595e+06	4.75475e+06	5.50963e+06	2.13665e+07	1.18548e+07	3.08723e+06	5.92593e+06	1.00768e+07	4.94923e+06	4.55364e+06	6.50605e+06	6.29855e+06	1.05748e+07	1.34333e+06	5.12379e+06	4.91093e+06	4.4638e+06	1.45362e+07	8.56102e+06	4.3436e+06	5.04172e+06	2.7078e+06	2.40592e+07	1.33256e+07	7.75774e+06	1.31811e+07	1.23809e+06	9.76003e+06	3.09264e+07	2.83602e+06	5.87548e+06	2.90094e+06	2.47735e+07	510105	3.75987e+06	3.00297e+06	1.08288e+07	2.01835e+07	4.14652e+07	1.28678e+07	2.01857e+07	1.14707e+07	2.431e+06	7.36146e+06	4.61868e+06	1.38285e+07	1.15499e+06	5.30656e+06	1.41334e+07	3.3548e+06	1.30954e+07	7.19344e+06		5.33699e+06	1.62204e+07	3.92642e+06	3.71384e+06	3.96941e+06	4.86614e+06	5.98702e+07	3.194e+07	3.16375e+06	896683	1.67649e+07	3.72425e+07	1.34397e+07	1.42746e+06	788105	1.29391e+07	1.42359e+07	9.71693e+06	3.27001e+06	2.44639e+07	2.32168e+07	3.05363e+07	4.74768e+07	6.71166e+06		1.99772e+06	1.50517e+06	1.90688e+07	79.15	1	0	0	3
Q9H0U4	RAB1B	ras-related protein Rab-1B [OS=Homo sapiens]	0	71	14	828	5	201	22.2	5.73	930.09	10	14	cell organization and biogenesis;metabolic process;regulation of biological process;response to stimulus;transport	cytoplasm;cytosol;Golgi;membrane;mitochondrion	catalytic activity;nucleotide binding;protein binding	Pf00025, Pf00071, Pf01926, Pf04670, Pf08477, Pf09439	81876	ENSG00000174903.15	11	COPI-dependent Golgi-to-ER retrograde traffic; COPII (Coat Protein 2) Mediated Vesicle Transport; COPI-mediated anterograde transport; Golgi Cisternae Pericentriolar Stack Reorganization; RAB GEFs exchange GTP for GDP on RABs; RAB geranylgeranylation	Legionellosis		21	0	4.72301e+06	4.24487e+06	7.22296e+06	1.29356e+07	5.41844e+06	1.36893e+07	1.92099e+07	6.17135e+06	1.12354e+07	1.7718e+07	1.7557e+07	1.86257e+07	1.24821e+07	1.50259e+07	4.63698e+06	5.09052e+06	1.0113e+07	7.26066e+06	4.13267e+07	6.80214e+06	8.23363e+06	8.59724e+07	4.78275e+06	8.79737e+06	2.30963e+07	2.41178e+07	1.08079e+07	1.21814e+07	3.23782e+07	2.78969e+07	1.86943e+07	8.03826e+06	1.04613e+07	8.33633e+07	1.26023e+07	1.32851e+07	4.20537e+07	2.91892e+07	1.93589e+07	4.73667e+07	2.11981e+07	1.25846e+07	2.47689e+07	2.53513e+06	3.01395e+07	9.03004e+06	1.19028e+07	1.13559e+07	1.11195e+07	3.4504e+07	1.56473e+07	1.48681e+07	1.33858e+07	2.55328e+07	6.03281e+06	3.27921e+07	9.13114e+06	1.49727e+07	1.33493e+07	1.17913e+07	5.1248e+07	5.04334e+07	1.71612e+07	1.54158e+07	1.15076e+07	5.78436e+07	3.91525e+07	6.90149e+06	5.77471e+06	2.28102e+07	3.08077e+07	2.0608e+07	2.48522e+07	1.56221e+07	1.87138e+07	2.64574e+07	3.68642e+07	1.17924e+07	1.1136e+08	1.93651e+07	1.63869e+07	1.02756e+07	79.05	1	0	0	3	Acetyl [N-Term]
Q14847-2	LASP1	Isoform 2 of LIM and SH3 domain protein 1 [OS=Homo sapiens]	0	45	14	772	13	323	36	8.62	568.05	14	11	regulation of biological process;transport	cytoplasm;cytoskeleton	metal ion binding;protein binding;transporter activity	Pf00412, Pf00880	3927		17				0	1	1.30039e+07	4.25773e+06	5.68925e+06	2.15388e+07	5.76453e+06	5.4405e+06	1.92574e+07	8.06991e+06	1.57774e+07	4.72998e+06	2.73194e+07	4.88447e+07	9.83938e+06	6.08102e+06	7.14137e+06	4.07471e+06	4.85389e+06	5.19423e+06	2.60768e+07	4.86962e+06	4.1821e+06	1.77585e+07	7.53215e+06	2.75686e+07	1.57664e+07	8.98354e+06	9.02169e+06	4.99598e+06	1.46827e+07	4.27527e+07	1.66188e+07	8.64499e+06	1.84982e+07	6.61813e+07	1.86041e+07	1.73801e+07	9.37404e+06	1.00635e+07	2.54719e+07	2.61854e+07	1.27492e+07	1.12562e+07	3.40295e+07	4.05434e+06	1.20546e+07	1.10835e+07	8.57228e+06	1.01432e+07	1.39205e+07	2.93265e+07	8.99525e+06	1.04656e+07	3.33742e+07	2.05696e+07	1.32212e+07	3.19306e+07	9.32702e+06	2.26435e+07	1.50915e+07	1.70219e+07	3.37998e+07	3.44679e+07	2.21613e+07	2.11801e+07	4.06052e+07	2.13525e+07	2.03995e+07	4.66587e+06	2.16375e+07	3.65647e+07	3.30096e+07	1.83267e+07	2.9222e+07	7.53653e+07	3.01556e+07	3.08772e+07	6.30876e+07	47426303	7.81985e+07	3.9134e+07	5.64659e+06	1.90323e+07	78.94	1	0	0	3
Q8N6Q3	CD177	CD177 antigen [OS=Homo sapiens]	0.001	39	11	246	11	437	46.3	6.29	187.19	10	10	cell organization and biogenesis;cellular component movement;coagulation;regulation of biological process;transport	membrane	protein binding	Pf00021	57126		19	Common Pathway of Fibrin Clot Formation; Neutrophil degranulation; Cell surface interactions at the vascular wall			7	0	1.71148e+06	4.35431e+06	2.59329e+06	3.9979e+06	1.35132e+06	1.29421e+06	2.59924e+06	1.18924e+06	5.40258e+06	3.77062e+06	2.8587e+07	823998	1.693e+06	2.41615e+07	2.48069e+06	1.27828e+06	473907	732231	1.5162e+07	2.44188e+06	2.00608e+06	1.42498e+06	1.04478e+06		3.00409e+06	1.58445e+07	2.95938e+06	1.59598e+06	3.88542e+06	7.66613e+06	9.80684e+06	2.18763e+06	9.82635e+06	1.33635e+07	5.22936e+06	5.95002e+06	1.62335e+06	3.48049e+07	1.09396e+07	8.5855e+07	6.50231e+06	2.06866e+06	2.86681e+06	755637	380848	2.13557e+06	3.014e+06	1.09087e+06	1.2707e+07	5.80843e+07	3.9654e+06	1.21905e+06	7.06175e+07	1.42589e+06	1.51761e+06	4.37291e+06	1.45298e+06	8.43947e+06	1.54347e+07	5.16089e+06		3.71405e+06	666125	1.87517e+06	2.61975e+08	1.44013e+06	4.78266e+06	2.71387e+06	567568	3.41801e+07	1.62372e+07	5.80354e+06	2.93103e+07	1.7729e+06	1.14032e+07	7.95905e+07	5.98062e+07	3.45331e+07	3.99959e+07	1.51251e+06	2.88683e+07	1.47203e+06	78.89	1	0	0	3
Q99497	PARK7	protein/nucleic acid deglycase DJ-1 [OS=Homo sapiens]	0	66	14	1060	14	189	19.9	6.79	1194.85	14	10	cell communication;cell organization and biogenesis;defense response;metabolic process;regulation of biological process;response to stimulus;transport	chromosome;cytoplasm;cytosol;endoplasmic reticulum;membrane;mitochondrion;nucleus;organelle lumen	antioxidant activity;catalytic activity;DNA binding;enzyme regulator activity;metal ion binding;protein binding;RNA binding	Pf01965, Pf13278	11315	ENSG00000116288.12	1		Parkinson's disease	Androgen receptor signaling pathway; Synaptic Vesicle Pathway; Parkinsons Disease Pathway	4	0	2.08731e+07	1.96433e+07	1.70088e+07	2.83428e+07	1.54063e+07	2.26272e+07	2.77683e+07	2.15687e+07	2.50151e+07	3.44408e+07	6.83491e+07	4.01534e+07	3.41242e+06	3.94701e+07	1.46304e+07	1.4047e+07	2.00588e+07	1.7304e+07	1.72227e+08	1.77624e+07	9.85907e+06	1.60491e+07	1.38552e+07	3.48438e+07	1.9517e+07	4.73139e+07	2.88011e+07	1.23291e+07	2.76306e+07	7.00054e+07	2.93801e+07	2.5745e+07	2.36368e+07	7.65207e+07	3.90271e+07	2.2683e+07	1.04791e+07	5.9382e+07	7.87263e+07	9.6097e+07	4.21883e+07	3.20967e+07	5.23095e+07	9.80452e+06	2.61662e+07	2.70229e+07	9.9898e+06	2.49088e+07	2.12873e+07	7.88811e+07	2.27729e+07	2.91746e+07	6.08186e+07	4.31751e+07	15146148	4.3748e+07	1.85853e+07	4.16569e+07	2.58637e+07	2.62121e+07	1.20703e+08	8.12889e+07	2.99227e+07	5.9022e+07	1.00093e+08	4.21267e+07	3.87201e+07	2.17209e+07	2.59782e+07	8.71218e+07	8.54642e+07	2.86915e+07	7.08554e+07	8.93509e+07	5.42154e+07	8.44617e+07	1.178e+08	7.55779e+07	9.06912e+07	4.20349e+07	3.65662e+07	6.75971e+07	78.67	1	0	0	3
Q6PK18-1	OGFOD3	2-oxoglutarate and iron-dependent oxygenase domain-containing protein 3 [OS=Homo sapiens]	0	52	17	648	17	319	35.6	8.18	662.99	16	14	metabolic process	membrane	catalytic activity;metal ion binding	Pf13640	79701	ENSG00000181396.12	17				0	0	1.19996e+07	1.11755e+07	1.34308e+07	2.73602e+07	4.50334e+06	10145286	3.65649e+07	1.25393e+07	2.00714e+07	2.51516e+07	3.64516e+07	1.50753e+07	1.09533e+07	5.34072e+07	2.73832e+06	5.02915e+06	6.99259e+06	1.59394e+07	5.07714e+07	2.20367e+07	1.93435e+07	8.62764e+06	5.02614e+06	1.1514e+07	5.70688e+06	2.22163e+07	3.09547e+07	6.45598e+06	1.8688e+07	3.20873e+07	1.36153e+07	2.27104e+07	2.28235e+07	4.17258e+07	1.86961e+07	7.81229e+06	8.28467e+06	2.15405e+07	7.2218e+07	5.62697e+07	5.17437e+07	9.27359e+06	3.92867e+07	2.50263e+06	2.35896e+07	3.18247e+07	2.05032e+07	6.6469e+06	1.43301e+07	5.16075e+07	3.9871e+06	3.38912e+07	3.38184e+07	2.52073e+07	8.96532e+06	3.85581e+07	7.14925e+06	1.43331e+07	4.75118e+07	2.20507e+07	7.80613e+07	5.1671e+07	1.24079e+07	7.39651e+07	4.38646e+07	7.30045e+07	2.43071e+07	2.60446e+07	6.97688e+06	2.31007e+07	4.49713e+07	2.42591e+07	3.71574e+07	4.28368e+07	6.8782e+07	4.43483e+07	1.77215e+08	7.23229e+07	4.45582e+07	2.14355e+07	4.24597e+07	6.38679e+07	78.65	1	0	0	3
Q8N126-2	CADM3	Isoform 2 of Cell adhesion molecule 3 [OS=Homo sapiens]	0.001	34	13	182	13	432	47	5.38	134.48	13	7	cell organization and biogenesis	membrane	protein binding;receptor activity	Pf00047, Pf07654, Pf07679, Pf08205, Pf13895, Pf13927	57863	ENSG00000162706.12	1				0	0	808112	1.12205e+06	7.13777e+06	1.58223e+06	2.34748e+06	1.82772e+06	1.01046e+06	1.99456e+06	3.16699e+06	1.39945e+06	7.66562e+06	5.03699e+06	458961	4.71893e+06	292455		1.25438e+06	868339	9.78004e+06	1.42569e+06	2.9908e+06	1.12828e+06		2.99086e+06	3.8964e+06	5.28372e+06	1.2772e+06	697109	1.70987e+06		7.47832e+06	509401	1.40191e+06	1.16631e+07	8.2606e+06	662001	517984	8.67548e+06	6.34572e+06	7.60563e+06	6.30303e+06	5.65111e+06	2.1618e+06	395446		6.14483e+06		1.42454e+06			2.00475e+06		4.41308e+06	9.07918e+06	1.03758e+06	1.92932e+06	393744	1.36123e+06	4.21431e+06	7.19175e+06	4.01009e+07	4.94617e+06	1.73343e+06	4.69237e+06	1.32367e+07	1.31361e+06	959378	2.48065e+06	757259	2.62459e+06	533039	5.10633e+06		4.52226e+06	1.10861e+07	1.45362e+07	7.12872e+07	4.00598e+07	2.95521e+07	2.91746e+07	6.77879e+06	2.46241e+07	78.52	1	0	0	3
Q9NZM1	MYOF	Myoferlin [OS=Homo sapiens]	0.001	32	60	272	58	2061	234.6	6.18	151.63	60	28	cell organization and biogenesis;regulation of biological process;response to stimulus	membrane;nucleus	protein binding	Pf00168, Pf08150, Pf08151, Pf08165	26509	ENSG00000138119.16	10			Aryl Hydrocarbon Receptor Pathway; Hepatitis C and Hepatocellular Carcinoma	2	2	5.55997e+06	3.79668e+06	2.0781e+07	1.38123e+07	5.39627e+06	1.1003e+07	1.80021e+07	9.39904e+06	1.12578e+07	5.14111e+07	2.17161e+07	9.12381e+07	6.73768e+06	2.18508e+07	1.78024e+07	3.42584e+06	9.2728e+06	6.48108e+06	3.5169e+07	4.88865e+06	8.8558e+06	1.12521e+07	4.2478e+06	1.78786e+07	1.67421e+07	9.37762e+06	1.85904e+07	6.04136e+06	4.81499e+07	5.27592e+07	1.05391e+07	5.1379e+06	3.97854e+07	1.63044e+08	7.89088e+06	6.89606e+06	1.06435e+07	2.01362e+07	2.12198e+07	3.23524e+07	1.42335e+07	6.49103e+07	3.31692e+07	5.55298e+06	4.58542e+07	2.36611e+07	2.36159e+07	3.58322e+07	1.21735e+07	3.05314e+07	2.82788e+07	1.82181e+07	2.5408e+07	5.63403e+07	6.13841e+06	4.95374e+07	7.53887e+06	3.05349e+07	1.4029e+07	1.21503e+07	2.39723e+07	3.44387e+07	4.82441e+07	4.15473e+07	4.91389e+07	1.07343e+07	1.4544e+08	7.32722e+06	1.27748e+07	3.31541e+07	3.17335e+07	4.98929e+07	41838026	1.0474e+08	1.42288e+08	1.18824e+08	2.37838e+08	1.90433e+07	5.73049e+07	2.98226e+07	3.39656e+07	1.04065e+07	78.41	1	0	0	3
P12532	CKMT1B; CKMT1A	Creatine kinase U-type, mitochondrial [OS=Homo sapiens]	0.012	51	17	93	16	417	47	8.34	49.66	16	12	metabolic process	membrane;mitochondrion	catalytic activity;nucleotide binding	Pf00217, Pf02807	1159; 548596	ENSG00000223572.9; ENSG00000237289.9	15	Creatine metabolism	Arginine and proline metabolism; Metabolic pathways		6	0		695212	1.01793e+06	1.0087e+06	2.4603e+06		3.38336e+06	1.18911e+06	5.73544e+06		2.02875e+06			1.79923e+06	711398			451459	7.84007e+06		907388		789304	5.09339e+06	1.10681e+06			63518.6	1.30878e+06	1.63921e+06	3.67037e+06	858306		6.19852e+06	715219		2.59674e+06	5.39964e+06	8.99621e+06	9.96184e+06	1.42207e+06	1.86265e+06	4.05152e+06	422358		3.69325e+06	647243	769779	1.31489e+06	3.43297e+06	726313	1.13718e+06	1.65971e+06		1.97915e+06	1.12901e+06	414677	1.01632e+07	2.36352e+06	999005	3.76364e+06	5.23468e+06	3.24339e+06	4.06419e+06	1.86173e+07	7.55716e+06	839249	683733		3.77101e+07	643420	860309	1.78298e+06	2.3846e+06	4.56039e+06	9.07647e+06	3.34859e+07	8.78742e+06	1.13654e+07	1.84917e+07	2.93492e+06	1.52748e+06	78.4	1	0	0	3
P22748	CA4	Carbonic anhydrase 4 [OS=Homo sapiens]	0	46	14	1308	14	312	35	7.83	1038.22	13	13	metabolic process;transport	cell surface;endoplasmic reticulum;Golgi;membrane	catalytic activity;metal ion binding;protein binding	Pf00194	762	ENSG00000167434.9	17	Reversible hydration of carbon dioxide; Erythrocytes take up carbon dioxide and release oxygen; Erythrocytes take up oxygen and release carbon dioxide	Proximal tubule bicarbonate reclamation; Nitrogen metabolism		8	0	6.59428e+07	5.74944e+07	1.85471e+07	5.88799e+07	5.52683e+07	5.22373e+07	2.602e+08	7.06992e+07	2.62019e+08	4.47298e+07	6.91597e+07	1.30521e+08	3.39573e+07	2.45925e+07	4.76439e+07	3.2841e+07	128535000	3.17365e+07	4.57576e+08	5.24761e+07	5.09105e+07	3.99891e+07	4.273e+07	6.04477e+07	6.95817e+07	7.44856e+07	5.86114e+07	2.45455e+07	1.74848e+08	2.5084e+08	3.82196e+07	2.7689e+07	4.20357e+07	1.39908e+08	7.6234e+07	5.01503e+07	6.60992e+07	6.53681e+07	1.34112e+08	1.50016e+08	8.96643e+07	9.53627e+07	1.36801e+08	2.25333e+07	1.90876e+08	1.87935e+08	3.7054e+07	4.89995e+07	4.76704e+07	100059033	5.00682e+07	8.41784e+07	2.56107e+08	1.9459e+08	4.06027e+07	1.20922e+08	2.43728e+07	7.45366e+07	7.79142e+07	2.87264e+07	1.64027e+08	1.27758e+08	1.42898e+08	1.71772e+08	1.51148e+08	6.46009e+07	2.78601e+08	8.84171e+07	7.80647e+07	1.74382e+08	2.33575e+08	118142144	2.10343e+08	2.38299e+08	4.85234e+08	304154974	1.35039e+08	1.97919e+08	209839643	1.02371e+08	2.67136e+07	1.1758e+08	78.09	1	0	0	3
Q02809-2	PLOD1	Isoform 2 of Procollagen-lysine,2-oxoglutarate 5-dioxygenase 1 [OS=Homo sapiens]	0	45	32	351	31	774	88.2	7.11	256.9	31	23	metabolic process;response to stimulus	membrane	catalytic activity;metal ion binding;protein binding	Pf03171	5351		1				0	1	1.11954e+07	4.81621e+06	5.0106e+06	7.25668e+06	4.97532e+06	8.387e+06	2.34389e+07	9.8536e+06	1.13709e+07	8.23382e+06	4.31591e+06	2.10912e+07	7.39905e+06	2.23468e+06	1.40771e+07	3.96989e+06	3.55779e+06	2.28123e+06	1.79668e+07	7.37728e+06	7.88491e+06	2.9253e+07	9.76639e+06	1.80363e+07	2.00597e+07	1.73786e+07	6.91877e+06	4.00542e+06	1.78739e+07	40414968	1.20569e+07	2.57255e+06	6.81881e+06	1.82497e+07	4.45941e+06	7.32518e+06	9.39633e+06	9.4898e+06	1.95039e+07	2.00128e+07	9.36242e+06	6.4337e+06	4.21968e+07	3.56453e+06	3.36361e+07	1.11669e+07	2.02916e+07	5.05671e+07	2.90298e+07	1.4982e+07	1.23666e+07	9.56954e+06	3.5698e+07	2.79998e+07	1.00169e+07	2.02951e+07	6.30716e+06	2.97117e+07	1.06088e+07	3.60109e+06	2.84777e+07	2.99514e+07	1.74306e+07	7.93753e+06	2.44601e+07	2.39267e+07	5.37913e+07	3.36907e+06	1.40466e+07	2.31215e+07	2.24387e+07	3.44529e+07	6.68318e+06	2.13462e+07	2.31405e+07	2.69826e+06	4.25725e+07	8.22315e+06	3.84848e+07	7.8567e+06	2.08357e+06	4.18251e+06	77.89	1	0	0	3
Q9BY67-4	CADM1	Isoform 4 of Cell adhesion molecule 1 [OS=Homo sapiens]	0.013	50	17	68	17	453	49.6	5.03	37.34	17	6	cell death;cell differentiation;cell organization and biogenesis;cell proliferation;development;regulation of biological process;response to stimulus	membrane	protein binding;receptor activity	Pf00047, Pf07679, Pf07686, Pf08205, Pf13895, Pf13927	23705	ENSG00000182985.17	11				0	0	416691	518387	1.38973e+06		1.64484e+06	889923		1.01732e+06					669210	1.39659e+06	361187	1.05208e+06	1.71919e+06	1.8205e+06	5.55666e+06	1.66028e+06	1.62577e+06	4.18594e+06	1.68715e+06		464252		1.3812e+06	595284	1.1954e+06	6.91034e+06	2.21977e+06	701845	812012	4.86886e+06	6.34471e+06	567438	2.97619e+06	3.45697e+06	4.77026e+06	3.91595e+06	2.92496e+06		2.33249e+06	269722	1.95885e+06			3.44016e+06		6.7725e+06	458552		2.33862e+06	1.96626e+06	234112		375309	5.97388e+06		1.45221e+06	3.24103e+06	976909	2.82986e+06	2.53326e+06	5.59234e+06	942775	2.45285e+06		361908	5.43565e+06	1.1302e+06	2.0105e+06	1.92343e+06		2.0393e+06	2.09291e+06	112851740	1.8493e+06	9.72932e+06	989185			77.83	1	0	0	3
P16035	TIMP2	Metalloproteinase inhibitor 2 [OS=Homo sapiens]	0	51	13	1267	13	220	24.4	7.49	895.19	13	9	cell organization and biogenesis;regulation of biological process;response to stimulus;transport	cell surface;extracellular;organelle lumen	enzyme regulator activity;metal ion binding;protein binding	Pf00965	7077	ENSG00000035862.12	17	Activation of Matrix Metalloproteinases; Neutrophil degranulation		Matrix Metalloproteinases; Angiogenesis; IL1 and megakaryocytes in obesity	9	0	119161914	7.22793e+07	8.02887e+07	1.74646e+08	4.9324e+07	5.29926e+07	1.03238e+08	5.88754e+07	9.20844e+07	1.27594e+08	3.18312e+08	2.17959e+08	8.52468e+07	145618152	3.60241e+07	5.32093e+07	3.60148e+07	2.70448e+07	2.37698e+08	1.56919e+08	1.1892e+08	1.34921e+08	1.2056e+08	9.49356e+07	5.39946e+07	1.57324e+08	8.3599e+07	4.66847e+07	9.13351e+07	244900623	2.05778e+08	6.73748e+07	1.39896e+08	4.07249e+08	107954774	9.4646e+07	1.06386e+08	9.07457e+07	4.37759e+08	2.93103e+08	2.12174e+08	1.30162e+08	1.60208e+08	3.98689e+07	7.99286e+07	5.77441e+07	5.15635e+07	5.82005e+07	1.4945e+08	3.7821e+08	1.36808e+08	3.08251e+08	3.81238e+08	2.81598e+08	6.89684e+07	1.75032e+08	5.1916e+07	264155729	2.83213e+08	143200510	4.67509e+08	3.0664e+08	2.70608e+08	2.66371e+08	385670293	4.28941e+07	1.24042e+08	7.13846e+07	9.97757e+07	1.20141e+08	1.54435e+08	1.27631e+08	1.2357e+08	2.55266e+08	1.19692e+08	2.59704e+08	458970900	3.11671e+08	570245506	4.16461e+08	2.39862e+08	1.57882e+08	77.59	1	0	0	3
Q86UX2-1	ITIH5	Inter-alpha-trypsin inhibitor heavy chain H5 [OS=Homo sapiens]	0	42	34	338	34	942	104.5	8.28	256.49	34	26	metabolic process;regulation of biological process	extracellular	enzyme regulator activity	Pf00092, Pf06668, Pf08487, Pf10138, Pf13519, Pf13768	80760		10				0	0	8.97072e+06	4.77788e+06	6.3058e+06	11056762	3.67395e+06	9.13286e+06	3.92199e+06	7.70682e+06	7.72534e+06	1.0827e+07	1.83419e+07	1.48342e+07	4.58754e+06	1.08965e+07	4.39872e+06	4.59106e+06	4.04994e+06	5.81755e+06	2.68922e+07	4.96879e+06	7.75405e+06	1.55617e+07	7.25319e+06	1.44195e+07	1.23424e+07	1.19323e+07	9.79231e+06	9.4362e+06	6.77734e+06	4.21705e+07	1.2547e+07	8.4877e+06	2.5322e+07	6.41249e+07	5.50715e+06	2.69235e+06	8.001e+06	1.46324e+07	2.57609e+07	2.02715e+07	1.31784e+07	7.59715e+06	2.30822e+07	4.76711e+06	9.16339e+06	4.874e+06	2.53827e+07	1.6508e+07	7.20405e+06	2.30567e+07	1.22387e+07	3.01268e+07	2.52716e+07	1.72878e+07	1.46056e+07	2.81684e+07	1.34188e+07	2.63072e+07	2.43203e+07	3.28948e+07	8.81882e+07	5.08535e+07	2.55567e+07	1.30867e+07	3.4393e+07	5.3905e+06	9.9538e+06	2.23888e+06	4.39506e+06	1.43231e+07	2.97357e+07	2.02152e+07	2.39565e+07	2.72356e+07	1.6842e+07	2.48086e+07	4.58054e+07	3.72786e+07	2.39289e+07	1.38771e+07	6.82985e+07	1.66213e+07	77.5	1	0	0	3
Q92876-1	KLK6	Kallikrein-6 [OS=Homo sapiens]	0.009	66	15	87	15	244	26.8	7.44	74.92	15	8	cell death;metabolic process;regulation of biological process;response to stimulus	cytoplasm;endoplasmic reticulum;extracellular;mitochondrion;nucleus	catalytic activity;protein binding	Pf00089	5653	ENSG00000167755.14	19				0	0	1.28176e+06	1.09359e+06	7.20886e+06	3.08397e+06	2.9848e+06	1.68023e+06	3.16228e+06	289139	2.67382e+06			1.00879e+07		2.30829e+06	1.76681e+06	732513	2.16856e+06		6.94214e+06		2.80515e+06	1.62631e+07	738107	1.06706e+07	6.61645e+06	1.54588e+07	6.68056e+06	3.64163e+06	9.77848e+06	1.02002e+07	3.93102e+06		759314	3.12127e+06						1.23533e+07	3.34683e+06	3.81669e+06	3.30766e+06	350069	1.4416e+06		1307430	4.08348e+06		3.39175e+06	1.72179e+06	3.32472e+06			1.19448e+06	1.14455e+06	2.1846e+06	1.38737e+07		6.48733e+06	1.80271e+06		6.22928e+07	1.04257e+08	1.27229e+08	5.30123e+06	5.4536e+06	3.58868e+07	2.40438e+07	7.00207e+07	7.18996e+07	5.94284e+06	3.1624e+07	2.77804e+06	4.27556e+07	1.09265e+08	2.58582e+08	1.51698e+08	2.47726e+08	1.886e+08	9.89489e+07	7.87977e+07	77.3	1	0	0	3
Q9BVM4	GGACT	gamma-glutamylaminecyclotransferase [OS=Homo sapiens]	0	90	12	505	11	153	17.3	6.87	654.7	12	9	metabolic process		catalytic activity;protein binding	Pf06094	87769	ENSG00000134864.10	13				0	0	8.55304e+06	7.16735e+06	9.96913e+06	5.92558e+06	5.16754e+06	4.1518e+06	1.65112e+07	8.30408e+06	1.58948e+07	1.14589e+07	2.5638e+07	6.8281e+06	2.30033e+06	1.87813e+07	2.96792e+06	6.11428e+06	8.96333e+06	9.57691e+06	2.14257e+07	9.59771e+06	5.31792e+06	8.34297e+06	4.27084e+06	9.25686e+06	7.31442e+06	4.54561e+07	5.74589e+06	3.4717e+06	1.32534e+07	5.22954e+07	1.10137e+07	1.0559e+07	3.03018e+07	6.61022e+07	3.03276e+07	7.41024e+06	5.18442e+06	3.32969e+07	4.33382e+07	6.21776e+07	2.28309e+07	1.17798e+07	1.30655e+07	1.56537e+06	4.23212e+06	1.68625e+07	7.62412e+06	1.13793e+07	2.59375e+07	1.66683e+07	7.7536e+06	3.09305e+07	3.72773e+07	1.11805e+07	3.43566e+06	1.51962e+07	3.64024e+06	9.15264e+06	1.15367e+07	1.18181e+07	1.16637e+08	7.44419e+07	1.81834e+07	2.30698e+07	6.17861e+07	5.81889e+06	1.03062e+07	3.36201e+06	6.09328e+06	5.00085e+07	4.53584e+07	2.40456e+07	2.03489e+07	4.45116e+07	4.8928e+07	4.3339e+07	5.56597e+07	3.30773e+07	5.24209e+07	5.03788e+06	1.59033e+07	2.99623e+07	77.16	1	0	0	3	Acetyl [N-Term]
P60981-1	DSTN	Destrin [OS=Homo sapiens]	0	65	13	1253	12	165	18.5	7.85	1018.04	12	11	cell organization and biogenesis;regulation of biological process	cytoplasm;cytoskeleton	protein binding	Pf00241	11034	ENSG00000125868.15	20			Androgen receptor signaling pathway	1	0	3.83868e+07	1.87174e+07	1.13564e+07	4.68352e+07	6.33413e+08	3.40295e+07	7.1553e+07	1.41846e+07	8.01883e+08	3.35742e+07	6.68842e+07	8.47248e+07	2.85956e+07	4.31101e+07	1.83641e+07	1.6268e+07	3.61153e+07	2.31519e+07	4.04514e+07	4.30315e+07	2.37442e+07	2.92536e+07	3.35893e+07	1.60128e+08	6.93674e+07	5.82951e+07	1.75905e+07	1.67099e+07	3.84917e+07	5.55889e+07	2.46202e+07	1.9074e+07	3.73118e+07	1.1778e+08	3.47025e+07	1.79322e+07	3.31644e+07	5.41657e+07	6.57312e+07	9.26294e+07	2.02849e+08	5.23245e+08	5.81376e+07	2.54624e+07	6.10754e+07	3.96378e+07	117539903	7.0218e+07	9.78344e+07	6.94468e+08	1.34888e+08	4.3923e+08	7.42468e+07	1.05473e+08	2.39101e+07	5.86527e+07	1.05072e+07	5.26834e+07	4.45641e+07	3.10265e+07	3.75193e+08	9.62696e+07	5.95184e+07	3.86139e+07	1.30072e+08	1839246360	1.90245e+08	7.27615e+07	6.26883e+07	9.92195e+07	9.95131e+07	3.53228e+07	4.07046e+07	3.86017e+07	5.60519e+07	159432981	1.25213e+08	4.27406e+07	1.09832e+08	4.77977e+07	1.67077e+07	4.27714e+07	76.91	1	0	0	3	Acetyl [N-Term]
O43633	CHMP2A	charged multivesicular body protein 2a [OS=Homo sapiens]	0	38	13	535	13	222	25.1	5.97	604.41	12	12	cell communication;cell organization and biogenesis;metabolic process;regulation of biological process;response to stimulus;transport	chromosome;cytosol;endosome;membrane	protein binding	Pf03357	27243	ENSG00000130724.8	19	Budding and maturation of HIV virion; Macroautophagy; Endosomal Sorting Complex Required For Transport (ESCRT); Lysosome Vesicle Biogenesis	Endocytosis		15	0	3.01407e+07	1.74227e+07	2.6779e+07	2.07351e+07	1.27718e+06	1.17558e+07	3.60031e+07	9.03769e+06	4.61165e+07	1.34776e+07	5.85262e+07	4.76507e+07	1.49505e+07	1.65945e+07	2.59793e+07	7.25557e+06	1.19544e+07	4.69348e+06	4.44741e+07	2.4192e+07	2.37965e+07	6.0399e+07	2.19606e+07	5.47432e+07	1.04415e+07	6.83615e+07	1.66087e+07	3.4464e+06	1.65945e+07	1.15895e+08	2.02074e+07	1.87636e+07	4.09051e+07	1.00873e+08	2.39653e+07	5.0403e+07	7.05305e+07	1.13734e+08	7.32479e+07	2.0491e+08	4.0495e+07	1.24816e+07	5.92577e+07	3.99005e+06	2.11682e+07	2.31067e+07	1.07096e+07	7.67786e+07	3.49591e+07	1.02724e+08	2.58389e+07	5.47325e+07	7.21026e+07	8.15794e+07	1.75745e+07	8.21894e+07	1.51391e+07	1.36464e+08	4.1382e+07	6.41299e+07	1.61633e+08	1.09114e+08	4.4161e+07	1.2715e+08	8.9738e+07	1.82561e+07	2.62727e+07	1.26428e+07	2.60085e+07	1.16362e+08	117397885	4.16748e+07	9.34294e+07	2.50819e+07	4.40447e+07	2044626295	1.66828e+08	7.74459e+07	1.97007e+08	8.70294e+07	4.48217e+07	7.51649e+07	76.85	1	0	0	3
O14818-1	PSMA7	Proteasome subunit alpha type-7 [OS=Homo sapiens]	0	58	14	990	14	248	27.9	8.46	1112.59	14	11	metabolic process;regulation of biological process;response to stimulus;transport	cytoplasm;cytosol;nucleus;proteasome	catalytic activity;nucleotide binding;protein binding	Pf00227, Pf10584	5688	ENSG00000101182.14	20	Regulation of RAS by GAPs; CDT1 association with the CDC6:ORC:origin complex; Downstream TCR signaling; UCH proteinases; NIK-->noncanonical NF-kB signaling; Hh mutants that don't undergo autocatalytic processing are degraded by ERAD; SCF-beta-TrCP mediated degradation of Emi1; Cross-presentation of soluble exogenous antigens (endosomes); Separation of Sister Chromatids; Vpu mediated degradation of CD4; Hedgehog ligand biogenesis; Regulation of RUNX2 expression and activity; Ub-specific processing proteases; Ubiquitin Mediated Degradation of Phosphorylated Cdc25A; ER-Phagosome pathway; APC/C:Cdh1 mediated degradation of Cdc20 and other APC/C:Cdh1 targeted proteins in late mitosis/early G1; ABC-family proteins mediated transport; Regulation of activated PAK-2p34 by proteasome mediated degradation; CDK-mediated phosphorylation and removal of Cdc6; FCERI mediated NF-kB activation; Neddylation; Autodegradation of the E3 ubiquitin ligase COP1; G2/M Checkpoints; Regulation of RUNX3 expression and activity; Cdc20:Phospho-APC/C mediated degradation of Cyclin A; Regulation of expression of SLITs and ROBOs; Removal of licensing factors from origins; FBXL7 down-regulates AURKA during mitotic entry and in early mitosis; Regulation of PTEN stability and activity; Regulation of DNA replication; Oxygen-dependent proline hydroxylation of Hypoxia-inducible Factor Alpha; Vif-mediated degradation of APOBEC3G; Antigen processing: Ubiquitination & Proteasome degradation; GLI3 is processed to GLI3R by the proteasome; SCF(Skp2)-mediated degradation of p27/p21; APC/C:Cdc20 mediated degradation of Securin; Interleukin-1 family signaling; AUF1 (hnRNP D0) binds and destabilizes mRNA; Degradation of GLI1 by the proteasome; Degradation of GLI2 by the proteasome; The role of GTSE1 in G2/M progression after G2 checkpoint; Regulation of ornithine decarboxylase (ODC); Interleukin-20 family signaling; Hedgehog 'on' state; Ubiquitin-dependent degradation of Cyclin D1; Degradation of DVL; RUNX1 regulates transcription of genes involved in differentiation of HSCs; Degradation of AXIN; Autodegradation of Cdh1 by Cdh1:APC/C; Asymmetric localization of PCP proteins; Orc1 removal from chromatin; M/G1 Transition; Activation of NF-kappaB in B cells; Degradation of beta-catenin by the destruction complex; MAPK6/MAPK4 signaling; Dectin-1 mediated noncanonical NF-kB signaling; Defective CFTR causes cystic fibrosis	Proteasome	Proteasome Degradation	150	0	5.92287e+07	3.57462e+07	1.95647e+07	4.69875e+07	4.29783e+07	2.34332e+07	4.00082e+07	1.82363e+07	18241249	1.96493e+07	5.6667e+07	8.67662e+07	2.06136e+07	1.36703e+07	3.05554e+07	2.56611e+07	3.67653e+07	2.48583e+07	5.90728e+07	3.0646e+07	2.1354e+07	5.34439e+07	2.46615e+07	122543537	2.38103e+07	5.532e+07	2.84586e+07	5.43707e+07	5.60022e+07	1.56941e+08	2.20538e+07	2.20844e+07	3.40877e+07	1.13937e+08	2.48866e+07	2.57601e+07	3.04762e+07	2.55054e+07	2.93154e+07	6.71018e+07	2.21128e+07	6.21321e+07	3.54491e+07	1.82549e+07	4.48654e+07	1.31084e+07	4.08554e+07	1.96952e+08	3.85129e+07	1.79653e+07	2.70127e+07	3.17184e+07	9.99143e+07	1.18501e+08	3.216e+07	5.904e+07	5.17232e+07	1.17977e+08	7.69731e+07	3.66249e+07	6.10763e+07	5.76667e+07	8.80762e+07	9.89752e+07	5.56438e+07	5.66313e+07	3.85109e+07	5.12916e+07	5.25436e+07	1.74994e+08	7.9817e+07	9.05938e+07	1.35351e+08	3.5544e+07	1.66673e+07	1.21666e+08	7.70761e+07	3.73696e+07	3.19041e+07	8.06592e+07	1.7189e+07	4.58821e+07	76.82	1	0	0	3
P10768	ESD	S-formylglutathione hydrolase [OS=Homo sapiens]	0	46	10	1219	10	282	31.4	7.02	1201.93	10	10	metabolic process	cytoplasm;organelle lumen	catalytic activity;protein binding	Pf00326, Pf00756, Pf05448, Pf12695, Pf12697	2098	ENSG00000139684.13	13	Glutathione conjugation	Carbon metabolism	Phase I biotransformations, non P450	6	0	1.86905e+08	1.13992e+08	2.7624e+08	1.19814e+08	2.49223e+07	2.07322e+08	5.52525e+08	1.57446e+08	9.83553e+08	1.78971e+08	4.4191e+08	1.07923e+08	2.93933e+07	5.46183e+08	2.38167e+07	4.30976e+07	3.19098e+08	1.35184e+08	1617121167	7.67548e+07	4.2498e+07	641810448	3.61417e+07	7.05755e+07	1.54578e+08	4.22032e+08	1.12448e+08	4.16506e+07	3.89514e+08	7.30451e+08	371014803	1.53802e+08	1.02652e+08	1369450830	4.63734e+08	4.11748e+07	1.21114e+08	1298704274	4.14336e+08	2670210158	3.21793e+08	7.33964e+07	2.9634e+08	1.45182e+07	2.39299e+08	3.71813e+08	3.63296e+07	6.44974e+07	1.10906e+08	1.71679e+08	5.42208e+07	2.30033e+08	2.56634e+08	1.71252e+08	4.55225e+07	2.17755e+08	7.49524e+07	3.73063e+08	4.67747e+08	1.78479e+08	2122113989	7.90856e+08	1.49382e+08	1222001400	2546388231	4.5153e+07	5.72991e+08	7.50749e+07	4.40926e+07	1.73836e+08	3.05488e+08	1.47774e+08	3.78797e+08	4.46543e+08	6.02381e+08	2864149584	1029795931	3428864074	2569045886	2575381742	9.48275e+08	1249010450	76.76	1	0	0	3
P0DJD8	PGA4; PGA3	Pepsin A-3 [OS=Homo sapiens]	0	13	12	3091	12	388	42	4.41	1063.59	12	8	metabolic process	extracellular;organelle lumen	catalytic activity	Pf00026, Pf07966, Pf14543	643847; 643834	ENSG00000229859.9	11	Surfactant metabolism	Protein digestion and absorption		3	0	1.20734e+08	7.85518e+07	3.8534e+07	8.79343e+07	1.02761e+08	3.6885e+07	6.39514e+07	6.79963e+07	6.80762e+07	1.39179e+08	1.54796e+08	7.94322e+07	6.51105e+07	7.42942e+07	4.7291e+07	4.47916e+07	2.98282e+08	3.60305e+07	1.3539e+08	3.4339e+08	1.10235e+08	8.59678e+07	4.92955e+07	3.21266e+08	1.22936e+08	1.57233e+08	113525614	1.45034e+08	1.69303e+08	3.06336e+08	9.39765e+07	7.11938e+07	2.60112e+08	1523384536	5.83363e+07	3.92363e+07	6.68455e+07	3.07423e+08	109947418	7.04048e+08	1.26932e+08	9.29252e+07	1.79995e+08	3.9943e+07	6.1698e+07	6.95588e+07	7.32203e+07	188674231	1.70884e+08	1.09015e+08	1.77875e+08	7.43443e+08	1.56562e+08	1.53216e+08	9.31853e+07	1.29529e+08	2.37849e+08	235250844	3.738e+08	4.22683e+08	2992349868	9.49422e+08	437512795	9.01353e+07	4.87372e+08	1.54825e+08	6.7298e+07	7.57777e+07	9.36435e+07	1.1252e+08	5.91799e+08	6.9641e+08	626355244	9.53754e+07	1.06404e+08	531304707	7.09943e+08	8.42114e+08	1.92923e+08	1.80098e+08	1645919915	4.98624e+08	76.75	1	0	0	3
Q96KN2	CNDP1	Beta-Ala-His dipeptidase [OS=Homo sapiens]	0	41	22	414	22	507	56.7	5.3	346.24	22	14	metabolic process;regulation of biological process	cytosol;extracellular	catalytic activity;metal ion binding	Pf01546, Pf07687	84735		18		Metabolic pathways; Arginine and proline metabolism; Histidine metabolism; beta-Alanine metabolism		4	0	8.34386e+06	7.49817e+06	6.4035e+06	1.3366e+07	2.27395e+06	6.36601e+06	1.08801e+07	9.1655e+06	5.64675e+06	1.01917e+07	1.44211e+07	9.63634e+06	1.54569e+06	2.08538e+07	3.16274e+06	2.51182e+06	8.21203e+06	6.85203e+06	2.42157e+07	6.14462e+06	7.23585e+06	3.30996e+07	1.6852e+06	2.26245e+06	8.8395e+06	8.09922e+07	7.94279e+06	3.28931e+06	23520669	4.01695e+07	2.67464e+07	5.63625e+06	7.32723e+06	1.71559e+07	6.58174e+06	5.23538e+06	7.50175e+06	4.02097e+07	1.74288e+07	7.48633e+07	1.90918e+07	8.08834e+06	1.47085e+07	1.51989e+06	2.56166e+07	1.86534e+07	1.43616e+06	7.4325e+06	7.05441e+06	7.88612e+06	2.43059e+06	6.70329e+06	5.54834e+06	1.92489e+07	4.73801e+06	8.44867e+06	4.21307e+06	6.22134e+06	1.15713e+07	9.95272e+06	2.92657e+07	5.91031e+07	2.86921e+07	6.24322e+06	9.60474e+06	4.18757e+06	5.33493e+07	5.14904e+06	1.34244e+06	1.10153e+07	1.21027e+07	2.43699e+07	1.89256e+06	7.43299e+06	2.13278e+07	5.07386e+07	1.28992e+08	3.06517e+07	3.77118e+07	2.14073e+07	1.83382e+07	4.63869e+07	76.65	1	0	0	3
Q9Y5C1	ANGPTL3	Angiopoietin-related protein 3 [OS=Homo sapiens]	0	42	17	579	17	460	53.6	6.7	366.5	17	14	metabolic process;regulation of biological process;response to stimulus	cell surface;endosome;extracellular;Golgi	enzyme regulator activity;protein binding	Pf00147	27329	ENSG00000132855.4	1	Assembly of active LPL and LIPC lipase complexes			4	0	2.92215e+07	2.24316e+07	6.5436e+07	3.15218e+07	1.02122e+07	9.10495e+06	2.37908e+07	3.34672e+07	1.4039e+07	3.67627e+07	3.47479e+07	8.70062e+07	1.49382e+07	1.59133e+07	1.32684e+07	3.24886e+07	1.59311e+07	1.48922e+07	3.44579e+07	3.26815e+07	2.93096e+07	3.23194e+07	3.16524e+07	2.76699e+07	4.9788e+06	2.88766e+07	2.22417e+07	8.81423e+06	2.0765e+07	8.55282e+07	5.23879e+07	9.84198e+06	2.75375e+07	6.38123e+07	1.62976e+07	1.59095e+07	1.24465e+07	1.69683e+07	6.69259e+07	4.49201e+07	3.04914e+07	1.92014e+07	1.02712e+08	1.36991e+07	4.28297e+07	1.56008e+07	2.07412e+07	1.83186e+08	1.38883e+07	2.89575e+07	1.62066e+07	5.09655e+07	4.23079e+07	1.65482e+08	3.74014e+07	4.88034e+07	2.46467e+07	4.75997e+07	4.67416e+07	8.83418e+07	5.11578e+07	4.80341e+07	2.73331e+07	3.97079e+07	3.82761e+07	1.57894e+07	1.46187e+07	6.29359e+06	1.92766e+07	3.2192e+07	3.70951e+07	3.25227e+07	1.75211e+07	8.43275e+07	5.48176e+07	8.57212e+07	1.13869e+08	8.06544e+07	9.20302e+07	8.56508e+07	7.7009e+07	8.45082e+07	76.58	1	0	0	3	Acetyl [N-Term]
O95497	VNN1	Pantetheinase [OS=Homo sapiens]	0	36	16	250	16	513	57	5.55	335.68	16	11	cellular component movement;defense response;metabolic process;regulation of biological process;response to stimulus;transport	extracellular;membrane	catalytic activity	Pf00795	8876	ENSG00000112299.7	6	Vitamin B5 (pantothenate) metabolism; Neutrophil degranulation; Post-translational modification: synthesis of GPI-anchored proteins	Pantothenate and CoA biosynthesis		11	0	3.11608e+06	1.96572e+06	1.23094e+06	8.96996e+06	4.66929e+06	1.30027e+06	2.86449e+07	4.48882e+06	3.84708e+06	8.55925e+06	1.13196e+07	2.35901e+06	1.32272e+06	2.25335e+06	3.84969e+06	943083	1.36915e+06	2.28469e+06	9.05627e+06	8.54136e+06	5.12586e+06	2.32136e+06	3.80526e+06	5.30952e+06	3.46777e+06	9.97904e+06	3.02359e+06	2.62622e+06	9.67135e+06	4.96413e+06	6.91715e+06	4.02561e+06	3.71814e+06	3.44187e+07	2.93979e+06	2.63427e+06	3.28007e+06	4.72543e+06	5.75676e+06	1.76456e+07	1.33049e+07	6.03727e+06	6.7464e+06	1.99672e+06	5.32988e+06	9.07557e+06	8.72671e+06	2.28605e+06	4.8127e+06	1.04762e+07	1.5028e+06	1.72633e+07	3.20177e+07	7.76134e+06	3.63e+06	8.20376e+06	5.04586e+06	2.41299e+06	8.08075e+06	4.57015e+06	3.8107e+07	2.07227e+07	4.56619e+07	2.22877e+07	1.51419e+07	6.29979e+06	7.04033e+06	1.32549e+07	5.25137e+06	1.89957e+07	1.53865e+07	1.28086e+07	4.50742e+06	1.91701e+07	1.2637e+07	5.08992e+07	1.46445e+08	3.25058e+07	1.38316e+08	6.73376e+07	1.65299e+07	2.12952e+07	76.42	1	0	0	3
Q6UWV6	ENPP7	Ectonucleotide pyrophosphatase/phosphodiesterase family member 7 [OS=Homo sapiens]	0	42	20	404	19	458	51.5	6.89	377.31	19	12	metabolic process;regulation of biological process	Golgi;membrane	catalytic activity;metal ion binding	Pf00884, Pf01663, Pf01676	339221		17	Glycosphingolipid metabolism	Metabolic pathways; Sphingolipid metabolism		6	1	8.84109e+06	4.1536e+06	5.94182e+06	7.27617e+06	1.15691e+06	1.54327e+07	1.46661e+07	9.50757e+06	8.09774e+06	1.38804e+07	2.47378e+07	2.35636e+07	6.14444e+06	6.3674e+06	6.70546e+06	7.31136e+06	6.23258e+06	4.57566e+06	3.84201e+07	8.10597e+06	6.21911e+06	1.36998e+06	4.71909e+06	6.61167e+06	1.63198e+07	2.24925e+07	1.58813e+07	4.00429e+06	1.33352e+07	4.23233e+07	7.42409e+06	1.13637e+07	1.47839e+07	4.05592e+07	4.88117e+06	1.13657e+07	542554	1.19884e+07	3.11211e+07	3.0323e+07	1.5473e+07	6.60801e+06	2.0898e+07	4.40208e+06	1.04316e+07	1.18908e+07	8.6774e+06	7.19601e+06	1.2483e+07	4.58859e+07	5.05959e+06	8.68321e+06	1.84334e+07	2.23929e+07	7.42134e+06	3.48421e+07	7.79198e+06	1.33926e+07	1.01227e+07	9.92351e+06	26697514	2.06472e+07	8.47087e+06	1.21637e+07	1.60215e+07	1.23055e+07	2.33544e+07	6.43764e+06	7.6858e+06	2.13894e+07	1.9363e+07	1.26319e+07	1.65827e+07	6.07879e+07	1.68571e+07	1.78406e+07	6.30284e+07	1.14402e+07	3.7779e+07	1.57627e+07	1.14119e+07	1.05658e+07	76.38	1	0	0	3
O43570	CA12	Carbonic anhydrase 12 [OS=Homo sapiens]	0.001	36	9	129	9	354	39.4	7.23	164.93	9	9	metabolic process;transport	membrane	catalytic activity;metal ion binding	Pf00194	771	ENSG00000074410.13	15	Reversible hydration of carbon dioxide	Nitrogen metabolism		3	0	1.07535e+06	2.88178e+06	1.9299e+06	5.87221e+06	6.94706e+06	1.62073e+06	5.34503e+06	2.644e+06	6.76934e+06	1.02398e+06		3.40724e+06	4.25138e+06	1.88361e+06	3.10477e+06	1.27691e+06	83574.6	2.02614e+06	8.18035e+06	3.04395e+06	3.49074e+06	2.3847e+06	579732	1.32937e+07		2.47007e+06	802393	684000	2.25084e+06	6.37165e+06	1.11644e+06		4.31185e+06	1.89207e+06	1.84189e+07	1.06048e+07	3.22906e+06	1.1603e+07	5.26702e+07	6.95647e+06	117140623	1.03753e+07	2.63425e+07	1.94801e+06	1.92143e+07	4.58625e+06	8.84828e+06	1.16465e+07	2.54925e+07	7.55347e+07	3.21295e+07	2.7688e+07	3.63382e+07	1.02493e+08	2.06277e+07	7.95165e+07	8.96337e+06	8.61502e+06	8.45388e+06	4.52909e+06	3.65318e+06	1.26757e+07	1.2992e+07	7.50211e+06	1.80259e+07	587037	750583	1.2443e+06	486109	568742	5.63976e+06	1.61811e+06	1.74651e+06	3.64265e+06	1.79974e+06	5.46743e+06	3.03882e+06	2.00409e+06		5.54173e+06	7.44584e+06	7.55604e+06	76.2	1	0	0	3
P01615	IGKV2D-28; IGKV2-28	Immunoglobulin kappa variable 2D-28 [OS=Homo sapiens]	0	46	5	1938	3	120	12.9	5.94	1584.79	5	2	cellular component movement;metabolic process;regulation of biological process;response to stimulus;transport	extracellular;membrane	catalytic activity	Pf07679	28883; 28921	ENSG00000282025.1; ENSG00000244116.3; ENSG00000242534.2	CHR_HG2290_PATCH; 2	FCERI mediated Ca+2 mobilization; Scavenging of heme from plasma; Classical antibody-mediated complement activation; FCERI mediated MAPK activation; FCERI mediated NF-kB activation; CD22 mediated BCR regulation; Regulation of Complement cascade; Immunoregulatory interactions between a Lymphoid and a non-Lymphoid cell; Cell surface interactions at the vascular wall; FCGR activation; Regulation of actin dynamics for phagocytic cup formation; Antigen activates B Cell Receptor (BCR) leading to generation of second messengers; Role of LAT2/NTAL/LAB on calcium mobilization; Role of phospholipids in phagocytosis			26	0	1.31978e+07	1.62325e+07	1.90904e+07	4.47847e+07	8.27155e+06	3.14737e+07	5.93971e+07	2.29445e+07	3.30875e+07	3.67426e+07	5.61828e+07	2.70369e+07	3.33989e+07	3.81056e+07	5.7484e+06	1.2007e+07	4.19257e+07	1.54421e+07	3.80625e+07	2.15493e+07	1.00822e+07	4.15422e+07	1.56114e+07	1.48413e+07	1.2455e+07	1.83968e+07	2.63088e+07	1.34811e+07	2.34103e+07	6.03415e+07	2.07671e+07	1.48901e+07	1.68378e+07	5.01351e+07	4.71121e+07	5.5693e+06	2.12497e+07	8.87289e+07	4.91734e+07	1.71562e+08	4.50891e+07	1.19155e+07	3.53795e+07	9.5256e+06	2.97552e+07	4.75658e+07	1.13448e+07	5.98048e+07	2.56003e+07	2.21064e+07	1.46438e+07	3.9811e+07	5.85775e+07	3.92047e+07	1.10793e+07	3.01509e+07	2.18783e+07	3.75858e+07	5.98809e+07	3.00044e+07	4.53989e+08	5.65565e+07	7.23468e+07	5.42643e+07	1.53389e+08	9.36801e+06	2.11121e+07	1.90207e+07	9.82062e+06	5.05407e+07	6.38669e+07	3.07069e+07	2.85861e+07	6.08075e+06	6.96706e+07	9.29398e+07	4.14852e+08	1.01072e+08	1.8324e+08	5.50802e+07	6.43384e+07	8.84553e+07	75.98	1	0	0	3
P22223-1	CDH3	Cadherin-3 [OS=Homo sapiens]	0.002	24	16	135	15	829	91.4	4.75	125.87	16	11	cell organization and biogenesis;regulation of biological process;response to stimulus	cytoplasm;membrane	metal ion binding	Pf00028, Pf01049	1001	ENSG00000062038.13	16	Adherens junctions interactions	Cell adhesion molecules (CAMs)	Overview of nanoparticle effects	6	1	1.34604e+06	1.24116e+06	2.30799e+06	2.5635e+06	7.24486e+06	3.74095e+06	1.30665e+07	2.38436e+06	3.73057e+06	2.64176e+06		5.06337e+06	5.39548e+06	8.14078e+06	3.84436e+06	822849	635933	1.26163e+06	2.24496e+07	2.14971e+06	3.00802e+06	3.14732e+06	878114	1.95638e+07	2.51189e+06	2.09082e+06	1.43703e+06	2.09009e+06	6.69552e+06	2.19209e+07	7.17437e+06	514894	1.65329e+07	1.40074e+07	1.33705e+07	2.29435e+06	5.11195e+06	6.66405e+06	1.02814e+07	2.39512e+07		1.1504e+07	1.394e+07	633557	2.20346e+06	3.14405e+07	5.99974e+06	6.2803e+06	5.5809e+06	1.29189e+07	3.23512e+06	7.84273e+06	2.8717e+07	9.05716e+06	1.40294e+06	9.92192e+06	1.7395e+06	1.18249e+07	3.1364e+07	4.04136e+06	3.33648e+08	4.19684e+07	3.18146e+06	6.04163e+06	1.98269e+07	1.64001e+07	9.59703e+06		265834	1.00159e+07	8.28399e+06	1.63614e+07	1.10126e+07	2.10085e+07	3.50772e+07	9.90612e+06	5.80352e+07	7.23632e+06	1.37005e+07	1.5179e+07	1.37488e+07	2.29464e+07	75.69	1	0	0	3
P02144	MB	Myoglobin [OS=Homo sapiens]	0	60	10	531	10	154	17.2	7.68	409.14	10	6	cell differentiation;response to stimulus;transport	cytosol	metal ion binding;transporter activity	Pf00042	4151	ENSG00000198125.12	22	Intracellular oxygen transport		Effects of Nitric Oxide	3	0	3.98548e+06	3.92878e+06	8.47014e+06	4.06464e+06	1.11746e+07	4.79323e+06	4.11337e+06	2.97935e+06	1.68746e+07	1.45673e+07	1.25936e+07	8.2975e+06	1.89713e+07	3.77724e+06	577764	3.13197e+06	9.17018e+06	2.53451e+06	1.60863e+07	1.38913e+07	5.13384e+06	4.62736e+07	4.10167e+06	3.12088e+07	6.34952e+06	9.67199e+06	7.78957e+06	5.65336e+06	6.18106e+07	2.32108e+07	3.41799e+06	6.55665e+06	7.57102e+06	2.62912e+07	5.22557e+06	9.0271e+06	4.1013e+07	1.49784e+08	4.30411e+06	4.84423e+07	3.08194e+06	1.52686e+07	1.43956e+07	3.1024e+06	3.08735e+07	2.56947e+06	8.28879e+06	2.71358e+06	3.63956e+06	7.6767e+06	4.62951e+06	5.0182e+06	3.4994e+07	5.51164e+06	4.56701e+06	1.8017e+07	2.78463e+06	7.03594e+06	8.21864e+06	1.18735e+07	7.5411e+07	2.05761e+07	6.62162e+07	6.27058e+06	8.48759e+06	3.37159e+07	5.20675e+06	3.55021e+06	751570	5.39744e+06	162322938	1.13134e+07	5.42151e+06	8.77101e+06	1.86403e+07	1.15464e+07	1.3991e+07	9.27971e+06	3.67316e+07	1.17873e+07	1.02764e+07	2.98791e+07	75.38	1	0	0	3
P30530	AXL	Tyrosine-protein kinase receptor UFO [OS=Homo sapiens]	0	20	15	385	15	894	98.3	5.43	286.67	15	7	cell communication;cell differentiation;cell organization and biogenesis;cellular component movement;defense response;metabolic process;regulation of biological process;response to stimulus;transport	cell surface;membrane	catalytic activity;nucleotide binding;protein binding;receptor activity;signal transducer activity	Pf00041, Pf00069, Pf07679, Pf07686, Pf07714, Pf13895, Pf13927	558		19	VEGFA-VEGFR2 Pathway	EGFR tyrosine kinase inhibitor resistance		5	0	6.64785e+06	4.24119e+06	6.94647e+06	1.27281e+07	3.30485e+06	1.18377e+06	8.52247e+06	8.44638e+06	2.87354e+06	2.15044e+06	2.08554e+07	4.99016e+06	8.63758e+06	8.4563e+06	2.45615e+06	2.96685e+06	3.46928e+06	5.84389e+06	1.06104e+07	5.83183e+06	4.31756e+06	4.65494e+06	3.18346e+06	9.81149e+06	2.65546e+06	7.52392e+06	2.53359e+06	2.10333e+06	5.71617e+06	7.70483e+06	3.93106e+07	5.43301e+06	3.76389e+06	7.23489e+07	1.83536e+07	6.00698e+06	5.61758e+06	2.59401e+07	8.22654e+06	4.05354e+07	1.10505e+07	1.1026e+06	2.98039e+06	846271	4.62605e+06	1.44367e+07	2.26174e+07	4.32393e+06	8.27717e+06	5.67813e+06	4.10897e+06	2.8303e+07	3.80345e+06	1.56691e+07	1.01132e+06	1.63045e+07	3.70889e+06	5.33878e+07	6.14279e+06	6.43069e+06	1.44382e+08	6.94794e+07	9.70544e+06	2.76907e+07	5.39414e+07	2.81362e+06	9.39616e+06	3.12997e+06	4.49869e+06	6.30416e+06	9.00786e+06	1.81107e+07	5.2498e+06	1.01085e+07	3.2114e+06	5.28073e+07	6.71894e+08	1.195e+08	1.08917e+08	8.65879e+07	7.5566e+07	396848934	75.3	1	0	0	3
Q9UHI7-2	SLC23A1	Isoform 2 of Solute carrier family 23 member 1 [OS=Homo sapiens]	0	25	17	609	17	602	65.2	6.67	464.19	16	12	metabolic process;response to stimulus;transport	cytoplasm;membrane	protein binding;transporter activity	Pf00860	9963		5				0	0	7.56277e+06	5.11785e+06	6.01409e+06	1.852e+07	2.06329e+07	1.93057e+07	5.36969e+07	1.55174e+07	3.8585e+07	1.42342e+07	3.46038e+07	3.16465e+07	1.9714e+07	1.39748e+07	1.55869e+07	5.79537e+06	6.43532e+06	4.69561e+06	5.28078e+07	8.42149e+06	8.49066e+06	7.51673e+07	1.04902e+07	5.19455e+07	2.87005e+07	3.01429e+07	1.75677e+07	8.33295e+06	6.05827e+07	8.04319e+07	2.10746e+07	1.56745e+07	3.87108e+07	6.34996e+07	2.20214e+07	1.34969e+07	2.35963e+07	5.74344e+07	7.38992e+07	4.44625e+07	3.24639e+07	2.13561e+07	5.54041e+07	6.39771e+06	8.98431e+07	1.47031e+07	3.10904e+07	2.96516e+07	2.36024e+07	4.96666e+07	1.7805e+07	2.2371e+07	7.95669e+07	6.20988e+07	6.95698e+06	4.65128e+07	1.20527e+07	3.71687e+07	1.6378e+07	1.10601e+07	3.95305e+07	4.15423e+07	5.54924e+07	4.24917e+07	2.29047e+08	3.44464e+07	1.98759e+07	8.9577e+06	1.00373e+07	4.41433e+07	9.72047e+07	158210656	7.76499e+07	3.30453e+07	2.67816e+07	4.4392e+07	1.93676e+07	5.31691e+07	1.13208e+08	3.97373e+07	1.06568e+07	1.20526e+07	75.29	1	0	0	3
O76076	WISP2	WNT1-inducible-signaling pathway protein 2 [OS=Homo sapiens]	0.006	43	8	63	8	250	26.8	7.88	94.97	8	6	cell communication;regulation of biological process;response to stimulus	extracellular	protein binding	Pf00093	8839	ENSG00000064205.10	20				0	0		384067	375440		2.22186e+06	489798		604902	2.84804e+06			666009			921774			820778		4.97054e+06		1.27529e+06	508863		1.55716e+06	869521	971517	2.24128e+06								723092	1.5127e+06	7.94784e+06		2.31507e+07		1.98421e+06	462831		2.80863e+06	3.94665e+06	495022	1.90132e+06	1.63519e+06	753750					567958	509853		2.13803e+06		2.434e+06	3.18881e+07	6.36614e+06		4.25024e+06	6.60929e+06	4.32384e+06		583859	1.86828e+06	874101	743126		1.20683e+06	1.32793e+06	1.60683e+06		1.60434e+08		1.94101e+07		1.49674e+06		75.11	1	0	0	3
P61981	YWHAG	14-3-3 protein gamma [OS=Homo sapiens]	0	57	16	1033	10	247	28.3	4.89	1215.55	9	15	cell organization and biogenesis;regulation of biological process;response to stimulus;transport	cytoplasm;cytosol;membrane;mitochondrion	enzyme regulator activity;protein binding;RNA binding	Pf00244	7532	ENSG00000170027.6	7	Chk1/Chk2(Cds1) mediated inactivation of Cyclin B:Cdk1 complex; Regulation of PLK1 Activity at G2/M Transition; AURKA Activation by TPX2; Anchoring of the basal body to the plasma membrane; Recruitment of NuMA to mitotic centrosomes; Activation of BAD and translocation to mitochondria ; Recruitment of mitotic centrosome proteins and complexes; Loss of Nlp from mitotic centrosomes; Translocation of GLUT4 to the plasma membrane; TP53 Regulates Metabolic Genes; RHO GTPases activate PKNs	Cell cycle; Hippo signaling pathway; Viral carcinogenesis; PI3K-Akt signaling pathway; Oocyte meiosis; Epstein-Barr virus infection	Cell Cycle; Prolactin Signaling Pathway; Myometrial Relaxation and Contraction Pathways; Calcium Regulation in the Cardiac Cell; Sudden Infant Death Syndrome (SIDS) Susceptibility Pathways	48	5	5.70302e+07	2.4584e+07	1.95072e+07	4.46235e+07	2.37324e+07	2.32668e+07	4.09012e+07	3.05296e+07	2.34991e+07	3.61647e+07	5.63706e+07	1.08352e+08	2.14425e+07	2.53136e+07	5.35745e+07	2.96579e+07	5.95137e+07	2.66936e+07	1.40458e+08	7.26875e+07	1.18332e+08	4.50137e+07	2.72201e+07	6.78132e+07	8.53976e+07	7.23572e+07	7.02803e+07	5.49327e+07	9.22756e+07	1.86844e+08	2.80887e+07	4.34229e+07	6.68507e+07	3.49715e+08	2.63701e+07	2.69416e+07	2.71704e+07	5.24445e+07	9.03657e+07	1.23634e+08	6.20027e+07	6.95829e+07	1.21659e+08	1.61191e+07	7.49817e+07	2.99754e+07	1.83433e+08	9.29047e+07	1.03316e+08	1.22789e+08	6.87233e+07	1.05193e+08	1.7209e+08	1.35212e+08	5.02762e+07	1.21103e+08	5.00478e+07	1.07734e+08	101051384	7.32109e+07	2.53173e+08	1.70833e+08	8.52743e+07	7.46784e+07	8.79472e+07	3.25211e+07	7.7391e+07	4.02807e+07	7.72489e+07	9.66316e+07	1.19664e+08	7.26916e+07	1.07605e+08	421043345	9.20357e+07	8.13866e+07	9.04127e+07	5.78682e+07	1.6562e+08	3.00551e+07	7.85682e+07	7.35559e+07	74.7	1	0	0	3	Acetyl [N-Term]
P00505	GOT2	Aspartate aminotransferase, mitochondrial [OS=Homo sapiens]	0.002	55	20	281	20	430	47.5	9.01	126.77	18	13	metabolic process;response to stimulus;transport	cell surface;membrane;mitochondrion;organelle lumen	catalytic activity;protein binding;RNA binding	Pf00155	2806	ENSG00000125166.12	16	Gluconeogenesis; Amino acid synthesis and interconversion (transamination); Glyoxylate metabolism and glycine degradation	Alanine, aspartate and glutamate metabolism; Phenylalanine, tyrosine and tryptophan biosynthesis; 2-Oxocarboxylic acid metabolism; Tyrosine metabolism; Cysteine and methionine metabolism; Phenylalanine metabolism; Carbon metabolism; Arginine and proline metabolism; Arginine biosynthesis; Metabolic pathways; Fat digestion and absorption; Biosynthesis of amino acids	Alanine and aspartate metabolism; Amino Acid metabolism; Glycolysis and Gluconeogenesis	22	0	1.27322e+07	984728	4.74208e+06	3.53914e+06	4.16764e+06	2.59816e+06	1.48641e+07	1.45396e+06	5.4579e+06	5.84282e+06	6.25084e+06	2.05349e+07	2.96616e+06	3.32134e+06	2.14461e+06	1.07469e+06	1.87865e+07	609576	6.93062e+06	2.21878e+06	1.31496e+07	6.35872e+06	1.93527e+06	1.51269e+07	2.6069e+06	5.70843e+06	1.91855e+06	475217	1.68744e+06	5.63981e+06	2.11716e+06	733738	593649	1.21605e+07	1.85928e+06	7.02985e+06	8.15793e+06	1.12996e+07	9.14342e+06	1.91093e+07	1.11968e+07	1.0051e+07	1.0043e+07	2.74057e+06	9.1786e+06	401571	4.42634e+07	8.26519e+07	3.04264e+06	1.93862e+07	4.67463e+06	3.09728e+07	3.0086e+07	2.04508e+07	1.38365e+06	1.70702e+06	7.2872e+06	2.76324e+07	3.7496e+06	1.70137e+07	3.54336e+07	8.78897e+06	4.80914e+06	1.11376e+07	2.40789e+07	953886	1.13854e+07	3.96913e+06	3.29611e+06	4.16617e+07	8.3184e+06	6.13755e+06	3.42457e+06	6.32574e+06	4.16069e+06	7.9339e+06	2.40543e+07	1.62248e+06	2.46178e+07	1.18255e+07	4.01181e+06	2.35957e+06	74.63	1	0	0	3
P13489	RNH1	Ribonuclease inhibitor [OS=Homo sapiens]	0	44	16	494	16	461	49.9	4.82	602.13	14	14	metabolic process;regulation of biological process	cytoplasm;cytosol	enzyme regulator activity;protein binding		6050	ENSG00000276230.4; ENSG00000023191.16	11; CHR_HSCHR11_1_CTG8				0	0	1.32587e+07	1.22655e+07	8.69947e+06	1.05928e+07	1.27009e+06	2.38282e+06	1.6546e+07	6.36492e+06	6.26331e+06	7.42529e+06	18933147	1.17091e+07	5.43434e+06	1.12377e+07	5.66963e+06	5.36273e+06	4.24699e+06	4.97946e+06	1.71177e+07	4.35006e+06	1625861	1.72498e+07	6.22542e+06	577195	4.17669e+06	1.73208e+07	5.54728e+06	3.33674e+06	2.39419e+06	8.59709e+06	8.48979e+06	1.08413e+07	1.59213e+07	3.85985e+07	1.3825e+07	1.09289e+07	1.0082e+07	1.58502e+07	2.27207e+07	5.29379e+07	1.43333e+07	2.7775e+06	2.14813e+07	3.04911e+06	8.90768e+06	5.47565e+06	4.85284e+06	6.28041e+06	4.3e+06	4.57341e+07	1.23444e+07	9.06192e+06	2.65542e+07	1.96818e+07	4.24655e+06	1.01893e+07	6.94524e+06	1.53133e+07	1.38505e+07	1.17432e+07	6.75275e+07	2.36054e+07	1.08521e+07	3.35884e+07	3.76977e+07		7.38188e+06	9.51561e+06	8.37307e+06	2.74477e+07	2.68606e+07	1.16825e+07	1.38918e+07	1.64002e+07	1.49938e+07	5.55332e+07	9.03712e+07	7.17658e+07	1.728e+08	3.98729e+07	8.75367e+06	2.49943e+07	74.6	1	0	0	3
Q15113	PCOLCE	Procollagen C-endopeptidase enhancer 1 [OS=Homo sapiens]	0	35	12	248	12	449	47.9	7.43	245.28	12	10	development;metabolic process;regulation of biological process	extracellular	enzyme regulator activity;protein binding	Pf00431, Pf01759	5118	ENSG00000106333.12	7	Collagen biosynthesis and modifying enzymes; Crosslinking of collagen fibrils			5	0	4.01727e+06	2.08649e+06	1.46254e+06	5.56698e+06		2.70585e+06		2.43172e+06	2.96761e+06	4.32103e+06	4.15218e+06	1.15244e+07	4.32199e+06	2.27884e+06	3.09912e+06	2.45204e+06	4.57367e+06	2.0673e+06	6.16229e+06	3.32817e+06	842297	6.97349e+06	1.788e+06		1.59321e+06	2.80733e+07	4.81539e+06	1.65942e+06	3.92484e+06	4.52605e+06	1.1166e+06	1.72268e+06	4.32684e+06	2.7429e+07	2.13804e+06	1966652	2.23422e+06	1.11188e+07	1.20115e+07	1.04371e+07	4.65516e+06		8.52621e+06	750736	5.13252e+06	3.62111e+07	2.29827e+06	2.16314e+06	6.46931e+06	6.28299e+06	6.65826e+06	9.69082e+06	5.63419e+07	4.17839e+07	1.77364e+06	9.40298e+06	6.76409e+06	3.05789e+07	2.51268e+07	4.51322e+06	1.85068e+07	5.67868e+06	1.19018e+07	1.48724e+07	1.51144e+07		1.30233e+07	8.77304e+06	1.55629e+07	1.41753e+07	9.84542e+06	2.99391e+07	3.69292e+06	6.07467e+06	2.31008e+06	7.93404e+07	2.25979e+07	1.85197e+07	1.17469e+07	1.09062e+07	5.55799e+06	9.58082e+06	74.49	1	0	0	3
P31151	S100A7	Protein S100-A7 [OS=Homo sapiens]	0	58	8	1098	8	101	11.5	6.77	490.79	8	6	cell differentiation;defense response;regulation of biological process;response to stimulus;transport	cytoplasm;cytosol;endoplasmic reticulum;extracellular;nucleus;organelle lumen	metal ion binding;protein binding	Pf01023	6278	ENSG00000143556.8	1	Neutrophil degranulation; Metal sequestration by antimicrobial proteins			5	0	8.92808e+07	107135024	2.43214e+08	1.21045e+08	1.33776e+08	7.98103e+07	1.49962e+08	9.41911e+07	1.98263e+08	1.16474e+08	1.59634e+08	1.32237e+08	9.40069e+07	9.48127e+07	4.02905e+07	6.75434e+07	1.15477e+08	127037030	9.00865e+07	1.04565e+08	1.31131e+08	7.35514e+07	8.47443e+07	3.1096e+08	6.30133e+07	111588012	9.74086e+07	3.59634e+07	9.58457e+07	121846903	2.88031e+08	1.19288e+08	1.22225e+08	1.36574e+08	1.25019e+08	5.3931e+07	8.55922e+07	1.60724e+08	1.71438e+08	180759172	1.55687e+08	1.86613e+08	1.30314e+08	9.51352e+07	9.92268e+07	1.28212e+08	81646570	1.25452e+08	72132130	7.05877e+07	9.10225e+07	1.29603e+08	1.83761e+08	9.86712e+07	1.00513e+08	1.14215e+08	9.84883e+07	1.44653e+08	2.04372e+08	2.88641e+08	2.52006e+08	2.25485e+08	1.05377e+08	2.10325e+08	3.1205e+08	1.88589e+08	1.40274e+08	5.78714e+07	4.26883e+07	8.71311e+07	8.86848e+07	7.83935e+07	7.72243e+07	7.66744e+07	3.26629e+08	1.55978e+08	1416711758	209423662	1.93664e+08	193112898	1.30464e+08	2.13568e+08	74.44	1	0	0	3
P13693	TPT1	Translationally-controlled tumor protein [OS=Homo sapiens]	0.012	63	8	181	8	172	19.6	4.93	33.73	8	5	cell differentiation;cellular homeostasis;regulation of biological process;response to stimulus;transport	cytoplasm;cytosol;endosome;nucleus	metal ion binding;protein binding;RNA binding	Pf00838	7178	ENSG00000133112.16	13				0	0	4.21809e+07	6.48904e+06	854410	9.61372e+06	3.80231e+06	3.69892e+06	1.58879e+07	1.62518e+07	8028082	1.3576e+07	2.00752e+07	4.27752e+06	6.99057e+06	7.77125e+06	1.91382e+07	1.39812e+06	4.39025e+06	8.79438e+06	1.45617e+07	1.87671e+07	2.23809e+07	6.91604e+06	3.76138e+06	6.96266e+06	1.19226e+07	1.08484e+07	9.48207e+06	3.47111e+06	5.91065e+06	7.90209e+06	4.60378e+06	4.08889e+06	8.15559e+06	1.62343e+07	7.65563e+06	2.08097e+06	7.86997e+06	1.90669e+07	1.46247e+07	3.29454e+07	1.48479e+07	5.96489e+06	1.88761e+07	2.22308e+06	7.1517e+06	5.13706e+06	2.55517e+06	5.98425e+06	6.6722e+06	3.05745e+07	1.34584e+07	1.02433e+07	1.29142e+07	1.44369e+07	3.62549e+06	1.58324e+07	7.64395e+06	1.73104e+07	9.53094e+06	2.05148e+07	1.40704e+07	2.12169e+07	1.46628e+07	2.08952e+07	1.99381e+07	1.52892e+07	1.27055e+07	2.39361e+07	4.63984e+07	1.93382e+07	3.81271e+07	1.21171e+07	1.05206e+07	3.76976e+07	3.77197e+07	4.61777e+07	5.10145e+07	1.6704e+07	6.55426e+07	2.49406e+07	5.51468e+06	6.15941e+07	74.14	1	0	0	3
O00161	SNAP23	Synaptosomal-associated protein 23 [OS=Homo sapiens]	0	67	16	501	16	211	23.3	5.01	504.54	16	11	cell organization and biogenesis;metabolic process;transport	cytoplasm;extracellular;membrane;vacuole	catalytic activity;metal ion binding;protein binding	Pf00835, Pf05739	8773	ENSG00000092531.9	15	Translocation of GLUT4 to the plasma membrane; Clathrin derived vesicle budding; ER-Phagosome pathway; Neutrophil degranulation	SNARE interactions in vesicular transport; Platelet activation	Insulin Signaling	15	0	1.55195e+07	1.06231e+07	7.90897e+06	2.31608e+07	3.52151e+06	5.45516e+06	1.03205e+07	3.78565e+06	8.7746e+06	2.11886e+07	3.19504e+07	3.85394e+07	8.70692e+06	1.25895e+07	1.35058e+07	6.23174e+06	4.44689e+06	3.69755e+06	4.3882e+07	1.14097e+07	1.75775e+07	8.74557e+06	2.07263e+07	1.9134e+07	1.01981e+07	2.22556e+07	8.96012e+06	5.08615e+06	1.09453e+07	2.07045e+07	1.8399e+07	1.70817e+07	1.65739e+07	4.04105e+07	1.12303e+07	1.19462e+07	1.4421e+07	1.42389e+07	4.45671e+07	1.64086e+07	2.29224e+07	1.01069e+07	2.03918e+07	4.96218e+06	1.12026e+07	6.45577e+06	6.69069e+06	1.00229e+07	2.97933e+07	4.27918e+07	1.69135e+07	2.94261e+07	3.74199e+07	2.49516e+07	7.82997e+06	2.22053e+07	6.04917e+06	3.64679e+07	2.38252e+07	1.64636e+07	2.02057e+07	3.96138e+07	1.6717e+07	3.31914e+07	4.2135e+07	6.34734e+06	1.2745e+07	8.16274e+06	1.40239e+07	3.32876e+07	2.45158e+07	2.57413e+07	4.52376e+07	2.69728e+07	2.05704e+07	2.44259e+07	6.13826e+07	2.11885e+07	4.92173e+07	1.34352e+07	1.21892e+07	2.56734e+07	74.09	1	0	0	3
P62805	HIST1H4A; HIST1H4F; HIST1H4D; HIST1H4J; HIST2H4A; HIST2H4B; HIST1H4H; HIST1H4C; HIST4H4; HIST1H4E; HIST1H4I; HIST1H4B; HIST1H4K; HIST1H4L	histone H4 [OS=Homo sapiens]	0	58	9	978	9	103	11.4	11.36	699.23	9	7	cell organization and biogenesis;metabolic process;regulation of biological process;response to stimulus	chromosome;extracellular;membrane;nucleus	DNA binding;protein binding;RNA binding	Pf00125, Pf02969, Pf15630	8359; 8361; 8360; 8363; 8370; 554313; 8365; 8364; 121504; 8367; 8294; 8366; 8362; 8368	ENSG00000197061.4; ENSG00000275126.1; ENSG00000273542.1; ENSG00000197238.4; ENSG00000197837.3; ENSG00000276966.2; ENSG00000158406.4; ENSG00000270882.2; ENSG00000274618.1; ENSG00000278637.1; ENSG00000277157.1; ENSG00000278705.1; ENSG00000270276.2; ENSG00000276180.1	6; 1; 12	SIRT1 negatively regulates rRNA expression; RMTs methylate histone arginines; Nonhomologous End-Joining (NHEJ); Activation of anterior HOX genes in hindbrain development during early embryogenesis; NoRC negatively regulates rRNA expression; Meiotic synapsis; Transcriptional regulation by small RNAs; Meiotic recombination; PRC2 methylates histones and DNA; Recruitment and ATM-mediated phosphorylation of repair and signaling proteins at DNA double strand breaks; HDACs deacetylate histones; Formation of the beta-catenin:TCF transactivating complex; DNA methylation; G2/M DNA damage checkpoint; Packaging Of Telomere Ends; Amyloid fiber formation; RUNX1 regulates genes involved in megakaryocyte differentiation and platelet function; RUNX1 regulates transcription of genes involved in differentiation of HSCs; RNA Polymerase I Chain Elongation; HDMs demethylate histones; PKMTs methylate histone lysines; HATs acetylate histones; Deposition of new CENPA-containing nucleosomes at the centromere; SUMOylation of chromatin organization proteins; Activated PKN1 stimulates transcription of AR (androgen receptor) regulated genes KLK2 and KLK3; ERCC6 (CSB) and EHMT2 (G9a) positively regulate rRNA expression; Condensation of Prophase Chromosomes; Processing of DNA double-strand break ends; DNA Damage/Telomere Stress Induced Senescence; Senescence-Associated Secretory Phenotype (SASP); B-WICH complex positively regulates rRNA expression; RNA Polymerase I Promoter Opening; Oxidative Stress Induced Senescence	Viral carcinogenesis; Systemic lupus erythematosus; Alcoholism	Gastric Cancer Network 1; Histone Modifications; Type II interferon signaling (IFNG)	82	0	3.11252e+07	4.97863e+07	1.23448e+07	111927447	1.04519e+07	1.12327e+07	2.8937e+07	1.44537e+07	1.55968e+07	2.28254e+07	5.85302e+07	3.42664e+07	1.28401e+07	7.16163e+06	1.36501e+07	1.90039e+07	9.58621e+06	6.45137e+06	2.51337e+07	2.5906e+07	1.75906e+07	2.63632e+07	2.20443e+07	1.03956e+08	3.90119e+07	1.6771e+08	5.04561e+07	2.2696e+07	3.59481e+07	7.14823e+07	3.33713e+07	2.05719e+07	1.18047e+07	197322598	1.28565e+07	5.40695e+06	1.48711e+07	2.34401e+07	3.12518e+07	7.74415e+07	2.26237e+07	2.23268e+07	2.10841e+08	1.74141e+07	2.87602e+07	1.22092e+07	1.04927e+07	4.3342e+07	2.00779e+07	4.28219e+07	1.65882e+07	4.17233e+07	3.17387e+08	1.86529e+08	1.90396e+07	1.08143e+08	2.93049e+07	6.04802e+07	1.28684e+08	2.7625e+07	1.00778e+08	4.68056e+07	4.3226e+07	8.41143e+07	3.4231e+07	4.92353e+07	9.48055e+07	3.10569e+07	2.19827e+07	6.72632e+07	2.75831e+07	3.01281e+08	5.10367e+07	2.42003e+07	1.57149e+07	6.27707e+08	7.85345e+07	3.05707e+07	2.78746e+07	4.75106e+07	1.14511e+07	3.37721e+07	74.09	1	0	0	3
Q9Y2T3	GDA	guanine deaminase [OS=Homo sapiens]	0	59	24	412	24	454	51	5.68	360.09	22	17	metabolic process	cytosol	catalytic activity;metal ion binding	Pf01979, Pf07969, Pf13147	9615	ENSG00000119125.16	9	Purine catabolism	Purine metabolism; Metabolic pathways		6	0	2.23752e+07	1.24208e+07	8.47487e+06	1.8461e+07	6.48834e+06	5.33451e+06	3.16125e+07	2.26472e+07	8.2122e+06	8.26944e+06	3.06256e+07	1.86924e+07	3.58609e+06	1.35668e+07	7.628e+06	4.37387e+06	6.76139e+06	8.68962e+06	1.9792e+07	1.52728e+07	1.15176e+07	8.46129e+06	4.26634e+06	2.6116e+07	2.11703e+07	1.85809e+07	5.31629e+06	2.74775e+06	3.35448e+07	7.31335e+07	11790355	2.34594e+06	1.13127e+07	3.4138e+07	6.77394e+06	5.23076e+06	2.42186e+06	1.71815e+07	1.19652e+07	1.16987e+07	4.77486e+06	1.26405e+07	2.08045e+07	2.38518e+06	1.99629e+07	4.42239e+06	8.85326e+06	1.62707e+07	6.10967e+06	3.78247e+07	6.78273e+06	3.94685e+06	3.22466e+06	2.95677e+07	3.00747e+07	1.73719e+07	1.12598e+07	3.39619e+07	9.65435e+06	7.19443e+06	2.80576e+07	2.74113e+07	9.58914e+06	2.12092e+07	1.40394e+07	1.88443e+07	3.16988e+07	1.3268e+07	9.83036e+06	1.86973e+07	3.02252e+07	2.51026e+07	9.15075e+06	3.17044e+07	1.85097e+07	1.22752e+07	6.31064e+07	2.94832e+07	3.68943e+07	3.52399e+07	244716197	1.32614e+07	74.01	1	0	0	3
P11413-1	G6PD	Glucose-6-phosphate 1-dehydrogenase [OS=Homo sapiens]	0.002	63	36	280	36	515	59.2	6.84	124.54	35	16	metabolic process;regulation of biological process;response to stimulus	cytoplasm;cytosol;membrane;nucleus	catalytic activity;nucleotide binding;protein binding	Pf00479, Pf02781	2539	ENSG00000160211.15	X	TP53 Regulates Metabolic Genes; Pentose phosphate pathway (hexose monophosphate shunt)	Carbon metabolism; Pentose phosphate pathway; Metabolic pathways; Glutathione metabolism; Central carbon metabolism in cancer	Glutathione metabolism; Pentose Phosphate Pathway; Cori Cycle; NRF2 pathway; ATM Signaling Network in Development and Disease; Sulfation Biotransformation Reaction	19	0	7.07902e+06	6.24806e+06	2.72801e+06	5.15264e+06	2.92398e+06	4.43979e+06	2.95185e+06	4.10493e+06	2.02786e+06	3.66338e+06	7.64467e+06	1.26862e+07	3.86775e+06	4.1004e+06	8.18879e+06	3.35277e+06	6.6992e+06	2.34543e+06	1.14625e+07	1.06482e+07	9.68044e+06	8.39327e+06	2.67207e+06	338721	7.64555e+06	3.46502e+07	8.76347e+06	6.98478e+06	1.94284e+07	1.41483e+07	1.55803e+07	6.1235e+06	5.99778e+06	1.71126e+07	6.97948e+06	6.73551e+06	1.73859e+07	5.28445e+07	1.55864e+07	9.94977e+07	6.10669e+06	3.81227e+06	1.8435e+07	5.01094e+06	1.57165e+07	4.52662e+06	2.48533e+07	2.23479e+07	9.70548e+06	7.2527e+06	5.73618e+06	1.95437e+07	5.70303e+07	3.71868e+07	6.29817e+06	2.04606e+07	1.03043e+07	7.5393e+07	2.44516e+07	2.72231e+07	6.90228e+07	3.94782e+07	8.72639e+06	1.39818e+07	1.13477e+07	8.64512e+06	1.40312e+07	5.15221e+06	2.99096e+06	3.04252e+07	9.28632e+06	3.14599e+07	2.32782e+07	3.19509e+07	1.43003e+07	1.02678e+08	3.43701e+07	1.38809e+07	1.7367e+07	2.93831e+06	1.07153e+07	6.83545e+06	73.9	1	0	0	3	Acetyl [N-Term]
Q9Y287	ITM2B	Integral membrane protein 2B [OS=Homo sapiens]	0	45	13	571	12	266	30.3	5.14	760.83	13	9	metabolic process;regulation of biological process	endosome;extracellular;Golgi;membrane	nucleotide binding;protein binding	Pf04089	9445	ENSG00000136156.12	13	Amyloid fiber formation			2	0	2.08087e+07	1.36917e+07	1.89244e+07	1.81827e+07	3.71286e+06	5.975e+06	5.6745e+06	9.25637e+06	1.15317e+07	1.97677e+07	9.61857e+06	3.69815e+07	9.67987e+06	4.04217e+06	1.00149e+07	9.29636e+06	2.28349e+07	3.86226e+06	1.11028e+07	1.84125e+07	1.18033e+07	3.41025e+07	1.42035e+07	2.48882e+07	8.55868e+06	2.50302e+07	1.9739e+07	9.92069e+06	7.8033e+06	1.33877e+08	5.35753e+06	1.05348e+07	1.59964e+07	3.82352e+07	6.59237e+06	5.73346e+06	1.3266e+07	3.7712e+07	2.16293e+07	5.43622e+07	2.35432e+07	1.49053e+07	5.1306e+07	1.07527e+07	1.5465e+07	6.78123e+06	1.91444e+07	4.47272e+07	1.88599e+07	2.04317e+07	2.66795e+07	2.54071e+07	6.05985e+07	3.94853e+07	1.74452e+07	7.17397e+07	1.52611e+07	3.92316e+07	2.72892e+07	3.27644e+07	5.29127e+07	3.71183e+07	1.74945e+07	3.53231e+07	2.49894e+07	2.2436e+07	3.30642e+07	1.3969e+07	1.75188e+07	3.54499e+07	3.48178e+07	2.16886e+07	3.01806e+07	4.03581e+07	2.99532e+07	8.05245e+07	7.62031e+07	1.37421e+07	4.64052e+07	3.65576e+07	6.60832e+06	2.19251e+07	73.84	1	0	0	3
Q9UKR3	KLK13	Kallikrein-13 [OS=Homo sapiens]	0	51	14	399	14	277	30.6	8.46	329.7	14	9	cell death;metabolic process	cytoplasm;extracellular	catalytic activity;protein binding	Pf00089, Pf09342	26085	ENSG00000167759.12	19	Regulation of Insulin-like Growth Factor (IGF) transport and uptake by Insulin-like Growth Factor Binding Proteins (IGFBPs); Formation of the cornified envelope			5	0	1.12758e+08	4.86818e+07	9.96967e+07	1.49146e+08	4.01824e+06	1.62658e+06	1.30501e+07	7.2915e+06	4.76406e+06	1.03863e+08	8.53042e+07	6.00966e+07	6.77406e+07	2.60763e+08	3.75116e+06	7.72981e+06	3.62269e+06	3.65495e+06	1.47269e+07	3.19407e+08	1.13336e+08	5.7922e+07	4.79923e+07	8.45061e+06	1.36917e+06	5.71843e+07	2.12048e+06	575375	7.40171e+06	3.84183e+07	1.21539e+08	4.93143e+07	1.26493e+08	3.83381e+08	1.35894e+06	2.48926e+06	1.68841e+06	1.45466e+06	5.91714e+06	1.34582e+07	1.95208e+07	5.93369e+06	1.49832e+07	3.94881e+06	1.22308e+07	2.68822e+06	1.60733e+06	1.2051e+07	7.84903e+06	2.28421e+07	1.29257e+07	2.71777e+07	3.85071e+07	5.20654e+07	1.21322e+07	8.91238e+06	4.98456e+06	1.33448e+07	1.76467e+07	6.91107e+07	3.3985e+07	1.81476e+07	1.89247e+06	1.80847e+07	2.04867e+07	7.05388e+06	1.80235e+07	4.72861e+06	2.96853e+06	2.57376e+07	1.15887e+07	1.255e+07	1.10822e+07	1.38683e+07	9.77722e+06	3.80711e+07	317348011	4.08458e+06	2.73047e+07	1.39602e+08	3.54904e+06	2.21498e+07	73.78	1	0	0	3
Q13576-1	IQGAP2	Ras GTPase-activating-like protein IQGAP2 [OS=Homo sapiens]	0.005	31	41	188	39	1575	180.5	5.64	106.47	37	25	cell organization and biogenesis;regulation of biological process;response to stimulus;transport	cell surface;cytoplasm;cytoskeleton;cytosol;membrane	enzyme regulator activity;protein binding	Pf00307, Pf00616, Pf03836	10788	ENSG00000145703.15	5	RHO GTPases activate IQGAPs; Neutrophil degranulation	Regulation of actin cytoskeleton	G13 Signaling Pathway	9	0	2.16639e+07	8.66389e+06	1.24621e+07	1.56222e+07	2.14785e+07	1.35839e+07	4.71791e+07	4.44318e+07	55443866	1.09791e+07	2.3899e+07	1.95932e+07	7.8067e+06	1.89818e+07	1.42808e+07	1.92544e+07	1.23681e+07	3.19182e+07	1.68812e+08	1.10712e+07	1.36383e+07	1.5804e+07	1.28423e+07	1.51723e+07	1.5132e+07	1.97586e+07	3.45196e+07	1.5041e+07	1.93109e+07	4.693e+07	3.50456e+07	1.89985e+07	1.55298e+07	2.16609e+07	3.60383e+07	1.21607e+07	1.45781e+07	1.99555e+07	8.52756e+07	3.50655e+07	3.47205e+07	2.27409e+07	3.26976e+07	9.39233e+06	2.59546e+07	3.79155e+07	4.69722e+06	1.14496e+07	22389913	3.34268e+07	1.15464e+07	2.94981e+07	2.76437e+07	1.41274e+07	1.73957e+07	2.46399e+07	1.51632e+07	2.98521e+07	1.81829e+07	1.24075e+07	3.24467e+07	3.07638e+07	1.73283e+07	5.67943e+07	8.52222e+07	1.55741e+07	2.47986e+07	9.52429e+06	9.27879e+06	1.57904e+07	2.24244e+07	9.8814e+06	2.30559e+07	172263036	6.82007e+07	4.35566e+07	8.44318e+07	7.24603e+07	5.00674e+07	6.12142e+07	3.26289e+07	2.78198e+07	73.4	1	0	0	3
P50991	CCT4	T-complex protein 1 subunit delta [OS=Homo sapiens]	0	47	27	478	27	539	57.9	7.83	335.48	27	19	metabolic process;regulation of biological process;transport	cytoplasm;cytoskeleton;cytosol	nucleotide binding;protein binding;RNA binding	Pf00118	10575	ENSG00000115484.14	2	BBSome-mediated cargo-targeting to cilium; Prefoldin mediated transfer of substrate to CCT/TriC; Cooperation of PDCL (PhLP1) and TRiC/CCT in G-protein beta folding; Association of TriC/CCT with target proteins during biosynthesis; Formation of tubulin folding intermediates by CCT/TriC; Folding of actin by CCT/TriC			13	0	2.51264e+07	1.13902e+07	7.82177e+06	3.49179e+07	3.35952e+06	7.37491e+06	9.4788e+06	8.22637e+06	1.79796e+07	8.0783e+06	1.58939e+07	6.44754e+07	1.01906e+07	4.95984e+06	3.21403e+07	7.6691e+06	5.89842e+06	4.55562e+06	6.41029e+07	1.77167e+07	2.47657e+07	3.43564e+07	1.50282e+07	3.24856e+07	2.55088e+07	2.33677e+07	1.19894e+07	5.54443e+06	3.45211e+07	5.49707e+07	4.02134e+06	1.46292e+07	2.23105e+07	3.04725e+07	5.24749e+06	1.86783e+07	1.40635e+07	1.90264e+07	3.21391e+07	3.56439e+07	2.33081e+07	2.74725e+07	4.55896e+07	3.96896e+06	2.39944e+07	7.29383e+06	2.36177e+07	4.96316e+07	23875256	4.96351e+07	3.4326e+07	1.83046e+07	4.40979e+07	4.25919e+07	1.33896e+07	4.67873e+07	1.16721e+07	5.24017e+07	2.32032e+07	1.49905e+07	3.74065e+07	4.52474e+07	4.35424e+07	1.10989e+07	2.23897e+07	4.30222e+07	3.84552e+07	1.95176e+07	3.02997e+07	4.10722e+07	3.81877e+07	2.06579e+07	3.28487e+07	5.91352e+07	3.17114e+07	1.61089e+07	3.39745e+07	1.4356e+07	1.63212e+07	8.64189e+06	7.93073e+06	1.57986e+07	73.25	1	0	0	3
Q9Y277	VDAC3	Voltage-dependent anion-selective channel protein 3 [OS=Homo sapiens]	0	60	15	606	14	283	30.6	8.66	837.77	14	11	cell communication;defense response;regulation of biological process;response to stimulus;transport	membrane;mitochondrion;nucleus	nucleotide binding;transporter activity	Pf01459	7419	ENSG00000078668.13	8	Mitochondrial calcium ion transport; Ub-specific processing proteases	Huntington's disease; Viral carcinogenesis; Calcium signaling pathway; Hepatitis B; HTLV-I infection; cGMP-PKG signaling pathway; NOD-like receptor signaling pathway; Parkinson's disease		14	0	4.29775e+07	1.4231e+07	1.67343e+07	3.19652e+07	7.35243e+06	1.36302e+07	2.31188e+07	1.03759e+07	3.65071e+07	1.76084e+07	3.13309e+07	5.39229e+07	2.06541e+07	2.1668e+07	2.78305e+07	6.12326e+06	2.03204e+07	1.5649e+07	9.36658e+07	3.58791e+07	2.26212e+07	6.73714e+07	1.85447e+07	5.63214e+07	4.95248e+07	5.21375e+07	4.00896e+07	1.67726e+07	3.9871e+07	6.60177e+07	2.55715e+07	1.67715e+07	6.26495e+07	9.15901e+07	3.169e+07	2.57072e+07	4.94275e+07	6.831e+07	5.29186e+07	9.70034e+07	5.48993e+07	2.84131e+07	6.33065e+07	1.26199e+07	3.2687e+07	2.30233e+07	1.26561e+08	4.25142e+07	2.59801e+07	5.15978e+07	2.47486e+07	3.92561e+07	7.98589e+07	6.96459e+07	1.29511e+07	4.37307e+07	2.1538e+07	4.64222e+07	1.99099e+07	1.67047e+07	9.70828e+07	8.05505e+07	1.34235e+08	6.84309e+07	1.5352e+08	8.39196e+06	1.73535e+07	2.60084e+07	1.444e+07	3.18e+07	3.26439e+07	2.16708e+07	3.87597e+07	5.90748e+07	9.34709e+07	5.15053e+07	1.65779e+08	5.41117e+07	1.45381e+08	7.45735e+07	4.3448e+07	5.75752e+07	73.24	1	0	0	3
Q8IV08	PLD3	Phospholipase D3 [OS=Homo sapiens]	0	36	18	1162	18	490	54.7	6.47	498.49	18	11	metabolic process	endoplasmic reticulum;membrane	catalytic activity;protein binding	Pf00614, Pf13091, Pf13918	23646	ENSG00000105223.19	19	Synthesis of PG; Role of phospholipids in phagocytosis	Glycerophospholipid metabolism; Ether lipid metabolism; Metabolic pathways		12	0	2.52093e+07	3.1133e+07	9.46983e+06	2.68932e+07	1.95779e+07	4.44215e+07	7.7419e+07	2.94021e+07	9.83264e+07	4.41845e+07	2.20662e+07	3.20412e+07	3.53122e+07	2.08092e+07	3.14521e+07	1.7219e+07	3.91945e+07	2.13803e+07	7.58313e+07	4.06296e+07	4.03847e+07	38713703	4.31735e+07	6.04616e+07	5.66898e+07	8.28061e+07	7.119e+07	4.52542e+07	8.79038e+07	1.22682e+08	3.98579e+07	4.31512e+07	4.04605e+07	1.94451e+08	3.38705e+07	3.92296e+07	3.72768e+07	8.85745e+07	6.65878e+07	1.53014e+08	7.49298e+07	6.432e+07	8.83785e+07	2.90118e+07	3.22324e+07	4.55146e+07	5.22715e+07	5.4308e+07	6.2711e+07	1.23317e+08	3.00306e+07	5.8592e+07	5.43942e+07	2.99806e+07	1.59311e+07	6.71608e+07	3.01179e+07	1.15066e+08	5.62046e+07	5.95479e+07	1.754e+08	85317164	8.55602e+07	2.90178e+07	7.58457e+07	5.45588e+07	5.67907e+07	3.99513e+07	2.49691e+07	5.16022e+07	5.37655e+07	7.44422e+07	2.82255e+07	1.63801e+08	1.18498e+08	5.32585e+07	9.5981e+07	7.47624e+07	1.00428e+08	7.66619e+07	3.60348e+07	6.40003e+07	73.23	1	0	0	3
P20618	PSMB1	proteasome subunit beta type-1 [OS=Homo sapiens]	0	47	11	564	11	241	26.5	8.13	402.3	11	10	cell organization and biogenesis;metabolic process;regulation of biological process;response to stimulus;transport	cytoplasm;cytosol;extracellular;nucleus;organelle lumen;proteasome	catalytic activity;protein binding	Pf00227	5689	ENSG00000008018.8	6	Regulation of RAS by GAPs; CDT1 association with the CDC6:ORC:origin complex; Downstream TCR signaling; UCH proteinases; NIK-->noncanonical NF-kB signaling; Hh mutants that don't undergo autocatalytic processing are degraded by ERAD; SCF-beta-TrCP mediated degradation of Emi1; Neutrophil degranulation; Cross-presentation of soluble exogenous antigens (endosomes); Separation of Sister Chromatids; Vpu mediated degradation of CD4; Hedgehog ligand biogenesis; Regulation of RUNX2 expression and activity; Ub-specific processing proteases; Ubiquitin Mediated Degradation of Phosphorylated Cdc25A; ER-Phagosome pathway; APC/C:Cdh1 mediated degradation of Cdc20 and other APC/C:Cdh1 targeted proteins in late mitosis/early G1; ABC-family proteins mediated transport; Regulation of activated PAK-2p34 by proteasome mediated degradation; CDK-mediated phosphorylation and removal of Cdc6; FCERI mediated NF-kB activation; Neddylation; Autodegradation of the E3 ubiquitin ligase COP1; G2/M Checkpoints; Regulation of RUNX3 expression and activity; Cdc20:Phospho-APC/C mediated degradation of Cyclin A; Regulation of expression of SLITs and ROBOs; Removal of licensing factors from origins; FBXL7 down-regulates AURKA during mitotic entry and in early mitosis; Regulation of PTEN stability and activity; Regulation of DNA replication; Oxygen-dependent proline hydroxylation of Hypoxia-inducible Factor Alpha; Vif-mediated degradation of APOBEC3G; Antigen processing: Ubiquitination & Proteasome degradation; GLI3 is processed to GLI3R by the proteasome; SCF(Skp2)-mediated degradation of p27/p21; APC/C:Cdc20 mediated degradation of Securin; Interleukin-1 family signaling; AUF1 (hnRNP D0) binds and destabilizes mRNA; Degradation of GLI1 by the proteasome; Degradation of GLI2 by the proteasome; The role of GTSE1 in G2/M progression after G2 checkpoint; Regulation of ornithine decarboxylase (ODC); Interleukin-20 family signaling; Hedgehog 'on' state; Ubiquitin-dependent degradation of Cyclin D1; Degradation of DVL; RUNX1 regulates transcription of genes involved in differentiation of HSCs; Degradation of AXIN; Autodegradation of Cdh1 by Cdh1:APC/C; Asymmetric localization of PCP proteins; Orc1 removal from chromatin; M/G1 Transition; Activation of NF-kappaB in B cells; Degradation of beta-catenin by the destruction complex; MAPK6/MAPK4 signaling; Dectin-1 mediated noncanonical NF-kB signaling; Defective CFTR causes cystic fibrosis	Proteasome	Proteasome Degradation	151	0	1.57913e+07	1.59099e+07	1.04638e+07	4.90818e+07	8.1711e+06	5.47819e+06	8.2706e+06	6.80808e+06	7.19313e+06	9.47188e+06	4.6742e+07	3.71955e+07	1.77614e+07	2.21814e+07	3.77644e+06	4.63678e+06	8.45163e+06	4.68258e+06	2.11889e+07	2.01616e+07	1.45828e+07	1.74015e+07	1.10906e+07	7.95221e+07	9.16184e+06	6.07617e+07	8.36487e+06	5.60348e+06	1.59927e+07	2.12397e+07	1.97599e+07	1.13336e+07	15406497	6.12162e+07	2.34237e+07	8.08653e+06	1.68654e+07	3.57141e+07	4.34332e+07	3.74795e+07	2.38426e+07	1.81079e+07	1.73636e+07	5.89837e+06	2.20646e+07	6.27472e+06	13775232	2.31486e+07	3.16961e+07	3.31039e+07	2.00102e+07	4.73517e+07	5.64151e+07	4.16249e+07	9.98797e+06	2.24464e+07	1.05522e+07	5.1325e+07	3.60985e+07	1.33529e+07	5.92408e+07	3.0973e+07	4.71905e+07	6.31386e+07	2.3345e+07	3.7462e+07	2.03821e+07	3.35492e+07	1.84505e+07	7.87359e+07	3.16046e+07	2.49954e+07	3.81028e+07	1.84096e+07	3.41236e+07	1.15871e+08	1.16111e+08	3.10928e+07	5.43977e+07	6.85743e+07	1.52584e+07	6.27697e+07	73.22	1	0	0	3
P04080	CSTB	Cystatin-B [OS=Homo sapiens]	0	89	9	774	9	98	11.1	7.56	607.53	9	5	regulation of biological process;response to stimulus;transport	cytoplasm;cytosol;extracellular;nucleus;organelle lumen	enzyme regulator activity;protein binding;RNA binding	Pf00031	1476	ENSG00000160213.6	21	Neutrophil degranulation			3	0	2.39552e+07	3.65699e+07	5.08076e+07	2.42404e+07	1.04612e+07	1.29969e+07	5.35669e+07	4.4906e+07	4.95453e+07	1.41181e+07	3.92284e+07	4.0307e+07	1.60792e+07	3.41062e+07	8.61511e+06	3.16291e+07	2.49178e+07	1.89405e+07	1.19175e+08	4.47967e+07	3.17179e+07	3.29251e+07	1.41523e+07	3.1308e+07	2.87389e+07	4.53939e+07	2.22223e+07	9.58986e+06	2.99031e+07	8.82759e+07	3.02613e+07	4.16545e+06	1.0627e+07	5.44302e+07	6.75129e+06	1.02922e+07	1.09036e+07	3.17108e+07	4.8123e+07	5.56444e+07	3.56472e+07	1.81091e+07	1.43963e+08	1.18874e+07	3.95995e+07	3.8286e+07	1.94576e+07	8.5657e+07	2.04402e+07	6.16226e+07	1.86152e+07	2.37413e+07	1.09811e+08	2.43464e+08	7.32863e+07	5.08658e+07	2.10314e+07	4.72862e+07	3.12474e+07	2.80497e+07	8.15585e+07	5.0794e+07	4.70047e+07	8.77123e+07	5.66849e+07	1.99884e+07	4.81293e+07	2.8013e+07	2.22074e+07	1.52159e+08	3.91584e+07	9.59548e+07	4.79863e+07	4.77656e+07	2.75829e+07	2.73578e+08	288583012	4.33171e+07	1.51177e+08	1.60779e+08	2.12448e+07	1.45101e+08	73.18	1	0	0	3	Acetyl [N-Term]
P22732-1	SLC2A5	Solute carrier family 2, facilitated glucose transporter member 5 [OS=Homo sapiens]	0	16	11	1625	10	501	54.9	6.04	1073.17	11	9	metabolic process;response to stimulus;transport	membrane	transporter activity	Pf00083, Pf06609, Pf07690	6518	ENSG00000142583.17	1	Neutrophil degranulation; Intestinal hexose absorption	Carbohydrate digestion and absorption	NRF2 pathway; Glycolysis and Gluconeogenesis	9	0	3.79924e+07	5.03457e+07	1.82767e+07	7.67717e+07	2.45532e+07	1.00375e+08	6.90817e+07	8.15394e+07	5.14011e+07	6.1655e+07	1.16302e+08	2.96995e+08	8.51364e+07	7.96556e+07	1.42998e+08	9.0964e+07	1.09933e+08	2.6534e+07	2.16699e+08	1.39087e+08	7.09809e+07	1.09201e+08	4.18255e+07	1.42642e+08	1.32848e+08	6.18682e+07	5.74504e+07	1.10671e+08	7.44214e+07	1.53064e+08	6.17423e+07	1.58356e+08	1.76085e+08	1.78012e+08	1.13285e+08	7.99495e+07	9.45454e+07	1.30464e+08	203654262	2.4337e+08	9.30089e+07	1.47737e+08	235894137	7.95732e+07	2.15161e+08	9.17393e+07	1.31811e+08	9.65336e+07	1.04165e+08	2.13602e+08	1.27312e+08	1.16129e+08	1.85155e+08	2.9385e+08	1.11356e+08	1.81648e+08	1.55521e+08	1.95175e+08	2.4719e+08	1.28331e+08	3.03563e+08	2.44217e+08	2.43405e+08	1.72703e+08	2.23993e+08	1.0468e+08	1.76719e+08	1.0026e+08	1.00678e+08	1.54723e+08	1.98544e+08	1.27347e+08	2.24862e+08	158234810	127041310	2.16053e+08	2.04017e+08	1.84778e+08	3.02541e+08	1.72208e+08	8.36799e+07	1.38203e+08	73.18	1	0	0	3	Acetyl [N-Term]
Q9UKG1	APPL1	DCC-interacting protein 13-alpha [OS=Homo sapiens]	0.001	38	24	286	23	709	79.6	5.41	157.57	24	14	cell proliferation;regulation of biological process;response to stimulus	cytoplasm;cytosol;endosome;membrane;nucleus	protein binding	Pf00169, Pf00640	26060	ENSG00000157500.10	3	Ligand-independent caspase activation via DCC	Longevity regulating pathway; Colorectal cancer; Pathways in cancer	Follicle Stimulating Hormone (FSH) signaling pathway	8	1	1.54761e+07	1.85158e+07	1.73699e+07	3.4634e+07	6.36395e+06	1.36211e+07	8.19134e+06	9.85993e+06	1.04144e+07	1.37747e+07	3.03789e+07	1.55779e+07	4.32514e+06	1.098e+07	9.09094e+06	8.15992e+06	1.15926e+07	8.01773e+06	3.51162e+07	1.72015e+07	1.5605e+07	1.06664e+07	8.46835e+06	1.27668e+07	2.00938e+07	1.12995e+07	1.27711e+07	1.15995e+07	1.63313e+07	8.03926e+07	5.58421e+06	1.92095e+07	1.3744e+07	42397190	9.67937e+06	4.18284e+07	1.49887e+07	4.86652e+07	1.63834e+07	7.22932e+07	2.83194e+07	1.07429e+07	3.69711e+07	6.66011e+06	1.08686e+07	7.3834e+06	5.89409e+06	1.24249e+07	1.93575e+07	1.69247e+07	7.67697e+06	1.8941e+07	13484577	1.50864e+07	1.60839e+07	2.19201e+07	1.71476e+07	5.62739e+06	1.33017e+07	1.19481e+07	6.39137e+07	2.92733e+07	1.79774e+07	2.765e+07	2.86849e+07	2.09439e+07	2.71169e+07	9.20471e+06	1.09585e+07	4.27198e+07	1.2142e+07	1.67841e+07	1.67995e+07	4.16223e+07	2.08334e+07	1.46856e+07	1.74914e+07	2.81868e+07	3.3282e+07	1.47533e+07	1.9116e+07	1.05204e+07	73.14	1	0	0	3
Q9H444	CHMP4B	Charged multivesicular body protein 4b [OS=Homo sapiens]	0	44	13	1425	12	224	24.9	4.82	1447.94	13	10	cell communication;cell organization and biogenesis;metabolic process;regulation of biological process;response to stimulus;transport	cytoplasm;cytosol;endosome;membrane;nucleus	protein binding	Pf03357	128866	ENSG00000101421.3	20	Budding and maturation of HIV virion; Macroautophagy; Endosomal Sorting Complex Required For Transport (ESCRT)	Endocytosis		12	1	7.23727e+07	3.71834e+07	4.40347e+07	1.88569e+07	1.60385e+07	3.84459e+07	8.45244e+07	3.72134e+07	3.95419e+07	4.18511e+07	1.13317e+08	2.12346e+08	3.57176e+07	6.07135e+07	6.66347e+07	3.82556e+07	2.51045e+07	2.07192e+07	2.00048e+08	5.48365e+07	6.96859e+07	8.96156e+07	4.50063e+07	4.44288e+07	6.27889e+07	6.9971e+07	5.75642e+07	2.95235e+07	7.53897e+07	179202178	9.24072e+07	4.97271e+07	8.52469e+07	2.77409e+08	5.89732e+07	1.0848e+08	8.49597e+07	6.33354e+07	1.42146e+08	1.32832e+08	5.58659e+07	3.24833e+07	8.92169e+07	3.20223e+07	9.49082e+07	4.69612e+07	5.06503e+07	7.6992e+07	6.9545e+07	1.67121e+08	6.73358e+07	7.42332e+07	1.62577e+08	2.10184e+08	5.3059e+07	1.88474e+08	5.69947e+07	1.76146e+08	1.03189e+08	7.80775e+07	1.3056e+08	1.77367e+08	7.93114e+07	1.05761e+08	1.25758e+08	4.85062e+07	9.41863e+07	2.35018e+07	5.39642e+07	1.14633e+08	1.16972e+08	7.98151e+07	1.46551e+08	1.55138e+08	1.28436e+08	9.90178e+07	1.07921e+08	1.91206e+08	2.84287e+08	3.54848e+08	1.32722e+08	1.39384e+08	72.99	1	0	0	3	Acetyl [N-Term]
Q16851	UGP2	UTP--glucose-1-phosphate uridylyltransferase [OS=Homo sapiens]	0	52	27	987	27	508	56.9	8.15	571.08	26	21	metabolic process	cytoplasm;cytosol;nucleus	catalytic activity;metal ion binding;nucleotide binding;protein binding	Pf01704	7360	ENSG00000169764.15	2	Formation of the active cofactor, UDP-glucuronate; Glycogen synthesis	Amino sugar and nucleotide sugar metabolism; Galactose metabolism; Pentose and glucuronate interconversions; Starch and sucrose metabolism; Metabolic pathways	Exercise-induced Circadian Regulation; Glycogen Metabolism; Glucuronidation	16	0	1.93845e+07	1.44438e+07	7.91713e+06	1.69915e+07	1.23011e+07	5.93678e+06	2.62427e+07	1.38497e+07	3.44726e+07	8.73731e+06	3.02662e+07	34328656	1.04723e+07	1.28902e+07	2.39362e+07	3.52027e+06	1.50849e+07	2.23394e+06	9.06611e+07	1.14087e+07	7.59394e+06	3.03541e+07	1.72938e+07	3.47654e+07	2.70588e+07	7.79975e+07	1.66226e+07	8.60371e+06	2.65305e+07	7.39672e+07	1.11397e+07	6.38159e+06	1.19531e+07	1.01125e+08	9.38146e+06	8.69367e+06	1.44354e+07	1.93573e+07	5.64614e+07	4.97641e+07	1.37899e+07	2.14601e+07	1.13895e+08	8.00986e+06	6.37992e+07	2.91004e+07	3.27788e+07	9.90819e+07	2.24968e+07	8.21613e+07	2.17001e+07	3.57962e+07	171732670	2.04916e+08	2.84358e+07	9.38481e+07	2.6917e+07	7.60862e+07	6.16869e+07	3.21079e+07	6.52549e+07	4.95113e+07	4.56259e+07	9.21619e+07	9.57671e+07	2.28858e+07	8.34294e+07	2.03606e+07	3.16932e+07	1.12985e+08	5.31113e+07	1.59684e+08	5.25507e+07	7.10883e+07	2.15849e+07	2.24604e+08	1.66073e+08	1.41158e+08	161397080	2.06747e+08	4.75618e+07	4.57181e+07	72.94	1	0	0	3
P12273	PIP	Prolactin-inducible protein [OS=Homo sapiens]	0	68	9	615	9	146	16.6	8.05	679.42	9	9	metabolic process;regulation of biological process;response to stimulus;transport	extracellular;membrane;nucleus	catalytic activity;protein binding	Pf05326	5304	ENSG00000159763.3	7	Miscellaneous transport and binding events			2	0	2.80519e+06	732544	4.36557e+06	2.05317e+07	4.17098e+06	4.95704e+06	1.39022e+07	5.8833e+06	1.21977e+07	6.33236e+06	1.179e+07	1.36272e+07	1.61751e+06	8.3929e+06	1.63925e+07	2.30326e+06	8.63633e+06	3.30944e+06	1.85475e+07	8.54195e+06	6.55146e+06	3.82872e+07	3.09158e+06	8.02198e+06	4.29158e+06	4.46581e+06	9.16689e+06	7.10948e+06	1.28049e+07	1.70681e+07	1.22784e+07	1.85337e+07	3.6351e+06	1.70594e+07	1.0922e+07	4.16886e+06	1.83795e+06	4.31565e+06	1.8459e+07	1.41569e+07	8.66445e+06	6.03076e+06	1.55906e+07	3.09662e+06	1.10852e+07	1.98032e+06	224529987	7.95119e+06	1.50743e+06	7.67246e+06	6.28148e+06	1.10413e+07	1.13243e+07	4.8717e+06	5.98717e+07	6.26226e+06	4.84895e+06	1.75167e+07	1.67378e+06	1.2355e+07	1.75936e+07	1.39807e+07	8.73599e+06	6.84858e+07	4.21768e+07	4.43763e+07	1.12598e+07	2.53356e+06	3.80224e+06	4.87081e+08	5.18425e+06	4.53619e+06	8.3729e+06	9.90057e+06	5.48346e+06	8.58599e+06	2.20978e+07	1.24736e+07	3.12017e+07	1.67279e+07	7.28872e+06	1.64269e+07	72.92	1	0	0	3
P16083	NQO2	Ribosyldihydronicotinamide dehydrogenase [quinone] [OS=Homo sapiens]	0	64	12	635	12	231	25.9	6.29	783.93	12	8	metabolic process;regulation of biological process;response to stimulus	cytoplasm;cytosol	catalytic activity;metal ion binding;nucleotide binding;protein binding	Pf02525, Pf03358	4835	ENSG00000124588.19	6	Phase I - Functionalization of compounds		Photodynamic therapy-induced NFE2L2 (NRF2) survival signaling	4	0	1.38831e+07	1.80063e+07	2.13952e+07	3.88303e+07	5.125e+06	1.4199e+07	4.38267e+07	1.94471e+07	9.31509e+06	3.47115e+07	111637945	2.17758e+07	1.3067e+07	2.94054e+07	5.30978e+06	1.01581e+07	2.892e+07	2.39002e+07	6.51084e+07	1.69473e+07	1.64006e+07	2.14966e+07	3.40057e+06	2.21578e+07	4.66954e+07	6.57588e+07	2.28692e+07	1.7832e+07	5.41707e+07	8.39185e+07	3.34518e+07	3.70079e+07	3.84101e+07	1.07427e+08	6.10242e+07	2.26735e+07	1.23843e+07	5.65111e+07	6.37873e+07	8.77602e+07	5.03755e+07	1.02798e+07	3.31161e+07	2.2927e+06	8.22876e+06	3.15689e+07	1.34623e+07	2.04211e+07	1.5067e+07	4.37995e+07	1.7234e+07	4.56555e+07	3.39559e+07	2.84347e+07	7.14485e+06	6.96747e+07	1.06332e+07	1.41501e+07	3.77281e+07	6.09127e+06	2.73902e+08	7.37348e+07	4.33397e+07	6.80302e+07	7.77074e+07	2.19232e+07	2.44613e+07	3.89594e+07	1.58232e+07	2.78189e+07	3.03773e+07	6.34393e+07	2.80034e+07	3.25257e+07	9.54714e+07	9.24955e+07	8.25021e+07	9.95954e+07	1.39957e+08	7.17561e+07	3.24406e+07	5.05782e+07	72.82	1	0	0	3
P30711	GSTT1	Glutathione S-transferase theta-1 [OS=Homo sapiens]	0	42	12	604	11	240	27.3	7.49	525.17	12	12	metabolic process	cytoplasm;cytosol	antioxidant activity;catalytic activity;protein binding	Pf00043, Pf02798, Pf13409, Pf13417	2952	ENSG00000277656.3	22; CHR_HSCHR22_1_CTG7	Glutathione conjugation	Platinum drug resistance; Drug metabolism - cytochrome P450; Glutathione metabolism; Chemical carcinogenesis; Metabolism of xenobiotics by cytochrome P450	Glutathione metabolism; NRF2 pathway; Aflatoxin B1 metabolism; Metapathway biotransformation	13	1	6.68895e+06	3.37562e+06	4.46642e+06	7.7912e+06	2.78638e+06	1.06413e+07	8.03906e+06	7.33786e+06	9.37771e+06	2.14204e+07	3.81955e+07	103516473	1.4084e+07	4.48753e+06	2.60676e+07	9.70792e+07	2.50768e+07	4.8573e+06	6.20844e+07	2.03887e+07	1.19276e+07	1.74334e+07	1.8342e+07	2.30118e+07	2.70013e+07	2.8344e+06	1.129e+07	5.9152e+06	1.01165e+08	6.25703e+07	1.08176e+07	9.82882e+06	7.91359e+06	3.36461e+07	4.17839e+06	4.33798e+06	2.49987e+07	2.90472e+07	3.8182e+07	5.99117e+07	1.47726e+07	3.69603e+07	7.86089e+07	5.32711e+06	1.98308e+07	7.26709e+06	4.88516e+07	7.96343e+07	2.55561e+07	1.0632e+07	5.42634e+06	2.14174e+07	3.20902e+07	3.71318e+07	9.84211e+06	1.22785e+07	1.17136e+07	6.42407e+07	3.20961e+07	2.37371e+07	3.37671e+07	2.78934e+07	6.35006e+07	2.05249e+07	2.68922e+07	1.08832e+07	5.79362e+07	3.80288e+07	2.82223e+07	1.48036e+07	3.31507e+07	2.58171e+07	3.75996e+07	2.02172e+07	2.90767e+07	5.40045e+07	9.10898e+07	2.82142e+07	4.21426e+07	1.73823e+07	6.05318e+06	7.01735e+06	72.76	1	0	0	3
O43493-1	TGOLN2	Trans-Golgi network integral membrane protein 2 [OS=Homo sapiens]	0	34	16	393	16	480	51.1	5.73	385.1	16	11	cell organization and biogenesis;metabolic process;transport	cytosol;endosome;Golgi;membrane;organelle lumen	protein binding		10618		2	Post-translational protein phosphorylation; Cargo recognition for clathrin-mediated endocytosis; Regulation of Insulin-like Growth Factor (IGF) transport and uptake by Insulin-like Growth Factor Binding Proteins (IGFBPs); Retrograde transport at the Trans-Golgi-Network; Golgi Associated Vesicle Biogenesis			13	0	7.80717e+06	5.04363e+06	3.37403e+06	9.63851e+06	4.46689e+06	6.61161e+06	1.75476e+07	5.40877e+06	1.3602e+07	8.5057e+06	1.13755e+07	2.14224e+07	5.72054e+06	6.95859e+06	7.34246e+06	5.9553e+06	4.65575e+06	5.6851e+06	2.50644e+07	4.96071e+06	7.17685e+06	1.07669e+07	7.20324e+06	1.74814e+07	1.33092e+07	1.0591e+07	1.16075e+07	5.7293e+06	8.92699e+06	2.82565e+07	1.42574e+07	1.17846e+07	1.68692e+07	5.99255e+07	5.88734e+06	6.89888e+06	1.34003e+07	1.8451e+07	1.80084e+07	2.4776e+07	8.73369e+06	8.3424e+06	2.29359e+07	4.00565e+06	1.49289e+07	5.64956e+06	9.6937e+06	2.11193e+07	1.23162e+07	3.19859e+07	1.43641e+07	8.11932e+06	2.29192e+07	1.90405e+07	7.32957e+06	2.34241e+07	8.29451e+06	2.69823e+07	1.12307e+07	1.80706e+07	3.9419e+07	2.75801e+07	1.60314e+07	2.33833e+07	4.07618e+07	6.29497e+06	1.16366e+07	5.42148e+06	8.71239e+06	3.77603e+07	2.41324e+07	1.86528e+07	3.71727e+07	6.89332e+07	1.57016e+07	2.39866e+07	6.20159e+07	1.8511e+07	7.04676e+07	9.37785e+06	4.66814e+06	1.89439e+07	72.66	1	0	0	3
Q14CN2	CLCA4	Calcium-activated chloride channel regulator 4 [OS=Homo sapiens]	0	24	21	374	21	919	101.2	5.47	380.48	21	14	metabolic process;transport	extracellular;membrane	catalytic activity;metal ion binding;transporter activity	Pf00092, Pf08434, Pf09315, Pf13519	22802	ENSG00000016602.9	1	Stimuli-sensing channels	Pancreatic secretion; Renin secretion		5	0	5.52817e+06	1.20808e+07	1.12379e+07	1.24452e+07	6.4371e+06	2.68397e+06	8.98607e+06	1.551e+07	1.92935e+07	7.04519e+06	9.31029e+06	2.23733e+07	4.53353e+06	4.85377e+06	3.47823e+06	1.17855e+07	3.97385e+06	6.51785e+06	1.26921e+07	6.47549e+06	1.16798e+07	1.9567e+06	3.66866e+06	3.81972e+07	4.83934e+06	2.53229e+07	4.13293e+06	1.32574e+06	8.28837e+06	2.43657e+07	2.74964e+07	2.88768e+06	3.40748e+06	1.75477e+07	2.66369e+06	1.80933e+06	5.39432e+06	1.79396e+07	1.74731e+07	1.72508e+07	4.99831e+06	1.40584e+07	2.69787e+07	9.73007e+07	2.74211e+07	1.16001e+07	5.84764e+06	1.22512e+07	9.73811e+06	2.28803e+07	2.9789e+06	1.52276e+07	3.42017e+07	4.25696e+07	1.598e+07	1.87625e+07	1.83797e+07	1.62393e+07	3.37238e+07	1.75309e+07	1.35557e+07	9.72771e+06	1.02861e+07	4.36476e+07	1.4991e+07	2.53796e+07	2.99449e+07	1.68902e+07	9.03097e+06	4.59841e+07	1.1074e+07	2.06361e+07	7.50958e+06	1.99176e+07	2.41487e+07	4.78803e+07	5.56386e+07	1.25479e+07	1.27457e+08	1.44613e+08	1.12469e+07	1.50657e+07	72.62	1	0	0	3
Q9NQ36-1	SCUBE2	Signal peptide, CUB and EGF-like domain-containing protein 2 [OS=Homo sapiens]	0.009	15	11	470	10	999	109.9	6.65	74.83	11	7	cell differentiation;development;regulation of biological process;response to stimulus	cell surface;extracellular	metal ion binding	Pf00431, Pf07645, Pf07699, Pf12662, Pf12947, Pf14670	57758		11	Release of Hh-Np from the secreting cell			4	1	2.01374e+08	1.74583e+08	3.17468e+08	4.11309e+08	2.32742e+08	2.35337e+08	6.00491e+08	1.94152e+08	3.04962e+08	2.22757e+08	8.33515e+08	3.5363e+08	2.09265e+08	2.81746e+08	8.63012e+07	1.44389e+08	2.91512e+08	9.99824e+07	4.33631e+08	2.10823e+08	1.67447e+08	4.88452e+08	2.46849e+08	3.87575e+08	1.98268e+08	3.04532e+08	3.59538e+08	1.13742e+08	5.25666e+08	1469882972	627831975	1.55492e+08	2.4125e+08	1201164752	2.99961e+08	1.52166e+08	6.43933e+08	9.65155e+08	4.81558e+08	1491841725	3.70797e+08	2.68766e+08	7.63037e+08	9.11468e+07	3.27585e+08	2.55103e+08	1.24068e+08	4.32533e+08	3.67576e+08	3.46478e+08	1.40734e+08	5.39157e+08	5.97401e+08	4.26536e+08	1.2361e+08	3.88671e+08	1.5258e+08	8.10762e+08	4.47928e+08	538247237	1920888481	1400443579	706454225	9.68578e+08	7.61697e+08	4.84064e+08	3.47561e+08	1.56932e+08	1.13665e+08	6.43107e+08	5.64619e+08	3.76599e+08	6.88489e+08	2.94697e+08	5.14441e+08	1678014054	1055654073	1932585955	3317665996	1242760811	9.52352e+08	993295793	72.62	1	0	0	3
P55290-4	CDH13	Isoform 4 of Cadherin-13 [OS=Homo sapiens]	0.001	24	14	124	14	760	83.3	5.12	171.95	13	10	cell organization and biogenesis;cell proliferation;cellular component movement;regulation of biological process;response to stimulus	cytoplasm;extracellular;membrane	metal ion binding;protein binding	Pf00028, Pf08758	1012	ENSG00000140945.16	16				0	0	2.42909e+06	2.30229e+06	3.85836e+06	5.59681e+06	3.62759e+06	1.10579e+06	2.21038e+06	6.93818e+06	6.18098e+06	2.64164e+06	1.04235e+06	1.27931e+06	2.18902e+06	1.2074e+07	968287	1.9302e+06	1.45119e+06	5.3086e+06	1.88896e+07	8.238e+06	2.52344e+06	532202	836180	2.72845e+06	1.22454e+06	443296	2.18586e+06	1.04012e+06	3.88834e+06	6.92115e+06	1.14302e+07	2.17153e+06	2.08492e+06	8.05676e+06	1.63078e+07	691749	1.95339e+06	306434	6.55501e+06	514065	2.92148e+06	1.32927e+07	927245	3.10971e+06	1.90061e+06	1.02947e+07	3.17143e+06	516855	838464	9.6434e+06	6.51805e+06	1.02075e+07	1.66554e+06	1.67539e+06	2.86782e+06	2.49657e+06	4.03779e+06	3.62607e+06	6.72927e+06	1.59866e+06	6.17024e+07	1.1445e+07	1.19294e+07	8.03065e+06	1.8024e+07	7.66714e+06	1.13198e+06	992550	266886	1.14605e+06	5.77838e+06	5.61738e+06	1.9483e+06	2.21522e+07	7.20228e+06	3.7339e+06	5.21023e+07	7.30931e+06	7.56835e+06	1.56322e+07	8.20109e+06	7.11968e+06	72.17	1	0	0	3
P61106	RAB14	Ras-related protein Rab-14 [OS=Homo sapiens]	0	81	16	612	15	215	23.9	6.21	689.6	13	11	cell organization and biogenesis;defense response;metabolic process;regulation of biological process;response to stimulus;transport	cytosol;endoplasmic reticulum;endosome;Golgi;membrane;vacuole	catalytic activity;nucleotide binding;protein binding	Pf00009, Pf00025, Pf00071, Pf04670, Pf08477	51552	ENSG00000119396.10	9	Translocation of GLUT4 to the plasma membrane; Neutrophil degranulation; Synthesis of PIPs at the plasma membrane; RAB GEFs exchange GTP for GDP on RABs; RAB geranylgeranylation	AMPK signaling pathway	Focal Adhesion-PI3K-Akt-mTOR-signaling pathway	18	0	4.1874e+07	4.57129e+07	3.76715e+07	7.35571e+07	5.26401e+06	2.61578e+07	6.47801e+07	3.20084e+07	2.90777e+07	5.94133e+07	1.18909e+08	7.56855e+07	5.04628e+07	6.06148e+07	4.20848e+07	2.7998e+07	2.18408e+07	2.90114e+07	8.21229e+07	4.8879e+07	4.21894e+07	3.23436e+07	5.7518e+07	2.36506e+07	2.8538e+07	5.71116e+07	2.67409e+07	1.3344e+07	3.64861e+07	1.02605e+08	6.10082e+07	4.97807e+07	5.61313e+07	1.64717e+08	3.80649e+07	5.10769e+07	41430685	5.45812e+07	1.24017e+08	7.90233e+07	8.30789e+07	2.60162e+07	4.87162e+07	1.46516e+07	2.80604e+07	2.0998e+07	1.76202e+07	2.85928e+07	8.48105e+07	1.44656e+08	4.78046e+07	1.09959e+08	1.15567e+08	4.85795e+07	2.66534e+07	5.89961e+07	3.123e+07	8.06021e+07	9.44778e+07	8.99217e+07	1.07414e+08	9.80184e+07	8.39681e+07	1.77173e+08	9.71899e+07	7.84416e+06	3.6667e+07	3.31207e+07	4.0405e+07	1.26581e+08	9.46907e+07	1.531e+08	4.03077e+07	3.84264e+07	3.87629e+07	1.14416e+08	1.16641e+08	1.03386e+08	1.6376e+08	8.28447e+07	8.72186e+07	1.28144e+08	71.96	1	0	0	3	Acetyl [N-Term]
Q4KMQ2-3	ANO6	Isoform 3 of Anoctamin-6 [OS=Homo sapiens]	0	33	29	322	29	892	103.9	8.24	309.78	28	18	cell organization and biogenesis;cellular component movement;cellular homeostasis;coagulation;regulation of biological process;response to stimulus;transport	cell surface;cytosol;membrane	protein binding;transporter activity	Pf04547	196527	ENSG00000177119.15	12				0	0	8.75625e+06	1.01324e+07	1.08271e+07	2.04157e+07	1.57462e+06	9.61869e+06	3.99783e+07	1.28145e+07	1.80001e+07	1.63987e+07	4.67955e+07	2.04671e+07	1.77963e+07	1.92197e+07	9.23185e+06	7.29364e+06	6.72343e+06	1.02179e+07	2.23073e+07	1.23828e+07	3.13356e+06	2.07646e+07	8.80173e+06	3.00893e+07	1.1625e+07	1.82648e+07	1.4596e+07	2.95791e+06	1.63703e+07	2.70891e+07	1.47358e+07	6.96873e+06	1.2904e+07	3.45054e+07	2.6286e+07	9.02374e+06	1.76094e+07	3.94356e+07	4.91992e+07	9.1423e+07	3.82604e+07	1.26842e+07	2.60033e+07	5.22215e+06	2.21844e+07	1.99067e+07	1.25634e+07	1.27777e+07	1.15109e+07	3.32649e+07	1.64909e+07	3.16961e+07	3.79273e+07	4.31645e+07	5.80748e+06	2.08021e+07	6.80261e+06	2.49899e+07	2.32526e+07	1.67099e+07	1.14331e+08	3.87644e+07	2.85286e+07	4.91272e+07	1.39012e+08	1.31153e+07	3.27786e+07	1.1105e+07	10598507	2.72678e+07	4.54026e+07	1.86366e+07	1.49345e+07	3.19581e+07	3.49355e+07	4.78087e+07	1.49265e+08	8.66441e+07	1.36633e+08	4.89632e+07	2.71088e+07	3.57852e+07	71.94	1	0	0	3
P31639	SLC5A2	sodium/glucose cotransporter 2 [OS=Homo sapiens]	0	25	17	414	17	672	72.8	7.47	501.49	17	9	metabolic process;transport	membrane	transporter activity	Pf00474	6524	ENSG00000140675.12	16	Cellular hexose transport; Defective SLC5A2 causes renal glucosuria (GLYS1)		NRF2 pathway	8	0	2.15188e+07	6.86073e+06	5.75076e+06	4.26321e+07	512121	1.15966e+07	3.03962e+07	5.40843e+06	1.22707e+07	2.96178e+07	3.28045e+07	2.39716e+07	1.40627e+07	2.13199e+07	1.09198e+07	3.5712e+06	1.1028e+07	9.30043e+06	2.35683e+07	1.56491e+07	6.7643e+06	3.23326e+07	2.25754e+07	1.07707e+07	1.28812e+07	2.21084e+07	1.40264e+07	7.44336e+06	1.52146e+07	1.72663e+07	2.79102e+07	1.32328e+07	2.93112e+07	2.02933e+07	3.2685e+07	9.48858e+06	1.40104e+07	3.76662e+07	9.07746e+07	1.64996e+08	1.61973e+07	1.13061e+07	4.79379e+07	8.13802e+06	2.58145e+07	1.25638e+07	2.74973e+07	2.55154e+07	2.49986e+07	1.8369e+07	2.61607e+07	1.73417e+07	2.47592e+07	8.10845e+07	7.93171e+06	1.81487e+07	8.29835e+06	2.78139e+07	3.20744e+07	1.85043e+07	4.99236e+07	3.35746e+07	6.52755e+07	33786706	6.78564e+07	2.61895e+07	6.90348e+06	1.06098e+07	7.42367e+06	1.72379e+07	2.78161e+07	1.26816e+07	1.65866e+07	1.34479e+07	2.53237e+07	3.04444e+07	9.74209e+07	3.46583e+07	5.78843e+07	5.23783e+07	3.82818e+07	3.08087e+07	71.71	1	0	0	3	Acetyl [N-Term]
O94910	LPHN1; ADGRL1	Adhesion G protein-coupled receptor L1 [OS=Homo sapiens]	0	24	30	244	30	1474	162.6	6.6	257.53	29	13	regulation of biological process;response to stimulus	membrane	protein binding;receptor activity;signal transducer activity	Pf00002, Pf01825, Pf02140, Pf02191, Pf02354, Pf02793, Pf12003	22859	ENSG00000072071.16	19			GPCRs, Class B Secretin-like	1	0	4.49049e+06	3.86672e+06	1.18176e+07	1.5048e+07	7.51789e+07	6.30506e+06	2.76471e+07	1.73325e+07	9.96446e+07	1.59208e+07	3.54779e+07	3.00287e+07	7.70583e+06	2.17144e+07	6.34678e+06	4.31735e+06	2.8139e+06	1.01593e+07	1.10488e+08	1.94457e+06	3.04635e+06	6.6903e+06	4.16505e+06	3.05586e+07	2.95671e+06	2.1987e+07	8.42384e+06	4.28366e+06	6.78279e+06	2.89906e+07	34683538	1.36837e+07	3.69761e+06	1.75919e+07	35939941	1.50587e+07	3.01745e+06	3.98097e+07	1.31312e+08	4.36761e+07	7.77036e+07	2.60692e+07	1.89677e+07	2.82485e+06	1.00765e+07	2.40936e+07	2.2856e+06	3.94285e+06	9.41218e+06	7.13574e+07	1.30559e+07	4.54832e+07	1.44959e+07	3.31142e+07	1.46305e+06	1.03112e+07	2.04993e+06	1.86211e+07	9.7829e+06	8.05305e+06	4.5376e+07	2.68209e+07	1.54018e+07	8.90641e+07	6.49063e+07	2.56367e+07	5.68574e+07	7.10338e+06	1.06137e+07	3.21819e+07	1.75508e+07	6.6242e+06	2.26766e+07	6.58963e+07	7.47758e+07	2.04264e+07	1.33822e+08	5.43171e+07	1.12117e+08	6.20404e+07	6.45859e+07	3.75739e+07	71.59	1	0	0	3
Q9UM07	PADI4	Protein-arginine deiminase type-4 [OS=Homo sapiens]	0.001	34	19	190	18	663	74	6.58	141.17	18	16	cell organization and biogenesis;defense response;metabolic process;regulation of biological process;response to stimulus	cytoplasm;cytosol;nucleus	catalytic activity;metal ion binding;protein binding	Pf03068, Pf08526, Pf08527	23569	ENSG00000280908.2; ENSG00000159339.13	1; CHR_HG2095_PATCH	Chromatin modifying enzymes			2	1	1.78144e+06	2.6714e+06	566723	6.08184e+06		1.81076e+06	697096	3.66851e+06	1.42312e+06	1.68542e+06	2.82794e+06	661850		1.27797e+07	3.24435e+06	1.00576e+06	3.49793e+06	241194	4.41774e+06	2.93977e+06	2.63333e+06	3.42965e+06	529220	6.52849e+06	878973	3.00918e+07	8.6874e+06	1.09571e+06	1.64041e+07	9.42752e+06	2.0252e+06	1.21826e+06	2.81695e+06	7.5372e+06	3.05828e+06	2.67027e+06	1.02359e+06	1.02231e+07	5.15685e+07	2.33663e+07	4.73065e+06	9.31316e+06	2.3353e+07	1.62824e+06	7.03664e+06	8.8458e+06	2.09332e+06	3.62782e+06	1.50034e+06	2.86979e+06	1.70395e+06	5.79082e+06	3.31756e+07	5.81724e+07	7.88321e+06	2.91592e+07	2.66649e+06	7.00687e+06	1.42103e+07		2.76998e+07	1.15248e+07		3.04899e+06	4.7284e+06	1.09529e+06	6.97709e+06	1.14044e+06	549953	7.33178e+06	4.55905e+06	1.25578e+07	6.05372e+06	7.37601e+06	9.32623e+06	1.23054e+07	4.91458e+06		636116	6.16018e+06	988576	3.29798e+06	71.45	1	0	0	3
Q15375-4	EPHA7	Isoform 4 of Ephrin type-A receptor 7 [OS=Homo sapiens]	0	25	23	288	20	994	111.6	5.73	319.11	22	10	cell death;cellular component movement;metabolic process;regulation of biological process;response to stimulus	membrane	catalytic activity;nucleotide binding;protein binding;receptor activity;signal transducer activity	Pf00041, Pf00069, Pf00536, Pf01404, Pf07647, Pf07699, Pf07714, Pf14575	2045		6				0	2	612486	5.3596e+06	1.7783e+06	2.71795e+06	3.8412e+06	2.342e+06	1.64208e+07	1.04982e+07	1.27912e+07	5.1318e+06	4.20397e+07	1.51839e+06	2.96116e+06	3.6158e+06	2.27142e+06	1.98519e+06	3.12867e+06	4.7014e+06	3.40114e+07	2.81102e+06	6.9177e+06	5.18296e+06	7.07253e+06	7.4297e+06	2.25777e+06	1.45718e+07	3.00045e+06	1.14984e+06	6.09205e+06	1.05134e+07	3.1971e+07	7.51455e+06	9.37894e+06	8.98641e+06	1.89625e+07	3.52945e+06	2.59176e+06	887026	2.7226e+07	7.44651e+06	2.8907e+06	170876	5.28453e+06	800281	3.53502e+06	9.48232e+06	2.73351e+06	5.53787e+06	1.09692e+06	8.27685e+06	3.25481e+06		9.18605e+06	1.28093e+07	2.60281e+06	6.88261e+06	2.49231e+06	1.15191e+06	3.73918e+06	591623	4.76307e+07	1.13288e+07	2.35649e+06	1.49116e+07	6.00347e+07	1.72356e+06	8.04982e+06	3.89171e+06		1.1697e+06	1.11782e+06	1.35484e+07	3.3942e+06	2.87082e+06	1.38902e+07	2.044e+07	5.96624e+07	116294792	9.22256e+07	5.43805e+07	4.51772e+07	3.15824e+07	71.44	1	0	0	3
Q8WVQ1	CANT1	Soluble calcium-activated nucleotidase 1 [OS=Homo sapiens]	0	62	19	473	19	401	44.8	6.09	410.26	19	13	metabolic process;regulation of biological process;response to stimulus;transport	endoplasmic reticulum;extracellular;Golgi;membrane;organelle lumen	catalytic activity;metal ion binding;protein binding;signal transducer activity	Pf06079	124583	ENSG00000171302.16	17	Neutrophil degranulation	Pyrimidine metabolism; Purine metabolism		5	0	9.65443e+06	8.52355e+06	1.65978e+07	2.84841e+07	6.72759e+06	34205178	1.65315e+07	2.44715e+07	2.83618e+07	1.78186e+07	6.11597e+07	3.35855e+07	1.05218e+07	2.1118e+07	5.87193e+06	1.24582e+07	2.83189e+07	1.48448e+07	1.4559e+08	1.18658e+07	6.1453e+06	8.51212e+07	7.3078e+06	1.47892e+07	1.82539e+07	6.07807e+07	2.01038e+08	1.21415e+07	8.18439e+07	1.83488e+08	2.69622e+07	1.49289e+07	9.07782e+06	6.79984e+07	2.03541e+07	1.00159e+07	5.20959e+07	9.496e+07	6.35633e+07	1.09745e+08	3.15311e+07	3.05878e+07	6.82603e+07	8.47028e+06	1.60526e+07	2.45e+07	2.25247e+07	1.53207e+07	2.2918e+07	6.14171e+07	5.82078e+06	4.52611e+07	4.76309e+07	30423097	9.70527e+06	9.70343e+07	1.08061e+07	4.18585e+07	2.46933e+07	4.0449e+07	9.27808e+07	6.43568e+07	47371264	4.87578e+07	2.65066e+07	1.00464e+07	1.13861e+08	6.02503e+06	9.60384e+06	4.87124e+07	4.63718e+07	1.43235e+07	2.48199e+07	6.33341e+07	6.11702e+07	4.8567e+07	1.1277e+08	5.76937e+07	3.8494e+07	7.81485e+07	2.75394e+07	5.64521e+07	71.28	1	0	0	3
Q9HBB8-4	CDHR5	Isoform 3 of Cadherin-related family member 5 [OS=Homo sapiens]	0.001	30	20	159	20	839	87.6	4.96	157.73	20	10	cell differentiation;cell organization and biogenesis;metabolic process;regulation of biological process	membrane	metal ion binding;protein binding	Pf00028, Pf03153	53841		11				0	0	1.48545e+06	2.10843e+06	2.38859e+06	2.82947e+06	4.51098e+06	4.7257e+06	1.50219e+07	5.19217e+06	7.46836e+06	3.68455e+06	8.74318e+06	4.18065e+06	1.23425e+06	8.51085e+06	1.84578e+06	1.04072e+06	2.09188e+06	4.73769e+06	1.30836e+07	4.29841e+06	673034	958307	105215	9.34095e+06	4.67421e+06	3.13663e+06	2.85374e+06	595147	4.4762e+06	1.17466e+07	4.40566e+06	3.75406e+06	820476	2.31265e+07	1.01951e+06	3.43571e+06	1.00728e+06	1.59415e+07	9.40433e+06	3.39268e+07	5.91503e+06	1.23414e+07	5.51167e+06	2.07285e+06	2.91344e+06	1.69711e+06	3.17304e+06	4.45463e+06	464864	4.78927e+06	745700	928081	3.21794e+06	1.76165e+06	1.02021e+06	1.10352e+06	2.29104e+06	8.94679e+06	3.54903e+06		1.58037e+07	1.53364e+07	1.6267e+06	7.75953e+06	4.14519e+07	5.27031e+06	2.82011e+06	5.89698e+06	1.28267e+06	3.23489e+06	6.1958e+06	5.5309e+06	7.85998e+06	1.9061e+07	8.21767e+06	8.15671e+06	5.18901e+07	5.92382e+07	2.46065e+07	2.32453e+06	8.03574e+06	1.07251e+07	71.17	1	0	0	3
Q14344	GNA13	Guanine nucleotide-binding protein subunit alpha-13 [OS=Homo sapiens]	0	63	24	922	22	377	44	8	740.3	22	14	cell differentiation;cellular component movement;cellular homeostasis;regulation of biological process;response to stimulus	cytoplasm;cytosol;membrane;nucleus	catalytic activity;metal ion binding;nucleotide binding;protein binding;signal transducer activity	Pf00025, Pf00503	10672	ENSG00000120063.9	17	Thrombin signalling through proteinase activated receptors (PARs); G alpha (12/13) signalling events; NRAGE signals death through JNK; Thromboxane signalling through TP receptor; Rho GTPase cycle; Signalling by NGF	Regulation of actin cytoskeleton; cGMP-PKG signaling pathway; Phospholipase D signaling pathway; Platelet activation; Long-term depression; Vascular smooth muscle contraction; Sphingolipid signaling pathway; Pathways in cancer	Human Thyroid Stimulating Hormone (TSH) signaling pathway; G Protein Signaling Pathways; Regulation of Actin Cytoskeleton; G13 Signaling Pathway	28	2	3.97642e+07	3.32692e+07	2.4152e+07	5.77942e+07	36556096	1.30137e+07	3.1813e+07	1.14247e+07	3.91511e+07	3.53046e+07	6.17518e+07	7.8035e+07	3.63117e+07	4.35675e+07	2.84618e+07	1.05927e+07	1.21337e+07	8.13517e+06	7.77589e+07	3.52492e+07	5.61521e+07	2.64569e+07	3.65249e+07	7.85353e+07	2.63359e+07	4.25407e+07	1.69947e+07	9.12299e+06	4.95256e+07	111923543	4.39169e+07	3.07473e+07	3.9595e+07	1.10029e+08	6.03517e+07	3.01148e+07	3.31272e+07	4.81741e+07	1.16016e+08	1.73791e+08	7.974e+07	1.01985e+08	7.17817e+07	1.37536e+07	3.30049e+07	2.56922e+07	2.18735e+07	4.01064e+07	3.57004e+07	7.53409e+07	3.15799e+07	7.43777e+07	8.92891e+07	7.02358e+07	1.52231e+07	6.31805e+07	8.40061e+07	7.27669e+07	4.78577e+07	4.46473e+07	9.96879e+07	1.29747e+08	6.81769e+07	8.7747e+07	1.03323e+08	5.22495e+07	5.16879e+07	2.91576e+07	3.889e+07	5.70717e+07	8.37473e+07	1.45825e+08	5.18665e+07	1.10615e+08	7.14312e+07	8.19837e+07	1.89049e+08	1.69257e+08	1.75499e+08	124871368	4.76127e+07	3.88741e+07	70.83	1	0	0	3
P00439	PAH	phenylalanine-4-hydroxylase [OS=Homo sapiens]	0.001	51	24	354	24	452	51.8	6.6	149.66	24	18	metabolic process	cytosol	catalytic activity;metal ion binding	Pf00351, Pf01842	5053	ENSG00000171759.9	12	Phenylketonuria; Phenylalanine and tyrosine catabolism	Biosynthesis of amino acids; Phenylalanine metabolism; Metabolic pathways; Phenylalanine, tyrosine and tryptophan biosynthesis	Biogenic Amine Synthesis; Sudden Infant Death Syndrome (SIDS) Susceptibility Pathways	13	0	4.5998e+06	6.74254e+06	2.68688e+07	1.16445e+07	6.81634e+06	3.7483e+07	7.96068e+06	2.50213e+07	2.61496e+06	5.93816e+06	3.46252e+07	4.08558e+07	5.41329e+06	2.14154e+07	7.12053e+06	1.43389e+07	1.3326e+06	1.27445e+07	5.88596e+07	6.2177e+06	5.26567e+06	3.97392e+07	3.16872e+06	1.35806e+07	2.22159e+07	2.69355e+07	1.41827e+07	8.6416e+06	5.33461e+07	4.92786e+07	5.31069e+06	2.46658e+06	1.35909e+07	5.57735e+07	1.01728e+07	4.96539e+06	1.34569e+07	4.23984e+06	9.3443e+06	1.68446e+07	5.56444e+06	1.02683e+07	7.1272e+06	2.46054e+06	136586288	5.2535e+06	1.33501e+07	3.01271e+07	5.44657e+06	1.20578e+07	9.11944e+06	5.16874e+06	1.94104e+07	2.36614e+07	2.63933e+06	101023318	8.48636e+06	1.3338e+07	9.3665e+06	6.95684e+06	3.14733e+07	8.8036e+06	6.91203e+06	1.31243e+06	7.50825e+06	2.51878e+06	4.94645e+07	5.36167e+06	1.0476e+07	2.96092e+07	3.88703e+07	1.36596e+07	6.79614e+06	6.77463e+07	5.47783e+07	1.85129e+07	3.32913e+07	3.61121e+07	2.19738e+07	6.03892e+06	8.40981e+06	3.51098e+07	70.76	1	0	0	3	Acetyl [N-Term]
P13866-1	SLC5A1	Sodium/glucose cotransporter 1 [OS=Homo sapiens]	0	17	13	483	13	664	73.4	7.68	580.65	13	11	transport	membrane	protein binding;transporter activity	Pf00474	6523	ENSG00000100170.9	22	Intestinal hexose absorption; Cellular hexose transport; Defective SLC5A1 causes congenital glucose/galactose malabsorption (GGM)	Carbohydrate digestion and absorption; Mineral absorption; Bile secretion	NRF2 pathway	14	0	9.38329e+06	1.24888e+07	1.14444e+07	1.69589e+07	4.28113e+07	1.5555e+07	4.30144e+07	1.1e+07	7.04814e+07	6.73224e+06	2.79091e+07	1.24674e+07	2.85584e+07	1.74886e+07	1.84019e+07	5.75293e+06	8.09246e+06	5.16142e+06	2.44983e+07	1.91368e+07	1.60881e+07	6.41171e+07	1.37705e+07	1.18506e+07	1.54442e+07	1.56839e+07	9.00773e+06	4.84152e+06	1.78676e+07	2.56366e+07	2.0394e+07	1.30005e+07	1.88211e+07	6.62765e+07	1.68977e+07	1.10148e+07	2.22456e+07	5.4959e+07	7.62745e+07	7.58788e+07	2.53796e+07	2.93585e+07	3.84767e+07	5.96248e+06	6.46923e+07	9.06001e+07	2.04612e+07	1.93612e+07	2.23887e+07	2.04666e+07	1.90823e+07	2.72454e+07	7.32446e+07	4.42158e+07	6.56679e+06	1.48425e+07	7.09977e+06	3.8321e+07	1.98403e+07	1.37573e+07	8.1856e+07	6.22627e+07	1.0537e+08	3.74825e+07	1.63786e+08	7.85025e+06	2.31032e+07	1.11063e+07	1.06123e+07	3.29355e+07	268608611	9.17461e+06	2.68234e+07	2.43287e+07	2.12316e+07	6.51656e+07	3.13523e+07	5.04766e+07	1.44533e+08	7.29591e+07	1.40308e+07	8.3318e+06	70.53	1	0	0	3
P01042-2	KNG1	Isoform LMW of Kininogen-1 [OS=Homo sapiens]	0	86	54	11837	10	427	47.9	6.65	25914.3	10	50	cellular homeostasis;defense response;metabolic process;regulation of biological process;response to stimulus;transport	extracellular;membrane;organelle lumen	enzyme regulator activity;metal ion binding;protein binding	Pf00031	3827	ENSG00000113889.11	3			ACE Inhibitor Pathway; Complement and Coagulation Cascades	2	0	7.56143e+07	7.56834e+07	1.06765e+08	2.42261e+08	4.87055e+08	8.67765e+07	3.37154e+08	3.78241e+08	5.77666e+08	2.86641e+08	3.26408e+08	1.90486e+08	1.47464e+08	4.64027e+08	5.62973e+07	2.68652e+08	1.09833e+08	3.92818e+08	1377159378	7.26115e+07	1.53018e+08	7.68782e+07	1.1169e+08	4.13232e+08	1.32806e+08	1.83686e+08	4.07252e+08	1.41037e+08	9.92984e+07	3.2435e+08	5.27419e+08	3.09299e+08	100222960	379671355	320929328	7.42899e+07	7.109e+07	8.55683e+07	1084162813	2.54867e+08	7.17787e+08	2.57326e+08	126122567	6.98571e+07	1.20084e+08	4.62284e+08	9.4487e+07	6.49165e+07	1.6896e+08	8.5266e+08	1.74886e+08	6.08755e+08	2.19887e+08	1.62893e+08	1.71462e+08	1.76936e+08	1.40884e+08	1.88304e+08	5.95708e+07	1.86791e+08	1.58605e+08	1.11687e+08	8.33835e+07	694743552	1084385284	4.09569e+08	1.6881e+08	2.69658e+08	1.59281e+08	1.40177e+08	1.35882e+08	7.71673e+07	9.18887e+07	1127658977	2.74491e+08	1.28062e+08	6.52897e+08	6.44045e+08	6.94322e+08	414270385	4.48123e+08	4.07479e+08	70.47	1	0	0	3
P08758	ANXA5	annexin A5 [OS=Homo sapiens]	0	58	23	334	22	320	35.9	5.05	217.53	22	14	coagulation;regulation of biological process;response to stimulus;transport	cytoplasm;cytosol;extracellular;membrane	enzyme regulator activity;metal ion binding;protein binding	Pf00191	308	ENSG00000164111.14	4	Platelet degranulation		Apoptosis-related network due to altered Notch3 in ovarian cancer; Simplified Interaction Map Between LOXL4 and Oxidative Stress Pathway; Prostaglandin Synthesis and Regulation	7	0	4.97431e+06	3.7994e+06	1.16536e+07	1.23448e+07	7.18554e+06	6.89511e+06	2.56848e+07	5.60752e+06	1.73893e+07	1.15263e+07	4.26877e+07	5.2104e+06	1.2956e+07	1.12813e+07	5.22344e+06	2.59965e+06	4.84581e+07	1.93458e+06	9.31696e+07	6.49862e+06	5.90507e+06	4.94118e+07	5.68248e+06	2.14613e+07	1.29371e+07	2.05807e+07	1.54554e+07	8.68404e+06	5.77308e+07	4.25835e+07	3.29245e+07	1.17335e+07	1.57753e+07	1.69897e+07	1.04255e+07	1.4765e+07	1.17941e+07	9.18642e+07	2.18851e+07	5.03614e+07	2.59266e+07	1.00311e+07	2.21981e+07	3.642e+06	1.40812e+07	1.15948e+07	2.00913e+07	9.86804e+06	4.8526e+06	5.09471e+07	1.70603e+07	8.44165e+06	2.54407e+07	1.0729e+07	6.07308e+06	1.96126e+07	3.50387e+06	3.31779e+07	6.03973e+06	6.39607e+06	6.50151e+07	3.59676e+07	5.71879e+07	3.98492e+07	1.10607e+08	2.07463e+07	8.11536e+06	6.5581e+06	6.23844e+06	5.87383e+07	2.88217e+07	1.4766e+07	7.69745e+07	5.33152e+06	2.14053e+07	4.59209e+07	62811082	6.01764e+07	145880299	5.73521e+07	1.46261e+07	1.3802e+07	70.45	1	0	0	3
O43488	AKR7A2	aflatoxin B1 aldehyde reductase member 2 [OS=Homo sapiens]	0	46	13	911	12	359	39.6	7.17	1041.45	12	12	metabolic process	cytoplasm;cytosol;Golgi	catalytic activity;protein binding	Pf00248	8574	ENSG00000053371.12	1	Aflatoxin activation and detoxification	Metabolism of xenobiotics by cytochrome P450	Aflatoxin B1 metabolism; Metapathway biotransformation	6	0	2.58812e+07	1.79981e+07	1.29167e+07	1.95816e+07	1.4438e+07	8.65002e+06	1.77321e+07	5.38493e+06	2.26326e+07	2.59413e+07	2.649e+07	4.84374e+07	1.61829e+07	1.41286e+07	1.28419e+07	5.09515e+06	9.5134e+06	7.09251e+06	3.75649e+07	2.24261e+07	1.31534e+07	7.34978e+07	1.48934e+07	3.42517e+07	3.83483e+07	3.46126e+07	3.43605e+07	1.95926e+07	5.49529e+07	7.70925e+07	2.51978e+07	1.74031e+07	3.75806e+07	9.8473e+07	1.87015e+07	4.3182e+07	1.48062e+08	2.05995e+07	4.40729e+07	6.96575e+07	1.66779e+07	2.71533e+07	2.78993e+07	6.795e+06	2.5436e+07	1.29135e+07	2.10684e+07	3.13465e+07	3.12555e+07	4.93207e+07	2.49198e+07	3.503e+07	3.70987e+07	3.22141e+07	7.9482e+06	3.81363e+07	1.67565e+07	187202458	3.91754e+07	1.41485e+07	9.87327e+07	6.23645e+07	5.68207e+07	4.01139e+07	5.72614e+07	3.22931e+07	29716274	5.85603e+07	3.32232e+07	2.77706e+07	1.10294e+08	2.93707e+07	3.69968e+07	6.05167e+07	2.1034e+07	9.11188e+07	5.28975e+07	4.17483e+07	3.30544e+07	1.23013e+07	2.83231e+07	4.95624e+07	70.42	1	0	0	3
Q9H0W9	C11orf54	Ester hydrolase C11orf54 [OS=Homo sapiens]	0	54	18	980	18	315	35.1	6.7	950.76	16	12		nucleus	catalytic activity;metal ion binding;protein binding	Pf08925	28970	ENSG00000182919.14	11				0	0	1.65746e+07	1.57205e+07	2.01668e+07	3.20297e+07	8.80837e+06	1.27789e+07	5.02447e+07	1.55675e+07	4.49754e+07	1.88011e+07	5.53249e+07	3.29945e+07	1.1185e+07	1.94407e+07	7.10239e+06	5.23707e+06	1.13773e+07	1.50948e+07	4.22237e+07	1.93124e+07	1.04254e+07	1.94607e+07	1.11877e+07	2.46953e+07	1.2314e+07	2.496e+07	5.96867e+06	5.03786e+06	2.10302e+07	4.19941e+07	4.60255e+07	1.80157e+07	1.88649e+07	5.96595e+07	3.48003e+07	1.37123e+07	1.63218e+07	3.62651e+07	5.88612e+07	1.07848e+08	3.76772e+07	3.24085e+07	3.46343e+07	7.03839e+06	1.9162e+07	1.89216e+07	1.01562e+07	2.75894e+07	1.58515e+07	4.44898e+07	1.81132e+07	2.02798e+07	3.77626e+07	2.71675e+07	7.85032e+06	2.23919e+07	1.42599e+07	3.19129e+07	2.76803e+07	1.56248e+07	5.81662e+07	3.63334e+07	4.27114e+07	6.31724e+07	9.1527e+07	2.36658e+07	2.74469e+07	2.19688e+07	2.46765e+07	3.9305e+07	5.54774e+07	3.73448e+07	3.53569e+07	4.81715e+07	3.97584e+07	5.45753e+07	1.59251e+08	9.6119e+07	7.59685e+07	9.0204e+07	5.94119e+07	7.67703e+07	70.41	1	0	0	3
P31146	CORO1A	Coronin-1A [OS=Homo sapiens]	0.001	39	24	309	23	461	51	6.68	195.2	23	19	cell organization and biogenesis;cellular component movement;defense response;regulation of biological process;response to stimulus;transport	cytoplasm;cytoskeleton;cytosol;endosome;membrane;nucleus	protein binding;RNA binding	Pf00400, Pf08953, Pf08954, Pf13094, Pf13863	11151	ENSG00000102879.15	16		Tuberculosis; Phagosome		2	0	3.53148e+06	1.94792e+07	2.5668e+06	6.65813e+06	1.22669e+06	3.14268e+06	8.36733e+06	5.36464e+06	5.45566e+06	3.58129e+06	5.49425e+06	5.56402e+06	1.7589e+06	4.06796e+06	3.18532e+06	4.39782e+06	5.29457e+06	3.53654e+06	1.2492e+07	1.66973e+06	1.07045e+06	2.25588e+06	1.48185e+06	3.70378e+06	3.29094e+06	5.10813e+07	6.07301e+06	3.99783e+06	7.09236e+06	4.41243e+06	7.29869e+06	1.05413e+06	2.66737e+06	2.35602e+07	1.49606e+07	2.20544e+06	1.8085e+06	4.82056e+06	7.17814e+06	2.42693e+07	6.9243e+06	1.92238e+06	6.78374e+06	1.0631e+06	6.32246e+06	5.64319e+06	5.03256e+06	1.4739e+07	2.70549e+06	1.79705e+07	5.00309e+06	9.09671e+06	7.65266e+07	2.96544e+07	1.55204e+06	1.22959e+07	6.70529e+06	2.99476e+06	2.93205e+07	1.38248e+07	2.97026e+07	5.18579e+06	3.91284e+06	1.29442e+07	1.98553e+07	5.38875e+06	2.20833e+07	2.41691e+06	2.37101e+06	7.3155e+06	961366	2.67993e+07	5.25314e+06	8.87801e+06	7.62775e+06	6.46138e+07	3.27639e+07	1.39485e+07	3.45234e+07	1.66676e+07	7.95663e+06	4.42884e+06	70.36	1	0	0	3
Q99832	CCT7	T-complex protein 1 subunit eta [OS=Homo sapiens]	0	44	23	806	23	543	59.3	7.65	259.72	20	18	metabolic process;regulation of biological process;transport	cytoplasm;cytosol;mitochondrion	nucleotide binding;protein binding	Pf00118	10574	ENSG00000135624.15	2	Prefoldin mediated transfer of substrate to CCT/TriC; Cooperation of PDCL (PhLP1) and TRiC/CCT in G-protein beta folding; Association of TriC/CCT with target proteins during biosynthesis; Formation of tubulin folding intermediates by CCT/TriC; Folding of actin by CCT/TriC			9	0	9.73714e+07	7.77892e+07	5.3008e+07	1.66558e+08	2.71632e+08	7.68674e+07	2.34103e+08	6.38967e+07	4.24302e+08	1.35234e+08	2.03101e+08	2.23603e+08	9.90124e+07	1.00503e+08	7.82637e+07	3.67334e+07	5.34611e+07	3.43384e+07	3.11406e+08	7.41212e+07	5.02012e+07	1.70944e+08	8.71486e+07	5.08759e+08	1.57962e+08	1.31773e+08	7.83381e+07	4.6945e+07	1.6811e+08	2.95003e+08	2.38873e+08	6.09185e+07	1.73019e+08	3.32683e+08	1.08598e+08	1.26078e+08	129922791	1.51234e+08	1.92322e+08	2.85417e+08	3.1232e+08	3.34564e+08	1.99323e+08	4.35323e+07	1.54795e+08	1.80972e+08	1.14205e+08	1.85786e+08	1.12146e+08	540558443	2.40095e+08	3.38959e+08	2.02135e+08	1.76186e+08	5.57054e+07	1.64265e+08	7.35799e+07	2.10896e+08	1.4334e+08	7.77213e+07	3.4151e+08	2.26945e+08	1.11568e+08	1.49856e+08	1.97414e+08	5.9927e+08	2.66308e+08	1.27087e+08	1.2847e+08	1.86024e+08	2.19941e+08	1.66794e+08	1.9587e+08	1.78874e+08	1.99122e+08	1.80486e+08	5.91697e+08	3.50788e+08	2.80805e+08	4.62591e+08	2.6502e+08	3.09745e+08	70.34	1	0	0	3
P00441	SOD1	Superoxide dismutase [Cu-Zn] [OS=Homo sapiens]	0	65	7	382	7	154	15.9	6.13	516.01	7	6	cell organization and biogenesis;cellular component movement;cellular homeostasis;metabolic process;regulation of biological process;response to stimulus;transport	cytoplasm;cytosol;extracellular;membrane;mitochondrion;nucleus;organelle lumen;vacuole	antioxidant activity;catalytic activity;metal ion binding;protein binding	Pf00080	6647	ENSG00000142168.14	21	Platelet degranulation ; Gene and protein expression by JAK-STAT signaling after Interleukin-12 stimulation; Interleukin-12 family signaling; Detoxification of Reactive Oxygen Species	Prion diseases; Amyotrophic lateral sclerosis (ALS); Longevity regulating pathway - multiple species; Huntington's disease; Peroxisome	Selenium Micronutrient Network; Vitamin B12 Metabolism; Folate Metabolism; AGE/RAGE pathway; Dopamine metabolism; Amyotrophic lateral sclerosis (ALS); Copper homeostasis; Association Between Physico-Chemical Features and Toxicity Associated Pathways; One carbon metabolism and related pathways; Oxidative Stress	27	0	7.57836e+07	4.59195e+07	3.29174e+07	8.2584e+07	2.74361e+07	4.29248e+07	2.31168e+07	4.18847e+07	3.69035e+07	3.42786e+07	1.59314e+08	1.58984e+08	3.39929e+07	2.73797e+07	3.78885e+07	3.46245e+07	3.82365e+07	1.6708e+07	1.33074e+08	7.55243e+07	3.39814e+07	8.17324e+07	8.01061e+07	9.03082e+07	2.49312e+07	1.71001e+08	5.73725e+07	3.1373e+07	6.68861e+07	2.91211e+08	9.60448e+07	4.70745e+07	7.4726e+07	3.68274e+08	6.36847e+07	7.43259e+07	1.26522e+08	6.52897e+07	1.16541e+08	166847480	4.9827e+07	5.00572e+07	2.37593e+08	1.86766e+07	8.49404e+07	2.5031e+07	4.63904e+07	1.92083e+08	6.22054e+07	1.23642e+08	8.57029e+07	9.9873e+07	2.7267e+08	1.54414e+08	4.05327e+07	2.03729e+08	5.23375e+07	4.893e+08	127443897	1.76874e+08	3.84105e+08	1.82472e+08	1.18342e+08	126777639	1.26223e+08	4.42949e+07	8.01078e+07	4.74814e+07	6.62015e+07	1.87537e+08	9.81536e+07	1.00609e+08	1.25786e+08	227438324	1.30049e+08	1.90743e+08	2.67413e+08	1.90128e+08	4.34182e+08	2.29025e+08	5.70364e+07	2.19573e+08	70.17	1	0	0	3
Q9UKM7	MAN1B1	endoplasmic reticulum mannosyl-oligosaccharide 1,2-alpha-mannosidase [OS=Homo sapiens]	0	39	33	465	33	699	79.5	7.72	379.58	32	12	metabolic process	endoplasmic reticulum;Golgi;membrane	catalytic activity;metal ion binding	Pf01532	11253	ENSG00000177239.14	9	ER Quality Control Compartment (ERQC); Defective MAN1B1 causes MRT15	Protein processing in endoplasmic reticulum; Metabolic pathways; N-Glycan biosynthesis		13	0	3.99517e+07	3.89872e+07	4.81024e+07	5.03604e+07	5.93925e+07	3.51054e+07	4.44803e+07	2.9643e+07	2.86683e+07	2.82909e+07	5.90466e+07	7.82856e+07	3.05793e+07	2.80368e+07	3.11042e+07	3.56537e+07	4.99614e+07	4.90763e+07	2e+08	7.25594e+07	6.98619e+07	4.48826e+07	5.88194e+07	1.41286e+08	3.64347e+07	5.57706e+07	4.25434e+07	4.98122e+07	7.05554e+07	4.89955e+07	5.58829e+07	6.56107e+07	6.13461e+07	5.2046e+07	3.11786e+07	2.4178e+07	4.06969e+07	5.2076e+07	7.76342e+07	4.05876e+07	4.99424e+07	6.00223e+07	8.16419e+07	4.52145e+07	7.41696e+07	3.42798e+07	1.48079e+08	7.49716e+07	3.75049e+07	4.44168e+07	5.5088e+07	5.22454e+07	5.08082e+07	3.32356e+07	4.3922e+07	6.32817e+07	5.0637e+07	6.80253e+07	5.7546e+07	4.31548e+07	5.92502e+07	7.53322e+07	8.10919e+07	9.14668e+07	7.78336e+07	1.27542e+08	5.84621e+07	4.69224e+07	5.46213e+07	6.72096e+07	7.02628e+07	4.12981e+07	6.43199e+07	5.32223e+07	7.83347e+07	6.97069e+07	1.06763e+08	8.71081e+07	1.15209e+08	3.49481e+07	2.3302e+07	3.6332e+07	70.13	1	0	0	3
P36543	ATP6V1E1	V-type proton ATPase subunit E 1 [OS=Homo sapiens]	0	71	17	1334	17	226	26.1	8	1116.93	17	12	cellular homeostasis;regulation of biological process;response to stimulus;transport	cytoplasm;cytosol;endosome;membrane;mitochondrion	catalytic activity;protein binding;transporter activity	Pf01991	529	ENSG00000131100.12	22	Transferrin endocytosis and recycling; ROS, RNS production in phagocytes; Ion channel transport; Insulin receptor recycling	Epithelial cell signaling in Helicobacter pylori infection; Oxidative phosphorylation; Collecting duct acid secretion; Vibrio cholerae infection; Phagosome; Rheumatoid arthritis; Synaptic vesicle cycle; Metabolic pathways; mTOR signaling pathway		20	0	3.6178e+07	2.3826e+07	1.1985e+07	5.71793e+07	3.01636e+07	4.55046e+07	4.37318e+07	4.00168e+07	4.16385e+07	4.68971e+07	1.20135e+08	1.19862e+08	3.69939e+07	6.91579e+07	4.10168e+07	2.84846e+07	6.33123e+07	2.48513e+07	1.24212e+08	4.03841e+07	2.7784e+07	1.20124e+08	4.04111e+07	9.54958e+07	4.86743e+07	5.49455e+07	3.22989e+07	2.2803e+07	6.88729e+07	1.42605e+08	3.49328e+07	3.48756e+07	5.93114e+07	140855631	2.47862e+07	2.30665e+07	3.77631e+07	1.15325e+08	7.40795e+07	2.02802e+08	8.02703e+07	5.2395e+07	1.16186e+08	1.68204e+07	6.51984e+07	3.41402e+07	4.78255e+07	4.51991e+07	6.47255e+07	1.48578e+08	5.78662e+07	1.34211e+08	5.42893e+07	1.00228e+08	3.0731e+07	7.84592e+07	2.49488e+07	7.01301e+07	4.51987e+07	5.51948e+07	118197736	1.57635e+08	7.68111e+07	5.80349e+07	8.88652e+07	4.37839e+07	8.78686e+07	2.7918e+07	4.97478e+07	8.11297e+07	1.12864e+08	4.98908e+07	7.5552e+07	6.39946e+07	5.9153e+07	6.73912e+07	1.90639e+08	2.182e+07	1.00298e+08	8.09695e+07	1.38545e+07	4.64394e+07	70.03	1	0	0	3	Acetyl [N-Term]
Q9UNN8	PROCR	Endothelial protein C receptor [OS=Homo sapiens]	0	34	9	1482	9	238	26.7	7.18	1261.37	9	9	cellular component movement;coagulation;regulation of biological process	cell surface;extracellular;membrane	protein binding;receptor activity	Pf00129	10544	ENSG00000101000.5	20	Common Pathway of Fibrin Clot Formation; Cell surface interactions at the vascular wall	Complement and coagulation cascades		5	0	1.52425e+08	2.55137e+08	1.37463e+08	1.1566e+08	1.46065e+08	1.70843e+08	2.52423e+08	2.51192e+08	1.10907e+08	1.17783e+08	190628651	2.1541e+08	2.08895e+08	2.77022e+08	1.76048e+08	2.63016e+08	2.33175e+08	2.552e+08	2.3183e+08	3.46504e+08	3.18354e+08	1.80632e+08	1.26859e+08	5.78722e+07	6.67698e+07	1.8828e+08	1.89491e+08	2.40229e+08	1.30695e+08	2.18157e+08	505802909	3.72937e+08	4.70103e+08	2.19735e+08	3.49909e+08	1.59858e+08	1.20791e+08	1.12215e+08	4.16402e+08	1.05715e+08	1.99039e+08	2.14044e+08	1.01233e+08	1.93386e+08	1.61375e+08	221774726	9.88874e+07	1.1222e+08	1.06083e+08	1.39e+08	131493059	1.4718e+08	3.05848e+08	2.42076e+08	1.77793e+08	2.28713e+08	2.89092e+08	1.15173e+08	3.63374e+08	3.52531e+08	2.10078e+08	1.73061e+08	2.96012e+08	3.17763e+08	3.04257e+08	1.28866e+08	1.88494e+08	1.2773e+08	2.44765e+08	1.472e+08	1.0153e+08	2.73713e+08	2.88286e+08	1.08279e+08	4.74375e+08	2.08701e+08	2715807474	4.31807e+08	3.23872e+08	5.20745e+08	9.87859e+08	4.28669e+08	69.82	1	0	0	3
P17931	LGALS3	Galectin-3 [OS=Homo sapiens]	0	40	13	1487	13	250	26.1	8.56	869.71	12	11	cell differentiation;cellular component movement;defense response;metabolic process;regulation of biological process;response to stimulus;transport	cytoplasm;extracellular;membrane;nucleus;spliceosomal complex	protein binding;RNA binding	Pf00337	3958	ENSG00000131981.15	14	RUNX2 regulates genes involved in differentiation of myeloid cells; Advanced glycosylation endproduct receptor signaling; Neutrophil degranulation; RUNX1 regulates transcription of genes involved in differentiation of myeloid cells		AGE/RAGE pathway; Spinal Cord Injury	13	0	3.36795e+07	3.56625e+07	5.20515e+07	5.23931e+07	9.99408e+06	6.00252e+07	1.22567e+08	7.58224e+07	9.57578e+07	4.96877e+07	2.35307e+08	5.67752e+07	1.56338e+07	6.5654e+07	1.30282e+07	4.08983e+07	2.38673e+07	3.01127e+07	1.98389e+08	5.87794e+07	4.97539e+07	3.00449e+07	1.61265e+07	7.12024e+07	2.63345e+07	1.53967e+08	7.89554e+07	2.324e+07	8.6992e+07	2.59105e+08	1.33168e+08	4.84115e+07	4.10301e+07	1.86502e+08	7.92512e+07	5.13008e+07	7.02508e+07	2.10623e+08	1.73296e+08	1.6222e+08	1.97365e+08	1.34106e+08	1.91744e+08	2.81571e+07	7.10266e+07	8.23526e+07	7.4746e+07	8.89278e+07	9.79562e+07	2.16515e+08	7.23928e+07	1.39556e+08	2.30923e+08	5.4225e+07	3.30892e+07	2.57992e+08	4.09823e+07	1.86667e+08	1.74918e+08	9.81081e+07	2.31304e+08	3.40673e+08	3.54562e+07	2.56964e+08	1.7632e+08	9.63384e+07	1.0921e+08	6.1485e+07	4.7781e+07	2.99406e+08	6.83942e+07	1.09038e+08	1.11623e+08	1.48662e+08	1.16367e+08	5.53838e+08	3.42726e+08	1.55355e+08	618861160	228012621	7.08036e+07	2.67794e+08	69.82	1	0	0	3
P05981	HPN	Serine protease hepsin [OS=Homo sapiens]	0.001	51	20	281	20	417	45	7.62	129.63	20	9	cell organization and biogenesis;metabolic process;regulation of biological process;response to stimulus;transport	cell surface;membrane	catalytic activity;protein binding;transporter activity	Pf00089, Pf09272, Pf09342, Pf15494	3249	ENSG00000105707.13	19	MET Receptor Activation; Signaling by MST1	Viral carcinogenesis		6	0	1.93074e+07	9.32241e+06	2.81182e+06	2.42325e+07	3.90779e+06	7.06294e+06	8.16724e+06	4.2095e+06	2.89699e+06	1.0823e+07	1.86807e+07	2.66601e+07	2.33927e+06	6.75747e+06	9.75523e+06	4.00573e+06	4.77618e+06	3.84229e+06	7.48052e+07	1.19466e+07	6.28054e+06	1.80851e+07	1.284e+07	2.87895e+07	1.16764e+07	1.3991e+07	1.42075e+07	7.00766e+06	2.07895e+07	2.61908e+07	1.51057e+07	8.41763e+06	1.49282e+07	2.23309e+07	1.02922e+07	7.17195e+06	9.96684e+06	1.31526e+07	2.15478e+07	1.76467e+07	1.29363e+07	1.86973e+07	1.27835e+07	4.7641e+06	1.43743e+07	1.67167e+06	6.21123e+06	1.73127e+07	1.66384e+07	3.1063e+07	1.83631e+07	1.94038e+07	1.94468e+07	7.43498e+07	1.08282e+07	2.12101e+07	8.91253e+06	3.53847e+07	1.46114e+07	1.09618e+07	2.30627e+07	2.19298e+07	3.12402e+07	1.40102e+07	1.90422e+07	9.39487e+06	1.0142e+07	6.5494e+06	6.41162e+06	1.28168e+07	1.88394e+07	4.43997e+06	1.81518e+07	1.47096e+07	1.06004e+07	5.16044e+06	1.94211e+07	2.43897e+07	2.8728e+07	5.79009e+07	3.64499e+07	6.89397e+06	69.71	1	0	0	3
Q14019	COTL1	coactosin-like protein [OS=Homo sapiens]	0	71	13	1467	13	142	15.9	5.67	732.81	13	10	defense response;response to stimulus;transport	cytoplasm;cytoskeleton;extracellular;nucleus;organelle lumen	protein binding	Pf00241, Pf01453	23406	ENSG00000103187.7	16	Neutrophil degranulation			3	0	9.14326e+07	1.06467e+08	5.57426e+07	9.43823e+07	2.69809e+07	3.50162e+07	8.82878e+07	6.11926e+07	2.99516e+07	5.38035e+07	2.258e+08	9.32472e+07	2.35717e+07	3.5769e+07	3.39045e+07	7.18825e+07	1.17509e+08	3.58321e+07	9.31324e+07	1.52614e+08	5.43884e+07	4.30666e+07	1.92345e+07	8.81075e+07	1.12581e+08	2.89958e+08	5.83262e+07	6.19617e+07	106008892	3.22328e+08	3.29652e+08	7.17255e+07	1.3657e+08	409369199	4.6816e+07	4.33844e+07	3.19705e+07	2.00338e+08	5.14485e+07	7.24164e+08	5.67081e+07	8.04511e+07	2.96736e+08	4.35209e+07	1.44907e+08	2.17839e+07	4.00664e+07	3.49985e+08	5.83832e+07	8.93971e+07	1.03497e+08	1.41178e+08	530638245	5.76769e+08	9.60084e+07	3.26102e+08	1.34016e+08	1.62557e+08	2.3759e+08	1.77851e+08	4.78851e+08	2.59614e+08	1.6564e+08	3.32343e+08	1.41053e+08	1.09873e+08	263758888	7.06636e+07	1.50342e+08	2.16444e+08	130797283	3.47848e+08	7.37244e+07	2.93864e+08	1.10392e+08	8.18838e+08	5.59881e+08	6.5726e+08	6.49695e+08	4449200066	3.22476e+08	5.26137e+08	69.67	1	0	0	3
Q96CX2	KCTD12	BTB/POZ domain-containing protein KCTD12 [OS=Homo sapiens]	0.001	30	10	148	10	325	35.7	5.64	143.89	10	8	cell organization and biogenesis;transport	membrane	protein binding;RNA binding;transporter activity	Pf02214	115207	ENSG00000178695.5	13				0	0	6.42646e+06	1.41364e+07	1.99605e+07	3.1069e+07	2.04985e+06	1.83716e+07	5.20186e+07	1.05227e+07	2.49367e+07	8.41357e+06	6.71399e+07	1.43506e+07	1.53259e+07	1.95036e+07	2.60766e+06	7.03753e+06	2.47312e+07	1.16479e+07	5.22402e+07	1.54191e+07	1.31641e+07	4.35368e+07	1.4785e+07	3.37628e+07	6.68148e+06	2.72424e+07	1.29174e+07	6.41044e+06	2.42078e+07	7.98513e+07	1.12635e+07	1.8373e+07	1.82947e+07	7.59238e+07	3.87582e+07	1.14651e+07	2.9079e+07	5.83101e+07	4.44097e+07	1.17096e+08	2.85836e+07	1.17337e+07	3.85919e+07	5.86056e+06	2.05183e+07	2.01907e+07	5.81157e+06	1.52937e+07	1.64217e+07	1.6647e+07	8.78986e+06	3.11038e+07	4.45146e+07	1.85324e+07	1.0674e+07	3.15905e+07	5.85329e+06	2.47564e+07	4.90016e+07	3.66265e+07	2.44433e+08	1.65321e+08	3.35535e+07	4.91837e+07	9.90077e+07	7.47912e+06	2.34568e+07	1.57253e+06	4.42214e+06	2.76661e+07	6.16271e+07	2.47919e+07	5.02247e+07	4.20702e+07	6.60072e+07	1.52035e+08	8.76814e+07	6.66681e+07	3.00104e+08	9.74996e+07	4.7491e+07	4.29947e+07	69.38	1	0	0	3
Q96FL8	SLC47A1	Multidrug and toxin extrusion protein 1 [OS=Homo sapiens]	0	17	9	422	9	570	61.9	7.58	553.87	8	8	transport	membrane	transporter activity	Pf01554	55244	ENSG00000142494.13	17	Transport of bile salts and organic acids, metal ions and amine compounds			3	0	1.06767e+07	4.75538e+06	483320	8.2019e+06	1.37757e+06	2.6538e+06	9.94e+06	2.29017e+06	4.14079e+06	5.55619e+06	1.20679e+07	2.01632e+07	1.04616e+07	1.24793e+07	1.30939e+07	2.68433e+06	466499	1.40614e+06	1.1048e+07	2.65058e+06	4.49079e+06	1.71235e+07	7.2306e+06	4.37214e+06	8.38761e+06	4.41309e+06	4.94708e+06	1.87181e+06	1.47531e+07	1.20682e+07	7.38891e+06	6.65193e+06	1.22434e+07	1.91433e+07	1.23861e+07	9.49802e+06	8.57194e+06	5.18244e+06	1.23006e+07	1.18886e+07	6.02087e+06	5.04806e+06	8.76403e+06	966945	1.62583e+07	3.47398e+06	6.48747e+06	3.98321e+06	9.82253e+06	2.0176e+07	1.28764e+07	5.28451e+06	2.4632e+07	2.29094e+07	6.63495e+06	1.62482e+07	4.74271e+06	1.91392e+07	5.63077e+06	2.07384e+06	1.0418e+07	1.54864e+07	2.25609e+07	1.14464e+07	3.09281e+07	1.84523e+06	7.02644e+06	5.45373e+06	1.1558e+07	10410547	2.80827e+07	1.19682e+07	9.64855e+06	1.78715e+07	7.00257e+06	1.21574e+07	5.91976e+06	1.28356e+07	1.87259e+07	1.50049e+07	4.85096e+06	1.02895e+07	69.35	1	0	0	3
Q15846	CLUL1	Clusterin-like protein 1 [OS=Homo sapiens]	0.001	38	15	184	15	466	54.2	5.19	164.57	13	11		extracellular		Pf01093	27098	ENSG00000079101.16	18				0	0	9.26226e+06	8.81395e+06	2.20591e+06	1.47596e+07	2.26051e+06	4.67075e+06	4.57726e+06	2.38308e+06	2.36293e+06	1.31377e+07	1.21791e+07	2.86345e+07	5.41495e+06	1.90128e+06	680451	3.91147e+06	4.21122e+06	1.81798e+06	1.22842e+08	8.18063e+06	1.3425e+07	1.71619e+06	7.01602e+06	5.06656e+06	730623	2.22914e+07	1.11969e+07	3.84536e+06	2.23558e+06	8.07386e+06	5.13037e+06	7.25644e+06	9.90437e+06	2.50303e+06	2.50685e+06	4.46781e+06	1.06865e+06	574011	1.44681e+07	1.21258e+06	1.59142e+07	6.58698e+06	9.18511e+06	2.58211e+06	4.51033e+06	3.11857e+06	1.6897e+06	2.53676e+06	1.13899e+07	2.27995e+07	2.85231e+06	1.39006e+07	4.67909e+06	4.12004e+06	8.46017e+06	1.51309e+07	1.13644e+07	3.19115e+06	5.87339e+06	6.59272e+06	7.99472e+06	9.63232e+06	2.74982e+06	5.91335e+06	1.02303e+07	3.91883e+06	7.61533e+06	4.11096e+06	1.44348e+06	1.03444e+07	6.37012e+06	2.2634e+07		9.31078e+06	3.14524e+06	1.96774e+07	3.93612e+06	4.24784e+06	2.08839e+07		4.87602e+06	6.94294e+06	69.27	1	0	0	3
Q9H9H4	VPS37B	Vacuolar protein sorting-associated protein 37B [OS=Homo sapiens]	0	45	10	458	10	285	31.3	7.34	649.77	10	8	cell communication;cell organization and biogenesis;metabolic process;regulation of biological process;response to stimulus;transport	cytoplasm;endosome;membrane	protein binding	Pf07200	79720	ENSG00000139722.6	12	Budding and maturation of HIV virion; Endosomal Sorting Complex Required For Transport (ESCRT); Membrane binding and targetting of GAG proteins	Endocytosis		13	0	5.13041e+06	3.12624e+06	4.39056e+06	8.45618e+06	1.29066e+06	3.14292e+06	2.38216e+07	2.11367e+06	23958472	4.0332e+06	3.62604e+07	1.27759e+07	4.1236e+06	1.4449e+07	5.15421e+06	2.59333e+06	715016	847165	3.68706e+07	5.75876e+06	3.97014e+06	8.19521e+06	6.92516e+06	3.15443e+07	3.32479e+06	2.95658e+06	3.64238e+06	4.06153e+06	7.88701e+06	1.76563e+07	3.47541e+06	3.51963e+06	5.95235e+06	1.2627e+07	2.44744e+07	5.68816e+06	7.43924e+06	5.78747e+06	6.21946e+07	1.30198e+07	1.52483e+07	4.50302e+06	1.52553e+07	3.27368e+06	6.33605e+06	2.04058e+07	5.37535e+06	6.27864e+06	4.77716e+06	2.24205e+08	5.43305e+06	1.80398e+06	1.55323e+07	7.40477e+06	4.80493e+06	1.54064e+07	4.1464e+06	9.99762e+06	5.36733e+06	2.42989e+06	8.37177e+06	2.28685e+07	5.68736e+06	7.6805e+06	7.1809e+07	1.75409e+06	6.70431e+06	1.57921e+06	3.42484e+06	8.09606e+06	1.00046e+07	7.5665e+06	1.0364e+07	1.54143e+07	5.72281e+06	6.60961e+06	1.68287e+06	1.31518e+08	4.07003e+08	477925535	3.34343e+07	195221	69.25	1	0	0	3
Q8NHP8	PLBD2	Putative phospholipase B-like 2 [OS=Homo sapiens]	0	32	16	454	16	589	65.4	6.8	279.59	15	13	metabolic process	organelle lumen;vacuole	catalytic activity	Pf04916	196463	ENSG00000151176.7	12				0	0	7.46758e+06	7.55307e+06	1.24786e+06	6.37192e+06	5.62088e+06	3.43979e+06	1.24332e+07	5.79196e+06	6.2381e+06	1.31824e+07	1.42562e+07	1.04194e+07	4.60591e+06	1.67735e+06	9.22728e+06	2.75237e+06	9.74346e+06	4.16251e+06	1.34448e+07	2.06733e+07	3.6156e+06	1.25609e+07	1.62838e+06	1.26929e+07	1.42614e+07	1.02153e+07	4.87897e+06	1.05227e+07	2.38306e+07	1.69622e+07	1.13915e+07	3.50538e+06	2.45582e+07	6.88465e+07	9.44457e+07	4.88578e+06	6.76875e+06	1.59644e+07	8.84486e+06	27027371	1.93414e+07	1.62964e+08	1.45088e+07	1.34399e+07	2.44487e+07	1.61739e+07	1.62567e+07	32341486	1.46805e+07	9.56266e+06	2.04221e+07	1.03911e+07	1.20937e+07	8.23823e+06	5.45809e+06	1.68379e+07	1.53213e+07	3.2862e+06	3.35481e+07	1.2533e+07	8.6433e+07	3.38771e+07	3.40228e+07	1.17853e+07	2.17001e+07	9.02645e+06	1.35176e+07	9.8877e+06	9.61009e+06	1.63918e+07	3.82208e+07	35664591	2.00258e+07	1.69592e+07	2.06668e+07	5.44418e+07	3.92188e+07	4.7042e+07	2.31215e+07	2.9739e+07	1.58772e+07	3.40095e+07	69.05	1	0	0	3
Q12906-7	ILF3	Isoform 7 of Interleukin enhancer-binding factor 3 [OS=Homo sapiens]	0.01	34	26	139	26	898	95.7	8.81	65.67	25	17	defense response;metabolic process;regulation of biological process;response to stimulus	cytoplasm;extracellular;membrane;mitochondrion;nucleus	DNA binding;protein binding;RNA binding	Pf00035, Pf07528, Pf14709	3609	ENSG00000129351.17	19				0	0	1.9906e+06	1.76876e+06	3.93779e+06	4.19075e+06	2.42004e+06	4.84649e+06	9.16488e+06	4.64316e+06	3.22578e+06	2.24421e+06	8.25086e+06	5.08278e+06	2.56146e+06	7.57869e+06	1.70252e+06	2.73166e+06	8.26446e+06	1.88698e+06	8.89034e+06	4.55017e+06	4.8136e+06	6.73116e+06	5.48121e+06	4.87883e+06	2.1123e+06	8.12668e+06	8.51725e+06	1.19821e+06	4.65867e+06	4.7179e+07	6.50038e+06	2.30042e+06	7.55142e+06	3.62831e+07	971427	2.78687e+06	1.11481e+07	1.86231e+07	4.04541e+06	3.91618e+07	3.90277e+06	854988	8.6251e+06	1.58223e+06	6.42042e+06	4.35648e+06	1.40527e+06	1.08089e+07	4.89742e+06	3.44447e+06	2.05184e+06	7.0751e+06	1.28467e+07	1.3752e+07	2.36637e+06	5.73119e+06	1.82562e+06	3.74279e+07	5.34156e+06	3.53071e+07	2.34789e+07	1.40287e+07	1.13103e+07	5.4841e+06	4.10531e+07	5.38764e+06	7.65073e+06	1.52822e+06	1.3581e+06	2.85499e+07	4.13988e+06	1.08418e+07	6.28335e+06	1.32094e+07	5.87807e+06	3.84606e+07	1.25685e+07	8.79406e+06	3.98527e+07	1.6343e+07	1.90428e+07	8.95944e+06	69.01	1	0	0	3
O00115	DNASE2	Deoxyribonuclease-2-alpha [OS=Homo sapiens]	0	34	15	1419	15	360	39.6	8.05	678.66	14	11	cell death;cell differentiation;development;metabolic process	vacuole	catalytic activity;DNA binding	Pf03265	1777	ENSG00000105612.8	19	Lysosome Vesicle Biogenesis	Lysosome		6	0	6.73348e+07	6.74772e+07	4.73213e+07	1.07681e+08	3.74062e+07	6.91535e+07	4.59595e+07	3.52214e+07	4.72472e+07	141643585	1.58929e+08	1.44944e+08	3.79489e+07	6.68558e+07	2.20575e+07	3.77958e+07	4.74034e+07	2.77326e+07	1.2183e+08	9.74126e+07	6.52573e+07	1.61267e+08	1.00543e+08	1.28701e+08	7.95627e+07	1.32931e+08	8.09377e+07	8.85696e+07	1.45e+08	2.11547e+08	9.91716e+07	7.75302e+07	8.70288e+07	2.93592e+08	6.76625e+07	6.03233e+07	6.29613e+07	1.72944e+08	1.1449e+08	2.32601e+08	1.29563e+08	1.19004e+08	9.36319e+07	2.575e+07	8.78571e+07	7.39699e+07	6.02779e+07	9.28375e+07	4.06201e+08	2.53746e+08	6.89952e+07	1.75179e+08	2.50669e+08	2.52668e+08	3.415e+07	1.5121e+08	4.24519e+07	1.69239e+08	1.81971e+08	6.4748e+07	6.37492e+08	2.55753e+08	3.54898e+08	2.22982e+08	1.10635e+08	1.18077e+08	7.7991e+07	9.71411e+07	6.16609e+07	1.82734e+08	1.862e+08	7.16386e+07	7.32634e+07	1.21964e+08	1.295e+08	2.41026e+08	3.91157e+08	1238317687	8.55199e+08	4333263278	9.65633e+08	3488090917	68.97	1	0	0	3
Q9Y653	GPR56; ADGRG1	Adhesion G-protein coupled receptor G1 [OS=Homo sapiens]	0	26	14	944	14	693	77.7	8.48	978.81	14	7	cell communication;cell differentiation;cellular component movement;development;regulation of biological process;response to stimulus	extracellular;membrane	protein binding;receptor activity;signal transducer activity	Pf00002, Pf01825	9289	ENSG00000205336.11	16			GPCRs, Other	1	0	2.47026e+07	2.28667e+07	2.69296e+07	6.08331e+07	2.02722e+07	3.60016e+07	3.79038e+07	4.34428e+07	2.22149e+07	4.0689e+07	226217158	8.59784e+07	2.69898e+07	3.84501e+07	1.01742e+07	2.89442e+07	4.10079e+07	2.11366e+07	1.45547e+08	3.15341e+07	2.48476e+07	8.33672e+07	3.1607e+07	3.83462e+07	4.63966e+07	1.04328e+08	5.95688e+07	3.52655e+07	1.48307e+08	1.8228e+08	3.19669e+07	2.40941e+07	5.02406e+07	1.19811e+08	2.48907e+07	2.91922e+07	6.47885e+08	59312514	1.24041e+08	6.81966e+07	7.65468e+07	4.70863e+07	1.44646e+08	1.67074e+07	5.91052e+07	6.25318e+07	2.84448e+07	1.00118e+08	1.09379e+08	1.72401e+08	2.18366e+07	4.72072e+07	8.87821e+07	2.52169e+08	4.0009e+07	1.55745e+08	2.5854e+07	1.09942e+08	6.1562e+07	4.94206e+07	1.28474e+08	1.10427e+08	115196877	5.13008e+07	5.39699e+07	3.98787e+07	1.23148e+08	2.66003e+07	1.99885e+07	4.96573e+07	6.59113e+07	8.78657e+07	4.94351e+07	133043458	1.06497e+08	8.91431e+07	1.41923e+08	6.13164e+07	1.9336e+08	5.57621e+07	1.67645e+07	4.10795e+07	68.85	1	0	0	3
P06312	IGKV4-1	immunoglobulin kappa variable 4-1 [OS=Homo sapiens]	0	36	7	3381	7	121	13.4	5.25	1730.09	7	3	cellular component movement;metabolic process;regulation of biological process;response to stimulus;transport	extracellular;membrane	catalytic activity	Pf07679, Pf07686	28908	ENSG00000211598.2	2	FCERI mediated Ca+2 mobilization; Scavenging of heme from plasma; Classical antibody-mediated complement activation; FCERI mediated MAPK activation; FCERI mediated NF-kB activation; CD22 mediated BCR regulation; Regulation of Complement cascade; Immunoregulatory interactions between a Lymphoid and a non-Lymphoid cell; Cell surface interactions at the vascular wall; FCGR activation; Regulation of actin dynamics for phagocytic cup formation; Antigen activates B Cell Receptor (BCR) leading to generation of second messengers; Role of LAT2/NTAL/LAB on calcium mobilization; Role of phospholipids in phagocytosis			26	0	8.87122e+07	1.09702e+08	1.23092e+08	1.7087e+08	1.94391e+08	1.28413e+08	6.36379e+08	1.34555e+08	3.92967e+08	136149717	4.14194e+08	1.26895e+08	1.61724e+08	1.77666e+08	5.64793e+07	7.09921e+07	1.88162e+08	9.13335e+07	4.23828e+08	1.74728e+08	1.04341e+08	1.84259e+08	9.72639e+07	251299585	104737812	1.89471e+08	1.46591e+08	1.10164e+08	1.65956e+08	3.2615e+08	3.09184e+08	2.02773e+08	4.18316e+08	4.40758e+08	2.87387e+08	7.73175e+07	1.69033e+08	3.94545e+08	4.03474e+08	6.40417e+08	2.49702e+08	1.53484e+08	2.43411e+08	8.58721e+07	1.43904e+08	4.09969e+08	144699078	1.44502e+08	1.25698e+08	4.49539e+08	112424470	2.33839e+08	2.11177e+08	1.40741e+08	7.78478e+07	1.89023e+08	9.38599e+07	2.02255e+08	2.40222e+08	2.01987e+08	5.84209e+08	3.84119e+08	267699831	3.68346e+08	9.39653e+08	2.69815e+08	1.63358e+08	4.84526e+08	1.03676e+08	3.28463e+08	2.46989e+08	1.63293e+08	1.58921e+08	1.66205e+08	5.85341e+08	5.35363e+08	1021175327	5.20113e+08	1399983543	1596291720	5.11697e+08	4.73279e+08	68.75	1	0	0	3
P40189-1	IL6ST	Interleukin-6 receptor subunit beta [OS=Homo sapiens]	0.002	31	25	425	25	918	103.5	5.95	120.19	24	13	metabolic process;regulation of biological process;response to stimulus	extracellular;membrane	protein binding;receptor activity;signal transducer activity	Pf00041, Pf06328, Pf09067, Pf09240	3572	ENSG00000134352.19	5	IL-6-type cytokine receptor ligand interactions; MAPK3 (ERK1) activation; Interleukin-35 Signalling; MAPK1 (ERK2) activation; Interleukin-20 family signaling	Signaling pathways regulating pluripotency of stem cells; Cytokine-cytokine receptor interaction; Jak-STAT signaling pathway; Viral carcinogenesis	Physiological and Pathological Hypertrophy of the Heart; MicroRNAs in cardiomyocyte hypertrophy; Interleukin-11 Signaling Pathway; Adipogenesis; Oncostatin M Signaling Pathway; IL-6 signaling pathway; ESC Pluripotency Pathways; Senescence and Autophagy in Cancer	26	0	1.25797e+08	5.15143e+07	5.63915e+07	2.07212e+08	1.03528e+08	8.3658e+07	1.70376e+08	9.14688e+07	3.02876e+08	1.86517e+08	2.0065e+08	2.88515e+08	8.53757e+07	9.24446e+07	5.2069e+07	7.44494e+07	4.09314e+07	4.87549e+07	269972106	1.03289e+08	9.66045e+07	8.7791e+07	9.36474e+07	3.02883e+08	6.62022e+07	8.30466e+07	7.90607e+07	6.13577e+07	7.17794e+07	2.93507e+08	1.32348e+08	6.98343e+07	9.85617e+07	2.8548e+08	8.51573e+07	1.17899e+08	1.47779e+08	7.84234e+07	2.58442e+08	1.82777e+08	1.96242e+08	1.44897e+08	1.935e+08	4.80527e+07	1.0092e+08	6.48918e+07	9.31573e+07	8.62969e+07	9.62697e+07	3.32684e+08	1.0022e+08	2.69823e+08	161131341	1.58125e+08	1.11366e+08	2.34993e+08	6.41815e+07	198724605	1.50974e+08	1.45926e+08	165439926	358738537	1.12097e+08	1.70199e+08	140562367	2.54591e+08	1.36713e+08	5.6474e+07	6.59514e+07	1.09778e+08	1.41047e+08	8.10626e+07	5.29824e+07	3.92272e+08	2.09748e+08	1.61401e+08	3.05489e+08	1.58739e+08	2.22916e+08	1.19079e+08	155855985	1.09734e+08	68.72	1	0	0	3
Q96IY4	CPB2	Carboxypeptidase B2 [OS=Homo sapiens]	0	44	16	498	16	423	48.4	7.71	376.12	16	13	cellular homeostasis;coagulation;metabolic process;regulation of biological process;response to stimulus	extracellular	catalytic activity;metal ion binding	Pf00246, Pf02244	1361	ENSG00000080618.13	13	Metabolism of Angiotensinogen to Angiotensins; Regulation of Complement cascade	Pancreatic secretion; Complement and coagulation cascades; Protein digestion and absorption	Complement and Coagulation Cascades	11	0	5.09472e+06	5.30346e+06	7.79069e+06	1.67539e+07	8.48707e+06	9.11403e+06	4.95171e+06	4.41819e+06	8.84353e+06	1.34056e+07	2.08425e+07	1.40085e+07	8.3272e+06	5.19676e+06	4.55449e+06	8.39324e+06	1.43567e+07	4.4321e+06	2.4583e+07	9.62069e+06	7.21303e+06	1.14381e+07	8.96602e+06	8.55519e+06	8.52486e+06	2.75131e+07	8.22829e+06	2.74569e+06	1.99817e+07	6.83358e+07	9.72655e+06	6.11314e+06	7.49976e+06	5.22333e+07	7.1621e+06	6.71886e+06	1.98471e+07	5.49816e+07	2.36058e+07	6.32117e+07	2.0404e+07	1.11238e+07	2.8498e+07	4.4488e+06	1.13563e+07	1.16006e+07	1.05961e+07	2.8512e+07	1.47134e+07	2.12519e+07	7.60375e+06	3.766e+07	4.4117e+07	2.24977e+07	5.71852e+06	2.31155e+07	6.99635e+06	9.44264e+07	1.40913e+07	3.05728e+07	5.54059e+07	2.73969e+07	1.89067e+07	1.90041e+07	1.99396e+07	2.07378e+07	2.5688e+07	6.88177e+06	7.6246e+06	5.14867e+07	2.12068e+07	2.48473e+07	1.08138e+07	2.07522e+07	1.95142e+07	5.011e+07	2.98765e+07	2.99754e+07	5.44339e+07	31037521	2.97642e+06	2.20838e+07	68.33	1	0	0	3
P25786-1	PSMA1	Proteasome subunit alpha type-1 [OS=Homo sapiens]	0	62	15	579	15	263	29.5	6.61	388.14	15	12	metabolic process;regulation of biological process;response to stimulus;transport	cytoplasm;cytosol;nucleus;proteasome	catalytic activity;protein binding;RNA binding	Pf00227, Pf10584	5682	ENSG00000129084.17	11	Regulation of RAS by GAPs; CDT1 association with the CDC6:ORC:origin complex; Downstream TCR signaling; UCH proteinases; NIK-->noncanonical NF-kB signaling; Hh mutants that don't undergo autocatalytic processing are degraded by ERAD; SCF-beta-TrCP mediated degradation of Emi1; Cross-presentation of soluble exogenous antigens (endosomes); Separation of Sister Chromatids; Vpu mediated degradation of CD4; Hedgehog ligand biogenesis; Regulation of RUNX2 expression and activity; Ub-specific processing proteases; Ubiquitin Mediated Degradation of Phosphorylated Cdc25A; ER-Phagosome pathway; APC/C:Cdh1 mediated degradation of Cdc20 and other APC/C:Cdh1 targeted proteins in late mitosis/early G1; ABC-family proteins mediated transport; Regulation of activated PAK-2p34 by proteasome mediated degradation; CDK-mediated phosphorylation and removal of Cdc6; FCERI mediated NF-kB activation; Neddylation; Autodegradation of the E3 ubiquitin ligase COP1; G2/M Checkpoints; Regulation of RUNX3 expression and activity; Cdc20:Phospho-APC/C mediated degradation of Cyclin A; Regulation of expression of SLITs and ROBOs; Removal of licensing factors from origins; FBXL7 down-regulates AURKA during mitotic entry and in early mitosis; Regulation of PTEN stability and activity; Regulation of DNA replication; Oxygen-dependent proline hydroxylation of Hypoxia-inducible Factor Alpha; Vif-mediated degradation of APOBEC3G; Antigen processing: Ubiquitination & Proteasome degradation; GLI3 is processed to GLI3R by the proteasome; SCF(Skp2)-mediated degradation of p27/p21; APC/C:Cdc20 mediated degradation of Securin; Interleukin-1 family signaling; AUF1 (hnRNP D0) binds and destabilizes mRNA; Degradation of GLI1 by the proteasome; Degradation of GLI2 by the proteasome; The role of GTSE1 in G2/M progression after G2 checkpoint; Regulation of ornithine decarboxylase (ODC); Interleukin-20 family signaling; Hedgehog 'on' state; Ubiquitin-dependent degradation of Cyclin D1; Degradation of DVL; RUNX1 regulates transcription of genes involved in differentiation of HSCs; Degradation of AXIN; Autodegradation of Cdh1 by Cdh1:APC/C; Asymmetric localization of PCP proteins; Orc1 removal from chromatin; M/G1 Transition; Activation of NF-kappaB in B cells; Degradation of beta-catenin by the destruction complex; MAPK6/MAPK4 signaling; Dectin-1 mediated noncanonical NF-kB signaling; Defective CFTR causes cystic fibrosis	Proteasome	Proteasome Degradation	150	0	2.21056e+07	1.52415e+07	8.52079e+06	1.97088e+07	6.50071e+06	8.73222e+06	7.09271e+06	9.19459e+06	4.56439e+06	8.94719e+06	1.31909e+07	2.964e+07	7.42873e+06	5.9489e+06	9.41082e+06	8.38879e+06	8.04441e+06	7.34973e+06	2.48296e+07	1.52462e+07	2.26251e+07	8.58968e+06	1.12474e+07	4.54095e+07	8.53335e+06	2.12502e+07	1.115e+07	5.33051e+06	1.48729e+07	3.25908e+07	6.86897e+06	8.6765e+06	1.05291e+07	3.29532e+07	6.43243e+06	4.55832e+06	7.41453e+06	5.11169e+06	4.03982e+06	1.87178e+07	6.59019e+06	1.43978e+07	1.76289e+07	4.9043e+06	1.60631e+07	7.13855e+06	8.12715e+06	4.22524e+07	9.02272e+06	1.03667e+07	9.1386e+06	1.25754e+07	1.67401e+07	6.39949e+07	1.70933e+07	1.94535e+07	1.65411e+07	4.67067e+07	1.63699e+07	1.05062e+07	3.05742e+07	3.31061e+07	1.95988e+07	4.37085e+07	1.57319e+07	1.96335e+07	1.87193e+07	2.20612e+07	1.75744e+07	8.51599e+07	2.65448e+07	3.37608e+07	3.60426e+07	10482657	1.58602e+07	4.37037e+07	4.57652e+07	5.95917e+07	1.08059e+07	3.525e+07	2.32243e+06	1.43537e+07	68.32	1	0	0	3
O60911	CTSL2; CTSV	Cathepsin L2 [OS=Homo sapiens]	0.001	64	19	200	18	334	37.3	8.76	170.62	18	13	cell communication;cell death;cell differentiation;cell organization and biogenesis;metabolic process;regulation of biological process;response to stimulus	cytoplasm;extracellular;organelle lumen;vacuole	catalytic activity;protein binding	Pf00112, Pf08246	1515	ENSG00000136943.10	9	RUNX1 regulates transcription of genes involved in differentiation of keratinocytes; Assembly of collagen fibrils and other multimeric structures; Endosomal/Vacuolar pathway; Activation of Matrix Metalloproteinases; MHC class II antigen presentation; Trafficking and processing of endosomal TLR	Lysosome; Apoptosis	Endochondral Ossification	22	1	2.3235e+07	18966299	3.68448e+07	3.89187e+07	1.15895e+07	1.52372e+07	9.0203e+07	2.13814e+07	108292158	2.28271e+07	1.06894e+08	4.37507e+07	6.71982e+07	3.10284e+07	7.85671e+06	9.229e+06	1.17971e+07	9.93219e+06	7.69966e+07	7.16813e+07	6.23803e+07	4.98707e+07	2.31016e+07	3.79764e+07	2.41734e+07	5.08406e+07	2.1392e+07	1.75179e+07	5.19305e+07	9.03561e+07	7.61888e+07	3.02225e+07	6.52399e+07	2.1696e+08	7.89292e+07	2.76223e+07	2.83064e+07	6.80814e+07	5.68684e+07	1.14363e+08	3.87198e+07	4.07045e+07	4.87206e+07	6.57347e+06	2.06062e+07	6.80727e+07	2.79299e+07	3.25485e+07	4.5483e+07	1.4747e+08	2.48469e+07	5.00292e+07	1.20649e+08	8.07063e+07	1.2367e+07	4.75072e+07	1.37012e+07	6.5285e+07	1.14436e+08	5.35165e+07	1.70454e+08	1.032e+08	1.59044e+08	9.83027e+07	2.05201e+08	4.4159e+07	3.6067e+07	4.90035e+07	4.63906e+07	7.04709e+07	1.28501e+08	3.16007e+07	5.11101e+07	1.42781e+08	6.5263e+07	1.00251e+08	2.79216e+08	1.94803e+08	5.85861e+08	3.05669e+08	1.79041e+08	9.08433e+07	68.15	1	0	0	3
O43155	FLRT2	Leucine-rich repeat transmembrane protein FLRT2 [OS=Homo sapiens]	0	34	21	402	21	660	74	7.8	348.66	21	16	cell organization and biogenesis;cellular component movement;development;regulation of biological process;response to stimulus	cytoplasm;endoplasmic reticulum;extracellular;membrane	enzyme regulator activity;protein binding;signal transducer activity	Pf00041, Pf01462, Pf12799, Pf13306, Pf13855	23768	ENSG00000185070.10	14	Downstream signaling of activated FGFR1			5	0	3.08264e+06	8.11983e+06	6.81335e+06	2.644e+07	5.55491e+06	2.80408e+07	2.86352e+07	1.12591e+07	7.61616e+06	1.17169e+07	2.74471e+07	1.01797e+07	2.42512e+06	2.39884e+07	2.77795e+06	1.43386e+07	4.13906e+06	9.79742e+06	3.77876e+07	4.82952e+06	7.49467e+06	7.42808e+06	5.51612e+06	1.55916e+07	6.02653e+06	1.46722e+07	7.56835e+06	4.56968e+06	8.47819e+06	4.68372e+07	1.2111e+07	9.99972e+06	1.07954e+07	6.66801e+07	1.88153e+07	1.4716e+07	8.89162e+06	3.2512e+07	2.1721e+07	8.47265e+07	2.38138e+07	3.28361e+07	3.53071e+07	6.67617e+06	2.72667e+07	1.75068e+07	6.62111e+06	1.80671e+07	1.03021e+07	2.76272e+07	5.18999e+06	57614890	1.99059e+07	1.58902e+07	1.00008e+07	5.64247e+07	6.71921e+06	2.2767e+07	2.24494e+07	1.70555e+07	1.12301e+08	8.51462e+07	1.19428e+07	3.75791e+07	4.1469e+07	1.99818e+07	8.17082e+07	9.1683e+06	3.3352e+06	1.78024e+07	1.37353e+07	9.98985e+07	8.81193e+06	1.23636e+07	2.8407e+07	8.43793e+07	2.09038e+08	4.88323e+07	1.61995e+07	6.61354e+07	1.60724e+07	3.98841e+07	68.1	1	0	0	3
Q92485-1	SMPDL3B	acid sphingomyelinase-like phosphodiesterase 3B [OS=Homo sapiens]	0	41	17	642	17	455	50.8	5.64	636.57	17	13	defense response;metabolic process;regulation of biological process;response to stimulus	extracellular;membrane	catalytic activity;metal ion binding	Pf00149	27293	ENSG00000130768.14	1				0	0	7.13878e+07	1.10486e+07	1.15457e+07	6.81377e+07	8.13297e+06	9.68381e+06	2.39538e+07	1.1223e+07	1.58642e+07	1.94045e+07	4.00734e+07	2.33154e+07	8.20359e+06	9.05159e+07	6.16116e+06	3.99757e+06	7.86618e+06	6.71147e+06	4.68269e+07	1.3851e+07	1.37639e+07	2.80009e+07	8.42782e+06	4.63971e+07	1.27958e+07	3.56165e+07	1.75676e+07	1.18355e+07	2.46294e+07	5.84968e+07	2.96423e+07	2.30564e+07	2.09941e+07	123918620	3.6307e+07	1.35964e+07	1.00763e+07	4.53308e+07	7.59795e+07	6.98876e+07	5.25893e+07	1.77084e+07	3.51902e+07	4.51964e+06	1.17951e+07	1.18582e+07	3.63973e+06	1.7974e+07	3.33513e+07	5.5695e+07	1.27597e+07	2.39214e+07	4.89058e+07	4.28703e+07	8.51806e+06	6.81762e+07	1.02239e+07	4.94387e+07	3.54485e+07	1.10179e+07	7.04104e+07	6.19812e+07	3.94445e+07	4.06439e+07	5.91523e+07	1.49547e+07	2.56876e+07	1.12763e+07	1.06984e+07	4.83214e+07	3.76704e+07	2.85333e+07	2.76216e+07	5.90581e+07	3.84054e+07	5.03516e+07	7.81215e+07	5.35878e+07	8.84849e+07	6.34991e+07	1.32369e+07	3.06826e+07	67.76	1	0	0	3
P05556-1	ITGB1	Integrin beta-1 [OS=Homo sapiens]	0	31	22	311	22	798	88.4	5.39	262.05	21	15	cell differentiation;cell growth;cell organization and biogenesis;cellular component movement;defense response;metabolic process;regulation of biological process;response to stimulus;transport	cell surface;cytoplasm;endosome;membrane	enzyme regulator activity;metal ion binding;protein binding;receptor activity;signal transducer activity	Pf00362, Pf07965, Pf08725	3688	ENSG00000150093.18	10	Integrin cell surface interactions; Signal transduction by L1; Basigin interactions; MET activates PTK2 signaling; Molecules associated with elastic fibres; Platelet Adhesion to exposed collagen; Syndecan interactions; CHL1 interactions; ECM proteoglycans; Laminin interactions; Localization of the PINCH-ILK-PARVIN complex to focal adhesions; Immunoregulatory interactions between a Lymphoid and a non-Lymphoid cell; MET interacts with TNS proteins; Other semaphorin interactions; RHO GTPases Activate Formins; Interleukin-4 and 13 signaling; Fibronectin matrix formation	Rap1 signaling pathway; Platelet activation; Small cell lung cancer; Proteoglycans in cancer; Pathways in cancer; Dilated cardiomyopathy; PI3K-Akt signaling pathway; Leukocyte transendothelial migration; Phagosome; Arrhythmogenic right ventricular cardiomyopathy (ARVC); ECM-receptor interaction; Pertussis; Bacterial invasion of epithelial cells; Cell adhesion molecules (CAMs); Shigellosis; Regulation of actin cytoskeleton; Leishmaniasis; Hypertrophic cardiomyopathy (HCM); Focal adhesion; Pathogenic Escherichia coli infection; Axon guidance; Toxoplasmosis	Integrin-mediated Cell Adhesion; Prolactin Signaling Pathway; Neural Crest Differentiation; Arrhythmogenic Right Ventricular Cardiomyopathy; Pathogenic Escherichia coli infection; Primary Focal Segmental Glomerulosclerosis FSGS; Focal Adhesion; Signaling of Hepatocyte Growth Factor Receptor; Rac1/Pak1/p38/MMP-2 pathway; TGF-beta Signaling Pathway; Factors and pathways affecting insulin-like growth factor (IGF1)-Akt signaling; VEGFA-VEGFR2 Signaling Pathway; Focal Adhesion-PI3K-Akt-mTOR-signaling pathway	74	0	7.10256e+06	3.96483e+06	3.86902e+06	8.31955e+06	9.04983e+06	6.09268e+06	6.90659e+06	5.66616e+06	2.36311e+07	1.03064e+07	14805179	6.30545e+06	7.51575e+06	1.29398e+07	1.04332e+06	2.24645e+06	554671	1.10829e+06	2.22365e+07	4.42611e+06	5.41009e+06	1.32544e+07	1.22727e+07	5.04416e+07	6.47841e+06	6.65395e+06	3.85638e+06	4.22593e+06	2.83829e+06	8.97383e+06	3.41877e+06	4.43318e+06	2.01141e+07	4.94444e+06	8.80257e+06	3.93249e+06	2.62258e+07	3.83196e+06	2.03363e+07	1.6216e+07	1.14402e+07	8.94714e+06	7.18206e+06	1.64505e+06	1.08269e+07	7.07896e+06	6.01057e+06	5.92331e+06	1.62461e+07	9.79241e+06	1.30795e+07	8.29009e+06	6.88622e+06	2.2722e+07	2.36164e+06	5.95906e+06	6.1447e+06	1.13579e+07	1.10711e+07	1.43755e+07	2.69485e+07	3.62551e+07	7.31065e+06	1.14859e+07	5.67048e+06	4.4631e+07	1.39288e+07	3.94278e+06	3.77517e+06	7.27458e+06	3.19969e+06	1.13412e+07	2.70927e+06	1.16884e+07	8.45766e+06	2.34951e+07	2.86844e+07	2.86186e+07	3.84256e+07	1.35617e+07	1.62355e+07	5.52364e+06	67.62	1	0	0	3
O00499-4	BIN1	Isoform IIC2 of Myc box-dependent-interacting protein 1 [OS=Homo sapiens]	0	41	16	272	15	475	51.7	5.05	274.83	16	12	cell differentiation;cell organization and biogenesis;cell proliferation;regulation of biological process;transport	cytoplasm;cytoskeleton;cytosol;membrane	protein binding	Pf00018, Pf03114, Pf07653, Pf14604	274	ENSG00000136717.14	2			VEGFA-VEGFR2 Signaling Pathway	1	1	7.75784e+06	4.71297e+06	1.92807e+06	5.44828e+06	2.60321e+06	4.10822e+06	1.03879e+07	1.47926e+06	4.22333e+06	1.67154e+06	1.0766e+07	9.16732e+06	4.40433e+06	3.82217e+06	4.14087e+06	3.20999e+06	2.27204e+06	2.72645e+06	1.82254e+07	3.59794e+06	4.79907e+06	1.35512e+07	4.96589e+06	1.81988e+07	4.67144e+06	3.67104e+06	1.32694e+07	6.42404e+06	6.61737e+06	1.41749e+07	7.74787e+06	7.61219e+06	1.36774e+07	17053617	9.28571e+06	1.50826e+07	6.35746e+06	7.67886e+06	1.06209e+07	8.31244e+06	1.02112e+07	4.0937e+06	8.63234e+06	1.02327e+06	4.74647e+06	4.4629e+06	4.83445e+06	2.12259e+07	7.1333e+06	1.1571e+07	8.35953e+06	1.23841e+06	1.0424e+07	5.65473e+06	1.5433e+06	1.16862e+07	3.99642e+06	8.96852e+06	5.50628e+06	4.18996e+06	1.68613e+07	1.16383e+07	1.9975e+07	1.4689e+07	2.14694e+07	1.00278e+07	6.42538e+06	3.65995e+06	3.50964e+06	1.16793e+07	9.64016e+06	7.75209e+06	2.66812e+07	2.08047e+07	5.0485e+06	7.38404e+06	8.1777e+06	1.18827e+07	2.78144e+07	7.26944e+06	6.67899e+06	3.21661e+06	67.62	1	0	0	3
Q10471	GALNT2	Polypeptide N-acetylgalactosaminyltransferase 2 [OS=Homo sapiens]	0	40	22	364	20	571	64.7	8.35	309.05	19	19	metabolic process	extracellular;Golgi;membrane	catalytic activity;metal ion binding;protein binding	Pf00535, Pf00652	2590	ENSG00000143641.9	1	COPI-independent Golgi-to-ER retrograde traffic; O-linked glycosylation of mucins	Mucin type O-glycan biosynthesis; Metabolic pathways	Globo Sphingolipid Metabolism	12	1	8.06329e+06	3.97413e+06	5.97985e+06	9.2396e+06	1.13472e+07	7.19719e+06	5.8885e+06	6.69642e+06	1.30677e+07	7.88663e+06	8.2119e+06	1.55674e+07	4.03121e+06	4.16177e+06	6.62847e+06	5.01513e+06	3.01723e+06	4.235e+06	1.07472e+07	6.18226e+06	7.98627e+06	1.56959e+07	6.29142e+06	5.55223e+07	1.30238e+07	8.84957e+06	8.33928e+06	3.5622e+06	8.76396e+06	2.25699e+07	4.16654e+06	7.31204e+06	7.43169e+06	2.27861e+07	1.03993e+07	1.18745e+07	1.21207e+07	2.50587e+07	1.9937e+07	3.20127e+07	1.22724e+07	2.73114e+07	1.60742e+07	2.91132e+06	9.54893e+06	8.24773e+06	1.55924e+07	2.47388e+07	1.01299e+07	2.60604e+07	1.42035e+07	2.07758e+07	1.0524e+07	1.87768e+07	3.22421e+06	1.34606e+07	5.53446e+06	2.47036e+07	1.66719e+07	1.56585e+07	2.53256e+07	3.42679e+07	1.8174e+07	2.10109e+07	4.08039e+07	3.43952e+07	1.06439e+07	7.01933e+06	1.05119e+07	7.46562e+06	1.61318e+07	1.28447e+07	4.64843e+06	1.089e+07	7.53243e+06	1.37411e+07	3.58911e+07	1.33391e+07	3.60307e+07	1.24251e+07	8.62117e+06	1.34287e+07	67.62	1	0	0	3
Q9HC38-2	GLOD4	Isoform 2 of Glyoxalase domain-containing protein 4 [OS=Homo sapiens]	0	63	22	673	22	298	33.2	5.6	290.59	21	16		mitochondrion	protein binding	Pf00903, Pf12681	51031	ENSG00000167699.13	17				0	0	5.80011e+07	4.44686e+07	7.23557e+07	6.27682e+07	2.32843e+07	4.43796e+07	4.18933e+08	1.16606e+08	5.15125e+08	4.27356e+07	158908021	2.43264e+07	1.79436e+07	1.10695e+08	4.57888e+06	1.89143e+07	1.85499e+07	34767738	1.4267e+08	4.43793e+07	5.47598e+07	4.76677e+06	2.89438e+07	1.9648e+07	2.13603e+07	3.30392e+08	3.28235e+07	2.99985e+07	7.57929e+06	6.83739e+07	9.39993e+08	5.33882e+07	1.98835e+07	9.69722e+07	2.34439e+08	5.49913e+07	2.41644e+07	4.95218e+07	2.34858e+08	1.08117e+08	1.48742e+08	6.01643e+07	5.34094e+07	2.48562e+07	2.01381e+07	1.98405e+08	2.55579e+07	2.3339e+07	2.5546e+07	1.38666e+08	1.15442e+07	3.63949e+07	3.08275e+07	1.66201e+07	1.46386e+07	8.7149e+07	1.88759e+07	2.36324e+07	2.4684e+08	5.33614e+07	1.32648e+08	9.57257e+07	1.91189e+07	5.66008e+07	9.86188e+07	6.51104e+07	1.63228e+08	1.62345e+07	1.34185e+07	5.75565e+07	1.91108e+07	4.25848e+07	3.97749e+07	2.75237e+08	1.39744e+08	9.86101e+07	204323655	1.46819e+08	7.32557e+08	1.43182e+08	1.25079e+08	8.88649e+07	67.29	1	0	0	3
P51570	GALK1	galactokinase [OS=Homo sapiens]	0	49	22	426	22	392	42.2	6.46	330.25	22	14	metabolic process	cytoplasm;cytosol;membrane	catalytic activity;nucleotide binding	Pf08544, Pf10509	2584	ENSG00000108479.11	17	Galactose catabolism; Defective GALK1 can cause Galactosemia II (GALCT2)	Amino sugar and nucleotide sugar metabolism; Galactose metabolism; Metabolic pathways		10	0	7.32526e+06	4.08387e+06	2.42093e+06	1.27608e+07	693265	4.17669e+06	5.23958e+06	5.1281e+06	5.50038e+06	2.61379e+06	6.17186e+06	2.24259e+07	5.33885e+06	5.55395e+06	5.24479e+06	2.90892e+06	2.50795e+06	3.91411e+06	1.30265e+07	5.49874e+06	3.6254e+06	8.30145e+06	3.89385e+06	3.36575e+06	1.15365e+07	3.6196e+06	5.48807e+06	2.89734e+06	1.60796e+07	2.46022e+07	5.6551e+06	3.27587e+06	1.24766e+07	4.3366e+07	6.5994e+06	3.78437e+06	5.23586e+06	7.07044e+06	1.08713e+07	1.30274e+07	8.49109e+06	5.56345e+06	1.30135e+07	1.41919e+06	8.35784e+06	5.06817e+06	1.00861e+07	1.24652e+07	4.0547e+06	1.30182e+07	8.61454e+06	5.07246e+06	1.46019e+07	1.43067e+07	4.74629e+06	9.87109e+06	7.52701e+06	1.42194e+07	8.5873e+06	5.70559e+06	1.83799e+07	1.84233e+07	1.19052e+07	8.28468e+06	2.04037e+07	6.4265e+06	5.40007e+06	4.61301e+06	9.10139e+06	4.18329e+06	2.1084e+07	9.26594e+06	1.06244e+07	1.23959e+08	9.26328e+06	4.99949e+06	3.28464e+07	1.44286e+08	2.07827e+07	2.48782e+06	5.03968e+06	3.54841e+06	67.29	1	0	0	3	Acetyl [N-Term]
Q8IZJ3-2	CPAMD8	Isoform 2 of C3 and PZP-like alpha-2-macroglobulin domain-containing protein 8 [OS=Homo sapiens]	0.002	23	37	168	37	1815	199	6.2	116.6	36	16	regulation of biological process	extracellular;membrane	enzyme regulator activity;protein binding	Pf00050, Pf00207, Pf01835, Pf07648, Pf07677, Pf07678, Pf07703, Pf10569, Pf11974, Pf12248, Pf13249	27151		19				0	0	8.65625e+06	8.49036e+06	1.44195e+07	2.98105e+07	2.79367e+08	1.20828e+06	1.6411e+07	2.1348e+06	5.38716e+06	1.02396e+07	1.72494e+07	5.371e+07	8.36479e+06	1.41237e+07	1.49732e+06	2.35741e+06	5.73515e+06	2.46196e+06	6.3964e+06	1.03032e+07	1.25358e+07	3.5622e+07	1.58556e+07	1.85522e+08	7.74416e+06	1.65759e+07	5.95983e+06	4.04447e+06	6.87242e+06	1.21041e+07	3.28307e+07	3.29567e+07	3.02869e+07	3.89129e+07	1.33315e+07	1.41384e+07	1.47089e+07	8.95352e+06	3.28662e+07	1.83917e+07	5.25869e+06	1.29357e+07	5.62474e+06	8.9816e+06	6.97604e+06	8.62693e+06	5.30933e+06	1.78657e+06	1.58228e+07	2.22271e+07	4.09082e+06	5.2351e+06	2.7435e+07	1.86817e+07	1.65182e+07	1.17074e+07	1.29834e+07	4.81837e+06	1.65592e+07	1.95066e+07	3.32227e+07	2.9787e+07	8.51512e+06	1.49681e+07	2.18754e+07	6.97649e+08	6.68024e+07	3.83247e+07	2.44019e+07	3.41304e+07	3.73917e+07	7.62616e+06	6.54344e+06	1.14196e+07	1.47551e+07	1.39472e+07	1.80381e+07	2.87098e+07	1.97972e+07	3.27449e+08	2.47761e+07	6.87711e+06	67.07	1	0	0	3
P27169	PON1	Serum paraoxonase/arylesterase 1 [OS=Homo sapiens]	0	42	13	577	13	355	39.7	5.22	445.59	13	10	metabolic process;regulation of biological process;response to stimulus	extracellular	antioxidant activity;catalytic activity;metal ion binding;protein binding	Pf01731, Pf03088, Pf08450	5444	ENSG00000005421.8	7	Synthesis of 5-eicosatetraenoic acids	Metabolic pathways	Phase I biotransformations, non P450	7	0	1.5603e+07	9.07814e+06	5.97072e+06	8.25439e+06	3.95055e+06	5.05321e+06	1.9535e+07	4.24582e+06	3.42044e+07	4.08401e+06	6.19504e+06	8.53838e+06	2.79294e+06	2.03957e+06	3.65028e+06	5.55431e+06	8.10033e+06	3.81061e+06	7.92007e+06	2.44651e+06	4.26556e+06	1.16912e+07	1.17766e+07	1.34626e+07	5.93279e+06	8.13713e+06	7.29509e+06	3.66937e+06	7.75556e+06	4.23968e+07	8.20009e+06	5.38832e+06	7.05454e+06	7.65392e+06	1.31619e+07	8.56062e+06	1.44276e+07	3.06139e+07	1.75662e+07	5.54073e+07	7.82601e+06	7.85083e+06	1.62738e+07	4.92783e+06	1.10116e+07	5.88893e+06	4.1617e+06	3.4524e+07	5.17263e+06	8.2021e+06	5.28968e+06	1.48986e+07	1.71355e+07	1.25169e+07	4.91095e+06	8.69163e+06	3.91357e+06	4.26614e+07	1.17027e+07	1.37928e+07	9.6787e+06	1.57188e+07	1.57734e+07	1.97627e+07	1.43588e+07	8.96276e+06	1.79645e+07	6.91916e+06	3.16241e+06	9.83184e+06	9.88679e+06	1.01618e+07	4.66849e+06	1.81898e+07	6.2161e+06	5.56132e+07	2.15909e+07	4.24279e+07	1.65186e+07	2.0084e+08	2.2784e+07	8.25306e+07	66.92	1	0	0	3
P17987	TCP1	T-complex protein 1 subunit alpha [OS=Homo sapiens]	0	39	21	443	21	556	60.3	6.11	308.51	21	18	cell organization and biogenesis;metabolic process;regulation of biological process;response to stimulus;transport	cytoplasm;cytoskeleton;cytosol;Golgi	nucleotide binding;protein binding;RNA binding	Pf00118	6950	ENSG00000120438.11	6	BBSome-mediated cargo-targeting to cilium; Prefoldin mediated transfer of substrate to CCT/TriC; Gene and protein expression by JAK-STAT signaling after Interleukin-12 stimulation; Cooperation of PDCL (PhLP1) and TRiC/CCT in G-protein beta folding; Association of TriC/CCT with target proteins during biosynthesis; Folding of actin by CCT/TriC; Formation of tubulin folding intermediates by CCT/TriC; Interleukin-12 family signaling			18	0	9.05847e+06	6.89584e+06	1.75554e+06	1.05728e+07	3.9228e+06	1.44818e+06	8.48832e+06	4.21558e+06	6.42444e+06	4.6485e+06	6.15164e+06	2.22051e+07	4.60877e+06	5.22996e+06	9.76047e+06	4.87386e+06	2.69307e+06	4.02396e+06	2.55258e+07	5.73751e+06	6.67577e+06	1.1816e+07	5.39113e+06	8.13049e+06	9.40144e+06	6.72338e+07	5.66635e+06	3.67618e+06	1.79253e+07	1.21951e+07	6.60565e+06	5.65125e+06	4.07908e+06	2.77457e+07	4.67507e+06	5.76964e+06	5.10453e+06	2.51525e+06	1.0944e+07	5.83506e+06	7.71627e+06	6.73484e+06	1.53732e+07	1.73051e+06	7.70827e+06	6.91812e+06	1.12795e+07	1.69748e+07	7.47839e+06	2.49862e+07	1.14302e+07	6.99999e+07	8.33752e+06	1.94674e+07	8.45607e+06	1.01623e+07	7.66014e+06	2.70832e+07	1.13319e+07	4.90763e+06	1.95024e+07	1.87133e+07	1.13399e+07	6.31293e+06	8.18172e+06	7.15855e+06	5.07236e+06	8.48019e+06	1.02165e+07	1.28342e+07	1.34376e+07	7.69085e+06	1.16669e+07	3.51877e+07	6.36461e+06	4.77717e+07		6.54965e+06	4.34348e+06	8.12237e+06	9.10811e+06	4.8215e+06	66.91	1	0	0	3
Q9NVS9	PNPO	Pyridoxine-5'-phosphate oxidase [OS=Homo sapiens]	0	66	21	321	21	261	30	7.06	226.47	20	12	metabolic process	cytosol	catalytic activity;nucleotide binding;protein binding	Pf01243, Pf10590, Pf12766	55163	ENSG00000108439.9	17	Vitamins B6 activation to pyridoxal phosphate	Metabolic pathways; Vitamin B6 metabolism	Selenium Micronutrient Network	7	0	2.61131e+07	9.43054e+06	1.26234e+07	2.53968e+07	3.78203e+06	1.1234e+07	1.60211e+07	8.54009e+06	7.61612e+06	1.48448e+07	1.95266e+07	5.65928e+07	1.05285e+07	1.08101e+07	1.10758e+07	8.03981e+06	9.88946e+06	8.2022e+06	2.35752e+08	1.17585e+07	1.42097e+07	2.91053e+07	1.56062e+07	3.58196e+07	1.50973e+07	2.18127e+07	9.36359e+06	7.9626e+06	4.30072e+07	6.51862e+07	2.4346e+07	1.50363e+07	2.44266e+07	3.94702e+07	8.04204e+06	12718247	2.47353e+07	2.95947e+07	1.75822e+07	5.76336e+07	1.25163e+07	1.22312e+07	3.24099e+07	5.53544e+06	2.24025e+07	8.09195e+06	9.37806e+06	1.03908e+07	3.04548e+07	1.84668e+07	1.38382e+07	2.89985e+07	2.60053e+07	2.72292e+07	1.4689e+07	4.84956e+07	1.03335e+07	4.21635e+07	1.07767e+07	1.99558e+07	3.54547e+07	4.72275e+07	3.44896e+07	1.361e+07	1.66654e+07	9.71477e+06	2.96117e+07	1.391e+07	1.45901e+07	1.82489e+07	3.34444e+07	2.25964e+07	1.02712e+07	1.06014e+07	1.57101e+07	4.51774e+07	3.48808e+07	2.19433e+07	2.94796e+07	2.49431e+07	7.35155e+06	2.12443e+07	66.72	1	0	0	3
Q99969	RARRES2	Retinoic acid receptor responder protein 2 [OS=Homo sapiens]	0	39	8	937	8	163	18.6	9.09	713.97	8	6	cell differentiation;defense response;metabolic process;regulation of biological process;response to stimulus;transport	extracellular;organelle lumen	protein binding		5919	ENSG00000106538.9	7	Platelet degranulation			4	0	1.13087e+08	4.17918e+07	9.10626e+07	7.33019e+07	1.91317e+07	6.04498e+07	35396367	5.04409e+07	3.56132e+07	5.4828e+07	1.74228e+08	3.0132e+08	6.29157e+07	1.21892e+08	1.82186e+07	3.07981e+07	5.88409e+07	2.27116e+07	2.73466e+08	4.78212e+07	4.726e+07	3.09605e+08	6.05409e+07	6.01406e+07	5.62683e+07	2.19252e+08	7.68755e+07	3.31914e+07	1.63798e+08	5.22726e+08	1.06263e+08	6.80089e+07	8.96339e+07	4.08938e+08	7.42012e+07	8.12201e+07	3.45326e+08	2.97195e+08	2.59718e+08	3.35054e+08	8.54337e+07	4.97069e+07	1.7098e+08	2.3604e+07	2.51316e+08	4.00646e+07	3.69998e+07	7.29264e+07	1.20823e+08	2.85922e+08	9.1819e+07	169310048	2.51539e+08	2.00224e+08	3.15247e+07	2.68239e+08	3.15613e+07	4.13372e+08	1.45673e+08	1.87483e+08	2.46261e+08	3.24324e+08	1.81934e+08	1.41107e+08	9.30177e+07	4.93538e+07	2.34367e+08	4.39284e+07	4.66384e+07	206449401	2.39912e+08	6.38079e+07	4.92396e+07	2.50365e+08	1.52976e+08	253251170	318741714	2.6273e+08	1.39478e+08	2.22599e+08	1.02843e+08	2.15929e+08	66.61	1	1	0.00120627	2
P63241-1	EIF5A	Eukaryotic translation initiation factor 5A-1 [OS=Homo sapiens]	0	54	8	487	8	154	16.8	5.24	413.49	8	5	cell death;cellular homeostasis;metabolic process;regulation of biological process;response to stimulus;transport	cytoplasm;cytosol;endoplasmic reticulum;membrane;nucleus	protein binding;RNA binding	Pf01287	1984	ENSG00000132507.17	17	Hypusine synthesis from eIF5A-lysine		Translation Factors; eIF5A regulation in response to inhibition of the nuclear export system	6	0	3.34414e+06	3.48146e+06	2.60813e+06	1.16865e+07		2.38583e+06	5.92354e+06	1.65469e+06	4.22274e+06	5.21331e+06	1.84078e+07	2.88587e+07	7.20772e+06	3.30049e+06	1.71373e+06	1.25777e+06	748542	1.22241e+06	1.68193e+07	1.20717e+06	1.68172e+06	8.57761e+06	4.37615e+06	7.15091e+06	1.51707e+06	9.48659e+06	2.99522e+06	1.5026e+06	9.6841e+06	1.58272e+07	4.96184e+06	4.31291e+06	1.01225e+07	2.14201e+07	3.62762e+06	4.31903e+06	4.12519e+06	4.79124e+06	1.3515e+07	1.90138e+07	6.6441e+06	3.19134e+06	1.26323e+07	551078	8.88628e+06	1.61544e+06	6.41024e+06	1.54266e+07	9.81034e+06	2.42365e+07	1.08651e+07	7.44586e+06	1.68058e+07	2.00933e+07	2.32922e+06	1.30659e+07	2.36669e+06	1.9609e+07	9.42903e+06	9.02299e+06	3.79329e+06	1.65083e+07	1.69108e+07	1.67919e+07	3.30157e+07	1.043e+07	7.06397e+06	1.09739e+07	5.93447e+06	2.51331e+07	2.05818e+07	1.12854e+07	9.29732e+06	3.99206e+07	1.09043e+07	9.2154e+06	2.92454e+07	2.94457e+07	2.16102e+07	2.9988e+07	5.21663e+06	1.99593e+07	66.29	1	1	0.00120482	2	Acetyl [N-Term]
P49773	HINT1	Histidine triad nucleotide-binding protein 1 [OS=Homo sapiens]	0	86	10	329	10	126	13.8	6.95	227.33	10	6	cell death;metabolic process;regulation of biological process;response to stimulus	cytoplasm;cytoskeleton;cytosol;membrane;nucleus	catalytic activity;nucleotide binding;protein binding	Pf01230, Pf11969	3094	ENSG00000169567.11	5				0	0	1.36359e+07	1.12362e+07	9.45488e+06	2.37378e+07	1.51623e+07	1.83334e+07	2.00701e+07	2.43635e+07	3.49568e+07	1.49514e+07	2.81081e+07	3.88099e+07	1.89886e+07	1.08219e+07	9.70584e+06	1.65344e+07	1.38309e+07	1.57386e+07	8.75085e+07	9.51468e+06	8.39055e+06	2.37158e+07	1.33908e+07	2.71649e+07	6.98442e+06	2.44353e+07	1.72402e+07	4.38001e+06	4.18063e+07	4.94781e+07	9.64284e+06	1.46606e+07	1.87742e+07	5.95912e+07	1.12575e+07	1.43822e+07	1.92147e+07	2.7516e+07	4.48296e+07	6.89192e+07	2.56747e+07	2.66803e+07	3.83544e+07	5.6391e+06	2.10563e+07	9.70228e+06	1.35129e+07	1.53453e+07	1.67207e+07	6.38981e+07	1.63867e+07	2.54732e+07	4.4788e+07	3.60573e+07	1.26118e+07	4.65564e+07	1.01641e+07	4.15778e+07	1.22396e+07	2.13736e+07	6.32907e+07	4.96555e+07	3.29523e+07	3.43981e+07	8.72475e+07	1.5671e+07	2.7017e+07	1.94345e+07	1.03931e+07	4.27983e+07	5.78704e+07	1.69509e+07	5.1328e+07	6.89541e+07	4.77633e+07	2.67778e+07	5.21856e+07	3.62221e+07	4.98798e+07	2.10365e+07	5.04135e+06	1.25825e+07	66.13	1	1	0.00120337	2	Acetyl [N-Term]
P13667	PDIA4	Protein disulfide-isomerase A4 [OS=Homo sapiens]	0.001	46	29	271	29	645	72.9	5.07	179	27	21	cellular homeostasis;metabolic process;regulation of biological process;response to stimulus;transport	cell surface;endoplasmic reticulum;organelle lumen	catalytic activity;metal ion binding;protein binding;RNA binding	Pf00085, Pf01216, Pf13098, Pf13848, Pf13905	9601	ENSG00000155660.10	7		Vibrio cholerae infection; Thyroid hormone synthesis; Protein processing in endoplasmic reticulum		3	0	1.81485e+07	9.34472e+06	7.93022e+06	1.40742e+07	3.61361e+06	8.80974e+06	1.6601e+07	7.63391e+06	8.34737e+06	8.45031e+06	1.3327e+07	3.06101e+07	7.43933e+06	7.23718e+06	9.91966e+06	4.07783e+06	8.46231e+06	5.58811e+06	2.85205e+07	20465982	1.43654e+07	2.57029e+07	1.52392e+07	1.37301e+07	1.56568e+07	1.3872e+07	8.69173e+06	3.96342e+06	4.48227e+07	2.03318e+07	3.46854e+07	1.73886e+07	1.6692e+07	6.53896e+07	9.85808e+06	1.16149e+07	1.42896e+07	2.58002e+07	3.35757e+07	4.44791e+07	1.74592e+07	1.74769e+07	4.70135e+07	5.99669e+06	2.96746e+07	1.30334e+07	2.88843e+07	3.4024e+07	2.35316e+07	3.1321e+07	1.33226e+07	3.97185e+07	3.8043e+07	4.35553e+07	1.32039e+07	2.97592e+07	9.52792e+06	5.18985e+07	3.57803e+07	1.51202e+07	9.83694e+07	5.65893e+07	4.38755e+07	1.41302e+07	3.83102e+07	1.15018e+07	2.43512e+07	5.21267e+06	1.19597e+07	6.08637e+07	2.26115e+07	1.95754e+07	1.1592e+07	3.78015e+07	4.22562e+07	2.79228e+07	3.65529e+07	2.47063e+07	5.70449e+07	2.40183e+07	1.617e+07	2.23047e+07	66.01	1	1	0.00120192	2
O43240	KLK10	Kallikrein-10 [OS=Homo sapiens]	0	46	11	328	11	276	30.2	8.59	260.66	11	10	metabolic process	extracellular	catalytic activity	Pf00089	5655	ENSG00000129451.11	19				0	0	5.91054e+06	6.38228e+06	1.99778e+07	8.29325e+06	1.04301e+06	989884	1.34293e+06	2.79811e+06	1.09388e+06	3.66256e+06	1.03004e+07	2.85856e+07	3.51012e+06	5.65732e+06	219893	2.27187e+06	3.28972e+06	2.65086e+06	2.08293e+07	8.72682e+06	8.53726e+06	1.16039e+07	5.84905e+06	6.93703e+06	1.40117e+06	2.50623e+07	5.69874e+06	2.99297e+06	4.61505e+06	2.75639e+07	7.11457e+06	4.18715e+06	8.93993e+06	1039761504	6.06061e+06	4.28675e+06	1.5421e+07	4.67083e+06	8.52937e+06	1.5216e+07	7.08056e+06	3.95096e+06	3.19183e+07	1.86682e+06	1.65755e+07	5.33554e+06		1.31418e+07	1.09132e+07	4.14695e+06	2.95467e+06	2.24504e+07	6.97842e+07	9.3874e+07	1.12753e+07	1.14613e+07	5837023	2.19641e+07	4.90327e+07	2.87953e+07	1.50403e+08	4.24009e+07	1.91088e+07	3.26821e+07	2.35118e+07	5.76802e+06	9.62702e+06	1.23423e+07	6.78028e+06	3.91462e+07	1.37989e+07	2.74245e+07	5.26261e+06	1.93352e+07	9.0223e+06	6.48548e+07	1.18966e+08	4.62605e+07	104791326	2.97075e+08	3.40096e+07	1.60316e+07	65.62	1	1	0.00120048	2
P07360	C8G	Complement component C8 gamma chain [OS=Homo sapiens]	0	55	9	426	9	202	22.3	8.31	509.79	9	9	defense response;metabolic process;regulation of biological process;response to stimulus	extracellular	protein binding	Pf00061	733	ENSG00000176919.11	9	Terminal pathway of complement; Regulation of Complement cascade	Prion diseases; Systemic lupus erythematosus; Complement and coagulation cascades; Amoebiasis	Complement Activation; Complement and Coagulation Cascades	11	0	1.30284e+07	3.87004e+06	7.70636e+06	6.8229e+07	8.61242e+07	8.46365e+06	5.93918e+07	8.56699e+06	8.66981e+07	5.90461e+07	51977940	7.15254e+07	3.03452e+07	1.15733e+07	2.1195e+06	3.3438e+06	18109273	1.06287e+06	2.34135e+07	1.54855e+07	2.86648e+06	1.42113e+07	6.47271e+06	1.72538e+08	1.41485e+07	3.447e+07	1.81912e+07	2.64975e+06	8.96674e+06	4.9677e+07	1.40986e+07	9.1316e+06	2.68675e+06	6.00756e+08	1.34788e+07	2.44263e+06	1.40073e+07	1.31051e+08	2.43663e+07	2.14357e+08	1.48626e+08	1.04102e+08	2.86077e+07	6.0521e+06	2.3866e+07	3.52036e+07	1.14655e+07	4.62733e+07	4.02623e+07	2.23515e+08	53861949	2.98854e+08	5.4257e+07	3.24002e+07	5.30746e+06	2.11902e+07	5.57707e+06	8.75374e+07	1.36658e+07	2.428e+07	4.9755e+08	2.79291e+07	2.42279e+07	2.91935e+07	4.70768e+07	198673775	2.90361e+07	4.74428e+07	2.90106e+07	5.93678e+07	3.57803e+07	1.2751e+07	1.4633e+07	1.67328e+07	1.36675e+07	6.15373e+07	5.33439e+07	4.12971e+07	109399034	3.45489e+07	9.34396e+06	2.41549e+07	65.61	1	1	0.00119904	2
P07359	GP1BA	Platelet glycoprotein Ib alpha chain [OS=Homo sapiens]	0.006	19	11	105	11	652	71.5	6.29	78.4	11	9	cell organization and biogenesis;coagulation;metabolic process;regulation of biological process;response to stimulus	cell surface;cytoplasm;membrane	enzyme regulator activity;protein binding;receptor activity;signal transducer activity	Pf01462, Pf12799, Pf13855	2811	ENSG00000185245.7	17	Platelet Aggregation (Plug Formation); Intrinsic Pathway of Fibrin Clot Formation; RUNX1 regulates genes involved in megakaryocyte differentiation and platelet function; Platelet Adhesion to exposed collagen; GP1b-IX-V activation signalling	ECM-receptor interaction; Platelet activation; Hematopoietic cell lineage		15	0	7.38807e+07	2.85905e+07	1.98238e+07	7.79157e+07	2.833e+07	3.43876e+07	3.15178e+07	2.61006e+07	2.73663e+07	3.28482e+07	6.35903e+07	1.15897e+08	1.43961e+07	2.24121e+07	3.68737e+07	2.10991e+07	3.84987e+07	2.63053e+07	1.11017e+08	2.91582e+07	1.44647e+07	6.79536e+07	1.95856e+07	8.30292e+07	8.11713e+07	5.43272e+07	3.51998e+07	2.22825e+07	147729534	2.43252e+08	1.84787e+07	2.91634e+07	3.55488e+07	125207508	3.9265e+07	3.45105e+07	3.65754e+07	7.26935e+07	4.10099e+07	8.4948e+07	4.03951e+07	5.68824e+07	1.14661e+08	1.19049e+07	1.14041e+08	1.93022e+07	4.68347e+07	1.08582e+08	5.51325e+07	6.55456e+07	4.51648e+07	3.61423e+07	7.67814e+07	5.23761e+07	2.46033e+07	1.09209e+08	3.57674e+07	1.07081e+08	2.22882e+07	1.7073e+07	2.44324e+08	8.18237e+07	1.51749e+08	3.03055e+07	4.86787e+07	4.69845e+07	1.22712e+08	5.03585e+07	7.48329e+07	4.18323e+07	1.25682e+08	5.02814e+07	4.90751e+07	1.09233e+08	5.68819e+07	5.32151e+07	1.51463e+08	5.91896e+07	1.00763e+08	1.67592e+07	2.18897e+07	5.64039e+07	65.35	1	1	0.00119761	2
Q6ZQN7	SLCO4C1	Solute carrier organic anion transporter family member 4C1 [OS=Homo sapiens]	0	22	12	411	12	724	78.9	7.53	471.91	12	8	cell differentiation;development;transport	membrane	protein binding;transporter activity	Pf03137, Pf07648, Pf07690	353189	ENSG00000173930.8	5	Transport of organic anions; Neutrophil degranulation			7	0	8.61176e+06	1.11169e+07	4.7161e+06	2.73473e+07	3.7648e+07	9.88566e+06	1.92584e+07	3.0834e+06	2.42633e+07	6.47982e+07	4.88796e+07	4.89787e+07	1.82664e+07	3.02969e+07	9.59042e+06	4.70286e+06	6.12882e+06	4.72102e+06	2.91867e+07	8.22813e+06	2.921e+06	1.8097e+07	8.43207e+06	2.81164e+07	1.18988e+07	1.92748e+07	7.28678e+06	4.87163e+06	1.95308e+07	3.95732e+07	1.09897e+07	1.63315e+07	1.82503e+07	3.85636e+07	2.15386e+07	1.04553e+07	1.70162e+07	15260613	3.83937e+07	4.03158e+07	4.4759e+07	2.56371e+07	1.72022e+07	4.3708e+06	1.84477e+07	8.03796e+06	1.28377e+07	1.14953e+07	3.45864e+07	7.43562e+07	3.22489e+07	6.43746e+07	3.63814e+07	2.84641e+07	9.25305e+06	1.10848e+07	7.01802e+06	2.74602e+07	1.10247e+07	12062451	5.23816e+07	3.71551e+07	2.32093e+07	4.43301e+07	4.43227e+07	2.91765e+07	1.1522e+07	2.48705e+07	2.85636e+07	2.46613e+07	4.50021e+07	3.73717e+07	1.83171e+07	2.73801e+07	8.84659e+06	3.73187e+07	4.66043e+07	3.68708e+07	7.22012e+07	3.56304e+07	2.56481e+07	2.89945e+07	65.34	1	1	0.00119617	2
P08575-2	PTPRC	Isoform 2 of Receptor-type tyrosine-protein phosphatase C [OS=Homo sapiens]	0.006	30	29	127	29	1143	130.8	6.33	91.65	27	19	cell differentiation;cell proliferation;cellular homeostasis;defense response;metabolic process;regulation of biological process;response to stimulus;transport	cell surface;membrane	catalytic activity;protein binding;receptor activity;signal transducer activity	Pf00041, Pf00102, Pf12453, Pf12567	5788		1			B Cell Receptor Signaling Pathway; T-Cell antigen Receptor (TCR) pathway during Staphylococcus aureus infection; EPO Receptor Signaling; Interferon type I signaling pathways	4	0	678753	2.32721e+06		3.00537e+06	1.10428e+08	2.17076e+06		5.54241e+06	2.18081e+07	3.929e+06	827393	7.58535e+06	1.25725e+06	4.82013e+06	793680	254896			1.20876e+07				1.59106e+06	4.24478e+07	2.55361e+06	1.35856e+07	545578	1.2931e+06	3.42273e+06	2.06707e+06	3.90691e+06	408229		3.51766e+06	2.04237e+07	1.58717e+06	1.8604e+06	1.89768e+06	8.93234e+06	8.26332e+06	2.18186e+07	3.20252e+07	2.25916e+06	2.79376e+06	4.05337e+06	8.91659e+06	1.31499e+06	530755	1.88962e+06	6.11099e+06	1.89038e+06	8.14082e+06	3.04916e+07	1.16361e+07		786753		1.98293e+06		2.05591e+06	2.84384e+06	931764		1.61362e+06		3.68784e+07	6.06497e+06	1.56969e+06	1.28672e+06	1.62484e+06		5.00548e+06				2.3745e+07	2.9574e+06			2.14624e+06			65.33	1	1	0.00119474	2
O94832	MYO1D	Unconventional myosin-Id [OS=Homo sapiens]	0.001	39	37	282	37	1006	116.1	9.39	179.88	35	23	regulation of biological process;transport	cytosol;endoplasmic reticulum;endosome;membrane	catalytic activity;motor activity;nucleotide binding;protein binding	Pf00063, Pf06017	4642	ENSG00000176658.16	17				0	0	9.17144e+06	1.73655e+06	1.28674e+07	1.03474e+07	4.09621e+07	8.47117e+06	5.7319e+06	1.41277e+07	2.52212e+06	6.94434e+06	8.6709e+06	8.53789e+06	5.30424e+06	1.64898e+07	7.83608e+06	1.27907e+07	1.25322e+07	2.94069e+06	1.3383e+07	5.81913e+06	5.08315e+06	5.90382e+07	5.48364e+06	3.05191e+07	3.11856e+07	1.02038e+07	3.8394e+06	2.41295e+06	9.50332e+06	2.48989e+07	4.07064e+06	5.1496e+06	1.17388e+07	2.17156e+07	6.08644e+06	1.66285e+06	9.20038e+06	6.77379e+07	1.66881e+07	2.88169e+07	2.30462e+07	1.46417e+07	4.94261e+07	5.05544e+06	6.07023e+06	6.53665e+06	6.62604e+06	2.75044e+07	9.66383e+06	1.81865e+07	1.39842e+07	3.24828e+07	2.04124e+07	6.53359e+07	7.93298e+06	2.79319e+07	3.91468e+06	6.47335e+07	1.31361e+07	4.37713e+06	3.04021e+07	2.74736e+07	6.57433e+06	1.18401e+07	1.35701e+07	1.91404e+07	7.47615e+06	1.71966e+06	1.22922e+07	1.74811e+07	1.13512e+07	2.10495e+07	2.49017e+07	1.07646e+07	1.28073e+07	6.22838e+07	8.11867e+07	1.46932e+07	5.27708e+07	3.0996e+07	8.65351e+06	1.55757e+07	65.23	1	1	0.00119332	2	Acetyl [N-Term]
P10809	HSPD1	60 kDa heat shock protein, mitochondrial [OS=Homo sapiens]	0	46	27	379	27	573	61	5.87	291.79	26	16	cell organization and biogenesis;cell proliferation;metabolic process;regulation of biological process;response to stimulus;transport	cell surface;cytoplasm;cytosol;endosome;membrane;mitochondrion;organelle lumen	catalytic activity;DNA binding;nucleotide binding;protein binding;RNA binding	Pf00118	3329	ENSG00000144381.16	2	TFAP2A acts as a transcriptional repressor during retinoic acid induced cell differentiation; Mitochondrial protein import; Metabolism of proteins	Legionellosis; Type I diabetes mellitus; Tuberculosis; RNA degradation	Apoptosis-related network due to altered Notch3 in ovarian cancer; Sudden Infant Death Syndrome (SIDS) Susceptibility Pathways	13	0	7.35255e+06	5.03389e+06	7.6426e+06	1.17471e+07	7.39128e+06	4.27101e+06	4.2178e+06	6.89572e+06	8.99353e+06	3.39467e+06	4.55338e+06	1.98147e+07	2.02052e+07	4.13645e+06	1.33349e+07	3.00282e+06	3.49489e+06	1.20978e+06	1.29553e+07	4.67595e+06	6.96048e+06	1.75125e+07	6.37052e+06	1.43977e+07	6.28751e+06	1.51647e+07	4.49126e+06	5.70066e+06	1.90251e+07	3.3957e+07	1.30258e+07	1.02394e+07	9.11885e+06	5.26801e+07	3.61003e+06	1.10017e+07	4.49802e+06	4.28726e+07	8.2627e+06	1.46645e+07	5.27266e+06	1.37287e+07	1.75942e+07	4.00417e+06	8.97136e+06	9.63757e+06	2.19812e+06	1.23359e+07	4.6352e+06	1.38118e+07	4.99253e+06	1.14222e+07	1.46536e+07	1.88134e+07	1.08129e+07	1.57849e+07	9.13371e+06	2.11703e+07	6.5607e+06	1.03223e+07	5.34014e+07	2.75876e+07	3.23745e+07	1.74552e+07	1.96827e+07	2.77558e+07	1.22345e+07	6.05699e+06	1.11545e+07	2.02317e+07	1.69069e+07	1.21276e+07	1.38819e+07	3.28908e+07	1.24885e+07	1.59634e+07	4.74234e+07	1.29854e+07	1.60403e+07	1.18148e+07	1.12141e+07	7.1992e+06	65.21	1	1	0.0011919	2
P27348	YWHAQ	14-3-3 protein theta [OS=Homo sapiens]	0	49	14	994	9	245	27.7	4.78	1435.43	8	13	cell organization and biogenesis;regulation of biological process;response to stimulus;transport	cytoplasm;cytosol;membrane;mitochondrion	protein binding	Pf00244	10971	ENSG00000134308.13	2	Translocation of GLUT4 to the plasma membrane; Chk1/Chk2(Cds1) mediated inactivation of Cyclin B:Cdk1 complex; TP53 Regulates Metabolic Genes; Activation of BAD and translocation to mitochondria ; RHO GTPases activate PKNs	Oocyte meiosis; Pathogenic Escherichia coli infection; Epstein-Barr virus infection; Cell cycle; Hippo signaling pathway; Hepatitis B; Viral carcinogenesis; PI3K-Akt signaling pathway	Cell Cycle; Pathogenic Escherichia coli infection; Primary Focal Segmental Glomerulosclerosis FSGS; IL-3 Signaling Pathway; Myometrial Relaxation and Contraction Pathways; Calcium Regulation in the Cardiac Cell; Sudden Infant Death Syndrome (SIDS) Susceptibility Pathways	37	0	1.73005e+07	1.0568e+07	2.00019e+07	1.94174e+07	6.74507e+06	5.75806e+06	5.01136e+06	3.31753e+06	9.40116e+06	1.57967e+07	1.28459e+07	2.58656e+07	8.82507e+06	7.97885e+06	6.81497e+06	6.38431e+06	7.43737e+06	3.86867e+06	4.41747e+07	6.1465e+07	1.87202e+07	1.65276e+07	1.40242e+07	3.06541e+07	4.2731e+06	1.23832e+07	1.11238e+07	1.43293e+07	3.25843e+07	5.35806e+07	6.54453e+06	2.46942e+07	2.72494e+07	3.39467e+07	6.03164e+06	9.0579e+06	8.20121e+06	1.15782e+07	1.61276e+07	1.73377e+07	2.39184e+07	2.02229e+07	2.38152e+07	1.4544e+07	7.77552e+06	5.17022e+06	5.14899e+07	2.16585e+07	1.02762e+07	9.13517e+07	2.06177e+07	4.06251e+07	7.06172e+07	1.28138e+07	2.93998e+07	1.87129e+07	1.84288e+07	2.4726e+07	1.65415e+07	1.08479e+07	4.70637e+07	4.88689e+07	1.05007e+07	1.00885e+07	2.05578e+07	2.08187e+07	2.36097e+07	4.59702e+06	1.93638e+07	3.35548e+07	2.49301e+07	1.61788e+07	3.27961e+07	2.1884e+07	2.14238e+07	2.25707e+07	1.90338e+07	7.36695e+06	3.01899e+07	1.52761e+07	8.28798e+06	2.35431e+07	65.2	1	1	0.00119048	2
P30153	PPP2R1A	serine/threonine-protein phosphatase 2A 65 kDa regulatory subunit A alpha isoform [OS=Homo sapiens]	0	39	21	473	21	589	65.3	5.11	308.6	21	14	cell death;cell organization and biogenesis;metabolic process;regulation of biological process;response to stimulus	chromosome;cytoplasm;cytoskeleton;cytosol;membrane;mitochondrion;nucleus	catalytic activity;enzyme regulator activity;protein binding	Pf02985, Pf13513, Pf13646	5518	ENSG00000105568.17	19	Glycolysis; Regulation of PLK1 Activity at G2/M Transition; AXIN missense mutants destabilize the destruction complex; PP2A-mediated dephosphorylation of key metabolic factors; APC truncation mutants have impaired AXIN binding; CTLA4 inhibitory signaling; Activated TLR4 signalling; Separation of Sister Chromatids; MASTL Facilitates Mitotic Progression; S37 mutants of beta-catenin aren't phosphorylated; AURKA Activation by TPX2; S33 mutants of beta-catenin aren't phosphorylated; Anchoring of the basal body to the plasma membrane; S45 mutants of beta-catenin aren't phosphorylated; Nonsense Mediated Decay (NMD) enhanced by the Exon Junction Complex (EJC); Recruitment of mitotic centrosome proteins and complexes; Misspliced GSK3beta mutants stabilize beta-catenin; Cyclin A/B1/B2 associated events during G2/M transition; T41 mutants of beta-catenin aren't phosphorylated; RAF activation; ERKs are inactivated; Beta-catenin phosphorylation cascade; Negative regulation of MAPK pathway; Recruitment of NuMA to mitotic centrosomes; Initiation of Nuclear Envelope Reformation; Loss of Nlp from mitotic centrosomes; Platelet sensitization by LDL; Signaling by GPCR; Interleukin-20 family signaling; Spry regulation of FGF signaling; DARPP-32 events; PI5P, PP2A and IER3 Regulate PI3K/AKT Signaling; Regulation of TP53 Degradation; Disassembly of the destruction complex and recruitment of AXIN to the membrane; Cyclin D associated events in G1; Inhibition of replication initiation of damaged DNA by RB1/E2F1; Amplification of signal from unattached kinetochores via a MAD2 inhibitory signal; Resolution of Sister Chromatid Cohesion; RHO GTPases Activate Formins; Truncations of AMER1 destabilize the destruction complex	mRNA surveillance pathway; Adrenergic signaling in cardiomyocytes; TGF-beta signaling pathway; Sphingolipid signaling pathway; Long-term depression; Hippo signaling pathway; Chagas disease (American trypanosomiasis); PI3K-Akt signaling pathway; Oocyte meiosis; AMPK signaling pathway; Tight junction; Dopaminergic synapse; Hepatitis C	Focal Adhesion-PI3K-Akt-mTOR-signaling pathway; Wnt Signaling Pathway and Pluripotency; Glycogen Metabolism	150	0	1.1102e+07	1.27513e+07	4.50017e+06	1.58537e+07	3.19638e+07	4.20622e+06	6.80416e+06	4.03097e+06	8.09394e+06	7.74048e+06	1.83943e+07	2.85156e+07	5.93053e+06	5.37137e+06	8.40068e+06	4.76387e+06	5.99827e+06	4.38856e+06	3.08616e+07	6.5458e+06	6.42285e+06	2.70707e+07	5.12345e+06	5.73254e+06	1.63004e+07	34570740	1.14185e+07	1.12314e+07	2.24753e+07	3.91842e+07	3.75388e+06	6.51298e+06	12397587	3.48938e+07	3.4227e+06	5.18713e+06	1.17596e+07	16899081	1.16717e+07	3.01332e+07	1.10723e+07	1.4005e+07	2.28326e+07	1.90591e+06	1.56559e+07	3.97487e+06	1.16575e+07	1.75897e+07	1.39243e+07	3.1828e+07	1.3316e+07	1.81192e+07	5.04728e+07	7.21535e+07	9.63083e+06	3.25847e+07	1.07113e+07	2.0938e+07	3.63315e+07	1.16678e+07	39571693	2.83227e+07	1.95129e+07	3.63223e+07	1.41206e+07	3.7094e+07	1.75962e+07	1.20731e+07	1.04021e+07	7.91738e+07	2.64593e+07	3.87939e+07	2.22126e+07	2.01842e+07	1.04379e+07	1.34352e+08	4.5429e+07	1.49984e+06	4.54814e+07	4.02986e+07	7.65484e+06	1.91493e+07	65.13	1	1	0.00118906	2
P53396-2	ACLY	Isoform 2 of ATP-citrate synthase [OS=Homo sapiens]	0.001	34	33	332	33	1091	119.7	7.33	212.95	32	24	metabolic process;regulation of biological process;transport	cytoplasm;cytosol;extracellular;membrane;organelle lumen	catalytic activity;metal ion binding;nucleotide binding;protein binding	Pf00285, Pf00549, Pf02629, Pf08442	47	ENSG00000131473.16	17			Sterol Regulatory Element-Binding Proteins (SREBP) signalling; TCA Cycle and Deficiency of Pyruvate Dehydrogenase complex (PDHc); Fatty Acid Biosynthesis; Amino Acid metabolism	4	0	6.92096e+06	6.70385e+06	2.04213e+06	2.14379e+07	3.58336e+07	1.14662e+07	1.54809e+07	8.85546e+06	5.6532e+07	2.87979e+07	2.09771e+07	2.68019e+07	1.205e+07	3.78747e+06	1.798e+07	5.74497e+06	2.99612e+06	2.36308e+06	5.08115e+07	9.94159e+06	1.0614e+07	2.63847e+07	5.53296e+06	1.16557e+07	1.68147e+07	1.16214e+07	9.35122e+06	3.61505e+06	1.98151e+07	2.75193e+07	5.23392e+06	5.14887e+06	1.20139e+07	1.01101e+07	4.98947e+06	1.11038e+07	8.18921e+06	1.69693e+07	1.75306e+07	2.61408e+07	2.12302e+07	3.74581e+07	1.98433e+07	4.08723e+06	1.59632e+07	7.32427e+06	1.37322e+07	2.87316e+07	2.1296e+07	5.42989e+07	3.31141e+07	3.38493e+07	2.82234e+07	1.82854e+07	6.8437e+06	2.04532e+07	8.42843e+06	1.70327e+07	8.91417e+06	6.86244e+06	4.55616e+07	9.68644e+06	33584905	1.66254e+07	3.30574e+07	9.48062e+07	2.15336e+07	1.24253e+07	1.9309e+07	2.84769e+07	2.95555e+07	2.55667e+07	3.78972e+07	4.58596e+07	4.31947e+07	4.06611e+07	6.82676e+07	1.8818e+07	4.58551e+07	3.21408e+06	6.83178e+06	9.58175e+06	65.12	1	1	0.00118765	2
Q92743	HTRA1	Serine protease HTRA1 [OS=Homo sapiens]	0	31	13	384	13	480	51.3	7.83	293.15	13	12	cell differentiation;cell organization and biogenesis;metabolic process;regulation of biological process	cytoplasm;cytosol;extracellular;membrane	catalytic activity;protein binding	Pf00050, Pf00089, Pf00219, Pf00595, Pf05579, Pf07648, Pf10459, Pf13180, Pf13365	5654	ENSG00000166033.11	10	Degradation of the extracellular matrix			2	0	9.2056e+06	3.05839e+06	1.03567e+06	9.18061e+06	583664	6.10253e+06	2.29469e+06	4.47702e+06	9.85757e+06	863451	3.89175e+06	1.22738e+07	3.88419e+06	6.11009e+06	2.99712e+06	4.36391e+06	1.64139e+06	1.47161e+06	1.81111e+07	7.37255e+06	2.00745e+06	7.9606e+06	2.03099e+06	1.2718e+07	9.89744e+06	1.16704e+07	2.1096e+06	1.45994e+06	5.95556e+06	1.54459e+07	8.77885e+06	3.97344e+06	3.39486e+06	8.72522e+06	3.34454e+06	6.26918e+06	2.60828e+06	2.4265e+07	1.26823e+07	6.09513e+07	5.98946e+06	1.81568e+07	1.42222e+07	9.65521e+06	1.07597e+07	3.88368e+06	1.54601e+07	1.43263e+07	1.48965e+07	1.77944e+07	1.42883e+07	1.92877e+07	2.11322e+07	5.73546e+07	3.44114e+06	3.46533e+06	2.75242e+06	1.38262e+07	4.81202e+06	8.15456e+06	1.02091e+07	1.01191e+07	1.146e+07	8.14393e+06	5.63257e+06	1.38586e+07	1.46207e+07	4.86838e+06	7.81255e+06	8.18222e+06	1.49251e+07	4.14487e+06	4.34559e+06	6.85927e+06	6.10561e+06	6.83551e+06	8.63758e+06	2.29227e+07	8.51231e+06	9.10746e+06	1.61797e+06	5.80732e+06	64.99	1	1	0.00118624	2
P35321	SPRR1A	Cornifin-A [OS=Homo sapiens]	0	85	7	840	3	89	9.9	8.48	693.67	7	6	cell death;cell differentiation;metabolic process	cytoplasm;cytoskeleton;cytosol	protein binding;structural molecule activity		6698	ENSG00000169474.4	1	Formation of the cornified envelope			3	4	3.97182e+07	6.39107e+07	1203235162	3.75047e+07	7.79142e+06	9.7857e+06	2.35955e+07	3.18701e+07	1.63756e+07	2.79553e+07	2.99791e+07	3.58955e+08	1.892e+07	2.83905e+07	9.71276e+06	1.65528e+07	1.24068e+07	1.01842e+07	3.34751e+07	1.35234e+08	2.10681e+08	3.97998e+07	3.33033e+07	4.67287e+07	2.99421e+07	1.79336e+08	16500500	8.91387e+06	1.65836e+07	1.53374e+08	6.8662e+07	2.9359e+07	1.93697e+07	2.46447e+08	2.89515e+07	1.38284e+07	1.70858e+07	1.11284e+08	4.59606e+07	3.73387e+07	4.20632e+07	1.86081e+07	6.18796e+07	1.126e+07	4.62028e+07	1.54453e+07	1.93548e+07	6.21158e+07	3.30874e+07	5.06837e+07	1.81876e+07	6.39745e+07	1.90562e+08	4.8622e+08	3.60255e+07	7.60376e+07	1.54591e+07	1.06848e+08	1.41132e+08	6.28972e+08	1.24883e+08	8.41316e+07	3.80671e+07	7.29686e+07	4.87857e+07	3.90409e+07	4.49312e+07	3.03607e+07	3.32783e+07	92509259	3.521e+07	3.66518e+07	1.50478e+07	1.92133e+08	7.3921e+07	1.97144e+08	1606502199	6.11736e+07	8.61478e+07	4.584e+08	3.39236e+07	4.37044e+08	64.9	1	1	0.00118483	2
P61769	B2M	Beta-2-microglobulin [OS=Homo sapiens]	0	55	9	1138	9	119	13.7	6.52	1048.53	9	7	cell differentiation;defense response;metabolic process;regulation of biological process;response to stimulus;transport	cell surface;cytosol;extracellular;Golgi;membrane;organelle lumen	protein binding	Pf07654	567	ENSG00000273686.4; ENSG00000166710.17	15; CHR_HSCHR15_3_CTG8	DAP12 signaling; Neutrophil degranulation; Endosomal/Vacuolar pathway; Immunoregulatory interactions between a Lymphoid and a non-Lymphoid cell; Interferon gamma signaling; Amyloid fiber formation; Antigen Presentation: Folding, assembly and peptide loading of class I MHC; ER-Phagosome pathway; Nef mediated downregulation of MHC class I complex cell surface expression	Antigen processing and presentation		25	0	3.45906e+07	2.23856e+07	1.86107e+08	5.08585e+07	8.48047e+07	4.92734e+07	2.83454e+08	2.02175e+08	2.92583e+08	3.36625e+07	1.70308e+08	6.15202e+07	7.09266e+07	2.91139e+08	3.68462e+07	2.74074e+07	2.14788e+07	6.07435e+07	4.24342e+08	3.65041e+07	3.2528e+07	4.51023e+07	1.52435e+07	2.15822e+08	4.27429e+07	6.20614e+07	35110137	1.54103e+07	5.98635e+07	1.55635e+08	2.8328e+08	7.14432e+07	4.78995e+07	3.0685e+08	3.64686e+08	4.57612e+07	2.07625e+07	5.49328e+07	4.21501e+08	1.17126e+08	3.46593e+08	1.0708e+08	4.70361e+07	1.16118e+07	3.1442e+07	5.45969e+08	3.83823e+07	3.74756e+07	2.62635e+07	1.84976e+08	5.46142e+07	1.90514e+07	5.69785e+07	6.80404e+07	1.97744e+07	8.98211e+07	2.13144e+07	5.06941e+07	3.66194e+07	3.85724e+07	232039310	1.16693e+08	7.21703e+07	7.01526e+07	6.90714e+08	239987870	3.7067e+07	1.78453e+07	2.21663e+07	1.30522e+08	6.19325e+07	3.39335e+07	3.24831e+07	8.90768e+08	8.14956e+08	7.98285e+07	1304375101	4.23984e+08	4170085172	3.07565e+08	2.29009e+08	6.72038e+08	64.89	1	1	0.00118343	2
P04632	CAPNS1	Calpain small subunit 1 [OS=Homo sapiens]	0	44	14	670	12	268	28.3	5.2	556.12	14	8	cell death;cell organization and biogenesis;metabolic process;regulation of biological process	cytoplasm;cytosol;membrane	catalytic activity;metal ion binding;protein binding	Pf13833	826	ENSG00000126247.10	19	Degradation of the extracellular matrix; Formation of the cornified envelope; Deregulated CDK5 triggers multiple neurodegenerative pathways in Alzheimer's disease models		Integrin-mediated Cell Adhesion	9	3	2.07257e+07	1.27414e+07	1.6097e+07	3.5162e+07	4.20372e+06	9.4317e+06	1.62503e+07	2.18648e+07	1.22821e+07	1.54907e+07	2.77503e+07	3.45764e+07	1.13656e+07	2.19949e+07	7.08037e+06	1.04854e+07	2.34861e+07	1.32245e+07	4.34678e+07	2.14198e+07	2.33189e+07	1.74526e+07	1.16096e+07	1.97489e+07	1.33674e+07	5.12755e+07	2.23252e+07	6.04404e+06	2.34833e+07	4.25324e+07	6.56611e+07	8.06092e+06	1.47227e+07	4.24067e+07	1.06918e+07	9.55323e+06	1.71523e+07	2.75983e+07	2.92232e+07	3.68788e+07	2.21239e+07	1.61955e+07	7.30877e+07	1.2645e+07	2.89588e+07	2.49445e+07	2.3626e+07	4.26829e+07	2.07162e+07	3.58474e+07	1.4349e+07	1.5186e+07	3.60871e+07	4.72468e+07	1.60844e+07	4.20851e+07	2.37718e+07	3.30406e+07	2.89829e+07	2.09561e+07	6.85548e+07	5.00893e+07	1.05386e+07	8.01275e+07	1.97238e+07	1.04616e+07	5.53623e+07	2.02142e+07	1.7253e+07	100774482	2.13439e+07	3.71268e+07	2.15597e+07	6.12512e+07	2.79469e+07	7.14558e+07	1.00152e+08	3.51716e+07	7.93335e+07	1.27779e+08	2.02256e+07	3.70237e+07	64.85	1	1	0.00118203	2
O00322-2	UPK1A	Isoform 2 of Uroplakin-1a [OS=Homo sapiens]	0	31	9	647	9	273	30	7.24	754.17	9	6	cell differentiation;cell organization and biogenesis;regulation of biological process;response to stimulus	cell surface;endoplasmic reticulum;membrane	protein binding	Pf00335, Pf13900	11045	ENSG00000105668.7	19				0	0	1.18646e+07	1.55264e+07	1.30724e+07	2.13856e+07	1.58475e+06	1.11881e+07	1.79709e+08	7.64036e+06	1.44359e+08	1.94629e+07	1.78632e+08	1446594592	1.23675e+07	2.21645e+07	8.24654e+06	7.81148e+06	1.12105e+07	8.94945e+06	2.17586e+07	1.71308e+07	2.04718e+07	1.24704e+07	1.28868e+07	1.72658e+07	7.75787e+06	7.38795e+07	1.30926e+07	8.31373e+06	1.66572e+07	2.23328e+07	6.17381e+07	2.06181e+07	1.31028e+07	4.1446e+07	1.65506e+07	9.47874e+06	2.099e+07	3.04005e+07	3.05174e+07	2.42847e+07	5.42583e+07	5.94296e+06	2.00874e+07	5.47224e+06	1.21877e+07	3.65421e+07	7.3399e+06	1.53383e+07	4.04147e+07	6.09196e+07	3.30537e+07	1.88136e+07	2e+07	2.79137e+07	6.23839e+06	1.10613e+07	1.1845e+07	5.03365e+07	2.70348e+07	23052282	3.57372e+07	33738158	1.18822e+07	2.29147e+08	1.74713e+08	2.06958e+07	1.92009e+07	9.16206e+06	3.29027e+07	2.41155e+07	4.03695e+07	1.81752e+07	2.6037e+07	8.19062e+07	2.38537e+07	3.07881e+07	6.75677e+07	1.16784e+08	2.66053e+08	9.72533e+07	4.50583e+07	2.83452e+07	64.76	1	1	0.00118064	2	Acetyl [N-Term]
A0A0C4DH38	IGHV5-51	immunoglobulin heavy variable 5-51 [OS=Homo sapiens]	0	53	5	660	3	117	12.7	8.27	854.77	5	5	cell organization and biogenesis;defense response;metabolic process;regulation of biological process;response to stimulus	extracellular;membrane	protein binding		28388	ENSG00000277574.2; ENSG00000211966.2	14; CHR_HSCHR14_3_CTG1				0	3	1.50012e+07	1.78194e+07	2.27839e+07	2.13264e+07	1.30313e+07	1.48382e+07	1.09241e+08	1.27742e+07	2.63817e+07	7.41336e+07	5.25424e+07	9.21268e+06	2.41829e+07	2.08495e+07	3.24983e+06	8.28772e+06	3.91455e+07	5.60295e+06	5.62654e+07	5.67318e+07	1.26199e+07	2.83694e+07	1.90536e+07	1.64077e+07	1.85146e+07	3.07539e+07	1.69632e+07	5.68233e+06	1.82503e+07	6.65383e+07	4.08512e+07	2.04159e+07	1.99321e+07	9.11098e+07	2.3802e+07	1.19705e+07	5.53144e+07	6.88801e+07	2.67098e+07	8.37828e+07	3.68247e+07	1.82792e+07	5.68617e+07	3.93441e+06	1.71839e+07	1.89676e+07	1.7537e+07	4.62283e+07	3.0922e+07	4.22627e+07	2.12738e+07	4.43895e+07	3.68806e+07	4.70147e+07	4.93114e+06	3.46646e+07	6.8439e+06	8.96983e+07	5.69568e+07	6.12758e+07	6.43488e+07	6.01345e+07	3.65079e+07	7.88157e+07	1.72723e+08	6.4646e+07	3.38497e+07	1.79547e+07	1.17227e+07	6.28244e+07	3.65623e+07	3.3094e+07	2.44565e+07	2.53563e+07	2.95979e+07	1.1808e+08	6.56708e+07	1.38553e+08	116607760	6.99099e+07	5.69907e+07	6.8603e+07	64.74	1	1	0.00117924	2
O75503	CLN5	Ceroid-lipofuscinosis neuronal protein 5 [OS=Homo sapiens]	0	42	17	1188	17	358	41.5	7.4	657.87	17	9	cell differentiation;cellular homeostasis;metabolic process;transport	cytosol;endoplasmic reticulum;Golgi;membrane;vacuole	protein binding	Pf15014	1203	ENSG00000102805.14	13		Lysosome		1	0	3.87337e+07	5.37259e+07	4.29029e+07	3.07636e+07	2.7985e+07	2.81941e+07	1.26376e+08	4.22048e+07	2.33443e+07	9.11779e+07	1.2365e+08	3.4815e+07	3.52594e+07	4.85263e+07	1.35304e+07	2.22396e+07	3.65857e+07	2.18462e+07	6.28476e+07	6.05991e+07	3.57295e+07	3.13238e+07	3.71113e+07	9.39106e+07	2.33429e+07	7.76853e+07	3.8332e+07	4.07992e+07	6.06629e+07	7.97716e+07	1.26567e+08	4.90176e+07	1.57751e+08	2.09449e+08	5.08789e+07	3.37338e+07	4.24976e+07	115660973	9.45969e+07	2.35508e+08	1.13211e+08	2.6035e+08	7.02914e+07	3.41291e+07	5.8839e+07	5.23917e+07	5.57009e+07	5.70133e+07	8.77648e+07	148244927	5.15584e+07	2.26769e+08	184294576	1.01994e+08	2.63364e+07	6.33452e+07	3.1904e+07	7.29186e+07	1.69912e+08	6.22718e+07	3.047e+08	1.45698e+08	1.19171e+08	1.49835e+08	9.44846e+07	6.75873e+08	1.19528e+08	4.26123e+07	64740320	1.01688e+08	1.36673e+08	6.25371e+07	5.24952e+07	1.06522e+08	9.28443e+07	2.03627e+08	2.36843e+08	1.13866e+08	179028905	1.35181e+08	1.18683e+08	134459024	64.73	1	1	0.00117786	2
Q15642-3	TRIP10	Isoform 3 of Cdc42-interacting protein 4 [OS=Homo sapiens]	0	35	19	332	19	593	67.6	6.25	284.95	18	11	cell communication;cell organization and biogenesis;regulation of biological process;response to stimulus;transport	cytoplasm;cytoskeleton;cytosol;Golgi;vacuole	enzyme regulator activity;protein binding	Pf00611	9322		19			Angiopoietin Like Protein 8 Regulatory Pathway	1	0	2.52956e+07	8.54385e+06	9.13816e+06	1.21852e+07	7.53369e+06	6.63056e+06	1.48647e+07	6.05267e+06	8.4101e+06	9.59003e+06	8.87613e+07	1.68707e+07	8.07337e+06	2.37023e+07	1.49709e+07	7.60676e+06	1.18163e+07	8.46446e+06	2.33098e+07	1.2941e+07	7.40784e+06	2.70194e+07	6.05672e+06	8.79896e+06	9.75282e+06	1.14252e+07	1.22205e+07	1.47465e+07	2.26181e+07	3.43736e+07	3.11231e+07	1.26277e+07	1.52866e+07	3.79162e+07	5.54683e+07	9.70197e+06	1.09695e+07	2.34576e+07	2.74129e+07	3.70498e+07	2.13453e+07	6.15642e+06	1.76206e+07	3.2975e+06	1.32166e+07	1.19986e+07	7.72496e+06	1.65826e+07	1.10969e+07	1.2561e+07	1.39595e+07	1.52804e+07	2.00329e+07	1.13372e+08	1.05393e+07	1.90072e+07	1.2403e+07	3.16453e+07	1.98802e+07	1.64052e+07	3.9497e+07	2.60631e+07	8.36544e+07	2.25633e+07	6.40683e+07	2.96442e+06	1.25295e+07	9.6856e+06	1.45508e+07	1.70074e+07	2.218e+07	2.49244e+07	2.17207e+07	2.37786e+07	1.39912e+07	3.41335e+07	1.26486e+07	7.29408e+07	1.4951e+08	3.51648e+07	6.60156e+07	1.44169e+08	64.69	1	1	0.00117647	2
P41181	AQP2	aquaporin-2 [OS=Homo sapiens]	0	22	11	1245	11	271	28.8	6.93	1027.81	11	8	cell communication;response to stimulus;transport	endosome;Golgi;membrane	protein binding;transporter activity	Pf00230	359	ENSG00000167580.7	12	Passive transport by Aquaporins; Vasopressin regulates renal water homeostasis via Aquaporins	Vasopressin-regulated water reabsorption		5	0	6.72124e+07	2.63235e+07	4.28305e+07	1.75172e+08	3.38287e+07	4.46762e+07	1.73729e+08	5.53257e+07	1.7736e+08	4.70866e+07	3.06235e+08	1.27821e+08	2.9284e+07	3.31178e+07	7.69525e+07	5.80518e+07	1.09775e+08	4.07306e+07	3.8491e+08	2.2952e+07	1.11667e+08	9.73388e+07	7.25174e+07	8.53043e+07	2.34582e+08	9.51202e+07	1.55204e+08	6.84228e+07	2.95472e+08	4.04891e+08	1.04565e+08	2.71894e+07	4.70819e+07	1.14321e+08	5.08265e+07	1.19855e+08	2.05292e+08	1.79672e+08	4.62726e+08	3.66558e+08	1.20508e+08	1.34015e+08	7.58557e+08	4.87941e+07	2.77301e+08	1.7133e+08	1.15173e+08	2.03329e+08	2.14384e+08	1.72593e+08	7.86249e+07	9.74937e+07	1.94783e+08	1.24594e+08	3.49215e+07	4.63041e+08	7.13909e+07	1.05734e+08	1.43182e+08	4.58584e+07	2.95288e+08	4.43374e+08	2.14583e+08	3.63298e+08	1.78025e+08	1.63853e+08	1.56593e+08	1.25045e+08	8.32246e+07	3.95831e+08	3.32667e+08	1.49319e+08	2.73171e+08	2.06223e+08	4.73921e+08	2.58142e+08	345123562	3.55703e+08	2.65938e+08	2.57318e+08	1.07582e+08	1.19382e+08	64.49	1	1	0.00117509	2
P69891	HBG1	Hemoglobin subunit gamma-1 [OS=Homo sapiens]	0	78	10	1081	3	147	16.1	7.2	2150.25	9	9	coagulation;transport	cytosol	metal ion binding;transporter activity	Pf00042, Pf06133	3047		11	Factors involved in megakaryocyte development and platelet production			2	6	1.43705e+07	2.5721e+06	1.11589e+07	2.44041e+07	5.98952e+06	6.21879e+06	1.05114e+07	5.30082e+06	884407	1.23988e+07	2.71951e+07	1.08725e+07	1.08153e+07	2.96731e+07	6.46354e+06	9.6362e+06	1.2778e+07	2.66331e+06	8.71503e+07	9.74663e+06	1.21822e+07	1.88869e+07	2.06604e+06	7.93758e+06	1.11588e+07	5.1298e+06	1.00488e+07	7.38543e+06	18003044	9.66044e+06	8.81682e+06	9.21407e+06	1.55836e+07	2.44388e+07	4.39275e+06	2.52143e+06	1.12519e+06	7.76534e+07	9.27391e+06	1.33957e+08	2.95117e+07	3.73609e+07	1.17774e+07	512681	3.72602e+06	5.22783e+06	1.87882e+07	1.95384e+08	1.49024e+07	5.13607e+07	5.00477e+06	1.36703e+07	3.86483e+06	8.57846e+07	6.13382e+06	7.56253e+06	2.34613e+06	6.97854e+07	1.2538e+06	2.86607e+07	1.60712e+08	9.36592e+06	3.08261e+07	5.12784e+06	2.8209e+07	1.1424e+08	5.81651e+06	4.46282e+06	1.8615e+07	4.95501e+07	3.33815e+07	1.0558e+07	4.94485e+07	1.09118e+07	2.43114e+07	8.13696e+06	6.14666e+07	3.56986e+07	1.57225e+07	4.986e+06	2.23997e+07	2.48935e+07	64.47	1	1	0.00117371	2
Q13277-2	STX3	Isoform B of Syntaxin-3 [OS=Homo sapiens]	0	52	17	710	17	252	28.8	5.22	555	17	13	cell organization and biogenesis;regulation of biological process;transport	membrane;vacuole	catalytic activity;protein binding	Pf00804, Pf02485, Pf05739	6809		11			Synaptic Vesicle Pathway	1	0	3.53397e+06	4.6121e+06	1.11429e+07	2.95786e+07	1.80895e+08	1.69046e+07	6.18368e+07	1.81612e+07	1.56684e+08	2.0221e+07	5.52269e+07	4.19725e+07	7.80916e+06	6.18271e+06	1.10186e+07	4.00444e+06	3.09136e+06	5.69402e+06	3.9829e+07	5.13493e+06	4.04454e+06	2.54732e+07	4.73447e+06	135591730	4.69878e+07	3.48968e+07	1.44907e+07	5.43204e+06	2.30964e+07	5.22192e+07	1.02187e+07	3.63025e+06	1.2986e+07	2.44119e+07	1.74808e+07	9.70891e+06	1.62542e+07	2.03129e+07	4.50247e+07	4.27059e+07	7.30664e+07	1.46335e+08	3.02799e+07	1.59393e+07	3.18812e+07	1.57713e+07	1.70385e+07	2.58759e+07	1.59287e+07	1.69546e+08	3.26952e+07	5.90716e+07	3.36842e+07	2.04909e+07	6.41448e+06	4.45094e+07	4.85508e+06	2.53859e+07	1.18046e+07	2.28724e+07	9.73739e+07	3.19621e+07	9.72289e+06	3.43435e+07	1.28887e+08	3.29912e+08	6.87762e+07	9.80825e+06	1.4144e+07	2.3266e+07	3.20959e+07	3.77983e+07	5.17858e+07	3.66608e+07	2.00356e+07	1.04971e+07	6.04541e+06	2.53573e+07	6.14862e+07	2.8149e+07	3.29306e+07	5.74555e+07	64.45	1	1	0.00117233	2
O00241	SIRPB1	Signal-regulatory protein beta-1 [OS=Homo sapiens]	0.001	41	13	181	10	398	43.2	6.52	140.09	10	9	defense response;regulation of biological process;response to stimulus;transport	membrane	protein binding	Pf00047, Pf07654, Pf07679, Pf07686, Pf08205, Pf13895	10326	ENSG00000101307.15	20	Neutrophil degranulation; DAP12 interactions; Signal regulatory protein family interactions			6	0		805898	2.34218e+06	3.13094e+06		608551	3.61925e+07	1.25478e+06	1.55706e+07	484932	1.05949e+07		4.85337e+06	8.61534e+06	896721	1.57968e+06	2.6188e+06	4.3078e+06	1.4832e+06	1.74335e+06	1.1111e+06		863343	1.5383e+07	6.90176e+06	1.58009e+06	1.04956e+06	326643	5.14104e+06	3.2208e+06	5.51579e+07	1.59439e+06	4.73594e+06	2.24258e+06	31317675	1.00229e+06	807821	4.37256e+06	3.47809e+06	1.00299e+07	1.02904e+07	1.06736e+06	2.8494e+06		3.0641e+06	1.02e+07		1.71111e+07	2.4895e+06	2.99797e+06		1.85607e+06	9.88803e+06	2.29509e+06	519808	1.80326e+06	3.71252e+06		4.43144e+06	2.24947e+06	2.7684e+07	5.72204e+06	7.37473e+06	8.11882e+07	2.64916e+07	2.71908e+07	6.58595e+06			4.15292e+06	2.6783e+06	1.31991e+06	4.23639e+06	5.08271e+06	5.0617e+06	3.03442e+06	1.34001e+08	3.31659e+07	2.80722e+07	1.1852e+07	3.36849e+07	1.04499e+07	64.45	1	1	0.00117096	2
Q9BZR6	RTN4R	Reticulon-4 receptor [OS=Homo sapiens]	0	44	20	466	20	473	50.7	8.87	323.51	20	17	cell organization and biogenesis;regulation of biological process;response to stimulus	cell surface;cytoplasm;endoplasmic reticulum;membrane	enzyme regulator activity;protein binding;receptor activity;signal transducer activity	Pf12799, Pf13855	65078	ENSG00000040608.13	22	Signalling by NGF; Axonal growth inhibition (RHOA activation)		Spinal Cord Injury	7	0	9.35116e+06	4.95284e+06	3.33666e+06	1.24666e+07	1.65367e+06	6.5545e+06	2.86304e+07	3.46232e+06	1.93152e+06	1.53136e+07	1.82818e+07	9.39325e+06	6.32336e+06	6.06949e+06	4.23285e+06	1.37351e+06	2.84129e+06	4.96569e+06	1.27877e+07	1.21414e+07	7.38779e+06	4.79945e+06	4.15928e+06	5.46643e+06	5.34089e+06	2.06466e+07	1.03063e+07	3.21017e+06	1.5351e+07	1.45166e+07	4.34976e+06	9.96291e+06	4.37525e+07	4.28116e+07	6.85259e+06	1.13876e+07	1.96088e+06	1.68259e+07	2.11464e+07	3.79894e+07	1.54203e+07	2.38407e+06	9.29897e+06	1.68973e+06	3.65285e+06	6.27509e+06	1.19975e+07	7.82886e+06	2.55705e+07	1.76828e+07	1.20546e+07	1.90368e+07	1.85483e+07	8.8853e+06	3.62626e+06	2.55238e+07	3.50843e+06	2.51454e+07	3.31769e+07	6.55078e+06	8.29218e+07	6.49003e+07	2.36346e+07	6.52088e+06	1.02416e+07	4.42093e+06	2.64398e+06	1.20351e+07	1.48435e+07	1.60633e+07	3.16365e+07	6.01195e+06	6.22903e+06	8.781e+06	1.23042e+07	1.48859e+07	4.04815e+07	1.32312e+06	1.73574e+07	1.37353e+06	5.46191e+06	1.45971e+07	64.36	1	1	0.00116959	2
Q9HBG4	ATP6V0A4	V-type proton ATPase 116 kDa subunit a isoform 4 [OS=Homo sapiens]	0	29	20	425	19	840	96.3	6.1	381.85	20	13	cell organization and biogenesis;cellular homeostasis;metabolic process;regulation of biological process;response to stimulus;transport	endosome;membrane	catalytic activity;protein binding;transporter activity	Pf01496	50617	ENSG00000105929.15	7	Transferrin endocytosis and recycling; ROS, RNS production in phagocytes; Ion channel transport; Insulin receptor recycling	Phagosome; Collecting duct acid secretion; Vibrio cholerae infection; Tuberculosis; Synaptic vesicle cycle; Metabolic pathways; Rheumatoid arthritis; Epithelial cell signaling in Helicobacter pylori infection; Oxidative phosphorylation; Lysosome		21	0	3.74333e+06	5.72424e+06	3.12862e+06	4.80867e+06	1.74721e+07	9.02793e+06	9.88853e+06	3.58572e+06	3.00108e+06	4.21767e+06	4.8929e+06	1.05744e+07	2.11575e+06	4.20533e+06	1.01166e+07	3.09477e+06	1.39073e+07	3.2622e+06	2.38439e+07	5.05264e+06	3.31358e+06	2.69463e+07	8.99005e+06	2.72929e+07	1.04735e+07	7.04834e+06	8.83817e+06	1.06287e+07	1.24634e+07	2.55168e+07	1.81775e+06	1.01907e+07	8.16887e+06	8.69235e+06	8.7349e+06	6.11821e+06	8.73955e+06	9.9751e+06	1.89474e+07	2.33651e+07	9.1707e+06	5.94707e+06	2.56795e+07	4.61867e+06	1.53071e+07	4.01246e+06	5.56258e+06	8.50635e+06	1.73409e+07	1.60888e+07	1.3773e+07	1.23405e+07	1.454e+07	1.63915e+07	6.22123e+06	1.64956e+07	6.27907e+06	9.70883e+06	1.13564e+07	3.9212e+06	2.53869e+07	1.55391e+07	2.03549e+07	12018667	2.54481e+07	1.58171e+07	1.7323e+07	6.56631e+06	1.14392e+07	9.27364e+06	1.76061e+07	8.84571e+06	1.5872e+07	1.77056e+07	9.65581e+06	4.46977e+07	1.81249e+07	2.17392e+07	1.54483e+07	8.08887e+06	4.89958e+06	5.36736e+06	64.35	1	1	0.00116822	2
P43490	NAMPT	nicotinamide phosphoribosyltransferase [OS=Homo sapiens]	0	47	21	422	21	491	55.5	7.15	363.82	21	17	cell communication;metabolic process;regulation of biological process;response to stimulus	cytoplasm;cytosol;extracellular;nucleus	catalytic activity;protein binding	Pf04095	10135	ENSG00000105835.11	7	BMAL1:CLOCK,NPAS2 activates circadian gene expression; Nicotinamide salvaging	NOD-like receptor signaling pathway; Nicotinate and nicotinamide metabolism; Metabolic pathways	Adipogenesis; NAD metabolism, sirtuins and aging; NAD+ metabolism; NAD+ biosynthetic pathways	14	0	1.15349e+07	1.62988e+07	1.53426e+06	2.23347e+07	1.22847e+07	4.93549e+06	3.65271e+06	2.24964e+06	1.12116e+07	2.5021e+07	1.4984e+07	2.85626e+07	9.65709e+06	1.01612e+07	7.17001e+06	6.04934e+06	2.81099e+06	2.29468e+06	1.82354e+07	8.18978e+06	8.41193e+06	3.35535e+06	2.87881e+06	1.96211e+07	5.50115e+06	2.86028e+07	6.91511e+06	3.5485e+06	6.60281e+06	9.96417e+06	1.92815e+06	799926	1.13082e+06	1.07404e+07	6.28554e+06	1.89053e+06	2.16174e+06	9.05077e+06	7.29489e+06	2.63007e+07	2.95394e+07	1.04983e+07	2.2714e+07	3.79234e+06	9.46693e+06	1.85656e+06	4.36577e+06	1.1876e+07	1.88955e+07	4.78092e+07	2.71215e+07	5.13996e+07	3.41206e+07	1.0168e+07	1.87769e+06	1.45681e+07	5.02488e+06	9.83631e+06	1.53957e+07	7.44214e+06	8.02688e+06	1.28976e+07	4.23192e+06	1.50941e+07	1.0531e+07	2.74933e+07	1.09588e+07	2.32791e+07	1.91922e+07	2.21059e+07	2.38504e+07	2.14312e+07	2.45191e+07	8.52703e+06	8.57414e+06	5.58097e+07	1.59971e+07	1.15692e+07	1.88228e+07	1.91926e+07	8.3537e+06	2.19967e+07	64.35	1	1	0.00116686	2
P14735	IDE	insulin-degrading enzyme [OS=Homo sapiens]	0.001	40	43	274	43	1019	117.9	6.61	136.11	40	21	cell organization and biogenesis;cellular homeostasis;metabolic process;regulation of biological process;response to stimulus	cell surface;cytoplasm;cytosol;extracellular;membrane;mitochondrion;nucleus;organelle lumen;proteasome	catalytic activity;metal ion binding;nucleotide binding;protein binding;receptor activity	Pf00675, Pf05193	3416	ENSG00000119912.15	10	Ub-specific processing proteases	Alzheimer's disease	Alzheimers Disease	6	0	2.92736e+07	3.03896e+07	2.62195e+07	6.80188e+07	8.33595e+07	3.61733e+07	1.08738e+07	2.1606e+07	4.28669e+07	3.09326e+07	3.15419e+07	3.78422e+07	2.84021e+07	2.95735e+07	3.71115e+06	2.87002e+07	3.98107e+06	4.28289e+06	1.17869e+08	2.70422e+07	2.56503e+07	7.46743e+07	2.63586e+07	6.12506e+07	1.40355e+07	8.03833e+07	1.72678e+07	1.41551e+07	3.58915e+07	1.14928e+08	2.82378e+07	2.69954e+07	3.28418e+07	8.45444e+07	9.31885e+07	1.91716e+07	6.10344e+07	1.70558e+08	8.58482e+07	4.05375e+08	1.01608e+08	7.66503e+07	8.99598e+07	2.28155e+07	3.93604e+07	7.30839e+07	2.22042e+07	6.04639e+07	5.06772e+07	4.35027e+07	4.24136e+07	9.1902e+07	9.15113e+07	5.18398e+07	1.88059e+07	52246689	1.8279e+07	4.91242e+07	1.33305e+08	7.00744e+07	3.74278e+08	2.18728e+08	7.50831e+07	1.52084e+08	268183696	4.35196e+07	8.51888e+07	4.27311e+07	3.16445e+07	3.58791e+07	7.95529e+07	6.21033e+07	1.01393e+08	2.5325e+07	1.19242e+08	571052580	1.61213e+08	1.52348e+08	4.55863e+08	1.31306e+08	1.30407e+08	1.20842e+08	64.28	1	1	0.0011655	2
O95841	ANGPTL1	Angiopoietin-related protein 1 [OS=Homo sapiens]	0	38	21	445	19	491	56.7	8.21	337.81	19	18	regulation of biological process;response to stimulus	extracellular	protein binding	Pf00147	9068	ENSG00000116194.12	1			Rac1/Pak1/p38/MMP-2 pathway	1	0	3.38696e+07	2.13585e+07	9.13619e+06	2.52795e+07	1.78631e+07	1.19989e+07	1.93313e+07	7.36889e+06	1.93497e+07	7.83242e+06	1.49776e+07	5.20051e+07	2.6423e+06	7.07839e+06	1.39744e+07	9.58317e+06	8.4687e+06	5.69707e+06	2.71578e+07	1.65518e+07	3.40114e+07	4.41088e+07	1.95185e+07	1.6668e+07	1.85323e+07	2.25535e+07	1.55786e+07	1.14087e+07	2.93853e+07	4.84959e+07	2.05685e+07	1.32684e+07	1.37772e+07	3.99927e+07	8.25408e+06	7.35116e+06	1.04154e+07	1.57735e+07	3.63222e+07	1.84192e+07	1.81299e+07	2.71311e+07	2.7715e+07	7.89529e+06	2.10759e+07	1.00338e+07	1.259e+07	2.75614e+07	2.74559e+07	1.47886e+07	2.23143e+07	2.14312e+07	2.20385e+07	9.76392e+07	1.47525e+07	4.35735e+07	1.27638e+07	2.99147e+07	3.19731e+07	1.08215e+07	4.01912e+07	3.84365e+07	4.50039e+07	2.28317e+07	2.80782e+06	1.65199e+07	3.61859e+07	9.3991e+06	2.86338e+07	9.82662e+06	1.95187e+07	4.46006e+07	1.76483e+07	2.98913e+07	3.02453e+07	4.65502e+07	5.70554e+07	1.71892e+07	3.89477e+07	5.96009e+07	1.33975e+07	2.25733e+07	64.15	1	1	0.00116414	2
Q9Y2E5	MAN2B2	Epididymis-specific alpha-mannosidase [OS=Homo sapiens]	0.001	34	28	331	28	1009	113.9	7.24	171.6	28	16	metabolic process	extracellular;organelle lumen	catalytic activity;metal ion binding	Pf01074, Pf07748, Pf09261	23324	ENSG00000013288.8	4	Lysosomal oligosaccharide catabolism	Other glycan degradation		4	0	9.56047e+06	1.12023e+07	6.44973e+06	7.82345e+07	2.004e+08	3.1911e+07	6.64969e+07	3.1225e+07	1.72104e+08	7.47384e+07	5.04969e+07	7.94929e+07	1.35585e+07	1.69394e+07	5.80471e+06	5.64464e+06	1.17879e+07	4.14172e+06	2.60042e+07	1.0588e+07	8.54122e+06	1.24426e+07	8.13432e+06	2.4981e+08	3.3143e+07	7.36632e+07	1.11625e+07	9.07515e+06	1.91205e+07	4.658e+07	1.40544e+07	1.16628e+07	1.21635e+07	7.50562e+07	1.79882e+07	7.17783e+06	9.72668e+06	4.43028e+07	5.76993e+07	4.09494e+07	1.32406e+08	7.66935e+07	3.08664e+07	2.215e+07	4.91548e+07	4.03822e+07	4.63569e+07	3.76597e+07	5.31552e+07	1.55818e+08	5.36766e+07	2.15338e+07	4.28955e+07	1.74336e+07	5.94636e+06	2.07861e+07	3.86806e+06	1.01733e+07	2.55077e+07	1.90534e+07	1.1192e+08	3.68533e+07	2.0627e+07	2.93887e+07	4.27652e+07	2.71367e+08	1.17496e+08	4.54588e+07	4.05456e+07	6.10369e+07	4.99118e+07	2.2589e+07	2.38977e+07	3.91219e+07	3.72833e+07	2.78863e+07	4.09104e+07	4.1123e+07	4.69777e+07	3.72043e+07	1.60492e+07	5.38769e+07	64.08	1	1	0.00116279	2
P15169	CPN1	Carboxypeptidase N catalytic chain [OS=Homo sapiens]	0.005	41	16	174	16	458	52.3	7.34	97.67	15	9	metabolic process;regulation of biological process;response to stimulus	extracellular;Golgi	catalytic activity;metal ion binding	Pf00246, Pf10994, Pf13620, Pf13715	1369	ENSG00000120054.11	10	Insulin processing; Regulation of Complement cascade		Steroid Biosynthesis	8	0	1.479e+06	697694	5.21426e+06	1.66956e+06	2.21765e+06	690625	1.75269e+06	562183	569179	1.80661e+06	1.05893e+06	2.56744e+06	1.06244e+06	2.79774e+06	390569	624035	1.20302e+06	449850	3.71655e+06	4.11138e+06	1.23217e+06	2.06364e+07	1.23335e+06	1.66225e+07	3.13876e+06	5.40648e+06	1.19999e+06	1.25909e+06	4.31725e+06	1.82025e+07	1.26061e+06	1.17551e+06	5.73773e+06	2.15972e+07	6.34435e+06	608708	4.42161e+06	1.00831e+07	2.23636e+06	7.59079e+06	3.36564e+06	3.96162e+06	2.07801e+06	598175	7.08804e+06	711350	1.30177e+06	7.11297e+06	1.37158e+06	8.49174e+06	2.90968e+06	4.24378e+06	1.29431e+07	1.17805e+07	2.07817e+06	3.98525e+06	1.81268e+06	1.38647e+07	1.46863e+06	2.40882e+07	1.15343e+07	1.28974e+07	5.84244e+06	3.70203e+06	1.31887e+07	2.66229e+06	3.81816e+06	1.55795e+06	1.36297e+06	7.1213e+06	5.55485e+06	4.04903e+06	7.14225e+06	5.98169e+06	3.34811e+06	7.20104e+06	8.33216e+06	1.73518e+07	2.41208e+07	3.62329e+06	8.13319e+06	3.16866e+06	63.93	1	1	0.00116144	2
P33176	KIF5B	Kinesin-1 heavy chain [OS=Homo sapiens]	0.005	34	30	156	24	963	109.6	6.51	106.28	29	15	cell differentiation;cell organization and biogenesis;cellular component movement;metabolic process;regulation of biological process;transport	cytoplasm;cytoskeleton;cytosol;membrane	catalytic activity;motor activity;nucleotide binding;protein binding	Pf00225, Pf01576, Pf02463, Pf03999, Pf04111, Pf04156, Pf05483, Pf05557, Pf05622, Pf06160, Pf07111, Pf07888, Pf10174, Pf12128, Pf13514, Pf13851, Pf14915	3799	ENSG00000170759.10	10	COPI-dependent Golgi-to-ER retrograde traffic; Kinesins; RHO GTPases activate KTN1; Insulin processing; MHC class II antigen presentation	Dopaminergic synapse; Endocytosis	Insulin Signaling	21	5	9.5751e+06	6.19039e+06	5.94528e+06	8.65146e+06	869556	3.36157e+06	1.9566e+07	5.56921e+06	1.61942e+07	6.6984e+06	1.16685e+07	1.72915e+07	7.18428e+06	3.7231e+06	9.61308e+06	4.24172e+06	4.3498e+06	3.29668e+06	3.71504e+07	3.88262e+06	5.44796e+06	1.02541e+07	3.82087e+06	9.60556e+06	4.13495e+06	1.21006e+07	9.42574e+06	2.12757e+06	5.3835e+06	2.62962e+07	1.07715e+07	1.49963e+06	7.33752e+06	2.1991e+07	1.08552e+07	1.01585e+07	1.31105e+07	1.09972e+07	2.56958e+07	1.45328e+07	1.59486e+07	5.72422e+06	2.257e+07	1.56947e+06	1.26853e+07	1.00642e+07	3.39895e+06	2.31146e+07	1.69005e+07	3.6933e+07	1.09878e+07	1.81792e+07	3.90293e+07	2.42861e+07	5.80059e+06	1.92405e+07	6.09247e+06	2.32283e+07	1.33901e+07	1.0952e+07	3.44814e+07	1.9702e+07	16651647	2.6057e+07	3.2894e+07	8.88174e+06	1.69815e+07	7.20419e+06	4.72123e+06	3.17333e+07	3.12693e+07	1.46224e+07	3.45875e+07	1.80765e+07	1.36788e+07	1.67053e+07	6.51694e+07	2.41297e+07	4.36729e+07	4.21381e+07	5.95748e+06	7.88274e+06	63.86	1	1	0.00116009	2
Q53TN4-3	CYBRD1	Isoform 3 of Cytochrome b reductase 1 [OS=Homo sapiens]	0	28	8	517	8	228	25.1	8.44	522.62	8	6	cellular homeostasis;metabolic process;response to stimulus	membrane	catalytic activity;metal ion binding;protein binding	Pf03188, Pf10011	79901	ENSG00000071967.11	2				0	0	1.12356e+07	8.55837e+06	1.1898e+07	1.95267e+07	1.06232e+07	1.82425e+07	5.2923e+07	5.21341e+07	3.25303e+07	1.01688e+07	2.16949e+07	2.20911e+07	7.10467e+06	1.46111e+07	1.68905e+07	1.56496e+07	1.3149e+07	26261646	2.1774e+08	1.2097e+07	1.55242e+07	1.58874e+07	1.98337e+07	2.25012e+07	1.18822e+07	1.52228e+07	3.12779e+07	1.56248e+07	3.864e+07	7.77303e+07	5.94929e+07	1.56806e+07	2.46799e+07	1.15777e+08	1.85096e+07	1.46753e+07	1.4182e+07	9.97537e+06	3.45665e+07	1.94532e+07	2.54277e+07	2.17955e+07	3.75179e+07	9.83195e+06	3.09456e+07	5.92209e+07	1.35469e+07	1.9059e+07	2.25118e+07	3.338e+07	1.79578e+07	3.31117e+07	3.47972e+07	3.58415e+07	1.86073e+07	6.2527e+07	2.15684e+07	6.02523e+07	5.96292e+07	1.6667e+07	5.334e+07	7.71249e+07	2.51408e+07	6.91611e+07	7.35732e+07	6.5076e+06	2.78528e+07	5.99316e+06	1.0816e+07	2.34087e+07	5.19098e+07	3.95534e+07	4.88038e+07	151935662	1.78952e+08	9.17831e+07	1.25098e+08	1.56319e+08	4.55607e+08	184750453	2.15223e+08	1.55459e+08	63.66	1	1	0.00115875	2
P50148	GNAQ	Guanine nucleotide-binding protein G(Q) subunit alpha [OS=Homo sapiens]	0	50	20	906	14	359	42.1	5.68	860.94	14	16	coagulation;regulation of biological process;response to stimulus	cytoplasm;membrane;nucleus	catalytic activity;enzyme regulator activity;metal ion binding;nucleotide binding;protein binding;signal transducer activity	Pf00025, Pf00503	2776	ENSG00000156052.10	9	Thrombin signalling through proteinase activated receptors (PARs); Acetylcholine regulates insulin secretion; Gastrin-CREB signalling pathway via PKC and MAPK; Thromboxane signalling through TP receptor; ADP signalling through P2Y purinoceptor 1; Fatty Acids bound to GPR40 (FFAR1) regulate insulin secretion	Amoebiasis; Pathways in cancer; Aldosterone synthesis and secretion; Platelet activation; Dopaminergic synapse; Oxytocin signaling pathway; Melanogenesis; Cholinergic synapse; Renin secretion; Glucagon signaling pathway; Inflammatory mediator regulation of TRP channels; Vascular smooth muscle contraction; Insulin secretion; Sphingolipid signaling pathway; Chagas disease (American trypanosomiasis); Endocrine and other factor-regulated calcium reabsorption; Long-term depression; Calcium signaling pathway; Rap1 signaling pathway; Pancreatic secretion; GnRH signaling pathway; cGMP-PKG signaling pathway; Adrenergic signaling in cardiomyocytes; Gastric acid secretion; Long-term potentiation; Circadian entrainment; Huntington's disease; Glutamatergic synapse; Serotonergic synapse; African trypanosomiasis; Estrogen signaling pathway; Salivary secretion; Retrograde endocannabinoid signaling; Alzheimer's disease; Thyroid hormone synthesis; Gap junction	Human Thyroid Stimulating Hormone (TSH) signaling pathway; Regulation of Microtubule Cytoskeleton; Alzheimers Disease; Corticotropin-releasing hormone signaling pathway; Myometrial Relaxation and Contraction Pathways; G Protein Signaling Pathways; Circadian rythm related genes; Cell-type Dependent Selectivity of CCK2R Signaling; Calcium Regulation in the Cardiac Cell; Serotonin Receptor 2 and ELK-SRF/GATA4 signaling; Serotonin Receptor 2 and STAT3 Signaling	64	0	6.69003e+06	4.45132e+06	939494	7.01006e+06	7.15067e+06	9.30443e+06	2.31391e+07	7.16829e+06	1.55292e+07	6.4321e+06	1.29229e+07	2.25268e+07	5.23848e+06	2.83553e+06	1.13355e+07	3.23179e+07	1.3851e+07	3.715e+06	6.31697e+07	6.65997e+06	9.55596e+06	9.90392e+06	8.85214e+06	2.80265e+07	1.31744e+07	1.5998e+07	1.15279e+07	8.69141e+06	1.28134e+07	4.00787e+07	2.86419e+06	5.70375e+06	10584647	2.56745e+07	4.09336e+06	7.94769e+06	8.31163e+06	1.33929e+07	2.32758e+07	2.60435e+07	1.30641e+07	1.03142e+07	4.95816e+07	9.33243e+06	1.67682e+07	6.09698e+06	1.10138e+07	2.16251e+07	1.08595e+07	2.75248e+07	1.33017e+07	1.1707e+07	4.71787e+07	3.70615e+07	1.28417e+07	1.07456e+08	1.64391e+07	3.34141e+07	1.68909e+07	6.64448e+06	1.76792e+07	2.85933e+07	9.39625e+06	15801853	2.53863e+07	1.78785e+07	5.76944e+07	2.73407e+06	8.42143e+06	1.64948e+07	1.61917e+07	1.26455e+08	2.64241e+07	4.10195e+07	2.86138e+07	4.45617e+07	1.84341e+07	5.47686e+06	2.19316e+07	1.42288e+07	4.34192e+06	2.25189e+06	63.62	1	1	0.00115741	2
Q12841	FSTL1	Follistatin-related protein 1 [OS=Homo sapiens]	0	43	14	546	14	308	35	5.52	255.39	13	12	metabolic process;regulation of biological process;response to stimulus;transport	extracellular;membrane;organelle lumen	metal ion binding;protein binding;transporter activity	Pf00050, Pf03137, Pf07648, Pf13499	11167	ENSG00000163430.11	3	Post-translational protein phosphorylation; Regulation of Insulin-like Growth Factor (IGF) transport and uptake by Insulin-like Growth Factor Binding Proteins (IGFBPs); Signaling by BMP			7	0	6.00918e+07	1.30182e+07	1.58836e+07	1.32737e+07	1.01828e+06	4.47019e+06	5.50489e+06	2.42021e+06	4.25344e+06	4.42578e+07	6.43319e+07	1.14193e+07	1.07724e+07	4.04929e+07	1.21953e+06	3.04826e+06	1.86903e+06	1.98126e+06	2.07505e+07	6.23509e+06	1.0966e+07	1.41964e+07	4.31453e+06	281367	1.22149e+07	1.72293e+07	5.79355e+06	4.31489e+06	7.90869e+06	1.56936e+07	3.63236e+07	2.85378e+07	2.46575e+07	3.04554e+07	3.41607e+07	1.70537e+07	8.13555e+06	2.83575e+07	8.6089e+07	3.69912e+07	3.59465e+07	3.69547e+06	6.90796e+06	1.60336e+06	2.62301e+06	3.0408e+06	9.64003e+07	4.97528e+06	1.2441e+07	1.0553e+08	9.15872e+06	6.03402e+06	3.35454e+07	4.67581e+06	8.00812e+06	5.69192e+06	1.93054e+06	4.85682e+06	1.88126e+07	2.49096e+07	4.61359e+07	9.62442e+06	1.0975e+07	4.57305e+07	8.86581e+07	2.38669e+06	9.54983e+06	4.16576e+06	2.15667e+06	4.1492e+07	2.23571e+07	1.34026e+07	6.47878e+06	4.05414e+07	2.09256e+07	1.69324e+07	7.72066e+07	7.21617e+07	104805402	2.71655e+07	6.48154e+07	2.90529e+07	63.19	1	1	0.00115607	2
Q8NCL4	GALNT6	Polypeptide N-acetylgalactosaminyltransferase 6 [OS=Homo sapiens]	0	32	18	407	17	622	71.1	8.18	279.51	18	11	metabolic process	Golgi;membrane	catalytic activity;metal ion binding	Pf00535, Pf00652, Pf02709	11226	ENSG00000139629.15	12	O-linked glycosylation of mucins	Metabolic pathways; Mucin type O-glycan biosynthesis		6	1	1.0869e+07	8.56897e+06	2.01283e+07	1.46558e+07	2.59641e+06	7.97562e+06	1.65802e+07	5.94723e+06	1.54454e+07	1.34223e+07	3.55422e+07	2.9682e+07	8.34156e+06	5.10939e+06	8.3298e+06	3.95399e+06	8.13561e+06	3.14139e+06	4.24753e+07	1.22036e+07	9.4566e+06	1.98519e+07	1.14533e+07	4.64975e+07	1.39326e+07	2.87947e+07	1.09894e+07	6.92711e+06	2.18299e+07	5.33086e+07	2.07584e+07	1.02694e+07	1.43066e+07	4.43102e+07	4.24203e+06	1.04546e+07	1.11236e+07	2.67646e+07	4.61044e+07	4.10171e+07	9.97983e+06	1.46968e+07	3.19233e+07	6.06522e+06	1.72485e+07	2.11937e+07	7.66532e+06	1.26647e+07	2.55826e+07	2.73335e+07	1.48977e+07	3.2316e+07	3.61215e+07	4.66718e+07	6.01598e+06	3.85338e+07	4.36889e+06	2.31737e+07	2.18548e+07	1.81433e+07	6.60151e+07	4.26564e+07	2.56642e+07	3.40211e+07	35978413	2.08207e+07	1.57552e+07	1.03327e+07	9.83889e+06	3.65006e+07	4.86127e+07	1.44992e+07	2.11254e+07	4.11043e+07	2.2034e+07	5.12014e+07	6.42746e+07	3.14048e+07	7.57112e+07	2.56925e+07	2.38274e+07	2.71652e+07	62.75	1	1	0.00115473	2
P59666	DEFA3	Neutrophil defensin 3 [OS=Homo sapiens]	0	35	7	2026	3	94	10.2	5.99	791.81	7	5	defense response;regulation of biological process;response to stimulus	extracellular;organelle lumen	protein binding	Pf00323, Pf00879	1668	ENSG00000239839.6	8	Alpha-defensins	Transcriptional misregulation in cancer		6	4	7.10335e+08	4086747257	1.16641e+08	1676676583	8.5004e+07	4.61522e+07	1.1085e+08	5.64115e+07	1.06682e+08	1.61307e+08	9.1197e+08	2.98153e+08	1.32463e+08	2.63175e+08	3.19869e+07	5.17002e+07	4.2906e+07	4.17944e+07	2.18516e+08	4.75879e+08	2.69722e+08	3.99563e+08	3.10538e+08	2.28666e+08	5.18764e+07	5725614705	7.17574e+07	4.59587e+07	8.13093e+07	2.02636e+08	4.7482e+08	9.7368e+07	4.41711e+08	2407066471	2.09003e+08	8.67969e+07	1.53952e+08	5.14579e+08	3.43345e+08	1051969066	3.68673e+08	1.03428e+08	1.21927e+08	2.30613e+07	5.96438e+07	6.97454e+07	3.8565e+07	7.24099e+07	2.20955e+08	6.08609e+08	2.15173e+08	6.57815e+08	7002280531	2721903094	5.29974e+07	1.87879e+08	6.35995e+07	4.17365e+08	5226040408	7.15095e+08	1032437031	3.24702e+08	3.49556e+08	2961384045	4.99553e+08	1.32341e+08	1.58607e+08	4.84941e+08	1.25872e+08	5.76346e+08	2.38685e+08	1.53694e+08	1.13009e+08	1.47144e+08	1.22026e+08	9178831644	6.2299e+08	8.63162e+08	1226596438	1223232369	5.99938e+08	8.00848e+08	62.74	1	1	0.0011534	2
Q9H2A2-1	ALDH8A1	aldehyde dehydrogenase family 8 member A1 [OS=Homo sapiens]	0	42	17	244	17	487	53.4	7.14	218.51	16	12	metabolic process	cytoplasm;cytosol	catalytic activity	Pf00171	64577	ENSG00000118514.13	6	RA biosynthesis pathway			4	0	1.36473e+07	6.20423e+06	2.54952e+06	1.87399e+07	1.61543e+07	2.82351e+06	5.60673e+06	5.62024e+06	8.2171e+06	1.67757e+06	9.10759e+06	3.71315e+07	5.32599e+06	4.71426e+06	1.53673e+07	6.94628e+06	2.66947e+06	3.13891e+06	2.3972e+07	1.16897e+07	1.28481e+07	1.09912e+07	8.31168e+06	2.19842e+07	1.48812e+07	1.72772e+07	6.65277e+06	4.87979e+06	2.01981e+07	2.81717e+07	1.13776e+07	5.92479e+06	1.10631e+07	2.98249e+07	9.63421e+06	1.00676e+07	5.25963e+06	8.48392e+06	1.67413e+07	1.88141e+07	9.47855e+06	8.31593e+06	2.27692e+07	3.35764e+06	1.63054e+07	6.6012e+06	1.51994e+07	2.51891e+07	7.202e+06	6.41395e+06	1.05501e+07	5.47046e+06	3.98552e+07	3.21145e+07	9.88252e+06	2.62489e+07	1.03075e+07	2.60213e+07	2.73155e+07	1.18092e+07	3.5562e+07	2.51476e+07	2.8928e+07	1.24655e+07	1.55188e+07	6.68752e+06	2.07553e+07	1.32186e+07	1.7442e+07	1.80819e+07	1.99435e+07	2.41928e+07	1.30347e+07	2.47045e+07	1.80007e+07	4.03901e+07	3.63585e+07	1.99574e+07	4.19869e+07	3.13347e+07	9.7568e+06	1.96215e+07	62.68	1	1	0.00115207	2
P68032	ACTC1	Actin, alpha cardiac muscle 1 [OS=Homo sapiens]	0	51	19	7596	6	377	42	5.39	10889.8	5	18	cell death;cell organization and biogenesis;cellular component movement;regulation of biological process;response to stimulus	cytoplasm;cytoskeleton;cytosol;membrane	catalytic activity;nucleotide binding;protein binding	Pf00022	70	ENSG00000159251.6	15	Striated Muscle Contraction	Adrenergic signaling in cardiomyocytes; Cardiac muscle contraction; Dilated cardiomyopathy; Hypertrophic cardiomyopathy (HCM)	Cardiac Progenitor Differentiation; Myometrial Relaxation and Contraction Pathways; Striated Muscle Contraction	9	0	1.66553e+08	9.29427e+07	8.55863e+07	2.54281e+08	6.64428e+07	1.0725e+08	243739135	1.11785e+08	1.99001e+08	109952779	2.86536e+08	360758986	1.19083e+08	1.09841e+08	7.56625e+07	1.33407e+08	1.92287e+08	9.02756e+07	310091891	1.33388e+08	1.37995e+08	2.01534e+08	120519500	2.90492e+08	1.13093e+08	481787720	1.40155e+08	9.42707e+07	2.91835e+08	4.09106e+08	1.28056e+08	1.06402e+08	135030714	4.92475e+08	1.22289e+08	7.07921e+07	1.06341e+08	2.31363e+08	3.00088e+08	6.0623e+08	149559732	1.64551e+08	5.0318e+08	5.85055e+07	2.52875e+08	1.15482e+08	1.24782e+08	2.63597e+08	2.14943e+08	2.66007e+08	1.35965e+08	2.17811e+08	4.84498e+08	6.2792e+08	1.35126e+08	4.55632e+08	121307112	3.08006e+08	2.42816e+08	1.85734e+08	4.61416e+08	4.21844e+08	2.60387e+08	3.20366e+08	4.16335e+08	1.69031e+08	3.22696e+08	1.58337e+08	165656084	3.79398e+08	4.36082e+08	3.58297e+08	2.65231e+08	3.15688e+08	2.37165e+08	8.57464e+08	5.21008e+08	240880021	6.2632e+08	4.25106e+08	1.2315e+08	255007343	62.57	1	1	0.00115075	2
Q9UBX1	CTSF	Cathepsin F [OS=Homo sapiens]	0.001	34	16	260	16	484	53.3	8.22	178.06	16	15	metabolic process	organelle lumen;vacuole	catalytic activity	Pf00112, Pf03051, Pf08246	8722	ENSG00000174080.10	11	MHC class II antigen presentation	Lysosome; Apoptosis		5	0	8.07566e+06	2.88828e+06	4.37775e+06	9.07256e+06	7.30006e+06	1.87354e+06	1.53103e+07	6.52988e+06	1.07884e+07	5.92115e+06	1.65903e+07	8.54819e+06	3.79454e+06	9.85626e+06	3.57534e+06	1.82654e+06	6.93665e+06	2.63783e+06	1.88869e+07	3.53536e+06	1.76275e+06	1.73322e+07	7.20436e+06	6.42863e+07	5.95846e+06	7.42678e+06	2.03572e+06	486484	8.97927e+06	3.19842e+07	3.97365e+06	617309	5.52364e+06	5.59781e+06	6.07254e+06	5.08668e+06	9.05567e+06	8.42664e+06	3.86295e+07	1.07863e+07	1.33939e+07	9.36624e+06	2.15384e+07	2.24996e+06	2.21885e+07	3.94462e+06	5.89368e+06	3.662e+07	1.21118e+07	1.97379e+07	2.68387e+06	2.14581e+07	13477856	4.05155e+07	3.56704e+06	1.66982e+07	2.75289e+06	3.58025e+07	3.80671e+06	7.95334e+06	9.79837e+06	1.16669e+07	1.04574e+07	1.34598e+07	8.10678e+06	1.76264e+07	5.84252e+06	3.11281e+06	4.71787e+06	1.27987e+07	1.34653e+07	9.44478e+06	1.16006e+07	1.3567e+07	9.94678e+06	4.06021e+07	5.36132e+07	3.26979e+07	1.02429e+07	1.48984e+08	4.07261e+07	6.96819e+07	62.54	1	1	0.00114942	2
Q02252	ALDH6A1	Methylmalonate-semialdehyde dehydrogenase [acylating], mitochondrial [OS=Homo sapiens]	0.001	46	23	238	23	535	57.8	8.5	150.29	22	17	cell differentiation;metabolic process	mitochondrion;organelle lumen	catalytic activity;RNA binding	Pf00171	4329	ENSG00000119711.12	14	Branched-chain amino acid catabolism	Propanoate metabolism; Valine, leucine and isoleucine degradation; beta-Alanine metabolism; Metabolic pathways; Carbon metabolism; Inositol phosphate metabolism		9	0	3.62391e+07	7.61666e+07	2.06998e+07	2.29627e+07	1.46878e+07	1.2749e+07	5.55749e+06	1.33817e+07	1.4018e+07	1.25754e+07	4.7799e+07	5.79308e+07	1.32694e+07	1.44857e+07	1.7313e+07	1.42782e+07	4.11193e+06	6.72553e+06	4.10899e+07	2.05405e+07	2.42064e+07	3.85734e+07	2.35862e+07	3.7548e+07	1.23951e+07	4.07284e+07	1.24479e+07	7.47128e+06	2.80105e+07	5.27212e+07	2.85779e+06	5.32892e+06	1.19878e+07	6.67607e+07	4.69494e+06	3.52459e+07	1.11401e+07	786529	3.28524e+07	6.17077e+06	1.25018e+07	2.11244e+07	5.31604e+07	8.84963e+06	3.19488e+07	1.54918e+07	2.23839e+07	7.99305e+07	2.52804e+07	2.93228e+07	1.63976e+07	2.15703e+07	9.98937e+07	8.04748e+07	1.88919e+07	4.70696e+07	1.85682e+07	2.44569e+07	4.01913e+07	8.83702e+06	5.87042e+07	2.80495e+07	9.63401e+07	2.96828e+07	2.6154e+07	2.53396e+07	4.72647e+07	2.26428e+07	3.00862e+07	5.70203e+07	3.25745e+07	5.45442e+07	1.91066e+07	1.50635e+07	1.21371e+07	4.24666e+07	3.92557e+07	2.5134e+07	4.08781e+07	6.79153e+07	1.60894e+07	2.2857e+07	62.42	1	1	0.00114811	2
P14174	MIF	Macrophage Migration inhibitory factor [OS=Homo sapiens]	0	88	5	950	5	115	12.5	7.88	516.21	5	2	cell organization and biogenesis;cell proliferation;cellular component movement;defense response;metabolic process;regulation of biological process;response to stimulus;transport	cell surface;cytoplasm;cytosol;extracellular;organelle lumen	catalytic activity;protein binding	Pf01187	4282	ENSG00000276701.2; ENSG00000240972.1	22; CHR_HSCHR22_1_CTG7	Gene and protein expression by JAK-STAT signaling after Interleukin-12 stimulation; Neutrophil degranulation; Interleukin-12 family signaling; Cell surface interactions at the vascular wall	Phenylalanine metabolism; Tyrosine metabolism	Adipogenesis; Spinal Cord Injury	13	0	3.03779e+07	2.40065e+07	1.80191e+07	4.70035e+07	3.51375e+07	2.06228e+07	1.31718e+07	1.62405e+07	5.74929e+07	3.4806e+07	5.09742e+07	7.76655e+07	1.44686e+07	3.29457e+07	8.99856e+06	1.07702e+07	8.09056e+06	9.4664e+06	5.7805e+07	2.1045e+07	2.77214e+07	4.01192e+07	2.87346e+07	1.71213e+08	2.36369e+07	5.97115e+07	1.16309e+07	6.86835e+06	1.94971e+07	3.92799e+07	3.78199e+07	3.99124e+07	4.02385e+07	5.85065e+07	2.16101e+07	2.73023e+07	2.25927e+07	5.8149e+07	5.70499e+07	6.50109e+07	4.34258e+07	5.13111e+07	5.25085e+07	4.65535e+07	1.9195e+07	1.75725e+07	1.59615e+07	2.22875e+07	3.59908e+07	1.00767e+08	3.98674e+07	9.41632e+07	7.6149e+07	8.73117e+07	7.93328e+06	4.11147e+07	7.76153e+06	5.8292e+07	3.86435e+07	2.66545e+07	1.16424e+08	7.60308e+07	3.67819e+07	3.0343e+07	8.58914e+07	9.43745e+07	3.95352e+07	2.48834e+07	2.58096e+07	8.35461e+07	6.03343e+07	1.1479e+07	2.33272e+07	2.8776e+07	3.3015e+07	8.63421e+07	2.00947e+08	6.70345e+07	6.03798e+07	3.21788e+07	1.79126e+07	3.79951e+07	62.38	1	1	0.00114679	2
Q9BYE9	CDHR2	Cadherin-related family member 2 [OS=Homo sapiens]	0.001	19	21	177	21	1310	141.5	4.5	178.03	20	16	cell differentiation;cell organization and biogenesis;regulation of biological process	membrane	metal ion binding;protein binding	Pf00028	54825	ENSG00000074276.10	5				0	0	3.36917e+06	3.16383e+06	2.72561e+06	4.40618e+06	968762	5.89611e+06	1.25737e+07	4.16295e+06	1.0851e+07	4.68493e+06	3.79273e+06	1.21609e+07	1.30837e+07	7.14062e+06	1.89733e+06	3.51408e+06	5.80365e+06	7.31417e+06	1.90271e+07	3.87582e+06	4.15783e+06	8.01217e+06	5.77338e+06	7.96648e+06	6.48047e+06	6.28111e+06	1.72353e+07	6.33132e+06	1.08512e+07	1.6891e+07	5.05424e+06	6.47584e+06	7.81787e+06	1.08037e+07	9.72657e+06	3.22801e+06	6.9206e+06	2.41136e+07	1.38367e+07	5.06364e+07	806727	9.06001e+06	1.45015e+07	2.41562e+06	6.58611e+06	7.99528e+06	8.59477e+06	7.06728e+06	6.18761e+06	6.92643e+06	2.58675e+06	5.91342e+06	6.55792e+06	1.12115e+07	5.09974e+06	9.08125e+06	7.86315e+06	9.92969e+06	7.76825e+06	5.4874e+06	8.06884e+07	5.76735e+06	6.37524e+06	4.17696e+06	9.2873e+06	5.19209e+06	1.10117e+07	1.48833e+06	5.21581e+06	9.23429e+06	9.40443e+06	1.25478e+07	1.04223e+07	6.6648e+06	7.79093e+06	3.60748e+07	7.10173e+07	2.20989e+07	2.80821e+07	2.05182e+07	2.69034e+06	1.01936e+07	62.37	1	1	0.00114547	2
Q9H4G4	GLIPR2	Golgi-associated plant pathogenesis-related protein 1 [OS=Homo sapiens]	0.001	71	9	206	9	154	17.2	9.41	209.9	9	8	regulation of biological process	extracellular;Golgi;membrane	protein binding	Pf00188	152007	ENSG00000122694.15	9				0	0	1.30852e+07	7438416	4.05659e+06	5.77954e+06	4.37227e+06	8.06172e+06	2.25154e+07	3.44469e+06	3.29565e+06	1.3339e+07	9.27933e+06	5.72857e+06	4.57975e+06	3.68496e+06	8.2303e+06	4.33577e+06	3.86895e+06	2.24961e+06	5.34986e+07	3.79889e+06	1.96581e+06	2.56999e+07	1.14307e+07	1.1186e+07	6.85055e+06	1.20567e+07	1.50545e+07	5.27076e+06	1.28445e+07	1.71828e+07	3.93268e+06	1.10057e+07	8.85795e+06	6.31179e+07	864685	2.4229e+06	7.00683e+06	2.18384e+07	2.31768e+07	3.61244e+07	1.50318e+07	1.62182e+07	2.07059e+07	1.15779e+06	9.33458e+06	4.86679e+06	5.28829e+06	6.35766e+06	1.04653e+07	6.54047e+07	6.25868e+06	3.18223e+06	4.19286e+07	1.3623e+07	5.17138e+06	1.42511e+07	9.86304e+06		7.7264e+06	2.05198e+06	3.80698e+06	8.4294e+06	8.88656e+06	8.34072e+06	3.50277e+07	1.15055e+07	3.10211e+06	2.81436e+06	6.15957e+06	2.18029e+07	3.11567e+07	9.95893e+06	4.48774e+07	1.09594e+07	1.57017e+07	2.28186e+07	6.4794e+06		1.66586e+07	7.23776e+06	4.10175e+06		62.37	1	1	0.00114416	2
P26927	MST1	Hepatocyte growth factor-like protein [OS=Homo sapiens]	0.001	40	26	238	15	711	80.3	7.68	143.04	26	18	metabolic process;regulation of biological process;response to stimulus	extracellular	catalytic activity;protein binding	Pf00024, Pf00051, Pf00089	4485		3	Signaling by MST1			3	6	2.08386e+06	2.97458e+06	4.50623e+06	5.65768e+06	2.5915e+06	2.75583e+06	1.59396e+07	5.24608e+06	5.23745e+06	7.04924e+06	1.17299e+07	2.47356e+06	1.55314e+06	1.17272e+07	2.02869e+06	2.1103e+06	5.0087e+06	3.10619e+06	1.17118e+07	1.08704e+06	4.12944e+06	1.16227e+06	1.94323e+06	283461	1.96836e+06	2.14602e+06	4.12503e+06	800045	3.85859e+06	1.14774e+07	4.03863e+07	5.64234e+06	1.70623e+06	1.8254e+07	3.49459e+06	8.25498e+06	6.04928e+06	3.7015e+07	1.26628e+07	4.4813e+07	1.06157e+07	7.42598e+06	9.09218e+06	1.66353e+06	1.54469e+06	9.26904e+06	2.69868e+06	8.13894e+06	6.46207e+06	1.32459e+07	1.33316e+06	7.4467e+06	6.80575e+06	2.07522e+07	6.52947e+06	7.78567e+06	4.70643e+06	2.3509e+07	5.44333e+06	2.7326e+07	1.8467e+07	2.14939e+07	3.58359e+06	1.43504e+07	2.64698e+07	8.22733e+06	1.13652e+07	9.32926e+06	912327	2.24634e+07	5.20438e+06	9.82873e+06	1.27658e+07	1.25119e+07	1.11134e+07	1.12328e+07	1.85811e+08	1.36804e+06	3.66129e+07	3.69738e+07	1.2814e+07	9.38449e+06	62.3	1	1	0.00114286	2
Q9UHI8	ADAMTS1	a disintegrin and metalloproteinase with thrombospondin motifs 1 [OS=Homo sapiens]	0.006	28	20	106	20	967	105.3	6.83	90.02	20	10	metabolic process;regulation of biological process;response to stimulus	cytosol;extracellular	catalytic activity;metal ion binding	Pf00090, Pf01421, Pf01562, Pf05986, Pf13574, Pf13582, Pf13583, Pf13688	9510	ENSG00000154734.14	21	Degradation of the extracellular matrix; O-glycosylation of TSR domain-containing proteins; Defective B3GALTL causes Peters-plus syndrome (PpS)		VEGFA-VEGFR2 Signaling Pathway; Endochondral Ossification	12	0	4.06044e+06	4.18097e+06	1.00035e+07	3.40566e+06	3.62638e+06	1.52715e+06	2.94021e+06	2.96241e+06	1.13901e+06	5.15502e+06	9.32879e+06	2.4827e+06	2.62819e+06	1.33225e+07	6.02399e+06	5.43544e+06	4.75519e+06	703059	5.40714e+07	4.39411e+06	3.2181e+06	1.5185e+07	2.97055e+06		6.48619e+06	9.72237e+06	1.05153e+06	1.77558e+06	1.92056e+06	4.38132e+06	5.05895e+06	1.64726e+06	751616		3.24957e+06	3.4468e+06	1.99087e+06	8.66834e+06	1.06073e+07	1.35156e+07	6.74606e+06	6.79171e+06	8.25135e+06	861906	3.72018e+06	1.09226e+06	4.13332e+06	1.62982e+07	3.44147e+06	1.23585e+07	6.76174e+06	817363	8.16362e+06	5.81596e+07	1.76505e+06	9.56896e+06	2.47719e+06	2.46289e+07	3.54755e+06	7.21654e+06	9.45902e+06	2.39369e+06	1.15516e+07	6.50193e+07	8.45966e+07	3.2763e+06	8.08827e+06	2.46903e+06	6.41623e+06	2.88971e+07	1.06056e+07	2.09508e+07	1.44988e+07	7.33951e+06	1.09216e+07	3.45767e+07	3.05686e+07	3.30957e+07	4.78815e+08	3.61186e+07	6.65264e+07	2.84572e+07	62.15	1	1	0.00114155	2
P40926	MDH2	Malate dehydrogenase, mitochondrial [OS=Homo sapiens]	0	49	13	327	13	338	35.5	8.68	290.15	13	13	metabolic process	membrane;mitochondrion;nucleus;organelle lumen	catalytic activity;nucleotide binding;protein binding;RNA binding	Pf00056, Pf01073, Pf01118, Pf02866, Pf13460	4191	ENSG00000146701.11	7	Gluconeogenesis; Citric acid cycle (TCA cycle)	Cysteine and methionine metabolism; Carbon metabolism; Glyoxylate and dicarboxylate metabolism; Pyruvate metabolism; Metabolic pathways; Citrate cycle (TCA cycle)	Amino Acid metabolism; Glycolysis and Gluconeogenesis; TCA Cycle	16	0	6.98957e+06	7.80684e+06	6.46458e+06	1.88328e+07	2.31637e+06	5.87199e+06	8.21051e+06	4.09966e+06	9.79783e+06	8.84575e+06	1.65167e+07	1.54685e+07	7.34536e+06	1.05824e+07	2.91116e+06	5.39689e+06	4.99223e+06	2.9828e+06	2.58749e+07	8.08511e+06	5.34616e+06	1.69504e+07	4.72881e+06	1.30471e+07	5.68918e+06	2.24807e+07	7.44261e+06	6.27889e+06	9.31682e+06	4.03686e+07	1.00419e+07	9.88644e+06	1.05411e+07	5.68017e+07	4.7958e+06	4.26453e+06	1.20996e+07	1.83512e+07	2.24184e+07	5.53287e+07	1.36066e+07	4.41568e+06	2.50259e+07	5.07773e+06	9.0101e+06	6.98773e+06	6.7797e+06	1.19932e+07	1.85378e+07	1.65835e+07	4.85665e+06	8.51169e+06	3.92308e+07	2.91022e+07	9.18866e+06	1.75034e+07	5.65168e+06	5.85656e+07	2.1985e+07	1.05499e+07	4.27796e+07	2.47268e+07	1.55677e+07	1.8603e+07	3.07287e+07	7.2558e+06	2.08198e+07	1.19142e+07	1.3335e+07	5.44314e+07	2.05108e+07	1.21215e+07	2.01598e+07	1.55415e+07	1.41897e+07	4.80818e+07	24960863	1.52643e+07	4.30797e+07	1.85539e+07	2.38222e+07	1.4128e+07	62.03	1	1	0.00114025	2
Q8N3R9-1	MPP5	MAGUK p55 subfamily member 5 [OS=Homo sapiens]	0.002	48	25	205	25	675	77.2	6.14	111.56	23	18	cell organization and biogenesis	cytoplasm;membrane	protein binding	Pf00018, Pf00595, Pf00625, Pf02828, Pf07653, Pf09060, Pf13180, Pf14604	64398	ENSG00000072415.8	14	Tight junction interactions	Tight junction; Hippo signaling pathway		6	0	4.73441e+06	2.25559e+06	1.43911e+06	7.0486e+06	1.7207e+07	5.18451e+06	4.52772e+06	4.00721e+06	1.02752e+07	1.17781e+06	8.56603e+06	9.06747e+06	2.13034e+06	1.59081e+06	8.77064e+06	1.02039e+07	625915	1.66298e+06	1.20122e+07	3.5778e+06	4.72148e+06	1.92236e+07	5.77032e+06	1.84039e+07	5.42913e+06	3.54071e+06	4.46877e+06	2.89936e+06	7.61882e+06	2.40556e+07	7.01626e+06	1.12874e+06	6.81725e+06	7.0082e+06	4.22841e+06	4.67164e+06	5.0411e+06	9.14047e+06	1.13266e+07	1.64026e+07	4.96831e+06	1.76946e+07	2.40571e+07	2.66616e+06	4.39715e+06	3.65786e+06	5.70955e+06	7.15358e+06	2.3922e+06	1.20597e+07	7.88392e+06	1.25468e+06	1.87153e+07	1.14654e+07	4.41298e+06	2.41182e+07	4.20192e+06	9.75111e+06	1.07424e+07	4.51712e+06	2.29978e+07	2.05444e+07	1.31465e+07	1.96366e+07	2.83774e+07	1.81513e+07	1.18633e+07	6.415e+06	8.94681e+06	1.83439e+07	2.19208e+07	1.2989e+07	3.45073e+07	1.42541e+07	1.29781e+07	2.22432e+07	3.04829e+07	2.26696e+07	4.77499e+07	1.47022e+07	1.59777e+07	7.89041e+06	61.99	1	1	0.00113895	2
P50502	ST13	Hsc70-interacting protein [OS=Homo sapiens]	0	37	14	986	14	369	41.3	5.27	884.81	14	9	cell organization and biogenesis;metabolic process;regulation of biological process	cytoplasm;cytosol	nucleotide binding;protein binding	Pf00515, Pf13371, Pf13414, Pf13431, Pf13432	6767	ENSG00000100380.13	22	Regulation of HSF1-mediated heat shock response			4	0	3.0225e+07	1.83731e+07	1.86386e+07	3.67069e+07	3.77168e+06	2.33081e+07	2.92857e+07	2.92308e+07	4.50366e+07	4.06911e+07	6.02766e+07	1.20873e+08	28927114	3.71662e+07	3.92352e+07	3.22496e+07	2.64366e+07	3.07137e+07	1.39879e+08	2.14131e+07	1.01638e+07	3.73248e+07	2.43804e+07	1.04606e+08	3.40344e+07	3.75584e+07	7.40088e+07	3.04989e+07	9.01272e+07	2.03189e+08	3.18495e+07	1.88899e+07	4.76009e+07	1.10868e+08	4.71077e+07	3.02632e+07	3.9891e+07	3.04237e+07	4.72577e+07	5.3268e+07	2.44983e+07	4.29001e+07	7.82573e+07	1.21286e+07	3.53131e+07	2.05316e+07	2.70607e+07	5.85732e+07	2.24724e+07	6.78071e+07	3.09012e+07	2.39747e+07	6.49583e+07	5.6663e+07	6.17081e+07	1.37424e+08	2.11341e+07	5.56346e+07	1.60506e+07	8.97627e+06	6.47942e+07	5.83213e+07	5.39878e+07	8.01529e+07	7.54167e+07	1.16727e+07	57038031	2.14074e+07	3.71525e+07	7.51238e+07	6.92275e+07	3.24126e+07	7.42244e+07	2.64109e+08	5.1545e+07	2.95399e+07	8.90072e+07	4.23439e+07	8.28548e+07	2.15029e+08	1.56501e+07	5.70615e+07	61.88	1	1	0.00113766	2
P28332-1	ADH6	Alcohol dehydrogenase 6 [OS=Homo sapiens]	0	45	13	376	13	368	39.1	7.77	422.65	13	9	metabolic process;response to stimulus	cytoplasm;cytosol	catalytic activity;metal ion binding	Pf00107, Pf08240	130		4	Ethanol oxidation	Metabolic pathways; Retinol metabolism; Drug metabolism - cytochrome P450; Fatty acid degradation; Chemical carcinogenesis; Tyrosine metabolism; Glycolysis / Gluconeogenesis; Metabolism of xenobiotics by cytochrome P450	Fatty Acid Omega Oxidation	13	0	1.96701e+07	6.04637e+06	4.65945e+06	2.06497e+07	9.23445e+06	5.92523e+06	8.32432e+06	8.52182e+06	2.58077e+07	6.8337e+06	1.48793e+07	5.64281e+07	7.32519e+06	1.13025e+07	1.02838e+07	4.57896e+06	5.82113e+06	4.25571e+06	2.51614e+07	1.24224e+07	6.29307e+06	1.08202e+07	4.43821e+06	3.30253e+07	9.89917e+06	1.41233e+07	2.60057e+06	2.63142e+06	2.26376e+07	2.92885e+07		5.16648e+06	1.02019e+07	1.75117e+07	1.08185e+07	6.80261e+06	6.33472e+06	6.32507e+06	2.57103e+07	4.69162e+07	1.3146e+07	2.60253e+07	2.05713e+07	3.62246e+06	1.43972e+07	1.3093e+07	6.86494e+06	1.86645e+07	8.63985e+06	3.20927e+07	1.3647e+07	1.45918e+07	2.96831e+07	1.36145e+07	2.43015e+06	1.48718e+07	7.05044e+06	2.20088e+07	2.04558e+07	3.68042e+06	1.88234e+07	2.04515e+07	2.44498e+07	7.749e+06	3.00792e+07	3.48883e+07	2.33203e+07	1.66978e+07	2.46859e+07	1.74826e+07	2.68337e+07	2.24212e+07	1.17351e+07	2.43759e+07	1.26411e+07	1.64994e+07	4.33514e+07	5.94762e+06	1.41389e+07	7.87377e+06	4.09994e+06	2.86907e+06	61.81	1	1	0.00113636	2
P04424	ASL	argininosuccinate lyase [OS=Homo sapiens]	0	39	18	675	18	464	51.6	6.48	542.17	18	13	metabolic process;response to stimulus	cytoplasm;cytosol	catalytic activity;protein binding	Pf00206, Pf14698	435	ENSG00000126522.16	7	Urea cycle	Biosynthesis of amino acids; Alanine, aspartate and glutamate metabolism; Metabolic pathways; Arginine biosynthesis	Alanine and aspartate metabolism; Urea cycle and metabolism of amino groups	10	0	1.99218e+07	1.00664e+07	4.77534e+06	2.36391e+07	1.6292e+07	6.58259e+06	2.55952e+07	7.57255e+06	2.87298e+07	7.09439e+06	2.29716e+07	5.75978e+07	1.52159e+07	1.61698e+06	1.07997e+07	6.97321e+06	7.27248e+06	7.19904e+06	3.15808e+07	1.24882e+07	6.14835e+06	3.61885e+07	9.1375e+06	4.79124e+07	2.35395e+07	1.5747e+07	9.0326e+06	3.65884e+06	2.8859e+07	4.90347e+07	1.074e+07	7.57864e+06	1.373e+07	6.14719e+07	1.05658e+07	1.35042e+07	1.45891e+07	1.58773e+07	2.08137e+07	2.77869e+07	1.47468e+07	2.62462e+07	3.8262e+07	4.02155e+06	3.04811e+07	1.1967e+07	2.10101e+07	3.0294e+07	1.21289e+07	2.65465e+07	1.30556e+07	1.9944e+07	3.96263e+07	3.27065e+07	1.30925e+07	3.28743e+07	1.48313e+07	3.89813e+07	2.38026e+07	8.90674e+06	8.48885e+07	3.00654e+07	3.10335e+07	4.22388e+07	2.98105e+07	2.10883e+07	3.00016e+07	1.41447e+07	1.9254e+07	3.69509e+07	3.20605e+07	3.84663e+07	1.70829e+07	4.90329e+07	2.7441e+07	3.75381e+07	2.14924e+07	1.51393e+07	6.82736e+07	3.1698e+07	5.92559e+06	8.24229e+06	61.77	1	1	0.00113507	2
P17342-2	NPR3	Isoform 2 of Atrial natriuretic peptide receptor 3 [OS=Homo sapiens]	0	33	19	641	19	540	59.7	6.35	477.24	18	16	cell proliferation;regulation of biological process;response to stimulus;transport	membrane	protein binding;receptor activity;signal transducer activity	Pf01094	4883	ENSG00000113389.15	5				0	0	6.86426e+07	6.11719e+07	2.01952e+07	2.86202e+07	1.41096e+07	1.28381e+07	1.99982e+07	1.81136e+07	2.34737e+07	1.79945e+07	4.6512e+07	6.89572e+07	6.85317e+06	1.59541e+07	3.59524e+06	1.29751e+07	1.10159e+07	1.0668e+07	6.3361e+07	6.24231e+07	7.40428e+07	2.35894e+07	1.70522e+07	3.61533e+07	2.02794e+07	4.11323e+07	2.54611e+07	9.58589e+06	2.53971e+07	4.65883e+07	6.1416e+07	2.29435e+07	2.55588e+07	1.35715e+08	1.67767e+07	1.65923e+07	1.01598e+07	4.73715e+07	4.97318e+07	3.9948e+07	3.82015e+07	1.68251e+07	4.82381e+07	8.44388e+06	5.69298e+06	8.90317e+06	5.50244e+06	3.5104e+07	3.47555e+07	4.73587e+07	1.64884e+07	4.76655e+07	113266216	7.12837e+07	1.97806e+07	3.02279e+07	2.21755e+07	4.65285e+07	5.36391e+07	2.17483e+07	1.41178e+08	6.54192e+07	4.0108e+07	5.32412e+07	7.21925e+07	3.36493e+07	3.1524e+07	1.7563e+07	2.46603e+07	2.3082e+07	2.70068e+07	3.53729e+07	3.31017e+07	4.29318e+07	4.09526e+07	9.57632e+07	2.01219e+08	1.1594e+08	9.28363e+07	1.39965e+08	7.77021e+07	8.08914e+07	61.77	1	1	0.00113379	2
P14314-2	PRKCSH	Isoform 2 of Glucosidase 2 subunit beta [OS=Homo sapiens]	0.006	39	15	151	15	525	59.1	4.42	86.07	13	10	metabolic process;regulation of biological process;response to stimulus	endoplasmic reticulum;organelle lumen	metal ion binding;protein binding	Pf07915, Pf12999, Pf13015	5589	ENSG00000130175.9	19				0	0	4.21456e+06	1.68786e+06	7.8191e+06	6.03077e+06	1.68801e+06	5.32821e+06	2.05769e+07	4.26526e+06	9.82199e+06	2.59043e+06	1.91913e+07	6.07197e+06	5.34445e+06	9.903e+06	1.4478e+06	2.31719e+06	2.8417e+06	3.26185e+06	2.51019e+07	6.09153e+06	5.0106e+06	4.23426e+06	2.57574e+06	1.6481e+06	2.18044e+06	1.95199e+06	5.5678e+06	687908	1.66499e+06	1.46456e+07	1.64376e+07	1.42375e+06	6.34176e+06	7.17773e+06	1.50156e+07	4.03069e+06	6.31847e+06	7.67452e+06	2.86211e+07	1.37179e+07	8.18857e+06	2.80546e+06	9.93781e+06	1.75902e+06	4.08103e+07	1.72361e+07	3.89452e+06	7.10537e+06	2.58254e+06	9.36748e+06	4.16565e+06	1.55437e+06	8.53546e+06	1.00402e+07	5.06976e+06	7.63773e+06	3.08804e+06	8.26262e+06	6.49647e+06	5.37171e+06	2.15568e+07	1.3718e+07	6.36789e+06	2.62657e+07	6.87174e+07	4.68373e+06	1.07267e+07	3.29234e+06	2.39785e+06	1.02256e+07	6.21805e+06	1.49576e+07	1.65572e+07	1.86579e+07	1.43922e+07	2.35307e+07	9.97989e+07	4.65885e+07	3.7679e+07	3.2481e+07	2.28007e+07	8.1981e+06	61.6	1	1	0.0011325	2
P54920	NAPA	alpha-soluble nsf attachment protein [OS=Homo sapiens]	0	66	16	309	16	295	33.2	5.36	415.29	15	11	cell communication;cell differentiation;cell organization and biogenesis;regulation of biological process;transport	cytosol;membrane	protein binding	Pf14938	8775	ENSG00000105402.7	19	COPI-dependent Golgi-to-ER retrograde traffic; Intra-Golgi traffic; COPII (Coat Protein 2) Mediated Vesicle Transport; COPI-mediated anterograde transport; Retrograde transport at the Trans-Golgi-Network; Golgi Associated Vesicle Biogenesis	Synaptic vesicle cycle	Synaptic Vesicle Pathway	19	0	8.21211e+06	1.18694e+07	1.51956e+07	1.05959e+07	4.5713e+06	3.20956e+06	9.11852e+06	4.01594e+06	6.66084e+06	1.1509e+07	1.97907e+07	1.82804e+07	6.69695e+06	7.55809e+06	8.18083e+06	3.29881e+06	4.2507e+06	1.33307e+06	5.33e+07	8.39728e+06	7.5426e+06	7.5667e+06	7.11349e+06	9.27231e+06	8.35949e+06	8.79413e+07	3.13355e+07	4.27829e+06	1.31296e+07	2.77441e+07	1.40605e+08	9.30802e+07	6.84422e+06	1.64131e+07	5.85015e+06	5.76517e+06	1.65613e+07	1.34227e+07	1.51252e+07	2.03279e+07	8.43044e+06	1.36056e+07	3.19033e+07	8.3392e+06	1.54539e+07	7.36049e+06	1.13296e+07	1.1239e+07	1.85403e+07	3.41366e+07	8.612e+06	8.83795e+06	2.47434e+07	7.89653e+06	9.50891e+06	1.8508e+07	8.73147e+06	1.39316e+07	1.61702e+07	2.30361e+07	5.77716e+07	2.39906e+07	3.55957e+07	1.01989e+07	3.0395e+07	1.41269e+07	1.93551e+07	8.58665e+06	1.78865e+07	2.52907e+07	1.73975e+07	1.34064e+07	3.64371e+07	6.39501e+06	1.15462e+07	2.78755e+07	3.38045e+07	2.37521e+07	3.55647e+07	2.36826e+07	1.58851e+07	1.05118e+07	61.56	1	1	0.00113122	2
Q96RF0-2	SNX18	Isoform 2 of Sorting nexin-18 [OS=Homo sapiens]	0	26	16	484	16	624	69	6.49	375.08	16	13	metabolic process;regulation of biological process;transport	membrane	catalytic activity;protein binding	Pf00018, Pf00787, Pf03894, Pf07653, Pf10456, Pf14604	112574	ENSG00000178996.13	5				0	0	5.7102e+06	6.48776e+06	3.31203e+06	6.58208e+07	1.4628e+07	5.88103e+06	1.83031e+07	5.21492e+06	2.77945e+07	7.61133e+06	4.61428e+07	4.38269e+07	5.32586e+06	2.56313e+06	1.00725e+07	3.59565e+06	3.19319e+06	1.73229e+06	5.3227e+07	5.74496e+06	5.11874e+06	2.31603e+07	5.50402e+06	1.15947e+08	2.44577e+07	1.23115e+07	8.61496e+06	2.98467e+06	2.56923e+07	6.69361e+07	6.01596e+06	1.49645e+06	1.23205e+07	3.54888e+07	2.00333e+06	5.37083e+06	8.63407e+06	1.53837e+07	2.78342e+07	3.52367e+07	1.35234e+07	2.04262e+07	3.52081e+07	5.81885e+06	3.03084e+07	9.01493e+06	1.49092e+07	1.57989e+07	5.51792e+06	4.48456e+07	1.93815e+07	2.30973e+07	4.55803e+07	3.40948e+07	7.10172e+06	4.03144e+07	6.11699e+06	1.35454e+07	8.20427e+06	6.81395e+06	1.68162e+07	2.97541e+07	1.76682e+07	3.63175e+07	7.2494e+07	4.11136e+07	2.04675e+07	4.31465e+06	7.66099e+06	2.06726e+07	3.0113e+07	2.03411e+07	2.66762e+07	3.55004e+07	1.28575e+07	3.9062e+07	6.73318e+06	1.96209e+07	1.27848e+07	4.28156e+07	2.9709e+06	9.52094e+06	61.25	1	1	0.00112994	2
Q8NFY4	SEMA6D	Semaphorin-6D [OS=Homo sapiens]	0	24	24	314	24	1073	119.8	8.51	284.78	23	15	cell differentiation;development;regulation of biological process	cytoplasm;Golgi;membrane	protein binding	Pf01403, Pf01437, Pf06295	80031	ENSG00000137872.16	15	Other semaphorin interactions	Axon guidance		5	0	1.12981e+07	5834688	3.57822e+06	7.89845e+06	160061	6.63476e+06	6.41484e+06	3.48763e+06	3.02425e+06	7.99923e+06	9.64295e+06	2.69663e+07	2.26986e+06	2.87447e+06	4.24824e+06	4.3245e+06	2.59457e+06	3.38936e+06	1.69648e+07	6.94965e+06	8.42293e+06	1.35208e+07	9.04073e+06	7.14341e+06	7.10216e+06	1.01986e+07	1.0556e+07	4.06148e+06	1.26066e+07	1.77114e+07	2.83887e+06	3.96765e+06	6.94511e+06	7.28555e+06	3.41696e+06	7.80123e+06	8.73253e+06	4.60601e+06	2.3534e+07	2.93663e+06	1.09008e+07	1.20652e+07	1.76882e+07	4.18371e+06	1.35079e+07	1.23246e+06	7.32329e+06	8.74789e+06	1.23389e+07	2.0415e+07	9.2346e+06	9.50822e+06	1.42608e+07	1.88789e+07	5.81402e+06	2.51009e+07	7.74999e+06	3.32476e+07	1.1418e+07	4.27e+06	2.03941e+07	2.5452e+07	1.54339e+07	1.21172e+07	1.40734e+07	1.20004e+06	1.05875e+07	5.35529e+06	8.12445e+06	9.54108e+06	9.17514e+06	8.44588e+06	9.7598e+06	2.12185e+07	1.25541e+07	2.20169e+07	1.10201e+07	1.07058e+07	2.45392e+07	2.19233e+07	1.00135e+07	1.2433e+06	61.15	1	1	0.00112867	2
P31153	MAT2A	S-adenosylmethionine synthase isoform type-2 [OS=Homo sapiens]	0.001	47	20	245	20	395	43.6	6.48	147.21	19	17	cell organization and biogenesis;metabolic process	cytosol	catalytic activity;metal ion binding;nucleotide binding;protein binding	Pf00438, Pf02772, Pf02773	4144	ENSG00000168906.12	2	Methylation	Biosynthesis of amino acids; Metabolic pathways; Cysteine and methionine metabolism	Trans-sulfuration and one carbon metabolism; One carbon metabolism and related pathways; Methylation Pathways	10	0	7.52658e+06	4.31956e+06	2.4741e+06	8.7278e+06	8.41262e+06	3.04118e+06	4.62474e+06	5.38828e+06	4.42415e+06	6.09682e+06	1.06271e+07	1.92808e+07	5.12026e+06	1.61246e+06	9.92638e+06	6.37406e+06	3.61211e+07	4.13919e+06	1.37668e+07	5.44553e+06	2.78297e+06	8.00969e+06	1.60982e+06	9.10636e+06	6.9921e+06	3.04232e+06	1.32951e+07	2.74939e+07	2.01258e+07	1.16464e+07	6.81659e+06	2.20816e+06	3.7544e+06	9.94501e+06	5.5155e+06	5.08981e+06	5.65924e+06	5.9958e+06	1.70421e+07	5.1781e+06	4.83059e+06	3.95519e+06	6.73421e+06	1.06185e+06	7.18041e+06	3.07455e+06	1.09529e+08	6.8688e+06	5.8108e+06	2.25227e+07	8.18261e+06	6.86195e+06	1.2445e+07	7.75895e+06	2.37355e+06	8.72096e+06	3.96528e+06	2.24111e+07	6.88142e+06	1.84052e+06	1.73785e+07	1.1866e+07	1.02002e+07	1.23656e+07	2.14101e+07	7.13504e+06	9.25867e+06	7.4826e+06	9.49477e+06	1.47812e+07	1.53038e+07	2.14646e+07	3.58072e+07	518067789	3.5003e+06	1.3451e+07	8.0456e+06	1.98665e+07	5.25172e+06	1.09964e+07	357219	5.05566e+06	61.14	1	1	0.0011274	2
A0A0C4DH68	IGKV2-24	immunoglobulin kappa variable 2-24 [OS=Homo sapiens]	0	46	8	608	7	120	13.1	8.53	484.9	7	4	response to stimulus	extracellular;membrane			28923	ENSG00000282671.1; ENSG00000241294.1	2; CHR_HG2290_PATCH				0	1	1.14891e+07	2.32678e+07	2.34025e+07	3.477e+07	1.49196e+07	1.87719e+07	1.87302e+08	3.31741e+07	4.95688e+07	2.62677e+07	1.56463e+08	1.5448e+07	2.79476e+07	2.70899e+07	4.35274e+06	1.86463e+07	4.08855e+07	2.59521e+07	9.18022e+07	2.55411e+07	2.0513e+07	5.33043e+07	1.73647e+07	2.63607e+07	1.74942e+07	3.99554e+07	4.27173e+07	1.8075e+07	4.02089e+07	8.50835e+07	8.58923e+07	2.76336e+07	2.86376e+07	1.97094e+08	6.85646e+07	1.60744e+07	19455283	1.22193e+08	8.10253e+07	238611047	8.44191e+07	2.05266e+07	6.0137e+07	9.53064e+06	2.27974e+07	9.47502e+07	1.73603e+07	8.20414e+07	1.65559e+07	4.15169e+07	1.4734e+07	6.33473e+07	4.18886e+07	4.73637e+07	1.26494e+07	2.51314e+07	1.52403e+07	3.6371e+07	9.89942e+07	5.44491e+07	2.83075e+08	141029985	6.54362e+07	1.69572e+08	3.148e+08	2.70499e+07	3.42039e+07	1.48399e+07	1.29924e+07	6.5117e+07	3.06739e+07	4.2109e+07	7.44825e+07	5.18691e+07	1.42456e+08	1.90033e+08	258789615	1.79813e+08	8.02032e+08	3.20314e+08	9.2728e+07	5.5246e+07	61.12	1	1	0.00112613	2
Q8NI99	ANGPTL6	Angiopoietin-related protein 6 [OS=Homo sapiens]	0	32	14	414	12	470	51.7	8.53	558.94	12	8	cell differentiation;development	extracellular		Pf00147	83854	ENSG00000130812.10	19				0	0	5.30396e+06	3.81317e+06	4.60806e+06	1.48873e+07	8.04509e+06	1.25676e+07	7.2069e+06	1.54075e+07	1.35858e+07	7.63138e+06	2.71051e+07	1.30699e+07	9.29564e+06	8.37658e+06	3.78085e+06	3.07588e+06	8.5419e+06	6.02954e+06	2.95466e+07	6.24363e+06	7.70621e+06	1.59753e+07	1.65722e+06	2.1979e+07	8.64752e+06	8.97907e+06	1.4987e+07	5.36215e+06	2.2473e+07	3.2291e+07	8.74523e+06	4.13247e+06	6.70695e+06	4.02885e+07	5.68257e+06	8.71965e+06	6.30869e+06	2.01389e+07	1.88322e+07	2.29058e+07	2.23174e+07	2.01758e+07	2.70734e+07	3.26385e+06	1.44677e+07	8.48327e+06	6.20226e+06	3.89778e+06	1.27329e+07	5.70053e+07	1.04736e+07	3.48455e+07	1.70791e+07	4.84336e+06	7.97755e+06	4.28641e+07	3.01463e+06	1.92853e+07	1.08321e+07	6.93964e+06	5.00431e+07	3.93788e+07	2.16723e+07	9.59818e+06	1.11646e+07	1.23697e+07	4.95792e+06	4.47849e+06	1.62686e+07	2.54172e+07	1.43558e+07	3.47875e+07	1.65889e+07	2.59812e+07	4.62269e+07	2.70307e+07	5.79025e+07	1.368e+07	3.60567e+07	1.96511e+07	2.35825e+06	2.85692e+07	61.03	1	1	0.00112486	2
P50570-4	DNM2	Isoform 4 of Dynamin-2 [OS=Homo sapiens]	0.005	36	29	155	29	870	97.9	7.46	98.08	26	18	cell organization and biogenesis;metabolic process;regulation of biological process;response to stimulus;transport	cytosol;endosome;Golgi;membrane;nucleus	catalytic activity;nucleotide binding;protein binding	Pf00169, Pf00350, Pf01031, Pf02212	1785	ENSG00000079805.16	19			Synaptic Vesicle Pathway	1	0	3.38777e+06	1.72456e+06	1.77179e+06	2.73625e+06	7.93999e+06	896920	5.01414e+06	1.87884e+06	2.10229e+07	3.74209e+06	5.05631e+06	1.74948e+07	1.38578e+06	2.57703e+06	1.04183e+07	201789	1.19073e+06	1.41542e+06	3.31504e+06	2.39505e+06	419223	1.09736e+06	2.26979e+06	1.04118e+07	4.49048e+06	6.08651e+06	2.30973e+06	850409	5.95784e+06	4.24689e+06	3.54659e+06	1.00189e+06	6.2598e+06	6.94185e+06	1.57218e+06	931732	5.79098e+06	3.36567e+06	6.50515e+06	1.0059e+07	2.42766e+06	1.02777e+07	1.43036e+07	1.79896e+06	1.45015e+06	3.69662e+06	4.68673e+06	1.225e+07	1.51785e+06	8.77284e+06	7.37225e+06	1.09227e+07	1.80394e+07	2.8974e+06	3.1419e+06	1.40522e+07	3.01522e+06	3.69461e+06	3.22209e+06	3.54738e+06	5.84309e+06	6.1912e+06	4.72141e+06	5.41921e+06	2.09598e+07	2.14191e+07	1.25924e+07	2.96269e+06	7.8239e+06	6.91588e+06	6.54315e+06	9.70953e+06	1.27331e+07	4.44709e+06	4.3517e+06	5.55354e+06	3.64777e+06	2.78987e+06	5.31728e+06	3.15572e+06	2.1733e+06	2.6422e+06	60.76	1	1	0.0011236	2
P08962	CD63	CD63 antigen [OS=Homo sapiens]	0	32	8	1440	8	238	25.6	7.81	754.08	8	5	cell differentiation;cellular component movement;regulation of biological process;response to stimulus;transport	cell surface;endosome;extracellular;membrane;organelle lumen;vacuole	protein binding	Pf00335	967	ENSG00000135404.11	12	Platelet degranulation ; Neutrophil degranulation	Proteoglycans in cancer; Lysosome		9	0	8.68051e+07	5.10791e+07	3.63369e+07	8.36475e+07	8.51418e+07	4.5501e+07	8.23178e+07	4.26206e+07	1.47789e+08	8.73344e+07	1.3396e+08	1.7205e+08	4.14991e+07	7.12803e+07	9.04757e+07	2.30713e+07	2.37225e+07	2.13769e+07	3.43969e+08	3.89341e+07	5.9882e+07	1.07589e+08	3.97116e+07	2.14671e+08	1.04459e+08	1.00109e+08	7.72349e+07	4.55095e+07	9.1824e+07	2.30173e+08	8.95725e+07	4.02906e+07	6.91541e+07	1.84187e+08	7.6978e+07	5.63146e+07	6.93763e+07	1.65953e+08	204308297	3.0234e+08	1.10937e+08	1.2211e+08	1.38703e+08	2.60039e+07	1.18681e+08	6.27557e+07	6.603e+07	7.11611e+07	1.31796e+08	2.62358e+08	1.0707e+08	1.11058e+08	1.70432e+08	2.19101e+08	4.66325e+07	1.48776e+08	4.20261e+07	9.71704e+07	9.49744e+07	4.39906e+07	1.68724e+08	140550032	1.3351e+08	1.34611e+08	1.25848e+08	1.56769e+08	1.17531e+08	4.41936e+07	5.06033e+07	1.95077e+08	1.66186e+08	6.94483e+07	2.25437e+08	153472624	1.0586e+08	1.52802e+08	2.36448e+08	184745353	2.86182e+08	1.94323e+08	9.99747e+07	1.09847e+08	60.46	1	1	0.00112233	2
O75339	CILP	Cartilage intermediate layer protein 1 [OS=Homo sapiens]	0.001	21	21	244	21	1184	132.5	8.41	154.8	21	12	regulation of biological process	extracellular	catalytic activity;protein binding	Pf00090, Pf03762, Pf07679, Pf13330, Pf13715, Pf13895, Pf13927	8483	ENSG00000138615.5	15	Signaling by Type 1 Insulin-like Growth Factor 1 Receptor (IGF1R)			3	0	1.07761e+07	7.49546e+06	1.02688e+07	1.79254e+07		1.19092e+07	1.69615e+07	7.0004e+06	5.46571e+06	1.28482e+07	4.35873e+07	8.87255e+06	1.58723e+07	1.06279e+07	2.57953e+06	4.61142e+06	1.11023e+07	8.96164e+06	4.87235e+07	2.08757e+07	1.22922e+07	4.41905e+07	1.24729e+07	5.90814e+06	1.3908e+07	2.82317e+07	3.46538e+07	1.7515e+07	3.94552e+07	5.18924e+07	3.73172e+07	1.24327e+07	2.08465e+07	9.11743e+07	5.03673e+07	1.08878e+07	2.03746e+07	1.95389e+07	1.82179e+07	3.11924e+07	1.47337e+07	8.77562e+06	2.16891e+07	2.08794e+06	1.54615e+07	5.66908e+06	1.20399e+07	3.99365e+06	2.98969e+07	3.95643e+07	9.07086e+06	2.79735e+07	1.03855e+07	1.27887e+07	5.4599e+06	2.56469e+07	9.16164e+06	2.03573e+07	3.47834e+07	1.50772e+07	1.29408e+08	9.9352e+07	2.80151e+07	2.39674e+07	5.79301e+07	1.12931e+07	1.20566e+07	5.2812e+06	3.85087e+06	1.47609e+07	3.25179e+07	1.01669e+07	1.05953e+07	4.49147e+07	3.54735e+07	7.21293e+07	1.51335e+08	1.03001e+08	1.4267e+08	85857414	2.33897e+07	4.28257e+07	60.4	1	1	0.00112108	2
Q99538	LGMN	Legumain [OS=Homo sapiens]	0	37	12	305	12	433	49.4	6.55	289.6	12	8	metabolic process;regulation of biological process;response to stimulus	endosome;organelle lumen;vacuole	catalytic activity	Pf01650	5641	ENSG00000100600.14	14	Vitamin D (calciferol) metabolism; MHC class II antigen presentation; Trafficking and processing of endosomal TLR	Lysosome; Antigen processing and presentation		12	0	4.22204e+07	1.37667e+07	4.56841e+07	4.55543e+07	1.97874e+07	7.27266e+07	2.02885e+08	6.42187e+07	9.92906e+07	4.52195e+07	8.07571e+07	2.08647e+07	3.11068e+07	7.90258e+07	1.38501e+06	9.72526e+07	4.2211e+07	2.43542e+07	9.76201e+07	3.80887e+07	5.21476e+07	2.34914e+08	1.66991e+07	2.06647e+07	6.30832e+07	6.36735e+07	3.96955e+07	2.76378e+07	1.03098e+08	8.02351e+07	1.46898e+08	5.48626e+07	2.29988e+07	2.39168e+08	3.89675e+07	3.91736e+07	1.24384e+08	159809065	5.87422e+07	2.85236e+08	5.338e+07	3.14799e+07	7.84787e+07	3.96493e+06	9.64609e+07	1.21163e+08	3.26563e+07	2.02017e+07	4.93777e+07	6.58792e+07	1.03947e+07	4.61746e+07	4.83467e+07	4.9225e+07	7.03357e+06	4.32193e+07	1.55646e+07	6.17971e+07	4.73023e+07	6.11348e+07	3.59028e+08	2.46809e+08	5.55293e+07	101980960	2.70763e+08	1.02922e+08	1.05813e+08	1.36447e+07	1.13632e+07	5.90873e+07	7.64313e+07	4.49826e+07	2.88043e+07	9.13101e+07	1.38365e+08	1.92617e+08	158333373	1.18986e+08	5.84438e+08	1.01028e+08	4.81742e+07	7.39737e+07	60.29	1	1	0.00111982	2
O75629	CREG1	Protein CREG1 [OS=Homo sapiens]	0.001	49	10	430	10	220	24.1	7.59	163.7	9	6	cell proliferation;development;regulation of biological process;transport	extracellular;organelle lumen	protein binding	Pf13883	8804	ENSG00000143162.7	1	Neutrophil degranulation		Senescence and Autophagy in Cancer	4	0	4.10465e+06	2.81347e+06	4.02155e+06	1.13784e+07	1.07887e+07	6.17805e+06	3.44172e+07	1.88061e+07	5.09944e+07	8.93471e+06	2.50478e+07	8.5642e+06	1.15918e+07	6.07355e+06	5.5403e+06	5.84675e+06	6.76673e+06	4.44447e+06	2.52626e+07	4.36644e+06	8.9491e+06	1.18605e+07	3.6452e+06	2.49095e+07	6.78904e+06	1.78035e+07	1.16653e+07	1.8136e+07	1.73873e+07	3.08808e+07	1.66975e+07	5.3427e+06	6.26491e+06	7.88594e+06	1.16389e+07	1.37207e+07	8.22146e+07	1.42633e+08	4.41898e+07	1.64407e+08	3.13455e+07	1.29547e+07	4.32377e+07	3.56159e+06	8.40124e+07	1.05372e+07	4.5878e+07	8.59627e+06	1.42247e+07	8.68333e+07	3.35401e+06	4.22915e+07	6.07363e+07	8.95582e+06	8.47539e+06	5.555e+07	7.98016e+06	2.74509e+07	1.64125e+07	3.2167e+07	1.01373e+08	3.41478e+07	2.06067e+07	3.98942e+07	3.49569e+07	2.25525e+07	4.84896e+07	4.8833e+06	1.89478e+07	1.67203e+07	2.8123e+07	1.86274e+07	1.67519e+07	3.40604e+07	4.63159e+07	2.61803e+07	7.88309e+07	3.90339e+07	5.24916e+07	4.62554e+07	1.98427e+07	1.67634e+07	60.19	1	1	0.00111857	2
P47895	ALDH1A3	Aldehyde dehydrogenase family 1 member A3 [OS=Homo sapiens]	0.001	57	26	154	24	512	56.1	7.25	197.7	23	15	cell organization and biogenesis;metabolic process;regulation of biological process;response to stimulus	cytoplasm;cytosol;membrane;nucleus	catalytic activity;nucleotide binding;protein binding	Pf00171	220	ENSG00000184254.16	15	RA biosynthesis pathway	Phenylalanine metabolism; Drug metabolism - cytochrome P450; Histidine metabolism; Glycolysis / Gluconeogenesis; Metabolism of xenobiotics by cytochrome P450; Tyrosine metabolism; Metabolic pathways; Chemical carcinogenesis; beta-Alanine metabolism	Vitamin A and Carotenoid Metabolism	14	0	4.75437e+06	3.26958e+06	2.32283e+06	1.90128e+06	1.29107e+06	3.83642e+06	8.30988e+06	2.57035e+06	2.49551e+06	6.23228e+06	5.89624e+06	559573	3.75548e+06	8.38348e+06	6.60502e+06	1.90577e+06	8.10255e+06	2.09127e+06	1.49338e+07	8.12161e+06	8.68605e+06		591180	9.93902e+06	4.1242e+06	7.32738e+06	2.91408e+06	1.43362e+06	929840	1.41877e+07	5.91472e+06	2.85475e+06	2.09278e+06	1.34907e+07	6.78292e+06	1.22397e+06	1.82629e+06	4.97099e+06	1.88854e+06	1.79328e+07	6.01982e+06	2.89174e+06	9.34297e+06	1.43938e+06	4.62067e+06	9.3602e+06	1.0414e+07	2.19389e+06	6.17614e+06	7.26253e+07	3.65369e+06	6.19513e+06	4.34785e+06		2.5357e+06	2.44065e+06	1.22917e+06	1.42068e+07	5.95126e+06	6.88999e+06	9.75997e+06	1.36257e+07	2.70169e+06	1.36525e+07	3.70352e+07	9.19669e+06	9.24138e+06	3.53606e+06	2.85057e+06	5.73221e+07	4.72586e+06	4.01188e+06	1.88271e+07	1.83764e+07	1.31741e+07	3.75233e+06	9.16655e+06	1.09851e+07	3.41314e+07	8.82205e+06	2.76314e+06	1.84393e+06	60.17	1	1	0.00111732	2
Q9HCE6-2	ARHGEF10L	Isoform 2 of Rho guanine nucleotide exchange factor 10-like protein [OS=Homo sapiens]	0.001	19	20	208	20	1240	135.7	5.63	172.43	19	13	regulation of biological process	cytoplasm		Pf00621	55160		1				0	0	7.92918e+06	5.10142e+06	5.78614e+06	6.00376e+06	6.98134e+06	2.879e+07	1.15058e+07	1.65197e+07	1.07012e+07	7.29347e+06	1.72623e+07	2.20604e+07	5.52069e+06	1.05339e+07	8.18071e+06	1.60041e+07	3.20826e+07	2.06201e+07	1.08348e+07	1.40438e+07	7.53647e+06	1.588e+07	5.98432e+06	1.59812e+07	1.27186e+07	1.38921e+07	1.82016e+07	1.52506e+07	3.11562e+07	5.78629e+07	2.013e+07	5.9874e+06	1.389e+07	7.82113e+07	6.86059e+06	9.74723e+06	1.97479e+07	4.12841e+07	4.27875e+07	8.23459e+07	6.86019e+06	1.79835e+07	2.34582e+07	2.59972e+07	1.43371e+07	1.67113e+07	9.13385e+06	3.65127e+07	5.70129e+06	1.14579e+07	7.6203e+06	2.35683e+07	2.39795e+07	1.65598e+07	1.72699e+07	1.47258e+07	9.39996e+06	5.68182e+07	2.46362e+07	2.31592e+07	8.20378e+07	3.65103e+07	1.74367e+07	3.20699e+07	2.99367e+07	2.42158e+07	2.06262e+07	1.09893e+07	1.58741e+07	2.59532e+07	2.4506e+07	2.19204e+07	1.82516e+07	4.07851e+07	1.5961e+07	3.48877e+07	5.64208e+07	4.69714e+07	1.29569e+08	1.01998e+07	1.79343e+07	2.07917e+07	60.12	1	1	0.00111607	2
Q86SF2	GALNT7	N-acetylgalactosaminyltransferase 7 [OS=Homo sapiens]	0	44	22	372	22	657	75.3	7.11	250.27	20	13	metabolic process	Golgi;membrane	catalytic activity;metal ion binding	Pf00535, Pf00652, Pf02709, Pf10111	51809	ENSG00000109586.11	4	O-linked glycosylation of mucins	Mucin type O-glycan biosynthesis; Metabolic pathways		6	0	9.99142e+06	8.02267e+06	1.18923e+07	1.5946e+07	2.16609e+07	1.11795e+07	1.12593e+07	1.16733e+07	6.90127e+06	1.06011e+07	2.31679e+07	2.21991e+07	7.08549e+06	1.46079e+07	4.59231e+06	8.07775e+06	1.34467e+07	1.37319e+07	2.50867e+07	1.47069e+07	1.12498e+07	1.84024e+07	7.6113e+06	2.03035e+07	1.44622e+07	1.99194e+07	1.06451e+07	7.68416e+06	1.15648e+07	9.78065e+07	1.24725e+07	1.41812e+07	1.61476e+07	1.10344e+08	8.50401e+06	1.76836e+07	1.72853e+07	4.81585e+07	4.00432e+07	1.11743e+08	1.92744e+07	9.94651e+06	2.63937e+07	2.19453e+06	2.38311e+07	9.30539e+06	5.68222e+06	6.0329e+07	1.58971e+07	2.49379e+07	1.14945e+07	2.89428e+07	2.71583e+07	3.03783e+07	8.52993e+06	4.85758e+07	7.06055e+06	4.60757e+07	2.17119e+07	3.67335e+07	1.79042e+08	7.95809e+07	2.14328e+07	1.59297e+07	2.86839e+07	6.9632e+07	2.41821e+07	1.33853e+07	1.08338e+07	4.95462e+07	4.93483e+07	2.54068e+07	2.73492e+07	5.23069e+07	4.40969e+07	5.79035e+07	2.53668e+08	4.07943e+07	1.18777e+08	3.77731e+07	1.51151e+07	1.14396e+08	60.11	1	1	0.00111483	2
Q9UHR4	BAIAP2L1	Brain-specific angiogenesis inhibitor 1-associated protein 2-like protein 1 [OS=Homo sapiens]	0	51	29	576	29	511	56.8	8.68	298.7	28	20	cell organization and biogenesis;regulation of biological process;response to stimulus	cytoplasm;cytoskeleton;cytosol;membrane	protein binding	Pf00018, Pf07653, Pf08397, Pf14604	55971	ENSG00000006453.13	7				0	0	1.58539e+07	8.48943e+06	7.49159e+06	9.9828e+06	2.12475e+07	4.7476e+06	1.39664e+07	4.22587e+06	2.27451e+07	1.26455e+07	1.88725e+07	2.41293e+07	8.40206e+06	5.34526e+06	1.37243e+07	6.5056e+06	3.16724e+06	2.47847e+06	3.66859e+07	1.41478e+07	1.1503e+07	2.11377e+07	7.68732e+06	5.51498e+07	8.90017e+06	1.43494e+07	5.99604e+06	5.44939e+06	1.79413e+07	3.42287e+07	9.95792e+06	3.9716e+06	1.05615e+07	2.34739e+07	1.53717e+07	1.24348e+07	2.85078e+07	1.99945e+07	2.40797e+07	2.52134e+07	2.47081e+07	2.75251e+07	4.86378e+07	1.0883e+07	2.621e+07	1.15661e+07	1.97783e+07	2.44183e+07	1.4559e+07	4.68612e+07	1.20769e+07	2.15807e+07	5.40397e+07	2.46593e+07	1.1392e+07	2.92451e+07	5.10589e+06	2.07079e+07	2.32328e+07	1.76218e+07	2.51014e+07	3.1454e+07	1.64179e+07	2.28277e+07	6.47577e+07	3.39035e+07	3.19001e+07	2.02598e+07	2.41954e+07	3.94214e+07	4.70666e+07	3.68867e+07	4.59276e+07	2.42853e+07	8.84563e+06	2.66867e+07	2.80718e+07	1.14789e+07	3.35812e+07	2.26449e+07	8.6555e+06	8.13513e+06	60.09	1	1	0.00111359	2	Acetyl [N-Term]
Q9UBI6	GNG12	guanine nucleotide-binding protein g(i)/g(s)/g(o) subunit gamma-12 [OS=Homo sapiens]	0	76	6	1319	6	72	8	8.97	1368.57	6	5	regulation of biological process;response to stimulus	membrane	protein binding;signal transducer activity	Pf00631	55970	ENSG00000172380.5	1	G alpha (z) signalling events; Activation of G protein gated Potassium channels; Cooperation of PDCL (PhLP1) and TRiC/CCT in G-protein beta folding; Glucagon-type ligand receptors; Thromboxane signalling through TP receptor; ADP signalling through P2Y purinoceptor 1; G beta:gamma signalling through PI3Kgamma; Vasopressin regulates renal water homeostasis via Aquaporins; G-protein activation; Inhibition of voltage gated Ca2+ channels via Gbeta/gamma subunits; G alpha (12/13) signalling events; G alpha (s) signalling events; Ca2+ pathway; ADP signalling through P2Y purinoceptor 12; Adrenaline,noradrenaline inhibits insulin secretion; Glucagon-like Peptide-1 (GLP1) regulates insulin secretion; Presynaptic function of Kainate receptors; G beta:gamma signalling through PLC beta; Glucagon signaling in metabolic regulation; Thrombin signalling through proteinase activated receptors (PARs); Prostacyclin signalling through prostacyclin receptor; Gastrin-CREB signalling pathway via PKC and MAPK	Regulation of actin cytoskeleton; Glutamatergic synapse; PI3K-Akt signaling pathway; GABAergic synapse; Morphine addiction; Dopaminergic synapse; Chemokine signaling pathway; MAPK signaling pathway; Alcoholism; Serotonergic synapse; Retrograde endocannabinoid signaling; Pathways in cancer; Cholinergic synapse; Circadian entrainment; Ras signaling pathway	Myometrial Relaxation and Contraction Pathways; G Protein Signaling Pathways; Chemokine signaling pathway; Focal Adhesion-PI3K-Akt-mTOR-signaling pathway; Regulation of Actin Cytoskeleton; Calcium Regulation in the Cardiac Cell	76	0	3.41511e+07	2.26785e+07	3.13402e+07	4.19369e+07	2.08549e+07	2.49504e+07	3.31374e+07	1.8974e+07	2.9396e+07	3.82887e+07	8.99175e+07	9.1224e+07	3.11092e+07	3.99442e+07	1.97813e+07	1.58989e+07	3.00151e+07	1.98241e+07	1.07076e+08	3.47981e+07	2.45625e+07	7.85852e+07	3.63547e+07	5.9138e+07	43361067	6.60225e+07	4.62883e+07	2.44254e+07	1.11192e+08	1.76214e+08	1.88007e+07	3.54193e+07	5.07711e+07	2.28923e+08	2.90676e+07	2.46517e+07	4.3578e+07	102234350	7.16249e+07	130927440	4.63649e+07	3.68994e+07	7.43536e+07	1.94479e+07	3.7818e+07	1.73879e+07	2.19349e+07	3.33384e+07	5.79162e+07	1.09096e+08	4.34849e+07	5.10317e+07	1.37765e+08	1.01659e+08	2.79927e+07	8.40481e+07	2.91544e+07	9.55723e+07	6.30598e+07	6.44734e+07	3.14217e+08	1.20449e+08	8.19334e+07	8.88034e+07	7.84861e+07	4.67198e+07	6.40914e+07	2.78085e+07	4.49366e+07	8.64372e+07	1.13172e+08	5.75636e+07	7.08645e+07	9.60738e+07	1.03513e+08	7.01387e+07	1.01419e+08	7.54082e+07	2.15428e+08	5.32008e+07	2.8057e+07	4.46929e+07	60.04	1	1	0.00111235	2
P48643	CCT5	T-complex protein 1 subunit epsilon [OS=Homo sapiens]	0	47	28	573	28	541	59.6	5.66	233.51	26	22	metabolic process;regulation of biological process;response to stimulus;transport	cytoplasm;cytoskeleton;cytosol	nucleotide binding;protein binding;RNA binding	Pf00118	22948	ENSG00000150753.11	5	BBSome-mediated cargo-targeting to cilium; Prefoldin mediated transfer of substrate to CCT/TriC; Cooperation of PDCL (PhLP1) and TRiC/CCT in G-protein beta folding; Association of TriC/CCT with target proteins during biosynthesis; Formation of tubulin folding intermediates by CCT/TriC; Folding of actin by CCT/TriC			13	0	2.56408e+07	1.26001e+07	5.14526e+06	4.52405e+07	4.23838e+07	2.29096e+07	1.08909e+08	2.05285e+07	5.86183e+07	3.90899e+07	5.01153e+07	6.09843e+07	2.86362e+07	2.57899e+07	1.7342e+07	1.57494e+07	2.08197e+07	1.18476e+07	5.07859e+07	2.87664e+07	1.02951e+07	3.63209e+07	1.51195e+07	1.04356e+08	2.61563e+07	3.88161e+07	20276562	5.12387e+06	3.05546e+07	6.39985e+07	4.7041e+07	1.13176e+07	1.6161e+07	1.41243e+08	3.44113e+07	1.57181e+07	2.49641e+07	3.72496e+07	4.66308e+07	7.13439e+07	7.34695e+07	4.3368e+07	4.69417e+07	1.03893e+07	2.6179e+07	6.8969e+07	1.74126e+07	5.80416e+07	2.8745e+07	1.29583e+08	4.52479e+07	8.14354e+07	4.74438e+07	5.30883e+07	1.42137e+07	4.59499e+07	1.26375e+07	6.74267e+07	3.86235e+07	2.05395e+07	9.4871e+07	4.81886e+07	4.81918e+07	3.77135e+07	1.91169e+08	6.23367e+07	2.66931e+07	3.98114e+07	4.41396e+07	5.58556e+07	4.98678e+07	4.94745e+07	5.95426e+07	6.70694e+07	6.36172e+07	4.24105e+07	1.01423e+08	1.22281e+08	2.10237e+08	7.45719e+07	1.27509e+07	2.88758e+07	59.94	1	1	0.00111111	2
Q8NHL6-2	LILRB1	Isoform 2 of Leukocyte immunoglobulin-like receptor subfamily B member 1 [OS=Homo sapiens]	0.012	31	12	59	10	651	70.8	6.05	49.13	11	7	cell differentiation;cell proliferation;defense response;metabolic process;regulation of biological process;response to stimulus;transport	cytoplasm;extracellular;membrane	protein binding;receptor activity;signal transducer activity	Pf00047, Pf13895, Pf13927	10859	ENSG00000277807.5	19; CHR_HSCHR19LRC_PGF1_CTG3_1				0	1		4.66334e+06	291186	1.72053e+06		1.47325e+06	1.03507e+06	689032	922902	1.11089e+06	3.58798e+06		432184	698548	518765	723693	1.1862e+06	383069	1.29758e+06	1.3317e+06	1.64366e+06			3.86132e+06		677334		1.14892e+06	532683	1.12827e+06	2.06466e+06	1.39234e+06	3.92755e+06	5.77227e+06	1.85415e+06	309056		797482	3.05188e+06	1.01759e+07	422960	2.97465e+06	8.49032e+06	694255	1.82814e+06	1.27562e+06	345804	3.28815e+06			1.12008e+06	1.97054e+06		3.14792e+06	2.01712e+06		728472	1.33781e+06	1.24727e+06	878462	8.30537e+06	1.6583e+06	5.12978e+06	4.92263e+06	7.77481e+06	3.62146e+06	7.85352e+06	2.532e+06	867654	6.38574e+06	4.38601e+06	7.29403e+06		6.09417e+07	1.89654e+07	1.97494e+07	4.61934e+07	2.39811e+07	1.56868e+07	5.39706e+06	3.33722e+06		59.81	1	1	0.00110988	2
P56537-1	EIF6	eukaryotic translation initiation factor 6 [OS=Homo sapiens]	0	33	6	298	6	245	26.6	4.68	384.36	6	5	cell organization and biogenesis;metabolic process;regulation of biological process;response to stimulus;transport	cytoplasm;cytosol;nucleus	protein binding;RNA binding	Pf01912	3692	ENSG00000242372.6	20		Ribosome biogenesis in eukaryotes	Translation Factors	2	0	9.6774e+06	2.82355e+06	5.22579e+06	4.82502e+07	2.5875e+06	4.24169e+06	2.14318e+07	1.19317e+07	3.72776e+06	4.93953e+07	3.59994e+07	3.62683e+07	1.62705e+07	1.5411e+07	3.94989e+06	5.19748e+06	2.13437e+06	5.58303e+06	4.60204e+07	6.50964e+06	4.01808e+06	8.67928e+06	1.14694e+06	2.22004e+06	2.12634e+06	4.9478e+07	8.79659e+06	4.86248e+06	9.89148e+06	3.13655e+07	1.4147e+07	7.57687e+06	1.10809e+07	1.96388e+07	6.3775e+06	3.17944e+06	6.64178e+06	2.15148e+07	4.3037e+07	3.46983e+07	6.66074e+07		8.89111e+06	1.14712e+06	6.25816e+06	1.10726e+07	5.1352e+06	3.92125e+06	3.55341e+07	5.4934e+07	4.49796e+07	5.38299e+07	3.51513e+07	6.17523e+06	1.82055e+06	6.23827e+06	3.91709e+06	7.38304e+06	1.6986e+07	5.79332e+06	4.67728e+07	1.33958e+07	1.15839e+07	2.12756e+07	3.86728e+07	5.53049e+06	13616756	3.63235e+07	23836553	3.40154e+07	3.25547e+07	2.59744e+07	6.87032e+06	1.3116e+07	4.13993e+07	4.82118e+07	1.76583e+08	5.84337e+07	3.99814e+07	4.97456e+07	2.33392e+07	2.4786e+07	59.81	1	1	0.00110865	2
Q495M3	SLC36A2	proton-coupled amino acid transporter 2 [OS=Homo sapiens]	0	20	8	1015	8	483	53.2	8.12	1004.5	8	5	transport	cytoplasm;membrane	transporter activity	Pf01490	153201	ENSG00000186335.8	5	Amino acid transport across the plasma membrane; Defective SLC36A2 causes iminoglycinuria (IG) and hyperglycinuria (HG); Proton-coupled neutral amino acid transporters			9	0	3.22044e+07	2.12803e+07	1.67075e+07	5.41069e+07	7.00754e+07	3.27062e+07	8.20063e+07	3.47084e+07	8.09583e+07	27722515	1.01901e+08	7.31711e+07	2.08996e+07	4.38709e+07	3.87089e+07	1.44797e+07	1.69551e+07	2.25686e+07	1.3705e+08	2.30616e+07	3.05407e+07	7.25333e+07	3.37578e+07	9.57495e+07	3.74028e+07	4.72372e+07	2.86452e+07	2.05108e+07	5.73248e+07	5.34731e+08	4.57346e+07	2.26185e+07	5.24204e+07	7.98276e+07	4.43678e+07	5.14242e+07	3.73153e+07	7.39939e+07	1.04265e+08	9.99853e+07	7.43255e+07	6.4904e+07	9.67471e+07	1.44029e+07	6.37566e+07	4.08508e+07	3.93856e+07	5.8698e+07	5.60569e+07	1.36841e+08	4.19795e+07	6.15872e+07	6.20509e+07	1.11124e+08	2.13833e+07	1.06614e+08	2.94201e+07	5.98625e+07	3.20009e+07	3.19031e+07	8.70554e+07	1.23392e+08	4.77248e+07	4.29717e+07	5.40894e+07	4.52474e+07	7.03174e+07	2.35239e+07	2.49736e+07	6.84596e+07	5.38189e+07	7.62816e+07	4.61943e+07	1.28862e+08	1.4625e+08	6.28654e+07	8.46611e+07	7.90207e+07	1.44922e+08	9.8866e+07	3.79362e+07	3.79894e+07	59.75	1	1	0.00110742	2
Q53GD3-1	SLC44A4	choline transporter-like protein 4 [OS=Homo sapiens]	0	17	14	1027	14	710	79.2	8.59	906.3	14	7	metabolic process;regulation of biological process;transport	membrane	transporter activity	Pf04515	80736	ENSG00000204385.10; ENSG00000206378.10; ENSG00000228263.8; ENSG00000231479.8	6; CHR_HSCHR6_MHC_QBL_CTG1; CHR_HSCHR6_MHC_DBB_CTG1; CHR_HSCHR6_MHC_COX_CTG1	Synthesis of PC; Transport of bile salts and organic acids, metal ions and amine compounds	Choline metabolism in cancer		9	0	3.20521e+07	2.44882e+07	8.69176e+06	4.13143e+07	1.87816e+07	2.83337e+07	6.78558e+07	2.42807e+07	4.8562e+07	4.6996e+07	1.33046e+08	9.43398e+07	1.83426e+07	2.83554e+07	40235376	23882925	3.38517e+07	1.33018e+07	1.03307e+08	1.87088e+07	2.87998e+07	58217450	3.70851e+07	9.01945e+07	4.59467e+07	3.30001e+07	4.57058e+07	3.8282e+07	6.27264e+07	8.86354e+07	4.16612e+07	1.59903e+07	2.70419e+07	9.31363e+07	3.0694e+07	2.40444e+07	4.17846e+07	6.10899e+07	6.97588e+07	1.81741e+08	5.91418e+07	6.25402e+07	1.01626e+08	1.27788e+07	5.43749e+07	3.22271e+07	4.38913e+07	4.61181e+07	6.10207e+07	1.13897e+08	5.92666e+07	4.14673e+07	129372275	9.84502e+07	3.1854e+07	7.85825e+07	1.90666e+07	6.08322e+07	5.17438e+07	2.39443e+07	8.56883e+07	1.92412e+08	6.34412e+07	7.66356e+07	1.36587e+08	5.86407e+07	6.29372e+07	2.20346e+07	3.54517e+07	1.14063e+08	108058276	7.83236e+07	1.58276e+08	9.47814e+07	7.69615e+07	5.50943e+07	1.2651e+08	8.46266e+07	166044196	3.27272e+07	6.57627e+07	2.8645e+07	59.61	1	1	0.00110619	2
P19957	PI3	Elafin [OS=Homo sapiens]	0.005	51	8	392	8	117	12.3	8.82	97.19	8	7	cell death;metabolic process;regulation of biological process;response to stimulus	cytoskeleton;cytosol;extracellular	enzyme regulator activity;structural molecule activity	Pf00095, Pf10511	5266	ENSG00000124102.4	20	Antimicrobial peptides; Formation of the cornified envelope			6	0	3.07547e+07	4.02954e+07	3.19608e+08	4.04418e+07	3.63949e+07	1.99303e+07	2.76372e+07	1.32157e+07	1.84038e+07	2.80844e+07	5.77489e+07	4.77433e+07	2.97965e+07	2.51062e+07	2.57568e+07	1.32763e+07	1.61348e+07	7.57661e+06	7.14558e+07	6.1663e+07	7.67218e+07	5.96389e+07	4.1442e+07	2.66071e+07	1.81993e+07	5.71729e+07	1.62088e+07	1.14289e+07	2.41233e+07	7.25632e+07	5.92017e+07	3.36308e+07	4.74824e+07	1.15913e+08	3.65162e+07	2.60313e+07	8.21328e+07	1.38741e+08	4.04498e+07	1.26531e+08	3.37361e+07	2.13965e+07	5.04349e+07	8.10511e+06	3.59142e+07	1.24508e+07	2.33317e+07	4.96685e+07	4.51852e+07	38915420	2.79605e+07	4.8655e+07	9.31349e+07	1.21498e+08	1.45903e+07	3.96678e+07	1.4874e+07	8.35503e+07	7.16463e+07	5.50511e+08	1.12264e+08	1.16338e+08	7.33422e+07	6.33719e+07	7.46815e+07	1.20476e+07	2.83897e+07	2.42761e+07	1.83023e+07	85978936	5.48947e+07	3.24382e+07	3.18093e+07	4.62e+07	7.95613e+07	9.54451e+07	1.74855e+08	9.17754e+07	1.6418e+08	9.66069e+07	4.97011e+07	7.13876e+07	59.58	1	1	0.00110497	2
P35555	FBN1	Fibrillin-1 [OS=Homo sapiens]	0.015	13	31	66	31	2871	312	4.93	30.98	28	15	cell organization and biogenesis;metabolic process;regulation of biological process;response to stimulus	cell surface;extracellular;membrane;organelle lumen	metal ion binding;protein binding;structural molecule activity	Pf00683, Pf06247, Pf07645, Pf12662, Pf12947, Pf14670	2200		15	Post-translational protein phosphorylation; Integrin cell surface interactions; Regulation of Insulin-like Growth Factor (IGF) transport and uptake by Insulin-like Growth Factor Binding Proteins (IGFBPs); Molecules associated with elastic fibres; Degradation of the extracellular matrix		Hypothesized Pathways in Pathogenesis of Cardiovascular Disease	10	0	1.71777e+06	1.26939e+06	123344	1.56574e+06	2.24838e+06	576735	3.89542e+06	482752	2.006e+06	1.21962e+06	3.80833e+06	2.02146e+06	1.71369e+06	684694	1.31288e+06	777210	962985	1.06335e+06	5.90829e+06	3.70293e+06	4.05701e+06	2.01844e+06		892474	7.63048e+06		3.95646e+06	630036	6.84531e+06	3.96857e+06	1.85319e+06	2.9193e+06	3.01324e+06	1.24532e+07	2.88656e+06	1.55184e+06	1.53364e+06	3.05883e+06	2.1832e+06	7.02172e+06	1.44438e+06	1.45441e+06	1.15976e+06		302034	95190.4	5.39944e+06	2.94534e+06	1.23874e+06	4.766e+06	1.65716e+06	1.5993e+06	2.37795e+06	2.57768e+06	1.56974e+06	1.47652e+06	1.32017e+06	2.43888e+06	4.58863e+06	5.52136e+06	5.17887e+07	9.7382e+06	5.46025e+06	3.15036e+06	3.69353e+06	3.36096e+06	1.10537e+06	1.00238e+06	1.2842e+06	1.03211e+06	5.38785e+06	6.20342e+06	2.59495e+06		6.77475e+06	1.17372e+07	7.23803e+07	3.07542e+06	8.82508e+07	1.11763e+07	4.80367e+06	4.78874e+06	59.58	1	1	0.00110375	2
P51159-1	RAB27A	Ras-related protein Rab-27A [OS=Homo sapiens]	0.001	43	13	271	10	221	24.9	5.22	209.89	11	10	cell differentiation;cell organization and biogenesis;coagulation;regulation of biological process;response to stimulus;transport	cytosol;endosome;extracellular;Golgi;membrane;organelle lumen;vacuole	catalytic activity;nucleotide binding;protein binding	Pf00009, Pf00025, Pf00071, Pf04670, Pf08477	5873	ENSG00000069974.15	15	Insulin processing; Neutrophil degranulation; RAB GEFs exchange GTP for GDP on RABs; RAB geranylgeranylation		Deregulation of Rab and Rab Effector Genes in Bladder Cancer	13	2	5.65129e+06	7.39041e+06	1.86243e+06	3.58784e+06		1.08322e+06	1.06542e+07	1.7935e+06	5.58694e+06	7.28445e+06	3.13181e+06	2.41634e+06		696771	6.69455e+06	1.27447e+06	2.06568e+06	418381	8.44329e+07	177223	1.97759e+06	3.55446e+06	735285	2.4716e+06	1.03063e+06	4.92404e+06	2.96907e+06	671808	3.96074e+06	2.2983e+07	949433		1.97383e+06	7.44013e+06	5.85853e+06	1.17692e+06	464897	1.65436e+07	1.55629e+07	4.93991e+07	9.24017e+06	2.39409e+06	10593390	777347	3.66197e+06	7.10126e+06	1.3864e+06	6.11528e+06	3.41193e+06	4.32518e+07	2.69129e+06	800102	1.51932e+07		2.6764e+06	2.17022e+07	508792	3.89978e+06	5.49366e+06		2.54779e+07	4.42942e+06	701088	1.64658e+07	1.96898e+07	3.96534e+06	4.90789e+06	571439	1.33e+06	2.14703e+07	8.12187e+06	6.09517e+06	6.89855e+07	8.79381e+06	1.56912e+07	3.99294e+06	7.77565e+06	1.22474e+07	1.05043e+07	1.54402e+07	1.31131e+06	3.88357e+06	59.54	1	1	0.00110254	2	Acetyl [N-Term]
P52943	CRIP2	Cysteine-rich protein 2 [OS=Homo sapiens]	0.001	72	13	325	13	208	22.5	8.72	168.51	13	5	regulation of biological process		metal ion binding;protein binding	Pf00412	1397	ENSG00000182809.10	14				0	0	1.73711e+07	9.7507e+06	1.11198e+07	3.29855e+07	755801	1.42491e+07	2.45286e+07	7.04084e+06	1.01602e+07	1.96459e+07	4.68526e+07	3.56295e+07	1.39052e+07	1.2438e+07	9.95136e+06	3.82448e+06	1.1062e+07	3.95526e+06	3.11393e+07	1.14682e+07	6.61164e+06	7.62946e+07	1.62091e+07	1.38177e+07	2.35391e+07	2.29874e+07	1.47631e+07	4.53365e+06	2.85522e+07	4.12428e+07	1.2599e+07	1.12418e+07	3.01197e+07	7.48189e+07	1.10012e+07	2.06695e+07	1.77877e+07	2.68746e+07	1.14907e+08	3.99319e+07	4.19681e+07	8.61351e+06	5.84405e+07	7.97549e+06	2.27748e+07	2.90938e+07	2.84676e+07	1.58489e+07	2.46277e+07	4.92994e+07	2.12665e+07	1.74701e+07	3.59611e+07	1.74111e+07	5.32865e+06	2.55503e+07	1.14221e+07	3.87063e+07	1.753e+07	1.22961e+07	8.86585e+07	4.81369e+07	9.93847e+07	4.52167e+07	9.18679e+07	1.24801e+07	2.09828e+07	1.58448e+07	1.81923e+07	4.18144e+07	4.76933e+07	1.64084e+07	2.21246e+07	4.48874e+07	7.79846e+07	2.45683e+07	7.75631e+07	7.74899e+07	2.02022e+08	5.52685e+07	2.93654e+07	2.16242e+07	59.53	1	1	0.00110132	2
Q04828	AKR1C1	aldo-keto reductase family 1 member C1 [OS=Homo sapiens]	0	59	19	310	5	323	36.8	7.88	562.77	9	15	cell differentiation;cell organization and biogenesis;metabolic process;response to stimulus;transport	cytoplasm;cytosol	catalytic activity;protein binding	Pf00248	1645	ENSG00000187134.13	10	Signaling by GPCR; Retinoid metabolism and transport; Synthesis of bile acids and bile salts via 27-hydroxycholesterol; Synthesis of bile acids and bile salts via 24-hydroxycholesterol; Synthesis of bile acids and bile salts via 7alpha-hydroxycholesterol	Steroid hormone biosynthesis; Metabolism of xenobiotics by cytochrome P450	Benzo(a)pyrene metabolism; Metapathway biotransformation	18	4	713852	6.42723e+06	456968	7.40324e+06		3.57873e+06	5.09184e+06	4.78917e+06		1.34916e+06	9.21297e+06	1.70423e+07	444670	1.30538e+06	1.34742e+06	4.55729e+06	2.46665e+06	2.01629e+06	1.53158e+06	5.54559e+06	6.20088e+06	662369	749640	2.71827e+06	813661	3.59452e+07	4.40659e+06	2.18008e+06	3.16755e+06	1.59683e+07	4.4208e+06	672276	4.36548e+06	11744077	278937	1.70562e+06	2.45768e+06	1.27119e+06	1.26622e+06	5.61732e+06		2.95383e+06	3.31652e+06	942544	2.54174e+06	496083	1.36554e+06	2.32461e+06	870770		2.69602e+06		2.95861e+06	7.49156e+06	1.2959e+06	4.09433e+06	392686	4.67584e+06	9.22238e+06	6.1794e+06		1.14892e+07	6.88045e+06	1.32147e+07	9.16472e+06		2.17655e+06	5.57158e+06	7.31162e+06	1.01051e+08	3.7513e+06	5.05918e+06	5.53479e+06	4.5465e+06	1.3468e+06	4.4247e+07	2.16052e+07	1.30321e+07	7.49963e+06		6.46778e+06	1.09479e+07	59.51	1	1	0.00110011	2
Q13126-2	MTAP	Isoform 2 of S-methyl-5'-thioadenosine phosphorylase [OS=Homo sapiens]	0.01	41	12	69	12	346	38.3	8.12	61.89	12	10	metabolic process;regulation of biological process;response to stimulus	cytosol;nucleus	catalytic activity;protein binding	Pf01048	4507		9				0	0	1.57151e+07	1.19342e+06	3.40087e+06	6.33612e+06		2.03112e+06	1.95967e+06	569839	1.33235e+06	1.17097e+06	4.10556e+06	2.57701e+06	2.41774e+06	5.17505e+06	554658	686176	4.68582e+06	657492	3.04138e+06	4.35207e+06		1.68572e+06	1.67294e+06	1.96648e+06	2.06748e+06	3.93757e+06	2.14239e+06	929806	2.65087e+06	5.52584e+06	4.86867e+06	854577	793301	6.63783e+06	2.34646e+06	792962	8.8526e+07		1.04991e+06		2.32038e+06	540765	198201	222202	1.89849e+06	495848		3.12437e+06	2.94542e+06	618366	4.48982e+06	2.32096e+06	1.85972e+06	2.07075e+06	879700	5.01516e+06	1.09877e+06	1.42703e+06	4.15879e+06	1.90356e+06	3.47052e+06	4.58405e+06	5.20121e+07	5.79545e+06	4.4376e+06	2.08359e+06	5.74456e+06	3.49204e+06	366819	1.14778e+07	658852	7.05418e+06	9.9942e+06		2.23628e+06	1.50848e+07	5.11657e+07	3.75138e+06	2.30096e+07	2.00291e+06	1.14179e+06	1.37142e+07	59.17	1	1	0.0010989	2
Q08188	TGM3	Protein-glutamine gamma-glutamyltransferase E [OS=Homo sapiens]	0.009	31	18	98	18	693	76.6	5.86	68.67	15	14	cell differentiation;cell organization and biogenesis;metabolic process	cytoplasm	catalytic activity;metal ion binding	Pf00868, Pf00927, Pf01841	7053	ENSG00000125780.11	20				0	0	2.20704e+06	4.72128e+06	7.07463e+06	4.37304e+06		3.43008e+06	1.35172e+07	859045	7.33904e+06		452273	4.55992e+06		2.64901e+06	464651	1.42556e+06	2.69404e+06	1.54905e+06	1.73433e+07	6.92795e+06	2.21144e+06	3.21786e+07	3.80623e+06	3.2915e+06	2.68096e+06	6.48254e+06	4.71152e+06	2.74041e+06	7.3692e+06	1.61054e+07	2.70673e+06	4.30454e+06	3.12462e+06	1.93805e+07	1.05429e+07	3.49616e+06	4.56156e+06	2.55929e+07	7.47618e+06	5.66431e+07	5.09195e+06	5.45032e+06	3.25777e+07	2.19962e+06	8.72633e+06	9.83134e+07	1.37154e+07	2.28475e+07	7.39433e+06	1.39701e+07	3.01974e+06	1.30114e+07	5.91225e+06	1.82437e+07	7.1427e+06	8.4548e+06	1.07113e+06	1.03356e+07	1.17302e+07	2.24631e+07	3.51598e+07	1.59085e+07	1.23347e+07	1.42086e+07	7.88083e+07	2.27216e+06	8.51834e+06	5.33238e+06	1.57826e+06	2.48764e+07	4.84232e+06	1.55636e+07	4.31075e+06	1.58245e+06	2.29606e+07	2.63597e+07	6.82695e+07	1.66631e+07	4.04759e+07	5.60784e+07	1.99285e+07	2.01693e+07	59.1	1	1	0.0010977	2
Q8N436	CPXM2	Inactive carboxypeptidase-like protein X2 [OS=Homo sapiens]	0	35	23	262	23	756	85.8	6.87	218.83	22	19	metabolic process	extracellular	catalytic activity;metal ion binding	Pf00246, Pf00754, Pf08400, Pf13620	119587	ENSG00000121898.12	10				0	0	8.56075e+06	1.83895e+07	2.78225e+06	8.79284e+06	2.82347e+06	1.0255e+07	1.31176e+07	5.57517e+06	8.0288e+06	6.43742e+06	1.20282e+07	6.14852e+06	8.05106e+06	9.69191e+06	1.30581e+07	3.82191e+06	5.09474e+06	2.14547e+06	1.34121e+07	8.28036e+06	1.05805e+07	6.98116e+06	4.52559e+06	9.4181e+06	1.29509e+07	2.65132e+07	8.636e+06	5.75046e+06	1.37573e+07	1.86338e+07	1.95795e+06	5.09247e+06	7.21987e+06	2.25655e+07	5.08335e+06	6.36674e+06	3.08169e+06	5.94077e+06	2.52367e+07	8.82913e+06	1.17774e+07	8.84407e+06	2.77347e+07	1.9505e+06	7.92368e+06	8.25864e+06	6.64213e+06	2.7328e+06	1.84292e+07	4.72678e+07	4.42113e+06	8.88748e+06	2.2448e+07	1.22302e+07	3.9971e+06	2.28155e+07	4.64427e+06	7.67763e+06	9.65396e+06	1.90528e+06	2.24894e+07	1.70846e+07	8.79503e+06	1.15446e+07	2.26182e+07	3.4084e+06	3.18633e+07	5.37354e+06	6.22725e+06	9.65839e+06	3.94618e+06	4.83497e+07	1.17748e+07	1.5556e+07	2.23331e+08	1.75291e+07	2.68713e+07	1.29827e+07	3.16848e+07	5.14906e+06	5.72787e+06	1.57755e+07	59.05	1	1	0.00109649	2
P02462	COL4A1	Collagen alpha-1(IV) chain [OS=Homo sapiens]	0	10	13	442	11	1669	160.5	8.28	362.92	13	5	cell differentiation;cell organization and biogenesis;metabolic process;regulation of biological process;response to stimulus	extracellular;organelle lumen	protein binding;structural molecule activity	Pf01391, Pf01413	1282		13	ECM proteoglycans; Collagen degradation; Integrin cell surface interactions; Laminin interactions; Collagen chain trimerization; Crosslinking of collagen fibrils; Anchoring fibril formation; Signaling by PDGF; NCAM1 interactions; Scavenging by Class A Receptors; Non-integrin membrane-ECM interactions	Focal adhesion; Amoebiasis; Small cell lung cancer; Protein digestion and absorption; ECM-receptor interaction; Pathways in cancer; PI3K-Akt signaling pathway; AGE-RAGE signaling pathway in diabetic complications	Spinal Cord Injury; miRNA targets in ECM and membrane receptors; Focal Adhesion; Overview of nanoparticle effects; Focal Adhesion-PI3K-Akt-mTOR-signaling pathway	36	0	1.17516e+07	5.09812e+06	4.32342e+06	8.70132e+06	6.85853e+06	2.63674e+06	9.20525e+06	3.9115e+06	8.49097e+06	3.64951e+06	8.18465e+06	1.63169e+07	2.87197e+06	5.05598e+06	4.76487e+06	3.73086e+06	2.72568e+07	3.20595e+06	1.52661e+07	5.80661e+06	1.23928e+07	1.49049e+07	1.21188e+07	1.28175e+07	7.36378e+06	1.22828e+07	6.12226e+06	6.62808e+06	9.17159e+06	1.42992e+07	2.4545e+07	9.99896e+06	1.85494e+07	5.62865e+07	1.98692e+07	8.69957e+06	1.65483e+07	1.99604e+07	1.86864e+07	1.89954e+07	1.78982e+07	1.1689e+07	3.01478e+07	9.94372e+06	2.25926e+07	3.51215e+07	7.25396e+06	3.56277e+07	1.67357e+07	2.99798e+07	8.7709e+06	1.83628e+07	2.12108e+07	1.85268e+07	1.38303e+07	4.11362e+07	3.26641e+07	3.66272e+07	2.08893e+07	2.87185e+07	9.43634e+07	5.50106e+07	2.25061e+07	2.2597e+07	1.0377e+07	1.0055e+07	2.28006e+07	7.13941e+06	8.84246e+06	1.36094e+07	3.01575e+07	3.18107e+07	1.26401e+07	2.28865e+07	3.5295e+07	1.91532e+07	3.61715e+07	2.37296e+07	1.41162e+08	2.94531e+07	17812983	1.78445e+07	58.82	1	1	0.00109529	2
P38571	LIPA	lysosomal acid lipase/cholesteryl ester hydrolase [OS=Homo sapiens]	0	29	10	947	10	399	45.4	6.92	791.51	10	7	cell organization and biogenesis;cell proliferation;defense response;metabolic process;response to stimulus	organelle lumen;vacuole	catalytic activity	Pf00561, Pf04083, Pf12695, Pf12697	3988	ENSG00000107798.17	10	LDL clearance	Steroid biosynthesis; Lysosome	Phase I biotransformations, non P450	7	0	1.47905e+07	1.05044e+07	4.63116e+06	1.28525e+07	7.04878e+06	1.50083e+07	3.08247e+07	1.15021e+07	2.52897e+07	2.09463e+07	3.02531e+07	4.05198e+07	1.08422e+07	1.11139e+07	1.68659e+07	8.04806e+06	1.04205e+07	4.66354e+06	4.90569e+07	1.07943e+07	1.12424e+07	3.32374e+07	1.00435e+07	4.12462e+07	1.85925e+07	1.89553e+07	1.40649e+07	8.10229e+06	2.96927e+07	5.46677e+07	1.23421e+07	8.53708e+06	1.2278e+07	3.95307e+07	1.35703e+07	6.97051e+06	1.07366e+07	2.86404e+07	3.20646e+07	5.81033e+07	2.95179e+07	2.71583e+07	4.70415e+07	5.34326e+06	4.95311e+07	1.76836e+07	2.54025e+07	1.29404e+07	2.91894e+07	6.27753e+07	23184703	2.61883e+07	4.63934e+07	3.04847e+07	9.77684e+06	4.57539e+07	8.23226e+06	2.26167e+07	1.06189e+07	7.27076e+06	4.32559e+07	4.28363e+07	2.99192e+07	3.17715e+07	3.4173e+07	1.53722e+07	2.26713e+07	1.02897e+07	1.3022e+07	3.67219e+07	4.98658e+07	1.90372e+07	2.36343e+07	2.3606e+07	4.37494e+07	3.06896e+07	6.8486e+07	1.27177e+07	4.50497e+07	3.64986e+07	1.17156e+07	1.33605e+07	58.64	1	1	0.00109409	2
Q92747	ARPC1A	Actin-related protein 2/3 complex subunit 1A [OS=Homo sapiens]	0	57	20	404	19	370	41.5	8.18	285.08	17	15	cell organization and biogenesis;regulation of biological process;response to stimulus	cytoplasm;cytoskeleton;cytosol	protein binding	Pf00400	10552	ENSG00000241685.9	7	EPHB-mediated forward signaling; Clathrin-mediated endocytosis; RHO GTPases Activate WASPs and WAVEs; Regulation of actin dynamics for phagocytic cup formation	Shigellosis; Regulation of actin cytoskeleton; Endocytosis; Fc gamma R-mediated phagocytosis; Salmonella infection; Bacterial invasion of epithelial cells; Pathogenic Escherichia coli infection	Pathogenic Escherichia coli infection	23	1	1.34375e+07	1.03567e+07	6.22682e+06	1.53357e+07	2.27359e+07	5.62201e+06	1.59451e+07	3.93897e+06	1.06299e+07	6.15607e+06	1.93009e+07	3.25067e+07	1.06239e+07	8.06445e+06	1.02772e+07	8.63675e+06	7.24528e+06	6.45573e+06	1.37884e+07	1.11945e+07	7.19016e+06	3.28074e+07	8.14897e+06	2.88244e+07	1.57156e+07	2.14029e+07	8.29242e+06	4.75147e+06	3.77186e+07	2.6688e+07	7.23288e+06	7.27994e+06	1.131e+07	4.67225e+07	8.2679e+06	8.83048e+06	9.38347e+06	2.53619e+07	1.47629e+07	1.91206e+07	2.25362e+07	1.97805e+07	4.10166e+07	5.46217e+06	2.28335e+07	8.76229e+06	2.86321e+07	3.42291e+07	1.39768e+07	2.35872e+07	1.39838e+07	1.93703e+07	4.72764e+07	3.64703e+07	9.65843e+06	3.16071e+07	1.51997e+07	3.46721e+07	2.24026e+07	1.05112e+07	4.46526e+07	3.55023e+07	3.56131e+07	1.4465e+07	3.63585e+07	1.60045e+07	1.55828e+07	1.18547e+07	2.08067e+07	3.46867e+07	3.03234e+07	5.27453e+07	2.55364e+07	3.42922e+07	1.71009e+07	4.6597e+07	1.87939e+07	2.58695e+07	6.62437e+07	2.90189e+07	9.08963e+06	9.5565e+06	58.07	1	1	0.0010929	2	Acetyl [N-Term]
Q8WWT9-3	SLC13A3	Isoform 3 of Solute carrier family 13 member 3 [OS=Homo sapiens]	0	13	8	410	8	520	57.7	7.08	515.43	8	6	transport	membrane	transporter activity	Pf00939, Pf03600	64849	ENSG00000158296.13	20				0	0	2.32806e+07	1.10981e+07	1.86322e+06	3.28866e+07	9.83206e+06	2.41642e+07	2.98953e+07	1.26968e+07	2.33997e+07	3.6319e+07	5.59156e+07	4.22909e+07	2.41812e+07	2.46083e+07	3.98081e+07	9.36283e+06	1.59292e+07	1.20711e+07	8.60055e+07	1.37054e+07	1.0125e+07	3.51075e+07	2.05098e+07	1.45251e+07	3.14146e+07	5.58868e+07	2.92856e+07	1.48619e+07	5.19461e+07	9.17975e+07	1.53143e+07	1.32251e+07	2.03554e+07	6.93577e+07	1.24929e+07	1.75664e+07	2.23938e+07	9.81309e+07	4.76387e+07	5.46033e+07	4.19886e+07	3.67595e+07	5.99695e+07	6.20195e+06	5.84982e+07	1.70738e+07	2.40825e+07	3.63268e+07	3.12096e+07	1.08753e+08	3.63292e+07	2.21512e+07	6.00302e+07	5.98251e+07	1.2665e+07	1.1121e+08	1.63344e+07	4.34655e+07	1.96072e+07	1.86877e+07	5.37574e+07	5.45501e+07	2.78292e+07	4.4066e+07	4.14686e+07	1.1351e+07	4.64577e+07	1.6002e+07	2.16879e+07	9.7106e+07	4.65383e+07	46091131	7.85646e+07	5.70242e+07	3.50296e+07	5.55926e+07	4.64742e+07	4.92701e+07	3.27598e+07	2.3744e+07	6.30862e+06	3.39475e+07	57.95	1	1	0.0010917	2
P11216	PYGB	Glycogen phosphorylase, brain form [OS=Homo sapiens]	0	40	32	241	27	843	96.6	6.86	267.91	26	20	metabolic process;transport	cytoplasm;extracellular;membrane;organelle lumen	catalytic activity;protein binding	Pf00343	5834	ENSG00000100994.11	20	Neutrophil degranulation; Glycogen breakdown (glycogenolysis)	Glucagon signaling pathway; Insulin resistance; Starch and sucrose metabolism; Insulin signaling pathway; Metabolic pathways	Glycogen Metabolism	13	0	4.67086e+06	1.34176e+06	970163	2.07602e+06	1.49442e+06	1.42826e+06	2.63905e+06	377385	3.91448e+06	1.28462e+06	2.31212e+06	4.96284e+06	2.47564e+06	2.54286e+06	7.03433e+06	1.78853e+06	2.71333e+06	943595	1.48509e+07	2.02685e+06	1.63223e+06	3.9012e+06	2.76445e+06	6.93346e+06	1.88328e+06	2.2197e+06	2.92156e+06	1.07759e+06	5.27321e+06	6.39471e+06		1.18246e+06	4.52686e+06	3.25022e+06	1.10994e+06	1.16332e+06	1.34228e+06	6.97288e+06	5.19627e+06	1.49846e+07	8.33653e+06	3.43262e+06	6.27851e+06	1.36633e+06	1.92802e+06	665475	1.25706e+06	6.49986e+06	5.18381e+06	2.06143e+07	4.26453e+06	3.09096e+06	1.15108e+07	765118	911085	1.3208e+06	2.75019e+06	5.92886e+06	1.11595e+07	1.07856e+07	5.36809e+06	2.08876e+06	8.851e+06	1.85052e+06	1.74486e+07	3.81006e+06	7.31658e+06	1.89393e+06	4.19588e+06	1.53338e+07	1.06261e+07	1.27359e+07	1.7617e+07	4.28236e+06	1.08397e+07	9.45221e+06	954049	3.5283e+06	8.24018e+06	8.07572e+06	4.70312e+06	3.22646e+06	57.86	1	1	0.00108932	2
Q8N392-1	ARHGAP18	Rho GTPase-activating protein 18 [OS=Homo sapiens]	0.001	36	23	187	23	663	74.9	6.44	206.26	22	16	cell organization and biogenesis;regulation of biological process;response to stimulus	cytoplasm;cytosol;membrane	enzyme regulator activity;protein binding	Pf00620	93663	ENSG00000146376.10	6	Rho GTPase cycle			3	0	3.72644e+06	2.03111e+06	1.62251e+06	2.17803e+06	3.01145e+06	1.71488e+06	2.40612e+06	885161	486785	3.69003e+06	4.34663e+06	5.79651e+07	1.10953e+06	4.83011e+06	3.72368e+06	3.77123e+06	2.80731e+06	2.18082e+06	2.76137e+07	3.27719e+06	4.42861e+06	7.46827e+06	5.31093e+06	3.46912e+07	415062	1.51902e+07	2.74824e+06		1.07222e+07	1.66172e+07	3.24438e+06	2.62311e+06	1.91169e+06	5.95152e+06	662482		681923	4.46891e+07	1.01163e+07	1.81297e+07	6.40273e+06	2.43079e+06	1.08681e+07	5.05675e+06	3.69681e+06	2.66212e+06	3.22248e+06	2.6564e+06	9.011e+06	1.64429e+07	5.76089e+06	1.02399e+06	1.63582e+07	7.21423e+06	6.85875e+06	15298415	2.72328e+06	1.36485e+07	1.06815e+07	1.14705e+06	2.03585e+07	1.65841e+07	7.06174e+06	1.54885e+07	2.08544e+07	6.89462e+06	4.1005e+06	1.10471e+06	4.37138e+06	9.83065e+06	2.88651e+06	8.08817e+06	1.0211e+07	5.02984e+06	8.79912e+06	1.41028e+07	3.53074e+07	3.65678e+06	2.489e+07	1.71414e+07		2.00393e+06	57.8	1	1	0.00108814	2
Q8N4F0	BPIFB2	BPI fold-containing family B member 2 [OS=Homo sapiens]	0	26	11	448	11	458	49.1	8.72	373.93	11	9	metabolic process;response to stimulus	extracellular;organelle lumen		Pf01273, Pf02886	80341	ENSG00000078898.6	20	Post-translational protein phosphorylation; Regulation of Insulin-like Growth Factor (IGF) transport and uptake by Insulin-like Growth Factor Binding Proteins (IGFBPs); Antimicrobial peptides			7	0	6.93414e+06	1.19245e+06	5.72988e+06	4.10091e+06	359434	8.37968e+06	1.05949e+08	2.65294e+06	3.6472e+06	7.53384e+06	5.75952e+07	1.35389e+07	1.2684e+06	2.56956e+07	8.01126e+06	1.20061e+06	9.06662e+06	1.73925e+06	3.58209e+07	1.3202e+06	2.88734e+06	1.50781e+07	3.13398e+06	4.91703e+06	4.71681e+06	3.80995e+06	7.56005e+07	906376	6.29697e+06	1.01144e+07	5.80239e+06	1.65899e+07	1.42269e+07	2.45008e+06	1.22144e+07	5.94238e+06	3.76519e+06	9.84452e+07	6.00022e+07	5.6187e+07	5.351e+07	1.46176e+07	9.02298e+06	1.0831e+06	1.10685e+06	3.53794e+06	1.48183e+07	6.64345e+06	2.60379e+07	2.28316e+08	1.26105e+08	1.59109e+06	2.75003e+07	2.28488e+07	6.83661e+06	4.40366e+06	1.84998e+06	1.58307e+07	1.80015e+07	1.23339e+07	6.93611e+06	1.21252e+07	2.81784e+07	4.14231e+07	1.17067e+07	6.12161e+07	1.54366e+07	8.18719e+06	4.60427e+06	2.33027e+08	4.55081e+06	6.57551e+07	9.0652e+06	2.83362e+07	1.40524e+07	97083023	3.18639e+07	9.71523e+06	7.35422e+07	2.86123e+07	1.1594e+07	5.48033e+06	57.79	1	1	0.00108696	2
Q99715-4	COL12A1	Isoform 4 of Collagen alpha-1(XII) chain [OS=Homo sapiens]	0.013	19	47	106	47	2987	324.4	5.5	37.55	44	19	cell differentiation;cell organization and biogenesis;metabolic process	extracellular;organelle lumen	protein binding;structural molecule activity	Pf00041, Pf00092, Pf13519	1303	ENSG00000111799.20	6				0	0	4.50171e+06	5.5778e+06	1.87383e+06	6.00314e+06	3.58235e+06	3.4671e+06	5.76101e+06	3.22345e+06	5.40186e+06	3.10002e+06	2.1242e+07	1.01291e+07	2.4408e+06	3.76728e+06	6.58616e+06	2.72239e+06	3.15746e+06	1.20697e+06	1.39165e+07	3.55067e+06	4.28259e+06	1.08588e+07	3.83505e+06	1.73018e+07	8.89232e+06	5.15047e+06	5.04567e+06	2.36474e+06	7.89907e+06	9.26609e+06	3.18736e+06	1.68896e+06	7.02982e+06	1.30525e+07	6.47889e+06	4.80139e+06	6.05713e+06	8.05164e+06	2.08325e+07	1.39767e+07	1.01753e+07	1.0218e+07	5.81108e+06	1.18667e+06	5.82917e+06	5.46257e+06	6.45685e+06	6.60471e+06	6.27852e+06	17646730	8.1066e+06	6.5639e+06	1.79238e+07	1.14917e+07	4.10358e+06	1.30966e+07	3.82535e+06	1.56652e+07	6.74847e+06	4.44649e+06	2.0549e+07	1.60435e+07	2.02114e+07	2.30696e+07	3.57733e+07	1.39578e+07	7.38004e+07	5.95327e+06	4.51906e+06	1.77766e+07	1.37445e+07	2.24755e+07	3.37972e+07	1.01379e+07	1.6494e+07	3.28195e+07	9.8376e+07	4.77777e+07	3.72653e+07	3.24635e+07	1.03939e+07	1.31461e+07	57.44	1	1	0.00108578	2
P60660	MYL6	Myosin light polypeptide 6 [OS=Homo sapiens]	0	68	12	555	12	151	16.9	4.65	589.19	12	6	cellular component movement	cytosol;membrane	catalytic activity;metal ion binding;motor activity;protein binding;structural molecule activity	Pf00036, Pf13405, Pf13499	4637	ENSG00000092841.18	12	RHO GTPases activate PAKs; EPHA-mediated growth cone collapse; RHO GTPases Activate ROCKs; Sema4D induced cell migration and growth-cone collapse; Smooth Muscle Contraction; RHO GTPases activate CIT; RHO GTPases activate PKNs	Vascular smooth muscle contraction; Oxytocin signaling pathway	Focal Adhesion	19	0	1.20358e+07	1.68133e+07	9.85648e+06	2.56164e+07	1.08474e+07	8.56331e+06	2.48684e+07	7.41553e+06	1.53862e+07	1.58572e+07	2.56067e+07	2.90799e+07	1.39622e+07	1.05928e+07	1.55286e+07	8.23864e+06	1.27301e+07	4.11479e+06	4.76592e+07	7.12104e+06	7.28564e+06	2.82256e+07	1.057e+07	1.62122e+08	1.44102e+07	6.9813e+07	1.4672e+07	7.38603e+06	2.88934e+07	4.38583e+07	7.60407e+06	6.4641e+06	1.32949e+07	3.12166e+07	1.44936e+07	1.0637e+07	2.25706e+07	4.14619e+07	4.03896e+07	8.22428e+07	2.27224e+07	1.65928e+07	5.91884e+07	6.48535e+06	2.20262e+07	1.81691e+07	1.60138e+07	2.61004e+07	1.86606e+07	5.25754e+07	1.69771e+07	1.62571e+07	7.34382e+07	4.87067e+07	1.51186e+07	5.15213e+07	1.02494e+07	3.21177e+07	2.25459e+07	1.87895e+07	1.17512e+08	3.5748e+07	2.23144e+07	3.69374e+07	9.19789e+07	2.5594e+07	3.56456e+07	1.76377e+07	2.19798e+07	7.11373e+07	4.78464e+07	3.38505e+07	4.3975e+07	2.17835e+07	3.22487e+07	1.05322e+08	4.16093e+07	4.11353e+07	1.03329e+08	6.385e+07	1.4866e+07	2.20796e+07	57.38	1	1	0.0010846	2	Acetyl [N-Term]
O43776	NARS	Asparagine--tRNA ligase, cytoplasmic [OS=Homo sapiens]	0	39	17	233	17	548	62.9	6.25	278.3	15	10	metabolic process	cytoplasm;cytosol;mitochondrion	catalytic activity;nucleotide binding	Pf00152, Pf01336	4677	ENSG00000134440.11	18	Cytosolic tRNA aminoacylation	Aminoacyl-tRNA biosynthesis	Photodynamic therapy-induced unfolded protein response	6	0	1.01281e+07	1.62036e+07	5.26104e+06	1.79391e+07	1.94211e+07	5.26331e+06	1.10751e+07	6.07774e+06	1.29761e+07	9.23944e+06	7.81544e+06	2.2816e+07	6.56381e+06	2.37826e+06	9.46451e+06	7.3776e+06	4.09682e+06	6.89092e+06	2.17488e+07	1.38471e+07	7.33212e+06	1.54413e+07	5.1227e+06	3.45518e+07	9.42774e+06	1.17895e+07	9.69975e+06	4.48963e+06	1.33017e+07	2.01457e+07	5.13092e+06	5.5976e+06	7.46062e+06	2.75507e+07	6.60391e+06	5.93626e+06	7.80397e+06	1.1817e+07	1.08687e+07	2.26534e+07	1.36042e+07	2.04927e+07	3.55792e+07	6.13221e+06	1.24881e+07	6.61721e+07	1.10385e+07	1.09253e+07	9.63497e+06	3.32951e+07	9.6214e+06	2.06141e+07	1.40385e+07	2.66704e+07	9.14528e+06	1.83285e+07	8.35289e+06	1.92107e+07	1.35739e+07	1.00866e+07	4.59992e+07	2.32173e+07	1.43285e+07	8.09798e+06	1.22446e+07	3.01693e+07	4.03857e+07	1.93271e+07	1.40147e+07	2.25878e+07	1.33448e+07	2.90116e+07	3.57855e+07	3.92715e+07	7.07184e+07	2.45782e+07	1.61974e+07	1.44325e+07	5.0086e+06	3.39576e+06	6.21618e+06	7.59358e+06	57.36	1	1	0.00108342	2
O00592-2	PODXL	Isoform 2 of Podocalyxin [OS=Homo sapiens]	0	20	9	724	9	526	55.4	5.58	293.11	9	8	cellular component movement;regulation of biological process	cytoplasm;membrane	protein binding	Pf06365	5420	ENSG00000128567.16	7			Primary Focal Segmental Glomerulosclerosis FSGS; Ectoderm Differentiation; Hepatitis C and Hepatocellular Carcinoma	3	0	2.73084e+07	1.30194e+07	1.75644e+07	2.48749e+07	6.17342e+06	1.40947e+07	1.74255e+07	1.57644e+07	1.69382e+07	2.17845e+07	3.6691e+07	4.32785e+07	1.30449e+07	1.81627e+07	2.49976e+07	8.12951e+06	1.42532e+07	1.02947e+07	8.35055e+07	3.73363e+07	4.55357e+07	4.33993e+07	2.34523e+07	8.77329e+07	4.73693e+07	3.18427e+07	3.72913e+07	1.77328e+07	3.83629e+07	9.80359e+07	1.65542e+07	1.19459e+07	4.16421e+07	8.55441e+07	2.00945e+07	1.61536e+07	4.54268e+07	5.85048e+07	6.09748e+07	1.51828e+08	3.91534e+07	1.61993e+07	8.849e+07	1.09195e+07	3.68499e+07	1.1228e+07	2.90083e+07	2.76594e+07	2.33319e+07	8.93924e+07	7.00351e+07	3.32791e+07	4.10647e+07	8.62304e+07	1.19552e+07	6.51639e+07	3.5767e+07	4.79556e+07	7.6341e+07	3.45657e+07	1.73583e+08	2.27283e+08	3.25078e+07	4.72317e+07	6.03174e+07	3.07806e+07	2.87434e+07	2.95096e+07	4.60728e+07	5.73483e+07	6.32353e+07	2.60184e+07	8.56411e+07	8.5561e+07	3.91336e+07	1.29081e+08	3.17446e+08	6.23132e+07	2.17914e+08	1.05585e+08	8.16807e+07	6.10952e+07	57.21	1	1	0.00108225	2
P15313	ATP6V1B1	V-type proton ATPase subunit B, kidney isoform [OS=Homo sapiens]	0	51	23	711	15	513	56.8	5.66	1022.03	14	23	cellular homeostasis;metabolic process;regulation of biological process;response to stimulus;transport	cytoplasm;cytosol;membrane	catalytic activity;nucleotide binding;protein binding;transporter activity	Pf00006, Pf00306, Pf02874	525	ENSG00000116039.11	2	Transferrin endocytosis and recycling; ROS, RNS production in phagocytes; Ion channel transport; Insulin receptor recycling	Synaptic vesicle cycle; Oxidative phosphorylation; Epithelial cell signaling in Helicobacter pylori infection; Phagosome; Vibrio cholerae infection; mTOR signaling pathway; Rheumatoid arthritis; Collecting duct acid secretion; Metabolic pathways		20	0	7.3606e+06	4.89281e+06	2.5256e+06	3.39267e+06	5.2027e+06	8.67571e+06	7.36113e+06	4.28471e+06	4.09133e+06	9.77069e+06	8.12364e+06	1.77901e+07	3.32613e+06	2.94813e+06	7.4995e+06	3.82316e+06	1.23657e+07	1.12659e+06	3.42491e+07	5.24694e+06	2.89551e+06	1.18422e+07	7.39642e+06	1.90177e+07	8.06719e+06	1.73893e+07	7.11597e+06	2.16834e+06	1.02199e+07	7.72437e+07	13651946	9.0247e+06	1.33052e+07	2.79845e+07	2.79987e+06	3.88515e+06	4.87747e+06	1.69807e+07	2.16177e+07	4.13326e+07	1.12772e+07	9.28736e+06	2.00805e+07	3.19437e+06	1.04573e+07	3.0524e+06	6.79846e+06	9.82434e+06	1.37154e+07	3.46441e+07	2.03661e+07	1.61049e+07	1.78701e+07	1.52266e+07	8.3542e+06	1.3306e+07	4.20364e+06	9.33221e+06	1.26401e+07	1.20149e+07	2.11867e+07	1.82602e+07	2.01391e+07	7.91297e+06	2.02416e+07	8.26418e+06	1.05462e+07	4.40445e+06	1.40719e+07	1.05657e+07	2.11923e+07	6.52309e+06	1.38943e+07	1.24583e+07	8.64377e+06	1.83047e+07	3.10697e+07	1.29296e+07	2.08131e+07	9.79091e+06	6.02219e+06	1.47922e+07	57.04	1	1	0.00108108	2
P08729	KRT7	Keratin, type II cytoskeletal 7 [OS=Homo sapiens]	0	52	25	481	17	469	51.4	5.48	569.91	16	24	cell death	cytoplasm;cytosol;nucleus	protein binding;structural molecule activity	Pf00038, Pf12128	3855	ENSG00000135480.15	12	Formation of the cornified envelope			3	1	1.88404e+06	2.76612e+06	4.17498e+06	5.12536e+07	3.96554e+07	6.82317e+06	1.42314e+07	9.79313e+06	2.70223e+07	6.59247e+07	5.05129e+07	5.69005e+07	2.22857e+07	1.79154e+07	2.73711e+06	1.36482e+06	2.34718e+06	7.50836e+06	3.55129e+07	8.06047e+06	7.86576e+06	2.03671e+07	2.72881e+06	7.45408e+07	1.31251e+07	4.01947e+07	9.18975e+06	2.33343e+06	1.40645e+07	8.45884e+07	1.53447e+07	1.70646e+07	3.39129e+06	3.07541e+07	9.65498e+06	1.88355e+07	7.2752e+06	1.84755e+07	2.22452e+07	4.39446e+07	9.37953e+07	2.91924e+07	8.63528e+06	1.66618e+06	7.48667e+06	9.81056e+06	5.07653e+06	7.29076e+06	5.2272e+07	2.26507e+08	6.078e+07	2.25683e+08	1.49007e+07	3.21199e+06	5.98326e+06	4.72298e+07	3.05519e+06	1.41452e+07	2.08232e+07	2.5002e+07	2.65303e+07	4.11385e+07	5.89236e+06	9.15911e+06	1.01285e+07	5.72814e+07	2.23915e+07	4.46442e+07	3.48504e+07	3.96568e+07	2.74582e+07	1.84683e+07	8.99927e+06	2.67996e+07	3.27285e+07	1.82188e+07	3.4056e+07	2.48001e+07	5.43112e+07	1.2331e+07	2.0631e+07	3.21512e+07	57.02	1	1	0.00107991	2
P36405	ARL3	ADP-ribosylation factor-like protein 3 [OS=Homo sapiens]	0	59	10	326	10	182	20.4	7.24	287.01	10	8	cell division;cell organization and biogenesis;cellular component movement;regulation of biological process;response to stimulus;transport	cytoplasm;cytoskeleton;Golgi;membrane;nucleus	catalytic activity;metal ion binding;nucleotide binding;protein binding;signal transducer activity	Pf00009, Pf00025, Pf00071, Pf00503, Pf01926, Pf04670, Pf08477, Pf09439	403	ENSG00000138175.8	10	Trafficking of myristoylated proteins to the cilium			4	0	3.52157e+06	7.68152e+06	1.14415e+06	8.67635e+06	2.22943e+06	4.41415e+06	1.52042e+07	2.6305e+06	3.69008e+06	5.52767e+06	1.61646e+07	1.31631e+07	2.79358e+06	4.63389e+06	7.13715e+06	3.5401e+06	2.59555e+06	2.77829e+06	1.96207e+07	4.39163e+06	2.73425e+06	6.73945e+06	6.60025e+06	1.25378e+07	2.26894e+06	3.71297e+06	1.55182e+06	1.47803e+06	9.00595e+06	2.33874e+07	7.88211e+06	2.70415e+06	3.42287e+06	1.21767e+07	4.34012e+06	5.01041e+06	3.49255e+06	3.35395e+06	2.61429e+07	1.50338e+07	1.50524e+07	1.44291e+07	2.59865e+07	3.77693e+06	8.01985e+06	4.34949e+06	9.24038e+06	6.71717e+06	8.24925e+06	3.01625e+07	7.75498e+06	2.10036e+07	1.84071e+07	1.23094e+07	6.48388e+06	1.88146e+07	5.11654e+06	1.31052e+07	1.08218e+07	2.44851e+06	1.09995e+07	1.3894e+07	1.24511e+07	16717977	1.55836e+07	9.49855e+06	6.72554e+06	3.20176e+06	6.02043e+06	9.9676e+06	1.00433e+07	1.13837e+07	1.12016e+07	2.00645e+07	1.10276e+07	1.42065e+07	2.60471e+07	1.13931e+07	1.40851e+07	8.96127e+06	5.76569e+06	3.66536e+06	56.99	1	1	0.00107875	2
Q9UBQ6	EXTL2	Exostosin-like 2 [OS=Homo sapiens]	0	45	13	552	13	330	37.4	8.95	396.77	12	9	metabolic process	endoplasmic reticulum;extracellular;membrane	catalytic activity;metal ion binding	Pf09258	2135	ENSG00000162694.13	1	XBP1(S) activates chaperone genes	Metabolic pathways; Glycosaminoglycan biosynthesis - heparan sulfate / heparin		6	0	8.97453e+06	8.09699e+06	1.40137e+07	1.59388e+07	8.25535e+06	1.06896e+07	1.97307e+07	1.44371e+07	1.39806e+07	1.34118e+07	2.41667e+07	3.35255e+07	5.05635e+06	1.35165e+07	7.81847e+06	8.58829e+06	6.79067e+06	5.5206e+06	2.65183e+07	9.56122e+06	9.51825e+06	2.47504e+07	1.11054e+07	1.87134e+07	1.33022e+07	1.74505e+07	1.50858e+07	7.39701e+06	1.6012e+07	4.11009e+07	1.86148e+07	9.12387e+06	9.19857e+06	2.22561e+07	2.11668e+07	1.31513e+07	1.35268e+07	3.334e+07	5.09273e+07	6.19275e+07	2.77426e+07	2.51815e+07	3.80357e+07	7.67521e+06	2.53328e+07	1.79689e+07	1.55006e+07	1.90911e+07	2.78262e+07	3.79678e+07	1.88697e+07	4.00475e+07	2.80413e+07	4.78973e+07	9.34647e+06	4.34658e+07	1.21741e+07	4.07376e+07	2.42265e+07	1.11616e+07	8.48517e+07	5.23433e+07	1.67404e+07	3.62316e+07	3.89302e+07	1.99106e+07	2.93669e+07	1.31403e+07	1.17617e+07	2.51628e+07	3.24096e+07	2.43691e+07	1.87904e+07	3.46805e+07	2.48275e+07	3.03328e+07	5.73585e+07	2.54152e+07	2.0653e+07	2.45252e+07	5.84142e+06	1.52992e+07	56.99	1	1	0.00107759	2
P61006	RAB8A	Ras-related protein Rab-8A [OS=Homo sapiens]	0	68	18	1016	11	207	23.7	9.07	1065.75	15	13	cell organization and biogenesis;metabolic process;regulation of biological process;response to stimulus;transport	cytoplasm;cytoskeleton;cytosol;endosome;Golgi;membrane	catalytic activity;nucleotide binding;protein binding	Pf00025, Pf00071, Pf08477	4218	ENSG00000167461.11	19	Translocation of GLUT4 to the plasma membrane; TBC/RABGAPs; VxPx cargo-targeting to cilium; Regulation of PLK1 Activity at G2/M Transition; Anchoring of the basal body to the plasma membrane; RAB GEFs exchange GTP for GDP on RABs; RAB geranylgeranylation	AMPK signaling pathway; Pancreatic secretion; Endocytosis	Focal Adhesion-PI3K-Akt-mTOR-signaling pathway	23	7	2.97672e+08	2.49766e+08	1.54872e+08	2.60945e+08	3.73732e+08	2.63903e+08	2.15427e+08	1.61454e+08	2.07846e+08	3.53097e+08	3.23234e+08	4.25586e+08	4.71965e+08	1.20247e+08	3.39897e+08	2.22443e+08	2.78754e+08	4.8214e+08	3.90102e+08	65140820	3.309e+08	2.59315e+08	2.68972e+08	3.76463e+08	3.33356e+08	3.4914e+08	3.75479e+08	4.97383e+08	6.20153e+08	3.93977e+08	3.17058e+08	3.96682e+08	2.88006e+08	3.64345e+08	2.90016e+08	4.64861e+07	264585937	8.35986e+07	1.12117e+08	2.13179e+08	9.0596e+07	3.65234e+08	3.47509e+08	1.10529e+08	355749520	1.8333e+08	2.63956e+08	1.20421e+08	2.2599e+08	3.38874e+08	3.10683e+08	2.66973e+08	2.68751e+08	1.37249e+08	3.39444e+08	2.88348e+08	2.87012e+08	3.2725e+08	2.62904e+08	4.69245e+08	3.69591e+08	2.94958e+08	3.48665e+08	2.75053e+08	224600673	3.71382e+08	234287355	3.12194e+08	4.64055e+08	260984485	2.71659e+08	1.66663e+08	3.14994e+08	3.36089e+08	2.95829e+08	2.44052e+08	2.25973e+08	2.15679e+08	3.17316e+08	2.46988e+08	1.15209e+08	4.39549e+08	56.92	1	1	0.00107643	2
P54107-1	CRISP1	cysteine-rich secretory protein 1 [OS=Homo sapiens]	0.008	47	10	59	5	249	28.5	5.91	69.75	8	8	cell organization and biogenesis;regulation of biological process	extracellular;nucleus		Pf00188, Pf08562	167	ENSG00000124812.14	6				0	6	1.6379e+07	1.39423e+06	2.95978e+06	2.61346e+07		4.02501e+06	3.20009e+06	4.04935e+06	1.12307e+06	3.41271e+07	2.02276e+06	4.39074e+07	6.04941e+06	1.06485e+07	4.84256e+06	2.74417e+06	5.51655e+06	1.87166e+06	8.61614e+06	1.4102e+07	3.62107e+07	1.18216e+07	2.38773e+07		8.39262e+06	8.3517e+06	1.56337e+07	2.68467e+06	1.00201e+07	2.17017e+06		2.09475e+07	1.38909e+07	1.85486e+07	1.10782e+07	1.33276e+06	6.60302e+06	1.92232e+07	7.6236e+06	3.4545e+07	2.24923e+07	4.49223e+06	8.06248e+06	5.28361e+06	1.03963e+07	484494	1.87049e+07	5.23727e+06	2.49029e+07	7.7072e+06	1.42141e+07	2.49904e+07	2.84522e+07	3.17505e+07	2.36754e+07	7.23103e+06	1.00788e+07	4.94884e+07	3.29709e+07	4.2081e+07	1.67572e+07	2.3775e+07	2.9197e+07	1.09589e+07	5.13564e+06	1.73425e+06	961376	7.45058e+06	9.72417e+06	8.24853e+07	1.46212e+07	2.38533e+06	4.72943e+06	5.22013e+06	7.21301e+06	2.80456e+07	2.0796e+07	1.56132e+07		1.31152e+07	3.74531e+06	1.65538e+07	56.86	1	1	0.00107527	2
P04216	THY1	Thy-1 membrane glycoprotein [OS=Homo sapiens]	0	27	4	1927	4	161	17.9	8.73	1626.83	4	3	cell communication;cell organization and biogenesis;metabolic process;regulation of biological process;response to stimulus	cell surface;cytosol;endoplasmic reticulum;extracellular;membrane	enzyme regulator activity;protein binding	Pf00047	7070	ENSG00000154096.13	11	Post-translational modification: synthesis of GPI-anchored proteins	Leukocyte transendothelial migration	Cardiac Progenitor Differentiation	5	0	2.71151e+07	3.87958e+07	2.85108e+07	7.2306e+07	4.75564e+08	3.47753e+07	7.51506e+07	5.34762e+07	4.82456e+08	5.09717e+07	1.0988e+08	5.2799e+07	3.84452e+07	6.81341e+07	2.88541e+07	4.53454e+07	3.21597e+07	2.19295e+07	9.11639e+07	2.02715e+07	2.75227e+07	5.38147e+07	2.9812e+07	1683573949	8.55874e+07	1.16705e+08	7.14834e+07	1.97363e+07	9.7801e+07	1.65796e+08	1.22112e+08	3.56525e+07	3.0299e+07	4.01696e+08	4.70803e+07	1.70189e+07	3.24109e+07	3.05652e+07	1.42467e+08	1.23501e+08	8.70449e+07	8.01069e+07	1.62063e+08	1.53377e+07	8.86035e+07	5.29522e+07	7.44194e+07	7.2123e+07	8.59071e+07	1.64756e+08	6.89222e+07	1.17653e+08	1.36686e+08	1.90086e+08	4.0029e+07	9.60009e+07	2.50536e+07	7.97459e+07	7.03892e+07	5.29916e+07	7.51705e+08	8.971e+07	4.46507e+07	9.30268e+07	1.32975e+08	1172518404	171378701	8.84038e+07	6.94276e+07	1.29434e+08	1.27235e+08	6.11191e+07	5.7195e+07	1.20933e+08	9.99066e+07	1.31341e+08	2.62218e+08	1.66524e+08	1.73164e+08	1.00013e+08	6.70466e+07	1.03306e+08	56.78	1	1	0.00107411	2
P30085-1	CMPK1	UMP-CMP kinase [OS=Homo sapiens]	0	60	13	591	13	196	22.2	5.57	453.62	12	9	metabolic process	cytoplasm;cytosol;nucleus	catalytic activity;nucleotide binding	Pf00406, Pf02223, Pf13207, Pf13238, Pf13521, Pf13671	51727		1	Interconversion of nucleotide di- and triphosphates	Metabolic pathways; Pyrimidine metabolism		5	0	6.76007e+06	9.03768e+06	6.1648e+06	1.72984e+07	1.27902e+07	7.94806e+06	1.17654e+07	1.04531e+07	7.85866e+06	1.43073e+07	1.20961e+07	1.60498e+07	5.49418e+06	9.16808e+06	7.22348e+06	9.66267e+06	5.79536e+06	4.13572e+06	3.98739e+07	9.10739e+06	4.51835e+06	8.48717e+06	9.83938e+06	4.92623e+06	9.15872e+06	1.63447e+07	1.55437e+07	6.562e+06	4.11254e+07	4.66109e+07	5.29713e+06	1.33479e+07	1.35309e+07	1.72196e+07	7.74594e+06	6.93523e+06	6.47114e+06	1.06255e+07	2.4409e+07	2.1316e+07	1.48221e+07	2.05321e+07	2.16995e+07	2.20462e+06	1.17868e+07	7.14693e+06	1.14308e+07	5.83078e+06	1.37904e+07	4.10793e+07	1.18647e+07	2.31661e+07	1.95221e+07	2.08285e+07	1.36029e+07	2.70919e+07	1.11582e+07	2.01714e+07	6.43964e+06	8.96537e+06	3.20128e+07	1.46717e+07	2.01162e+07	1.26422e+07	2.34092e+07	1.2131e+07	1.19907e+07	1.50513e+07	9.64282e+06	3.23777e+07	2.73139e+07	2.42288e+07	2.84541e+07	4.06319e+07	2.97089e+07	1.05069e+07	2.50242e+07	1.46918e+07	1.53197e+07	1.01585e+07	7.52731e+06	2.46835e+07	56.77	1	1	0.00107296	2
Q96NY7-1	CLIC6	Chloride intracellular channel protein 6 [OS=Homo sapiens]	0.001	26	12	101	11	704	73	4.37	161.69	12	6	metabolic process;regulation of biological process;transport	cytoplasm;membrane;nucleus	catalytic activity;protein binding;transporter activity	Pf00043, Pf13409, Pf13410, Pf13417, Pf14497	54102	ENSG00000159212.12	21				0	1	4.43375e+06	1.89538e+06	3.18723e+06	1.19936e+07	7.99757e+06	8.08416e+06	1.26031e+06	3.32257e+06	2.45425e+06	2.38154e+07	1.39919e+07	5.99448e+06	5.84744e+06	1.28092e+07	764922	1.7402e+06	2.32522e+07	7.35242e+06	7.17297e+06	1.29922e+07	1.67578e+07	1.57243e+07	1.85279e+06	5.58357e+06	5.21799e+07	1.59484e+07	1.93766e+07	1.16829e+07	4.04222e+07	5.16629e+06	935020	1.35576e+06	1.57007e+07	2.33716e+07	6.54229e+06	2.25773e+06	7.84159e+06	4.45681e+07	7.5002e+06	8.98145e+07	1.06662e+07	1.2797e+07	1.27673e+07	619633	6.34982e+06	3.58586e+06	8.23595e+06	5.52909e+06	6.42589e+06	1.16863e+07	1.11722e+07	1.85604e+07	8.67662e+06	8970529	1.85107e+06	2.76945e+07	7.90178e+06	1.05419e+07	4.99675e+06	4.80632e+06	2.46841e+08	5.09909e+07	3.15658e+07	4.07133e+06	1.00703e+07	3.48802e+07	7.09041e+06	1.63568e+07	2.47138e+06	2.31491e+07	2.65237e+07	1.28294e+07	1.34792e+07	6.79566e+06	2.28752e+07	1.85709e+07	5.59909e+07	1.65999e+07	1.20035e+07	2.68175e+06	8.07278e+06	1.9825e+07	56.74	1	1	0.00107181	2
P08779	KRT16	Keratin, type I cytoskeletal 16 [OS=Homo sapiens]	0	63	32	746	15	473	51.2	5.05	1125.81	15	29	cell death;cell differentiation;cell organization and biogenesis;cell proliferation;cellular component movement;defense response;regulation of biological process;response to stimulus	cytoskeleton;cytosol;nucleus	protein binding;structural molecule activity	Pf00038, Pf07888, Pf13514	3868	ENSG00000186832.8	17	Formation of the cornified envelope			3	0	3.62745e+06	8.31237e+06	1.12962e+07	8.92804e+06		4.70887e+06	1.00465e+07	2.61615e+06	5.49594e+06	6.50691e+06	1.6491e+07	7.59279e+06	1.55979e+06	11522226	4.40233e+06		5.4711e+06	3.70756e+06	9.79773e+06	5.28653e+06	7.81025e+06	7.46112e+06	8.80686e+06	3.94186e+06	2.6034e+06	1.07523e+07	8.29202e+06	2.43387e+06	6.51459e+06	8.58735e+06	2.42491e+07	1.67596e+07	1.53957e+07	3.39696e+07	1.13475e+07	4.90289e+06	1.51644e+07	1.37624e+07	1.42491e+07	1.80994e+07	6.50402e+06	747620	1.11039e+07	7.41455e+06	3.09996e+06	8.2671e+06	5.837e+06	3.42004e+06	9.98108e+06	6.15919e+06	3.56613e+06	4.73262e+06	8.84658e+06	1.44964e+07	7.97432e+06	7.66614e+06	2.83737e+06	2.59837e+07	2.12385e+07	2.00794e+07	2.97902e+07	2.69196e+07	1.05695e+07	1.62116e+07	2.44393e+07	2.01981e+06	1.84113e+06	1.26317e+07	1.94361e+07	1.72895e+07	1.59915e+07	3.46429e+06	1.07039e+07	2.21078e+07	1.41906e+07	3.0059e+07	2.82515e+07	2.26012e+07	2.84934e+07	1.9322e+07	2.81092e+07	1.74471e+07	56.66	1	1	0.00107066	2
Q9UHC6-1	CNTNAP2	Contactin-associated protein-like 2 [OS=Homo sapiens]	0.013	16	13	42	13	1331	148.1	6.58	37.16	13	8	cell organization and biogenesis;response to stimulus	cell surface;endosome;Golgi;membrane	protein binding;structural molecule activity	Pf00008, Pf00054, Pf00754, Pf01410, Pf02210, Pf13385	26047	ENSG00000174469.19	7		Cell adhesion molecules (CAMs)		1	0	793757	4.96096e+06	365166	535269	1.11712e+07	2.05509e+06	2.22678e+07	1.16029e+06	8.57727e+06	704041	1.85339e+07	245005	269183		813916	2.5581e+06	1.12418e+06	8.08007e+06	1.54009e+07	832066	1.19045e+06	362164	2.55919e+06	1.85503e+06	552746		3.24702e+06	1.81076e+06	7.33485e+06	4.80917e+07		3.1959e+06	2.25863e+06	1.18461e+07		447168					276325		3.24989e+06	1.28434e+06		1.13666e+06	2.35591e+06	807758					529802		1.97285e+06	3.53518e+06	988029	5.34891e+06		747448	1.09289e+06	2.73411e+06	955561	6.8419e+06	1.50526e+07	4.11368e+06	1.18624e+07		487526	6.67394e+06	1.24418e+07	6.79058e+06	2.67511e+07	4.43013e+06	1.36604e+07	1.77129e+07	2.65474e+07	4.60254e+06	7.51142e+07	5.42597e+06	8.71153e+06	1.17478e+07	56.04	1	2	0.00213904	2
P60900	PSMA6	Proteasome subunit alpha type-6 [OS=Homo sapiens]	0	75	16	451	16	246	27.4	6.76	419.31	16	10	metabolic process;regulation of biological process;response to stimulus;transport	cytoplasm;cytosol;nucleus;proteasome	catalytic activity;nucleotide binding;protein binding;RNA binding	Pf00227, Pf10584	5687	ENSG00000100902.10	14	Regulation of RAS by GAPs; CDT1 association with the CDC6:ORC:origin complex; Downstream TCR signaling; UCH proteinases; NIK-->noncanonical NF-kB signaling; Hh mutants that don't undergo autocatalytic processing are degraded by ERAD; SCF-beta-TrCP mediated degradation of Emi1; Cross-presentation of soluble exogenous antigens (endosomes); Separation of Sister Chromatids; Vpu mediated degradation of CD4; Hedgehog ligand biogenesis; Regulation of RUNX2 expression and activity; Ub-specific processing proteases; Ubiquitin Mediated Degradation of Phosphorylated Cdc25A; ER-Phagosome pathway; APC/C:Cdh1 mediated degradation of Cdc20 and other APC/C:Cdh1 targeted proteins in late mitosis/early G1; ABC-family proteins mediated transport; Regulation of activated PAK-2p34 by proteasome mediated degradation; CDK-mediated phosphorylation and removal of Cdc6; FCERI mediated NF-kB activation; Neddylation; Autodegradation of the E3 ubiquitin ligase COP1; G2/M Checkpoints; Regulation of RUNX3 expression and activity; Cdc20:Phospho-APC/C mediated degradation of Cyclin A; Regulation of expression of SLITs and ROBOs; Removal of licensing factors from origins; FBXL7 down-regulates AURKA during mitotic entry and in early mitosis; Regulation of PTEN stability and activity; Regulation of DNA replication; Oxygen-dependent proline hydroxylation of Hypoxia-inducible Factor Alpha; Vif-mediated degradation of APOBEC3G; Antigen processing: Ubiquitination & Proteasome degradation; GLI3 is processed to GLI3R by the proteasome; SCF(Skp2)-mediated degradation of p27/p21; APC/C:Cdc20 mediated degradation of Securin; Interleukin-1 family signaling; AUF1 (hnRNP D0) binds and destabilizes mRNA; Degradation of GLI1 by the proteasome; Degradation of GLI2 by the proteasome; The role of GTSE1 in G2/M progression after G2 checkpoint; Regulation of ornithine decarboxylase (ODC); Interleukin-20 family signaling; Hedgehog 'on' state; Ubiquitin-dependent degradation of Cyclin D1; Degradation of DVL; RUNX1 regulates transcription of genes involved in differentiation of HSCs; Degradation of AXIN; Autodegradation of Cdh1 by Cdh1:APC/C; Asymmetric localization of PCP proteins; Orc1 removal from chromatin; M/G1 Transition; Activation of NF-kappaB in B cells; Degradation of beta-catenin by the destruction complex; MAPK6/MAPK4 signaling; Dectin-1 mediated noncanonical NF-kB signaling; Defective CFTR causes cystic fibrosis	Proteasome	Proteasome Degradation	150	0	3.29387e+07	1.2271e+07	3.35543e+07	2.26483e+07	6.13456e+06	6.35945e+06	2.03922e+07	6.35232e+06	1.30492e+07	1.35347e+07	2.80934e+07	3.10256e+07	1.81333e+07	6.47705e+07	3.09642e+07	7.31036e+06	8.17731e+06	5.94813e+06	1.494e+07	3.24996e+07	2.19626e+07	1.14295e+07	8.86538e+06	3.03332e+07	1.40642e+07	2.57692e+07	1.71657e+07	6.66671e+06	1.66954e+07	1.75153e+07	1.91573e+07	1.90622e+07	1.386e+07	4.32513e+07	1.2211e+07	6.7121e+06	1.36669e+07	5.54984e+07	1.38631e+07	9.04224e+07	4.46903e+07	2.0891e+07	1.37376e+07	5.90954e+06	1.6408e+07	3.6815e+06	8.96419e+07	1.62358e+07	6.65882e+07	2.95851e+07	1.28124e+07	9.36285e+07	3.07496e+07	2.82669e+07	1.23453e+07	1.57397e+07	1.26966e+07	3.46029e+07	2.1526e+07	2.03255e+07	3.24369e+07	1.47129e+07	5.63961e+07	5.35583e+07	3.81848e+07	2.11729e+07	1.26415e+07	1.07171e+08	2.20034e+07	6.60189e+07	2.21249e+07	6.82394e+07	2.71015e+07	1.93163e+07	1.00528e+07	3.14165e+07	143300078	3.99009e+07	4.4459e+07	5.1214e+07	6.27954e+06	3.40101e+07	55.79	1	2	0.00213675	2
P16930	FAH	Fumarylacetoacetase [OS=Homo sapiens]	0	58	17	403	17	419	46.3	6.95	295.81	17	10	metabolic process	cytosol	catalytic activity;metal ion binding;protein binding	Pf01557, Pf09298	2184	ENSG00000103876.11	15	Phenylalanine and tyrosine catabolism	Metabolic pathways; Tyrosine metabolism	Amino Acid metabolism	7	0	1.1527e+07	1.63884e+07	1.04328e+07	8.2137e+06	4.46064e+06	3.87232e+06	1.73169e+07	5.77591e+06	6.41903e+06	1.2871e+06	2.14225e+07	4.82638e+06	2.49249e+06	863070	3.42431e+06	1.8949e+06	7.01086e+06	6.14657e+06	1.41263e+07	8.1233e+06	6.20373e+06	9.18776e+06	9.20449e+06	5.33113e+06	6.54876e+06	1.73764e+07	5.1291e+06	2.55177e+06	1.4532e+07	3.94731e+07	5.84508e+07	1.21411e+07	1.44175e+07	6.57366e+07	1.10246e+07	9.68469e+06	7.55672e+06	7.75644e+07	1.82542e+07	2.05759e+08	1.99312e+07	5.21531e+06	1.0349e+07	570592	5.94663e+07	1.65474e+07	4.81926e+06	8.55093e+06	1.14772e+07	3.28038e+06	8.11076e+06	7.12383e+06	7.86001e+06	1.98489e+07	8.18346e+06	1.50166e+07	3.49271e+06	1.22539e+07	1.25804e+07	2.5702e+07	5.01363e+07	2.9705e+07	5.03375e+07	8.50308e+07	1.3745e+08	4.13099e+07	2.38372e+07	7.69071e+06	4.3549e+06	2.02696e+07	1.72506e+07	1.06937e+08	3.12492e+07	1.239e+07	1.46946e+07	6.75636e+07	3.09358e+08	2.11614e+08	7.57938e+07	1.78731e+08	8.62967e+07	8.61652e+07	55.63	1	2	0.00213447	2
Q6P531	GGT6	glutathione hydrolase 6 [OS=Homo sapiens]	0	19	7	660	7	493	50.5	6.07	730.97	7	6	metabolic process	membrane	catalytic activity	Pf01019	124975	ENSG00000167741.10	17	Glutathione synthesis and recycling; Aflatoxin activation and detoxification	Glutathione metabolism; Metabolic pathways; Taurine and hypotaurine metabolism		9	0	4.95426e+07	2.93956e+07	2.30588e+07	6.17332e+07	1.43278e+07	3.1958e+07	5.37097e+07	3.41032e+07	4.24556e+07	5.57138e+07	5.42179e+07	7.45633e+07	2.61433e+07	3.46324e+07	8.98578e+06	1.49557e+07	3.85256e+07	1.85714e+07	7.76197e+07	7.7658e+07	7.53593e+07	4.49999e+07	2.68396e+07	3.53741e+07	9.528e+07	5.70474e+07	6.53661e+07	3.39247e+07	1.15592e+08	1.15496e+08	2.49909e+07	5.19737e+07	5.81381e+07	1.59016e+08	3.88985e+07	4.24513e+07	4.4042e+07	8.09202e+07	5.83775e+07	1.96113e+08	56145364	4.05391e+07	8.29073e+07	9.26734e+06	6.08328e+07	5.15113e+07	3.56072e+07	3.21881e+07	6.74624e+07	6.34724e+07	3.84932e+07	1.36237e+08	6.15948e+07	6.32144e+07	1.43968e+07	4.5354e+07	2.25494e+07	1.04704e+08	7.86958e+07	4.98091e+07	1.96915e+08	1.94568e+08	5.09696e+07	4.72125e+07	6.97259e+07	3.63467e+07	5.72282e+07	4.50102e+07	3.26978e+07	4.68012e+07	1.47291e+08	6.17948e+07	4.29679e+07	5.84135e+07	1.43002e+08	1.3193e+08	1.22116e+08	6.22634e+07	6.78725e+07	4.9877e+07	2.61587e+07	4.80578e+07	55.56	1	2	0.0021322	2
P84095	RHOG	Rho-related GTP-binding protein RhoG [OS=Homo sapiens]	0	79	11	641	10	191	21.3	8.12	569.66	10	7	cell organization and biogenesis;cellular component movement;regulation of biological process;response to stimulus;transport	cytosol;membrane	catalytic activity;nucleotide binding;protein binding	Pf00025, Pf00071, Pf04670, Pf08477	391	ENSG00000177105.9	11	G alpha (12/13) signalling events; Neutrophil degranulation; RHO GTPases activate KTN1; GPVI-mediated activation cascade; Sema4D induced cell migration and growth-cone collapse; Rho GTPase cycle	Salmonella infection; Bacterial invasion of epithelial cells; Shigellosis	Brain-Derived Neurotrophic Factor (BDNF) signaling pathway	23	0	1.98298e+07	1.57678e+07	7.93068e+06	1.95566e+07	3.66468e+06	5.81432e+06	1.15502e+07	4.90148e+06	1.20449e+07	1.48118e+07	1.04628e+07	2.48629e+07	1.44384e+07	6.13846e+06	1.3288e+07	1.37759e+07	1.61365e+07	5.8807e+06	3.8746e+07	1.36183e+07	1.03519e+07	2.25796e+07	1.18287e+07	4.44197e+07	2.42439e+07	2.97566e+07	2.03391e+07	1.15742e+07	7.74876e+07	4.9794e+07	8.98457e+06	5.95163e+06	1.55716e+07	6.51858e+07	7.17353e+07	2.29154e+07	1.70976e+07	3.87425e+07	3.3172e+07	5.09134e+07	2.26295e+07	1.39698e+07	3.41996e+07	7370610	1.72322e+07	4.08737e+06	1.74787e+07	2.6588e+07	1.4714e+07	2.22051e+07	1.53903e+07	2.56922e+07	7.12749e+07	5.31828e+07	1.03887e+07	3.40352e+07	7.55599e+06	2.79766e+07	2.85227e+07	8.77386e+06	9.02076e+07	4.24582e+07	7.48788e+07	6.68183e+07	3.80393e+07	1.56518e+07	2.11921e+07	2.95186e+07	1.69904e+07	4.36417e+07	7.1108e+07	2.86823e+07	2.32987e+07	6.4659e+07	1.64855e+07	108923857	3.74191e+07	2.69484e+07	2.71422e+07	2.67711e+07	4.29489e+07	3.89162e+07	55.53	1	2	0.00212992	2
P37802	TAGLN2	Transgelin-2 [OS=Homo sapiens]	0.001	62	14	240	14	199	22.4	8.25	155.59	14	11	cell differentiation;transport	cytosol;extracellular	protein binding	Pf00307, Pf00402	8407	ENSG00000158710.14	1	Platelet degranulation			4	0	1.0171e+07	7.2535e+06	1.12512e+07	1.50008e+07	7.21386e+06	6.41214e+06	1.94098e+07	1.25875e+07	1.23035e+07	7.63131e+06	3.34334e+07	2.68076e+06	8.53386e+06	2.65706e+07	8.39773e+06	8.05161e+06	9.70442e+06	6.58816e+06	3.00768e+07	2.21794e+07	1.35637e+07	1.42943e+07	4.92837e+06	8.97835e+06	9.86405e+06	1.53951e+07	9.32752e+06	7.81507e+06	1.27161e+07	3.07179e+07	1.41125e+08	1.09283e+07	2.28372e+07	5.55749e+07	1.72176e+07	5.74362e+06	8.32689e+06	6.7282e+06	1.98851e+07	15239238	2.03612e+07	1.12226e+07	2.0945e+07	9.97396e+06	1.60827e+07	2.12121e+07	8.84064e+06	1.16774e+07	1.43349e+07	2.03163e+07	6.55481e+06	1.09619e+07	20149469	7.26035e+06	1.08227e+07	1.94468e+07	1.51038e+07	984516	2.09471e+07	2.37304e+07	1.54983e+08	2.6864e+07	1.5568e+07	2.83442e+07	2.72207e+07	2.61942e+06	1.96449e+07	6.02925e+06	1.30633e+07	4.75632e+07	1.25182e+07	1.17502e+07	3.57584e+07	3.41393e+07	1.28422e+07	3.83884e+07	2.78316e+08	8.65305e+07	8.0481e+07	2.85148e+08	1.31835e+08	2.0995e+08	55.53	1	2	0.00212766	2	Acetyl [N-Term]
P35237	SERPINB6	serpin B6 [OS=Homo sapiens]	0	43	16	537	16	376	42.6	5.27	561.21	16	11	regulation of biological process;response to stimulus;transport	cytoplasm;cytosol;extracellular;membrane;nucleus	enzyme regulator activity;protein binding	Pf00079	5269	ENSG00000124570.17	6	Dissolution of Fibrin Clot; Neutrophil degranulation	Amoebiasis	Ectoderm Differentiation	7	0	9.28084e+06	5.07794e+06	6.14887e+06	2.00626e+07	5.9631e+06	5.12444e+06	7.19513e+06	4.9724e+06	1.29674e+07	1.03678e+07	6.943e+06	2.52899e+07	1.78478e+06	4.32451e+06	8.63802e+06	3.96971e+06	7.98258e+06	3.20511e+06	5.22016e+07	6.03783e+06	7.23639e+06	1.06672e+07	5.69576e+06	1.00684e+07	1.23339e+07	1.32073e+07	1.30469e+07	6.55267e+06	3.21655e+07	5.59839e+07	5.7607e+06	3.54456e+06	1.03349e+07	2.75486e+07	2.00478e+06	4.37551e+06	6.5403e+06	1.80048e+07	2.52927e+07	3.78637e+07	1.27954e+07	1.57382e+07	1.86504e+07	556365	1.61788e+07	4.02336e+06	5.52498e+06	1.08315e+07	1.47029e+07	3.47161e+07	1.15669e+07	1.06168e+07	2.56583e+07	2.06656e+07	7.25172e+06	3.16487e+07	8.51022e+06	2.00495e+07	7.25826e+06	1.26841e+07	1.86734e+07	2.35054e+07	1.24701e+07	5.94699e+06	2.57915e+07	1.41553e+07	8.33677e+06	1.02368e+07	6.15806e+06	1.97711e+07	2.3499e+07	2.32668e+07	4.25739e+07	2.24913e+07	1.4606e+07	2.17234e+07	4.04152e+07	2.09996e+07	1.56593e+07	2.56158e+07	1.23422e+07	3.55576e+06	55.34	1	2	0.0021254	2
P08246	ELANE	Neutrophil elastase [OS=Homo sapiens]	0	34	9	336	9	267	28.5	9.35	228.31	8	9	cell organization and biogenesis;cellular component movement;cellular homeostasis;defense response;metabolic process;regulation of biological process;response to stimulus;transport	cell surface;cytoplasm;extracellular;organelle lumen	catalytic activity;protein binding	Pf00089, Pf09342	1991	ENSG00000277571.2; ENSG00000197561.6	19; CHR_HSCHR19_5_CTG2	Collagen degradation; Activation of Matrix Metalloproteinases; Antimicrobial peptides; Regulation of Complement cascade; Neutrophil degranulation	Systemic lupus erythematosus; Transcriptional misregulation in cancer		12	0	1.25662e+07	3.46874e+07	1.99867e+06	4.64689e+07	1.1657e+08	2.59171e+06	5.23237e+06	4.4017e+06	4.28734e+07	3.865e+06	2.37175e+07	9.57853e+06	2.56921e+06	2.16646e+06	2.10176e+06	8.10186e+06	2.33556e+06	3.26224e+06	1.61843e+07	1.32293e+07	9.97099e+06	7.65412e+06	9.06113e+06	1.52644e+08	7.1808e+06	1.09087e+08	1.50961e+07	1.13752e+07	5.35096e+06	1.71412e+07	5.07449e+06	4.81683e+06	4.18573e+06	6.15458e+07	5.24934e+06	4.21723e+06	1.40281e+07	1.29026e+07	6.60189e+06	1.86824e+07	8.29025e+06	7.03866e+07	3.90602e+07	7.37389e+06	2.95348e+07	3.2862e+06	2.82078e+06	9.26627e+06	7.07563e+06	2.59272e+07	7.74382e+06	3.97527e+07	2.9626e+08	6.1397e+07	2.71572e+06	7.81802e+07	7.92698e+06	1.15353e+07	2.5087e+08	7.29048e+06	1.6876e+07	1.67867e+07	1.24632e+07	7.07143e+07	1.94887e+07	1.29096e+08	7.59506e+07	2.10028e+07	5.92233e+06	1.3161e+07	1.26615e+07	2.3147e+08	8.13401e+06	1.74153e+07	2.38413e+07	1.63591e+08	8.96689e+06	8.61357e+06	7.45802e+06	9.13584e+06	1.09178e+07	1.12966e+07	55.32	1	2	0.00212314	2
Q7L266	ASRGL1	isoaspartyl peptidase/L-asparaginase [OS=Homo sapiens]	0.006	55	12	100	12	308	32	6.24	90.54	12	8	metabolic process	cytoplasm;cytosol;nucleus	catalytic activity	Pf01112	80150	ENSG00000162174.12	11	Phenylalanine and tyrosine catabolism			4	0		2.59803e+06		5.50338e+06		745795	844785	1.03733e+06	1.2713e+06	4.118e+06	3.13631e+06	9.55762e+06	1.87698e+06	1.81496e+06	1.64818e+06	494205			1.01052e+07	1.2156e+06		4.14282e+06	278820		1.79415e+06	523136	1.20099e+06	1.9714e+06	9.3643e+06	7.48734e+06	1.68526e+06	1.88998e+06	1.4849e+06	956778	1.24593e+06	3.06434e+06	6.33451e+06	2.72332e+06	9.04285e+06	3.19142e+06	1.74351e+06	2.89218e+06	3.86563e+06	451552	7.35118e+06	1.8198e+07	3.19216e+06	2.42761e+07	1.59851e+06	1.38409e+07	3.69307e+06	632036	1.4402e+06	1.5669e+06	5.99688e+06	2.7545e+06	2.19252e+06	1.86389e+07		7.96807e+06		1.60211e+06	7.32673e+06		7.4924e+06	2.60356e+06		7.25609e+06	1.1789e+06	5.18643e+06	2.86199e+06	776106	3.45686e+06	3.51883e+06			8.0788e+06			952854			55.31	1	2	0.00212089	2	Acetyl [N-Term]
Q9UBX5	FBLN5	Fibulin-5 [OS=Homo sapiens]	0.006	30	13	116	13	448	50.1	4.73	88.17	12	10	cell organization and biogenesis;regulation of biological process;transport	extracellular	metal ion binding;protein binding	Pf07645, Pf12662, Pf12947, Pf14670	10516	ENSG00000140092.14	14	Molecules associated with elastic fibres			3	0	4.36709e+06	3.19932e+06	2.51473e+06	1.5182e+06	2.88691e+06	1.49502e+06	3.11336e+06	1.63537e+06	5.1513e+06	1.50615e+06	4.14925e+06	1.03322e+06	4.18889e+06	228034	2.91415e+06	1.34461e+06	3.13596e+06	2.83193e+06	1.07256e+06	1.76271e+06	1.45813e+06	5.81466e+06	2.00067e+06	1.24091e+07	6.88784e+06	2.78013e+06	2.56748e+06	3.92155e+06	5.699e+06	1.08324e+07	2.43997e+06	2.75879e+06	2.56843e+06	9.59388e+06	3.2996e+06	1.50946e+06	2.05279e+06	7.08159e+06	3.0361e+06	7.33491e+06	1.60606e+06	5.39741e+06	5.97034e+06	2.35012e+06	3.48243e+06	4.44388e+06	1.33379e+06	6.71022e+06	2.14045e+06	1.63659e+06	1.7413e+06	6.08073e+06	1.99701e+06	3.25225e+06	4.75555e+06	3.90098e+06	2.95443e+06	4.97975e+06	9.15658e+06	6.04506e+06	4.60214e+06	2.30995e+06	3.77154e+06	3.45266e+06	7.07903e+06	6.23047e+06	7.64883e+06	1.02124e+06	2.35302e+06	1.09552e+07	3.63678e+06	6.5426e+06	1.99749e+06	4.10649e+06	5.54417e+06	1.72987e+07	3.46584e+07	7.03476e+06	1.27807e+06	1.36093e+07	1.42816e+07	1.20657e+07	55.22	1	2	0.00211864	2	Acetyl [N-Term]
Q4LDE5	SVEP1	Sushi, von Willebrand factor type A, EGF and pentraxin domain-containing protein 1 [OS=Homo sapiens]	0.013	13	38	120	38	3571	389.9	5.5	40.28	37	15		cell surface;cytoplasm;extracellular;membrane	metal ion binding;protein binding	Pf00008, Pf00084, Pf00092, Pf00354, Pf02210, Pf02494, Pf06247, Pf07645, Pf07699, Pf12947, Pf13385, Pf13519	79987	ENSG00000165124.17	9				0	0	4.74714e+06	4.17288e+06	2.1094e+07	1.31834e+07	2.88328e+06	9.99982e+06	6.91443e+06	1.15229e+07	1.05085e+07	2.28214e+07	3.07827e+07	2.30884e+07	8.90186e+06	1.68513e+07	2.67612e+06	3.63629e+06	9.7574e+06	5.55894e+06	3.60842e+07	4.35888e+06	3.52502e+06	1.04269e+07	4.38369e+06	2.82279e+07	5.69145e+06	2.2784e+07	1.04712e+07	5.61053e+06	1.24305e+07	3.87872e+07	3.44122e+07	1.19754e+07	3.81778e+06	3.63022e+07	2.34217e+07	8.45626e+06	9.19145e+06	3.20795e+07	3.0719e+07	4.58545e+07	3.51357e+07	2.09328e+07	3.82443e+07	5.67458e+06	1.21592e+07	2.04395e+07	8.18997e+06	15053512	1.40282e+07	5.2082e+07	2.0515e+07	6.75486e+07	3.14901e+07	3.8267e+07	6.74271e+06	2.42645e+07	3.43507e+06	3.0495e+07	13200303	1.95353e+07	4.61821e+08	3.28096e+07	1.28058e+07	2.77847e+07	1.46968e+07	7.05856e+07	1.10047e+07	9.10228e+06	6.84538e+06	2.73486e+07	1.95241e+07	1.63917e+07	1.50016e+07	2.61706e+07	2.77336e+07	2.98993e+07	3.90322e+07	3.44237e+07	2.61521e+07	3.08784e+07	9.50889e+06	1.00302e+07	55.12	1	2	0.0021164	2
Q9Y3R5-2	DOPEY2	Isoform 2 of Protein dopey-2 [OS=Homo sapiens]	0.01	20	38	158	38	2291	257.2	6.4	66.83	37	22	cell organization and biogenesis;development;transport	cytosol;endosome;membrane		Pf04118	9980		21				0	0	1615297209	1976950041	2248270140	2227325291	1494569217	1635513002	1787317605	2178896009	1765940444	2076851830	2019844242	2128640859	2615168932	2859664954	2037627606	2201149664	2320864904	2714488461	2649057093	3703451157	4351712778	2.77076e+07	1369615429	1098739879	2142137073	1812812999	2380295375	2688040961	2640062292	3197115989	3209944727	3397126037	2798622746	3388049949	2129359086	7.30225e+08	1985070887	1746612341	2290800300	2237826399	2101710052	1933928332	2684288398	799008	2083822741	1805736251	1693052381	2071875417	2197426323	2190861436	1928178633	1803629404	2931668872	3706800641	4.29173e+06	2107226305	4.60879e+06	3166002566	2935051760	1405909602	3530593471	3101651829	2741408054	2676005537	1644113400	1487978729	2492066817	1866864634	2247338712	2086506976	1867060825	2033399178	2075518794	3901434357	3202424777	3722137376	2281444445	2743961926	3740524709	2989183048	2856312363	3051289914	55.11	1	2	0.00211416	2
P28676	GCA	Grancalcin [OS=Homo sapiens]	0	53	11	475	11	217	24	5.21	471.71	11	10	cell organization and biogenesis;metabolic process;transport	cytoplasm;cytosol;extracellular;membrane;organelle lumen	catalytic activity;metal ion binding;protein binding	Pf13499, Pf13833	25801	ENSG00000115271.10	2	Neutrophil degranulation			3	0	1.63993e+07	4.39139e+07	2.19651e+06	6.26154e+07	2.56942e+07	1.73779e+07	1.59443e+07	9.19441e+06	4.04363e+07	9.85504e+06	2.17997e+07	9.73679e+06	2.81705e+07	1.17777e+07	3.06539e+06	1.76415e+07	1.04862e+07	6.80222e+06	3.35541e+07	2.51619e+07	1.33379e+07	1.16881e+07	1.40483e+07	7.18879e+07	1.20393e+07	1.66465e+08	2.07262e+07	2.74929e+07	3.8964e+07	2.23862e+07	7.33624e+06	4.95892e+06	8.88012e+06	5.20216e+07	9.12224e+06	9.18988e+06	1.41771e+07	2.51693e+07	1.69502e+07	3.09278e+07	2.56438e+07	1.66048e+07	5.31854e+07	6.96127e+06	1.28982e+07	1.12776e+07	1.55458e+07	9.28957e+06	1.45935e+07	2.25031e+07	9.59872e+06	3.49088e+07	2.19004e+08	3.77279e+07	8.90542e+06	7.73407e+07	1.29273e+07	2.60695e+07	114809459	2.26094e+07	1.82432e+07	1.86916e+07	4.26795e+07	2.84368e+07	1.5232e+07	9.87306e+07	7.20226e+07	4.10413e+07	1.03083e+07	3.02512e+07	2.12904e+07	9.93853e+07	7.30536e+06	3.79912e+07	2.65833e+07	1.75713e+08	4.70807e+07	1.37371e+07	4.82189e+07	2.26339e+07	1.31628e+07	3.06637e+07	55.08	1	2	0.00211193	2
P05937	CALB1	Calbindin [OS=Homo sapiens]	0	48	14	267	14	261	30	4.83	245.76	14	12	cellular homeostasis;metabolic process;regulation of biological process;response to stimulus	cytoplasm;cytosol;nucleus	metal ion binding;protein binding	Pf00036, Pf13405, Pf13499	793	ENSG00000104327.7	8	Amyloid fiber formation	Endocrine and other factor-regulated calcium reabsorption		3	0	4.81444e+06	2.37864e+06	8.40645e+06	6.28412e+06	9.25533e+06	4.17448e+06	1.62074e+07	3.53416e+06	5.38625e+06	2.73899e+06	1.34668e+07	7.31693e+06	3.38979e+06	1.05268e+07	3.51962e+06	1.79749e+06	3.94213e+06	3.64219e+06	3.43409e+07	7.27828e+06	6.14625e+06	9.7884e+06	4.83146e+06	1.50569e+07	5.87872e+06	2.31743e+07	4.05121e+06	3.33378e+06	1.51282e+07	6.86151e+07	3.88069e+07	6.86992e+06	7.91185e+06	1.54095e+07	1.32252e+07	6.98593e+06	7.7661e+06	2.2842e+07	2.92642e+07	2.11195e+07	1.54356e+07	1.247e+07	2.35014e+07	3.81632e+06	9.06061e+06	1.16388e+07	5.95835e+06	2.3711e+07	9.16238e+06	1.54948e+07	7.97807e+06	1.90164e+07	8.32907e+06	2.40154e+07	3.97394e+06	2.46554e+07	3.19156e+06	8.07723e+06	5.17307e+06	6.40887e+06	3.87368e+07	1.26611e+07	5.62816e+06	2.9506e+07	6.70254e+07	1.30315e+07	6.44537e+06	3.7647e+06	1.23409e+07	1.08071e+07	4.84674e+07	1.64839e+07	3.76057e+07	3.51081e+07	2.15458e+07	1.3379e+07	6.01293e+07	6.12942e+07	6.03722e+07	5.36227e+07	3.32239e+07	6.12375e+07	55.05	1	2	0.0021097	2
P51580	TPMT	Thiopurine S-methyltransferase [OS=Homo sapiens]	0	64	16	473	16	245	28.2	6.23	422.97	16	10	metabolic process	cytoplasm;cytosol	catalytic activity	Pf05724	7172	ENSG00000137364.4	6	Defective TPMT causes Thiopurine S-methyltransferase deficiency (TPMT deficiency); Methylation	Drug metabolism - other enzymes	Metapathway biotransformation; Methylation Pathways	11	0	4.36909e+06	5.22716e+06	5.18009e+06	1.92699e+07	1.48759e+07	6.46136e+06	1.41369e+07	6.95982e+06	1.20299e+07	9.34623e+06	1.55933e+07	3.0328e+07	6.32969e+06	4.54006e+06	3.08464e+06	4.5552e+06	386269	6.76655e+06	1.37776e+07	6.93525e+06	6.61002e+06	1.43278e+07	4.97335e+06	1.9906e+07	8.35746e+06	1.52287e+07	6.60253e+06	2.79572e+06	1.91915e+07	3.39023e+07	9.53609e+06	8.17597e+06	1.68224e+07	5.29679e+07	9.82545e+06	7.65621e+06	5.11043e+06	1.07002e+07	9.70711e+06	1.7595e+07	1.4696e+07	1.57696e+07	1.89752e+07	3.12222e+06	8.29689e+06	3.99402e+06	5.71599e+06	1.03592e+07	6.13112e+07	2.1357e+07	8.90969e+06	7.75163e+07	1.75893e+08	1.83313e+07	4.25659e+06	2.1906e+07	4.98051e+06	3.4957e+07	7.01641e+07	8.97932e+06	4.28811e+07	3.84458e+07	3.28332e+07	1.04276e+07	2.20198e+07	28583141	2.25618e+07	1.59035e+07	1.80075e+07	3.38386e+07	3.56396e+07	1.9549e+07	1.66883e+07	2.60827e+07	1.29616e+07	1.51499e+07	2.09581e+07	1.38834e+07	2.54917e+07	1.84997e+07	1.1247e+06	7.70174e+06	55	1	2	0.00210748	2
Q8N428	GALNT16; GALNTL1	Polypeptide N-acetylgalactosaminyltransferase 16 [OS=Homo sapiens]	0.005	40	19	191	18	558	63	9.13	106.49	17	11	metabolic process	Golgi;membrane	catalytic activity;metal ion binding	Pf00535, Pf00652, Pf02709	57452	ENSG00000100626.16	14	O-linked glycosylation of mucins	Metabolic pathways; Mucin type O-glycan biosynthesis		6	0	5.20797e+06	2.14336e+06	1.99722e+06	1.11519e+06	1.71701e+06	7.17787e+06	2.93432e+06	1.03907e+06	4.54735e+06	5.73918e+06	5.38639e+06	8.66425e+06	4.55805e+06	1.43562e+06	6.08375e+06	594870	4.24665e+06	702204	7.14322e+06	2.56453e+06	1.74029e+06	7.12485e+06	1.22198e+06	2.9542e+06	3.42088e+06	9.78234e+06	1.59653e+06	398957	6.83162e+06	3.52979e+07	4.83122e+06	2.64448e+06	6.65407e+06	1.10782e+06	759202	1.33182e+06	2.02553e+06	3.53854e+06	2.22055e+07	8.18616e+06		8.03355e+06	1.84236e+07	741826	1.03177e+07	5.47143e+06	3.5671e+06	2.38373e+06	9.73107e+06	6.05675e+06	2.53129e+06	1.19703e+07	3.97413e+06	6.5037e+07	3.14756e+06	6.64738e+06	1.72083e+06	6.05429e+06	4.55387e+06	5.07652e+06	8.30695e+06	1.35865e+07	7.78501e+06	1.16229e+07	1.37895e+07	5.00599e+06	2.62456e+06	713233	5.70648e+06	7.99652e+06	1.47505e+07	3.56221e+06	4.28208e+06	1.86189e+07	1.04226e+07	8.00868e+06	1.49051e+07	3.08946e+07		1.49292e+07	1.47688e+07	1.29958e+07	54.79	1	2	0.00210526	2
Q96C23	GALM	aldose 1-epimerase [OS=Homo sapiens]	0	48	15	545	15	342	37.7	6.65	489	15	12	metabolic process	cytoplasm	catalytic activity	Pf01263	130589	ENSG00000143891.16	2		Metabolic pathways; Galactose metabolism; Glycolysis / Gluconeogenesis		3	0	3.22194e+07	1.28372e+07	1.64576e+07	4.96355e+07	1.73383e+07	4.36284e+07	5.03746e+07	5.19569e+07	5.24776e+07	2.17744e+07	4.86671e+07	3.34607e+07	9.68564e+06	1.05076e+07	4.08006e+07	5.36076e+07	4.55102e+07	4.64216e+07	9.24663e+07	2.0449e+07	1.25096e+07	2.41971e+07	1.06684e+07	3.72868e+07	2.42942e+07	3.4647e+07	1.00283e+07	5.80884e+06	2.40118e+07	7.93518e+07	2.56282e+07	2.88792e+07	3.38096e+07	1.04563e+08	2.40421e+07	2.81628e+07	1.26496e+07	2.80869e+07	3.26763e+07	7.18339e+07	2.5519e+07	8.22665e+07	1.04105e+08	5.35614e+07	5.78862e+07	3.99419e+07	5.73262e+07	3.62897e+07	2.5097e+07	5.23283e+07	1.78068e+07	1.40275e+07	2.12013e+07	3.28493e+07	5.84655e+07	8.10939e+07	6.55049e+07	4.68802e+07	3.34027e+07	1.43697e+07	8.93444e+07	72266619	5.7108e+07	2.66579e+07	3.35366e+07	2.64273e+07	9.16406e+07	2.38574e+07	2.34745e+07	2.50068e+07	5.06368e+07	3.53519e+07	3.58838e+07	2.25086e+08	1.29788e+08	3.46986e+07	5.85461e+07	3.59313e+07	7.26212e+07	1.54836e+07	1.46334e+07	1.91351e+07	54.79	1	2	0.00210305	2
P80748	IGLV3-21	Immunoglobulin lambda variable 3-21 [OS=Homo sapiens]	0	49	6	587	4	117	12.4	5.29	538.57	6	2	cellular component movement;metabolic process;regulation of biological process;response to stimulus;transport	extracellular;membrane	catalytic activity	Pf00047, Pf07679, Pf07686	28796	ENSG00000211662.2	22	FCERI mediated Ca+2 mobilization; Scavenging of heme from plasma; Classical antibody-mediated complement activation; FCERI mediated MAPK activation; FCERI mediated NF-kB activation; CD22 mediated BCR regulation; Regulation of Complement cascade; Immunoregulatory interactions between a Lymphoid and a non-Lymphoid cell; Cell surface interactions at the vascular wall; FCGR activation; Regulation of actin dynamics for phagocytic cup formation; Antigen activates B Cell Receptor (BCR) leading to generation of second messengers; Role of LAT2/NTAL/LAB on calcium mobilization; Role of phospholipids in phagocytosis			26	2	3.35049e+07	3.35926e+07	2.05085e+07	8.29098e+07	3.15361e+07	4.31925e+07	1.0891e+08	4.04203e+07	8.87473e+07	6.60137e+07	1.01471e+08	4.01993e+07	4.29082e+07	6.97901e+07	1.81914e+06	1.05207e+07	2.6299e+07	1.49224e+07	6.78892e+07	5.06501e+07	2.70375e+07	5.9836e+07	3.38014e+07	4.75858e+07	2.40591e+07	5.45633e+07	4.95203e+07	1.52088e+07	3.73768e+07	1.14444e+08	3.04473e+07	2.22582e+07	1.88461e+07	1.22218e+08	4.8489e+07	2.06436e+07	4.49209e+07	1.93139e+08	6.33712e+07	2.79055e+08	5.97041e+07	6.78501e+07	9.19222e+07	1.08478e+07	4.47633e+07	7.62284e+07	2.15488e+07	6.03817e+07	5.09668e+07	1.51475e+08	3.05435e+07	1.32735e+08	1.03702e+08	5.62853e+07	8.9946e+06	1.268e+07	2.11139e+07	4.88046e+07	6.99229e+07	7.24548e+07	7.68734e+07	9.63928e+07	1.46119e+08	1.26878e+08	2.35306e+08	3.69997e+07	4.89634e+07	2.39653e+07	1.64272e+07	9.97279e+07	5.3148e+07	4.02272e+07	3.61597e+07	2.53579e+07	7.01707e+07	1.81089e+08	1.23323e+08	9.06662e+07	256992687	1.02097e+08	6.13488e+07	8.23692e+07	54.73	1	2	0.00210084	2
Q9Y5Y6	ST14	suppressor of tumorigenicity 14 protein [OS=Homo sapiens]	0	21	14	225	13	855	94.7	6.55	219.25	14	11	cell death;cell differentiation;cell organization and biogenesis;metabolic process	extracellular;membrane	catalytic activity;protein binding	Pf00057, Pf00089, Pf00431, Pf01390, Pf02408, Pf09342	6768	ENSG00000149418.10	11	Formation of the cornified envelope	MicroRNAs in cancer		4	1	2.01857e+07	1.65085e+07	1.48031e+07	3.50686e+07	6.04714e+06	2.0663e+07	1.21968e+08	1.57178e+07	6.5848e+07	1.75621e+07	7.26237e+07	3.2505e+07	2.81434e+07	2.97271e+07	4.73778e+06	1.24238e+07	2.57258e+07	1.16126e+07	4.83354e+07	2.84922e+07	1.5477e+07	3.46756e+07	3.24367e+07	2.70079e+07	3.23702e+07	2.84812e+07	2.85018e+07	1.37153e+07	1.96397e+07	9.23891e+07	4.13248e+07	2.03094e+07	3.09898e+07	2.86525e+08	6.47031e+07	1.88663e+07	3.95464e+07	8.84167e+07	7.44695e+07	1.84978e+08	6.88473e+07	2.10904e+07	5.36496e+07	4.68364e+06	2.07657e+07	8.46757e+07	1.17048e+07	5.34946e+07	3.1922e+07	1.37621e+08	2.29025e+07	3.55052e+07	6.46559e+07	4.5514e+07	9.52512e+06	4.83367e+07	1.58788e+07	6.77728e+07	5.36166e+07	4.8223e+07	1.45456e+08	9.96927e+07	6.33092e+07	8.02787e+07	2.49964e+08	3.05191e+07	4.4528e+07	3.12112e+07	1.39612e+07	5.57766e+07	4.73008e+07	5.38933e+07	5.60928e+07	6.05065e+07	8.75707e+07	1.69421e+08	1.29041e+08	1.24155e+08	385089496	1.37266e+08	4.76719e+07	4.9615e+07	54.69	1	2	0.00209864	2
P62330	ARF6	ADP-ribosylation factor 6 [OS=Homo sapiens]	0	55	10	694	10	175	20.1	8.95	628.3	9	6	cell death;cell differentiation;cell division;cell organization and biogenesis;cellular component movement;regulation of biological process;response to stimulus;transport	cytoplasm;cytosol;endosome;Golgi;membrane	catalytic activity;enzyme regulator activity;nucleotide binding;protein binding;signal transducer activity	Pf00025, Pf00071, Pf00503, Pf04670, Pf08477, Pf09439	382	ENSG00000165527.6	14	MET receptor recycling; TBC/RABGAPs; Clathrin-mediated endocytosis	Ras signaling pathway; Endocytosis; Fc gamma R-mediated phagocytosis; Phospholipase D signaling pathway	VEGFA-VEGFR2 Signaling Pathway; EGF/EGFR Signaling Pathway; Insulin Signaling	16	0	1.73992e+07	1.19307e+07	5.06822e+06	1.65269e+07	2.78647e+07	8.43403e+06	2.06846e+07	8.43184e+06	2.95965e+07	1.4186e+07	1.85015e+07	3.30171e+07	5.76257e+06	6.25169e+06	1.40905e+07	5.68535e+06	6.20746e+06	3.52681e+06	3.45214e+07	9.34836e+06	8.40243e+06	2.19147e+07	1.79787e+07	3.88669e+07	1.67621e+07	2.1361e+07	1.11792e+07	5.96164e+06	2.85015e+07	4.20644e+07	8.69148e+06	7.33754e+06	1.8042e+07	2.14503e+07	1.04656e+07	1.12188e+07	2.24483e+07	2.21334e+07	3.97014e+07	4.33175e+07	2.56801e+07	4.30695e+07	4.51558e+07	1.01379e+07	3.19322e+07	1.25615e+07	1.71161e+07	2.85094e+07	20612714	5.31826e+07	1.82152e+07	2.04094e+07	5.54491e+07	4.75101e+07	9.2076e+06	3.59309e+07	1.35359e+07	4.63685e+07	2.09951e+07	9.25222e+06	3.03612e+07	4.20406e+07	3.11944e+07	3.54993e+07	5.02257e+07	6.85646e+07	3.20147e+07	9.00017e+06	2.16163e+07	4.06755e+07	2.93705e+07	2.49187e+07	4.06125e+07	3.22279e+07	2.27747e+07	4.74116e+07	1.72254e+07	2.62746e+07	7.28589e+07	2.47516e+07	3.1752e+06	6.10319e+06	54.62	1	2	0.00209644	2
P02654	APOC1	Apolipoprotein C-I [OS=Homo sapiens]	0	41	5	1934	5	83	9.3	8.47	1256.6	5	5	cell organization and biogenesis;metabolic process;regulation of biological process;transport	endoplasmic reticulum;extracellular	enzyme regulator activity	Pf04691	341	ENSG00000130208.9	19	VLDL clearance; VLDL assembly		Statin Pathway	7	0	7.61337e+07	4.77767e+07	3.11428e+07	5.59076e+07	2.80159e+07	6.24827e+07	3.52128e+07	2.31884e+07	3.98737e+07	4.58436e+07	7.34943e+07	7.39031e+07	5.20599e+07	4.17251e+07	2.08338e+07	3.32843e+07	1.13539e+08	1.7887e+07	1.2936e+08	5.01353e+07	3.83835e+07	1.43051e+08	6.26265e+07	1.07948e+08	5.38007e+07	1.17449e+08	1.05635e+08	4.69965e+07	6.94808e+07	1115547742	9.0568e+07	3.40756e+07	8.04444e+07	2.26419e+08	4.36187e+07	5.85221e+07	7.05229e+07	215320249	8.38907e+07	5.77811e+08	4.824e+07	5.57906e+07	143708766	2.59662e+07	4.33279e+07	5.10109e+07	4.20577e+07	163778033	5.70203e+07	9.59567e+07	7.44292e+07	9.11185e+07	1.74875e+08	9.37921e+07	4.7361e+07	1.38268e+08	3.5499e+07	3.9542e+08	1.1496e+08	2.67295e+08	2.54289e+08	1.14194e+08	2.44306e+08	1.12657e+08	4.38699e+07	1.60933e+08	5.91686e+07	8.09406e+07	4.41354e+07	162976046	6.04043e+07	7.02011e+07	5.24329e+07	1.95035e+08	1.16768e+08	5.25462e+08	2.3556e+08	1.39153e+08	2.31662e+08	5.36531e+07	1.05482e+08	1.42676e+08	54.4	1	2	0.00209424	2
P51858	HDGF	hepatoma-derived growth factor [OS=Homo sapiens]	0.012	62	13	54	13	240	26.8	4.73	51.4	13	6	cell proliferation;metabolic process;regulation of biological process;response to stimulus	cytoplasm;extracellular;nucleus	DNA binding;nucleotide binding;protein binding;RNA binding	Pf00855	3068	ENSG00000143321.18	1	XBP1(S) activates chaperone genes			4	0	266044	1.27851e+06			505702		4.95721e+06	492334	6.70885e+06		2.6287e+06			2.0689e+06	204664		775823		3.46714e+06			3.37573e+06	388263	946552			1.91042e+06		1.09745e+06	1.25104e+06	5.26787e+06	932087		1.158e+06			752285			2.06879e+06				144668	3.27397e+06		2.50061e+06	4.18903e+06					9.45162e+06	8048853	417302		1.2305e+06	1.2601e+06	3.72696e+06	1.85724e+06			5.34244e+06				1.26563e+06	739587		2.51069e+07		5.30095e+06	2.36536e+06	2.48732e+06	1.43646e+06	7.34822e+06	5.52734e+06	8.31744e+06	2.95352e+06			4.2511e+06	54.31	1	2	0.00209205	2
Q08431	MFGE8	Lactadherin [OS=Homo sapiens]	0	51	17	380	17	387	43.1	8.15	321.09	17	12	cell organization and biogenesis;metabolic process;regulation of biological process	extracellular;membrane;organelle lumen	protein binding	Pf00008, Pf00754	4240		15	Post-translational protein phosphorylation; Regulation of Insulin-like Growth Factor (IGF) transport and uptake by Insulin-like Growth Factor Binding Proteins (IGFBPs); Amyloid fiber formation		Extracellular vesicle-mediated signaling in recipient cells	6	0	5.63439e+06	2.64679e+06	3.27887e+06	7.48013e+06	3.18904e+08	3.52017e+06	5.05971e+06	3.1237e+06	3.95689e+08	4.10748e+06	1.44255e+07	1.35422e+07	3.21337e+06	3.56191e+06	5.94211e+06	2.02367e+06	652034	2.78457e+06	6.41722e+06	4.26241e+06	4.25283e+06	6.43425e+06	5.1129e+06	4.53494e+06	7.59958e+06	1.79554e+06	4.26753e+06	2.12589e+06	8.00174e+06	1.34641e+07	2.92456e+06	3.88164e+06	2.78625e+06	8.54939e+06	5.59579e+06	2.8876e+06	6.43516e+06	1.35099e+07	1.38003e+07	6.03327e+06	7.31623e+06	9.42887e+06	1.08865e+07	2.7412e+06	8.41791e+06	4.25451e+06	8.33908e+06	1.85014e+07	5.81874e+06	1.33038e+07	7.83248e+06	8.31231e+06	1.28659e+07	3.10196e+07	2.91007e+06	1.48629e+07	3.53053e+06	1.37901e+07	1.14681e+07	1.15045e+07	2.53173e+07	1.39876e+07	1.42941e+07	4.24926e+07	1.38336e+07	1.00115e+07	8.87562e+06	5.18953e+06	4.623e+06	7.9864e+06	1.20523e+07	9.14372e+06	6.07009e+06	1.64999e+07	14156393	1.28255e+07	2.70602e+07	1.85774e+07	2.29346e+07	1.8863e+07	6.68269e+06	3.46709e+06	54.03	1	2	0.00208986	2
P21964-1	COMT	Catechol O-methyltransferase [OS=Homo sapiens]	0	60	11	197	11	271	30	5.47	275.37	11	8	cell communication;metabolic process;regulation of biological process;response to stimulus	cytoplasm;cytosol;membrane;mitochondrion	catalytic activity;metal ion binding;protein binding	Pf01596, Pf09445, Pf12847, Pf13578, Pf13659	1312	ENSG00000093010.13	22	Enzymatic degradation of dopamine by COMT; Enzymatic degradation of Dopamine by monoamine oxidase; Methylation	Steroid hormone biosynthesis; Dopaminergic synapse; Tyrosine metabolism; Metabolic pathways	Dopamine metabolism; Biogenic Amine Synthesis; Estrogen metabolism; Metapathway biotransformation; Methylation Pathways	19	0	3.40988e+07	4.47977e+06	9.21182e+06	4.20814e+06	6.43091e+06	5.52047e+06	1.36916e+07	1.46879e+07	1.77638e+07	1.10469e+07	8.65618e+06	1.3695e+07	1.39411e+06	2.70442e+06	3.68892e+07	1.08775e+07	7.42104e+06	1.30002e+07	2.8393e+07	4.96296e+06	5.106e+06	1.2691e+06	9.73154e+06	2.31326e+07	1.50168e+07	6.35242e+06	1.49797e+07	1.16952e+07	1.8001e+06	1.00415e+07	3.16305e+06	1.72918e+06	4.24433e+06	2.87674e+07	2.06191e+06	3.72503e+06	2.24889e+06	1.38341e+07	9.95043e+06	3.5569e+07	9.23946e+06	1.8932e+07	1.82559e+07	7.87974e+06	9.40619e+06	1.51163e+07	3.58474e+06	1.07746e+07	1.53741e+07	1.13012e+07	2.62951e+07	1.41433e+07	8.16747e+06	7.43543e+06	9.66178e+06	1.60204e+07	8.5995e+06	2.43136e+06	8.40791e+06	2.36909e+06	3.58343e+07	3.63269e+07	4.45378e+06	1.11955e+07	1.77553e+07	1.57057e+07	6.74519e+06	959350	3.0948e+07	1.1414e+07	3.45145e+07	8.77049e+06	5.90553e+06	4.31296e+06	6.78504e+06	2.36474e+07	5.71424e+07	9.52567e+06	1.48102e+07	1.2059e+07	2.9146e+07	5.25634e+06	53.77	1	2	0.00208768	2
P22692	IGFBP4	insulin-like growth factor-binding protein 4 [OS=Homo sapiens]	0	40	9	391	9	258	27.9	7.15	373.36	9	7	cell proliferation;defense response;metabolic process;regulation of biological process;response to stimulus	extracellular;organelle lumen	protein binding	Pf00086, Pf00219	3487	ENSG00000141753.6	17	Post-translational protein phosphorylation; Regulation of Insulin-like Growth Factor (IGF) transport and uptake by Insulin-like Growth Factor Binding Proteins (IGFBPs)		Myometrial Relaxation and Contraction Pathways	5	0	9.85519e+06	4.37951e+06	1.14685e+07	1.35862e+07		3.40447e+06	9.60119e+06	4.38782e+06	7.80755e+06	6.53785e+06	2.64044e+07	2.0532e+07	1.06819e+07	1.36986e+07	1.83075e+06	1.69633e+06	2.39467e+06	1.72491e+06	1.47072e+07	5.94967e+06	3.9409e+06	2.40781e+07	7.60211e+06	9.75704e+06	4.49801e+07	1.69645e+07	3.07074e+06	4.10894e+06	8.33298e+06	2.00504e+07	2.15519e+07	7.71076e+06	8.38323e+06	5.41401e+07	8.98833e+06	1.43283e+07	8.8341e+06	2.88021e+07	3.0903e+07	1.53958e+07	1.50233e+07	3.12059e+06	3.59445e+07	2.39458e+06	9.70043e+06	1.21484e+07	6.21383e+06	7.46419e+06	1.26199e+07	3.46388e+07	9.25468e+06	1.31867e+07	2.48982e+07	2.70262e+07	6.50598e+06	1.99178e+07	3.15437e+06	1.77208e+07	1.46088e+07	1.24088e+07	1.771e+07	1.75298e+07	2.9495e+07	3.60941e+07	4.16959e+07	2.9866e+06	1.79561e+07	4.01383e+06	7.55061e+06	1.51899e+07	2.65864e+07	3.82349e+07	5.84463e+06	1.83843e+07	1.12202e+07	1.28954e+07	7.30198e+07	5.92508e+07	5.75324e+07	4.37107e+07	3.3424e+07	3.37706e+07	53.71	1	2	0.00208551	2
P27695	APEX1	DNA-(apurinic or apyrimidinic site) lyase [OS=Homo sapiens]	0.005	42	10	109	10	318	35.5	8.12	106.92	10	8	cell organization and biogenesis;cellular homeostasis;metabolic process;regulation of biological process;response to stimulus	cytoplasm;endoplasmic reticulum;mitochondrion;nucleus;ribosome	catalytic activity;DNA binding;metal ion binding;protein binding;RNA binding	Pf03372, Pf14529	328	ENSG00000100823.11	14	POLB-Dependent Long Patch Base Excision Repair; Displacement of DNA glycosylase by APEX1; PCNA-Dependent Long Patch Base Excision Repair; Abasic sugar-phosphate removal via the single-nucleotide replacement pathway	Base excision repair	Human Thyroid Stimulating Hormone (TSH) signaling pathway; Spinal Cord Injury	12	0	2.97407e+06	5.60103e+06	6.72362e+06	5.78427e+06	2.54777e+07	5.25021e+06	3.39004e+07	9.35061e+06	1.88957e+07	5.01113e+06	1.63761e+07	5.33813e+06	3.54964e+06	1.52689e+07	1.70277e+06	5.2694e+06	5.7812e+06	3.63883e+06	1.18187e+07	3.97788e+06	2.44309e+06	1.53113e+06	2.93842e+06	1.19181e+07	3.84768e+06	1.25712e+07	2.96886e+06	1.34215e+06	3.06819e+06	7.03377e+06	1.44899e+08	1.94336e+06	3.15468e+06	6.64585e+06	1.21058e+07	1.07428e+06	3.08076e+06	3.38722e+06	6.00909e+06	8.81185e+06	1.94414e+07	5.02537e+06	8.92721e+06	4.10834e+06	6.62725e+06	1.66609e+07	2.04185e+06	856285	4.11732e+06	6.92612e+06	4.67103e+06	9.02497e+06	2.09447e+07	8.51333e+06	3.42888e+06	9.51845e+06	1.54234e+06	1.7992e+06	1.34475e+07	6.01923e+06	6.16248e+06	1.20309e+07	9.09523e+06	2.75165e+07	1.09328e+07	2.00945e+07	1.78498e+07	2.04049e+06	1.72192e+06	1.22789e+07	5.95489e+06	1.36433e+07	1.09577e+07	2.02822e+07	7.44659e+06	4.90328e+07	1.57446e+08	1.07211e+08	6.15949e+07	2.15963e+08	1.68508e+08	228303388	53.55	1	2	0.00208333	2
O00526	UPK2	Uroplakin-2 [OS=Homo sapiens]	0	42	9	853	9	184	19.4	10.4	813.34	9	7	cell differentiation;cell organization and biogenesis;development	membrane	protein binding	Pf07353	7379	ENSG00000110375.2	11				0	0	2.55527e+07	1.37216e+07	2.55032e+07	2.39255e+07	3.88541e+07	3.10781e+07	2.61408e+07	2.71514e+07	4.04946e+07	3.56043e+07	8.76595e+07	8.34956e+07	2.10534e+07	4.11604e+07	2.85079e+07	2.29109e+07	2.95479e+07	1.30627e+07	6.18155e+07	2.77796e+07	3.45923e+07	4.59771e+07	1.91499e+07	8.34061e+07	4.92156e+07	9.9316e+07	2.74382e+07	2.62775e+07	3.00815e+07	6.2099e+07	3.91241e+07	2.13946e+07	2.14345e+07	6.04872e+07	2.16568e+07	1.38122e+07	3.5843e+07	4.4062e+07	4.99265e+07	7.79167e+07	8.81098e+07	5.50579e+07	1.0231e+08	1.81764e+07	5.5133e+07	4.23574e+07	2.65368e+07	1.3875e+08	6.75237e+07	1.09294e+08	5.54334e+07	5.28909e+07	3.35493e+07	2.12945e+08	2.49599e+07	8.78185e+07	3.65816e+07	1.2176e+08	4.35315e+07	4.78014e+07	4.12692e+07	6.33999e+07	3.65611e+07	1.01419e+08	5.35715e+07	2.5062e+07	4.58037e+07	1.96297e+07	6.3423e+07	4.01815e+07	6.82962e+07	4.8893e+07	1.15777e+08	5.48589e+07	8.79695e+07	1.03143e+08	9.47529e+07	7.20335e+07	5.23109e+07	4.36677e+07	2.10446e+07	3.5399e+07	53.52	1	2	0.00208116	2
P45974-1	USP5	Ubiquitin carboxyl-terminal hydrolase 5 [OS=Homo sapiens]	0.001	36	26	259	26	858	95.7	5.03	140.5	24	13	metabolic process;regulation of biological process	cytosol;vacuole	catalytic activity;metal ion binding;protein binding	Pf00443, Pf00627, Pf02148, Pf13423	8078	ENSG00000111667.13	12	Synthesis of active ubiquitin: roles of E1 and E2 enzymes; Ub-specific processing proteases			6	0	1.17317e+07	6.87806e+06	5.98612e+06	4.65325e+06	3.08786e+06	4.31834e+06	9.12922e+06	6.08726e+06	3.57241e+06	3.25196e+06	2.70924e+06	1.69863e+07	4.6629e+06	4.43942e+06	5.75871e+06	2.56429e+06	5.18481e+06	5.20202e+06	1.97253e+07	1.61371e+07	9.11808e+06	1.49929e+07	7.95541e+06	8.62518e+06	1.04607e+07	3.3057e+06	6.61709e+06	2.13899e+06	1.3845e+07	3.7115e+07	7.64313e+06	1.0381e+07	7.02678e+06	2.96024e+07	4.936e+06	6.64828e+06	1.57757e+07	1.91809e+07	1.59818e+07	3.67284e+07	8.50081e+06	4.36876e+06	2.3989e+07	2.59108e+06	1.33296e+07	5.50893e+06	2.70858e+06	2.70639e+07	1.45398e+07	1.49115e+07	4.59924e+06	1.33644e+07	1.1437e+07	1.43873e+07	7.47687e+06	3.76574e+07	7.88608e+06	7.25271e+06	8.10534e+06	5.51504e+06	3.57345e+08	2.53902e+07	1.75121e+07	2.43538e+07	1.70545e+07	1.34086e+06	7.0023e+06	2.4692e+06	5.45384e+06	1.72974e+07	9.01809e+06	6.52796e+07	1.43645e+07	1.87444e+07	1.65183e+07	1.27177e+07	2.69492e+07	7.3606e+06	1.78209e+07	6.66817e+06	4.54383e+06	7.17913e+06	53.49	1	2	0.002079	2
P30044-1	PRDX5	Peroxiredoxin-5, mitochondrial [OS=Homo sapiens]	0	49	9	790	9	214	22.1	8.7	834.19	9	7	cell death;cellular homeostasis;defense response;metabolic process;regulation of biological process;response to stimulus	cytoplasm;cytosol;mitochondrion;nucleus;organelle lumen	antioxidant activity;catalytic activity;DNA binding;enzyme regulator activity;protein binding	Pf00578, Pf08534	25824	ENSG00000126432.13	11	Detoxification of Reactive Oxygen Species	Peroxisome	Selenium Micronutrient Network	5	0	2.15538e+07	1.62511e+07	1.39973e+07	1.59173e+07	2.28796e+07	3.86958e+07	2.52398e+07	2.9765e+07	7.36833e+07	2.00166e+07	3.47521e+07	2.79528e+07	1.00646e+07	2.05813e+07	1.70587e+07	1.29714e+07	2.7059e+07	1.43852e+07	6.35341e+07	1.95274e+07	1.36161e+07	7.35457e+06	9.25256e+06	2.72565e+07	3.45689e+07	2.69526e+07	3.02408e+07	9.52712e+06	4.27947e+07	7.34272e+07	1.82204e+07	1.26361e+07	2.11502e+07	4.6763e+07	2.41305e+07	1.1604e+07	1.03999e+07	4.21295e+07	3.54534e+07	7.79098e+07	2.70531e+07	4.53518e+07	4.82296e+07	1.17898e+07	2.12233e+07	2.47907e+07	2.19236e+07	2.01213e+07	2.15835e+07	4.63049e+07	1.99438e+07	3.21377e+07	4.19867e+07	2.79251e+07	1.27771e+07	3.4806e+07	1.15713e+07	2.85975e+07	3.11732e+07	2.34856e+07	6.94816e+07	6.75245e+07	2.81557e+07	2.39198e+07	5.46223e+07	1.90039e+07	2.88235e+07	1.21357e+07	1.49953e+07	4.16429e+07	3.81807e+07	3.01359e+07	4.94726e+07	7.69079e+07	3.4705e+07	6.87594e+07	6.19437e+07	4.6674e+07	4.17776e+07	1.58821e+07	1.95399e+07	4.5474e+07	53.31	1	2	0.00207684	2
P49641	MAN2A2	Alpha-mannosidase 2x [OS=Homo sapiens]	0	30	33	336	31	1150	130.5	6.84	266.08	28	20	metabolic process	Golgi;membrane	catalytic activity;metal ion binding	Pf01074, Pf07748, Pf09261	4122	ENSG00000196547.14	15	Intra-Golgi traffic; Reactions specific to the complex N-glycan synthesis pathway	N-Glycan biosynthesis; Metabolic pathways		12	0	1.20713e+07	6.35384e+06	6.78226e+06	1.53561e+07	2.03297e+07	1.03261e+07	3.34484e+07	1.4747e+07	3.476e+07	2.14146e+07	3.52392e+07	2.53703e+07	6.89492e+06	7.71163e+06	7.62226e+06	7.64643e+06	6.3118e+06	1.10632e+07	4.82186e+07	8.8517e+06	1.03941e+07	5.43296e+06	4.50954e+06	8.07295e+07	1.67629e+07	2.74081e+07	8.61234e+06	6.67455e+06	1.93869e+07	4.80128e+07	1.43125e+07	1.56936e+07	1.22226e+07	5.86587e+07	1.5939e+07	1.70824e+07	4.94916e+06	2.12268e+07	3.32557e+07	4.32576e+07	2.35856e+07	2.80762e+07	2.49594e+07	4.14432e+06	1.11022e+07	1.60928e+07	1.52284e+07	1.78778e+07	2.58798e+07	4.32896e+07	1.3089e+07	4.75819e+07	1.49382e+07	2.68183e+07	6.89763e+06	3.36808e+07	5.39748e+06	2.35371e+07	2.78257e+07	1.26813e+07	8.90114e+07	7.35201e+07	9.2606e+06	3.39233e+07	6.99499e+07	4.72632e+07	3.17771e+07	1.72372e+07	5.24716e+06	3.33488e+07	4.28211e+07	2.27282e+07	8.37696e+06	2.69332e+07	3.37613e+07	6.60096e+07	7.02461e+07	3.3975e+07	6.74423e+07	3.42654e+07	2.36542e+07	2.00065e+07	53.29	1	2	0.00207469	2
P54108-1	CRISP3	Cysteine-rich secretory protein 3 [OS=Homo sapiens]	0	49	11	372	11	245	27.6	7.8	383.8	11	6	defense response;response to stimulus;transport	extracellular;organelle lumen		Pf00188, Pf08562	10321		6	Neutrophil degranulation			3	0	7.54291e+06	1.09614e+07	3.24079e+07	5.70772e+06	6.11431e+06	7.02937e+06	1.1751e+07	6.03135e+06	9.57238e+06	1.21715e+07	1.02722e+07	1.07086e+07	2.65666e+06	1.54035e+07	2.2695e+06	2.12429e+06	4.11118e+06	2.71002e+06	1.60669e+07	7.20605e+06	5.89406e+06	8.2777e+06	1.15736e+06	1.78081e+06	6.99308e+06	1.62769e+07	3.71655e+06	2.99826e+06	4.30829e+06	2.15516e+07	1.5718e+07	4.95597e+06	1.38948e+07	2.92433e+07	1.81871e+07	2.7529e+06	1.90371e+06	6.89283e+06	7.12379e+06	1.69387e+07	9.28962e+06	6.26021e+06	8.0428e+06	1.1101e+06	5.73564e+06	2.15373e+06	7.61382e+06	8.18314e+06	6.89165e+06	1.71707e+07	7.67447e+06	2.07753e+06	1.518e+07	1.18426e+07	3.57299e+06	5.2803e+06	3.30263e+06	4.04937e+06	1.95682e+07	1.87943e+07	3.3897e+07	1.06525e+07	1.37706e+07	1.98495e+07	9.27356e+06	6.44503e+06	8.34248e+06	6.5703e+06	5.05054e+06	1.17183e+07	1.13361e+07	9.27436e+06	1.0566e+07	1.86849e+07	1.08695e+07	7.27139e+07	1.09896e+08	5.35757e+07	3.93718e+07	9.09944e+07	3.00557e+07	3.20933e+07	53.19	1	2	0.00207254	2
Q8N307-3	MUC20	Isoform 2 of Mucin-20 [OS=Homo sapiens]	0.01	45	10	88	10	674	68.3	5.06	65.9	10	6	cell organization and biogenesis;metabolic process;regulation of biological process;response to stimulus	extracellular;membrane;organelle lumen			200958	ENSG00000176945.16; ENSG00000275501.4; ENSG00000278114.4; ENSG00000276583.4	3; CHR_HSCHR3_6_CTG3; CHR_HSCHR3_4_CTG3; CHR_HSCHR3_1_CTG3				0	0	7.49057e+06	1.99524e+06	2.14105e+06	1.56517e+06		1.19739e+06	574711	545134		1.76643e+06	1.63428e+06	5.58277e+06	1.58411e+06	1.18041e+06	2.43732e+06	1.08364e+06		2.23574e+06	1.91455e+06	6.41214e+06	9.40358e+06	970987	6.55112e+06		1.21171e+06	1.71395e+06	7.32854e+06			953903	4.57572e+06		2.27688e+06	2.96532e+07	2.99368e+06	185654	2.02414e+06	6.0478e+06	5.33068e+06	5.22264e+06	2.10855e+06	4.85907e+06	1.12915e+06	2.12807e+06	699262	3.08507e+06	1.48578e+06	1.96454e+06	1.42609e+06		2.3176e+06	5.27748e+06		3.21309e+06				1.33834e+06	1.13119e+06	2.58723e+06	1.01082e+07	1.24572e+07	1.95044e+06	2.61515e+06	1.07267e+07		2.30476e+06		941705	920222			494916	4.72433e+06	5.15509e+06	2.48632e+06	2.11063e+07			5.26822e+06	1.34946e+08	1.07077e+06	53.13	1	2	0.00207039	2
P13987	CD59	CD59 glycoprotein [OS=Homo sapiens]	0	27	5	1341	5	128	14.2	6.48	758.87	5	4	cell organization and biogenesis;coagulation;regulation of biological process;response to stimulus;transport	cell surface;extracellular;membrane	protein binding	Pf00021	966	ENSG00000085063.14	11	Regulation of Complement cascade; Neutrophil degranulation; Cargo concentration in the ER; COPII (Coat Protein 2) Mediated Vesicle Transport; COPI-mediated anterograde transport	Hematopoietic cell lineage; Complement and coagulation cascades		17	0	2.18124e+08	1.35877e+08	1.79274e+08	3.74682e+08	4.84105e+07	7.42501e+07	1.72717e+08	9.8852e+07	1.64179e+08	2.46666e+08	472613059	5.17763e+08	1.4064e+08	2.53525e+08	7.89257e+07	7.97242e+07	7.44093e+07	6.15957e+07	4.03391e+08	2.88662e+08	2.71786e+08	2.58681e+08	2.35689e+08	2.78971e+08	189668555	3.2477e+08	193162418	1.05733e+08	2.09253e+08	5.69708e+08	5.20574e+08	2.10819e+08	2.79448e+08	8.69787e+08	2.48901e+08	1.41261e+08	2.07079e+08	3.27868e+08	7.50652e+08	6.98969e+08	3.58444e+08	1.41436e+08	2.7627e+08	6.59941e+07	1.69042e+08	121981700	1.4895e+08	1.34768e+08	3.90163e+08	4.24895e+08	2.91314e+08	4.78405e+08	8.7771e+08	925635108	1.35722e+08	3.19671e+08	1.15018e+08	6.69705e+08	6.80901e+08	3.22535e+08	9.73653e+08	993663562	4.01681e+08	8.27082e+08	7.77806e+08	8.41013e+07	2.59066e+08	1.92326e+08	2.26367e+08	4.20426e+08	4.34687e+08	2.32175e+08	2.13251e+08	5.38756e+08	3.73437e+08	1137341796	2374533225	887192194	1840487590	6.63614e+08	3.75491e+08	5.31217e+08	53.05	1	2	0.00206825	2
Q9UN70-1	PCDHGC3	Protocadherin gamma-C3 [OS=Homo sapiens]	0	24	20	391	20	934	101	5.21	235.03	19	13	cell communication	membrane	metal ion binding	Pf00028, Pf08266	5098	ENSG00000240184.6	5				0	0	1.98477e+07	1.55975e+07	1.51673e+07	2.107e+07	2.36907e+07	1.46012e+07	2.79211e+07	2.10789e+07	2.00791e+07	1.31327e+07	2.00616e+07	2.52748e+07	8.05692e+06	1.62177e+07	9.345e+06	1.06263e+07	7.3662e+06	1.17077e+07	5.63981e+07	1.89687e+07	1.66414e+07	2.63982e+07	1.76913e+07	3.36893e+07	2.40599e+07	2.68268e+07	1.28679e+07	1.08936e+07	1.7458e+07	5.85369e+07	2.65519e+07	2.06794e+07	2.85562e+07	7.05199e+07	2.58616e+07	1.56635e+07	2.77246e+07	2.15829e+07	7.81163e+07	2.07309e+07	2.6386e+07	3.09548e+07	4.63147e+07	7.32294e+06	2.66687e+07	2.25959e+07	1.76043e+07	2.73407e+07	2.58089e+07	2.97141e+07	1.28601e+07	2.27137e+07	4.26006e+07	2.05214e+07	1.26146e+07	3.43186e+07	1.29502e+07	6.68648e+07	4.57709e+07	1.98767e+07	8.8582e+07	6.76403e+07	2.82278e+07	4.00381e+07	6.7453e+07	1.17713e+07	4.64136e+07	5.68421e+06	1.08563e+07	3.7346e+07	2.5212e+07	6.00506e+07	3.88088e+07	1.2331e+08	9.80986e+07	4.3296e+07	9.40319e+07	8.49797e+07	7.05918e+07	4.21543e+07	2.34895e+07	2.26859e+07	52.84	1	2	0.00206612	2
Q9HBH0	RHOF	Rho-related GTP-binding protein RhoF [OS=Homo sapiens]	0.005	56	8	130	8	211	23.6	8.65	108.28	8	8	cell organization and biogenesis;regulation of biological process;response to stimulus;transport	cytoplasm;cytoskeleton;cytosol;membrane	catalytic activity;nucleotide binding	Pf00025, Pf00071, Pf08477	54509	ENSG00000139725.7	12	Neutrophil degranulation; Rho GTPase cycle			6	0	3.78648e+06	4.44991e+06	1.78368e+06	3.2891e+06		1.67634e+06	3.02606e+06	686100	3.39992e+06	1.27394e+06	1.87701e+06	9.60924e+06	1.54783e+06	379499	3.71218e+06	2.01688e+06	3.50358e+06	855471	6.59437e+06	2.912e+06	2.83926e+06	1.66498e+06	4.86103e+06	1.62679e+07	2.06286e+06	2.51354e+06	4400353	1.32742e+06	1.9217e+06	1.58661e+07	2.79018e+06		3.02652e+06	1.07276e+07	3.60777e+06	2.32425e+06	3.25852e+06	4.03191e+06	6.09456e+06	1.39571e+07	1.55724e+06	2.58384e+06	1.03185e+07	1.16715e+06	3.27195e+06	358989	1.12716e+06	4.70343e+06	1.6916e+06	7.09997e+06	5.37154e+06	3.95742e+06	1.43455e+07	5.49364e+06	2.27896e+06	7.52275e+06	1.33529e+06	1.86296e+07	4.65607e+06	1.09197e+07	9.98162e+06	6.98881e+06	3.49108e+06	7.74107e+06	9.39077e+06	565915	4.11231e+06	3.6983e+06	2.04613e+06	1.22721e+06	3.67905e+06	4.84195e+06	4.33514e+06	8.64751e+06	4.54195e+06	1.05931e+07	8.089e+06	4.7512e+06	5.18691e+06	6.12412e+06	2.11049e+06	3.54994e+06	52.8	1	2	0.00206398	2	Acetyl [N-Term]
Q96LD4	TRIM47	Tripartite motif-containing protein 47 [OS=Homo sapiens]	0.001	33	18	175	18	638	69.5	6.44	164.86	17	11		cytoplasm;cytosol;nucleus	metal ion binding;protein binding	Pf00097, Pf00622, Pf00643, Pf13445, Pf13639, Pf13765, Pf13920, Pf13923, Pf14634, Pf15227	91107	ENSG00000132481.6	17				0	0	2.30452e+06	1.39023e+06	318899			805940	4.35731e+06	422478	2.76471e+06		3.03012e+06	5.03302e+06	2.36706e+06		2.30932e+06	2.84276e+06	4.11094e+06	2.89431e+06	6.80037e+06	2.56123e+06	2.06534e+06	2.50268e+06	799726	2.72123e+06	5.73417e+06	1.3177e+07	832033	2.10204e+06	6.65204e+06	1.22201e+06	2.59678e+06	1.61994e+06	2.15764e+06	3.11954e+06	3.21959e+06	4.28386e+06	1.06285e+06	2.43754e+06	1.12857e+06	2.48262e+07	3.52213e+06	1.12473e+06	2.2062e+07	1.02072e+06	1.64906e+07	1.38403e+06	4.60999e+06	2.79802e+06	7.70478e+06	2.54404e+06	5.5008e+06	1.14886e+07	7.85153e+06	9.66602e+06	2.75237e+06	1.88835e+07	5.05534e+06	2.49884e+06	2.0309e+06	1.61046e+06	6.77675e+06	2.48994e+07	4.92655e+06	6.72138e+06	1.6024e+07	3.49513e+06	5.85994e+06	4.82262e+06	3.48207e+06	9.6928e+06	5.41117e+06	6.36809e+06	5.30983e+06	2.18187e+06	2.52544e+06			4.36751e+06	3.11568e+06	2.79461e+06	822256	607496	52.51	1	2	0.00206186	2
P35542	SAA4	Serum amyloid A-4 protein [OS=Homo sapiens]	0	45	8	345	8	130	14.7	9.07	227.3	7	7	cellular component movement;defense response;response to stimulus	extracellular		Pf00277	6291	ENSG00000148965.9	11			Selenium Micronutrient Network; Vitamin B12 Metabolism; Folate Metabolism	3	0	1.01698e+07	4.9001e+06	5.28559e+06	8.35254e+06	1.47752e+07	1.27408e+07	1.90109e+07	6.43476e+06	1.87759e+07	5.71732e+06	1.51188e+07	1.55464e+07	8.61668e+06	7.13776e+06	2.84319e+06	2.51195e+06	2.62298e+07	3.68757e+06	2.63208e+07	4.33602e+06	9.77364e+06	2.4911e+07	1.63733e+07	4.6965e+07	2.35551e+07	7.72217e+06	2.95737e+07	7.17751e+06	2.59058e+07	1.40441e+08	5.38518e+06	8.35186e+06	3.765e+06	8.67712e+07	8.12993e+06	3.84431e+06	3.29887e+07	9.51897e+07	9.10113e+06	1.82261e+08	8.81372e+06	1.31701e+07	3.92234e+07	4.15064e+06	1.58625e+07	8.58992e+07	1.2781e+07	1.25832e+08	9.36415e+06	1.83761e+07	5.48165e+06	2.74695e+07	3.69211e+07	3.32968e+07	7.71744e+06	2.78866e+07	6.22434e+06	2.53622e+08	1.96544e+07	6.52788e+07	9.48532e+07	6.89172e+07	2.08029e+07	8.47716e+07	5.58443e+07	5.6833e+07	1.60931e+07	1.21476e+07	1.42895e+07	3.66279e+07	3.74978e+07	3.50487e+07	2.83177e+07	3.93471e+07	3.38329e+07	218331301	2.43829e+07	1.94095e+07	4.73226e+07	2.82158e+07	1.33864e+07	6.26544e+07	52.5	1	2	0.00205973	2
P09417	QDPR	dihydropteridine reductase [OS=Homo sapiens]	0	56	11	260	11	244	25.8	7.37	273.09	9	8	metabolic process;response to stimulus	cytoplasm;cytosol;mitochondrion	catalytic activity;nucleotide binding;protein binding		5860	ENSG00000151552.11	4	Phenylalanine and tyrosine catabolism	Folate biosynthesis; Metabolic pathways		6	0	6.33528e+06	7.34811e+06	8.21151e+06	16239191	873962	3.7859e+06	1.34319e+07	7.27365e+06	4.74758e+06	7.47618e+06	3.68965e+07	2.19009e+06	4.7683e+06	1.08127e+07	2.64237e+06	3.70967e+06	3.15751e+06	4.7444e+06	2.52162e+07	6.33187e+06	3.32472e+06	3.95092e+06	4.5819e+06	4.82697e+06	3.53884e+06	2.17498e+07	3.89156e+06	1.28775e+07	6.40081e+06	24465131	1.73395e+07	9.22293e+06	6.6279e+06	1.5904e+07	1.80967e+07	4.5552e+06	2.98257e+06	1.42312e+07	2.03119e+07	4.88186e+07	1.9246e+07	6.17449e+06	1.08506e+07	4.96409e+06	5.31828e+06	7.05468e+06	1.71408e+06	1.33948e+06	8.37363e+06	1.42265e+07	4.04636e+06	1.00899e+07	8.63421e+06	6.72039e+06	2.34823e+06	1.1659e+07	5.70899e+06	1.0982e+06	3.77108e+07	1.06187e+07	2.00036e+07	2.89092e+07	5.74349e+06	3.6146e+07	2.2281e+07	1.8371e+06	1.03699e+07	2.81708e+06	2.68516e+06	1.23827e+07	2.51366e+07	2.90272e+06	1.19376e+07	2.51389e+07	2.87459e+07	2.21437e+07	5.79213e+07	1.36983e+07	2.15898e+07	1.86775e+07	9.74828e+06	1.75474e+07	52.49	1	2	0.00205761	2	Acetyl [N-Term]
Q15485-1	FCN2	Ficolin-2 [OS=Homo sapiens]	0	27	9	195	9	313	34	6.77	226.32	9	9	defense response;metabolic process;regulation of biological process;response to stimulus	extracellular	catalytic activity;metal ion binding;protein binding	Pf00147	2220	ENSG00000160339.15	9	Ficolins bind to repetitive carbohydrate structures on the target cell surface			7	0	3.94958e+06	3.89032e+06	5.18591e+06	3.4107e+06	788537	3.16118e+07	8.52436e+06	6.8118e+06	2.49287e+07	5.15196e+06	1.15435e+07	6.02368e+06	3.80696e+06	9.22836e+06	2.49187e+06	2.34583e+06	3.10316e+06	3.51881e+06	3.79354e+07	5.60354e+06	5.10875e+06	3.90783e+06	1.51309e+06	4.18737e+06	1.16155e+06	8.54197e+06	1.72429e+06	828415	2.53229e+06	3.0979e+07	1.99006e+06	5.00786e+06	1.46939e+06	1.48151e+07	3.48577e+06	4.63438e+06	2.42728e+06	2.39094e+06	1.72489e+07	1.35893e+06	8.85291e+06	1.05275e+07	5.25039e+07	1.67412e+06	2.74181e+06	5.35846e+06	6.36098e+06	7.17349e+06	1.39009e+06	3.12535e+07	2.3488e+06	4.52125e+06	9.67267e+06	7.93027e+06	3.48072e+06	9.02513e+06	1.5616e+06	6.54139e+06	6.48962e+06	3.39569e+06	6.70669e+07	7.17105e+06	4.64073e+06	4.1723e+06	2.3332e+07	6.75865e+06	4.23906e+06	1.00887e+06	3.14258e+06	7.97764e+06	1.16982e+07	1.50792e+07	1.00751e+07	6.79696e+07	5.76104e+07	1.34041e+07	3.52161e+07	2.4842e+07	1.81204e+07	4.11607e+06	5.25857e+06	1.24318e+07	52.42	1	2	0.0020555	2
P61020	RAB5B	Ras-related protein Rab-5B [OS=Homo sapiens]	0	51	10	564	7	215	23.7	8.13	925.24	7	9	cell organization and biogenesis;regulation of biological process;response to stimulus;transport	endosome;membrane	catalytic activity;nucleotide binding;protein binding	Pf00009, Pf00025, Pf00071, Pf04670, Pf08477	5869	ENSG00000111540.15	12	TBC/RABGAPs; Neutrophil degranulation; RAB GEFs exchange GTP for GDP on RABs; RAB geranylgeranylation; Clathrin-mediated endocytosis	Vasopressin-regulated water reabsorption; Amoebiasis; Phagosome; Endocytosis; Ras signaling pathway; Tuberculosis		18	0	1.44155e+06	2.21912e+06	267345	2.78573e+06	255421	3.38427e+06	4.01569e+06	2.3209e+06	2.15309e+06	3.62776e+06	4.02354e+06	6.65472e+06	1.8288e+06	3.4877e+06	3.40141e+06	1.90218e+06	2.25957e+06	1.46357e+06	1.74066e+07	1.80957e+06	1.34857e+06	4.07967e+06	2.60062e+06	1.21345e+06	2.46974e+06	7.83241e+06	4.89011e+06	1.81547e+06	4.84427e+06	2.66176e+07	8.23271e+06	2.16791e+06	3.34842e+06	1.70872e+07	1.36619e+06	2.47154e+06	4.6521e+06	4.76812e+06	6.35082e+06	1.33255e+07	7.78684e+06	3.50432e+06	1.13252e+07	1.29735e+06	5.26525e+06	2.41513e+06	1.8186e+06	5.74055e+06	4.6739e+06	9.49416e+06	3.7563e+06	4.71211e+06	1.25368e+07	9.07206e+06	3.41797e+06	7.65185e+06	3.26775e+06	1.15003e+07	3.84501e+06	5.36069e+06	7.81073e+06	8.33567e+06	3.76694e+06	4.18375e+06	8.91178e+06	948021	8.83823e+06	1.50171e+06	3.75002e+06	6.07577e+06	3.39904e+06	5.66106e+06	1.09399e+07	1.19732e+07	6.37121e+06	1.75455e+07	1.4842e+07	1.49511e+06	1.07746e+07	3.29616e+06	719566	3.02357e+06	52.38	1	2	0.00205339	2
P62070	RRAS2	Ras-related protein R-Ras2 [OS=Homo sapiens]	0	60	12	332	10	204	23.4	6.01	322.25	12	9	cell differentiation;regulation of biological process;response to stimulus	endoplasmic reticulum;membrane	catalytic activity;nucleotide binding;protein binding	Pf00071, Pf08477	22800	ENSG00000133818.13	11		Regulation of actin cytoskeleton; Tight junction; cAMP signaling pathway; HTLV-I infection; Phospholipase D signaling pathway; Ras signaling pathway; Proteoglycans in cancer; MAPK signaling pathway	Regulation of Actin Cytoskeleton	9	2	1.20058e+07	6.71304e+06	3.01991e+06	1.07452e+07	4.4258e+06	5.21269e+06	8.56179e+06	2.54498e+06	1.17497e+07	9.88755e+06	1.56681e+07	3.26326e+07	8.12321e+06	7.12232e+06	1.07298e+07	2.8464e+06	2.82822e+06	2.66348e+06	2.58971e+07	8.06869e+06	1.106e+07	1.31048e+07	9.37061e+06	2.47073e+07	1.27169e+07	1.07159e+07	8.03812e+06	4.19843e+06	1.68586e+07	1.79702e+07	11232181	5.56418e+06	1.50188e+07	3.29954e+07	6.79224e+06	1.10407e+07	9.86291e+06	1.54645e+07	2.41872e+07	2.3634e+07	1.85157e+07	1.34611e+07	2.27864e+07	3.86502e+06	1.78731e+07	6.07198e+06	1.45254e+07	1.30403e+07	8.61677e+06	3.51244e+07	1.63779e+07	7.5975e+06	3.12273e+07	3.99891e+07	6.5862e+06	2.03464e+07	7.1576e+06	2.80222e+07	1.50371e+07	3.19661e+06	5.2086e+07	3.64434e+07	9.25183e+06	1.84312e+07	2.49276e+07	1.12799e+07	1.63372e+07	5.10728e+06	1.42084e+07	1.79673e+07	2.28448e+07	1.58059e+07	1.95604e+07	3.02334e+07	1.88468e+07	1.43504e+07	2.68749e+07		2.65457e+07	3.72042e+06	7.02168e+06	5.31873e+06	52.32	1	2	0.00205128	2	Acetyl [N-Term]
Q6XPR3	RPTN	repetin [OS=Homo sapiens]	0.013	25	13	30	13	784	90.7	6.92	42.22	13	7	cell death;regulation of biological process	cytoskeleton;cytosol;extracellular	metal ion binding	Pf01023, Pf09606	126638	ENSG00000215853.3	1	Formation of the cornified envelope			3	0	430179	241327	3.68427e+06				1.23608e+06	1.11468e+06	4.67836e+06	1.2057e+06		853299	1.08451e+06			243317		301905	1.25153e+06	736734						1.02394e+06	1.02024e+06	378192	599971	1.89152e+06		1.20353e+06	487255		1.41666e+06		1.10293e+06	475692		1.69899e+06	916300	494355	1.69801e+06	184599		384318	664813		1.02836e+06		825717		1.31363e+06	2.28741e+06	1.09035e+06	829431	1.60644e+06	3.58047e+06		4.95517e+06	5.90585e+06	2.77602e+06	2.97982e+06			1.45369e+06	1.48158e+06			1.3873e+06	1.17739e+06	608893	2.61554e+06	1.06273e+06	1.28277e+06	2.6262e+06	7.65697e+06	2.78085e+06	6.25837e+06	2.93171e+06			52.12	1	2	0.00204918	2
P06576	ATP5B	ATP synthase subunit beta, mitochondrial [OS=Homo sapiens]	0.001	32	13	217	13	529	56.5	5.4	129.07	13	12	cell differentiation;cell organization and biogenesis;cellular homeostasis;metabolic process;regulation of biological process;transport	cell surface;membrane;mitochondrion;nucleus;organelle lumen	catalytic activity;nucleotide binding;protein binding;transporter activity	Pf00006, Pf00306, Pf02874	506	ENSG00000110955.8	12	Transcriptional activation of mitochondrial biogenesis; Cristae formation; Mitochondrial protein import; Formation of ATP by chemiosmotic coupling; Metabolism of proteins	Huntington's disease; Metabolic pathways; Parkinson's disease; Oxidative phosphorylation; Alzheimer's disease	Electron Transport Chain; Oxidative phosphorylation	17	0	6.57718e+06	4.64678e+06	4.83999e+06	9.21588e+06	2.85721e+06	7.40509e+06	1.16773e+07	6.42683e+06	4.09866e+06	6.45452e+06	3.90983e+06	2.38674e+07	1.90226e+07	4.85166e+06	3.914e+06	6.53213e+06	4.36222e+06	4.2876e+06	1.27556e+07	5.22773e+06	3.49367e+06	1.5753e+07	7.6704e+06	7.91043e+06	7.10991e+06	1.18599e+07	1.2845e+07	5.75066e+06	2.85075e+07	3.32508e+07	1.14863e+07	7.26587e+06	7.27106e+06	2.24757e+07	6.17769e+06	6.50978e+06	3.02569e+06	9.80275e+06	4.97471e+06	7.36777e+06	6.57317e+06	7.83151e+06	2.60558e+07	3.61578e+06	3.06054e+06	5.0804e+06	7.21786e+06	2.80785e+06	6.34007e+06	5.63522e+06	5.02497e+06	1.70934e+07	1.61424e+07	4.67387e+06	1.39659e+07	1.13244e+07	5.12514e+06	8.02648e+06	9.23439e+06	7.21886e+06	3.71265e+07	1.76758e+07	3.17855e+07	1.97678e+07	25493294	1.69468e+07	1.66262e+07	1.86768e+07	1.66505e+07	2.63549e+07	3.41574e+07	4.83106e+07	1.76861e+07	1.7231e+07	2.89128e+07	5.30782e+07	1.24897e+07	3.05893e+07	5.85605e+07	1.42871e+07	1.63613e+07	6.1828e+06	51.9	1	2	0.00204708	2
Q06033-1	ITIH3	Inter-alpha-trypsin inhibitor heavy chain H3 [OS=Homo sapiens]	0	24	21	295	20	890	99.8	5.74	249.68	20	12	metabolic process;regulation of biological process;transport	extracellular;organelle lumen	enzyme regulator activity	Pf00092, Pf06668, Pf08487, Pf11443, Pf13519, Pf13768	3699	ENSG00000162267.12	3	Platelet degranulation			4	0	3.67978e+06	4.30745e+06	1.26618e+06	3.13796e+06	3.71822e+06	3.71622e+06	1.00711e+07	7.26737e+06	9.5575e+06	911092	7.46113e+06		1.18327e+06	1.00363e+06	5.00358e+06	1.61418e+06	1.59805e+06	3.95226e+06	9.50768e+06	1.97299e+06	1.50679e+06	2.33291e+06	4.69026e+06	6.2596e+06	4.11725e+06	4.85347e+06	5.5967e+06	2.26231e+06	2.87022e+06	1.55129e+07	3.57529e+06	1.11824e+06	3.06186e+06	3.47138e+07	2.16547e+06	3.43534e+06	5.3718e+06	1.25539e+07	4.20582e+06	3.74125e+07	3.8034e+06	4.28354e+06	1.59578e+07	1.57482e+06	7.14304e+06	1.01482e+07	2.10861e+06	1.53567e+07	1.73486e+06	3.89784e+06	5.243e+06	1.06492e+07	1.0435e+07	6.22862e+06	2.07835e+06	8.32671e+06	5.17344e+06	1.53062e+07	6.27815e+06	7.88692e+06	2.67831e+07	5.62395e+06	3.78245e+06	3.48144e+06	1.47531e+07	4.08405e+06	1.2704e+07	4.59243e+06	4.30838e+06	4.95032e+06	1.26826e+07	6.20679e+06	3.66187e+06	1.10693e+07	2.40025e+07	1.76838e+07	1.51362e+07	5.191e+07	2.64079e+07	2.00149e+07	1.01056e+07	4.47804e+06	51.82	1	2	0.00204499	2
P11362-19	FGFR1	Isoform 19 of Fibroblast growth factor receptor 1 [OS=Homo sapiens]	0.001	23	19	326	11	822	91.7	6.19	143.17	18	9	cell communication;cell differentiation;cell division;cellular component movement;metabolic process;regulation of biological process;response to stimulus;transport	cytosol;extracellular;membrane	catalytic activity;nucleotide binding;protein binding;receptor activity;signal transducer activity	Pf00047, Pf00069, Pf07679, Pf07714, Pf13895, Pf13927	2260		8	PI3K Cascade; Signaling by FGFR1 amplification mutants; PI5P, PP2A and IER3 Regulate PI3K/AKT Signaling; Phospholipase C-mediated cascade: FGFR1; FGFR1b ligand binding and activation; Negative regulation of FGFR1 signaling; FRS-mediated FGFR1 signaling; SHC-mediated cascade:FGFR1; PI-3K cascade:FGFR1; Constitutive Signaling by Aberrant PI3K in Cancer; RAF/MAP kinase cascade; Interleukin-20 family signaling		MAPK Signaling Pathway; Endochondral Ossification; Regulation of Actin Cytoskeleton	41	6	1.88206e+07	8.04158e+06	1.06055e+07	7.27265e+06	1.08996e+06	1.15988e+07	1.51967e+07	1.04606e+07	8.55087e+06	1.00847e+07	3.29076e+07	6.8185e+06	6.35708e+06	2.49433e+07	3.00072e+06	3.3016e+06	1.45098e+07	1.20745e+07	2.36938e+07	5.10846e+06	5.19689e+06	1.69804e+07	4.72758e+06	4.41429e+06	2.42664e+06	2.21692e+07	1.30405e+07	5.44992e+06	9.34575e+06	1.25668e+07	1.9834e+07	6.7124e+06	6.99421e+06	4.59738e+07	2.30542e+07	7.1514e+06	1.15987e+07	2.97065e+07	3.7271e+07	7.14175e+07	3.07525e+07	1.07849e+07	2.03681e+07	2.96793e+06	5.8848e+06	1.33609e+07	1.5449e+07	2.08124e+07	1.03177e+07	2.85765e+07	8.15572e+06	1.87454e+07	1.21758e+07	3.06238e+07	4.54376e+06	1.08581e+07	6.94755e+06	2.61566e+07	2.2732e+07	1.25092e+07	4.85327e+07	1.1221e+08	3.13782e+07	3.10968e+07	3.2882e+07	7.88302e+06	1.74456e+07	5.81129e+06	2.42444e+06	1.90958e+07	1.79849e+07	1.02941e+07	8.8067e+06	9.99112e+06	4.06501e+07	3.10901e+07	7.37808e+07	5.84943e+07	1.6059e+08	4.75184e+07	4.27425e+07	5.58096e+07	51.8	1	2	0.0020429	2
Q969P0	IGSF8	Immunoglobulin superfamily member 8 [OS=Homo sapiens]	0	21	13	417	13	613	65	8	421.4	13	11	cell proliferation;cellular component movement	membrane	protein binding	Pf07686	93185	ENSG00000162729.13	1				0	0	1.03023e+07	5.53664e+06	4.73294e+06	127240497	3.50038e+08	4.92199e+07	7.13875e+07	4.68074e+07	3.92338e+08	1.30043e+08	6.92379e+07	1.18889e+08	5.10063e+07	3.78334e+07	5.38382e+06	4.57924e+06	6.95439e+06	6.10099e+06	2.56263e+07	12582640	5.93515e+06	3.50302e+06	2.10731e+06	6.87559e+08	6.58769e+07	6.02204e+07	9.97477e+06	4.53904e+06	1.35981e+07	1.36223e+07	1.74376e+07	8.29228e+06	7.60591e+06	1.55663e+07	1.7166e+07	1.09304e+07	3.09075e+06	1.02668e+07	2.06442e+07	1.49301e+07	2.00976e+08	3.1016e+08	1.53447e+07	5.29452e+07	6.35701e+07	5.08482e+07	4.14796e+07	4.73565e+07	7.80337e+07	3.54761e+08	1.27453e+08	3.53441e+08	4.08915e+07	3.09875e+07	4.8535e+06	2.04358e+07	1.08314e+07	8.48597e+06	1.1608e+07	7.16101e+06	3.30268e+07	2.4669e+07	8.04964e+06	3.29774e+07	1.87497e+08	6.34684e+08	1.62375e+08	8.723e+07	6.57436e+07	4.93754e+07	7.69533e+07	6.56889e+06	1.76403e+07	2.72609e+07	2.66913e+07	2.03176e+07	9.38537e+07	2.51111e+08	4.06083e+07	3.70055e+07	2.18201e+07	1.90107e+07	51.71	1	2	0.00204082	2
O15231-1	ZNF185	zinc finger protein 185 [OS=Homo sapiens]	0.022	27	18	47	18	689	73.5	7.01	24.12	17	9		cytoplasm;cytoskeleton	metal ion binding;protein binding	Pf00412	7739	ENSG00000147394.18	X				0	0			4.79254e+06	1.9118e+06	457687	415190	1.19216e+06	1.54331e+06		242004	707784	9.24717e+06			427754	169196	567732		1.78195e+06		616259				946613		2.72417e+06		966283	5.11486e+06												1.66902e+06	1.31862e+06	760608	644128	339060	96516.8	138489	490722		2.29302e+06				2.11102e+06	1.5666e+06	949017			2.72972e+06				2.80746e+06						2.69725e+06		1.77186e+06		3.70616e+06	291937	7.68005e+08		3.13886e+06		3.18239e+06		2.37033e+06	51.69	1	2	0.00203874	2
O00560-2	SDCBP	Isoform 2 of Syntenin-1 [OS=Homo sapiens]	0	69	15	1730	3	297	32.3	7.53	4084.15	3	13	cell communication;cell organization and biogenesis;regulation of biological process;response to stimulus;transport	cytoplasm;cytoskeleton;cytosol;extracellular;membrane;nucleus;organelle lumen	protein binding	Pf00595, Pf13180	6386	ENSG00000137575.11	8			Ectoderm Differentiation	1	0	8.13689e+06	4.16589e+06	6.58281e+06	1.25353e+07	2.34053e+06	8.22348e+06	1.90061e+07	6.46846e+06	1.09248e+07	1.11038e+07	1.43821e+07	2.12783e+07	7.20206e+06	7.74972e+06	771958	3.29422e+06	6.74614e+06	1.88346e+06	1.55594e+07	6.38093e+06	9.35756e+06	1.59673e+07	1.18157e+07	2.79278e+07	5.33627e+06	1.37238e+07	6.29972e+06	1.69202e+06	1.02117e+07	2.90757e+07	1.57661e+07	1.06932e+07	3.08131e+07	2.49315e+07	1.71994e+07	7.43587e+06	1.66323e+07	2.16011e+07	2.71166e+07	5.4003e+07	2.55828e+07	1.57736e+07	2.53514e+07	2.30917e+06	1.95278e+07	1.14945e+07	6.53089e+06	3.97207e+06	8.38086e+06	2.06438e+07	2.07659e+06	1.29834e+07	1.63406e+07	1.55863e+07	3.24286e+06	1.20291e+07	1.19539e+06	1.21904e+07	5.45623e+06	2.68935e+06	2.86376e+07	2.06336e+07	1.74903e+07	2.77535e+07	4.26061e+07	9.39681e+06	9.36108e+06	1.50762e+06	2.73046e+06	1.49458e+07	1.51064e+07	1.63461e+07	6.78301e+06	4.02991e+07	2.09103e+07	1.2733e+07	2.661e+07	3.00093e+07	4.11077e+07	2.3944e+07	6.52514e+06	1.0888e+07	51.57	1	2	0.00203666	2
Q9Y6V0-6	PCLO	Isoform 6 of Protein piccolo [OS=Homo sapiens]	0.043	10	52	1963	52	4935	537.6	6.32	7.33	51	2	cell organization and biogenesis;regulation of biological process;response to stimulus;transport	cytoskeleton;membrane	metal ion binding;protein binding	Pf00168, Pf00595, Pf05715, Pf09770	27445	ENSG00000186472.19	7				0	0	4.92835e+07	3.07774e+07	5.43125e+07	1948589292	5691224782	7.70531e+08	1041259954	7.84032e+08	5428728004	2163152083	1025426859	2006783965	448566826	392491588	4.92729e+07	6.27555e+07	7.90721e+07	7.78676e+07	164178544	6.25105e+07	6.0285e+07	6.74355e+07	5.3556e+07	11638905139	8.00858e+08	1015234765	1.22673e+08	5.40021e+07	1.24985e+08	2.40263e+08	1.25268e+08	8.29262e+07	6.48457e+07	1.35365e+08	6.93459e+07	3.44523e+07	7.31548e+07	8.78428e+07	6.2461e+07	1.42808e+08	2819530779	7071788508	4.10239e+08	9.70592e+08	9.4694e+08	8.17516e+08	8.60644e+08	8.98078e+08	1791323642	4466810593	1606933204	5358332566	7.25167e+08	3.17184e+08	5.32303e+07	1.20365e+08	9.04599e+07	7.27336e+07	8.21944e+07	9.82696e+07	1.78533e+08	1.32285e+08	8.65609e+07	1.36375e+08	1.32525e+08	8185086799	2707069965	1242966955	7.68308e+08	8.87849e+08	9.39154e+08	1.01355e+08	9.46785e+07	1.79139e+08	9.56879e+07	1.86884e+08	2.49172e+08	2.66463e+08	3.66773e+08	1.74934e+08	1.63188e+08	1.4437e+08	51.57	1	2	0.00203459	2
Q9NVJ2	ARL8B	ADP-ribosylation factor-like protein 8B [OS=Homo sapiens]	0.005	51	13	316	10	186	21.5	8.43	99.87	13	6	cell division;regulation of biological process;response to stimulus	cytoplasm;cytoskeleton;endosome;membrane;vacuole	catalytic activity;nucleotide binding;protein binding;signal transducer activity	Pf00025, Pf00071, Pf00503, Pf04670, Pf08477, Pf09439	55207	ENSG00000134108.12	3				0	2	1.73196e+07	7.97385e+06	2.90919e+06	1.50788e+07	8.48235e+06	7.14693e+06	1.38441e+07	5.53376e+06	1.95474e+07	1.90791e+07	2.43408e+07	3.65248e+07	1.18025e+07	6.44223e+06	1.29016e+07	4.48776e+06	2.28534e+06	3.55143e+06	2.67066e+07	1.98349e+07	1.17752e+07	1.85312e+07	7.75299e+06	3.3092e+07	1.4327e+07	2.72737e+07	9.87518e+06	5.59914e+06	2.77414e+07	4.30417e+07	6.53746e+06	6.7638e+06	1.18999e+07	4.84242e+07	1.08741e+07	6.68686e+06	1.07616e+07	1.88852e+07	1.81579e+07	3.53723e+07	3.28962e+07	1.21463e+07	2.49784e+07	3.60195e+06	2.03895e+07	7.27294e+06	1.81822e+07	1.65066e+07	2.86009e+07	4.78367e+07	2.77708e+07	4.18472e+07	6.65782e+07	3.51065e+07	7.7647e+06	2.28262e+07	6.00072e+06	2.16907e+07	6.10316e+07	2.03655e+07	1.15288e+08	2.34165e+07	3.49051e+07	3.21333e+07	3.01313e+07	1.35333e+07	1.92982e+07	2.18034e+07	2.35524e+07	2.41057e+07	3.69957e+07	6.69833e+07	2.78865e+07	3.28398e+07	2.65258e+07	7.25958e+07	5.39139e+07	2.302e+07	4.50588e+07	3.00259e+07	1.77283e+07	1.64993e+07	51.48	1	2	0.00203252	2
Q93050-1	ATP6V0A1	Isoform 2 of V-type proton ATPase 116 kDa subunit a isoform 1 [OS=Homo sapiens]	0	21	18	282	17	831	95.7	6.65	242.56	17	13	cell organization and biogenesis;cellular homeostasis;metabolic process;regulation of biological process;response to stimulus;transport	cytosol;Golgi;membrane	catalytic activity;protein binding;transporter activity	Pf01496	535	ENSG00000033627.16	17				0	0	3.89922e+06	5.38946e+06	2.56257e+06	1.08386e+07	1.72777e+07	1.01657e+07	1.7597e+07	6.08514e+06	9.66199e+06	1.06869e+07	7.97599e+06	6.57633e+06	6.20222e+06	4.44694e+06	1.19396e+07	5.4592e+06	8.41577e+06	4.0074e+06	2.06575e+07	3.65131e+06	1.03267e+06	7.8359e+06	4.29464e+06	1.24403e+08	8.62097e+06	1.09712e+07	1.17368e+07	6.79511e+06	2.98122e+07	1.97528e+07	1.58539e+07	1.22343e+07	9.43387e+06	1.62708e+07	2.92532e+06	4.8673e+06	4.50165e+06	9.79219e+06	1.23e+07	2.67596e+07	2.42133e+07	5.52935e+07	1.09376e+07	4.20713e+06	1.93939e+07	6.30332e+06	2.47667e+07	1.51957e+07	6.90122e+06	4.16532e+07	1.58748e+07	4.01955e+07	1.53636e+07	2.65989e+07	4.53815e+06	8.39904e+06	6.01759e+06	1.45589e+07	8.02991e+06	2.72141e+06	9.83287e+06	8.7785e+06	4.88774e+06	2.38554e+07	4.97546e+07	1.55952e+08	2.21946e+07	7.99372e+06	7.68849e+06	1.69557e+07	1.41534e+07	2.42172e+07	1.43152e+07	8.38394e+06	1.36385e+07	6.11556e+07	2.31959e+07	9.98067e+07	4.68199e+07	1.81068e+07	1.8243e+07	3.17396e+07	51.3	1	2	0.00203046	2
Q10567	AP1B1	AP-1 complex subunit beta-1 [OS=Homo sapiens]	0.001	31	28	350	15	949	104.6	5.06	166.24	26	17	regulation of biological process;transport	cytosol;Golgi;membrane	protein binding;transporter activity	Pf01602, Pf02883, Pf09066, Pf12717, Pf13646	162		22	Nef mediated downregulation of MHC class I complex cell surface expression; MHC class II antigen presentation; Golgi Associated Vesicle Biogenesis; Lysosome Vesicle Biogenesis	Lysosome		17	9	1.14751e+07	8.37524e+06	4.29553e+06	1.33738e+07	820297	1.33386e+06	1.85484e+07	5.78972e+06	1.05965e+07	4.86086e+06	1.85641e+07	2.0034e+07	4.5457e+06	1.34663e+07	8.96647e+06	4.92623e+06	7.53858e+06	3.75845e+06	3.35469e+07	2.41676e+07	3.13055e+07	1.38182e+07	3.12839e+06	8.87675e+06	1.2395e+07	1.78122e+07	6.60548e+06	4.60217e+06	1.72433e+07	4.2214e+07	1.08261e+07	4.24767e+06	5.887e+06	2.53137e+07	1.58674e+07	6.36192e+06	9.99694e+06	3.64287e+07	1.40898e+07	5.27068e+07	5.99602e+06	5.91136e+06	3.8877e+07	1.5369e+06	6.66528e+06	9.65675e+06	4.23652e+06	1.54272e+07	1.24763e+07	2.20359e+07	1.00409e+07	4.58385e+06	3.35426e+07	2.55862e+07	3.28257e+06	2.95657e+07	5.51568e+06	1.8254e+07	1.80469e+07	5.33301e+06	5.90088e+07	4.29605e+07	1.89231e+07	3.66259e+07	3.94212e+07	1.41671e+07	3.15708e+07	2.11076e+07	1.48754e+07	6.80672e+07	3.55093e+07	3.78858e+07	3.03685e+07	3.31532e+07	3.58428e+07	7.35695e+07	6.38734e+07	5.11317e+07	7.89333e+07	2.91058e+07	1.79397e+07	1.68537e+07	51.29	1	2	0.0020284	2
Q96FQ6	S100A16	Protein S100-A16 [OS=Homo sapiens]	0	64	9	537	9	103	11.8	6.79	441.25	9	4	response to stimulus	cytoplasm;cytosol;membrane;nucleus	metal ion binding;protein binding;RNA binding	Pf01023, Pf13202, Pf13499, Pf13833	140576	ENSG00000188643.10	1				0	0	6.02688e+07	1.46455e+07	1.34812e+07	8.91638e+07	6.75537e+08	6.43109e+06	1.29592e+07	4.6687e+07	9.40437e+08	9.50086e+07	1.48818e+07	1.23327e+08	3.11875e+07	7.01077e+06	5.55064e+06	1.27375e+07	8.45647e+06	7.0275e+06	4.21382e+07	1.56784e+07	4.047e+07	3.02886e+07	1.63768e+07	4265610146	4.61085e+07	6.76298e+07	1.36096e+07	9.02061e+06	1.85947e+07	2.25173e+07	22004336	1.26149e+07	1.59294e+07	6.46458e+07	5.87297e+06	8.37338e+06	1.66284e+07	5.39167e+06	1.12205e+07	8135028	160349615	6.79342e+08	2.8087e+07	2.73246e+07	1.86987e+07	6.19102e+07	4.72455e+06	1.24189e+07	8.75662e+07	4.15511e+08	1.72558e+08	3.77589e+08	3.16784e+07	9.8454e+07	7.71275e+06	1.45887e+07	3.94384e+07	1.51615e+07	2.90767e+07	1.13833e+07	6.59195e+06	1.96926e+07	3.21471e+07	3.97818e+07	5.17424e+07	4.45404e+07	1.69198e+08	9.35165e+07	4.14685e+07	6.22973e+07	5.04539e+07	1.9106e+07	1.35424e+07	2.88655e+07	1.30761e+07	2.29806e+07	2.37844e+07	1.33639e+07	2.41912e+07	1.3307e+08	3.82215e+06	9.00468e+07	51.11	1	2	0.00202634	2	Acetyl [N-Term]
Q14002-1	CEACAM7	Carcinoembryonic antigen-related cell adhesion molecule 7 [OS=Homo sapiens]	0.001	29	8	226	8	265	29.4	5.54	195.08	8	6	metabolic process	extracellular;membrane	protein binding	Pf07679, Pf13895, Pf13927	1087		19	Post-translational modification: synthesis of GPI-anchored proteins			3	0	2.81288e+07	1.20803e+07	1.29161e+06	3.47899e+07	9.74567e+06	1.55155e+07	2.5728e+07	2.13177e+07	2.00906e+07	2.62331e+07	4.81305e+07	6.54546e+07	1.10238e+07	1.02055e+07	3.49163e+07	2.07091e+07	9.51459e+06	6.43692e+06	4.6121e+07	1.28216e+07	1.31033e+07	4.39672e+07	2.41476e+07	3.71219e+07	4.556e+07	5.01625e+07	2.37623e+07	1.27006e+07	4.39181e+07	1.07059e+08	1.36645e+07	1.12626e+07	1.33045e+07	8.28801e+07	9.00223e+06	7.91974e+06	1.57653e+07	3.51301e+07	7.47791e+07	4.344e+07	3.95745e+07	3.45545e+07	1.17564e+08	1.15491e+07	4.05808e+07	3.6944e+07	2.86372e+07	4.33817e+07	6.99013e+07	5.75699e+07	2.9589e+07	6.90132e+07	1.26395e+08	8.65474e+07	1.95028e+07	8.3361e+07	2.46923e+07	6.34011e+07	6.3168e+07	1.72944e+07	7.49906e+07	8.97405e+07	4.58507e+07	5.79509e+07	5.02395e+07	2.29624e+07	5.2392e+07	2.62442e+07	2.3758e+07	3.58063e+07	6.41543e+07	1.4685e+08	2.15067e+07	5.69179e+07	4.31453e+07	6.15814e+07	6.77032e+07	2.948e+07	3.33149e+07	3.04812e+07	1.14203e+07	29532509	51.1	1	2	0.00202429	2
Q5T0N5-4	FNBP1L	Isoform 4 of Formin-binding protein 1-like [OS=Homo sapiens]	0	38	20	340	20	551	64	6.19	220.82	19	15	cell organization and biogenesis;cellular component movement;metabolic process;regulation of biological process;transport	cytoplasm;cytoskeleton;cytosol;membrane	protein binding	Pf00018, Pf00611, Pf07653, Pf08239, Pf14604	54874	ENSG00000137942.16	1				0	0	1.22557e+07	1.28166e+07	1.0432e+07	1.13234e+07	5.71491e+07	1.15156e+07	1.66072e+07	5.87356e+06	5.99497e+07	7.69516e+06	3.25351e+07	7.35934e+07	1.02273e+07	1.01581e+07	1.08327e+07	5.99239e+06	1.41029e+07	2.0042e+06	2.11703e+07	1.08078e+07	1.04019e+07	2.61374e+07	1.38564e+07	2.45181e+07	9.19728e+06	1.41902e+07	1.61664e+07	1.0689e+07	2.00452e+07	105421463	1.12988e+07	5.36816e+06	1.88274e+07	8.20079e+07	9.48555e+06	7.7402e+06	1.87986e+07	6.56723e+07	1.70808e+07	7.99562e+07	9.54833e+06	1.22379e+07	3.8003e+07	3.48131e+06	2.08704e+07	1.09205e+07	1.33198e+07	2.98455e+07	1.46563e+07	2.68133e+07	1.38688e+07	1.46174e+07	3.01405e+07	1.92657e+07	6.92855e+06	1.95269e+07	8.97818e+06	5.31444e+07	1.7139e+07	2.14108e+07	2.69703e+07	2.37718e+07	3.95863e+07	2.75511e+07	3.46678e+07	2.59568e+07	6.43749e+07	1.1499e+07	1.77206e+07	2.63459e+07	2.17138e+07	3.03942e+07	3.03592e+07	2.71594e+07	1.26214e+07	6.18366e+07	5.04132e+07	6.00564e+07	3.88708e+07	1.06294e+08	1.49162e+07	1.84193e+07	51.04	1	2	0.00202225	2
P08174-6	CD55	Isoform 6 of Complement decay-accelerating factor [OS=Homo sapiens]	0.001	36	16	326	16	525	56.2	8.51	197.1	16	11	cellular homeostasis;defense response;metabolic process;regulation of biological process;response to stimulus;transport	cell surface;extracellular;membrane	protein binding;receptor activity	Pf00084	1604		1			Allograft Rejection; Complement Activation; Complement and Coagulation Cascades	3	0	2.95597e+07	1.66333e+08	6.16306e+06	1.65252e+07	5.36895e+07	4.29482e+06	5.54743e+06	6.04422e+06	7.05523e+07	1.75191e+07	4.60667e+07	2.12281e+07	1.11275e+07	2.12539e+07	5.59573e+06	4.42811e+06	3.51138e+06	9.29617e+06	2.01881e+07	2.23328e+07	1.59324e+07	1.62238e+07	1.75262e+07	1.3884e+08	1.4421e+07	2.12425e+08	8.83457e+06	5.05174e+06	9.03886e+06	2.02374e+07	1.66355e+07	1.73535e+07	2.86039e+07	9.55911e+07	1.35075e+07	9.45183e+06	1.56749e+07	1.28088e+07	2.18684e+07	6.38434e+07	3.13915e+07	4.65475e+07	1.93715e+07	3.07675e+06	1.05155e+07	6.55217e+06	5.10717e+06	7.65953e+06	1.87069e+07	7.87148e+07	1.41968e+07	6.76691e+07	2.69106e+08	1.54308e+08	5.2159e+06	1.68936e+07	5.97524e+06	2.228e+07	2.13138e+08	4.15856e+07	1.12707e+08	2.85176e+07	1.51581e+07	3.15236e+07	1.81986e+07	2.13333e+08	1.91389e+07	5.52718e+06	1.08531e+07	2.45341e+07	1.97032e+07	9.51867e+06	1.0962e+07	3.41676e+07	1.7741e+07	1.68351e+07	6.23626e+07	3.02577e+07	3.32983e+07	5.60555e+07	2.70914e+07	2.91155e+07	51.03	1	2	0.0020202	2
P22061	PCMT1	protein-L-isoaspartate(D-aspartate) O-methyltransferase [OS=Homo sapiens]	0.002	55	10	158	10	227	24.6	7.21	113.65	10	8	metabolic process	cytoplasm;cytosol	catalytic activity;protein binding	Pf01135, Pf01209, Pf05175, Pf06325, Pf08241, Pf12847, Pf13489, Pf13659, Pf13847	5110		6	Protein repair			2	0	1.82354e+06	3.7918e+06	785469	7.35919e+06	3.29333e+06	2.25467e+06	1.01167e+06	863315	1.01153e+06	6.62812e+06	3.60708e+06	1.29048e+07	1.9269e+06	1.2869e+06	2.14746e+06	2.14613e+06	1.17811e+06	2.40312e+06	8.52607e+06	6.07452e+06	4.68746e+06	3.30398e+06	3.53125e+06	8.72976e+06	2.37412e+06	7.50173e+06	4.5742e+06	1.5327e+06	5.4048e+06	1.16538e+07	739128	2.33377e+06	4.91291e+06	1.21998e+07	2.52269e+06	3.88983e+06	3.10781e+06	4.14436e+06	5.82748e+06	7.9273e+06	6.62107e+06	2.60292e+06	6.45117e+06	531321	2.49219e+06	1.10818e+06	1.73695e+06	3.39566e+06	8.67397e+06	1.06997e+07	3.98804e+06	5.49599e+06	7.45946e+06	1.56256e+07	2.37991e+06	1.30549e+07	1.73848e+06	9.80686e+06	3.41944e+06	8.3125e+06		1.70252e+07	8.19943e+06	2.77882e+06	4.92202e+06	2.8997e+06	2.31232e+06	2.33157e+06	4.97306e+06	1.01906e+07	1.48422e+07	6.55611e+06	8.40072e+06	5.9506e+06	3.83771e+06	1.06952e+07	927313	8.55522e+06	5.19492e+06			5.51442e+06	50.99	1	2	0.00201816	2
P04839	CYBB	Cytochrome b-245 heavy chain [OS=Homo sapiens]	0.002	29	16	127	16	570	65.3	8.63	116.94	16	12	cellular homeostasis;defense response;metabolic process;regulation of biological process;response to stimulus;transport	cytoplasm;endoplasmic reticulum;Golgi;membrane;mitochondrion	catalytic activity;metal ion binding;nucleotide binding;protein binding;transporter activity	Pf00175, Pf00970, Pf01794, Pf08022, Pf08030	1536	ENSG00000165168.7	X	ROS, RNS production in phagocytes; Neutrophil degranulation; Cross-presentation of particulate exogenous antigens (phagosomes); VEGFA-VEGFR2 Pathway; Detoxification of Reactive Oxygen Species; RHO GTPases Activate NADPH Oxidases	Phagosome; Osteoclast differentiation; Leukocyte transendothelial migration; HIF-1 signaling pathway; AGE-RAGE signaling pathway in diabetic complications; NOD-like receptor signaling pathway	Microglia Pathogen Phagocytosis Pathway; Type II interferon signaling (IFNG)	26	0	56586.8	1.89565e+06	467323	2.1419e+06	1.11854e+06	439245	5.87042e+06	2.17623e+06	2.1156e+06	203273	1.84762e+06	456610	565385	1.33211e+06		501987	987526	1.20796e+06	5.06004e+06	2.51331e+06	876394	476031	1.36393e+06	4.87556e+06	858245	1.83025e+07		167195	3.82295e+06		5.40725e+06	1.46453e+06	1.49323e+06	1.9481e+06	1.34028e+06	104965	653569	3.6373e+06	5.03698e+06	3.89676e+06	543171	1.39913e+06	400949	306185		2.6365e+06	3.19945e+06	1.04578e+06	1.16135e+06	4.56155e+06	1.13059e+06	4.31366e+06	3.05636e+07	1.11901e+07		2.32496e+06	674658	3.3959e+06	3.6512e+06	2.92995e+06	4.35537e+06	761200	2.11185e+06	4.09198e+06	4.0793e+06	4.36012e+06	4.34978e+06	1.05128e+06	407218	1.23256e+06	1.55924e+06	9.01017e+06	611437	2.73554e+06	1.26916e+06	1.6999e+07		1.73486e+07	5.82522e+06		1.70588e+06	375186	50.94	1	2	0.00201613	2
Q96JQ0	DCHS1	Protocadherin-16 [OS=Homo sapiens]	0.012	10	26	91	26	3298	346	4.94	51.34	24	11	cell differentiation;cell organization and biogenesis;cell proliferation;cellular component movement;regulation of biological process;response to stimulus	membrane	metal ion binding	Pf00028, Pf08266	8642	ENSG00000166341.7	11		Hippo signaling pathway -multiple species		1	0	1.62784e+06	4.78056e+06	1.65617e+06	813351	2.58955e+06	1.28717e+06	1.00968e+07	2.63923e+06	3.51114e+06	1.9382e+06	4.09367e+06	3.51002e+06	3.49575e+06	2.27209e+06	1.23474e+06	1.07318e+06	2.48756e+06	1.58971e+06	9.8614e+06	5.07252e+06	945957	2.50665e+06	2.29126e+06	1.0292e+07	2.50559e+06	420982	620640	707451	1.00988e+06	1.13084e+07	1.43116e+07	2.00889e+06	3.75153e+06	2.036e+07	3.0784e+06	1.6792e+06	1.02306e+06	2.37826e+06	4.66188e+06	8.68005e+06	2.00198e+06	152994	4.655e+06	734684	4.4617e+06	5.83207e+06	8.84674e+06	7.57872e+06	3.89246e+06	4.58596e+06	817868	4.00064e+06	4.08147e+06	1.74853e+06	2.63119e+06	1.04258e+06	1.99909e+06	3.74422e+06	2.66316e+06	2.84621e+06	3.83314e+07	2.68922e+07	6.25531e+06	3.20037e+06	1.18437e+07	3.56144e+06	1.09369e+07		325659	2.1514e+06	9.00214e+06	1.27883e+07	4.19383e+06	5.20226e+06	6.58265e+06	1.20318e+07	7.40896e+07	1.54938e+07	3.84456e+07	1.37937e+07	1.54676e+07	1.76212e+07	50.86	1	2	0.0020141	2
P60033	CD81	CD81 antigen [OS=Homo sapiens]	0	30	5	827	5	236	25.8	5.29	1567.9	5	4	cell proliferation;metabolic process;regulation of biological process;response to stimulus;transport	membrane	protein binding;receptor activity	Pf00335	975	ENSG00000110651.11	11	Regulation of Complement cascade; Immunoregulatory interactions between a Lymphoid and a non-Lymphoid cell	B cell receptor signaling pathway; Malaria; Hepatitis C	B Cell Receptor Signaling Pathway	10	0	1.68974e+07	2.25448e+07	1.15994e+07	3.45121e+07	2.36019e+06	8.65743e+06	3.69857e+07	9.75213e+06	1.71292e+07	2.97572e+07	5.27126e+07	5.05075e+07	2.38788e+07	2.17457e+07	2.60671e+07	5.31362e+06	9.85086e+06	2.95681e+06	3.18262e+07	1.50464e+07	1.84999e+07	5.26863e+07	2.31031e+07	6.13984e+06	1.54769e+07	2.32415e+07	1.14097e+07	7.54118e+06	2.17558e+07	4.33692e+07	2.23406e+07	1.29699e+07	2.52319e+07	3.81262e+07	2.25507e+07	1.51905e+07	3.35225e+07	3.48836e+07	7.94097e+07	1.09425e+08	4.62308e+07	1.93757e+07	4.11918e+07	6.20144e+06	1.65067e+07	1.27223e+07	1.3895e+07	1.55915e+07	4.15055e+07	7.41258e+07	4.78539e+07	3.32565e+07	6.6397e+07	6.16037e+07	1.57453e+07	2.27001e+07	9.92657e+06	3.07885e+07	2.97596e+07	3.93364e+07	6.72785e+07	6.11367e+07	5.1817e+07	6.46007e+07	9.52246e+07	7.31645e+06	2.47865e+07	2.15623e+07	2.85531e+07	6.40086e+07	6.06921e+07	1.70699e+07	2.20582e+07	2.16561e+07	1.79823e+07	4.35366e+07	6.37237e+07	5.65089e+07	8.42017e+07	6.65186e+07	2.3807e+07	1.92016e+07	50.8	1	2	0.00201207	2
P02746	C1QB	Complement C1q subcomponent subunit B [OS=Homo sapiens]	0.001	44	11	174	11	253	26.7	8.63	133.88	11	8	defense response;metabolic process;regulation of biological process;response to stimulus	extracellular;membrane	catalytic activity;protein binding	Pf00229, Pf00386	713	ENSG00000173369.15	1	Regulation of Complement cascade; Classical antibody-mediated complement activation	Complement and coagulation cascades; Chagas disease (American trypanosomiasis); Staphylococcus aureus infection; Pertussis; Systemic lupus erythematosus; Prion diseases	Allograft Rejection; Spinal Cord Injury; Microglia Pathogen Phagocytosis Pathway; Oxidative Damage; Complement Activation; Complement and Coagulation Cascades	19	0	1.21419e+07	2.12279e+06	3.45002e+06	6.0648e+06	2.1817e+06	3.02351e+06	5.18916e+06	1.84238e+06	3.53422e+06	4.46339e+06	3.31696e+06	1.07261e+07	5.2283e+06	1.4992e+06	3.12556e+06	1.33283e+06	1.17125e+07	1.96004e+06	2.22769e+07	5.95797e+06		1.48163e+07	7.40128e+06	2.88481e+06	6.76613e+06	3.35778e+07	8.69439e+06		9.39649e+06	5.97865e+07	1.02416e+07	878315	4.6947e+06	9.51163e+06	9.54016e+06	787626	27947694	4.19045e+07	1.3437e+07	8.74225e+07	6.13985e+06	7.17137e+06	6.17825e+07	2.67068e+06	7.31747e+06	7.24404e+06	9.4159e+06	6.21569e+07	9.55006e+06	8.22714e+06	6.5271e+06	1.90862e+07	1.95387e+07	4.91106e+07	4.1175e+06	1.4846e+07	1.81688e+06	4.10129e+07	1.67737e+07	8.80585e+06	1.79887e+07	2.20228e+07	1.50853e+07	6.64859e+06	2.29167e+07	5.02547e+06	1.47925e+07	6.30477e+06	5.37897e+06	5.22347e+07	2.12497e+07	9.54006e+06	6.43472e+06	2.04528e+07	2.13723e+07	8.14089e+07	1.52295e+07	1.4047e+07	2.8602e+07	1.04462e+07	3.25477e+06	4.44299e+06	50.64	1	3	0.00301507	2
P01033	TIMP1	Metalloproteinase inhibitor 1 [OS=Homo sapiens]	0.001	58	8	165	8	207	23.2	8.1	154.7	8	7	cell organization and biogenesis;metabolic process;regulation of biological process;response to stimulus;transport	extracellular;organelle lumen	enzyme regulator activity;metal ion binding;protein binding	Pf00965	7076	ENSG00000102265.11	X	Platelet degranulation ; Post-translational protein phosphorylation; Regulation of Insulin-like Growth Factor (IGF) transport and uptake by Insulin-like Growth Factor Binding Proteins (IGFBPs); Activation of Matrix Metalloproteinases; Interleukin-10 signaling; Interleukin-4 and 13 signaling	HIF-1 signaling pathway	Matrix Metalloproteinases; IL1 and megakaryocytes in obesity; Lung fibrosis; IL-6 signaling pathway	21	0	7.63559e+06	6.08863e+06	4.40107e+06	1.1203e+07	3.27913e+06	2.54863e+06	8.64645e+06	5.91913e+06	9.08587e+06	6.38706e+06	1.68884e+07	1.88099e+07	5.02798e+06	1.02452e+07	4.71129e+06	4.61905e+06	7.09786e+06	2.98712e+06	2.37663e+07	6.52482e+06	5.42597e+06	9.31387e+06	3.7838e+06	1.16844e+07	3.62008e+06	5.31906e+06	5.68886e+06	2.44234e+06	4.08519e+06	7.03305e+06	7.51834e+06	2.84158e+06	1.72369e+06	1.15945e+07	8.07663e+06	3.03337e+06	1.87147e+06	2.27438e+07	2.05243e+07	6.57154e+07	2.08115e+08	6.05045e+06	1.10062e+07	4.7275e+06	9.51249e+06	3.91137e+06	4.73456e+08	7.70414e+06	1.44175e+08	312025931	1.59224e+08	3.47715e+08	4.65925e+07	2.46103e+07	4.028e+06	1.10156e+07	7.75128e+06	5.33373e+06	7.71059e+06	2.78271e+06	4.55828e+07	1.56182e+07	4.57236e+06	2.86599e+07	5.58375e+07	7.18704e+06	1.31163e+07	5.673e+06	5.19286e+06	3.76425e+07	1.29145e+07	1.77657e+07	2.38517e+07	1.31623e+07	1.11093e+07	2.54683e+07	3.73222e+07	2.85882e+07	3.2856e+07	6.4271e+07	1.40382e+07	2.92191e+06	50.63	1	3	0.00301205	2
P06331	LOC100289944; IGHV4-34	immunoglobulin heavy variable 4-34 [OS=Homo sapiens]	0	44	6	768	5	123	13.8	9.33	679.91	6	4	cellular component movement;metabolic process;regulation of biological process;response to stimulus;transport	extracellular;membrane	catalytic activity		28395	ENSG00000276491.2; ENSG00000211956.2	CHR_HSCHR14_3_CTG1; 14	FCERI mediated Ca+2 mobilization; Scavenging of heme from plasma; Classical antibody-mediated complement activation; FCERI mediated MAPK activation; FCERI mediated NF-kB activation; CD22 mediated BCR regulation; Regulation of Complement cascade; Immunoregulatory interactions between a Lymphoid and a non-Lymphoid cell; Cell surface interactions at the vascular wall; FCGR activation; Regulation of actin dynamics for phagocytic cup formation; Antigen activates B Cell Receptor (BCR) leading to generation of second messengers; Role of LAT2/NTAL/LAB on calcium mobilization; Role of phospholipids in phagocytosis			26	1	3.41916e+07	5.226e+07	4.43511e+07	7.2691e+07	1.39144e+07	3.05579e+07	1.08907e+08	2.89883e+07	2.60157e+07	7.48102e+07	112840030	4.94224e+07	6.87358e+07	71246150	1.03832e+07	2.84472e+07	6.59802e+07	3.22687e+07	1.10879e+08	1.06599e+08	4.78252e+07	8.14528e+07	51059493	2.24823e+07	4.2049e+07	7.4749e+07	6.59064e+07	2.76186e+07	7.25075e+07	2.13e+08	7.11156e+07	5.73853e+07	6.75792e+07	3.7115e+08	6.32091e+07	3.05e+07	7.79757e+07	1.44476e+08	6.95407e+07	2.39102e+08	7.37305e+07	2.29058e+07	8.57343e+07	1.45207e+07	4.35216e+07	4.83682e+07	3.43748e+07	6.43885e+07	7.6441e+07	1.06499e+08	6.80354e+07	1.23007e+08	1.23402e+08	8.84925e+07	3.29351e+07	7.82168e+07	4.31046e+07	1.475e+08	1.64313e+08	9.71218e+07	2.9567e+08	239015297	130076052	2.11877e+08	1.35851e+08	3.32186e+07	4.89257e+07	4.77582e+07	5.17091e+07	1.19497e+08	1.32142e+08	8.51518e+07	6.49959e+07	1.01618e+08	113308886	3.24321e+08	2.60624e+08	1.74519e+08	422637514	2.29523e+08	1.34362e+08	2.03592e+08	50.55	1	3	0.00300903	2
Q695T7	SLC6A19	sodium-dependent neutral amino acid transporter B(0)AT1 [OS=Homo sapiens]	0	9	6	439	6	634	71.1	5.03	608.62	6	5	response to stimulus;transport	membrane	transporter activity	Pf00209	340024	ENSG00000174358.15	5	Defective SLC6A19 causes Hartnup disorder (HND); Amino acid transport across the plasma membrane; Defective SLC6A19 causes Hartnup disorder (HND); Na+/Cl- dependent neurotransmitter transporters	Mineral absorption; Protein digestion and absorption	NRF2 pathway	14	0	1.87911e+07	9.72804e+06	9.97651e+06	2.06527e+07	1.04866e+07	1.4401e+07	4.5006e+07	1.21876e+07	1.84232e+07	1.71058e+07	3.86634e+07	2.56558e+07	1.52628e+07	1.35758e+07	2.72798e+07	8.9533e+06	2.07498e+07	7.78618e+06	5.36532e+07	1.16642e+07	1.09935e+07	5.36313e+07	1.17652e+07	1.44885e+07	3.5349e+07	3.08714e+07	1.75761e+07	2.0006e+07	5.42244e+07	7.19887e+07	1.20752e+07	1.66789e+07	2.93728e+07	74329482	2.76819e+07	1.02394e+07	2.05838e+07	9.88752e+07	6.36058e+07	123197138	2.52685e+07	1.58404e+07	7.69378e+07	5.08843e+06	5.31295e+07	1.81749e+07	2.31226e+07	1.79281e+07	2.94879e+07	6.6756e+07	2.45119e+07	2.2307e+07	5.03594e+07	8.02827e+07	1.62177e+07	6.85166e+07	1.56162e+07	2.70748e+07	1.94823e+07	1.1286e+07	7.51055e+07	5.98537e+07	5.3826e+07	3.16975e+07	1.28094e+08	1.22321e+07	2.25639e+07	1.07214e+07	9.73361e+06	3.1281e+07	8.12177e+07	2.41307e+07	3.7947e+07	3.6037e+07	6.68506e+07	4.92776e+07	5.61616e+07	5.76111e+07	8.14618e+07	4.77411e+07	1.23206e+07	1.36565e+07	50.31	1	3	0.00300601	2
P62942	FKBP1A	Peptidyl-prolyl cis-trans isomerase FKBP1A [OS=Homo sapiens]	0.005	75	5	100	5	108	11.9	8.16	104.31	5	4	cell organization and biogenesis;cell proliferation;cellular homeostasis;metabolic process;regulation of biological process;response to stimulus;transport	cytoplasm;cytosol;endoplasmic reticulum;membrane	catalytic activity;protein binding;signal transducer activity	Pf00254	2280	ENSG00000088832.16	20	TGFBR2 Kinase Domain Mutants in Cancer; TGFBR1 LBD Mutants in Cancer; TGF-beta receptor signaling activates SMADs; TGF-beta receptor signaling in EMT (epithelial to mesenchymal transition); Calcineurin activates NFAT; TGFBR1 KD Mutants in Cancer		Target Of Rapamycin (TOR) Signaling; Spinal Cord Injury; Calcium Regulation in the Cardiac Cell; TGF-beta Receptor Signaling	22	0	4.35331e+06	2.10531e+06	3.05334e+06	4.64165e+06		5.3813e+06	1.15388e+07	6.16263e+06	2.82842e+06	1.64685e+06	8.19178e+06	5.60349e+06		8.81378e+06	2.07127e+06	5.68585e+06	8.19971e+06	3.58403e+06	1.91883e+07	4.36412e+06	8.46039e+06	4.52974e+06	1.85007e+06		5.54447e+06		6.02932e+06	2.92634e+06	7.37237e+06	3.02222e+07	6.6637e+06	2.41779e+06	5.03737e+06	6.96416e+06	3.02253e+06	3.23739e+06	5.65736e+06	7.24518e+06	9.75632e+06	1.6298e+07	1.19614e+07	1.5818e+06	1.52618e+07	1.98474e+06	1.90842e+07	8.2771e+06	1.73015e+06	3.86392e+07	6.75915e+06	1.51831e+07	7.38858e+06	5.66124e+06	7.45777e+06	3.42677e+07	7.84392e+06	1.80247e+07	4.98635e+06	1.35404e+07	2.17929e+06	1.59676e+07	1.59756e+07	7.79715e+06	1.14934e+06	2.65076e+06	1.88127e+07	2.02947e+06	4.24102e+06	1.4602e+06	6.95713e+06	2.36876e+07	9.06133e+06	6.20235e+06	1.80423e+07	1.11551e+07	4.09004e+06	1.21983e+07	1.06643e+07	8.96063e+06	3.91302e+07	1.76372e+07		8.0807e+06	50.29	1	3	0.003003	2
P09972	ALDOC	Fructose-bisphosphate aldolase C [OS=Homo sapiens]	0	59	17	1064	12	364	39.4	6.87	1908.36	12	12	cell differentiation;metabolic process;transport	cytoskeleton;cytosol;extracellular;mitochondrion;organelle lumen	catalytic activity;protein binding	Pf00274	230	ENSG00000109107.13	17	Gluconeogenesis; Glycolysis; Neutrophil degranulation	Metabolic pathways; Pentose phosphate pathway; Biosynthesis of amino acids; Fructose and mannose metabolism; Glycolysis / Gluconeogenesis; Carbon metabolism	Glycolysis and Gluconeogenesis	15	0	1.97177e+07	1.88096e+07	1.16425e+07	2.26251e+07	1.03348e+07	9.2485e+06	8.77319e+06	1.58549e+07	1.03974e+07	1.37702e+07	3.05679e+07	2.74211e+07	3.93043e+06	5.04519e+06	1.37136e+07	1.11656e+07	5.93975e+06	5.24632e+06	4.04277e+07	1.52196e+07	2.01413e+07	2.23875e+07	1.82469e+07	3.25881e+07	1.45504e+07	5.82597e+07	1.36263e+07	3.73721e+06	1.62994e+07	2.93916e+07	1.00201e+07	1.46538e+07	9.04795e+06	2.55136e+07	8.73183e+06	8.21818e+06	1.00052e+07	1.90759e+07	1.75645e+07	2.92334e+07	9.24271e+06	1.55549e+07	4.77578e+07	1.03232e+07	3.76947e+07	6.40184e+06	8.28977e+06	4.44431e+07	9.54878e+06	1.85582e+07	9.53184e+06	1.31486e+07	4.39099e+07	1.1247e+08	1.57653e+07	3.37556e+07	1.35435e+07	2.05391e+07	2.58703e+07	1.89709e+07	4.68772e+07	4.54646e+07	2.93872e+07	2.90902e+07	1.52153e+07	2.73907e+07	5.21961e+07	1.99186e+07	2.58429e+07	9.19483e+07	3.40399e+07	4.30151e+07	2.69744e+07	4.1516e+07	2.02433e+07	6.6152e+07	6.06398e+07	9.48057e+07	4.63271e+07	5.85969e+07	1.41378e+07	2.80746e+07	50.27	1	3	0.003	2
Q9NP85-1	NPHS2	Podocin [OS=Homo sapiens]	0.001	45	16	148	16	383	42.2	8.75	130.14	16	10	cell organization and biogenesis	endoplasmic reticulum;membrane	protein binding	Pf01145	7827	ENSG00000116218.12	1	Nephrin family interactions		Primary Focal Segmental Glomerulosclerosis FSGS	3	0	2.51482e+06	3.98673e+06	2.38768e+06	847391	560069	1.97951e+06	6.77879e+06	2.83185e+06	4.38675e+06	2.67578e+06	4.03788e+06	5.12056e+06	2.67266e+06	2.44609e+06	7.79677e+06	1.55437e+06	3.67238e+06	1.2017e+06	8.11383e+06	3.70138e+06	6.11461e+06	1.31632e+07	5.86267e+06	8.61887e+06	3.26448e+06	9.38688e+06	3.42214e+06	1.60298e+06	9.85504e+06	2.17609e+07	6.96503e+06	4.29069e+06	9.57862e+06	2.32004e+07	4.13769e+06	799026	7.26471e+06	4.87433e+06	6.2753e+06	4.19943e+06	3.10743e+06	1.91973e+06	5.23354e+06	1.55501e+06	4.33361e+06	2.26611e+06	7.20803e+06	4.34576e+06	1.16595e+07	3.23816e+06	1.19593e+07	5.50587e+06	1.39086e+07	3.23565e+06	1.56315e+06	5.98869e+06	6515673	1.21109e+07	8.99639e+06	1.92565e+06	2.94796e+07	8.70293e+06	1.00533e+07	1.32706e+07	1.02558e+07	1.73638e+06	6.33927e+06	9.90743e+06	2.33838e+07	2.32855e+07	2.47947e+07	1.22939e+06	7.33063e+06	1.00682e+07	1.02637e+07	2.43858e+07	2.45473e+07	2.20475e+07	3.50869e+07	1.78603e+07	3.00421e+06	1.5638e+07	50.15	1	3	0.002997	2
Q8IW75	SERPINA12	Serpin A12 [OS=Homo sapiens]	0.001	47	24	213	24	414	47.1	9.29	147.09	24	16	regulation of biological process	extracellular;membrane	enzyme regulator activity	Pf00079	145264	ENSG00000165953.9	14				0	0	1.26353e+07	3.45997e+06	6.22627e+06	1.11714e+06	957743	465319	1.59259e+06	3.97572e+06	1.10352e+06	591722	7.25984e+06	8.20394e+06	1.60431e+06	5.50527e+06	1.24872e+06	4.98994e+06	6.17243e+06	4.04391e+06	6.68616e+06	9.9745e+06	1.10432e+06	1.073e+07	2.85839e+06	3.22389e+07	4.20558e+06	7.25547e+06	6.53091e+06	6.28087e+06	3.98645e+06	1.59695e+07	1.66471e+06	701455	6.63097e+06	7.1383e+06	3.97497e+06	186111	838509	2.46084e+07	3.98952e+06	7.11829e+07	4.05941e+06	1.20675e+06	7.42092e+07	1.52252e+06	5.60684e+06	1.56322e+06	2.42151e+06	7.02129e+07	3.34481e+06	8.09106e+06	2.78731e+06	6.12686e+06	5.91773e+06	7.66922e+07	6.29928e+06	1.05342e+07	7.3339e+06	1.65183e+08	2.83554e+06	9.55394e+06	8.57207e+06	8.56509e+06	5.68608e+06	5.58761e+07	8.4389e+06	1.06587e+07	2.27941e+07	4.19559e+07	1.14285e+07	4.42192e+06	6.68334e+06	1.28334e+07	2.7543e+07	5.93367e+06	5.13035e+06	1.69979e+07	4.85811e+06	1.20491e+07	1.1379e+07	2.2832e+07	1.25987e+07	6.58249e+06	50.05	1	3	0.00299401	2
P28066-1	PSMA5	Proteasome subunit alpha type-5 [OS=Homo sapiens]	0	62	11	218	11	241	26.4	4.79	285.83	10	9	metabolic process;regulation of biological process;response to stimulus;transport	cytoplasm;cytosol;extracellular;nucleus;organelle lumen;proteasome	catalytic activity;nucleotide binding;protein binding	Pf00227, Pf10584	5686	ENSG00000143106.12	1	Regulation of RAS by GAPs; CDT1 association with the CDC6:ORC:origin complex; Downstream TCR signaling; UCH proteinases; NIK-->noncanonical NF-kB signaling; Hh mutants that don't undergo autocatalytic processing are degraded by ERAD; SCF-beta-TrCP mediated degradation of Emi1; Neutrophil degranulation; Cross-presentation of soluble exogenous antigens (endosomes); Separation of Sister Chromatids; Vpu mediated degradation of CD4; Hedgehog ligand biogenesis; Regulation of RUNX2 expression and activity; Ub-specific processing proteases; Ubiquitin Mediated Degradation of Phosphorylated Cdc25A; ER-Phagosome pathway; APC/C:Cdh1 mediated degradation of Cdc20 and other APC/C:Cdh1 targeted proteins in late mitosis/early G1; ABC-family proteins mediated transport; Regulation of activated PAK-2p34 by proteasome mediated degradation; CDK-mediated phosphorylation and removal of Cdc6; FCERI mediated NF-kB activation; Neddylation; Autodegradation of the E3 ubiquitin ligase COP1; G2/M Checkpoints; Regulation of RUNX3 expression and activity; Cdc20:Phospho-APC/C mediated degradation of Cyclin A; Regulation of expression of SLITs and ROBOs; Removal of licensing factors from origins; FBXL7 down-regulates AURKA during mitotic entry and in early mitosis; Regulation of PTEN stability and activity; Regulation of DNA replication; Oxygen-dependent proline hydroxylation of Hypoxia-inducible Factor Alpha; Vif-mediated degradation of APOBEC3G; Antigen processing: Ubiquitination & Proteasome degradation; GLI3 is processed to GLI3R by the proteasome; SCF(Skp2)-mediated degradation of p27/p21; APC/C:Cdc20 mediated degradation of Securin; Interleukin-1 family signaling; AUF1 (hnRNP D0) binds and destabilizes mRNA; Degradation of GLI1 by the proteasome; Degradation of GLI2 by the proteasome; The role of GTSE1 in G2/M progression after G2 checkpoint; Regulation of ornithine decarboxylase (ODC); Interleukin-20 family signaling; Hedgehog 'on' state; Ubiquitin-dependent degradation of Cyclin D1; Degradation of DVL; RUNX1 regulates transcription of genes involved in differentiation of HSCs; Degradation of AXIN; Autodegradation of Cdh1 by Cdh1:APC/C; Asymmetric localization of PCP proteins; Orc1 removal from chromatin; M/G1 Transition; Activation of NF-kappaB in B cells; Degradation of beta-catenin by the destruction complex; MAPK6/MAPK4 signaling; Dectin-1 mediated noncanonical NF-kB signaling; Defective CFTR causes cystic fibrosis	Proteasome	Proteasome Degradation	151	0	8.92517e+06	1.00762e+07	5.84546e+06	7.33334e+06	1.25922e+07	1.15017e+07	8.26996e+06	1.48647e+07	8.72626e+06	3.89465e+06	2.17193e+07	1.03379e+07	1.74473e+06	5.29728e+06	1.36865e+07	9.12839e+06	1.77174e+07	1.63866e+07	1.54061e+07	4.86008e+06	5.85473e+06	3.13194e+06	4.11529e+06	2.65463e+07	1.07012e+07	1.18089e+07	6.46797e+07	6.86879e+06	2.23506e+07	2.15572e+07	8.62663e+06	4.4758e+06	6.05638e+06	2.56193e+07	5.24449e+06	4.75531e+06	7.39286e+06	1.15005e+07	4.23453e+06	3.50047e+07	3.3869e+06	3.69559e+07	3.46926e+07	4.33642e+06	1.79977e+07	4.64858e+06	3.06123e+07	1.08047e+07	4.35643e+06	5.54042e+06	3.18364e+06	3.72709e+06	1.34561e+07	1.99793e+07	1.72779e+07	3.21438e+07	1.18925e+07	2.14978e+07	1.05933e+07	5.88135e+06	4.58627e+07	1.91284e+07	8.48163e+06	3.1115e+07	1.59127e+07	1.69909e+07	1.23644e+07	1.01472e+07	8.06171e+06	5.6504e+07	1.27049e+07	1.70271e+07	1.19183e+07	1.8923e+07	5.70124e+07	3.637e+07	4.92394e+07	2.66449e+07	2.34885e+07	1.87126e+07	1.19853e+07	6.40278e+06	49.93	1	3	0.00299103	2
P06865	HEXA	Beta-hexosaminidase subunit alpha [OS=Homo sapiens]	0	39	23	424	22	529	60.7	5.16	311.16	22	15	metabolic process	membrane;organelle lumen;vacuole	catalytic activity;protein binding	Pf00728, Pf14845	3073	ENSG00000213614.9	15	CS/DS degradation; Glycosphingolipid metabolism; Hyaluronan uptake and degradation; Keratan sulfate degradation	Glycosphingolipid biosynthesis - globo and isoglobo series; Amino sugar and nucleotide sugar metabolism; Lysosome; Metabolic pathways; Glycosaminoglycan degradation; Other glycan degradation; Glycosphingolipid biosynthesis - ganglio series		19	0	4.46151e+06	6.5381e+06	5.96111e+06	6.82604e+06	5.97575e+06	3.29225e+06	2.37273e+07	1.53806e+06	8.04519e+06	7.38963e+06	2.32379e+07	4.37993e+06	4.10864e+06	4.26351e+06	3.53237e+06	4.55643e+06	8.56018e+06	6.12169e+06	2.47924e+07	7.18618e+06	8.18208e+06	5.86872e+06	5.03588e+06	9.45477e+06	3.11098e+06	2.02418e+06	4.12253e+06	5.161e+06	7.07432e+06	4.51944e+07	1.58948e+07	3.75196e+06	9.67711e+06	2.81391e+07	1.17746e+07	6.38336e+06	4.53243e+06	6.82752e+06	9.9411e+06	3.13978e+07	6.65971e+06	6.95415e+06	1.83409e+07	2.82487e+07	1.01296e+07	8.78909e+06	3.18494e+07	2.02126e+07	4.64322e+06	6.18602e+06	3.28543e+06	1.13725e+07	1.20173e+07	1.4011e+07	5.17316e+06	2.05938e+07	5.52275e+06	2.1661e+07	1.62694e+07	1.1271e+07	5.94552e+07	3.65654e+07	1.04178e+07	2.41192e+07	3.26031e+07	7.0907e+06	1.35443e+07	2.00352e+06	5.33009e+06	1.65834e+07	3.48469e+07	2.65515e+07	2.52927e+07	1.86795e+07	2.54458e+07	2.00358e+07	2.50038e+07	1.82494e+07	4.50229e+07	1.63164e+07	3.11212e+07	2.90538e+07	49.8	1	3	0.00298805	2
Q6B0K9	HBM	Hemoglobin subunit mu [OS=Homo sapiens]	0.006	58	7	89	7	141	15.6	6.62	91.38	6	6	transport		metal ion binding;transporter activity	Pf00042	3042	ENSG00000206177.6	16				0	0	867985	2.19425e+06	721620	2.18971e+06	5.12024e+06	3.5629e+06	6.74174e+06	1.29616e+06	2.41375e+06	1.36543e+07	2.26477e+06	9.34359e+06	3.88364e+07	2.24842e+06	3.89963e+06	451392	2.16988e+06	4.26845e+06	5.22891e+06	427525	4.17815e+06	1.46708e+06	1.6424e+06	5.07794e+06	932964	1.07719e+06	2.8783e+06	9.48289e+06	5.16091e+06	1.31496e+07	1.11836e+07	1.19872e+06	5.27652e+06	1.0352e+07	3.45735e+06	2.01432e+06	2.62729e+06	1.16058e+06	1.18656e+06	5.24113e+06	1.33357e+07	1.76784e+07	2.97494e+06	3.68118e+06	4.64491e+06	6.06153e+06	4.57757e+06	6.68488e+06	1.12162e+07	1.49363e+07	5.2262e+07	1.97091e+07		1.6189e+06	1.92389e+06	1.68173e+06	981660	7.95819e+07	2.39613e+06	2.44978e+06	1.01037e+07	8.51152e+06	2.42821e+06	4.77598e+06	4.41544e+06	6.87275e+07	2.60794e+07	2.73584e+06	1.27127e+06	1.04444e+07	4.55673e+06	843610	3.69972e+07	1.25536e+06	3.15229e+06	4.29958e+07	3.95442e+07	2.02228e+07	1.08247e+07	7.40513e+06	3.28162e+07	2.32685e+06	49.64	1	3	0.00298507	2
P15151-2	PVR	Isoform Beta of Poliovirus receptor [OS=Homo sapiens]	0.001	27	9	184	9	372	40.1	5.96	139.7	9	5	cell organization and biogenesis;regulation of biological process	cell surface;cytoplasm;membrane	protein binding;receptor activity	Pf00047, Pf08205	5817	ENSG00000073008.14	19				0	0	8.52489e+06	9.09101e+06	1.3238e+07	7.8156e+06	1.80289e+06	1.43554e+07	2.19581e+07	1.80245e+07	1.24764e+07	7.94584e+06	1.99418e+07	1.15191e+07	6.92473e+06	2.51748e+07	2.63568e+06	1.16594e+07	1.43843e+07	1.60169e+07	1.75683e+07	1.34221e+07	6.65389e+06	1.28057e+07	5.46309e+06	2.0121e+07	1.27997e+07	6.85782e+06	1.2213e+07	5.21326e+06	1.27148e+07	2.0653e+07	3.83692e+07	9.13508e+06	7.5697e+06	1.25365e+07	1.60948e+07	8.08279e+06	1.5259e+07	2.34298e+07	1.62093e+07	3.03935e+07	1.42961e+07	2.23746e+06	2.07279e+07	4.63456e+06	3.32431e+06	9.33092e+06	3.34851e+06	7.37355e+06	5.85867e+06	9.67599e+06	4.04217e+06	1.40439e+07	7.08579e+06	8.6862e+06	7.81578e+06	1.01475e+07	5.26834e+06	6.90314e+06	1.64996e+07	1.23638e+07	2.65851e+07	2.48384e+07	5.9339e+06	8.89207e+07	129546082	1.27452e+07	2.03936e+07	8.72114e+06	5.51551e+06	5.94415e+06	7.91189e+06	4.29786e+07	19433325	4.2841e+07	2.99168e+07	1.41279e+07	4.5214e+08	175734980	8.92918e+07	7.39495e+07	5.06135e+07	2.3858e+07	49.42	1	3	0.00298211	2
Q9UBX7	KLK11	Kallikrein-11 [OS=Homo sapiens]	0.001	33	9	367	9	282	31	8.94	208.71	9	6	metabolic process	extracellular;Golgi	catalytic activity	Pf00089	11012	ENSG00000167757.13	19				0	0	1.78179e+07	2.7586e+07	4.80017e+07	4.44517e+07	7.83314e+06	2.55688e+07	6.22158e+07	2.62496e+07	3.29804e+07	3.57407e+07	7.98099e+07	3.45383e+07	3.82193e+07	4.99725e+07	6.21701e+06	2.10186e+07	4.38583e+07	2.63403e+07	1.63504e+08	4.77498e+07	2.5017e+07	3.79096e+07	2.87067e+07	2.17016e+07	2.41078e+07	3.40863e+07	3.54973e+07	2.10576e+07	3.59885e+07	7.83558e+07	4.93611e+07	2.84519e+07	4.00522e+07	6.66666e+07	3.5505e+07	1.75893e+07	3.62687e+07	6.03116e+07	5.79256e+07	6.77392e+07	5.02867e+07	1.77096e+07	4.46717e+07	8.19456e+06	2.29067e+07	4.12125e+07	9.46006e+06	3.88522e+07	3.05123e+07	6.36555e+07	2.73764e+07	4.47186e+07	5.81054e+07	6.13805e+07	2.10263e+07	5.06791e+07	2.62374e+07	5.61778e+07	5.89114e+07	7.08213e+07	6.57307e+07	7.52447e+07	5.45206e+07	7.11151e+07	8.45061e+07	3.28609e+07	5.47454e+07	4.42802e+07	3.70756e+07	8.46404e+07	6.39389e+07	4.50532e+07	6.89785e+07	2.47107e+07	9.06474e+07	8.99269e+07	1.65376e+08	6.96409e+07	6.57506e+07	1.13296e+08	6.80682e+07	6.03121e+07	49.37	1	3	0.00297915	2
P01116-2	KRAS	Isoform 2B of GTPase KRas [OS=Homo sapiens]	0	55	9	685	5	188	21.4	8.12	499.91	9	9	cell communication;cell differentiation;cell organization and biogenesis;cellular component movement;metabolic process;regulation of biological process;response to stimulus	cytoplasm;cytosol;membrane;mitochondrion	catalytic activity;nucleotide binding;protein binding	Pf00009, Pf00071, Pf02421, Pf08477	3845	ENSG00000133703.11	12			IL-5 Signaling Pathway; Integrated Breast Cancer Pathway; Signaling Pathways in Glioblastoma; RalA downstream regulated genes; TNF alpha Signaling Pathway; Oncostatin M Signaling Pathway; Aryl Hydrocarbon Receptor; Extracellular vesicle-mediated signaling in recipient cells; Rac1/Pak1/p38/MMP-2 pathway; G Protein Signaling Pathways; BDNF-TrkB Signaling; MAPK Signaling Pathway; PI3K-AKT-mTOR signaling pathway and therapeutic opportunities; Chemokine signaling pathway; Focal Adhesion-PI3K-Akt-mTOR-signaling pathway; MAPK Cascade; EGF/EGFR Signaling Pathway; Regulation of Actin Cytoskeleton; ErbB Signaling Pathway; DNA Damage Response (only ATM dependent); Serotonin Receptor 2 and ELK-SRF/GATA4 signaling	21	1	3.98853e+06	1.45562e+06	2.01556e+06	6.87086e+06	3.27285e+06	3.68981e+06	7.56312e+06	3.01566e+06	1.70893e+06	1.7582e+06	8.82553e+06	1.1351e+07	4.40024e+06	8.8416e+06	5.57997e+06	3.387e+06	4.85591e+06	1.05094e+06	1.82698e+07	3.0649e+06	1.45193e+06	8.38806e+06	3.85476e+06	2.09371e+07	1.27791e+07	6.95273e+06	6.36858e+06	4.46132e+06	1.50503e+07	2.89718e+07	6.06376e+06	2.76184e+06	5.53221e+06	1.42545e+07	2.48038e+06	4.17794e+06	5.38534e+06	3.89204e+06	1.25127e+07	7.58106e+06	4.52185e+06	6.21251e+06	2.1935e+07	3.56764e+06	1.06504e+07	2.63649e+06	5.85557e+06	9.30606e+06	5.89593e+06	1.57494e+07	7.71105e+06	3.91896e+06	1.53801e+07	1.77902e+07	6.65697e+06	2.29031e+07	5.47928e+06	1.72974e+07	9.29482e+06	4.52043e+06	1.42375e+07	1.49834e+07	8.00599e+06	1.20395e+07	2.03852e+07	9.09406e+06	3.30357e+07	3.56631e+06	5.59839e+06	1.28901e+07	1.28277e+07	1.30755e+07	1.71165e+07	1.62237e+07	1.27185e+07	2.75198e+07	1.50487e+07	1.83708e+07	2.13107e+07	1.14778e+07	5.37363e+06	7.72831e+06	49.37	1	3	0.00297619	2
O75354-1	ENTPD6	Ectonucleoside triphosphate diphosphohydrolase 6 [OS=Homo sapiens]	0.001	40	15	376	15	484	53.2	9.26	144.25	15	9	metabolic process;response to stimulus	cell surface;extracellular;Golgi;membrane	catalytic activity	Pf01150	955	ENSG00000197586.12	20	Phosphate bond hydrolysis by NTPDase proteins	Purine metabolism; Pyrimidine metabolism		6	0	2.64207e+07	8.384e+06	7.59585e+06	2.71933e+07	5.24022e+06	1.96458e+07	2.56766e+07	2.08895e+07	3.09932e+07	2.42254e+07	3.40158e+07	4.51649e+07	2.27831e+07	2.35794e+07	2.93236e+07	1.35925e+07	1.49784e+07	1.27927e+07	6.79272e+07	1.09763e+07	1.17843e+07	3.50874e+07	2.29188e+07	2.74409e+07	1.95083e+07	3.625e+07	2.6152e+07	1.16386e+07	4.64458e+07	6.73542e+07	2.03788e+07	1.44282e+07	2.10935e+07	4.12268e+07	2.2949e+07	1.23966e+07	2.3994e+07	2.83789e+07	6.61744e+07	4.45522e+07	4.10793e+07	3.46005e+07	4.69086e+07	1.0586e+07	5.18516e+07	2.52755e+07	2.43482e+07	2.50247e+07	2.91774e+07	8.08073e+07	2.96501e+07	3.33372e+07	6.9118e+07	5.21966e+07	1.53759e+07	4.33018e+07	1.61715e+07	4.27092e+07	3.02959e+07	1.57196e+07	8.7225e+07	5.546e+07	4.31123e+07	3.42679e+07	3.18266e+07	1.52076e+07	2.97903e+07	1.3385e+07	1.92856e+07	2.98224e+07	4.09141e+07	2.0643e+07	7.39614e+07	4.35143e+07	4.19838e+07	7.01149e+07	7.37347e+07	6.50808e+07	5.60505e+07	4.14571e+07	1.71516e+07	2.87956e+07	49.25	1	3	0.00297324	2
P82980	RBP5	Retinol-binding protein 5 [OS=Homo sapiens]	0.001	59	8	403	8	135	15.9	6.54	183.58	8	6	transport	cytoplasm	protein binding;transporter activity	Pf00061	83758	ENSG00000139194.7	12				0	0	2.43357e+07	1.68823e+07	1.22e+07	2.95669e+07	4.23149e+07	1.46551e+07	3.84745e+07	1.72122e+07	4.18524e+07	1.91088e+07	7.60272e+07	8.29549e+06	1.0299e+07	1.81968e+07	7.01665e+06	9.41885e+06	1.60546e+07	1.04321e+07	2.95561e+07	1.75171e+07	2.93812e+07	2.53739e+07	1.41235e+07	1.30472e+08	2.50788e+07	4.49126e+07	1.47378e+07	7.55893e+06	1.61467e+07	9.57525e+07	2.38328e+07	2.24641e+07	2.05413e+07	1.12497e+08	4.40286e+07	2.93824e+07	2.47259e+07	6.1889e+07	5.27937e+07	1.26121e+08	5.75794e+07	3.83297e+07	4.95351e+07	5.14839e+06	2.78453e+07	2.00114e+07	2.37447e+07	3.10226e+07	2.73137e+07	6.15468e+07	1.88131e+07	4.68582e+07	3.26799e+07	3.19159e+07	9.00632e+06	3.90443e+07	7.71661e+06	2.13357e+07	3.45344e+07	2.66512e+07	1.32395e+08	1.09671e+08	2.50238e+07	1.096e+08	8.48659e+07	7.36903e+07	2.91267e+07	2.40271e+07	2.92418e+07	4.26508e+07	3.17116e+07	3.71614e+07	2.61511e+07	4.73265e+07	2.63843e+07	1.05165e+08	8.47991e+07	8.96503e+07	1.55635e+08	4.63263e+07	3.89235e+07	5.52244e+07	49.17	1	3	0.0029703	2
P49588	AARS	Alanine--tRNA ligase, cytoplasmic [OS=Homo sapiens]	0.001	31	31	382	31	968	106.7	5.53	160.37	28	20	metabolic process;regulation of biological process	cytoplasm;cytosol;membrane;mitochondrion	catalytic activity;metal ion binding;nucleotide binding;RNA binding	Pf01411, Pf02272, Pf07973	16	ENSG00000090861.15	16	Cytosolic tRNA aminoacylation	Aminoacyl-tRNA biosynthesis		5	0	1.04899e+07	5.05028e+06	1.85457e+06	7.82777e+06	3.51215e+06	6.56162e+06	2.22249e+07	8.22389e+06	2.12161e+07	9.3196e+06	1.31013e+07	3.07113e+07	4.61007e+06	7.84907e+06	9.628e+06	4.19571e+06	1.14623e+07	3.35138e+06	6.56739e+07	8.55846e+06	9.47621e+06	1.26245e+07	4.3604e+06	1.29815e+07	1.6372e+07	6.84635e+06	9.43186e+06	3.64645e+06	2.58013e+07	4.00394e+07	4.19162e+06	5.62041e+06	8.94198e+06	2.35871e+07	5.7495e+06	7.11997e+06	8.01154e+06	1.12955e+07	1.25668e+07	2.654e+07	1.3648e+07	1.6615e+07	1.79735e+07	3.08214e+06	1.82307e+07	1.16672e+07	1.07376e+07	1.57262e+07	1.13356e+07	3.08355e+07	14243387	2.17153e+07	1.28001e+07	1.76844e+07	5.11542e+06	2.31794e+07	6.52243e+06	2.48447e+07	1.135e+07	5.3499e+06	2.11279e+07	2.15447e+07	21543399	2.31877e+07	1.46808e+07	1.17646e+07	2.47095e+07	8.68766e+06	1.02879e+07	1.5838e+07	2.17588e+07	1.32615e+07	4.92982e+07	2.76664e+07	2.94384e+07	1.53114e+07	1.47602e+07	1.32421e+07	3.09258e+07	2.87656e+07	1.81859e+07	9.71107e+06	49.12	1	3	0.00296736	2
Q8N5I2	ARRDC1	arrestin domain-containing protein 1 [OS=Homo sapiens]	0	29	10	362	10	433	46	7.02	297.66	10	10	metabolic process;regulation of biological process;transport	membrane	protein binding	Pf00339, Pf02752, Pf03643	92714	ENSG00000197070.13	9				0	0	5.60632e+06	2.69737e+07	9.76731e+07	5.20623e+06	863014	733539	3.59436e+06	1.23268e+07	5.97014e+06	2.01439e+07	6.26426e+06	5.67335e+06	1.41732e+06	826783	5.23454e+06	1.1663e+07	3.36752e+06	2.69634e+07	1.32393e+07	1.11275e+07	2.64324e+07	4.67984e+06	1.12319e+07	3.10748e+07	2.59205e+06	7.22126e+06	1.64061e+06	2.93665e+06	3.88115e+06	9.85332e+06	5.15791e+06	2.98391e+06	4.09787e+06	1.39539e+07	3.92986e+06	4.77555e+06	6.52324e+06	1.23922e+07	9.56894e+06	2.6786e+07	2.83348e+06	2.34782e+06	2.09267e+07	2.20496e+07	6.78461e+06	1.10214e+06	5.34105e+06	14550222	4.35803e+06	1.16169e+07	3.06399e+06	5.59164e+06	2.472e+07	5.59851e+06	1.83887e+07	6.91184e+06	8.18166e+06	1.46212e+07	2.27379e+07	6.15131e+07	4.43381e+06	4.91853e+06	1.05334e+07	3.03775e+07	1.33457e+07	391378	1.66308e+07	9.76129e+06	6.61625e+06	1.62329e+07	1.03924e+07	1.13823e+07	1.16565e+07	1.85401e+07	7.75427e+06	3.80917e+07	1.29576e+08	3.7204e+07	3.59486e+07	2.70195e+07	4.55162e+06	1.94115e+07	49.08	1	3	0.00296443	2
O43653	PSCA	prostate stem cell antigen [OS=Homo sapiens]	0	45	5	758	5	123	12.9	5.29	628.53	5	5	metabolic process;regulation of biological process	extracellular;membrane	protein binding	Pf00021	8000		8	Post-translational modification: synthesis of GPI-anchored proteins			3	0	9.82253e+06	4.70474e+07	6.86679e+07	1.18551e+07	6.33144e+07	2.39784e+07	2.22686e+07	1.00718e+07	6.59545e+07	1.78329e+08	1.81634e+08	6.1289e+07	1.12305e+07	1.83161e+08	1.10347e+07	5.13848e+06	2.42204e+07	1.91475e+07	6.77359e+06	1.74584e+07	7.96918e+06	1.13935e+07	3.70069e+07	3.36866e+08	4.62143e+06	1.43026e+08	2.87934e+06	3.30701e+07	1.72124e+07	9.42449e+06	1.83182e+08	1.20079e+07	5.99125e+07	8.72855e+07	3.21816e+08	2.97065e+07	9.7529e+07	1.12964e+08	704723771	3.32637e+08	2.23965e+07	7.81395e+07	4.68374e+07	7.32384e+06	4.59881e+07	9.13655e+06	1.54537e+07	1.5174e+07	1.85491e+08	9.89361e+07	1.02374e+08	1.2065e+08	7.46756e+07	1.32003e+08	2.31119e+07	4.7679e+06	2.64449e+07	158227256	1.56247e+08	2.00816e+08	5.3171e+08	2.57619e+07	6.63799e+07	3.10662e+07	4.35845e+07	1.39511e+08	5.98961e+07	9.57562e+06	8.95176e+07	8.30872e+07	2.28613e+07	9.69276e+07	1.1055e+08	5.08322e+07	8.46609e+07	3.06609e+07	2704990557	3.44232e+08	2.88816e+07	5.33757e+08	2.38819e+07	12459875	49.04	1	3	0.0029615	2
P13746	HLA-A	HLA class I histocompatibility antigen, A-11 alpha chain [OS=Homo sapiens]	0	54	17	635	2	365	40.9	6.15	1854.45	9	16	regulation of biological process;response to stimulus	cell surface;endoplasmic reticulum;Golgi;membrane	protein binding;RNA binding	Pf00129, Pf07654	3105		6	Interferon alpha/beta signaling; ER-Phagosome pathway; Immunoregulatory interactions between a Lymphoid and a non-Lymphoid cell; Endosomal/Vacuolar pathway; Interferon gamma signaling; Antigen Presentation: Folding, assembly and peptide loading of class I MHC		Proteasome Degradation; Allograft Rejection	14	2						546079				1.77447e+06				2.35384e+06	1.11956e+06	486746			1.2094e+06		1.4562e+06		1.73384e+06		2.14915e+06		3.06588e+06	1.36529e+06	2.69333e+06	2.65922e+06			1.57882e+06				907323			2.29612e+06	1.54794e+06		3.11939e+06			933715									797449		537548				3.49224e+06	1.84519e+06			3.1035e+06		1.269e+06		1.8008e+06	760014	4.49866e+06	3.91995e+06	1.12653e+06		2.84175e+06	1.56876e+06	4.06491e+06		8.63875e+06				49.02	1	3	0.00295858	2
P13798	APEH	Acylamino-acid-releasing enzyme [OS=Homo sapiens]	0	29	19	316	19	732	81.2	5.48	214.97	17	14	cell organization and biogenesis;metabolic process;transport	cytoplasm;cytosol;extracellular;membrane	catalytic activity;protein binding;RNA binding	Pf00326, Pf00561, Pf01738, Pf02230, Pf05448, Pf12695, Pf12697	327	ENSG00000164062.12	3	Eukaryotic Translation Termination; Neutrophil degranulation			6	0	1.10176e+07	6.44444e+06	8.65922e+06	1.64903e+07	3.7947e+07	1.00191e+07	3.28863e+07	1.78005e+07	6.24031e+07	1.33692e+07	2.3665e+07	2.09734e+07	4.72314e+06	1.04604e+07	6.02247e+06	7.95784e+06	1.03778e+07	8.36352e+06	4.6752e+07	7.42081e+06	8.21137e+06	2.39069e+07	9.8501e+06	5.16312e+07	3.04838e+07	1.83754e+07	1.25718e+07	7.39894e+06	1.3836e+07	3.46101e+07	4.08983e+06	7.08683e+06	1.06459e+07	4.31042e+07	1.63304e+07	1.52073e+07	1.45731e+07	1.64614e+07	2.45151e+07	1.58463e+07	1.72676e+07	4.74046e+07	2.7315e+07	6.30047e+06	1.43065e+07	1.54359e+07	1.54875e+07	6.5591e+06	1.58657e+07	2.72168e+07	5.9028e+06	1.76377e+07	1.45065e+07	1.69984e+07	1.59729e+07	3.73606e+07	9.56329e+06	1.53222e+07	8.5692e+06	1.58353e+07	1.74765e+07	1.88585e+07	3.00585e+07	2.00988e+07	1.95911e+07	5.20787e+07	4.66359e+07	1.7897e+07	1.04178e+07	2.65244e+07	2.3749e+07	3.36541e+07	2.04239e+07	2.14011e+07	4.30556e+07	2.74413e+07	4.21596e+07	2.41746e+07	5.93388e+07	1.77789e+07	2.28364e+06	1.29752e+07	48.97	1	3	0.00295567	2
Q14210	LY6D	Lymphocyte antigen 6D [OS=Homo sapiens]	0.001	45	5	181	5	128	13.3	8.21	194.62	5	4	cell differentiation;metabolic process;response to stimulus	cell surface;extracellular;membrane			8581	ENSG00000167656.4	8	Post-translational modification: synthesis of GPI-anchored proteins			3	0	2.9817e+06	4.73727e+06	5.78378e+06	1.70564e+06	1.2997e+06	9.07609e+06	5.66398e+06	1.71388e+06	2.55546e+06	2.08305e+06	2.57225e+06	4.24808e+06	1.07751e+07	1.5629e+07	3.071e+06	3.15768e+06	7.24457e+06	7.86423e+06		3.72637e+06	792402		1.19425e+06	2.49695e+06	1.41295e+06	2.10837e+07	847657	5.48062e+06	1.85152e+06	1.77933e+06	1.95726e+07	1.82138e+07	1.27286e+06	7.75413e+06	1.71545e+07	575014	844159	5.34871e+06	7.62577e+06	1.45951e+07	2.62092e+06	1.67521e+06	8.69824e+06	1.70844e+06		5.74388e+06	1.12137e+06	1.83134e+06		450810	641174	4.63282e+06	1.69394e+07	1.67987e+07	6.07686e+06	2.71142e+06	4.247e+06	6.05993e+06	9.8063e+06	8.6905e+06	1.9143e+08		8.32046e+06	4.84387e+06	1.04869e+07	1.83125e+07	1.88395e+06	5.68802e+06	1.57637e+07	7.58119e+06	138620	3.73561e+07	8.436e+06	7.68819e+06	2.69183e+06	1.3437e+07	1.12137e+07	2.48297e+07	1.31035e+07	8.22918e+07	5.31517e+06	1.00798e+07	48.83	1	3	0.00295276	2
Q86SR1	GALNT10	Polypeptide N-acetylgalactosaminyltransferase 10 [OS=Homo sapiens]	0.005	49	23	163	23	603	68.9	8.59	103.75	23	11	metabolic process	Golgi;membrane	catalytic activity;metal ion binding	Pf00535, Pf00652, Pf02709, Pf10111, Pf13641	55568	ENSG00000164574.15	5	O-linked glycosylation of mucins	Mucin type O-glycan biosynthesis; Metabolic pathways		6	0	8.45074e+06	1.37866e+07	4.12536e+06	6.22625e+06	7.74432e+06	2.17741e+06	522240	4.40145e+06	5.27899e+06	641202	1.74102e+06	2.13695e+07	4.31087e+06		3.79777e+06	5.2135e+06	3.49772e+06	2.21259e+06	6.29013e+06	5.9393e+06	1.2199e+07	8.21912e+06	5.20948e+06	2.033e+07	9.44826e+06	9.4863e+06	7.72408e+06	5.0304e+06	9.40636e+06	2.0464e+07	4.16012e+06	2.83987e+06	5.42032e+06	4.70312e+07	530559	3.24609e+06	4.06947e+06	6.13665e+06	8.91791e+06	1.2224e+07	2.30125e+06	1.91988e+07	1.94573e+07	3.13954e+06	1.4485e+07	1.06864e+06	7.18751e+06	1.14737e+07	5.83861e+06	1.07904e+07	3.9682e+06	1.61538e+07	4.22435e+07	3.08672e+07	6.1703e+06	2.38816e+07	9.88808e+06	1.17031e+07	1.92659e+07	7.76124e+06	1.69461e+07	1.20642e+07	1.01077e+07	1.52147e+07	3.7547e+06	4.43755e+06	2.36398e+07	5.28735e+06	5.61169e+06	1.66585e+07	8.17258e+06	3.7733e+07	2.56319e+07	2.22841e+07	6.95209e+06	3.78474e+07	2.54894e+06	5.0206e+06	1.15023e+07	1.51208e+07	892705	3.63862e+07	48.81	1	3	0.00294985	2
Q9NUQ9	FAM49B	protein FAM49B [OS=Homo sapiens]	0.001	37	11	195	11	324	36.7	6.06	197.52	10	9	regulation of biological process;transport	extracellular;membrane;organelle lumen	protein binding	Pf07159	51571	ENSG00000153310.19	8	Platelet degranulation			4	0	4.77334e+06	6.81456e+06	1.70411e+06	1.19492e+07	1.37484e+07	2.76367e+06	2.67745e+06	260200	5.25387e+06		828248	8.17477e+06	1.55755e+06		3.68845e+06	1.3261e+06		425402	3.50639e+06	1.57204e+06	1.34551e+06	724080	1.68286e+06	2.27741e+07	695453	1.73604e+07	1.99968e+06	665136	1.30317e+06	9.58333e+06	1.24087e+06	519723	737174	7.87634e+06		1.07017e+06	1.87679e+06	6.14452e+06	6.28633e+06	4.85055e+06	2.64029e+06	8.28463e+06	1.39086e+07	1.06855e+06	4.55416e+06	1.08963e+06	2.74584e+06	2.90374e+06	2.30458e+06	4.80313e+06	2.15676e+06	668187	3.26232e+07	9.18632e+06	1.49109e+06	1.09112e+07	1.21991e+06	2.27671e+06	5.13697e+06	360967	8.4188e+06	8.41946e+06	1.73678e+07	7.09098e+06	9.19008e+06	1.15907e+07	8.33767e+06	2.1747e+06	3.54056e+06	1.66228e+07	658453	2.04757e+07	7.48326e+06	1.17037e+07	3.43972e+06	3.37523e+07	1.00081e+07		3.48899e+06	2.08224e+06	1.26213e+06	1.99547e+06	48.71	1	3	0.00294695	2
P20774	OGN	Mimecan [OS=Homo sapiens]	0	35	13	594	13	298	33.9	5.63	358.19	13	11	cell organization and biogenesis;metabolic process;regulation of biological process	extracellular;organelle lumen	protein binding	Pf12799, Pf13855	4969	ENSG00000106809.10	9	Keratan sulfate biosynthesis; Defective CHST6 causes MCDC1; Defective ST3GAL3 causes MCT12 and EIEE15; Defective B4GALT1 causes B4GALT1-CDG (CDG-2d); Keratan sulfate degradation			12	0	1.38346e+07	1.6188e+07	4.7622e+06	40208548	3.64959e+06	1.86782e+07	2.84776e+07	6.68161e+06	3.55178e+07	3.90494e+07	2.84033e+07	2.93918e+07	7.48622e+07	2.37252e+07	6.47486e+06	6.08843e+06	7.90367e+07	1.06077e+07	2.10096e+07	5.88097e+07	6.85298e+07	5.303e+07	4.18721e+07	9.49361e+06	4.3529e+07	5.79428e+07	3.93882e+07	2.39782e+07	8.81943e+07	2.82893e+07	2.11468e+07	2.53049e+07	3.68264e+07	8.2138e+07	4.27849e+07	1.65275e+07	1.1382e+07	7.5076e+07	5.7046e+07	1.23697e+08	4.11431e+07	3.01388e+07	2.3602e+07	7.06688e+06	1.17053e+07	2.855e+07	1.83446e+07	1.70956e+07	3.26391e+07	3.66348e+07	5.95331e+07	5.45556e+07	4.13892e+07	3.61764e+07	6.84459e+06	5.6208e+07	2.18564e+07	4.11908e+07	1.99376e+07	2.41651e+07	3.87055e+08	1.07049e+08	100913900	1.58951e+07	4.1229e+07	3.52475e+07	1.40559e+07	4.23305e+07	1.58999e+07	3.09181e+07	5.36985e+07	1.89921e+07	1.64294e+07	1.9453e+07	7.23368e+07	1.88607e+07	1.50536e+08	3.39129e+07	3.99267e+07	3.15502e+07	2.12169e+07	1.12983e+08	48.5	1	3	0.00294406	2
P31947-1	SFN	14-3-3 protein sigma [OS=Homo sapiens]	0	55	15	664	11	248	27.8	4.74	864.94	11	13	cell differentiation;cell organization and biogenesis;regulation of biological process;response to stimulus	cytoplasm;cytosol;extracellular;membrane;mitochondrion;nucleus	enzyme regulator activity;protein binding	Pf00244	2810	ENSG00000175793.11	1	Translocation of GLUT4 to the plasma membrane; Chk1/Chk2(Cds1) mediated inactivation of Cyclin B:Cdk1 complex; TP53 Regulates Transcription of Genes Involved in G2 Cell Cycle Arrest; TP53 Regulates Metabolic Genes; Activation of BAD and translocation to mitochondria ; RHO GTPases activate PKNs	p53 signaling pathway; Cell cycle; Aldosterone-regulated sodium reabsorption	miRNA Regulation of DNA Damage Response; Myometrial Relaxation and Contraction Pathways; Calcium Regulation in the Cardiac Cell; DNA Damage Response	31	0	1.16621e+06	1.87855e+06	1.04916e+07	3.7077e+06	190734	1.12382e+06	4.96785e+06	3.95981e+07	1.78138e+06	2.85231e+06	6.64161e+06	6.47131e+06	965958	2.26441e+06	4.82527e+06	3.58655e+06	1.25184e+06	3.54182e+06	4.65403e+07	3.15798e+06	1.63635e+06	8.95905e+06	578203		1.99828e+06	4.83473e+06	5.16349e+06	1.54187e+07	1.07409e+06	4.2097e+06	1.39062e+07	3.87777e+06	380087	3.999e+07	3.204e+06	1.78963e+06	1.78186e+06	5.72654e+06	4.64889e+06	6.61254e+06	8.18732e+06	5.22694e+06	9.78568e+06	1.6591e+06	2.63466e+06	2.69405e+06	1.90233e+06	1.02579e+07	1.43167e+06	2.36952e+07	1.23873e+06	2.46844e+06	7.67758e+06	9.53902e+06	1.23902e+07	189983	2.21557e+06	1.80751e+06	3.83945e+06	2.58249e+06	765528	1.24035e+06	3.19917e+06	9.82432e+06	1.05085e+07	6.57162e+06	3.8524e+07	1.639e+06	9.33189e+06	8.84893e+07	5.58251e+06	1.32475e+07	4.85859e+07	2.77841e+07	1.47808e+07	4.2003e+07	3.03761e+07	1.21012e+07	4.26483e+07	4.10533e+07	4.39831e+06	9.79962e+07	48.5	1	3	0.00294118	2
P42357	HAL	Histidine ammonia-lyase [OS=Homo sapiens]	0.001	39	24	230	24	657	72.7	6.95	140.6	21	20	metabolic process	cytoplasm;cytosol	catalytic activity	Pf00221	3034	ENSG00000084110.10	12	Histidine catabolism	Histidine metabolism; Metabolic pathways	Amino Acid metabolism	7	0	1.37479e+07	6.42981e+06		1.15224e+07	5.74017e+06	3.72036e+06	8.20723e+06	7.80024e+06	1.03882e+07	1.25991e+06	5.07537e+06	1.80971e+07	1.06668e+06	5.54484e+06	7.06028e+06	3.09598e+06	4.26139e+06	1.78664e+06	1.7017e+07	6.43606e+06	7.51833e+06	451370	1.4267e+06	5.5679e+07	1.59948e+07	1.35096e+07	6.0012e+06	3.86376e+06	1.27925e+07	2.47583e+07	4.3231e+06	1.35714e+06	2.25432e+06	8.58036e+06	1.15749e+06	1.11274e+06	1.58895e+06	5.03386e+06	1.22626e+07	2.08607e+07	9.31224e+06	3.94243e+07	5.85158e+07	1.9618e+06	9.60877e+06	3.14648e+06	7.20752e+06	2.6878e+07	9.00705e+06	1.7506e+07	3.03763e+07	7.82935e+06	9.67491e+06	3.32866e+07	4.34115e+06	2.00461e+07	7.92555e+06	1.85067e+07	3.26616e+06	1.79056e+06	1.72223e+07	1.46867e+07	6.05985e+06	2.58577e+07	3.62727e+07	2.25178e+07	5.98684e+07	2.664e+07	1.8867e+07	1.39511e+07	8.24822e+06	2.95439e+07	1.68284e+07	2.09498e+07	18345976	2.30366e+07	10889784	2.64653e+07	2.67997e+07	1.98361e+06	1.17074e+07	5.19068e+06	48.46	1	3	0.0029383	2
Q9HCY8	S100A14	protein S100-A14 [OS=Homo sapiens]	0.001	93	11	152	11	104	11.7	5.24	161.6	11	7	cell death;defense response;regulation of biological process;response to stimulus	cytoplasm;cytosol	metal ion binding;protein binding	Pf01023	57402	ENSG00000189334.8	1				0	0	3.61583e+06	4.88335e+06	2.8302e+06	4.51744e+06	2.51043e+06	1.27672e+06	1.03085e+07	4.4363e+06	5.67137e+06	205030	2.15439e+06	7.50062e+06	2.04204e+06		1.27203e+06	7.55514e+06	2.87486e+06	3.70478e+06	1.31726e+07	5.81711e+06	3.13183e+06	2.74623e+06	1.21262e+06	5.06027e+06	2.84959e+06	4.25375e+06	1.53666e+06	935176	4.56174e+06	5.67093e+06	1.07937e+06		1.55375e+06	8.27312e+06		2.87356e+06	1.25615e+06	9.86251e+06	5.07191e+06	1.39065e+07	2.2817e+06	3.17316e+06	1.3865e+07	1.21785e+06	4.41001e+06	802556	1.67759e+06	1.0246e+07	3.12304e+06	4.40076e+06	1.05238e+06	2.44e+06	1.27285e+07	4.5318e+07	7.68802e+06	3.81202e+06	9.28792e+06	2.82495e+06	6.34086e+06	4.1003e+06	5.92755e+06	4.02052e+06	1.03105e+07	1.02621e+07	6.8223e+06	2.68932e+06	1.1817e+07	6.32699e+06	6.02102e+06	1.42573e+07	4.29125e+06	1.27158e+07	6.14716e+06	1.55849e+07	5.38679e+06	2.55487e+07	1.58084e+07	7.07282e+06	1.03725e+07	3.70552e+07	1.9931e+06	4.59442e+06	48.38	1	3	0.00293542	2
Q13183	SLC13A2	Solute carrier family 13 member 2 [OS=Homo sapiens]	0	12	6	497	6	592	64.4	7.01	513.06	6	6	transport	membrane	transporter activity	Pf00939, Pf03600	9058	ENSG00000007216.14	17	Sodium-coupled sulphate, di- and tri-carboxylate transporters			4	0	1.5578e+07	1.04824e+07	8.58715e+06	19099150	8.97061e+06	6.13777e+06	2.41055e+07	6.37308e+06	1.05972e+07	6.5376e+06	3.45132e+07	3.1485e+07	1.01012e+07	1.74178e+07	8.23993e+06	2.82009e+06	4.03592e+06	1.80925e+06	2.99821e+07	8.23878e+06	4.52688e+06	3.80802e+07	1.40542e+07	1.69348e+07	1.92889e+07	1.83613e+08	5.62194e+06	3.07122e+06	1.74202e+07	3.21174e+07	1.41938e+07	1.29805e+07	1.75414e+07	3.57626e+07	2.13239e+07	1.47701e+07	2.156e+07	4.02099e+07	3.57005e+07	6.58285e+07	1.46676e+07	6.69605e+06	1.36573e+07	1.19876e+06	2.98262e+07	1.53584e+07	1.44898e+07	2.11337e+07	1.87599e+07	2.29117e+07	1.53934e+07	4.36755e+06	5.34758e+07	3.88594e+07	4.55336e+06	1.47296e+07	4.82604e+06	1.80658e+07	1.81815e+07	1.37592e+07	1.29902e+07	4.22956e+07	2.31427e+07	3.0161e+07	5.3381e+07	5.42224e+06	1.15248e+07	1.34453e+07	1.72129e+07	1.35556e+07	7.38414e+07	1.61318e+07	9.50846e+06	1.6915e+07	9.503e+06	2.30482e+07	1.14548e+07	6.6084e+07	4.26399e+07	2.78486e+07	6.63035e+06	5.81763e+06	48.37	1	3	0.00293255	2
Q9NWV4	C1orf123	UPF0587 protein C1orf123 [OS=Homo sapiens]	0.005	83	12	174	12	160	18	5.01	101.21	11	7				Pf05907	54987	ENSG00000162384.13	1				0	0		3.00999e+06	2.94592e+06	4.88726e+06	1.2389e+06	3.65829e+06	5.54418e+06	2.60775e+06	3.08398e+06	6.11403e+06	7.23743e+06	3.44564e+06	3.9246e+06	2.2385e+07	2.21504e+06	3.26747e+06	1.76438e+07	4.85943e+06	2.39541e+07	6.2434e+06	4.01791e+06	4.83812e+06	1.97708e+06		10449915	2.76781e+06	1.54894e+07	8.17014e+06	1.52635e+07	2.08841e+07	8.42972e+06	6.02155e+06	2.38694e+07	2.40134e+07	7.93127e+06	2.42994e+06	1.3463e+06	1.61375e+07	7.03881e+06	3.6082e+07	1.04652e+07	5.86715e+06	9.55884e+06	1.18861e+06	3.4864e+06	1.15056e+07	2.72184e+06	4.21455e+06	4.35997e+06	2.14492e+07	4.34923e+06		4.98214e+06	2.59422e+06	2.40765e+06	9.55515e+06	2.80446e+06	2.27633e+06	5.20836e+06	5.91156e+06	1.02844e+08	2.01139e+07	6.72368e+06	6.34459e+06	3.11976e+07	1.71288e+07	8.67665e+06	3.82123e+06	656486	9.67607e+06	1.49852e+07	3.44171e+06	8.89722e+06	8.06604e+06	2.82297e+07	1.68243e+07	4.39438e+07	1.05818e+07	4.46111e+07	5.75968e+07	1.76504e+06	1.23695e+07	48.29	1	3	0.00292969	2
P51606-1	RENBP	N-acylglucosamine 2-epimerase [OS=Homo sapiens]	0.001	35	16	358	16	427	48.8	6.37	205.45	15	14	metabolic process;regulation of biological process	cytosol	catalytic activity;enzyme regulator activity;nucleotide binding;protein binding	Pf07221	5973	ENSG00000102032.12	X	Synthesis of UDP-N-acetyl-glucosamine	Amino sugar and nucleotide sugar metabolism		7	0	1.61395e+07	5.97755e+06	3.90491e+06	1.63502e+07	2.10275e+06	1.03574e+06	2.07729e+06	6.45701e+06	2.34994e+07	2.34147e+06	8.55204e+06	2.32443e+07	2.89723e+06	1.07119e+06	2.85446e+06	2.36498e+06	191566	2.21703e+07	1.56967e+06	4.65209e+06	1.80572e+06	1.28382e+07	4.86939e+06	8.40479e+06	1.75e+07	3.01079e+07	6.00883e+06	1.80809e+06	6.41592e+06	1.41578e+07	3.99218e+06	8.7628e+06	1.17796e+07	5.24104e+07	8.34521e+06	9.19089e+06	6.7108e+06	1.65168e+07	6.31375e+06	4.47011e+07	4.02303e+06	9.18555e+06	2.54655e+06	320542	7.15439e+06	1.43289e+06	3.93243e+06	1.60997e+07	5.42519e+06	4.05074e+06	1.05106e+07	6.52113e+06	2.03916e+07	2.01585e+07	1.57261e+06	5.57196e+06	3.57237e+06	2.47512e+07	2.07976e+07	5.67253e+06	5.7031e+07	3.38422e+07	3.08374e+07	1.98062e+07	2.19504e+07	4.34268e+07	8.39245e+06	1.96575e+07	2.28742e+07	7.61426e+06	1.51177e+07	1.61491e+07	5.62186e+06	2.35117e+07	8.29336e+06	124783936	2.58506e+07	1.2314e+07	4.13607e+07	2.93021e+07	3.88657e+06	1.01704e+07	48.25	1	3	0.00292683	2
P40227-2	CCT6A	Isoform 2 of T-complex protein 1 subunit zeta [OS=Homo sapiens]	0	47	23	637	7	486	53.3	7.27	476.38	22	17	metabolic process;regulation of biological process	cytoplasm;cytosol;membrane	nucleotide binding;protein binding;RNA binding	Pf00118, Pf05504	908	ENSG00000146731.10	7				0	13	1.8541e+07	8.50806e+06	1.54873e+06	1.71074e+07	1.01598e+07	7.68903e+06	1.07222e+07	3.89743e+06	1.55938e+07	3.93699e+06	1.16883e+07	3.73846e+07	6.34129e+06	2.591e+06	2.02685e+07	4.05682e+06	6.90213e+06	5.74782e+06	3.26407e+07	4.89418e+06	7.26489e+06	2.59386e+07	1.32057e+07	2.60557e+07	2.02424e+07	1.71604e+07	7.19749e+06	3.6899e+06	3.54338e+07	3.65366e+07	1.44794e+07	3.47471e+06	2.17397e+07	3.04397e+07	9.51531e+06	1.07692e+07	9.44236e+06	9.96985e+06	4.26712e+07	2.00877e+07	6.60565e+07	2.49882e+07	3.46347e+07	4.97979e+06	2.53873e+07	6.66194e+06	1.87658e+07	4.47671e+07	4.55118e+07	1.18741e+08	3.88594e+07	1.11649e+08	1.64629e+07	2.99185e+07	1.03863e+07	2.94008e+07	9.01553e+06	4.13996e+07	9.67508e+06	7.27791e+06	1.24688e+07	4.577e+07	2.84834e+07	1.72679e+07	3.11613e+07	1.93844e+07	1.92032e+07	1.27928e+07	1.89236e+07	3.8037e+07	3.22639e+07	3.53912e+07	3.63705e+07	3.45368e+07	2.05079e+07	4.09788e+07	6.1011e+06	4.7319e+06	1.8379e+07	1.25061e+07	1.67057e+06	4.44235e+06	48.15	1	3	0.00292398	2
P24752	ACAT1	Acetyl-CoA acetyltransferase, mitochondrial [OS=Homo sapiens]	0.001	43	17	200	17	427	45.2	8.85	158.92	17	11	cell organization and biogenesis;metabolic process;response to stimulus	membrane;mitochondrion;organelle lumen	catalytic activity;metal ion binding;protein binding	Pf00108, Pf00109, Pf02803	38	ENSG00000075239.13	11	Synthesis of Ketone Bodies; Branched-chain amino acid catabolism; Utilization of Ketone Bodies	Terpenoid backbone biosynthesis; Lysine degradation; Fatty acid degradation; Fatty acid metabolism; Glyoxylate and dicarboxylate metabolism; Synthesis and degradation of ketone bodies; Carbon metabolism; Butanoate metabolism; Tryptophan metabolism; Valine, leucine and isoleucine degradation; Metabolic pathways; Pyruvate metabolism; Propanoate metabolism	Fatty Acid Beta Oxidation; Synthesis and Degradation of Ketone Bodies; Tryptophan metabolism	23	0	2.56452e+07	1.37222e+07	1.19988e+07	3.29371e+07	1.24425e+07	1.27086e+07	1.75387e+07	1.94152e+07	2.22571e+07	2.61028e+07	2.91629e+07	5.01027e+07	1.96223e+07	9.48575e+06	1.51848e+07	1.54825e+07	1.16054e+07	1.55419e+07	3.76245e+07	2.21651e+07	3.08669e+07	2.84715e+07	2.80577e+07	2.04039e+07	6.01201e+07	2.13271e+07	3.88499e+07	1.34887e+07	2.82798e+07	1.06645e+08	2.84425e+07	2.83844e+07	3.10966e+07	1.04325e+08	1.27778e+07	2.2937e+07	1.09002e+07	2.07551e+07	4.41409e+07	4.86703e+07	3.37878e+07	6.08965e+07	4.69459e+07	1.58401e+07	2.60501e+07	1.4252e+07	1.72066e+07	2.01285e+07	4.77995e+07	9.4647e+07	2.00532e+07	7.08052e+07	3.62887e+07	5.1477e+07	2.98704e+07	3.33358e+07	2.27722e+07	4.06723e+07	3.58297e+07	2.17973e+07	4.01733e+07	5.19499e+07	3.62292e+07	2.76908e+07	3.85219e+07	1.11843e+07	12302672	5.59217e+06	1.19952e+07	2.75406e+07	2.47384e+07	2.22075e+07	1.01553e+07	2.49322e+07	7.91958e+06	3.99045e+07	57029643	1.85782e+07	4.0909e+07	1.0698e+07	1.40268e+07	1.93777e+07	47.97	1	3	0.00292113	2
P52788-1	SMS	Spermine synthase [OS=Homo sapiens]	0.005	39	12	175	12	366	41.2	5.02	102.92	11	9	metabolic process	cytosol	catalytic activity	Pf01564	6611	ENSG00000102172.15	X	Metabolism of polyamines	Cysteine and methionine metabolism; beta-Alanine metabolism; Arginine and proline metabolism; Metabolic pathways; Glutathione metabolism	Amino Acid metabolism; Urea cycle and metabolism of amino groups	10	0	1.81772e+06	245915	580552	2.75284e+06		1.53468e+06	5.95201e+06	6.49485e+06	3.06544e+06	2.29381e+06	3.23907e+06	5.90204e+07	846598	1.23506e+07	8.237e+06	3.41906e+06	5.93504e+06	1.49551e+06	1.07841e+07	4.17768e+07	1.05149e+07	1.04904e+06	1.91987e+06	2.9115e+06	4.52761e+06	6.36095e+06	8.79557e+06	1.60469e+06	1.23966e+07	1.78602e+07	2.85326e+06	2.64001e+06	1.06277e+07	9.60369e+06	5.69075e+06	5.27715e+06	828747	2.29738e+07	1.95807e+06	1.99757e+07	8.42241e+06	5.4435e+06	1.62411e+07	880169	5.87808e+06	4.1077e+06	1.72714e+06	4.91024e+06	4.59932e+06	3.94922e+07	6.3568e+06	5.76165e+06	1.73511e+06	8.18415e+06	3.39611e+06	1.22361e+07	6.92436e+06	3.11204e+06	3.55303e+06	5.252e+06	8.51287e+06	9.16705e+06	3.02497e+06	1.1784e+07	2.06093e+07	2.18286e+06	6.88441e+06	7.5115e+06	3.12096e+06	1.53296e+07	9.39679e+06	1.28453e+07	2.06641e+07	9.70393e+06	1.25837e+07	3.81327e+06	9.73978e+06	1.56371e+07	8.32694e+06		930333	1.18637e+07	47.92	1	3	0.00291829	2
O95445-1	APOM	apolipoprotein M [OS=Homo sapiens]	0	49	12	521	12	188	21.2	6.01	310.54	12	11	cell organization and biogenesis;metabolic process;regulation of biological process;response to stimulus;transport	extracellular	antioxidant activity;catalytic activity;transporter activity	Pf11032	55937	ENSG00000227567.7; ENSG00000235754.7; ENSG00000231974.6; ENSG00000206409.8; ENSG00000204444.10; ENSG00000224290.7; ENSG00000226215.6	6; CHR_HSCHR6_MHC_DBB_CTG1; CHR_HSCHR6_MHC_SSTO_CTG1; CHR_HSCHR6_MHC_MANN_CTG1; CHR_HSCHR6_MHC_QBL_CTG1; CHR_HSCHR6_MHC_COX_CTG1; CHR_HSCHR6_MHC_MCF_CTG1	Signaling by GPCR; Retinoid metabolism and transport			7	0	1.1777e+07	5.02128e+06	2.32852e+06	8.57985e+06	3.50466e+06	4.70439e+06	1.15871e+07	4.54086e+06	6.65033e+06	7.63834e+06	5.25259e+06	2.12589e+07	3.74336e+06	9.46113e+06	9.31105e+06	3.62093e+06	9.36148e+06	2.35537e+06	1.46888e+07	1.92161e+07	1.02441e+07	1.5377e+07	1.67131e+07	2.35353e+07	9.09023e+06	5.91273e+06	1.85575e+07	8.70212e+06	1.55932e+07	2.87326e+07	8.21053e+06	1.05606e+07	3.74682e+07	1.07246e+08	2.69424e+07	1.2233e+06	8.71722e+06	3.47775e+07	1.53133e+07	9.50406e+07	1.36962e+07	4.67091e+06	1.52535e+07	4.05343e+06	9.58529e+06	1.93127e+07	2.88828e+07	4.4e+07	6.25268e+06	4.13227e+07	5.84725e+07	2.49147e+07	1.7029e+07	7.09515e+07	4.03431e+06	1.71365e+07	6.53593e+06	1.97998e+08	2.06012e+07	6.64339e+07	2.05958e+08	1.91337e+07	8.46622e+07	5.83703e+06	8.42975e+06	9.43587e+06	1.48354e+07	5.99913e+06	9.9133e+06	1.88365e+07	5.71023e+06	1.34268e+07	1.15633e+07	6.94521e+06	1.33389e+07	7.96496e+07	4.89109e+07	6.70527e+06	2.16274e+07	6.74923e+06	1.74066e+07	1.22991e+07	47.88	1	3	0.00291545	2
Q6P1N0	CC2D1A	Coiled-coil and C2 domain-containing protein 1A [OS=Homo sapiens]	0.006	30	29	171	29	951	104	8.09	92.78	29	18	metabolic process;regulation of biological process;response to stimulus	cytoplasm;cytoskeleton;cytosol;membrane;nucleus	DNA binding;protein binding;signal transducer activity	Pf00168	54862	ENSG00000132024.17	19			Sudden Infant Death Syndrome (SIDS) Susceptibility Pathways	1	0	1.77087e+06	1.98752e+06	2.2476e+06	1.47356e+06	4.19611e+06	951756	6.93976e+06	1.33771e+06	4.40408e+06	611358	6.59497e+06	1.12111e+07	402916	1.98775e+06	7.93707e+06	2.52091e+06	2.28751e+06	1.13128e+06	1.0805e+07	4.87309e+06	6.11863e+06	3.24628e+06	2.19929e+06	1.51921e+07	3.60976e+06	8.27485e+06	8.39148e+06	999497	5.9322e+06	1.29903e+07	7.67544e+06	3.00213e+06	4.12134e+06	5.62622e+06	6.45936e+06	4.03653e+06	6.4618e+06	1.39571e+07	1.71038e+07	2.28887e+07	4.6618e+06	8.35477e+06	1.77395e+07	3.67476e+06	8.02018e+06	3.03603e+06	4.03952e+06	6.80976e+06	5.29665e+06	1.09713e+07	3.86618e+06	5.75781e+06	2.0113e+07	1.65742e+07	3.75241e+06	2.06763e+07	4.40431e+06	1.19316e+07	1.72808e+06	2.01308e+06	1.31634e+07	1.29955e+07	4.25744e+06	1.41018e+07	2.50782e+07	7.03785e+06	1.10667e+07	179754	4.21032e+06	1.49595e+07	1.14517e+07	2.5422e+07	1.45226e+07	1.1257e+07	1.09067e+07	5.49331e+07	3.87287e+08	1.08196e+07	2.65613e+07	4.12751e+08	1.38128e+07	8.95637e+06	47.83	1	3	0.00291262	2
P06753-3	TPM3	Isoform 3 of Tropomyosin alpha-3 chain [OS=Homo sapiens]	0.005	49	15	112	6	247	28.9	4.81	104.6	15	11	cell organization and biogenesis;cellular component movement	cytoskeleton;cytosol	protein binding;structural molecule activity	Pf00261, Pf12718	7170	ENSG00000143549.19	1			Striated Muscle Contraction	1	2	1.5811e+06	1.23491e+06	2.57116e+06	1.62073e+06		1.01071e+06	7.78137e+06	764503	5.94821e+06	1.32423e+06	1.86578e+06	3.7118e+06	745262	758011	1.3314e+06	5.17946e+06		1.69583e+06	5.67865e+06	1.17541e+06	532451	2.87296e+06	646016		776733	3.36748e+06		962224	2.09344e+06	4.01013e+06	979269	457161	902301	1.63937e+06	521159	611876	683514	749450	3.53933e+06			731948	1.05034e+07	585549	3.42637e+06	713164	448465	765806	645718	1.19223e+06	468293		4.53291e+06	4.05995e+06	3.58636e+06	7.59389e+06	1.74941e+06	1.10548e+06	1.25696e+06	482288		871024	2.8111e+06	4.61746e+06	1.53721e+07		6.01158e+06	1.08245e+06	249426	1.3341e+07	3.23236e+06	5.14542e+06	9.44197e+06	922558	2.69348e+06	7.28344e+06	1.47835e+07	2.76637e+06	1.17969e+07	2.46141e+06			47.81	1	3	0.0029098	2	Acetyl [N-Term]
Q68CK6	ACSM2B	Acyl-coenzyme A synthetase ACSM2B, mitochondrial [OS=Homo sapiens]	0.01	39	18	108	18	577	64.2	8.25	64.21	16	11	metabolic process	mitochondrion;organelle lumen	catalytic activity;metal ion binding;nucleotide binding	Pf00501, Pf13193	348158	ENSG00000066813.14	16	Conjugation of benzoate with glycine; Conjugation of phenylacetate with glutamine; Conjugation of salicylate with glycine	Metabolic pathways; Butanoate metabolism		10	0	3.92087e+06	4.34964e+06	1.13818e+06	6.55133e+06	8.24462e+06	2.90027e+06	1.22265e+07		8.34359e+06	3.98105e+06	5.39894e+06	12488955	3.98688e+06	2.49078e+06	1.09917e+07	2.00947e+06	2.63891e+06	1.25748e+06	7.71128e+06	4.85802e+06	3.94918e+06	8.13308e+06	3.32113e+06	7.25967e+07	1.72196e+07	7.1072e+06	2.94222e+06	3.78297e+06	1.24222e+07	1.07077e+07	5.42505e+06	4.47967e+06	5.70013e+06	8.05376e+07	2.2037e+06	4.69972e+06	1.45586e+06	6.20859e+06	1.00486e+06	8.2601e+06	9.88698e+06	1.3287e+07	7.27186e+06	2.78249e+06	5.36025e+06	3.32821e+06	3.27835e+06	9.15136e+06	3.70573e+06	6.85724e+07	1.0726e+07	3.68686e+07	8.65449e+06	3.00505e+07	1.42175e+06	1.25784e+07	4.99041e+06	1.49219e+07	3.64172e+06	4.98891e+06	8.11066e+06	1.29064e+07	7.95242e+06	8.8719e+06	3.79403e+06	2.21602e+07	3.04315e+07	6.31746e+06	3.81004e+06	4.59604e+06	1.04401e+07	6.18877e+06	4.96107e+06	4.41773e+07	1.09874e+07	967082	5.20148e+06	8.88583e+06	2.05468e+07	5.19378e+06	1.29458e+06	5.49014e+06	47.71	1	3	0.00290698	2
Q02413	DSG1	Desmoglein-1 [OS=Homo sapiens]	0.002	17	14	103	14	1049	113.7	5.03	123.94	14	8	cell death;cell organization and biogenesis;regulation of biological process;response to stimulus;transport	cytoskeleton;cytosol;membrane	metal ion binding;protein binding	Pf00028, Pf01049	1828	ENSG00000134760.5	18	Apoptotic cleavage of cell adhesion proteins; Formation of the cornified envelope; Neutrophil degranulation	Staphylococcus aureus infection		12	0	359435	1.31985e+06	2.47817e+06	2.98766e+06	2.35708e+06	732933	847321	1.5595e+06	1.48372e+06	1.67498e+06	4.07773e+06	2.75703e+06	8.97229e+06	9.86079e+06	958419	2.62964e+06	8.21161e+06	755599	9.63356e+06	4.15173e+06	536209	1.55575e+06	2.48016e+06	4.11235e+06		7.29353e+06	1.02442e+06		568208	762253	1.12915e+07		218258	1.42347e+06	10420236	3.73333e+06	4.00027e+06	1.91172e+06	1.22573e+07		5.17454e+06	784775	604821	946729		6.36537e+06	1.40782e+06	218829	730690	1.5483e+07	478697	1.63152e+06	2.46935e+06	1.2284e+06	2.92266e+06	673791	3.77008e+06	427213	1.69277e+06	4.77254e+06		2.69669e+06	369320	8.71434e+06			309824	1.48154e+06	326988	1.80332e+06	460818	494825	867142	1.14148e+06	3.99613e+06	2.30613e+06	1.65165e+07	1.66507e+06	9.43506e+06	5.07454e+06	1.50677e+06		47.63	1	3	0.00290416	2
A0A075B6S2	IGKV2D-29	immunoglobulin kappa variable 2D-29 [OS=Homo sapiens]	0	46	7	716	3	120	13.1	7.12	944.22	6	4	response to stimulus	extracellular;membrane		Pf07679, Pf07686	28882	ENSG00000243264.2	2				0	3	2.94419e+07	4.00662e+07	4.5014e+07	2289385953	7445187307	1071614056	1363726199	1206459030	7814637850	2789059065	1675413159	2901386680	7.80366e+08	654079571	4.00318e+07	5.83359e+07	7.80849e+07	8.92597e+07	1.94606e+08	5.65482e+07	6.45886e+07	42368645	2.53382e+07	2059313844	1.20422e+08	1.39019e+08	8.27189e+07	5.84513e+07	9.99213e+07	1.59194e+08	4.1972e+08	7.48264e+07	6.76193e+07	1.50141e+08	8.1583e+07	2.66379e+07	3.81206e+07	1.00509e+08	7.25658e+07	1.30385e+08	3499427653	6642064347	2.93692e+08	1042852723	1482828251	1150448334	1222601475	1591210087	1542840102	5902659752	2199940648	6603199120	1047193368	7.3727e+08	6.30331e+07	1.21116e+08	1.31471e+08	8.66322e+07	1.0825e+08	7.85062e+07	2.10916e+08	1.09337e+08	4.80997e+07	1.20719e+08	1.87601e+08	1546714664	2.4585e+08	1.17938e+08	7.7109e+07	1.59901e+08	1152371964	1.0043e+08	9.01679e+07	1.34447e+08	1.28696e+08	2.67645e+08	988202013	3.19486e+08	302722550	8.35997e+08	3.86118e+08	5.12005e+08	47.63	1	3	0.00290135	2
Q9UHF0-1	TAC3	Tachykinin-3 [OS=Homo sapiens]	0	65	8	455	8	121	13.4	7.34	346.41	6	8	regulation of biological process;response to stimulus	extracellular	protein binding	Pf03823	6866	ENSG00000166863.11	12	Tachykinin receptors bind tachykinins; Gastrin-CREB signalling pathway via PKC and MAPK			9	0	2.71876e+07	2.58311e+07	3.07928e+07	5.3144e+07	8.12714e+06	4.20472e+07	1.72301e+07	3.77447e+07	6.99679e+06	1.54765e+08	2.37937e+07	5.87967e+07	1.13232e+07	1.73952e+07	3.34554e+07	2.72462e+07	3.50205e+07	1.49282e+07	8.1894e+07	1.9981e+07	1.14922e+07	191272765	9.69401e+07	8.91604e+08	5.96745e+07	1.04253e+08	2.00527e+08	146660626	3.21609e+08	1.04749e+08	8.89663e+06	9.74355e+06	2.08607e+07	8.23741e+07	3.21262e+07	2.51984e+07	1.23486e+08	4.79991e+07	7.37695e+07	3.53341e+07	3.75543e+07	1.7666e+07	1.86814e+08	8.68381e+06	6.53754e+07	2.35097e+07	9.24911e+07	1.19939e+08	3.30401e+07	100308041	1.86884e+07	3.56394e+07	8.7389e+07	1.74261e+08	6.33256e+07	1.84531e+08	5.48362e+07	5.30658e+07	1.87715e+07	2.28039e+07	6.18165e+07	3.7092e+07	252548547	3.40946e+07	3.2843e+07	2.31935e+07	7.30468e+07	3.00476e+07	3.89257e+07	3.6104e+07	3.09584e+07	4.37457e+07	3.76972e+07	6.09703e+07	1.99114e+07	4.61044e+07	6.83153e+07	6.30793e+07	2.07143e+07	4.81249e+07	9.05884e+06	2.41718e+07	47.59	1	3	0.00289855	2
O15031	PLXNB2	Plexin-B2 [OS=Homo sapiens]	0.006	19	29	206	28	1838	205	6.24	93.86	25	14	cell proliferation;development;regulation of biological process;response to stimulus	cell surface;membrane	protein binding;receptor activity;signal transducer activity	Pf01403, Pf01437, Pf01833, Pf08337	23654	ENSG00000196576.14	22		Axon guidance		1	0	5.16824e+06	3.80029e+06	3.47316e+06	5.0083e+06	1.05257e+07	4.46666e+06	4.97352e+06	2.21581e+06	1.83584e+06	8.1556e+06	1.43638e+07	8.32888e+06	3.10124e+06	6.98824e+06	3.06389e+06	2.41278e+06	1.73864e+06	956281	6.5599e+06	5.13984e+06	6.36616e+06	4.56431e+06	2.45868e+06	8.96177e+06	7.09371e+06	1.45972e+07	2.09512e+06	2.54596e+06	7.36066e+06	1.30222e+07	9.17661e+06	1.13539e+07	1.05948e+07	3.84485e+07	1.93166e+07	6.83302e+06	3.46111e+06	1.06793e+07	2.61814e+07	3.06528e+07	1.44729e+07	1.11119e+07	5.11079e+06	2.32802e+06	4.36626e+06	672200	691098	4.37866e+06	9.69474e+06	1.43181e+07	7.89705e+06	1.10095e+07	2.28384e+07	1.27424e+07	351374	1.04329e+07	3.77695e+06	5.10075e+06	1.39028e+07	1.08053e+07	9.10871e+07	4.56328e+07	8.21143e+06	1.93742e+07	3.21162e+07	4.65797e+06	7.07801e+06	5.89536e+06	5.17707e+06	8.44499e+06	1.16224e+07	1.49848e+07	2.03119e+06	1.45223e+07	1.00921e+07	1.85604e+07	1.3953e+07	2.85288e+07	2.53913e+07	7.89793e+06	1.75937e+07	9.70861e+06	47.55	1	3	0.00289575	2
Q96PX8	SLITRK1	SLIT and NTRK-like protein 1 [OS=Homo sapiens]	0	19	11	554	10	696	77.7	6.44	466.97	11	7	cell organization and biogenesis;regulation of biological process;response to stimulus	extracellular;membrane	protein binding	Pf13855	114798	ENSG00000178235.7	13	Receptor-type tyrosine-protein phosphatases			3	1	3.74388e+07	3.85588e+06	1.98024e+07	3.95338e+07	1.75875e+06	7.15346e+06	1.68013e+07	1.34436e+07	9.36961e+06	2.01606e+07	5.54636e+07	1.95653e+07	1.46053e+07	4.69617e+07	3.42455e+06	2.86788e+06	7.72824e+06	9.65941e+06	1.55224e+07	1.88769e+07	2.35467e+07	2.32636e+07	1.04908e+07	6.38938e+06	1.7827e+07	3.76896e+07	2.03847e+07	4.4654e+06	1.42934e+07	2.3748e+07	1.5329e+07	1.22402e+07	1.59098e+07	3.58841e+07	2.00942e+07	8.598e+06	9.59097e+06	2.63088e+07	20631202	5.01314e+07	2.43088e+07	1.54263e+07	1.21891e+07		6.30369e+06	8.83893e+06	6.33431e+06	7.22764e+06	1.16092e+07	2.83484e+07	8.36273e+06	1.71089e+07	1.81478e+07	1.14387e+07	2.2352e+06	1.44706e+07	3.62518e+06	1.63169e+07	1.14498e+07	3.85093e+06	8.72811e+07	3.34709e+07	2.53596e+07	1.22156e+07	2.06565e+07	2.91779e+06	6.42098e+06	1.72872e+07	4.09497e+06	1.5635e+07	1.74692e+07	9.26547e+06	4.80716e+06	1.07776e+07	3.00506e+07	4.08714e+07	1.61258e+08	2.51544e+07	2.5554e+07	1.80126e+07	3.7611e+07	3.22149e+07	47.52	1	3	0.00289296	2
P11234-3	RALB	Isoform 3 of Ras-related protein Ral-B [OS=Homo sapiens]	0	35	9	1282	7	227	25.7	8.75	1047.56	9	8	cell communication;cell death;cell division;regulation of biological process;response to stimulus	membrane;vacuole	catalytic activity;nucleotide binding;protein binding	Pf00071, Pf08477	5899		2			EGF/EGFR Signaling Pathway	1	4	2.50889e+07	2.08175e+07	1.75056e+07	27278739	2.28441e+07	3.01585e+07	4.86825e+07	2.09025e+07	4.98243e+07	3.12815e+07	6.16163e+07	8.4638e+07	2.36749e+07	2.88049e+07	4.11816e+07	1.84271e+07	5.71714e+07	1.02757e+07	1.95164e+08	2.13643e+07	1.51981e+07	3.96268e+07	3.36879e+07	8.59538e+07	2.64847e+07	3.94687e+07	3.78425e+07	1.97817e+07	6.60527e+07	1.72485e+08	3.10839e+07	1.94855e+07	2.9338e+07	9.02659e+07	3.28366e+07	2.63767e+07	4.19646e+07	5.45251e+07	7.39095e+07	1.37517e+08	5.72142e+07	4.26811e+07	1.1682e+08	1.71002e+07	8.08485e+07	3.53488e+07	3.12758e+07	8.87999e+07	4.97285e+07	121210465	4.76945e+07	4.23989e+07	9.7053e+07	6.79511e+07	2.81575e+07	9.85244e+07	2.39889e+07	8.76055e+07	4.50156e+07	4.29122e+07	9.17967e+07	9.19837e+07	5.67536e+07	7.06548e+07	113954043	4.19879e+07	5.58218e+07	2.51499e+07	4.32206e+07	9.74373e+07	9.64242e+07	5.765e+07	1.27919e+08	7.11072e+07	6.39628e+07	6.92515e+07	8.91975e+07	5.73985e+07	1.93002e+08	1.1565e+08	2.97652e+07	5.25602e+07	47.42	1	3	0.00289017	2
P12931	SRC	Proto-oncogene tyrosine-protein kinase Src [OS=Homo sapiens]	0.001	41	20	657	12	536	59.8	7.42	199.52	18	8	cell communication;cell organization and biogenesis;cell proliferation;cellular component movement;defense response;metabolic process;regulation of biological process;response to stimulus;transport	cytoplasm;cytoskeleton;cytosol;endosome;membrane;mitochondrion;nucleus;vacuole	catalytic activity;nucleotide binding;protein binding	Pf00017, Pf00018, Pf00069, Pf07653, Pf07714, Pf14604	6714	ENSG00000197122.11	20	MET activates PTK2 signaling; Signal regulatory protein family interactions; CTLA4 inhibitory signaling; NCAM signaling for neurite out-growth; RUNX2 regulates osteoblast differentiation; FCGR activation; DCC mediated attractive signaling; Netrin mediated repulsion signals; Signaling by BRAF and RAF fusions; GRB2:SOS provides linkage to MAPK signaling for Integrins ; Signaling by RAS mutants; Signaling by high-kinase activity BRAF mutants; Signaling by moderate kinase activity BRAF mutants; CD28 co-stimulation; Regulation of RUNX3 expression and activity; RET signaling; VEGFR2 mediated cell proliferation; RAF activation; PECAM1 interactions; ADP signalling through P2Y purinoceptor 1; MAP2K and MAPK activation; Downstream signal transduction; GP1b-IX-V activation signalling; p130Cas linkage to MAPK signaling for integrins; EPH-ephrin mediated repulsion of cells; Ephrin signaling; EPHA-mediated growth cone collapse; Paradoxical activation of RAF signaling by kinase inactive BRAF; EPHB-mediated forward signaling; Interleukin-20 family signaling; Spry regulation of FGF signaling; PI5P, PP2A and IER3 Regulate PI3K/AKT Signaling; p38MAPK events; Cyclin D associated events in G1; Recycling pathway of L1; Thrombin signalling through proteinase activated receptors (PARs); Regulation of commissural axon pathfinding by SLIT and ROBO; Receptor Mediated Mitophagy; InlA-mediated entry of Listeria monocytogenes into host cells; Regulation of KIT signaling; RHO GTPases Activate Formins; Regulation of RUNX1 Expression and Activity; GAB1 signalosome; Signaling by ERBB2; CLEC7A (Dectin-1) signaling	VEGF signaling pathway; Endocrine resistance; Endocytosis; Bacterial invasion of epithelial cells; EGFR tyrosine kinase inhibitor resistance; Shigellosis; ErbB signaling pathway; Chemokine signaling pathway; Hepatitis B; Bladder cancer; Adherens junction; Gap junction; Estrogen signaling pathway; Rap1 signaling pathway; GnRH signaling pathway; Focal adhesion; Prolactin signaling pathway; Inflammatory mediator regulation of TRP channels; Tuberculosis; Platelet activation; Tight junction; GABAergic synapse; Thyroid hormone signaling pathway; Axon guidance; Viral carcinogenesis; Regulation of actin cytoskeleton; Oxytocin signaling pathway; Epithelial cell signaling in Helicobacter pylori infection; Proteoglycans in cancer	Androgen receptor signaling pathway; Angiogenesis; Integrin-mediated Cell Adhesion; RANKL/RANK (Receptor activator of NFKB (ligand)) Signaling Pathway; Human Thyroid Stimulating Hormone (TSH) signaling pathway; Leptin signaling pathway; Follicle Stimulating Hormone (FSH) signaling pathway; Prolactin Signaling Pathway; Regulation of Microtubule Cytoskeleton; Signaling Pathways in Glioblastoma; AGE/RAGE pathway; Interleukin-11 Signaling Pathway; Oncostatin M Signaling Pathway; Brain-Derived Neurotrophic Factor (BDNF) signaling pathway; Alpha 6 Beta 4 signaling pathway; Aryl Hydrocarbon Receptor; IL-3 Signaling Pathway; Aryl Hydrocarbon Receptor Pathway; Kit receptor signaling pathway; Focal Adhesion; Signaling of Hepatocyte Growth Factor Receptor; Rac1/Pak1/p38/MMP-2 pathway; TGF-beta Signaling Pathway; Amplification and Expansion of Oncogenic Pathways as Metastatic Traits; Association Between Physico-Chemical Features and Toxicity Associated Pathways; VEGFA-VEGFR2 Signaling Pathway; Robo4 and VEGF Signaling Pathways Crosstalk; EGF/EGFR Signaling Pathway; EPO Receptor Signaling; Notch Signaling Pathway; Senescence and Autophagy in Cancer; ErbB Signaling Pathway	175	0	6.78171e+06	5.83195e+06	9.44252e+06	1.32004e+07	8.55851e+06	1.07297e+07	1.68014e+07	7.88249e+06	1.23517e+07	1.43506e+07	1.76079e+07	2.66276e+07	5.76428e+06	8.40653e+06	1.142e+07	1.07897e+07	9.55909e+06	9.9528e+06	4.42416e+07	1.34226e+07	6.80994e+07	1.52739e+07	8.52773e+06	2.90119e+07	2.17944e+07	1.33952e+07	1.47215e+07	1.56188e+07	2.39751e+07	3.06051e+07	2.25613e+07	5.57835e+06	2.29702e+07	3.90413e+07	1.14994e+07	6.4296e+06	3.08148e+07	1.09742e+07	1.21109e+07	4.11027e+07	2.20968e+07	8.59157e+06	3.84337e+07	7.34478e+06	1.92954e+07	8.48814e+06	1.34532e+07	1.19607e+07	9.82197e+06	4.24227e+07	2.30718e+07	1.89438e+07	3.30681e+07	2.60099e+07	8.8898e+06	3.81505e+07	1.63649e+07	1.20373e+07	1.53506e+07	9.44492e+06	5.52722e+07	4.67647e+07	3.46607e+07	2.02283e+07	6.40941e+07	1.41308e+07	3.03552e+07	7.44235e+06	1.41692e+07	1.53814e+07	3.28408e+07	3.89337e+07	3.65198e+07	9.23338e+07	4.19253e+07	7.02848e+07	8.40003e+07	4.29714e+07	8.31286e+07	5.00426e+07	3.96364e+07	4.86613e+07	47.4	1	3	0.00288739	2
P19105	MYL12A	myosin regulatory light chain 12A [OS=Homo sapiens]	0.013	71	10	69	10	171	19.8	4.81	36.99	10	6	regulation of biological process;response to stimulus	cytosol	metal ion binding;protein binding	Pf00036, Pf13202, Pf13405, Pf13833	10627	ENSG00000101608.12	18	Ephrin signaling; Smooth Muscle Contraction	Focal adhesion; Leukocyte transendothelial migration; Platelet activation; Regulation of actin cytoskeleton; Tight junction		11	0	1.01847e+06	1.94912e+06	324161	655742	7.56454e+06	1.21196e+07	9.6056e+06	5.85739e+06	4.00089e+06	2.0457e+06	4.48304e+06	7.38401e+06	4.92483e+06	659828	2.83564e+06	7.37745e+06	7.5616e+06	1.47428e+06	2.67826e+07	2.06264e+06	1.72593e+06	798146	336502	4.63281e+06	3.26058e+06	2.46035e+07	2.97998e+07	3.69516e+07	746812	2.80289e+07	916387	438573	343799		3.60893e+06	855592	3.13434e+06	1.80937e+06	1.13834e+06	1.29467e+07	2.69951e+06	3.36436e+06	3.83666e+07	3.46638e+06	3.82822e+06	2.40764e+06	2.25519e+06	5.4924e+06	2.14761e+06	1.805e+06	540453	2.6947e+06	4.61017e+07	6.74332e+07	5.25891e+06	2.05695e+08	1.44995e+07	912276	1.74503e+07	1.75305e+06		4.21905e+06			5.01017e+06	7.45187e+06	5.52285e+07	2.06309e+06		9.53217e+06	4.37067e+06	1.79596e+08	5.16801e+06	1.31724e+07	1.60198e+07				1.69214e+06				47.31	1	3	0.00288462	2
Q13508	ART3	Ecto-ADP-ribosyltransferase 3 [OS=Homo sapiens]	0.001	32	11	195	11	389	43.9	6.06	171	11	6	metabolic process	extracellular;membrane	catalytic activity	Pf01129	419	ENSG00000156219.16	4	Post-translational modification: synthesis of GPI-anchored proteins			3	0	2.17029e+06	1.65597e+06	2.18132e+06	3.04316e+06	877294	742719	2.50584e+07	2.84077e+06	1.70037e+06		1.20315e+07		1.80484e+06	7.9543e+06	1.00874e+06	656387	6.56087e+06	472199	2.26686e+07	5.98768e+06	3.13809e+06	2.99061e+06	1.14177e+06	1.07206e+07	4.72169e+06	5.29383e+06	799267	1.08551e+06	9.1885e+06	2.12919e+06	1.83479e+06	818107		5.41193e+06	2.05958e+07	309517		9.78181e+06	5.99763e+06	3.08271e+07	3.93273e+06	557492	4.55422e+06		2.41079e+06	2.12599e+07	2.26608e+06	2.8303e+06	4.1992e+06	2.45756e+07	925529	3.15755e+06	6.13043e+06	1.17939e+07	1.47201e+06	7.80513e+06	1.16552e+06	9.73014e+06	1.0338e+07	4.96332e+06	8.71498e+07	3.809e+06	1.31701e+07	1.87696e+06	3.46889e+07	2.28936e+06	2.63523e+06	456540	2.40192e+06	8.39268e+06	1.62328e+06	2.79138e+06	3.40116e+06	2.98127e+06	5.08223e+07	7.36107e+06	5.30453e+07	1.32072e+07	9.03884e+07	3.20565e+07		2.39199e+07	47.26	1	3	0.00288184	2
O14791-2	APOL1	Isoform 2 of Apolipoprotein L1 [OS=Homo sapiens]	0.001	34	12	185	12	414	45.9	6.29	132.81	12	8	defense response;metabolic process;response to stimulus;transport	extracellular;organelle lumen	protein binding;transporter activity	Pf05461	8542	ENSG00000100342.20	22				0	0	3.21143e+06	1.80594e+06	3.07885e+06	1.61038e+06	309556	4.1049e+06	4.19206e+06	3.33828e+06	3.45454e+06	1.78343e+06	5.9456e+06	3.56016e+06	2.83217e+06	2.64414e+06	1.40555e+06	1.67822e+06	9.68812e+06	1.51593e+06	3.76507e+06	4.81458e+06	4.10767e+06	8.09791e+06	6.36267e+06	1.15644e+06	4.1033e+06	2.37262e+06	1.06083e+07	2.79151e+06	4.16274e+06	160631107	1.12448e+07	3.67809e+06	3.8823e+06	5.36244e+07	2.24846e+06	3.97602e+06	9.74368e+06	3.17297e+07	5.14357e+06	6.56773e+07	2.70577e+06	5.18768e+06	6.24919e+06	961942	6.30824e+06	6.81676e+06	4.689e+06	6.89942e+07	4.89906e+06	7.31912e+06	3.1637e+06	9.78816e+06	1.55295e+07	1.86299e+07	1.91474e+06	1.30243e+07	3.0428e+06	108267287	7.91081e+06	4.5409e+07	2.11428e+07	2.55191e+07	5.49059e+06	2.81984e+06	6.36439e+06	2.22863e+06	5.54338e+06	2.54289e+06	4.58624e+06	1.65491e+07	8.78157e+06	1.03087e+07	9.40381e+06	1.26351e+07	8.66292e+06	3.74222e+07	1.24069e+07	1.48816e+07	2.19821e+07	7.84944e+06	1.41369e+07	1.05595e+07	47.14	1	3	0.00287908	2
P02730	SLC4A1	Band 3 anion transport protein [OS=Homo sapiens]	0.012	18	16	99	16	911	101.7	5.19	46.4	16	8	cellular homeostasis;transport	cytoskeleton;membrane	protein binding;transporter activity	Pf00955, Pf07565	6521	ENSG00000004939.13	17	Bicarbonate transporters; Erythrocytes take up carbon dioxide and release oxygen; Erythrocytes take up oxygen and release carbon dioxide; Defective SLC4A1 causes hereditary spherocytosis type 4 (HSP4), distal renal tubular acidosis (dRTA) and dRTA with hemolytic anemia (dRTA-HA)	Collecting duct acid secretion		12	0	1.25803e+06	1.8099e+06	3.6558e+06	4.13057e+06	3.69574e+07	6.34538e+06	1.87374e+07	9.76009e+06	1.62675e+07	3.759e+06	7.91261e+06		5.63342e+06	9.25337e+06	1.03758e+06	1.05464e+06	2.54881e+06	2.4394e+06	2.40164e+07	1.77839e+06	2.34135e+06	8.14495e+06	2.21292e+06	6.48779e+06	6.24658e+06	2.99585e+06	2.09006e+06	4.08072e+06	1.28008e+07	1.99088e+07	5.84477e+06	2.7704e+06	4.2508e+06	1.29527e+07	9.6263e+06	4.39952e+06	2.57877e+06	6.89812e+06	2.59312e+07	5.55772e+06	1.34745e+07	2.12966e+07	8.0091e+06	2.28988e+06	9.38856e+06	1.10205e+07	3.95374e+06	7.68784e+06	4.06137e+06	5.13007e+07		427405	2.5756e+06	1.96754e+07	2.17372e+06	1.30528e+07	1.52364e+06		3.14904e+06	1.87547e+06	1.74419e+07	1.12344e+07	1.04383e+07	1.40236e+07	1.4839e+07	1.51468e+07	6.21884e+06	2.58884e+06	619397	6.67722e+06	8.23331e+06	4.07007e+06	1.03009e+07	1.71425e+07	6.1515e+07	1.27401e+07	5.60701e+07	5.54076e+07	8.57249e+07	2.60463e+07	2.24783e+07	2.59597e+07	47.14	1	3	0.00287632	2
O60235	TMPRSS11D	Transmembrane protease serine 11D [OS=Homo sapiens]	0.012	30	9	73	9	418	46.2	8.38	47.42	9	8	metabolic process	extracellular;membrane	catalytic activity	Pf00089, Pf01390, Pf09342, Pf13365	9407	ENSG00000153802.11	4				0	0	2.08279e+06	670865	7.89742e+06	869423	3.01534e+06	1.29518e+06	2.41497e+06	2.20244e+06	2.85566e+06	2.13657e+06	1.08095e+06	7.23513e+06		1.63544e+06	490129	457249	2.57908e+06	539437	1.01657e+07	905964	563569	2.71482e+06	733508		831808	4.565e+06	1.2358e+06	1.084e+06		3.421e+06	1.27338e+06	2.48014e+06	1.3844e+06	5.08354e+06	1.81354e+06				6.81165e+06	1.10809e+06	2.7933e+06	800963	2.53371e+06		600500	2.45763e+06	2.61669e+06	3.71852e+06	5.75392e+06	7.74072e+06		7.81245e+06	2.09721e+06	2.37863e+07	3.32403e+06	1.7048e+06	607489	4.10635e+06	661057	5.77485e+06	2.1033e+07		1.33791e+06	1.20272e+06	976614		3.63517e+06	1.04948e+06	1.95494e+06	2.32434e+06	1.0938e+06	4.07162e+06	7.88199e+06	3.06214e+06	1.43763e+06	3.48773e+06	1.60388e+07		1.89046e+06	1.7447e+07	3.83949e+06	2.08268e+06	47.14	1	3	0.00287356	2
Q96C19	EFHD2	EF-hand domain-containing protein D2 [OS=Homo sapiens]	0	49	14	348	12	240	26.7	5.2	246.45	11	12		membrane	metal ion binding;protein binding		79180	ENSG00000142634.12	1				0	2	7.36352e+06	8.52366e+06	1.65991e+07	3.22293e+07	1.82309e+07	5.43889e+06	7.16126e+07	1.82447e+07	3.23218e+07	2.31584e+07	6.87043e+07	3.2505e+07	1.33087e+07	52579250	1.87188e+06	7.10966e+06	4.60994e+06	9.55543e+06	5.08979e+07	1.19104e+07	5.05565e+06	1.68011e+07	4.35334e+06	1.63937e+07	4.63742e+06	2.70404e+07	4.29182e+06	759181	5.07988e+06	1.17758e+08	6.42723e+08	7.59262e+06	8.79053e+06	5.9353e+07	3.13493e+07	5.89894e+06	1.0739e+07	4.58866e+07	2.13879e+07	4.77943e+07	5.87188e+07	4.13237e+06	1.43421e+07	2.15098e+06	6.69903e+06	4.74437e+07	4.91816e+06	665439	7.7107e+06	1.48405e+07	4.89957e+06	2.35271e+07	2.88654e+07	9.93297e+06	6.77199e+06	1.97128e+07	4.74071e+06	1.75331e+07	2.65902e+07	3.60084e+07	3.6496e+07	2.49816e+07	7.13804e+06	8.55389e+07	2.18463e+07	978458	2.73406e+07	6.00665e+06	4.93141e+06	3.12784e+07	8.43238e+06	1.03088e+07	15393288	6.23345e+07	2.16315e+07	1.8987e+08	1256975238	5.957e+08	2.81746e+08	1231975087	8.291e+08	1087778952	47.12	1	3	0.00287081	2
P02792	FTL	Ferritin light chain [OS=Homo sapiens]	0	50	8	465	8	175	20	5.78	530.49	8	7	cellular homeostasis;transport	cytosol;extracellular;membrane;organelle lumen;vacuole	metal ion binding;protein binding	Pf00210	2512	ENSG00000087086.14	19	Neutrophil degranulation; Golgi Associated Vesicle Biogenesis; Iron uptake and transport; Scavenging by Class A Receptors	Mineral absorption	NRF2 pathway	14	0	5.38013e+06	2.37636e+06	5.29463e+06	7.61868e+06	1.97879e+06	6.69109e+06	1.58195e+07	3.65192e+06	8190438	5.33862e+06	1.75447e+07	1.04895e+07	6.21017e+06	7.89966e+06	1.27547e+06	2.68489e+06	1.00953e+07	1.48297e+06	1.19414e+07	1.40668e+07	6.49298e+06	1.69307e+07	3.84451e+06	2.14207e+08	9.56684e+06	1.16526e+07	7.36895e+06	4.33177e+06	1.40946e+07	1.35929e+07	8.38905e+06	8.83022e+06	1.01211e+07	2.17932e+07	6.55924e+06	2.08416e+06	4.99603e+06	2.59623e+07	1.86716e+07	3.58692e+07	1.90549e+07	3.02623e+07	7.04688e+06	1.96983e+06	4.40528e+06	7.58623e+06	5.4475e+06	5.65491e+06	8.53841e+06	2.54447e+07	2.089e+07	2.48747e+07	5.70383e+06	3.25259e+06	1.84545e+06	6.95401e+06	3.39767e+06	5.4618e+06	1.42499e+07	2.91758e+06	3.9976e+07	3.24199e+07	3.47085e+07	1.88725e+07	1.52225e+07	7.53116e+07	1.16637e+07	1.03911e+07	5.13641e+06	1.99934e+07	1.48953e+07	1.409e+07	7.38107e+06	1.09278e+07	1.42332e+07	1.69195e+07	4.85428e+07	2.09522e+07	8.154e+07	5.5147e+06	1.35407e+07	2.04926e+07	47.08	1	3	0.00286807	2
P13861	PRKAR2A	cAMP-dependent protein kinase type II-alpha regulatory subunit [OS=Homo sapiens]	0.001	48	18	226	18	404	45.5	5.07	168.37	18	12	coagulation;metabolic process;regulation of biological process;response to stimulus	cytoplasm;cytosol;membrane	catalytic activity;enzyme regulator activity;nucleotide binding;protein binding	Pf00027, Pf02197	5576	ENSG00000114302.15	3	DARPP-32 events; ROBO receptors bind AKAP5; Glucagon-like Peptide-1 (GLP1) regulates insulin secretion; Hedgehog 'off' state; Vasopressin regulates renal water homeostasis via Aquaporins; Factors involved in megakaryocyte development and platelet production; Signaling by GPCR; PKA activation in glucagon signalling; PKA activation	Insulin signaling pathway	miRs in Muscle Cell Differentiation; Myometrial Relaxation and Contraction Pathways; G Protein Signaling Pathways; TGF-beta Signaling Pathway; Calcium Regulation in the Cardiac Cell; Sudden Infant Death Syndrome (SIDS) Susceptibility Pathways	37	0	6.12414e+06	6.81005e+06	4.13359e+06	7.58513e+06	1.46883e+06	7.50127e+06	1.63636e+07	3.15796e+06	5.88328e+06	6.21908e+06	1.58123e+07	8.58216e+06	2.92566e+06	7.50866e+06	5.40116e+06	3.23143e+06	4.48271e+06	3.28942e+06	4.56512e+07	7.80194e+06	1.11117e+07	1.62983e+07	2.42601e+06	4.56206e+06	1.02623e+07	9.49642e+06	7.18558e+06	4.24239e+06	1.59658e+07	6.79229e+06	5.50392e+06	5.59651e+06	5.99817e+06	3.32095e+07	1.33886e+07	7.15643e+06	8.7063e+06	1.60148e+07	2.33074e+07	1.82817e+07	1.06852e+07	8.38274e+06	2.147e+07	1.79879e+06	1.16488e+07	5.77018e+06	5.26032e+06	1.34066e+07	5.58174e+06	2.3238e+07	5.96454e+06	7.9437e+06	1.62819e+07	1.97111e+07	3.56878e+06	1.75775e+07	5.46331e+06	1.67541e+07	1.45856e+07	6.31551e+06	4.26104e+07	1.81289e+07	2.70825e+07	2.24366e+07	2.45156e+07	5.77065e+06	2.68074e+07	4.58629e+06	5.96437e+06	3.33194e+07	2.90087e+07	1.14447e+07	3.68902e+07	6.1258e+07	3.90579e+07	4.39241e+07	1.86379e+07	1.43097e+07	4.25429e+07	2.70632e+07	4.82505e+06	7.44671e+06	47	1	3	0.00286533	2
A0A075B6S5	IGKV1-27	immunoglobulin kappa variable 1-27 [OS=Homo sapiens]	0	56	5	941	3	117	12.7	8.29	1058.17	4	3	response to stimulus	extracellular;membrane		Pf00047, Pf07679, Pf07686, Pf13927	28935	ENSG00000282666.1; ENSG00000244575.3	CHR_HG2290_PATCH; 2				0	0	665159	4.64977e+06		7.52869e+06	952225		1.30223e+07	467320	1.4505e+07	6.37531e+06	1.04344e+07	5.29294e+06	2.73732e+06	2.75936e+06	1.17191e+06	704588	2.8182e+06	2.07024e+06	5.61483e+06	1.06225e+06	1.38257e+06		634288	2.63007e+06	604161	2.43108e+06	902085	616629	619581	6.47229e+06		919893	995607	1.17966e+06	608876	863309	3.19361e+06	7.1911e+06	5.33033e+06	1.73601e+07	1.19893e+07		5.96519e+06	686585		6.34361e+06	406180	3.67566e+06	2.56657e+06	5.90779e+06	3.09295e+06	5.38501e+06	1.09653e+07	6.28809e+06	818138	5.98174e+06	2.13621e+06	2.37131e+06	2.22843e+07		6.21126e+06	6.60684e+06	4.45422e+06	4.8726e+06	3.3374e+07	1.17571e+07	5.45989e+06	454703	942164	2.14548e+06	4.17916e+06	7.98065e+06	3.89805e+06	4.36496e+06	7.70934e+06	1.88348e+07	4.83126e+07	1.7317e+07	1.65275e+07	4.16401e+07	1.21514e+07	1.0595e+07	46.88	1	3	0.00286259	2
Q16827-1	PTPRO	Receptor-type tyrosine-protein phosphatase O [OS=Homo sapiens]	0.005	21	21	140	20	1216	138.3	6.01	104.77	19	10	cell differentiation;cell organization and biogenesis;cellular component movement;metabolic process;regulation of biological process;response to stimulus	membrane	catalytic activity;protein binding;receptor activity;signal transducer activity	Pf00041, Pf00102, Pf00782, Pf13350, Pf14566	5800	ENSG00000151490.13	12			Primary Focal Segmental Glomerulosclerosis FSGS	1	0	2.32026e+06	1.82366e+06	2.80726e+06	1.01409e+06	1.44975e+06	3.23429e+07	4.49646e+06	1.33292e+06		4.92427e+06	4.76187e+06	5.30345e+06	4.03716e+06	3.40469e+06	6.20295e+06		996600	1.11493e+06	3.23329e+06	1.12996e+06	1.94976e+06	4.50571e+06	4.68017e+06	3.54258e+06	1.47759e+06	3.51167e+06	2.54697e+06	1.43647e+06	1.8081e+06	6.36291e+06	2.47228e+06	1.94859e+06	1.29258e+07	4.04659e+06	2.88888e+06	759421	1.23526e+07	5.91567e+06	6.20474e+06	4.31819e+06	4.58719e+06		1.20673e+07		593710	1.06834e+06	2.07341e+06	7.58042e+06	893527	9.46407e+06	6.61727e+06	374269	7.73445e+06	3.97475e+07	153965	5.80951e+06	3.85356e+06	2.8827e+06	7.42212e+06	1.85313e+06	1.11466e+07	1.31339e+07	3.83822e+06	2.14802e+06	1.03962e+07	1.87077e+06	6.50744e+06	2.99288e+06	5.98875e+06	5.112e+06	5.29503e+06	6.65175e+06	9.84283e+06	5.10705e+06	4.14477e+06	2.29385e+07	1.29735e+07		1.58208e+07	8.55386e+06	1.79745e+06	2.64601e+06	46.81	1	3	0.00285987	2
Q5VU43	PDE4DIP; LOC653513	Myomegalin [OS=Homo sapiens]	0.032	14	30	2498	29	2346	264.9	5.44	14.65	29	3	cell organization and biogenesis;regulation of biological process	cytoplasm;cytoskeleton;Golgi;nucleus	protein binding;structural molecule activity	Pf07851, Pf07989	9659; 653513		1				0	1	121903263	9.07352e+07	1.32705e+08	2.11541e+08	4.92242e+07	1.72345e+08	165348967	114136231	9.24193e+07	2.76555e+08	2.57352e+08	1.01946e+08	1.19934e+08	3.68502e+08	4.42358e+07	8.65531e+07	3.48436e+08	1.65026e+08	2.16639e+08	3.11298e+08	3.25638e+08	2.32059e+08	6.9308e+07	1.15583e+08	6.79667e+08	2.5642e+08	265340362	2.42134e+08	6.74934e+08	1.0743e+08	1.92025e+08	8.49343e+07	3.1782e+08	2.55602e+08	3.96116e+08	62400983	1.54046e+08	518227032	2.31535e+08	1083385945	228980821	1.43337e+08	2.70507e+08	4.26536e+07	1.08479e+08	1.76681e+08	1.43206e+08	9.57935e+07	7.39923e+07	2.54753e+08	1.37526e+08	2.20874e+08	2.12144e+08	2.08844e+08	7.13378e+07	430501056	153923190	9.6862e+07	1.74735e+08	9.21711e+07	2473978133	5.95863e+08	3.12335e+08	1.287e+08	2.60879e+08	3.25854e+08	188125495	2.81437e+08	4.64513e+07	1.202e+08	2.65453e+08	1.83439e+08	1.03645e+08	6.19834e+07	5.19169e+08	4.25052e+08	1120247839	3.22394e+08	7.59193e+08	322718191	1.94639e+08	3.70141e+08	46.73	1	3	0.00285714	2
Q7Z3B1	NEGR1	Neuronal growth regulator 1 [OS=Homo sapiens]	0.009	37	10	47	10	354	38.7	6.21	75.46	10	5	metabolic process;regulation of biological process;response to stimulus	extracellular;membrane	protein binding	Pf00047, Pf07679, Pf13895, Pf13927	257194	ENSG00000172260.14	1	Post-translational modification: synthesis of GPI-anchored proteins	Cell adhesion molecules (CAMs)		4	0			1.93117e+06		554375		2.39828e+06						729511			547040	1.60617e+06	1.22297e+06			1.67443e+06			1.50252e+06		3.38486e+07					1.18753e+07			1.87e+07	3.2229e+06	976578																									6.35082e+06				2.50994e+06	1.44037e+06			1.48298e+06			2.22795e+06					3.16083e+07					5.80747e+06	46.73	1	3	0.00285442	2
P07741-1	APRT	Adenine phosphoribosyltransferase [OS=Homo sapiens]	0	48	9	638	9	180	19.6	6.02	431.03	9	8	metabolic process;response to stimulus;transport	cytoplasm;cytosol;extracellular;organelle lumen	catalytic activity;nucleotide binding	Pf00156	353	ENSG00000198931.10	16	Neutrophil degranulation; Purine salvage	Metabolic pathways; Purine metabolism		9	0	1.83332e+07	1.48429e+07	2.29998e+07	4.11627e+07	5.97183e+06	1.34618e+07	1.30465e+07	1.22601e+07	1.13595e+07	2.4025e+07	6.21288e+07	4.43325e+07	2.18375e+07	4.76002e+07	1.90855e+07	1.34854e+07	2.0282e+07	1.44559e+07	3.13533e+07	8.61102e+07	5.41648e+07	5.69065e+07	1.22432e+07	2.50296e+07	2.70511e+07	21504638	3.42788e+07	6.12486e+06	3.61129e+07	4.81864e+07	5.25309e+07	2.92351e+07	34645734	68414310	4.25906e+07	2.81791e+07	6.1648e+07	9.43139e+07	8.7425e+07	1.83676e+08	3.4523e+07	2.5659e+07	3.54215e+07	1.1244e+07	4.81198e+07	2.52563e+07	2.24504e+07	7.47577e+07	2.86816e+07	5.18398e+07	4.95191e+07	4.81936e+07	4.00855e+07	7.1836e+07	2.08192e+07	3.507e+07	3.01006e+07	7.05757e+07	4.37228e+07	4.77088e+07	1.75327e+08	1.18313e+08	9.82066e+07	6.30711e+07	4.32954e+07	20296522	2.99744e+07	1.7965e+07	2.61674e+07	3.97187e+07	4.75055e+07	2.00119e+07	4.63148e+07	6.71399e+07	3.40098e+07	8.64057e+07	2.10361e+08	6.75507e+07	1.74239e+08	8.49153e+07	5.00851e+07	5.47265e+07	46.64	1	3	0.00285171	2	Acetyl [N-Term]
P35326	SPRR2A	Small proline-rich protein 2A [OS=Homo sapiens]	0	90	5	256	2	72	8	8.43	255.34	5	4	cell death;cell differentiation;metabolic process	cytoplasm;cytoskeleton;cytosol	protein binding;structural molecule activity		6700	ENSG00000241794.1	1	Formation of the cornified envelope			3	0	5.46183e+06	9.29413e+06	1.56629e+07	4.01846e+06	1.22869e+06	2.95359e+06	842920	3.9841e+06	4.29818e+06		2.90988e+06	1.72443e+07	1.6886e+06		4.02709e+06	1.92631e+06	1.27313e+06	2.20476e+06	9.14438e+06	1.39194e+07	6.82186e+06	7.39163e+06	7.46385e+06	3.43623e+06	3.66089e+06	3.14804e+06	2.09001e+06	1.62737e+06	1.15487e+07	1.49879e+07	1.87743e+06	6.41525e+06	7.1455e+06	9.27604e+06		7.25311e+06	2.03691e+06	2.43523e+07	7.50879e+06	1.64812e+07	7.71045e+06	1.07784e+07	3.69698e+06	2.33042e+06	7.08399e+06	3.61906e+06	8.4765e+06	1.32563e+07	5.30395e+06	6.28359e+06	3.00665e+06	1.39616e+07	1.45742e+07	3.4082e+07	9.50736e+06	6.21261e+06	1.74192e+06	1.93917e+07	1.37202e+07	2.06358e+08	3.0014e+07	2.00422e+07	10008282	1.9682e+06	6.08037e+06		8.89366e+06	3.56025e+06	5.92612e+06	1.38183e+07	8.68038e+06			1.65555e+07	1.67688e+07	2.72476e+07	4.26863e+08	1.12289e+07	4.89882e+07	6.26642e+07	3.89978e+06	5.25908e+07	46.53	1	3	0.002849	2	Acetyl [N-Term]
P31150	GDI1	Rab GDP dissociation inhibitor alpha [OS=Homo sapiens]	0	37	18	372	10	447	50.6	5.14	532.03	10	15	metabolic process;regulation of biological process;response to stimulus;transport	cytoplasm;cytosol;Golgi	catalytic activity;enzyme regulator activity;protein binding	Pf00996	2664	ENSG00000203879.11	X	RAB GEFs exchange GTP for GDP on RABs; Rho GTPase cycle		Integrated Breast Cancer Pathway	8	0	4.52261e+06	3.67758e+06	1.5605e+06	9.32392e+06	2.59358e+06	2.20183e+06	2.02234e+06	2.89267e+06	2.85404e+06	4.56748e+06	2.76269e+06	3.38264e+06	485636	521848	1.24049e+06	265783	957191		1.47993e+07	804095	989238	2.33022e+06	2.085e+06	8.47366e+06	3.43939e+06	1.62783e+07	4.19796e+06		1.15551e+06	2.24963e+07		985631	2.06041e+06	3.33572e+06	1.00585e+06	2.28164e+06	3.53443e+06	1.84908e+06	1.49449e+06	1.13429e+07	8.25703e+06	2.62656e+06	7.57864e+06	616422	2.1737e+06	1.70946e+06		3.05376e+06	3.77735e+06	1.47286e+07	4.57974e+06	1.1819e+07	8.53234e+06	8.09446e+06	1.42952e+06	5.55775e+06	579650	2.58506e+06	2.1798e+06	1.92523e+06	3.13396e+06	5.15672e+06	4.1178e+06	6.71011e+06	6.49414e+06	3.93905e+06	2.72244e+06	1.52673e+06	2.74932e+06	7.91378e+06	2.97924e+06	4.93413e+06	6.66404e+06	3.65201e+06	1.34885e+06		7.74627e+06	4.33314e+06	3.7949e+06		4.44337e+06		46.42	1	3	0.0028463	2
Q8TF65	GIPC2	PDZ domain-containing protein GIPC2 [OS=Homo sapiens]	0.001	34	8	119	8	315	34.3	6.46	148.88	6	7		cytoplasm	protein binding	Pf00595	54810	ENSG00000137960.5	1				0	0	7.89097e+06	5.0979e+06	6.353e+06	9.73116e+06	3.34195e+06	7.28912e+06	2.52835e+07	7.10244e+06	4.12535e+06	1.06025e+07	1.20348e+07	1.66815e+07	8.72049e+06	1.0441e+07	3.46714e+06	1.70849e+07	9.70728e+06	2.207e+07	1.90395e+07	1.62056e+07	3.28622e+07	1.70197e+07	4.55318e+06	7.61444e+06	8.091e+06	1.20645e+07	9.74031e+06	8.14067e+06	1.19605e+07	3.03347e+07	4.00007e+07	1.15927e+07	1.26522e+07	3.08444e+07	3.72421e+06	6.54842e+06	5.38387e+06	7.7091e+06	1.76068e+07	1.67152e+07	9.01606e+06	9.75245e+06	9.51867e+06	3.94149e+06	7.33944e+06	3.99914e+06	3.40445e+07	1.17228e+07	6.84442e+06	2.43412e+07	8.79733e+06	1.27608e+07	1.69048e+07	2.66621e+07	1.14143e+07	2.04651e+07	9.05865e+06	2.01598e+07	1.58525e+07	1.46464e+07	2.13674e+07	1.64795e+07	9.72079e+06	1.11852e+07	1.34154e+07	4.33147e+06	1.48203e+07	3.87025e+06	4.66022e+06	5.51481e+06	1.0253e+07	7.92179e+06	4.07784e+06	5.58901e+07	2.57408e+07	6.75986e+06	3.15391e+07	1.45121e+07	23897467	4.94738e+06	1.10886e+07	1.51378e+07	46.39	1	3	0.0028436	2
Q13591	SEMA5A	Semaphorin-5A [OS=Homo sapiens]	0.001	23	21	259	21	1074	120.5	7.21	206.96	20	11	cell communication;cell differentiation;cell organization and biogenesis;cell proliferation;cellular component movement;development;regulation of biological process;response to stimulus	membrane	protein binding	Pf00090, Pf01403, Pf01437	9037	ENSG00000112902.11	5	Other semaphorin interactions; O-glycosylation of TSR domain-containing proteins; Defective B3GALTL causes Peters-plus syndrome (PpS)	Axon guidance		13	0	1.33754e+07	1.02559e+07	9.47085e+06	2.14562e+07	1.47093e+07	1.20131e+07	2.44891e+07	1.60371e+07	3.78052e+07	1.46833e+07	3.60535e+07	1.84331e+07	9.61125e+06	1.25114e+07	5.9828e+06	7.43372e+06	1.07492e+07	5.11488e+06	2.20673e+07	2.12257e+07	9.10489e+06	1.8943e+07	1.07473e+07	2.83949e+07	1.39124e+07	2.12475e+07	7.75487e+06	9.4384e+06	1.06496e+07	3.54666e+07	2.487e+07	2.1792e+07	2.0518e+07	6.70184e+07	1.53222e+07	4.72203e+06	1.80598e+07	4.98407e+07	6.08829e+07	8.33852e+07	2.14169e+07	2.87613e+07	1.43467e+07	5.84623e+06	10554887	1.81113e+07	1.17185e+07	1.29654e+07	1.6647e+07	2.42564e+07	8.66344e+06	3.83058e+07	2.89314e+07	2.13255e+07	7.20069e+06	1.10418e+07	7.201e+06	4.28028e+07	3.17179e+07	3.01193e+07	1.32718e+08	3.87809e+07	2.79862e+07	4.81195e+07	4.28399e+07	1.33803e+07	2.06544e+07	1.35776e+07	8.77893e+06	2.93439e+07	3.1096e+07	8.92313e+06	9.18179e+06	2.04032e+07	36440172	4.4695e+07	2.62952e+08	4.19315e+07	4.25667e+07	3.27428e+07	1.55095e+07	3.02315e+07	46.34	1	3	0.00284091	2
Q9UIB8-3	CD84	Isoform 3 of SLAM family member 5 [OS=Homo sapiens]	0	39	10	325	10	328	36.8	6.54	468.59	10	7	cellular component movement;defense response;regulation of biological process;response to stimulus	membrane	protein binding	Pf13895, Pf13927	8832	ENSG00000066294.14	1			TYROBP Causal Network	1	0	4.01153e+07	3.1425e+07	4.14758e+07	5.13898e+07	7.14748e+06	3.84957e+07	6.10236e+07	4.79782e+07	32595985	2.54889e+07	9.68117e+07	1.21443e+07	2.23963e+07	6.31528e+07	6.55072e+06	2.68032e+07	5.41945e+07	32056972	1.21946e+08	6.23914e+07	4.16967e+07	3.91611e+07	2.08549e+07	1.43975e+07	4.84784e+07	3.33328e+07	6.26199e+07	2.01694e+07	5.18473e+07	8.0853e+07	4.60811e+07	3.696e+07	5.93772e+07	1.51373e+08	9.41096e+07	4.61346e+07	5.37982e+07	6.11833e+07	1.7935e+08	1.47257e+08	5.64527e+07	1.81039e+07	1.04648e+08	1.07584e+07	3.37608e+07	6.31996e+07	1.53452e+07	8.81157e+07	2.83182e+07	5.10697e+07	9.89151e+06	3.38956e+07	5.67921e+07	3.51499e+07	1.28844e+07	5.7152e+07	3.31885e+07	4.83641e+07	6.51637e+07	4.77163e+07	2.23335e+08	1.57637e+08	7.6396e+07	1.2517e+08	1.91288e+08	1.51375e+07	3.39809e+07	3.49207e+07	1.8668e+07	4.17822e+07	4.88157e+07	4.08119e+07	4.91925e+07	7.93894e+07	1.22454e+08	1.06812e+08	3.82689e+08	1.47896e+08	1.69902e+08	1.09834e+08	7.00231e+07	8.29106e+07	46.31	1	3	0.00283822	2
Q8IY95	TMEM192	transmembrane protein 192 [OS=Homo sapiens]	0	33	8	743	8	271	30.9	7.99	594.02	8	7		endoplasmic reticulum;endosome;Golgi;membrane;nucleus;vacuole	protein binding	Pf14802	201931	ENSG00000170088.13	4				0	0	6.10344e+07	2.94243e+07	2.08666e+07	5.03931e+07	2.40797e+07	2.41256e+07	3.71382e+07	2.00201e+07	3.42678e+07	3.17667e+07	7.68863e+07	9.7566e+07	3.04655e+07	2.39266e+07	4.98981e+07	1.3847e+07	1.99518e+07	1.61809e+07	9.24328e+07	3.10987e+07	2.87302e+07	9.20689e+07	4.4915e+07	1.0353e+08	5.70935e+07	5.81992e+07	3.22499e+07	2.27129e+07	1.19451e+08	1.42387e+08	3.64596e+07	3.59899e+07	4.97849e+07	1.42952e+08	4.34918e+07	5.04382e+07	46987813	5.49723e+07	4.82693e+07	6.47793e+07	3.36483e+07	4.30851e+07	1.0901e+08	1.26837e+07	9.04217e+07	2.00349e+07	4.43967e+07	9.15281e+07	6.14067e+07	8.63424e+07	5.0351e+07	5.41202e+07	6.53459e+07	8.64583e+07	2.74633e+07	1.06959e+08	4.04877e+07	1.28641e+08	4.47418e+07	3.41437e+07	113893654	9.34142e+07	1.31113e+08	8.51511e+07	9.23383e+07	5.83688e+07	6.78422e+07	4.76107e+07	6.31963e+07	1.36464e+08	1.46574e+08	5.12064e+07	8.36923e+07	1.09759e+08	7.99705e+07	9.4752e+07	7.47133e+07	8.96429e+07	1.36608e+08	9.47263e+07	5.16756e+07	4.12922e+07	46.31	1	3	0.00283554	2
Q96A22	C11orf52	Uncharacterized protein C11orf52 [OS=Homo sapiens]	0	59	8	378	8	123	13.9	9.41	235.55	8	5				Pf15147	91894	ENSG00000149300.9	11				0	0	9.42863e+06	8.11364e+06	1.60252e+07	7.69085e+06	1.04415e+07	1.20186e+07	6.36465e+07	2.16268e+07	5.82243e+07	1.06835e+07	4.28175e+07	3.35462e+07	3.86013e+06	2.20907e+07	1.56063e+07	9.55775e+06	6.26646e+06	5.65785e+06	6.93253e+07	6.77742e+06	7.56226e+06	1.22447e+07	9.87887e+06	2.65192e+07	1.79448e+07	2.11525e+07	1.43044e+07	6.50635e+06	2.74805e+07	6.61566e+07	8.62392e+07	9.59631e+06	1.18529e+07	5.70878e+07	1.17223e+07	9.74911e+06	9.76166e+06	7.99166e+06	3.72803e+07	1.93202e+07	3.23504e+07	1.98516e+07	4.12802e+07	6.6274e+06	3.2866e+07	3.19161e+07	2.66014e+07	1.58121e+07	1.25372e+07	3.15192e+07	1.10834e+07	1.25352e+07	4.4225e+07	1.22551e+07	1.01764e+07	3.64629e+07	8.01708e+06	1.50541e+07	1.74103e+07	7.72128e+06	3.28789e+07	2.38116e+07	1.30664e+07	2.9082e+07	4.65951e+07	8.21153e+06	3.00363e+07	3.46041e+06	8.84903e+06	1.63751e+07	2.60303e+07	1.4712e+07	3.74909e+07	5.27723e+07	4.10527e+07	1.8145e+07	2.59831e+07	4.23895e+07	4.54457e+07	1.265e+08	6.10908e+07	8.53142e+07	46.3	1	3	0.00283286	2
P24592	IGFBP6	insulin-like growth factor-binding protein 6 [OS=Homo sapiens]	0	34	7	420	7	240	25.3	7.81	425.75	7	7	metabolic process;regulation of biological process;response to stimulus	cytoplasm;extracellular;Golgi	protein binding	Pf00086, Pf00219	3489	ENSG00000167779.7	12	Regulation of Insulin-like Growth Factor (IGF) transport and uptake by Insulin-like Growth Factor Binding Proteins (IGFBPs)		Myometrial Relaxation and Contraction Pathways	3	0	1.07272e+07	7865557	6.96946e+06	1.59637e+07	1.54617e+06	2.27942e+06	8.03571e+06	1.51409e+06	6.39057e+06	1.23868e+07	2.00858e+07	1.3809e+07	1.75695e+07	1.2375e+07	2.32983e+06	1.26295e+06	6.25641e+06	2.46137e+06	5.28448e+06	1.25274e+07	7.0469e+06	7.93819e+06	1.34537e+07	708191	1.47441e+06	1.82518e+07	3.54677e+06	1.37349e+06	1.21091e+06	9.4016e+06	2.12451e+07	5.2289e+06	1.30915e+07	4.8557e+07	1.85862e+07	1.50922e+07	1.81492e+07	1.64245e+07	3.42259e+07	3.19002e+07	2.0681e+07	3.16283e+06	3.28025e+06	1.76167e+06	4.2539e+06	5.91007e+06	1.99408e+06	3.45522e+06	1.33371e+07	3.37813e+07	1.67907e+07	1.62093e+07	3.33085e+07	9.24459e+06	2.81056e+06	2.50857e+06	2.13708e+06	3.16742e+07	1.73206e+07	2.38536e+07	6.28297e+07	2.77082e+07	3.30549e+07	5.48399e+07	4.17545e+07	1.82274e+06	5.51787e+06	7.03681e+06	6.39059e+06	1.88271e+07	2.57716e+07	3.98408e+06	4.23553e+06	3.2756e+07	1.29453e+07	2.47295e+07	6.74596e+07	1.56805e+07	1.62812e+08	1.33391e+07	2.20119e+07	3.65919e+07	46.17	1	3	0.00283019	2
P19961	AMY2B	Alpha-amylase 2B [OS=Homo sapiens]	0	73	31	2150	2	511	57.7	7.09	4791.15	5	31	metabolic process	extracellular	catalytic activity;metal ion binding	Pf00128, Pf02806	280	ENSG00000240038.6	1	Digestion of dietary carbohydrate	Carbohydrate digestion and absorption; Pancreatic secretion; Metabolic pathways; Starch and sucrose metabolism		7	0		906600	2.83511e+06		356500	648152	3.48684e+06	2.17288e+06			1.69451e+07	252700	431393		724517		708733	201884	1.52366e+06	8.16245e+06	639602					488363				776143	5.03973e+06				5.11301e+06	2.14126e+06		651426	5.87187e+06		5.92944e+06			439349	217651	814324	961959								110500		310143			596388	3.60263e+06	5.34493e+06		554221	1.65281e+07	995082	1.26336e+07					188271		1.48569e+06			6.96198e+06	1.98197e+07			1.32519e+07	1.59914e+07	46.08	1	3	0.00282752	2
Q9UL25	RAB21	Ras-related protein Rab-21 [OS=Homo sapiens]	0.001	47	10	166	10	225	24.3	7.94	151.83	9	7	cellular component movement;regulation of biological process;response to stimulus;transport	cytosol;endoplasmic reticulum;endosome;Golgi;membrane	catalytic activity;nucleotide binding;protein binding	Pf00025, Pf00071, Pf08477	23011	ENSG00000080371.5	12	RAB GEFs exchange GTP for GDP on RABs; RAB geranylgeranylation			7	0	2.12451e+07	3.46294e+07	1.22683e+07	2.1087e+07	142580	4.57375e+06	5.28877e+06	11562049	2.15648e+06	8.07509e+06	1.09267e+07	2.41709e+07	2.4976e+06	1.73683e+06	5.61452e+06	1.20231e+07	1.38417e+06	7.30909e+06	1.94594e+07	1.59432e+07	1.99448e+07	5.03053e+06	1.52778e+07	2.38427e+07	1.08834e+07	6.47562e+07	1.14824e+07	6.9629e+06	11794026	4.12478e+07	4.45767e+06	4.43391e+06	6.12065e+06	1.9468e+08	1.93129e+06	6.85263e+06	6.61033e+06	6.67946e+06	5.50629e+06	1.70727e+07	1.17651e+07	6.23074e+06	6.4953e+07	7.2174e+06	3.30546e+07	3.72967e+06	6.70618e+06	6.56242e+07	8.98539e+06	3.19953e+07	9.01304e+06	9.91868e+06	9.78794e+07	1.36016e+08	1.87811e+07	5.52269e+07	2.0171e+07	1.48683e+07	3.26925e+07	1.10214e+07	6.85256e+06	8.82437e+06	1.32715e+07	3.4352e+07	1.68455e+07	6.50429e+06	9.43812e+07	6.52372e+06	1.00138e+07	2.36163e+07	1.07127e+07	9.10265e+07	1.9955e+07	8.58904e+07	1.45322e+07	3.96645e+07	5.89818e+07	1.89611e+07	1.92825e+07	4.7101e+07	7.67999e+06	1.89124e+07	45.99	1	3	0.00282486	2	Acetyl [N-Term]
A0A0B4J1X5	IGHV3-74	immunoglobulin heavy variable 3-74 [OS=Homo sapiens]	0	63	10	2269	5	117	12.8	8.66	1827.27	8	8	cell organization and biogenesis;defense response;metabolic process;regulation of biological process;response to stimulus	extracellular;membrane	protein binding		28408	ENSG00000224650.2; ENSG00000282305.1	14; CHR_HSCHR14_3_CTG1				0	3	3.15815e+07	3.86901e+07	5.23399e+07	5.82899e+07	256972192	5.70494e+07	3.93091e+08	7.32484e+07	2.65561e+08	5.26418e+07	1.58978e+08	4.031e+07	4.30598e+07	3.95386e+07	15138433	1.90064e+07	5.07388e+07	2.88135e+07	1.14028e+08	6.78549e+07	3.15775e+07	7.41525e+07	2.80039e+07	661383240	4.45257e+07	5.12269e+07	5.08508e+07	2.25912e+07	5.19264e+07	1.62249e+08	2.05489e+08	4.76189e+07	4.27428e+07	2.92214e+08	1.28349e+08	4.6841e+07	1.04311e+08	1.78467e+08	1.78848e+08	3.38629e+08	1.36831e+08	2.33103e+08	2.13438e+08	3.50408e+07	1.29524e+08	127366830	3.906e+07	1.13461e+08	9.8026e+07	1.16689e+08	3.32445e+07	2.54556e+08	1.06019e+08	101866612	2.10005e+07	1.21647e+08	2.5577e+07	1.29079e+08	9.91809e+07	6.47844e+07	4.31248e+08	2.72473e+08	1.14731e+08	1.61766e+08	3.712e+08	5.38353e+08	1.32915e+08	8.72062e+07	2.79665e+07	1.02601e+08	9.55944e+07	8.5073e+07	7.99725e+07	5.61903e+07	1.68833e+08	1.88029e+08	725832662	2.00747e+08	4.47025e+08	5.94774e+08	2.54848e+08	4.02803e+08	45.95	1	3	0.0028222	2
P17900	GM2A	Ganglioside GM2 activator [OS=Homo sapiens]	0	38	8	816	8	193	20.8	5.31	335.35	8	6	metabolic process;regulation of biological process;response to stimulus;transport	cytoplasm;extracellular;mitochondrion;organelle lumen;vacuole	catalytic activity;enzyme regulator activity;transporter activity	Pf02221, Pf06477	2760	ENSG00000196743.8	5	Glycosphingolipid metabolism; Neutrophil degranulation	Lysosome		8	0	1.21145e+08	9.51469e+07	1.20181e+08	1.66532e+08	5.03021e+07	6.17901e+07	2.29285e+08	1.32189e+08	2.61516e+08	1.21708e+08	2.07343e+08	1.35925e+08	2.34246e+08	1.7373e+08	3.93192e+07	7.3471e+07	1.10154e+08	7.35512e+07	1.45971e+08	1.08687e+08	1.03666e+08	4.21369e+08	9.91719e+07	1.45824e+08	1.68647e+08	1.67779e+08	1.35713e+08	8.52447e+07	2.3987e+08	4.62744e+08	2.26038e+08	1.17434e+08	1.6739e+08	9.61709e+08	3.12782e+08	1.50691e+08	1.14074e+08	2.98206e+08	2.98694e+08	3.87687e+08	1.66759e+08	1.17541e+08	1.88487e+08	3.68527e+07	161391561	1.33921e+08	8.00306e+08	9.6382e+07	378055601	3.02895e+08	6.45124e+07	3.86497e+08	6.15712e+08	1.68548e+08	1.29935e+08	1.55506e+08	1.64203e+08	1.77988e+08	1.62827e+08	9.71678e+07	1606938264	2.72333e+08	3.43786e+08	4.22812e+08	2.79896e+08	9.39936e+07	1.6085e+08	9.15138e+07	1.00492e+08	2.00283e+08	3.20321e+08	1.43814e+08	1.37339e+08	3.18813e+08	2.54941e+08	3.58963e+08	9.59508e+08	3.09507e+08	7.50036e+08	5.98297e+08	3.41888e+08	2.8545e+08	45.93	1	3	0.00281955	2
O75363-2	BCAS1	Isoform 2 of Breast carcinoma-amplified sequence 1 [OS=Homo sapiens]	0.009	25	12	77	12	614	65.6	6.16	75.12	11	9		cytoplasm			8537		20				0	0	539771	921075	1.90539e+06	1.53143e+06		795360	1.22784e+06	261713	699378	1.19322e+06	3.76126e+06	5.38829e+06	1.50982e+06	2.73063e+06	1.83646e+06	144178	1.69631e+06	749561	3.78423e+06	672606	2.23217e+06	3.20536e+06	1.52475e+06	1.28353e+06	2.08102e+06	4.57711e+06	1.86805e+06	884542	2.38124e+06	9.33458e+06	1.93801e+06	2.01852e+06	2.07153e+06	9.76154e+06	822770	608410	2.59295e+06	265594	343978	9.1205e+06	1.34294e+06	944158	1.99438e+06	447063	2.11723e+06	241074	9.86529e+06	2.82772e+06	2.93821e+06	2.05469e+06	1.4207e+06	3.17004e+06	894151	963587	2.14336e+06	429757	1.28586e+06	5.71259e+06	2.18647e+06	5.37219e+06	1.01744e+07	7.3044e+06	6.76234e+06	7.07732e+06	1.49526e+07	756126		1.4921e+06	1.57637e+06	1.35204e+07	8.55532e+06	9.24778e+06	1.06753e+07	9.37792e+06	3.99658e+06	2.80071e+06	4.23459e+06	4.12878e+06	1.63676e+07	4.78493e+06	2.8622e+06	489189	45.69	1	3	0.0028169	2
Q15582	TGFBI	Transforming growth factor-beta-induced protein ig-h3 [OS=Homo sapiens]	0.01	29	15	115	15	683	74.6	7.71	66.74	15	10	cell differentiation;cell organization and biogenesis;cell proliferation;metabolic process;regulation of biological process;response to stimulus	extracellular;membrane	protein binding	Pf02469, Pf07546	7045	ENSG00000120708.16	5	Amyloid fiber formation			2	0	366665	535018	473850	1.06193e+06	1.84045e+06	1.17958e+06	513487	250354	2.25467e+06		2.26824e+06	1.4128e+06	369267	430608	735337	719649	721329	244734	7.99757e+06	420022	1.10161e+06	2.38462e+06	787131	3.64881e+06	1.81728e+06	7.10105e+06	4.6076e+06	1.00898e+06	4.75026e+06	2.14113e+07	2.16681e+06	373923		9.82699e+06	111602	1.8443e+06	4.02416e+06	5.32633e+06	327621	1.01007e+07	147817	1.67155e+06	1.09521e+07		3.72368e+06			2.17486e+06	2.39142e+06	2.00768e+06	1.06476e+06	2.8585e+06	7.15849e+06	738042	1.92078e+06	1.20551e+07	1.30214e+06	1.75469e+07	3.40959e+06	3.29966e+06		1.64595e+06	228408	5.47342e+06	4.08639e+06	2.8054e+06	9.91688e+06	402343	479482	6.97918e+06	4.90814e+06	7.38898e+06	2.25772e+06	7.23528e+06	1.1281e+06	1.16608e+07	263704	2.53328e+06	1.61685e+07		4.46599e+06		45.59	1	3	0.00281426	2
P06310	IGKV2-30	Immunoglobulin kappa variable 2-30 [OS=Homo sapiens]	0	46	7	740	5	120	13.2	8.51	1325.25	6	5	cellular component movement;metabolic process;regulation of biological process;response to stimulus;transport	extracellular;membrane	catalytic activity	Pf07679, Pf07686	28919	ENSG00000281933.1; ENSG00000243238.1	CHR_HG2290_PATCH; 2	FCERI mediated Ca+2 mobilization; Scavenging of heme from plasma; Classical antibody-mediated complement activation; FCERI mediated MAPK activation; FCERI mediated NF-kB activation; CD22 mediated BCR regulation; Regulation of Complement cascade; Immunoregulatory interactions between a Lymphoid and a non-Lymphoid cell; Cell surface interactions at the vascular wall; FCGR activation; Regulation of actin dynamics for phagocytic cup formation; Antigen activates B Cell Receptor (BCR) leading to generation of second messengers; Role of LAT2/NTAL/LAB on calcium mobilization; Role of phospholipids in phagocytosis			26	1	7.65883e+06	1.27355e+07	1.2512e+07	1.01498e+07	4.60231e+06	1.5177e+07	108194807	1.3475e+07	3.5657e+07	8.65373e+06	4.87204e+07	7.10251e+06	2.68931e+07	3.78369e+07	1.0482e+06	8.01256e+06	3.63795e+07	1.64879e+07	3.35743e+07	1.46171e+07	5.19861e+06	1.25789e+07	7.69446e+06	6.70983e+06	6.61337e+06	2.84297e+07	2.09066e+07	3.98711e+06	1.05048e+07	5.26742e+07	7.06972e+07	1.91725e+07	1.27921e+07	4.22419e+07	2.79633e+07	6.56301e+06	1.32245e+07	5.3932e+07	1.90647e+07	8.55005e+07	2.1332e+07	5.58914e+06	2.90257e+07	3.16046e+06	7.53153e+06	5.95459e+07		1.03462e+07	1.18784e+07	1.67205e+07	1.26787e+07	4.45605e+07	3.70276e+07	1.78883e+07	9.12658e+06	1.16313e+07	9.32472e+06	2.84548e+07	2.5917e+07	3.42517e+07	6.99885e+07	8.73098e+07	2.45562e+07	1.24075e+07	2.27008e+08	7.70942e+06	1.39565e+07	2.30328e+07	8.29719e+06	2.80792e+07	5.02843e+07	3.9183e+07	4.5418e+07	1.32671e+06	2.83222e+06	8.35193e+07	1.02891e+08	3.73957e+07	7.21947e+07	1.12529e+08	5.01391e+07	4.63297e+07	45.54	1	3	0.00281162	2
O94985-2	CLSTN1	Isoform 2 of Calsyntenin-1 [OS=Homo sapiens]	0.001	29	27	253	27	971	108.6	4.93	179.65	25	18	regulation of biological process	cell surface;membrane;nucleus	metal ion binding;protein binding	Pf00028, Pf02210, Pf13385	22883	ENSG00000171603.16	1				0	0	5.08665e+06	3.93008e+06	5.67789e+06	6.09341e+06		4.60896e+06	7.44536e+06	5.10431e+06	9.53742e+06	1.86069e+06	1.22644e+07	1.33664e+07	2.81999e+06	7.24099e+06	5.4315e+06	3.55136e+06	5.58611e+06	2.78492e+06	2.42294e+07	4.77897e+06	5.84512e+06	9.23508e+06	5.84959e+06	2098710860	9.50995e+07	1.33979e+07	4.29864e+06	2.25041e+06	9.27033e+06	1.64693e+07	3.59089e+07	1.68748e+06	4.40551e+06	10341545	3.04549e+06	4.45252e+06	3.13152e+06	4.39327e+06	4.82149e+06	1.46511e+07	5.55452e+06	1.9993e+07	1.96098e+07	1.32783e+06	9.6332e+06	3.43234e+06	7.20732e+06	2.83537e+07	1.10049e+07	1.22136e+07	4.49143e+06	6.98084e+06	1.15178e+07	1.17634e+07	5.07728e+06	1.11188e+07	2.34947e+06	1.52067e+07	9.57145e+06	4.44242e+06	1.7543e+07	1.08992e+07	1.40019e+07	1.19429e+07	1.17293e+07	4.51791e+06	8.14065e+06	1.3654e+06	4.26675e+06	9.71132e+06	6.09013e+06	1.08007e+07	7.7668e+06	1.19393e+07	1.51324e+07	5.92901e+06	1.47887e+07	7.02404e+06	2.93842e+07	3.59424e+06	1.12733e+06		45.47	1	3	0.00280899	2
O75531	BANF1	Barrier-to-autointegration factor [OS=Homo sapiens]	0.013	67	10	481	10	89	10.1	6.09	39.07	10	4	cell organization and biogenesis;metabolic process;regulation of biological process;response to stimulus;transport	chromosome;cytoplasm;cytosol;nucleus	DNA binding;protein binding	Pf02961	8815	ENSG00000175334.7	11	2-LTR circle formation; APOBEC3G mediated resistance to HIV-1 infection; Integration of viral DNA into host genomic DNA; Vpr-mediated nuclear import of PICs; Autointegration results in viral DNA circles; Initiation of Nuclear Envelope Reformation; Clearance of Nuclear Envelope Membranes from Chromatin			23	0	1.45076e+08	2.26783e+07	2.5389e+07	1.25807e+08	6.29269e+07	2.16343e+07	2.50817e+07	2.10475e+07	2.62016e+07	4.87707e+07	6.95357e+07	1.55587e+08	2.65719e+07	5.11146e+07	3.24533e+07	3.12926e+07	2.428e+08	2.69278e+07	4.64069e+07	1.60401e+08	2.57084e+08	5.19412e+07	3.7979e+07	6.5501e+07	3.75149e+07	3.92965e+07	1.03264e+08	1.74187e+08	1.07672e+08	9.18248e+07	3.95791e+07	4.60896e+07	8.61571e+07	5.28952e+08	2.21525e+07	2.23192e+07	3.97191e+07	1.21942e+08	6.97599e+07	3.24342e+08	3.33234e+07	1.18153e+08	4.25676e+07	1.00374e+07	6.27809e+07	1.74605e+07	4.57618e+08	6.59678e+07	2.4697e+08	7.21256e+07	4.39006e+07	4.29886e+08	1661788825	1.95032e+08	9.52928e+07	5.71828e+07	9.61957e+07	1.73115e+08	9.06166e+08	8.65897e+07	1232168773	2.66212e+08	2.58902e+08	1.94921e+08	3.79532e+07	3.5612e+07	7.02921e+07	9.37973e+07	2.80524e+08	3.31793e+07	3.75716e+08	8.40992e+07	1.6576e+08	1053698764	6.37882e+07	3.80527e+08	3.95463e+08	8.65487e+07	3.06626e+08	4.74811e+07	3.94755e+08	4.94401e+07	45.31	1	3	0.00280636	2
P05362	ICAM1	Intercellular adhesion molecule 1 [OS=Homo sapiens]	0.01	29	12	83	12	532	57.8	7.99	66.46	12	8	cell communication;cell organization and biogenesis;cellular component movement;cellular homeostasis;defense response;regulation of biological process;response to stimulus	cell surface;membrane	protein binding;receptor activity;signal transducer activity	Pf03921, Pf07679, Pf13895	3383	ENSG00000090339.8	19	Integrin cell surface interactions; Interleukin-10 signaling; Interleukin-4 and 13 signaling; Immunoregulatory interactions between a Lymphoid and a non-Lymphoid cell; Interferon gamma signaling	Leukocyte transendothelial migration; Natural killer cell mediated cytotoxicity; Staphylococcus aureus infection; HTLV-I infection; Epstein-Barr virus infection; Rheumatoid arthritis; NF-kappa B signaling pathway; Influenza A; Cell adhesion molecules (CAMs); Viral myocarditis; TNF signaling pathway; Malaria; AGE-RAGE signaling pathway in diabetic complications; African trypanosomiasis	Selenium Micronutrient Network; Vitamin B12 Metabolism; Folate Metabolism; RANKL/RANK (Receptor activator of NFKB (ligand)) Signaling Pathway; Interleukin-11 Signaling Pathway; Spinal Cord Injury; IL1 and megakaryocytes in obesity; Photodynamic therapy-induced NF-kB survival signaling; VEGFA-VEGFR2 Signaling Pathway; Type II interferon signaling (IFNG)	35	0	3.63975e+06	570415	1.70388e+06	2.43111e+06	453861					1.33653e+06		3.77947e+06	599773	3.53036e+06				249745	894298	5.15035e+06	3.06393e+06	2.75192e+06	448888		1.12103e+06		3.50363e+06	798843	1.85959e+06	3.85852e+06	1.73691e+06	1.94263e+06	735646	1.09896e+07	2.65955e+06	994424	2.14455e+06	7.25589e+06	4.63758e+06	2.16479e+07	4.76539e+06		5.59757e+06		1.11473e+06	645367	373547	2.22661e+06	5.69754e+06		2.73789e+06	1.03671e+07	1.55536e+06	2.57164e+06	747527			1.1058e+06	1.53438e+06	2.17457e+06	5.47037e+07	8.98065e+06		756856	2.06939e+06	794945		1.20453e+06	607933	2.34662e+06	3.01579e+06	2.15916e+06	1.21968e+06	1.6599e+07	6.43936e+06	7.30084e+06	7.19631e+07	5.00458e+06	5.97835e+06			9.28974e+06	45.27	1	3	0.00280374	2
P14324-2	FDPS	Isoform 2 of Farnesyl pyrophosphate synthase [OS=Homo sapiens]	0.002	25	9	139	9	353	40.5	5.17	111.17	9	6	metabolic process;regulation of biological process	cytoplasm;cytosol;mitochondrion	catalytic activity;metal ion binding;RNA binding	Pf00348	2224	ENSG00000160752.14	1			Cholesterol Biosynthesis; Sterol Regulatory Element-Binding Proteins (SREBP) signalling	2	0	4.38273e+06	6.87156e+06	5.13411e+06	6.60413e+06	7.8193e+06	5.62734e+06	5.70575e+06	1.26249e+07	6.24661e+06	3.28159e+06	1.07046e+07	1.35598e+07	963088	1.92455e+07	5.40068e+06	6.96518e+06	1.56728e+07	2.01999e+06	1.13697e+07	5.06658e+06	5.15429e+06	1.28803e+07	1.93536e+06	3.29202e+06	2.39692e+06	6.81029e+06	723249	544487	5.93734e+06	11558157	1.80512e+06	2.49012e+06	4.64771e+06	9.30772e+06	4.87922e+06	3.07134e+06	3.37462e+06	7.53982e+06	5.7425e+06	4.44425e+06	4.48566e+06	1.1986e+06	1.04666e+07	3.52426e+06	5.84589e+06	2.31456e+06	802580	3.32665e+07	1.0999e+07	5.72188e+06	2.95738e+06	6.29525e+06	8.21967e+06	2.43721e+07	1.95453e+06	1.46042e+07	4.65024e+06	6.78521e+06	5.90103e+06	5.39516e+06	2.38383e+06	1.97697e+07	1.78054e+07	1.19549e+07	2.67301e+06	5.02742e+06	3.85083e+07	9.61459e+06	2.37733e+07	4.93619e+07	1.37253e+07	3.91791e+07	3.81236e+07	3.96909e+07	2.67616e+07	3.83831e+07	5.09131e+07	2.11567e+07	8.27406e+06	1.26666e+07	1.38129e+06	1.28432e+07	45.25	1	3	0.00280112	2
Q6ZVM7	TOM1L2	TOM1-like protein 2 [OS=Homo sapiens]	0.005	28	10	124	10	507	55.5	4.79	104.53	9	8	regulation of biological process;response to stimulus;transport		protein binding	Pf00790, Pf01417, Pf03127	146691	ENSG00000175662.17	17				0	0	2.73205e+06	2.68884e+06	3.24616e+06	4.68747e+06	1.30966e+06	2.40633e+06	2.31828e+06	1.8869e+06	1.78278e+06	1.45237e+06	1.29975e+07	5.3428e+06	1.2743e+06	684504	2.4838e+06	1.02275e+06	1.99117e+06	634755	1.01451e+07	2.1912e+06	2.7641e+06	1.9042e+06	2.26216e+06	3.44642e+06	4.29602e+06	6.04664e+06	4.982e+06	1.10901e+06	519096	7.95537e+06		1.90609e+06	5.18349e+06	6.13554e+06		1.30233e+06	1.50866e+06	4.02334e+06	3.64614e+06	4.60262e+06	3.18796e+06	1.63031e+06	4.38004e+06	1.51692e+06	3.92493e+06	2.82135e+06	2.92591e+06	3.91566e+06	2.90159e+06	1.00029e+07	6.22096e+06	3.13627e+06	5.16889e+06	6.03649e+06	1.77125e+06	6.11871e+06	2.44351e+06	3.96347e+06	3.5839e+06	3.38704e+06	5.89098e+06	6.51729e+06		4.04091e+06	1.14636e+07	5.03804e+06	4.48357e+06	1.90688e+06	4.84268e+06	3.12152e+06	5.09543e+06	906967	4.41312e+06	1.64086e+06		1.7125e+07	5.42366e+06		5.14113e+06	2.2389e+06		1.58116e+06	45.23	1	3	0.00279851	2
Q9UJU6-1	DBNL	Drebrin-like protein [OS=Homo sapiens]	0.001	43	16	169	16	430	48.2	5.05	140.15	14	12	cell organization and biogenesis;regulation of biological process;response to stimulus;transport	cytoplasm;cytoskeleton;cytosol;endosome;extracellular;Golgi;membrane;organelle lumen	enzyme regulator activity;protein binding	Pf00018, Pf00241, Pf07653, Pf14604	28988	ENSG00000136279.20	7	Neutrophil degranulation; Caspase-mediated cleavage of cytoskeletal proteins; Neurexins and neuroligins		T-Cell antigen Receptor (TCR) Signaling Pathway	12	0	4.18895e+06	1.84076e+06	1.85431e+06	5.02389e+06	2.1653e+06	3.11517e+06	289296	3.7555e+06	454034	1.86619e+06	3.41068e+06	1.13071e+07	2.47378e+06	1.99147e+06	3.20618e+06	2.03443e+06	2.11084e+06	192781	6.35091e+06	2.9457e+06	2.71649e+06	1.01618e+07	2.21544e+06	1.56797e+07	3.05901e+06	6.52107e+06	6.39845e+06	2.14163e+06	7.06759e+06	1.06067e+07	1.24997e+06	2.8345e+06	5.64688e+06	1.0741e+07	1.92226e+06	4.52587e+06	4.55341e+06	7.72123e+06	9.28214e+06	1.08424e+07	4.36075e+06	1.09261e+06	9.17155e+06	1.29114e+06	7.67676e+06	1.99736e+06	3.09307e+06	6.62279e+06	5.77575e+06	7.86765e+06	7.11254e+06	1.50438e+06	9.75818e+06	4.31046e+06	3.85901e+06	1.30904e+07	2.16026e+06	4.64986e+06	4.64925e+06	6.37408e+06	1.00703e+07	1.08609e+07	7.49958e+06	3.17118e+06	6.23138e+06	251411	4.97512e+06	2.08013e+06	3.72487e+06	7.4387e+06	1.01842e+07	4.1279e+06	5.69473e+06	9.05894e+06	7.2239e+06	4.49282e+06	3.51271e+06	3.09227e+06	9.47169e+06	1.86245e+06	4.60033e+06	5.2439e+06	45.2	1	3	0.0027959	2
Q16832	DDR2	Discoidin domain-containing receptor 2 [OS=Homo sapiens]	0.001	24	17	162	17	855	96.7	5.36	145.39	17	5	cell organization and biogenesis;cell proliferation;metabolic process;regulation of biological process;response to stimulus	cytoskeleton;membrane	catalytic activity;nucleotide binding;protein binding;receptor activity;signal transducer activity	Pf00069, Pf00754, Pf07714	4921	ENSG00000162733.16	1	Non-integrin membrane-ECM interactions		Endochondral Ossification	3	0			1.65161e+07	2737201092	6757096061	1018433285	1181603365	1122494946	7467736061	2959998760	1256276739	2542729239	1172890847	6.72712e+08	1.83245e+06	7.73313e+07	6.07727e+07	7.60404e+07	1.92249e+07	6.99782e+07	7.37969e+07	1.63798e+07	2.03935e+06	10926474331	1608907297	1329487883	6.66356e+07	5.9449e+07	9.56597e+06	1.56986e+07	1.576e+08	8.17938e+07	8.10913e+07	1.06862e+07	3.04859e+06	3.69228e+06	717022	4.62205e+06	3.84034e+07	2.03497e+06	3980481975	6184165987	7.23139e+06	1363859528	1380744382	8.14428e+08	1016075191	1075868261	1939393599	5844638527	2882518725	6042438379	786474585	3.87367e+08	5.19843e+07	9.87444e+07	205578472	1.04465e+08	1.01654e+08	6.5617e+07	1.1844e+07	1.01307e+07	2.53675e+06	1.83762e+07	2.09838e+07	10192933226	3274377962	2101910607	1698085797	9.81465e+08	1521295336	8.16335e+06	6.68319e+06	6.81849e+06	9.38028e+07	8.1973e+07	6.90561e+07	1.06621e+08	4.78843e+07	1.26913e+08	1.34121e+08	1.57805e+08	44.99	1	3	0.0027933	2
Q9NR45	NANS	sialic acid synthase [OS=Homo sapiens]	0.002	38	12	121	12	359	40.3	6.74	115.83	12	8	metabolic process	cytoplasm;cytosol	catalytic activity	Pf03102, Pf08666	54187	ENSG00000095380.10	9	Sialic acid metabolism	Metabolic pathways; Amino sugar and nucleotide sugar metabolism		8	0	2.17768e+06	818704		1106253	3.11687e+06	1.51286e+06	2.80891e+06	4.37482e+06	1.54177e+07	3.83488e+06	1.8191e+06	4.4827e+06	1.10865e+06		4.49109e+06	393293	466710	1.04978e+06	2.10361e+07	1.01127e+06	2.88246e+06	3.35157e+06	744337	66060819	1.73111e+06	2.31028e+06	1.62539e+06	205799	554738	5.11293e+06	617055	822729	1.12461e+06	5.45956e+06	1.4859e+06	1.26808e+06	1.02389e+06	3.29842e+06	1.76152e+06	6.6635e+06	5.98951e+06	1.24085e+07	3.2704e+06	336179	3.56545e+06	1.75071e+06	771255	6.82925e+06	2.4224e+06	2.32216e+07	5.89496e+06	1.25567e+06	1.89839e+06	3.95029e+06	1.53734e+06	5.25606e+06	1.41932e+06	7.35942e+06	794650	707859	1.17294e+07	5.2209e+06	3.84657e+06		2.25873e+07	4.34133e+07	3.11266e+06	1.13506e+06	1.97187e+06	1.22584e+07	8.21431e+06	3.42507e+06	1.89143e+07	2.01092e+06	2.57099e+06	1.48147e+06	1.0486e+07	1.08416e+06	2.89395e+06	679269		1.04743e+06	44.89	1	3	0.0027907	2
Q9H6B4	CLMP	CXADR-like membrane protein [OS=Homo sapiens]	0	29	11	335	11	373	41.3	7.99	225.7	11	8		cell surface;membrane	protein binding	Pf00047, Pf07679, Pf07686, Pf13895, Pf13927	79827	ENSG00000166250.11	11				0	0	1.01693e+06	1.52213e+06	1.25284e+06	8.62942e+06	4.41111e+06	3.45049e+06	4.59062e+07	8.59734e+06	3.78909e+07	3.63978e+06	3.29184e+07	5.69334e+06	6.05415e+06	1.91036e+07	2.36415e+06	1.0483e+06	4.03951e+06	1.84824e+06	3.02578e+07	848480	863403	2.56127e+06	1.36469e+06	8.26932e+06	758282	5.77767e+07	4.5564e+06	7.09709e+06	5.69119e+06	1.91118e+07	2.10091e+07	4.71678e+06	1.18103e+06	3.56617e+06	2.78567e+07	970325	599081	3.29922e+06	6.07236e+07	5.64416e+06	2.04138e+07	6.85452e+06	5.22014e+06	340638	4.39067e+06	3.91305e+07	9.91915e+06	7.21078e+06	5.92859e+06	3.13655e+07	5.68733e+06	1.31738e+07	2.53194e+07	3.68264e+06	3.16899e+06	6.20517e+06	3.13722e+06	5.25371e+06	1.18405e+07	1.66192e+06	1.72504e+07	1.12753e+07	6.06384e+06	4.34581e+07	8.24958e+07	4.06472e+06	4.5696e+06	2.31986e+06	876639	4.05127e+06	5.6316e+06	4.45458e+06	1.14008e+07	2.03387e+07	3.47281e+07	8.85502e+06	1.74469e+08	8.83127e+07	1.43346e+08	9.98214e+07	2.82704e+07	27235372	44.89	1	3	0.0027881	2
P13716-1	ALAD	Delta-aminolevulinic acid dehydratase [OS=Homo sapiens]	0	47	18	315	18	330	36.3	6.79	333	18	12	cell organization and biogenesis;metabolic process;regulation of biological process;response to stimulus;transport	cytosol;extracellular;nucleus;organelle lumen	catalytic activity;metal ion binding;protein binding	Pf00490	210	ENSG00000148218.15	9	Heme biosynthesis; Neutrophil degranulation	Metabolic pathways; Porphyrin and chlorophyll metabolism	Heme Biosynthesis	9	0	7.5108e+06	7.53539e+06	4.94981e+06	1.67585e+07	637883	3.26815e+06	1.35087e+07	3.14056e+06	2.07183e+06	6.16166e+06	1.21969e+07	1.60948e+07	3.06368e+06	3.01664e+06	2.8515e+06	3.5207e+06	2.32865e+06	4.84241e+06	1.48062e+07	1.30978e+07	1.52886e+06	1.13684e+07	3.79643e+06	7.99401e+06	7.4144e+06	7.7308e+06	4.30252e+06	3.14705e+06	1.18071e+07	1.9275e+07	1.99289e+06	1.00466e+07	9.04345e+06	3.61064e+07	8.05188e+06	9.29381e+06	3.03433e+06	6.64096e+06	1.10913e+07	2.94826e+07	1.35081e+07	8.09447e+06	1.12457e+07	962145	7.5784e+06	3.07192e+06	2.0564e+07	1.31006e+07	8.14591e+06	9.81748e+06	5.57243e+06	1.45333e+07	1.28321e+07	9.76487e+06	4.06208e+06	9.6773e+06	3.52011e+06	1.83067e+07	8.36952e+06	6.3574e+06	3.89658e+07	2.52999e+07	2.18395e+07	1.566e+07	1.46131e+07	6.67669e+06	1.13451e+07	5.73609e+06	4.50172e+06	1.49929e+07	7.42457e+06	9.76695e+07	6.93416e+06	4.47321e+07	9.31847e+06	2.39027e+07	5.37931e+07	1.27171e+07	2.17773e+07	1.20688e+07	2.49972e+06	5.8483e+06	44.88	1	3	0.00278552	2	Acetyl [N-Term; N-Term]
Q9H0E2	TOLLIP	Toll-interacting protein [OS=Homo sapiens]	0	53	13	328	13	274	30.3	5.97	403.18	12	9	cell communication;cell differentiation;defense response;metabolic process;regulation of biological process;response to stimulus;transport	cytoplasm;cytosol;extracellular;organelle lumen	protein binding;signal transducer activity	Pf00168, Pf02845	54472	ENSG00000078902.15	11	Interleukin-1 family signaling; Neutrophil degranulation	Toll-like receptor signaling pathway	Regulation of toll-like receptor signaling pathway; IL-1 signaling pathway; Structural Pathway of Interleukin 1 (IL-1); Toll-like Receptor Signaling; Toll-like receptor signaling pathway	12	0	3.71687e+06	1.24427e+06	2.24023e+06	5.69016e+06	4.25946e+06	3.34559e+06	1.13383e+07	706991	6.64878e+06	5.98643e+06	9.62397e+06	1.16492e+07	2.15647e+06	4.01689e+06	6.58872e+06	2.08175e+06	6.69672e+06	1.91616e+06	1.5264e+07	2.17023e+06	2.83786e+06	5.12015e+06	1.98897e+06	7.8546e+06	5.36754e+06	6.48474e+06	2.61779e+06	5.4205e+06	6.79933e+06	2.94087e+07	3.12944e+06	5.39729e+06	4.74445e+06	1.24109e+07	8.71686e+06	3.50693e+06	2.51453e+06	1.01193e+07	9.42449e+06	2.90675e+07	1.05755e+07	7.62049e+06	1.41454e+07	1.1469e+06	7.4171e+06	2.55895e+06	5.71813e+06	8.63697e+06	4.7119e+06	2.30915e+07	5.39096e+06	6.25844e+06	1.08275e+07	1.09706e+07	2.65849e+06	1.01696e+07	2.0989e+06	7.52084e+06	1.27187e+07	1.90099e+06	2.15777e+07	1.49859e+07	2.65646e+06	6.5593e+06	3.52141e+07	8.7501e+06	2.81052e+06	952845	2.14681e+06	5.94289e+06	6.14975e+06	661301	5.23462e+06	2.82203e+06	1.15883e+07	1.28033e+07	1.85706e+07	3.06025e+07	3.14343e+07	7.12275e+06	2.84286e+06	1730705	44.62	1	3	0.00278293	2	Acetyl [N-Term]
Q9BS26	ERP44	Endoplasmic reticulum resident protein 44 [OS=Homo sapiens]	0.001	40	14	188	13	406	46.9	5.26	134.67	13	11	cellular homeostasis;metabolic process;regulation of biological process;response to stimulus;transport	cell surface;endoplasmic reticulum;extracellular;membrane;organelle lumen	catalytic activity;metal ion binding;protein binding	Pf00085, Pf01216, Pf07449, Pf13098, Pf13848	23071	ENSG00000023318.7	9	Neutrophil degranulation			3	0	2.25632e+07	5.24215e+06	2.34088e+07	2.53403e+07	9.49968e+07	9.9456e+06	2.58777e+07	1.02852e+07	1.06804e+08	1.68842e+07	3.13416e+07	2.57946e+07	8.56869e+06	8.11951e+06	4.28334e+06	4.33523e+06	4.17902e+06	2.24092e+06	2.57237e+07	7.51185e+06	1.17495e+07	1.00777e+07	5.30018e+06	2.67753e+08	12640161	1.89528e+07	5.80176e+06	5.15381e+06	1.47939e+07	3.68603e+07	1.92807e+07	5.69831e+06	8.5179e+06	3.0769e+07	1.42872e+07	1.00843e+07	1.01475e+07	2.53792e+07	3.46502e+07	6.47301e+07	3.41947e+07	9.27121e+07	2.96207e+07	7.50809e+06	2.08365e+07	1.7627e+07	1.21349e+07	1.56234e+07	2.84452e+07	6.86572e+07	1.67235e+07	6.66938e+07	6.25563e+07	2.59408e+07	9.17019e+06	1.67676e+07	3.87216e+06	1.31764e+07	4.0728e+07	7.01126e+06	6.70167e+07	43224972	38746250	4.57879e+07	3.80511e+07	2.38426e+08	3.95976e+07	1.93422e+07	1.78531e+07	1.32509e+07	3.48852e+07	2.6865e+07	1.98486e+07	1.98916e+07	3.96968e+07	4.3429e+07	7.03601e+07	6.65703e+07	6.83121e+07	4.6208e+07	3.62476e+07	2.41524e+07	44.46	1	3	0.00278035	2
Q9NRX5	SERINC1	Serine incorporator 1 [OS=Homo sapiens]	0	18	9	218	9	453	50.5	5.85	268.87	9	7	metabolic process;transport	endoplasmic reticulum;membrane	protein binding;transporter activity	Pf03348	57515	ENSG00000111897.6	6	Serine biosynthesis		Sphingolipid Metabolism	5	0	6.01851e+06	3.30017e+06	804186	5.60852e+06	1.12606e+06	951779	4.63247e+06	1.84436e+06	6.44842e+06	5.3188e+06	5.17207e+06	1.61081e+07	1.97697e+06	4.12884e+06	3.03704e+06	1.91215e+06	329022	924861	1.01719e+07	1.31323e+06	5.29564e+06	1.27553e+07	3.94441e+06	7.87001e+06	7.57546e+06	6.05555e+06	1.3276e+06	353403	2.24126e+06	4.83095e+06	9.17972e+06	1.26039e+06	3.16358e+06	1.25536e+07	6.13313e+06	5.04221e+06	6.67352e+06	8.70118e+06	2.23623e+07	1.18786e+07	4.82546e+06	5.90118e+06	1.04242e+07	2.11306e+06	5.65131e+06	3.23619e+06	1.54276e+07	5.95617e+06	8.05505e+06	1.53442e+07	1.17068e+07	7.32097e+06	1.1261e+07	3.24992e+07	1.0792e+06	4.1887e+06	1.09222e+06	2.32151e+07	6.45744e+06	3.6608e+06	1.66649e+07	1.10425e+07	1.16252e+07	1.44454e+07	2.08739e+07	1.81277e+06	1.00747e+07	3.98979e+06	6.19877e+06	1.01031e+07	1.30244e+07	4.5703e+06	4.93786e+06	1.4932e+07	5.39866e+06	2.38721e+06	4.19673e+06	2.01384e+07	2.51015e+07	2.47684e+07	1.35594e+07	1.16754e+06	44.43	1	3	0.00277778	2
P03950	ANG	angiogenin [OS=Homo sapiens]	0.01	52	10	216	10	147	16.5	9.64	59.07	10	6	cell communication;cell differentiation;cell organization and biogenesis;cellular component movement;defense response;development;metabolic process;regulation of biological process;response to stimulus	extracellular;nucleus	catalytic activity;DNA binding;metal ion binding;protein binding;RNA binding	Pf00074	283	ENSG00000214274.9	14	Adherens junctions interactions			4	0	6.04451e+06	2.26963e+06	2.26958e+06	2.82016e+06		2.40364e+06	3.55015e+06		9.58598e+06	651752	9.24003e+06	5.60314e+06	2.03034e+06	2.37611e+06	5.16113e+06	253980	371448	1.66234e+06	6.55133e+06	2.88463e+06	6.94795e+06	5.85762e+06	4.12126e+06	8.4712e+06	1.67282e+07	1.13488e+07	8.46376e+06	4.06837e+06	1.13704e+07	1.46862e+06	1.93863e+06	1.08185e+06	9.96661e+06	3.88032e+07	483457	3.0445e+06	2.18103e+06	1.69378e+07	5.26745e+06	3.05776e+07	1.18485e+07	4.14462e+06	4.97219e+06	1.37818e+06	4.91914e+06	1.66122e+06	4.84539e+06	4.61248e+06	1.26683e+07	1.77595e+07	2.31552e+07	1.05982e+07	1.7415e+07	1.47334e+07	1.15995e+06	1.16525e+07	2.5287e+06	6.96437e+06	8.58209e+06	2.99915e+06	1.83478e+07	1.68079e+07	7.99793e+06	9.65806e+06	4.64719e+07	4.55273e+06	3.23824e+06	8.40326e+06	8.16243e+06	3.52758e+07	2.35077e+07	4.97062e+06	3.92003e+06	7.0466e+06	1.08856e+07	8.21028e+06	2.60012e+07	5.5022e+06	4.40587e+07	7.98263e+06	5.3821e+06	7.1283e+06	44.43	1	3	0.00277521	2
P07477	PRSS1	Trypsin-1 [OS=Homo sapiens]	0.012	37	9	409	9	247	26.5	6.51	45.41	9	7	cell organization and biogenesis;metabolic process	extracellular	catalytic activity;metal ion binding	Pf00089	5644	ENSG00000274247.4; ENSG00000204983.13	7; CHR_HSCHR7_2_CTG6	Activation of Matrix Metalloproteinases; Cobalamin (Cbl, vitamin B12) transport and metabolism	Neuroactive ligand-receptor interaction; Pancreatic secretion; Influenza A; Protein digestion and absorption		11	0	3.02093e+06	1.8753e+06	1.084e+06	7.30491e+06	128967281	5.34007e+06	9.0158e+06	5.89058e+06	1.58423e+08	3.6381e+07	2.53815e+07	4.25158e+07	2.28353e+07	1.76697e+07	1.9798e+07	3.52224e+07	2.37778e+07	2.80285e+07	5.17726e+07	5.58295e+07	6.05411e+07	8.28906e+06	1.1e+06	3.78929e+08	2.13674e+07	2.14078e+07	2.96959e+07	4.6347e+07	2.73679e+07	3.38235e+07	4.21595e+07	4.24522e+07	5.55092e+07	1.0702e+08	5.41017e+06	1.6907e+06	2.26725e+06	1.10536e+06	3.22243e+06	4.70926e+06	2.88223e+06	1.00578e+08	4.35416e+06	878806	2.21267e+06	2.18812e+06	2.12483e+06	6.02036e+06	1.71267e+07	2.29389e+08	8.42658e+07	6.57112e+07	2.31316e+07	2.03008e+07	2.97038e+07	2.84045e+07	2.81484e+07	2.48357e+07	5.0201e+07	5.50875e+07	4.29002e+07	4.53976e+07	8.91709e+06	3.37713e+06	7.029e+06	3.46694e+08	1.58051e+08	2.33685e+07	1.95596e+07	2.72353e+07	2.20565e+07	3.58222e+07	3.32164e+07	1.95751e+07	5.89421e+06	2.77546e+07	3.25253e+07	5.732e+07	8.14181e+07	2.89122e+07	4.85208e+07	3.14231e+07	44.41	1	3	0.00277264	2
P06703	S100A6	protein S100-A6 [OS=Homo sapiens]	0	36	6	1488	6	90	10.2	5.48	541.72	6	4	cell organization and biogenesis;regulation of biological process;response to stimulus;transport	cytoplasm;cytosol;extracellular;membrane;nucleus	metal ion binding;protein binding;transporter activity	Pf01023	6277	ENSG00000197956.9	1			Gastric cancer network 2; Prostaglandin Synthesis and Regulation	2	0	1.74786e+08	1.15787e+08	109165201	2.97761e+08	7.60793e+07	1.055e+08	7.10525e+07	1.04967e+08	1.14443e+08	1.13843e+08	322125736	3.82214e+08	9.37524e+07	1.08798e+08	1.19291e+08	9.78409e+07	7.99946e+07	6.85595e+07	4.08092e+08	1.51229e+08	2.32498e+08	1.57711e+08	1.9995e+08	1.91497e+08	2.11503e+08	2.65855e+08	1.4466e+08	9.81763e+07	1.85694e+08	5.32652e+08	218957915	125239300	1.80769e+08	6.11239e+08	8.99851e+07	1.47504e+08	215584858	2.15905e+08	2.70194e+08	5.20829e+08	1.88105e+08	1.69025e+08	5.72761e+08	6.33608e+07	3.04756e+08	1.04809e+08	1.95904e+08	1.96079e+08	3.70258e+08	4.03757e+08	2.62364e+08	2.40085e+08	5.7247e+08	5.1228e+08	1.06483e+08	5.02843e+08	1.3348e+08	3.78313e+08	570762250	3.21644e+08	3.79113e+08	524502968	3.86409e+08	2.00526e+08	2.52821e+08	113726879	3.66606e+08	8.19787e+07	1.81834e+08	9.84675e+08	2.38507e+08	3.25225e+08	470660986	620262610	3.64777e+08	4.05791e+08	4.02148e+08	6.16623e+08	4.66062e+08	2.82044e+08	2.176e+08	1.72587e+08	44.39	1	3	0.00277008	2
P46926	GNPDA1	glucosamine-6-phosphate isomerase 1 [OS=Homo sapiens]	0.001	62	14	184	14	289	32.6	6.92	161.45	14	11	metabolic process	cytoplasm;cytosol	catalytic activity;protein binding	Pf01182	10007	ENSG00000113552.15	5	Glycolysis	Amino sugar and nucleotide sugar metabolism; Metabolic pathways		6	0	1.03296e+07	4.28621e+06	2.08815e+06	1.09743e+07	848570	4.72504e+06	6.63285e+06	1.1832e+06	4.19382e+06	1.79665e+06	7.90474e+06	1.5757e+07	1.55086e+06	1.40718e+06	2.50058e+06	2.70627e+06	4.06351e+06	1.73551e+06	8.02062e+06	4.358e+06	6.21357e+06	4.48896e+06	5.84261e+06	4.00258e+06	1.13978e+07	7.09543e+06	3.56423e+06	4.18092e+06	2.44746e+07	1.00907e+07	3.73215e+06	3.03134e+06	4.05115e+06	1.01938e+07	4.30151e+06	4.83039e+06	2.91619e+06	3.65733e+06	4.12217e+06	7.07633e+06	4.65645e+06	7.52317e+06	1.11568e+07	1672586	1.12483e+07	2.18091e+06	1.36903e+07	1.57993e+07	4.59285e+06	6.493e+06	5.4864e+06	1.16337e+06	1.78619e+07	1.01573e+07	6.29221e+06	6.60349e+06	6.11561e+06	1.3466e+07	4.87406e+06	2.33132e+06	2.93619e+07	1.76264e+07	1.20515e+07	6.12446e+06	1.12341e+07	5.46182e+06	8.97421e+06	1.11862e+07	7.77935e+06	1.55387e+07	1.60569e+07	1.29098e+07	7.02252e+06	1.2312e+07	8.72402e+06	1.24394e+07	1.66966e+07	4.89304e+06	1.80966e+07	6.62815e+06	2.25804e+06	4.90981e+06	44.31	1	3	0.00276753	2
P01780	IGHV3-7	Immunoglobulin heavy variable 3-7 [OS=Homo sapiens]	0	42	8	2420	3	117	12.9	6.57	2187.62	4	7	cellular component movement;metabolic process;regulation of biological process;response to stimulus;transport	extracellular;membrane	catalytic activity		28452	ENSG00000282211.1; ENSG00000211938.2	14; CHR_HSCHR14_3_CTG1	FCERI mediated Ca+2 mobilization; Scavenging of heme from plasma; Classical antibody-mediated complement activation; FCERI mediated MAPK activation; FCERI mediated NF-kB activation; CD22 mediated BCR regulation; Regulation of Complement cascade; Immunoregulatory interactions between a Lymphoid and a non-Lymphoid cell; Cell surface interactions at the vascular wall; FCGR activation; Regulation of actin dynamics for phagocytic cup formation; Antigen activates B Cell Receptor (BCR) leading to generation of second messengers; Role of LAT2/NTAL/LAB on calcium mobilization; Role of phospholipids in phagocytosis			26	0	2.95285e+07	4.16407e+07	4.3538e+07	9.49471e+07	1.43979e+07	7.49106e+07	2.03843e+08	5.17303e+07	6.46005e+07	3.00113e+07	1.61937e+08	3.28009e+07	9.7289e+07	7.22315e+07	1.17682e+07	2.85205e+07	1.38258e+08	7.69738e+07	1.34557e+08	7.6754e+07	5.48923e+07	8.06454e+07	3.69448e+07	3.71043e+07	4.10072e+07	8.17109e+07	8.33181e+07	4.51381e+07	1.20775e+08	2.41327e+08	8.80159e+07	4.86656e+07	4.30051e+07	2.29034e+08	1.06625e+08	2.44456e+07	6.11316e+07	131854577	1.37618e+08	2.21614e+08	9.2534e+07	4.33117e+07	1.11099e+08	2.37376e+07	6.86505e+07	1.23651e+08	2.33715e+07	8.01405e+07	4.52837e+07	4.4963e+07	3.07272e+07	8.37641e+07	7.83442e+07	113083676	3.563e+07	112301081	4.72831e+07	8.18858e+07	1.12827e+08	1.00944e+08	6.24002e+08	3.48279e+08	109175355	118558257	2.08279e+08	4.44758e+07	8.63242e+07	3.44808e+07	27953358	8.14596e+07	8.78906e+07	122226200	2.54233e+08	3.77086e+07	1.80923e+08	1.99791e+08	3.18181e+08	1.46701e+08	5.82844e+08	2.23838e+08	123677175	1.50737e+08	44.29	1	3	0.00276498	2
Q13501-1	SQSTM1	sequestosome-1 [OS=Homo sapiens]	0.009	27	8	44	8	440	47.7	5.22	68.86	8	4	cell communication;cell death;cell differentiation;cell organization and biogenesis;metabolic process;regulation of biological process;response to stimulus;transport	cytoplasm;cytosol;endoplasmic reticulum;endosome;nucleus;vacuole	catalytic activity;metal ion binding;protein binding	Pf00564, Pf00569	8878	ENSG00000161011.19	5	Interleukin-1 family signaling; NF-kB is activated and signals survival; Signalling by NGF; p75NTR recruits signalling complexes; NRIF signals cell death from the nucleus; Pink/Parkin Mediated Mitophagy	Osteoclast differentiation	Regulation of toll-like receptor signaling pathway; IL-1 signaling pathway; RANKL/RANK (Receptor activator of NFKB (ligand)) Signaling Pathway; Brain-Derived Neurotrophic Factor (BDNF) signaling pathway; Apoptosis-related network due to altered Notch3 in ovarian cancer; NRF2 pathway; Interleukin-1 Induced Activation of NF-kappa-B; Senescence and Autophagy in Cancer	24	0		512162	561760			433137			2.20025e+06		2.87182e+06	987848		1.60327e+06	2.0379e+06					890720	400801						1.25378e+06					696651		4.27334e+06		2.89616e+06							1.24963e+06								752779			1.25718e+06	517612			1.8931e+06							1.19051e+06				768567				1.11166e+06	5.45009e+06			4.07098e+06						44.26	1	3	0.00276243	2
P00742	F10	Coagulation factor X [OS=Homo sapiens]	0.013	22	11	43	11	488	54.7	5.94	43.52	10	7	coagulation;metabolic process;regulation of biological process;response to stimulus;transport	extracellular;membrane;organelle lumen	catalytic activity;metal ion binding;protein binding	Pf00008, Pf00089, Pf00594, Pf14670	2159	ENSG00000126218.11	13	Extrinsic Pathway of Fibrin Clot Formation; Transport of gamma-carboxylated protein precursors from the endoplasmic reticulum to the Golgi apparatus; Common Pathway of Fibrin Clot Formation; Intrinsic Pathway of Fibrin Clot Formation; Removal of aminoterminal propeptides from gamma-carboxylated proteins; Gamma-carboxylation of protein precursors	Complement and coagulation cascades	Blood Clotting Cascade; Complement and Coagulation Cascades	15	0	2.73623e+06	818010	876311	2.03768e+06		814405	2.27529e+06	911186	2.62188e+06	924043	1.60831e+06	3.27917e+06	1.35116e+06	3.28958e+06	1.47993e+06	1.08361e+06	2.83839e+06	419919	4.32043e+06			728578	1.13107e+06		2.41379e+06		1.42465e+06	697980	4.90641e+06	1.1167e+07	2.36412e+06	1.30243e+06	1.47316e+06	3.79133e+06		872908	3.02648e+06	795619		2.50096e+06	1.42041e+06	1.83261e+06		338964	1.05509e+06	807371	1.68875e+06	8.28821e+06		4.44135e+06				2.46795e+06		8.37723e+06	819819	7.99006e+06	3.22369e+06	2.63202e+06		1.04553e+06	935729			1.36263e+06	3.34271e+06					1.42689e+06	2.92965e+06	3.91919e+06		1.76432e+06		1.08887e+06					44.24	1	3	0.00275989	2
O00764-1	PDXK	Pyridoxal kinase [OS=Homo sapiens]	0	39	12	438	12	312	35.1	6.13	359.85	11	10	cell proliferation;metabolic process;transport	cytoplasm;cytosol;extracellular;nucleus;organelle lumen	catalytic activity;metal ion binding;nucleotide binding;protein binding	Pf00294, Pf08543	8566	ENSG00000160209.18	21	Vitamins B6 activation to pyridoxal phosphate; Neutrophil degranulation	Vitamin B6 metabolism; Metabolic pathways		9	0	5.75787e+06	4.34062e+06	7.48494e+06	1.20087e+07	5.41295e+06	8.38973e+06	6.37421e+06	7.21509e+06	3.07761e+06	4.82925e+06	1.13872e+07	2.87523e+07	2.85054e+06	1.18345e+07	3.27082e+06	5.07395e+06	7.45069e+06	3.37424e+06	2.50906e+07	4.13966e+06	7.06342e+06	1.03665e+07	7.15734e+06	2.92767e+06	1.24258e+07	1.10461e+07	1.37459e+07	3.76844e+06	1.4085e+07	4.2329e+07	4.39741e+06	7.31382e+06	9.48594e+06	3.88906e+07	5.2294e+06	4.34063e+06	2.20267e+07	2.4208e+07	1.76378e+07	2.79798e+07	5.96513e+06	1.12395e+07	3.11186e+07	2.49418e+06	1.62323e+07	2.83038e+06	1.11519e+07	9.24962e+06	1.50453e+07	2.66806e+07	5.02337e+06	1.49566e+08	1.70884e+07	1.69453e+07	6.05479e+06	3.9661e+07	3.26245e+06	2.96972e+07	1.34587e+07	1.31325e+07	6.06282e+07	6.31881e+07	8.00608e+06	6.62657e+06	3.21873e+07	8.08085e+06	1.46233e+07	8.11226e+06	5.55859e+06	2.28909e+07	8.47497e+07	1.65146e+07	2.5486e+07	3.68029e+07	1.34943e+07	3.70882e+07	1.92413e+07	1.16706e+07	2.35601e+07	4.57598e+06	1.86545e+07	9.06903e+06	44.12	1	3	0.00275735	2
P08754	GNAI3	Guanine nucleotide-binding protein G(k) subunit alpha [OS=Homo sapiens]	0	42	17	715	10	354	40.5	5.69	1184.87	10	14	cell division;cell organization and biogenesis;metabolic process;regulation of biological process;response to stimulus;transport	cytoplasm;cytoskeleton;Golgi;membrane;nucleus	catalytic activity;metal ion binding;nucleotide binding;protein binding;signal transducer activity	Pf00025, Pf00503	2773	ENSG00000065135.10	1	G alpha (z) signalling events; Cooperation of PDCL (PhLP1) and TRiC/CCT in G-protein beta folding; G alpha (s) signalling events; PLC beta mediated events; ADP signalling through P2Y purinoceptor 12; Adenylate cyclase inhibitory pathway; G-protein activation	Chagas disease (American trypanosomiasis); Melanogenesis; Platelet activation; Pathways in cancer; Axon guidance; Progesterone-mediated oocyte maturation; Gastric acid secretion; Tight junction; Long-term depression; Pertussis; Regulation of lipolysis in adipocytes; Circadian entrainment; Alcoholism; Renin secretion; Cocaine addiction; Gap junction; cAMP signaling pathway; Glutamatergic synapse; Retrograde endocannabinoid signaling; Morphine addiction; Chemokine signaling pathway; Serotonergic synapse; Parkinson's disease; Oxytocin signaling pathway; GABAergic synapse; Dopaminergic synapse; Toxoplasmosis; Cholinergic synapse; Rap1 signaling pathway; Sphingolipid signaling pathway; Adrenergic signaling in cardiomyocytes; Estrogen signaling pathway; cGMP-PKG signaling pathway; Leukocyte transendothelial migration	Human Thyroid Stimulating Hormone (TSH) signaling pathway; Signal Transduction of S1P Receptor; G Protein Signaling Pathways; Chemokine signaling pathway; Calcium Regulation in the Cardiac Cell	65	1	6.79e+06	9.0673e+06	438930	1.30102e+06	3.98521e+06	2.1559e+06	1.98816e+07	5.64735e+06	2.41256e+06	6.7621e+06	2.25118e+07	7.84448e+06	8.72292e+06	6.43828e+06	4.67129e+06	2.84302e+06	4.19998e+06	1.42375e+06	1.16447e+07	1.63149e+06	8.97034e+06	2.91108e+06	3.59731e+06	2.33742e+07	5.25838e+06	4.47201e+06	5.51611e+06	1.62739e+06	1.11649e+07	1.2378e+07		1.4583e+07	5.68412e+06	1.04564e+07		5.96637e+06	2.43022e+06	2.10827e+07	1.1231e+07	4.70711e+07	8.72206e+06	1.23247e+07	1.63927e+07	6.64372e+06	1.76769e+07	4.08028e+06	8.08832e+06	6.33523e+06	1.03502e+07	1.01648e+07	4.53948e+07	2.26452e+06	2.79189e+07	1.39537e+07	7.21505e+06	1.50897e+07	4.8042e+06	2.88173e+07	7.87989e+06	3.53823e+07	6.01816e+07	6.18798e+06	6.45245e+07	5.27113e+06	5.25056e+07	1.94655e+06	1.62487e+07	340507	5.62063e+06	3.20789e+07	3.25794e+06	1.78397e+07	1.11078e+07	1.31584e+07	1.3451e+07	1.56238e+07	3.20214e+07	312793	4.87395e+06	3.60797e+07	2.53672e+07	1.45737e+07	44	1	3	0.00275482	2
O43278	SPINT1	Kunitz-type protease inhibitor 1 [OS=Homo sapiens]	0.002	33	17	175	17	529	58.4	6.29	114.2	16	15	cell organization and biogenesis;regulation of biological process;response to stimulus	extracellular;membrane	enzyme regulator activity;protein binding	Pf00014, Pf00057, Pf07502	6692	ENSG00000166145.14	15	MET Receptor Activation; Signaling by MST1	Transcriptional misregulation in cancer		6	0	3.87888e+06	7.76931e+06	1.48894e+07	5.02757e+06	4.2225e+06	2.14637e+06	3.5223e+06	1.87466e+06	3.97963e+06	4.68549e+06	1.57116e+07	4.66876e+06	3.3766e+06	7.83609e+06	2.9381e+06	3.15241e+06	1.172e+06	2.20386e+06	9.28555e+06	8.94863e+06	2.40816e+06	6.81205e+06	3.30878e+06	4.11227e+06	4.6332e+06	1.44236e+06	3.10623e+06	2.80185e+06	5.07723e+06	1.02703e+07	1.16322e+07	6.20748e+06	4.6059e+06	2.89277e+06	2.98175e+07	1.23287e+07	477277	1.40735e+07	4.18155e+07	1.78072e+07	3.00497e+07	6.38096e+06	3.53662e+06	1.34711e+06	1.56281e+06	6.0991e+06	1.33474e+07	4.68393e+06	2.13601e+07	4.80034e+07	3.59335e+06	6.04186e+06	973897	4.77183e+06	5.30584e+06	6.90546e+06	2.74415e+06	1.40157e+07	5.90613e+06	8.66354e+06	8.55991e+06	2.32301e+06	2.49366e+06	4.83716e+07	2.20335e+07	932895	5.34793e+06	1.77278e+06	888536	8.21114e+06	3.80204e+06	9.28297e+06	6.53254e+06	1.61103e+07	5.41601e+06	6.89929e+06	6.1744e+07	3.57155e+07	4.48084e+06	2.40794e+07	3.04747e+06	5.86067e+06	43.78	1	3	0.00275229	2
Q9HCH3	CPNE5	Copine-5 [OS=Homo sapiens]	0	39	22	440	13	593	65.7	5.99	692.86	13	17	cell differentiation		protein binding	Pf00168, Pf07002, Pf10138	57699	ENSG00000124772.11	6				0	1	6.55037e+06	1.45787e+06	2.07952e+06	5.0388e+06	6.40421e+06	1.99783e+06		1.85274e+06	5.42383e+06	1.94422e+06	5.40619e+06	3.55787e+06		691368	3.26528e+06	2.17003e+06	2.97514e+06	1.24727e+06	8.80345e+06	4.22475e+06	3.37575e+06	1.10389e+07	4.84793e+06	1.98129e+07	8.08827e+06	7.35215e+06	3.16909e+06	4.4535e+06	1.45126e+07	1.41761e+07	5.94609e+06	2.12463e+06	1.49874e+06	1.63183e+07	5.76645e+06	3.33866e+06	4.15105e+06	6.16047e+06	1.52408e+06	1.35297e+07	1.00517e+07	7.65691e+06	1.83955e+07	1.13681e+06	4.17427e+06	616577	2.81154e+06	6.26376e+06	1.23368e+06	7.22968e+06	3.41589e+06	7.44549e+06	6.88486e+06	6.9382e+06	4.10248e+06	1.37682e+07	4.45836e+06	1.28681e+07	8.37478e+06	2.34188e+06	1.61018e+07	5.30636e+06	1.70857e+06	1.07728e+07	9.30222e+06	1.07632e+07	5.33203e+06	3.46828e+06	3.89308e+06	4.10838e+06	4.71967e+06	8.10452e+06	5.36332e+06	1.38498e+07	5.01776e+06		8.12959e+06	5.26534e+06	8.27159e+06		3.98721e+06	4.279e+06	43.76	1	3	0.00274977	2
Q9Y2A7-1	NCKAP1	Nck-associated protein 1 [OS=Homo sapiens]	0.01	29	30	131	30	1128	128.7	6.62	58.67	29	17	cell death;cell organization and biogenesis;regulation of biological process;response to stimulus	cytosol;membrane	protein binding	Pf09735	10787	ENSG00000061676.14	2	Regulation of actin dynamics for phagocytic cup formation; VEGFA-VEGFR2 Pathway; RHO GTPases Activate WASPs and WAVEs	Regulation of actin cytoskeleton	Exercise-induced Circadian Regulation; Regulation of Actin Cytoskeleton	14	0	2.21841e+07	2.10142e+07	1.38562e+06	5.49907e+06	1.28218e+06	1.47481e+07	3.35542e+06	715660	6.33906e+06	6.9298e+06	6.06486e+06	1.06224e+07	2.94169e+06	3.04606e+06	5.36431e+06	1.23703e+06	2.57718e+06		1.86067e+07	1.6391e+06	2.44304e+06	6.87792e+06	3.82235e+06	3.85574e+07	6.84546e+06	1.66555e+06	4.81628e+06	2.92914e+06	7.4733e+06	2.29997e+07	1.16511e+07	1.76553e+06	4.83728e+06	1.6853e+07	4.05478e+07	2.2969e+07	2.36299e+07	4.35334e+06	8.46192e+06	1.5087e+07	5.71826e+06	3.1305e+06	1.13408e+07	2.05362e+06	4.20864e+06	2.24781e+06	5.52351e+06	6.08311e+06	5.8931e+06	1.20027e+07	6.46688e+06	9.4616e+06	1.50659e+07	1.08527e+07	2.80503e+06	1.14483e+07	2.15654e+06	1.30754e+07	8.21741e+06	3.7846e+06	9.90231e+06	1.89351e+07	6.69625e+06	6.21321e+06	1.1063e+07	1.11671e+07	1.01703e+07	3.87883e+06	6.90234e+06	2.44151e+07	1.35803e+07	9.85441e+06	1.33709e+07	1.49745e+07	8.82471e+06	26268502	2.21216e+07		4.19923e+06	5.13464e+06	4.12754e+06		43.68	1	3	0.00274725	2
Q02952-1	AKAP12	A-kinase anchor protein 12 [OS=Homo sapiens]	0.013	19	24	57	24	1782	191.4	4.41	40.93	22	8	regulation of biological process;response to stimulus;transport	cytoplasm;cytoskeleton;cytosol;membrane	protein binding	Pf03832	9590	ENSG00000131016.16	6			G Protein Signaling Pathways	1	0	6.4826e+06	3.93583e+06	1.30767e+06	1.12034e+06		1.52538e+06	2.27868e+06	1.9249e+06	4.38998e+06		2.31146e+06	3.34254e+06	2.58625e+06	1.27388e+06	2.72616e+06	1.54696e+06	3.45725e+06	5.11816e+06	6.50463e+06	4.03861e+06	6.12092e+06	1.04541e+06	1.79549e+06		5.63976e+06	341626	310253	1.3308e+06	366578				4.03801e+06	7.03423e+06	930248	3.45786e+06	2.43099e+06	5.31776e+06	1.41836e+06	4.33927e+06	4.66943e+06	2.2648e+06	1.53242e+06	1.36842e+06	3.64252e+06		1.61399e+06	7.52355e+06	618264	1.30363e+06	6.78939e+06	4.07705e+06	2.6247e+06	3.83726e+07	532376	6.21144e+06	700842	4.29216e+06	2.85811e+06	958261	2.47311e+07	4.93829e+06	6.50643e+06	7.65058e+06	6.11183e+06	2.37529e+06	1.58967e+06	2.29267e+06	3.26651e+06	5.10619e+06	9.97734e+06	3.39696e+06	1.07633e+07	1.96508e+06	6.90554e+06	2.41753e+06	5.11766e+06	5.05379e+06	1.42268e+07	4.33856e+06	2.15094e+06	3.07788e+06	43.68	1	3	0.00274474	2
P24158	PRTN3	Myeloblastin [OS=Homo sapiens]	0	34	6	321	6	256	27.8	8.35	282.02	6	5	cell differentiation;cell organization and biogenesis;cellular component movement;coagulation;metabolic process;regulation of biological process;response to stimulus;transport	cytosol;extracellular;membrane;organelle lumen	catalytic activity;protein binding	Pf00089, Pf09342	5657	ENSG00000196415.9; ENSG00000277804.4	19; CHR_HSCHR19_5_CTG2	Antimicrobial peptides; Common Pathway of Fibrin Clot Formation; Neutrophil degranulation; Other interleukin signaling			10	0	1.75664e+07	2.778e+07	7.50573e+06	2.3513e+07	6.93298e+06	8.45851e+06	1.06461e+07	8.66631e+06	8.16879e+06	1.94772e+07	2.5205e+07	4.03111e+07	8.1912e+06	7.87952e+06	1.41807e+07	1.5571e+07	1.15962e+07	6.67443e+06	3.45861e+07	1.98337e+07	1.13761e+07	6.33091e+06	1.0575e+07	6.5568e+07	1.95218e+07	129083946	2.40008e+07	7.4027e+06	2.21654e+07	3.7717e+07	1.85965e+07	8.06337e+06	1.28043e+07	4.21514e+07	2.47191e+07	8.36037e+06	1.43294e+07	1.50079e+07	5.22756e+07	5.97706e+07	1.9707e+07	8.03089e+06	1.77402e+07	5.92053e+06	1.26611e+07	3.55893e+07	5.06557e+06	8.20188e+06	1.46658e+07	3.35127e+07	7.31072e+06	2.5845e+07	1.25394e+08	3.97373e+07	8.18259e+06	4.24192e+07	1.35845e+07	2.31117e+07	7.45202e+07	1.82217e+07	1.13911e+08	5.00421e+07	1.54757e+07	5.64281e+07	5.02468e+07	1.16194e+07	4.55821e+07	3.18682e+07	7.20133e+06	3.37983e+07	3.92745e+07	1.34212e+08	1.29634e+07	2.06056e+07	1.57058e+07	2.0654e+08	8.20577e+07	3.94294e+07	1.06744e+08	9.897e+07	3.99362e+07	2.81897e+07	43.64	1	3	0.00274223	2
Q9UMR5	PPT2	Lysosomal thioesterase PPT2 [OS=Homo sapiens]	0.001	36	8	226	8	302	34.2	6.33	151.63	8	5	metabolic process	organelle lumen;vacuole	catalytic activity	Pf00561, Pf02089, Pf12697	9374	ENSG00000221988.12	6	Fatty acyl-CoA biosynthesis	Metabolic pathways; Lysosome; Fatty acid metabolism; Fatty acid elongation		8	0	1.18911e+07	4.99382e+06	6.75189e+06	1.39283e+07	4.50314e+06	5.90781e+06	1.1658e+07	3.8711e+06		7.21139e+06	8.09587e+06	1.48418e+07	6.14005e+06	1.38924e+07	1.79632e+06	2.39679e+06	4.88823e+06	4.53585e+06	1.37731e+07	8.9941e+06	1.10246e+07	1.19389e+07	9.7991e+06	9.93957e+06	7.2293e+06	4.1611e+07	4.72705e+06	4.09173e+06	9.59674e+06	1.27215e+07	1.15576e+07	1.77558e+07	2.28242e+07	4.97259e+07	2.42061e+07	2.20875e+07	1.18341e+07	1.44321e+07	3.11124e+07	4.16792e+07	1.66153e+07	9.83375e+06	4.32924e+06	2.51119e+06	9.19831e+06	8.15175e+06	4.7158e+06	6.66932e+06	1.73868e+07	3.69461e+07	1.85532e+07	1.72432e+07	2.72816e+06	1.61361e+07	6.34661e+06	6.50224e+06	7.15307e+06	1.12306e+07	1.96482e+07	4.6591e+06	5.38585e+07	2.64895e+07	3.26623e+07	2.53939e+07	2.4082e+07	8.79529e+06	7.03888e+06	2.35227e+07	1.50278e+07	2.73722e+07	4.25668e+07	5.81921e+06	8.88222e+06	3.04407e+07	2.98901e+07	2.30349e+07	5.73279e+07	4.02939e+07	46718626	3.38246e+07	1.16088e+07	2.89295e+07	43.62	1	3	0.00273973	2
Q9HC84	MUC5B	Mucin-5B [OS=Homo sapiens]	0.017	11	34	104	34	5762	596	6.64	28.61	33	18	metabolic process;regulation of biological process;response to stimulus	extracellular;membrane;organelle lumen	protein binding	Pf00007, Pf00093, Pf00094, Pf01826, Pf08742, Pf13330	727897	ENSG00000117983.17	11	Defective GALNT3 causes familial hyperphosphatemic tumoral calcinosis (HFTC); Dectin-2 family; Defective GALNT12 causes colorectal cancer 1 (CRCS1); Termination of O-glycan biosynthesis; Defective C1GALT1C1 causes Tn polyagglutination syndrome (TNPS)	Salivary secretion	Lung fibrosis	17	0	2.12143e+06	4.68343e+06	2.54174e+06	5.96365e+06	7.05814e+06	9.44256e+06	7.87741e+06	6.24691e+06	5.347e+06	4.12197e+06	7.33085e+06	2.50682e+06	2.8271e+06	2.58842e+06	2.26553e+06	5.60671e+06	4.58251e+06	3.85763e+06	1.49361e+07	3.87774e+06	6.97828e+06	810718	2.29435e+06	1.48025e+07	5.38677e+06	9.52178e+06	2.1175e+07	4.82499e+06	1.14304e+07	3.64931e+07	8.04555e+06	6.50796e+06		3.21331e+06	4.26732e+06	5.72292e+06	2.05694e+06	2.10421e+06	4.7084e+06	1.37222e+07	1.2492e+07	6.54281e+06	2.21423e+07	2.17556e+06	7.99844e+06	4.60084e+06	4.73781e+07	1.67569e+07	5.85553e+06	1.70638e+06	5.48273e+06	1.53168e+07	2.12885e+06	3.58241e+06	3.04524e+06	1.66358e+07	2.12743e+06	7.35377e+06	1.77872e+07	1.95035e+07	2.39755e+06	6.44605e+06	3.1394e+06	3.71918e+07	3.13559e+06	2.11903e+07	1.66544e+07	2.0458e+06	3.51669e+06	1.47811e+06	2.36138e+06	2.70608e+07	3.18586e+07	1.20129e+07	1.27649e+07	1.47503e+07	2.61199e+07		1.12996e+07	1.95877e+07	2.45067e+06	6.75909e+06	43.55	1	3	0.00273723	2
P01624	IGKV3-15	Immunoglobulin kappa variable 3-15 [OS=Homo sapiens]	0	37	6	1723	6	115	12.5	5.19	731.62	6	1	cellular component movement;metabolic process;regulation of biological process;response to stimulus;transport	extracellular;membrane	catalytic activity	Pf00047, Pf07679, Pf07686	28913	ENSG00000282447.1; ENSG00000244437.1	2; CHR_HG2290_PATCH	FCERI mediated Ca+2 mobilization; Scavenging of heme from plasma; Classical antibody-mediated complement activation; FCERI mediated MAPK activation; FCERI mediated NF-kB activation; CD22 mediated BCR regulation; Regulation of Complement cascade; Immunoregulatory interactions between a Lymphoid and a non-Lymphoid cell; Cell surface interactions at the vascular wall; FCGR activation; Regulation of actin dynamics for phagocytic cup formation; Antigen activates B Cell Receptor (BCR) leading to generation of second messengers; Role of LAT2/NTAL/LAB on calcium mobilization; Role of phospholipids in phagocytosis			26	0	7.16545e+07	7.50515e+07	7.77425e+07	1.45263e+08	3.62174e+08	1.0336e+08	4.12404e+08	1.05391e+08	5.63971e+08	1.10453e+08	3.5269e+08	9.37867e+07	1.29427e+08	1.36657e+08	2.8173e+07	4.03691e+07	1.31655e+08	4.98937e+07	1.72122e+08	1.06453e+08	5.67545e+07	1.72569e+08	8.34845e+07	1079410100	1.08565e+08	1.24685e+08	1.04228e+08	3.61692e+07	1.45058e+08	2.86198e+08	2.38486e+08	1.16743e+08	7.50777e+07	2.5778e+08	1.47309e+08	4.2121e+07	1.447e+08	3.72532e+08	2.74426e+08	5.86052e+08	1.58134e+08	3.46058e+08	3.79627e+08	4.93902e+07	9.77125e+07	3.17684e+08	6.61595e+07	1.8122e+08	1.22509e+08	1.57891e+08	7.64806e+07	2.0682e+08	1.57578e+08	1.07391e+08	3.31044e+07	1.30906e+08	7.4458e+07	1.61501e+08	1.53695e+08	1.31828e+08	5.35727e+08	3.08233e+08	2.49975e+08	304704321	1315194885	9.90394e+08	2.4162e+08	1.11761e+08	9.47358e+07	3.6951e+08	1.95267e+08	1.88381e+08	147377344	1.02552e+08	3.01189e+08	3.49422e+08	1328749580	4.5239e+08	9.4419e+08	7.0458e+08	3.0966e+08	2.83132e+08	43.55	1	3	0.00273473	2
P16422	EPCAM	Epithelial cell adhesion molecule [OS=Homo sapiens]	0	35	7	254	7	314	34.9	7.46	346.26	7	6	cell differentiation;cellular component movement;regulation of biological process;response to stimulus	cell surface;membrane	protein binding	Pf00086	4072	ENSG00000119888.10	2	Cell surface interactions at the vascular wall			2	0	4.23122e+06	4.99076e+06	1.61952e+07	2.14966e+07	1.93578e+07	2.57789e+06	4.05117e+06	2.18938e+06	14253985	1.72482e+07	1.54671e+07	1.46482e+07	6.35339e+06	8.0207e+06	1.33262e+06	732361	1.62745e+06	646111	6.21263e+06	6.25332e+06	3.77898e+06	6.39615e+06	8.68587e+06	3.16386e+07	3.69448e+06	8.83284e+06	4.04393e+06	1.33034e+06	2.44443e+06	1.10732e+07	7.81501e+06	9.39071e+06	9.13971e+06	1.93305e+07	5.88095e+06	7.72463e+06	1.05535e+07	7.87351e+06	2.29874e+07	7.85405e+06	2.39855e+07	1.35146e+07	2.34894e+06	2.57229e+06	3.47003e+06	851992		1.95118e+06	1.40681e+07	36594213	1.36196e+07	4.23493e+07	1.11364e+07		1.50708e+06	1.29976e+06		6.8051e+06	2.54296e+06	1.90167e+07	1.00393e+07	3.28491e+06	9.89202e+06	2.05615e+07	3.32921e+07	3.15319e+07	6.15221e+06	10601253	7.62111e+06	1.14094e+07	9.9093e+06	4.20747e+06	5.30074e+06	3.07787e+06	5.52088e+06	1.32461e+07	2.06106e+07	6.79206e+06	9.41394e+06	4.98757e+06	2.17729e+06	4.54198e+06	43.53	1	3	0.00273224	2
Q9HCN6	GP6	Platelet glycoprotein VI [OS=Homo sapiens]	0.013	36	10	73	10	339	36.8	9.2	42.52	10	5	cellular component movement;coagulation;regulation of biological process;response to stimulus	cell surface;membrane	protein binding;receptor activity;signal transducer activity	Pf07686, Pf13895, Pf13927	51206	ENSG00000088053.11; ENSG00000277439.4	19; CHR_HSCHR19_4_CTG3_1	Platelet Adhesion to exposed collagen; GPVI-mediated activation cascade; Cell surface interactions at the vascular wall	Platelet activation; ECM-receptor interaction		7	0	1.35517e+06	1.30886e+06	2.02374e+06	2.04837e+06			806667	455873			1.2059e+06			935456	2.18562e+06		1.13004e+06	687239	1.99803e+06	5.28635e+06	3.28074e+06	1.23433e+06	700453	6.71502e+06	981407		1.10256e+06	683199		3.30261e+06	8.79168e+06		1.4967e+07	1.41304e+07	2.15725e+06		358041	1.55412e+06	4.04565e+06	5.89304e+06	564463		7.78831e+06		539908			1.33981e+06			1.51811e+06	2.94382e+06	3.99293e+06	8.6483e+06	653092	3.99037e+06		2.89856e+06	8.14712e+06	3.16824e+06	2.97986e+07	6.47962e+06		529163	2.78914e+07	5.34514e+06	6.99605e+06	2.34956e+06	3.55961e+06	948585	1.22433e+06	2.84178e+06	2.21259e+06	5.32439e+06	5.34008e+06	1.20581e+07	3.22248e+07	1.95057e+07		7.20028e+06	8.70928e+06	2.29241e+07	43.37	1	3	0.00272975	2	Acetyl [N-Term]
Q15084-1	PDIA6	Protein disulfide-isomerase A6 [OS=Homo sapiens]	0.001	33	14	160	14	440	48.1	5.08	144.58	14	10	cellular homeostasis;metabolic process;regulation of biological process;response to stimulus;transport	cytosol;endoplasmic reticulum;membrane;organelle lumen	catalytic activity;protein binding	Pf00085, Pf13098, Pf13848, Pf13899, Pf13905	10130	ENSG00000143870.12	2	Post-translational protein phosphorylation; Regulation of Insulin-like Growth Factor (IGF) transport and uptake by Insulin-like Growth Factor Binding Proteins (IGFBPs); XBP1(S) activates chaperone genes	Protein processing in endoplasmic reticulum	Photodynamic therapy-induced unfolded protein response	9	0	7.15031e+06	1.88595e+07	5.43641e+06	1.95673e+07	3.16825e+06	960109	5.57419e+06	2.173e+06	2.86578e+06	3.07347e+06	6.22298e+06	5.24889e+06	3.83281e+06	5.91277e+06	4.41476e+06	1.11212e+07	1.84924e+06	1.77322e+06	1.48241e+07	6.32236e+06	3.08814e+06	8.04988e+06	3.6422e+06	6.11349e+07	7.09004e+06	1.18721e+07	5.16754e+06	9.81416e+06	5.86849e+06	9.50626e+06	5.36805e+06	1.18427e+06	2.02108e+06	1.15185e+07	3.57095e+06	3.85819e+06	2.93534e+06	2.25801e+06	1.13312e+07	1.18186e+07	1.11977e+07	3.11252e+07	1.63867e+07	3.4116e+06	7.55208e+06	1.30128e+06	694634	6.76519e+06	7.8728e+06	1.52551e+07	4.55565e+06	1.6422e+07	1.48343e+07	1.57265e+07	5.79087e+06	9.86215e+06	4.57803e+06	7.5804e+06	2.50093e+06	6.87118e+06	1.09064e+07	1.8289e+06	9.37618e+06	3.30839e+07	6.77151e+06	5.82047e+07	3.00341e+07	8.07833e+06	4.42514e+06	3.65833e+07	4.83624e+06	9.35221e+06	1.89794e+07	8.2681e+06	2.34953e+06	2.62651e+06	1.02859e+07	9.94819e+06	6.37426e+06	4.67281e+06	2.99078e+06	8.99121e+06	43.33	1	3	0.00272727	2
A0A0B4J1V0	IGHV3-15	Immunoglobulin heavy variable 3-15 [OS=Homo sapiens]	0	55	8	1717	4	119	12.9	8.62	1164.66	7	6	cell organization and biogenesis;defense response;metabolic process;regulation of biological process;response to stimulus	extracellular;membrane	protein binding		28448	ENSG00000211943.2; ENSG00000282290.1	14; CHR_HSCHR14_3_CTG1				0	0	1.44777e+06	5.13478e+06	8.84998e+06	1.09495e+07	1.21348e+06	4.59794e+06	1.85275e+07	1.58946e+06	6.99117e+06	3.7867e+06	1.0271e+07	8.63702e+06	6.05853e+06		2.53292e+06	3.81526e+06	6.57829e+06	2.42468e+06	1.0499e+07	3.58271e+06	5.40732e+06	5.27504e+06	4.5626e+06	4.47529e+06	8.07736e+06	7.44052e+06	6.55462e+06	1.30193e+06	9.86916e+06	2.20102e+07	3.68342e+08	3.17697e+06	3.22426e+06	2.45665e+07	3.46539e+06	3.15918e+06	1.20533e+07	1.94811e+07	5.41113e+06	2.24229e+07	5.41175e+06	1.13336e+06	1.75441e+07	498497	6.60142e+06	5.82339e+06	2.28744e+06	9.75645e+06	3.70606e+06	2.52304e+06	2.04845e+06	5.11674e+06	1.4891e+07	2.04707e+07	4.02083e+06	6.38215e+06	4.99034e+06	1.10985e+07	1.0282e+07	9.82821e+06	2.38999e+07	1.061e+07	1.02422e+07	2.3316e+07	9.46203e+06	4.06888e+06	8.34607e+06	4.82171e+06	3.12979e+06	1.88501e+07	8.69168e+06	2.48911e+07	6.50085e+06	1.15105e+07	6.94677e+06	2.29863e+07	1.58482e+07	1.3171e+07	3.38489e+07	1.45332e+07	6.77208e+06	4.86936e+06	43.25	1	3	0.0027248	2
P45877	PPIC	peptidyl-prolyl cis-trans isomerase C [OS=Homo sapiens]	0	39	8	1161	8	212	22.7	8.4	667.65	8	4	metabolic process	cytoplasm	catalytic activity;protein binding	Pf00160	5480	ENSG00000168938.5	5				0	0	2.52346e+07	4.43962e+07	3.41419e+07	8.3142e+07	2.80648e+07	3.27966e+07	2.91408e+07	4.01574e+07	3.80247e+07	4.9528e+07	1.31445e+08	6.61428e+07	4.41133e+07	8.43655e+07	2.22021e+07	2.72914e+07	3.93763e+07	2.65643e+07	6.80102e+07	1.53604e+08	9.8455e+07	8.47034e+07	2.94726e+07	1.48711e+08	3.2547e+07	5.86531e+07	4.54067e+07	2.85047e+07	7.38113e+07	1.28599e+08	209341521	8.17046e+07	6.37506e+07	1.87794e+08	8.66855e+07	4.64877e+07	4.86498e+07	9.24502e+07	140019188	2.22099e+08	9.16493e+07	5.92439e+07	7.31493e+07	1.52783e+07	4.00829e+07	3.96406e+07	2.45648e+07	1.02025e+08	7.94489e+07	103338335	4.92597e+07	8.31745e+07	1.08278e+08	1.0541e+08	3.82582e+07	8.06823e+07	3.32599e+07	1.39586e+08	1.35503e+08	1.04046e+08	5.6741e+08	2.63877e+08	1.55119e+08	6.7262e+07	7.12068e+07	6.34804e+07	5.67909e+07	4.44098e+07	3.59408e+07	9.25764e+07	6.67046e+07	5.61881e+07	3.59016e+07	8.75746e+07	1.01066e+08	2.34762e+08	4.86225e+08	2.3962e+08	4.37387e+08	2.94824e+08	1.71246e+08	1.92427e+08	43.1	1	3	0.00272232	2
Q04446	GBE1	1,4-alpha-glucan-branching enzyme [OS=Homo sapiens]	0.001	29	20	291	20	702	80.4	6.32	151.18	19	11	metabolic process	cytosol	catalytic activity;protein binding	Pf00128, Pf02806, Pf02922	2632	ENSG00000114480.12	3	Glycogen storage disease type IV (GBE1); Glycogen synthesis	Starch and sucrose metabolism; Metabolic pathways	Glycogen Metabolism	12	0	8.27313e+07	3.98905e+07	4.07629e+07	1.36172e+08	2.36135e+07	6.04578e+07	3.98509e+07	6.69318e+07	5.4162e+07	8.86733e+07	1.21193e+08	5.05799e+07	59491687	7.63608e+07	7.75651e+06	2.64352e+07	2.65316e+07	2.97371e+07	5.79743e+07	5.55886e+07	3.04524e+07	2.56838e+07	9.70789e+07	2.00178e+07	3.58971e+07	1.25416e+08	5.78686e+07	3.32839e+07	3.99666e+07	5.64863e+07	1.1112e+08	7.49779e+07	7.58334e+07	1.15309e+08	9.10881e+07	3.82879e+07	2.7107e+07	6.30024e+07	2.18241e+08	6.30409e+07	101326914	5.83517e+07	3.82727e+07	2.82627e+07	3.05201e+07	3.58196e+07	1.96845e+07	1.77365e+07	6.42801e+07	1.05205e+08	2.43584e+07	1.92944e+08	6.53571e+07	5.07597e+07	3.64286e+07	2.91619e+07	2.80931e+07	6.41942e+07	8.64868e+07	8.14743e+07	1.43104e+08	1.80576e+08	6.66457e+07	1.72017e+08	4.65927e+07	1.20153e+07	5.52607e+07	3.07816e+07	2.06098e+07	1.91561e+07	6.04651e+07	2.47101e+07	2.39353e+07	2.0662e+07	1.02401e+07	1.2448e+08	8.97384e+07	2.58447e+07	5.74745e+07	2.01808e+07	6.90476e+07	7.61135e+07	43.06	1	3	0.00271986	2
Q9H1E1	RNASE7	Ribonuclease 7 [OS=Homo sapiens]	0.009	46	6	63	6	156	17.4	9.69	68.37	6	4	defense response;metabolic process;response to stimulus	cytoplasm;extracellular	catalytic activity	Pf00074	84659	ENSG00000165799.4	14	Antimicrobial peptides			3	0	2.64529e+06	1988316	5.40584e+06	5.00584e+06	2.52378e+06	862772	1.41377e+07	1.0364e+07	1.39171e+07	1.85135e+06	1.46751e+07	5.86827e+06	2.28975e+06	7.90921e+06	2.87923e+06	2.20561e+06	2.72103e+06	1.87704e+06	1.47489e+07	6.77441e+06	5.13827e+06	4.92296e+06	1.8082e+06	1.29601e+06	5.329e+06	5.6461e+06	2.68923e+06	1.22222e+06	1.25741e+06	5.1056e+06	2.04422e+06	2.61957e+06	4.39108e+06	1.50989e+07	4.14828e+06	2.73412e+06	4.66016e+06	1.03362e+07	3.31408e+06	2.41024e+07	4.95061e+06	2.21362e+06	2.51278e+06		2.22301e+06	1.80797e+06	1.01325e+06	2.08671e+06	4.51687e+06	7.69004e+06	1.86322e+06	5.8176e+06	7.44291e+06	2.96102e+07	1.91345e+06	3.36745e+06	2.61869e+06	1.16169e+07	9.09737e+06	7.84385e+06		1.47909e+07	5.69506e+06	2.529e+07	2.61013e+07	2.19196e+06	4.53102e+06	1.69275e+06	1.98381e+06	8.38973e+06	8.10436e+06	7.34783e+06	4.22432e+06	5.14605e+07	2.38605e+07	1.68439e+07	42202255	2.37537e+07	9.24246e+07	1.02875e+08	7.50009e+06	6.80547e+06	42.98	1	3	0.00271739	2
Q14508	WFDC2	WAP four-disulfide core domain protein 2 [OS=Homo sapiens]	0.031	45	4	11	4	124	13	4.84	15.41	4	3	metabolic process;regulation of biological process	extracellular	enzyme regulator activity	Pf00095	10406	ENSG00000101443.17	20				0	0	652456		594139				1.01499e+06					793928			559537							406677																												644910												1.16218e+06		2.99168e+06	5.68373e+06					2.705e+07	388420		2.88606e+06								3.30934e+06		42.91	1	3	0.00271493	2
Q9UPZ6	THSD7A	Thrombospondin type-1 domain-containing protein 7A [OS=Homo sapiens]	0.01	21	30	141	30	1657	185.2	7.43	64.44	30	9	cell differentiation	extracellular;membrane		Pf00090	221981	ENSG00000005108.15	7	O-glycosylation of TSR domain-containing proteins; Defective B3GALTL causes Peters-plus syndrome (PpS)			8	0	7.05002e+06	2.00713e+06	1.10105e+07	5.62029e+06	1.79044e+08	1.19957e+07	1.38931e+07	8.20981e+06	9.60892e+07	918577	1.28821e+07	2.64987e+07	2.22105e+06	1.42192e+07	2.05384e+06	4.87248e+06	5.57573e+06	7.49481e+06	3.71831e+07	7.13566e+06	5.12573e+06	1.34282e+07	1.59322e+06	1.11211e+06	5.47174e+06	9.23522e+06	1.40517e+07	1.08515e+06	1.02461e+07	2.42268e+07	1.71073e+07	6.99559e+06	6.97931e+06	6.49327e+07	1.42521e+07	2.87824e+06	7.47556e+06	2.88847e+07	1.41894e+07	7.2806e+07	6.94892e+06	7.57188e+06	2.67671e+06	1.52738e+06	7.82887e+06	9.1136e+06	4.93226e+06	3.91739e+06	7.2484e+06	8.45828e+06	9.01421e+06	1.21529e+07	1.3236e+07	7.29646e+06	736133	9.96973e+06	3.58001e+06	8.49704e+06	2.08398e+07	6.12866e+06	9.69339e+07	3.74715e+07	1.01573e+07	3.52857e+07	5.79334e+07	9.95717e+06	1.40844e+07	3.05707e+06	2.81736e+06	6.85208e+06	5.84657e+06	4.08388e+06	1.11796e+07	2.86366e+07	15888978	6.1023e+07	4.37717e+07	1.22436e+08	164342042	6.30985e+07	3.59642e+07	2.57615e+07	42.89	1	3	0.00271248	2
O60749	SNX2	Sorting nexin-2 [OS=Homo sapiens]	0.006	38	18	225	16	519	58.4	5.12	81.12	18	12	cell organization and biogenesis;transport	cytoplasm;cytosol;endosome;membrane;vacuole	protein binding	Pf00787, Pf03700, Pf05667, Pf09325, Pf10456	6643	ENSG00000205302.6	5	Golgi Associated Vesicle Biogenesis	Endocytosis		6	1	1.30364e+07	6.61215e+06	2.43602e+06	1.54209e+07	3.02884e+06	15586423	1.63209e+07	6.47067e+06	1.18437e+07	3.14743e+06	1.12485e+07	2.16146e+07	4.16312e+06	3.5981e+06	1.38165e+07	9.81832e+06	2.54188e+07	4.8531e+06	2.8558e+07	2.75405e+06	2.10492e+06	1.6176e+07	9.69877e+06	1.1285e+07	2.00245e+07	1.01908e+08	3.49825e+07	1.40795e+07	2.31321e+07	9.36103e+07	1.83658e+07	7.11815e+06	1.73078e+07	7.0479e+07	4.14239e+06	5.73513e+06	9.38612e+06	2.46015e+07	1.30311e+07	4.72071e+07	9.47518e+06	8.70657e+06	4.3156e+07	4.61624e+06	1.76455e+07	4.89421e+06	8.98118e+06	3.83964e+07	1.36043e+07	1.97986e+07	1.04455e+07	1.24582e+07	4.74362e+07	1.76051e+07	7.88325e+06	4.09615e+07	6.35168e+06	5.58048e+07	9.70272e+06	1.36059e+07	3.44771e+07	2.06525e+07	3.59812e+07	2.03407e+07	1.27621e+07	5.8429e+06	1.88823e+07	5.57123e+06	9.88849e+06	2.06634e+07	2.84515e+07	3.68801e+07	3.03956e+07	2.07633e+07	9.49802e+06	5.01176e+07	3.00047e+07	1.08704e+07	2.56488e+07	2.79731e+07	2.95394e+06	7.01744e+06	42.77	1	3	0.00271003	2
O95831-3	AIFM1	Isoform 3 of Apoptosis-inducing factor 1, mitochondrial [OS=Homo sapiens]	0.009	32	16	71	16	609	66.3	8.94	68.79	15	9	cell death;cell organization and biogenesis;metabolic process;regulation of biological process;response to stimulus	cytosol;membrane;mitochondrion;nucleus	catalytic activity;DNA binding;nucleotide binding;protein binding	Pf00070, Pf07992, Pf14721, Pf14962	9131	ENSG00000156709.13	X			Apoptosis Modulation and Signaling; Nanomaterial induced apoptosis; Apoptosis Modulation by HSP70	3	0	1.23243e+06	774094		1.70717e+06	608873		2.6801e+06		1.72641e+06	552141		1.54205e+06	707152		3.14418e+06	358895	345591		483890		344327	1.71987e+06	198237	3.92316e+06	853178	673820	244905	523378	2.59628e+06	4.49049e+06			654235	773985	666403	796702	469228		1.0749e+06	1.76994e+06	550526	554505	3.47189e+06	203346	2.81838e+06	394957	375308	896347	3.39077e+06	2.36429e+06	720755		3.57322e+06		319828	1.99481e+06	452027	619434	1.73718e+06	1.58047e+06	1.02976e+06	2.10876e+06	3.08644e+06	1.79412e+06		3.96462e+06	2.94168e+06	807593	1.28807e+06	8.84442e+06	2.77877e+06	6.55765e+06	1.4517e+06	2.49909e+06			6.74061e+07	2.92537e+06	3.27926e+06	3.24179e+07	832189	1.4663e+06	42.7	1	3	0.00270758	2
P78417	GSTO1	Glutathione S-transferase omega-1 [OS=Homo sapiens]	0	50	17	618	17	241	27.5	6.6	357.24	16	11	cellular homeostasis;metabolic process;regulation of biological process;response to stimulus	cytoplasm;cytosol	antioxidant activity;catalytic activity;protein binding	Pf00043, Pf00462, Pf02798, Pf13409, Pf13417, Pf14497	9446	ENSG00000148834.12	10	Gene and protein expression by JAK-STAT signaling after Interleukin-12 stimulation; Glutathione conjugation; Methylation; Vitamin C (ascorbate) metabolism; Interleukin-12 family signaling	Chemical carcinogenesis; Glutathione metabolism; Drug metabolism - cytochrome P450; Platinum drug resistance; Metabolism of xenobiotics by cytochrome P450	Myometrial Relaxation and Contraction Pathways; Metapathway biotransformation	20	0	2.05964e+07	1.9257e+07	8.17972e+06	1.66129e+07	1.29685e+07	6.18976e+06	1.1404e+07	9.48463e+06	1.5499e+07	1.3041e+07	5.54335e+07	2.48344e+07	2.02466e+07	6.84886e+06	1.15027e+07	8.48675e+06	7.72252e+06	4.65692e+06	1.7051e+07	2.01338e+07	5.31271e+06	1.50276e+07	6.54278e+06	1.8443e+07	1.91696e+07	2.59107e+07	1.44462e+07	1.02819e+07	2.43249e+07	4.18149e+07	3.70415e+07	2.02076e+07	1.1715e+07	1.10909e+08	1.10883e+07	8.82229e+06	1.54978e+07	1.96896e+07	2.84052e+07	1.69273e+07	1.81407e+07	2.35538e+07	3.33539e+07	5.69e+06	1.59932e+07	1.25282e+07	5.46964e+06	1.00876e+08	1.67087e+07	1.12891e+07	2.0388e+07	2.72474e+07	2.24143e+07	1.82775e+08	9.88109e+06	3.07749e+07	1.14611e+07	5.74542e+07	2.89515e+07	1.13099e+07	9.71132e+07	1.69069e+07	1.5556e+07	2.69446e+07	5.29349e+07	1.68428e+07	3.17154e+07	2.36812e+07	2.40143e+07	4.22871e+07	3.58217e+07	2.64379e+07	2.34024e+07	4.42331e+07	2.15807e+07	7.80109e+07	3.69514e+07	9.42411e+07	8.33877e+07	5.19824e+07	3.01528e+07	5.03751e+07	42.57	1	3	0.00270514	2
Q16563-2	SYPL1	Isoform 2 of Synaptophysin-like protein 1 [OS=Homo sapiens]	0	46	8	840	8	241	26.4	7.23	636.24	8	5	cell communication;transport	membrane	transporter activity	Pf01284	6856	ENSG00000008282.8	7				0	0	5.11865e+07	2.04849e+07	3.05876e+07	5.8181e+07	6.14229e+07	3.66038e+07	4.49693e+07	3.79091e+07	6.83589e+07	3.7695e+07	9.9173e+07	5.36403e+07	3.46944e+07	3.59913e+07	1.56553e+07	6.00779e+06	1.75222e+07	9.69494e+06	5.52236e+07	4.45735e+07	2.1427e+07	9.71188e+07	1.97106e+07	4.03622e+07	2.57081e+07	6.40598e+07	4.47018e+07	1.34531e+07	4.10005e+07	7.62603e+07	7.85826e+07	4.01687e+07	3.83383e+07	7.56579e+07	6.34252e+07	3.99764e+07	6.41453e+07	2.32851e+08	6.56951e+07	1.42289e+08	7.21078e+07	5.14567e+07	8.26314e+07	7.98759e+06	6.75492e+07	4.8163e+07	6.25928e+07	160036310	6.18451e+07	1.04951e+08	5.16412e+07	6.14464e+07	6.0694e+07	5.98415e+07	7.67903e+06	3.73904e+07	1.70901e+07	6.19007e+07	6.64349e+07	6.3901e+07	1.09281e+08	6.8874e+07	135629990	2.56737e+08	623088917	5.90019e+07	5.65757e+07	4.39269e+07	2.87854e+07	3.89791e+08	2.04862e+08	4.95827e+07	3.38725e+07	1.12107e+08	1.05404e+08	4.32489e+08	6.82775e+08	5.36961e+08	1435634312	4.79552e+08	2.68727e+08	4.36823e+08	42.5	1	3	0.0027027	2	Acetyl [N-Term]
Q01628	IFITM3	Interferon-induced transmembrane protein 3 [OS=Homo sapiens]	0	31	2	321	1	133	14.6	7.01	478.25	2	2	defense response;regulation of biological process;response to stimulus	endosome;membrane;vacuole	protein binding	Pf04505	10410	ENSG00000142089.15	11	Interferon alpha/beta signaling			4	2	1.16271e+07	16095395	3.09723e+06	1.81477e+07	1.81339e+07	1.6271e+07	3.18642e+07	1.53754e+07	3.04225e+07	1.09048e+07	2.83369e+07	1.26679e+07	2.73103e+07	1.09486e+07	1.33177e+07	1.49316e+07	8.97578e+06	1.11951e+07	3.91465e+07	1.26108e+07	3.91708e+06	1.53384e+07	5.97653e+06	9.38447e+07	3.75935e+07	2.87232e+07	4.33166e+07	1.62583e+07	2.87022e+07	6.22788e+07	915226	6.23005e+06	2.18878e+07	6.8874e+07	5.28572e+06	8.54213e+06	2.98303e+07	9.90924e+06	1.90199e+07	1.65539e+07	2.30826e+07	3.16296e+07	7.86555e+07	1.1174e+07	4.9235e+07	2.38379e+07	1.62284e+07	1.23049e+07	1.49449e+07	3.07443e+07	1.1408e+07	1.52825e+07	4.64204e+07	2.874e+07	1.91459e+07	6.64885e+07	1.71284e+07	1.54398e+07	1.42592e+07	3.7707e+06	2.82671e+07	1.066e+07	1.18939e+07	4.43842e+07	3.11707e+07	1.6156e+07	3.29864e+07	7.57205e+06	8.07106e+06	1.22145e+07	2.92831e+07	4.43715e+07	7.56293e+07	3.37274e+07	6.744e+07	5.81213e+07	2.90164e+07	3.7789e+06	7.90259e+07	1.81956e+07	1.31796e+06	1.39653e+07	42.47	1	3	0.00270027	2
Q5R3I4	TTC38	tetratricopeptide repeat protein 38 [OS=Homo sapiens]	0.001	52	19	191	19	469	52.8	5.99	181.47	18	13			protein binding		55020	ENSG00000075234.16	22				0	0	7.08645e+06	6.5696e+06	817786	1.84185e+07	6.43271e+06	2.73804e+06	4.26315e+06	4.88882e+06	6.35883e+06	3.20647e+06	2.64089e+06	1.26367e+07	7.45664e+06	4.13052e+06	1.48997e+06	798268	2.83103e+06	1.29146e+06	1.14898e+07	1.04332e+07	2.8828e+06	1.23648e+07	2.26147e+06	1.88849e+07	7.15473e+06	7.81853e+06	3.98277e+06	1.30275e+06	1.28454e+07	2.46609e+07	8.2325e+06	7.3558e+06	8.68552e+06	7.15139e+07	7.23389e+06	4.105e+06	3.85173e+06	8.94721e+06	6.36243e+06	2.51911e+07	6.12069e+06	8.71581e+06	3.32545e+06	550665	6.2842e+06	4.74931e+06	3.25099e+06	3.18615e+06	1.36878e+06	1.39215e+07	3.61611e+06	8.32922e+06	4.0068e+07	8.29256e+06	861465	3.15219e+06	1.09458e+06	1.75923e+07	1.93774e+07	7.49257e+06	4.11938e+07	2.05318e+07	1.69193e+07	1.07709e+07	5.38653e+06	1.32896e+07	7.46599e+06	1.10711e+07	7.15951e+06	5.09209e+06	1.89474e+07	5.52174e+06	2.4479e+06	1.39983e+07	3.96457e+06	2.32776e+07	2.07793e+07	1.62753e+07	1.85349e+07	6.60291e+06	1.01683e+07	9.45102e+06	42.37	1	3	0.00269784	2
Q96QK1	VPS35	Vacuolar protein sorting-associated protein 35 [OS=Homo sapiens]	0.005	23	18	110	18	796	91.6	5.49	98.54	17	11	cell organization and biogenesis;regulation of biological process;response to stimulus;transport	cytoplasm;cytosol;endosome;membrane;mitochondrion;vacuole	protein binding;transporter activity	Pf03635	55737	ENSG00000069329.16	16	WNT ligand biogenesis and trafficking	Endocytosis		4	0	6.74191e+06	4.47859e+06	5.55863e+06	3.85014e+06		2.31615e+06	1.15172e+07	2.36999e+06	1.38864e+07	1.4751e+06	8.30313e+06	1.12475e+06	2.26628e+06	7.20667e+06	4.49244e+06	1.27899e+06	4.23049e+06	1.03221e+06	3.37733e+07	2.01647e+06	1.26692e+06	1.43634e+07	1.5712e+06	1.81026e+07	7.31328e+06	1.26149e+07	1.71605e+06	2.04335e+06	8.53164e+06	2.17388e+07	9.26048e+06	1.65381e+06	2.22716e+06	2.83239e+07	1.13317e+07	1.53516e+06	7.72575e+06	1.94646e+07	6.87964e+06	3.69409e+07	6.11125e+06		1.88103e+07	626295	12734840	5.11297e+06	1.41071e+06	1.52035e+06	4.63602e+06	3.01271e+06	3.36493e+06	9.38706e+06	1.3387e+06	6.3097e+06	1.20871e+06	4.69042e+06	2.86256e+06	5.54577e+06	9.02061e+06	6.7567e+06	4.66528e+07	2.0283e+07	1.31776e+06	2.8358e+07	3.33885e+07	3.9815e+06	1.36875e+07	2.19705e+06	3.65096e+06	7.87284e+06	4.62661e+06	8.45646e+06	1.21685e+07	1.17053e+07	8.3291e+06	4.78647e+07	4.03341e+07	8.9274e+07	1.0642e+08	6.58888e+07	1.79932e+07	2.85176e+07	42.37	1	3	0.00269542	2
O60664-1	PLIN3	Perilipin-3 [OS=Homo sapiens]	0.009	42	13	61	13	434	47	5.44	56.71	12	10	transport	cytoplasm;cytosol;endosome;Golgi;membrane	protein binding	Pf03036	10226	ENSG00000105355.8	19	Triglyceride catabolism; Retrograde transport at the Trans-Golgi-Network			8	0		863942	813584	759625		440943	2.09384e+07	2.43382e+06	1.00618e+06	362015		1.22673e+06			788286	654362	1.39298e+06	576830	2.6804e+06	1.74899e+06	599067	1.68129e+06	279900	424837	1.02342e+06	2.38655e+06	318889	572216	921912	1.46402e+06	2.65589e+06	364338	1.34279e+06	8.70024e+06	490014	675294	3.58873e+06	3.46535e+06	2.11717e+06	4.01544e+06		728831	1.4582e+06	718820	950960	246210	999495	1.79273e+06	1.02758e+06	2.19341e+06	2.39683e+06		1.28384e+07		2.6755e+06	3.29762e+06	1.11895e+06	6.23056e+06	2.3818e+06	3.80235e+06	1.46937e+07	3.20464e+06	3.04616e+06	3.03015e+06	6.20312e+06	169118	4.22056e+06	1.06436e+06	1.89517e+06	1.24167e+07	3.60945e+06	2.44793e+06	7.70307e+06	6.38954e+06	1.94379e+06	6.98372e+06	4.54441e+07	4.93013e+06	1.39098e+07	6.69956e+06	4.77366e+06	1.72295e+07	42.37	1	3	0.002693	2
Q9P2T1-1	GMPR2	GMP reductase 2 [OS=Homo sapiens]	0	40	13	356	12	348	37.9	7.23	234.53	13	9	metabolic process	cytosol	catalytic activity;metal ion binding	Pf00478, Pf01070	51292	ENSG00000100938.17	14	Purine salvage	Purine metabolism		5	1	7.67737e+06	1.23918e+07	880933	1.79649e+07	5.32017e+06	8.09453e+06	1.37513e+07	1.81785e+06	1.04365e+07	1.24863e+07	2.28263e+07	6.08003e+07	4.26606e+06	8.64976e+06	2.24166e+07	2.13627e+06	1.48687e+06	1.04114e+06	6.85371e+07	1.8493e+07	5.46347e+06	1.53465e+07	1.14509e+07	1.00459e+07	2.96113e+07	1.13199e+07	1.25608e+07	1.46787e+06	6.72096e+06	5.54449e+07	1.4319e+07	1.55214e+07	2.75852e+07	9.67349e+07	6.57248e+06	1.42254e+07	5.69463e+06	5.37197e+06	7.02567e+06	1.02712e+07	5.76046e+06	2.25646e+07	9.18274e+06	1.50032e+06	2.26385e+07	5.64688e+06	1.8992e+07	6.638e+06	2.39506e+07	5.23286e+07	3.28663e+07	9.8859e+06	7.14069e+07	1.55583e+07	1.21946e+07	4.94985e+07	1.53478e+07	1.49886e+07	3.562e+07	1.835e+07	2.93756e+07	6.85274e+07	1.60345e+07	5.98817e+06	3.65063e+07	4.75796e+06	20404287	1.2623e+07	3.07509e+07	4.97449e+07	1.66543e+07	6.20926e+07	6.34856e+07	5.57096e+07	3.25687e+07	3.5685e+07	1.3845e+07	2.83584e+07	1.99217e+07	2.23904e+07	1.89668e+07	2.40982e+07	42.23	1	3	0.00269058	2
Q02083	NAAA	N-acylethanolamine-hydrolyzing acid amidase [OS=Homo sapiens]	0	37	16	596	16	359	40	8.75	465.03	16	13	metabolic process;transport	cytoplasm;organelle lumen;vacuole	catalytic activity;protein binding	Pf02275, Pf15508	27163	ENSG00000138744.14	4	Neurotransmitter release cycle			3	0	3.19914e+07	1.54871e+07	1.03119e+07	3.527e+07	8.68888e+06	1.73263e+07	3.70988e+07	1.78242e+07	2.06279e+07	2.40669e+07	1.71798e+07	4.16959e+07	1.16601e+07	7.48301e+06	1.35845e+07	2.46654e+07	1.91893e+07	1.83878e+07	2.96141e+07	2.45827e+07	5.26143e+07	4.17199e+07	5.23227e+07	4.26234e+07	3.8574e+07	2.09403e+07	4.83688e+07	2.47655e+07	3.6751e+07	9.37497e+07	2.89872e+07	4.93774e+07	2.7327e+07	6.60292e+07	2.34231e+07	2.1491e+07	1.31083e+07	3.22358e+07	6.406e+07	5.15141e+07	3.28041e+07	4.62337e+07	2.21916e+07	1.31608e+07	2.87831e+07	2.79647e+07	1.98543e+07	2.19142e+07	3.61168e+07	5.85143e+07	1.77797e+07	4.94344e+07	2.6012e+07	2.9609e+07	2.50659e+07	2.9344e+07	2.67058e+07	3.84329e+07	3.32809e+07	2.18449e+07	4.46115e+07	5.03907e+07	4.10653e+07	3.7498e+07	2.33122e+07	2.03028e+07	3.3651e+07	9.54241e+06	1.79027e+07	2.23084e+07	2.9391e+07	2.026e+07	1.75355e+07	9.08694e+07	4.99485e+07	4.32645e+07	5.41667e+07	1.09861e+07	4.061e+07	5.60293e+07	2.57986e+07	3.10295e+07	42.14	1	3	0.00268817	2
Q5VZ46-1	KIAA1614	Uncharacterized protein KIAA1614 [OS=Homo sapiens]	0.089	14	15	1783	15	1190	126.5	8.82	2.3	15	1					57710	ENSG00000135835.11	1				0	0	4.60673e+07	3.48288e+07	4.79912e+07	4.04599e+08	2891897305	5.42568e+08	2.85442e+08	2.52898e+08	2960153048	5.47559e+08	2.59769e+08	969538971	3.63521e+08	2.40761e+08	8.76153e+07	8.75885e+07	7.38321e+07	4.7589e+07	1.23966e+08	6.3429e+07	6.57266e+07	4.82683e+07	4.03906e+07	7635527723	4.20102e+08	4.50343e+08	8.5036e+07	7.08297e+07	1.04175e+08	9.09531e+07	1.15419e+08	5.57439e+07	6.76528e+07	1.02285e+08	4.28747e+07	2.92221e+07	3.98038e+07	5.72835e+07	7.25442e+07	8.11401e+07	8.38304e+08	2178776242	1579066761	4.9182e+08	6.01746e+08	2.17457e+08	2.64019e+08	3.6307e+08	4.1772e+08	2191344122	726670207	2576912082	3.70528e+08	3.12504e+08	8.88475e+07	8.47332e+07	8.27311e+07	8.30616e+07	9.03557e+07	6.91385e+07	2.05769e+08	8.73633e+07	7.67883e+07	5.94475e+07	1.37283e+08	8641602520	6.28063e+08	6.25641e+08	4.2022e+08	4.03469e+08	3.23748e+08	140595185	109041302	7.32844e+07	9.18257e+07	170625105	3.20787e+08	1.56857e+08	1.82412e+08	1.94623e+08	1.36556e+08	1.15363e+08	41.88	1	3	0.00268577	2
P09958	FURIN	Furin [OS=Homo sapiens]	0.013	24	14	87	14	794	86.6	6.47	37.54	13	8	cell death;cell organization and biogenesis;cell proliferation;metabolic process;regulation of biological process;response to stimulus;transport	cell surface;endoplasmic reticulum;endosome;extracellular;Golgi;membrane;organelle lumen	catalytic activity;enzyme regulator activity;metal ion binding;protein binding	Pf00082, Pf01483, Pf03302, Pf14843	5045	ENSG00000140564.11	15	Collagen degradation; Signaling by NODAL; Formation of the cornified envelope; TGF-beta receptor signaling activates SMADs; Amyloid fiber formation; Pre-NOTCH Processing in Golgi; Synthesis and processing of ENV and VPU; Elastic fibre formation; Uptake and function of anthrax toxins; Removal of aminoterminal propeptides from gamma-carboxylated proteins; Assembly of active LPL and LIPC lipase complexes; NGF processing; Activation of Matrix Metalloproteinases; Signaling by PDGF; Signalling by NGF	Influenza A		40	0	1.1401e+06	5.39895e+06	3.38213e+06	3.569e+06	478728	2.86372e+06	2.79881e+06	855875	1.02197e+06	2.54566e+06	4.68823e+06	1.08228e+06		2.45975e+06	2.34755e+06	1.26211e+06	2.31408e+06	2.46473e+06	1.04828e+07	1.98584e+06	1.34928e+06	1.85664e+06	812874	2.13472e+06	2.62862e+06	2.00074e+06	4.39298e+06	931055	5.43704e+06	4.31707e+06		2.09673e+06	1.58632e+06	1.15099e+07	2.52313e+06	3.16251e+06	3.23193e+06	5.78717e+06	1.04908e+07	1.34389e+07	4.00686e+06	1.03975e+07	2.42024e+06	2.4495e+06	4.64469e+06	2.39022e+06		1.167e+07	1.172e+06	4.04455e+06	1.07467e+06	1.54477e+06	1.11614e+06	1.41231e+06	2.36831e+06	2.00381e+06	861624	1.5886e+07		2.97167e+06	1.27609e+07	1.12624e+07	5.91398e+06	934574	4.56935e+07	1.90654e+06	3.79258e+06	1.73108e+06	1.52831e+06	4.2386e+06	639393	1.97375e+07	3.22231e+06	2.05627e+07	1.04483e+07	4.11785e+06	1.05168e+07	1.08676e+08	542595		352188		41.85	1	3	0.00268336	2
Q9H008-1	LHPP	Phospholysine phosphohistidine inorganic pyrophosphate phosphatase [OS=Homo sapiens]	0	37	10	361	10	270	29.1	6.15	279.24	9	7	metabolic process	cytoplasm;cytosol;nucleus	catalytic activity;metal ion binding;protein binding;receptor activity;signal transducer activity	Pf13242, Pf13344	64077	ENSG00000107902.13	10	Purine ribonucleoside monophosphate biosynthesis	Oxidative phosphorylation		5	0	5.97766e+06	6.48928e+06	4.35062e+06	1.10801e+07	2.79039e+06	3.37116e+06	1.0778e+07	2.10594e+06	6.46171e+06	2.80215e+06	6.54126e+06	1.66986e+07	3.37973e+06	2.1715e+06	4.51323e+06	4.28509e+06	1.09761e+06	2.1356e+06	2.9178e+07	5.85918e+06	6.13058e+06	1.55909e+07	5.04877e+06	1.358e+07	9.36029e+06	1.31358e+07	2.30182e+06	3.66301e+06	1.33817e+07	2.03645e+07	5.07431e+06	7.71593e+06	9.06963e+06	3.35398e+07	4.20558e+06	4.559e+06	5.20614e+06	8.57091e+06	9.96063e+06	9.93458e+06	6.67856e+06	1.04624e+07	1.49057e+07	2.65351e+06	9.46481e+06	4.89865e+06	6.17161e+06	1.54516e+07	8.32986e+06	1.99736e+07	5.8583e+06	4.91003e+06	1.87958e+07	2.16327e+07	7.82137e+06	1.21398e+07	1.00718e+07	2.319e+07	5.98356e+06	9.47845e+06	2.88299e+07	1.58006e+07	1.71209e+07	2.89302e+06	1.42947e+07	4.4852e+06	9.95861e+06	8.91719e+06	9.1017e+06	1.63995e+07	2.37806e+07	1.10743e+07	1.9801e+07	1.96122e+07	1.43586e+07	1.67344e+07	1.56183e+07	1.38503e+07	1.54826e+07	1.16701e+07	7.58282e+06	6.70176e+06	41.72	1	3	0.00268096	2
Q9Y334	VWA7	von Willebrand factor A domain-containing protein 7 [OS=Homo sapiens]	0.002	19	16	268	16	891	96	6.16	112.38	15	10		extracellular		Pf07217, Pf13519	80737	ENSG00000234433.8; ENSG00000223757.8; ENSG00000238203.8; ENSG00000204396.10; ENSG00000230048.8	6; CHR_HSCHR6_MHC_SSTO_CTG1; CHR_HSCHR6_MHC_MCF_CTG1; CHR_HSCHR6_MHC_APD_CTG1; CHR_HSCHR6_MHC_DBB_CTG1				0	0	4.16795e+07	2.0768e+07	2.67307e+07	6.44311e+07	12688282	4.68629e+07	3.39791e+07	2.73614e+07	8.42254e+06	9.62913e+07	8.88279e+07	3.72605e+07	3.30589e+07	1.15141e+08	2.74518e+06	1.85485e+07	1.27804e+08	6.94632e+07	1.01122e+08	1.88763e+08	2.45534e+08	6.09359e+07	2.37853e+07	1.74096e+07	5.93631e+08	5.37313e+07	1.3124e+08	1.06471e+08	263042126	4.77785e+07	2.58071e+07	2.94584e+07	2.05159e+08	3.14362e+08	5.91664e+07	2.32205e+07	4.03046e+07	1.47241e+08	5.65452e+07	3.85088e+08	6.45313e+07	4.88119e+07	6.71397e+07	4.72312e+06	2.92942e+07	3.17357e+07	3.62157e+07	2.33819e+07	2.58764e+07	7.64539e+07	6.15982e+07	105762716	4.96656e+07	4.08374e+07	1.52359e+07	1.58797e+08	7.2053e+07	5.0718e+07	5.60144e+07	4.38671e+07	1671497843	4.30113e+08	108564241	2.961e+07	5.4467e+07	8.20248e+07	6.09864e+07	8.19574e+07	4.85291e+06	5.78077e+07	1.22979e+08	6.14428e+07	4.679e+07	1.07219e+08	2.75394e+08	1.38875e+08	4.9935e+08	1.73522e+08	3.57356e+08	5.22856e+07	9.79637e+07	1.41632e+08	41.71	1	3	0.00267857	2
Q5QNW6-1	HIST2H2BF	Histone H2B type 2-F [OS=Homo sapiens]	0	53	9	803	3	126	13.9	10.32	706.25	9	7	cell organization and biogenesis	chromosome;cytosol;nucleus	DNA binding;protein binding	Pf00125, Pf00808	440689	ENSG00000203814.6	1	HDACs deacetylate histones; HATs acetylate histones; Ub-specific processing proteases	Alcoholism; Viral carcinogenesis; Systemic lupus erythematosus		11	7	2.25443e+07	3.71254e+07	8.95948e+06	6.29609e+07	8.2991e+06	1.05118e+07	9.29413e+06	3.40322e+06	1.35619e+07	6.99438e+06	2.11525e+07	2.17706e+07	6.06112e+06	9.58345e+06	7.78264e+06	2.06176e+07	6.1396e+06	6.84819e+06	1.74634e+07	1.51126e+07	1.27472e+07	2.14138e+07	5.49384e+06	3.42602e+07	6.77597e+06	2.90148e+08	2.53911e+07	7.39377e+06	1.5669e+07	3.93432e+07	1.05071e+07	5.17341e+06	8.4082e+06	5.92134e+07	5.76372e+06	2.75357e+06	8.93245e+06	9.73884e+06	2.2479e+07	2.5039e+07	9.55363e+06	1.0097e+07	8.37429e+07	5.61026e+06	7.76582e+06	3.06493e+06	7.23877e+06	2.34237e+07	2.44092e+07	1.93026e+07	14951332	3.74116e+07	2.86025e+08	1.88066e+08	1.43149e+07	1.36016e+08	7.8824e+06	1.71061e+07	1.30036e+08	1.88255e+07	7.78059e+07	3.13343e+07	4.32704e+07	2.56734e+07	1.83098e+07	1.68255e+07	3.3923e+07	1.55476e+07	2.2623e+07	2.90775e+07	2.81838e+07	1.68442e+08	8.13277e+06	3.62182e+07	1.60514e+07	1.29682e+08	3.74021e+07	1.99546e+07	3.1951e+07	1.46618e+07	2.62767e+07	5.78478e+06	41.7	1	3	0.00267618	2
O15511-1	ARPC5	Actin-related protein 2/3 complex subunit 5 [OS=Homo sapiens]	0	47	7	231	7	151	16.3	5.67	268.8	6	5	cell organization and biogenesis;cellular component movement;regulation of biological process;response to stimulus;transport	cytoplasm;cytoskeleton;cytosol;endosome;extracellular;organelle lumen	protein binding;structural molecule activity	Pf04699	10092	ENSG00000162704.15	1	EPHB-mediated forward signaling; Neutrophil degranulation; Clathrin-mediated endocytosis; RHO GTPases Activate WASPs and WAVEs; Regulation of actin dynamics for phagocytic cup formation	Bacterial invasion of epithelial cells; Shigellosis; Salmonella infection; Endocytosis; Fc gamma R-mediated phagocytosis; Regulation of actin cytoskeleton; Pathogenic Escherichia coli infection	Pathogenic Escherichia coli infection; Regulation of Actin Cytoskeleton	25	0	4.77384e+06	8.19107e+06	4.77132e+06	1.01346e+07	1.05556e+06	1.70677e+07	1.04798e+08	2.71857e+07	5.47934e+07	6.53803e+06	6.26847e+07	2.0012e+07	7.96245e+06	5.44953e+06	2.23793e+06	1.56613e+07	9.65187e+06	1.55289e+07	5.67247e+07	2.23188e+07	4.21893e+06	6.6604e+06	2.75108e+06	1.28936e+06	740510	4.42114e+07	2.73685e+07	2.60648e+06	6.60525e+06	5.07509e+07	1.91667e+07	1.03395e+07	8.7441e+06	1.54195e+08	1.76488e+07	5.05165e+06	6.3528e+06	7.12879e+06	1.24226e+07	1.93547e+07	4.91566e+06	1.05104e+07	3.69506e+07	6.72251e+06	9.32614e+06	4.16952e+07	1.32877e+07	1.15738e+06	4.74989e+06	2.35756e+07	4.71377e+06	1.28437e+07	2.01004e+07	6.46304e+06	1.21549e+07	3.5178e+07	8.26821e+06	1.04276e+07	1.01106e+07	9.42714e+06	6.57915e+07	1.14968e+07	1.66151e+07	1.3014e+07	3.67833e+07	5.87836e+06	2.3194e+07	8.18019e+06	6.99719e+06	2.61455e+07	2.10032e+07	2.15492e+07	1.93027e+07	6.71758e+07	2.92584e+07	2.127e+07	3.9185e+07	2.90603e+07	4.0364e+07	6.20828e+07	2.645e+07	1.3438e+07	41.69	1	3	0.0026738	2
Q8IYS5	OSCAR	Osteoclast-associated immunoglobulin-like receptor [OS=Homo sapiens]	0.002	29	7	180	7	282	30.5	6.52	124.01	7	5	regulation of biological process;transport	extracellular;membrane;organelle lumen	protein binding	Pf13895	126014	ENSG00000274703.4; ENSG00000277088.4; ENSG00000278378.4; ENSG00000275644.4; ENSG00000275551.4; ENSG00000276982.4; ENSG00000273511.4; ENSG00000278533.4; ENSG00000275736.4	19; CHR_HSCHR19LRC_LRC_S_CTG3_1; CHR_HSCHR19LRC_PGF1_CTG3_1; CHR_HSCHR19LRC_PGF2_CTG3_1; CHR_HSCHR19LRC_COX2_CTG3_1; CHR_HSCHR19LRC_LRC_T_CTG3_1; CHR_HSCHR19LRC_LRC_J_CTG3_1; CHR_HSCHR19LRC_COX1_CTG3_1; CHR_HSCHR19LRC_LRC_I_CTG3_1; CHR_HSCHR19_4_CTG3_1	Neutrophil degranulation; Immunoregulatory interactions between a Lymphoid and a non-Lymphoid cell	Osteoclast differentiation		6	0	3.83353e+06	3138206	2.08242e+06			619321	2.12008e+06	1.43823e+06	8.5117e+06	2.11665e+06	4.83708e+06		1.68527e+06	4.35678e+06	393790	1.08963e+06	1.00257e+06	1.44937e+06	1.07057e+06	4.37043e+06	914623		1.47448e+06	1.99086e+06	1.09803e+06	3.02559e+06	2.07517e+06	391006	3.26393e+06	5.10268e+06	8.01185e+06	2.1114e+06	4.54768e+06	3.02113e+07	8.39948e+06	3.34003e+06	3.0098e+06	1.2557e+07	2.32786e+06	3.28548e+07	6.61317e+06	2.25118e+06			4.81116e+06	2.68025e+06	4.17145e+06		1.57692e+06			1.61665e+07	1.46198e+06		4.36948e+06		5.81549e+06		1.60636e+07		4.47786e+07	5.56996e+07	8.30544e+06	1.40642e+06	1.74503e+07	2.42299e+06	8.93039e+06	766667	7.41274e+06	3.96234e+06	7.42836e+06	1.7821e+06		1.08073e+07	4.91801e+06	3.53909e+07	1.26457e+08	5.52807e+07	6.47015e+06	5.34155e+06	2.75285e+07	8.13662e+07	41.68	1	3	0.00267142	2
Q99835	SMO	Smoothened homolog [OS=Homo sapiens]	0.001	24	17	255	17	787	86.3	8.34	134.87	16	11	cell communication;cell differentiation;cell organization and biogenesis;cellular component movement;development;metabolic process;regulation of biological process;response to stimulus	cytoplasm;Golgi;membrane	metal ion binding;nucleotide binding;protein binding;receptor activity;signal transducer activity	Pf00002, Pf01392, Pf01534	6608	ENSG00000128602.9	7	BBSome-mediated cargo-targeting to cilium; Activation of SMO; Hedgehog 'off' state; Class B/2 (Secretin family receptors)	Hedgehog signaling pathway; Basal cell carcinoma; Pathways in cancer; Axon guidance; Proteoglycans in cancer	GPCRs, Other; Hedgehog Signaling Pathway	19	0	7.42003e+06	9.19843e+06	6.0325e+06	4.48438e+06	2.8134e+06	4.79716e+06	1.8907e+07	1.20206e+07	1.10159e+07	1.11599e+07	1.99999e+07	2.56803e+07	5.9287e+06	1.47768e+07	4.9181e+06	2.6654e+06	3.71558e+06	2.5452e+06	7.16956e+07	5.58102e+06	4.83748e+06	6.74818e+06	5.54085e+06	1.6846e+07	5.33598e+06	1.60878e+07	4.46223e+06	959461	6.14496e+06	1.02608e+07	3.25696e+07	9.69541e+06	5.08476e+06	2.09678e+07	7.85391e+06	9.21493e+06	8.16114e+06	6.36509e+06	8.53796e+07	1.38833e+07	1.72341e+07	8.22629e+06	1.24468e+07	1.32337e+06	7.8505e+06	1.09968e+07	4.13779e+06	1.30238e+07	1.01129e+07	3.72426e+07	1.62111e+07	1.03028e+07	9.08654e+06	2.88189e+07	3.67832e+06	9.64979e+06	4.31884e+06	3.80126e+07	3.54328e+07	5.37161e+06	2.97219e+07	3.61323e+07	1.47383e+07	2.81331e+07	3.80301e+07	1.387e+07	5.23881e+06	6.11402e+06	1.08984e+07	1.38387e+07	2.36012e+07	8.81469e+06	8.47535e+06	1.27383e+07	2.8637e+07	1.928e+07	6.94627e+07	8.76313e+07	8.83347e+07	2.74909e+07	7.06492e+06	2.65188e+07	41.62	1	3	0.00266904	2
Q16775-1	HAGH	Hydroxyacylglutathione hydrolase, mitochondrial [OS=Homo sapiens]	0.002	52	12	207	12	308	33.8	8.12	119.44	11	8	metabolic process	cytoplasm;cytosol;mitochondrion;organelle lumen	catalytic activity;metal ion binding;protein binding	Pf00753	3029	ENSG00000063854.12	16		Pyruvate metabolism		1	0	1.0289e+07	3.80494e+06	1.04126e+07	6.79485e+06	4.29615e+06	922507	1.65563e+06	3.61276e+06	3.73856e+06	601010	1.05504e+07	6.73506e+06	647176	1.31315e+07	9.15183e+06	5.46065e+06	3.60342e+06	1.35102e+06	3.96914e+06	1.22326e+07	649328	2.84473e+07	4.55631e+06	5.56053e+06	1.95923e+07	4.54481e+06	291352	1.72907e+06	2.65917e+06	1.1225e+07	1.86324e+07	6.90671e+06	5.09785e+06	3.75051e+07	9.72216e+06	7.23204e+06	2.51977e+07	3.76407e+07	1.76871e+07	1.11971e+07	1.75698e+07	2.64361e+06	7.88252e+06	278534	1.56303e+06	635921	1.20874e+06	2.85147e+07	2.49287e+06	1.44976e+07	4.11357e+07	6.13537e+06	1.35072e+06	7.43789e+07		7.38751e+06	924813	2.93414e+07	6.07147e+06	6.69575e+06	1.80479e+07	9.21891e+06	1.71564e+07	4.72986e+07	3.34262e+07	7.93011e+06	6.86027e+06	9.13126e+06	1.18476e+07	1.22757e+07	1.62384e+07	1.17833e+07	7.47888e+06	2.45147e+07	8.99115e+06	2.69214e+07	4.60431e+07	4.66563e+07	2.89807e+07	4.21642e+07	2.30019e+07	2.87517e+07	41.59	1	3	0.00266667	2
Q9H7P6	FAM125B; MVB12B	Multivesicular body subunit 12B [OS=Homo sapiens]	0.001	46	11	99	11	319	35.6	8.15	132.26	10	8	metabolic process;regulation of biological process;transport	cytosol;endosome;membrane;nucleus	protein binding	Pf10240	89853	ENSG00000196814.14	9	Budding and maturation of HIV virion; Endosomal Sorting Complex Required For Transport (ESCRT); Membrane binding and targetting of GAG proteins	Endocytosis		13	0	1.5183e+06	696050		1.49818e+06	5.8247e+06	228767	6.10316e+06	1.46764e+06	4.91259e+06		2.21277e+06	3.37466e+06	587142	695482	2.28275e+06	1.32619e+06		297218	7.64328e+06	1.62398e+06		222619	2.21588e+06	4.39467e+07	152712	1.06131e+06	912257	716765	5.0704e+06	5.44483e+06	3.01086e+06	1.10146e+06	2.04085e+06	2.67169e+06	4.13593e+06	1.79742e+06	2.97408e+06	2.11963e+06	3.43863e+06	1.22923e+06	1.84842e+06	7.17217e+06	1.32761e+07	2.3199e+06	4.02192e+06	2.18974e+06	1.25297e+06	2.17435e+06		987829	977083	2.08186e+06	5.22814e+06		2.4334e+06	6.36749e+06	796882	5.69255e+06	734352	826756	1.47437e+06	3.71954e+06	2.36091e+06	3.76673e+06	5.18691e+06	1.34292e+07	3.33295e+06	416665	3.44294e+06	4.41406e+06	2.52177e+06	547310	4.25749e+06	4.0156e+06	3.0937e+06		3.29917e+06	7.24482e+06	1.27594e+07	3.97639e+07			41.49	1	3	0.0026643	2
P27216-1	ANXA13	Annexin A13 [OS=Homo sapiens]	0	58	18	335	17	316	35.4	5.6	364.85	16	14	cell differentiation;regulation of biological process	membrane	metal ion binding	Pf00191	312	ENSG00000104537.16	8				0	0	427986	2.44817e+06	1.90894e+06	1.0553e+07	1.47644e+06	4.38497e+06	1.50445e+07	1.54632e+06	1.52743e+07		4.85179e+06	8.11538e+06	6.86913e+06	5.01747e+06	6.28614e+06	1.84594e+06	2.58229e+06	441162	2.35292e+06	3.29526e+06	2.0016e+06	4.77672e+06	4.28018e+06	1.73578e+07	4.24388e+06	4.83724e+06	3.20552e+06	2.56556e+06	1.55721e+07	1.15008e+07	8.98519e+06	6.19037e+06	5.26297e+06	6.27009e+06	2.75457e+06	1.91173e+06	5.17277e+06	7.22909e+06	1.51802e+07	1.0551e+07	3.38873e+06	2.1334e+06	1.69247e+07	824182	1.53222e+07	1.36557e+06	1.05368e+06	3.50199e+06	4.89616e+06	2.07393e+07	9.35877e+06	933112	1.58865e+07	4.36099e+06	3.18783e+06	4.23256e+06	1.31073e+06	5.04649e+06	3.49693e+06	1.57555e+06	1.80289e+07	5.94002e+06	1.35759e+07	2.47778e+07	5.15715e+07	4.19649e+06	1.41736e+07	5.80794e+06	1.22731e+07	5.44269e+06	2.18969e+07	1.70107e+07	1.15048e+07	9.90599e+06	1.17354e+07	1.17739e+07	2.67547e+07	2.04136e+07	2.9339e+07	1.65494e+07	7.08069e+06	1.16857e+07	41.49	1	3	0.00266193	2
Q9UDY2-6	TJP2	Isoform 6 of Tight junction protein ZO-2 [OS=Homo sapiens]	0.01	23	27	116	27	1157	130.4	7.56	60.29	26	15	metabolic process;regulation of biological process;response to stimulus;transport	cytosol;membrane	catalytic activity;protein binding	Pf00595, Pf00625, Pf07653, Pf13180	9414	ENSG00000119139.17	9				0	0	3.99684e+06	2.73498e+06	3.68127e+06	2.86922e+06	4.97183e+06	1.29941e+07	8.3408e+06	8.47276e+06	6.07413e+06	2.05098e+06	8.98449e+06	1.37911e+07	3.38821e+06	5.93882e+06	8.29065e+06	5.6326e+06	1.1854e+07	2.3609e+06	7.85176e+06	3.36185e+06	2.17143e+06	4.53556e+06	2.2047e+06	8.89737e+06	6.14878e+06	2.48866e+06	1.22549e+07	5.31002e+06	1.70923e+07	2.5387e+07	80060.7	2.11853e+06	3.22602e+06	1.23032e+07	2.24977e+06	1.69575e+06	8.30806e+06	6.23434e+06	2.70116e+06	1.07442e+07	2.18852e+06	8.764e+06	1.43211e+07	3.72498e+06	1.66369e+07	6.30749e+06	9.76318e+06	1.86485e+07	2.41043e+06	6.6934e+06	7.27885e+06	1.09333e+07	1.02628e+07	8.26738e+06	1.05341e+07	1.84159e+07	1.09544e+07	1.00524e+07	4.63909e+06	9.76914e+06	1.36369e+07	1.09156e+07	6.02524e+06	2.72175e+06	1.17149e+07	5.49228e+06	2.94545e+06	1.91149e+06	4.33859e+06	5.8347e+06	994520	1.45246e+07	1.46398e+07	1.62397e+07	6.95669e+06	1.24152e+07	1.03928e+07	7.67745e+06	1.07653e+07	1.0609e+07	1.65268e+06	1.49767e+07	41.44	1	3	0.00265957	2
Q9BV36-2	MLPH	Isoform 2 of Melanophilin [OS=Homo sapiens]	0.017	31	13	32	13	572	62.8	6.09	27.38	13	8	cellular component movement;transport	cytoskeleton	metal ion binding;protein binding	Pf02318, Pf04698	79083	ENSG00000115648.13	2			Deregulation of Rab and Rab Effector Genes in Bladder Cancer	1	0	535342	406528	405663	922706		577797		338260		3.59721e+06	3.83957e+06	1.73727e+06				251928	563894		4.48742e+06	921952		1.67373e+06	480869		934675		803548	423936				790028	755605					3.96317e+06		1.00421e+07	1.77514e+06		1.26953e+06			3.52618e+06		786811		7.34993e+06				1.5382e+06			429319		1.73284e+06	1.33466e+06				2.11207e+06	1.0007e+06		5.38455e+06			7.64623e+06		8.03506e+06	4.83356e+06		4.64983e+06	4.90137e+06							41.41	1	3	0.00265722	2
P49788	RARRES1	Retinoic acid receptor responder protein 1 [OS=Homo sapiens]	0	35	11	536	11	294	33.3	8.51	538.92	11	8	regulation of biological process	membrane		Pf06907	5918	ENSG00000118849.9	3				0	0	6.13989e+06	1.43186e+07	7.57828e+06	1.28291e+07	6.34022e+06	3.92487e+07	2.40369e+07	1.49808e+07	3.35029e+07	5.48002e+07	6.70505e+07	1.09641e+08	1.01805e+07	1.76501e+07	3.15043e+06	6.7049e+06	7.93343e+06	4.42104e+06	5.22685e+07	3.50675e+06	1.13439e+07	1.72426e+07	1.79977e+07	1.14132e+07	4.80596e+07	1.9714e+07	2.36879e+07	1.28063e+07	2.18333e+07	5.2123e+07	1.16297e+07	1.88251e+07	9.31118e+06	29624173	1.24213e+07	6.49041e+06	7.94401e+06	1.86763e+07	4.3122e+07	2.52314e+07	4.03711e+07	8.14125e+06	2.34196e+07	2.51305e+06	7.11936e+06	1.25417e+07	1.24021e+07	6.14532e+06	2.58192e+07	8.44738e+07	1.31818e+07	1.40543e+07	2.29169e+07	1.74273e+07	7.14348e+06	1.02126e+07	3.48605e+06	2.87875e+07	2.82167e+07	2.65674e+07	6.9359e+07	3.48095e+07	4.16698e+07	8.43649e+07	5.34433e+07	4.03393e+07	1.27736e+07	2.69988e+07	8.67102e+06	7.40822e+07	5.51012e+07	6.45085e+07	1.55072e+07	1.57767e+08	140765930	7.77781e+07	2.40118e+08	4.76903e+07	4.10162e+07	2.98786e+07	4.41809e+07	4.52824e+07	41.35	1	3	0.00265487	2
P60022	DEFB1	Beta-defensin 1 [OS=Homo sapiens]	0	47	3	1193	3	68	7.4	8.6	1756.11	3	3	defense response;regulation of biological process;response to stimulus	extracellular;membrane;organelle lumen	protein binding	Pf00711	1672	ENSG00000164825.3	8	Beta defensins			5	0	7.95883e+07	2.61583e+08	3.00636e+08	1.13628e+08	2.73009e+07	5.11988e+06	1.0323e+07	1.16981e+07	3.20184e+07	342370276	3.17295e+08	2.10935e+08	335206103	6.10342e+08	2.02777e+08	2.34715e+08	2.45314e+08	2.6028e+08	2.69383e+08	3.33319e+08	2.88196e+08	1.27552e+08	9.44467e+07	5.04122e+06	3.42564e+06	4.47451e+08	2.58504e+08	2.74818e+08	2.79138e+08	2.65431e+08	1155915711	6.55858e+08	4.50917e+08	5.70216e+08	6.44424e+08	6.46644e+07	8.21537e+07	101293099	1.44102e+08	8.33694e+07	1.21255e+08	1.90271e+06	7.55697e+06	1.1712e+06	3.60085e+06	4.33526e+06	4.99936e+06	1.94564e+07	231254291	3.23446e+08	1.3362e+08	2.18357e+08	3.46448e+08	1.80022e+08	2.5743e+08	2.41971e+08	2.45977e+08	409269261	4.70229e+08	7.68442e+08	3.67356e+08	2.79767e+08	2.51412e+08	2.01653e+08	1.46626e+08	2.15635e+06	5.30405e+06	1.5972e+08	1.29835e+08	1.5152e+08	1.84069e+08	2.20605e+08	2.40135e+08	1.26044e+07	7.46717e+06	4.74124e+08	5.99897e+08	3.79574e+08	3.64461e+08	5.38238e+08	3.20047e+08	9.36878e+08	41.34	1	3	0.00265252	2
P00167-1	CYB5A	Cytochrome b5 [OS=Homo sapiens]	0.012	49	6	45	6	134	15.3	4.96	45.73	6	6	metabolic process;response to stimulus;transport	cytoplasm;cytosol;endoplasmic reticulum;membrane;mitochondrion	catalytic activity;metal ion binding;protein binding;transporter activity	Pf00173	1528	ENSG00000166347.18	18	Vitamin C (ascorbate) metabolism		Oxidation by Cytochrome P450	5	0	2.52444e+06	1.87717e+06	645742			1.16856e+06				3.1618e+06	1.27946e+06				1.99442e+06	844137	2.897e+06	398458	1.07456e+06	3.54172e+06	536024	1.4718e+06		904104		4.9658e+06	367003			1.39823e+07	1.66969e+06	2.0523e+06		1.65056e+07		6.60801e+06	748870		1.90013e+06		5.6067e+06		2.69182e+06	414868						6.32994e+06	1.06682e+06	3.4507e+06		2.03242e+06	1.59365e+06	3.48105e+06			2.12212e+06			1.67914e+06	2.58658e+06		1.1072e+07				773501	4.53757e+06	3.61554e+06	3.96586e+06	4.58399e+06	1.82503e+07		3.4604e+06	2.42539e+07		2.67781e+06		6.93501e+06		41.31	1	3	0.00265018	2
P50552	VASP	Vasodilator-stimulated phosphoprotein [OS=Homo sapiens]	0.01	36	14	68	14	380	39.8	8.94	60.48	13	8	cell organization and biogenesis;cellular component movement;regulation of biological process	cytoplasm;cytoskeleton;cytosol;membrane	protein binding	Pf00568	7408	ENSG00000125753.13	19	Cell-extracellular matrix interactions; Generation of second messenger molecules; Signaling by ROBO receptors	Fc gamma R-mediated phagocytosis; Rap1 signaling pathway; Platelet activation; Focal adhesion; Leukocyte transendothelial migration; cGMP-PKG signaling pathway	Integrin-mediated Cell Adhesion; Focal Adhesion	18	0	286714	170309	830790				788197			399382				1.63309e+06	655971	625828	700061	317497	3.28727e+06		1.06895e+06			1.27267e+06	3.19074e+06	5.4774e+06	1.11328e+06		2.29937e+06	2.52577e+06	1.27728e+07	487378		3.4874e+06	474582			623107	1.21742e+06	4.01201e+06	2.69957e+06		2.42092e+06		920690	539290		852742	699281	1.38501e+06	460117	1.16759e+06	9.74926e+06	5.73057e+06		2.61906e+06	426054	1.64386e+06	2.84426e+06	809827	5.60715e+06	2.14898e+06		2.77277e+06	3.21905e+06		3.92047e+06	1.48138e+06	1.0398e+06	2.9291e+06	1.05102e+06	2.62748e+06	3.06903e+06	9.47106e+06	2.36338e+06	1.49228e+07	7.8476e+06	7.34671e+06	5.20296e+06	18511983	2.80477e+07	1.94834e+07	41.29	1	3	0.00264784	2
P25788-2	PSMA3	Isoform 2 of Proteasome subunit alpha type-3 [OS=Homo sapiens]	0	53	12	412	12	248	27.6	5.33	300.07	12	9	metabolic process;regulation of biological process;response to stimulus;transport	cytoplasm;cytosol;nucleus;proteasome	catalytic activity;protein binding	Pf00227, Pf10584	5684	ENSG00000100567.12	14			Proteasome Degradation	1	0	1.2669e+07	1.02361e+07	5.43121e+06	1.62221e+07	7.91157e+06	7.11159e+06	1.56116e+07	5.90002e+06	4.80333e+06	2.81814e+06	1.55585e+07	3.24443e+07	7.39088e+06	4.75972e+06	2.90705e+06	4.94925e+06	1.74728e+06	3.89001e+06	3.77003e+07	5.08243e+06	1.43137e+07	1.20828e+07	8.5374e+06	2.68344e+07	4.56202e+06	2.14975e+07	8.83351e+06	3.59336e+06	1.26993e+07	2.33701e+07	4.91511e+06	6.16848e+06	1.12898e+07	3.07564e+07	9.06542e+06	1.05951e+07	9.59172e+06	5.53568e+06	4.47208e+07	1.15665e+07	3.2974e+06	1.25898e+07	1.26249e+07	3.71832e+06	1.08888e+07	8.64067e+06	6.14535e+06	1.34438e+07	8.08001e+06	9.34769e+06	8.24904e+06	1.90834e+06	1.46179e+07	4.57778e+07	7.82907e+06	1.96169e+07	9.9077e+06	2.6168e+07	1.6746e+07	9.41199e+06	2.31618e+07	1.99814e+07	1.79563e+07	4.04214e+07	3.53242e+06	2.74268e+07	2.03069e+07	1.79844e+07	1.20104e+07	5.88654e+07	2.1873e+07	1.02857e+08	2.18593e+07	1.66749e+07	2.1546e+07	3.25128e+07	4.36796e+07	1.16675e+07	1.11798e+07	1.81082e+07	3.29338e+06	8.96775e+06	41.29	1	3	0.0026455	2	Acetyl [N-Term]
Q15599	SLC9A3R2	Na(+)/H(+) exchange regulatory cofactor NHE-RF2 [OS=Homo sapiens]	0	48	17	340	17	337	37.4	7.93	229.11	16	12	cell organization and biogenesis	membrane;nucleus	protein binding;structural molecule activity	Pf00595, Pf09007, Pf13180	9351	ENSG00000065054.13	16		Aldosterone-regulated sodium reabsorption		1	0	2.42599e+06	831999	977680	7.41156e+06	1.8297e+06	5.88422e+06	2.42513e+06	2.24699e+06	3.2813e+06	8.0483e+06	4.80538e+06	1.42261e+07	3.89808e+06	3.42037e+06	3.74574e+06	923991	911664	856248	2.2343e+07	1.23281e+06	1.69099e+06	9.45691e+06	6.46931e+06	3.91255e+06	3.91167e+06	2.06387e+06	4.39705e+06	2.31797e+06	7.23409e+06	1.91985e+07	5.17066e+06	4.29977e+06	2.42965e+07	1.00973e+07	937160	1.87251e+06	1.41847e+07	2.00041e+06	1.31658e+07	8.47197e+06	7.76191e+06	4.28442e+06	2.65797e+07	4.02988e+06	8.14615e+06	640001	3.12055e+06	4.61133e+06	8.83176e+06	1.752e+07	6.63816e+06	4.56506e+06	5.79272e+06	1.93276e+07	2.06509e+06	1.16664e+07	4.02889e+06	3.26407e+06	7.33684e+06	2.37997e+06	1.12638e+07	2.66958e+07	4.01047e+06	4.83014e+06	9.61647e+06	7.5108e+06	7.15752e+06	2.007e+06	6.47087e+06	8.08766e+06	1.10737e+07	8.13397e+06	1.5674e+07	1.00279e+07	9.48826e+06		2.07273e+07	8.67905e+06	1.93696e+07	1.07444e+07	2.61975e+06	5.54986e+06	41.27	1	3	0.00264317	2	Acetyl [N-Term]
Q86VN1	VPS36	Vacuolar protein-sorting-associated protein 36 [OS=Homo sapiens]	0.006	38	14	173	14	386	43.8	7.2	82.14	14	12	cell communication;cell organization and biogenesis;metabolic process;regulation of biological process;response to stimulus;transport	cytoplasm;cytosol;endosome;membrane;nucleus;vacuole	protein binding	Pf04157, Pf11605	51028	ENSG00000136100.12	13	Endosomal Sorting Complex Required For Transport (ESCRT)	Endocytosis		4	0	4.34023e+06	1.98623e+06	3.80371e+06	9.18288e+06	2.88131e+06	1.53487e+06	3.90026e+07	1.30224e+07	4.82108e+07	7.24063e+06	1.10985e+07	1.67974e+07	3.53292e+06	2.05502e+07	6.53887e+06	2.03102e+06	2.46989e+06	1.32922e+06	6.15468e+07	8.38567e+06	2.05737e+06	6.7844e+06	9.64476e+06	4.26908e+07	3.42218e+06	8.21962e+06	4.37233e+06	2.43181e+06	1.04104e+07	1.88179e+07	8.63168e+06	3.60071e+06	2.06033e+06	5.36724e+06	8.97914e+06	6.23737e+06	4.05431e+06	1.09965e+07	2.13729e+07	7.94502e+06	3.39262e+06	1.11837e+07	3.71917e+07	3.88638e+06	1.36565e+07	6.26493e+06	8.11989e+06	1.36647e+07	3.67292e+06	1.41889e+07	4.92144e+06	6.26468e+06	3.22286e+07	3.60999e+07	3.60568e+06	1.34302e+07	3.77281e+06	2.1931e+07	8.71199e+06	4.98997e+06	1.90482e+07	2.89942e+07	5.35739e+06	1.73442e+07	2.67183e+07	2.27982e+07	6.08187e+06	1.89906e+06	2.44305e+06	1.94392e+07	9.41422e+06	1.24075e+07	1.39113e+07	9.78264e+06	6.50584e+06	3.14892e+07	5.86866e+06	1.99403e+07	6.29301e+07	5.34319e+07		4.75628e+06	41.18	1	3	0.00264085	2
P12830	CDH1	Cadherin-1 [OS=Homo sapiens]	0.001	16	14	139	13	882	97.4	4.73	144	13	12	cell organization and biogenesis;regulation of biological process;response to stimulus	cytoplasm;cytoskeleton;endosome;extracellular;Golgi;membrane	metal ion binding;protein binding	Pf00028, Pf01049, Pf08758	999	ENSG00000039068.18	16	Adherens junctions interactions; Integrin cell surface interactions; Degradation of the extracellular matrix; Immunoregulatory interactions between a Lymphoid and a non-Lymphoid cell; InlA-mediated entry of Listeria monocytogenes into host cells; Apoptotic cleavage of cell adhesion proteins; RHO GTPases activate IQGAPs	Cell adhesion molecules (CAMs); Pathogenic Escherichia coli infection; Thyroid cancer; Adherens junction; Endometrial cancer; Hippo signaling pathway; Bladder cancer; Melanoma; Bacterial invasion of epithelial cells; Pathways in cancer; Rap1 signaling pathway	Cell Cycle; Integrated Breast Cancer Pathway; Neural Crest Differentiation; Pathogenic Escherichia coli infection; Bladder Cancer; Preimplantation Embryo; H19 action Rb-E2F1 signaling and CDK-beta-catenin activity	41	0	2.9282e+06	169493752	3.80514e+06	546070	869018	1.07618e+06	1.89006e+07	1.35448e+06	1.87659e+08	902330	4.62264e+06	3.15639e+06	871161	8.70214e+06	3.34163e+06	545537	347645	1.0725e+06	8.16339e+06	3.312e+06	3.27775e+08	3.44842e+06	3.1632e+06	8.0302e+06	2.99543e+08	5.52773e+06	1.58769e+06	1.36928e+06	1.10785e+06	8.19498e+06	4.8442e+06	1.9132e+06	3.32373e+06	2.08415e+08	1.81612e+08	2.58381e+06	2.42372e+06		1.6102e+08	2.11136e+08	1.94288e+06	4.70421e+06	8.8466e+06		3.4237e+06	1.40905e+07	1.41364e+06	6.13465e+06	4.93837e+06	1.79935e+08	3.53066e+06	2.22652e+06	4.70921e+06	1.20171e+07	3.86548e+06	4.49756e+06	3.65773e+08	1.25035e+07	9.88354e+06	4.97012e+06	4.04832e+08	2.63488e+08	1.5249e+06	2.09309e+08	1.74412e+07	8.56432e+06	1.66087e+06	413554	1.57665e+06	5.77295e+06	8.8179e+06	4.37112e+06	253824	2.86491e+06	3.47755e+06	2.2827e+08	1.28372e+08	1.5812e+08	1.27862e+08	1.55883e+08	1.06216e+07	4.30235e+06	41.15	1	3	0.00263852	2
Q8NBS9-1	TXNDC5	Thioredoxin domain-containing protein 5 [OS=Homo sapiens]	0.001	26	7	109	7	432	47.6	5.97	169.58	7	5	cellular homeostasis;metabolic process;regulation of biological process;response to stimulus;transport	endoplasmic reticulum;extracellular;organelle lumen	catalytic activity;protein binding	Pf00085, Pf13098, Pf13905	81567	ENSG00000239264.8	6	Neutrophil degranulation; Golgi Associated Vesicle Biogenesis; Lysosome Vesicle Biogenesis	Protein processing in endoplasmic reticulum		10	0	1.54475e+06	1.40464e+06	1.99146e+06	1.27953e+07	3.31442e+06	2.56433e+06	1.86612e+06	993609	2.13918e+06	4.20482e+06	3.62573e+06	4.19448e+06	9.58144e+06	9.6636e+06	2.16383e+06	1.26004e+06	2.51647e+06	2.50754e+06	8.41661e+06	5.20754e+06	4.44956e+06		550212	7.15822e+06	662170	4.18852e+06	5.05095e+06	223082	5.10708e+06		1.43742e+06	1.39448e+06	1.94826e+06	7.6429e+06	1.87529e+06	1.19396e+06	1.99075e+06	4.40878e+06	1.39249e+06	1.14884e+07	8.26693e+06	4.06775e+06	5.21036e+06	203081	1.83827e+06	2.7453e+06	1.03214e+06	4.24829e+06	2.1637e+06	6.57968e+06	2.13339e+06	1.59064e+06	1.14066e+06	1.16596e+06	1.40477e+06	5.44617e+06	1.35921e+06	1.18657e+06	2.84672e+06	876598	4.4244e+07	6.80579e+06	3.12432e+06	1.15935e+06	3.44378e+06	4.21151e+06	781677	841893	1.19507e+06	1.07583e+06	2.39421e+06	1.97865e+06	2.74834e+06	740029	3.64511e+06	1.81872e+06	8.60516e+06	1.50869e+06	1.34299e+07	4.55577e+06	620583	4.72452e+06	41.12	1	3	0.0026362	2
Q8TCC7-2	SLC22A8	Isoform 2 of Solute carrier family 22 member 8 [OS=Homo sapiens]	0	15	10	441	10	551	60.7	8.94	334.57	10	9	response to stimulus;transport	membrane	transporter activity	Pf00083, Pf07690	9376		11				0	0	1.58872e+07	9.63514e+06	3.65011e+06	1.55175e+07		1.12586e+07	2.7991e+07	6.42946e+06	1.04944e+07	1.29152e+07	2.53522e+07	1.61857e+07	1.18839e+07	1.16782e+07	1.86886e+07	4.84872e+06	5.37023e+06	2.07898e+06	3.78593e+07	7.3887e+06	8.80492e+06	1.67797e+07	1.21494e+07	1.9836e+07	1.22465e+07	1.36823e+07	1.15585e+07	4.96432e+06	3.75789e+07	4.48572e+07	4.1339e+07	7.82434e+06	11217458	1.66981e+07	1.02246e+07	1.18764e+07	1.40599e+07	1.38359e+07	2.12206e+07	2.3103e+07	2.16001e+07	2.95423e+07	2.91366e+07	3.8823e+06	3.96349e+07	8.62569e+06	1.7698e+07	2.15087e+07	3.00911e+07	3.81722e+07	1.72837e+07	1.28784e+07	2.10309e+07	3.54313e+07	6.47497e+06	3.3069e+07	1.22989e+07	1.14547e+07	2.04638e+07	2.90423e+06	1.73371e+07	2.59029e+07	2.13083e+07	1.45675e+07	2.84014e+07	1.073e+07	2.30793e+07	7.26315e+06	9.28602e+06	2.30154e+07	2.43556e+07	2.05011e+07	2.17087e+07	1.93783e+07	2.8536e+07	1.84383e+07	23677887	1.68142e+07	1.58598e+07	2.24013e+07	9.64396e+06	1.62827e+07	41.12	1	3	0.00263389	2
Q96BH3	ELSPBP1	Epididymal sperm-binding protein 1 [OS=Homo sapiens]	0.043	49	10	32	10	223	26.1	6.62	7.3	10	3		cell surface;extracellular		Pf00040	64100	ENSG00000169393.8	19			miRs in Muscle Cell Differentiation	1	0		559047			1.70505e+06			651980		791770	2.32188e+06	653741		2.13401e+06		585711	941963	618170	1.28647e+06		1.60156e+06		717939	3.05925e+06	1.38605e+06	1.69739e+06		910108	2.1744e+06	2.65683e+06					1.53325e+06	1.51032e+06	1.28694e+06	2.14844e+06		2.6893e+06				131638						1.4139e+06	901808					847466				1.10173e+06					3.74069e+06	3.42235e+06	1.08257e+06			7.98063e+06	2.0971e+06	389853						3.38398e+06	6.44905e+06	6.71001e+06	3.98746e+06	2.88629e+06	41.1	1	3	0.00263158	2
P17813	ENG	Endoglin [OS=Homo sapiens]	0.009	13	9	70	9	658	70.5	6.61	75.18	9	6	cell differentiation;cell organization and biogenesis;cellular component movement;regulation of biological process;response to stimulus;transport	cell surface;membrane	catalytic activity;protein binding;receptor activity;signal transducer activity;transporter activity	Pf00100	2022	ENSG00000106991.13	9			Hypothesized Pathways in Pathogenesis of Cardiovascular Disease; TGF-beta Receptor Signaling	2	0			449932			518351	1.33809e+06	1.67499e+06		1.19452e+06				3.40091e+06		834744	4.06079e+06	1.4696e+06		2.52447e+06	880215						2.53157e+06				2.73252e+06	448929		2.28982e+06	3.07918e+06	452375			1.42046e+06	1.64078e+06	1.444e+06		1.32774e+06	296414	616614	1.4458e+06		477837	1.58767e+06			877521		1.43572e+06	756924	670736	693648	1.35941e+06		925134	3.57509e+06	1.35557e+06		2.03349e+06	5.0055e+06		1.38476e+06	1.21403e+06		976951	1.0047e+06	3.729e+06	80439.3	7.33106e+06	5.44618e+06	8.0965e+06	5.10729e+07	9.98703e+06	2.87176e+07	3.55566e+06	3.36058e+06	3.38238e+06	41.08	1	3	0.00262927	2
P26006	ITGA3	Integrin alpha-3 [OS=Homo sapiens]	0.002	18	19	258	19	1051	116.5	6.77	124.52	17	16	cell differentiation;cell organization and biogenesis;cellular component movement;regulation of biological process;response to stimulus	cell surface;membrane	metal ion binding;protein binding	Pf01839, Pf08441, Pf13517	3675	ENSG00000005884.17	17	Integrin cell surface interactions; Laminin interactions; Basigin interactions; MET activates PTK2 signaling	PI3K-Akt signaling pathway; Regulation of actin cytoskeleton; Hematopoietic cell lineage; ECM-receptor interaction; Focal adhesion; Dilated cardiomyopathy; Hypertrophic cardiomyopathy (HCM); Small cell lung cancer; Pathways in cancer; Arrhythmogenic right ventricular cardiomyopathy (ARVC)	Integrin-mediated Cell Adhesion; Arrhythmogenic Right Ventricular Cardiomyopathy; Primary Focal Segmental Glomerulosclerosis FSGS; Focal Adhesion; Focal Adhesion-PI3K-Akt-mTOR-signaling pathway	26	0	3.97903e+06	3.47395e+06	3.68572e+06	1.00938e+07	1.79827e+06	6.36625e+06	5.38752e+06	3.86983e+06	3.1883e+06	1.61872e+07	5.41802e+06	2.39203e+06	4.84864e+06	1.06861e+07	1.25134e+06	3.24928e+06	6.93529e+06	2.21145e+06	2.44564e+07	3.75237e+06	5.91406e+06	8.84843e+06	5.71233e+06	2.35532e+06	1.0784e+07	4.34674e+06	5.52054e+06	4.51188e+06	1.07034e+07	1.52224e+07	2.76878e+06	3.01281e+06	1.0866e+07	4.59651e+06	8.21423e+06	1.55844e+06	1.42495e+07	4.30177e+06	2.47111e+06	7.9812e+06	9.5238e+06	7.10662e+06	1.20519e+07	2.34133e+06	3.31583e+06	5.95321e+06	8.43014e+06	2.5026e+06	9.87728e+06	5.57591e+06	9.53618e+06	1.87008e+06	9.61356e+06	8.62869e+06	4.98153e+06	7.73143e+06	6.65089e+06	1.01654e+07	7.58464e+06	6.06502e+06	3.64584e+08	2.12928e+07	5.39478e+06	7.77639e+06	8.61855e+06		4.69146e+06	4.60968e+06	6.33133e+06	3.23663e+06	5.13123e+06	4.90969e+06	4.31511e+06	1.55632e+07	7.62941e+06	8.13324e+06	1.59608e+07	8.2701e+06	1.58827e+07		1.03907e+06	8.64222e+06	41.03	1	3	0.00262697	2
P07437	TUBB	tubulin beta chain [OS=Homo sapiens]	0	70	25	1270	3	444	49.6	4.89	2939.37	4	25	cell division;cell organization and biogenesis;cellular component movement;defense response;regulation of biological process;response to stimulus;transport	cytoplasm;cytoskeleton;extracellular;membrane;nucleus;organelle lumen	catalytic activity;nucleotide binding;protein binding;structural molecule activity	Pf00091, Pf03953, Pf10644	203068	ENSG00000232575.10; ENSG00000196230.12; ENSG00000227739.10; ENSG00000224156.10; ENSG00000235067.10; ENSG00000229684.10; ENSG00000183311.16; ENSG00000232421.10	6; CHR_HSCHR6_MHC_MANN_CTG1; CHR_HSCHR6_MHC_COX_CTG1; CHR_HSCHR6_MHC_APD_CTG1; CHR_HSCHR6_MHC_DBB_CTG1; CHR_HSCHR6_MHC_MCF_CTG1; CHR_HSCHR6_MHC_QBL_CTG1; CHR_HSCHR6_MHC_SSTO_CTG1	Neutrophil degranulation; Regulation of PLK1 Activity at G2/M Transition; AURKA Activation by TPX2; Anchoring of the basal body to the plasma membrane; Recruitment of NuMA to mitotic centrosomes; Loss of Nlp from mitotic centrosomes; Recruitment of mitotic centrosome proteins and complexes	Phagosome; Gap junction; Pathogenic Escherichia coli infection	Pathogenic Escherichia coli infection; Parkin-Ubiquitin Proteasomal System pathway	24	2	8.87315e+06	7.25229e+06	4.62603e+06	5.59418e+06	3.01501e+06	1.38127e+07	7.16186e+06	1.02633e+07	9.90161e+06	5.18456e+06	9.44605e+06	1.60584e+07	4.70731e+06	5.00795e+06	7.81576e+06	5.96792e+06	3.79312e+06	7.27513e+06	3.46094e+07	4.79025e+06	6.7781e+06	1.8296e+07	5.20499e+06	1.67937e+07	7.73611e+06	3.37443e+07	1.16404e+07	4.61111e+06	1.52742e+07	2.50783e+07	3.03409e+06	3.04997e+06	6.17921e+06	2.3015e+07	4.45159e+06	5.27722e+06	8.21331e+06	1.25206e+07	1.32026e+07	3.14055e+07	9.52476e+06	7.57239e+06	2.52663e+07	6.27744e+06	1.42897e+07	6.98693e+06	8.74074e+06	4.90995e+06	8.0056e+06	1.67582e+07	6.04592e+06	9.35271e+06	3.7217e+07	2.54399e+07	8.40309e+06	2.47382e+07	6.29798e+06	2.30305e+07	8.93935e+06	1.3813e+07	2.90766e+07	2.22597e+07	1.08877e+07	1.02319e+07	2.59749e+07	5.05398e+06	1.13178e+07	3.81512e+06	4.78091e+06	1.57859e+07	1.39408e+07	8.71352e+06	2.16596e+07	3.66991e+07	1.35642e+07	5.0587e+07	1.27184e+07	3.94466e+06	2.50993e+07	6.93747e+06	5.52052e+06	6.95935e+06	40.97	1	3	0.00262467	2
Q9UBV8	PEF1	Peflin [OS=Homo sapiens]	0	22	8	638	8	284	30.4	6.54	448.44	8	7	cell organization and biogenesis;metabolic process;regulation of biological process;response to stimulus;transport	cytoplasm;endoplasmic reticulum;membrane	catalytic activity;metal ion binding;protein binding;RNA binding	Pf00036, Pf13202, Pf13405, Pf13499, Pf13833	553115	ENSG00000162517.12	1				0	0	2.47265e+07	1.37306e+07	9.18735e+06	2.92552e+07	1.31972e+07	1.21922e+07	1.63762e+07	3.17762e+06	1.30029e+07	1.51818e+07	2.68601e+07	2.74521e+07	7.30581e+06	1.73048e+07	1.10468e+07	1.21735e+07	8.78537e+06	7.98704e+06	2.16344e+07	3.34518e+07	2.07972e+07	2.29411e+07	1.69292e+07	3.17721e+07	3.71919e+07	8.09189e+06	1.30002e+07	1.74081e+07	3.01568e+07	1.29765e+07	5.3483e+07	1.18834e+07	1.44174e+07	4.56256e+07	5.73126e+06	1.27325e+07	1.31149e+07	2.23932e+07	1.72521e+07	2.62276e+07	1.93018e+07	2.52467e+07	2.07059e+07	8.15735e+06	1.42623e+07	1.01783e+07	2.54971e+07	9.06563e+06	18832240	1.98877e+07	1.72728e+07	4.86389e+07	2.07316e+07	1.30956e+07	1.12035e+07	1.47427e+07	1.02699e+07	2.14067e+07	2.08751e+07	2.73695e+07	2.45824e+07	2.04889e+07	5.2153e+07	2.67483e+07	1.27032e+07	1.72196e+07	1.6253e+07	1.9387e+07	1.38963e+07	1.44916e+07	1.75622e+07	1.55627e+07	2.1963e+07	3.51779e+07	7.04139e+06	1.79409e+07	2.50003e+07	1.146e+07	3.0648e+07	6.78092e+07	3.98815e+07	4.99156e+07	40.88	1	3	0.00262238	2
P42765	ACAA2	3-ketoacyl-CoA thiolase, mitochondrial [OS=Homo sapiens]	0.006	43	18	236	18	397	41.9	8.09	77.97	17	12	cell organization and biogenesis;metabolic process;regulation of biological process;response to stimulus	membrane;mitochondrion;organelle lumen	catalytic activity;protein binding;RNA binding	Pf00108, Pf02801, Pf02803	10449	ENSG00000167315.17	18	Mitochondrial Fatty Acid Beta-Oxidation	Metabolic pathways; Fatty acid degradation; Valine, leucine and isoleucine degradation; Fatty acid elongation; Fatty acid metabolism	Fatty Acid Biosynthesis	10	0	7.66518e+06	2.32052e+06	958938	1.02903e+07	1.62845e+07	4.19469e+06	9.66488e+06	2.65091e+06	4.99118e+06	4.33504e+06	1.14533e+07	6.94317e+06	6.98302e+06	2.68894e+06	2.40995e+06	1.68533e+06	3.41464e+06	2.57744e+06	1.68289e+07	6.17436e+06	5.07528e+06	1.09676e+07	1.45881e+06	3.79152e+07	7.39608e+06	1.1762e+07	1.10766e+07	3.12819e+07	1.85441e+07	7.58318e+06	9.06188e+06	5.70021e+06	7.1637e+06	5.47006e+07	9.16185e+06	6.11334e+06	3.04681e+06	6.51883e+06	9.58107e+06	2.65705e+07	6.57976e+06	6.56126e+06	2.81169e+06	1.48555e+06	4.71102e+06	1.17454e+06	2.72024e+06	4.28294e+06	8.03282e+06	2.42176e+06	3.69683e+06	1.70333e+07	9.69361e+06	1.10405e+07	4.72957e+06	3.61285e+06	2.85165e+06	1.53961e+07	1.00404e+07	3.23967e+06	1.74595e+07	1.79956e+07	2.21548e+07	6.39062e+06	3.53887e+07	1.12958e+07	2.30057e+06	1.46587e+07	6.82722e+06	8.2608e+06	2.80976e+07	9.50198e+06	1.41338e+07	1.20272e+07	3.57323e+06	8.61709e+06	2.3105e+07	1.74847e+07	1.12655e+07	2.00003e+07	2.02264e+07	1.42866e+07	40.86	1	3	0.00262009	2
Q7L7X3	TAOK1	Serine/threonine-protein kinase TAO1 [OS=Homo sapiens]	0.001	29	27	156	25	1001	116	7.65	129.99	25	15	cell death;cell organization and biogenesis;metabolic process;regulation of biological process;response to stimulus	cytoplasm;cytosol	catalytic activity;nucleotide binding;protein binding;signal transducer activity	Pf00069, Pf02463, Pf03938, Pf03961, Pf07714, Pf09726, Pf12128, Pf12474, Pf14531	57551	ENSG00000160551.11	17	Amplification of signal from unattached kinetochores via a MAD2 inhibitory signal; Separation of Sister Chromatids; Resolution of Sister Chromatid Cohesion; RHO GTPases Activate Formins	MAPK signaling pathway	Regulation of Microtubule Cytoskeleton; MAPK Signaling Pathway	19	1	1.54051e+06	2.57504e+06	1.88123e+06	5.4382e+07	2.81719e+07	2.9999e+06	5.27021e+06	1.91033e+06	1.30113e+07	6.21745e+07	3.30053e+07	4.53513e+07	1.54871e+07	1.34314e+07	5.00317e+06	2.29392e+06	1.86334e+06	2.18267e+06	7.72099e+06	5.92991e+06	5.49494e+06	4.85135e+06	3.87553e+06	3.55766e+07	6.35288e+06	2.52825e+07	1.01355e+06	1.90363e+06	4.19858e+06	1.20342e+07	6.18841e+06	2.88698e+07	5.57389e+06	2.37632e+07	4.72634e+06	6.03575e+06	8.11154e+06	9.41767e+06	1.03325e+07	1.67094e+07	9.43233e+07	1.19186e+07	3.0549e+07	6.13281e+06	7.86199e+06	3.44393e+06	4.17451e+08	5.80002e+06	6.36551e+06	1.74052e+08	5.47321e+07	1.50182e+08	1.59339e+07	2.81288e+07	9.52046e+06	1.01367e+07	7.37978e+06	1.07096e+07	1.01171e+07	1.34177e+07	3.83181e+07	1.49159e+07	2.50989e+06	1.45224e+07	2.13471e+07	2.51826e+07	3.43556e+06	3.8551e+07	3.17463e+07	1.12129e+07	1.03491e+07	1.11467e+07	9.52599e+07	4.43754e+07	9.23068e+06	8.42717e+06	9.3844e+06	3.10484e+06	1.95617e+07	7.0672e+06	2.00216e+06	69793.8	40.84	1	3	0.00261552	2
Q06210-1	GFPT1	glutamine--fructose-6-phosphate aminotransferase [isomerizing] 1 [OS=Homo sapiens]	0.01	41	25	105	25	699	78.8	7.11	65.3	24	14	metabolic process;regulation of biological process	cytosol	catalytic activity	Pf00310, Pf01380, Pf13230, Pf13522, Pf13537, Pf13580	2673	ENSG00000198380.12	2	XBP1(S) activates chaperone genes; Defective GFPT1 causes CMSTA1; Synthesis of UDP-N-acetyl-glucosamine	Metabolic pathways; Alanine, aspartate and glutamate metabolism; Insulin resistance; Amino sugar and nucleotide sugar metabolism		17	0	2.109e+06	1.5496e+06	1.18578e+06	948090	1.30046e+06	9.54986e+06	7.57821e+06	5.1017e+06	2.89596e+06	3.35829e+06	1.57379e+07	1.39222e+07	3.30335e+06	3.30167e+06	5.28009e+06	4.5637e+06	9.49219e+06	3.21808e+06	5.69728e+07	2.93326e+06	749369	2.21423e+07	1.96109e+07	974345	5.48616e+06	1.69143e+07	1.45716e+07	6.8992e+06	3.15261e+07	5.60729e+07	764874	1.33259e+06	2.70122e+06	1.28281e+07	2.17486e+07	2.00176e+06	8.44267e+06	1.18536e+07	4.39664e+06	1.15807e+07	2.24527e+06	5.58197e+06	1.96818e+07	1.74179e+06	3.51776e+07	4.72174e+06	5.11751e+06	6.48732e+06	4.81701e+06	1.55209e+07	1.88661e+06	8.94586e+06	4.17274e+06	3.27633e+06	3.56188e+06	2.84078e+07	4.08189e+06	1.23763e+07	569525	4.95172e+06	2.0052e+07	1.02046e+07	3.97804e+06	3.14946e+06	1.04951e+07	2.8948e+06	2.17533e+07	988889	2.92272e+06	2.0865e+07	1.87631e+07	8.23819e+06	2.2846e+07	2.54929e+07	1.91911e+07	3.81649e+06	9.62692e+06	6.25067e+06	5.10068e+06	1.36794e+07		7.42171e+06	40.82	1	3	0.00261324	2
P05091	ALDH2	Aldehyde dehydrogenase, mitochondrial [OS=Homo sapiens]	0	37	19	395	15	517	56.3	7.05	306.45	15	14	metabolic process	mitochondrion;organelle lumen	catalytic activity;nucleotide binding	Pf00171	217	ENSG00000111275.12	12	Ethanol oxidation; Metabolism of serotonin	Pentose and glucuronate interconversions; beta-Alanine metabolism; Arginine and proline metabolism; Glycerolipid metabolism; Lysine degradation; Metabolic pathways; Fatty acid degradation; Glycolysis / Gluconeogenesis; Pyruvate metabolism; Valine, leucine and isoleucine degradation; Histidine metabolism; Tryptophan metabolism; Ascorbate and aldarate metabolism	Fatty Acid Omega Oxidation; Tryptophan metabolism	24	0	5.03722e+06	7.67247e+06	8.52075e+06	4.45443e+06	1.23408e+08	1.08803e+07	1.54494e+07	1.57635e+07	4.66465e+07	3.84563e+06	4.27752e+07	1.33687e+07	1.04954e+07	3.97132e+06	4.46217e+06	8.05864e+06	1.20236e+07	7.00691e+06	1.7647e+07	9.86944e+06	8.44123e+06	2.2474e+07	5.03643e+06	7.30596e+07	1.82081e+07	2.25934e+07	1.13326e+07	5.34448e+06	1.03359e+07	3.7947e+07	1.36282e+07	1.36615e+07	1.58176e+07	5.94068e+07	9.14695e+06	9.81878e+06	9.67888e+06	1.30152e+07	1.61631e+07	2.15292e+07	1.32443e+07	8.66808e+07	9.24093e+06	7.8353e+06	1.54366e+07	1.38583e+07	1.42551e+07	1.28701e+07	1.05634e+07	1.3295e+07	4.1893e+06	3.41849e+06	2.26812e+07	1.53122e+07	4.813e+06	2.41006e+07	6.10664e+06	1.54552e+07	4.38353e+07	1.50941e+07	4.36246e+07	3.22272e+07	3.36865e+07	2.5931e+07	3.20988e+07	1.0123e+08	3.7447e+07	1.21903e+07	1.13224e+07	2.25516e+07	2.9282e+07	2.48155e+07	4.43147e+07	2.27843e+07	1.61098e+07	3.22446e+07	3.08218e+07	3213802800	6.11366e+07	2.1532e+07	1.0016e+07	2.02845e+07	40.72	1	3	0.00261097	2
Q13200	PSMD2	26S proteasome non-ATPase regulatory subunit 2 [OS=Homo sapiens]	0.012	24	19	143	19	908	100.1	5.2	52.44	19	11	metabolic process;regulation of biological process;response to stimulus;transport	cytoplasm;cytosol;extracellular;membrane;nucleus;organelle lumen;proteasome	catalytic activity;enzyme regulator activity;nucleotide binding;protein binding	Pf01851	5708	ENSG00000175166.16	3	Regulation of RAS by GAPs; CDT1 association with the CDC6:ORC:origin complex; Downstream TCR signaling; UCH proteinases; NIK-->noncanonical NF-kB signaling; Hh mutants that don't undergo autocatalytic processing are degraded by ERAD; SCF-beta-TrCP mediated degradation of Emi1; Neutrophil degranulation; Cross-presentation of soluble exogenous antigens (endosomes); Separation of Sister Chromatids; Vpu mediated degradation of CD4; Hedgehog ligand biogenesis; Regulation of RUNX2 expression and activity; Ub-specific processing proteases; Ubiquitin Mediated Degradation of Phosphorylated Cdc25A; ER-Phagosome pathway; APC/C:Cdh1 mediated degradation of Cdc20 and other APC/C:Cdh1 targeted proteins in late mitosis/early G1; ABC-family proteins mediated transport; Regulation of activated PAK-2p34 by proteasome mediated degradation; CDK-mediated phosphorylation and removal of Cdc6; FCERI mediated NF-kB activation; Neddylation; Autodegradation of the E3 ubiquitin ligase COP1; G2/M Checkpoints; Regulation of RUNX3 expression and activity; Cdc20:Phospho-APC/C mediated degradation of Cyclin A; Regulation of expression of SLITs and ROBOs; Removal of licensing factors from origins; FBXL7 down-regulates AURKA during mitotic entry and in early mitosis; Regulation of PTEN stability and activity; Regulation of DNA replication; Oxygen-dependent proline hydroxylation of Hypoxia-inducible Factor Alpha; Vif-mediated degradation of APOBEC3G; Antigen processing: Ubiquitination & Proteasome degradation; GLI3 is processed to GLI3R by the proteasome; SCF(Skp2)-mediated degradation of p27/p21; APC/C:Cdc20 mediated degradation of Securin; Interleukin-1 family signaling; AUF1 (hnRNP D0) binds and destabilizes mRNA; Degradation of GLI1 by the proteasome; Degradation of GLI2 by the proteasome; The role of GTSE1 in G2/M progression after G2 checkpoint; Regulation of ornithine decarboxylase (ODC); Interleukin-20 family signaling; Hedgehog 'on' state; Ubiquitin-dependent degradation of Cyclin D1; Degradation of DVL; RUNX1 regulates transcription of genes involved in differentiation of HSCs; Degradation of AXIN; Autodegradation of Cdh1 by Cdh1:APC/C; Asymmetric localization of PCP proteins; Orc1 removal from chromatin; M/G1 Transition; Activation of NF-kappaB in B cells; Degradation of beta-catenin by the destruction complex; MAPK6/MAPK4 signaling; Dectin-1 mediated noncanonical NF-kB signaling; Defective CFTR causes cystic fibrosis	Epstein-Barr virus infection; Proteasome	Proteasome Degradation; TNF alpha Signaling Pathway; Parkin-Ubiquitin Proteasomal System pathway	154	0	4.91772e+06	1.50567e+06	542783	4.1142e+06	972459	1.07435e+06	2.2645e+06	1.04435e+06	4.30695e+06	4.63386e+06	5.55702e+06	1.27165e+07	1.86905e+06	328414	4.23226e+06	855131	1.10955e+06	1.25618e+06	8.44852e+06	2.30726e+06	3.1166e+06	7.46726e+06	1.21436e+06	1.62566e+06	3.08441e+06	8.77988e+06	1.17024e+06	529917	7.1604e+06	5.67297e+06	1.78362e+06	1.28267e+06	2.63578e+06	7.83115e+06	931366	1.5267e+06	2.61368e+06	1.03915e+06	245907	1.99252e+06	1.09728e+06	1.87537e+06	6.67275e+06	286394	5.11089e+06	453374	937812	7.11083e+06	1.21791e+06	9.02832e+06	3.93459e+06	1.46082e+06	1.44199e+07	1.00573e+07	956049	4.47527e+06	2.45354e+06	1.30121e+07	4.16682e+06	3.56078e+06	1.30986e+06	1.05989e+07	7.8339e+06	3.22427e+06	5.76267e+06	4.37357e+06	3.52787e+06	2.74764e+06	5.88427e+06	1.09977e+07	8.61672e+06	2.81303e+06	1.10874e+07	8.21614e+06	1.02658e+06	5.39337e+06	845669	4.90684e+06	2.44916e+06	1.1881e+07	853914	575612	40.61	1	3	0.0026087	2
P54707-2	ATP12A	Isoform 2 of Potassium-transporting ATPase alpha chain 2 [OS=Homo sapiens]	0	25	25	582	22	1045	116	6.55	276.66	21	15	transport	membrane	catalytic activity;metal ion binding;nucleotide binding;transporter activity	Pf00122, Pf00689, Pf00690, Pf00702, Pf08282, Pf11872, Pf12710, Pf13246	479	ENSG00000075673.11	13				0	0	3.31872e+07	3.38162e+07	6.54883e+07	5.76845e+07	3.46937e+07	5.11889e+07	2.31058e+07	3.63463e+07	3.82748e+07	4.59439e+07	1.45159e+08	1.32405e+08	5.8372e+07	6.56755e+07	1.43448e+07	1.96903e+07	6.20105e+07	1.58186e+07	2.56947e+08	3.00538e+07	3.88299e+07	1.97065e+08	3.73716e+07	5.2723e+07	4.19947e+07	1.46542e+08	5.35463e+07	3.18551e+07	1.89546e+08	4.40437e+08	6.00968e+07	4.37298e+07	5.49958e+07	3.18241e+08	7.08817e+07	5.50038e+07	2.49883e+08	3.19843e+08	1.68602e+08	3.7651e+08	67680984	5.74124e+07	1.76786e+08	2.23243e+07	2.43416e+08	2.71482e+07	4.52262e+07	5.42468e+07	5.91833e+07	1.5432e+08	3.08682e+07	1.2e+08	1.55404e+08	1.48242e+08	2.15577e+07	2.35253e+08	3.3711e+07	2.08162e+08	9.45426e+07	1.21238e+08	4.33113e+08	2.13713e+08	9.75599e+07	7.71452e+07	6.17444e+07	7.64516e+07	2.42529e+08	4.21609e+07	3.18635e+07	1.28762e+08	1.66599e+08	6.86627e+07	5.20392e+07	1.47554e+08	9.50486e+07	174232193	3.04362e+08	1.48944e+08	1.39924e+08	1.84723e+08	8.62018e+07	1.71861e+08	40.51	1	3	0.00260643	2
P20339	RAB5A	Ras-related protein Rab-5A [OS=Homo sapiens]	0	60	9	433	6	215	23.6	8.15	812.85	6	8	cell organization and biogenesis;coagulation;metabolic process;regulation of biological process;response to stimulus;transport	cytoplasm;cytoskeleton;cytosol;endosome;membrane	catalytic activity;nucleotide binding;protein binding	Pf00009, Pf00025, Pf00071, Pf04670, Pf08477	5868	ENSG00000144566.10	3	TBC/RABGAPs; Clathrin-mediated endocytosis; Synthesis of PIPs at the plasma membrane; RAB GEFs exchange GTP for GDP on RABs; Factors involved in megakaryocyte development and platelet production; RAB geranylgeranylation	Amyotrophic lateral sclerosis (ALS); Tuberculosis; Vasopressin-regulated water reabsorption; Amoebiasis; Ras signaling pathway; Phagosome; Endocytosis	Amyotrophic lateral sclerosis (ALS); VEGFA-VEGFR2 Signaling Pathway; EGF/EGFR Signaling Pathway	26	0	912433	968881	589118	1.32517e+06		1.89533e+06	1.44456e+06	773641		1.81479e+06	2.91757e+06	3.66023e+06	1.66772e+06	1.53289e+06	2.9115e+06	1.52238e+06	773755	758216	9.98225e+06	1.63961e+06	1.12739e+06	3.24466e+06	1.28315e+06	3.13284e+07	4.10044e+06	5.29855e+06	1.65875e+06	726746	2.51146e+06	9.63295e+06	1.00637e+06	2.1127e+06	1.49269e+06	2.25847e+06	1.39281e+06	1.31341e+06	2.20449e+06		3.84174e+06	3.58111e+06	8.92083e+06	1.53888e+07	6.75646e+06	5.32051e+06	3.0029e+06	4.65506e+06	3.9843e+06	2.19198e+06	6.36161e+06	1.53387e+07	7.4426e+06	1.43658e+07	4.714e+06	3.77813e+06	2.80532e+06	5.87312e+06	2.76113e+06	2.68103e+06	1.62122e+06	1.16968e+06		4.10443e+06	2.72955e+06	3.32389e+06	5.72138e+06	2.18894e+07	1.27337e+07	4.63329e+06	4.68806e+06	3.69613e+06	3.5063e+06	1.42845e+06	5.15394e+06	3.095e+06	3.20221e+06		3.76018e+06		5.74028e+06	1.35026e+06			40.4	1	3	0.00260417	2
P00740	F9	Coagulation factor IX [OS=Homo sapiens]	0.001	26	12	228	12	461	51.7	5.47	212.3	12	9	coagulation;metabolic process;response to stimulus;transport	extracellular;membrane;organelle lumen	catalytic activity;metal ion binding;protein binding	Pf00008, Pf00089, Pf00594, Pf13365, Pf14670	2158	ENSG00000101981.10	X	Extrinsic Pathway of Fibrin Clot Formation; Transport of gamma-carboxylated protein precursors from the endoplasmic reticulum to the Golgi apparatus; Intrinsic Pathway of Fibrin Clot Formation; Removal of aminoterminal propeptides from gamma-carboxylated proteins; Gamma-carboxylation of protein precursors	Complement and coagulation cascades	Blood Clotting Cascade; Complement and Coagulation Cascades	14	0	3.11663e+06	2.50705e+06	956981	1.55124e+06	1.31366e+06	878529	1.44665e+06	1.66045e+06	1.36276e+06	971206	5.77782e+06	2.68333e+06	1.10181e+06	278683	2.18887e+06	1.0049e+06	941512		5.20314e+06	1.37199e+06	1.97123e+06	1.19222e+06	1.7818e+06	4.08964e+06	2.10142e+06	5.50704e+06	1.67898e+06	986996	4.86498e+06	6.87386e+06	5.08994e+06	825807	1.31712e+06	1.457e+07	2.52876e+06	4.68166e+06	6.82405e+06	1.84517e+07	4.50471e+06	3.25285e+07	7.57337e+06	4.13408e+06	1.18763e+07	707553	4.34402e+06	3.24012e+06	3.28531e+06	6.38599e+06	2.76523e+06	1.63702e+06	2.43709e+06	5.08455e+06	1.05439e+07	1.27606e+07	3.02776e+06	8.43213e+06	4.0563e+06	7.01711e+06	4.31457e+06	3.2052e+06	1.17499e+07	7.45537e+06	5.53021e+06	5.15093e+06	5.9638e+06	5.79042e+06	6.94799e+06	1.70025e+06	2.42251e+06	1.79819e+06	5.88041e+06	6.08403e+06	4.58314e+06	3.15611e+06	6.50918e+06	1.60556e+07	6.85742e+06	1.45847e+06	7.87754e+06	1.57444e+07		4.40374e+06	40.32	1	3	0.00260191	2
P25705-1	ATP5A1	ATP synthase subunit alpha, mitochondrial [OS=Homo sapiens]	0.001	27	14	168	14	553	59.7	9.13	132.15	14	12	cell organization and biogenesis;metabolic process;regulation of biological process;transport	membrane;mitochondrion;organelle lumen	catalytic activity;nucleotide binding;protein binding;RNA binding;transporter activity	Pf00006, Pf00306, Pf02663, Pf02874, Pf05943	498	ENSG00000152234.15	18	Cristae formation; Mitochondrial protein import; Formation of ATP by chemiosmotic coupling; Metabolism of proteins	Oxidative phosphorylation; Huntington's disease; Metabolic pathways; Parkinson's disease; Alzheimer's disease	Electron Transport Chain; Oxidative phosphorylation	16	0	1.67844e+07	9.97684e+06	5.31852e+06	7.57476e+06	2.25892e+07	9.23263e+06	1.65253e+07	6.78547e+06	1.99459e+07	7.39738e+06	1.35015e+07	2.46252e+07	1.83272e+07	7.17519e+06	1.36815e+07	8.6738e+06	6.34235e+06	1.0702e+07	2.56405e+07	1.40314e+07	1.54958e+07	1.63088e+07	1.00681e+07	1.84931e+07	1.91808e+07	1.52485e+07	1.49741e+07	9.16234e+06	2.00756e+07	2.93221e+07	1.25407e+07	8.50014e+06	1.44349e+07	4.14678e+07	8.41227e+06	1.08194e+07	6.88229e+06	6.61203e+06	1.82386e+07	1.79597e+07	1.08182e+07	1.53284e+07	3.16961e+07	8.2366e+06	1.64393e+07	7.84824e+06	1.07869e+07	1.48135e+07	7.60693e+06	2.45754e+07	1.41833e+07	1.22169e+07	2.47885e+07	2.28789e+07	1.35193e+07	2.47091e+07	1.22108e+07	2.31484e+07	1.90579e+07	7.97231e+06	2.07379e+07	1.79651e+07	2.10369e+07	1.92622e+07	2.35865e+07	9.31826e+06	1.94608e+07	7.59532e+06	8.62501e+06	1.70797e+07	1.33183e+07	1.08656e+07	2.06746e+07	3.59771e+07	1.80231e+07	2.22614e+07	3.12984e+07	1.73458e+07	2.60039e+07	1.27709e+07	6.36147e+06	1.49627e+07	40.3	1	3	0.00259965	2
Q96TA1	FAM129B	Niban-like protein 1 [OS=Homo sapiens]	0.001	28	19	160	19	746	84.1	6.19	158.62	16	13	cell differentiation;cellular component movement;metabolic process;regulation of biological process;transport	cytoplasm;cytosol;membrane;nucleus	protein binding		64855	ENSG00000136830.11	9				0	0	8.61332e+06	6.45228e+06	7.76364e+06	1.87755e+06	886327	2.95246e+06	3.59816e+06	6.27927e+06	1.14332e+06	2.8457e+06	3.63266e+06	8.67599e+06	3.20104e+06	4.0146e+06	4.71744e+06	3.31481e+06	3.10444e+06	2.61647e+06	9.1566e+06	6.13404e+06	5.21206e+06	1.53261e+07	4.81149e+06	2.95721e+06	5.60249e+06	19685757	5.22463e+06	1.05892e+06	3.2149e+06	7.22955e+06	7.47609e+06	1.92759e+06	4.89964e+06	2.49181e+07	9.85196e+06	4.02823e+06	4.06473e+06	2.74738e+07	9.28935e+06	2.87085e+07	2.83459e+06	2.56255e+06	1.87711e+07	2.15157e+06	5.48493e+06	2.29975e+06	3.81229e+06	5.79893e+06	7.06978e+06	1.21245e+07	4.93784e+06	585147	1.01211e+07	1.47419e+07	3.0975e+06	9.35874e+06	4.11565e+06	2.36324e+07	1.22082e+07	4.16656e+06	2.00844e+07	2.99861e+07	9.24049e+06	1.79119e+07	2.2363e+07	870512	1.17204e+07	4.27501e+06	7.57791e+06	2.84529e+07	7.89426e+06	1.48335e+07	2.4052e+07	1.05826e+07	4.73111e+06	2.05087e+07	5.86504e+07	7.88712e+06	9.0845e+06	6.02828e+06	3.99108e+06	1.95753e+07	40.29	1	3	0.0025974	2
O95834-3	EML2	Isoform 3 of Echinoderm microtubule-associated protein-like 2 [OS=Homo sapiens]	0.001	34	27	240	27	850	92	7.06	133.04	27	14	regulation of biological process	cytoplasm	protein binding	Pf00400, Pf03451	24139	ENSG00000125746.16	19				0	0	7.03639e+06	9.10437e+06	2.93193e+06	1419602203	463113832	6.75915e+07	4.59025e+07	6.56362e+07	3.30342e+08	1402302045	8.0363e+08	1532933800	6.19251e+08	3.86657e+08	5.19907e+06	6.23255e+06	6.64558e+06	5.01301e+06	2.88606e+07	4.56859e+07	4.72575e+07	7.85296e+06	7.27803e+06	5.29213e+08	5.55471e+07	1077577528	1.61378e+07	5.72504e+06	1.17425e+07	2.29546e+07	1.04974e+08	5.1195e+07	4.72523e+07	5.11402e+07	3.07235e+07	9.17897e+06	2.57723e+07	3.16934e+07	7.13867e+06	5.55146e+07	2.78508e+07	3.34265e+08	3.3571e+07	6.59605e+07	4.36357e+07	5.17671e+07	3.13742e+07	6.4632e+07	2.0542e+07	4.39845e+07	1.63927e+07	5.54428e+07	5.96425e+08	3.68576e+08	9.41219e+06	5.13709e+07	1.52919e+07	5.17258e+07	114639542	5.25574e+07	6.00716e+07	5.44553e+07	2.46192e+07	1.72589e+07	3.6908e+07	1.5144e+07	1.67565e+08	1.61612e+07	1.2643e+07	1.06982e+08	1.78012e+07	156980853	1.37483e+07	2.01404e+07	1.34366e+07	2.26687e+08	6.06466e+07	4.14878e+07	1.05351e+08	7.31666e+07	6.90705e+07	7.10735e+07	40.27	1	3	0.00259516	2
Q6GTS8-1	PM20D1	N-fatty-acyl-amino acid synthase/hydrolase PM20D1 [OS=Homo sapiens]	0.013	26	10	38	10	502	55.7	6.67	43.13	9	9	metabolic process;regulation of biological process	extracellular	catalytic activity;metal ion binding	Pf01546, Pf07687	148811	ENSG00000162877.12	1				0	0	1.59077e+06	1.54438e+06	1.15859e+06			2.75951e+06	4.36066e+06	410966	1.42598e+06	2.83222e+06	1.50637e+06	1.32162e+06	1.03632e+06	2.41812e+06	1.3766e+06	259641	989500	791681	6.42284e+06	5.59725e+06	1.51735e+06	866265	2.54983e+06	9.6919e+06	540104	2.3271e+06	1.23057e+06	510943	949274	1.3356e+07	3.07494e+06	2.09876e+06		1.25415e+06	2.57539e+06	586874	2.31007e+06	3.57198e+06	7.73609e+06	9.32924e+06	904661			467131	1.38223e+06	654600	561650	3.39898e+07	329327	6.8475e+06	2.90129e+06				1.74979e+06	2.71094e+07		7.12121e+06	2.27476e+06		2.2598e+06	4.52365e+06	5.41059e+06	955864	9.32887e+06		884574	2.86747e+06	468216	745822	1.2895e+06	7.72082e+06	5.62532e+06	2.18419e+06	1.60629e+06	7.98092e+06	7.6634e+06	4.6581e+06	8.92485e+06	4.07674e+06	4.00724e+06	1.35937e+06	40.24	1	3	0.00259291	2
P68036	UBE2L3	Ubiquitin-conjugating enzyme E2 L3 [OS=Homo sapiens]	0.01	59	9	296	9	154	17.9	8.51	60.52	9	5	cell proliferation;metabolic process;regulation of biological process;response to stimulus	cytoplasm;cytosol;nucleus	catalytic activity;enzyme regulator activity;nucleotide binding;protein binding;RNA binding	Pf00179	7332	ENSG00000185651.14	22	Synthesis of active ubiquitin: roles of E1 and E2 enzymes; E3 ubiquitin ligases ubiquitinate target proteins; Antigen processing: Ubiquitination & Proteasome degradation	Ubiquitin mediated proteolysis; Parkinson's disease	Parkin-Ubiquitin Proteasomal System pathway; Parkinsons Disease Pathway	13	0	9.93367e+06	8.97142e+06	7.49821e+06	1.33849e+07	2.31998e+07	5.40715e+06	4.25336e+07	3.10477e+06	6.56659e+06	5.28071e+06	1.26525e+07	1.40212e+07	3.9854e+07	7.34818e+06	5.44564e+06	1.82961e+06	3.81068e+06	2.82996e+06	3.09887e+07	7.92702e+06	5.30561e+06	1.07193e+07	7.67728e+06	6.76564e+06	9.94871e+06	2.27202e+07	1.29035e+07	9.36157e+06	1.03048e+07	1.55159e+07	9.84289e+06	5.62796e+06	1.53011e+07	4.78569e+07	9.84209e+06	6.52125e+06	1.13942e+07	2.02458e+07	1.99966e+07	2.75978e+07	1.05566e+07	6.10296e+06	1.36352e+07	2.71307e+06	8.94338e+06	4.32077e+06	2.93476e+06	7.28786e+06	1.05812e+07	3.25344e+07	1.44386e+07	9.7905e+06	2.64463e+07	2.09059e+07	4.72766e+06	2.05618e+07	5.01103e+06	1.99105e+07	1.43162e+07	9.36107e+06	2.46136e+07	3.1598e+07	1.45353e+07	4.35348e+07	2.6739e+07	2.03319e+06	1.76809e+07	5.96956e+06	6.65831e+06	1.9087e+07	1.68997e+07	1.31879e+07	1.59721e+07	5.2479e+07	1.19302e+07	1.63124e+07	1.14798e+07	1.86097e+07	3.79204e+07	2.04267e+07	3.00532e+08	4.26519e+08	40.21	1	3	0.00259067	2
O43657	TSPAN6	Tetraspanin-6 [OS=Homo sapiens]	0.001	24	7	142	7	245	27.5	8.1	145.41	7	5	regulation of biological process;response to stimulus	membrane	protein binding;signal transducer activity	Pf00335	7105	ENSG00000000003.14	X				0	0	3.27413e+06	4.92902e+06	699895	6.72446e+06						2.47223e+06	8.62061e+06	4.29687e+06		1.63034e+06	1.0936e+06		1.5459e+06	943018	3.5406e+06	520602	389791	1.3782e+07	2.70774e+06		689998	1.64055e+06		635728	486159	1.11867e+06	1.31982e+06	1.83764e+06	8.84716e+06	1.29094e+07	3.50705e+06	4.17739e+06	3.81434e+06	2.43133e+06	7.28912e+06	1.76725e+07	5.02552e+06	2.2441e+06	2.41048e+06			176020	1.31996e+06	3.50404e+06	741596	1.41095e+07	8.63182e+06	1.77715e+06	6.48363e+06	5.79955e+06	188339	5.24666e+06	169905	4.58676e+06	2.5899e+06	4.90908e+06		3.32316e+06	2.39227e+07	9.33595e+06	2.03658e+07	7.32823e+06	2.31503e+06	4.05828e+06	2.18782e+06	1.59456e+07	1.02014e+07	1.61037e+06	5.23255e+06	3.02766e+06	2.50136e+06	979340	5.21327e+06	3.73639e+06	1.08565e+07	9.7388e+06	1.42888e+06	2.56434e+06	40.21	1	3	0.00258844	2
P29323	EPHB2	Ephrin type-B receptor 2 [OS=Homo sapiens]	0.006	22	19	129	18	1055	117.4	6.55	83.53	18	10	cell organization and biogenesis;cellular component movement;development;metabolic process;regulation of biological process;response to stimulus	cytosol;extracellular;membrane;nucleus	catalytic activity;nucleotide binding;protein binding;receptor activity;signal transducer activity	Pf00041, Pf00069, Pf00536, Pf01404, Pf07647, Pf07699, Pf07714, Pf14575	2048	ENSG00000133216.16	1	EPH-ephrin mediated repulsion of cells; Ephrin signaling; L1CAM interactions; EPHB-mediated forward signaling	Axon guidance	Regulation of Microtubule Cytoskeleton; NLR Proteins; Transcriptional activation by NRF2	11	0	2.43372e+06	3.26372e+06	2.29087e+06	7.49203e+06	1.37377e+06	316106	988867	5.21618e+06	8.70384e+06	3.16262e+06	9.52549e+06	1.98333e+06	1.61482e+06	4.01528e+06	607996	746969	51970.8	1.1116e+06	8.12439e+06	1.58635e+06	979379	3.7751e+06	2.6594e+06		295850	6.20228e+06	1.14383e+06	547815	366738	8.39049e+06	5.73284e+06	2.05525e+06	3.23423e+06	1.88213e+07	2.50735e+06	1.59246e+06	1.04054e+07	1.6983e+07	3.47853e+06	2.12125e+07	7.49344e+06	2.12943e+06	7.03904e+06	406395	1.91756e+06	1.17947e+06	2.14383e+06	4.81568e+06	3.90375e+06	1.09052e+07	2.90147e+06	1.22302e+07	1.20029e+07	6.30947e+06	2.71822e+06	5.74112e+06	1.87373e+06	1.66872e+07	5.32698e+06	1.56159e+07	2.72567e+07	6.21491e+06	1.39768e+07	1.90021e+07	1.54697e+07	3.3513e+06	3.70225e+06	1.82898e+06	1.94355e+06	1.56181e+07	2.26348e+06	4.03006e+06	4.98367e+06	6.38362e+06	9.01609e+06	2.87338e+07	1.13348e+07	2.32002e+07	2.35355e+07	1.25755e+07	1.65834e+07	1.15843e+07	40.17	1	3	0.00258621	2
Q8NCW5	APOA1BP; NAXE	NAD(P)H-hydrate epimerase [OS=Homo sapiens]	0	42	10	320	10	288	31.7	7.66	326.02	10	8	cell organization and biogenesis;metabolic process	cytosol;extracellular;mitochondrion;nucleus;organelle lumen	catalytic activity;metal ion binding;nucleotide binding;protein binding	Pf03853	128240	ENSG00000163382.11	1	Nicotinamide salvaging			5	0	1.91472e+07	8.55415e+06	1.80629e+07	1.92408e+07	8.41524e+06	1.97597e+07	7.73074e+06	1.81371e+07	9.77483e+06	3.99687e+07	5.46154e+07	5.00515e+07	1.81211e+07	3.00204e+07	6.02055e+06	1.2455e+07	3.54238e+07	1.33741e+07	168925023	1.95147e+07	2.30127e+07	6.08499e+07	1.15762e+07	1.51765e+07	3.46161e+07	3.16347e+07	3.51158e+07	2.14225e+07	8.6666e+07	3.09001e+08	1.65986e+07	1.97147e+07	3.01337e+07	1.27636e+08	1.62805e+07	1.98983e+07	100723837	1.40797e+08	4.75127e+07	1.67631e+08	2.25928e+07	2.72153e+07	5.28294e+07	6.5296e+06	1.09802e+08	1.6289e+07	1.46484e+07	2.24618e+07	1.93855e+07	6.26267e+07	1.45962e+07	3.80355e+07	4.73877e+07	2.66802e+07	1.20743e+07	1.23438e+08	1.55958e+07	9.50718e+07	2.63001e+07	6.32954e+07	1.86697e+08	9.09383e+07	3.55861e+07	2.01478e+07	1.27335e+07	8.96008e+06	1.16176e+08	1.32964e+07	8.75684e+06	5.65185e+07	6.34581e+07	1.85677e+07	2.71412e+07	1.40614e+08	8.07777e+07	5.47542e+07	1.34859e+08	7.09829e+07	5.49942e+07	2.29798e+07	2.03877e+07	7.59062e+07	40.15	1	3	0.00258398	2
P43234	CTSO	Cathepsin O [OS=Homo sapiens]	0	25	8	350	8	321	35.9	7.42	337.01	8	6	metabolic process	vacuole	catalytic activity	Pf00112, Pf03051	1519	ENSG00000256043.2; ENSG00000263238.1	4; CHR_HSCHR4_1_CTG12	MHC class II antigen presentation	Apoptosis; Lysosome		5	0	908787	5.47623e+06	2.08567e+06	4.40215e+06	2.35092e+06	6.59892e+06	2.38156e+07	5.41256e+06	1.46436e+07	5.86899e+06	2.28383e+07	5.96075e+06	3.20196e+06	5.98523e+06	1.45986e+06	1.31929e+07	8.91994e+06	2.36787e+06	3.22192e+07	2.78636e+06	2.47153e+06	6.13382e+06	1.40911e+06	1.54873e+07	7.86658e+06	1.14022e+07	1.09979e+07	9.70586e+06	1.99122e+07	4.1901e+07	8.48169e+06	3.00321e+06	4.9508e+06	3.26583e+07	9.76525e+06	6.64601e+06	8.0088e+06	5.0885e+06	1.07835e+07	1.67643e+07	1.2594e+07	8.8316e+06	7.51615e+06	760807	1.16515e+07	1.06032e+07	8.09718e+06	1.78708e+06	5.0185e+06	1.8594e+07	2.07741e+06	5.71502e+06	2.9756e+06	7.77065e+06	1.43171e+06	1.68432e+07	1.98208e+06	5.05089e+06	897060	3.92526e+06	2.08966e+07	8.95907e+06	2.99404e+07	2.11978e+07	2.25126e+07	1.10997e+07	5.42773e+07	1.58019e+07	4.93965e+06	1.24925e+07	7.63641e+06	3.55738e+07	1.04681e+07	2.42282e+07	2.18138e+07	4.54375e+07	6.22825e+07	1.27709e+07	3.19396e+07	4.88812e+07	1.10142e+07	1.87733e+07	40.15	1	3	0.00258176	2
Q9Y4L1	HYOU1	Hypoxia up-regulated protein 1 [OS=Homo sapiens]	0.002	22	20	164	20	999	111.3	5.22	118.01	18	10	regulation of biological process;response to stimulus;transport	endoplasmic reticulum;extracellular;membrane;organelle lumen	nucleotide binding;protein binding	Pf00012	10525	ENSG00000280682.2; ENSG00000149428.18	11; CHR_HG2217_PATCH	Scavenging by Class F Receptors; XBP1(S) activates chaperone genes	Protein processing in endoplasmic reticulum		8	0	5.27885e+06	1.0864e+06	2.89118e+06	8.7914e+06	442148	734115	2.3499e+07	3.30518e+07	3.14917e+07	5.69165e+06	5.92326e+06	1.19607e+07	2.84891e+06	1.79052e+07	7.95877e+06	1.31922e+07	3.33221e+06	1.61134e+07	7.00927e+07	975601	3.29124e+06	7.0143e+06	8.62725e+06	3.52542e+06	9.48845e+06	5.31564e+06	2.02021e+06	2.14262e+06	8.69698e+06	5.81715e+07	1.17486e+07	3.68644e+06	9.78309e+06	9.2973e+06	3.54409e+07	5.93352e+06	8.06951e+06	8.69291e+06	6.75005e+07	6.72778e+06	3.34533e+07	8.64747e+06	2.20503e+07	8.06638e+06	1.54192e+07	7.93552e+06	6.27593e+06	1.47648e+07	1.56732e+07	8.749e+06	5.16122e+06	6.53788e+06	1.11201e+07	1.82347e+07	1.53803e+07	1.73746e+07	1.45234e+07	1.91712e+07	3.34831e+06	1.12078e+07	8.90503e+06	1.79631e+07	9.62472e+06	8.09789e+06	1.01629e+07	3.18887e+06	2.17405e+06	2.01284e+06	2.79864e+06	6.82464e+06	7.17012e+06	7.70679e+06	6.02968e+06	3.53586e+06	4.63233e+06	9.69082e+06	8.64089e+06	3.74115e+06	1.57234e+07		2.04742e+06	2.34467e+06	40.06	1	3	0.00257954	2
P35998	PSMC2	26S proteasome regulatory subunit 7 [OS=Homo sapiens]	0.006	42	16	98	16	433	48.6	5.95	79.74	15	10	cell differentiation;metabolic process;regulation of biological process;response to stimulus;transport	cytoplasm;cytosol;extracellular;membrane;nucleus;organelle lumen;proteasome	catalytic activity;nucleotide binding;protein binding	Pf00004, Pf00158, Pf07724, Pf07726, Pf07728, Pf13191, Pf13401	5701	ENSG00000161057.11	7	Regulation of RAS by GAPs; CDT1 association with the CDC6:ORC:origin complex; Downstream TCR signaling; UCH proteinases; NIK-->noncanonical NF-kB signaling; Hh mutants that don't undergo autocatalytic processing are degraded by ERAD; SCF-beta-TrCP mediated degradation of Emi1; Neutrophil degranulation; Cross-presentation of soluble exogenous antigens (endosomes); Separation of Sister Chromatids; Vpu mediated degradation of CD4; Hedgehog ligand biogenesis; Regulation of RUNX2 expression and activity; Ub-specific processing proteases; Ubiquitin Mediated Degradation of Phosphorylated Cdc25A; ER-Phagosome pathway; APC/C:Cdh1 mediated degradation of Cdc20 and other APC/C:Cdh1 targeted proteins in late mitosis/early G1; ABC-family proteins mediated transport; Regulation of activated PAK-2p34 by proteasome mediated degradation; CDK-mediated phosphorylation and removal of Cdc6; FCERI mediated NF-kB activation; Neddylation; Autodegradation of the E3 ubiquitin ligase COP1; G2/M Checkpoints; Regulation of RUNX3 expression and activity; Cdc20:Phospho-APC/C mediated degradation of Cyclin A; Regulation of expression of SLITs and ROBOs; Removal of licensing factors from origins; FBXL7 down-regulates AURKA during mitotic entry and in early mitosis; Regulation of PTEN stability and activity; Regulation of DNA replication; Oxygen-dependent proline hydroxylation of Hypoxia-inducible Factor Alpha; Vif-mediated degradation of APOBEC3G; Antigen processing: Ubiquitination & Proteasome degradation; GLI3 is processed to GLI3R by the proteasome; SCF(Skp2)-mediated degradation of p27/p21; APC/C:Cdc20 mediated degradation of Securin; Interleukin-1 family signaling; AUF1 (hnRNP D0) binds and destabilizes mRNA; Degradation of GLI1 by the proteasome; Degradation of GLI2 by the proteasome; The role of GTSE1 in G2/M progression after G2 checkpoint; Regulation of ornithine decarboxylase (ODC); Interleukin-20 family signaling; Hedgehog 'on' state; Ubiquitin-dependent degradation of Cyclin D1; Degradation of DVL; RUNX1 regulates transcription of genes involved in differentiation of HSCs; Degradation of AXIN; Autodegradation of Cdh1 by Cdh1:APC/C; Asymmetric localization of PCP proteins; Orc1 removal from chromatin; M/G1 Transition; Activation of NF-kappaB in B cells; Degradation of beta-catenin by the destruction complex; MAPK6/MAPK4 signaling; Dectin-1 mediated noncanonical NF-kB signaling; Defective CFTR causes cystic fibrosis	Proteasome; Epstein-Barr virus infection	Proteasome Degradation; Parkin-Ubiquitin Proteasomal System pathway	153	0	1.58622e+06	2.35984e+06	2.60466e+06	3.75656e+06	2.68892e+06	2.68945e+06	8.8824e+06	942040	1.79766e+06	1.33486e+06	9.99105e+06	6.95202e+06	1.01337e+06	4.0818e+06	4.91499e+06	1.00727e+06	1.54498e+06	1.85239e+06	1.85807e+07	7.1891e+06	5.11778e+06	6.17852e+06	3.81532e+06	4.54977e+06	5.29721e+06	5.07265e+06	4.52682e+06	3.52107e+06	9.26723e+06	1.10827e+07	3.5027e+06	2.17606e+06	4.99296e+06	7.5125e+06	1.04687e+07	2.99976e+06	3.36471e+06	6.37634e+06	7.6866e+06	1.2793e+07	6.98217e+06	4.29173e+06	7.1837e+06	932037	2.4904e+06	2.92468e+06	3.43364e+06	1.23333e+07	3.89643e+06	7.12963e+06	4.01074e+06	2.26758e+06	1.92094e+06	4.16145e+06	2.10431e+06	6.25367e+06	2.44323e+06	6.96881e+06	3.44682e+06	5.54579e+06	1.63917e+07	7.10957e+06	3.36646e+07	6.54553e+06	1.06638e+07	1.96256e+06	2.00627e+06	1.79199e+07	6.84614e+06	1.032e+07	1.19319e+07	3.50277e+06	1.94267e+07	1.16872e+07	1.05909e+07	3.52253e+06	6.91346e+07	1.4397e+06	1.59431e+07	4.562e+06	6.27305e+06		39.97	1	3	0.00257732	2
Q99983	OMD	osteomodulin [OS=Homo sapiens]	0	30	10	716	10	421	49.5	5.59	415.69	10	7	cell organization and biogenesis;metabolic process;regulation of biological process	extracellular;organelle lumen	protein binding	Pf01462, Pf12799, Pf13855	4958	ENSG00000127083.7	9	Keratan sulfate biosynthesis; Defective CHST6 causes MCDC1; Defective ST3GAL3 causes MCT12 and EIEE15; Defective B4GALT1 causes B4GALT1-CDG (CDG-2d); Keratan sulfate degradation			12	0	2.15041e+07	1.84255e+07	1.10176e+07	3.25261e+07	1.33637e+07	3.07431e+07	2.79824e+07	2.61014e+07	2.73055e+07	1.4635e+07	3.04517e+07	2.903e+07	6.58797e+06	2.19038e+07	4.11663e+06	1.66559e+07	2.70603e+07	1.74767e+07	3.7264e+07	2.91677e+07	2.16535e+07	1.37422e+07	6.24276e+06	2.32269e+07	2.14111e+07	4.07328e+07	3.85809e+07	2.23638e+07	1.81947e+07	2.3724e+07	1.77274e+07	1.28123e+07	1.18499e+07	6.13838e+07	3.68762e+07	1.69635e+07	1.56483e+07	2.57192e+07	3.16537e+07	5.47156e+07	1.99879e+07	2.50303e+07	3.33993e+07	2.65964e+06	7.88315e+06	2.04359e+07	1.54359e+07	9.42509e+06	1.39388e+07	3.76629e+07	1.5082e+07	4.92996e+07	4.22099e+07	3.58814e+07	8.42907e+06	3.36711e+07	2.2396e+07	3.72275e+07	4.75461e+07	1.15368e+07	1.48323e+08	4.93833e+07	3.07465e+07	1.53387e+07	4.75697e+07	2.79246e+07	1.97686e+07	4.447e+07	9.71282e+06	24466548	2.38855e+07	3.28579e+07	4.07225e+06	1.7347e+07	5.26575e+07	4.29472e+07	1.57103e+08	2.70496e+07	4.06975e+07	3.89327e+07	1.87582e+07	5.03047e+07	39.89	1	3	0.00257511	2
P14555	PLA2G2A	Phospholipase A2, membrane associated [OS=Homo sapiens]	0.013	43	8	71	8	144	16.1	9.23	37.62	8	5	cell organization and biogenesis;defense response;metabolic process;regulation of biological process;response to stimulus;transport	endoplasmic reticulum;extracellular;membrane	catalytic activity;metal ion binding	Pf00068	5320	ENSG00000188257.10	1	Acyl chain remodelling of PI; Synthesis of PA; Acyl chain remodelling of PG; Antimicrobial peptides; Acyl chain remodelling of PS; Acyl chain remodelling of PE; Acyl chain remodelling of PC	Pancreatic secretion; Vascular smooth muscle contraction; Ras signaling pathway; Linoleic acid metabolism; Ether lipid metabolism; alpha-Linolenic acid metabolism; Metabolic pathways; Glycerophospholipid metabolism; Arachidonic acid metabolism; Fat digestion and absorption	MicroRNAs in cardiomyocyte hypertrophy; Eicosanoid Synthesis; Spinal Cord Injury; Cardiac Hypertrophic Response	27	0	3.16609e+06	2.95185e+06	1.92402e+06	5.35662e+06	3.46968e+07	7.65659e+06	7.51301e+06	1.42527e+06	9.42498e+06	4.40947e+06	8.54884e+06	8.80626e+06	2.2822e+06	3.56468e+06	2.64345e+06	1.70997e+06	931026	1.12036e+06	8.98896e+06	4.10474e+06	5.2773e+06	3.81139e+06	3.03377e+06	5.99549e+06	4.04208e+06	4.94665e+06	2.35362e+06	1.13545e+06	3.47461e+06	8.67573e+06	5.34909e+06	2.10868e+06	4.57954e+06	9.03753e+06	5.54868e+06	4.63508e+06	3.63346e+06	2.19145e+06	1.09977e+07	8.09383e+06	2.84652e+06	3.11613e+06	4.76035e+06	1.26168e+06	3.7931e+06	1.14551e+06	2.3779e+06	7.04405e+06	2.65413e+06	8.61976e+06	6.51714e+06	2.44775e+06	9.95137e+06	4.59149e+06	2.34472e+06	4.91332e+06	3.55428e+06	8.9484e+06	4.47984e+06	4.29507e+06	2.45598e+06	6.10168e+06	5.93174e+06	7.30023e+06	1.39761e+07	5.5158e+06	1.00934e+07	2.92442e+06	3.10005e+06	2.00696e+07	4.48945e+06	7.68705e+06	1.32531e+07	9.74868e+06	7.1713e+06	3.85305e+06	7.34073e+06	1.61922e+07	2.03595e+07	9.48192e+06	4.38441e+06	3.15973e+06	39.87	1	3	0.0025729	2
Q9Y5K8	ATP6V1D	V-type proton ATPase subunit D [OS=Homo sapiens]	0.001	51	11	209	11	247	28.2	9.36	196.16	10	11	cell organization and biogenesis;cellular homeostasis;regulation of biological process;response to stimulus;transport	cytosol;membrane	catalytic activity;protein binding;transporter activity	Pf01813	51382	ENSG00000100554.11	14	Transferrin endocytosis and recycling; ROS, RNS production in phagocytes; Ion channel transport; Insulin receptor recycling; Neutrophil degranulation	Oxidative phosphorylation; Collecting duct acid secretion; Vibrio cholerae infection; Phagosome; Rheumatoid arthritis; Epithelial cell signaling in Helicobacter pylori infection; Synaptic vesicle cycle; Metabolic pathways; mTOR signaling pathway		21	0	9.55552e+06	4.09398e+06	3.31209e+06	4.10075e+06	7.25511e+06	5.03686e+06	3.88499e+06	2.87606e+06	6.15585e+06	5.02267e+06	6.07876e+06	1.7885e+07	2.00275e+06	7.96622e+06	7.04651e+06	1.60835e+06	4.42108e+06	2.14503e+06	1.15642e+07	423087	756246	5.15935e+06	3518467	2.04588e+07	6.11141e+06	1.05944e+07	2.80719e+06	3.13204e+06	1.15103e+07	2.35519e+07	1.50043e+06	6.64023e+06	7.34313e+06	1.46033e+07	7.21425e+06	5.61576e+06	6.46141e+06	6.66637e+06	1.28102e+07	2.08416e+07	6.75942e+06	1.31457e+06	2.13716e+07	2.08832e+06	8.88486e+06	3.45082e+06	8.05011e+06	1.94417e+07	1.01376e+07	1.03828e+07	8.03545e+06	2.41934e+06	9.62488e+06	4.32952e+06	5.30692e+06	1.65621e+07	4.16719e+06	9.74598e+06	5.14794e+06	2.76656e+06	1.42424e+06	1.18868e+07	1.48596e+07	8.16415e+06	1.09327e+07	8.32866e+06	7.81915e+06	7.05712e+06	1.29232e+07	1.70301e+07	1.66073e+07	8.24778e+06	1.31118e+07	1.19517e+07	6.63039e+06		1.54338e+07	3.28125e+06	1.87956e+06		1.68276e+07	1.07329e+07	39.86	1	3	0.00257069	2
P22059	OSBP	Oxysterol-binding protein 1 [OS=Homo sapiens]	0.01	27	19	69	19	807	89.4	7.3	60.34	19	6	metabolic process;regulation of biological process;transport	cytoplasm;cytosol;endoplasmic reticulum;Golgi;membrane;nucleus	protein binding;transporter activity	Pf00169, Pf01237, Pf15406, Pf15409, Pf15413	5007	ENSG00000110048.11	11	Synthesis of bile acids and bile salts; Sphingolipid de novo biosynthesis			7	0	1.20904e+06	2.01472e+06	3.01352e+06	1.15252e+06		1.31003e+06	7.41438e+06	1.56406e+06	636004	435523	347041	8.04931e+06	1.2635e+06	633707	2.98052e+06	490201	404021	564972	6.76062e+06	340913	2.19705e+06	7.07246e+06		1.54227e+07	1.11643e+06	447956			2.71516e+06	1.36118e+06		1.25473e+06	2.49568e+06	6.64335e+06	2.231e+06	753973	3.72147e+06	6.16154e+06	1.83866e+06	1.16762e+07	673894	5.14629e+06	1.69106e+07	939892	2.04352e+06	3.03883e+06	1.35597e+06	3.15647e+06	1.42736e+06	2.1258e+06	1.18782e+06		1.5556e+07	5.30239e+06	2.46125e+06	1.7835e+06	1.11676e+06	817973	1.19014e+06	1.17835e+06	5.9466e+06	1.09803e+07	5.05768e+06	6.08315e+06	7.03736e+06	5.4235e+06	6.24048e+06	2.06945e+06	2.77775e+06	1.79027e+06	1.32973e+06	9.01868e+06	7.34632e+06	2.22852e+06	1.30106e+06	2.21834e+06	5.70308e+06	4.98346e+06	8.67448e+06	3.80827e+06	1.58392e+06	1.21982e+07	39.8	1	3	0.00256849	2
A6NI73-4	LILRA5	Isoform 4 of Leukocyte immunoglobulin-like receptor subfamily A member 5 [OS=Homo sapiens]	0.001	27	6	142	5	253	27.8	6.28	151.3	6	5	defense response;response to stimulus	membrane	protein binding	Pf13895	353514	ENSG00000275404.4; ENSG00000278355.4; ENSG00000274914.4	19; CHR_HSCHR19LRC_PGF2_CTG3_1; CHR_HSCHR19LRC_COX2_CTG3_1; CHR_HSCHR19LRC_COX1_CTG3_1				0	0	3.4552e+06	2.23815e+06	4.64213e+06	988028		2.48164e+06	4.4696e+06	4.43821e+06	916392	1.22333e+06	7.33254e+06		467199	1.12617e+07		867656	882029	1.51695e+06	1.30158e+07	3.04673e+06	669795	949223	976057		1.89862e+06	6.68342e+06	2.85356e+06	654009		2.75016e+06	1.16684e+07	6.95058e+06	5.11308e+06	1.05048e+07	1.36968e+07	1.23469e+06	2.11787e+06	8.60743e+06	1.38665e+07	1.45677e+07	7.39019e+06		1.88149e+06	181969	914510	6.68499e+06	4.16344e+06		585397	8.04012e+06	1.04837e+06	6.78885e+06	5.16716e+06	7.65881e+06	687078	3.64544e+06	1.18397e+06	899735	1.57127e+06	2.35748e+06	1.01203e+07	9.40723e+06	721984	2.32789e+06	1.17501e+07	1.21504e+06	1.04243e+06	1.86656e+06	471029	3.1542e+06		5.75581e+06	1.71803e+06	1.55727e+07	1.25438e+07	1.05e+07	5.97489e+07	2.50784e+07	5.62211e+06	1.76858e+06	1.01589e+07	3.22939e+07	39.74	1	3	0.0025663	2
O75674	TOM1L1	TOM1-like protein 1 [OS=Homo sapiens]	0	30	9	288	9	476	53	5.24	288.42	9	6	metabolic process;regulation of biological process;response to stimulus;transport	cytoplasm;cytosol;endosome;Golgi;membrane;vacuole	enzyme regulator activity;protein binding	Pf00790, Pf03127	10040	ENSG00000141198.14	17				0	0	5.46091e+06	2.2748e+06	1.66096e+06	3.1826e+06	2.87883e+06	3.37346e+06	1.06007e+07	1.477e+06	4.22076e+06	6.3491e+06	1.36963e+07	1.913e+07	2.26511e+06	1.46091e+06	6.68261e+06	1.64755e+06	818239	1.40242e+06	2.81932e+07	2.01263e+06	2.12886e+06	1.12538e+07	4.79752e+06	1.6447e+07	5.45997e+06	6.03317e+06	1.96076e+06	3.17283e+06	1.60457e+07	2.01128e+07		3.2014e+06	6.48325e+06	1.30099e+07	2.9207e+06	4.44735e+06	8.19455e+06	9.25797e+06	7.90053e+06	2.16684e+07	6.20121e+06	3.52215e+06	2.05785e+07	2.39573e+06	1.4413e+07	2.35604e+06	6.67877e+06	9.61407e+06	4.77104e+06	1.84641e+07	8.42214e+06	3.39969e+06	2.56858e+07	1.56223e+07	3.45285e+06	2.00142e+07	3.11094e+06	1.97436e+07	1.40204e+06	727652	4.49477e+06	1.33582e+07	1.15761e+07	2.45683e+07	3.77899e+07	1.22106e+07	8.48453e+06	3.38486e+06	5.58509e+06	14555560	1.85788e+07	1.7025e+07	3.58682e+07	1.73555e+07	5.46439e+06	2.33744e+07	2.84072e+06	2.32514e+07	5.72249e+07	5.11454e+06	2.01849e+06		39.72	1	3	0.0025641	2
P04179	SOD2	Superoxide dismutase [Mn], mitochondrial [OS=Homo sapiens]	0.001	42	9	175	9	222	24.7	8.25	160.46	9	7	cell organization and biogenesis;metabolic process;regulation of biological process;response to stimulus	mitochondrion;organelle lumen	antioxidant activity;catalytic activity;metal ion binding;protein binding	Pf00081, Pf02777	6648		6	Gene and protein expression by JAK-STAT signaling after Interleukin-12 stimulation; Transcriptional activation of mitochondrial biogenesis; Deregulated CDK5 triggers multiple neurodegenerative pathways in Alzheimer's disease models; Interleukin-12 family signaling; Detoxification of Reactive Oxygen Species	Longevity regulating pathway; Peroxisome; Longevity regulating pathway - multiple species; FoxO signaling pathway; Huntington's disease	Selenium Micronutrient Network; Vitamin B12 Metabolism; Folate Metabolism; VEGFA-VEGFR2 Signaling Pathway; One carbon metabolism and related pathways; Oxidative Stress; DNA Damage Response (only ATM dependent)	26	0	4.4109e+06	3.79569e+06	1.52219e+06	6.5085e+06	2.11502e+06	3.21206e+06	1.6539e+07	2.30117e+06	1.67262e+07	3.60131e+06	1.42596e+07	1.02577e+07	2.06297e+06	4.47798e+06	5.42997e+06	3.00603e+06	375441	2.1715e+06	2.33528e+07	1.90852e+06	5.20447e+06	5.57105e+07	1.69899e+06	2.10584e+06	2.47357e+06	1.70829e+07	3.15461e+06	1.36837e+06	4.56408e+06	2.14417e+07	3.47138e+06		4.23442e+06	1.30718e+07	9.20558e+06	8.48915e+06	4.31785e+06	5.70537e+06	1.05266e+07	1.50822e+07	7.75417e+06	2.97023e+06	1.72837e+07	1.62424e+06	6.29324e+06	5.53105e+06	2.53373e+06	8.83364e+06	4.454e+06	1.98093e+07	2.99801e+06	3.05411e+06	1.61098e+07	1.80038e+07	4.78676e+06	2.4889e+07	4.58965e+06	1.08817e+07	4.94689e+06	4.14098e+06	8.74605e+06	1.19378e+07	2.05343e+07	1.83117e+07	2.04065e+07	6.11442e+06	2.28826e+07	2.40854e+06	3.54976e+06	1.45515e+07	6.44351e+06	8.91042e+06	7.41158e+06	1.94263e+07	2.49923e+07	5.10244e+06	4.50868e+07	1.72102e+07	4.44962e+07	2.85999e+07	4.32545e+06		39.71	1	3	0.00256191	2
Q9UL46	PSME2	proteasome activator complex subunit 2 [OS=Homo sapiens]	0	47	11	469	11	239	27.4	5.73	469.82	11	7	metabolic process;regulation of biological process;response to stimulus;transport	cytoplasm;cytosol;membrane;proteasome	enzyme regulator activity;protein binding	Pf02251, Pf02252	5721	ENSG00000100911.15	14	Regulation of RAS by GAPs; CDT1 association with the CDC6:ORC:origin complex; Downstream TCR signaling; UCH proteinases; NIK-->noncanonical NF-kB signaling; Hh mutants that don't undergo autocatalytic processing are degraded by ERAD; SCF-beta-TrCP mediated degradation of Emi1; Cross-presentation of soluble exogenous antigens (endosomes); Separation of Sister Chromatids; Vpu mediated degradation of CD4; Hedgehog ligand biogenesis; Regulation of RUNX2 expression and activity; Gene and protein expression by JAK-STAT signaling after Interleukin-12 stimulation; Ub-specific processing proteases; Ubiquitin Mediated Degradation of Phosphorylated Cdc25A; ER-Phagosome pathway; APC/C:Cdh1 mediated degradation of Cdc20 and other APC/C:Cdh1 targeted proteins in late mitosis/early G1; ABC-family proteins mediated transport; Regulation of activated PAK-2p34 by proteasome mediated degradation; CDK-mediated phosphorylation and removal of Cdc6; FCERI mediated NF-kB activation; Neddylation; Autodegradation of the E3 ubiquitin ligase COP1; G2/M Checkpoints; Regulation of RUNX3 expression and activity; Cdc20:Phospho-APC/C mediated degradation of Cyclin A; Regulation of expression of SLITs and ROBOs; Removal of licensing factors from origins; FBXL7 down-regulates AURKA during mitotic entry and in early mitosis; Regulation of PTEN stability and activity; Regulation of DNA replication; Oxygen-dependent proline hydroxylation of Hypoxia-inducible Factor Alpha; Vif-mediated degradation of APOBEC3G; Antigen processing: Ubiquitination & Proteasome degradation; GLI3 is processed to GLI3R by the proteasome; SCF(Skp2)-mediated degradation of p27/p21; APC/C:Cdc20 mediated degradation of Securin; Interleukin-1 family signaling; AUF1 (hnRNP D0) binds and destabilizes mRNA; Degradation of GLI1 by the proteasome; Degradation of GLI2 by the proteasome; The role of GTSE1 in G2/M progression after G2 checkpoint; Interleukin-12 family signaling; Regulation of ornithine decarboxylase (ODC); Interleukin-20 family signaling; Hedgehog 'on' state; Ubiquitin-dependent degradation of Cyclin D1; Degradation of DVL; RUNX1 regulates transcription of genes involved in differentiation of HSCs; Degradation of AXIN; Autodegradation of Cdh1 by Cdh1:APC/C; Asymmetric localization of PCP proteins; Orc1 removal from chromatin; M/G1 Transition; Activation of NF-kappaB in B cells; Degradation of beta-catenin by the destruction complex; MAPK6/MAPK4 signaling; Dectin-1 mediated noncanonical NF-kB signaling; Defective CFTR causes cystic fibrosis	Antigen processing and presentation; Proteasome	Proteasome Degradation	153	0	9.98354e+06	8.80304e+06	3.15894e+06	1.29235e+07	3.11536e+06	6.46246e+06	3.26938e+07	1.37857e+07	2.90043e+07	6.58414e+06	5.11146e+07	2.81917e+07	1.06996e+07	2.00183e+07	5.63029e+06	7.43496e+06	3.95741e+06	8.865e+06	8.90214e+07	1.1476e+07	1.13656e+07	1.74109e+07	4.79447e+06	4.62173e+06	7.46307e+06	3.95467e+07	1.11294e+07	3.45344e+06	1.8123e+07	1.10578e+08	2.61654e+07	1.10621e+07	1.66618e+07	1.6887e+07	1.07545e+07	3.74236e+06	1.07848e+07	5.45703e+07	5.47321e+07	4.73903e+07	1.63211e+07	1.95267e+07	3.18068e+07	3.40745e+06	2.53771e+07	4.13875e+07	8.74228e+06	2.38892e+07	2.09041e+07	5.82939e+07	7.4816e+06	9.35881e+06	6.6402e+07	3.4705e+07	7.39832e+06	1.77047e+07	5.94936e+06	2.15389e+07	2.71538e+07	1.5603e+07	1.54274e+07	2.67445e+07	2.55315e+07	1.43185e+07	4.65624e+07	8.52463e+06	2.00487e+07	8.43963e+06	1.11376e+07	5.62293e+07	2.29893e+07	2.73422e+07	2.22264e+07	2.15495e+07	1.01264e+07	4.10302e+07	3.47597e+07	2.70239e+07	3.45164e+07	4.8442e+07	1.22804e+07	2.53404e+07	39.58	1	3	0.00255973	2
P22735	TGM1	Protein-glutamine gamma-glutamyltransferase K [OS=Homo sapiens]	0.006	19	15	116	15	817	89.7	6.04	92.47	15	10	cell death;cell differentiation;cell organization and biogenesis;metabolic process;regulation of biological process	cytoskeleton;cytosol;membrane	catalytic activity;metal ion binding;protein binding	Pf00868, Pf00927, Pf01841	7051	ENSG00000092295.11	14	Formation of the cornified envelope			3	0		1.32175e+06	1.55349e+07	922784	4.18508e+06	1.10463e+06	190850	1.01681e+06				7.26732e+06	145632	1.72624e+06	773399	471568	636910	1.23825e+06	1.62607e+07		1.03927e+06			2.05637e+06		1.51204e+06	257216	345457		6.84832e+06	576739			1.17895e+06	3.05892e+06		1.45547e+06	2.42025e+06	714291	2.16456e+06	3.45291e+06	1.14381e+07	1.02259e+08	127408	1.57388e+07	2.22615e+07	1.08854e+07	5.49671e+07				846043	975931	3.83518e+06	3.16714e+06	2.20746e+07	3.06357e+06	752928	1.10004e+06	5.78276e+06	3.04447e+06		2.49152e+06	8.04112e+06	1.46002e+07	2.03496e+06	4.75575e+07	7.50989e+06		857351		2.54748e+07	2.44931e+07	1.70287e+06	2.10037e+06	7.50601e+06	2.55195e+07		8.7587e+06	2.86039e+07	5.19746e+06	1.982e+06	39.56	1	3	0.00255755	2
Q9NYQ3	HAO2	Hydroxyacid oxidase 2 [OS=Homo sapiens]	0.01	29	9	59	9	351	38.8	7.64	63.69	9	7	metabolic process	mitochondrion;organelle lumen	catalytic activity;nucleotide binding;protein binding	Pf00478, Pf01070, Pf01645	51179	ENSG00000116882.14	1	Peroxisomal lipid metabolism	Peroxisome; Metabolic pathways; Glyoxylate and dicarboxylate metabolism; Carbon metabolism		8	0		2.27509e+06		413335	984494				481508		1.48927e+06				435510	476747				779702		1.79885e+06		635566	555333	586908							1.11173e+06	2.90219e+06	324782	4.46442e+06	2.65942e+06		2.16016e+06	3.04712e+06	1.41713e+06	796601	448225	716730	466527	1.24175e+06		1.18847e+06	652423		1.04493e+06		3.75993e+06	2.40704e+06	725908	781485	3.16529e+06	2.27439e+06	3.58182e+06			2.61869e+06	2.88501e+07	2.66029e+06	8.13391e+06	4.71509e+07	1.60678e+07	5.44484e+06	4.62894e+06	772291	2.09036e+06	3.11131e+06	2.97834e+06	2.88032e+06	5.6172e+06				2.2332e+07	2.98656e+06			39.56	1	3	0.00255537	2	Acetyl [N-Term]
Q8N335	GPD1L	Glycerol-3-phosphate dehydrogenase 1-like protein [OS=Homo sapiens]	0	46	16	497	15	351	38.4	7.02	403.36	15	15	metabolic process;regulation of biological process	cytoplasm;cytosol;membrane	catalytic activity;nucleotide binding;protein binding	Pf01210, Pf07479	23171	ENSG00000152642.10	3	Synthesis of PA	Glycerophospholipid metabolism	Sudden Infant Death Syndrome (SIDS) Susceptibility Pathways	7	0	1.03305e+07	5.56399e+06	2.02999e+06	6.53248e+06	4.03533e+06	4.37635e+06	4.02003e+06	5.61116e+06	6.40601e+06	6.89698e+06	1.36661e+07	2.22976e+07	4.11824e+06	4.54555e+06	1.03661e+07	2.58175e+06	2.21832e+06	1.97701e+06	4.70844e+07	7.02406e+06	4.87874e+06	21889227	1.00042e+07	1.24246e+07	7.5544e+06	7.7239e+06	8.6571e+06	7.08991e+06	2.57126e+07	5.28251e+07	6.08647e+06	6.24122e+06	1.56449e+07	2.74136e+07	5.4478e+06	6.05666e+06	1.58581e+07	1.98156e+07	1.82291e+07	3.72202e+07	8.94629e+06	9.44184e+06	2.16386e+07	2.76103e+06	1.78325e+07	4.45508e+06	1.82553e+07	1.25337e+07	1.41077e+07	3.99715e+07	1.92118e+07	1.26144e+07	3.52923e+07	2.16714e+07	8.15994e+06	2.59351e+07	5.44578e+06	2.8174e+07	1.47278e+07	4.10762e+06	2.40466e+07	2.39674e+07	1.79169e+07	5.91669e+07	3.63137e+07	7.70857e+06	1.8448e+07	6.13075e+06	1.39356e+07	2.77746e+07	2.04055e+07	2.26563e+07	3.5386e+07	2.33355e+07	1.94182e+07	4.75321e+07	2.24589e+07	2.41273e+07	4.45531e+07	5.28836e+07	2.13501e+07	1.13128e+07	39.54	1	3	0.00255319	2
O15078-1	CEP290	Centrosomal protein of 290 kDa [OS=Homo sapiens]	0.075	15	40	1231	40	2479	290.2	5.95	3.42	38	3	cell organization and biogenesis;regulation of biological process;transport	cytoplasm;cytoskeleton;cytosol;extracellular;membrane;nucleus;organelle lumen	protein binding		80184	ENSG00000198707.14	12	Neutrophil degranulation; Regulation of PLK1 Activity at G2/M Transition; AURKA Activation by TPX2; Anchoring of the basal body to the plasma membrane; Recruitment of NuMA to mitotic centrosomes; Loss of Nlp from mitotic centrosomes; Recruitment of mitotic centrosome proteins and complexes			19	0	1.15303e+08	7.58253e+07	6.95312e+07	1.51214e+08	1.23936e+08	9.53607e+07	1.13856e+08	1.12838e+08	1.82035e+08	7.67449e+07	1.21545e+08	1.65453e+08	6.25062e+07	1.58385e+08	3.92578e+07	6.82042e+07	1.09702e+08	7.05169e+07	1.5663e+08	1.35845e+08	1.56117e+08	1.0232e+08	7.25606e+07	3.35674e+08	2.89163e+08	1.7083e+08	1.33388e+08	9.24313e+07	1.82012e+08	2.37542e+08	1.35661e+08	9.40434e+07	1.08772e+08	3.9727e+08	7.22415e+07	5.82388e+07	7.68028e+07	1.50049e+08	1.33558e+08	289417987	2.11979e+08	195998953	2.10633e+08	4.76908e+07	1.06367e+08	1.15599e+08	6.06207e+07	1.41261e+08	9.78235e+07	1.73695e+08	7.75708e+07	2.1405e+08	2.37071e+08	2.84098e+08	6.96878e+07	1.88527e+08	1.05004e+08	187829941	1.64129e+08	1.18948e+08	561548656	8.65597e+08	1.07812e+08	1.19619e+08	1.67889e+08	2.47264e+08	223291683	8.41717e+07	8.48811e+07	1.26032e+08	1.57424e+08	2.33986e+08	9.24124e+07	220013551	1.90409e+08	6.21225e+08	6.24498e+08	4.36107e+08	2.12785e+08	2.79492e+08	1.36263e+08	2.20054e+08	39.53	1	3	0.00255102	2
Q99798	ACO2	Aconitate hydratase, mitochondrial [OS=Homo sapiens]	0.01	29	21	118	21	780	85.4	7.61	62.3	20	13	metabolic process;response to stimulus	mitochondrion;organelle lumen	catalytic activity;metal ion binding	Pf00330, Pf00694	50	ENSG00000100412.15	22	Mitochondrial protein import; Metabolism of proteins; Citric acid cycle (TCA cycle)	Citrate cycle (TCA cycle); Biosynthesis of amino acids; Glyoxylate and dicarboxylate metabolism; 2-Oxocarboxylic acid metabolism; Carbon metabolism; Metabolic pathways	Amino Acid metabolism; TCA Cycle	14	0	3.62677e+06	3.38347e+06	1.59902e+06	1.91418e+06	2.71243e+06	4.14572e+06	8.60647e+06	5.67956e+06	3.29483e+06	6.19599e+06	5.60606e+06	7.29294e+06	5.41225e+06	4.65386e+06	6.76799e+06	1.72075e+06	1.88427e+06	2.89493e+06	8.5907e+06	3.86775e+06	2.99278e+06	6.66342e+06		3.66358e+06	3.21789e+06	8.44724e+06	2.72083e+06	1.93442e+06	1.52194e+07	2.23732e+06	1.24218e+06	1.21355e+06	2.8752e+06	2.29419e+07	7.33174e+06	2.81701e+06	745655	5.89992e+06	5.99457e+06	3.77183e+06	4.73476e+06	3.87604e+06	5.07503e+06	655190	1.40857e+06	5.30703e+06	2.10547e+06	2.66555e+06	1.20396e+06	8.04907e+06	3.08324e+06	9.82113e+06	1.23372e+07	4.20237e+06	912814	8.04444e+06	1.99755e+06	7.43615e+06	3.07512e+06		2.8981e+07	1.20144e+07	6.03537e+06	4.27193e+06	7.11199e+06	5.08579e+06	9.45038e+06	6.29565e+06	7.18385e+06	5.90024e+06	1.18069e+07	8.61798e+06	2.99657e+06	8.21456e+06	1.09056e+07	1.08297e+07	3.12404e+07	4.53755e+07	1.37879e+07	1.82287e+07	1.59404e+07	1.63911e+07	39.48	1	3	0.00254885	2
O95716	RAB3D	ras-related protein Rab-3D [OS=Homo sapiens]	0	55	15	331	9	219	24.3	4.93	251.54	11	11	metabolic process;regulation of biological process;response to stimulus;transport	membrane;mitochondrion	catalytic activity;nucleotide binding;protein binding	Pf00025, Pf00071, Pf04670, Pf08477	9545	ENSG00000105514.7	19	Neutrophil degranulation; RAB geranylgeranylation	Pancreatic secretion		7	4	6.88006e+06	4.01806e+06	4.53677e+06	7.04974e+06	5.68023e+06	5.46001e+06	9.6678e+06	4.39795e+06	1.9376e+06	1.78942e+07	2.28816e+07	8.34025e+06	8.32719e+06	7.90567e+06	6.75182e+06	2.21325e+06	1.96747e+06	1.6289e+06	8.1344e+07	8.24546e+06	5.80269e+06	1.41005e+07	5.13249e+06	1.34028e+07	4.68634e+06	5.07865e+06	3.39926e+06	1.41962e+06	6.03812e+06	5.6595e+06	1.64639e+07	5.76566e+06	5.83404e+06	1.07671e+07	2.71462e+06	6.87673e+06	7.41778e+06	2.26116e+07	3.01767e+07	5.18605e+07	2.32544e+07	1.02638e+07	1.50828e+07	2.99108e+06	6.31685e+06	2.60812e+06	6.35591e+06	3.30957e+06	9.64983e+06	7.20791e+07	1.30222e+07	3.58582e+06	1.07353e+07	9.0735e+06	5.82734e+06	8570733	1.99408e+06	9.36625e+06	6.10647e+06	3.62584e+06	1.90959e+07	1.42268e+07	1.0574e+07	1.32055e+07	2.92925e+07	9.39725e+06	7.30581e+06	3.25829e+06	5.25431e+06	3.68852e+07	2.31027e+07	6.5209e+06	4.3122e+07	3.35687e+07	1.73417e+07	1.99975e+07	2.87471e+07	1.43759e+07	1.57578e+07	1.50826e+07	5.31348e+06	4.16961e+06	39.48	1	3	0.00254669	2	Acetyl [N-Term]
P63096-1	GNAI1	Guanine nucleotide-binding protein G(i) subunit alpha-1 [OS=Homo sapiens]	0	38	14	660	6	354	40.3	5.97	1033.53	6	14	cell division;metabolic process;regulation of biological process;response to stimulus;transport	cytoplasm;cytoskeleton;membrane;nucleus	catalytic activity;metal ion binding;nucleotide binding;protein binding;signal transducer activity	Pf00025, Pf00503	2770	ENSG00000127955.15	7	G alpha (z) signalling events; Cooperation of PDCL (PhLP1) and TRiC/CCT in G-protein beta folding; G alpha (s) signalling events; PLC beta mediated events; ADP signalling through P2Y purinoceptor 12; Adrenaline,noradrenaline inhibits insulin secretion; Adenylate cyclase inhibitory pathway; G-protein activation	Progesterone-mediated oocyte maturation; Gastric acid secretion; Glutamatergic synapse; Retrograde endocannabinoid signaling; Pertussis; Regulation of lipolysis in adipocytes; Morphine addiction; Chemokine signaling pathway; Renin secretion; Cocaine addiction; Serotonergic synapse; Parkinson's disease; Gap junction; cAMP signaling pathway; Oxytocin signaling pathway; GABAergic synapse; Dopaminergic synapse; Toxoplasmosis; Cholinergic synapse; Rap1 signaling pathway; Sphingolipid signaling pathway; Adrenergic signaling in cardiomyocytes; Estrogen signaling pathway; cGMP-PKG signaling pathway; Leukocyte transendothelial migration; Pathways in cancer; Axon guidance; Tight junction; Long-term depression; Circadian entrainment; Alcoholism; Chagas disease (American trypanosomiasis); Melanogenesis; Platelet activation	Nicotine Activity on Dopaminergic Neurons; Human Thyroid Stimulating Hormone (TSH) signaling pathway; Endothelin Pathways; Corticotropin-releasing hormone signaling pathway; Signal Transduction of S1P Receptor; Common Pathways Underlying Drug Addiction; G Protein Signaling Pathways; Cell-type Dependent Selectivity of CCK2R Signaling; Chemokine signaling pathway; Calcium Regulation in the Cardiac Cell	74	0	2.67146e+07	4.9446e+06	4.62099e+06	2.99335e+06	716553	2.18214e+06	9.26663e+06	4.00156e+06	2.7795e+06	4.56414e+06	2.31992e+07	1.15456e+07	4.1423e+06	3.75572e+06	8.06788e+06	8.75831e+06	645828	2.04e+06	7.36601e+06	2.9395e+06	6.35411e+06	6.44527e+06	6.8002e+06	4.08026e+07	2.84393e+06	5.25837e+06	6.72863e+06	535608	8.15141e+06	6.98597e+07	2.61106e+06	6.73958e+06	8.06627e+06	1.60414e+07		7.78615e+06	6.02281e+06	4.67591e+06	1.41641e+07	1.20928e+07	5.1123e+06	5.35463e+06	2.67317e+07	4.65139e+06	3.78912e+07	7.34378e+06	6.72618e+06	9.87248e+06	7.73634e+06	1.25537e+07	1.23024e+07	7.42815e+06	1.12863e+07	3.65753e+08	3.74983e+06	1.64918e+07	4.8266e+06	1.9509e+07	1.04655e+07	5.62564e+06	1.76983e+07	1.49956e+07	8.88916e+06	7.20615e+07	1.49131e+07	836239	8.44274e+06	1.27349e+06	5.38561e+06	8.69127e+06	1.21774e+07	6.10845e+06	6.70506e+06	1.53179e+07	9.54284e+06	4.2884e+06	1.14117e+07	1.94058e+06	2.25923e+07	1.23266e+06	2.2366e+07	1.76708e+06	39.45	1	3	0.00254453	2
P41218	MNDA	Myeloid cell nuclear differentiation antigen [OS=Homo sapiens]	0.009	43	20	130	20	407	45.8	9.76	58.02	19	13	cellular component movement;defense response;metabolic process;regulation of biological process;response to stimulus;transport	cytoplasm;extracellular;nucleus;organelle lumen	DNA binding;protein binding;transporter activity	Pf02758, Pf02760	4332	ENSG00000163563.7	1	Neutrophil degranulation			3	0	2.5388e+06	6.30024e+06	1.28652e+06	9.97402e+06	947037	1.77678e+06	2.43414e+06	8.34632e+07	1.57212e+06	2.01787e+06	8.35189e+06	1.16967e+07	2.15371e+07	2.11775e+06	1.95952e+06	851687	1.51999e+06	626767	3.25328e+06	2.07295e+06	522685	4.29251e+06	2.37858e+06		2.49855e+06	2.21564e+07	732436	1.53957e+06	1.21475e+06	4.87493e+06	1.14518e+06	7.70959e+07	1.77724e+06	4.04196e+06	1.18347e+06	1.26795e+06	3.13345e+06	6.00857e+06	1.03503e+07	1.42377e+07		3.9635e+06	6.77961e+06	2.5999e+06	4.48252e+06	2.5735e+06	630478	7.83647e+07	6.49106e+06	9.46159e+06	3.20247e+06	7.61683e+06	3.74124e+07	2.1424e+07	1.51656e+06	8.54517e+06	1.57689e+06	3.20075e+06	1.42679e+07	3.47963e+06	8.41476e+06	8.38572e+06	5.28458e+06	1.29344e+07	1.51382e+07	1.13656e+07	5.34769e+06	422832	2.13961e+06	2.65549e+06	2.89134e+06	1.22229e+07	8.87164e+06	1.09617e+06	6.21347e+06	2.66746e+07	2.6797e+07		2.99249e+07	4.21956e+06	1.98553e+06	4.09362e+06	39.39	1	3	0.00254237	2
O95398	RAPGEF3	Rap guanine nucleotide exchange factor 3 [OS=Homo sapiens]	0.012	21	14	66	14	923	103.7	7.56	50.67	14	9	cell proliferation;regulation of biological process;response to stimulus	cytoskeleton;membrane	nucleotide binding;protein binding	Pf00027, Pf00610, Pf00617, Pf00618	10411	ENSG00000079337.15	12	Rap1 signalling; Glucagon-like Peptide-1 (GLP1) regulates insulin secretion; Integrin alphaIIb beta3 signaling	Long-term potentiation; Adrenergic signaling in cardiomyocytes; Serotonergic synapse; Leukocyte transendothelial migration; Phospholipase D signaling pathway; cAMP signaling pathway; Rap1 signaling pathway	Corticotropin-releasing hormone signaling pathway	21	0	3.16417e+06	950746	158739	3.26202e+06	2.94749e+07	1.23753e+06	3.31953e+06	1.91982e+06	1.26789e+06	1.66148e+06	3.60086e+06	7.34751e+06	328928	3.23656e+06	3.16986e+06	1.69734e+06	1.3367e+06		2.07493e+06	564415	564681	1.21309e+08	2.68521e+06	7.43634e+06	3.44207e+06	886094	1.72487e+06	3.64665e+06	4.72558e+06	6.30275e+06	2.13078e+06	2.64415e+06	1.97657e+06	2.22862e+06	1.77422e+06	2.24591e+06	690187	1.15735e+06	5.46546e+06	3.71722e+06	2.13303e+06	4.93818e+06	5.9421e+06	700175	5.69484e+06	2.15022e+06		3.71609e+06	726581		2.88018e+06	7.72167e+06	4.05163e+06	2.26238e+06	3.22522e+06	8.89402e+06	1.70221e+06	3.52229e+06	2.46676e+06	504836	1.61615e+06		4.18013e+06	1.68627e+07	1.07018e+08	1.06186e+07	1.23451e+07	1.89572e+06	847847	5.04507e+07	7.27425e+06	8.34816e+06	9.80588e+06	6.72601e+06	1.81287e+06	6.8457e+06	1.25925e+07	8.92308e+06	5.4089e+06	1.96648e+07	1.03759e+07	4.25044e+06	39.37	1	3	0.00254022	2
P25940	COL5A3	Collagen alpha-3(V) chain [OS=Homo sapiens]	0.026	9	10	85	10	1745	172	6.87	19.94	10	3	cell organization and biogenesis;metabolic process	extracellular;organelle lumen	protein binding;structural molecule activity	Pf01391, Pf01410, Pf02210	50509	ENSG00000080573.6	19	ECM proteoglycans; Collagen degradation; Integrin cell surface interactions; Assembly of collagen fibrils and other multimeric structures; MET activates PTK2 signaling; Collagen chain trimerization; NCAM1 interactions; Signaling by PDGF; Syndecan interactions	Protein digestion and absorption	miRNA targets in ECM and membrane receptors; Focal Adhesion; Focal Adhesion-PI3K-Akt-mTOR-signaling pathway	25	0	861486	5.60836e+06	1.72783e+06	4.8147e+06	2.05052e+07	4.7547e+06	6.18595e+06	2.01628e+06	2.38135e+07	7.62697e+06	1.8998e+07	2.49651e+07	9.38424e+06	5.74912e+06	5.6683e+06	6.83484e+06	1.23652e+07	5.54903e+06	1.58663e+07	8.92046e+06	8.639e+06	5.48664e+06	2.08913e+06	7.08339e+07	1.67059e+06	2.94006e+07	1.12522e+07	8.50093e+06	1.56645e+07	3.62503e+06	1.66752e+07	9.33328e+06	9.1457e+06	1.35471e+07	1.23888e+07	1.03011e+06		4.359e+06	3.38726e+07	2.08348e+07	3.83022e+06	2.18079e+07	1.5328e+07	1.63499e+06	1.19808e+07	1.07237e+07	4.82324e+06	1.72836e+06	1.29293e+07	3.93267e+07	9.78103e+06	1.09605e+07	2.04693e+07	2.85201e+07	6.43522e+06	1.6985e+07	8.16108e+06	1.38477e+07	1.4059e+07	1.31348e+07	1.06337e+07	3.56673e+07	4.80615e+06	976359	3.38939e+07	5.78739e+07	5.81462e+06	6.10011e+06	4.9788e+06	1.21073e+07	3.53575e+06	10721008	6.93954e+06	1.01082e+07	8.98542e+06	1.69731e+07	1.82173e+06	4.02929e+06	2.43252e+07	1.42026e+07	6.30541e+06	7.84784e+06	39.35	1	3	0.00253807	2
Q6ZVX7	NCCRP1	F-box only protein 50 [OS=Homo sapiens]	0.001	42	12	185	12	275	30.8	6.62	148.3	12	7	regulation of biological process	cytoplasm		Pf04300	342897	ENSG00000188505.4	19				0	0	998307	3998873	3.2454e+06	207442	1.13564e+06	92074.7	1.12858e+06	3.58388e+06	348856	238854	638153	1.95414e+06		160948		2.53788e+06		1.67929e+06	8.37146e+06	2.83329e+06	5.75663e+06	372064	1.53761e+06	774556	1.30623e+06	7.36242e+06		151116	3.59939e+06	4.25526e+06		165015		1.42303e+07	866565	1.12962e+06	3.84305e+06	1.14423e+07	6.8105e+06	2.32458e+07	1.56459e+06	395093	1.13714e+07	916096	5.15069e+06	100520	5.57902e+06	6.29679e+06	1.60048e+06	7.93229e+06	1.25298e+06	4.04663e+06	1.01882e+07	5.51059e+06	3.06145e+06	4.59449e+06	6.57442e+06	6.64908e+06	4.64712e+06	5.8561e+06	1.05437e+07	2.33982e+06	6.24242e+06	7.05927e+06	2.69419e+06	4.96784e+06	1.43124e+07	1.32014e+07	919632	1.32008e+07	5.2194e+06	6.53897e+06	1.74845e+06	1.4254e+07	4.25446e+06	2.59469e+07	1.24249e+07	3.93926e+06	1.10915e+07	7.65429e+06	2.35647e+06	3.22904e+07	39.28	1	3	0.00253593	2
P55145	MANF	Mesencephalic astrocyte-derived neurotrophic factor [OS=Homo sapiens]	0.002	52	11	174	11	182	20.7	8.69	114.71	11	8	cell differentiation;cell organization and biogenesis;regulation of biological process;response to stimulus;transport	cytosol;endoplasmic reticulum;extracellular;nucleus	protein binding;RNA binding	Pf10208	7873		3	Platelet degranulation			4	0	4.69882e+06	5.47704e+06	9.79227e+06	6.02738e+06	1.57106e+07	3.01887e+06	3.73832e+06	2.49678e+06	5.32042e+06	4.32367e+06	8.00564e+06	1.91687e+07	3.7591e+06	2.82124e+06	539041	571333	796458	884938	1.91899e+06	3.81091e+06	4.60035e+06	3.7496e+06	2.79829e+06	6.80291e+07	6.26856e+06	3.76287e+06	652837	523755	1.2613e+06	6.99499e+06	2.4214e+06	605029	1.40389e+06		1.23867e+06	224205	2.57811e+06	2.22081e+06	1.66495e+06	9.91038e+06	3.59314e+06	1.95722e+07	4.44294e+06	3.86107e+06	8.1976e+06	2.97922e+06	4.07922e+06	8.4039e+06	1.65013e+06	6.78173e+06	2.95535e+06	6.31392e+06	7.44463e+06	1.65319e+07	2.62272e+06	4.72705e+06	1.36182e+06	8.52603e+06	5.88803e+06	6.85737e+06	4.31317e+06	1.13243e+06	2.89843e+06	1.35417e+07	3.23903e+06		4.12778e+06	2.67077e+06	794575	1.0774e+07	2.50977e+06	6.06271e+06	4.53426e+06	2.66908e+06	1.14114e+06	2.98038e+06	1.29092e+07	2.2736e+06	1.92872e+06	4.54517e+07	1.56623e+06	5.89639e+06	39.21	1	3	0.00253378	2
P61978	HNRNPK	Heterogeneous nuclear ribonucleoprotein K [OS=Homo sapiens]	0.006	36	17	96	17	463	50.9	5.54	77.29	15	12	metabolic process;regulation of biological process;response to stimulus	cytoplasm;membrane;nucleus;spliceosomal complex	DNA binding;protein binding;RNA binding	Pf00013, Pf08067, Pf13014, Pf13083	3190	ENSG00000165119.20	9	mRNA Splicing - Major Pathway; SUMOylation of RNA binding proteins	Spliceosome; Viral carcinogenesis; Herpes simplex infection; MicroRNAs in cancer	mRNA Processing	14	0	3.96767e+06	2.69045e+06	442567	1.96535e+06	732725	670310	3.86095e+06	3.21264e+06	633162		2.60236e+06	2.53822e+06	274530	786448	2.89163e+06	1.73863e+06	1.50365e+06	2.1321e+06	5.50233e+06	5.81803e+06	3.92195e+06	2.74074e+07	618117	2.15243e+06	2.17748e+06	2.35842e+06	2.47153e+06	501216	4.11576e+06	8.81997e+06		380091		5.01138e+06	1.23061e+06	1.99038e+06	3.27838e+06	1.11846e+06		8.39846e+06	435466	2.6047e+06	3.15468e+06	561304	5.02123e+06	4.60805e+06	4.27607e+07	4.76496e+06	711540		1.01489e+06		1.33058e+06	682199	1.38485e+07	4.38729e+06	119414	8.01815e+06	793277	4.15641e+06	1.21889e+07	7.26611e+06	1.15809e+07	2.31826e+06	5.57007e+06	2.45268e+06	1.47633e+06		215478	6.50437e+07	3.40177e+06	2.09039e+06	5.96827e+06	2.87341e+06	4.17964e+06	1.14228e+07		3.95337e+07	4.07643e+06	2.30447e+06	9.53925e+06	6.29943e+06	39.06	1	3	0.00253165	2
P01040	CSTA	Cystatin-A [OS=Homo sapiens]	0	85	9	377	9	98	11	5.5	260.33	9	4	cell death;cell differentiation;metabolic process;regulation of biological process	cytoplasm;cytoskeleton;cytosol	enzyme regulator activity;protein binding;structural molecule activity	Pf00031	1475	ENSG00000121552.3	3	Formation of the cornified envelope			3	0	1.23813e+07	1.43324e+07	4.65677e+07	4.01969e+07	3.60932e+06	1.08502e+07	3.91184e+07	1.40787e+07	2.33666e+07	1.95875e+07	6.89274e+07	2.44921e+07	7.40786e+06	9.08526e+06	6.69817e+06	1.20602e+07	8.48189e+06	1.31091e+07	2.76629e+07	1.88927e+07	1.01205e+07	2.53672e+07	3.001e+07	3.13647e+07	8.67445e+06	2.59329e+07	2.02044e+07	6.07155e+06	1.82648e+07	7.81734e+07	5.4793e+07	2.25659e+07	3.51349e+07	3.60859e+07	1.98209e+07	1.31394e+07	1.23486e+07	3.51159e+07	3.14476e+07	6.25936e+07	3.09457e+07	1.55399e+07	4.14764e+07	3.50426e+06	1.97465e+07	1.92498e+07	1.78723e+07	6.19826e+07	1.56356e+07	2.86194e+07	8.03843e+06	3.18949e+07	4.45603e+07	2.92413e+07	1.60784e+07	3.47459e+07	7.72878e+06	6.8088e+07	1.19054e+07	2.41445e+07	3.23623e+07	4.02445e+07	4.11515e+07	3.67758e+07	1.07634e+08	3.16375e+07	3.92758e+07	4.14335e+07	1.09158e+07	5.24405e+07	2.53692e+07	4.95617e+07	2.31629e+07	3.17397e+07	3.50659e+07	8.12536e+07	2.20506e+08	1.48654e+08	123388133	2.48293e+08	1.23213e+08	1.3203e+08	39.05	1	3	0.00252951	2
Q687X5	STEAP4	Metalloreductase STEAP4 [OS=Homo sapiens]	0.006	30	10	85	10	459	51.9	9.29	89.67	10	6	cell differentiation;metabolic process;transport	endosome;Golgi;membrane	catalytic activity;metal ion binding	Pf01794, Pf03807	79689	ENSG00000127954.12	7			Copper homeostasis	1	0		1.58382e+06	1.29988e+07	1.27155e+06	1.00317e+07	2.20738e+06	4.85846e+06	1.19149e+06	5.65582e+06	747048	5.99845e+06	2.21369e+06	2.10024e+06	1.25055e+06	3.74521e+06	730356	1.05141e+06	252062	2.89888e+07	632206	2.3729e+06	5.77497e+06	893426	6.52104e+07	1.05543e+06	3.74268e+06	3.81836e+06	4.0261e+06	3.51278e+07	1.69807e+06	686142		4.32145e+07	1.53388e+06		451270	1.78282e+06	4.47136e+06		1.79258e+07	1.94081e+06		6.3827e+06	497310	1.34021e+06	1.52532e+06	1.38975e+06	3.97365e+06	2.60137e+06	7.79402e+06	3.65367e+06		4.33695e+06	1.72861e+06	2.61759e+06	1.24528e+06	387802	4.55114e+06	3.75965e+06	1.005e+07			6.65874e+06	3.21954e+06	1.14474e+07	6.39758e+06		387736		1.44944e+07	6.38298e+06	5.5258e+06	2.29564e+07	1.72687e+06	4.64071e+06	1.23315e+07	9.97104e+06	1.43561e+06	7.72886e+06		1.43801e+06	3.30027e+06	38.99	1	3	0.00252738	2
Q12792-2	TWF1	Twinfilin-1 [OS=Homo sapiens]	0.001	52	16	173	16	350	40.3	6.96	157.18	14	12	cell organization and biogenesis;regulation of biological process	cytoplasm;cytoskeleton;cytosol	catalytic activity;nucleotide binding;protein binding	Pf00241	5756	ENSG00000151239.13	12				0	0	2.07862e+07	8.92528e+06	2.09716e+07	3.25409e+07	3.64982e+06	1.12449e+07	4.22925e+06	1.26692e+07	3.66398e+06	2.03755e+07	2.32959e+07	2.04618e+07	7.36678e+06	2.12613e+07	7.58824e+06	1.2503e+07	2.74274e+07	1.00083e+07	2.62497e+07	2.77431e+07	2.36626e+07	3.95576e+07	1.15154e+07	9.85149e+06	4.78166e+07	2.88005e+07	1.39667e+07	2.02749e+07	4.22781e+07	1.31717e+07	2.65623e+07	8.81133e+06	3.38946e+07	4.04702e+07	8.67759e+06	7.49387e+06	1.01529e+07	2.00757e+07	1.41912e+07	2.48907e+07	3.84459e+07	1.16613e+07	2.87049e+07	1.10442e+06	1.4435e+07	4.93532e+06	6.2905e+07	7.72235e+07	1.21182e+07	2.46309e+07	3.77384e+07	3.08766e+07	2.6272e+07	2.26756e+07	8.17497e+06	2.46762e+07	9.39791e+06	7.4889e+07	2.60856e+07	1.57898e+07	8.78668e+07	3.2239e+07	3.64842e+07	6.72981e+06	8.55054e+06	1.11167e+07	2.50472e+07	1.67769e+07	2.02236e+07	5.58546e+07	2.44013e+07	2.59262e+07	2.4796e+07	1.85228e+07	1.40728e+07	5.67006e+07	3.23431e+07	5.74078e+07	2.18088e+07	3.57713e+07	7.18436e+06	2.37838e+07	38.79	1	3	0.00252525	2	Acetyl [N-Term]
Q99571	P2RX4	P2X purinoceptor 4 [OS=Homo sapiens]	0	22	8	331	8	388	43.3	7.99	255.54	8	7	cell organization and biogenesis;coagulation;regulation of biological process;response to stimulus;transport	membrane	metal ion binding;nucleotide binding;protein binding;receptor activity;signal transducer activity;transporter activity	Pf00864	5025	ENSG00000135124.14	12	Elevation of cytosolic Ca2+ levels	Neuroactive ligand-receptor interaction; Calcium signaling pathway		6	0	1.89111e+07	1.49834e+07	1.64526e+07	3.17458e+07	2.45192e+07	2.00404e+07	1.39771e+07	1.63062e+07	3.09018e+07	2.50369e+07	4.72055e+07	5.98669e+07	1.67152e+07	2.48696e+07	8.25554e+06	1.03304e+07	2.30081e+07	1.7621e+07	6.0615e+07	1.36933e+07	1.82137e+07	4.31866e+07	1.41659e+07	7.05957e+07	2.2889e+07	3.5754e+07	1.84192e+07	8.83375e+06	2.04459e+07	203523974	2.43129e+07	1.42243e+07	2.30099e+07	1.15086e+08	1.26708e+07	2.1658e+07	3.52704e+07	1.13826e+08	6.86268e+07	267697038	4.61579e+07	2.93149e+07	6.172e+07	4.84559e+06	4.92855e+07	1.70137e+07	1.33452e+07	1.15677e+08	2.40631e+07	5.30973e+07	1.85666e+07	6.90236e+07	7.68665e+07	6.74718e+07	1.21739e+07	7.95286e+07	1.11814e+07	7.00542e+07	4.578e+07	4.7976e+07	2.74387e+08	111667792	4.4726e+07	3.07369e+07	97951946	6.83796e+07	3.45595e+07	1.59051e+07	1.60076e+07	7.91265e+07	5.96438e+07	5.25348e+07	3.60762e+07	6.34696e+07	7.09518e+07	1.26214e+08	350818246	8.56482e+07	1.6325e+08	4.87833e+07	3.6692e+07	1.98382e+08	38.73	1	3	0.00252313	2
P33151	CDH5	Cadherin-5 [OS=Homo sapiens]	0.009	26	17	80	17	784	87.5	5.43	57.79	16	12	cell organization and biogenesis;regulation of biological process;response to stimulus	cell surface;membrane	metal ion binding;protein binding	Pf00028, Pf01049	1003	ENSG00000179776.17	16	VEGFR2 mediated vascular permeability; Adherens junctions interactions	Leukocyte transendothelial migration; Cell adhesion molecules (CAMs)	VEGFA-VEGFR2 Signaling Pathway	12	0	705192	1.05413e+06	1.64334e+06		1.45828e+06	3.92025e+06	5.88313e+06	1.13419e+06	9.82047e+06	1.78341e+06	1.17718e+06	3.22015e+06	229725	6.76117e+06	2.97468e+06	1.21688e+06	2.36592e+06	2.64435e+06	4.37506e+06	1.42586e+06	564485		1.62564e+06	1.61763e+07	1.29535e+07		1.82411e+06	2.97969e+06	2.4259e+06	1.06205e+07	2.64861e+06		455795	1.16217e+07	3.66024e+06	447484	1.52479e+06		4.61569e+06	4.38063e+06	2.4715e+06	6.31083e+06	2.74165e+06	2.30267e+06	3.23172e+06	1.5264e+06	4.8558e+06	3.53218e+06	2.08006e+06	3.05028e+06	671433	2.92732e+06	4.99803e+06	1.92963e+06	981874	2.86818e+06	2.64597e+06		2.87203e+06	245871	1.68555e+07	3.21822e+06	3.37211e+06	1.65909e+06	2.45414e+06	3.4668e+06	5.77674e+06	474274		2.85026e+06	3.52754e+06	3.02915e+06	3.13921e+06	1.00154e+07	8.14327e+06	2.4379e+06	4.71911e+07	1.77385e+06	1.26451e+06	5.24774e+06	1.33221e+06	5.34871e+06	38.71	1	3	0.00252101	2
P31689-1	DNAJA1	DnaJ homolog subfamily A member 1 [OS=Homo sapiens]	0.012	35	12	83	12	397	44.8	7.08	49.92	11	8	cellular component movement;metabolic process;regulation of biological process;response to stimulus;transport	cytoplasm;cytoskeleton;cytosol;endoplasmic reticulum;membrane;mitochondrion;nucleus	enzyme regulator activity;metal ion binding;nucleotide binding;protein binding	Pf00226, Pf00684, Pf01556	3301	ENSG00000086061.15	9	HSP90 chaperone cycle for steroid hormone receptors (SHR)	Protein processing in endoplasmic reticulum	Exercise-induced Circadian Regulation	5	0	1.25015e+06	1.97119e+06	488120	2.57703e+06		1.17847e+06	2.06665e+06	553682	1.26671e+07	2.77995e+06	5.28959e+06	1.10904e+07	596950	926739	6.60087e+06	679152	2.00539e+06	448624	1.44538e+07	1.06192e+06	5.16824e+06	3.03126e+06	2.40869e+06	6.87612e+06	2.97809e+06	4.45999e+06	4.56445e+06	896925	7.39836e+06	9.20763e+06	3.02398e+06	501103	2.38661e+06	7.63307e+06	1.60104e+06	1.78268e+06	3.70458e+06	7.74645e+06	5.77884e+06	1.37424e+07	5.33234e+06	4.56027e+06	7.84555e+06	462465	3.65161e+06	1.63466e+06	4.0072e+06	3.75737e+06	3.12485e+06	1.55201e+07	4.98353e+06	2.1731e+06	4.15793e+06	2.52509e+06	2.09249e+06	8.5156e+06	2.2913e+06	4.46088e+06	2.83559e+06	1.78234e+06	1.46842e+07	1.0529e+07	2.3655e+06	5.41285e+06	1.00294e+07	1.83747e+06	4.57085e+06	1.91122e+06	1.32623e+06	7.89985e+06	3.69747e+06	1.33026e+07	1.69793e+07	6.13599e+06	3.15608e+06	4.97128e+06	1.63396e+06	6.93922e+06	3.90889e+06	1.16355e+07		3.08687e+06	38.71	1	3	0.00251889	2
O00469-2	PLOD2	Isoform 2 of Procollagen-lysine,2-oxoglutarate 5-dioxygenase 2 [OS=Homo sapiens]	0.006	28	20	158	20	758	87	6.71	93.76	19	11	metabolic process;response to stimulus	endoplasmic reticulum;membrane	catalytic activity;metal ion binding	Pf03171	5352	ENSG00000152952.11	3				0	0	7.21922e+06	6.55173e+06	6.789e+06	8.39003e+06	1.77633e+06	5.72575e+06	1.40369e+07	3.60869e+06	6.14092e+06	4.18666e+06	1.22998e+07	4.60602e+06	1.30992e+07	4.41211e+06	1.7977e+06	3.41447e+06	7.93181e+06	3.76496e+06	7.85175e+06	9.83867e+06	5.39723e+06	9.05888e+06	5.77808e+06	9.72052e+06	4.79397e+06	7.58562e+06	7.47019e+06	3.89421e+06	1.39439e+07	2.49273e+07	4.7566e+06	5.21723e+06	7.71906e+06	2.39235e+07	8.5462e+06	6.60015e+06	7.94202e+06	2.147e+07	2.66083e+07	3.66989e+07	9.24899e+06	1.63635e+07	1.86029e+07	2.00229e+06	1.5388e+07	9.27717e+06	6.6097e+06	2.92052e+07	8.76623e+06	1.44181e+07	3.60345e+06	1.50439e+07	2.92367e+07	1.96335e+07	2.58752e+06	1.45047e+07	2.97637e+06	1.56169e+07	1.38685e+07	7.85301e+06	5.28114e+07	2.79247e+07	2.09813e+07	1.87658e+07	3.53425e+07	7.57055e+06	9.08856e+06	4.91223e+06	6.8603e+06	1.54939e+07	1.29973e+07	1.11076e+07	1.23601e+07	8.07299e+06	1.58608e+07	2.83433e+07	2.70421e+07	3.26863e+07	5.00799e+07	1.30954e+07	8.67767e+06	1.1927e+07	38.71	1	3	0.00251678	2
Q5ZPR3	CD276	CD276 antigen [OS=Homo sapiens]	0.011	20	5	37	5	534	57.2	4.91	54.74	5	2	cell proliferation;regulation of biological process;response to stimulus	membrane	protein binding	Pf00047, Pf07654, Pf07679, Pf08205, Pf13895, Pf13927	80381	ENSG00000103855.17	15		Cell adhesion molecules (CAMs)		1	0	91114.2			181276			185129				345574		473673					127340		548724		1.51361e+06												1.85763e+06				1.20738e+06	363523	1.03973e+06	412071						3.96693e+06	175491	2.65534e+06	979964	363041				1.92453e+06		888494	760124		375147	1.30106e+06	666916	4.26756e+06					131074	965199	2.10675e+06	962414		1.70886e+06	2.96358e+06			2.03478e+07	3.42207e+06	5.87593e+06		178885		38.68	1	3	0.00251467	2
Q9Y3Q0	NAALAD2	N-acetylated-alpha-linked acidic dipeptidase 2 [OS=Homo sapiens]	0.017	26	18	45	17	740	83.5	8.5	28.82	16	10	metabolic process	membrane	catalytic activity;metal ion binding	Pf02225, Pf04253, Pf04389	10003	ENSG00000077616.10	11	Amino acid synthesis and interconversion (transamination)			3	0	1.58254e+06	809903	744584	1.38488e+06	2.37141e+06	346013	1.7908e+06	923090	4.5409e+06		3.66256e+06	2.91517e+06		641545	720513		618858		1.0506e+07	4.23014e+06	1.69274e+06	9.14839e+06	854592		641764	1.96028e+06	550893	174840			1.02409e+07	354032	1.63852e+06	6.81389e+06		642726	1.3065e+06	4.30303e+06	1.58673e+06	9.77609e+06	8.82252e+06	3.69734e+06			688458	1.57846e+07		4.91442e+06	1.37381e+07	4.47323e+06	633675	741758	1.90444e+06			953937	1.28166e+06	5.89235e+06			3.83109e+06		2.21746e+06	604268	1.22644e+06	3.3515e+06	1.59928e+06	1.33722e+06	2.57316e+06	6.46604e+06	780828	3.39888e+06	1.88184e+06	1.75779e+06	1.34158e+06	4.17233e+06	2.42074e+06		6.62126e+07	4.71572e+06			38.6	1	3	0.00251256	2
Q07955-1	SRSF1	Serine/arginine-rich splicing factor 1 [OS=Homo sapiens]	0.013	47	13	38	13	248	27.7	10.36	32.45	11	10	cell differentiation;cell organization and biogenesis;metabolic process;regulation of biological process;transport	cytoplasm;nucleus;spliceosomal complex	protein binding;RNA binding	Pf00076, Pf13893, Pf14259	6426	ENSG00000136450.12	17	Cleavage of Growing Transcript in the Termination Region ; Transport of Mature mRNA derived from an Intron-Containing Transcript; mRNA 3'-end processing; mRNA Splicing - Major Pathway; mRNA Splicing - Minor Pathway	Herpes simplex infection; Spliceosome	mRNA Processing	15	0			1.34478e+06	1.19004e+06	9.84507e+06	999767	1.24716e+06	124073	4.32149e+06	1.55157e+06	1.26581e+06	3.65649e+06			300021	588897		195967			2.77314e+06	4.08503e+06		397205	2.21858e+06	2.29968e+06				1.4847e+06	3.17233e+06	2.88605e+06	535378			896652	464831			475360	2.63746e+06	6.7746e+06		2.65446e+06	4.94528e+06		539886		864772	5.62905e+06	1.7355e+06	4.8336e+06		1.39966e+06	516550						5.94652e+06	1.88096e+06	726310	1.23592e+06	1.81625e+06	691238	1.99143e+07	1.03595e+06	2.24901e+06	2.33421e+07	767487	2.92171e+06	507300	2.04127e+06		622160	4.48261e+06	1.35525e+07		9.75991e+06	5.50037e+06	7.80987e+06	38.58	1	3	0.00251046	2
Q15286	RAB35	Ras-related protein Rab-35 [OS=Homo sapiens]	0	51	11	437	9	201	23	8.29	488.08	9	8	cell organization and biogenesis;regulation of biological process;response to stimulus;transport	cytosol;endosome;membrane;mitochondrion	catalytic activity;nucleotide binding;protein binding	Pf00006, Pf00025, Pf00071, Pf00735, Pf01926, Pf04670, Pf08477, Pf13191	11021	ENSG00000111737.11	12	TBC/RABGAPs; RAB GEFs exchange GTP for GDP on RABs; RAB geranylgeranylation	Endocytosis		9	0	5.33159e+06	9.15257e+06	3.52077e+06	6.23775e+06	1.12529e+06	3.0806e+06	6.22096e+06	1.63077e+06	3.19282e+06	6.44552e+06	1.1122e+07	1.62134e+07	4.82033e+06	2.92502e+06	9.13028e+06	3.88332e+06	2.97501e+06	1.63192e+06	2.30784e+07	7.30965e+06	4.47539e+06	1.35329e+07	5.19127e+06	1.62374e+07	5.06767e+06	1.14469e+07	6.47913e+06	3.05412e+06	1.11962e+07	2.10123e+07	2.87857e+06	3.344e+06	1.02951e+07	1.05124e+07	6.3832e+06	3.17969e+06	8.12815e+06	2.94241e+06	1.0768e+07	1.17668e+07	6.30702e+06	4.8902e+06	1.51535e+07	2.85934e+06	1.0065e+07	2.13435e+06	5.22158e+07	6.35971e+06	1.01102e+07	1.77193e+07	1.04547e+07	8.02104e+06	2.6971e+07	1.90392e+07	9.80644e+06	2.28977e+07	6.49112e+06	1.16695e+07	9.51304e+06	5.0919e+06	1.14214e+07	1.63326e+07	1.02365e+07	1.02274e+07	1.57116e+07	1.57006e+06	1.10617e+07	5.92004e+06	5.62493e+06	1.49878e+07	1.80455e+07	1.22116e+07	1.88083e+07	1.59991e+07	1.24105e+07	1.20894e+07	1.01355e+07	4.10904e+06	1.60282e+07	1.53539e+07	2.40131e+06	3.80094e+06	38.53	1	3	0.00250836	2	Acetyl [N-Term]
Q13268	DHRS2	dehydrogenase/reductase SDR family member 2, mitochondrial [OS=Homo sapiens]	0.016	42	11	39	11	280	29.9	9.01	29.85	10	9	cell differentiation;metabolic process;regulation of biological process;response to stimulus	cytoplasm;mitochondrion;nucleus;organelle lumen	catalytic activity;protein binding	Pf00106, Pf08659, Pf13561	10202	ENSG00000100867.14	14				0	0		572314	314763			378801	978309		745080	218771	1.03024e+06	761917	1.89133e+06		1.10836e+06	1.01873e+06		472794	1.77895e+06	921966		1.2509e+06	358833	2.62048e+06	1.10234e+06	2.01044e+06		2.06811e+06	1.57505e+06	3.76476e+06			521013	380085			954704	843302		4.20769e+06		1.31153e+06		1.21704e+07	1.61258e+06	3.99221e+06	4.14186e+08	1.03257e+06	252458	2.85113e+06	447208		1.95057e+06	2.58603e+06	1.70545e+07	3.15349e+06	3.52759e+06	583014	490050	1.32597e+06		540483			5.32905e+06	1.12702e+06	2.32502e+06			5.83212e+07	1.14455e+06	5.26184e+06	372010	1.51838e+06		2.82929e+06	4.6676e+06	2.02872e+06					38.51	1	3	0.00250627	2
Q96J84-1	KIRREL; KIRREL1	Kin of IRRE-like protein 1 [OS=Homo sapiens]	0.009	22	13	55	13	757	83.5	5.73	55.95	13	8	cell organization and biogenesis;cellular component movement;regulation of biological process	membrane	protein binding	Pf00047, Pf07679, Pf07686, Pf08205, Pf13895, Pf13927	55243	ENSG00000183853.17	1	Nephrin family interactions; Reelin signalling pathway; Antigen activates B Cell Receptor (BCR) leading to generation of second messengers; CD28 dependent Vav1 pathway; NCAM signaling for neurite out-growth			13	0		1.81688e+06	6.1686e+06	3.39619e+06	2.64846e+06	3.34617e+06	4.01517e+06	5.55594e+06	3.95609e+06	2.27161e+06	2.23564e+06	4.10653e+06	1.1775e+06			1.13078e+06	3.71601e+06	933858		604185	3.98438e+06	1.55532e+06	2.72882e+06	2.08243e+07	2.78897e+06	2.51231e+06	1.34489e+06	764786	2.84058e+06	1.39629e+06	4.28124e+06	1.01244e+06	1.79633e+06	6.69002e+06	1.81144e+06	1.07215e+06	5.25297e+06		1.29039e+06	2.71312e+06		3.1694e+06	3.48015e+06	540120	1.39463e+06	2.19687e+06	2.73559e+06	3.77004e+06	5.85796e+06	838925	2.39891e+06	6.65004e+06	707392	4.95368e+06	1.00507e+06	1.58148e+06	1.79475e+06	2.83795e+06	1.86362e+06	3.62946e+06	4.24815e+06	5.09781e+06	2.93076e+06	1.89956e+07	1.61531e+07	2.06352e+06	2.15396e+06	1.95618e+06	1.93315e+06	2.1084e+06	6.88554e+06		2.81904e+06	1.331e+06	763177	1.28969e+07	3.4386e+07	1.52017e+07	1.93987e+07	2.35515e+07	7.44738e+06	1.30943e+07	38.49	1	3	0.00250417	2
P09603	CSF1	Macrophage colony-stimulating factor 1 [OS=Homo sapiens]	0.025	16	8	18	8	554	60.1	5.29	20.85	8	4	cell differentiation;cell proliferation;defense response;metabolic process;regulation of biological process;response to stimulus	extracellular;membrane;organelle lumen	protein binding	Pf05337	1435	ENSG00000184371.13	1	Post-translational protein phosphorylation; Regulation of Insulin-like Growth Factor (IGF) transport and uptake by Insulin-like Growth Factor Binding Proteins (IGFBPs); Interleukin-10 signaling	Hematopoietic cell lineage; Rheumatoid arthritis; Cytokine-cytokine receptor interaction; Rap1 signaling pathway; TNF signaling pathway; Ras signaling pathway; Osteoclast differentiation; PI3K-Akt signaling pathway	Folate Metabolism; Differentiation Pathway; Development of pulmonary dendritic cells and macrophage subsets; Focal Adhesion-PI3K-Akt-mTOR-signaling pathway; Cytokines and Inflammatory Response	21	0													1.29209e+06											4.70355e+06		731970					2.55071e+06				781850			2.88479e+06		3.05635e+06		589795			646302	573424							1.26718e+06				441866		932526																								38.48	1	3	0.00250208	2
Q07000	HLA-C	HLA class I histocompatibility antigen, Cw-15 alpha chain [OS=Homo sapiens]	0	62	19	438	4	366	40.8	6.33	1525.8	4	17	regulation of biological process;response to stimulus	cell surface;endoplasmic reticulum;Golgi;membrane	protein binding	Pf00129, Pf07654	3107		6	Interferon alpha/beta signaling; ER-Phagosome pathway; Immunoregulatory interactions between a Lymphoid and a non-Lymphoid cell; Endosomal/Vacuolar pathway; Interferon gamma signaling; Antigen Presentation: Folding, assembly and peptide loading of class I MHC		Proteasome Degradation; Allograft Rejection	14	0				778761		1.50465e+06	1.42804e+06	1.37858e+06		831774	2.21932e+06	1.40991e+06	780726			434786		600570	1.56705e+06	765041		587492			702728	1.0959e+06			562570													1.30951e+06	1.6021e+06				944595			1.80701e+06			2.058e+06	3.26597e+06	832493	1.01853e+06		1.3276e+06					605519		3.23424e+06				738746	1.79358e+06	1.02771e+06		920690	909696	4.10575e+06	2.46341e+06							38.48	1	3	0.0025	2
O43865	AHCYL1	S-adenosylhomocysteine hydrolase-like protein 1 [OS=Homo sapiens]	0.002	27	16	195	15	530	58.9	6.89	120.5	14	11	metabolic process;regulation of biological process;response to stimulus;transport	cytoplasm;cytosol;endoplasmic reticulum;membrane	catalytic activity;nucleotide binding;protein binding;RNA binding	Pf00670, Pf01262, Pf01488, Pf02254, Pf02826, Pf05221	10768	ENSG00000168710.17	1	Ion homeostasis; FCERI mediated Ca+2 mobilization; PLC beta mediated events; DAG and IP3 signaling; Signaling by GPCR; Regulation of insulin secretion; VEGFR2 mediated cell proliferation; CLEC7A (Dectin-1) induces NFAT activation; Antigen activates B Cell Receptor (BCR) leading to generation of second messengers; Role of phospholipids in phagocytosis	Cysteine and methionine metabolism; Metabolic pathways	Trans-sulfuration and one carbon metabolism; One carbon metabolism and related pathways	33	0	1.61651e+07	1.20294e+07	3.67166e+06	8.06782e+06	5.7713e+06	7.21243e+06	8.60983e+06	5.97407e+06	7.95571e+06	4.74916e+06	2.72391e+07	2.99695e+07	3.21288e+06	3.34962e+06	1.11523e+07	4.20735e+06	2.12032e+06	1.3229e+06	2.53912e+07	8.70325e+06	5.54958e+06	9.61499e+06	1.64094e+06	1.08678e+07	5.58077e+06	1.9125e+07	4.37918e+06	693999	1.6601e+07	2.70628e+07	4.76981e+06	6.59762e+06	5.56339e+06	3.74087e+07	6.06937e+06	2.65631e+07	1.11773e+07	1.14367e+07	3.40492e+07	1.26362e+07	1.59979e+07	1.18216e+07	2.77229e+07	4.83431e+06	2.10115e+07	5.91212e+06	1.4885e+07	4.98867e+07	1.04023e+07	2.90042e+07	1.18901e+07	1.31484e+07	5.68839e+07	3.52e+07	4.59681e+06	2.35803e+07	4.70954e+06	3.032e+07	2.24118e+07	7.19389e+06	5.8776e+07	3.33305e+07	4.07719e+07	1.79814e+07	1.7854e+07	5.67015e+06	2.66438e+07	8.91527e+06	1.55864e+07	4.60637e+07	2.99833e+07	1.74328e+07	1.58401e+07	4.89986e+07	3.62427e+07	4.92048e+07	2.91411e+07	9.99258e+06	38315160	2.14966e+07	8.22006e+06	9.52089e+06	38.45	1	3	0.00249792	2
P02763	ORM1	Alpha-1-acid glycoprotein 1 [OS=Homo sapiens]	0.002	44	9	121	6	201	23.5	5.02	111.7	9	9	defense response;regulation of biological process;response to stimulus;transport	extracellular;organelle lumen	protein binding	Pf00061	5004		9	Platelet degranulation ; Neutrophil degranulation			7	2	2.06191e+06	1.14122e+06	484924	4.0085e+06	1.36115e+07	2.59756e+06	7.61853e+06	2.31169e+06		1.15966e+08	1.82515e+06	3.76831e+06	2.90314e+06	784871	3.86364e+06	915321	532538	2.258e+06	7.81124e+06	1.32282e+06	4.63402e+06	1.11642e+06	2.2127e+06	1.0987e+06	2.27665e+06	2.39467e+06	2.85151e+06		4.16876e+06	3.60433e+06	9.26739e+06	1.40803e+06	1.38256e+06	3.0824e+06	1.28566e+06	1.08233e+06	432978	3.09966e+06	3.2917e+06	6.42237e+06	6.49588e+07	3.2071e+06	5.29166e+06	1.66702e+06	3.67493e+06	2.18289e+06	5.707e+06	949600	1.93796e+06	6.91591e+06	9.81321e+06	9.44951e+06	1.11876e+06	5.71896e+06	1.08937e+06	8.84303e+06	760797	402447	4.51479e+06	198930	2.37422e+07	2.47617e+06	1.52716e+06	1.52206e+06	1.94242e+07	1.36805e+06	7.51869e+06	3.53327e+06	1.92091e+06	1.18549e+07	2.61208e+06	9.61747e+06	4.09782e+06	2.01059e+06	3.32691e+06	1.04442e+06	8.2156e+07	2.10521e+08	1.64907e+07	4.80255e+07	5.86215e+07	1.95233e+07	38.43	1	3	0.00249584	2
P30626-3	SRI	Isoform 3 of Sorcin [OS=Homo sapiens]	0.001	56	10	265	10	180	20	5.63	136.82	10	7	metabolic process;regulation of biological process;response to stimulus;transport	cytoplasm;cytosol;endoplasmic reticulum;membrane;mitochondrion	catalytic activity;metal ion binding;protein binding	Pf00036, Pf13202, Pf13405, Pf13499, Pf13833	6717	ENSG00000075142.13	7				0	0	8.37734e+06	8.02732e+06	3.71393e+06	2.10797e+07	908488	1.03837e+07	1.73098e+07	1.75702e+07	4.01553e+06	7.15578e+06	1.12741e+07	2.27417e+06	7.59291e+06	1.4683e+07	1.39229e+06	1.62026e+07	8.6399e+06	3.23737e+06	2.4988e+07	2.0824e+07	2.18638e+07	8.75655e+06	1.24462e+07	4.50032e+06	5.35313e+06	9.05851e+06	9.56099e+06	1.56534e+07	1.22567e+07	4.80626e+07	9.25422e+06	7.43058e+06	7.17813e+06	2.04408e+07	1.0371e+07	9.23927e+06	5.95304e+06	1.92718e+07	1.49423e+07	3.61584e+07	1.29509e+07	6.33501e+06	2.36212e+07	5.93207e+06	6.03822e+06	5.23872e+06	7.89509e+06	5.10951e+06	6.50923e+06	6.35869e+06	3.44754e+06	1.54392e+07	6.35399e+06	6.80179e+06	3.59767e+06	1.27718e+07	5.11988e+06	6.4382e+06	2.22217e+07	1.94777e+07	2.21333e+07	1.19115e+07	1.54304e+07	9.4803e+06	1.73022e+07	1.02099e+07	2.13764e+07	2.38064e+06	4.84222e+06	1.31956e+07	4.64394e+06	1.72991e+08	1.93372e+07	3.18445e+07	2.50481e+07	2.45602e+07	7.44128e+07	6.69977e+06	2.7378e+07	2.2375e+07	1.1625e+07	8.21431e+06	38.4	1	3	0.00249377	2
P48061-4	CXCL12	Isoform Delta of Stromal cell-derived factor 1 [OS=Homo sapiens]	0	26	4	1484	4	140	15.5	9.66	1142.4	4	4	cell organization and biogenesis;cellular component movement;cellular homeostasis;defense response;regulation of biological process;response to stimulus	cytoplasm;extracellular	protein binding	Pf00048	6387	ENSG00000107562.16	10			Allograft Rejection; EV release from cardiac cells and their functional effects; RIG-I-like Receptor Signaling; Chemokine signaling pathway	4	0	9.95059e+07	1.83827e+07	3.01365e+07	9.83874e+07	1.10238e+07	2.93246e+07	4.4509e+07	3.25564e+07	5.33407e+07	4.47988e+07	1.79819e+08	2.6201e+08	42481161	6.34028e+07	2.69195e+07	2.42012e+07	2.06362e+07	1.63249e+07	1.22812e+08	4.25527e+07	6.31062e+07	1.74998e+08	7.53648e+07	1.21793e+08	4.70577e+07	1.43278e+08	5.51344e+07	2.50942e+07	6.74139e+07	1.79901e+08	1.10923e+08	2.77162e+07	7.18773e+07	1.54064e+08	6.70004e+07	7.50112e+07	6.05399e+07	6.40348e+07	2.56928e+08	1.27511e+08	1.33562e+08	4.91538e+07	1.19146e+08	1.02981e+07	7.71635e+07	4.26245e+07	5.28094e+07	8.50317e+07	1.72543e+08	2.42727e+08	1.11841e+08	1.30381e+08	2.56062e+08	3.33099e+08	2.54202e+07	1.59951e+08	2.76775e+07	284959322	1.123e+08	2.82648e+07	8.93885e+07	1.08975e+08	1.02945e+08	2.35291e+08	3.1804e+08	2.33603e+07	8.27196e+07	5.12164e+07	5.48896e+07	1.80546e+08	1.45969e+08	6.39207e+07	7.83675e+07	8.3382e+07	8.59351e+07	8.95803e+07	2.94484e+08	2.917e+08	2.61683e+08	2.3993e+08	6.45003e+07	1.52771e+08	38.39	1	3	0.00249169	2
Q9NQW7-1	XPNPEP1	xaa-Pro aminopeptidase 1 [OS=Homo sapiens]	0.01	44	22	111	22	623	69.9	5.67	65.46	20	14	metabolic process	cytoplasm;cytosol	catalytic activity;metal ion binding;protein binding	Pf00557, Pf01321	7511		10				0	0	2.07788e+06	1.43999e+06	1.85801e+06	3.3121e+06	1.75002e+06	1.47845e+06	2.9044e+06	3.09516e+06	3.2131e+06	2.5332e+06	2.71984e+06	9.10951e+06	995671	3.3629e+06	3.29868e+06	1.76595e+06	1.68584e+06	399037	9.93e+06	499932		1.75898e+07	2.1205e+06	1.40004e+07	3.77416e+06	3.45126e+06	4.44491e+06	433366	6.42836e+06	1.13403e+07	2.1233e+06	1.20241e+06	2.82343e+06	5.24242e+06	1.6474e+06	1.73538e+06	2.80797e+06	1.34171e+07	5.58305e+06	2.13635e+07	2.21643e+06	7.03886e+06	1.58271e+07	1.43446e+06	7.37921e+06	1.59629e+06	3.76318e+06	2.35037e+07	4.37101e+06	2.52821e+07	7.90807e+06	2.12486e+07	8.46906e+06	1.75305e+07	3.61769e+06	8.18282e+06	1.37406e+06	7.77495e+06	1.09327e+06	4.57782e+06	5.32163e+06	5.55366e+06	8.52352e+06	4.34826e+06	9.30568e+06	2.72814e+06	5.17686e+06	1.21239e+06	5.38046e+06	1.67565e+07	1.14967e+07	5.18596e+06	1.402e+07	6.83493e+06	3.25544e+06	1.29068e+06	3.14807e+06	1.37957e+07	5.54998e+06	2.20641e+06		4.019e+06	38.33	1	3	0.00248963	2
P36969	GPX4	Phospholipid hydroperoxide glutathione peroxidase, mitochondrial [OS=Homo sapiens]	0	48	11	422	11	197	22.2	8.37	314.52	10	9	cell organization and biogenesis;development;metabolic process;response to stimulus	cytoplasm;cytosol;mitochondrion;nucleus	antioxidant activity;catalytic activity;protein binding	Pf00255	2879	ENSG00000167468.16	19	Synthesis of 12-eicosatetraenoic acid derivatives; Synthesis of 15-eicosatetraenoic acid derivatives; Synthesis of 5-eicosatetraenoic acids	Glutathione metabolism	Glutathione metabolism; Selenium Micronutrient Network; Folate Metabolism; Selenium Metabolism and Selenoproteins; One carbon metabolism and related pathways; Metapathway biotransformation	14	0	9.29206e+06	9.9248e+06	4.41006e+06	1.10221e+07	7.79744e+06	6.33377e+06	7.37602e+06	2.90121e+06	3.81929e+06	1.42958e+07	1.05732e+07	1.43501e+07	3.62282e+06	3.49208e+06	6.47578e+06	1.59112e+06	2.20151e+06	3.80219e+06	1.85206e+07	5.50417e+06	6.09396e+06	2.37198e+07	8.6451e+06	8.54678e+06	8.31418e+06	7.79736e+06	4.40468e+06	4.10703e+06	1.1853e+07	1.79738e+07	6.7812e+06	7.5919e+06	9.05361e+06	1.97057e+07	1.61526e+07	1.13448e+07	1.65126e+07	1.02975e+07	2.49356e+07	1.8773e+07	2.50437e+07	1.79048e+07	1.84255e+07	6.07468e+06	1.45025e+07	1.84319e+06	6.05157e+06	9.66149e+06	5.26673e+06	2.79958e+07	2.32083e+07	1.33305e+06	2.49357e+07	1.63941e+07	4.62297e+06	1.42441e+07	5.67976e+06	1.94311e+07	9.48846e+06	5.25209e+06	43455182	2.82403e+07	2.12919e+07	1.47858e+07	1.99002e+07	7.39596e+07	9.84679e+06	2.83652e+06	1.02079e+07	2.03859e+07	1.82015e+07	4.33734e+06	1.36962e+07	2.51455e+07	1.24651e+07	1.53413e+07	1.57071e+07	4.88877e+06	2.06805e+07	6.91076e+06	1.26549e+07	4.12995e+06	38.27	1	3	0.00248756	2
Q9Y274-1	ST3GAL6	Type 2 lactosamine alpha-2,3-sialyltransferase [OS=Homo sapiens]	0	33	12	676	12	331	38.2	9	281.31	12	9	metabolic process;response to stimulus	Golgi;membrane	catalytic activity	Pf00777	10402	ENSG00000064225.12	3	Sialic acid metabolism; Pre-NOTCH Processing in Golgi; Keratan sulfate biosynthesis	Glycosphingolipid biosynthesis - lacto and neolacto series; Metabolic pathways		17	0	2.03716e+07	1.3999e+07	7.34027e+06	2.14399e+07	1.10077e+07	1.51996e+07	2.5271e+07	8.70958e+06	1.43797e+07	1.11002e+07	2.67927e+07	4.1563e+07	1.21151e+07	1.20376e+07	1.58113e+07	4.77872e+06	7.94169e+06	4.27188e+06	3.13317e+07	1.48544e+07	1.06181e+07	3.06582e+07	1.33749e+07	2.90062e+07	2.85353e+07	2.56044e+07	1.09943e+07	7.04137e+06	4.52678e+07	5.70497e+07	1.1143e+07	1.30865e+07	1.97256e+07	2.28143e+07	2.20357e+07	1.88941e+07	1.16488e+07	1.91119e+07	5.22707e+07	7.02325e+07	2.06582e+07	2.74351e+07	4.27756e+07	6.29537e+06	2.03024e+07	1.48032e+07	3.34713e+07	2.23243e+07	2.00202e+07	6.3904e+07	1.70189e+07	3.95222e+07	6.10707e+07	4.74305e+07	1.2812e+07	3.82467e+07	8.66567e+06	3.84068e+07	2.20701e+07	1.43219e+07	1.49792e+08	6.89306e+07	4.37456e+07	3.20661e+07	6.05756e+07	2.12791e+07	2.93849e+07	1.16113e+07	2.57487e+07	2.15775e+07	3.52556e+07	2.76913e+07	1.52804e+07	7.94304e+07	4.65651e+07	4.91781e+07	1.00832e+08	4.7815e+07	8.53403e+07	7.02311e+07	2.45346e+07	1.80963e+07	38.26	1	3	0.0024855	2
P25789	PSMA4	Proteasome subunit alpha type-4 [OS=Homo sapiens]	0	52	12	409	12	261	29.5	7.72	237.33	11	9	metabolic process;regulation of biological process;response to stimulus;transport	cytoplasm;cytosol;nucleus;proteasome	catalytic activity;protein binding	Pf00227, Pf10584	5685	ENSG00000041357.15	15	Regulation of RAS by GAPs; CDT1 association with the CDC6:ORC:origin complex; Downstream TCR signaling; UCH proteinases; NIK-->noncanonical NF-kB signaling; Hh mutants that don't undergo autocatalytic processing are degraded by ERAD; SCF-beta-TrCP mediated degradation of Emi1; Cross-presentation of soluble exogenous antigens (endosomes); Separation of Sister Chromatids; Vpu mediated degradation of CD4; Hedgehog ligand biogenesis; Regulation of RUNX2 expression and activity; Ub-specific processing proteases; Ubiquitin Mediated Degradation of Phosphorylated Cdc25A; ER-Phagosome pathway; APC/C:Cdh1 mediated degradation of Cdc20 and other APC/C:Cdh1 targeted proteins in late mitosis/early G1; ABC-family proteins mediated transport; Regulation of activated PAK-2p34 by proteasome mediated degradation; CDK-mediated phosphorylation and removal of Cdc6; FCERI mediated NF-kB activation; Neddylation; Autodegradation of the E3 ubiquitin ligase COP1; G2/M Checkpoints; Regulation of RUNX3 expression and activity; Cdc20:Phospho-APC/C mediated degradation of Cyclin A; Regulation of expression of SLITs and ROBOs; Removal of licensing factors from origins; FBXL7 down-regulates AURKA during mitotic entry and in early mitosis; Regulation of PTEN stability and activity; Regulation of DNA replication; Oxygen-dependent proline hydroxylation of Hypoxia-inducible Factor Alpha; Vif-mediated degradation of APOBEC3G; Antigen processing: Ubiquitination & Proteasome degradation; GLI3 is processed to GLI3R by the proteasome; SCF(Skp2)-mediated degradation of p27/p21; APC/C:Cdc20 mediated degradation of Securin; Interleukin-1 family signaling; AUF1 (hnRNP D0) binds and destabilizes mRNA; Degradation of GLI1 by the proteasome; Degradation of GLI2 by the proteasome; The role of GTSE1 in G2/M progression after G2 checkpoint; Regulation of ornithine decarboxylase (ODC); Interleukin-20 family signaling; Hedgehog 'on' state; Ubiquitin-dependent degradation of Cyclin D1; Degradation of DVL; RUNX1 regulates transcription of genes involved in differentiation of HSCs; Degradation of AXIN; Autodegradation of Cdh1 by Cdh1:APC/C; Asymmetric localization of PCP proteins; Orc1 removal from chromatin; M/G1 Transition; Activation of NF-kappaB in B cells; Degradation of beta-catenin by the destruction complex; MAPK6/MAPK4 signaling; Dectin-1 mediated noncanonical NF-kB signaling; Defective CFTR causes cystic fibrosis	Proteasome	Proteasome Degradation; Exercise-induced Circadian Regulation	151	0	1.15056e+08	4.86295e+07	1.0661e+08	1.13709e+08	4.64622e+06	4.2146e+06	1.0754e+07	1.07102e+07	3.23104e+06	3.3674e+07	5.73817e+07	1.29085e+08	1.85537e+07	4.14988e+07	4.60478e+06	1.70373e+07	3.92234e+06	4.12525e+06	7.82045e+06	4.49536e+07	3.44979e+07	11285264	6.16048e+06	1.16166e+08	3.0792e+06	1.76244e+07	9.22511e+06	3.05016e+06	8.39377e+06	2.39725e+07	8.76773e+06	9.56644e+06	5.75985e+06	4.58676e+07	2.72042e+06	6.3899e+06	6.44919e+06	6.39413e+06	5.87529e+06	6.62275e+06	3.22319e+06	1.18231e+07	9.58336e+06	3.07393e+06	1.07719e+07	4.31823e+06	9.20155e+06	3.59052e+07	6.13815e+06	7.72507e+06	5.10812e+06	6.56665e+06	3.32471e+07	4.72086e+07	6.02556e+06	2.26058e+07	8.66721e+06	4.32985e+07	1.35384e+07	1.16651e+07	20310741	1.19453e+07	1.37331e+07	3.67209e+07	4.84336e+07	1.41305e+07	1.12706e+07	1.8274e+07	1.08597e+07	5.90093e+07	1.30784e+07	3.57433e+07	3.57051e+07	5.21805e+07	1.1999e+07	1.63461e+07	6.72405e+07	1.15083e+07	1.23077e+07	3.43455e+07	9.77093e+06	1.22044e+07	38.22	1	3	0.00248344	2
P14778	IL1R1	Interleukin-1 receptor type 1 [OS=Homo sapiens]	0.01	27	11	113	11	569	65.4	7.83	64.65	11	4	regulation of biological process;response to stimulus	cell surface;extracellular;membrane	protein binding;receptor activity;signal transducer activity	Pf00047, Pf01582, Pf07679, Pf13895, Pf13927	3554	ENSG00000115594.11	2	Interleukin-1 family signaling; Interleukin-10 signaling	Osteoclast differentiation; Cytokine-cytokine receptor interaction; HTLV-I infection; MAPK signaling pathway; Hematopoietic cell lineage; Amoebiasis; Inflammatory mediator regulation of TRP channels; NF-kappa B signaling pathway	Serotonin Transporter Activity; IL-1 signaling pathway; Spinal Cord Injury; Structural Pathway of Interleukin 1 (IL-1); IL1 and megakaryocytes in obesity; MAPK Signaling Pathway; Hypertrophy Model; Monoamine Transport	21	0	7.02818e+06	5.13842e+06	4.25423e+06	6.28428e+06	2.71195e+07	4.06056e+06	9.4085e+06	6.85929e+06	2.64483e+07	6.43824e+06	2.20739e+07	1.25219e+07	2.44071e+06	6.35644e+06	2.24139e+07	2.00461e+06	2.08847e+06	2.34909e+06	7.78207e+07	1.70391e+06	2.26903e+06	3.61762e+06	4.92826e+06	7.60922e+06	6.65886e+06	4.85124e+06	3.75012e+06	3.23439e+06	3.70717e+06	1.45113e+07	1.07754e+07	1.98478e+06	3.6218e+06	6.03239e+06	3.25627e+06	2.43898e+06	3.0774e+06	1.83775e+06	1.77396e+07	4.16219e+06	3.69039e+06	2.13947e+06	8.19262e+06	1.02583e+06	2.26539e+06	4.61892e+06	3.90718e+06	1.95261e+06	3.18511e+06	4.15439e+06	3.47454e+06	2.60952e+06	9.0467e+06	7.81576e+06	2.58431e+06	6.21072e+06	1.64833e+06	8.1728e+06	5.23229e+06	3.46822e+06	1.13519e+07	8.45592e+06	6.05279e+06	1.95222e+07	3.65409e+07	898584	1.25782e+07	1.4272e+06	2.40629e+06	6.86248e+06	3.83393e+06	1.394e+07	1.57133e+07	1.20778e+07	1.33575e+07	2.59026e+06	9.99673e+06	4.02077e+07	2.81192e+07	1.61445e+07	1.56338e+07	8.14092e+06	37.87	1	3	0.00248139	2
P18510-2	IL1RN	Isoform 2 of Interleukin-1 receptor antagonist protein [OS=Homo sapiens]	0.009	53	7	53	7	159	17.9	5.35	58	7	5	defense response;metabolic process;regulation of biological process;response to stimulus;transport	cytoplasm;membrane	protein binding	Pf00340	3557	ENSG00000136689.18	2			Leptin signaling pathway; Sudden Infant Death Syndrome (SIDS) Susceptibility Pathways	2	0		2.75551e+06	8.78738e+06	659452			3.86672e+06	2.76202e+06				2.277e+06		641219		428095		291764		2.16588e+06	645276			972857		3.08721e+06				6.83277e+06	646874		274979	3.41815e+06	1.09118e+06	334103	450382	2.67686e+06	4.01558e+06		791703		4.28387e+06	579404	1.50702e+06	1.83076e+06		2.95511e+06					1.88959e+06	9.73025e+06	8.07499e+06			750513	1.69069e+06	7.62984e+06		1.2866e+06		1.40462e+06	1.40949e+06		2.01089e+06	2.01889e+06	1.39632e+06	6.81746e+06		2.74079e+06	2.6257e+06		908878	2.02723e+06	1.04721e+07	3.04554e+06		1.39752e+07		2.41574e+07	37.76	1	3	0.00247934	2	Acetyl [N-Term]
P01700	IGLV1-47	Immunoglobulin lambda variable 1-47 [OS=Homo sapiens]	0	54	5	635	3	117	12.3	5.91	523.22	5	4	cell organization and biogenesis;cellular component movement;defense response;metabolic process;regulation of biological process;response to stimulus;transport	extracellular;membrane	catalytic activity;protein binding	Pf07686	28822	ENSG00000211648.2	22	FCERI mediated Ca+2 mobilization; Scavenging of heme from plasma; Classical antibody-mediated complement activation; FCERI mediated MAPK activation; FCERI mediated NF-kB activation; CD22 mediated BCR regulation; Regulation of Complement cascade; Immunoregulatory interactions between a Lymphoid and a non-Lymphoid cell; Cell surface interactions at the vascular wall; FCGR activation; Regulation of actin dynamics for phagocytic cup formation; Antigen activates B Cell Receptor (BCR) leading to generation of second messengers; Role of LAT2/NTAL/LAB on calcium mobilization; Role of phospholipids in phagocytosis			26	2	2.14882e+07	3.85946e+07	48032437	7.07315e+07	1.11468e+07	2.87958e+07	8.31189e+07	3.45151e+07	3.0901e+07	5.21773e+07	2.25323e+08	4.55958e+07	3.8448e+07	6.22088e+07	1.63721e+07	1.69395e+06	2.73158e+07	1.09334e+07	3.81446e+07	4.60233e+07	2.62026e+07	4.57947e+07	2.05343e+07	8.82391e+06	1.89789e+07	4.34416e+07	2.93768e+07	1.08154e+07	4.35167e+07	1.0523e+08	6.25487e+07	2.98717e+07	4.39449e+07	3.13427e+08	8.43528e+07	1.61102e+07	8.72625e+07	2.90268e+08	9.06768e+07	5.2799e+08	8.40802e+07	4.05341e+07	1.22133e+08	1.30135e+07	6.51145e+07	5.71002e+07	2.47679e+07	7.01085e+07	1.14492e+08	4.84347e+07	2.65717e+07	1.03889e+08	4.7049e+07	1.00483e+08	9.76184e+06	5.11931e+07	1.7433e+07	2.16774e+08	1.10169e+08	1.26483e+08	3.94918e+08	2.2306e+08	9.40253e+07	1.54165e+08	2.23717e+08	3.64879e+07	4.74536e+07	3.47182e+07	2.11174e+07	1.38313e+08	1.06834e+08	6.55383e+07	3.86598e+07	2.70688e+07	2.08052e+08	240484076	629754728	2.89072e+08	4.42197e+08	2.79838e+08	1.61576e+08	1.59484e+08	37.73	1	3	0.00247729	2
P45381	ASPA	aspartoacylase [OS=Homo sapiens]	0.002	56	14	197	14	313	35.7	6.52	124.32	13	9	metabolic process;regulation of biological process	cytoplasm;cytosol;nucleus	catalytic activity;metal ion binding;protein binding	Pf04952	443	ENSG00000108381.10	17	Amino acid synthesis and interconversion (transamination)	Metabolic pathways; Alanine, aspartate and glutamate metabolism; Histidine metabolism	Alanine and aspartate metabolism	7	0	3.82993e+06	904540	1.29575e+06	1.00383e+07		2.07248e+06	4.19606e+06	974865	2.2603e+06	1.49594e+06	7.03986e+06	1.40558e+07	776144	839308	1.12722e+06	271453	977969	708511	2.74883e+06	1.88949e+06	1.5247e+06	3.1384e+06	1.10925e+08	1.22197e+07	2.81916e+06	6.70612e+06	3.44074e+06	2.33177e+06	5.71159e+06	4.59636e+06	796185	1.96206e+06	2.87972e+06	1.61044e+07	2.40443e+06	2.85645e+06	2.48681e+06	2.84191e+06	4.76314e+06	1.0626e+07	5.88858e+06	5.01778e+06	4.42075e+06		4.71164e+06	945438	3.85119e+06	2.56631e+06	3.41021e+06	6.6306e+06	4.5048e+06	2.71686e+06	4.13134e+06	1.22092e+06	1.40355e+06	7.13231e+06	2.36781e+06	1.27462e+07	2.76579e+06	676953	5.8985e+06	7.14698e+06	7.48683e+06	6.2688e+06	1.04498e+07	1.12751e+07	5.50606e+06	3.42578e+06	4.00824e+06	7.41064e+06	9.81796e+06	7.42117e+06	6.42456e+06	5.87972e+06	628681	1.30552e+07	7.78415e+06	7.44518e+06	1.97642e+07	3.47245e+07	2.0965e+06	1.85747e+06	37.65	1	3	0.00247525	2	Acetyl [N-Term]
P01782	IGHV3-9	Immunoglobulin heavy variable 3-9 [OS=Homo sapiens]	0	67	9	1195	5	118	12.9	7.08	1758.53	5	6	cellular component movement;metabolic process;regulation of biological process;response to stimulus;transport	extracellular;membrane	catalytic activity	Pf03492	28451		14	FCERI mediated Ca+2 mobilization; Scavenging of heme from plasma; Classical antibody-mediated complement activation; FCERI mediated MAPK activation; FCERI mediated NF-kB activation; CD22 mediated BCR regulation; Regulation of Complement cascade; Immunoregulatory interactions between a Lymphoid and a non-Lymphoid cell; Cell surface interactions at the vascular wall; FCGR activation; Regulation of actin dynamics for phagocytic cup formation; Antigen activates B Cell Receptor (BCR) leading to generation of second messengers; Role of LAT2/NTAL/LAB on calcium mobilization; Role of phospholipids in phagocytosis			26	2	4.26929e+07	3.65607e+07	3.84177e+07	6.05599e+07	3.23911e+07	2.51483e+07	8.81685e+07	1.59284e+07	5.60358e+07	3.09468e+07	9.53495e+07	1.46934e+07	2.9565e+07	2.70092e+07	4.70538e+06	8.38538e+06	3.06096e+07	8.13786e+06	5.9204e+07	45678631	3.25078e+07	4.88138e+07	2.306e+07	6.54728e+07	1.901e+07	5.27291e+07	1.03105e+07	1.03345e+07	4.53165e+07	6.73298e+07	3.71199e+07	3.06876e+07	2.67452e+07	1.56859e+08	5.1907e+07	1.33824e+07	3.95112e+07	1.7304e+08	5.47123e+07	2.17728e+08	6.90253e+07	2.8556e+07	5.05422e+07	8.9333e+06	3.29786e+07	2.67606e+07	1.34299e+07	5.22855e+07	3.66431e+07	4.99467e+07	2.39748e+07	7.22933e+07	7.86196e+07	1.14109e+08	7.09328e+06	3.6209e+07	1.10084e+07	6.54491e+07	1.2022e+08	7.30789e+07	3.7252e+08	1.21155e+08	1.26917e+08	1.21409e+08	9.92576e+07	6.47332e+07	3.37047e+07	2.78886e+07	2.59065e+07	9.3091e+07	5.58985e+07	3.67639e+07	2.74858e+07	4.16832e+07	5.83314e+07	2.56435e+08	3.03349e+08	1.14603e+08	3.00894e+08	1.82641e+08	111688858	1.42888e+08	37.46	1	3	0.00247321	2
Q8N0V5-1	GCNT2	N-acetyllactosaminide beta-1,6-N-acetylglucosaminyl-transferase [OS=Homo sapiens]	0.001	50	17	264	17	402	45.8	7.18	151.88	17	15	development;metabolic process;regulation of biological process;response to stimulus	Golgi;membrane	catalytic activity	Pf02485	2651	ENSG00000111846.16	6		Metabolic pathways; Glycosphingolipid biosynthesis - lacto and neolacto series		2	0	8.89703e+06	5.59732e+06	2.61052e+06	2.03335e+07	3.09951e+06	8.77402e+06	1.4689e+07	5.95789e+06	8.3273e+06	9.40753e+06	1.80899e+07	1.74888e+07	4.76328e+06	6.14914e+06	1.509e+06	5.67642e+06	6.79232e+06	4.84043e+06	3.85303e+07	7.6815e+06	8.24269e+06	8.36985e+06	5.48574e+06	1.21761e+07	1.28136e+07	1.98039e+07	8.57448e+06	1.81971e+06	1.19696e+07	3.82162e+07	1.31965e+07	8.99027e+06	1.17988e+07	2.56333e+07	8.87157e+06	1.00943e+07	6.72006e+06	1.09674e+07	3.85147e+07	2.19648e+07	1.70231e+07	2.17418e+07	3.02896e+07	2.45711e+06	1.02555e+07	7.95929e+06	4.2064e+06	7.91972e+06	1.79358e+07	36313988	2.96458e+06	1.19859e+07	2.63752e+07	6.74023e+06	5.33675e+06	2.51964e+07	4.45998e+06	1.0904e+07	1.30218e+07	7.47552e+06	2.12962e+07	1.74535e+07	6.67392e+06	1.57135e+07	1.19827e+07	5.65676e+06	2.62041e+07	4.20675e+06	6.47005e+06	1.47613e+07	1.1227e+07	1.2202e+07	9.12429e+06	3.37284e+07	2.38475e+07	1.13637e+07	22958610	1.52568e+07	2.44319e+07	1.18602e+07	1.12577e+07	7.25059e+06	37.45	1	3	0.00247117	2
P98172	EFNB1	ephrin-B1 [OS=Homo sapiens]	0.012	34	10	77	10	346	38	8.94	50.08	10	8	cell communication;cell differentiation;cellular component movement;development;regulation of biological process;response to stimulus	cytoplasm;membrane;nucleus	protein binding	Pf00812	1947	ENSG00000090776.5	X	EPH-ephrin mediated repulsion of cells; Ephrin signaling; EPHB-mediated forward signaling	Axon guidance		7	0	1.16524e+06	531220	355856	798346	3.53765e+06	786373	1.09383e+06		5.10083e+06	1.05959e+06	648743	1.00321e+06	440258	1.77391e+06	796577	283147		561093	3.86875e+06	972089	624932	1.75748e+06	1.37444e+06	1.65447e+07						953528	8.95735e+06		4.26215e+06	2.46359e+06	2.72405e+06	248880	5.68046e+06	2.78631e+06	4.15827e+06	2.6987e+06	3.94754e+06	3.58379e+06	5.00541e+06	142999	854761	219613		407079			2.51816e+06	2.52369e+06	3.07625e+06	6.47879e+06	281105	3.64721e+06	1.59088e+06		1.33014e+06	451507	2.73792e+06	1.14025e+07	2.24827e+06	2.7284e+06	7.8899e+06	7.61945e+06	403079	539991					3.13814e+06	1.92162e+06	2.90366e+06		7.92243e+07	8.05427e+06		5.01583e+06	5.4153e+06	8.28156e+06	37.33	1	3	0.00246914	2
Q5IJ48-3	CRB2	Isoform 3 of Protein crumbs homolog 2 [OS=Homo sapiens]	0.013	23	17	70	17	953	99.8	6.18	44.48	17	6	cellular component movement;regulation of biological process	membrane	enzyme regulator activity;metal ion binding;protein binding	Pf00008, Pf00054, Pf02210	286204	ENSG00000148204.11	9				0	0	4.48531e+06	2.15455e+06	2.09546e+06	3.80956e+06	1.97929e+06	3.04175e+06	6.91379e+06	1.04304e+06	3.08157e+06	1406481	6.59904e+06	6.30341e+06	1.12602e+06	2.05826e+06	1.4698e+06	1.08877e+06	4.20136e+06	1.44018e+06	1.32103e+07	6.28267e+06	5.37299e+06	1.47292e+07	4.30164e+06	9.98365e+06	1.93236e+06	2.03273e+06	2.74211e+06	2.44085e+06	9.23816e+06	2.32725e+06	8.30885e+06	1.95129e+06	8.4349e+06	2.33007e+07	4.82046e+06	2.90106e+06	4.89002e+06	4.99371e+06	18744015	1.21588e+07	3.96035e+06	2.61602e+06	7.06379e+06	364023	6.23107e+06	3.62157e+06	1.44293e+06	8.90688e+06	1.55367e+06	9.97117e+06	2.53399e+06	1.12851e+07	6.58908e+06	3.16461e+06	1.04921e+06	2.87746e+06	2.50216e+06	1.06705e+07	1.12186e+07	8.16816e+06	2.97801e+07	3.59765e+07	6.87355e+06	1.09533e+07	1.97009e+07	8.28682e+06	2.55487e+06	3.19669e+06	1.4658e+06	3.13807e+06	1.54883e+07	4.72307e+06	3.92617e+06	2.17432e+07	1.26823e+07	9.44075e+06	4.11583e+07	1.04392e+07	2.90535e+07	2.79685e+06	8.86137e+06	5.79952e+06	37.25	1	3	0.0024671	2
P10451-4	SPP1	Isoform D of Osteopontin [OS=Homo sapiens]	0	64	21	3594	2	292	33	4.74	11157	3	21	cell differentiation;cell organization and biogenesis;defense response;metabolic process;regulation of biological process;response to stimulus	extracellular;Golgi;organelle lumen	protein binding	Pf00865	6696	ENSG00000118785.13	4			Osteoclast Signaling; Osteopontin Signaling; Regulation of toll-like receptor signaling pathway; Brain-Derived Neurotrophic Factor (BDNF) signaling pathway; Focal Adhesion; Lung fibrosis; Focal Adhesion-PI3K-Akt-mTOR-signaling pathway; TYROBP Causal Network; Endochondral Ossification; TGF-beta Receptor Signaling; Toll-like receptor signaling pathway	11	1	203034912	1.86823e+07	1.96142e+08	5.66443e+07	1.98961e+07	1.65984e+08	1.82256e+08	296815852	2.78543e+08	1.35473e+08	220769564	1.36265e+07	5.22846e+07	3.87339e+08	4.25412e+06	1.86545e+07	2.69111e+07	1.83443e+07	1.14368e+08	2.77253e+07	4.37691e+07	2.18046e+07	2.08725e+07	1.012e+07	2.62206e+07	8.84734e+07	6.64121e+07	2.849e+07	6.43115e+06	7.07182e+07	4.56039e+08	3.47679e+08	1.11027e+07	3.0971e+08	2.98085e+08	2.03285e+08	5.1695e+06	1.87772e+08	5.2722e+08	7.05693e+08	3.53659e+08	111963965	1.96412e+07	2.55323e+06	7.23734e+06	1.74948e+08	3.82801e+08	8.71534e+06	2.58404e+08	7.65322e+08	5.36038e+06	1.1155e+07	1.01359e+07	1.32921e+07	7.58988e+06	1.25373e+07	1.01639e+07	6.13341e+06	1.43643e+07	2.04695e+07	3.91179e+07	1.39487e+07	8.89586e+07	3.12554e+08	7.95464e+07	3.1133e+07	8.17048e+07	9.29652e+06	6.7959e+06	9.4826e+06	2.89166e+07	1.10199e+07	1.83404e+07	1125777291	2.54083e+08	2.46835e+07	2.10056e+08	143009124	4.96834e+08	5.87362e+07	1.61931e+08	2.42063e+08	37.17	1	3	0.00246508	2
A0A0B4J1V6	IGHV3-73	immunoglobulin heavy variable 3-73 [OS=Homo sapiens]	0	61	8	1071	3	119	12.8	9.17	1034.99	3	8	cell organization and biogenesis;defense response;metabolic process;regulation of biological process;response to stimulus	extracellular;membrane	protein binding		28409	ENSG00000273539.3; ENSG00000211976.2	14; CHR_HSCHR14_3_CTG1				0	1	1.62749e+06	9896481	3.20479e+06	3.77434e+06	891450	1.32585e+06	2.92957e+06	2.04776e+06	654454	2.40288e+06	8.57567e+06	3.15131e+06	1.82414e+06	4.83652e+06						9.20814e+06	2.54411e+06	1.00313e+07	3.33405e+06	1.03973e+06	2.22288e+06	7.81138e+06	2.27427e+06	1.06158e+06	1.59985e+06	4.08762e+06	9.13728e+06	4.80323e+06	3.6786e+06	1.63414e+07	4.30902e+06	1.50223e+07	4.88244e+06	7.8805e+06	4.62794e+06	1.04596e+07	5.46871e+06			447906	1.3753e+06	973751	2.2313e+06	1.59876e+06	3.61313e+06	5.26125e+06	4.20202e+06	5.76728e+06	6.66523e+06	5.49068e+06		5.38327e+06	699508	6.20525e+06	1.1959e+07	8.96043e+06	4.7485e+07	1.63914e+07	1.83485e+07	1.33686e+07	5.49061e+06	1.34642e+06	2.91786e+06	1.46942e+06	3.27104e+06	6.16781e+06	1.22759e+07	1.18141e+06	5.04388e+06	5.28224e+06	4.97616e+06	1.46406e+07	1.33717e+07	9.7999e+06	3.45272e+07	1.58318e+07	7.33761e+06	1.24476e+07	37.15	1	3	0.00246305	2
Q8NI35	INADL; PATJ	InaD-like protein [OS=Homo sapiens]	0.01	23	34	161	34	1801	196.2	4.94	61.92	30	16	cell organization and biogenesis;regulation of biological process;response to stimulus	cytoplasm;cytosol;membrane	protein binding	Pf00595, Pf09045, Pf13180	10207	ENSG00000132849.19	1	Tight junction interactions	Tight junction; Hippo signaling pathway		6	0	2.72654e+06	1.81176e+06	640128	4.90932e+06	6.54117e+06	4.2055e+06	9.11003e+06	5.92736e+06	2.6869e+06	1.44161e+06	3.87158e+07	4.37384e+06	1.90485e+07	3.18493e+06	6.13147e+06	2.27846e+06	6.55749e+06	1.57037e+06	1.8104e+07	1.26197e+07	2.62181e+06	1.8473e+07	1.35054e+06	1.25838e+07	8.00568e+06	3.19462e+07	1.04408e+07	4.17466e+06	2.44e+07	2.87634e+07	4.9021e+06	3.55345e+06	3.33506e+06	1.9497e+07	6.14631e+06	1.30969e+06	1.92498e+06	5.96493e+06	6.61642e+06	9.47396e+06	5.79278e+06	8.84042e+06	1.13345e+07	3.73755e+06	9.57761e+06	1.62911e+07	5.94551e+06	1.04598e+07	3.11985e+06	8.72283e+06	1.75217e+06	3.34298e+06	9.84392e+06	6.72415e+06	4.24722e+06	1.50799e+07	2.69536e+06	4.06285e+06	2.86331e+06	2.30587e+06	2.40666e+08	4.49404e+06	2.38229e+06	1.70729e+07	3.08007e+07	1.2035e+07	9.58009e+06	7.67922e+06	7.52852e+06	5.29702e+06	5.3216e+06	1.47122e+07	1.37974e+07	1.38603e+07	2.10887e+07	2.60264e+07	6.25885e+07	2.52793e+07	1.59544e+07	5.96783e+07	2.5088e+07	3.4149e+07	37.08	1	3	0.00246103	2
A0A0B4J1Y9	IGHV3-72	immunoglobulin heavy variable 3-72 [OS=Homo sapiens]	0	61	9	1261	5	119	13.2	7.85	1178.92	5	8	cell organization and biogenesis;defense response;metabolic process;regulation of biological process;response to stimulus	extracellular;membrane	protein binding		28410	ENSG00000278042.2; ENSG00000225698.3	14; CHR_HSCHR14_3_CTG1				0	3	5.45824e+07	5.50424e+07	5.33785e+07	6.48177e+07	3.0158e+07	6.21397e+07	1.40723e+08	3.92192e+07	3.80277e+07	6.69065e+07	2.24331e+08	6.19784e+07	6.0944e+07	66417621	1.33434e+07	4.43972e+07	7.03244e+07	6.88844e+07	1.27635e+08	7.17956e+07	6.52078e+07	1.11829e+08	5.10005e+07	3.65641e+07	5.10898e+07	1.08652e+08	7.79955e+07	4.79728e+07	9.08665e+07	2.53674e+08	9.93281e+07	66623580	7.33907e+07	2.70478e+08	5.77095e+07	3.15512e+07	7.80649e+07	1.81934e+08	1.51745e+08	3.23423e+08	8.04269e+07	4.06739e+07	1.07574e+08	2.43339e+07	4.18414e+07	5.19798e+07	2.80089e+07	7.61678e+07	9.53731e+07	8.31289e+07	1.07563e+08	1.14202e+08	8.77566e+07	6.28568e+07	3.27249e+07	1.04435e+08	5.54826e+07	1.09608e+08	1.4194e+08	1.05448e+08	3.98478e+08	2.00055e+08	1.5407e+08	2.18604e+08	2.61125e+08	4.1886e+07	7.87884e+07	4.57425e+07	7.01858e+07	1.4088e+08	1.65843e+08	9.30962e+07	1.76396e+08	1.24358e+08	1.20123e+08	309909064	3.21934e+08	2.74453e+08	3.23458e+08	2.669e+08	1.14413e+08	1.44804e+08	36.95	1	3	0.00245902	2
P35221-2	CTNNA1	Isoform 2 of Catenin alpha-1 [OS=Homo sapiens]	0.012	27	21	82	18	930	102.6	6.34	49.12	19	13	cell organization and biogenesis;regulation of biological process;response to stimulus	cytoskeleton;cytosol;Golgi;membrane	protein binding;RNA binding;structural molecule activity	Pf01044	1495		5			Arrhythmogenic Right Ventricular Cardiomyopathy; Apoptosis-related network due to altered Notch3 in ovarian cancer; VEGFA-VEGFR2 Signaling Pathway	3	0	2.30184e+06	965032	2.32586e+06	6.98319e+06		5.7186e+06	5.73955e+06	5.37106e+06	2.98584e+06	4.57796e+06	1.92761e+07	2.63868e+07	1.84488e+06	4.50988e+06	3.37692e+06	1.33697e+06	4.51551e+06	928608	2.63972e+07	3.48357e+06	4.45451e+06	1.26542e+06	2.84214e+06		4.97631e+06	1.96555e+07	6.49712e+06	2.45193e+06	4.07822e+06	1.36971e+07	4.42495e+06	1.85613e+06	2.39398e+06	3.83391e+06	806261	711547	1.09485e+06	4.7688e+06	1.22635e+06	3.82477e+06	7.78326e+06	1.56019e+06	4.1285e+06	695269	4.23246e+06	959483	1.06851e+06	1.95429e+06	3.77883e+06	2.23835e+06	513517	2.91481e+06	2.63587e+06	1.05177e+07	472709	4.55478e+06	352332	4.09259e+06	3.03705e+06	4.49471e+06	2.19526e+06	6.48777e+06	1.00569e+07	1.17426e+07	1.22445e+06	4.34323e+06	8.18068e+06		2.01808e+06	1.99389e+07	3.03751e+06	7.21885e+06	3.79757e+06	1.14964e+07	5.35607e+06	1.1195e+07	1.71785e+07	9.09277e+06	1.93155e+07	1.93198e+07	3.07548e+06	1.30548e+07	36.76	1	3	0.002457	2	Acetyl [N-Term]
P31949	S100A11	protein S100-A11 [OS=Homo sapiens]	0	50	5	835	5	105	11.7	7.12	494.31	5	5	regulation of biological process;response to stimulus;transport	cytoplasm;extracellular;nucleus;organelle lumen	metal ion binding;protein binding	Pf00036, Pf01023, Pf13499, Pf13833	6282	ENSG00000163191.5	1	Neutrophil degranulation			3	0	2.84003e+07	5.32693e+07	1.10191e+08	8.33989e+07	4.38027e+07	8.49589e+07	7.60822e+07	7.50508e+07	7.67311e+07	7.84633e+07	8.38757e+07	6.4983e+07	6.28178e+07	8.85599e+07	1.03559e+07	5.44968e+07	7.25698e+07	5.0348e+07	1.6768e+08	6.44468e+07	8.06891e+07	1.91469e+08	3.5326e+07	4.60211e+07	2.08245e+07	1.52878e+08	4.07227e+07	5.93411e+07	1.99892e+08	9.54505e+07	5.90624e+07	3.76596e+07	3.78003e+07	1.3392e+08	4.72973e+07	4.19543e+07	8.97455e+07	9.56943e+07	1.07056e+08	9.50717e+07	7.0317e+07	6.18047e+07	1.56507e+08	2.37741e+07	1.43921e+08	5.55561e+07	4.48551e+07	2.45694e+07	6.79543e+07	1.03637e+08	3.67962e+07	7.40767e+07	1.56217e+08	1.50046e+08	6.72827e+07	1.34321e+08	5.68353e+07	9.87387e+07	143972741	1.37949e+08	170367546	2.10318e+08	7.56525e+07	3.06487e+08	6.55849e+08	1.1996e+08	1.48432e+08	4.52895e+07	2.22673e+07	1.76522e+08	1.20548e+08	1.15474e+08	1.18314e+08	2.35736e+08	1.06685e+08	2.00672e+08	5.36333e+08	3.75883e+08	3.86075e+08	4.57613e+08	1.22929e+08	6.7999e+07	36.73	1	3	0.00245499	2
Q9UQN3-1	CHMP2B	Charged multivesicular body protein 2b [OS=Homo sapiens]	0	51	16	855	16	213	23.9	8.76	367.53	16	12	cell communication;cell organization and biogenesis;cellular homeostasis;metabolic process;regulation of biological process;response to stimulus;transport	cytoplasm;cytosol;endosome;membrane;vacuole	protein binding	Pf03357	25978	ENSG00000083937.8	3	Budding and maturation of HIV virion; Macroautophagy; Endosomal Sorting Complex Required For Transport (ESCRT)	Endocytosis		12	0	3.16602e+07	1.95847e+07	1.34126e+07	1.91671e+07	4.20331e+07	2.09824e+07	5.24642e+07	2.10253e+07	2.33528e+07	1.38103e+07	4.91116e+07	7.72578e+07	1.71912e+07	2.09874e+07	2.46309e+07	1.71391e+07	1.33188e+07	1.56279e+07	1.09193e+08	3.47454e+07	3.54852e+07	4.33121e+07	1.58963e+07	3.15032e+07	6.92345e+07	4.37784e+07	2.91411e+07	1.65808e+07	4.3488e+07	9.52763e+07	4.72785e+07	1.87488e+07	4.78369e+07	1.57551e+08	4.59794e+07	4.47251e+07	3.39006e+07	8.75245e+07	5.03124e+07	1.73398e+08	2.38258e+07	2.63346e+07	6.78331e+07	1.13851e+07	5.32518e+07	2.39456e+07	2.39317e+07	3.69811e+07	2.51363e+07	5.66294e+07	4.88915e+07	3.36964e+07	1.02388e+08	102592613	2.51357e+07	1.05711e+08	3.22474e+07	9.15343e+07	5.18766e+07	2.83767e+07	2.46525e+08	86693693	1.97984e+07	8.29448e+07	7.29789e+07	1.39912e+07	5.44617e+07	1.18509e+07	2.2383e+07	5.00295e+07	5.86116e+07	3.24067e+07	7.62341e+07	8.24362e+07	5.20101e+07	2.33213e+07	3.92928e+07	6.90509e+07	1.08519e+08	5.69758e+07	2.57475e+07	2.77278e+07	36.7	1	3	0.00245298	2	Acetyl [N-Term]
P36639	NUDT1	7,8-dihydro-8-oxoguanine triphosphatase [OS=Homo sapiens]	0.001	34	8	240	8	197	22.5	5.27	211.42	8	8	cell communication;metabolic process;response to stimulus	cytoplasm;cytosol;membrane;mitochondrion;nucleus;organelle lumen	catalytic activity;metal ion binding;protein binding;RNA binding	Pf00293	4521		7	Phosphate bond hydrolysis by NUDT proteins			5	0	1.95604e+06	4.54843e+06	490025	2.28265e+06	993271	3.14511e+06	5.26446e+06	742078	3.79026e+06	4.95218e+06	3.18942e+07	4.87648e+06	1.97671e+06	601500	2.59955e+06	2.34065e+06	4.09179e+06	3.74418e+06	1.6394e+07	6.04858e+06	2.62058e+06	1.33802e+07	1.15653e+06	5.27208e+06	6.12107e+06	2.36908e+07	5.03528e+06	6.20213e+06	1.38813e+07	4.12025e+07	1.30928e+07	8.29104e+06	6.16883e+07	5.21547e+07	9.56895e+06	5.81172e+06	1.99566e+06	4.01131e+06	8.60635e+06	9.81091e+06	4.96075e+06	3.57821e+06	6.66034e+06	742097	4.54054e+06	6.34448e+06	7.44141e+06	949714	1.1046e+07	1.02547e+06	11083675	1.65239e+07	1.16992e+06	7.7096e+06	3.44378e+06	7.34067e+06	7.37951e+06	1.1611e+06	1.60671e+07	1.11456e+07	6.04867e+07	3.75565e+07	1.63929e+07	4.88675e+06	1.8294e+07	2.62296e+06		1.0309e+07	2.38576e+06	1.03571e+07	3.23925e+07	1.45279e+07	1.51864e+06	2.29023e+07	2.58e+07	1.76434e+07	6.38073e+06	6.74765e+06	3.56423e+06	1.81828e+07	2.79275e+07	3.32097e+07	36.6	1	3	0.00245098	2
Q9UBP0-1	SPAST	spastin [OS=Homo sapiens]	0.005	36	18	135	18	616	67.2	9.64	104.04	18	11	cell differentiation;cell division;cell organization and biogenesis;cellular component movement;development;metabolic process;regulation of biological process;response to stimulus;transport	cytoplasm;cytoskeleton;cytosol;endoplasmic reticulum;endosome;membrane;nucleus	catalytic activity;nucleotide binding;protein binding	Pf00004, Pf00437, Pf01078, Pf04212, Pf05496, Pf06068, Pf07724, Pf07728, Pf13401	6683	ENSG00000021574.11	2				0	0	2.30456e+07	3.43617e+06	1.01942e+06	9.53971e+06	6.67483e+06	6.90164e+06	1.11742e+07	3.42498e+06	6.22539e+06	1.02059e+07	1.80667e+07	1.77263e+07	6.59049e+06	2.32132e+06	5.48124e+06	4.53723e+06	2.40389e+06	3.20451e+06	1.25639e+07	2.52115e+07	1.86049e+07	9.16983e+06	7.53483e+06	9.9732e+06	9.75441e+06	4.94797e+06	7.76857e+06	1.82265e+06	5.12772e+06	6.60851e+06	8.18377e+06	1.01105e+07	8.98398e+06	1.58246e+07	1.75643e+06	9.69554e+06	8.93104e+06	6.29735e+06	2.45735e+07	2.51693e+07	1.20565e+07	1.40074e+07	6.534e+07	8.76941e+06	3.13685e+07	2.13649e+07	1.3213e+07	1.03644e+07	1.16732e+07	8.54982e+06	1.35516e+07	6.14175e+06	1.34282e+07	1.21598e+07	8.93815e+06	3.6276e+07	9.46726e+06	4.26665e+06	2.5356e+06	2.63498e+06		3.0418e+07	3.70789e+07	1.91956e+07	1.77629e+07	2.58163e+06	7.07046e+06	1.23973e+07	6.23117e+07	1.04518e+07	2.65672e+07	7.89698e+06	3.7393e+07	1.13553e+07	1.94789e+07	3.6803e+07	1.30223e+07	1.1775e+07	1.01322e+07	2.88047e+07	794269	3.85736e+07	36.55	1	3	0.00244898	2
O95467-1	GNAS	neuroendocrine secretory protein 55 [OS=Homo sapiens]	0.005	24	10	139	10	245	28	5.49	100.78	10	7	metabolic process;regulation of biological process;response to stimulus;transport	cytoplasm;cytosol;extracellular;membrane;nucleus	catalytic activity;metal ion binding;nucleotide binding;protein binding;signal transducer activity	Pf06390	2778	ENSG00000087460.24	20		Melanogenesis; Endocrine and other factor-regulated calcium reabsorption; Ovarian steroidogenesis; Regulation of lipolysis in adipocytes; Gastric acid secretion; Adrenergic signaling in cardiomyocytes; Renin secretion; Serotonergic synapse; Endocrine resistance; Long-term depression; Morphine addiction; Dilated cardiomyopathy; Calcium signaling pathway; Salivary secretion; Glucagon signaling pathway; Rap1 signaling pathway; Amoebiasis; GnRH signaling pathway; Aldosterone synthesis and secretion; Pathways in cancer; Bile secretion; Platelet activation; Inflammatory mediator regulation of TRP channels; Thyroid hormone synthesis; Oxytocin signaling pathway; Vascular smooth muscle contraction; cAMP signaling pathway; Cocaine addiction; Insulin secretion; Amphetamine addiction; Dopaminergic synapse; Vibrio cholerae infection; Pancreatic secretion; Circadian entrainment; Glutamatergic synapse; Estrogen signaling pathway; Vasopressin-regulated water reabsorption; Gap junction; Phospholipase D signaling pathway; Chagas disease (American trypanosomiasis); Alcoholism	Human Thyroid Stimulating Hormone (TSH) signaling pathway; Endothelin Pathways; Corticotropin-releasing hormone signaling pathway; Common Pathways Underlying Drug Addiction; Myometrial Relaxation and Contraction Pathways; G Protein Signaling Pathways; Calcium Regulation in the Cardiac Cell; Estrogen signaling pathway; Serotonin Receptor 4/6/7 and NR3C Signaling	50	0	1.6628e+06	1.36744e+06	1.37293e+06	6.20023e+06	662341	3.21245e+06	5.9954e+06	2.53822e+06	1.14892e+07	3.36379e+06	6.99213e+06	3.36592e+06	7.62208e+06	1.90407e+06	3.8369e+06	1.96477e+06	1.88999e+06	644288	1.71687e+07	1.06006e+06	3.2363e+06	2.34903e+06	2.66585e+06	1.36017e+06	4.42804e+06	9.93695e+06	2.57043e+06	595791	1.92575e+06	1.34672e+07	2.12506e+07	3.47948e+06	2.70967e+06	6.21771e+06	1.10085e+07	4.09333e+06	2.57449e+06	2.79135e+06	1.41533e+07	1.98954e+06	1.12875e+06	369824	1.22011e+06	327115	1.73312e+06	1.18743e+07	439648	1.24577e+06	2.58381e+06	2.25353e+06	2.73578e+06		2.27181e+06	4.13448e+06	728504	3.12688e+06	329298	1.73835e+06	2.41875e+06	5.98141e+06	4.13574e+06	6.35013e+06	3.74317e+06	2.5337e+06	3.97794e+06	2.39021e+06	3.27906e+06	166933	2.06516e+06	1.45167e+06	2.46709e+06	6.70771e+06	6.92735e+06	1.37611e+07	1.44686e+07	1.72801e+06	4.19857e+06	2.34756e+06	3.65875e+06	499397	5.90443e+06	695177	36.55	1	3	0.00244698	2
P55285-1	CDH6	Cadherin-6 [OS=Homo sapiens]	0.01	22	16	83	16	790	88.3	4.93	66.37	15	7	cell organization and biogenesis;regulation of biological process;response to stimulus	membrane	metal ion binding	Pf00028, Pf01049	1004	ENSG00000113361.12	5	Adherens junctions interactions		Neural Crest Differentiation; Ectoderm Differentiation; TGF-B Signaling in Thyroid Cells for Epithelial-Mesenchymal Transition	7	0	1.01484e+06	5.15716e+06	911640	2.87558e+06		1.68205e+06	1.37861e+06	4.98493e+06	783864	876705		1.94704e+06	5.26971e+06	8.54945e+06	1.81151e+06	723949		3.86543e+06	1.51894e+07	1.95393e+06	3.10526e+06	1.7699e+06	1.58375e+06			1.06107e+07	2.35563e+06		2.85973e+06	1.37618e+06	4.27041e+06		5.33229e+06	1.87438e+07	3.62351e+06	460888	1.05885e+06		7.99631e+06		6.54425e+06		3.31509e+06	453533		3.74726e+06	2.18933e+06	1.3119e+06	3.62999e+06	1.71536e+07	2.52372e+06	1.46419e+07	1.78925e+07	2.24511e+06	785411	2.01297e+06	650510	2.04094e+06	7.18971e+06	423991	2.32856e+07	7.44176e+06	6.15524e+06	7.94895e+06	7.70799e+06			5.10164e+06	1.27353e+06	5.53093e+06	6.08598e+06	1.49215e+07	794757	6.37735e+06	1.07556e+07	2.71287e+07	6.58186e+07	3.93799e+06		9.169e+06	4.07889e+06	2.03476e+06	36.52	1	3	0.00244499	2
Q9NRV9	HEBP1	Heme-binding protein 1 [OS=Homo sapiens]	0	54	9	303	9	189	21.1	5.8	348.72	9	5	regulation of biological process;response to stimulus	cytoplasm;extracellular		Pf04832	50865	ENSG00000013583.8	12	Formyl peptide receptors bind formyl peptides and many other ligands; G alpha (i) signalling events			8	0	1.34748e+07	2.68918e+06	2.63363e+06	1.31625e+06	1.00601e+07	4.71076e+06	9.3975e+06	1.47145e+06	1.29458e+07	8.42832e+06	1.26664e+07	6.12384e+06	1.36127e+06	2.6576e+06	1.18196e+06	848850	3.18502e+06	1.58166e+06	2.76172e+07	3.13031e+06	2.86319e+06	1.66258e+06	1.32029e+06	6.00193e+06	1.17782e+07	1.02893e+07	7.48072e+06	1.98408e+06	7.18682e+06	2.46862e+07	1.02796e+07	5.62997e+06	1.0836e+07	2.06142e+07	4.64182e+06	4.83848e+06	3.13423e+06	5.2983e+06	9.49968e+06	1.34706e+07	1.10974e+07	3.04293e+06	7.59393e+06	1.2309e+06	2.58833e+06	2.16814e+06	298809	9.51073e+06	6.68933e+06	25318150	1.19339e+07	4.3566e+06	1.13606e+07	1.00771e+07	1.54084e+06	1.21571e+07	1.73877e+06	1.11071e+07	9.53345e+06	5.87462e+06	2.74701e+07	2.3345e+07	1.27985e+06	6.27485e+06	1.28438e+07	2.5022e+07	7.64188e+06	3.22062e+06	6.04095e+06	1.76814e+07	9.68265e+06	7.1167e+06	1.51994e+07	2.18782e+07	1.38877e+07	1.76876e+07	1.51772e+07	9.33951e+06	2.06513e+07	1.99039e+06	3.94818e+06	1.09318e+07	36.5	1	3	0.002443	2
Q00325-1	SLC25A3	Phosphate carrier protein, mitochondrial [OS=Homo sapiens]	0.001	38	17	334	17	362	40.1	9.38	214.55	16	12	transport	membrane;mitochondrion	protein binding;transporter activity	Pf00153	5250	ENSG00000075415.12	12				0	0	3.05931e+07	2.64787e+07	3.92179e+07	3.01614e+07	1.63e+07	9.17455e+06	9.2149e+06	8.52415e+06	1.49742e+07	6.29554e+06	2.25847e+07	3.34825e+07	1.44154e+07	5.5734e+06	3.54635e+07	1.21548e+07	1.15885e+07	3.64858e+06	5.53244e+07	3.76189e+07	3.71104e+08	2.98024e+07	5.12926e+06	3.03435e+07	2.64862e+07	2.26641e+07	1.04584e+07	7.73412e+06	1.00055e+07	5.59446e+07	1.64295e+07	7.27587e+06	1.87041e+07	6.80647e+07	2.14202e+07	2.59461e+07	1.62475e+07	2.95567e+07	2.28498e+07	2.06424e+07	1.23976e+07	1.95942e+07	4.27793e+07	7.12022e+06	2.96196e+07	6.64527e+06	3.82194e+07	2.9909e+07	1.1405e+07	2.24992e+07	7.52123e+06	6.59777e+06	3.37216e+07	7.7606e+07	2.79808e+07	1.25097e+07	2.36344e+07	2.29902e+07	3.384e+07	2.57721e+07	3.89334e+07	1.41752e+07	7.38432e+07	2.74297e+07	1.74262e+08	1.50717e+07	3.11205e+07	3.23079e+07	7.80115e+06	9.27914e+07	5.05248e+07	4.19553e+07	5.41019e+07	3.23373e+07	5.74317e+07	1.35584e+08	5.49476e+07	5.5888e+07	205433171	2.51831e+07	1.01511e+08	3.18472e+07	36.48	1	3	0.00244101	2
Q7L9L4	MOB1B	mob kinase activator 1b [OS=Homo sapiens]	0	25	5	562	5	216	25.1	6.73	359.16	5	5	regulation of biological process;response to stimulus	cytoplasm;cytosol;nucleus	enzyme regulator activity;metal ion binding;protein binding	Pf03637	92597	ENSG00000173542.8	4	Signaling by Hippo	Hippo signaling pathway; Hippo signaling pathway -multiple species		4	0	1.97923e+07	8.54673e+06	7.53203e+06	2.30657e+07	1.1661e+07	1.89672e+07	4.84214e+07	7.01681e+06	1.99072e+07	1.19781e+07	2.35741e+07	2.48594e+07	1.25025e+07	1.07405e+07	2.54769e+07	8.77698e+06	1.18386e+07	7.57905e+06	4.89899e+07	9.56319e+06	8.55865e+06	2.66951e+07	1.39066e+07	3.83077e+07	2.28423e+07	1.6749e+07	1.53694e+07	8.56072e+06	3.192e+07	5.55014e+07	7.21067e+06	1.00492e+07	1.66034e+07	3.92931e+07	8.64881e+06	7.70023e+06	1.12564e+07	2.40061e+07	1.83835e+07	3.00636e+07	1.55393e+07	1.8291e+07	5.21262e+07	1.37656e+07	20540615	2.07499e+07	2.01346e+07	3.10062e+07	2.99007e+07	2.56382e+07	1.18505e+07	2.02673e+07	3.26231e+07	2.89027e+07	1.07065e+07	4.2135e+07	1.07415e+07	1.8999e+07	1.55136e+07	1.50687e+07	2.04714e+07	2.85835e+07	2.62764e+07	3.78905e+07	2.7904e+07	1.16392e+07	2.34734e+07	1.27695e+07	1.50614e+07	2.14465e+07	4.98169e+07	2.63581e+07	4.72682e+07	2.00208e+07	2.45214e+07	2.6282e+07	4.91472e+07	1.17019e+07	4.75637e+07	3.22204e+07	1.10713e+07	1.66995e+07	36.48	1	3	0.00243902	2
P07948-1	LYN	Tyrosine-protein kinase Lyn [OS=Homo sapiens]	0.01	46	22	209	19	512	58.5	7.11	66.37	19	17	cell communication;cell differentiation;cell organization and biogenesis;cellular component movement;coagulation;defense response;metabolic process;regulation of biological process;response to stimulus;transport	cytoplasm;cytosol;Golgi;membrane;nucleus;vacuole	catalytic activity;nucleotide binding;protein binding;signal transducer activity	Pf00017, Pf00018, Pf00069, Pf07653, Pf07714, Pf14604	4067	ENSG00000254087.7	8	FCERI mediated Ca+2 mobilization; PECAM1 interactions; Dectin-2 family; Cyclin D associated events in G1; CTLA4 inhibitory signaling; FCERI mediated MAPK activation; FCERI mediated NF-kB activation; Platelet Adhesion to exposed collagen; CD209 (DC-SIGN) signaling; EPH-ephrin mediated repulsion of cells; CD22 mediated BCR regulation; EPHA-mediated growth cone collapse; EPHB-mediated forward signaling; Regulation of signaling by CBL; GPVI-mediated activation cascade; CD28 co-stimulation; FCGR activation; Regulation of KIT signaling; Antigen activates B Cell Receptor (BCR) leading to generation of second messengers; Role of LAT2/NTAL/LAB on calcium mobilization; Growth hormone receptor signaling	Chemokine signaling pathway; NF-kappa B signaling pathway; Fc gamma R-mediated phagocytosis; Epstein-Barr virus infection; Long-term depression; B cell receptor signaling pathway; Platelet activation; Viral carcinogenesis; Epithelial cell signaling in Helicobacter pylori infection; Fc epsilon RI signaling pathway	IL-5 Signaling Pathway; RANKL/RANK (Receptor activator of NFKB (ligand)) Signaling Pathway; B Cell Receptor Signaling Pathway; IL-3 Signaling Pathway; Kit receptor signaling pathway; Chemokine signaling pathway; Microglia Pathogen Phagocytosis Pathway	62	0	5.77522e+06	3.96198e+06	3.14796e+06	7.36427e+06	507327	1.33872e+06	3.56265e+07	6.87167e+06	2.44259e+07	1.03344e+06	6.92104e+06	8.40687e+06	1.6541e+06	2.8406e+06	7.53009e+06	5.53398e+06	2.17816e+07	575430	6.57591e+07	4.31385e+06	3.67582e+06	9.83291e+06	6.2587e+06	4.87128e+06	5.18633e+06	1.01557e+07	4.48693e+06	3.95337e+06	6.08461e+06	1.02802e+07	4.68012e+06	1.9219e+06	6.03674e+06	7.20971e+06	3.85668e+06	2.82019e+06	2.01229e+06	8.14238e+06	1.35958e+07	1.42103e+07	5.67482e+06	2.78973e+06	1.67427e+07	1.2295e+06	2.98872e+06	5.55311e+06	4.75158e+06	9.20426e+06	4.48122e+06	7.40955e+06	5.03726e+06	1.22947e+06	2.11724e+07	1.56043e+07	5.40554e+06	1.04773e+07	5.40632e+06	2.85435e+06	9.11989e+06	4.09396e+06	6.90923e+06	8.98851e+06	1.57981e+07	1.2528e+07	1.33818e+07		7.10182e+06	1.08919e+06	4.60652e+06	5.0934e+06	3.39319e+06	7.80516e+07	6.91453e+06	9.3895e+06	7.7246e+06	1.89067e+07	1.09255e+07	7.83782e+06	1.01145e+07	9.00901e+06	672855	5.8622e+06	36.47	1	3	0.00243704	2
P48745	NOV	Protein NOV homolog [OS=Homo sapiens]	0.006	26	8	66	8	357	39.1	7.72	83.4	8	7	cell communication;cell differentiation;cell proliferation;cellular component movement;regulation of biological process;response to stimulus	cytoplasm;extracellular	protein binding	Pf00007, Pf00090, Pf00093, Pf00219	4856	ENSG00000136999.4	8				0	0	542976	347379	506325		209530		532672	283158	689330	978249	3.69792e+06	8.87594e+06		182767	6.31518e+06	1.09733e+06	654107	1.02396e+06	3.15999e+06		774675	1.3534e+06	330556				321327			1.42206e+06	1.89586e+06		1.20599e+06	2.93737e+06	412470	3.46901e+06	1.03306e+06	3.02575e+06	2.47483e+06	1.74694e+06		388550	1.42616e+06	283946	2.06267e+06	262065		2.07858e+06	3.59104e+06	5.00361e+06	2.73919e+06		7.09036e+06	4.49012e+06	395503			2.08258e+06	5.332e+06	876591	1.32884e+06	6.18112e+06	2.20903e+06		7.83211e+06	1.13819e+06		1.905e+06	1.69852e+06	1.90813e+06	4.97145e+06	2.57643e+06	1.14148e+07		2.48612e+06	6.20517e+06	1.86255e+06	4.05272e+06	1.62638e+07	1.38949e+06	3.54681e+06		36.39	1	3	0.00243507	2
P28827-1	PTPRM	Receptor-type tyrosine-protein phosphatase mu [OS=Homo sapiens]	0.019	17	18	55	18	1452	163.6	6.65	26.68	18	8	cell organization and biogenesis;cellular component movement;metabolic process;regulation of biological process;response to stimulus	cytoplasm;membrane	catalytic activity;protein binding;receptor activity;signal transducer activity	Pf00041, Pf00047, Pf00102, Pf00629, Pf00782, Pf07679, Pf14566	5797	ENSG00000173482.16	18		Adherens junction; Cell adhesion molecules (CAMs)		2	0	4.28503e+06	5.79104e+06	1.64383e+06	1.59421e+06	690723	3.27976e+06	7.6795e+06	3.18766e+06	3.62256e+06	4.13962e+06	7.13797e+06	3.65598e+06	3.05625e+06	6.55778e+06	2.50673e+06	1.50859e+06	4.21436e+06	1.79026e+06	7.62558e+06	2.21106e+06	2.19736e+06	4.47668e+06	3.00634e+06	2.79273e+06	4.35758e+06	4.7881e+06		639279	6.66959e+06	3.72776e+06	5.67885e+06	4.08008e+06	3.53923e+06	1.3633e+07	6.97291e+06	2.19243e+06	4.10407e+06	3.22375e+06	938631	7.38439e+06	2.17536e+06	1.95414e+06	5.95504e+06	1.33869e+06	3.56629e+06	1.93519e+06	2.42706e+06	1.15687e+07	4.30705e+06	2.45839e+06	5.07482e+06	4.84716e+06	4.05914e+06	1.71956e+07	7.14779e+06	6.71317e+06	2.70882e+06	8.8867e+06	2.44354e+06	486361	4.06532e+07	1.35165e+07	7.79285e+06	1.01081e+07	8.85367e+06	6.11149e+06	9.44437e+06	1.67472e+06	2.7132e+06	8.66557e+06	6.15311e+06	6.16038e+06	4.34883e+06	4.1646e+06	9.3286e+06	1.08688e+07	4.3363e+07	2.15106e+07	3.15497e+07	1.20616e+07	8.11311e+06	5.57194e+06	36.22	1	3	0.00243309	2
P43034	PAFAH1B1	Platelet-activating factor acetylhydrolase IB subunit alpha [OS=Homo sapiens]	0.001	40	15	238	14	410	46.6	7.37	210.78	15	7	cell communication;cell differentiation;cell division;cell organization and biogenesis;cell proliferation;cellular component movement;development;metabolic process;regulation of biological process;response to stimulus;transport	chromosome;cytoplasm;cytoskeleton;cytosol;membrane;nucleus	catalytic activity;protein binding	Pf00400, Pf08513, Pf11715	5048	ENSG00000007168.12	17	COPI-independent Golgi-to-ER retrograde traffic; Regulation of PLK1 Activity at G2/M Transition; AURKA Activation by TPX2; Anchoring of the basal body to the plasma membrane; Recruitment of NuMA to mitotic centrosomes; Recruitment of mitotic centrosome proteins and complexes; Loss of Nlp from mitotic centrosomes; Amplification of signal from unattached kinetochores via a MAD2 inhibitory signal; Separation of Sister Chromatids; Resolution of Sister Chromatid Cohesion; RHO GTPases Activate Formins	Metabolic pathways; Ether lipid metabolism	Wnt Signaling Pathway and Pluripotency; Wnt Signaling Pathway	37	1	1.66886e+07	1.23041e+07	1.00159e+07	1.65742e+07	5.55324e+06	1.06075e+07	1.43031e+07	1.06021e+07	1.10288e+07	1.59989e+07	1.97729e+07	1.57303e+07	2.10342e+07	1.42007e+07	1.4764e+07	1.26019e+07	1.38006e+07	7.00832e+06	2.63403e+07	1.56168e+07	9.68499e+06	1.29863e+07	9.43061e+06	7.53366e+06	1.37717e+07	2.55775e+07	2.14655e+07	6.21658e+06	2.52871e+07	3.18097e+07	1.60075e+07	1.93274e+07	1.66111e+07	6.2894e+07	8.79352e+06	5.90854e+06	1.04833e+07	1.79425e+07	3.25598e+07	3.77115e+07	8.65428e+06	1.63479e+07	2.70952e+07	8.15563e+06	1.74157e+07	1.31885e+07	1.09557e+07	2.01953e+07	1.1226e+07	1.47658e+07	1.40169e+07	1.81485e+07	2.29449e+07	1.84748e+07	1.23415e+07	2.86226e+07	9.53085e+06	2.45984e+07	2.16712e+07	3.41918e+07	6.44775e+07	2.94241e+07	2.18619e+07	1.69986e+07	2.19275e+07	7.03755e+06	1.67621e+07	1.16384e+07	1.43637e+07	3.13033e+07	2.72216e+07	2.67835e+07	3.076e+07	2.04304e+07	1.88328e+07	3.53415e+07	2.42778e+07	1.80609e+07	5.78873e+07	1.84391e+07	8.32038e+06	1.08966e+07	36.07	1	3	0.00243112	2
P22234	PAICS	multifunctional protein ADE2 [OS=Homo sapiens]	0.006	36	15	118	15	425	47	7.23	78.35	15	9	metabolic process	cytoplasm;cytosol;membrane	catalytic activity;nucleotide binding;protein binding	Pf00731, Pf01259	10606	ENSG00000128050.8	4	Purine ribonucleoside monophosphate biosynthesis	Purine metabolism; Metabolic pathways		6	0	2.87012e+06	3.70943e+06	4.002e+06	5.06076e+06	2.11214e+07	6.19346e+06	6.90552e+06	6.46215e+06	1.70297e+07	3.49846e+06	9.26601e+06	9.29629e+06	1.03058e+07	9.26681e+06	6.84445e+06	3.61657e+06	6.15298e+06	3.88786e+06	9.63198e+06	2.13515e+07	4.46501e+06	3.5374e+06	1.95333e+06	3.56969e+07	8.05018e+06	5.46085e+06	7.20286e+06	3.37226e+06	1.16731e+07	1.20072e+07	2.05974e+07	1.05737e+07	8.70602e+06	1.19456e+07	1.28137e+07	4.04742e+06	4.4823e+06	6.17413e+06	7.02588e+06	1.65829e+07	1.00937e+07	1.83507e+07	2.14612e+06	3.65662e+06	8.13329e+06	6.50149e+06	1.83201e+06	8.5502e+06	1.97485e+06	8.97635e+06	7.2028e+06	1.0925e+07	8.00353e+06	1.56925e+07	4.89253e+06	5.22687e+06	4.528e+06	5.74991e+06	5.35466e+06	5.41599e+06	6.82546e+07	1.67832e+07	2.07064e+07	5.3986e+06	5.22905e+07	2.69187e+07	7.64228e+06	5.49253e+06	3.2594e+06	1.53006e+07	1.52387e+07	5.99786e+06	1.94861e+07	1.3757e+07	3.69885e+07	5.57339e+06	1.00602e+08	5.19735e+07	4.79049e+07	9.8286e+06	1.99726e+07	2.07763e+07	35.94	1	3	0.00242915	2	Acetyl [N-Term]
P80108	GPLD1	Phosphatidylinositol-glycan-specific phospholipase D [OS=Homo sapiens]	0.013	30	21	74	21	840	92.3	6.37	43.17	21	12	cell differentiation;cellular component movement;metabolic process;regulation of biological process;response to stimulus;transport	cytoplasm;extracellular;membrane	catalytic activity	Pf00882, Pf01839, Pf13517	2822	ENSG00000112293.14	6	Post-translational modification: synthesis of GPI-anchored proteins	Glycosylphosphatidylinositol (GPI)-anchor biosynthesis		4	0	3.4786e+06	2.35172e+06	1.52347e+06	1.8079e+06	2.59739e+06	2.74886e+06	1.03376e+07	7.81583e+06	615997	3.66352e+06	3.01478e+06	1.36925e+06	2.8526e+06	4.43192e+06	2.08777e+06	934426	622757	2.57641e+06	1.30796e+07	6.86026e+06	1.33166e+07	5.2747e+06	2.52646e+06	6.62841e+06	1.14695e+06	2.8073e+06	1.6016e+06	513907	1.65453e+06	7.3717e+06	532016	4.3734e+06	5012241	8.84349e+06	3.56567e+06	841078	3.74142e+06	1.08515e+07	2.85037e+06	7.78567e+06	6.87488e+06	1.17722e+06	2.68301e+06	621918	2.9317e+06	2.37954e+06	2.78484e+06	2.13607e+06	3.7566e+06	1.98018e+06	737000	9.01824e+06	5.92877e+06	1.55123e+06	1.06773e+06	5.76941e+06	859192	4.64384e+06	1.29137e+06	3.217e+06	2.32085e+06	1.96494e+07	8.7984e+06	9.90387e+06	2.17478e+07	4.53956e+06	6.68899e+06	2.53591e+06	3.49706e+06	1.38434e+07	1.42115e+07	4.16325e+06	3.0196e+06	1.81147e+06	466097	2.95421e+07		9.7065e+06	2.65238e+07	1.9708e+07	1.99701e+07	9.42387e+06	35.75	1	3	0.00242718	2
Q9BR76	CORO1B	Coronin-1B [OS=Homo sapiens]	0.002	32	17	328	17	489	54.2	5.88	121.32	16	14	cell organization and biogenesis;cellular component movement;regulation of biological process;response to stimulus	cytoplasm;cytoskeleton;cytosol;membrane	protein binding	Pf00400, Pf08953, Pf08954	57175	ENSG00000172725.13	11				0	0	1.24716e+07	5.64599e+06	1.76324e+06	8.99611e+06	794177	6.58957e+06	9.62956e+06	4.57653e+06	6.30982e+06	6.88796e+06	9.89917e+06	2.38864e+07	4.13876e+06	1.50921e+06	1.57844e+07	4.60385e+06	2.77018e+06	2.38526e+06	2.80315e+07	7.93167e+06	9.28884e+06	3.79161e+06	8.90741e+06	7.75746e+06	1.53478e+07	1.09969e+07	7.84938e+06	3.66619e+06	2.25441e+07	2.096e+07	7.02598e+06	6.42047e+06	1.31595e+07	3.01153e+07	5.15154e+06	6.67825e+06	7.20395e+06	1.35336e+07	2.28999e+07	1.74094e+07	4.21784e+06	1.34508e+07	1.63661e+07	2.26517e+06	1.40818e+07	5.74768e+06	1.87359e+07	1.78158e+07	9.85902e+06	2.3478e+07	6.55215e+06	6.33763e+06	1.19574e+07	1.58602e+07	7.88907e+06	2.39705e+07	6.17352e+06	1.54866e+07	8.25976e+06	7.76719e+06	2.46904e+07	2.70203e+07	1.37903e+07	9.02281e+06	2.62608e+07	4.45036e+06	2.04034e+07	6.79046e+06	7.23778e+06	2.53801e+07	2.66049e+07	1.92405e+07	2.303e+07	2.52289e+07	3.15069e+07	3.17361e+07	4.19463e+07	1.91398e+07	1.6473e+07	1.56685e+07	6.30832e+06	2.95677e+07	35.71	1	3	0.00242522	2
Q11206-4	ST3GAL4	Isoform 4 of CMP-N-acetylneuraminate-beta-galactosamide-alpha-2,3-sialyltransferase 4 [OS=Homo sapiens]	0	54	16	297	16	339	38.6	9.41	275.79	14	10	metabolic process	membrane	catalytic activity	Pf00777	6484	ENSG00000110080.18	11				0	0	5.9242e+06	3.25099e+06	2.01364e+06	9.95606e+06	856169	2.2792e+06	6.79433e+06	4.48488e+06	2.04206e+06	400419	4.0986e+06	10786134	3.44571e+06	2.39659e+06	5.36341e+06	1.046e+06	1.06409e+06	1.62985e+06	9.20182e+06	939236	391579	1.5114e+07	4.13473e+06	2.12223e+07	1.07339e+07	4.40432e+06	5.71598e+06	3.75204e+06	1.04206e+07	1.43657e+07	1.21819e+07	4.47731e+06	4.22779e+06	3.83466e+06	4.66512e+06	1.95723e+06	1.54925e+07	3.50759e+06	1.20807e+07	5.42125e+06	6.23994e+06	1.18658e+07	6.28054e+06	5.5939e+06	1.10906e+07	5.49896e+06	4.20926e+06	1.06426e+07	7.79561e+06	1.08119e+07	7.92337e+06	1.80386e+07	1.41402e+07	5.12321e+06	3.91396e+06	5.28164e+06	4.26757e+06	1.29082e+07	4.9224e+06	1.70535e+07	1.76017e+07	6.50582e+06	9.25083e+06		2.0656e+06	1.18081e+06	7.95137e+06	2.16631e+06	3.86466e+06	5.81877e+06	1.91771e+06	8.86103e+06	3.10203e+06	1.04132e+07	6.72387e+06	9.4266e+06	3.71609e+07	4.7678e+06	1.92366e+07	1.4248e+07	1.77165e+06	6.28615e+06	35.62	1	3	0.00242326	2
P05388	RPLP0	60S acidic ribosomal protein P0 [OS=Homo sapiens]	0.011	31	6	37	6	317	34.3	5.97	52.71	5	6	cell organization and biogenesis;metabolic process;regulation of biological process;response to stimulus;transport	cytoplasm;cytosol;endoplasmic reticulum;membrane;nucleus;ribosome	protein binding;RNA binding;structural molecule activity	Pf00428, Pf00466	6175	ENSG00000089157.15	12	Peptide chain elongation; Gene and protein expression by JAK-STAT signaling after Interleukin-12 stimulation; Eukaryotic Translation Termination; Viral mRNA Translation; L13a-mediated translational silencing of Ceruloplasmin expression; Nonsense Mediated Decay (NMD) independent of the Exon Junction Complex (EJC); Selenocysteine synthesis; Nonsense Mediated Decay (NMD) enhanced by the Exon Junction Complex (EJC); GTP hydrolysis and joining of the 60S ribosomal subunit; Major pathway of rRNA processing in the nucleolus and cytosol; Regulation of expression of SLITs and ROBOs; Formation of a pool of free 40S subunits; SRP-dependent cotranslational protein targeting to membrane; Interleukin-12 family signaling	Ribosome	Cytoplasmic Ribosomal Proteins	39	0	336710	347631			1.74496e+06					396748		1.76965e+06			904479	297989		248206	966278		477080						731772		1.25681e+06	1.07013e+06		305345			612190	504964						1.89452e+06	664682	190810	788329		448405	2.7981e+06	1.02907e+06	583828	932966	730367			545706	1.09205e+06	943099						529769			626580	1.13538e+06	232678	521042	7.50234e+06	280586	429817	1.09312e+06	1.62429e+06									35.58	1	3	0.00242131	2
Q9Y547	HSPB11	Intraflagellar transport protein 25 homolog [OS=Homo sapiens]	0.001	36	4	151	3	144	16.3	5.03	138.75	4	3	cell organization and biogenesis;cellular component movement;regulation of biological process;response to stimulus;transport		metal ion binding;protein binding	Pf00754	51668	ENSG00000081870.11	1	Intraflagellar transport			3	0	749085	2459946	1.09558e+06	3.72963e+06	3.68744e+06	3.40853e+06	7.36743e+06	874532	7.64672e+06	2.36668e+06	5.96196e+06	7.65836e+06	3.0667e+06	4.92703e+06	113918	940084	475884	1.72277e+06	1.66392e+07	3.57737e+06	1.41643e+06			5.6285e+06	3.59159e+06	5.67069e+06	1.20629e+06	1.06218e+06	1.60507e+06	984047	3.23729e+06	386885	6.14362e+06	1.93276e+06	4.89744e+06	670771	2.66509e+06	2.91447e+06	1.25839e+07	8.47327e+06	5.59318e+06	4.40968e+06	2.33049e+06	425926	312140	8.89788e+06	2.87561e+06	2.8107e+06	1.01732e+07	2.18253e+07	8.15693e+06	1.82889e+07	2.87517e+06	3.12722e+06		6.25197e+06	993470	633751	5.43976e+06	4.18444e+06	2.90097e+07	1.05363e+07	2.76018e+06	3.00909e+06	1.56395e+07	1.04225e+06	4.10134e+06	2.88593e+06	4.64959e+06	5.73946e+06	7.94355e+06	4.54697e+06	1.77141e+06	1.19183e+06	1.81255e+07	5.355e+06	1.64118e+07	4.52988e+06	1.09385e+07	4.69784e+06	3.51922e+06	4.83169e+06	35.58	1	3	0.00241936	2
P48735	IDH2	Isocitrate dehydrogenase [NADP], mitochondrial [OS=Homo sapiens]	0.001	37	17	314	15	452	50.9	8.69	154.76	14	9	cell organization and biogenesis;metabolic process;regulation of biological process	cytosol;membrane;mitochondrion;organelle lumen	catalytic activity;metal ion binding;nucleotide binding	Pf00180	3418	ENSG00000182054.9	15	Transcriptional activation of mitochondrial biogenesis; Citric acid cycle (TCA cycle)	Metabolic pathways; Citrate cycle (TCA cycle); Biosynthesis of amino acids; Carbon metabolism; Peroxisome; 2-Oxocarboxylic acid metabolism; Glutathione metabolism	TCA Cycle	15	0	3.41103e+06	4.18255e+06	3.75914e+06	3.70488e+06	6.41522e+06	1.61451e+06	9.41821e+06	311779	1.0373e+07	2.12047e+06	4.19763e+06	7.3881e+06	5.98416e+06	7.42135e+06	4.56377e+06	1.23752e+06	2.56333e+06	1.09993e+06	1.48619e+07	5.81532e+06	8.7101e+06	7.43157e+06	3.21486e+06	1.32081e+07	9.1315e+06	6.65314e+06	2.25143e+06	2.91347e+06	1.01586e+07	1.46599e+07	4.92586e+07	1.94392e+06	5.22641e+06	3.16265e+07	6.06538e+06	2.51641e+06	5.3299e+06	5.88264e+06	1.8534e+06	1.44185e+07	7.08258e+06	6.70678e+06	8.51445e+06	3.44369e+06	5.00052e+06	1.15359e+06	4.17763e+06	4.2525e+06	6.85381e+06	8.84061e+06	4.35229e+06	7.18723e+06	1.42531e+07	1.22596e+07	4.09169e+06	5.71778e+06	3.34085e+06	1.97623e+07	6.98579e+06	7.95677e+06	2.74895e+07	1.39901e+07	1.49234e+07	3.34772e+06	1.34082e+07	1.97792e+07	8.44625e+06	1.31016e+07	1.30858e+07	7.31429e+06	1.34381e+07	7.23861e+06	1.06726e+07	1.94872e+07	1.43254e+07	4.14939e+07	4.82169e+07	4.71816e+07	2.68338e+07	5.06354e+07	3.70276e+07	3.49337e+07	35.58	1	3	0.00241741	2
P27449	ATP6V0C	V-type proton ATPase 16 kDa proteolipid subunit [OS=Homo sapiens]	0	12	1	776	1	155	15.7	8.44	1049.07	1	1	cellular homeostasis;regulation of biological process;response to stimulus;transport	membrane;vacuole	catalytic activity;protein binding;transporter activity	Pf00137	527	ENSG00000185883.11	16	Transferrin endocytosis and recycling; ROS, RNS production in phagocytes; Ion channel transport; Insulin receptor recycling; Neutrophil degranulation	Rheumatoid arthritis; Metabolic pathways; Lysosome; Collecting duct acid secretion; Oxidative phosphorylation; Tuberculosis; Synaptic vesicle cycle; Epithelial cell signaling in Helicobacter pylori infection; Vibrio cholerae infection; Phagosome		22	0	2.57003e+07	2.12216e+07	5.44804e+06	2.54961e+07	9.58426e+06	1.51292e+07	1.42648e+07	9.03933e+06	1.24648e+07	1.55236e+07	3.41597e+07	3.14759e+07	1.77698e+07	1.28759e+07	7.07518e+07	8.09811e+06	2.26993e+07	4.27136e+06	7.40204e+07	4.33947e+07	7.83696e+06	3.79347e+07	8.91219e+06	3.84239e+07	3.2944e+07	6.53544e+07	1.50546e+07	1.34014e+07	2.58307e+07	5.71102e+07	2.04536e+07	1.20103e+07	6.42837e+07	6.41629e+07	3.3488e+07	3.35722e+07	1.82197e+07	3.81937e+07	2.75865e+07	4.8321e+07	2.37123e+07	2.27052e+07	4.97353e+07	7.78571e+06	3.91043e+07	1.78387e+07	6.79374e+07	4.17143e+07	4.52392e+07	4.62329e+07	3.17832e+07	1.85422e+07	4.2509e+07	7.45606e+07	9.83401e+06	4.39285e+07	2.07167e+07	3.69374e+07	4.35738e+07	1.59583e+07	8.88692e+07	4.38445e+07	5.65325e+07	3.22481e+07	9.61595e+07	2.34402e+07	2.13127e+07	2.20822e+07	1.88421e+07	3.81687e+07	3.04687e+07	5.95135e+07	4.87573e+07	3.8981e+07	7.74476e+07	6.40427e+07	5.27748e+07	4.12604e+07	1.29016e+08	3.60813e+07	2.48185e+07	3.2269e+07	35.48	1	3	0.00241546	2
O95394	PGM3	phosphoacetylglucosamine mutase [OS=Homo sapiens]	0.006	30	17	186	17	542	59.8	6.25	92.94	17	12	metabolic process	cytosol	catalytic activity;metal ion binding	Pf00408, Pf02878, Pf02879, Pf02880	5238	ENSG00000013375.15	6	Synthesis of UDP-N-acetyl-glucosamine	Amino sugar and nucleotide sugar metabolism; Metabolic pathways	Glucuronidation	9	0	5.98598e+06	2.04943e+06	4.54588e+06	1.85131e+06	1.60369e+07	1.98661e+06	3.44836e+06	1.01659e+06	2.06932e+07	2.61469e+06	1.38316e+07	5.46411e+06	1.23325e+06	1.13072e+07	2.59042e+06	723214	1.79255e+06	715097	2.37277e+07	3.97444e+06	1.30593e+06	1.66977e+07	3.19339e+06	4.41072e+07	3.94735e+06	7.34768e+06	2.57377e+06	1.26736e+06	3.23559e+06	3.57389e+06	9.60589e+06	3.43734e+06	3.73019e+06	2.35649e+07	1.43934e+07	532557	3.06158e+06	2.3944e+07	7.90689e+06	4.76628e+07	8.22741e+06	3.26793e+06	1.93538e+06	1.06324e+06	3.41243e+06	2.47819e+06	770130	4.26191e+06	1.40238e+06	1.17003e+07	2.07929e+06	1.0822e+07	5.65022e+06	18849672	626272	3.00475e+06	2.61658e+06	4.73219e+06	8.7992e+06	9.57998e+06	5.42998e+07	2.13658e+07	8.16162e+06	2.67237e+07	3.75467e+07	210899	2.6212e+06	1.98169e+06	2.7399e+06	2.28768e+06	1.19747e+07	2.13487e+06	9.70984e+06	1.15175e+06	2.88561e+06	5.59999e+07	2.43925e+07	6.65131e+07	5.89975e+07	4.57886e+07	2.36561e+07	2.09451e+07	35.43	1	3	0.00241352	2
Q01105	SET	Protein SET [OS=Homo sapiens]	0.022	35	7	21	7	290	33.5	4.32	23.78	7	3	cell organization and biogenesis;metabolic process;regulation of biological process;transport	cytoplasm;cytosol;endoplasmic reticulum;nucleus	DNA binding;enzyme regulator activity;protein binding	Pf00956	6418	ENSG00000119335.16	9	HuR (ELAVL1) binds and stabilizes mRNA; Condensation of Prophase Chromosomes		Histone Modifications	9	0					2.07731e+06			707409	754909										1.60749e+06					1.07417e+06				868438	933919	4.57902e+06	2.01534e+06		288120	1.26126e+06				1.40714e+06		2.30842e+06			1.32257e+06						664102				1.09905e+06				241584	1.18533e+06	1.75704e+06		2.60784e+06					3.08395e+06	1.61608e+06	825799		1.41459e+07			1.61857e+06	1.15796e+06		2.26776e+06		3.41983e+06	4.28639e+06				35.4	1	3	0.00241158	2
O75636-1	FCN3	Ficolin-3 [OS=Homo sapiens]	0	34	9	394	9	299	32.9	6.67	302.25	9	5	defense response;metabolic process;regulation of biological process;response to stimulus	extracellular	catalytic activity;metal ion binding;protein binding	Pf00147	8547	ENSG00000142748.12	1	Ficolins bind to repetitive carbohydrate structures on the target cell surface			7	0	4.44018e+07	2.67034e+07	1.62478e+07	1.35121e+07	3.13927e+06	1.82956e+06	2.36363e+06	2.76401e+06	2.06788e+06	2.79762e+06	1.7555e+07	2.79199e+07	1.63109e+07	1.41089e+07	9.19858e+06	3.68831e+06	4.13057e+06	2.46553e+06		3.81492e+07	3.84898e+07	43905877	1.81188e+07	2.33691e+06	609769	1.4056e+07	5.61842e+06	2.37177e+06	4.16425e+06	5.51084e+06	3.09017e+07	1.67736e+07	3.53134e+07	5.20408e+07	4.54624e+07	2.32981e+07	2.52506e+07	2.39789e+07	2.66668e+07	3.8112e+07	1.55463e+07	5.58965e+06	3.23988e+06	2.31087e+06	2.9495e+06	3.34739e+06	2.51544e+06	2.87115e+06	1.78245e+07	1.66057e+07	7.76027e+06	3.49314e+07	109363098	2.0671e+07	6.86986e+06	6.16458e+06	3.19554e+06	8.73268e+06	6.27965e+07	3.59863e+07	7.83737e+07	4.36421e+07	8.33424e+07	3.16513e+07	3.49484e+07	3.13108e+06	1.46058e+06	1.11998e+07	2.36017e+07	1.2607e+07	2.99736e+07	4.42673e+06	5.32155e+06	1.82529e+06	5.80017e+06	4.46529e+07	6.57648e+07	4.37364e+07	8.35436e+07	6.90271e+07	5.69349e+07	3.86018e+07	35.32	1	3	0.00240964	2
P26641	EEF1G	elongation factor 1-gamma [OS=Homo sapiens]	0	39	18	288	18	437	50.1	6.67	223.89	18	9	metabolic process;response to stimulus	cytoplasm;cytosol;endoplasmic reticulum;membrane;nucleus	catalytic activity;protein binding;RNA binding	Pf00043, Pf00647, Pf02798, Pf13409, Pf13410, Pf13417, Pf14497	1937	ENSG00000254772.9	11	Eukaryotic Translation Elongation	Legionellosis	Translation Factors	5	0	2.62226e+07	1.34803e+07	8.98266e+06	3.08426e+07	2.27939e+07	1.24206e+07	2.22654e+07	8.13552e+06	2.34631e+07	2.03659e+07	1.87571e+07	1.81432e+07	1.18472e+07	8.30696e+06	1.75936e+07	6.43994e+06	4.74346e+06	7.14422e+06	3.11117e+07	1.50101e+07	1.3606e+07	2.70226e+07	1.20157e+07	4.23698e+07	2.69469e+07	2.54327e+07	1.53444e+07	6.21345e+06	2.88674e+07	8.87995e+07	8.1837e+06	1.29656e+07	2.05105e+07	7.46817e+07	1.38116e+07	1.17763e+07	1.57555e+07	2.35652e+07	3.05953e+07	5.90963e+07	2.5687e+07	4.16543e+07	6.56561e+07	8.20575e+06	2.79085e+07	1.02022e+07	2.24827e+07	6.5842e+07	2.84981e+07	4.9569e+07	3.2085e+07	4.49974e+07	6.85788e+07	3.56888e+07	1.66951e+07	4.75768e+07	1.75089e+07	5.5303e+07	2.50212e+07	2.10691e+07	6.76817e+07	5.08879e+07	5.43504e+07	2.02748e+07	5.80544e+07	2.6815e+07	2.23268e+07	1.43459e+07	2.07294e+07	3.62326e+07	3.89033e+07	2.68118e+07	2.45403e+07	6.57416e+07	3.17585e+07	2.53999e+07	5.76812e+07	2.23507e+07	3.24733e+07	4.1432e+07	3.8532e+06	3.45542e+07	35.25	1	3	0.00240771	2	Acetyl [N-Term]
O75635-1	SERPINB7	Serpin B7 [OS=Homo sapiens]	0.01	38	16	87	16	380	42.9	6.8	62.37	15	11	regulation of biological process	cytoplasm	enzyme regulator activity	Pf00079	8710	ENSG00000166396.12	18				0	0	3.81119e+06	1.37502e+06	720135	2.46207e+06	352213	1.59576e+06	1.33777e+06	524326	1.43358e+06	3.20133e+06	940093	5.62778e+06	745348	1.71565e+06	4.84871e+06	1.67558e+06	2.59566e+06	1.09094e+06	3.67598e+06	3.02482e+06	3.60381e+06			8.88632e+06	3.18745e+06	1.0303e+06	3.96488e+06	2.90085e+06	2.87477e+06	5.50319e+06	437005		934877	3.13689e+06	1.28029e+06	940925	680404	800775	2.5478e+06		1.47333e+06	2.08578e+06	6.44231e+06	976561	2.82133e+06	2.90953e+06	4.47905e+06	1.40792e+07	1.33917e+06	4.70099e+06	633600		450831	1.56909e+06	1.9713e+06	3.89749e+06	2.58693e+06	1.65304e+07	1.61981e+06	1.40994e+06	4.16853e+06	588657	981513	2.25993e+07	1.30149e+06	4.65997e+06	1.1162e+07	7.31489e+06	1.55228e+06	2.93651e+06	527157	9.78062e+06	1.60318e+06	5.88384e+06	3.41016e+06	1.08307e+06	3.98421e+06		2.24786e+06	2.28992e+06	1.03232e+06	2.61477e+06	35.23	1	3	0.00240577	2
O95633	FSTL3	Follistatin-related protein 3 [OS=Homo sapiens]	0.006	32	6	58	6	263	27.6	6.77	86.01	5	5	cell differentiation;metabolic process;regulation of biological process;response to stimulus	extracellular;Golgi;nucleus;organelle lumen	protein binding	Pf00050, Pf07648	10272	ENSG00000070404.9	19	Post-translational protein phosphorylation; Regulation of Insulin-like Growth Factor (IGF) transport and uptake by Insulin-like Growth Factor Binding Proteins (IGFBPs); Antagonism of Activin by Follistatin			8	0		390999	1.46364e+06					503154	1.8599e+06		1.39381e+06			4.01138e+06	1.02297e+06								646645			3.87703e+06					1.17314e+07		545422		1.71048e+07	529417			1.97226e+06		1.19465e+06	5.26991e+06	1.80463e+06				3.29569e+06						1.9147e+06	3.8561e+06	587821	2.17716e+06				2.79333e+06				5.24874e+06	4.44738e+06	1.89624e+07	1.55017e+06				3.46979e+06			2.74994e+06	2.31477e+06		2.2093e+07			3.51035e+06		2.86947e+06	35.21	1	3	0.00240385	2
A0A0C4DH31	IGHV1-18	Immunoglobulin heavy variable 1-18 [OS=Homo sapiens]	0	39	4	302	3	117	12.8	8.84	404.61	4	4	cell organization and biogenesis;defense response;metabolic process;regulation of biological process;response to stimulus	extracellular;membrane	protein binding		28468	ENSG00000211945.2; ENSG00000282716.1	14; CHR_HSCHR14_3_CTG1				0	0	5.52296e+06	3.41064e+06	2.50716e+06	5.26524e+06	2.18892e+06	3.85841e+06	8.25758e+06	1.33286e+06	2.00794e+06	5.96e+06	3.3688e+07	2.84382e+06	2.21213e+06	1.97477e+06	1.24792e+06	478526	3.42977e+06	1.33083e+06	5.77126e+06		2.09396e+06		1.07441e+06	1.27039e+06	3.59851e+06	6.93084e+06	2.7777e+06	1.08963e+06	2.03988e+06	4.29599e+06	1.12186e+07	790044	2.98584e+06	1.26149e+07	3.33448e+06	489969	2.91334e+06	1.77021e+07	2.53369e+06	3.58003e+07	4.19911e+06	1.15505e+06	3.55736e+06	1.2102e+06	1.41209e+06	3.14137e+06		889694	4.25764e+06	2.04156e+06	2.13327e+06	1.07207e+07	2.57043e+06	1.59967e+07	1.57933e+06	3.58976e+06	691515	7.17705e+06	3.10508e+07	7.55731e+06	3.70519e+06	1.21508e+07	5.9125e+06	1.18478e+07	1.37126e+07	2.19579e+06	1.52513e+06	4.65599e+06	1.25136e+06	1.68774e+07	7.68232e+06	6.2762e+06	8.5272e+06	979912	968964	3.67125e+07	1.24752e+07	9.12101e+06	3.41663e+07	3.65475e+06	6.60638e+06	6.49517e+06	35.2	1	3	0.00240192	2
Q9NQA5	TRPV5	Transient receptor potential cation channel subfamily V member 5 [OS=Homo sapiens]	0.012	24	18	144	18	729	82.5	6.46	46.8	17	11	cell organization and biogenesis;cellular homeostasis;transport	membrane	metal ion binding;protein binding;transporter activity	Pf00023, Pf00520, Pf12796, Pf13606, Pf13637, Pf13857	56302		7	TRP channels	Endocrine and other factor-regulated calcium reabsorption	Osteoclast Signaling	6	0	8.11354e+06	3.04536e+06	1.2866e+06	7.82567e+06	4.78906e+06	5.81902e+06	5.82998e+06	3.54188e+06	6.07726e+06	2.96345e+06	9.06052e+06	7.22803e+06	1.98256e+06	2.8425e+06	3.05008e+06	2.72734e+06	1.09503e+06	3.12442e+06	7.23356e+06	6.87021e+06	6.58956e+06	1.62549e+07	5.86589e+06	4.41644e+07	1.6191e+07	5.38847e+06	3.20592e+06	5.41809e+06	1.52324e+07	1.21399e+07	1.60547e+07	2.43059e+06	4.47745e+06	1.00184e+07	1.92119e+07	8.16481e+06	6.1773e+06	2.54136e+06	7.72725e+06	1.83877e+06	1.28113e+07	3.59244e+06	1.7146e+07	2.68335e+06	5.34024e+06	2.98932e+06	6.9372e+06	6.18771e+06	3.9669e+06	8.93564e+06	4.44945e+06	4.50324e+06	9.39872e+06	5.5319e+06	2.94488e+06	1.45055e+07	3.49545e+06	5.031e+06	7.33316e+06	1.25012e+06	1.38168e+06	5.01372e+06	1.46355e+07	7.47005e+06	1.30958e+07	3.60255e+06	1.058e+07	4.15232e+06	4.44027e+06	2.37516e+06		1.25153e+07	5.83809e+06	1.4183e+07	1.57208e+07	3.12634e+06	2.26306e+07	5.7281e+06	3.70496e+06			2.95449e+06	35.19	1	3	0.0024	2
O00401	WASL; ASB15	Neural Wiskott-Aldrich syndrome protein [OS=Homo sapiens]	0.001	35	14	146	14	505	54.8	7.93	202.55	14	12	cell division;cell organization and biogenesis;cellular component movement;metabolic process;regulation of biological process;response to stimulus;transport	cytoplasm;cytoskeleton;cytosol;membrane;nucleus	catalytic activity;enzyme regulator activity;protein binding	Pf00568, Pf00786, Pf02205	8976; 142685	ENSG00000106299.7	7	Nephrin family interactions; DCC mediated attractive signaling; EPHB-mediated forward signaling; Clathrin-mediated endocytosis; RHO GTPases Activate WASPs and WAVEs; NOSTRIN mediated eNOS trafficking; Regulation of actin dynamics for phagocytic cup formation	Regulation of actin cytoskeleton; Pathogenic Escherichia coli infection; Chemokine signaling pathway; Salmonella infection; Bacterial invasion of epithelial cells; Adherens junction; Choline metabolism in cancer; Shigellosis; Endocytosis; Fc gamma R-mediated phagocytosis	Pathogenic Escherichia coli infection; Factors and pathways affecting insulin-like growth factor (IGF1)-Akt signaling; Chemokine signaling pathway; G13 Signaling Pathway	37	0	3.0311e+07	1.55509e+06	1.2456e+06	771589	1.96969e+06	2.28868e+06	6.5869e+06	996207	3.0052e+06	1.1406e+06	6.13128e+06	1.71329e+07	2.32999e+06	558442	5.6763e+06	1.98721e+06	1.98813e+06	957085	9.2267e+06	2.19272e+06	1.68841e+06	6.49615e+06	1.94843e+06	1.07741e+07	1.77659e+06	3.79621e+06	1.20426e+06	2.42165e+06	5.66747e+06	1.35959e+07		806955	4.93567e+06	1.83772e+07	2.95449e+06	4.9485e+06	2.39805e+06	4.10507e+06	4.34731e+06	9.78206e+06	1.15813e+06	4.91111e+06	1.3211e+07	771626	3.62405e+06	2.70143e+06	4.6689e+06	1.48069e+07	1.38883e+06	1.36674e+07	4.0189e+06	8.66176e+06	2.25474e+07	2.14233e+06	5.87721e+06	1.47926e+07	4.12401e+06	1.30897e+07	5.28169e+06	7359753	2.51079e+07	9.02177e+06	7.6682e+06	2.42428e+07	1.47334e+07		5.03596e+06	3.75543e+06	5.17752e+06	1.02349e+07	8.86304e+06	1.63013e+07	1.53296e+07	1.64165e+07	2.18169e+06	8.89449e+06	1.26446e+07	5.14037e+06	1.05296e+07	1.43574e+07	1.2569e+06	8.72239e+06	35.09	1	3	0.00239808	2	Acetyl [N-Term]
Q9H3S1-1	SEMA4A	Semaphorin-4A [OS=Homo sapiens]	0.006	20	12	102	11	761	83.5	6.84	90.69	11	11	cell differentiation;cell organization and biogenesis;development;regulation of biological process;response to stimulus	cytosol;membrane;nucleus	protein binding	Pf01403, Pf01437	64218	ENSG00000196189.12	1	Other semaphorin interactions	Axon guidance		5	1	3.03466e+06	1.31904e+06	326683	2.45843e+06	1.08224e+06	645512	1.21535e+07		5.78951e+06	1.29163e+06	3.4232e+06	2.47591e+06	1.15716e+06	1.36458e+06	2.76004e+06	799231	1.18191e+06	2.638e+06	5.13124e+06	1.20389e+06	2.21336e+06	6.45619e+06	738772	6.25639e+06	2.43512e+06	3.32422e+06	1.835e+06	942754	7.30903e+06	1.96247e+07	3.8881e+06	2.20769e+06	1.83879e+06	6.68963e+06	1.18243e+06	1.19132e+06	2.02508e+06	3.35173e+06	3.56749e+06	6.71101e+06	1.23722e+06	1.15855e+06	3.12989e+06	297538	1.47892e+06	2.11028e+06	8.60361e+06	3.78775e+06	3.53938e+06	5.04933e+06			3.72603e+06	4.45235e+06	3.5929e+06	1.86004e+06	895060	2.24494e+06	916243		6.70752e+06	1.69398e+06	2.23813e+06	2.32945e+06	2.43086e+06	2.61832e+06	2.81057e+06	399070	1.36054e+06	8.16336e+06	791141	3.00542e+06	2.38548e+06	1.76054e+06	5.91179e+06	1.9543e+06	3.45874e+06	7.63494e+06		7.14951e+06	3.19566e+06		35.05	1	3	0.00239617	2
P30046	DDT	D-dopachrome decarboxylase [OS=Homo sapiens]	0.002	53	7	324	7	118	12.7	7.3	121.74	7	3	metabolic process;regulation of biological process	cytoplasm	catalytic activity;protein binding	Pf01187	1652	ENSG00000099977.13; ENSG00000275003.3	22; CHR_HSCHR22_1_CTG7				0	0	2.86642e+06	3.83704e+06	2.61325e+06	5.58064e+06	6.7002e+06	4.87619e+06	1.35893e+07	1.01551e+07	1.15065e+07	5.38602e+06	1.70229e+07	2.12801e+07	2.86982e+06	7.90635e+06	1.52875e+06	2.68877e+06	3.20781e+06	2.9525e+06	1.90282e+07	3.33835e+06	2.21468e+06	1.21135e+06	1.72216e+06	6.61557e+06	2.44514e+06	1.16668e+07	6.68639e+06	1.21188e+06	4.52358e+06	4.13631e+07	9.01124e+06	3.24205e+06	7.18767e+06	1.55265e+07	5.81287e+06	2.71458e+06	1.47264e+06	1.03597e+07	1.57213e+07	4.60613e+07	9.05237e+06	2.29582e+07	1.74593e+07	1.93242e+06	1.0095e+07	3.57928e+06	3.38046e+06	2.31411e+07	5.45419e+06	1.52051e+07	5.67442e+06	1.16868e+07	8.97794e+06	1.11417e+07	4.46188e+06	5.80553e+06	1.8223e+06	5.32627e+06	7.45354e+06	4.55345e+06	2.72173e+07	1.28603e+07	3.94919e+06	1.36993e+07	1.91046e+07	1.38076e+07	9.12808e+06	4.8716e+06	3.84872e+06	1.8875e+07	1.47706e+07	1.49656e+07	1.81286e+07	1.05625e+07	6.18333e+06	2.6372e+07	1.55891e+07	4.56389e+06	3.30273e+07	6.52627e+06	3.01879e+06	9.20633e+06	34.99	1	3	0.00239425	2
P11233	RALA	Ras-related protein Ral-A [OS=Homo sapiens]	0	32	7	584	5	206	23.6	7.11	573.12	5	7	cell division;cell organization and biogenesis;regulation of biological process;response to stimulus;transport	cell surface;membrane	catalytic activity;nucleotide binding;protein binding	Pf00025, Pf00071, Pf08477	5898	ENSG00000006451.7	7	Translocation of GLUT4 to the plasma membrane; Gene and protein expression by JAK-STAT signaling after Interleukin-12 stimulation; p38MAPK events; Interleukin-12 family signaling	Phospholipase D signaling pathway; Pathways in cancer; Ras signaling pathway; Rap1 signaling pathway; Pancreatic cancer	RalA downstream regulated genes; EGF/EGFR Signaling Pathway	22	0	3.33289e+06	110039	2.29927e+06	1.18842e+07	4.19076e+07	2.97818e+06	1.0844e+07	3.51035e+06	5.606e+07	2.98201e+06	1.60348e+07	1.62868e+07	1.03355e+06	2.12161e+06	1.24117e+06	618679	174590	342344	7.00143e+06	1.28771e+06		1.65115e+07	7.75752e+07	1.11314e+07	282017	8.16331e+06	4.37997e+06	803812	873707	5.94898e+06	1.25156e+08	1.19657e+06	3.3942e+06	3.13104e+08	3.25281e+06	764328	3.47098e+06	4.08252e+06	2.03388e+07	3.14778e+07	9.51108e+06	4.0366e+07	1.34817e+07	4.3337e+06	1.04195e+07	2.87101e+06	7.23086e+06	6.67655e+06	2.36672e+07	4.43004e+07	1.09975e+07	3.7696e+07	1.95092e+07	1.10221e+07	1.61028e+06	4.38137e+06	473918	2.84157e+07	5.40419e+06	4.9957e+06	4.87834e+07	1.30472e+07	1.39679e+06	2.01722e+07	9.14562e+06	3.13024e+06	1.57169e+07	7.37269e+06	4.6794e+06	7.96823e+06	1.59675e+07	6.23881e+06	4.91921e+06	1.51808e+07	3.68369e+06	2.31532e+07	4.6608e+08	4.45958e+06	1.90284e+07	2.05049e+07	6.92846e+07	3.23173e+07	34.88	1	3	0.00239234	2
A0A0A0MRZ8	IGKV3D-11	immunoglobulin kappa variable 3D-11 [OS=Homo sapiens]	0	27	3	1049	3	115	12.6	5.29	500.8	3	2	cellular component movement;metabolic process;regulation of biological process;response to stimulus;transport	extracellular;membrane	catalytic activity	Pf00047, Pf07679, Pf07686	28876	ENSG00000211632.4	2				0	0	3.81596e+07	4.96281e+07	1.58559e+08	8.90493e+07	5.60802e+07	1.68475e+08	5.4157e+08	1.47517e+08	165664516	5.33915e+07	1.28229e+08	5.90857e+07	7.2824e+07	8.24116e+07	1.65643e+07	3.41445e+07	1.01074e+08	4.03959e+07	115763097	1.02055e+08	4.81869e+07	1.49052e+08	6.28686e+07	6.31134e+08	2.45168e+07	9.34692e+07	7.71908e+07	2.37982e+07	7.14304e+07	1.29865e+08	1.15799e+08	9.03804e+07	6.66325e+07	2.26395e+08	1.25229e+08	8.18212e+06	8.385e+07	2.5852e+08	148246575	253335104	1.48854e+08	3.88948e+07	4.29927e+07	6.74776e+06	4.97502e+07	2.84663e+08	3.36724e+07	1.31119e+08	2.11539e+07	5.4731e+07	1.82806e+07	5.09207e+07	1.96297e+07	3.75399e+07	1.48776e+07	3.24676e+07	5.55623e+07	2.08985e+07	8.72576e+07	1.29816e+08	5.86212e+08	1.4728e+08	5.41976e+07	2.79212e+08	7.13734e+08	1.29423e+08	4.68993e+07	6.65273e+07	2.88885e+07	3.7502e+07	2.53533e+07	1.42394e+08	3.67717e+07	3.35034e+07	2.11873e+08	1.3811e+08	9.62409e+08	7.60085e+07	6.44773e+08	3.86792e+08	2.01351e+08	9.4853e+07	34.87	1	3	0.00239044	2
O00194	RAB27B	ras-related protein rab-27b [OS=Homo sapiens]	0.001	56	13	159	10	218	24.6	5.52	151.07	9	11	regulation of biological process;response to stimulus;transport	Golgi;membrane	catalytic activity;nucleotide binding;protein binding	Pf00009, Pf00025, Pf00071, Pf04670, Pf08477	5874	ENSG00000041353.9	18	Platelet degranulation ; RAB GEFs exchange GTP for GDP on RABs; RAB geranylgeranylation	Pancreatic secretion	Deregulation of Rab and Rab Effector Genes in Bladder Cancer	13	0	1.04289e+06	329351	1.3997e+06	1.01694e+07	3.48747e+06	7.05477e+06	6.64666e+06	6.09139e+06	6.81847e+06	1.97091e+07	1.73897e+07	8.17924e+06	1.12691e+07	7.66907e+06	8.28601e+06	5.71838e+06	3.54899e+06	3.63864e+06	8.16958e+07	4.84391e+06	6.78088e+06	7.66563e+06	7.0195e+06	1.35481e+08	5.75787e+06	3.04971e+06	1.30125e+07	5.60948e+06	1.28705e+07	1.18973e+07	1.79248e+06	9.85457e+06	5.57788e+06	1.14995e+07	234467	589602	5.52318e+06	7.93555e+06	1.62526e+06	4.21349e+07	2.01471e+07	3.86953e+07	8.75529e+06	2.54991e+06	4.32995e+06	4.66434e+06	7.15381e+06	9.98683e+06	8.66343e+06	4.99516e+07	1.29806e+07	3.32405e+07	258121	1.45938e+06	1.67185e+06	942600	178085	5.21586e+06	641255	3.0162e+06	2.76139e+07	1.81835e+06	5.51542e+06	50579.6	1.32655e+07	9.52116e+07	2.45938e+07	1.17663e+07	2.82153e+06	2.87588e+07	1.55036e+07	8.99008e+06	5.57149e+07	1.44042e+06	9.76672e+06	1.01201e+07	1.09293e+07	1.42825e+07	2.54975e+07	8.47182e+06	889193	7.00827e+06	34.86	1	3	0.00238853	2	Acetyl [N-Term]
P27701	CD82	CD82 antigen [OS=Homo sapiens]	0.01	21	5	59	5	267	29.6	5.24	65.7	5	4	regulation of biological process;response to stimulus	membrane	protein binding	Pf00335	3732	ENSG00000085117.11	11		p53 signaling pathway		1	0	3.04747e+06	1.57542e+06	550668	2.35152e+06		1.29336e+06	509353	1.73416e+06	5.97969e+06	4.35211e+06	5.17371e+06	5.71946e+06	1.82629e+06	2.31131e+06	4.99022e+06	1.10217e+06	1.1601e+06	1.18617e+06	6.378e+06	1.06731e+06	2.46718e+06	2.29333e+06	3.18395e+06	5.05127e+06	3.78606e+06	3.32366e+06	2.13779e+06	1.14212e+06	4.71763e+06	7.68204e+06		4.34717e+06	4.60776e+06	1.22997e+07	2.80789e+06	2.55922e+06	3.75117e+06	1.10133e+06	6.59193e+06	8.51471e+06	4.10068e+06	4.8639e+06	4.49776e+06	908627	3.14279e+06	1.07533e+06	2.5246e+06	3.90521e+06	3.40771e+06	6.24575e+06	2.90974e+06	4.93726e+06	3.48767e+06	990535	1.51456e+06	4.81404e+06	1.35448e+06	6.34959e+06	5.13665e+06	1.91186e+06	1.80468e+06	1.51701e+06	3.54534e+06	6.38503e+06	2.49733e+06		3.86739e+06	2.46653e+06	1.99287e+06	1.60039e+06	1.60756e+06	6.67308e+06	3.65841e+06	8.22757e+06	1.62948e+07	9.21115e+06	3.62645e+06	6.53017e+06	1.08207e+07	9.58946e+06	3.14035e+06		34.69	1	3	0.00238663	2
P30038	ALDH4A1	Delta-1-pyrroline-5-carboxylate dehydrogenase, mitochondrial [OS=Homo sapiens]	0.005	38	19	103	19	563	61.7	8.07	106.15	18	10	metabolic process	mitochondrion;organelle lumen	catalytic activity;protein binding	Pf00171	8659	ENSG00000159423.16	1	Glyoxylate metabolism and glycine degradation; Proline catabolism	Metabolic pathways; Alanine, aspartate and glutamate metabolism; Arginine and proline metabolism		8	0	6.79112e+06	2.6938e+06	2.96796e+06	5.64075e+06	4.291e+06	2.46223e+06	8.03173e+06	2.35938e+06	5.28616e+06	1.07338e+06	3.64163e+06	8.76763e+06	4.29432e+06	1.51226e+06	7.8951e+06	2.00918e+06	9.72525e+06	3.13856e+06	5.6173e+06	1.85892e+06	1.74462e+06	3.41124e+06	3.27232e+06	1.19797e+07	2.19206e+06	6.47862e+06	3.1914e+06	1.69611e+06	1.14415e+07	9.00237e+06	2.99125e+06	4.1277e+06	3.51307e+06	9.63206e+06	1.69684e+06	3.41889e+06	1.07359e+06	2.46489e+06	4.68118e+06	5.62691e+06	2.54344e+06	8.39503e+06	9.88078e+06	1.47822e+06	5.91337e+06	1.4877e+06	2.88001e+06	2.99333e+06	4.76607e+06	6.71646e+06	3.01091e+06	7.83843e+06	8.21312e+06	3.7126e+06	5.29604e+06	9.86202e+06	3.49819e+06	4.88586e+06	4.48996e+06	4.03306e+06	4.60846e+06	4.47778e+06	6.93083e+06	2.78636e+06	6.28061e+06	9.03459e+06	2.99838e+06	2.33493e+06	4.08971e+06	8.04428e+06	8.5923e+06	6.98615e+06	1.70255e+06	1.02099e+07	6.48028e+06	4.21296e+06		1.81746e+06	1.0151e+07	4.58285e+06	2.96088e+06	1.29984e+06	34.69	1	3	0.00238474	2
Q53RD9-1	FBLN7	Fibulin-7 [OS=Homo sapiens]	0.009	30	12	126	12	439	47.3	7.62	56.76	12	8		extracellular	metal ion binding;protein binding	Pf00008, Pf00084, Pf07645, Pf12662, Pf14670	129804	ENSG00000144152.12	2				0	0	2.42956e+06	847234	1.32362e+06	898482	1.62493e+06	2.15714e+06		3.54129e+06	2.20897e+06	897104	826410	403268	4.43836e+06	5.92695e+06	391871	628328	2.1446e+06	4.00073e+06	5.33278e+06	552121	436393			2.95084e+06	949936	121632	595448			1.07192e+06	8.20735e+06	3.10996e+06	387164	7.50008e+06	5.66031e+06	1.66518e+06	8.57446e+06	8.02482e+06	3.18289e+06	3.9062e+06	3.84088e+06	2.92485e+06	1.13603e+06	651013	3.08784e+06	5.66131e+06	323111	718578		2.85087e+06	845715	1.0687e+07	1.51914e+06	137574	271742	2.50194e+06	293267	422181	746117	197966	4.21445e+06	1.29822e+07	978612	277217	1.94222e+07	2.30102e+06	3.26561e+06	1.37641e+06	178942		5.31891e+06	4.29468e+06	469484	2.89899e+06	3.93233e+06	4.76074e+06	6.09866e+07	1.71073e+07	2.86681e+06	1.75894e+06	6.15022e+06	1.04295e+07	34.66	1	3	0.00238284	2
Q9Y5Z4-1	HEBP2	Heme-binding protein 2 [OS=Homo sapiens]	0.006	45	7	88	7	205	22.9	4.63	96.01	7	5	cell organization and biogenesis;regulation of biological process;transport	cytoplasm;extracellular;mitochondrion;organelle lumen	protein binding	Pf04832	23593	ENSG00000051620.10	6	Neutrophil degranulation			3	0	6.50428e+06	5.1633e+06	7.83581e+06	2.42231e+06	2.66618e+06		4.4339e+06	1.37008e+06	8.27973e+06	9.1611e+06	1.17699e+07	527898	1.58588e+06	1.1401e+06	5.82799e+06	3.78119e+06	1.19662e+06	2.01812e+06	1.19803e+07	4.0096e+06	1.76731e+06	4.56898e+07	1.41764e+07	1.4762e+07	2.18944e+07	1.7439e+07	1.53007e+07	1.01011e+07	2.50649e+07	4.5215e+07	6.86499e+07	1.15097e+07	1.45448e+07	4.72907e+07	5.38226e+07	6.99415e+06		3.85276e+06	1.13284e+08	1.40187e+08	1.3418e+07	326802	6.45033e+06	2.40918e+06	1.34284e+07	2.59403e+07		1.63071e+07	1.00445e+06	1.44054e+07	2.36526e+07	1.25823e+07	2.74068e+06	7.27875e+07	4.80892e+06	2.42602e+06	657346	8.38213e+06	1.27891e+06	1.44469e+07	2.27878e+08	2.69761e+06	1.19075e+06	5.43395e+06	1.28161e+07	1.39249e+06	8.41871e+06	6.97095e+06	6.65895e+06	6.66665e+06	5.01139e+06	1.05378e+06	8.11041e+06	1.65864e+06	7.90789e+06	1.84145e+07	7.25332e+06	1.27745e+07	1.37444e+07	9.0381e+06	2.44562e+06	7.02711e+06	34.65	1	3	0.00238095	2	Acetyl [N-Term]
Q9BRA2	TXNDC17	Thioredoxin domain-containing protein 17 [OS=Homo sapiens]	0	59	7	305	7	123	13.9	5.52	275.13	7	5	metabolic process;regulation of biological process;response to stimulus	cytoplasm;cytosol	antioxidant activity;catalytic activity;protein binding	Pf06110, Pf13098	84817	ENSG00000129235.10	17				0	0	3.76743e+06	3.46936e+06	6.38782e+06	2.16292e+06	1.42733e+07	3.49825e+06	9.97919e+06	3.96115e+06	2.73138e+06	2.71363e+06	1.63619e+07	5.25629e+06	1.52964e+06	3.17949e+06	1.59851e+06	1.76854e+06	2.71357e+06	4.59819e+06	2.79483e+07	573932	365939	2.15592e+06	850022	2.35148e+06	5.37758e+06	4.01648e+06	8.66883e+06	712092	1.38589e+07	2.27632e+07	5.12495e+07	5.95321e+06	4.50268e+06	3.23404e+06	6.29615e+06	2.75332e+06	1.27043e+06	3.59296e+06	9.43547e+06	1.67652e+07	8.70287e+06	5.07625e+06	6.79895e+06	2.5906e+06	4.12504e+06	5.88586e+06	2.92357e+06	3.55405e+06	1.39299e+06	9.50794e+06	2.05197e+06	2.9814e+06	4.26237e+06	5.69827e+06	1.87074e+06	6.29638e+06	1.21674e+06	1.67714e+06		2.79164e+06	4.94911e+06	1.26107e+06	1.91577e+06	5.96862e+06	2.22134e+07	2.24236e+07	5.45812e+06	1.40385e+06	910033	1.46626e+07	7.35594e+06	6.98873e+06	1.02315e+07	1.35297e+07	1.10571e+07	5.38884e+06	1.79507e+08	3.02468e+07	1.6871e+07	8.33037e+07	3.00373e+07	6.91838e+07	34.58	1	3	0.00237906	2	Acetyl [N-Term]
Q96C24	SYTL4	Synaptotagmin-like protein 4 [OS=Homo sapiens]	0.015	31	17	62	17	671	76	8.98	30.52	17	8	cell organization and biogenesis;regulation of biological process;transport	cytosol;endosome;membrane	metal ion binding;protein binding	Pf00168, Pf02318, Pf02891	94121	ENSG00000102362.15	X	Platelet degranulation		Deregulation of Rab and Rab Effector Genes in Bladder Cancer	5	0	4.28789e+06	3.3224e+06		1.72925e+06	349135	179828	8.63588e+06	2.19503e+06	6.56418e+06	1.40841e+06	4.25321e+06	1.20328e+06		542711	2.52461e+06	1.14511e+06	1.13314e+06	1.72284e+06	3.71255e+07	2.80208e+06	1.44827e+06	3.49003e+06	728554	1.63699e+06	298918	1.50011e+06	1.15325e+06		1.49842e+06	5.81158e+06	2.79154e+06		3.31092e+06	664335	406554	858370	2.5347e+06	1.99843e+06		1.51894e+06	4.80794e+06	3.15651e+06	1.07414e+07	1.31051e+06	3.1306e+06	5.73554e+06		2.86045e+06		7.33843e+06	2.63218e+06	4.69861e+06	1.04027e+07	3.37957e+06	288682	5.56245e+06	1.83465e+06	3.11646e+06		1.25564e+06	8.37243e+06	4.53764e+06	2.63038e+06	9.73607e+06	4.19836e+06	434386	5.14841e+06	1.92393e+06	3.62114e+06	1.23633e+07	1.30625e+06	7.24099e+06	1.51906e+07	7.02003e+06	1.05407e+07	1.34447e+07	9.56897e+06	5.46468e+06	1.13471e+07		1.32148e+06	2.54327e+06	34.56	1	3	0.00237718	2
P28070	PSMB4	Proteasome subunit beta type-4 [OS=Homo sapiens]	0.001	33	7	131	7	264	29.2	5.97	131.55	7	7	metabolic process;regulation of biological process;response to stimulus;transport	cytoplasm;cytosol;nucleus;proteasome	catalytic activity;enzyme regulator activity;protein binding	Pf00227	5692	ENSG00000159377.10	1	Regulation of RAS by GAPs; CDT1 association with the CDC6:ORC:origin complex; Downstream TCR signaling; UCH proteinases; NIK-->noncanonical NF-kB signaling; Hh mutants that don't undergo autocatalytic processing are degraded by ERAD; SCF-beta-TrCP mediated degradation of Emi1; Cross-presentation of soluble exogenous antigens (endosomes); Separation of Sister Chromatids; Vpu mediated degradation of CD4; Hedgehog ligand biogenesis; Regulation of RUNX2 expression and activity; Ub-specific processing proteases; Ubiquitin Mediated Degradation of Phosphorylated Cdc25A; ER-Phagosome pathway; APC/C:Cdh1 mediated degradation of Cdc20 and other APC/C:Cdh1 targeted proteins in late mitosis/early G1; ABC-family proteins mediated transport; Regulation of activated PAK-2p34 by proteasome mediated degradation; CDK-mediated phosphorylation and removal of Cdc6; FCERI mediated NF-kB activation; Neddylation; Autodegradation of the E3 ubiquitin ligase COP1; G2/M Checkpoints; Regulation of RUNX3 expression and activity; Cdc20:Phospho-APC/C mediated degradation of Cyclin A; Regulation of expression of SLITs and ROBOs; Removal of licensing factors from origins; FBXL7 down-regulates AURKA during mitotic entry and in early mitosis; Regulation of PTEN stability and activity; Regulation of DNA replication; Oxygen-dependent proline hydroxylation of Hypoxia-inducible Factor Alpha; Vif-mediated degradation of APOBEC3G; Antigen processing: Ubiquitination & Proteasome degradation; GLI3 is processed to GLI3R by the proteasome; SCF(Skp2)-mediated degradation of p27/p21; APC/C:Cdc20 mediated degradation of Securin; Interleukin-1 family signaling; AUF1 (hnRNP D0) binds and destabilizes mRNA; Degradation of GLI1 by the proteasome; Degradation of GLI2 by the proteasome; The role of GTSE1 in G2/M progression after G2 checkpoint; Regulation of ornithine decarboxylase (ODC); Interleukin-20 family signaling; Hedgehog 'on' state; Ubiquitin-dependent degradation of Cyclin D1; Degradation of DVL; RUNX1 regulates transcription of genes involved in differentiation of HSCs; Degradation of AXIN; Autodegradation of Cdh1 by Cdh1:APC/C; Asymmetric localization of PCP proteins; Orc1 removal from chromatin; M/G1 Transition; Activation of NF-kappaB in B cells; Degradation of beta-catenin by the destruction complex; MAPK6/MAPK4 signaling; Dectin-1 mediated noncanonical NF-kB signaling; Defective CFTR causes cystic fibrosis	Proteasome	Proteasome Degradation	150	0	2.38121e+06	1.9593e+06	2.60212e+06	1.34054e+06	538291	469980	1.69045e+06	498827			1.8126e+06	2.52728e+06	587833		1.32528e+06	1.7025e+06	377461	1.70394e+06	2.11388e+06	2.35586e+06	3.82014e+06	2.28368e+06	644738	6.19621e+06	908558	5.12641e+06	5.7134e+06	2.18816e+06	1.08357e+06	4.41046e+06	4.39208e+06	1.32997e+06	1.47565e+06	6.68528e+06	2.0741e+06	1.12985e+06	747611	930746	721396	1.24864e+06		1.25121e+06	1.49701e+06	1.06512e+06	1.54047e+06		2.22566e+06	3.81887e+06	357408	3.2768e+06	746423	781023		4.04501e+06	2.90624e+06	6.21325e+06	2.66344e+06	8.17252e+06	2.58001e+06	5.87448e+06		3.42041e+06	1.20129e+06	4.79226e+06	2.87e+06	1.81029e+06	844750	2.17944e+06	4.40361e+06	1.19161e+07	4.00184e+06	9.01416e+06	5.91251e+06	2.13965e+06	976772	6.9994e+06	5.26367e+06	1.6901e+06	2.0445e+06	6.79432e+06	894684		34.54	1	3	0.0023753	2
P04432	IGKV1-39; IGKV1D-39	Immunoglobulin kappa variable 1D-39 [OS=Homo sapiens]	0	34	4	1001	2	117	12.7	8.66	884.35	3	2	cellular component movement;metabolic process;regulation of biological process;response to stimulus;transport	extracellular;membrane	catalytic activity	Pf00047, Pf07679, Pf07686, Pf13927	28930; 28893	ENSG00000282120.1; ENSG00000251546.1; ENSG00000242371.1	2; CHR_HG2290_PATCH	FCERI mediated Ca+2 mobilization; Scavenging of heme from plasma; Classical antibody-mediated complement activation; FCERI mediated MAPK activation; FCERI mediated NF-kB activation; CD22 mediated BCR regulation; Regulation of Complement cascade; Immunoregulatory interactions between a Lymphoid and a non-Lymphoid cell; Cell surface interactions at the vascular wall; FCGR activation; Regulation of actin dynamics for phagocytic cup formation; Antigen activates B Cell Receptor (BCR) leading to generation of second messengers; Role of LAT2/NTAL/LAB on calcium mobilization; Role of phospholipids in phagocytosis			26	0	5.46715e+07	1.16292e+07	8.12771e+07	3.16179e+07	1.4424e+06	1.03585e+08	6.23436e+07	1.31658e+08	9.58162e+07	7.90758e+07	1.14219e+08	1.30756e+06	3.15598e+07	1.83432e+08	971679	6.98908e+06	2.46174e+07	2.54584e+06	8.38722e+07	1.09329e+07	1.65952e+07	2.44523e+07	9.31803e+06	3.71686e+06	1.04236e+07	1.98075e+07	4.70362e+07	1.50497e+07	2.24518e+06	2.76254e+07	1.8596e+08	181760477	6.67544e+06	5.90144e+07	1.22029e+08	2.89865e+07	5.70429e+06	1.02938e+08	1.81039e+08	2.40152e+08	8.95891e+07	1.43758e+06	1.50412e+07	437044	3.4575e+06	9.29234e+07	2.0147e+08	5.62444e+06	1.51625e+08	2.28156e+08	1.64787e+06	2.16337e+07	6.76426e+06	9.19467e+06	1.41461e+06	6.57173e+06	1.87381e+06	8.57821e+06	9.746e+06	2.23068e+07	3.1335e+07	1.22147e+07	5.68337e+07	3.67343e+07	6.42754e+07	7.38381e+06	3.34099e+07	8.32284e+06	3.56014e+06	2.933e+07	7.34983e+06	9.26764e+06	7.02868e+06	6.53772e+07	6.09754e+07	1.41421e+07	1.48381e+08	6.93138e+07	8.46746e+07	6.98208e+07	5.32497e+07	1.83918e+07	34.54	1	3	0.00237342	2
O15145	ARPC3	Actin-related protein 2/3 complex subunit 3 [OS=Homo sapiens]	0	45	10	536	10	178	20.5	8.59	230.23	10	4	cell organization and biogenesis;cellular component movement;regulation of biological process;response to stimulus	cytoplasm;cytoskeleton;cytosol;membrane	protein binding;structural molecule activity	Pf04062	10094	ENSG00000111229.15	12	EPHB-mediated forward signaling; Clathrin-mediated endocytosis; RHO GTPases Activate WASPs and WAVEs; Regulation of actin dynamics for phagocytic cup formation	Fc gamma R-mediated phagocytosis; Pathogenic Escherichia coli infection; Regulation of actin cytoskeleton; Shigellosis; Bacterial invasion of epithelial cells; Salmonella infection; Endocytosis	Pathogenic Escherichia coli infection	23	0	2.94073e+08	3.71229e+08	444380068	3.1255e+08	3.34942e+08	3.43473e+08	3.89947e+08	474129918	2.8683e+08	2.8631e+08	4.78042e+08	4.9042e+08	3.85051e+08	406875578	2.90076e+08	4.52519e+08	4.80063e+08	5.73897e+08	4.77948e+08	6.90589e+08	8.57748e+08	3.37818e+08	4.32597e+08	3.00105e+08	2.66927e+08	4.70157e+08	5.03612e+08	4.53094e+08	3.94815e+08	5.0364e+08	7.00154e+08	6.29613e+08	619180616	4.98395e+08	3.48929e+08	1.34375e+08	3.05502e+08	4.21738e+08	5.44102e+08	5.45965e+08	4.65389e+08	3.61753e+08	4.06985e+08	4.17999e+08	4.16105e+08	3.90381e+08	3.28832e+08	4.80442e+08	2.91433e+08	2.92481e+08	4.01655e+08	4.85501e+08	4.67897e+08	5.30253e+08	4.29884e+08	5.09149e+08	4.74878e+08	5.45124e+08	6.41433e+08	4.61816e+08	8.21763e+08	6.4426e+08	4.34331e+08	5.14001e+08	4.71544e+08	3.73048e+08	4.28997e+08	3.99131e+08	4.80159e+08	4.8794e+08	4.40663e+08	3.69946e+08	4.7424e+08	4.88673e+08	5.07226e+08	9.20394e+08	1322074755	584040846	5.917e+08	5.93984e+08	4.35373e+08	468080486	34.48	1	3	0.00237154	2
P49006	MARCKSL1	MARCKS-related protein [OS=Homo sapiens]	0.002	39	5	86	5	195	19.5	4.67	115.21	5	5	regulation of biological process	cytoplasm;membrane	protein binding		65108	ENSG00000175130.6	1		Leishmaniasis; Fc gamma R-mediated phagocytosis		2	0	1.26837e+06	937296	1.76963e+06	1.76885e+06	1.64285e+06	5.34863e+06	1.37208e+07	4.24916e+06	5.15478e+06	860231	6.93782e+06	603689	1.18652e+06	1.17688e+06	1.41256e+06	5.47564e+06	1.04018e+07	7.55005e+06	1.16018e+07	1.3068e+06	1.77056e+06	1.31226e+06	1.03404e+06	4.33783e+06	8.18637e+06	3.07903e+06	9.78655e+06	4.83026e+06	9.46337e+06	5.26595e+07	772104	531908	1.17976e+06	1.0507e+07	924850	510802	2.72695e+06	4.87e+06	1.42445e+06	4.52268e+06	1.17263e+06	4.70334e+06	2.72173e+07	2.22117e+06	6.13938e+06	5.82624e+06	2.16865e+06	1.53326e+07	2.93486e+06	4.97438e+06	1.87106e+06	2.6933e+06	4.4787e+06	3.30694e+06	3.11235e+06	1.35776e+07	3.05371e+06	1.11904e+07	5.06544e+06	4.29516e+06	1.70776e+07	1.08301e+07	3.49462e+06	3.68478e+06	4.01017e+06	6.85213e+06	8.17168e+06	1.08499e+06	1.10324e+06	6.39175e+06	3.52857e+06	1.30478e+07	3.33747e+07	6.76711e+06	9.42934e+06	1.92681e+07	9.22098e+06	1.76871e+07	3.24142e+07	5.13421e+06	5.0158e+06	4.26242e+06	34.48	1	3	0.00236967	2
P22894	MMP8	Neutrophil collagenase [OS=Homo sapiens]	0.013	27	12	55	12	467	53.4	6.87	34.78	12	5	cell differentiation;cell organization and biogenesis;metabolic process;transport	extracellular;organelle lumen	catalytic activity;metal ion binding	Pf00045, Pf00413, Pf01471, Pf13582, Pf13688	4317	ENSG00000118113.11	11	Collagen degradation; Activation of Matrix Metalloproteinases; Neutrophil degranulation		Matrix Metalloproteinases	8	0	2.79441e+06	3.84621e+06	6.63874e+06	2.61424e+06	14219.2	532015	874802	462357		1.20721e+06	763236		2.03203e+06	5.22511e+06	466099	1.05464e+06	2.69484e+06		2.00734e+06	3.31086e+06	2.01372e+06	1.80552e+06	2.45754e+06	8.18689e+08	1.36243e+06	2.66955e+06		970722	1.05771e+06	3.36893e+06	3.45395e+06	1.71825e+06		1.09263e+06	613346	373753	1.47914e+06	6.27653e+06	1.56714e+06	1.29089e+07	5.60997e+06	2.53015e+06	1.83872e+06	450748	623040			7.16471e+06	743035	3.61983e+06	3.44069e+06	6.72307e+06	7.71533e+06	5.35569e+06	1.1039e+06		498342	2.53218e+07	2.27002e+06	3.51163e+06	7.34709e+06		9.40547e+06	5.37608e+06	6.32299e+06	4.09004e+06	1.94778e+06	2.78027e+06	4.81415e+06	665396		6.5122e+06			2.17325e+06	2.93817e+07	1.00286e+07	2.32477e+07	1.23509e+07		5.99625e+06		34.43	1	3	0.0023678	2
P10412	HIST1H1E	Histone H1.4 [OS=Homo sapiens]	0.001	35	9	224	7	219	21.9	11.03	169.78	9	5	cell organization and biogenesis;metabolic process;regulation of biological process	chromosome;nucleus	DNA binding;metal ion binding;nucleotide binding;protein binding;RNA binding	Pf00538	3008	ENSG00000168298.6	6	Formation of Senescence-Associated Heterochromatin Foci (SAHF); Activation of DNA fragmentation factor		Pathways Affected in Adenoid Cystic Carcinoma	11	2	2.99005e+06	4.06841e+06	1.26907e+07	9.52987e+06	8.74387e+06	5.76528e+06	1.34266e+07	6.53046e+06	6.18011e+06	851323	1.34139e+07	8.87597e+06	3.84203e+06	2.07164e+06	1.22979e+07	2.05379e+07	1.73285e+07	4.0498e+06	5.89009e+06	6.13512e+06	7.6625e+06	2.53784e+07	2.4401e+06	5.26218e+06	1.90783e+07	6.71213e+07	1.16683e+07	1.66194e+07	4.11256e+07	3.97203e+07	2.24402e+06	3.83666e+06	3.11388e+06	4.60156e+07	3.27555e+06	3.67029e+06	6.14945e+06	3.36573e+07	8.93422e+06	2.75238e+07	4.04847e+06	2.16166e+07	4.8698e+07	9.43631e+06	2.30207e+07	6.68146e+06	9.21296e+07	1.08906e+07	5.60594e+06	3.86676e+06	2.60139e+07	8.33665e+06	6.00985e+07	8.59433e+07	3.22537e+07	3.78554e+07	1.90186e+07	5.85617e+06	5.35157e+07	1.97317e+07	1.21046e+07	4.45652e+07	9.92134e+06	3.13238e+07	6.02208e+07	8.31362e+06	2.13859e+07	6.12888e+06	3.12657e+06	4.07378e+07	3.15995e+06	4.22014e+07	1.58012e+07	6.73611e+07	1.42957e+07	3.20417e+07	1.96238e+07	6.11235e+07	8.72513e+06	1.16609e+07	7.7941e+06	2.02134e+06	34.26	1	3	0.00236593	2	Acetyl [N-Term]
P09758	TACSTD2	Tumor-associated calcium signal transducer 2 [OS=Homo sapiens]	0.01	33	8	100	8	323	35.7	8.87	66.46	8	7	cell proliferation;regulation of biological process;response to stimulus	cytosol;membrane;nucleus	protein binding;receptor activity	Pf00086	4070	ENSG00000184292.6	1				0	0	2.42231e+06	3.55884e+06	3.0343e+06	6.19282e+06	8.31018e+06	2.18477e+06	4.02561e+06	3.36389e+06	1.17732e+07	7.3605e+06	4.85927e+06	8.85503e+06	2.51131e+07	1.03836e+07	328389	1.48053e+06	1.3676e+06	1.39707e+06	6.87066e+06	9.59147e+06	5.29237e+06	1.88105e+06	3.17939e+06	130630167	2.79538e+06	3.36245e+06	2.50619e+06	408344	337065	7.68871e+06	9.54251e+06	1.03599e+07	7.96458e+06	1.28416e+07	6.23872e+06	1.0277e+06	3.67936e+06	3.6413e+06	6.73988e+06	9.51174e+06	6.04286e+06	2.98712e+06	7.27369e+06	3.40283e+06	3.74799e+06	3.08341e+06	2.62894e+06	1.34128e+07	2.74451e+06	1.5925e+07	7.08612e+06	1.3653e+07	1.68257e+07	7.17926e+06	1.07129e+06	7.24034e+06	3.48664e+06	5.54558e+06	8.64294e+06	2.08099e+07	8.48902e+06	1.2166e+07	1.1317e+07	4.73902e+06	7.56519e+06	2.76109e+07	8.5036e+06	8.90471e+06	5.20893e+06	2.29757e+07	7.47593e+06	7.90659e+06	2.64643e+06	9.2825e+06	5.297e+06	1.58968e+07	1.46149e+07	9.47267e+06	1.77596e+07	9.90101e+06	1.4496e+06	2.01667e+07	34.16	1	3	0.00236407	2
P50135	HNMT	Histamine N-methyltransferase [OS=Homo sapiens]	0	47	16	388	16	292	33.3	5.34	215.54	16	9	metabolic process;response to stimulus	cytoplasm;cytosol	catalytic activity	Pf08242, Pf13489, Pf13847	3176	ENSG00000150540.13	2	Metabolism of ingested SeMet, Sec, MeSec into H2Se; Histidine catabolism	Histidine metabolism	Amino Acid metabolism; Metapathway biotransformation; Methylation Pathways	10	0	8.87254e+06	8.84209e+06	7.8574e+06	2.99636e+07	3.91162e+07	1.03184e+07	2.02449e+07	9.3833e+06	3.46431e+07	2.7609e+07	3.73017e+07	2.2978e+07	1.0147e+07	9.62106e+06	4.79509e+06	6.19784e+06	6.78879e+06	7.43431e+06	3.6545e+07	7.54913e+06	4.03659e+06	3.24331e+06	7.38111e+06	5.87683e+07	1.19277e+07	2.79191e+07	1.34012e+07	3.85233e+06	1.76106e+07	6.74081e+07	3.1796e+07	1.13675e+07	1.91276e+07	5.32273e+07	9.29987e+06	1.15267e+07	1.73346e+07	4.02139e+07	1.26336e+07	2.80709e+07	3.05376e+07	3.49812e+07	2.68191e+07	5.4467e+06	1.28456e+07	1.34392e+07	8.08175e+06	2.40678e+07	3.30487e+07	9.90155e+07	2.50952e+07	9.84822e+07	2.90291e+07	1.16655e+07	5.56738e+06	3.56453e+07	6.4117e+06	2.27679e+07	1.84745e+07	1.94907e+07	7.04881e+07	5.4238e+07	2.10631e+07	1.6139e+07	1.74628e+07	6.39971e+07	2.80151e+07	1.92929e+07	2.46161e+07	3.75331e+07	2.75062e+07	2.5423e+07	2.76768e+07	5.73108e+07	5.82281e+07	3.24362e+07	5.63698e+07	7.72852e+07	3.31111e+07	3.52775e+07	3.88008e+07	3.12095e+07	34.14	1	3	0.00236221	2
Q96FJ2	DYNLL2	Dynein light chain 2, cytoplasmic [OS=Homo sapiens]	0.001	44	6	421	3	89	10.3	7.37	197.57	6	4	cell communication;cell organization and biogenesis;cellular component movement;metabolic process;regulation of biological process;response to stimulus;transport	cytoplasm;cytoskeleton;cytosol;membrane;mitochondrion;nucleus	catalytic activity;motor activity;protein binding	Pf01221	140735	ENSG00000264364.2	17	COPI-independent Golgi-to-ER retrograde traffic; Activation of BMF and translocation to mitochondria; Amplification of signal from unattached kinetochores via a MAD2 inhibitory signal; Separation of Sister Chromatids; Resolution of Sister Chromatid Cohesion; Intraflagellar transport; RHO GTPases Activate Formins; COPI-mediated anterograde transport; MHC class II antigen presentation; HSP90 chaperone cycle for steroid hormone receptors (SHR); Macroautophagy	Vasopressin-regulated water reabsorption		43	3	1.64152e+07	1.41261e+07	1.29788e+07	1.63319e+07	4.73882e+06	9.72248e+06	1.21886e+07	9.77715e+06	1.31795e+07	1.3844e+07	2.91799e+07	2.50585e+07	8.16938e+06	1.29149e+07	1.50381e+07	7.1359e+06	8.40328e+06	6.07344e+06	3.60103e+07	9.31373e+06	9.43826e+06	1.59826e+07	7.40575e+06	2.17481e+07	1.67011e+07	2.07485e+07	1.14281e+07	8.00717e+06	1.96974e+07	3.47454e+07	1.05665e+07	4.96137e+06	7.61286e+06	3.45688e+07	1.02302e+07	4.76174e+06	1.36583e+07	2.09488e+07	2.7384e+07	2.71663e+07	2.14177e+07	1.61467e+07	2.75595e+07	6.93334e+06	2.03025e+07	8.20808e+06	1.35842e+07	3.64507e+07	2.03545e+07	3.76981e+07	2.16174e+07	2.05979e+07	4.62669e+07	3.91206e+07	1.55861e+07	2.91906e+07	1.63801e+07	3.9027e+07	3.02069e+07	1.56487e+07	2.35122e+07	2.80003e+07	2.45374e+07	2.56963e+07	2.01318e+07	4.82682e+06	2.45533e+07	1.77107e+07	2.5056e+07	5.80791e+07	1.14008e+08	2.28493e+07	3.27315e+07	2.63357e+07	1.99438e+07	4.40176e+07	3.40426e+07	4.67042e+07	4.50014e+07	2.16066e+07	8.66586e+06	3.63243e+07	34.07	1	3	0.00236035	2
P02652	APOA2	Apolipoprotein A-II [OS=Homo sapiens]	0	47	5	632	5	100	11.2	6.62	358.28	5	3	cell organization and biogenesis;defense response;metabolic process;regulation of biological process;response to stimulus;transport	cytosol;endosome;extracellular;organelle lumen	enzyme regulator activity;protein binding;transporter activity	Pf04711	336	ENSG00000158874.11	1	Signaling by GPCR; Post-translational protein phosphorylation; Regulation of Insulin-like Growth Factor (IGF) transport and uptake by Insulin-like Growth Factor Binding Proteins (IGFBPs); Retinoid metabolism and transport; Chylomicron assembly; Chylomicron remodeling; PPARA activates gene expression	PPAR signaling pathway	PPAR Alpha Pathway; PPAR signaling pathway; Statin Pathway	24	0	4.45773e+07	2.51217e+07	2.90411e+07	3.62495e+07	4.5421e+06	4.87789e+07	1.49889e+07	2.1116e+07	1.20346e+07	1.94309e+07	2.654e+07	3.32562e+07	1.41585e+07	4.31221e+07	1.13167e+07	2.41279e+07	8.25122e+07	8.68662e+06	3.88407e+07	2.11158e+07	1.34018e+07	4.59051e+07	4.07727e+07	1.19779e+07	9.79721e+06	3.09696e+07	101120503	7.89283e+06	1.28864e+07	2.42921e+08	8.74427e+07	2.32906e+07	2.69757e+07	1.3833e+08	1.82836e+07	1.39695e+07	5.24689e+07	2.75173e+08	4.28659e+07	4.93722e+08	2.32407e+07	8.98835e+06	5.58254e+07	1.29119e+07	2.60313e+07	1.8105e+07	1.34281e+07	214766478	1.09908e+07	2.65432e+07	1.39582e+07	5.34751e+07	1.00442e+08	7.53454e+07	1.04025e+07	4.18067e+07	1.12661e+07	3.39024e+08	4.13367e+07	2.28374e+08	2.28488e+08	4.6561e+07	4.80774e+07	5.93066e+07	1.22929e+07	2.49846e+07	2.67233e+07	1.97936e+07	2.15232e+07	3.71784e+07	2.26396e+07	3.91482e+07	1.59412e+07	6.66249e+07	3.64486e+07	5.93335e+08	5.11105e+08	6.31494e+07	4.19992e+07	4.77173e+07	5.27495e+07	1.96449e+08	34.06	1	3	0.00235849	2
P11277-3	SPTB	Isoform 3 of Spectrin beta chain, erythrocytic [OS=Homo sapiens]	0.012	14	23	54	18	2106	242.7	5.35	47.51	16	9	cell organization and biogenesis;cellular component movement;metabolic process;regulation of biological process;response to stimulus;transport	cytoskeleton;cytosol;Golgi	protein binding;structural molecule activity	Pf00307, Pf00435, Pf11971	6710	ENSG00000070182.19	14				0	0	971056				724634				445631													2.57052e+06		503075																	236281	458838								984140		1.18143e+06	1.30102e+06	824581					2.00489e+06				2.04394e+06	866175		1.84084e+06		389946		5.01852e+06	578368	484760				6.57952e+06			1.87182e+06				33.94	1	3	0.00235664	2
Q7Z7G0	ABI3BP	Target of Nesh-SH3 [OS=Homo sapiens]	0.011	19	21	162	21	1075	118.6	9.44	54.9	20	11	cell organization and biogenesis;regulation of biological process	extracellular	protein binding	Pf00041	25890	ENSG00000154175.16	3				0	0	3.98994e+06	7.78235e+06	3.15152e+06	3.86202e+06	1.0532e+07	6.57599e+06	3.67933e+07	5.69807e+06	1.00255e+07	4.37749e+06	1.67191e+07	2.32131e+06	1.48281e+06	1.37046e+07	1.22345e+07	4.39943e+06	1.63358e+07	5.4722e+06	2.23029e+07	1.49073e+07	4.95782e+06	1.10515e+07	8.63515e+06	4.16242e+07	7.56535e+06	1.0799e+07	1.61149e+07	8.56846e+06	9.89104e+06	5.43833e+07	1.31154e+07	1.28994e+07	9.44824e+06	1.32371e+08	1.05654e+07	1.7307e+06	2.87043e+06	9.65521e+06	3.55343e+07	5.09669e+07	2.64352e+06	1.15839e+07	3.64755e+07	5.418e+06	1.15708e+07	5.56007e+06	1.01101e+07	5.6902e+07	8.28105e+06	1.42351e+07	8.3242e+06	1.71407e+07	1.61572e+07	1.45108e+07	2.63205e+06	1.67118e+07	7.70426e+06	2.76347e+07	2.91038e+07	1.1704e+07	2.24774e+08	4.67489e+07	7.27138e+07	1.04666e+07	3.36586e+07	2.5552e+07	8.34083e+06	7.97883e+06	1.33207e+07	1.39397e+07	3.04694e+07	3.1544e+07	3.57661e+07	1.58621e+07	2.56259e+07	7.21451e+07	4.35941e+07	7.23182e+07	1.15246e+08	39740208	6.14713e+07	1.91682e+07	33.88	1	3	0.00235479	2
Q03167-2	TGFBR3	Isoform 2 of Transforming growth factor beta receptor type 3 [OS=Homo sapiens]	0.009	14	9	92	9	850	93.4	5.71	56.4	9	4	cell differentiation;cell organization and biogenesis;cell proliferation;cellular component movement;metabolic process;regulation of biological process;response to stimulus	cell surface;cytoplasm;extracellular;membrane	catalytic activity;protein binding;receptor activity;signal transducer activity	Pf00100	7049	ENSG00000069702.10	1			Extracellular vesicle-mediated signaling in recipient cells; TGF-beta Signaling Pathway; Hypothesized Pathways in Pathogenesis of Cardiovascular Disease; TGF-beta Receptor Signaling	4	0	1.00516e+06	471694	380638	852789	1.27027e+06	802314	3.31584e+06	741489	489793	2.02462e+06	4.94024e+06	2.89563e+06	731401	801890	2.33115e+06	298120	1.02266e+06	788647	6.85936e+06	2.49564e+06	1.4306e+06	1.72256e+06	1.44428e+06	2.17654e+06	3.28235e+06	245887	3.2945e+06	1.19076e+06	1.88796e+06	8.5127e+06	8.17023e+06	1.07803e+06	3.78818e+06	7.38408e+06	2.5637e+06	1.39442e+06	1.65884e+06	659099	1.20186e+06	3.50911e+06	2.774e+06	4.34641e+06	8.12133e+06	635164	604626	692270	5.27828e+06	1.96167e+06	2.41142e+06	1.41714e+06	5.92062e+06	1.67836e+06	875693	818112	922127	4.08901e+06	3.09967e+06	4.53219e+06	3.90748e+06	1.26106e+06	1.16783e+07	7.47112e+06		2.90501e+06	8.97882e+06	1.28062e+06	3.06809e+06	1.64328e+06	3.29925e+06	2.21919e+06	2.6045e+06	2.65307e+06	2.18834e+06	4.94172e+06	3.3936e+06	7.78383e+06	4.30829e+06	4.82371e+06	2.22626e+07	6.31283e+06	3.5496e+06	4.02725e+06	33.79	1	3	0.00235294	2
Q9BY43-2	CHMP4A	Isoform 2 of Charged multivesicular body protein 4a [OS=Homo sapiens]	0.001	45	12	202	12	265	29.8	5.14	158.05	12	6	cell communication;cell organization and biogenesis;metabolic process;regulation of biological process;response to stimulus;transport	cytoplasm;cytosol;endosome;membrane;nucleus	protein binding	Pf03357	29082	ENSG00000254505.9	14		Endocytosis		1	0	7.05398e+06	3.9463e+06	1.4883e+06	634213	244217	3.9284e+06	9.41455e+06	1.93237e+06	1.31331e+06	3.75177e+06	5.88224e+06	2.03648e+07	2.57668e+06	4.26068e+06	3.72381e+06	3.47704e+06	590555	727481	1.61546e+07	4.17546e+06	2.56209e+06	3.6162e+06	3.76511e+06	1.82961e+06	2.10083e+06	4.61213e+06	5.15459e+06	909359	6.65943e+06	1.0893e+07	6.30573e+06	2.81575e+06	9.2482e+06	1.71679e+07	3.01869e+06	1.0659e+07	6.91185e+06	7.21598e+06	6.38981e+06	9.1787e+06	2.93947e+06	669302	4.7475e+06	3.65448e+06	9.63606e+06	2.08704e+06	1.75401e+06	776742	2.67206e+06	9.8275e+06	5.07318e+06	1.28722e+06	2.11483e+07	1.44333e+07	5.82612e+06	1.55159e+07	4.20408e+06	1.07635e+07	2.21498e+06	4.82453e+06	8.1144e+06	6.08676e+06	4.27598e+06	1.77845e+07	4.46864e+06	231583	3.35884e+06	1.25916e+06	4.29553e+06	8.1028e+06	1.12566e+07	7.1421e+06	9.63688e+06	1.39333e+07	2.16198e+06	2.04494e+06	5.37341e+06	6.876e+06	2.78029e+07	1.27031e+07	3.614e+06	3.72323e+06	33.74	1	3	0.0023511	2
Q9H8H3	METTL7A	methyltransferase-like protein 7A [OS=Homo sapiens]	0.009	23	6	78	6	244	28.3	8.38	58.01	6	5	metabolic process;transport	endoplasmic reticulum;extracellular;membrane	catalytic activity	Pf01209, Pf01739, Pf05148, Pf05175, Pf08241, Pf08242, Pf12847, Pf13489, Pf13649, Pf13659, Pf13847	25840	ENSG00000185432.11	12	Neutrophil degranulation			3	0	3.88247e+06	3.32343e+06	1.28857e+06	2.79628e+06	2.1749e+06	2.09884e+06	5.54046e+06	3.6317e+06	1.44444e+07		3.51696e+06	4.88134e+06	1.46224e+06	3.38686e+06	602117	1.45323e+06	2.54004e+06	659321	3.54456e+06	3.7729e+06	1.56557e+06	1.37482e+07	378424	5.02853e+06	1.84204e+06	3.85174e+06	897114	385368	560176	3.38924e+06	3.14464e+06	1.09081e+06	3.69174e+06	2.17404e+07	2.73227e+06	3.78554e+06	1.35846e+06		4.2015e+06	4.25377e+06	1.44144e+06			926429	1.75719e+06	6.87395e+06		3.58867e+06	3.32402e+06	1.11281e+06	1.92199e+06	1.02824e+06	6.11889e+06	1.09553e+07		4.8656e+06	450738	6.77822e+06	9.70196e+06		7.65921e+06	2.40317e+06	1.44514e+07	1.68589e+07	1.46639e+07	1.36604e+06		947342	3.1539e+06	5.46659e+06		2.74538e+06	2.54383e+06	7.08699e+06	3.72243e+06	7.44039e+06	1.90823e+07	1.41488e+07	9.16115e+06	2.64801e+06	2.49985e+06		33.66	1	3	0.00234926	2
Q15067	ACOX1	Peroxisomal acyl-coenzyme A oxidase 1 [OS=Homo sapiens]	0.032	22	9	14	9	660	74.4	8.16	14.55	9	4	cell organization and biogenesis;metabolic process;regulation of biological process	cytoplasm;membrane;mitochondrion;nucleus;organelle lumen	catalytic activity;nucleotide binding;protein binding	Pf01756, Pf02770, Pf14749	51	ENSG00000161533.11	17	PPARA activates gene expression	PPAR signaling pathway; Fatty acid metabolism; Biosynthesis of unsaturated fatty acids; alpha-Linolenic acid metabolism; Peroxisome; Metabolic pathways; Fatty acid degradation; cAMP signaling pathway	Estrogen Receptor Pathway; PPAR signaling pathway	14	0	393186	1.41906e+06	418631		7.63939e+06	986993		465057	1.63089e+06				717588			367714	622880		1.90572e+06	1.01117e+06	547209			1.01818e+07				529239	1.79695e+06				650473	1.34683e+06								8.08484e+06	2.30828e+06	436027	1.35553e+06		7.28758e+06	1.72371e+06					1.48295e+06	1.11129e+06	395964	866122	846050	2.41257e+06	1.00055e+06	771955						1.68752e+06	3.38306e+06		392998			1.23465e+06				1.46611e+06			3.79547e+07				33.66	1	3	0.00234742	2
A0A075B6H9	IGLV4-69	immunoglobulin lambda variable 4-69 [OS=Homo sapiens]	0	37	4	359	4	119	12.8	6.51	339.43	4	3	response to stimulus	extracellular;membrane		Pf07679, Pf07686	28784	ENSG00000211637.2	22				0	0	6.60008e+06	6.23131e+06	4.27637e+07	2.03803e+07	6.91003e+08	1.48439e+07	1.80226e+07	3.68171e+07	2.83413e+08	6.65788e+06	1.60901e+07	1.05852e+07	5.04395e+06	3.91627e+07	613416	1.20548e+07	8.18349e+06	1.38464e+07	2.86389e+07	6.28765e+06	1.16495e+07	7.04957e+06	1.77604e+06	4.86874e+06	1.11182e+07	1.85651e+06	7.47804e+06	977260	6.85901e+06	7.02137e+07	3.10274e+07	5.73036e+06	5.74927e+06	2.9205e+07	1.98443e+07	1.22432e+07	1.65083e+07	3.1226e+07	5.57215e+07	9.78916e+07	3.98319e+07	3.54629e+08	3.48252e+07	1.82909e+07	3.41631e+07	1.87939e+07	1.02256e+07	2.90023e+07	8.03401e+08	3.18802e+07	1.83805e+06	1.23517e+07	2.35828e+07	1.18017e+07	3.32838e+07	1.75147e+07	1.8616e+07	2.92525e+07	1.46486e+07	3.53621e+07	6.49942e+07	3.39432e+07	1.04716e+07	1.57029e+07	3.85746e+07	2.85928e+07	1.25416e+07	2.31733e+06	2.39846e+06	1.19909e+07	1.12296e+07	4.11957e+07	1.44075e+07	2.17541e+07	1.13791e+07	2.24174e+07	8.97976e+07	4.9329e+07	1.04496e+08	7.89792e+07	1.81948e+07	3.77929e+07	33.65	1	3	0.00234558	2
P26572	MGAT1	alpha-1,3-mannosyl-glycoprotein 2-beta-N-acetylglucosaminyltransferase [OS=Homo sapiens]	0	33	15	379	15	445	50.8	9.16	246.94	15	10	metabolic process	Golgi;membrane	catalytic activity;metal ion binding	Pf03071	4245	ENSG00000131446.16	5	N-glycan trimming and elongation in the cis-Golgi	N-Glycan biosynthesis; Metabolic pathways		7	0	2.50243e+07	6.34479e+06	4.40236e+06	1.90106e+07	1.90963e+06	1.01409e+07	1.67344e+07	5.52349e+06	1.17388e+07	9.15903e+06	1.02701e+07	3.31129e+07	6.03218e+06	4.10366e+06	1.81821e+07	6.28517e+06	2.95314e+06	1.60633e+06	4.656e+07	8.04368e+06	1.08265e+07	2.70565e+07	1.08032e+07	2.26638e+07	2.40559e+07	8.56066e+07	2.63914e+07	2.09751e+07	2.43914e+07	4.39819e+07	7.85257e+06	5.65095e+06	6.18315e+06	3.20128e+07	2.89646e+06	9.5775e+06	9.85768e+06	1.24989e+07	2.44391e+07	8.16859e+06	1.37036e+07	1.36944e+07	4.05162e+07	3.07392e+06	2.4239e+07	1.11982e+07	2.16337e+07	1.87963e+07	1.84408e+07	2.47103e+07	1.50924e+07	2.21504e+07	1.93711e+07	5.45705e+07	1.20498e+07	3.95596e+07	1.05415e+07	3.21798e+07	1.59514e+07	9.90001e+06	3.74565e+07	2.59883e+07	1.9168e+07	1.79434e+07	1.8576e+07	3.63262e+06	2.46362e+07	5.01682e+06	9.90693e+06	2.49375e+07	2.21557e+07	188910970	1.82649e+07	2.75393e+07	2.50575e+07	5.28739e+07	3.48209e+07	6.20914e+07	5.37998e+07	3.11684e+07	1.4554e+07	1.42594e+07	33.59	1	3	0.00234375	2
P06731	CEACAM5	Carcinoembryonic antigen-related cell adhesion molecule 5 [OS=Homo sapiens]	0.012	28	13	50	11	702	76.7	5.92	48.1	11	7	cellular component movement;metabolic process;regulation of biological process	extracellular;membrane	protein binding	Pf00047, Pf07679, Pf07686, Pf13895, Pf13927	1048		19	Post-translational modification: synthesis of GPI-anchored proteins; Cell surface interactions at the vascular wall			5	1	945775	1.7168e+06	1.83647e+06	2.43454e+06	322684	373385	925872	1.10146e+06	302819	1.68258e+06	855579	3.057e+06	1.00905e+06	3.41353e+06	495931	2.58843e+06	1.3704e+06	887327	2.93145e+06	1.08956e+06	1.92521e+06		2.9443e+06	7.49884e+06	1.08042e+06	177511		169582	5.04637e+06	5.62222e+06	3.11302e+06	6.74957e+06		1.47534e+06	2.21229e+06	838493			5.42678e+06		4.20597e+06	2.85784e+06	6.34106e+06	180476	2.54603e+06	901650	2.74845e+06			1.31471e+06	310337	2.91051e+06	705931	3.48875e+06	651304	1.15166e+06	3.84701e+06	1.22855e+06	1.25208e+06	234296		2.50685e+06		1.42156e+07	6.00964e+06	2.82062e+06	2.15496e+06	2.80297e+06	2.42932e+06	2.79196e+06	2.04551e+06	2.01788e+07	2.08576e+06	1.25557e+06	2.21217e+06	1.58297e+07	9.08966e+06	1.40923e+07	1.56644e+07	5.39477e+06	1.04278e+06	682931	33.49	1	3	0.00234192	2
P49720	PSMB3	proteasome subunit beta type-3 [OS=Homo sapiens]	0.002	38	8	163	8	205	22.9	6.55	125.94	8	6	metabolic process;regulation of biological process;response to stimulus;transport	cytoplasm;cytosol;nucleus;proteasome	catalytic activity;enzyme regulator activity;protein binding	Pf00227	5691	ENSG00000275903.2; ENSG00000277791.4	17; CHR_HSCHR17_7_CTG4	Regulation of RAS by GAPs; CDT1 association with the CDC6:ORC:origin complex; Downstream TCR signaling; UCH proteinases; NIK-->noncanonical NF-kB signaling; Hh mutants that don't undergo autocatalytic processing are degraded by ERAD; SCF-beta-TrCP mediated degradation of Emi1; Cross-presentation of soluble exogenous antigens (endosomes); Separation of Sister Chromatids; Vpu mediated degradation of CD4; Hedgehog ligand biogenesis; Regulation of RUNX2 expression and activity; Ub-specific processing proteases; Ubiquitin Mediated Degradation of Phosphorylated Cdc25A; ER-Phagosome pathway; APC/C:Cdh1 mediated degradation of Cdc20 and other APC/C:Cdh1 targeted proteins in late mitosis/early G1; ABC-family proteins mediated transport; Regulation of activated PAK-2p34 by proteasome mediated degradation; CDK-mediated phosphorylation and removal of Cdc6; FCERI mediated NF-kB activation; Neddylation; Autodegradation of the E3 ubiquitin ligase COP1; G2/M Checkpoints; Regulation of RUNX3 expression and activity; Cdc20:Phospho-APC/C mediated degradation of Cyclin A; Regulation of expression of SLITs and ROBOs; Removal of licensing factors from origins; FBXL7 down-regulates AURKA during mitotic entry and in early mitosis; Regulation of PTEN stability and activity; Regulation of DNA replication; Oxygen-dependent proline hydroxylation of Hypoxia-inducible Factor Alpha; Vif-mediated degradation of APOBEC3G; Antigen processing: Ubiquitination & Proteasome degradation; GLI3 is processed to GLI3R by the proteasome; SCF(Skp2)-mediated degradation of p27/p21; APC/C:Cdc20 mediated degradation of Securin; Interleukin-1 family signaling; AUF1 (hnRNP D0) binds and destabilizes mRNA; Degradation of GLI1 by the proteasome; Degradation of GLI2 by the proteasome; The role of GTSE1 in G2/M progression after G2 checkpoint; Regulation of ornithine decarboxylase (ODC); Interleukin-20 family signaling; Hedgehog 'on' state; Ubiquitin-dependent degradation of Cyclin D1; Degradation of DVL; RUNX1 regulates transcription of genes involved in differentiation of HSCs; Degradation of AXIN; Autodegradation of Cdh1 by Cdh1:APC/C; Asymmetric localization of PCP proteins; Orc1 removal from chromatin; M/G1 Transition; Activation of NF-kappaB in B cells; Degradation of beta-catenin by the destruction complex; MAPK6/MAPK4 signaling; Dectin-1 mediated noncanonical NF-kB signaling; Defective CFTR causes cystic fibrosis	Proteasome	Proteasome Degradation	150	0	4.5037e+06	3.60693e+06	2.28708e+06	6.41245e+06	1.04543e+08	3.80296e+06	8.06957e+06	3.41443e+06	9.23561e+07	2.34552e+06	4.54721e+06	8.9498e+06	1.40315e+06	5.44249e+06	3.79885e+06	1.28806e+06	4.11901e+06	1.36924e+06	2.83056e+07	3.41744e+06	6.2042e+06	6.41657e+06	1.14924e+06	2.93429e+07	4.2365e+06	1.01067e+07	8.2887e+06	1.35343e+06	6.59958e+06	1.0228e+07	2.73801e+07	2.04618e+06	3.04955e+06	1.26282e+07	3.22826e+06	2.97333e+06	1.62108e+06	3.0922e+06	5.6521e+06	1.40476e+07	6.89543e+06	1.03058e+07	3.37335e+06	1.29288e+06	5.30005e+06	1.75796e+06	7.77034e+07	2.0643e+07	4.19973e+06	3.8779e+06	2.26354e+06	5.17308e+06	7.55971e+06	1.51468e+07	2.2562e+06	5.22504e+06	2.18134e+06	1.12416e+07	6.9762e+06	4.42611e+06	9.60767e+06	1.41186e+07	4.09964e+06	1.2344e+07	1.89928e+07	1.61834e+08	1.56791e+07	6.39211e+06	5.29034e+06	2.52472e+07	8.95139e+06	1.15098e+07	7.00696e+06	6.64837e+06	3.88452e+06	2.39713e+07	8.82976e+07	1.18239e+07	1.59989e+07	5.55259e+07	2.55111e+07	3.85553e+07	33.42	1	3	0.00234009	2
Q15223	PVRL1; NECTIN1	Nectin-1 [OS=Homo sapiens]	0.013	28	10	36	10	517	57.1	6.1	34.07	10	4	cell organization and biogenesis;cellular component movement;regulation of biological process;response to stimulus;transport	extracellular;membrane	protein binding;receptor activity;signal transducer activity	Pf00047, Pf07679, Pf07686, Pf08205, Pf13895, Pf13927	5818	ENSG00000110400.10	11	Nectin/Necl trans heterodimerization	Adherens junction; Herpes simplex infection; Cell adhesion molecules (CAMs)		8	0	972642	464052	2.68749e+06	478645		195836	2.61248e+06	1.56747e+06	758248		2.81793e+06	3.97998e+06	143485	1.90115e+06	381925	234835	1.67e+06	620898	9.06522e+06	434595			1.81871e+06		801464	1.27282e+06	231086		517842		5.33925e+06	1.93038e+06	2.01559e+06	2.14682e+06	4.61927e+06	913959			1.73513e+06		1.76894e+06		4.30863e+06	217779	851573	1.78811e+06	207808	1.34114e+06					2.7017e+06	1.49898e+07	671892	2.40563e+06	652447			366674	1.94047e+06	1.04794e+06		8.07747e+06	8.17594e+06	3.30938e+06	1.94837e+06	251531		4.43806e+06	2.88606e+06	970963		1.45035e+07	1.5203e+06	1.10719e+07	1.91575e+07	8.43408e+06	1.20134e+06	1.09813e+07	1.84992e+06	4.7921e+06	33.33	1	3	0.00233827	2
Q99523	SORT1	Sortilin [OS=Homo sapiens]	0.011	23	16	90	16	831	92	5.74	54.73	14	11	cell differentiation;cell organization and biogenesis;development;regulation of biological process;response to stimulus;transport	cell surface;cytosol;endoplasmic reticulum;endosome;Golgi;membrane;nucleus;vacuole	protein binding;receptor activity;signal transducer activity		6272	ENSG00000134243.11	1	Golgi Associated Vesicle Biogenesis	Lysosome; Neurotrophin signaling pathway	Brain-Derived Neurotrophic Factor (BDNF) signaling pathway	8	0		343267	666704	949246	344381	283250	1.05901e+06	819594	706136		712824	477516	894232	1.00312e+06	415697	622872	781460	341618	1.60951e+06		306601	1.94581e+06		401433	988086	4.05252e+06		79846		436143	566640	491894		1.8052e+06	704200	544698	1.10846e+06	1.21109e+06	4.78066e+06	1.4374e+06	3.26537e+06	1.89972e+06	2.27741e+06	116760	1.45259e+06	771053	886525	2.26735e+06			792970	2.0318e+06		742232		1.44898e+06	403222	864874		1.23835e+06			82804.6	3.05756e+06	550475	880372	761854		572557	954493		404679	518349	5.91158e+06	2.3557e+06			5.07401e+06	2.07278e+06		3.09761e+06	2.43147e+06	33.32	1	3	0.00233645	2
Q9HD42-1	CHMP1A	Charged multivesicular body protein 1a [OS=Homo sapiens]	0	40	13	913	13	196	21.7	8.06	432.32	12	11	cell communication;cell division;cell organization and biogenesis;metabolic process;regulation of biological process;response to stimulus;transport	chromosome;cytoplasm;endosome;membrane;nucleus	catalytic activity;metal ion binding;protein binding	Pf03357	5119	ENSG00000131165.14	16		Endocytosis		1	0	1.77015e+07	1.2212e+07	5.07341e+06	1.75152e+07	1.06101e+07	1.04446e+07	4.94231e+07	1.36597e+07	2.77596e+07	1.05346e+07	4.43462e+07	6.11221e+07	1.27017e+07	1.56446e+07	1.72365e+07	8.49893e+06	5.19873e+06	5.79619e+06	7.06597e+07	2.08822e+07	1.27491e+07	3.23214e+07	1.63978e+07	6.30055e+07	1.98861e+07	2.07422e+07	1.06267e+07	9.23533e+06	3.44786e+07	6.1656e+07	2.42458e+07	1.38956e+07	2.36423e+07	7.21417e+07	5.49572e+07	2.27502e+07	1.75237e+07	1.44896e+07	6.93863e+07	1.93425e+07	4.49309e+07	2.14623e+07	4.17504e+07	6.62103e+06	2.81077e+07	2.05346e+07	1.01985e+07	1.94417e+07	1.33329e+07	4.05196e+07	2.06623e+07	1.86341e+07	4.23794e+07	4.29802e+07	1.45119e+07	4.18999e+07	1.43276e+07	5.01394e+07	2.99647e+07	1.49231e+07	8.04754e+07	5.56207e+07	2.47621e+07	6.43881e+07	4.00326e+07	1.74167e+07	3.48842e+07	8.23316e+06	2.2248e+07	2.45584e+07	4.95849e+07	3.35266e+07	3.98645e+07	9.12455e+07	3.54319e+07	3.23972e+07	9.69303e+07	7.64493e+07	8.85608e+07	3.51307e+08	5.68616e+07	6.92994e+07	33.31	1	3	0.00233463	2
Q14766-4	LTBP1	Isoform 4 of Latent-transforming growth factor beta-binding protein 1 [OS=Homo sapiens]	0.013	15	20	63	19	1722	186.7	5.96	34.43	19	8	metabolic process;regulation of biological process;response to stimulus	cell surface;extracellular;membrane;organelle lumen	catalytic activity;metal ion binding;protein binding;receptor activity;signal transducer activity	Pf00683, Pf06247, Pf07645, Pf12662, Pf12947	4052		2			Hypothesized Pathways in Pathogenesis of Cardiovascular Disease; TGF-beta Receptor Signaling	2	0	6.88503e+06	5.12111e+06	7.25598e+06	2292472550	2166620439	2.00364e+08	1.29717e+08	1.98519e+08	2131995481	2365059595	5.82662e+08	2348356623	6.39757e+08	4.93977e+08	5.60256e+06	9.4355e+06	8.14916e+06	1.26879e+07	4.10149e+07	4.63073e+07	6.57467e+07	7.33941e+06	6.47599e+06	5816782820	2.65793e+08	1005300445	1.03472e+07	9.32809e+06	8.61971e+06	9.86761e+06	8.72816e+07	5.88373e+07	5.65513e+07	5.1009e+07	2.50557e+07	8.22452e+06	1.6403e+07	6.87696e+06	1.66504e+07	8.90396e+06	3503804467	1639887778	4.19162e+06	2.13148e+08	185743884	1.29318e+08	1.10033e+08	1.81229e+08	1515039333	5228535502	2195208975	5297411906	6.16943e+08	3.59056e+08	7.95556e+06	1.2486e+07	2.76335e+07	4.11171e+07	6.26942e+07	3.98175e+07	4.78738e+07	3.53266e+07	1.19081e+07	8.05163e+06	1.64721e+07	4349962769	6.36672e+08	1547766416	1288305459	6.2809e+08	790664956	6.6509e+06	8.73777e+06	2.19085e+07	1.07152e+07	3.68262e+07	7.28697e+07	2.6437e+07	6.77769e+07	2.67367e+07	6.49377e+07	6.11597e+07	33.14	1	3	0.00233281	2
P05120	SERPINB2	Plasminogen activator inhibitor 2 [OS=Homo sapiens]	0.006	41	13	103	13	415	46.6	5.63	77.89	12	7	regulation of biological process;response to stimulus	cytoplasm;extracellular;membrane	enzyme regulator activity	Pf00079	5055	ENSG00000197632.8	18	Dissolution of Fibrin Clot; Gene and protein expression by JAK-STAT signaling after Interleukin-12 stimulation; Interleukin-12 family signaling	Complement and coagulation cascades	Blood Clotting Cascade; Aryl Hydrocarbon Receptor Pathway; Senescence and Autophagy in Cancer	11	0	1.14784e+06	3.60312e+06	3.00358e+06	340898	1.11745e+06	1.49959e+06	7.76907e+06	4.27524e+06	3.31167e+06	4.00092e+06	467776	8.75316e+06	646276		185384	541512	2.0906e+06	1.68517e+06	3.74342e+06	1.3255e+06	4.03908e+06	873449	402394		669294	692089	1.168e+06	871554	2.1595e+06	6.39479e+06	3.01861e+06	602615		950046	8.73741e+06		815577		1.81566e+07	7.86757e+06	2.89899e+06	877729	8.59194e+06	204079	2.94968e+06	6.67905e+06	478986	4.35772e+06		2.65081e+06	1.44676e+06		2.31546e+06	9.1112e+06	681336	1.09363e+07	1.97806e+06	2.99046e+06	520315	1.96878e+06	8.00853e+06	959020		3.01716e+06	9.17825e+07	677956	8.26941e+06	709658	4.81738e+06	5.97691e+06	697950	7.27893e+06	3.27161e+06	3.15705e+06	2.57529e+07	5.61038e+06	3.22508e+07	1.98662e+07	3.4634e+07	7.51205e+07	3.15483e+06	2.69712e+06	33.14	1	3	0.002331	2
O15162	PLSCR1	phospholipid scramblase 1 [OS=Homo sapiens]	0	25	9	526	9	318	35	4.94	300.05	9	6	cell death;cell organization and biogenesis;defense response;metabolic process;regulation of biological process;response to stimulus	cytosol;Golgi;membrane;nucleus	DNA binding;metal ion binding;protein binding;transporter activity	Pf03803	5359	ENSG00000188313.12	3			EGF/EGFR Signaling Pathway	1	0	1.4564e+07	1.28879e+07	1.02887e+07	2.8462e+07	1.79951e+07	1.44051e+07	25879930	1.56754e+07	3.44062e+07	2.62743e+07	5.36394e+07	5.38851e+07	2.31507e+07	2.82784e+07	1.70785e+07	6.87105e+06	1.01184e+07	8.22061e+06	6.09505e+07	3.10215e+07	3.02248e+07	3.44516e+07	9.54049e+06	4.91352e+07	2.5688e+07	3.64135e+07	1.21602e+07	1.4022e+07	3.26658e+07	5.07387e+07	4.50084e+07	1.60704e+07	3.23551e+07	1.02903e+08	2.21856e+07	1.55275e+07	1.21716e+08	2.69314e+08	7.17537e+07	4.0207e+08	3.23466e+07	2.43894e+07	5.3486e+07	1.34369e+07	3.25956e+07	1.63208e+07	2.63614e+07	3.20218e+07	2.44169e+07	4.89236e+07	2.80606e+07	4.87824e+07	7.98185e+07	7.63514e+07	16146979	4.61031e+07	1.3746e+07	3.20266e+08	4.58408e+07	3.14114e+08	4.71231e+07	6.82994e+07	4.02174e+07	6.69997e+07	9.14694e+07	2.28999e+07	4.86789e+07	1.8921e+07	2.49248e+07	4.93483e+07	6.88685e+07	4.41086e+07	4.36919e+07	6.21412e+07	2.82068e+07	7.6391e+07	1.21874e+08	7.0532e+07	219367742	1.52716e+08	3.6385e+07	3.09568e+07	33.13	1	3	0.00232919	2
P33241	LSP1	Lymphocyte-specific protein 1 [OS=Homo sapiens]	0.013	29	7	26	7	339	37.2	4.74	38.37	7	3	cellular component movement;defense response;regulation of biological process;response to stimulus	cytoskeleton;membrane	protein binding;signal transducer activity	Pf02029	4046	ENSG00000130592.15	11		Tuberculosis		1	0	3.75851e+06	3268601	6.3851e+06	4.87443e+06		3.72748e+06	724975	4.26436e+06		3.98574e+06	3.64032e+06	4.54848e+06	1.88937e+06	8.97747e+06	208703	2.74118e+06	3.59639e+06	3.14146e+06	4.03476e+06	4.19482e+06	1.74774e+06	4.65592e+06	1.79745e+06	201275	1.26158e+06	4.98721e+06	3.91334e+06	1.0054e+06	2.05209e+06	6.0606e+06		4.46973e+06	3.68921e+06	1.30171e+07	4.85975e+06	3.51607e+06	376209	1.28602e+07	7.80647e+06	3.46984e+07	5.12407e+06	4.44445e+06	2.33903e+06	737603	1.97673e+06	2.90117e+06	558243	1.1498e+06	4.00636e+06	7.73973e+06	2.30345e+06	10656247	6.35598e+06	2.68187e+06	3.0676e+06	4.6024e+06	2.11961e+06	1.05431e+06	4.71644e+06	2.11619e+06	2.73112e+07	1.25789e+07	6.28907e+06	3.42543e+06		1.4416e+06	5.8448e+06	1.66719e+06	1.66441e+06	3.10278e+06	4.98204e+06	1.85123e+07	660946	4.72489e+06	3.7627e+06	1.18927e+07	3.18769e+07		2.75229e+07	1.22721e+07		3.35197e+06	33.08	1	3	0.00232739	2
Q96DA0	ZG16B	Zymogen granule protein 16 homolog B [OS=Homo sapiens]	0	36	7	190	7	208	22.7	7.39	236.67	6	5		extracellular			124220	ENSG00000283056.1; ENSG00000162078.11	16; CHR_HSCHR16_5_CTG1				0	0	3.29536e+07	8.541e+06	2.08051e+06	2.78096e+06	4.63439e+06	2.81334e+07	1.01497e+07	2.2046e+07	1.66435e+07	7.51491e+06	5.8512e+06	1.23686e+06	6.43025e+06	9.99447e+06	3.44946e+06	1.9194e+07	3.58604e+07	1.83777e+07	7.57233e+07	9.7111e+06	2.17431e+06	2.97943e+06	1.35191e+06	8.95276e+06	2.6222e+06	3.00625e+06	9.50928e+06	2.18807e+06	4.60208e+06	4.27831e+06	1.52721e+07	8.14907e+06	5.23725e+06	1.00425e+07	4.12736e+06	2.57921e+06	2.262e+06	3.26268e+06	7.70176e+06	1.6107e+07	7.70051e+06	4.93506e+06	5.61302e+06	5.34197e+06	5.50943e+06	3.46008e+06	2.67077e+06	2.13171e+06	1.1321e+07	5.97888e+06	1.65251e+06	2.33022e+07	3.45684e+07	3.73423e+06	1.14428e+07	7.85325e+06	5.76728e+06	6.77755e+06	3.23176e+07	1.95232e+06	3.8726e+07	1.07763e+07	2.09159e+07		2.236e+07	2.97442e+06	8.35563e+06	1.8363e+06	9.06484e+06	8.80051e+06	1.42304e+07	7.69519e+06	1.60916e+07	1.60181e+07	4.85288e+06	1.58429e+07	5.81194e+07	2.95922e+07	1.17558e+07	2.86672e+07	1.18842e+07	3.1886e+07	32.84	1	3	0.00232378	2
P30050-1	RPL12	60S ribosomal protein L12 [OS=Homo sapiens]	0.017	48	6	25	6	165	17.8	9.42	27.23	6	6	cell organization and biogenesis;metabolic process;transport	cytosol;membrane;ribosome	protein binding;RNA binding;structural molecule activity	Pf00298, Pf03946	6136	ENSG00000197958.12	9	Peptide chain elongation; Eukaryotic Translation Termination; Viral mRNA Translation; L13a-mediated translational silencing of Ceruloplasmin expression; Nonsense Mediated Decay (NMD) independent of the Exon Junction Complex (EJC); Selenocysteine synthesis; Nonsense Mediated Decay (NMD) enhanced by the Exon Junction Complex (EJC); GTP hydrolysis and joining of the 60S ribosomal subunit; Major pathway of rRNA processing in the nucleolus and cytosol; Regulation of expression of SLITs and ROBOs; Formation of a pool of free 40S subunits; SRP-dependent cotranslational protein targeting to membrane	Ribosome	Cytoplasmic Ribosomal Proteins	34	0	2.07297e+06	745588	1.41617e+06			687558	3.01806e+06	392137				1.33503e+06	1.01277e+06	1.03788e+06	887891	1.22838e+06		385345	1.08759e+06	1.5606e+06	711261		580033		636708	1.0266e+06	1.22995e+06	904902	2.56938e+06	4.07451e+06		513965	447384	1.95097e+06	87965.1	416614		220450			2.78813e+06		4.55768e+06	414175	2.12291e+06	190860	3.59294e+06	4.58966e+06	194021	444473	1.78925e+06		1.33661e+06	3.63241e+07	993638	165036	1.24512e+06	3.84951e+06	128857	859398		148772	1.24695e+06	4.40723e+06	1.41207e+07		883405	463256	738165	1.38166e+07	2.96431e+06	3.5531e+06	1.75623e+06			5.52597e+06	1.18014e+07	3.93789e+06	9.78615e+06	1.03243e+07	2.62994e+06		32.84	1	3	0.00232198	2
Q5VST9-6	OBSCN	Isoform 5 of Obscurin [OS=Homo sapiens]	0.013	10	76	842	75	8483	924.4	5.97	43.09	75	2	cell organization and biogenesis;development;metabolic process;regulation of biological process;response to stimulus	cytosol;membrane	catalytic activity;metal ion binding;nucleotide binding;protein binding;structural molecule activity	Pf00041, Pf00047, Pf00069, Pf00169, Pf00621, Pf07654, Pf07679, Pf07686, Pf07714, Pf13895, Pf13927	84033		1				0	1	4.79666e+08	2.28961e+08	7.70203e+08	2724014656	2.03647e+08	4.86036e+08	2.15526e+08	6.07122e+08	1.70545e+08	2460814070	1979296843	2773782715	1338729426	1347841338	9.52155e+07	2.71875e+08	6.51738e+08	1.4588e+08	1979274909	5.18625e+08	4.40989e+08	1415904773	301553309	3.49452e+08	3.99173e+08	2003424681	4.30482e+08	2.50853e+08	1111398768	4242043165	6.56844e+08	3.83192e+08	5.15048e+08	2273508221	297128543	3.44102e+08	2240653467	2567738917	8.17308e+08	3082617275	3744193560	3.57833e+08	1703594589	1.30194e+08	2013781285	277553058	2.40749e+08	1990085602	2092538731	5759487346	2321228404	6662474283	1710421974	3565037207	1.83401e+08	1960938052	2.28015e+08	2778095986	8.11087e+08	1281650117	3052700181	1587764420	8.43699e+08	4.96623e+08	5.53824e+08	4.92237e+08	1955900363	2006057397	1621911810	1847607917	2383145653	594658495	4.15206e+08	1762859022	1035283412	2002094468	2489158380	1823168038	1249980153	6.94201e+08	5.22184e+08	1429467006	32.81	1	3	0.00232019	2
P98082	DAB2	Disabled homolog 2 [OS=Homo sapiens]	0.001	16	11	215	11	770	82.4	5.53	204.22	11	6	cell death;cell differentiation;cell organization and biogenesis;cell proliferation;development;regulation of biological process;response to stimulus;transport	cytoplasm;cytosol;membrane	protein binding;receptor activity	Pf00640	1601	ENSG00000153071.14	5	Cargo recognition for clathrin-mediated endocytosis; Formation of annular gap junctions	Endocytosis	Endoderm Differentiation; TGF-beta Signaling Pathway	11	0	3.31906e+06	2.54586e+06	2.21371e+06	4.28425e+06	7.70916e+06	1.2198e+07	2.30581e+07	2.36511e+06	9.48884e+06	9.14568e+06	2.44885e+07	1.37934e+07	5.42163e+06	2.87713e+06	8.39256e+06	1.08796e+06	5.65008e+06	1.03714e+06	2.41766e+07	3.57864e+06	1.6471e+06	7.91578e+06	2.97495e+06	2.2382e+07	7.36253e+06	1.37769e+07	6.89364e+06	5.13922e+06	2.29493e+07	2.59126e+07	6.31164e+06	3.09368e+06	4.41051e+06	2.009e+07	4.59047e+06	4.52388e+06	4.92494e+06	7.50434e+06	6.91525e+06	3.1088e+07	7.0002e+06	1.19195e+07	1.87012e+07	1.18355e+06	5.69486e+06	1.27101e+07	1.24921e+07	9.23235e+06	1.04504e+07	3.00898e+07	9.21135e+06	1.03907e+07	1.24435e+07	1.05009e+07	2.77162e+06	2.41617e+07	4.1321e+06	9.47611e+06	5.81209e+06	6.15529e+06	4.3801e+07	1.36773e+07	1.49768e+07	1.19061e+07	4.57982e+07	1.18509e+07	6.9198e+06	7.5256e+06	9.448e+06	2.01426e+07	2.5721e+07	6.18971e+06	1.83918e+07	1.74448e+07	2.76255e+07	1.09631e+07	4.4867e+07	1.70373e+07	3.21322e+07	5.15404e+07	9.42966e+06	1.19296e+07	32.8	1	3	0.00231839	2
P20337	RAB3B	Ras-related protein Rab-3B [OS=Homo sapiens]	0.001	56	12	127	7	219	24.7	5.02	190.8	7	9	cell organization and biogenesis;metabolic process;regulation of biological process;response to stimulus;transport	cytoplasm;cytosol;membrane	catalytic activity;nucleotide binding;protein binding	Pf00025, Pf00071, Pf08477	5865	ENSG00000169213.6	1	RAB geranylgeranylation	Tight junction		4	0	2.08394e+06	967635	1.60558e+06	3.54365e+06	250765		956865	601671		2.40294e+06	1.13538e+06	1.04192e+06	508022	1.79838e+06		339920	2.364e+06		1.71407e+07	849698	1.29319e+06				656186							366160					1.09842e+06	1.84639e+06	424302		411767	1.89969e+06	2.22229e+06	184579	1.00514e+06					9.74808e+06	672715			2.76529e+06	274268				1.42167e+06				811239	1.21327e+06		857904	935197		592799	7.2305e+06	2.00597e+06	583294	1.4802e+07							4.63103e+06			32.8	1	3	0.0023166	2
Q969X1	TMBIM1	Protein lifeguard 3 [OS=Homo sapiens]	0	20	7	559	7	311	34.6	7.72	687.16	7	5	regulation of biological process;transport	endosome;Golgi;membrane;vacuole	protein binding	Pf01027	64114	ENSG00000135926.14	2	Neutrophil degranulation			3	0	2.9681e+07	2.31967e+07	1.49752e+07	3.41081e+07	2.04e+07	3.66308e+07	6.69101e+07	1.43091e+07	3.2959e+07	4.80486e+07	8.19671e+07	7.44197e+07	7.52089e+06	1.55066e+07	6.05019e+07	1.57383e+07	1.14926e+07	1.1173e+07	1.58539e+08	1.96514e+07	2.94318e+07	4.89041e+07	2.70828e+07	3.67755e+07	4.26652e+07	2.98984e+07	2.71003e+07	2.08981e+07	6.22157e+07	100670078	3.62331e+07	1.79908e+07	2.47318e+07	5.16954e+07	1.7766e+07	2.33781e+07	2.13502e+07	4.93243e+07	76861244	1.06784e+08	3.71172e+07	5.48587e+07	1.07112e+08	1.28981e+07	5.47001e+07	2.42707e+07	3.28157e+07	6.4809e+07	5.58325e+07	1.13716e+08	4.29733e+07	2.91666e+07	9.28866e+07	3.71153e+07	2.90515e+07	7.02066e+07	1.97114e+07	4.26302e+07	3.62399e+07	1.25077e+07	5.44931e+07	6.4171e+07	5.08997e+07	7.2172e+07	1.24685e+08	3.61397e+07	6.15081e+07	1.43842e+07	3.38134e+07	5.68239e+07	8.45885e+07	5.73503e+07	1.57788e+08	6.13331e+07	7.36376e+07	4.60007e+07	2.8342e+07	6.81289e+07	8.28256e+07	6.50461e+07	2.79002e+07	1.56579e+07	32.77	1	3	0.00231482	2	Acetyl [N-Term]
A0A0C4DH24	IGKV6-21	Immunoglobulin kappa variable 6-21 [OS=Homo sapiens]	0.001	38	6	210	4	114	12.4	7.28	151.27	5	3	response to stimulus	extracellular;membrane		Pf00047, Pf07686	28906	ENSG00000282210.1; ENSG00000211611.2	CHR_HG2290_PATCH; 2				0	1			485568	3.98549e+06	705494	1.42799e+07	1.89141e+07	4.04336e+06	1.27219e+07	5.77074e+06	1.27841e+07		2.40061e+06	1.38808e+06	1.84041e+06	6.39195e+06	1.87778e+07	4.54517e+06	2.81154e+07	1.32438e+06		2.59775e+06	755462	4.18294e+06	655211	933156	2.81906e+06	830465	2.68066e+07	2.43777e+07	3.04478e+06		722514	4.87771e+06	2.02632e+06	245274	1.75726e+06	8.24031e+06	2.54328e+06	1.20717e+07	1.30692e+06	8.84058e+06	4.17384e+06		7.20674e+06	1.38712e+07	2.1154e+06	8.24227e+06	2.55999e+06	5.38168e+06	2.00857e+06	2.12036e+06	7.97866e+06	4.9782e+06	3.26866e+06	1.85011e+07	3.21888e+06	945671	1.37713e+07	4.88465e+06	3.37243e+07	1.76533e+07		1.75303e+07	3.85315e+06	5.92924e+06	1.49231e+07	3.05022e+06	951254	1.06672e+07	9.11058e+06	1.73396e+07	2.31677e+07	5.71444e+06	2.57443e+07	2.77474e+07	1.41017e+07	1.9049e+07	4.90208e+07	4.31163e+07	2.24223e+06	1.93736e+07	32.74	1	3	0.00231303	2
P08637	FCGR3A	Low affinity immunoglobulin gamma Fc region receptor III-A [OS=Homo sapiens]	0	22	7	526	4	254	29.1	8.07	292.99	7	5	regulation of biological process;response to stimulus	extracellular;membrane	protein binding	Pf07679, Pf13895, Pf13927	2214	ENSG00000203747.10	1	FCGR activation; Regulation of actin dynamics for phagocytic cup formation; Immunoregulatory interactions between a Lymphoid and a non-Lymphoid cell; Role of phospholipids in phagocytosis	Tuberculosis; Staphylococcus aureus infection; Leishmaniasis; Phagosome; Natural killer cell mediated cytotoxicity; Osteoclast differentiation; Fc gamma R-mediated phagocytosis; Systemic lupus erythematosus		16	2	8.70565e+06	8.70267e+06	2.07346e+07	2.68384e+07	3.70359e+06	9.61281e+06	4.73478e+07	2.50386e+07	7.29245e+06	9.97276e+06	6.91948e+07	1.62214e+07	7.91666e+06	5.29454e+07	4.84907e+06	3.33966e+06	3.75617e+06	2.45807e+07	2.194e+07	1.41839e+07	5.19971e+06	1.88784e+07	9.68106e+06	6.01367e+06	1.03957e+07	1.50914e+07	3.33655e+06	2.79922e+06	9.07236e+06	1.42983e+07	1.71541e+08	1.98954e+07	1.39925e+07	2.67384e+07	3.18477e+07	1.05834e+07	8.19534e+06	2.12199e+07	7.5422e+07	3.76214e+07	4.89713e+07	6.60789e+06	1.95177e+07	1.02602e+07	1.62975e+07	2.03819e+07	8.80838e+07	3.37191e+07	1.54537e+07	3.62925e+07	1.04429e+07	3.15431e+07	2.85427e+07	3.99822e+07	7.44207e+06	1.68868e+07	4.87478e+06	3.60026e+07	1.8832e+07	1.31586e+07	5.99452e+07	7.13459e+06	2.09999e+07	1.97401e+08	1.0644e+08	3.5103e+06	1.09747e+07	1.51725e+07	8.98251e+06	1.84775e+07	1.16327e+07	1.33832e+07	1.37099e+07	4.68834e+07	3.15709e+07	4.75671e+07	2.24311e+08	2.13945e+08	8.46262e+07	1.39535e+08	1.34159e+08	8.56173e+07	32.71	1	3	0.00231125	2
Q9BRG1	VPS25	Vacuolar protein-sorting-associated protein 25 [OS=Homo sapiens]	0	60	10	301	10	176	20.7	6.34	265.4	10	7	cell communication;cell organization and biogenesis;metabolic process;regulation of biological process;response to stimulus;transport	cytoplasm;cytosol;endosome;membrane;nucleus	protein binding;structural molecule activity	Pf05871	84313	ENSG00000131475.6	17	Endosomal Sorting Complex Required For Transport (ESCRT)	Endocytosis		4	0	2.65054e+07	3.9221e+07	179090810	4.78546e+07	6.26638e+06	8.57418e+06	2.71547e+07	5.59854e+07	1.32374e+07	5.28367e+07	6.26649e+07	1.59831e+08	1.7174e+07	1.71641e+07	1.19004e+07	4.19518e+07	1.33661e+07	2.66173e+07	3.72362e+07	4.40651e+07	6.01438e+07	3.61736e+07	3.27667e+07	7.58465e+07	1.75968e+07	8.91122e+07	2.64159e+07	1.25175e+07	3.15992e+07	2.53394e+08	7.00914e+07	2.48285e+07	2.7103e+07	1.54138e+08	1.13672e+07	1.39105e+07	2.59548e+07	5.76987e+07	4.43713e+08	6.08883e+07	1.92709e+08	4.00971e+07	1.28047e+08	2.40102e+07	7.80146e+07	2.29518e+08	1.93756e+07	263606088	3.15244e+07	1.10827e+08	1.91626e+07	1.21769e+08	7.41825e+07	331224745	3.51819e+07	9.18241e+07	4.98569e+07	7.14868e+07	6.08574e+07	2.15399e+08	8.65552e+07	9.86346e+07	3.14084e+07	9.09307e+07	2.59705e+07	36818305	1.76109e+08	2.61254e+07	4.00986e+07	1.59921e+08	5.17438e+07	1.45227e+08	2.70166e+07	8.95696e+07	3.5355e+07	147740481	4.42093e+08	2.26969e+07	1.1686e+08	5.15514e+08	3.06448e+07	1.03679e+08	32.65	1	3	0.00230947	2
Q9HAC8	UBTD1	Ubiquitin domain-containing protein 1 [OS=Homo sapiens]	0.002	31	9	160	5	227	25.9	7.83	115	9	6			protein binding	Pf00240, Pf11976	80019	ENSG00000165886.4	10				0	4	1.66903e+06	1.18819e+07	893057	7.44929e+06	2.56333e+06	2.00531e+06	6.28831e+06	365948	2.20825e+06	4.92235e+06	4.56863e+06	1.18601e+07	2.42824e+06	1.32877e+06	4.38375e+06	1.40505e+06	1.91209e+06	2.09533e+06	1.77341e+07	5.89267e+07	1.0181e+06	1.39488e+07	1.75786e+07	9.06488e+06	3.75517e+06	2.86601e+06	9.90237e+06		1.21779e+07	1.77724e+07	8.22489e+06	1.67463e+06	840189	1.7271e+07	1.18213e+07	9.03616e+06	1.37972e+07	9.96866e+06	1.20766e+07	1.0162e+07	8.51357e+06	5.6581e+06	1.95356e+07	4.70562e+06	3.7152e+06	2.05498e+06	3.96924e+06	3.41514e+06	8.43805e+06	1.78022e+07	5.46112e+06	1.78602e+07	6.50303e+06	4.16822e+06	1.32304e+06	1.08229e+07	1.50458e+06	1.58142e+06	2.82445e+06	4.95372e+06	2.09588e+06	5.97898e+06	7.60042e+06	1.3292e+07	9.1544e+06	2.8975e+07	3.88416e+06	1.44333e+06	867165	2.52903e+06	5.67129e+06	1.70508e+06	6.76228e+06	6.96227e+06	5.59482e+06	2.64589e+06	3.41936e+06	1.35257e+06	4.93514e+06	4.47837e+06	2.9617e+06	7.04773e+06	32.6	1	3	0.00230769	2
P36980-1	CFHR2	Complement factor H-related protein 2 [OS=Homo sapiens]	0	50	11	637	6	270	30.6	6.38	833.29	6	9	regulation of biological process	extracellular	protein binding	Pf00084	3080	ENSG00000276911.1; ENSG00000080910.11	1	Regulation of Complement cascade			4	0	1.02864e+07	2.05371e+07	1.45405e+07	1.40289e+07	782379	1.75477e+07	3.83121e+06	5.36338e+06	4.53952e+06	2.42232e+07	6.69553e+07	2.63175e+07	2.0695e+07	1.20665e+07	361360	2.63261e+06	2.37214e+07	2.66877e+06	2.11991e+07	1.28511e+07	5.89674e+06	3.55846e+07	1.95755e+07	5.26203e+06	7.15414e+06	1.21736e+07	5.83358e+06	3.60536e+06	1.79183e+07	3.65185e+07	2.29739e+07	1.40562e+07	1.46251e+07	6.16265e+07	2.35593e+07	3.42573e+07	4.88008e+07	4.94446e+07	4.33059e+07	8.1259e+07	1.35149e+07	1.67681e+07	2.3195e+07	3.79592e+06	2.48879e+07	1.30572e+07	5.74261e+06	8.88027e+06	2.23301e+07	5.40536e+07	7.50762e+06	3.54792e+07	1.23608e+08	6.10213e+07	4.54686e+06	3.29066e+07	3.18854e+06	1.04094e+08	4.16049e+07	2.64086e+07	1.1175e+08	6.18041e+07	2.61042e+08	8.20769e+07	1.11916e+08	4.33258e+06	1.79078e+07	4.87047e+06	1.4754e+07	42207991	3.18732e+07	4.92021e+06	9.12747e+06	2.79065e+07	2.23617e+07	5.12102e+07	5.41583e+07	3.15947e+07	5.92405e+07	3.20251e+07	3.62724e+07	2.81434e+07	32.58	1	3	0.00230592	2
P02538	KRT6A	Keratin, type II cytoskeletal 6A [OS=Homo sapiens]	0	62	42	1308	2	564	60	8	2077.68	6	42	cell death;cell differentiation;cell organization and biogenesis;defense response;metabolic process;regulation of biological process;response to stimulus	cytosol;membrane;nucleus	protein binding;structural molecule activity	Pf00038, Pf04111, Pf13166	3853	ENSG00000205420.10	12	Formation of the cornified envelope		Ectoderm Differentiation	4	4	1.15078e+07	1.37355e+07	9.96177e+07	9.18696e+06	1.81214e+06	2.21146e+06	5.30866e+06	1.82889e+06	5.42571e+06	4.50193e+06	1.03961e+07	3.51779e+07	1.11962e+06	3.69596e+06	3.87204e+06	2.83281e+06	1.25827e+06	2.67794e+06	1.49802e+07	5.48664e+06	2.01552e+06	2.01188e+06	2.38121e+06	2.15003e+07	3.08612e+06	1.25245e+07	5.58926e+06	2.20455e+06	5.05556e+06	2.88775e+07	4.65908e+06	2.55779e+06	6.67717e+06	4.46712e+06	7.69607e+06	2.54867e+06	9.13236e+06	1.53985e+07	5.11885e+06	8.7977e+06	6.41285e+06	725511	4.11041e+07	8.49799e+06	6.08666e+06	6.68636e+06	2.70242e+06	9.55263e+06	114279	7.99959e+06	1.99031e+06	4.33495e+06	9.48873e+06	8.37004e+07	7.18146e+07	3.13032e+06	8.76498e+06	1.80693e+07	2.06379e+07	5.31921e+07	4.00237e+06	6.16343e+06	8.525e+06	1.24129e+07	2.00537e+07	6.35906e+06	6.12542e+07	1.60289e+07	4.36954e+06	9.6254e+06	8.29047e+06	1.3244e+07	1.0504e+07	1.16883e+07	22174009	1.04863e+08	1.0668e+08	5.94767e+07	2.23101e+07	4.11466e+06	1.20074e+07	703640	32.45	1	3	0.00230415	2
O60449-2	LY75-CD302; LY75; CD302	Isoform 2 of Lymphocyte antigen 75 [OS=Homo sapiens]	0.025	20	30	76	30	1873	215.6	6.21	20.07	29	5	defense response;regulation of biological process;response to stimulus;transport	membrane	receptor activity;signal transducer activity	Pf00040, Pf00059	100526664; 4065; 9936	ENSG00000248672.5	2				0	0	2.00602e+06	2.54528e+06	1.9499e+06	1.71582e+06		2.61143e+06	1.81358e+07	3.17607e+06	1.92957e+07	2.09571e+06	5.57406e+06	882189	2.17251e+06	1.73628e+06	2.61375e+06	688435	5.21967e+06	1.68311e+06	3.96684e+07	1.47778e+06	1.98646e+06	1.831e+07	1.83552e+06		5.12246e+06	654971	2.50767e+06	865178	6.68518e+06	1.63544e+07	4.66356e+06	3.04932e+06	701723	3.86136e+06	2.12157e+06	1.77669e+06	889893	3.68421e+06	1.17574e+07	2.92975e+06	3.07536e+06	775840	1.04187e+07	440036	3.37679e+06	7.67839e+06	2.29401e+06	1.50393e+06		2.18363e+06	973502	6.99557e+06	974395	2.63792e+06	5.38923e+06	5.59171e+06	1618400	2.78764e+06		3.43038e+06	6.0675e+06	688857	3.523e+06	1.4955e+07	2.37131e+07	2.68353e+06	1.23155e+07	1.76034e+06	1.22241e+06	4.14133e+06	9.98581e+06	2.95597e+06	1.48944e+07	9.88543e+07	4.16464e+07	4.15156e+06	1.3074e+07	1.38872e+07	5.71898e+06	3.91487e+06	6.43117e+06	6.92276e+06	32.37	1	3	0.00230238	2
P10599-1	TXN	thioredoxin [OS=Homo sapiens]	0	69	7	518	7	105	11.7	4.92	512.17	6	5	cell communication;cell proliferation;cellular component movement;cellular homeostasis;metabolic process;regulation of biological process;response to stimulus;transport	cytoplasm;cytosol;extracellular;mitochondrion;nucleus	antioxidant activity;catalytic activity;protein binding;RNA binding	Pf00085, Pf00462, Pf13098, Pf13899, Pf13905	7295	ENSG00000136810.12	9	Interconversion of nucleotide di- and triphosphates; Protein repair; TP53 Regulates Metabolic Genes; The NLRP3 inflammasome; Oxidative Stress Induced Senescence; Detoxification of Reactive Oxygen Species	NOD-like receptor signaling pathway	Selenium Micronutrient Network; TNF alpha Signaling Pathway; NRF2 pathway; VEGFA-VEGFR2 Signaling Pathway	25	0	1.32522e+07	1.6568e+07	19695901	1.76904e+07	1.68365e+07	1.14471e+07	3.25617e+07	1.5973e+07	3.78215e+07	1.99616e+07	2.24247e+07	3.32285e+07	9.11283e+06	8.88385e+06	2.00246e+07	1.31594e+07	7.96233e+06	1.547e+07	6.76472e+07	1.89464e+07	1.08232e+07	2.52795e+07	1.04107e+07	7.44262e+07	1.17449e+07	3.68005e+07	1.67757e+07	7.91585e+06	2.60447e+07	5.25533e+07	1.13134e+07	6.703e+06	1.43691e+07	5.00264e+07	1.27775e+07	1.65321e+07	1.53133e+07	3.17986e+07	4.558e+07	4.61871e+07	1.9364e+07	2.58213e+07	6.08131e+07	1.15442e+07	2.68815e+07	1.80544e+07	1.29396e+07	1.82012e+07	1.4931e+07	4.60309e+07	2.38981e+07	2.85428e+07	6.52351e+07	4.17363e+07	2.97994e+07	3.04409e+07	1.60679e+07	3.47269e+07	1.76585e+07	1.70783e+07	4.48122e+07	2.61873e+07	2.28172e+07	3.65055e+07	5.51207e+07	5.528e+07	3.82681e+07	2.39041e+07	2.29581e+07	6.1167e+07	5.57424e+07	3.92793e+07	5.34473e+07	4.09662e+07	1.64882e+07	4.31525e+07	5.92895e+07	1.67062e+07	3.38543e+07	5.37652e+07	5.84653e+06	1.41222e+07	32.3	1	3	0.00230061	2
A0A075B6J9	IGLV2-18	immunoglobulin lambda variable 2-18 [OS=Homo sapiens]	0.001	29	4	184	4	118	12.4	4.82	157.4	4	3	response to stimulus	extracellular;membrane		Pf07679	28814		22				0	0		1.48484e+06	3.0292e+06	3.92847e+06		1.76477e+06	1.01815e+07	3.91783e+06	2.85135e+06	3.64145e+06	9.66856e+06		7.05822e+06	6.5561e+06	1.37599e+06	3.29482e+06	4.11369e+06	2.53302e+06	4.52771e+06	1.61012e+07	2.42787e+06	3.77433e+06	2.06834e+06		1.85773e+06	2.73245e+06	4.33531e+06	1.96566e+06	4.74181e+06	6.26954e+06	3.28398e+06	659001	2.64075e+06	1.12854e+07	1.38656e+07		2.8316e+06	1.30625e+07	4.81303e+06	2.54576e+07	8.59656e+06		5.44645e+06	905332	2.88332e+06	4.66376e+06	1.77196e+06	1.29876e+06	2.48127e+06	4.72295e+06	292433	3.9157e+06	4.60211e+06		2.2423e+06	3.1973e+06	1.2225e+06	4.96007e+06	1.75145e+06	4.54187e+06	3.08372e+07	4.31926e+06	3.70949e+06	7.34015e+06	2.39289e+07	2.51112e+06	6.04161e+06	4.88689e+06	777008	3.13102e+06	4.67446e+06	6.64261e+06	3.59807e+06		7.85177e+06	2.0968e+07	3.72831e+07	3.39052e+07	1.57193e+07	1.97681e+07	2.53633e+07	1.45395e+07	32.29	1	3	0.00229885	2
P59998	ARPC4	Actin-related protein 2/3 complex subunit 4 [OS=Homo sapiens]	0	63	9	477	9	168	19.7	8.43	286.59	9	6	cell organization and biogenesis;regulation of biological process;response to stimulus	cytoplasm;cytoskeleton;cytosol	protein binding;structural molecule activity	Pf05856	10093	ENSG00000241553.12	3	EPHB-mediated forward signaling; Clathrin-mediated endocytosis; RHO GTPases Activate WASPs and WAVEs; Regulation of actin dynamics for phagocytic cup formation	Salmonella infection; Bacterial invasion of epithelial cells; Endocytosis; Fc gamma R-mediated phagocytosis; Regulation of actin cytoskeleton; Pathogenic Escherichia coli infection; Shigellosis	Pathogenic Escherichia coli infection	23	0	2.35867e+07	1.99332e+07	8.9894e+06	2.21541e+07	7.67809e+06	1.25792e+07	1.29273e+07	7.46715e+06	1.1479e+07	5.7546e+06	2.5892e+07	2.66643e+07	1.66939e+07	1.42114e+07	1.19584e+07	1.27879e+07	1.55785e+07	6.63033e+06	3.18133e+07	2.56504e+07	1.17831e+07	2.79478e+07	1.53691e+07	1.75175e+08	1.97957e+07	4.47671e+07	1.37936e+07	9.12595e+06	3.6233e+07	3.64074e+07	2.91055e+07	1.23844e+07	1.75494e+07	4.08062e+07	2.11448e+07	9.12679e+06	1.59594e+07	3.48772e+07	2.8027e+07	9.78969e+07	2.00559e+07	2.25157e+07	6.14933e+07	1.16134e+07	2.48682e+07	9.31572e+06	2.23053e+07	3.70144e+07	2.13733e+07	2.30972e+07	1.99423e+07	3.70376e+07	5.54512e+07	9.16989e+07	1.73278e+07	4.03409e+07	1.86672e+07	3.40915e+07	3.79629e+07	2.80236e+07	7.73952e+07	4.30826e+07	4.25746e+07	2.85266e+07	5.72227e+07	2.47011e+07	3.43333e+07	1.92635e+07	2.77504e+07	4.31459e+07	9.29714e+07	4.63364e+07	6.58496e+07	3.81433e+07	2.62317e+07	6.23388e+07	3.50198e+07	4.77946e+07	3.75235e+07	3.84648e+07	3.85684e+07	1.90057e+07	32.29	1	3	0.00229709	2	Acetyl [N-Term]
Q1EHB4	SLC5A12	Sodium-coupled monocarboxylate transporter 2 [OS=Homo sapiens]	0	13	7	488	7	618	67.6	8.1	245.77	7	4	transport	membrane	transporter activity	Pf00474	159963	ENSG00000148942.14	11	Multifunctional anion exchangers		NRF2 pathway	5	0	1.47511e+07	1.46264e+07	1.23483e+07	3.00324e+07	1.04437e+07	1.02775e+07	4.97016e+07	1.0437e+07	3.12635e+07	1.4946e+07	4.5517e+07	3.203e+07	1.6006e+07	1.86561e+07	9.24508e+06	5.55992e+06	9.56818e+06	7.0904e+06	5.25444e+07	1.20645e+07	1.19603e+07	4.78856e+07	2.09945e+07	1.24231e+07	1.40492e+07	2.45373e+07	1.21481e+07	5.61658e+06	2.85087e+07	2.95342e+07	2.42312e+07	1.6173e+07	3.16607e+07	4.15721e+07	2.12342e+07	1.43609e+07	2.58389e+07	8.73986e+07	4.93193e+07	1.22035e+08	42444208	2.09501e+07	5.13155e+07	5.14487e+06	4.58167e+07	2.33419e+07	1.70966e+07	1.82276e+07	3.31428e+07	4.83199e+07	1.97647e+07	3.06276e+07	6.96318e+07	8.65377e+07	8.94683e+06	2.25601e+07	8.08289e+06	3.99416e+07	2.11672e+07	1.19849e+07	7.81762e+07	6.12535e+07	4.72089e+07	4.85475e+07	1.04345e+08	2.88876e+07	2.03887e+07	8.66263e+06	9.73797e+06	3.48314e+07	9.24573e+07	2.14261e+07	2.23848e+07	2.79817e+07	2.15235e+07	5.92261e+07	7.11073e+07	4.77379e+07	1.60551e+08	106616014	2.21457e+07	2.51599e+07	32.27	1	3	0.00229533	2
Q13177	PAK2	Serine/threonine-protein kinase PAK 2 [OS=Homo sapiens]	0.01	45	16	196	16	524	58	5.96	66.9	16	8	cell death;cell organization and biogenesis;cellular component movement;metabolic process;regulation of biological process;response to stimulus	cytoplasm;cytosol;membrane;nucleus	catalytic activity;enzyme regulator activity;nucleotide binding;protein binding	Pf00069, Pf00786, Pf07714, Pf14531	5062	ENSG00000180370.10	3	Sema3A PAK dependent Axon repulsion; Smooth Muscle Contraction; FCERI mediated MAPK activation; Nef and signal transduction; Ephrin signaling; Generation of second messenger molecules; Regulation of PAK-2p34 activity by PS-GAP/RHG10; Interleukin-12 family signaling; RHO GTPases activate PAKs; Gene and protein expression by JAK-STAT signaling after Interleukin-12 stimulation; Stimulation of the cell death response by PAK-2p34; Regulation of activated PAK-2p34 by proteasome mediated degradation; CD209 (DC-SIGN) signaling; Activation of RAC1; CD28 dependent Vav1 pathway; VEGFR2 mediated vascular permeability; MAPK6/MAPK4 signaling	Ras signaling pathway; MAPK signaling pathway; Focal adhesion; ErbB signaling pathway; T cell receptor signaling pathway; Axon guidance; Regulation of actin cytoskeleton; Renal cell carcinoma	Integrin-mediated Cell Adhesion; Apoptosis-related network due to altered Notch3 in ovarian cancer; Focal Adhesion; Fas Ligand (FasL) pathway and Stress induction of Heat Shock Proteins (HSP) regulation; TGF-beta Signaling Pathway; MAPK Signaling Pathway; VEGFA-VEGFR2 Signaling Pathway; Regulation of Actin Cytoskeleton	65	0	1.2919e+07	2.88312e+06	1.0347e+07	7.07752e+06		4.13689e+06	5.45379e+06	4.45464e+06	3.23403e+06	5.08518e+06	2.31654e+07	1.5157e+07	3.45169e+06	1.36578e+07	5.53175e+06	996232	1.4417e+06	3.4231e+06	1.83414e+07	4.12343e+06	2.1306e+06	9.41389e+06	2.90378e+06	6.81861e+06	3.84633e+06	3.26804e+06	7.1531e+06	2.02307e+06	1.14462e+07	1.92459e+07	1.75443e+06	2.75115e+06	6.9811e+06	8.61228e+06	6.25255e+06	3.78583e+06	8.51524e+06	1.05047e+07	1.58337e+07	2.92344e+06	1.23141e+07	3.89958e+06	1.02287e+07	1.40106e+06	4.64522e+06	2.38321e+06	3.90409e+06	6.77303e+06	5.44098e+06	1.51762e+07	5.88302e+06	1.17946e+07	8.0006e+06	4.08098e+06	4.40904e+06	8.14133e+06	4.05807e+06	1.90717e+07	2.55652e+06	1.12103e+07	3.16418e+06	2.79038e+07	4.1127e+06	9.20748e+06	7.56006e+06	2.35978e+06	2.27843e+07	9.06152e+06	4.25524e+06	1.30435e+07	9.86194e+06	6.18682e+06	1.59201e+07	1.47121e+07	5.69254e+06	1.68584e+07	1.5059e+07	1.56272e+07	9.17569e+06	1.25357e+07	3.10739e+06	9.11428e+06	32.21	1	3	0.00229358	2
Q14982	OPCML	Opioid-binding protein/cell adhesion molecule [OS=Homo sapiens]	0.013	25	9	24	7	345	38	6.87	37.36	7	6	metabolic process	extracellular;membrane	protein binding	Pf00047, Pf07679, Pf13895, Pf13927	4978	ENSG00000183715.13	11	Post-translational modification: synthesis of GPI-anchored proteins			3	0			550649		3.87246e+06				2.86915e+06													2.13065e+06		5.66173e+06							5.95095e+06				2.51952e+06		1.04306e+06					3.72009e+06				1.07755e+06																		3.13493e+06		8.37598e+06	2.99596e+06					698627				3.14645e+06			1.54374e+07	4.75562e+06			32.2	1	3	0.00229183	2
Q9NUN5-1	LMBRD1	Probable lysosomal cobalamin transporter [OS=Homo sapiens]	0.006	9	7	108	7	540	61.3	7.77	78.46	7	2	metabolic process;regulation of biological process;transport	membrane;vacuole	protein binding;transporter activity	Pf04791	55788	ENSG00000168216.10	6	Defective LMBRD1 causes methylmalonic aciduria and homocystinuria type cblF; Cobalamin (Cbl, vitamin B12) transport and metabolism	Vitamin digestion and absorption		10	0	3.76533e+06			168987	1.56971e+06	90219.5		935613	257865		296199	5.46505e+06			1.4635e+06				332811	1.24472e+06		419794		324698	1.19004e+06	327171			190666	518603			137119	1.24328e+06	159129	1.36731e+06	723836	1.0958e+06	3.09756e+06	3.04319e+06	1.10747e+06	1.97675e+06	3.15358e+06		1.31221e+06	491498	873836	1.75414e+06	812778	2.07572e+06	659013		2.17388e+06	1.89598e+06	1.19255e+06	1.50593e+06	731482		1.63004e+06		5.15472e+06	2.13364e+06	579169	2.05914e+06	2.9009e+06		2.30554e+06	70549.7	766123	290303		2.04296e+06	2.55508e+06	2.12104e+06	382646	3.28757e+06	4.22059e+06		6.17336e+06	3.04165e+06	1.67391e+06		32.14	1	3	0.00229008	2
Q14974	KPNB1	Importin subunit beta-1 [OS=Homo sapiens]	0	25	16	254	16	876	97.1	4.78	238.62	15	7	cell organization and biogenesis;cellular component movement;metabolic process;regulation of biological process;response to stimulus;transport	cytoplasm;cytosol;extracellular;membrane;nucleus;organelle lumen	metal ion binding;protein binding;RNA binding;transporter activity	Pf02985, Pf03810, Pf13513, Pf13646	3837	ENSG00000108424.9	17	ISG15 antiviral mechanism; NS1 Mediated Effects on Host Pathways; Nuclear import of Rev protein; Neutrophil degranulation; Regulation of cholesterol biosynthesis by SREBP (SREBF); Transport of Ribonucleoproteins into the Host Nucleus; Activation of DNA fragmentation factor	RNA transport	Sterol Regulatory Element-Binding Proteins (SREBP) signalling	29	0	1.04179e+08	5.31779e+06	2.23489e+06	3.66329e+06	2.59854e+06	1.42914e+06	1.82788e+07	2.06033e+06	1.50875e+06	1.65567e+06	3.77423e+06	1.59447e+07	2.19892e+06	1.06368e+06	7.37199e+06	2.20838e+06	5.30146e+06	5.81514e+06	2.10258e+07	2.60688e+08	3.14733e+08	7.6499e+06	5.10104e+06	4.94874e+06	2.40403e+07	1.09967e+07	1.99981e+07	1.01936e+07	2.45374e+07	8.66039e+06	1.65062e+06	2.2352e+06	7.29077e+06	2.75087e+07	1.21765e+07	4.89145e+06	7.4955e+06	6.84816e+07	2.087e+07	1.7454e+08	1.44207e+07	4.59581e+06	1.74726e+07	4.23917e+06	9.21199e+06	4.38285e+06	2.62254e+07	1.30441e+07	1.38175e+08	2.66861e+07	1.84093e+07	2.87198e+08	1053462937	7.99973e+07	4.56728e+06	1.7179e+07	6.57158e+06	1.76429e+08	1328672323	8.74096e+07	2531353972	2.91907e+08	2.30892e+08	6.07011e+07	1.58262e+07	2.19903e+07	1.06217e+07	3.32654e+07	149353495	2.93357e+07	1.68235e+08	1.75735e+07	20591517	2.83049e+08	6.74285e+06	5.23054e+08	6.62167e+08	6.29009e+06	3.08771e+08	1.18837e+07	4.84778e+08	6.30323e+07	32.09	1	3	0.00228833	2
O76070	SNCG	Gamma-synuclein [OS=Homo sapiens]	0.013	77	9	40	9	127	13.3	4.86	36.32	9	7	cell communication;cell organization and biogenesis;regulation of biological process;response to stimulus;transport	cytoplasm;cytoskeleton	protein binding	Pf01387	6623	ENSG00000173267.13	10				0	0	2.13506e+07	6.90523e+06	9.28909e+06	4.93937e+06	4.58422e+06	2.72115e+06	5.70905e+07	1.10587e+07	5.06377e+06	1.02491e+07	1.27977e+07	9.02424e+06	5.66487e+06	1.22901e+07	2.97235e+06	1.41833e+07	1.8945e+07	1.14786e+07	2.00787e+07	2.38874e+07	7.84401e+06	3.63709e+06	9.05086e+06	8.13478e+06	1.24201e+07	6.75833e+06	9.53841e+06	5.68516e+06	4.98316e+06	2.00326e+07	5.76595e+07	5.58124e+06	1.37412e+07	3.59026e+07	1.20024e+07	5.9384e+06	5.17488e+06	1.59944e+07	1.77344e+07	4.45319e+07	1.39533e+07	5.88416e+06	1.38255e+07	2.25019e+06	1.16053e+07	9.80284e+06	3.87119e+06	4.00435e+06	5.26134e+06	8.16297e+06	4.19583e+06	1.09103e+07	4.52815e+06	2.37678e+07	4.85932e+06	1.00573e+07	1.14992e+07	2.14938e+07	3.0277e+07	1.58744e+07	2.65177e+07	21421999	7.06101e+06	7.8774e+07	2.38049e+07	1.60301e+07	8.65209e+06	3.98581e+06	9.71468e+06	1.26719e+07	1.45673e+07	1.27362e+07	2.85891e+07	2.00137e+07	1.28077e+07	2.30777e+07	8.11932e+07	2.01772e+07	1.22353e+08	8.65832e+07	1.55612e+07	8.9579e+06	32.03	1	3	0.00228658	2
Q7Z4R8	C6orf120	UPF0669 protein C6orf120 [OS=Homo sapiens]	0.013	45	4	28	4	191	20.8	4.84	32.17	4	2	cell death;transport	extracellular;organelle lumen			387263	ENSG00000185127.6	6	Neutrophil degranulation			3	0		878216	902388					1.30064e+06	1.67765e+06	965492			1.5089e+06	636359	520611	354178	2.09904e+06	2.59653e+06	1.36086e+07	1.64875e+06	1.26584e+06		752691						973612		5.6478e+06	1.04929e+06			2.19871e+06	1.57345e+06			3.5425e+06	2.68608e+06	1.33532e+06	3.27341e+06		974904		4.31316e+06	1.32429e+06		1.48488e+06	1.34787e+06	728096				623404				1.45995e+06	1.34047e+06					2.51013e+07			691726	909648	3.84199e+06		691655	2.07856e+06	3.4681e+06	6.33986e+06	3.02458e+06	1.6555e+07	2.14828e+07		2.90738e+06		6.17922e+06	31.97	1	3	0.00228484	2
Q9Y281-1	CFL2	Cofilin-2 [OS=Homo sapiens]	0	80	13	606	9	166	18.7	7.88	692.59	9	9	cell organization and biogenesis;cellular homeostasis;regulation of biological process	cytoplasm;cytoskeleton;nucleus	protein binding	Pf00241	1073	ENSG00000165410.14	14		Regulation of actin cytoskeleton; Fc gamma R-mediated phagocytosis; Axon guidance; Pertussis	Leptin signaling pathway; Regulation of Microtubule Cytoskeleton; Regulation of Actin Cytoskeleton; G13 Signaling Pathway	8	0	6.45203e+06	1.17497e+06	995649	6.55287e+06	1.14171e+06	1.84724e+06	2.59235e+06	818037	1.93171e+06	7.32809e+06	1.22735e+07	1.64527e+07	3.25907e+06	1.88501e+06	3.49803e+06	1.11381e+06	2.23925e+06	1.02661e+06	9.78848e+06	1.70911e+06	4.35172e+06	1.45503e+06	2.21224e+06	2.40516e+06	4.69922e+06	1.13781e+06	3.16281e+06	1.12294e+06	6.88124e+06	1.79654e+07	1.25572e+06	2.36483e+06	7.16786e+06	1.9537e+07	5.83761e+06	5.49191e+06	3.47566e+06	4.07974e+06	1.74406e+06	7.37919e+06	7.63025e+06	4.33022e+06	5.51986e+06	1.27114e+06	5.16524e+06	2.89188e+06	2.22308e+06	5.37647e+06	8.86679e+06	1.66409e+07	1.08383e+07	1.05014e+07	25211536	1.07341e+07	2.69338e+06	1.32048e+07	3.318e+06	1.14502e+07	6.96309e+06	3.40574e+06	1.81397e+07	1.00614e+07	1.11202e+07	9.36943e+06	9.62135e+06	3.08921e+06	2.76283e+06	3.70561e+06	1.2456e+07	5.47168e+06	1.34628e+07	1.78854e+08	4.99861e+06	1.0567e+07	2.83652e+07	1.02904e+07	2.36237e+07	6.83781e+06	9.64531e+06	4.01977e+06	8.69808e+06	4.88538e+06	31.96	1	3	0.00228311	2	Acetyl [N-Term]
Q7L5Y1-1	ENOSF1	Mitochondrial enolase superfamily member 1 [OS=Homo sapiens]	0.013	29	12	88	12	443	49.8	6.48	33	10	10	metabolic process	mitochondrion	catalytic activity;metal ion binding	Pf01188, Pf02746, Pf13378	55556	ENSG00000132199.18	18		Fructose and mannose metabolism		1	0	1.40087e+06			3.11624e+06		1.31365e+06	3.09752e+06	5.2929e+06	3.46813e+07	1.30777e+06	6.30953e+06	5.77674e+06	1.05041e+06	1.26735e+06	958478	663892	494749	187729	3.41211e+06			1.15468e+06	658352		4.92258e+06	3.22756e+06	781878	555058	1.0531e+06		1.47554e+06	1.08272e+06	1.51044e+06	2.79629e+07	802889	1.28564e+06	1.98453e+06	2.71723e+06	6.93425e+06	7.17046e+06	2.08006e+06	1.57362e+06	748760	216039	1.76637e+06	2.69979e+06	3.03555e+06	1.26953e+06	1.59801e+06	5.22681e+06	3.26863e+06		4.04165e+06	6.80346e+06	1.38445e+06	897124	715590	4.46404e+06	2.63798e+06	1.29457e+06	3.18089e+06	3.30576e+06	1.01012e+07	4.79263e+06	8.4261e+06	510952	977001	6.7859e+06	1.1794e+07	4.93315e+06	1.03123e+07	3.273e+06	1.03865e+07	5.8392e+06	3.36095e+06	3.23474e+06	8.96119e+06		1.4026e+07	6.10687e+06	1.39351e+06	1.01578e+06	31.95	1	3	0.00228137	2
O60635	TSPAN1	Tetraspanin-1 [OS=Homo sapiens]	0	17	3	1375	3	241	26.3	5.25	1761.5	3	3	cell proliferation;cellular component movement;regulation of biological process;response to stimulus	cytoplasm;membrane;vacuole	protein binding	Pf00335, Pf04156	10103	ENSG00000117472.9	1				0	0	5.07312e+07	3.20154e+07	2.18205e+07	6.90662e+07	1.14829e+07	6.46643e+06	1.96025e+07	7.86325e+06	2.01055e+07	4.0058e+07	9.14193e+07	6.34248e+07	1.87428e+07	2.51002e+07	7.13064e+06	6.49634e+06	1.49157e+07	6.64548e+06	2.02094e+07	2.86367e+07	5.31607e+07	5.29411e+07	3.86142e+07	4.09239e+07	3.55796e+07	5.14472e+07	2.51172e+07	6.10074e+06	2.05399e+07	3.77588e+07	4.62135e+07	2.28881e+07	2.32913e+07	6.0844e+07	3.39733e+07	2.39918e+07	4.08362e+07	7.5663e+07	9.57981e+07	130246145	5.35911e+07	1.64421e+07	3.68372e+07	5.63756e+06	1.7047e+07	9.38586e+06	5.71842e+07	1.03382e+07	4.86803e+07	9.56672e+07	3.55534e+07	5.58468e+07	7.55194e+07	6.08255e+07	7.15657e+06	1.52254e+07	8.82112e+06	6.78866e+07	5.48295e+07	3.73678e+07	1.11781e+08	8.71137e+07	8.13796e+07	1.25585e+08	1.15029e+08	1.37338e+07	1.801e+07	2.41405e+07	1.83814e+07	8.90671e+07	7.81197e+07	1.19766e+07	1.17489e+07	3.13599e+07	1.63852e+07	6.2378e+07	1.21657e+08	1.72259e+08	1.92151e+08	8.38846e+07	4.05565e+07	3.39413e+07	31.91	1	3	0.00227963	2
P0DMQ5	LINC00984; LOC100505573; INAFM2	putative transmembrane protein INAFM2 [OS=Homo sapiens]	0.111	19	3	10	3	153	15.4	9.31	0	3	1		membrane		Pf15018	100505573	ENSG00000259330.2	15				0	0		393483					1.70084e+06								487921								1.17364e+06		1.71241e+06		541608				924861						777128					972724									754044		6.16981e+06			947404								2.41717e+06					902990								9.0867e+07		2.61694e+06				31.8	1	3	0.0022779	2
P07954	FH	fumarate hydratase, mitochondrial [OS=Homo sapiens]	0.006	33	15	148	15	510	54.6	8.76	75.79	13	9	metabolic process	cytoplasm;mitochondrion;organelle lumen	catalytic activity;protein binding	Pf00206, Pf10415	2271	ENSG00000091483.6	1	Citric acid cycle (TCA cycle)	Metabolic pathways; Pyruvate metabolism; Renal cell carcinoma; Carbon metabolism; Pathways in cancer; Citrate cycle (TCA cycle)	TCA Cycle and Deficiency of Pyruvate Dehydrogenase complex (PDHc); Amino Acid metabolism; TCA Cycle	13	0	6.88296e+06	6.51359e+06	5.12481e+06	7.43259e+06	3.48102e+06	3.82062e+06	2.56002e+06	1.16502e+06	1.7291e+06	2.10007e+06	2.47288e+06	5.55691e+06	2.64955e+06	1.48934e+06	878405	3.10151e+06	2.28658e+06	1.1895e+06	6.90963e+06	5.27167e+06	1.00018e+06	9.946e+06	4.09367e+06	1.24832e+07	2.6911e+06	4.016e+06	2.34968e+06	397824	3.07502e+06	7.87929e+06	1.26102e+07	2.06641e+06	2.5853e+06	1.39146e+07	5.32517e+06	3.41886e+06	5.43049e+06	4.07712e+06	4.41029e+06	8.25044e+06	4.30383e+06	1.73464e+06	8.82694e+06	2.91334e+06	1.10432e+06	2.79758e+06	1.23912e+06	4.58546e+06	2.28294e+06	4.79874e+06	1.18121e+06	7.00458e+06	1.64767e+07	5.26802e+06	1.42316e+06	5.23638e+06	3.13772e+06	9.49008e+06	5.66552e+06	3.49081e+06	1.75559e+07	1.29652e+07	9.97363e+06	4.25371e+06	1.10957e+07	2.86906e+06	3.22779e+06	1.24211e+06	4.2566e+06	7.67295e+06	4.70307e+06	2.2482e+06	6.52805e+06	5.00587e+06	2.23972e+06	9.40601e+06	1.69645e+07	3.00577e+07	1.50305e+07	6.65766e+07	1.23032e+07	2.04714e+07	31.75	1	3	0.00227618	2
P12081-2	HARS	Isoform 2 of Histidine--tRNA ligase, cytoplasmic [OS=Homo sapiens]	0.013	40	18	101	18	469	52.7	5.53	33.9	17	14	cell organization and biogenesis;metabolic process	cytoplasm;cytosol;mitochondrion	catalytic activity;nucleotide binding;protein binding	Pf00458, Pf00587, Pf03129, Pf13393	3035	ENSG00000170445.12	5			Allograft Rejection	1	0	4.91641e+06	2.8163e+07	1.04426e+06	5.69888e+06	6.62739e+07	7.81128e+06	5.31845e+06	6.59347e+06	2.5305e+07	2.26501e+07	6.00137e+06	1.91762e+07	2.95366e+06	5.6715e+06	1.21134e+06	989623	3.87261e+06	683362	3.84801e+06	1.06671e+06	2.39047e+06	4.34919e+06	4.43779e+07	4.94788e+07	2.74627e+06	3.27366e+06	1.78996e+06	845413	3.08489e+06	1.0932e+07	6.15332e+06		3.46904e+06	9.93674e+06	2.88037e+07	1.6181e+07	3.50469e+07	6.6521e+07	4.26771e+07	6.34141e+07	6.5408e+07	3.61066e+06	1.26348e+07	5.93205e+06	4.24266e+07	9.07684e+06	5.2587e+06	1.18644e+07	3.78654e+06	3.40466e+07	1.65445e+07	5.28993e+07	8.19985e+06	6.45844e+06	1.89227e+06	2.25408e+06	833068	2.59164e+07	1.81314e+06	3.55822e+06	1.59604e+07	5.68666e+06	1.37338e+07	4.64555e+06	3.67082e+06	9.35514e+06	8.99454e+06	937767	1.82458e+06	3.33417e+07	1.17098e+07	8.76197e+06	3.9355e+06	3.04683e+06	3.56297e+06	29346040	2.83527e+07	1.20649e+07	1.88579e+07	1.74669e+07		1.37557e+06	31.57	1	3	0.00227445	2
P30040-1	ERP29	Endoplasmic reticulum resident protein 29 [OS=Homo sapiens]	0.006	49	11	111	11	261	29	7.31	87.88	11	9	metabolic process;regulation of biological process;transport	cell surface;endoplasmic reticulum;membrane;organelle lumen	catalytic activity;protein binding	Pf07749, Pf07912	10961	ENSG00000089248.6	12		Protein processing in endoplasmic reticulum		1	0	7.96317e+06	2.23266e+06	815686	4.96088e+06	1.22788e+07	5.59209e+06	914279	3.33614e+06	1.02607e+07	7.07813e+06	1.06065e+07	3.60714e+06	3.59883e+06	6.15253e+06	936249	3.74211e+06	6.47113e+06	3.87032e+06	1.02039e+07	6.532e+06	2.62141e+06	7.02998e+06	3.14149e+06	1.68356e+07	1.2701e+07	1.38656e+07	7.12748e+06	8.94354e+06	1.36574e+07	9.29043e+06	2.29133e+07	2.72082e+06	4.44001e+06	1.1469e+07	4.09432e+06	2.19464e+06	6.73674e+06	1.65835e+07	2.53104e+06	2.78008e+07	1.98125e+06	9.02015e+06	1.59751e+07	2.5615e+06	5.83717e+06	2.54401e+06	6.33787e+06	7.19269e+06	4.12648e+06	4.88993e+06	3.05287e+06	8.07902e+06	1.81063e+07	1.74241e+07	1.33771e+06	9.23125e+06	4.48772e+06	1.14217e+07	1.25622e+07	5.47917e+06	2.55301e+07	1.76762e+07	8.59291e+06	9.96711e+06	1.46294e+08	6.28001e+06	4.37438e+06	8.76058e+06	1.32644e+06	3.88273e+07	6.32347e+06	7.54931e+06	1.1145e+07	5.68039e+06	6.77127e+06	1.87757e+07	4.2757e+07	3.36112e+07	9.16514e+06	3.02761e+07	1.47302e+07	1.8085e+07	31.56	1	3	0.00227273	2
P25787	PSMA2	Proteasome subunit alpha type-2 [OS=Homo sapiens]	0.001	54	10	327	10	234	25.9	7.43	198.49	10	6	metabolic process;regulation of biological process;response to stimulus;transport	cytoplasm;cytosol;extracellular;nucleus;organelle lumen;proteasome	catalytic activity;protein binding	Pf00227, Pf10584	5683	ENSG00000256646.7; ENSG00000106588.10	7	Regulation of RAS by GAPs; CDT1 association with the CDC6:ORC:origin complex; Downstream TCR signaling; UCH proteinases; NIK-->noncanonical NF-kB signaling; Hh mutants that don't undergo autocatalytic processing are degraded by ERAD; SCF-beta-TrCP mediated degradation of Emi1; Neutrophil degranulation; Cross-presentation of soluble exogenous antigens (endosomes); Separation of Sister Chromatids; Vpu mediated degradation of CD4; Hedgehog ligand biogenesis; Regulation of RUNX2 expression and activity; Ub-specific processing proteases; Ubiquitin Mediated Degradation of Phosphorylated Cdc25A; ER-Phagosome pathway; APC/C:Cdh1 mediated degradation of Cdc20 and other APC/C:Cdh1 targeted proteins in late mitosis/early G1; ABC-family proteins mediated transport; Regulation of activated PAK-2p34 by proteasome mediated degradation; CDK-mediated phosphorylation and removal of Cdc6; FCERI mediated NF-kB activation; Neddylation; Autodegradation of the E3 ubiquitin ligase COP1; G2/M Checkpoints; Regulation of RUNX3 expression and activity; Cdc20:Phospho-APC/C mediated degradation of Cyclin A; Regulation of expression of SLITs and ROBOs; Removal of licensing factors from origins; FBXL7 down-regulates AURKA during mitotic entry and in early mitosis; Regulation of PTEN stability and activity; Regulation of DNA replication; Oxygen-dependent proline hydroxylation of Hypoxia-inducible Factor Alpha; Vif-mediated degradation of APOBEC3G; Antigen processing: Ubiquitination & Proteasome degradation; GLI3 is processed to GLI3R by the proteasome; SCF(Skp2)-mediated degradation of p27/p21; APC/C:Cdc20 mediated degradation of Securin; Interleukin-1 family signaling; AUF1 (hnRNP D0) binds and destabilizes mRNA; Degradation of GLI1 by the proteasome; Degradation of GLI2 by the proteasome; The role of GTSE1 in G2/M progression after G2 checkpoint; Regulation of ornithine decarboxylase (ODC); Interleukin-20 family signaling; Hedgehog 'on' state; Ubiquitin-dependent degradation of Cyclin D1; Degradation of DVL; RUNX1 regulates transcription of genes involved in differentiation of HSCs; Degradation of AXIN; Autodegradation of Cdh1 by Cdh1:APC/C; Asymmetric localization of PCP proteins; Orc1 removal from chromatin; M/G1 Transition; Activation of NF-kappaB in B cells; Degradation of beta-catenin by the destruction complex; MAPK6/MAPK4 signaling; Dectin-1 mediated noncanonical NF-kB signaling; Defective CFTR causes cystic fibrosis	Proteasome	Proteasome Degradation	151	0	2.60766e+07	1.8674e+07	6.05023e+06	1.59542e+07	1.59338e+08	2.63182e+07	3.30372e+07	3.74813e+07	1.45064e+08	3.01275e+07	3.68426e+07	9.30446e+07	2.09189e+07	1.993e+07	9.93868e+06	1.15644e+07	1.81715e+07	1.59308e+07	5.07639e+06	1.35691e+07	1.42853e+07	1.30578e+07	1.47611e+07	1.67628e+07	3.10949e+06	1.19322e+07	1.41713e+06	843492	3.02169e+06	9.80229e+06	5.43288e+06	1.25835e+07	1.23625e+07	3.69142e+07	4.25969e+06	6.14447e+06	1.21076e+07	18022117	9.81121e+06	6.9459e+06	5.36293e+06	148322033	2.90862e+07	2.88498e+07	2.55287e+07	3.55211e+07	2.54155e+07	3.58756e+07	3.09378e+07	1.04033e+08	3.56364e+07	2.06497e+08	4.75041e+07	1.63431e+07	2.15181e+06	3.92976e+06	1.32356e+07	1.64629e+07	2.01473e+07	1.02808e+07	1.18815e+07	2.29646e+07	7.31815e+06	3.00644e+07		3.45006e+08	8.66988e+07	4.07107e+07	4.47307e+07	1.39579e+07	6.1424e+06	4.23513e+06	6.45159e+06	9.72617e+06	2.85101e+06	9.59667e+07	2.68188e+07	5.82128e+06	5.07272e+06	1.2849e+07	4.95523e+06	8.79445e+06	31.54	1	3	0.00227101	2
P30520	ADSS	adenylosuccinate synthetase isozyme 2 [OS=Homo sapiens]	0.013	39	16	81	16	456	50.1	6.55	43.28	16	9	metabolic process;response to stimulus	cytoplasm;cytosol;membrane	catalytic activity;metal ion binding;nucleotide binding;protein binding	Pf00709	159	ENSG00000035687.9	1	Purine ribonucleoside monophosphate biosynthesis	Purine metabolism; Metabolic pathways; Alanine, aspartate and glutamate metabolism	Nucleotide Metabolism	8	0	457895	1.23345e+07				1.37246e+06	3.40206e+07	232823		2.05901e+06	4.91549e+06	2.07752e+06	1.81646e+07	8.12595e+07	2.93302e+06		2.57124e+07		1.32665e+08	1.3512e+06	1.03545e+06	640474		173779	1.0775e+06	5.75262e+06	2.99383e+06	1.32148e+07	3.25452e+07	4.66808e+06	5.93523e+07	2.05405e+07	5.16296e+07	1.39586e+06	1.5929e+06	2.00439e+07	3.16433e+06	1.36212e+07	1.41666e+06	2.38172e+07	8.11221e+07	16589040	4.18571e+06	3.24961e+06	4.24383e+06	4.0434e+07	1.53208e+06	5.19479e+06	533718	1.61431e+08	850339	2.68657e+07	5.4413e+06	3.3958e+07	2.51501e+06	7.75098e+07	1.6901e+07	5.66779e+07	6.1934e+07	1.49078e+07	4.64454e+08	1.77824e+08	4.38738e+07		8.9505e+06	4.26793e+07	1.83572e+06	517480	336883	1.0719e+07	1.38868e+06	5.22124e+07	4.58751e+06	3.11409e+06	5.66307e+06	2.88363e+06	6.01045e+08	860592		1.01744e+08	672238		31.41	1	3	0.00226929	2
Q9BZM4	ULBP3	UL16-binding protein 3 [OS=Homo sapiens]	0.001	39	9	163	9	244	27.9	8.02	179.77	9	7	defense response;regulation of biological process;response to stimulus	membrane	protein binding	Pf00129, Pf14586	79465	ENSG00000131019.10	6	Immunoregulatory interactions between a Lymphoid and a non-Lymphoid cell	Natural killer cell mediated cytotoxicity		4	0	1.69194e+06	2.56813e+06	3.11985e+06	1.19673e+07		1.20719e+06	2.24161e+06	1.46966e+06	3.67231e+06	7.40114e+06	1.35274e+07	4.72558e+06	6.40716e+06	4.63993e+06		447289		336709	7.33245e+06	3.43561e+06	3.65642e+06	1.95326e+06	5.43082e+06	589904	1.21717e+06	7.6542e+06	1.43976e+06	725826	2.96491e+06	5.44145e+06	6.57531e+06	6.57806e+06	4.7656e+06	6.24933e+06	5.42876e+06	3.2287e+06	543794	1.34442e+06	1.9073e+07	2.56569e+06	8.43228e+06	3.11084e+06	2.92838e+06	779274	353329	1.02674e+06	393535		4.55899e+06	1.13696e+07		8.42926e+06			937546	3.59262e+06			3.58572e+06	4.43639e+06	1.23479e+07	7.20052e+06	1.76955e+06	1.24989e+07	4.80699e+06	2.78696e+06	2.86971e+06	796501	644758	2.11621e+06	1.65996e+06	717533	7.01804e+06	7.23462e+06	4.43284e+06	2.6977e+06	3.59084e+06	4.89836e+06	2.14934e+06	2.00552e+06	7.98545e+06	1.65733e+06	31.41	1	3	0.00226757	2
P19652	ORM2	Alpha-1-acid glycoprotein 2 [OS=Homo sapiens]	0.006	39	8	99	5	201	23.6	5.11	77.07	5	7	defense response;regulation of biological process;response to stimulus;transport	extracellular;organelle lumen		Pf00061	5005	ENSG00000228278.3	9	Platelet degranulation ; Neutrophil degranulation			7	0	1.32851e+07	1.56211e+06	1.86491e+07	41935	699722	2.0774e+06	6.9496e+06	1.57313e+07	3.73247e+06	223987	5.20698e+06	611986		2.27246e+07	999596	1.26257e+07	1.80562e+07	406043	7.00768e+06	729782	269465	4.76145e+07	5.12694e+06	4.54349e+06	2.25249e+07	1.91143e+06	2.12327e+06	3.13965e+06	1.42244e+07	1.31875e+07	5.20676e+06		1.68707e+06	1.00082e+07	3.42779e+06	1.57421e+06	1.9458e+06	2.23336e+06	5.64293e+06	7.49491e+06	1.79366e+07	2.45758e+06	3.21756e+07	2.31746e+06	6.86712e+06	2.9586e+06	3.25449e+06	8.68607e+07	38096.5	5.75673e+06	1.05662e+07	2.14071e+07	4.74591e+06	198125779	1.61348e+06	2.87992e+06	1.70389e+06	7.08484e+07	1.72385e+06	1.02665e+06	1.6771e+06		2.03393e+07	8.68206e+06	3.7191e+07	6.25213e+06	1.88135e+07	7.38343e+06	1.84811e+07	7.38981e+06	9.08344e+06	2.33117e+07	7.95196e+06	8.04772e+07	1.35199e+07	5.17036e+07	2.32386e+07	8.60068e+07	1.31037e+07	1.57774e+07	2.37414e+06	6.069e+07	31.3	1	3	0.00226586	2
P14598	NCF1	Neutrophil cytosol factor 1 [OS=Homo sapiens]	0.017	31	10	30	10	390	44.6	9.13	27.7	10	6	cell death;cell organization and biogenesis;cellular homeostasis;defense response;metabolic process;regulation of biological process;response to stimulus;transport	cytoplasm;cytosol;endoplasmic reticulum;Golgi;membrane;vacuole	catalytic activity;enzyme regulator activity;protein binding	Pf00018, Pf00787, Pf07653, Pf08944, Pf14604	653361		7	ROS, RNS production in phagocytes; Cross-presentation of particulate exogenous antigens (phagosomes); VEGFA-VEGFR2 Pathway; Detoxification of Reactive Oxygen Species; RHO GTPases Activate NADPH Oxidases	Fc gamma R-mediated phagocytosis; Osteoclast differentiation; Chemokine signaling pathway; Leishmaniasis; Phagosome; Leukocyte transendothelial migration	AGE/RAGE pathway; Brain-Derived Neurotrophic Factor (BDNF) signaling pathway; VEGFA-VEGFR2 Signaling Pathway; Chemokine signaling pathway; Microglia Pathogen Phagocytosis Pathway	28	0	5.60742e+06	2.67299e+06	1.90259e+06	1.88129e+06	1.01131e+06	464989	2.17034e+06	551558	1.34397e+06	1.68579e+06	2.11264e+06	2.89633e+06		3.33163e+06	1.59641e+06	933841	1.74429e+06	1.45825e+06	4.5805e+06	5.66889e+06	8.81845e+06	1.60214e+06	1.02601e+06	3.42734e+06	1.75967e+06	6.93731e+06	2.41941e+06	2.49171e+06	2.38166e+06	1.03688e+07	5.65787e+06	1.77607e+06		2.14395e+07	2.43489e+06	953285	640043	4.05526e+06	4.65663e+06	6.0486e+06	2.09356e+06	540838	1.13886e+06			795465	1.05892e+06	2.42996e+06	6.62648e+06	901916		6.2569e+06	4.54607e+07	3.54273e+06	558094	2.91979e+06	422370	960363	2.43125e+07	4.93794e+06	3.72319e+07	1.03627e+07	2.24914e+07	7.82339e+06	1.3346e+07	3.2126e+07	3.28852e+06	5.14635e+06	8.31682e+06	2.82124e+06	1.27555e+07	7.68266e+06	3.08877e+06	1.35756e+07	5.49596e+06	2.37415e+07	1.15286e+06	8.84948e+06	1.18123e+07	5.09883e+06	2.86424e+07		31.29	1	3	0.00226415	2
P26440	IVD	Isovaleryl-CoA dehydrogenase, mitochondrial [OS=Homo sapiens]	0.012	43	18	93	18	423	46.3	8.19	48.82	18	10	metabolic process	mitochondrion;organelle lumen	catalytic activity;nucleotide binding	Pf00441, Pf02770, Pf02771, Pf08028	3712		15	Branched-chain amino acid catabolism	Valine, leucine and isoleucine degradation; Metabolic pathways	Valproic acid pathway	6	0	7.086e+06	4163681	2.62402e+06	7.10849e+06	2.07651e+06	2.45906e+06	6.72151e+06	1.11744e+06	1.47322e+06	6.54414e+06	3.90024e+06	1.16689e+07	6.25793e+06	4.33641e+06	4.02974e+06	877431	504684		5.4107e+06	4.4566e+06	3.62753e+06	8.47353e+06	1.07248e+06	2.77935e+06	4.01511e+06			3.02265e+06	2.68965e+07	3.16755e+06		765872	734470	9.60586e+06	8.45553e+06	4.75903e+06	2.83166e+06	7.10119e+06	1.4989e+07	7.61126e+06	1.61068e+07	1.04232e+07	5.26335e+06	897438	4.56307e+06	4.89717e+06	3.44013e+06	1.31447e+06	1.57296e+07	4.02952e+07	4.33525e+06	2.17643e+07	3.24938e+06	6.92302e+06	1.87436e+06	5.60616e+06	1.15946e+06			1.86044e+06			2.11278e+07	6.41365e+06	7.15038e+06	2.55224e+06		6.48115e+06	6.57303e+06	1.05819e+07	2.91951e+07	2.57503e+07	1.79283e+06	1.85102e+06	9.59771e+06	2.50984e+07	2.98996e+07	1.79048e+07	1.30747e+07	2.95357e+07	2.14153e+07	3.26761e+07	31.25	1	3	0.00226244	2
O75631-1	UPK3A	Uroplakin-3a [OS=Homo sapiens]	0.001	22	6	175	6	287	30.7	4.83	211.55	5	5	cell differentiation;cell organization and biogenesis;transport	endoplasmic reticulum;membrane	protein binding		7380	ENSG00000100373.9	22		Bladder cancer		1	0	4.73732e+06	3.34732e+06	4.33467e+06	1.2729e+07	3.00363e+07	4.51092e+06	1.01137e+07	6.51735e+06	3.19432e+07	8.95921e+06	1.20413e+07	2.84945e+07	1.8658e+06	7.33382e+06	5.34292e+06	1.62298e+06	3.18292e+06	393555	2.80793e+06	4.05891e+06	7.68556e+06	8.08724e+06	3.87007e+06	6.935e+07	6.41736e+06	9.48063e+06	3.13683e+06	309726	7.27815e+06	9.0473e+06	9.8202e+06	1.70546e+06	4.40546e+06	8.58926e+06	8.1149e+06	7.50091e+06	8.76806e+06	6.00625e+06	1.39499e+07	9.19083e+06	3.1424e+07	2.80218e+07	3.96223e+06	3.93778e+06	8.38183e+06	7.39113e+06	3.43628e+06	7.93833e+06	1.44938e+07	3.18188e+07	8.88601e+06	2.4054e+07	6.80164e+06	6.90466e+06	3.94959e+06	4.26925e+06	2.66906e+06	1.85707e+06	6.92811e+06	1.01104e+07	1.41465e+07	9.88769e+06	1.18077e+07	1.9049e+07	3.80939e+06	5.95634e+07	8.11792e+06	5.93146e+06	1.20939e+07	2.82156e+07	1.3796e+07	5.72284e+06	1.94417e+07	3.40275e+06	3.82556e+06	1.01795e+07	2.68343e+07	9.11326e+06	1.06007e+07	1.65933e+07	3.69276e+06	9.15946e+06	31.19	1	3	0.00226074	2
Q6UXG3-4	CD300LG	Isoform 4 of CMRF35-like molecule 9 [OS=Homo sapiens]	0.012	24	5	36	5	307	33.5	7.58	50.64	5	2	regulation of biological process;transport	membrane	protein binding	Pf00047, Pf07686	146894	ENSG00000161649.12	17				0	0	3.19073e+06	2.2339e+06	3.20213e+06	4.03306e+06		26402	1.02443e+06			4.65563e+06	5.46506e+06	8.37525e+06	2.81872e+06	3.8112e+06	5.93594e+06	5.05116e+06	4.61672e+06	4.3605e+06	1.50538e+07	5.88629e+06	4.60395e+06			465618		4.05019e+06	7.29165e+06	7.03239e+06	1.27484e+07	12074752	1.14889e+07	4.858e+06	4.58463e+06	1.19052e+07	4.00677e+06	552725	256759	560633	223667	2.43656e+06	129114		910070			122223		94399.6	4.32783e+06	6.60077e+06	3.67131e+06	3.61763e+06	6.01337e+06	8.66811e+06	7.21653e+06	9.18838e+06	5.47307e+06	8.34916e+06	1.20803e+07	8.02789e+06	1.71494e+07	1.16685e+07	127659	2.37471e+07	7.75518e+07	5.39473e+06		6.04568e+06	2.37556e+06	4.71139e+06	4.07289e+06	1.13884e+07	7.16064e+06	439139	151306	4.88117e+07	3.60676e+07	4.94703e+07	2.08735e+07	2.14202e+07	8.54398e+06	1.39964e+07	31.19	1	3	0.00225904	2
Q15631-1	TSN	Translin [OS=Homo sapiens]	0	64	11	250	11	228	26.2	6.44	227.63	10	8	metabolic process;response to stimulus	cytoplasm;cytosol;nucleus	catalytic activity;DNA binding;protein binding;RNA binding	Pf01997	7247	ENSG00000211460.11	2	Small interfering RNA (siRNA) biogenesis			3	0	4.39692e+06	3.62402e+06		3.25996e+06	1.24625e+06	1.62133e+06	522604	1.00094e+06	4.80378e+06	639172	3.86346e+06	6.75511e+06	3.02199e+06	2.96919e+06	5.37275e+06	1.55109e+06		1.11712e+06	9.81406e+06	4.21908e+06	2.1189e+06	3.99551e+06	1.00889e+06	8.58979e+06	3.41051e+06	3.9921e+06	3.03569e+06	3.5781e+06	5.23306e+06	5.59864e+06		1.44105e+06	1.68469e+06	8.42511e+06		2.72367e+06	4.29151e+06	1.4682e+06	1.97621e+06	579163	3.78379e+06	5.25931e+06	1.47851e+07	779127	1.08951e+07	3.65018e+06	4.93487e+06	7.62075e+06	6.80954e+06	7.127e+06	4.41318e+06	5.35927e+06	1.96017e+07	10813469	2.26823e+06	8.32601e+06	3.06332e+06	7.81767e+06	1.31771e+07	4.78754e+06	1.15547e+07	6.69504e+06	1.00079e+07	935369	1.09409e+06	3.79393e+06	6.05182e+06	5.26984e+06	6.04797e+06	1.69459e+07	7.91542e+06	1.02049e+07	5.71941e+06	1.22766e+07	3.7419e+06	1.42884e+07	3.75968e+06	1.45661e+06	2.39263e+06	2.14454e+06	2.59793e+06		31.18	1	3	0.00225734	2
O60784-4	TOM1	Isoform 4 of Target of Myb protein 1 [OS=Homo sapiens]	0.012	22	7	35	7	460	50.2	4.78	45.1	7	3	transport	cytoplasm;cytosol;endosome;membrane	protein binding	Pf00790, Pf03127	10043	ENSG00000100284.20	22				0	0	252844	240487	1.33027e+06	1.29414e+06		1.0218e+06	6.41147e+06		4.72227e+06	587831	1.48186e+07	544190		1.4564e+06	1.39055e+06		456810		7.32065e+06			1.9227e+06			284565	482425	640607	647099	573700	7.30139e+06	1.85773e+06		609253	7.08819e+06			24427.5	90898.7	1.39595e+06		617412	569817	4.18976e+06	188651	631085	206403		2.72393e+06	1.03457e+06	2.5874e+06	733973	1.22796e+06		1.60974e+06	1.1672e+06	443795	542245	2.40151e+06	965928		2.17015e+06		634560	3.05061e+06	5.4104e+06		1.24469e+06	397898	161760	3.44342e+06	2.19716e+06	1.59551e+06	5.80898e+06	926931		1.26125e+06		133020	1.05725e+06	3.0366e+06	1.15636e+06	41581.1	31.11	1	3	0.00225564	2
P62826	RAN	GTP-binding nuclear protein RAN [OS=Homo sapiens]	0.001	48	11	279	11	216	24.4	7.49	158.56	11	6	cell division;cell organization and biogenesis;metabolic process;regulation of biological process;response to stimulus;transport	chromosome;cytoplasm;cytosol;endosome;membrane;nucleus	catalytic activity;metal ion binding;nucleotide binding;protein binding;RNA binding;transporter activity	Pf00025, Pf00071, Pf08477	5901	ENSG00000132341.11	12	MicroRNA (miRNA) biogenesis; Rev-mediated nuclear export of HIV RNA; Nuclear import of Rev protein; Regulation of cholesterol biosynthesis by SREBP (SREBF); NEP/NS2 Interacts with the Cellular Export Machinery; tRNA processing in the nucleus; Transcriptional regulation by small RNAs	HTLV-I infection; Epstein-Barr virus infection; RNA transport; Ribosome biogenesis in eukaryotes	Androgen receptor signaling pathway; miRNA Biogenesis	30	0	1.39631e+07	1.27583e+07	7.99774e+06	1.5617e+07	7.81849e+06	1.36809e+07	8.7739e+06	1.10059e+07	5.63491e+06	8.54295e+06	1.57819e+07	3.15518e+07	1.56821e+07	6.42982e+06	1.09783e+07	1.17542e+07	1.21252e+07	2.15808e+07	1.88495e+07	2.38686e+07	22805638	1.64488e+07	1.59499e+07	2.09024e+07	2.10264e+07	2.12745e+07	1.86678e+07	1.53093e+07	2.22481e+07	2.89915e+07	1.74174e+07	2.06098e+07	1.6887e+07	5.44483e+07	1.10804e+07	7.40767e+06	7.88198e+06	2.92922e+07	2.01702e+07	4.24389e+07	7.51029e+06	1.95688e+07	35788537	1.25492e+07	2.87052e+07	8.96209e+06	1.72282e+07	2.81442e+07	2.11225e+07	2.82312e+07	2.09394e+07	2.39139e+07	2.45474e+07	4.48982e+07	1.43052e+07	4.16276e+07	2.14231e+07	1.99674e+07	2.85066e+07	2.16476e+07	6.62855e+07	4.8987e+07	2.23672e+07	1.17999e+07	1.87545e+07	9.53093e+06	2.27212e+07	1.75878e+07	2.24083e+07	5.12921e+07	2.57985e+07	2.12955e+07	1.8185e+07	3.79991e+07	1.71186e+07	2.27535e+07	1.41279e+07	2.35791e+07	4.35839e+07	1.53447e+07	1.06303e+07	1.73306e+07	31.07	1	3	0.00225394	2	Acetyl [N-Term]
Q9UGB7	MIOX	Inositol oxygenase [OS=Homo sapiens]	0.002	43	10	201	10	285	33	5.88	113.81	9	8	metabolic process	cytoplasm;cytosol	catalytic activity;metal ion binding	Pf05153	55586	ENSG00000100253.12	22	Synthesis of IP2, IP, and Ins in the cytosol	Ascorbate and aldarate metabolism; Inositol phosphate metabolism		5	0	9.48325e+06	1.53427e+07	7.65571e+06	6661604	3.13242e+06	2.00619e+06	6.2197e+06	1.06659e+07		5.88915e+06	1.37585e+07	1.6497e+07	2.45081e+06	4.33845e+06	9.87943e+06	6.16048e+06	1.29471e+07	2.84513e+06	1.94221e+07	8.56798e+06	4.09323e+06	2.24455e+06	1.57192e+06	3.38068e+06	1.29205e+07	1.33502e+07	5.6918e+06	4.41975e+06	1.27246e+07	2.05724e+07	2.01468e+06	6.7651e+06	6.44495e+06	4.33632e+07	3.34574e+07	1.27479e+07	7.4946e+06	1.86286e+07	3.77792e+06	2.69707e+07	1.85708e+07	1.52605e+07	2.24146e+07	1.57767e+06	1.24627e+07	3.68283e+06	4.90095e+06	3.35744e+07	1.49088e+07	5.41677e+06	9.97279e+06	7.05375e+06	9.31834e+06	2.56831e+07	1.77935e+07	9.27034e+06	7.23182e+06	1.47812e+07	6.82157e+06	563249	6.24016e+07	2.65781e+07	3.13831e+07	2.86093e+07	1.26362e+07	7.73214e+06	1.2608e+07	1.48193e+07	1.42032e+07	9.00331e+06	1.91314e+07	1.09097e+07	9.27874e+06	1.47996e+07	1.53805e+07	9.18558e+06	27613343	1.43884e+07	1.26618e+07		2.41612e+06	4.63066e+06	31.07	1	3	0.00225225	2
P61457	PCBD1	Pterin-4-alpha-carbinolamine dehydratase [OS=Homo sapiens]	0.001	69	7	203	7	104	12	6.8	160.43	7	6	cell organization and biogenesis;metabolic process;regulation of biological process	cytoplasm;cytosol;nucleus	catalytic activity;protein binding	Pf01329	5092	ENSG00000166228.8	10	Phenylalanine and tyrosine catabolism			4	0		1.4211e+06	2.80113e+06	2.65718e+06	2.69876e+06	2.24734e+06	5.42983e+06	1.3647e+06	3.96428e+06		1.83985e+07							738271	9.80944e+06							4.71782e+06	1.39655e+06		1.51744e+06	5.93048e+06	917040				3.0937e+06	1.43621e+06	597923	4.77178e+06	6.20279e+06	5.63844e+06	2.54151e+06	1.83628e+06		730735	1.20598e+06	2.6912e+06	569247	1.64732e+06	1.03492e+06	3.54578e+06					550946	866032		5.87069e+06	670504	1.12326e+06	1.08755e+07	2.62281e+06		4.67493e+06	5.0557e+06	3.26357e+06	5.51802e+06	948675	1.43971e+06	2.93244e+07	954722	1.47968e+06	3.28351e+06	2.43901e+06	3.53601e+06	5.14793e+06	1.82407e+07	1.20417e+07	9.69224e+06	8.58032e+06		7.82382e+06	31.04	1	3	0.00225056	2
P0DOX6		immunoglobulin mu heavy chain [OS=Homo sapiens]	0	47	29	4086	7	576	63.4	7.87	7406.17	8	22	response to stimulus	extracellular;membrane		Pf07654, Pf08205							0	1	3.23079e+06	1.79879e+06	9.65647e+06	5.42143e+06	2.74562e+06	4.22308e+06	1.76047e+07	6.08615e+06	5.48827e+06	5.6249e+06	7.09104e+06	2.42105e+07	2.07093e+06	1.97244e+06	1.39391e+06	1.39165e+07	9.89449e+06	9.38187e+06	1.28482e+07	7.56657e+06	4.07829e+06	8.31727e+06	6.31127e+06	1.43424e+07	2.29704e+06	7.01831e+06	6.46848e+06	2.56641e+07	1.77121e+07	35300365	1.14044e+07	3.66366e+06	2.71381e+06	1.5968e+07	3.12382e+06	1.95359e+06	9.07428e+06	3.1538e+07	1.6492e+07	32542508	5.87503e+06	1.00057e+07	1.14595e+07	1.86092e+06	6.2069e+06	8.37844e+06	1.03406e+07	1.50428e+07	1.23874e+07	1.70964e+07	7.44907e+06	5.6436e+06	1.30224e+07	6.80298e+06	9.33981e+06	8.46802e+06	4.27193e+06	1.56347e+07	1.63135e+06	1.52529e+07	1.52374e+07	1.46988e+07	9.92275e+06	1.86677e+07	1.71835e+07	1.65455e+07	8.28354e+06	6.7744e+06	3.18764e+06	1.34465e+07	1.82929e+07	8.79354e+06	2.36335e+07	4.80139e+06	8.78621e+06	4.16868e+07	7.74656e+07	8.90698e+06	5.44431e+07	3.67118e+07	5.63895e+06	1.1997e+07	30.91	1	3	0.00224888	2
P62820	RAB1A	Ras-related protein Rab-1A [OS=Homo sapiens]	0	76	16	622	7	205	22.7	6.21	752.63	7	15	cell organization and biogenesis;cellular component movement;defense response;metabolic process;regulation of biological process;response to stimulus;transport	cytoplasm;cytosol;endoplasmic reticulum;endosome;Golgi;membrane	catalytic activity;nucleotide binding;protein binding	Pf00009, Pf00025, Pf00071, Pf01926, Pf04670, Pf08477, Pf09439	5861	ENSG00000138069.16	2	COPI-dependent Golgi-to-ER retrograde traffic; COPII (Coat Protein 2) Mediated Vesicle Transport; COPI-mediated anterograde transport; Golgi Cisternae Pericentriolar Stack Reorganization; RAB GEFs exchange GTP for GDP on RABs; RAB geranylgeranylation	Legionellosis		21	6	5.61938e+07	1.01421e+08	4.25574e+07	8.72473e+07	9.41989e+06	1.93893e+07	2.0247e+07	4.77858e+07	1.39265e+07	2.92334e+07	60546379	1.2251e+08	1.64596e+07	1.54719e+07	1.19772e+07	5.03147e+07	2.14337e+07	2.15473e+07	1.28143e+08	6.20776e+07	7.12172e+07	4.28476e+07	3.72521e+07	4.72107e+07	1.32027e+07	3.72006e+07	4.09746e+07	3.24264e+07	3.16076e+07	1.79504e+08	2.72343e+07	9.97845e+06	1.73676e+07	1.80997e+08	7.19196e+06	1.78889e+07	5.31722e+07	8.10488e+07	3.34614e+07	9.82597e+07	2.16e+07	2.40248e+07	2.02548e+08	3.04246e+07	1.42253e+08	4.10563e+06	1.3168e+07	1.52069e+08	1.57497e+07	5.42749e+07	1.8057e+07	5.91246e+07	2.4101e+08	2.97669e+08	6.53807e+07	2.05227e+08	6.30995e+07	9.27469e+07	1.49828e+08	7.68528e+07	115335768	5.02768e+07	4.31915e+07	1.03843e+08	5.84431e+07	2.69506e+07	2.27581e+08	5.40983e+07	4.87828e+07	1.01999e+08	3.73589e+07	2.32362e+08	2.63709e+07	8.604e+07	5.82707e+07	3.30996e+08	3.5282e+08	9.64854e+07	57461012	3.03237e+08	2.47923e+07	1.26228e+08	30.85	1	3	0.00224719	2	Acetyl [N-Term]
Q16822-1	PCK2	Phosphoenolpyruvate carboxykinase [GTP], mitochondrial [OS=Homo sapiens]	0	28	15	130	14	640	70.7	7.62	259.56	14	9	cellular homeostasis;metabolic process;regulation of biological process;response to stimulus	mitochondrion;organelle lumen	catalytic activity;metal ion binding;nucleotide binding;protein binding	Pf00821	5106		14	Gluconeogenesis	AMPK signaling pathway; PI3K-Akt signaling pathway; PPAR signaling pathway; Glycolysis / Gluconeogenesis; Pyruvate metabolism; Metabolic pathways; Citrate cycle (TCA cycle); Proximal tubule bicarbonate reclamation; Insulin resistance; Insulin signaling pathway; Glucagon signaling pathway; Adipocytokine signaling pathway; FoxO signaling pathway	Adipogenesis; Transcription factor regulation in adipogenesis; PPAR signaling pathway; DNA Damage Response (only ATM dependent)	21	0	1.62337e+06	2.16521e+06	1.33507e+06	1.26339e+06	2.39742e+06	2.6012e+06	3.29212e+06	1.17563e+06	1.25644e+06	732872	6.16195e+06	4.14675e+06	1.57897e+06	2.12551e+06	5.27856e+06	297263	336582	1.05324e+06	1.45198e+06	4.76915e+06	1.62195e+06	4.69575e+06	2.77699e+06	6.83901e+06	2.93253e+06	1.67011e+06	3.72823e+06	2.95394e+06	5.57206e+06		40197.5	1.68827e+06	3.16253e+06	1.48612e+07	4.75514e+06	4.9619e+06		5.09906e+06	1.24431e+07	9.91973e+06	5.67264e+06	4.98137e+06	5.17313e+06	529165	4.22645e+06	684641	3.277e+06	1.43638e+06	4.37241e+06	7.46944e+06	1.41792e+06	5.59841e+06	5.19707e+06	1.19988e+06	395517	11239	1.34077e+06	1.06546e+06	5.11539e+06	3.98427e+06	3.588e+06	1.06563e+07	3.82405e+06	6.07871e+06	1.18356e+06	2.71264e+06	595926	1.03769e+06	1.70589e+06	1.86217e+06	4.92632e+06	8.15234e+06	2.40908e+06	3.41066e+06	927924	1.39539e+06	1.0509e+07	946329	314483		951338		30.83	1	3	0.00224551	2
Q9UJ68-4	MSRA	Isoform 4 of Mitochondrial peptide methionine sulfoxide reductase [OS=Homo sapiens]	0.001	51	8	248	8	195	21.7	7.59	212.58	8	6	metabolic process;response to stimulus	cytoskeleton;cytosol;membrane;mitochondrion	catalytic activity	Pf01625	4482	ENSG00000175806.14	8			Sulindac Metabolic Pathway	1	0	1.205e+06	2.06026e+06	735290	2.01822e+06	3.48427e+06	4.89202e+06	8.52673e+06	866142	8.58853e+06	3.174e+06	3.13868e+06	1.52918e+07	2.05512e+06	2.53272e+06	4406204		583163		9.91086e+06	1.40934e+06	3.48946e+06	5.99561e+06	2.31808e+06	4.48541e+06	4.59953e+06	6.84278e+06	1.21334e+06		1.14994e+07	2.38057e+07	1.17161e+06	4.53572e+06	7.9405e+06	1.86498e+07	3.30266e+06	5.50903e+06	4.25912e+06	5.98488e+06	1.06893e+07	1.62382e+07	8.27719e+06	9.52395e+06	1.28641e+07	1.05181e+06	9.17443e+06	952605	3.01642e+06	9.60573e+06	3.32865e+06	1.57959e+07	4.90798e+06	2.82255e+06	9.71019e+06	2.91501e+06	895650	6.12558e+06	1.22528e+06	1.69011e+07	2.36562e+06		8.45315e+06	1.41562e+07	5.33891e+06	8.56026e+06	2.44459e+07	2.18335e+06	1.22638e+07	3.03694e+06	1.72791e+06	8.40223e+06	1.56312e+07	5.97041e+06	6.81006e+06	1.15446e+07	9.578e+06	7.86835e+06	1.78838e+07	2.99661e+06	1.63936e+07	1.98495e+06	3.61567e+06		30.78	1	3	0.00224383	2
P01703	IGLV1-40	Immunoglobulin lambda variable 1-40 [OS=Homo sapiens]	0.001	43	3	148	3	118	12.3	5.74	166.09	3	3	cellular component movement;metabolic process;regulation of biological process;response to stimulus;transport	extracellular;membrane	catalytic activity	Pf07686	28825	ENSG00000211653.2; ENSG00000274575.2	22; CHR_HSCHR22_1_CTG3	FCERI mediated Ca+2 mobilization; Scavenging of heme from plasma; Classical antibody-mediated complement activation; FCERI mediated MAPK activation; FCERI mediated NF-kB activation; CD22 mediated BCR regulation; Regulation of Complement cascade; Immunoregulatory interactions between a Lymphoid and a non-Lymphoid cell; Cell surface interactions at the vascular wall; FCGR activation; Regulation of actin dynamics for phagocytic cup formation; Antigen activates B Cell Receptor (BCR) leading to generation of second messengers; Role of LAT2/NTAL/LAB on calcium mobilization; Role of phospholipids in phagocytosis			26	0	1.6469e+06	2.02439e+06	3.7729e+06	4.91914e+06		2.68985e+06	1.93498e+07	3.36277e+06	5.96182e+06	1.19824e+07	1.98591e+07		8.00447e+06	6.97996e+06	287571	747429	4.63617e+06	1.01952e+06	1.89294e+07		1.86798e+06	5.44436e+06	1.22653e+06		784584	8.69089e+06	6.54448e+06	372054	3.05164e+06	1.61026e+07	8.86085e+06	4.20954e+06	2.14145e+06	8.68716e+06	1.15812e+07	2.51077e+06	4.86011e+06	1.27963e+07	2.03864e+07	2.11713e+07	1.25791e+07	7.65031e+06	7.74487e+06			6.86643e+06			9.64657e+06		651034	1.13704e+07	6.85543e+06	7.68698e+06		2.40448e+06	1.62146e+06	5.75663e+06	1.70421e+06	1.43543e+06	1.41178e+07	1.5942e+07	9.06745e+06	2.29545e+07	4.53259e+07	7.87084e+06	1.18735e+06	5.63527e+06		1.50875e+07	3.48387e+06	2.71365e+06	2.37121e+06		3.77467e+07	2.59487e+07	3.94314e+07	2.09199e+07	5.35246e+07	5.16471e+07	2.12019e+07	2.8431e+07	30.78	1	3	0.00224215	2
P52895	AKR1C2	Aldo-keto reductase family 1 member C2 [OS=Homo sapiens]	0	55	16	184	7	323	36.7	7.49	338.15	7	13	cell differentiation;metabolic process;regulation of biological process;response to stimulus	cytoplasm	catalytic activity	Pf00248	1646	ENSG00000151632.17	10	Synthesis of bile acids and bile salts via 27-hydroxycholesterol; Synthesis of bile acids and bile salts via 7alpha-hydroxycholesterol; Synthesis of bile acids and bile salts via 24-hydroxycholesterol	Steroid hormone biosynthesis; Chemical carcinogenesis	Benzo(a)pyrene metabolism; Metapathway biotransformation	12	0				1.05145e+07						2.66254e+07	8.90369e+06	2.0024e+07	7.26627e+06	3.21189e+06												9.07821e+06										349601	575742				8.78124e+06			199589					6.57172e+06	6.91428e+07	2.35183e+07	4.9701e+06	2.01254e+06	4.96398e+06			486786	914106	1.87604e+06	912669		2.3712e+06			2.19855e+06			1.13676e+07	5.18859e+06	6.82511e+07	1.04187e+07	8.25972e+06	675744			5.94686e+06	4.73906e+06						30.75	1	3	0.00224048	2
P48739	PITPNB	Phosphatidylinositol transfer protein beta isoform [OS=Homo sapiens]	0.012	59	14	74	13	271	31.5	6.87	45.97	14	7	cell organization and biogenesis;metabolic process;transport	cytoplasm;Golgi;membrane	transporter activity	Pf02121	23760	ENSG00000180957.17	22	PI and PC transport between ER and Golgi membranes			6	1	1.4781e+06			4.54762e+06	8.86573e+06	280642	6.45782e+06	1.10502e+06	12902973	1.17439e+07	2.23917e+06	4.9465e+06	1.12335e+06	437780	1.90277e+06	282974	803491	613502	7.05805e+06	854912			950297	1.56652e+07	815138	616983	1.52011e+06	295635	480750	2.58774e+06					612874	736627	3.78232e+06	7.15904e+06		4.34125e+06	1.8372e+06	5.35083e+06	5.75528e+06	526075	6.11166e+06	2.76399e+06	3.66059e+06	7.38066e+06		3.16495e+07	1.16627e+07	2.39339e+07	9.10419e+06	1.67964e+06	1.15426e+06	6.16735e+06	2.03061e+06	2.49845e+06	2.21789e+06	4.82353e+06	3.05838e+06	1.41655e+06	2.4283e+06	5.57819e+06	2.87147e+06	9.32587e+06	2.77484e+06	6.95686e+06	3.05538e+06	1.39637e+07		5.49813e+06	4.20956e+06	3.92532e+06	2.55995e+06	6.20831e+06			1.79731e+06		3.9854e+06	6.53189e+06	30.71	1	3	0.00223881	2
O15244	SLC22A2	solute carrier family 22 member 2 [OS=Homo sapiens]	0	26	9	267	9	555	62.5	8.37	239.33	9	7	metabolic process;transport	membrane	transporter activity	Pf00083, Pf07690	6582	ENSG00000112499.12	6	Norepinephrine Neurotransmitter Release Cycle; Abacavir transmembrane transport; Neurotransmitter clearance; Na+/Cl- dependent neurotransmitter transporters; Organic cation transport	Choline metabolism in cancer		15	0	3.48578e+06	2.73474e+06	3.26886e+06	5.8805e+06	3.02025e+07	4.81966e+06	2.50083e+06	2.08128e+06	3.08724e+07	9.20366e+06	2.01783e+07	8.83245e+06	9.27981e+06	1.27666e+07	9.32562e+06	798189	2.64458e+06	1.58605e+06	1.11123e+07	2.67842e+06	4.9769e+06	7.13184e+06	5.98375e+06	3.76194e+06	1.44646e+07	6.48342e+06	7.67694e+06	712284	1.37456e+07	2.01662e+07	1.41558e+07	1.13833e+06	5.75448e+06	1.43723e+07	997007	6.30677e+06	7.62712e+06	7.3955e+06	7.14059e+06	4.89044e+06	7.1711e+06	4.84482e+06	8.86439e+06	1.292e+06	1.21847e+07	1.45663e+06	3.57219e+06	5.41129e+06	5.70344e+06	4.04598e+07	1.26595e+07	5.39107e+06	1.58288e+07	1.87468e+07	2.71746e+06	8.04112e+06	2.59195e+06	8.3137e+06	5.07771e+06	2.09852e+06	1.39543e+07	1.18582e+07	8.96774e+06	1.19926e+07	1.36166e+07	4.32968e+06	8.03536e+06	3.05661e+06	2.72301e+06	4.57983e+06	9.21849e+06	1.79421e+07	4.13556e+06	5.08568e+06	3.53311e+06	9.99259e+06	2.30245e+07	8.92397e+06	6.47417e+06	1.0027e+07	4.31397e+06	1.64982e+06	30.7	1	3	0.00223714	2
Q04917	YWHAH	14-3-3 protein eta [OS=Homo sapiens]	0	53	15	600	11	246	28.2	4.84	733.99	11	10	cell organization and biogenesis;metabolic process;regulation of biological process;response to stimulus;transport	cytoplasm;cytosol;membrane;mitochondrion	catalytic activity;protein binding	Pf00244	7533	ENSG00000128245.14	22	Translocation of GLUT4 to the plasma membrane; Chk1/Chk2(Cds1) mediated inactivation of Cyclin B:Cdk1 complex; TP53 Regulates Metabolic Genes; Activation of BAD and translocation to mitochondria ; RHO GTPases activate PKNs	Cell cycle; Epstein-Barr virus infection; Oocyte meiosis; Viral carcinogenesis; PI3K-Akt signaling pathway; Hippo signaling pathway	Cell Cycle; Myometrial Relaxation and Contraction Pathways; Calcium Regulation in the Cardiac Cell; Sudden Infant Death Syndrome (SIDS) Susceptibility Pathways	32	0	6.6596e+06	1.88277e+07	9.56306e+06	1.36027e+07	1.53424e+06	4.22073e+06	7.45356e+07	4.50766e+06	4.94198e+06	2.97636e+06	2.16856e+07	7.50968e+06	2.91179e+06	6.90935e+06	5.38358e+06	5.851e+06	3.12464e+06	2.96974e+06	4.4525e+07	5.0855e+06	6.94829e+06	7.58805e+06	5.94292e+06	2.90435e+06	5.57363e+06	5.01358e+07	8.94927e+06	4.61363e+06	9.08977e+06	4.44917e+07	1.30275e+07	4.77112e+06	15380774	1.66159e+07	4.0039e+06	1.2452e+07	8.29906e+06	2.18714e+07	5.25288e+07	2.33107e+07	1.41769e+07	1.1012e+07	2.69299e+07	3.91536e+06	1.50855e+07	6.45928e+06	5.47992e+06	1.4555e+07	7.44693e+06	2.21226e+07	5.99583e+06	1.86863e+06	1.76456e+07	3.23998e+07	4.53629e+06	2.20706e+07	5.3089e+06	1.68284e+07	1.0963e+07	1.58426e+07	2.56354e+07	2.3985e+07	1.26453e+07	1.62488e+07	5.40782e+07	4.57854e+06	1.08339e+07	3.55547e+06	4.4934e+06	2.40921e+07	1.94598e+08	1.76128e+07	2.17009e+07	3.52307e+07	5.89476e+07	3.5524e+07	6.50312e+07	4.22563e+07	9.26469e+07		1.35243e+07	5.60049e+06	30.66	1	3	0.00223547	2	Acetyl [N-Term]
O60262	GNG7	guanine nucleotide-binding protein G(I)/G(S)/G(O) subunit gamma-7 [OS=Homo sapiens]	0	78	6	281	6	68	7.5	8.51	287.74	6	4	regulation of biological process;response to stimulus	membrane	signal transducer activity	Pf00631	2788	ENSG00000176533.12	19	G alpha (z) signalling events; Activation of G protein gated Potassium channels; Cooperation of PDCL (PhLP1) and TRiC/CCT in G-protein beta folding; Glucagon-type ligand receptors; Thromboxane signalling through TP receptor; ADP signalling through P2Y purinoceptor 1; G beta:gamma signalling through PI3Kgamma; Vasopressin regulates renal water homeostasis via Aquaporins; G-protein activation; Inhibition of voltage gated Ca2+ channels via Gbeta/gamma subunits; G alpha (12/13) signalling events; G alpha (s) signalling events; Ca2+ pathway; ADP signalling through P2Y purinoceptor 12; Adrenaline,noradrenaline inhibits insulin secretion; Glucagon-like Peptide-1 (GLP1) regulates insulin secretion; Presynaptic function of Kainate receptors; G beta:gamma signalling through PLC beta; Glucagon signaling in metabolic regulation; Thrombin signalling through proteinase activated receptors (PARs); Prostacyclin signalling through prostacyclin receptor; Gastrin-CREB signalling pathway via PKC and MAPK	Retrograde endocannabinoid signaling; Glutamatergic synapse; Alcoholism; Morphine addiction; Dopaminergic synapse; Cholinergic synapse; Olfactory transduction; Ras signaling pathway; Serotonergic synapse; GABAergic synapse; Pathways in cancer; PI3K-Akt signaling pathway; Circadian entrainment; Chemokine signaling pathway	Myometrial Relaxation and Contraction Pathways; G Protein Signaling Pathways; Chemokine signaling pathway; Focal Adhesion-PI3K-Akt-mTOR-signaling pathway; Calcium Regulation in the Cardiac Cell	74	0	7.85848e+06	8.00143e+06	9.58249e+06	1.45292e+07	4.90678e+06	1.06213e+07	2.76597e+07	1.01637e+07	1.90069e+07	7.25739e+06	4.29779e+07	1.71426e+07	8.98811e+06	1.33297e+07	6.3504e+06	6.16678e+06	1.48575e+07	5.98294e+06	4.17242e+07	1.20161e+07	1.12803e+07	1.7789e+07	1.54413e+07	2.95474e+07	9.45283e+06	8.32491e+06	3.62167e+07	6.52023e+06	3.70039e+07	9.90195e+07	1.64762e+07	1.44673e+07	23830190	8.7446e+07	1.16926e+07	9.1308e+06	2.81466e+07	5.20694e+07	3.36148e+07	9.87117e+07	2.35952e+07	1.92894e+07	5.34694e+07	5.17322e+06	1.58274e+07	3.56999e+07	5.7414e+06	2.97617e+07	2.49529e+07	2.45318e+07	1.57554e+07	3.67591e+07	1.12328e+08	3.71939e+07	7.36015e+06	4.61036e+07	8.34268e+06	4.66686e+07	2.89752e+07	4.12061e+07	9.47413e+07	7.37653e+07	3.26862e+07	3.90363e+07	6.50415e+07	2.05533e+07	2.28155e+07	6.11705e+06	7.39927e+06	3.11285e+07	28988413	2.28433e+07	3.51944e+07	3.17712e+07	2.86906e+07	3.67587e+07	3.99119e+07	8.52682e+07	2.0949e+08	2.78236e+07	3.09636e+07	2.41147e+07	30.46	1	3	0.00223381	2	Acetyl [N-Term]
P02549-1	SPTA1	spectrin alpha chain, erythrocytic 1 [OS=Homo sapiens]	0.027	16	25	61	25	2419	279.8	5.05	18.49	23	6	cell organization and biogenesis;cellular component movement;metabolic process;regulation of biological process;response to stimulus;transport	cytoplasm;cytoskeleton;cytosol;membrane	metal ion binding;protein binding;structural molecule activity	Pf00018, Pf00435, Pf07653, Pf08726, Pf14604	6708	ENSG00000163554.12	1	Interaction between L1 and Ankyrins; COPI-mediated anterograde transport; RAF/MAP kinase cascade; NCAM signaling for neurite out-growth; Interleukin-20 family signaling	Apoptosis		22	0	2.23888e+07		840420	1.19292e+06	533842	4.82308e+06	1.0086e+07	3.0572e+06	4.85663e+06	1.69519e+06		2.90039e+06	1.40523e+06		9.87511e+06	3.39742e+06	3.19917e+06	2.0944e+06	1.18363e+07	4.93086e+06	7.38119e+06	9.44006e+06	6.01032e+06	2.82744e+06	1.78595e+07	4.18967e+07	6.69624e+06	5.92696e+06	1.44564e+07	9.90142e+06	2.54172e+06	263276		2.88989e+07	1.9023e+06	424429	535861	8.23679e+06	3.02277e+06	5.82169e+06	1.79632e+06	9.05116e+06	1.83162e+07	3.97705e+06	8.5062e+06	3.64733e+06	4.21327e+06	1.16962e+07	5.51564e+06	1.03589e+06	2.03098e+06	3.76603e+06	4.20576e+07	9.79759e+06	3.86433e+06	1.44138e+07	3.89927e+06	2.17226e+07	2.82769e+07		4.82542e+07	1.20542e+07	2.17629e+07	2.87781e+06	3.02113e+06	1.43219e+06	1.49016e+07	2.53537e+06	9.81141e+06	2.11484e+06	1.0677e+07	8.16897e+06	6.20627e+06	1.43326e+07	1.08381e+07	1.26714e+07	1.17822e+07		1.51751e+07	3.0254e+06	7.71785e+06		30.46	1	3	0.00223214	2
