## Supplementary Data 2 for "Quantitative proteomics and phosphoproteomics of urinary extracellular vesicles define diagnostic biosignatures for Parkinson’s Disease" (part 3 of 3)

### Sheet: Proteins (continued)
Supplementary Data 2. Proteins: All identified EV proteins. Some proteins have several isoforms. The total of unique identified proteins are 4480.
P40199	CEACAM6	Carcinoembryonic antigen-related cell adhesion molecule 6 [OS=Homo sapiens]	0.019	20	4	32	3	344	37.2	5.82	25.85	4	3	cell communication;cellular component movement;regulation of biological process;response to stimulus;transport	membrane	protein binding	Pf00047, Pf07679, Pf07686, Pf13895, Pf13927	4680		19	Neutrophil degranulation; Fibronectin matrix formation; Cell surface interactions at the vascular wall			7	0		1.33334e+06	1.41769e+06	1.57623e+06	1.1035e+06		1.48257e+06						593072		742799	518695					1.66762e+06		530643		845691	8.40129e+06	1.86826e+06	454754	1.56564e+06	2.10349e+06	1.54148e+06	1.57755e+06	2.35841e+06	4.0633e+06											1.21562e+06	2.16789e+06							5.43995e+06			1.7302e+06			3.38251e+06					2.52919e+06	3.50312e+06	1.59767e+06	2.99877e+06	2.09539e+06		9.55939e+06	1.50624e+06	7.57125e+06	2.10614e+06		1.94563e+06			3.01825e+06	2.18044e+06		1.60717e+06	1.37442e+06	30.36	1	3	0.00223048	2
Q06278	AOX1	aldehyde oxidase [OS=Homo sapiens]	0.012	23	30	164	30	1338	147.8	7.17	48.82	29	20	metabolic process	cytoplasm;cytosol	catalytic activity;metal ion binding;nucleotide binding;protein binding	Pf00941, Pf01315, Pf01799, Pf02738, Pf03450	316	ENSG00000138356.13	2	Vitamins B6 activation to pyridoxal phosphate	Jak-STAT signaling pathway; Vitamin B6 metabolism; Tryptophan metabolism; Retinol metabolism; Nicotinate and nicotinamide metabolism; Drug metabolism - cytochrome P450; Tyrosine metabolism; Valine, leucine and isoleucine degradation; Metabolic pathways	Nicotine Metabolism; Effects of Nitric Oxide; Tryptophan metabolism	16	0	4.66653e+06	6.65426e+06	1.83859e+06	4.71105e+06	5.22278e+06	2.87013e+06	1.12307e+07	3.56496e+06	1.03224e+07	2.90498e+06	1.64691e+07	1.94393e+07	1.71075e+06	4.41048e+06	4.50843e+06	1.90535e+06	3.53902e+06	3.0391e+06	1.83008e+07	3.46388e+06	5.25966e+06	1.46229e+07	2.00009e+06	1.54284e+07	3.49286e+06	7.78899e+06	8.41266e+06	953928	1.33432e+07	1.55934e+07	2.15525e+06	6.61744e+06	5.10907e+06	3.84973e+07	5.91359e+06	9.64203e+06	4.74731e+06	6.40997e+06	8.39502e+06	5.48337e+06	4.17977e+06	6.47804e+06	8.57095e+06	2.12046e+06	6.19716e+06	8.1605e+06	7.76744e+06	1.45612e+07	5.0027e+06	1.07695e+07	7.40688e+06	3.36625e+06	6.07764e+06	9.29047e+06	1.63837e+06	7.51616e+06	2.35491e+06	1.97831e+07	8.64604e+06	3.11277e+06	2.3327e+07	1.53892e+07	1.15153e+07	9.97208e+06	1.1656e+07	1.04877e+07	8.38577e+06	5.84066e+06	7.97029e+06	1.15788e+07	1.60547e+07	9.76093e+06	1.15566e+07	1.14024e+07	7.84946e+06	2.26422e+07	2.44299e+07	459616	2.78436e+07	1.10813e+07	4.25192e+06	4.70939e+06	30.35	1	3	0.00222883	2
Q9BSE5	AGMAT	Agmatinase, mitochondrial [OS=Homo sapiens]	0.024	27	8	60	8	352	37.6	7.59	22.13	8	5	metabolic process	mitochondrion	catalytic activity;metal ion binding	Pf00491	79814	ENSG00000116771.5	1	Agmatine biosynthesis	Arginine and proline metabolism; Metabolic pathways		6	0	1.46334e+07	7408697	1.41812e+07	1.59064e+07	9.29899e+06	2.23459e+07	1.18474e+07	7.64949e+06	1.46241e+07	1.19365e+07	2.42301e+07	2.84477e+07	1.4225e+07	3.32785e+06	2.95603e+06	7.51549e+06	2.30056e+07	6.98963e+06	1.4054e+07	5.64028e+06	9.31369e+06	3.37495e+07	1.3039e+07	3.87645e+06	2.36941e+07	4.89173e+07	1.60692e+07	1.16157e+07	49269226	4.52982e+07	7.36308e+06	1.12948e+07	1.81268e+07	3.11857e+07	1.00577e+07	9.42716e+06	9.21401e+07	1.40756e+08	3.05258e+07	7.52348e+07		1.3344e+07	1.92984e+07	7.21186e+06	9.7383e+07	4.76554e+06	6.64463e+06	4.33203e+06	1.05185e+07	1.31071e+07	4.00414e+06	3.29981e+07	2.2605e+07	3.15943e+06	6.25476e+06	4.07426e+07	7.34333e+06	3.50284e+07	1.71804e+07	4.2376e+07	6.67668e+07	2.45967e+07	3.05725e+07	3.88904e+07	1.31252e+07	1.45651e+07	3.55943e+07	9.42101e+06	8.28273e+06	2.84048e+07	3.661e+07	3.0072e+06	4.94482e+06	1.98279e+07	1.63616e+07	3.94486e+07	1.38677e+07	1.1457e+07	5.44481e+07	6.40517e+06	1.53888e+06	4.64929e+07	30.28	1	3	0.00222717	2
Q9BWD1	ACAT2	Acetyl-CoA acetyltransferase, cytosolic [OS=Homo sapiens]	0.012	39	14	183	14	397	41.3	6.92	51.48	13	10	metabolic process	cytoplasm;cytosol;mitochondrion;nucleus	catalytic activity;protein binding	Pf00108, Pf00109, Pf02803	39	ENSG00000120437.8	6	Cholesterol biosynthesis	Fatty acid metabolism; Metabolic pathways; Carbon metabolism; Butanoate metabolism; Tryptophan metabolism; Synthesis and degradation of ketone bodies; Fatty acid degradation; Lysine degradation; Valine, leucine and isoleucine degradation; Propanoate metabolism; Glyoxylate and dicarboxylate metabolism; Fat digestion and absorption; Terpenoid backbone biosynthesis; Pyruvate metabolism		18	0	8.0365e+06	8.16586e+06	2.47991e+07	1.63813e+07	2.53537e+06	8.76925e+06	4.16058e+07	1.7991e+07	1.0105e+07	7.16654e+06	2.26295e+08	1.64481e+07	2.63928e+06	8.64888e+06	2.30129e+06	5.47956e+06	6.19363e+06	2.33993e+07	5.63496e+07	1.18794e+07	5.63018e+06	4.37018e+07	3.83561e+06	1.23158e+07	5.65255e+07	3.87582e+07	6.08732e+06	1.0675e+07	1.8982e+07	1.5194e+08	6.16891e+07	2.19063e+07	2.62622e+07	1.09581e+08	7.43574e+07	2.24775e+07	1.42207e+07	3.30737e+07	5.72053e+07	7.28299e+07	6.9286e+07	1.32231e+07	2.15505e+07	5.39671e+06	5.96556e+06	1.84585e+07	1.4928e+07	3.67849e+07	2.10019e+07	3.15655e+07	1.04137e+07	2.34816e+07	3.99908e+07	4.86045e+07	9.09654e+06	2.90689e+07	8.55459e+06	2.97085e+07	3.11548e+07	6.61522e+07	9.25918e+08	1.32771e+08	1.01227e+08	4.85584e+07	2.55426e+08	2.63594e+07	2.97618e+07	1.08667e+07	8.43182e+06	3.90552e+07	2.63116e+07	1.22083e+08	4.049e+07	6.20502e+07	7.14742e+07	5.94068e+07	1.96774e+08	2.99926e+08	2.46613e+08	40967462	1.90836e+08	2.24401e+08	30.28	1	3	0.00222552	2	Acetyl [N-Term]
Q96AP7	ESAM	Endothelial cell-selective adhesion molecule [OS=Homo sapiens]	0.015	17	6	48	6	390	41.2	9.32	30.57	5	3	cellular component movement	membrane	protein binding	Pf00047, Pf07679, Pf13895, Pf13927	90952	ENSG00000149564.11	11	Cell surface interactions at the vascular wall	Cell adhesion molecules (CAMs); Leukocyte transendothelial migration		4	0	5.56455e+06	2.2715e+06	1.35003e+06	4.90754e+06	3.87014e+06	1.30007e+06	1.22889e+06	3.02909e+06	3.97716e+06	4.2463e+06	5.31888e+06	1.06672e+07	2.9645e+06	4.86587e+06	1.03818e+06	2.06155e+06	195534	4.34247e+06	5.52851e+06	4.96474e+06	3.21279e+06	6.35163e+06	6.70956e+06	9.93452e+06	2.82953e+06	6.34139e+06	2.95852e+06	1.37291e+06	2.46531e+06	6.64014e+06	9.87746e+06	8.12164e+06	5.31066e+06	1.36877e+07	5.73584e+06	4.44501e+06	3.49566e+06	465671	9.03322e+06	669677	3.65644e+06	2.15978e+06	7.27955e+06	712648	2.00658e+06	479216	474309	2.37069e+06	8.73231e+06	9.21595e+06	3.61147e+06	9.46478e+06	1.06427e+07	1.33513e+07	1.53534e+06	4.35234e+06	1.52347e+06	8.36835e+06	6.94874e+06	5.51959e+06	4.09032e+06	2.56762e+06	8.25105e+06	7415207	1.19793e+07	1.08099e+07	2.00514e+06	418914	4.88044e+06	1.04453e+07	5.14006e+06	9.09972e+06	5.15563e+06	9.61672e+06	2.54554e+06	3.99228e+06	8.60124e+06	1.91536e+07	1.53692e+07	6.96104e+06	7.28903e+06	1.36163e+07	30.27	1	3	0.00222387	2
Q6NVY1	HIBCH	3-hydroxyisobutyryl-CoA hydrolase, mitochondrial [OS=Homo sapiens]	0.006	41	15	108	15	386	43.5	8.19	92.7	13	10	metabolic process	mitochondrion;organelle lumen	catalytic activity	Pf00378, Pf13766	26275	ENSG00000198130.15	2	Branched-chain amino acid catabolism	beta-Alanine metabolism; Metabolic pathways; Propanoate metabolism; Valine, leucine and isoleucine degradation; Carbon metabolism	Amino Acid metabolism	9	0	4.64565e+06	3.534e+06	1.19316e+06		3.54727e+07	1.77436e+06	5.6453e+06					5.84201e+06	2.56856e+06	1.27115e+06	4.09671e+06	2.02656e+06	1.44258e+06	1.657e+06	5.33278e+06	3.27707e+06	2.03481e+06	3.01614e+06	7.00206e+06	4.4987e+06	5.00981e+06	3.26186e+07	6.13524e+06	2.16652e+06	8.23727e+06	3.34028e+06	1.85959e+06		1.60362e+06	1.54479e+07	870195	1.5076e+06	5.4041e+06	4.53809e+06	1.60581e+06	4.8454e+06	6.1217e+06	3.2048e+06		420036	1.58122e+06	2484316	1.48418e+06	3.1227e+06	3.40615e+06				3.15285e+06	1.07474e+07	1.05353e+06		688208	5.74059e+06	12996515		6.02638e+06	1.51118e+06	9.4322e+06	1.02503e+07	4.47558e+06		3.40756e+06	2.38483e+06	2.79035e+06	9.45066e+06	1.03397e+07	3.89747e+07	4.2849e+06		1.23979e+07	1.2946e+07	1.29975e+07	2.67687e+06	1.41668e+07			3.78475e+06	30.15	1	3	0.00222222	2
Q13217	DNAJC3	DnaJ homolog subfamily C member 3 [OS=Homo sapiens]	0.013	31	14	89	14	504	57.5	6.15	41.02	14	9	defense response;metabolic process;regulation of biological process;response to stimulus;transport	cytoplasm;cytosol;endoplasmic reticulum;extracellular;membrane;organelle lumen	enzyme regulator activity;protein binding	Pf00226, Pf00515, Pf12569, Pf13371, Pf13414, Pf13432, Pf14559	5611	ENSG00000102580.14	13	Post-translational protein phosphorylation; Regulation of Insulin-like Growth Factor (IGF) transport and uptake by Insulin-like Growth Factor Binding Proteins (IGFBPs); Viral mRNA Translation; Neutrophil degranulation; XBP1(S) activates chaperone genes	Influenza A; Protein processing in endoplasmic reticulum	Photodynamic therapy-induced unfolded protein response	19	0	4.11569e+06	968013		1.46996e+06		1.94419e+06	1.59257e+06	362528		1.37629e+06	3.08025e+06	7.77953e+06		672201	5.55655e+06	850561	2.42224e+06	213545	5.55836e+06	1.17959e+06	1.48271e+06	3.07576e+06	2.18186e+06	1.72858e+06	1.9536e+06	1.1628e+06	2.85098e+06	2.73126e+06	7663296	1.3781e+07		1.62072e+06	1.29561e+06	4.35935e+06		2.0714e+06	1.7893e+06	1.1017e+06	2.0729e+06	3.89488e+06		2.68143e+06	1.22696e+07	701025	3.82321e+06	3.0551e+06	3.95968e+06	1.60693e+06	3.93696e+06	2.15353e+06	3.84424e+06			3.22199e+06	3.69532e+06	8.82236e+06	797179			1.54686e+06		4.70301e+06			2.33283e+06		4.43913e+06	433799	1.07468e+06	1.86003e+06	3.80589e+06	6.59683e+06	969063	2.89941e+06	4.31735e+06	1.21441e+06	3.19905e+06	4.18586e+06	4.20469e+06	6.24092e+06	1.21538e+06	3.7959e+06	30.11	1	3	0.00222058	2
Q9C0K7	STRADB	STE20-related kinase adapter protein beta [OS=Homo sapiens]	0.012	42	12	84	12	418	47	7.01	44.62	12	5	cell organization and biogenesis;metabolic process;regulation of biological process;response to stimulus;transport	cytoplasm;cytosol;nucleus	catalytic activity;nucleotide binding;protein binding	Pf00069, Pf07714	55437	ENSG00000082146.12	2	Energy dependent regulation of mTOR by LKB1-AMPK	AMPK signaling pathway; mTOR signaling pathway	AMP-activated Protein Kinase (AMPK) Signaling; mir-124 predicted interactions with cell cycle and differentiation	7	0	510286	846310	1.07042e+06	1.71663e+06	538666	2.04165e+06		1.38969e+06	458864	1.92733e+06	428200	3.89609e+06	326722	1.11339e+06	903757	186857	954628		3.5929e+06	1.68617e+06	1.53114e+06	2.87273e+06	1.15509e+06	2.98484e+07	2.3243e+06	1.83251e+06	525913	899853	2.25923e+06	2.588e+06		466973	1.37163e+06	1.1373e+06	1.21153e+06	613146	578427	2.29189e+06	2.13213e+06	3.96608e+06	780547	1.05755e+07	2.3179e+06	419336	2.51235e+06	1.97226e+06	1.89162e+06	3.24905e+06	1.81161e+06	854747	347238		4.68261e+06	2.82936e+06	927513	2.83918e+06	1.67673e+06	2.06366e+06	1.22277e+06		1.12472e+07			4.85029e+06	3.93878e+06		1.26389e+06	440279		2.11141e+06	3.46295e+06	3.16325e+06	2.21549e+06	616623	1.74066e+06	2.01763e+06	4.63678e+06	1.69595e+06	1.44713e+06	1.10854e+06	2.84405e+06		29.88	1	3	0.00221894	2
Q9NS93	TM7SF3	Transmembrane 7 superfamily member 3 [OS=Homo sapiens]	0	16	13	395	13	570	64.1	7.01	309.35	12	8	regulation of biological process;response to stimulus	membrane		Pf13886	51768	ENSG00000064115.10	12				0	0	1.91751e+07	9.03955e+06	9.66049e+06	9.09013e+06	7.02145e+06	7.35209e+06	1.26745e+07	10416335	1.71213e+07	8.63251e+06	9.76107e+06	3.21468e+07	1.1066e+07	2.86927e+07	9.03364e+06	3.06129e+07	8.74993e+06	1.10432e+07	3.47592e+07	2.39052e+07	8.95464e+06	2.67013e+07	3.41183e+06	4.8452e+07	2.57623e+07	1.9868e+07	2.45481e+07	1.06085e+07	2.88468e+07	7.69608e+07	2.52096e+07	7.90774e+06	1.48808e+07	6.83991e+07	1.3198e+07	1.42951e+07	1.16849e+07	1.49295e+07	8.1746e+06	3.16703e+07	1.63791e+07	1.05878e+07	4.11077e+07	2.5338e+06	1.9893e+07	1.60823e+07	8.06823e+07	3.03433e+07	1.46432e+07	2.20062e+07	1.52198e+07	2.0109e+07	4.54315e+07	3.57978e+08	4.49534e+06	2.51013e+07	9.74041e+06	1.35468e+08	5.73999e+07	6.82706e+06	6.33396e+07	2.49341e+07	2.45845e+07	3.41472e+07	2.78914e+07	2.56101e+07	4.52649e+07	2.46193e+07	1.47108e+07	4.75728e+07	2.76166e+07	9.35455e+07	2.09551e+07	40691284	4.20865e+07	2.75108e+08	4.97031e+07	2.93195e+07	5.43112e+07	3.67832e+07	2.71109e+07	1.40222e+07	29.73	1	3	0.0022173	2
P29400-2	COL4A5	Isoform 2 of Collagen alpha-5(IV) chain [OS=Homo sapiens]	0	16	20	370	17	1691	161.5	7.62	428.16	17	7	cell organization and biogenesis;metabolic process;regulation of biological process;response to stimulus	extracellular;organelle lumen	structural molecule activity	Pf01413	1287	ENSG00000188153.12	X			Primary Focal Segmental Glomerulosclerosis FSGS	1	2	3.26722e+07	1.43028e+07	1.54512e+07	3.23387e+07	3.26537e+06	6.25317e+06	1.15894e+07	7.24998e+06	8.50829e+06	2.53884e+07	4.91364e+07	4.01249e+07	1.68998e+07	2.22066e+07	4.18663e+06	4.0818e+06	3.05807e+06	2.10963e+06	1.73201e+07	1.968e+07	2.29444e+07	1.22984e+07	2.44838e+07	1.73874e+06	1.47947e+07	3.52529e+07	4.90521e+06	2.26561e+06	1.66705e+07	26014108	8.37732e+07	1.79171e+07	3.28307e+07	6.56425e+07	1.94304e+07	8.10586e+06	1.54691e+07	2.17972e+07	3.80584e+07	2.96826e+07	2.70275e+07	7.75733e+06	2.1732e+07	3.5582e+06	8.37464e+06	2.01387e+07	5.37787e+06	1.14791e+07	3.02032e+07	3.62126e+07	9.72612e+06	5.58405e+07	5.6699e+07	3.69591e+07	5.64669e+06	8.01976e+06	4.30232e+06	4.9913e+07	5.02538e+07	3.13816e+07	5.5997e+07	1.10701e+08	3.4905e+07	7.56299e+07	7.0288e+07	1.17566e+07	2.45153e+07	9.81493e+06	1.04092e+07	5.10901e+07	5.17727e+07	2.36398e+07	7.97663e+06	2.35962e+07	2.76727e+07	3.18606e+07	7.88598e+07	4.74327e+07	1.3041e+08	3.63949e+07	4.59054e+07	3.74523e+07	29.73	1	3	0.00221566	2
Q9NRD8	DUOX2	dual oxidase 2 [OS=Homo sapiens]	0.015	16	19	55	19	1548	175.3	7.85	30.99	15	9	metabolic process;regulation of biological process;response to stimulus	membrane	antioxidant activity;catalytic activity;metal ion binding	Pf00036, Pf00175, Pf01794, Pf03098, Pf08022, Pf08030, Pf13499, Pf13833	50506	ENSG00000140279.12	15	Thyroxine biosynthesis	Thyroid hormone synthesis	Nucleotide-binding Oligomerization Domain (NOD) pathway	6	0	5.44543e+06	8.38262e+06	8.75069e+06	8.18035e+06	5.67445e+06	4.03154e+06	8.01483e+06	8.64037e+06	4.72459e+06	7.48602e+06	8.30492e+06	6.21271e+06	8.793e+06	9.19712e+06	9.69294e+06	1.06038e+07	1.53046e+07	1.42716e+07	6.60654e+06	2.53988e+07	1.40557e+07	4.84371e+06	5.08902e+06	4.16529e+06	6.66004e+06	7.80102e+06	1.03946e+07	1.23952e+07	1.16386e+07	4.21993e+06	8.3592e+06	1.15785e+07	1.71131e+07	7.3925e+06	8.07798e+06	8.70251e+06	6.15991e+06	5.36305e+06	1.00688e+07	4.73408e+06	7.13873e+06	4.72719e+06	1.32341e+07	9.11896e+06	1.35812e+07	7.19004e+06	6.67128e+06	2.65898e+07	8.34351e+06	5.65527e+06	4.19518e+06	8.67327e+06	7.18121e+06	8.93246e+06	9.82227e+06	1.42899e+07	1.42561e+07	9.59792e+06	8.78892e+06	1.31647e+07	2.85263e+06	8.90077e+06	5.10925e+06	8.24745e+06	7.61114e+06	2.9146e+06	6.68645e+06	6.31697e+06	6.65213e+06	5.2877e+06	6.58011e+06	7.87665e+06	1.24564e+07	6.24997e+06	1.58971e+07	7.9917e+06	2.32803e+06	8.53811e+06	4.84106e+06	7.31722e+06	1.36451e+07	6.06054e+06	29.69	1	3	0.00221402	2
P22528	SPRR1B	Cornifin-B [OS=Homo sapiens]	0	85	6	362	2	89	9.9	8.48	584.11	2	6	cell death;cell differentiation;metabolic process	cytoplasm;cytoskeleton;cytosol	protein binding;structural molecule activity		6699	ENSG00000169469.8	1	Formation of the cornified envelope			3	0		2.61461e+07	4.6911e+08	7.25055e+06		1.46456e+06	7.7551e+06	1.02009e+07	2.12481e+06	4.9141e+06	4.35821e+06	1.80703e+08	3.23755e+06		453339	2.18565e+06	1.96713e+06	1.7512e+07	5.72468e+06	2.89155e+07	6.48012e+07		8.99443e+06		2.09944e+06	5.8199e+07	999672			7.95417e+07	1.70218e+07	1.48081e+06		2.10254e+07		1.68249e+06	1.90343e+06	4.13351e+07	1.97222e+06	2.35019e+06	5.98628e+06	1.66997e+06	8.01833e+06	2.8025e+06	1.60959e+07		1.97227e+06	5.72134e+06		3.32934e+06		3.54634e+06	2.31049e+07	1.56745e+08	1.80731e+07	4.7751e+06	2.50887e+06	2.1068e+06	1.38055e+07	5.27818e+08	8.21769e+06	6.00018e+06		4.29181e+06	2.30772e+06		9.78014e+06	5.15222e+06	2.08993e+06	4.9841e+07	1.54911e+06	1.16933e+07	3.5885e+06	3.53066e+06	3.49956e+06	6.5545e+07	6.94943e+08		4.90552e+06	2.6741e+08	1.45328e+06	2.29749e+08	29.65	1	3	0.00221239	2
Q9UJ70	NAGK	N-acetyl-D-glucosamine kinase [OS=Homo sapiens]	0.001	49	14	193	14	344	37.4	6.24	188.19	14	7	metabolic process	cytosol	catalytic activity;nucleotide binding;protein binding	Pf01869	55577	ENSG00000124357.12	2	Synthesis of UDP-N-acetyl-glucosamine	Metabolic pathways; Amino sugar and nucleotide sugar metabolism		8	0	3.1356e+06	5.46599e+06	298217	4.87412e+06	908632	2.43461e+06	1.5474e+06	932382	3148783	954650	1.43945e+06	7.82366e+06	3.53508e+06	1.70697e+06	1.38293e+06	891080	812887	1.50125e+06	1.5916e+07	1.33932e+06		3.20327e+06	2.12841e+06	7.80157e+06	2.71777e+06	8.04695e+06	2.7512e+06	707919	3.5228e+06	3.82779e+06		350437	1.66104e+06	8.57501e+06	3.32333e+06	1.40347e+06	3.15128e+06	2.49543e+06	1.83555e+06	2.72761e+06	2.96285e+06		9.01493e+06	857779	5.09203e+06	582183	2.4741e+06	9.30343e+06	3.83324e+06	4.92616e+06	3.20201e+06	1.19532e+06	1.23783e+07	2.38874e+06	1.71035e+06	7.21136e+06	3.42057e+06	1.62929e+07	5.57078e+06	4.28501e+06	8.93348e+06	1.13155e+07	4.41869e+06	3.11309e+06	7.07128e+06	5.7899e+06	5.41586e+06	3.20995e+06	3.45975e+06	1.14084e+07	4.91094e+06	7.47418e+06	4.91247e+06	3.24482e+06	5.56102e+06	1.92395e+07	1.52693e+06	9.60857e+06	6.91667e+06	4.44034e+06	1.91529e+06	8.17727e+06	29.62	1	3	0.00221076	2	Acetyl [N-Term]
P61019-1	RAB2A	Ras-related protein Rab-2A [OS=Homo sapiens]	0	52	11	273	11	212	23.5	6.54	345.24	10	9	cell organization and biogenesis;metabolic process;regulation of biological process;response to stimulus;transport	cytosol;endoplasmic reticulum;Golgi;membrane;nucleus	catalytic activity;nucleotide binding;protein binding	Pf00009, Pf00025, Pf00071, Pf01926, Pf04670, Pf08477	5862	ENSG00000104388.14	8	Golgi Cisternae Pericentriolar Stack Reorganization; RAB geranylgeranylation	AMPK signaling pathway	Focal Adhesion-PI3K-Akt-mTOR-signaling pathway	10	0	1.24564e+06	1.55814e+06	1.39794e+06	1.4359e+06	2.1389e+06	1.43101e+06	8.70671e+06	1.83924e+06	1.64955e+06	4.09474e+06	9.07698e+06	5.16194e+06	6.32925e+06	2.2146e+06	1.95947e+06	1.15849e+06	999238	901886	3.29826e+07	3.74549e+06	1.54974e+06	5.94813e+06	2.54836e+06	3.58247e+06	1.64113e+06	2.63609e+07	3.38235e+06	2.18082e+06	3.04755e+06	7.7403e+06	4.08422e+06	1.42329e+06	5.44134e+06	9.29394e+06	2.80992e+06	2.66417e+06	1.7237e+06	2.22063e+06	3.69437e+06	1.30095e+07	5.92415e+06	5.19015e+06	1.14219e+07	745973	5.33196e+06	2.33023e+06	1.10082e+06	336886	3.40792e+06	1.67563e+07	3.08679e+06	4.76143e+06	5.94222e+07	3.0016e+07	3.99021e+06	1.39192e+07	1.72224e+06	4.14582e+06	2.45972e+07	1.8103e+06	1.66705e+07	5.46703e+06	4.16724e+06	1.68794e+07	2.70513e+07	5.50815e+06	1.19607e+07	7.37063e+06	2.07122e+06	1.6401e+07	8.57812e+06	5.24108e+06	1.74714e+07	8.0759e+06	7.13837e+06	1.02562e+07	3.00146e+07	4.63113e+07	5.9881e+06	4.28495e+07	1.55705e+07	1.75533e+07	29.6	1	3	0.00220913	2	Acetyl [N-Term]
Q9BRF8-1	CPPED1	Serine/threonine-protein phosphatase CPPED1 [OS=Homo sapiens]	0.006	33	10	173	10	314	35.5	6.2	75.7	10	5	metabolic process;transport	cytoplasm;cytosol;extracellular;membrane;organelle lumen	catalytic activity;metal ion binding	Pf00149	55313	ENSG00000103381.11	16	Neutrophil degranulation			3	0	4.08544e+06	4.87394e+06	2.47792e+06	9.44671e+06	1.33537e+06	3.67177e+06	8.11846e+06	2.69319e+06	4.42603e+06	2.38183e+06	1.04507e+07	3.18014e+06	1.21814e+06	2.2172e+06	914105	2.62127e+06	1.31413e+06	1.60462e+06	1.91057e+07	1.60919e+06	765198	3.37728e+06	1.7743e+06	3.62062e+06	1.84645e+06	2.54842e+07	3.38515e+06	2.39446e+06	2.08987e+06	1.21278e+07	6.61674e+06	2.64758e+06	4.30182e+06	1.85639e+07	8.72579e+06	3.16077e+06	4.02531e+06	4.8229e+06	8.46023e+06	1.83597e+07	6.8404e+06	5.08371e+06	1.37824e+07	1.72156e+06	8.92364e+06	4.60683e+06	814659	1.18726e+07	3.09177e+06	1.36585e+06		3.18578e+06	2.37271e+07	1.2345e+07	3.98845e+06	1.59294e+07	4.70243e+06	7.05854e+06	1.06296e+07	4.13679e+06	1.7922e+07	7.60523e+06	3.94639e+06	9.96093e+06	1.31712e+07	3.3004e+06	9.23572e+06	3.27039e+06	3.7712e+06	6.5536e+06	7.49779e+06	9.84744e+06	9.55662e+06	1.28309e+07	1.36794e+07	2.01509e+07	2.41024e+07	1.12992e+07	2.75231e+07	1.43532e+07	1.70771e+06	7.93575e+06	29.57	1	3	0.00220751	2	Acetyl [N-Term]
P01594	IGKV1D-33	Immunoglobulin kappa variable 1-33 [OS=Homo sapiens]	0	32	2	476	2	117	12.8	4.78	752.39	2	1	cellular component movement;metabolic process;regulation of biological process;response to stimulus;transport	extracellular;membrane	catalytic activity;protein binding	Pf00047, Pf07679, Pf07686, Pf13927	28896	ENSG00000282811.1; ENSG00000242076.2; ENSG00000239975.2	2; CHR_HG2290_PATCH	FCERI mediated Ca+2 mobilization; Scavenging of heme from plasma; Classical antibody-mediated complement activation; FCERI mediated MAPK activation; FCERI mediated NF-kB activation; CD22 mediated BCR regulation; Regulation of Complement cascade; Immunoregulatory interactions between a Lymphoid and a non-Lymphoid cell; Cell surface interactions at the vascular wall; FCGR activation; Regulation of actin dynamics for phagocytic cup formation; Antigen activates B Cell Receptor (BCR) leading to generation of second messengers; Role of LAT2/NTAL/LAB on calcium mobilization; Role of phospholipids in phagocytosis			26	0	4.92061e+06	8.7631e+06	6.61557e+06	1.27471e+07	2.29656e+06	1.31399e+07	5.33675e+07	1.43431e+07	2.65535e+07	5.47289e+06	4.05783e+07	6.96568e+06	3.44606e+06	1.1686e+07	1.55413e+06	3.70042e+06	6.28041e+06	3.45522e+06	2.3714e+07	6.38552e+06	2.4395e+06	7.49563e+06	5.60221e+06	6.34231e+06	3.27542e+06	1.14581e+07	3.78374e+06	2.85258e+06	3.05797e+06	2.09954e+07	9.74409e+06	7.86714e+06	4.92074e+06	2.01722e+07	2.9843e+07	3.47694e+06	1.13567e+07	2.57959e+07	4.80505e+07	4.37474e+07	4.22716e+07	1.09557e+07	2.02343e+07	3.73577e+06	9.36353e+06	8.58732e+07	3.48963e+06	5.22653e+06	7.46637e+06	3.51481e+07	2.85304e+06	9.7924e+06	1.03551e+07	8.10819e+06	2.33577e+06	6.4298e+06	3.75133e+06	1.90566e+07	9.8098e+06	1.22358e+07	2.65293e+07	1.48053e+07	2.00866e+07	3.89791e+07	1.6716e+08	6.25561e+06	7.54809e+06	8.54247e+06	3.57134e+06	1.55243e+07	1.09761e+07	6.46013e+06	1.51749e+07	6.11332e+06	2.86632e+07	4.04107e+07	1.28289e+08	6.2601e+07	6.6324e+07	9.3616e+07	2.95399e+07	3.15292e+07	29.51	1	3	0.00220588	2
Q3SXY8	ARL13B	ADP-ribosylation factor-like protein 13B [OS=Homo sapiens]	0.001	30	11	155	11	428	48.6	6.62	138.66	11	7	cell organization and biogenesis;cellular component movement;regulation of biological process;response to stimulus	membrane	catalytic activity;nucleotide binding;protein binding;signal transducer activity	Pf00009, Pf00025, Pf00071, Pf00503, Pf01926, Pf05890, Pf07946, Pf08477, Pf09439	200894	ENSG00000169379.15	3	ARL13B-mediated ciliary trafficking of INPP5E			4	0	2.88343e+06	3.13762e+06	4.98051e+06	907641	4.03228e+07	4.19449e+06	7.36288e+06	4.47741e+06	1.52417e+06	5.75808e+06	1.5798e+07	1.25535e+07	3.00175e+06	431393	4.76407e+06	1.73611e+06	825349	3.34992e+06	1.56059e+07	1.15328e+07	8.25726e+06	3.45411e+06	1.76609e+06	4.28813e+06	7.5313e+06	7.98862e+06	5.78736e+06	707860	1.00586e+07	1.27369e+07	1.11322e+07	7.45162e+06	1.1868e+06	1.15194e+07	9.2523e+06	4.04515e+06	7.16313e+06	9.17682e+06	2.33118e+07	2.00336e+07	7.26306e+06	4.40994e+06	1.22261e+07	1.90915e+06	1.2582e+07	2.79713e+06	1.05717e+06	9.19936e+06	977075	1.0034e+07	7.64258e+06	1.01458e+06	1.07303e+07	2.18013e+07	2.03006e+06	1.66402e+07	3.37696e+06	2.21806e+07	7.67939e+06	1.08389e+07	3.00574e+06	5.13334e+06	1.8579e+07	5.33776e+06	1.50813e+07	2.78682e+07	4.96625e+06	538269	2.97005e+06	1.0901e+07	5.16084e+06	8.92667e+06	8.74857e+06	1.26168e+07	4.34659e+06	3.63854e+07	3.23162e+07	2.87805e+07	3.95126e+07	2.15852e+06	1.44106e+07	1.60735e+07	29.49	1	3	0.00220426	2
O95630	STAMBP	STAM-binding protein [OS=Homo sapiens]	0.013	37	14	101	14	424	48	6.29	34.56	13	10	metabolic process;regulation of biological process;response to stimulus	cytoplasm;cytosol;endosome;membrane;nucleus	catalytic activity;metal ion binding;protein binding	Pf01398, Pf04212, Pf08969	10617	ENSG00000124356.15	2	Metalloprotease DUBs	Endocytosis	EGF/EGFR Signaling Pathway	6	0	1.58138e+06	920862	849828	1.99619e+06	5.98592e+06	4.03341e+06	1.04357e+07	3.10465e+06	1.03796e+07	5.66446e+06	2.73296e+06	7.81056e+06	3.79746e+06	1.80067e+06	1.10511e+06	1.14207e+06	4.44788e+06	2.28789e+06	1.1784e+07	1.62241e+06	2.7759e+06	1.92618e+07	1.55035e+06	4.20711e+06	6.50355e+06	4.93253e+06	3.15715e+06	4.96497e+06	1.54221e+07	1.17646e+07	1.82295e+06	6.25842e+06	2.5523e+06	1.05332e+07	2.26212e+06	3.05129e+06	5.8212e+06	5.19499e+06	3.91945e+06	2.98655e+06	1.71359e+06	5.33096e+06	6.49586e+06	1.59815e+06	4.44561e+06	1.81768e+06	1.52954e+06	967227	2.74762e+06	7.25332e+06	2.37185e+06	1.38211e+06	3.08134e+06	5.32672e+06	1.19404e+06	4.49849e+06	1.26446e+06	2.59573e+06	986988	2.31496e+06	9.3561e+06	1.07451e+07	5.7434e+06	6.72465e+06	2.08131e+07	1.23019e+07	7.02059e+06	1.16123e+06	1397717	6.7337e+06	6.35353e+06	4.50329e+06	6.4208e+06	1.05952e+07	4.54825e+06	8.03032e+06	9.9251e+06	9.0766e+06	1.2925e+08	2.47533e+07			29.39	1	3	0.00220264	2
Q16695	HIST3H3	histone H3.1t [OS=Homo sapiens]	0.001	36	9	543	9	136	15.5	11.12	146.46	9	5	cell organization and biogenesis;metabolic process;regulation of biological process;response to stimulus	chromosome;nucleus	DNA binding;protein binding	Pf00125	8290	ENSG00000168148.3	1	G2/M DNA damage checkpoint; Packaging Of Telomere Ends; Nonhomologous End-Joining (NHEJ); Meiotic synapsis; Condensation of Prophase Chromosomes; Meiotic recombination; Recruitment and ATM-mediated phosphorylation of repair and signaling proteins at DNA double strand breaks; Processing of DNA double-strand break ends; Formation of the beta-catenin:TCF transactivating complex; DNA Damage/Telomere Stress Induced Senescence	Transcriptional misregulation in cancer; Alcoholism; Systemic lupus erythematosus	Follicle Stimulating Hormone (FSH) signaling pathway	35	0	7.02751e+07	7.58486e+07	3.57231e+07	1.68937e+08	2.89054e+07	3.462e+07	7.72946e+07	2.5535e+07	5.15643e+07	3.36677e+07	8.13594e+07	1.1059e+08	2.00088e+07	3.60483e+07	2.57756e+07	6.05416e+07	2.85924e+07	2.26029e+07	1.31696e+08	3.43e+07	2.9351e+07	5.79046e+07	4.46152e+07	1.08683e+08	3.52605e+07	2.96194e+08	7.23816e+07	4.53515e+07	5.05025e+07	1.47218e+08	5.08138e+07	1.64251e+07	2.74795e+07	2.80332e+08	4.53512e+07	2.01094e+07	2.90674e+07	7.47454e+07	1.34345e+08	1.51489e+08	6.70644e+07	5.41199e+07	2.67469e+08	2.48464e+07	5.44522e+07	3.47427e+07	3.2617e+07	7.92058e+07	3.39412e+07	7.78085e+07	3.10152e+07	1.42885e+08	5.5726e+08	3.09421e+08	7.06027e+07	2.68021e+08	4.76319e+07	1.14707e+08	1.73286e+08	6.29516e+07	2.0445e+08	121590774	9.42324e+07	1.75021e+08	1.42634e+08	1.3223e+08	2.1957e+08	6.49575e+07	3.77898e+07	1.01387e+08	8.65707e+07	705304610	7.06275e+07	1.14908e+08	8.32134e+07	611905281	1.52065e+08	9.11169e+07	1.65084e+08	109403389	4.52537e+07	4.50912e+07	29.28	1	3	0.00220103	2
Q562R1	ACTBL2	Beta-actin-like protein 2 [OS=Homo sapiens]	0	52	18	2665	9	376	42	5.59	4404.04	9	12		cytoplasm;cytoskeleton	nucleotide binding;protein binding	Pf00022	345651	ENSG00000169067.3	5				0	0	3.35565e+07	5.43902e+06	5.37829e+06	1.92881e+07	1.41368e+07	1.14414e+07	2.14962e+07	1.29834e+07	1.56045e+07	2.15998e+07	2.20662e+07	4.01366e+07	1.04659e+07	1.02876e+07	2.25636e+07	1.25939e+07	1.14186e+07	9.39084e+06	5.52489e+07	1.18682e+07	1.10091e+07	1.68122e+07	1.22319e+07	2.72312e+07	2.59534e+07	2.30873e+07	2.42714e+07	1.01602e+07	4.53092e+07	6.49511e+07	2.01159e+07	1.06056e+07	1.84285e+07	2.58983e+07	4.36896e+06	6.38521e+06	10495163	2.65891e+07	3.53603e+07	2.643e+07	2.13461e+07	3.01982e+07	7.16704e+07	1.68914e+07	4.02927e+07	1.19006e+07	2.11819e+07	4.04586e+07	2.6544e+07	3.0247e+07	2.7101e+07	3.58956e+07	2.55358e+07	4.51259e+07	2.08427e+07	5.19419e+07	1.70611e+07	2.70771e+07	1.31941e+07	2.73122e+07	4.02711e+07	4.36145e+07	2.10047e+07	1.15348e+07	3.1992e+07	2.37024e+07	4.40827e+07	1.41719e+07	2.25868e+07	3.34453e+07	3.96991e+07	1.02395e+08	4.35271e+07	1.56227e+07	1.6634e+07	4.13756e+07	4.01429e+07	1.86732e+07	2.12462e+07	1.95207e+07	1.65394e+07	2.59869e+07	29.24	1	3	0.00219941	2
P22004	BMP6	Bone morphogenetic protein 6 [OS=Homo sapiens]	0.017	17	8	39	8	513	57.2	8.1	28.46	8	6	cell differentiation;cellular homeostasis;defense response;development;regulation of biological process;response to stimulus	cytoplasm;extracellular	protein binding	Pf00019, Pf00688	654	ENSG00000153162.8	6		Hippo signaling pathway; TGF-beta signaling pathway; Ovarian steroidogenesis	Hfe effect on hepcidin production; Endochondral Ossification	5	0	220800		375793	1.10452e+06	386432	412651	862013	242864	662902		693666	414287	382754	833954					2.37774e+06					1.41155e+06	2.31617e+06	1.2758e+06	219183			2.81086e+06			475995	6.18878e+06	283924	182598	439225	582815	1.89512e+06	1.01444e+06	875871		1.84224e+06	152993	344269		965786	305186	173501	1.81697e+06	719354		556257	2.52391e+06	2.55362e+06	2.49975e+06	1.00899e+06	301110	608396	2.30644e+06		663305	1.29238e+06		1.15713e+06	2.40968e+06	1.46967e+06			732223	2.03174e+06	1.91579e+06	1.21764e+06	6.29526e+06	367092	1.66214e+06	8.41489e+06		5.92181e+06	2.2131e+06	2.07031e+06	2.17284e+06	29.16	1	3	0.0021978	2
O43598-1	C6orf108; DNPH1	2'-deoxynucleoside 5'-phosphate N-hydrolase 1 [OS=Homo sapiens]	0.009	35	7	81	7	174	19.1	5.05	75.41	7	5	cell differentiation;cell proliferation;metabolic process;regulation of biological process	cytoplasm;cytosol;nucleus	catalytic activity;protein binding	Pf05014	10591	ENSG00000112667.12	6	Purine catabolism			4	0							821270				4.2991e+06	771569		1.00051e+06												4.66619e+06					5.30173e+06			3.90699e+06	2.31198e+06	389058	372058	1.64018e+06	3.4889e+06	9.43496e+06	1.09845e+06		1.83585e+06		404599				1.48653e+06	1.45938e+06	313791		3.64793e+06	1.82998e+06	871072			1.33121e+06	1.86001e+06	1.27164e+06	6.94447e+06	6.82774e+06	1.06555e+06						842418	5.98637e+06	5.41789e+06		404213			4.04434e+06	1.1148e+07	4.03082e+06	4.23885e+06	2.71761e+06	877827	3.29636e+06	29.13	1	3	0.00219619	2
Q9NQC3	RTN4	Reticulon-4 [OS=Homo sapiens]	0.006	12	13	94	9	1192	129.9	4.5	80.39	13	5	cell death;cell organization and biogenesis;cellular component movement;regulation of biological process	endoplasmic reticulum;membrane	protein binding;RNA binding	Pf02453	57142	ENSG00000115310.17	2	Signalling by NGF; Axonal growth inhibition (RHOA activation)	Alzheimer's disease	Spinal Cord Injury	8	4	476385	2.38202e+06	1.34438e+06		1.25804e+06	639755	5.55726e+06	3.68854e+06	1.27602e+06	1.09054e+06	893401	8.16468e+06	2.19311e+06	1.8013e+07	1.36735e+06	917452		268788	6.66438e+06	1.2454e+06	533315	2.0987e+06		155161	687290	5.09636e+06	2.31762e+06	1.32036e+06	1.23964e+06	2.01472e+06	431369	1.17769e+06	1.89533e+06	5.24302e+06	511457			570691	331479	7.62741e+06		2.47542e+06	296300	642224	160880	3.01475e+06	1.87849e+06	1.73952e+06	248964	1.01278e+06	199508	1.78274e+06	5.81825e+06		6.19129e+06	533790	612872	486597	545314	4.30843e+06	1.51265e+06	374212	419782	612703	9.30678e+06	861748	6.03037e+06	111194	200745	4.07882e+06	3.31272e+06	8.64796e+06	1.50462e+06	3.7377e+06	2.62343e+06	1.0506e+07	6.71739e+06	3.43875e+06	7.22675e+06	1.52116e+07	1.07087e+07	1.68218e+07	29.12	1	3	0.00219459	2
O15240	VGF	Neurosecretory protein VGF [OS=Homo sapiens]	0.005	22	12	135	12	615	67.2	4.78	98.19	12	11	defense response;metabolic process;regulation of biological process;reproduction;response to stimulus;transport	extracellular;organelle lumen	protein binding		7425	ENSG00000128564.6	7	Post-translational protein phosphorylation; Regulation of Insulin-like Growth Factor (IGF) transport and uptake by Insulin-like Growth Factor Binding Proteins (IGFBPs)			4	0	1.85493e+06	3.79623e+06		3.20558e+06	703056	333403	2.41294e+07	732121	1.2296e+06			6.96687e+06	1.0645e+06	580487	5.59453e+06		1.33638e+06	546748	8.29898e+06	2.0381e+06	3.44574e+06	858272	321147		5.23462e+06	889325	5.50577e+06		4.3739e+06	1.08681e+07		2.08507e+06	2.05292e+06	2.714e+06	819784	2.1796e+06	1.85669e+06	6.80816e+06	1.74594e+06	9.76014e+06	1.52422e+06	2.76192e+06	3.49377e+06	399111	1.84767e+06	468748	1.2056e+06	607366		854252	1.51714e+06	3.77539e+06	1.13856e+06	974538	4.6263e+06	2.59746e+06	1.87513e+06	6.10423e+06	600259	681751	1.24305e+07	6.04889e+06	5.30176e+06	7.49691e+06	7.33807e+06	1.5677e+06	2.57425e+06	2.48686e+06	2.61241e+06	1.52831e+06	1.58337e+07	1.99182e+06	2.87271e+06	2.6005e+06	1.82239e+07	5.87548e+06	7.40396e+07	2.94665e+06	2.99803e+07	1.33501e+06		5.52389e+06	29.09	1	3	0.00219298	2
O60704	TPST2	Protein-tyrosine sulfotransferase 2 [OS=Homo sapiens]	0.002	36	15	289	15	377	41.9	9.09	127.75	13	10	metabolic process	endoplasmic reticulum;Golgi;membrane	catalytic activity;protein binding	Pf04320, Pf13469	8459	ENSG00000128294.15	22	Cytosolic sulfonation of small molecules			4	0	1.24419e+07	4.01904e+06	4.49283e+06	8.79101e+06	1.00269e+08	4.37019e+06	6.98361e+06	1.2882e+07	1.12825e+08	8.0312e+06	1.37051e+07	1.93048e+07	1.12204e+07	1.18974e+07	7.44645e+06	3.19983e+07	8.48788e+06	4.75518e+07	1.08602e+07	7.61842e+07	7.4143e+07	8.51594e+06	9.88588e+06	1.4077e+08	3.19493e+07	1.63257e+07	1.12603e+07	4.13721e+07	2.33685e+07	2.80266e+07	1.75894e+07	1.29341e+07	2.10135e+07	4.22964e+07	8.18616e+06	8.56665e+06	9.06069e+06	1.40767e+07	1.33839e+07	2.44784e+07	1.18396e+07	1.72319e+07	2.06281e+07	4.90559e+06	1.19416e+07	8.41754e+06	1.69717e+07	3.35637e+07	1.42552e+07	2.38321e+07	1.19293e+07	2.00177e+07	1.65932e+07	1.93322e+07	8.12393e+06	1.85056e+07	1.35588e+07	3.58597e+07	1.17362e+07	1.91634e+07	4.64691e+07	4.59582e+07	4.89704e+07	5.74174e+07	5.30573e+07	1.58991e+08	8.84428e+07	3.97299e+07	4.99181e+07	4.18692e+07	6.3999e+07	3.37896e+07	4.23109e+07	6.96412e+07	5.46251e+07	5.09222e+07	6.75227e+07	6.54877e+07	50619474	2.89416e+07	2.94035e+07	45704297	29.04	1	3	0.00219138	2
P01701	IGLV1-51	immunoglobulin lambda variable 1-51 [OS=Homo sapiens]	0	43	6	575	6	117	12.2	7.03	282.3	6	4	cellular component movement;metabolic process;regulation of biological process;response to stimulus;transport	extracellular;membrane	catalytic activity		28820	ENSG00000211644.3	22	FCERI mediated Ca+2 mobilization; Scavenging of heme from plasma; Classical antibody-mediated complement activation; FCERI mediated MAPK activation; FCERI mediated NF-kB activation; CD22 mediated BCR regulation; Regulation of Complement cascade; Immunoregulatory interactions between a Lymphoid and a non-Lymphoid cell; Cell surface interactions at the vascular wall; FCGR activation; Regulation of actin dynamics for phagocytic cup formation; Antigen activates B Cell Receptor (BCR) leading to generation of second messengers; Role of LAT2/NTAL/LAB on calcium mobilization; Role of phospholipids in phagocytosis			26	0	2.81237e+07	9.25869e+07	2.08798e+07	5.46126e+07	1.67367e+07	3.25317e+07	9.5366e+07	2.63348e+07	3.63793e+07	3.21936e+07	9.47736e+07	3.62617e+07	3.39888e+07	5.83443e+07	6.12731e+06	2.03698e+07	5.45734e+07	2.08367e+07	6.45232e+07	3.7893e+07	2.16268e+07	4.92736e+07	2.35687e+07	4.09277e+07	1.7277e+07	1.20013e+08	5.52669e+07	2.6438e+07	5.16161e+07	1.25806e+08	4.49102e+07	1.97816e+07	3.38482e+07	2.75954e+08	3.05451e+07	1.12564e+07	5.61912e+07	9.822e+07	5.82203e+07	1.42177e+08	3.60163e+07	2.53341e+07	6.49614e+07	1.11356e+07	4.66917e+07	3.00877e+07	1.40503e+07	6.27463e+07	65915815	5.25986e+07	2.86379e+07	8.0785e+07	168005027	8.15281e+07	1.88665e+07	4.91242e+07	3.8067e+07	7.37474e+07	9.79992e+07	7.17953e+07	1.64409e+08	9.81395e+07	8.82418e+07	1.33267e+08	1.06597e+08	2.6759e+07	4.03303e+07	2.28419e+07	2.42954e+07	4.05661e+07	9.96409e+07	8.92985e+07	1.18728e+08	4.50328e+07	4.39171e+07	2.57697e+08	2.34928e+08	1.3197e+08	4.43208e+08	1.02541e+08	9.26325e+07	8.94697e+07	28.99	1	3	0.00218978	2
Q8N357	C2orf18; SLC35F6	Solute carrier family 35 member F6 [OS=Homo sapiens]	0.001	14	6	150	6	371	40.2	6.93	165.21	5	5	regulation of biological process;transport	cytosol;membrane;mitochondrion;vacuole	protein binding;transporter activity	Pf00892, Pf04142	54978	ENSG00000213699.8	2				0	0	1.33478e+06	1.73211e+06		3.13199e+06	2.08007e+06	306654	417631	268901	1.70489e+06	1.40809e+06	1.53767e+06	4.03702e+06	1.2407e+06		1.20821e+06			170013	1.87261e+06	1.0034e+06	507825	4.89268e+06	757764	3.69899e+06	1.76864e+06	4.54546e+06	333102	417528	1.0092e+06	3.57303e+06		654216	3.19891e+06	5.8597e+06	2.00552e+06	2.64333e+06	312704	28211	2.93149e+06	2.783e+06	718771	306122	1.47142e+06		879357		1.90585e+06	241194	2.25966e+06	3.55045e+06	1.9613e+06		521061		341834	2.23405e+06	222570	487329	2.39325e+06	524079	3.82031e+06	552594	6.349e+06	6.45427e+06	9.9848e+06	4.26002e+06	1.32942e+06	1.7386e+06	970680	1.52557e+06	4.32756e+06	2.25391e+06	5.3512e+06	9.23257e+06	3.53438e+06	3.32019e+06	3.67653e+06	5.25729e+06	1.11244e+07	1.23031e+06	896840	2.41669e+06	28.95	1	3	0.00218818	2
Q9UQ80	PA2G4	proliferation-associated protein 2G4 [OS=Homo sapiens]	0.013	26	9	98	9	394	43.8	6.55	37.76	8	5	cell proliferation;metabolic process;regulation of biological process;transport	cytoplasm;extracellular;membrane;nucleus;organelle lumen	DNA binding;protein binding;RNA binding	Pf00557	5036	ENSG00000170515.13	12	Neutrophil degranulation			3	0	7.71301e+06	6.21246e+06	5.81958e+06	1.51201e+07	6.67261e+06	2.36445e+07	2.79934e+07	1.53515e+07	1.5864e+07	7.367e+06	1.43932e+07	9.53051e+06	4.78268e+06	4.12049e+06	5.67248e+06	1.81614e+07	2.48234e+07	8.28938e+06	2.83461e+07	1.05137e+07	7.35023e+06	8.86713e+06	1.3126e+07	1.26026e+06	1.33241e+07	1.42716e+07	3.58624e+07	1.30331e+07	4.26284e+07	1.62832e+08	6.27111e+06	2.9773e+06	4.70022e+06	2.3445e+07	1.79127e+06	4.52809e+06	2.17656e+07	2.98287e+07	1.29669e+07	3.17056e+07	7.62315e+06	1.51701e+07	1.22948e+08	7.60975e+06	3.58025e+07	2.38939e+07	1.80353e+07	8.37463e+07	1.04911e+07	9.17292e+06	4.67806e+06	1.03304e+07	1.58168e+07	2.1469e+07	8.47486e+06	4.08906e+07	1.15339e+07	4.19755e+07	1.0677e+07	1.91903e+07	1.54959e+07	1.63605e+07	2.13769e+07	2.00815e+07	2.06587e+07	1.27489e+07	3.9892e+07	8.38215e+06	6.44932e+06	3.89667e+07	1.14411e+07	5.60145e+07	7.88893e+07	2.13609e+07	1.47312e+07	5.5467e+07	1.30819e+07	1.82542e+07	3.31477e+07	1.18995e+07	4.13662e+06	9.79077e+06	28.88	1	3	0.00218659	2
Q14126	DSG2	Desmoglein-2 [OS=Homo sapiens]	0.013	16	16	93	16	1118	122.2	5.24	44.08	15	10	cell death;cell organization and biogenesis;regulation of biological process;response to stimulus	cell surface;cytoskeleton;membrane	metal ion binding;protein binding	Pf00028, Pf01049	1829	ENSG00000046604.12	18	Apoptotic cleavage of cell adhesion proteins; Formation of the cornified envelope	Arrhythmogenic right ventricular cardiomyopathy (ARVC)	Arrhythmogenic Right Ventricular Cardiomyopathy	10	0	1.25861e+06	1.66481e+06	4.32948e+06	2.80264e+06	3.99638e+06	1.11558e+06	4.90722e+06	2.36531e+06	4.13321e+06	460374	5.56248e+06	6.37239e+06	1.17058e+06	3.01056e+06	1.00277e+06	843070	586352	1.43398e+06	1.20292e+07	689712	1.57712e+06	1.9507e+06	939867	963622		1.57942e+07	1.64128e+06	1.34455e+06	4.83312e+06	7.3667e+06	4.85525e+06	393146	1.9399e+06	6.88553e+06	8.84403e+06	2.27912e+06	1.75109e+06	1.02792e+06	7.4514e+06	2.74514e+06	705392	3.91491e+06	654549	1.91565e+06	3.61771e+06	3.70463e+06	1.57308e+06	3.13971e+06	1.58986e+06	8.38139e+06	1.33707e+06	3.14848e+06	5.5217e+06	7.44811e+06	829337	3.95745e+06	1.42815e+06		2.43412e+06	3.98682e+06	2.8225e+06	4.94768e+06	2.91716e+06	7.28888e+06	1.6717e+07	4.07291e+06	1.00386e+07	3.55026e+06	1.94389e+06	1.04316e+07	4.45671e+06	5.01211e+06	4.00795e+06	6.90052e+06	6.07615e+06	7.29565e+06	1.11993e+07	1.01791e+07	2.89785e+07	4.5605e+07	2.22812e+06	1.76616e+06	28.88	1	3	0.002185	2
P04070	PROC	Vitamin K-dependent protein C [OS=Homo sapiens]	0.005	26	11	117	11	461	52	6.28	101.87	11	5	cellular component movement;coagulation;metabolic process;regulation of biological process;transport	endoplasmic reticulum;extracellular;Golgi;organelle lumen	catalytic activity;metal ion binding;protein binding	Pf00008, Pf00089, Pf00594, Pf14670	5624	ENSG00000115718.17	2	Post-translational protein phosphorylation; Regulation of Insulin-like Growth Factor (IGF) transport and uptake by Insulin-like Growth Factor Binding Proteins (IGFBPs); Transport of gamma-carboxylated protein precursors from the endoplasmic reticulum to the Golgi apparatus; Common Pathway of Fibrin Clot Formation; Cell surface interactions at the vascular wall; Intrinsic Pathway of Fibrin Clot Formation; Removal of aminoterminal propeptides from gamma-carboxylated proteins; Gamma-carboxylation of protein precursors	Complement and coagulation cascades	Complement and Coagulation Cascades	16	0	9.15495e+06	6.12639e+06	7.27493e+06	1.52469e+07	2.5193e+06	1.63504e+07	504937	2.28555e+07	3.84226e+06	8.72847e+06	1.97882e+07	4.70726e+06	5.5407e+06	4.10963e+07	4.7195e+06	5.30373e+06	3.46842e+07	2.42022e+07	1.33353e+07	1.69909e+07	6.3623e+06	6.75613e+06	2.97622e+06	2.49423e+06	3.3291e+06	1.22771e+07	5.94203e+06	3.79712e+06	6.83707e+06	1.44368e+07	2.81824e+07	1.44412e+07	2.76995e+06	2.77598e+07	5.53432e+06	4.54906e+06	1.0735e+07	2.83784e+07	3.06438e+07	3.65191e+07	2.53801e+07	5.16578e+06	1.07218e+07	3.48546e+06	3.25793e+06	1.69192e+07	1.553e+06	6.94341e+06	3.76309e+06	1.08674e+07	5.21354e+06	3.76717e+06	3.09252e+07		3.58968e+06	3.24743e+07	5.38017e+06	2.20674e+07	1.01742e+07	6.98553e+06	5.95814e+07	7.87617e+06	1.52014e+07	1.18206e+06	7.98815e+06	2.46089e+06	5.2184e+06	6.42127e+06	525151	8.46802e+06	7.92004e+06	9.23881e+06	1.69121e+08	1.76272e+07	9.57019e+07	2.06312e+07	8.23835e+07	2.67942e+07	5.60365e+08	3.8488e+08	3.51999e+07	6.71872e+07	28.74	1	3	0.00218341	2
Q99584	S100A13	Protein S100-A13 [OS=Homo sapiens]	0	47	5	387	5	98	11.5	6.16	297.57	5	5	regulation of biological process;response to stimulus;transport	cytoplasm;cytosol;extracellular;membrane;nucleus;vacuole	metal ion binding;protein binding	Pf01023	6284	ENSG00000189171.14	1				0	0	1.73838e+07	7.22552e+06	7.60264e+06	3.08498e+07	523447	1.0553e+07	3.11792e+07	9.7114e+06	2.3797e+07	2.45157e+07	3.52736e+07	4.23063e+07	1.18595e+07	2.16062e+07	1.23534e+07	4.45713e+06	8.58843e+06	4.59303e+06	3.37187e+07	5.41261e+06	8.30731e+06	1.53773e+07	1.51091e+07	2.04164e+07	4.99764e+06	1.96921e+07	9.41961e+06	2.94859e+06	1.80623e+07	3.50416e+07	4.60224e+07	7.26949e+06	1.29868e+07	1.89972e+07	8.97421e+06	9.7813e+06	13085225	1.28901e+07	4.73544e+07	2.37914e+07	3.70351e+07	5.99555e+06	5.06173e+07	4.81745e+06	2.58427e+07	2.31821e+07	1.12429e+07	2.5321e+07	3.6012e+07	6.70928e+07	2.84449e+07	4.94525e+07	4.22999e+07	4.91406e+07	7.24187e+06	2.66367e+07	6.84703e+06	2.58484e+07	5.72677e+07	1.59265e+07	19015524	4.58264e+07	33387807	2.17349e+07	4.34959e+07	2.24427e+06	2.44591e+07	1.85381e+07	1.75654e+07	33369040	3.3872e+07	1.63301e+07	2.98903e+07	2.40367e+07	3.02186e+07	3.96133e+07	2.33342e+07	6.09372e+07	3.06212e+07	8.1048e+07	1.16811e+07	9.73018e+06	28.72	1	3	0.00218182	2
P49908	SEPP1; SELENOP	Selenoprotein P [OS=Homo sapiens]	0	27	13	504	13	381	43.2	7.87	357.65	13	9	metabolic process;reproduction;response to stimulus;transport	extracellular;organelle lumen		Pf04592, Pf04593	6414	ENSG00000250722.5	5	Platelet degranulation		Selenium Micronutrient Network; Integrin-mediated Cell Adhesion; Selenium Metabolism and Selenoproteins; Focal Adhesion; ESC Pluripotency Pathways	9	0	1.5282e+07	8.63464e+06	9.19124e+06	2.15204e+07	6.14359e+07	8.23336e+06	1.20594e+07	6.07278e+06	5.59336e+07	1.57426e+07	4.58217e+07	4.19499e+07	1.3371e+07	2.81448e+07	1.50861e+07	5.28735e+06	7.36852e+06	1.05652e+07	4.54901e+07	1.77655e+07	1.5836e+07	3.66158e+07	1.24569e+07	1.93312e+07	1.9383e+07	2.25031e+07	1.3796e+07	5.70774e+06	7.17965e+07	6.87486e+07	3.04702e+07	1.62001e+07	24181226	121501639	1.17372e+07	1.93616e+07	8.65804e+07	4.8374e+07	5.03322e+07	5.79761e+07	2.68663e+07	1.44356e+07	4.22703e+07	4.33228e+06	2.91131e+07	1.08915e+07	2.35739e+07	2.35666e+07	3.22518e+07	6.49559e+07	2.2296e+07	3.69745e+07	5.75284e+07	4.53996e+07	1.07571e+07	4.01353e+07	9.63155e+06	8.06865e+07	2.55553e+07	3.59877e+07	5.13544e+07	1.37394e+08	3.71264e+07	4.21404e+07	5.10669e+07	3.81681e+06	1.29877e+07	1.12911e+07	1.55957e+07	3.90359e+07	4.47172e+07	1.48025e+07	2.15555e+07	4.3274e+07	3.53934e+07	4.4637e+07	4.64289e+07	5.5898e+07	1.87824e+08	2.87451e+07	2.40914e+07	2.54462e+07	28.54	1	3	0.00218023	2
Q9HB71	CACYBP	Calcyclin-binding protein [OS=Homo sapiens]	0.035	47	9	30	9	228	26.2	8.25	12.07	9	3	cell differentiation;regulation of biological process;response to stimulus	cytoplasm;cytosol;nucleus	protein binding	Pf04969, Pf05002, Pf09032	27101	ENSG00000116161.17	1		Wnt signaling pathway	Gastric cancer network 2	2	0		1.00762e+06		4.15958e+06			3.59867e+06	586563			2.08428e+06	2.18406e+07			979208	3.00215e+06		306211	4.68353e+06		8.11309e+06						1.00975e+06		1.41568e+06							679325		1.87797e+06	1.38849e+06	8.41452e+06			5.89054e+06	211738	1.01817e+06	993539	1.59495e+06	3.33602e+06		3.12074e+06		2.34173e+06		1.00423e+06	609822	1.50699e+06	986664	1.74379e+06	4.2962e+06					3.37e+06	1.80753e+06	612094			1.74295e+06	1.50802e+07	1.7215e+06	591968	5.12376e+06	5.14789e+06	2.1915e+06	2.88062e+06	1.18742e+06	859294	537560	2.6127e+06		878819	28.52	1	3	0.00217865	2
Q14240-2	EIF4A2	Isoform 2 of Eukaryotic initiation factor 4A-II [OS=Homo sapiens]	0.002	28	13	176	10	408	46.5	5.48	119.98	12	7	metabolic process;regulation of biological process	cytosol	catalytic activity;DNA binding;nucleotide binding;protein binding;RNA binding	Pf00270, Pf00271, Pf04851	1974	ENSG00000156976.16	3			Translation Factors	1	3	7.42456e+06	5.71952e+06	3.56738e+06	9.90978e+06	3.53155e+06	6.43666e+06	7.21228e+06	8.29984e+06	7.87469e+06	7.57611e+06	1.25407e+07	8.52789e+06	5.14535e+06	6.39744e+06	5.4646e+06	6.01594e+06	6.7455e+06	5.02981e+06	1.8484e+07	4.99814e+06	7.17318e+06	8.78368e+06	6.85482e+06	1.14758e+07	9.45706e+06	1.85586e+07	1.19092e+07	8.68107e+06	1.13803e+07	1.54714e+07	2.39992e+06	6.502e+06	4.35939e+06	1.9415e+07	4.71781e+06	3.44823e+06	3.86081e+06	1.80491e+07	9.0983e+06	4.0774e+07	5.95509e+06	9.39726e+06	9.02568e+06	3.59553e+06	5.37882e+06	6.70906e+06	1.40552e+07	6.66179e+06	1.14038e+07	1.07718e+07	5.81526e+06	1.68089e+07	2.99308e+07	1.99197e+07	8.26645e+06	1.06426e+07	6.77066e+06	8.79074e+06	1.85652e+07	1.06827e+07	3.63524e+07	1.71065e+07	3.10545e+07	8.87194e+06	2.64938e+07	3.51367e+06	2.6791e+07	5.86586e+06	1.12945e+07	4.80235e+07	3.21019e+07	2.72983e+07	2.205e+07	3.03518e+07	2.61543e+07	2.16793e+07	1.63093e+07	1.46371e+07	1.45604e+07	1.60903e+07	7.5485e+06	2.81889e+07	28.41	1	3	0.00217707	2
Q92859-2	NEO1	Isoform 2 of Neogenin [OS=Homo sapiens]	0.006	24	26	185	26	1408	154.2	6.37	79.86	26	10	cellular component movement;regulation of biological process	Golgi;membrane	protein binding;receptor activity	Pf00041, Pf00047, Pf06583, Pf07679, Pf07686, Pf13895, Pf13927	4756		15				0	0	5.14804e+06	5.40085e+06	4.05024e+06	6.15286e+06	2.9493e+06	3.34797e+06	6.73818e+06	7.1632e+06	5.35511e+06	8.55492e+06	9.40916e+06	1.22938e+07	3.89544e+06	1.49267e+07	2.12521e+06	5.60459e+06	7.97915e+06	3.02373e+06	1.0437e+07	5.67699e+06	8.28113e+06	1.13284e+07	4.93557e+06	424519	1.38348e+07	7.46829e+06	1.40739e+06	2.18302e+06	816126	8.39998e+06	5.48483e+06	5.69593e+06	4.9822e+06	1.4976e+07	3.84332e+06	1.61613e+06	3.71921e+06	7.13609e+06	4.62166e+06	2.14315e+07	5.25765e+06	1.74452e+06	1.30737e+07	466386	2.76745e+06	4.64242e+06	2.35854e+06	3.0387e+07	710852	3.77936e+06	4.77067e+06	7.44839e+06	6.15949e+06	7.57311e+07	2.06453e+06	1.56435e+07	1.81437e+06	2.74822e+07	1.01013e+07	6.57508e+06	1.8853e+07	7.48158e+06	7.05094e+06	1.80455e+07	1.37039e+07	497152	7.9209e+06	3.52036e+06	1.03627e+07	8.68423e+06	4.98793e+06	2.01306e+07	3.90801e+06	3.6879e+06	6.02956e+06	2.52139e+07	3.75324e+07	1.15356e+07	1.10659e+07	4.89175e+06	8.98373e+06	1.44166e+07	28.27	1	3	0.00217549	2
O15400-2	STX7	Isoform 2 of Syntaxin-7 [OS=Homo sapiens]	0.005	45	11	113	11	239	27.4	5.12	98.18	11	3	cell organization and biogenesis;regulation of biological process;transport	endosome;membrane;vacuole	protein binding	Pf05739, Pf14523	8417	ENSG00000079950.13	6				0	0	6.98654e+06	2.51143e+06	4.34305e+06	8.90067e+06	1.10651e+07	3.8621e+06	7.8991e+06	3.11413e+06	4.82732e+06	2.84061e+06	1.52788e+07	1.31715e+07	6.40238e+06	6.76449e+06	7.25527e+06	1.95987e+06	5.60173e+06	1.16167e+06	1.06951e+07	1.01017e+07	8.05031e+06	8.36805e+06	7.071e+06	3.06721e+07	8.64836e+06	6.83815e+06	3.58638e+06	6.88007e+06	1.33174e+07	2.32369e+07	1.5696e+06	2.02918e+06	9.15327e+06	5.17613e+06	4.47322e+06	5.52493e+06	6.22576e+06	1.21138e+07	15875524	1.53507e+07	5.99475e+06	2.43434e+06	2.14406e+07	1.55218e+06	9.04197e+06	4.72777e+06	7.72916e+06	5.67504e+06	8.76597e+06	9.34912e+06	8.76375e+06	7.69778e+06	1.85222e+07	9.09863e+06	5.11607e+06	9.98542e+06	4.66045e+06	1.27466e+07	1.57943e+07	9.58301e+06	3.85188e+07	1.74615e+07	1.90443e+07	1.16909e+07	3.34875e+07	1.93605e+07	9.30996e+06	7.09717e+06	1.01032e+07	7.2123e+06	1.57233e+07	7.21796e+06	1.64906e+07	2.81693e+07	1.04372e+07	2.37303e+07	1.9731e+07	2.64081e+07	1.6531e+07	6.42273e+06	6.14495e+06	8.42935e+06	28.24	1	3	0.00217391	2	Acetyl [N-Term]
P02656	APOC3	Apolipoprotein C-III [OS=Homo sapiens]	0	38	4	882	4	99	10.8	5.41	891.57	4	3	cell organization and biogenesis;metabolic process;regulation of biological process;response to stimulus;transport	endosome;extracellular	enzyme regulator activity;protein binding	Pf05778	345	ENSG00000110245.11	11	Signaling by GPCR; HDL remodeling; Retinoid metabolism and transport; Chylomicron assembly; Chylomicron remodeling	PPAR signaling pathway	PPAR Alpha Pathway; PPAR signaling pathway; Statin Pathway	18	0	2.85825e+07	2.14308e+07	2.56055e+07	3.16588e+07	4.61214e+07	3.49982e+07	3.35925e+07	2.81822e+07	5.78979e+07	3.16537e+07	4.44767e+07	4.14675e+07	4.1581e+07	3.28406e+07	4.64532e+07	2.08771e+07	57226145	1.45959e+07	7.61413e+07	5.29659e+07	3.93834e+07	7.69612e+07	1.77292e+07	1.03542e+08	1.42299e+07	4.58885e+07	5.24533e+07	2.78225e+07	6.0805e+07	2.70489e+08	5.4621e+07	2.59856e+07	3.80517e+07	7.76927e+07	3.71879e+07	1.9088e+07	3.48237e+07	9.83696e+07	4.36123e+07	235215639	6.56791e+07	5.37271e+07	1.2656e+08	1.28926e+07	1.54497e+07	4.75056e+07	5.12548e+07	5.16887e+07	4.05271e+07	5.822e+07	5.36248e+07	7.26143e+07	8.37578e+07	5.13187e+07	3.4526e+07	7.69791e+07	2.7555e+07	6.34149e+07	6.31978e+07	8.41659e+07	1.14352e+08	8.66125e+07	5.08646e+07	4.92182e+07	1.13256e+08	8.43168e+07	4.23055e+07	2.42837e+07	2.6283e+07	5.87185e+07	7.10462e+07	4.09941e+07	4.44533e+07	8.15998e+07	6.19052e+07	1.38964e+08	1.70539e+08	1.71368e+08	1.42878e+08	8.28563e+07	82158941	1.28314e+08	28.21	1	3	0.00217234	2
P02747	C1QC	Complement C1q subcomponent subunit C [OS=Homo sapiens]	0.001	21	4	182	4	245	25.8	8.41	178.98	4	4	defense response;metabolic process;regulation of biological process;response to stimulus	extracellular;membrane	catalytic activity;protein binding	Pf00229, Pf00386	714	ENSG00000159189.11	1	Regulation of Complement cascade; Classical antibody-mediated complement activation	Systemic lupus erythematosus; Prion diseases; Complement and coagulation cascades; Chagas disease (American trypanosomiasis); Staphylococcus aureus infection; Pertussis	Allograft Rejection; Microglia Pathogen Phagocytosis Pathway; Oxidative Damage; TYROBP Causal Network; Complement Activation; Complement and Coagulation Cascades	19	0	4.18038e+06	572533	2.07246e+06	1.78951e+06	566937	3.3273e+06	5.15739e+06	714606	2.14894e+06	469582	1.73856e+06	8.843e+06	3.81972e+06	2.63042e+06	130808	1.14006e+06	1.73971e+06	1.16146e+06	9.50371e+06	1.63387e+06		1.62946e+06	2.1862e+06	1.10808e+07	1.78008e+06	4.20502e+06	7.15582e+06	1.24264e+07	1.21405e+07	1.48992e+07	3.44883e+06	931464	2.9897e+06	1.20828e+07	1.09057e+06	486782	1.46568e+06	7.18672e+06	3.06571e+06	2.50306e+07	9.68072e+06		1.66363e+07	2.61388e+06	1.03688e+06	695853		7.94294e+06		2.52968e+07	8.4534e+06	2.30654e+07	2.19524e+06	1.08022e+07	326090	4.57266e+06		1.58702e+06	1.86375e+06	1.23154e+06	2.7212e+06	2.56118e+06	1.00089e+07	8.67918e+06	5.48063e+06	2.13028e+06		3.36731e+06	8.08311e+06	1.2362e+07	1.46502e+07	7.18804e+06	1.90152e+07	9.56433e+07	6.4974e+06	5.23688e+07	3.52641e+07		1.10634e+07	9.31654e+06	1.54344e+07	1.60323e+07	28.17	1	3	0.00217077	2
Q6PHR2-1	ULK3	Serine/threonine-protein kinase ULK3 [OS=Homo sapiens]	0.002	39	18	226	18	472	53.4	7.36	118.78	18	11	metabolic process;regulation of biological process;response to stimulus	cytoplasm	catalytic activity;nucleotide binding;protein binding	Pf00069, Pf04212, Pf07714	25989	ENSG00000140474.12	15	Hedgehog 'on' state	Autophagy; Longevity regulating pathway; mTOR signaling pathway	Target Of Rapamycin (TOR) Signaling	7	0	7.67547e+06	3.33796e+06	2.3942e+06	6.13909e+06		4.88062e+06	1.05796e+07	4.09684e+06	4.46241e+06	2.10361e+06	9.32996e+06	1.76725e+07	866333	2.458e+06	7.47503e+06	1.8396e+06	1.56112e+06	2.10213e+06	1.72345e+07	617098	3.40402e+06	1.73015e+07	9.87237e+06	6.70243e+06	6.86795e+06	5.71638e+06	4.69863e+06	3.95487e+06	1.38308e+07	2.1466e+07	5.8812e+06	2.8292e+06	4.70505e+06	3.18509e+07	3.45621e+06	6.67341e+06	8.55211e+06	1.34206e+07	2.49706e+07	1.09789e+07	7.42131e+06	7.7178e+06	2.98634e+07	3.97856e+06	2.08187e+07	6.18684e+06	4.06318e+07	6.45993e+06	1.3829e+07	2.18225e+07	1.66275e+07	1.6193e+07	5.09174e+07	1.53324e+07	5.63052e+06	2.06388e+07	6.27782e+06	1.37461e+07	3.03374e+07	6.47895e+06	2.58955e+07	1.02093e+07	6.48986e+06	2.3181e+07	3.56267e+07	2.34946e+06	1.95921e+07	3.06169e+06	8.2751e+06	1.16096e+07	1.35601e+07	1.87046e+07	1.11902e+07	2.287e+07	9.48288e+06	2.32603e+07	2.70232e+06	3.56205e+07	5.90709e+07	2.76305e+07	8.04e+06	2.1706e+06	28.13	1	3	0.0021692	2
Q9HB63-1	NTN4	Netrin-4 [OS=Homo sapiens]	0.02	24	11	57	11	628	70	8.05	25.43	11	7	cell communication;cellular component movement;regulation of biological process	extracellular;membrane	protein binding	Pf00053, Pf00055, Pf01759	59277	ENSG00000074527.11	12	Netrin-1 signaling; Non-integrin membrane-ECM interactions	Axon guidance		6	0	1.94999e+06	1.45592e+06		1.67973e+06	610266	2.69925e+06	5.31428e+07	5.3922e+06	2.04467e+07		2.6257e+06	1.6361e+06	1.03971e+06		696156	1.0598e+06	4.82689e+06	2.23173e+06	2.12593e+07	1.51152e+08		1.55635e+06	407148	229695	1.20917e+07	2.16383e+06	3.25507e+06	991376	2.89079e+06	4.40879e+06				3.75453e+06		1.76434e+06	2.12294e+06	149422	585101	2.11678e+06	122022	125844	656082	61140.6		4.83532e+07	1.35228e+06	1.60624e+06	1.21166e+06	3.09537e+06	943774		9.45489e+06	3.15569e+06	806555	1.42985e+06	474942		868094		2.6333e+06	2.71099e+06	1.09176e+06	2.56175e+06	1.33542e+07	3.58328e+06	1.52449e+06		479706	1.78389e+06	766164	6.6097e+06	2.07489e+06	4.79839e+06	1.76014e+07		669258	2.32612e+06	3.14085e+07	1.24432e+06	396770		28.11	1	3	0.00216763	2
P09093	CELA3A	Chymotrypsin-like elastase family member 3A [OS=Homo sapiens]	0.038	41	9	26	9	270	29.5	6.9	10.61	9	4	metabolic process		catalytic activity	Pf00089	10136	ENSG00000142789.19	1		Protein digestion and absorption; Pancreatic secretion		2	0		642119					546749	733731																			1.13646e+06																											1.7124e+06					1.61451e+06					804265			2.67201e+06							695610		3.76357e+06	1.07098e+07						28.07	1	3	0.00216607	2
P04430	IGKV1-16	Immunoglobulin kappa variable 1-16 [OS=Homo sapiens]	0.001	32	4	279	3	117	12.6	8.16	202.04	3	2	cellular component movement;metabolic process;regulation of biological process;response to stimulus;transport	extracellular;membrane	catalytic activity	Pf00047, Pf07679, Pf07686, Pf13927	28938	ENSG00000282282.1; ENSG00000240864.3	CHR_HG2290_PATCH; 2	FCERI mediated Ca+2 mobilization; Scavenging of heme from plasma; Classical antibody-mediated complement activation; FCERI mediated MAPK activation; FCERI mediated NF-kB activation; CD22 mediated BCR regulation; Regulation of Complement cascade; Immunoregulatory interactions between a Lymphoid and a non-Lymphoid cell; Cell surface interactions at the vascular wall; FCGR activation; Regulation of actin dynamics for phagocytic cup formation; Antigen activates B Cell Receptor (BCR) leading to generation of second messengers; Role of LAT2/NTAL/LAB on calcium mobilization; Role of phospholipids in phagocytosis			26	0	3.48393e+06	3.49398e+06	1.2917e+06	3.90071e+06	764348	3.97262e+06	1.5904e+07	608227	3.30311e+06	631870	9.68479e+06	961534	1.25684e+06	5.10455e+06	3.136e+06	1.57045e+06	1.22021e+07	2.96599e+06	7.31393e+06	2.66549e+06		1.0933e+07	1.09918e+06	1.01086e+07		2.61971e+06	4.52971e+06	2.62675e+06	2.77329e+06	1.05415e+07	1.18305e+06	524043	1.84921e+06	1.92639e+07	9.25481e+06	542585	8.03883e+06	1.65839e+07	1.09569e+07	2.93389e+07	7.13984e+06		5.63295e+06	273718	5.70362e+06	1.40522e+07	5.86749e+06	1.36304e+06	874588	2.63347e+06	337770	1.70759e+06	9.66652e+06	1.5932e+07	1.62667e+06	6.36511e+06	1.77772e+06	3.23849e+06	4.40934e+06	4.28727e+06	2.53653e+07	1.46618e+07	1.66699e+07	1.04601e+07	5.95114e+07	1.60692e+07	5.94343e+06	2.03714e+06	1.54558e+06	9.68252e+06	6.59753e+06	5.47536e+06	9.46293e+06	1.11989e+07	1.54523e+07	2.55194e+07	3.61087e+07	2.12099e+07	2.4664e+07	1.32182e+07	1.60534e+07	1.0529e+07	28.06	1	3	0.0021645	2
P15559-1	NQO1	NAD(P)H dehydrogenase [quinone] 1 [OS=Homo sapiens]	0.001	31	9	173	9	274	30.8	8.88	136.45	8	8	cell communication;metabolic process;regulation of biological process;response to stimulus	cytoplasm;cytosol	antioxidant activity;catalytic activity;protein binding;RNA binding	Pf02525, Pf03358	1728	ENSG00000181019.12	16	Regulation of ornithine decarboxylase (ODC)	Ubiquinone and other terpenoid-quinone biosynthesis	Dopamine metabolism; Aryl Hydrocarbon Receptor; Apoptosis-related network due to altered Notch3 in ovarian cancer; Aryl Hydrocarbon Receptor Pathway; NRF2 pathway; Transcriptional activation by NRF2; Photodynamic therapy-induced NFE2L2 (NRF2) survival signaling; Simplified Interaction Map Between LOXL4 and Oxidative Stress Pathway; Benzene metabolism; Oxidative Stress; Estrogen metabolism	16	0	3.38384e+06	797039	947557	4.86022e+06		2.35946e+06	6.99844e+06	1.75318e+06	9.51714e+06	5.05516e+06	5.33375e+06	6.56502e+06	2.88129e+06	3.2397e+06	4.45261e+06	2.61798e+06	474773	2.50653e+06	1.66271e+07	6.62565e+06	2.6295e+06	6.29781e+06	2.34588e+06	1.31297e+06	2.47995e+06	2.76981e+06	4.73783e+06	2.63825e+06	1.52841e+07	2.18133e+07	2.01768e+06	3.06409e+06	4.88741e+06	1.53241e+07	3.24953e+06	3.61809e+06	3.86171e+06	5.59757e+06	7.17976e+06	3.10896e+07	3.05337e+06	6.27464e+06	6.11e+06	2.33816e+07	2.11051e+07	3.22159e+06	2.01346e+06	5.74863e+06	6.74128e+06	2.72142e+07	3.99967e+06	3.29525e+06	9.23727e+06	1.51472e+06	2.69828e+06	9.16448e+06	1.73363e+06	4.36457e+06	2.9419e+06	4.90001e+06	1.09122e+07	1.99406e+07	7.01474e+06	2.5819e+06	1.03305e+07	3.46443e+06	7.434e+06	5.18107e+06	1.71877e+07	5.03326e+07	1.33057e+07	5.6242e+06	1.83179e+07	1.57184e+07	1.31102e+07		3.72692e+06	2.28485e+07	1.24957e+07	3.97209e+06		4.89714e+06	28.04	1	3	0.00216294	2
Q13477	MADCAM1	Mucosal addressin cell adhesion molecule 1 [OS=Homo sapiens]	0.013	15	5	42	5	382	40.1	5.12	42.58	5	3	cell organization and biogenesis;regulation of biological process;response to stimulus	membrane	protein binding	Pf09085	8174	ENSG00000099866.14	19	Integrin cell surface interactions; Immunoregulatory interactions between a Lymphoid and a non-Lymphoid cell	Cell adhesion molecules (CAMs); Intestinal immune network for IgA production		7	0															326698	281588	562095					7.57962e+06	809737		207382	471927	1.14725e+06		719287	1.75322e+06			497170	1.19148e+07		572695						661047	1.72267e+06	137102	528800		2.13765e+07	1.26262e+06	555546				3.34265e+06		341225	896824	652849	936149	4.82034e+06		5.89856e+06	1.12193e+07			2.32808e+06		2.09972e+06	1.21971e+06		1.59362e+07		1.23327e+06	155650			9.95619e+06	1.63815e+07		1.09937e+06			2.49541e+07	27.98	1	3	0.00216138	2
A0PJK1-1	SLC5A10	Sodium/glucose cotransporter 5 [OS=Homo sapiens]	0	12	6	315	6	596	64.3	7.61	368.65	5	5	transport	membrane	transporter activity	Pf00474	125206	ENSG00000154025.15	17	Cellular hexose transport		NRF2 pathway	4	0	1.23933e+07	4.06117e+06	4.79094e+06	9.03859e+06	3.08664e+06	3.45809e+06	1.48728e+07	4.55432e+06	1.14909e+07	8.0128e+06	1.32895e+07	9.0972e+06	1.28839e+07	1.11164e+07	5.21612e+06	1.59192e+06	7.98155e+06	1.64109e+06	7.90385e+06	8.76018e+06	3.03099e+06	4.26165e+07	6.01686e+06	5.39747e+06	8.18327e+06	1.12412e+07	5.728e+06	1.51397e+06	8.98128e+06	7.37301e+06	1.16759e+07	9.28154e+06	2.46752e+07	1.13739e+07	2.99716e+06	5.34888e+06	7.90615e+06	5.56075e+07	2.81551e+07	1.07457e+08	1.47358e+07	4.1222e+06	1.42732e+07	879295	1.21417e+07	3.35427e+06	1.30697e+07	8.14609e+06	2.78431e+07	2.89356e+07	1.13734e+07	1.36295e+07	2.75836e+07	5.04754e+07	748544	1.84568e+06	3.04336e+06	1.63163e+07	5.85897e+06	4.51851e+06	3.51803e+07	3.52328e+07	4.56318e+07	1.30906e+07	3.27524e+07	2.81334e+06	7.0695e+06	5.04844e+06	4.68726e+06	8.44283e+06	5.47456e+07	3.31983e+06	5.48026e+06	565085	1.02862e+07	3.17445e+07	4.40157e+07	1.28334e+07	5.68127e+07	2.84419e+07	5.38962e+06	1.19643e+07	27.95	1	3	0.00215983	2
Q9NPR2-1	SEMA4B	Semaphorin-4B [OS=Homo sapiens]	0.013	23	15	119	15	832	92.1	6.95	44.48	12	10	cell differentiation;development;response to stimulus	membrane	protein binding	Pf01403, Pf01437	10509		15		Axon guidance		1	0	1.61649e+06	1.5629e+06	1.01613e+06	2.12315e+06		1.27368e+06	543504	1.39793e+06	5.3558e+06	4.47384e+06	3.00157e+06	3.45504e+06	976191	2.5261e+06	919217	920257	1.1563e+06	176347	1.69976e+06	3.51029e+06	4.84905e+06	1.24878e+06	2.08606e+06	5.25612e+06	2.3027e+06	6.13803e+06	3.0678e+06	978416	1.41566e+07	2.32057e+07	2.17568e+06	4.42366e+06	3.60373e+06	3.26706e+07	7.46468e+06	3.06242e+06	9.7519e+06	3.77767e+07	5.09551e+06	4.23766e+07	6.69416e+07	1.19187e+06	4.10567e+07	4.90753e+06	598853	9.4837e+06		1.57153e+08	2.34841e+06	1.0752e+07	3.22996e+07	7.08558e+07	5.14403e+06	3.17289e+08	1.57426e+06	2.71761e+07	8.50937e+06	1.64155e+08	3.77115e+07	3.28205e+07	2.86874e+07	1.28409e+07	4.92424e+07	1.20941e+06	3.32672e+07		2.78076e+07	2.06435e+07	5.92166e+07	1.64181e+07	2.25022e+07	5.38759e+07	1.69424e+07	5.93482e+07	9.19187e+06	8.32981e+07	6.52663e+07	1.57075e+08	4.47467e+06		2.06407e+06		27.9	1	3	0.00215827	2
P01344	IGF2	Insulin-like growth factor II [OS=Homo sapiens]	0	38	7	265	7	180	20.1	9.32	284.42	7	4	development;metabolic process;regulation of biological process;response to stimulus;transport	extracellular;membrane;organelle lumen	enzyme regulator activity;protein binding	Pf00049, Pf08365	3481	ENSG00000167244.18	11	Platelet degranulation ; IRS-related events triggered by IGF1R; Regulation of Insulin-like Growth Factor (IGF) transport and uptake by Insulin-like Growth Factor Binding Proteins (IGFBPs); SHC-related events triggered by IGF1R	Proteoglycans in cancer	Cardiac Progenitor Differentiation; Apoptosis; Mecp2 and Associated Rett Syndrome; Endochondral Ossification	17	0	5.20608e+06	5.20178e+06	1.73637e+06	1.29792e+07	1.12501e+06	1.2713e+06	1.68627e+07	838384	2.85645e+06	4.53275e+06	1.10903e+07	1.24682e+07	5.54041e+06	1.2782e+07	703516	348360	3.04662e+06	1.56351e+06	3.87375e+06	3.39666e+06	6.67556e+06	1.79454e+07	8.28408e+06	4.76374e+06	4.17868e+06	1.40031e+07	3.33812e+06		6.53854e+06	2.23278e+07	4.78872e+06	5.28306e+06	5.43898e+06	6.14804e+06	7.06064e+06	6.32544e+06	5.65205e+06	38338087	2.67555e+07	4.22932e+07	1.11857e+07	2.74558e+07	1.72275e+07	1.0432e+07	6.91868e+06	1.58949e+06	4.21814e+06	3.57123e+07	7.69844e+06	2.33229e+07	1.34497e+07	1.10589e+07	2.1977e+07	2.23833e+07	1.63319e+07	1.12489e+07	1.44632e+07	4.521e+07	5.86104e+06	1.13746e+07	2.39858e+07	1.8519e+07	3.47391e+07	2.58884e+07	3.54242e+07	1.14106e+07	1.12595e+07	5.4133e+06	1.05556e+07	2.90582e+07	2.28248e+07	8.69577e+06	9.09872e+06	2.93823e+06	3.01719e+06	1.53701e+07	2.24017e+07	1.62428e+07	6.22972e+07	4.76086e+06	2.01532e+07	3.55892e+06	27.87	1	3	0.00215672	2
P02794	FTH1	Ferritin heavy chain [OS=Homo sapiens]	0.001	50	8	215	8	183	21.2	5.55	145.46	8	7	cellular homeostasis;metabolic process;regulation of biological process;response to stimulus;transport	cytosol;extracellular;nucleus;vacuole	catalytic activity;metal ion binding;protein binding	Pf00210	2495	ENSG00000167996.15	11	Neutrophil degranulation; Golgi Associated Vesicle Biogenesis; Iron uptake and transport; Scavenging by Class A Receptors	Mineral absorption	Iron metabolism in placenta; NRF2 pathway	15	0	1.73027e+06	1.96585e+06	1.24547e+07	3.02344e+06	1.33582e+06	423138	6.7495e+06	994216	1.44137e+06	1.09516e+06	5.33937e+06	5.08229e+06			3.23918e+06	1.07402e+06	302246	722084	1.0886e+07	1.37383e+06	2.64485e+06	1.15289e+07	1.20148e+06	7.91905e+06	3.86403e+06	4.72688e+06	1.6424e+06	881164	1.10991e+07	3.57404e+06	2.58427e+06	2.12818e+06	604040	3.57868e+06	745724	1.63183e+06	930479	4.84803e+06	3.79028e+06	3.95387e+06	1.31153e+06	1.22097e+06	4.67168e+06	494874	3.56445e+06	418090	2.15608e+06	4.44034e+06	1.82451e+06	4.33925e+06	6.309e+06	2.19338e+06	4.64738e+06	4.72379e+06	2.46107e+06	1.05904e+07	1.89288e+06	379173	5.92898e+06	1.34894e+07	4.39104e+06	6.21047e+06	7.79222e+06	4.80355e+06	3.03467e+06	7.96458e+06	1.65995e+06	1.99976e+06	389861	8.99442e+06	6.50623e+06	1.92902e+06	5.39003e+06	3.15811e+06	4.64619e+06	4.01293e+06	1.75196e+07		1.89804e+07	5.02251e+06	4.29944e+06	8.71841e+06	27.86	1	3	0.00215517	2
P29373	CRABP2	Cellular retinoic acid-binding protein 2 [OS=Homo sapiens]	0.001	62	10	164	9	138	15.7	5.4	162.94	10	8	metabolic process;regulation of biological process;response to stimulus;transport	cytoplasm;cytosol;endoplasmic reticulum;nucleus	protein binding;transporter activity	Pf00061, Pf14651	1382	ENSG00000143320.8	1	Signaling by Retinoic Acid		Vitamin A and Carotenoid Metabolism	4	1	1.01918e+07	8.87017e+06	1.03021e+07	1.45298e+07	6.20203e+06	8.88856e+06	7.96808e+06	1.12925e+07	1.68382e+07	1.56438e+07	2.391e+07	2.45476e+07	2.89017e+06	6.66144e+06	5.19044e+06	7.34175e+06	5.13949e+06	7.54742e+06	7.73432e+07	6.11857e+06	1.35169e+07	9.56462e+06	9.08657e+06	9.00424e+06	1.81577e+07	2.15172e+07	2.20588e+07	5.89162e+06	19090856	4.17195e+07	2.4052e+07	1.56457e+07	1.02106e+07	4.07236e+07	3.46041e+06	2.54277e+06	5.87618e+06	2.4799e+07	1.7473e+07	6.22625e+07	1.13883e+07	2.48996e+07	3.63029e+07	6.14529e+06	1.74459e+07	9.44868e+06	1.20128e+07	4.4976e+07	1.60571e+07	2.86607e+07	7.89573e+06	3.04109e+07	2.30538e+07	6.05336e+07	1.81892e+07	1.8366e+07	1.17908e+07	3.26157e+07	1.15228e+07	1.11759e+07	2.92389e+07	4.18824e+07	1.64521e+07	1.21211e+07	2.22712e+07	4.91178e+06	2.50641e+07	6.21405e+06	1.25721e+07	3.84955e+07	2.06365e+07	1.55723e+07	1.00838e+07	3.05743e+07	2.01679e+07	5.67581e+07	5.98852e+07	2.31017e+07	3.51777e+07	4.04355e+07	1.29739e+07	9.07064e+07	27.85	1	3	0.00215363	2
P48637	GSS	glutathione synthetase [OS=Homo sapiens]	0.006	41	20	153	20	474	52.4	5.92	92.95	19	14	metabolic process;response to stimulus	cytosol	catalytic activity;metal ion binding;nucleotide binding;protein binding	Pf03199, Pf03917	2937	ENSG00000100983.9	20	Glutathione synthesis and recycling; Defective GSS causes Glutathione synthetase deficiency (GSS deficiency)	Glutathione metabolism; Metabolic pathways; Cysteine and methionine metabolism	Glutathione metabolism; Trans-sulfuration and one carbon metabolism; Amino Acid metabolism; One carbon metabolism and related pathways; Metapathway biotransformation	17	0	6.02616e+06	921594	2.40808e+06	6.94149e+06	5.8691e+06	1.73859e+06	1.40341e+07	4.61511e+06	9.47019e+06	1.35585e+06	1.4019e+07	4.9736e+06	1.49751e+06	7.19635e+06	1.77226e+06	1.44955e+06	2.65303e+06	2.54049e+06	1.84892e+07	1.55303e+06	1.1422e+06	427926	322570		3.04647e+06	5.16397e+06	3.50635e+06	1.51643e+06	3.81522e+06	7.23643e+06	3.3683e+06	1.30877e+06	1.13314e+06	1.28501e+06	1.1755e+07	1.17423e+06	2.05514e+06	2.20696e+06	1.73905e+07	8.30457e+06	2.64183e+06	2.97289e+06	6.58127e+06	608599	3.67256e+06	4.87757e+06	3.60754e+06	9.72469e+06	2.1753e+06	1.81609e+07	1.28727e+06		3.43727e+06	7.07568e+06	946432	4.87822e+06	1.56751e+06	6.88528e+06	4.53832e+06	4.0994e+06	1.76107e+07	2.4687e+06	684549	5.12495e+06	4.44052e+06	1.30779e+07	7.5636e+06	2.55553e+06	1.15155e+06	9.32521e+06	1.58894e+06	9.26925e+06	6.68744e+06	4.14151e+06	1.12857e+07	7.72935e+06	1.47588e+07	6.01827e+06	1.17711e+07	1.01008e+07	1.42257e+06	3.11426e+06	27.65	1	3	0.00215208	2	Acetyl [N-Term]
P13640	MT1G	metallothionein-1G [OS=Homo sapiens]	0	66	3	222	2	62	6.1	7.96	279.08	3	3	cell differentiation;regulation of biological process;response to stimulus	cytoplasm;nucleus	metal ion binding;protein binding		4495	ENSG00000125144.13	16	Metallothioneins bind metals	Mineral absorption	Copper homeostasis; Zinc homeostasis	6	0	1.47951e+06	5.13672e+06	1.68451e+06	1.29178e+06	504941					6.19608e+06	7.15261e+06	4.94538e+06	3.14355e+06	6.89724e+06	136136				1.17301e+06	8.77189e+06	6.74631e+06	1.56099e+06	1.33656e+06		511297	6.63113e+06				5.83703e+06	7.01761e+06	6.78034e+06	2.25834e+07	4.27094e+07	4.3869e+06	2.52925e+06	1.69315e+06	3.59248e+06	3.8812e+06	7.86423e+06	2.49282e+06		1.29818e+06			90919.6	9.29767e+06	3.52807e+06	2.01085e+06	1.42423e+07	9.10796e+06	4.04101e+06	1.88529e+07	6.8116e+06	6.16367e+06	948013		1.14983e+07	1.66971e+07	9.5095e+06	2.4133e+07	2.44694e+07	3.83919e+06	5.61868e+06	4.80362e+06		917937	3.39605e+06	3.49392e+06	4.79013e+06	1.70116e+07	1.16023e+06	799764	1.92137e+06		7.17894e+06	8.00767e+06	4.42951e+06	2.54156e+07	5.04741e+06	4.86122e+06	5.42433e+06	27.64	1	3	0.00215054	2	Acetyl [N-Term]
A0A075B6K4	IGLV3-10	immunoglobulin lambda variable 3-10 [OS=Homo sapiens]	0	36	5	585	3	115	12.4	4.83	421.32	5	4	response to stimulus	extracellular;membrane		Pf00047, Pf07679, Pf07686	28803		22				0	2	3.07303e+07	2.37369e+07	2.39417e+07	1.72139e+07	5.3677e+06	9.59451e+06	7.24297e+07	1.8729e+07	36071246	3.65808e+07	4.74777e+07	2.95241e+07	2.0027e+07	1.75044e+07	1.85578e+06	1.1423e+07	1.10553e+07	8.24327e+06	2.98734e+07	5.18709e+07	5.56418e+07	2.37714e+07	3.12245e+07	1.51065e+07	1.09547e+07	2.46561e+07	2.03352e+07	1.01428e+07	1.08444e+07	9.37124e+07	2.71583e+07	1.17874e+07	2.68881e+07	2.20914e+08	1.28531e+07	1.13826e+07	5.18702e+07	1.07508e+08	4.00281e+07	1.57263e+08	1.64595e+07	2.0146e+07	3.41024e+07	2.72003e+06	1.60885e+07	3.19379e+07	8.7929e+06	2.61359e+07	7.46919e+07	4.19985e+07	1.33314e+07	1.01865e+08	2.76024e+08	4.07975e+07	5.18328e+06	1.49943e+07	1.0085e+07	6.71424e+07	1.89045e+08	4.66688e+07	3.71028e+08	7.69989e+07	3.85851e+07	1.1204e+08	6.251e+07	4.19861e+07	2.07907e+07	1.50034e+07	2.56739e+06	5.53153e+07	5.37217e+07	4.45062e+07	2.88876e+07	2.27828e+07	2.11448e+07	221123335	180014993	9.08713e+07	2.64786e+08	5.93099e+07	6.09633e+07	1.07136e+08	27.59	1	3	0.002149	2
Q96FW1	OTUB1	Ubiquitin thioesterase otub1 [OS=Homo sapiens]	0.006	42	11	123	8	271	31.3	4.94	89.66	11	8	metabolic process;regulation of biological process;response to stimulus	cytoplasm;cytosol;nucleus	catalytic activity;nucleotide binding;protein binding	Pf02338, Pf10275	55611	ENSG00000167770.11	11	Ovarian tumor domain proteases; Ub-specific processing proteases			5	3	9.04945e+06	2.25922e+06	3.63748e+06	5.04656e+07	2.40418e+07	2.82959e+06	3.68447e+06	8.55626e+06	2.2493e+07	5.02572e+07	2.31391e+07	4.82066e+07	1.98971e+07	1.17259e+07	2.26083e+06	1.70369e+06	323043	720509	9.06875e+06	663809	1.32594e+06	1.08091e+07	1.74615e+07	1.02534e+08	8.04102e+06	2.99453e+07	3.33266e+06	3.02019e+06	8.45665e+06	1.18075e+07	6.8205e+06	3.63446e+06	4.78567e+06	1.46601e+07	2.46402e+06	4.233e+06	3.6929e+06	7.61402e+06	9.45121e+06	1.10107e+07	6.19517e+07	2.16439e+07	1.60587e+07	4.84099e+06	7.33371e+06	6.74203e+06	2.5563e+07	1.81367e+07	4.1141e+07	1.15289e+08	5.09371e+07	1.37214e+08	2.07803e+07	2.2051e+07	3.80227e+06	1.21078e+07	1.97782e+06	1.18396e+07	8.76264e+06	5.3702e+06	1.82473e+07	1.10053e+07	3.49822e+07	5.35358e+06	1.32791e+07	4.12428e+07	3.08579e+07	3.98188e+07	3.50331e+07	7.87339e+06	3.37529e+07	9.2177e+06	9.41929e+06	1.44942e+07	7.94168e+06	9.48437e+06	2.78035e+07	1.14446e+07	2.6982e+07	8.7546e+06	3.17566e+06	9.99973e+06	27.59	1	3	0.00214746	2
P25774-1	CTSS	cathepsin S [OS=Homo sapiens]	0	30	10	228	10	331	37.5	8.34	241.64	10	7	cell organization and biogenesis;metabolic process;regulation of biological process;response to stimulus;transport	extracellular;organelle lumen;vacuole	catalytic activity;protein binding	Pf00112, Pf08246	1520	ENSG00000163131.10	1	Degradation of the extracellular matrix; Neutrophil degranulation; Assembly of collagen fibrils and other multimeric structures; Endosomal/Vacuolar pathway; MHC class II antigen presentation; Trafficking and processing of endosomal TLR	Apoptosis; Tuberculosis; Antigen processing and presentation; Phagosome; Lysosome		19	0	4.16998e+06	1.02323e+07	7.37821e+06	8.11374e+06	2.34946e+06	1.19938e+07	7.04953e+06	9.58926e+06	1.22077e+07	5.01778e+06	1.50187e+07	2.11506e+06	1.00973e+07	1.46992e+07	6.97679e+06	4.95678e+06	8.27769e+06	3.02532e+06	2.71203e+07	7.19531e+06	7.38896e+06	1.45769e+07	5.52373e+06	7.89356e+06	8.26478e+06	1.21611e+07	8.50282e+06	8.23263e+06	9.41743e+06	3.26373e+07	2.02186e+07	1.34587e+07	1.68613e+07	2.76907e+07	2.64097e+07	5.36908e+06	7.20814e+06	7.84739e+06	1.8155e+07	1.7808e+07	9.11791e+06	6.21128e+06	1.18613e+07	2.15757e+06	7.79292e+06	1.31837e+07	1.7843e+07	1.01947e+07	1.28653e+07	4.1631e+07	3.83975e+06		2.26143e+07	2.57824e+06	6.95073e+06	1.21008e+07	5.70209e+06	5.85595e+06	1.57316e+07	4.41328e+06	1.90897e+07	3.65838e+06	4.40792e+07	1.45546e+07	2.0715e+07	6.79293e+06	6.13199e+06	1.56806e+07	6.3841e+06	1.62485e+07	1.52243e+07	1.43749e+07	1.85496e+07	2.63496e+07	1.10033e+07	2.24857e+07	6.93854e+06	2.11604e+07	2.6023e+07	1.16491e+07	7.46655e+06	1.42042e+07	27.54	1	3	0.00214592	2
Q86V85	GPR180	Integral membrane protein GPR180 [OS=Homo sapiens]	0	15	6	255	6	440	49.4	7.39	318.07	6	4	regulation of biological process;response to stimulus	membrane		Pf10192	160897	ENSG00000152749.7	13				0	0	2.5353e+06	2.90466e+06	2.92139e+06	5.0745e+06		3.47575e+06	1.79125e+06	3.2052e+06	2.58234e+06	3.81395e+06	4.07747e+06	691515	1.37308e+06	6.51886e+06	360017	2.30137e+06	3.01715e+06	3.80909e+06	1.79933e+07	3.86149e+06	1.78516e+06	1.43489e+06			6.04023e+06	1.2057e+07	2.38897e+06	2.9791e+06	4.03008e+06	2.57887e+06	2.77359e+06	6.93259e+06	6.24149e+06	7.3748e+06	5.88731e+06	4.39702e+06	603167	2.4893e+06	1.49843e+07	7.96268e+06	6.39497e+06	2.16903e+06	5.89063e+06		856512	5.283e+06	383647		2.11232e+06	1.51105e+07	2.3974e+06	6.10923e+06	1.05082e+07	1.8755e+06	866329	8.22288e+06	1.47902e+06	3.02004e+06	6.03327e+06	4.02749e+06	3.30025e+07	1.4933e+07	7.86898e+06	4.12907e+06	1.78525e+07		3.41835e+06	3.36405e+06	473369	6.40118e+06	7.46613e+06	4.95175e+06	2.90074e+06	1.1207e+07	1.92048e+07	9.38398e+06	3.12074e+07	5.36772e+07	2.56288e+07	1.9201e+06	1.63563e+06	1.93934e+07	27.51	1	3	0.00214439	2
Q9H461	FZD8	Frizzled-8 [OS=Homo sapiens]	0.001	10	5	173	5	694	73.3	8.19	163.6	5	5	cell differentiation;development;regulation of biological process;response to stimulus	Golgi;membrane	protein binding;receptor activity;signal transducer activity	Pf01392, Pf01534	8325	ENSG00000177283.7	10	Class B/2 (Secretin family receptors); Regulation of FZD by ubiquitination; Asymmetric localization of PCP proteins; RNF mutants show enhanced WNT signaling and proliferation	Basal cell carcinoma; Melanogenesis; Proteoglycans in cancer; Pathways in cancer; Signaling pathways regulating pluripotency of stem cells; Hippo signaling pathway; mTOR signaling pathway; Wnt signaling pathway; HTLV-I infection; Breast cancer	Mesodermal Commitment Pathway; Ectoderm Differentiation; Regulation of Wnt/B-catenin Signaling by Small Molecule Compounds; Association Between Physico-Chemical Features and Toxicity Associated Pathways; ESC Pluripotency Pathways; Wnt Signaling in Kidney Disease; Wnt Signaling Pathway and Pluripotency; Wnt Signaling Pathway	32	0	5.59399e+06	6.27252e+06	5.25846e+06	9.60087e+06	752282	2.47252e+06	6.37182e+06	3.49625e+06	958255	7.60407e+06	6.24369e+06	1.04763e+07	6.51017e+06	7.59799e+06	637075	2.21821e+06	2.42563e+06	1.45424e+06	731733	8.35632e+06	8.8391e+06	2.88888e+06	9.16959e+06	1.88828e+06	1.96908e+06	1.27283e+07	1.74692e+06	1.768e+06	3.45303e+06	6.8812e+06	2.24309e+07	9.78638e+06	6.62362e+06	1.29695e+07	9.26725e+06	2.80182e+06	5.08522e+06	2.70145e+06	8.54465e+06	7.1525e+06	9.2974e+06	3.14648e+06	4.55123e+06	1.14945e+06	1.11579e+06	1.89804e+06	1.19435e+06	3.00149e+06	3.9741e+06	9.02422e+06	4.06773e+06	8.87553e+06	1.45116e+07	4.94589e+06	1.32731e+06	2.27084e+06	1.57745e+06	1.1235e+07	6.56547e+06	9.0993e+06	2.92592e+06	8.62617e+06	2.55329e+06	1.28009e+07	6.40216e+06	583777	1.60707e+06	2.18144e+06	2.11965e+06	1.37318e+06	1.99979e+06	1.21723e+06	293804	5.78064e+06	4.12287e+06	8.27039e+06	1.65111e+07	7.14579e+06	7.20507e+06	3.98195e+06	521563	5.33348e+06	27.48	1	3	0.00214286	2
Q00169	PITPNA	Phosphatidylinositol transfer protein alpha isoform [OS=Homo sapiens]	0.012	46	10	74	9	270	31.8	6.55	51.63	8	9	cell organization and biogenesis;metabolic process;regulation of biological process;response to stimulus;transport	cytoplasm;cytosol	transporter activity	Pf02121	5306	ENSG00000174238.14	17	Gene and protein expression by JAK-STAT signaling after Interleukin-12 stimulation; Interleukin-12 family signaling; Role of second messengers in netrin-1 signaling			9	0	1.72583e+06	448748	1.15693e+06	3.38442e+06	1.32432e+06	2.11298e+06	473035	531917	3.01134e+06	1.09906e+06	4.33012e+06	4.37231e+06	508405	1.17718e+06	1.94034e+06	1.57637e+06	661955	1.26248e+06	1.12909e+07	3.72378e+06	1.49293e+06	3.9236e+06	1.39743e+06	1.69401e+06	2.4317e+06	4.67218e+06	5.18347e+06	1.48855e+06	1.9292e+06	2.27907e+07	2.05307e+06	1.6763e+06	1.09982e+06	3.32668e+06	2.36877e+06	172933	120570	2.42702e+06	2.7917e+06	5.67809e+06	468075	1.8965e+06	1.2046e+07	530265	3.41501e+06	5.62785e+06	523908	2.13241e+06	3.60606e+06	1.55047e+07	2.13322e+06		1.2159e+07	1.40478e+07	1.75725e+07	9.19689e+06	677654	6.62581e+06	5.14795e+06	354245	4.09772e+06	4.37054e+06	4.36829e+06	2.06378e+06	1.19973e+07	3.56607e+06	6.36141e+06	1.93092e+06	924440	1.86737e+07	266540	1.03968e+07	6.11663e+06	2.60317e+06	4.60704e+06	7.73996e+06	2.41981e+07	9.65231e+06	1.272e+07	1.22419e+07	985611	3.5406e+06	27.46	1	3	0.00214133	2
Q92930	RAB8B	Ras-related protein Rab-8B [OS=Homo sapiens]	0	48	10	576	4	207	23.6	9.07	621.34	4	10	cell organization and biogenesis;regulation of biological process;response to stimulus;transport	endosome;membrane;mitochondrion	catalytic activity;nucleotide binding;protein binding	Pf00025, Pf00071, Pf04670, Pf08477	51762	ENSG00000166128.12	15	TBC/RABGAPs; RAB GEFs exchange GTP for GDP on RABs; RAB geranylgeranylation		Ectoderm Differentiation	9	0	2.57293e+06	1.94443e+06	2.10591e+06	1.66063e+06	1.57377e+08	4.44215e+06	1.39054e+06	2.52418e+06	333972932	3.03032e+06	4.53673e+06	6.7693e+06	1.88775e+06	1.50012e+06	4.7245e+06	2.02073e+06	1.1356e+06	2.01157e+06	9.96943e+06	1.52594e+06	4.2255e+06	2.7433e+06	1.45648e+06	8.50123e+08	1.81097e+07	2.97313e+06	2.3691e+06	722349	3.89429e+06	1.12594e+07	2.59908e+06	978383	6.02101e+06	1.14016e+07	448344	3.53079e+06	1.90476e+06	2.92043e+06	4.24928e+06	8.99576e+06	1.25407e+06	1.29526e+08	2.94122e+07	6.0047e+06	3.36837e+07	1.71396e+07	2.1054e+07	2.98112e+07	3.32676e+06	5.73708e+06	4.18649e+06		7.09324e+06	7.55806e+06	2.38707e+06	7.54862e+06	5.73953e+06	6.1487e+06	2.08292e+06	641908	4.61366e+06	4.7877e+06	4.53825e+06	3.75023e+06	3.31844e+06	5.28438e+08	1.32951e+07	1.72188e+06	2.95336e+06	4.64846e+06	1.13342e+07	4.51096e+06	5.88702e+06	1.04644e+07	4.25436e+06	4.90325e+06	1.49113e+06	1.46181e+06	1.38272e+07		2.03767e+06		27.39	1	3	0.0021398	2
P22626	HNRNPA2B1	heterogeneous nuclear ribonucleoproteins A2/B1 [OS=Homo sapiens]	0.006	29	11	161	11	353	37.4	8.95	94.68	11	6	metabolic process;regulation of biological process;response to stimulus;transport	cytoplasm;extracellular;membrane;nucleus;spliceosomal complex	DNA binding;protein binding;RNA binding	Pf00076, Pf13893, Pf14259	3181	ENSG00000122566.20	7	Gene and protein expression by JAK-STAT signaling after Interleukin-12 stimulation; Interleukin-12 family signaling; mRNA Splicing - Major Pathway		mRNA Processing	10	0	1.96304e+07	1.46039e+07	1.56088e+07	1.71527e+07	1.4754e+07	1.80062e+07	1.90033e+07	1.8057e+07	1.74479e+07	1.41428e+07	1.0832e+07	2.47158e+07	2.15336e+07	1.88766e+07	6.79963e+06	2.0789e+07	1.81889e+07	2.32352e+07	1.99259e+07	3.53708e+07	3.50734e+07	1.28235e+07	1.33091e+07	6.06368e+06	2.55408e+07	1.87955e+07	2.39139e+07	2.61791e+07	1.06306e+07	2.78926e+07	6.64457e+06	2.42454e+07	3.29401e+07	3.36378e+07	1.15261e+07	1.99869e+07	2.10002e+07	22879527	2.01324e+07	3.81616e+07	1.95862e+07	1.71673e+07	2.00272e+07	1.62412e+07	1.92837e+07	1.27556e+07	1.55588e+07	2.62741e+07	1.70776e+07	2.05182e+07	2.13457e+07	1.56292e+07	2.03032e+07	3.7116e+07	1.92558e+07	2.57648e+07	2.43685e+07	2.60346e+07	2.53847e+07	4.18501e+07	2.31397e+07	2.63733e+07	3.82983e+07	1.81509e+07	1.35776e+07	1.41271e+07	2.10288e+07	1.24659e+07	1.59937e+07	1.93636e+07	2.299e+07	2.45323e+07	3.06606e+07	3.92638e+07	2.70478e+07	3.03863e+07	26375077	1.45265e+07	6.12571e+07	3.73395e+06	1.94399e+07	2.40524e+07	27.39	1	3	0.00213827	2
P47929	LGALS7; LGALS7B	galectin-7 [OS=Homo sapiens]	0.01	56	7	87	7	136	15.1	7.62	66.93	7	5	cell death	cytoplasm;extracellular;nucleus		Pf00337	3963; 653499	ENSG00000282902.1; ENSG00000283082.1; ENSG00000205076.4; ENSG00000178934.4	19; CHR_HG26_PATCH				0	0	1.78561e+06	6.75525e+06	8.29516e+06	880634			1.75428e+06	856198	407829			5.96068e+06	2.2729e+06		689423	8.38703e+06	771492	3.70404e+06	452112	2.924e+06	256410	1.49567e+06	751562	590746	414107	959855			2.23017e+06		2.17356e+06	643994	1.39087e+06	1.66029e+07	696593	686970	1.27258e+06	2.15678e+06		1.7487e+06	985555		6.20744e+06	4.05225e+06	5.14896e+06	3.04933e+07	223061	1.96941e+06			1.13419e+06		1.15241e+07	3.47978e+06	1.33211e+07	1.30019e+06	3.17313e+06	1.73396e+06		4.95124e+06	5.19728e+06	4.04985e+06		2.86939e+06	4.55368e+06	2.20855e+06	2.30566e+06	2.3265e+06	1.45474e+06	4.22491e+06	2.25683e+06	3.69991e+06	3.67151e+06	4.66937e+06	1.46844e+06	8.27076e+06	8.35984e+06		5.16171e+06	6.27066e+06	1.74348e+06	2.39364e+07	27.34	1	3	0.00213675	2
P00568	AK1	Adenylate kinase isoenzyme 1 [OS=Homo sapiens]	0.001	73	12	251	12	194	21.6	8.63	180.7	12	8	metabolic process	cytoplasm;cytosol	catalytic activity;nucleotide binding	Pf00406, Pf06414, Pf13207, Pf13238, Pf13671	203	ENSG00000106992.17	9	Interconversion of nucleotide di- and triphosphates	Metabolic pathways; Purine metabolism; Thiamine metabolism		6	0	7.18592e+06	4.481e+06	4.90425e+06	2.47115e+06	1.03801e+06	4.80463e+06	7.13679e+06	2.90673e+06	4.41739e+06	3.19741e+06	6.64267e+06	5.2382e+06	5.61316e+06	2.0557e+06	5.96691e+06	3.26169e+06	4.36679e+06	3.05967e+06	2.73576e+07	5.33464e+06	3.93394e+06	3.36085e+06	4.75184e+06	2.76382e+07	4.71927e+06	1.06183e+07	7.10034e+06	6.54866e+06	1.76034e+07	5.37957e+07	1.84851e+07	4.664e+06	11062290	1.02921e+07	9.61251e+06	2.23588e+06	2.29611e+06	6.71776e+06	5.51338e+06	9.22246e+06	9.90954e+06	9.97016e+06	1.24938e+07	2.02731e+06	6.16073e+06	7.27258e+06	6.40741e+06	4.37849e+06	1.13974e+07	4.24079e+07	11130095	2.11463e+07	2.60848e+07	7.64868e+06	9.69672e+06	4.52097e+07	6.08444e+06	8.74273e+06	623436	1.81916e+06	1.91877e+07	1.67006e+07	1.15868e+07	4.01138e+06	1.02167e+07	5.14914e+07	9.2645e+06	9.5423e+06	8.41466e+06	9.89468e+06	2.81187e+07	6.29739e+06	1.74672e+07	2.18241e+07	1.75196e+07	1.03209e+07	5.03937e+07	1.01829e+07	2.37108e+07	4.26615e+07	1.80889e+07	2.61841e+07	27.34	1	3	0.00213523	2
P10301	RRAS	Ras-related protein R-Ras [OS=Homo sapiens]	0.002	55	11	162	9	218	23.5	6.93	125.41	9	7	cell differentiation;regulation of biological process;response to stimulus	membrane	catalytic activity;nucleotide binding;protein binding	Pf00071, Pf08477	6237	ENSG00000126458.3	19	Sema4D mediated inhibition of cell attachment and migration; SEMA3A-Plexin repulsion signaling by inhibiting Integrin adhesion; CREB phosphorylation through the activation of Ras	cAMP signaling pathway; Regulation of actin cytoskeleton; MAPK signaling pathway; Tight junction; Ras signaling pathway; HTLV-I infection; Phospholipase D signaling pathway; Axon guidance; Proteoglycans in cancer; Rap1 signaling pathway	G Protein Signaling Pathways; Canonical and Non-canonical Notch signaling; MAPK and NFkB Signalling Pathways Inhibited by Yersinia YopJ; T-Cell antigen Receptor (TCR) pathway during Staphylococcus aureus infection; MAPK Cascade; Regulation of Actin Cytoskeleton	28	0	1.21374e+06	690082	482078	3.81422e+06	8.1242e+06	1.5728e+06	5.88107e+06	2.11846e+06	3.92252e+06	3.82404e+06	4.40047e+06	1.67685e+07	1.31577e+06	3.45206e+06	6.45899e+06	1.58856e+06	645144	3.47241e+06	1.09202e+07	133231	462360	4.88235e+06	1.98647e+06	8.28985e+06	3.781e+06	2.95448e+06	2.24725e+06	1.78504e+06	8.24936e+06	1.7802e+07	5.47617e+06	2.1391e+06	4.67912e+06	2.31964e+07	489386	3.49841e+06	2.98847e+06	2.32319e+06	1.6315e+07	1.68086e+07	8.63689e+06	1.16495e+07	2.30203e+07	2.58999e+06	7.41032e+06	1.52081e+06	4.03601e+06	8.92495e+06	4.77914e+06	2.00243e+07	6.73612e+06	2.25605e+06	2.12403e+07	1.76645e+07	3.71151e+06	1.50131e+07	3.22953e+06	1.44013e+07	4.39309e+06	3.11617e+06	2.60066e+07	1.86978e+07	5.0182e+06	5.93746e+06	1.33046e+07	2.30623e+07	1.00041e+07	1.89068e+06	6.74232e+06	9.62969e+06	1.20487e+07	6.37378e+06	1.15536e+07	1.20886e+07	6.66566e+06	1.89773e+07	7.43227e+06	7.03925e+06	9.98762e+06	4.29397e+06	1.5511e+06	4.30512e+06	27.33	1	3	0.00213371	2
P10163	PRB4	Basic salivary proline-rich protein 4 [OS=Homo sapiens]		29	5	18	5	310	31.3	10.52		5			extracellular			5545		12				0	0	189603	95699.3	87159.2			751943	724608	1.40677e+06	685495	121844	117307		704240	782320	150258		1.52325e+06	61894.8	2.07764e+06	2.0057e+06	333736				289680	309974	100529	791449	667623	4.04286e+06		373745	220831	3.23715e+06	133021	1.1749e+06	6.78104e+06	244613	335804	1.90783e+06	246921		1.81752e+06		1.5125e+06	3.69636e+06	122469	4.48848e+06		213856	193162	193068	1.624e+06	859569		1.43962e+06		5.64985e+06	1.27931e+06	2.49261e+06	1.37339e+06		275698		2.12158e+06	1.50544e+06	153451	272025	47495.6		6.78633e+06		1.94218e+06	954618	3.39009e+06	2.73664e+06	1.26665e+06		8.60936e+06			727840	27.32	1	3	0.0021322	2
Q15149-7	PLEC	Isoform 7 of Plectin [OS=Homo sapiens]	0.023	12	47	191	44	4515	512.3	5.77	22.55	41	16	cell organization and biogenesis	cytoplasm;cytoskeleton;cytosol;membrane	protein binding;RNA binding;structural molecule activity	Pf00307, Pf00681, Pf07812	5339	ENSG00000178209.14	8				0	1	3.4134e+06	5.80941e+06	1.24431e+07	1.77685e+07	1.93362e+07	6.78808e+06	1.92678e+07	1.05672e+07	1.95996e+07	2.05583e+07	6.49749e+06	2.10016e+07	1.26446e+07	6.41142e+06	9.68121e+06	8.69372e+06	8.34425e+06	1.00319e+07	2.61343e+07	7.24095e+06	7.10501e+06	7.75054e+06	5.15494e+06	3.84244e+07	8.32683e+06	1.45493e+07	1.19717e+07	4.26514e+06	3.03286e+07	6.27867e+07	6.70179e+06	6.52137e+06	2.5577e+07	2.6104e+07	7.07825e+06	5.41482e+06	4.32076e+06	1.37181e+07	1.77459e+07	1.6497e+07	1.57233e+07	2.07257e+07	1.75775e+07	2.15984e+06	9.13165e+06	1.26204e+07	6.96676e+06	4.00962e+07	3.74119e+07	4.81203e+07	1.7433e+07	2.19989e+07	3.77808e+06	1.76465e+07	4.57615e+06	1.3482e+07	7.17158e+06	1.66458e+07	1.03313e+07	1.93004e+07	2.21649e+07	4.24274e+07	1.56493e+07	1.69144e+07	2.00915e+07	2.18606e+07	2.40621e+07	1.94865e+07	11700906	1.73113e+07	2.57677e+07	1.67685e+07	1.47242e+07	3.0153e+07	2.68757e+07	6.81729e+06	5.3586e+07	1.37273e+07	3.59638e+07	1.94189e+07	1.13125e+07	2.53808e+07	27.2	1	3	0.00213068	2
Q15262-3	PTPRK	Isoform 3 of Receptor-type tyrosine-protein phosphatase kappa [OS=Homo sapiens]	0.013	14	18	70	18	1446	162.9	5.91	32.86	16	7	cell organization and biogenesis;cellular component movement;metabolic process;regulation of biological process;response to stimulus	cell surface;membrane	catalytic activity;protein binding;receptor activity;signal transducer activity	Pf00041, Pf00102, Pf00629, Pf00782, Pf07679, Pf13895, Pf14566	5796	ENSG00000273993.4; ENSG00000152894.14	6; CHR_HSCHR6_1_CTG8				0	0	3.76952e+06	1.78891e+06	2.05195e+06			1.28957e+06	3.403e+06	3.12367e+06	2.09674e+06	1.73293e+06	1.49541e+06	3.93368e+06	1.3328e+06	1.46557e+06	3.21326e+06	3.96504e+06	1.05866e+07	3.40932e+06	5.87581e+06	3.93859e+06	3.20942e+06		507810		3.58562e+06	1.89826e+06	1.97838e+06	1.10141e+06	1.85325e+06	4.11631e+06	1.06699e+06	773385	4.38807e+06	6.22778e+06	2.38457e+06	1.4563e+06	2.11301e+06	1.57084e+06	3.79264e+06	6.0239e+06	1.44414e+06	999282	2.63014e+06	411043	4.10258e+06	1.26387e+06	634644	1.13219e+07	1.62711e+06	2.6199e+06	3.32308e+06	5.21255e+06	3.07016e+06	1.53413e+07	3.07898e+06	4.8421e+06	2.83683e+06	1.12976e+07	8.50456e+06	2.33235e+06	1.72933e+07	2.07431e+06	1.08622e+06	2.36219e+06	5.13781e+06		2.09982e+06		968035	3.1152e+06	6.49333e+06	9.87206e+06	1.79524e+06	7.47548e+06	2.94538e+06	7.84593e+06	2.04164e+07	1.64423e+06	9.37218e+06	6.0057e+06	2.71201e+06	773965	27.15	1	3	0.00212917	2
P32320	CDA	cytidine deaminase [OS=Homo sapiens]	0.013	60	4	21	4	146	16.2	6.92	40.33	4	3	cell organization and biogenesis;metabolic process;regulation of biological process;response to stimulus;transport	cytosol;extracellular;organelle lumen	catalytic activity;metal ion binding;protein binding	Pf00383, Pf08211, Pf14421	978	ENSG00000158825.5	1	Pyrimidine salvage; Neutrophil degranulation	Drug metabolism - other enzymes; Metabolic pathways; Pyrimidine metabolism	Fluoropyrimidine Activity	11	0			1.33925e+06																4.62161e+06																											908798							3.06965e+06	3.02904e+06																													27.1	1	3	0.00212766	2
P20827-1	EFNA1	Ephrin-A1 [OS=Homo sapiens]	0	22	5	566	5	205	23.8	6.83	250.91	5	3	cell communication;cell differentiation;cell organization and biogenesis;cellular component movement;regulation of biological process;response to stimulus	extracellular;membrane	protein binding	Pf00812	1942	ENSG00000169242.11	1	EPH-ephrin mediated repulsion of cells; EPHA-mediated growth cone collapse	Ras signaling pathway; Axon guidance; Rap1 signaling pathway; PI3K-Akt signaling pathway	Focal Adhesion-PI3K-Akt-mTOR-signaling pathway	10	0	8.94039e+06	1.54815e+07	1.24419e+07	2.43314e+07	3.85526e+06	9.66076e+06	3.60794e+07	1.51973e+07	2.88245e+07	2.84357e+07	5.07176e+07	1.53456e+07	6.27494e+06	2.12084e+07	2.20552e+06	6.26898e+06	6.59038e+06	1.09659e+07	6.92442e+07	1.21721e+07	2.84881e+07	1.14856e+07	7.79025e+06	3.14652e+07	4.78749e+06	2.61123e+07	9.84081e+06	7.02794e+06	4.13142e+06	7.85885e+07	3.95112e+07	1.55882e+07	1.7247e+07	5.51867e+07	1.69164e+07	1.35358e+07	8.91917e+06	1.54106e+07	8.97536e+07	3.57201e+07	4.67962e+07	2.6807e+07	3.70905e+07	4.0829e+06	9.42168e+06	2.19e+07	2.01019e+06	1.97001e+07	1.80697e+07	5.59172e+07	8.53552e+06	2.72986e+07	3.36383e+07	3.04012e+07	5.05959e+06	3.48957e+07	7.37487e+06	1.30464e+07	15036783	1.84539e+07	1.16714e+07	2.29157e+07	8.52511e+06	7.05402e+07	1.00935e+08	8.68401e+06	3.04697e+07	8.33768e+06	1.3184e+07	2.0958e+07	1.54676e+07	9.70846e+07	7.92252e+06	6.09352e+07	4.26008e+07	1.21422e+08	5.52294e+07	9.11654e+07	8.18708e+07	5.50195e+07	3.25514e+07	2.21279e+07	26.96	1	3	0.00212615	2
P26583	HMGB2	High mobility group protein B2 [OS=Homo sapiens]	0.006	37	8	86	6	209	24	7.81	79.74	6	8	cell organization and biogenesis;cellular component movement;defense response;metabolic process;regulation of biological process;response to stimulus	chromosome;cytoplasm;extracellular;nucleus	DNA binding;protein binding;RNA binding	Pf00505, Pf09011	3148	ENSG00000164104.11	4	Activation of DNA fragmentation factor		Retinoblastoma (RB) in Cancer; Ectoderm Differentiation	7	0	1.68398e+06	5.0806e+06	522135	4.03208e+06		3.41371e+06	3.88744e+06	845764	7.99707e+06	2.09885e+06	1.4715e+07	1.39756e+07			2.41349e+06	2.58949e+06	886840	710740	7.84556e+06		1.25834e+06	2.41603e+06	931467			9.61195e+06	2.5189e+06	432059	3.05318e+06	1.12623e+07			520605	1.30573e+07	1.42706e+06	5.05793e+06	2.49553e+06	2.23545e+06	5.41806e+06	2.33411e+06	1.47836e+06	6.12731e+06	1.39034e+07		4.92491e+06	1.18356e+06	4.81307e+06	11787056	2.79613e+06	7.76062e+06	2.55183e+06	5.06022e+06	2.23666e+07	5.08302e+07	3.43511e+06	8.86086e+06	933969	1.16577e+06	9.87597e+06	1.33979e+06	1.13556e+07	1.76692e+06	7.54404e+06	1.15828e+07	1.33769e+07	7.80182e+06	9.52178e+06	631061	5.04897e+06	1.97806e+07	4.76236e+06	2.1516e+07	6.21371e+06	8.06852e+06	1.67279e+06	2.70374e+07	1.21968e+07	3.21818e+07	3.90669e+07	4.32638e+07	4.78326e+06	6.36384e+06	26.96	1	3	0.00212465	2
Q9UKR0-1	KLK12	Kallikrein-12 [OS=Homo sapiens]	0.038	30	4	11	4	248	26.7	7.61	9.7	4	3	cell death;metabolic process	extracellular	catalytic activity	Pf00089	43849	ENSG00000186474.15	19	Formation of the cornified envelope			3	0	1.68907e+06						604783		580942		4.87586e+06			2.05536e+06		196614				1.37396e+06																602691	1.30271e+06	1.72522e+06	1.53589e+06				800339			1.0793e+06	1.38704e+06		760452			2.40037e+06	1.12327e+06	8.15979e+06	1.41978e+06		310395	967893					1.65954e+06	1.01466e+07						1.30721e+06	892378		785526		899881		3.8647e+07	1.84765e+07					26.9	1	3	0.00212314	2
P19338	NCL	Nucleolin [OS=Homo sapiens]	0.013	22	17	91	17	710	76.6	4.7	40.04	17	10	regulation of biological process;response to stimulus	cytoplasm;membrane;nucleus	DNA binding;protein binding;RNA binding	Pf00076, Pf13893, Pf14259	4691	ENSG00000115053.15	2	Major pathway of rRNA processing in the nucleolus and cytosol	Pathogenic Escherichia coli infection	Pathogenic Escherichia coli infection; VEGFA-VEGFR2 Signaling Pathway	7	0	2.78673e+06	2.78136e+06	7.40237e+06	5.78083e+06	5.83336e+06	1.51524e+06	5.72821e+06	1.84371e+06	3.06374e+06	4.42682e+06	6.89307e+06	8.71632e+06	3.7388e+06	5.5688e+06	6.54735e+06	2.08439e+06	1.31598e+06	1.53673e+06	1.14384e+07	1.53133e+06	3.39924e+06	7.02868e+06	3.44252e+06	1.46954e+07	3.39341e+06	5.43155e+06	3.09744e+06	660060	9.77881e+06	1.69538e+07	2.91327e+07	5.62719e+06	3.18725e+06	1.6352e+07	1.27115e+07	4.02454e+06	5.7131e+06	1.89058e+06	1.1472e+07	7.50759e+06	1.27414e+07	4.03721e+06	8.73373e+06	1.53869e+06	4.1516e+06	2.30501e+06	3.0532e+06	2.10844e+06	2.76803e+06	1.71856e+07	4.69798e+06	1.13431e+07	1.35774e+06	1.58335e+07	4.14097e+06	1.21208e+07	1.99926e+06	1.06018e+07	1.33776e+07	6.93487e+06	1.20331e+07	9.04779e+06	2.63483e+06	4.64881e+06		1.02879e+07	2.6985e+06	1.14643e+06	1.60395e+06	1.17083e+07	3.29079e+06	1.02395e+06	1.1681e+07	4.3362e+06	1.76104e+06	3.78216e+07	2.15088e+08	7.2657e+07	3.58494e+07	5.07609e+07	2.71343e+07	5.79094e+07	26.88	1	3	0.00212164	2
Q86UX7-2	FERMT3	Isoform 2 of Fermitin family homolog 3 [OS=Homo sapiens]	0.016	21	12	38	12	663	75.4	6.77	29.8	12	7	cell organization and biogenesis;regulation of biological process;response to stimulus;transport	extracellular;membrane;organelle lumen	protein binding	Pf00169, Pf00373	83706	ENSG00000149781.12	11				0	0	1.01014e+06	3.6711e+06	1.5308e+06	2.51403e+06		2.33398e+06	3.83614e+06	2.09381e+06	5.06186e+06	1.17792e+06	6.35919e+06	2.44384e+06	1.6603e+06	1.83965e+06	1.70805e+06	1.72496e+06	3.99661e+06	1.00814e+06	8.5662e+06	3.22048e+06	1.02903e+06	3.98727e+06	1.98963e+06	2.64072e+06	6.02741e+06	5.96442e+06	4.65651e+06	2.21517e+06	6.60864e+06	1.97252e+07	1.64791e+06	2.56494e+06	4.5108e+06	1.08659e+07	4.12112e+06	815657	3.91107e+06	5.87399e+06	2.27634e+06	1.18152e+07	2.45832e+06	1.42548e+06	1.22231e+07	1.49365e+06	5.17482e+06	3.0987e+06	2.18293e+06	9.95617e+06	658153	4.11487e+06	1.52834e+06	3.52323e+06	1.15831e+07	1.20654e+07	3.48337e+06	9.79299e+06	4.22932e+06	1.08327e+07	8.33375e+06	6.97361e+06	8.57749e+06	1.41203e+07	8.48648e+06	4.64612e+06	4.93748e+06	2.33649e+06	2.68021e+06	2.20792e+06	474253	5.35e+06	3.04033e+06	7.11596e+06	1.09528e+07	7.49641e+06	7.24928e+06	1.786e+07	3.82737e+06	1.14055e+07	1.81393e+07	6.36284e+06	7.11421e+06	7.46026e+06	26.82	1	3	0.00212014	2
Q9H159-1	CDH19	cadherin-19 [OS=Homo sapiens]	0.01	16	13	113	13	772	86.9	4.73	67.28	12	8		membrane	metal ion binding	Pf00028, Pf01049	28513	ENSG00000071991.8	18				0	0	2.82984e+06	4.70169e+06	2.098e+06	1.18352e+07	2.26451e+06	5.04934e+06	2.32824e+07	1.37407e+07	7.14201e+06	1.59074e+06	9.25093e+06	2.63576e+07	9.54768e+06	7.17513e+06	2.22645e+06	3.83656e+06	2.26809e+06	6.7031e+06	2.47348e+07	2.89646e+06	1.68023e+06	4.44747e+06	2.21328e+06	6.75247e+06	7.14182e+06	1.13166e+07	5.46901e+06	1.49262e+06	4.68828e+06	2.06225e+07	1.08466e+07	4.55169e+06	1.1154e+06		7.03068e+06	2.23606e+06	1.74109e+06	4.05132e+06	1.3824e+07	2.47192e+06	9.99401e+06	5.04798e+06	8.61761e+06	2.4679e+06	5.77726e+06	1.20872e+07	3.67988e+06	9.60856e+06	2.88408e+06	7.38337e+06	752811	3.751e+06	8.13168e+06	6.20968e+06	1.73339e+06	1.05252e+07	2.91902e+06	2.90755e+06	3.2593e+06	2.54328e+06	6.43209e+06	8.48603e+06	3.33658e+06	1.01738e+07	1.87336e+07	5.13949e+06	1.35947e+07	3.62909e+06	1.60488e+06	9.77754e+06	1.93979e+07	1.3146e+07	3.31613e+06	1.46529e+07	1.53804e+07	8.81949e+06	5.77545e+07	6.15988e+06	2.62096e+07	3.53644e+07	1.30546e+06	1.41789e+06	26.75	1	3	0.00211864	2
P43628-1	KIR2DL3	Killer cell immunoglobulin-like receptor 2DL3 [OS=Homo sapiens]	0.017	26	8	60	6	341	37.9	6.71	28.11	8	4	regulation of biological process;response to stimulus	membrane	protein binding;receptor activity	Pf00047, Pf13895, Pf13927	3804	ENSG00000278327.5; ENSG00000276590.5; ENSG00000274108.5; ENSG00000274402.1; ENSG00000277484.5; ENSG00000277554.5; ENSG00000274410.5; ENSG00000275658.5; ENSG00000243772.7; ENSG00000276459.5; ENSG00000277317.5; ENSG00000277924.5; ENSG00000276218.5; ENSG00000275623.5; ENSG00000275008.1; ENSG00000284504.1; ENSG00000284510.1; ENSG00000283790.1; ENSG00000283708.1; ENSG00000283702.1; ENSG00000284333.1	19; CHR_HSCHR19KIR_ABC08_A1_HAP_CTG3_1; CHR_HSCHR19KIR_T7526_A_HAP_CTG3_1; CHR_HSCHR19KIR_FH06_A_HAP_CTG3_1; CHR_HSCHR19KIR_G085_A_HAP_CTG3_1; CHR_HSCHR19KIR_ABC08_AB_HAP_C_P_CTG3_1; CHR_HSCHR19KIR_RSH_A_HAP_CTG3_1; CHR_HSCHR19_4_CTG3_1; CHR_HSCHR19LRC_LRC_T_CTG3_1; CHR_HSCHR19KIR_LUCE_A_HAP_CTG3_1; CHR_HSCHR19KIR_ABC08_AB_HAP_T_P_CTG3_1; CHR_HSCHR19LRC_PGF1_CTG3_1; CHR_HSCHR19KIR_FH13_A_HAP_CTG3_1; CHR_HSCHR19KIR_G248_A_HAP_CTG3_1; CHR_HSCHR19KIR_GRC212_AB_HAP_CTG3_1; CHR_HSCHR19KIR_0019-4656-A_CTG3_1; CHR_HSCHR19KIR_CA01-TB01_CTG3_1; CHR_HSCHR19KIR_CA01-TB04_CTG3_1; CHR_HSCHR19KIR_502960008-1_CTG3_1; CHR_HSCHR19KIR_0010-5217-AB_CTG3_1; CHR_HSCHR19KIR_7191059-1_CTG3_1	Immunoregulatory interactions between a Lymphoid and a non-Lymphoid cell	Graft-versus-host disease; Antigen processing and presentation; Natural killer cell mediated cytotoxicity		6	0	2.22549e+06	914129	1.25767e+06	3.42656e+06	2.36371e+06	1.99138e+06	4.2482e+06	2.27165e+06	3.85621e+06	3.06611e+06	1.05205e+07	3.2753e+06	1.5037e+06	7.28564e+06	662102	2.09413e+06	2.45905e+06	2.07925e+06	5.04805e+06	3.0626e+06	949770	2.80788e+06	1.15164e+06	4.26703e+06	469901	8.05649e+06	2.9988e+06	2.2108e+06	1.98622e+06	9.14509e+06	2.67484e+06	2.82364e+06	2.56467e+06	1.49578e+07	1.64315e+06	913021	860447	3.28301e+06	1.02294e+07	4.0914e+06	6.6097e+06	2.27555e+06	890707	1.47208e+06	1.26577e+07	1.08092e+07	949003	1.95467e+06	1.65214e+06	1.80376e+07	1.68538e+06	2.93055e+06	3.0768e+06		2.69399e+06	5.31459e+06	1.90668e+06	4.44524e+06	6.86735e+06	3.57167e+06	1.90431e+07	7.24653e+06	6.05831e+06	1.07969e+07	5.52202e+06	2.04137e+06	4.17661e+07	1.67121e+06	1.09617e+06	1.09005e+08	4.50958e+06	1.82122e+06	1.23009e+06	9.33545e+06	4.60747e+06		5.91565e+06	1.1843e+07	3.93424e+07	7.43029e+06	1.00291e+07	5.92143e+06	26.74	1	3	0.00211715	2
Q13113	PDZK1IP1	PDZK1-interacting protein 1 [OS=Homo sapiens]	0	32	3	352	3	114	12.2	4.83	452.23	3	3		membrane			10158	ENSG00000162366.7	1				0	0	8.561e+06	7.93478e+06	6.04982e+06	16930974	5.21249e+06	2.1723e+06	1.72193e+07	1.31252e+06	9.7885e+06	8.24876e+06	1.35589e+07	1.61471e+07	1.00322e+07	7.0713e+06	5.93478e+06	4.07905e+06	2.72691e+06	2.69662e+06	9.02932e+06	9.55721e+06	9.82377e+06	1.95173e+07	8.55226e+06	1.28451e+07	1.65641e+07	2.77885e+07	4.63286e+06	5.14546e+06	9.16369e+06	1.48565e+07	4.68888e+06	1.39665e+07	4.36266e+07	3.70336e+07	4.0651e+06	8.42842e+06	1.20689e+07	2.3702e+07	2.62724e+07	5.19047e+07	1.19925e+07	6.05865e+06	2.57096e+07	2.18495e+06	3.01884e+07	1.7449e+06	9.50826e+06	8.83511e+06	1.68369e+07	2.40067e+07	1.67966e+07	2.14723e+07	4.24556e+07	6.92787e+07	5.37251e+06	2.11935e+07	7.53838e+06	1.00122e+07	1.62783e+07	1.35851e+07	2.15101e+07	5.46714e+07	2.50724e+07	1.73973e+07	5.37334e+07	1.26911e+07	1.48423e+07	7.85771e+06	7.65062e+06	7.26386e+06	7.76526e+07	1.87127e+07	2.85163e+07	2.51764e+07	1.21245e+07	2.72215e+07	4.70113e+06	4.95457e+06	3.05741e+07	1.22156e+07	3.05623e+07	1.00632e+07	26.73	1	3	0.00211566	2
P61224-3	RAP1B	Isoform 3 of Ras-related protein Rap-1b [OS=Homo sapiens]	0	61	11	760	3	165	18.8	8.53	1374.68	3	10	cell organization and biogenesis;cell proliferation;regulation of biological process;response to stimulus;transport	cytosol;membrane	catalytic activity;nucleotide binding;protein binding	Pf00071, Pf08477	5908	ENSG00000127314.17	12			Integrin-mediated Cell Adhesion; Human Thyroid Stimulating Hormone (TSH) signaling pathway; Corticotropin-releasing hormone signaling pathway; Common Pathways Underlying Drug Addiction; Focal Adhesion; Signaling of Hepatocyte Growth Factor Receptor; MAPK Signaling Pathway; VEGFA-VEGFR2 Signaling Pathway; Chemokine signaling pathway	9	0	4.63539e+06	4.17642e+06	525065	1.45706e+07	3.28793e+07	5.49996e+06	2.30124e+06	7.00037e+06	2.40988e+06	1.6207e+07	7.30733e+06	1.8343e+07	8.84027e+06	6.26523e+06	1.42876e+06	2.01654e+06	1.04608e+06	1.59679e+06	8.78023e+06	3.01973e+06	2.4397e+06	7.34344e+06	3.73306e+06		1.61847e+06	1.54795e+07	740870	237337		3.69323e+06	7.17054e+06	3.34711e+06	3.24759e+06	6.08025e+06	8.68272e+06	4.0647e+06	4.15047e+06	7.07003e+06	2.06063e+07	2.07485e+07	9.72278e+06	868523	1.92133e+07	2.05889e+06	7.247e+06	3.81006e+06	2.48816e+06	7.60741e+06	4.88795e+06	1.38597e+07	1.02969e+07	956407	3.20515e+07	1.99454e+07	3.89305e+06	9.75667e+06	3.17654e+06	4.60292e+06	1.07753e+07	3.0554e+06	6.53542e+06	6.48362e+06	9.95427e+06	1.32317e+07	1.34117e+07	5.81141e+07	1.67322e+07	6.68492e+06	7.65981e+06	1.61352e+07	9.22038e+06	5.58709e+06	5.74826e+06	5.38552e+06	4.88791e+06	9.66389e+06	6.82571e+06	1.36583e+07	9.79531e+06	1.43302e+06	1.18507e+06	2.75837e+06	26.73	1	3	0.00211416	2
P01721	IGLV6-57	immunoglobulin lambda variable 6-57 [OS=Homo sapiens]	0.001	36	3	97	3	117	12.6	4.78	149	3	1	cellular component movement;metabolic process;regulation of biological process;response to stimulus;transport	extracellular;membrane	catalytic activity	Pf07686	28778	ENSG00000211640.4	22	FCERI mediated Ca+2 mobilization; Scavenging of heme from plasma; Classical antibody-mediated complement activation; FCERI mediated MAPK activation; FCERI mediated NF-kB activation; CD22 mediated BCR regulation; Regulation of Complement cascade; Immunoregulatory interactions between a Lymphoid and a non-Lymphoid cell; Cell surface interactions at the vascular wall; FCGR activation; Regulation of actin dynamics for phagocytic cup formation; Antigen activates B Cell Receptor (BCR) leading to generation of second messengers; Role of LAT2/NTAL/LAB on calcium mobilization; Role of phospholipids in phagocytosis			26	0	7.7132e+06	2.87307e+06	3.69719e+06	1.10445e+07		1.70702e+06	3.0598e+06	1.19116e+06		2.96977e+06	2.21086e+06	3.29834e+06	1.77848e+06	1.59894e+06	487210	253486	551093	349744	1.03517e+06	6.36914e+06	9.41895e+06	1.08865e+07	7.74938e+06		1.13964e+06	1.71275e+06	1.58376e+06	494219	2.35347e+06	4.55952e+06		7.51014e+06	5.69139e+06	1.18022e+07	4.49266e+06	716286	3.19121e+06	1.12778e+07	3.67094e+06	2.4873e+07	3.66672e+06	1.44892e+06	6.22533e+06	242368	3.36724e+06	3.54585e+06		1.5599e+06	690735	2.00319e+06	1.81976e+06	2.78911e+06	4.75578e+06	7.08236e+06	954892	3.81651e+06	545688	5.59752e+06	2.69662e+06	4.09977e+06	3.31703e+07	1.22319e+07	2.80832e+06	6.24316e+06	9.22195e+06		3.20066e+06	1.53403e+06	1.04782e+06	3.91124e+06	5.35341e+06	2.14577e+06	2.57427e+06	4.04991e+06	5.11845e+06	1.1488e+07	5.81721e+07	9.65484e+06	1.01856e+07	1.09013e+07	860478	5.93175e+06	26.73	1	3	0.00211268	2
Q9BW30	TPPP3	Tubulin polymerization-promoting protein family member 3 [OS=Homo sapiens]	0.013	55	9	87	9	176	19	9.13	43.67	8	7	cell organization and biogenesis	cytoplasm;cytoskeleton	protein binding	Pf05517	51673	ENSG00000159713.10	16				0	0	7.58581e+06	281584	2.91598e+06	1.97111e+06		3.81383e+06	2.97818e+06	607717	3.59967e+06	3.21113e+06	6.98181e+06	6.10088e+06	1.40428e+06	3.85497e+06	1.36563e+06	1.94831e+06	1.07137e+07	1.97273e+06	9.19485e+06	1.27553e+06	5.10185e+06	2.37859e+06	2.95186e+06	1.56524e+07	772376	880653	2.64078e+06	6.29444e+06	2.08308e+06	2.6721e+06	2.38331e+06	1.11145e+06	5.29379e+06	6.96349e+06	3.48321e+06	700508	9.53807e+06	1.31998e+06	3.73822e+06	6.51216e+06	1.00162e+07	3.08183e+06	1.54149e+07	2.46415e+06	1.11226e+06	2.37986e+06	51512.7	3.28861e+06	3.89756e+06	9.03959e+06	3.76641e+06	1.26579e+07	1.33306e+06	1.7757e+06	3.2493e+06	5.31366e+06	3.14733e+06	7.92272e+06	1.96728e+06	3.07857e+06	4.21337e+06	1.18241e+07	1.4977e+06	6.73912e+06	577635	1.38909e+07	3.63733e+06	1.85657e+06	5.95131e+06	2.29307e+06	985510	2.75658e+06	1.10503e+07	3.21636e+07	2.44928e+06	9.04481e+06	1.50576e+07	4.03919e+06		8.54034e+06	9.21476e+06	2.99416e+06	26.7	1	3	0.00211119	2	Acetyl [N-Term]
Q14165	MLEC	Malectin [OS=Homo sapiens]	0.009	42	10	111	10	292	32.2	5.41	57.49	10	8	metabolic process;transport	endoplasmic reticulum;membrane	protein binding	Pf11721	9761	ENSG00000110917.7	12	Neutrophil degranulation; N-glycan trimming in the ER and Calnexin/Calreticulin cycle			7	0	7.24511e+06	6.60488e+06	4.54635e+06	1.18801e+07	4.79474e+06	4.34487e+06	1.54497e+07	5.86771e+06	1.01241e+07	6.35136e+06	1.40939e+07	1.45317e+07	4.14964e+06	5.04934e+06	1.2236e+07	5.6033e+06	5.78397e+06	1.50231e+06	2.04134e+07	6.94245e+06	1.01e+07	6.25736e+06	9.78791e+06	2.32666e+07	9.83827e+06	2.04072e+07	1.24793e+07	4.56139e+06	8.4342e+06	3.35513e+07	6.7082e+06	6.04181e+06	9.56693e+06	2.53832e+07	5.62493e+06	1.00904e+07	1.18396e+07	1.63254e+07	2.68177e+07	3.0752e+07	9.24894e+06	1.11118e+07	2.76103e+07	5.80325e+06	1.42106e+07	9.72317e+06	7.02107e+06	2.9836e+07	5.43978e+06	1.68416e+07	7.45373e+06	9.0912e+06	2.72378e+07	1.88816e+07	6.4625e+06	2.18438e+07	8.34851e+06	2.87948e+07	1.01129e+07	1.98604e+07	2.16648e+07	2.15798e+07	1.21953e+07	2.58505e+07	2.85571e+07	8.14617e+06	1.07383e+07	6.44567e+06	8.40262e+06	2.68004e+07	1.13367e+07	1.54506e+07	2.24029e+07	2.34554e+07	1.27593e+07	5.80687e+07	29155104	1.71598e+07	6.23469e+07	1.11119e+07	5.67081e+06	2.01603e+07	26.69	1	3	0.0021097	2
P68402-1	PAFAH1B2	platelet-activating factor acetylhydrolase IB subunit beta [OS=Homo sapiens]	0.012	38	5	55	5	229	25.6	5.92	45.35	5	2	metabolic process;regulation of biological process;transport	cytoplasm;cytosol;extracellular;membrane;organelle lumen	catalytic activity;protein binding	Pf00657, Pf13472	5049	ENSG00000168092.13	11	COPI-independent Golgi-to-ER retrograde traffic; Neutrophil degranulation	Ether lipid metabolism; Metabolic pathways		10	0				198234		177078	776009			179762									2.14512e+06					3.07698e+06		873945												388844	696375	2.11194e+06	348346	453683	714247			589758				4.81884e+06		2.70476e+06	1.18554e+06			311667														1.60642e+06	677446	402717	918629	605177	2.08771e+06	1.02653e+06							26.67	1	3	0.00210822	2	Acetyl [N-Term]
P61916	NPC2	Epididymal secretory protein E1 [OS=Homo sapiens]	0.001	40	6	220	6	151	16.6	7.65	151.11	6	6	metabolic process;regulation of biological process;response to stimulus;transport	endoplasmic reticulum;extracellular;organelle lumen;vacuole	protein binding;transporter activity	Pf02221	10577	ENSG00000119655.10	14	Neutrophil degranulation; LDL clearance	Lysosome	TYROBP Causal Network	9	0	1.78591e+06	4.74284e+06	3.26885e+06	3.47187e+06		1.0803e+06	1.70816e+06	936701	3.98825e+06	2.11099e+06	1.9101e+06	3.2551e+06	7.04193e+06	6.66849e+06	984834	1.17089e+06	3.01499e+06	4.12149e+06	1.12986e+06	1.31984e+07	3.24189e+06	8.40314e+06	1.03034e+06	6.24675e+06	2.45684e+06	6.55281e+06	1.04949e+06	4.2782e+06	3.48959e+06	5.42237e+06	1.4927e+07	9.47903e+06	4.96993e+06	7.68111e+07	9.67283e+06	857631	468559	1.69634e+06	2.59325e+06	4.00128e+06	778871	4.75033e+06	2.65325e+06	534604	6.17129e+06	2.54919e+06	1.58718e+06	1.40833e+06	2.81786e+06	6.80681e+06	1.01469e+06	2.3336e+06	5.15278e+06	1.62388e+06	2.91084e+06	3.08418e+06	1.91718e+06	1.49255e+06	1.3093e+07	2.75436e+06	7.65671e+07	2.52608e+06	8.26874e+06	9.06634e+06	6.8452e+06		6.82762e+06	4.75686e+06	1.60593e+06	1.83155e+07	7.74978e+06	1.89364e+06	4.59249e+06	1.03559e+07	3.68854e+06	1.00653e+07	3.96306e+06	9.01913e+06	1.77864e+07	1.20948e+07	1.46194e+07	1.21273e+07	26.67	1	3	0.00210674	2
O00338	SULT1C2	Sulfotransferase 1C2 [OS=Homo sapiens]	0.005	42	13	433	13	296	34.9	7.52	108.62	13	7	metabolic process	cytoplasm;cytosol	catalytic activity;protein binding	Pf00685	6819	ENSG00000198203.9	2	Cytosolic sulfonation of small molecules		Sulfation Biotransformation Reaction; Metapathway biotransformation	6	0	6.83079e+06	4.62024e+06	4.77691e+06	4.04698e+08	1.6948e+08	2.85229e+07	2.75763e+07	1.61966e+07	1.4462e+08	5.75527e+07	2.77829e+07	8.70128e+07	1.45113e+08	1.72283e+07	6.4886e+06	9.44972e+06	8.52335e+06	6.50021e+06	2.00418e+07	1.31898e+07	4.42057e+06	4.6761e+06	5.56893e+06	7856803538	3.7861e+08	4.78864e+08	9.28409e+06	3.75449e+06	1.00104e+07	1.4058e+07	1.5569e+07	6.56961e+06	9.2698e+06	2.25773e+07	2.48006e+07	5.59599e+06	1.05502e+07	1.09718e+07	1.13882e+07	1.91168e+07	6.42298e+07	1.59092e+08	1.04203e+08	3.58157e+07	4.06739e+07	2.6399e+07	1.14629e+07	3.05326e+07	4.21559e+07	1.2846e+08	6.08952e+07	9.77817e+07	1.27727e+07	1.45422e+07	9.98747e+06	2.3225e+07	6.48797e+06	1.67318e+07	1.66131e+07	1.33507e+07	1.24516e+07	2.7705e+07	1.02733e+07	9.64721e+06	7.94899e+06	7153118379	1658511893	6.11858e+08	3.48231e+08	4.78522e+08	4.45892e+08	1.07406e+07	1.13464e+07	2.27489e+07	2.03588e+07	5.29055e+06	2.02002e+07	1.96e+07	1.29141e+07	1.62175e+07	1.22772e+07	1.18991e+07	26.67	1	3	0.00210526	2
O75348	ATP6V1G1	V-type proton ATPase subunit G 1 [OS=Homo sapiens]	0.004	36	4	241	4	118	13.7	8.79	108.76	4	3	cellular homeostasis;regulation of biological process;response to stimulus;transport	cytosol;membrane	catalytic activity;protein binding;transporter activity	Pf03179	9550	ENSG00000136888.6	9	Transferrin endocytosis and recycling; ROS, RNS production in phagocytes; Ion channel transport; Insulin receptor recycling	Vibrio cholerae infection; Phagosome; Rheumatoid arthritis; Epithelial cell signaling in Helicobacter pylori infection; Oxidative phosphorylation; Synaptic vesicle cycle; Metabolic pathways; mTOR signaling pathway; Collecting duct acid secretion	Osteoclast Signaling	21	0	4.1497e+06	1.67258e+06	3.57696e+06	3.28018e+06	1.68483e+06	7.59707e+06	4.80444e+06	2.44418e+06	2.58738e+06	4.51837e+06	5.93359e+06	1.14401e+07	4.40124e+06	4.4013e+06	4.10006e+06	2.97657e+06	1.09399e+07	1.88181e+06	1.26138e+07	3.1372e+06	2.40007e+06	8.92527e+06	4.39897e+06	6.34555e+06	4.0282e+06	8.72217e+06	7.03886e+06	4.11247e+06	8.54845e+06	2.40449e+07	2.63461e+06	6.70355e+06	9.63843e+06	1.48033e+07	3.49135e+06	7.95181e+06	5.12668e+06	9.53286e+06	1.59712e+07	1.40134e+07	6.47076e+06	3.71545e+06	1.12087e+07	3.57595e+06	1.0127e+07	3.44691e+06	6.70944e+06	3.68955e+06	1.04123e+07	2.28171e+07	7.83191e+06	9.44346e+06	1.20765e+07	1.76188e+07	8.19938e+06	1.25874e+07	6.97742e+06	1.76755e+07	6.35616e+06	8.3327e+06	4.21862e+06	1.19352e+07	9.33656e+06	8.24228e+06	1.51695e+07		7.37301e+06	3.58162e+06	7.5109e+06	7.04804e+06	1.38048e+07	4.36953e+06	1.26534e+07	8.97741e+06	4.80717e+06	8.00584e+06	1.71536e+07	1.00332e+07	1.28752e+07	2.49405e+07	4.25462e+06	1.78222e+06	26.59	1	3	0.00210379	2	Acetyl [N-Term]
P29692-2	EEF1D	Isoform 2 of Elongation factor 1-delta [OS=Homo sapiens]	0.01	27	14	60	13	647	71.4	6.42	65.94	14	6	metabolic process;regulation of biological process;response to stimulus	cytoplasm;cytosol;endoplasmic reticulum;nucleus	DNA binding;protein binding;RNA binding;signal transducer activity	Pf00736, Pf10587	1936	ENSG00000104529.17; ENSG00000273594.4	8; CHR_HSCHR8_3_CTG7			Translation Factors	1	0	156867	132716		225487	1.39123e+06	991452	5.63466e+06		1.93552e+06	2.94766e+06	2.17029e+07	1.39866e+06	409870	156665	1.06824e+06	1.47039e+07	137238		9.04681e+06	1.08141e+07	7.25079e+06	4.78163e+06	7.95075e+06		513901			1.37794e+06					405440	1.2432e+06		839912		2.30147e+06	2.21807e+06	8.61879e+06	983727	145465	3.61243e+06	72336.6	1.96781e+06				338184	5.28834e+06	711307	2.15832e+06	9.58323e+06	2.22562e+06		8.49887e+06	317991	1.22733e+06	629526	1.56212e+06	1.63934e+06	1.36303e+06	721617	3.57873e+06	6.98954e+06		2.53669e+06	2.24763e+06	523735	1.32535e+07	5.92623e+06	1.41652e+06	5.40831e+06	3.37429e+06	582116		8.41786e+06		9.28655e+06	8.86649e+06			26.49	1	3	0.00210231	2
Q9BXJ0	C1QTNF5	Complement C1q tumor necrosis factor-related protein 5 [OS=Homo sapiens]	0	28	5	491	5	243	25.3	6.54	362.51	4	3	cell organization and biogenesis;transport	extracellular;membrane	protein binding	Pf00386	114902	ENSG00000223953.5	11				0	0	1.22336e+07	8.94262e+06	9.60395e+06	1.94859e+07		6.68372e+06	1.40248e+07	1.09557e+07	5.54092e+06	5.41686e+06	2.50573e+07	1.79492e+07	7.27296e+06	6.57619e+06	5.75966e+06	5.32966e+06	6.71254e+06	7.07878e+06	2.04001e+07	1.55111e+07	2.00422e+07	2.79788e+07	2.57093e+07	2.30011e+06	1.56774e+07	1.19115e+07	1.05557e+07	1.5809e+07	2.48782e+07	3.20979e+07	2.11494e+07	1.02404e+07	2.04086e+07	4.95237e+07	9.91633e+06	1.60586e+07	1.82192e+07	3.57144e+07	2.538e+07	6.77532e+07	3.04808e+07	7.44745e+06	2.98271e+07	3.34036e+06	2.38426e+07	1.43687e+07	7.99519e+06	6.17265e+06	1.53783e+07	2.85682e+07	1.66078e+07	5.41175e+06	1.90965e+07	1.1004e+07	7.1738e+06	2.80234e+07	7.06753e+06	3.18229e+07	1.08817e+07	1.51056e+07	1.27226e+08	6.28261e+07	6.19325e+07	6.54368e+07	6.9523e+07	8.33232e+06	8.95556e+06	9.50132e+06	1.03763e+07	2.01436e+07	3.97703e+07	1.74597e+07	4.70808e+07	1.73724e+07	2.30032e+07	4.51411e+07	9.80435e+07	5.12856e+07	1.06623e+08	4.50597e+07	2.43704e+07	2.78661e+07	26.33	1	3	0.00210084	2
P28074-1	PSMB5	proteasome subunit beta type-5 [OS=Homo sapiens]	0.006	52	13	159	13	263	28.5	6.92	87.79	11	11	metabolic process;regulation of biological process;response to stimulus;transport	cytoplasm;cytosol;nucleus;proteasome	catalytic activity;protein binding	Pf00227	5693	ENSG00000100804.18	14	Regulation of RAS by GAPs; CDT1 association with the CDC6:ORC:origin complex; Downstream TCR signaling; UCH proteinases; NIK-->noncanonical NF-kB signaling; Hh mutants that don't undergo autocatalytic processing are degraded by ERAD; SCF-beta-TrCP mediated degradation of Emi1; Cross-presentation of soluble exogenous antigens (endosomes); Separation of Sister Chromatids; Vpu mediated degradation of CD4; Hedgehog ligand biogenesis; Regulation of RUNX2 expression and activity; Ub-specific processing proteases; Ubiquitin Mediated Degradation of Phosphorylated Cdc25A; ER-Phagosome pathway; APC/C:Cdh1 mediated degradation of Cdc20 and other APC/C:Cdh1 targeted proteins in late mitosis/early G1; ABC-family proteins mediated transport; Regulation of activated PAK-2p34 by proteasome mediated degradation; CDK-mediated phosphorylation and removal of Cdc6; FCERI mediated NF-kB activation; Neddylation; Autodegradation of the E3 ubiquitin ligase COP1; G2/M Checkpoints; Regulation of RUNX3 expression and activity; Cdc20:Phospho-APC/C mediated degradation of Cyclin A; Regulation of expression of SLITs and ROBOs; Removal of licensing factors from origins; FBXL7 down-regulates AURKA during mitotic entry and in early mitosis; Regulation of PTEN stability and activity; Regulation of DNA replication; Oxygen-dependent proline hydroxylation of Hypoxia-inducible Factor Alpha; Vif-mediated degradation of APOBEC3G; Antigen processing: Ubiquitination & Proteasome degradation; GLI3 is processed to GLI3R by the proteasome; SCF(Skp2)-mediated degradation of p27/p21; APC/C:Cdc20 mediated degradation of Securin; Interleukin-1 family signaling; AUF1 (hnRNP D0) binds and destabilizes mRNA; Degradation of GLI1 by the proteasome; Degradation of GLI2 by the proteasome; The role of GTSE1 in G2/M progression after G2 checkpoint; Regulation of ornithine decarboxylase (ODC); Interleukin-20 family signaling; Hedgehog 'on' state; Ubiquitin-dependent degradation of Cyclin D1; Degradation of DVL; RUNX1 regulates transcription of genes involved in differentiation of HSCs; Degradation of AXIN; Autodegradation of Cdh1 by Cdh1:APC/C; Asymmetric localization of PCP proteins; Orc1 removal from chromatin; M/G1 Transition; Activation of NF-kappaB in B cells; Degradation of beta-catenin by the destruction complex; MAPK6/MAPK4 signaling; Dectin-1 mediated noncanonical NF-kB signaling; Defective CFTR causes cystic fibrosis	Proteasome	Proteasome Degradation	150	0	7.75521e+06	3.20235e+06	5.19725e+06	7.32454e+06		1.28092e+06	1.02779e+07	3.71258e+06	6.05809e+06	1.20627e+06	8.79968e+06	8.92131e+06	1.86286e+06	5.5035e+06	5.15972e+06	701666	2.10282e+06	1.34332e+06	2.15587e+07	3.86363e+06	4.10513e+06	3.1544e+06	3.00158e+06	5.97051e+06	2.86569e+06	2.74745e+06	3.46538e+06	999196	1.85455e+06	6.03174e+06	2.86825e+06	2.20924e+06	1.58069e+06	1.56718e+07	1.6191e+07	3.26145e+06	2.05123e+06	9.39572e+06	2.74442e+07	8.03715e+06	1.02127e+07	3.55183e+06	1.22314e+07	1.46779e+06	4.4406e+06	2.81544e+07	2.23804e+06	1.6252e+07	5.92573e+06	5.66081e+06	3.03046e+06	1.30115e+06	2.55348e+06	2.43063e+07	2.94396e+06	9.23216e+06	5.51217e+06	4.97176e+06	5.96032e+06	1.87666e+07	2.55181e+06	1.01886e+07	6.86143e+06	1.48562e+07	6.30924e+06	1.38115e+06	4.30762e+06	7.81239e+06	1.24393e+07	2.53314e+07	1.04765e+07	1.05348e+07	6.19252e+06	5.38178e+06	656068	6.84265e+06	1.80236e+07	1.63358e+07	1.34017e+07	3.09058e+06	3.4837e+06	1.74125e+06	26.33	1	3	0.00209937	2
Q9H173	SIL1	nucleotide exchange factor SIL1 [OS=Homo sapiens]	0.009	20	9	71	9	461	52.1	5.36	58.08	9	7	metabolic process;transport	endoplasmic reticulum;organelle lumen	protein binding		64374	ENSG00000120725.12	5		Protein processing in endoplasmic reticulum		1	0	3.93158e+06	941600	787109	2.48814e+06		1.2578e+06	1.28153e+06	520814	445691	1.96457e+06		1.95744e+06	811785	708606	1.04874e+06	816000	1.5629e+06	829353	4.57131e+06	1.16776e+06	1.8826e+06	7.68429e+06	1.20546e+06	2.02981e+06	1.42961e+06	1.5238e+06	1.17837e+06	1.96099e+06	3.29058e+06	1.23062e+07	4.54076e+06	2.61013e+06	3.06092e+06	1.33618e+07	806721	2.76489e+06	2.73352e+06	1.58758e+06	2.72702e+06	2.54325e+06	5.26131e+06	2.08935e+06	2.33967e+06	723014	1.40319e+06	1.61126e+06	1.02741e+07	1.04486e+06	3.89884e+06	3.43222e+06	1.04939e+06	2.20487e+06	1.13639e+06		2.76861e+06	918488	514689	1.66892e+06			2.21351e+06	5.86627e+06	2.9671e+06	1.19009e+06	3.47204e+06	1.09747e+06	2.86491e+06	2.55962e+06	3.35643e+06	7.59499e+06	1.30698e+06	4.32051e+06	7.69938e+06	6.23435e+06	2.5464e+06		3.60332e+06	3.56386e+06		2.21894e+06			26.29	1	3	0.0020979	2
P08134	RHOC	Rho-related GTP-binding protein RhoC [OS=Homo sapiens]	0	60	15	678	7	193	22	6.58	1352.18	7	14	cell organization and biogenesis;cellular component movement;regulation of biological process;response to stimulus	cytosol;membrane;nucleus	catalytic activity;nucleotide binding;protein binding;signal transducer activity	Pf00025, Pf00071, Pf08477	389	ENSG00000155366.16	1	G alpha (12/13) signalling events; RHO GTPases Activate ROCKs; Sema4D induced cell migration and growth-cone collapse; Rho GTPase cycle; RHO GTPases Activate Formins; RHO GTPases activate CIT; RHO GTPases activate PKNs; RHO GTPases Activate Rhotekin and Rhophilins		Spinal Cord Injury; VEGFA-VEGFR2 Signaling Pathway	19	0	900249		1.57462e+06	3.90372e+06		1.06553e+06	1.05084e+06	1.06998e+06	1.4446e+06	3.25596e+06	5.16883e+06	6.80576e+06	1.75243e+06		1.62497e+06	2.37457e+06	2.28101e+06	812038	6.4011e+06			882040	551182	999267	1.87272e+06		860220	703701	1.7367e+06	1.74608e+06			601730			541978	1.39839e+06	4.72656e+06	133320	1.85137e+07	1.76891e+06		5.60795e+06	386550	1.12087e+06	1.24857e+06		6.11918e+06	1.10552e+06	1.25949e+07	2.35806e+06	904213	401112	5.58119e+06	600828	3.32924e+06	1.04858e+06	3.91286e+06			252854		1.41671e+06	6.77374e+06	1.03165e+07	57383.9	638406	754912	1.02162e+06	6.10488e+06	8.62455e+06	2.41063e+06	4.51266e+06	3.53775e+06	4.1246e+06		5.11976e+06		2.15325e+06	4.80571e+06	4.71817e+06		26.29	1	3	0.00209644	2
Q9H3R2	MUC13	Mucin-13 [OS=Homo sapiens]	0.013	18	7	26	7	512	54.6	5.07	42.36	6	4	metabolic process;regulation of biological process;response to stimulus	cytosol;extracellular;membrane;organelle lumen	protein binding	Pf01390	56667	ENSG00000173702.7	3	Defective GALNT3 causes familial hyperphosphatemic tumoral calcinosis (HFTC); Dectin-2 family; Defective GALNT12 causes colorectal cancer 1 (CRCS1); Termination of O-glycan biosynthesis; Defective C1GALT1C1 causes Tn polyagglutination syndrome (TNPS)			15	0		307404	350864	1.33206e+06		983606	3.66625e+06	673914								387218		310798	6.23175e+06			1.27911e+06	546683	2.39825e+06	3.1777e+06		1.29141e+06	1.36768e+06	5.3705e+06	4.88898e+06	2.55733e+06	977075	989151		2.42044e+06		640147					1.66961e+06	3.92872e+06		2.26608e+06	1.15672e+06		2.95981e+06	1.59083e+06					5.44578e+06		3.53399e+06	709829							1.65926e+06			1.58049e+06				1.54563e+06	1.77756e+06	3.34287e+06	2.63609e+06	1.48005e+06		2.60597e+06	7.31377e+06					26.27	1	3	0.00209497	2
P04745	AMY1A; AMY1C; AMY1B	alpha-amylase 1 [OS=Homo sapiens]	0	75	33	1981	4	511	57.7	6.93	4922.27	4	32	metabolic process	extracellular	catalytic activity;metal ion binding;protein binding	Pf00128, Pf02806	276; 278; 277	ENSG00000237763.9; ENSG00000174876.16; ENSG00000187733.6	1	Digestion of dietary carbohydrate	Metabolic pathways; Carbohydrate digestion and absorption; Starch and sucrose metabolism; Salivary secretion		7	5	2.7844e+06	3.87146e+06	6.21766e+06	6.44355e+06	5.63715e+06	1.06625e+07	1.32817e+08	1.15254e+07	1.63334e+07	1.82191e+07	1.85038e+08	9.46016e+06	9.67082e+06	1.86153e+07	1.16318e+06	3.06261e+06	1.55652e+07	1.17479e+07	7.32905e+07	7.24158e+06	5.68121e+06	9.67337e+06	2.93206e+06	1.07666e+07	7.2813e+06	1.72108e+07	2.03208e+07	6.7601e+06	5.63746e+06	2.20268e+07	4.17747e+07	5.99065e+06	5.21132e+06	6.55641e+07	1.94089e+07	3.0817e+06	5.81148e+06	2.97681e+07	3.26109e+07	6.71323e+07	4.59636e+07	6.44968e+06	8.14428e+06	2.09979e+06	4.49746e+06	1.86122e+07	1.45865e+06	4.25665e+06	8.4655e+06	1.08662e+07	1.31916e+07	1.41035e+07	8.85898e+06	1.29227e+07	2.55817e+06	2.0721e+07	2.93442e+06	5.55678e+06	9.33558e+06	1.08822e+07	1.11196e+08	2.23205e+07	9.85626e+06	1.09549e+07	5.1909e+07	6.41646e+06	4.32991e+06	7.74704e+06	4.74201e+06	5.13166e+06	1.17348e+07	9.7113e+06	4.96687e+06	3.81721e+06	1.00437e+07	2.46466e+07	2.31444e+08	1.95749e+08	4.14689e+07	7.17752e+07	7.70996e+07	1.43922e+08	26.18	1	3	0.00209351	2
Q7L576-1	CYFIP1	cytoplasmic FMR1-interacting protein 1 [OS=Homo sapiens]	0.006	25	29	150	29	1253	145.1	6.9	94.68	29	5	cell differentiation;cell growth;cell organization and biogenesis;development;regulation of biological process;response to stimulus;transport	cytoplasm;cytosol;extracellular;organelle lumen	protein binding;RNA binding	Pf05994, Pf07159	23191	ENSG00000273749.4	15	Regulation of actin dynamics for phagocytic cup formation; VEGFA-VEGFR2 Pathway; Neutrophil degranulation; RHO GTPases Activate WASPs and WAVEs	Regulation of actin cytoskeleton; RNA transport	Brain-Derived Neurotrophic Factor (BDNF) signaling pathway; G13 Signaling Pathway	16	0	6.77424e+06	1.06464e+07	6.6071e+06	1.70777e+07	1.29903e+07	7.80292e+06	7.55841e+07	1.29198e+07	2.31237e+07	8.97542e+06	3.18683e+07	1.0625e+07	1.18748e+07	2.23657e+07	2.47549e+06	5.33679e+06	9.85307e+06	9.76356e+06	2.57661e+07	1.24531e+07	2.43065e+06	1.1365e+07	6.72893e+06	2.84727e+07	5.90987e+06	2.55021e+07	8.26388e+06	3.77678e+06	7.52602e+06	3.30477e+07	2.09359e+07	5.95814e+06	7.68418e+06	5.53018e+07	2.19647e+07	4.54422e+06	9.96475e+06	4.16677e+07	2.4365e+07	3.39934e+07	3.9063e+07	1.14455e+07	2.98357e+07	4.00416e+06	6.40132e+06	4.09708e+07	4.94255e+06	1.47638e+07	1.05032e+07	2.81146e+07	8.6195e+06	2.15628e+07	2.87457e+07	2.05159e+07	2.79818e+06	2.91447e+07	5.44719e+06	1.66307e+07	6.22681e+07	1.3348e+07	6.08851e+07	2.4497e+07	1.67741e+07	6.4768e+07	1.44134e+08	2.91139e+07	4.24738e+07	3.69651e+07	6.2214e+06	2.24817e+07	1.77592e+07	5.42925e+07	1.99863e+07	3.36208e+06	4.21051e+07	8.24173e+07	5.21408e+07	6.53422e+07	7.00898e+07	1.40087e+08	3.03535e+07	2.29455e+07	26.12	1	3	0.00209205	2
P62906	RPL10A	60S ribosomal protein L10A [OS=Homo sapiens]	0.013	37	7	53	7	217	24.8	9.94	38.25	7	7	cell organization and biogenesis;metabolic process;response to stimulus;transport	cytosol;membrane;nucleus;ribosome	protein binding;RNA binding;structural molecule activity	Pf00687	4736	ENSG00000198755.10	6	Peptide chain elongation; Eukaryotic Translation Termination; Viral mRNA Translation; L13a-mediated translational silencing of Ceruloplasmin expression; Nonsense Mediated Decay (NMD) independent of the Exon Junction Complex (EJC); Selenocysteine synthesis; Nonsense Mediated Decay (NMD) enhanced by the Exon Junction Complex (EJC); GTP hydrolysis and joining of the 60S ribosomal subunit; Major pathway of rRNA processing in the nucleolus and cytosol; Regulation of expression of SLITs and ROBOs; Formation of a pool of free 40S subunits; SRP-dependent cotranslational protein targeting to membrane	Ribosome	Cytoplasmic Ribosomal Proteins	34	0	475463	615707	1.66977e+06											365590			503029	202174	957254		513313	1.11124e+06		2.52373e+06		1.28759e+06	763832	619899	2.50548e+06	4.35152e+06		521354			2.30607e+06	473032	575442	1.27127e+06	1.62644e+06	2.31276e+06	1.43761e+06		1.73521e+06		3.33096e+06		508566	1.5046e+06						3.71819e+06	438687	1.83577e+06	420972	572462		2.50043e+06			721314	3.41736e+06	2.70892e+06	3.36262e+06	1.64675e+06	514339	854563	2.95116e+07		4.19439e+06	3.6255e+06	5.97192e+06	3.24909e+06			5.4166e+06		2.8692e+07	1.71378e+06	3.7875e+06	26.04	1	3	0.00209059	2
Q8NC51-3	SERBP1	Isoform 3 of Plasminogen activator inhibitor 1 RNA-binding protein [OS=Homo sapiens]	0.037	17	6	11	6	393	43.1	8.44	11.33	6	4	regulation of biological process	cytoplasm;cytosol;membrane;nucleus	protein binding;RNA binding	Pf04774	26135	ENSG00000142864.14	1			Apoptosis-related network due to altered Notch3 in ovarian cancer	1	0							4.25861e+06																												1.48908e+06				2.70059e+06							1.26122e+06																		7.2398e+06	3.08357e+06					2.06488e+06				1.72287e+06					7.7293e+06	4.02842e+06			25.89	1	3	0.00208914	2
Q86TX2	ACOT1	acyl-coenzyme A thioesterase 1 [OS=Homo sapiens]	0.011	40	15	75	15	421	46.2	7.34	53.87	15	8	metabolic process	cytoplasm;cytosol	catalytic activity	Pf04775, Pf08840	641371	ENSG00000184227.7	14	Mitochondrial Fatty Acid Beta-Oxidation	Fatty acid elongation; Metabolic pathways; Biosynthesis of unsaturated fatty acids		7	0	426607	1.45773e+06	3.88885e+06	1.82067e+06	3.17961e+06	2.88217e+06	4.8233e+06	1.12708e+06	2.20078e+06	1.88562e+06	1.04895e+06	2.89515e+06	2.16493e+06		3.14645e+06	1.93703e+06	660510	1.59332e+06	5.39826e+06	2.80089e+06	2.06715e+06	1.58483e+06	1.63481e+06	8.99395e+06	2.25082e+06	973385	412805	414792	8.84688e+06	8.84948e+06		349913	5.09436e+06	8.63734e+06	588430	712501	366437	1.19595e+06	1.86043e+07	6.59998e+06	2.22125e+06	1.94884e+06	6.60505e+06	1.58034e+06	3.4415e+06	1.60598e+06	828683	1.18679e+07	4.34286e+06	2.08845e+07	4.01313e+06	3.43655e+06	1.0045e+06	1.14162e+06	2.24093e+06	2.26036e+06	379431	1.80557e+07	692351		933308	3.02144e+06	1.36244e+06		1.03487e+06	3.50225e+06	1.08684e+06		1.38951e+06	8.62215e+06	1.05548e+06	958374	772352	9.94294e+06	1.06556e+06	5.99776e+06	2.69633e+07	1.05867e+07	1.46255e+07	1.39878e+07			25.75	1	3	0.00208768	2	Acetyl [N-Term]
Q32MZ4-2	LRRFIP1	Isoform 2 of Leucine-rich repeat flightless-interacting protein 1 [OS=Homo sapiens]	0.034	16	8	23	8	784	86.4	4.65	13.07	8	4	metabolic process;regulation of biological process	cytoplasm;cytoskeleton;cytosol;membrane;nucleus	DNA binding;protein binding;RNA binding	Pf09738	9208	ENSG00000124831.18	2				0	0	179110				485354		486912					780886				98667.4				263120			119225			631284	199116			1.91952e+06	430532			2.71992e+06			190561	923392	1.37855e+06				395982		736045				553486		274420				180174				1.29031e+06				426110		3.83004e+06					1.53496e+06	500807		3.04629e+06			2.32315e+06	6.80174e+06		1.15003e+07	1.54695e+06		769939	25.74	1	3	0.00208623	2
Q9NXU5	ARL15	ADP-ribosylation factor-like protein 15 [OS=Homo sapiens]	0.001	41	7	187	7	204	22.9	5.63	151.79	7	5	regulation of biological process;response to stimulus		catalytic activity;nucleotide binding;protein binding;signal transducer activity	Pf00025, Pf00503, Pf08477, Pf09439, Pf13671	54622	ENSG00000185305.10	5				0	0	3.3616e+06	1.53098e+06	1.54963e+06	5.02483e+06		2.65839e+06	4.07305e+06	2.76996e+06	4.92262e+06	2.34536e+06	6.66759e+06	8.20347e+06	802762	4.72759e+06	4.15385e+06	5.11871e+06	3.30352e+06	1.67886e+06	6.8258e+06	1.37044e+06	1.51257e+06	6.52347e+06	5.40571e+06	1.02222e+07	2.68685e+06	6.42651e+06	3.10282e+06	2.01019e+06	6.21635e+06	1.72375e+07	6.34661e+06	2.0188e+06	4.965e+06	6.16222e+06	9.81005e+06	5.46681e+06	8.42463e+06	7.54792e+06	2.33935e+07	1.62248e+07	6.08695e+06	8.08261e+06	1.68784e+07	2.56827e+06	5.21234e+06	7.03345e+06	9.44943e+06	6.86152e+06	6.86505e+06	1.15092e+07	7.21041e+06	6.13151e+06	1.22697e+07	3.52487e+06	2.79697e+06	7.70759e+06	3.07757e+06	8.77383e+06	6.90186e+06	5.15965e+06	1.14802e+07	7.5974e+06	5.50054e+06	1.16022e+07	1.52423e+07	9.6384e+06	4.58613e+06	1.04433e+06	3.25618e+06	9.94123e+06	6.9512e+06	8.34296e+06	5.34483e+06	1.00325e+07	1.04324e+07	2.4443e+06	1.86902e+06	3.69525e+06	1.61458e+07	5.81459e+06	1.05135e+07	5.4067e+06	25.7	1	3	0.00208478	2
Q9NRA2	SLC17A5	Sialin [OS=Homo sapiens]	0.001	12	10	381	10	495	54.6	8.27	207.69	10	4	transport	cytosol;membrane;vacuole	transporter activity	Pf00083, Pf07690	26503	ENSG00000119899.12	6	Defective SLC17A5 causes Salla disease (SD) and ISSD; Sialic acid metabolism; Organic anion transporters	Lysosome		15	0	8.04026e+06	7.3624e+06	6.90248e+06	7.6234e+06	9.06163e+06	5.67534e+06	5.90601e+06	6.68016e+06	1.41064e+07	7.79121e+06	6.46208e+06	1.04772e+07	4.9514e+06	6.17846e+06	7.52065e+06	3.79977e+06	3.88044e+06	4.97973e+06	8.33519e+06	9.2825e+06	8.94552e+06	8.28291e+06	6.35657e+06	2.14251e+07	9.61217e+06	8.95989e+06	4.49638e+06	2.43039e+06	6.44254e+06	1.15643e+07	8.86182e+06	4.272e+06	6.10338e+06	1.69818e+07	7.1969e+06	4.95971e+06	5.16162e+06	8.24963e+06	1.01162e+07	3.83684e+07	7.68243e+06	1.0962e+07	1.12672e+07	744402	7.49385e+06	4.43616e+06	7.24349e+06	4.24403e+06	7.10282e+06	1.60196e+07	7.62288e+06	5.59211e+06	4.40475e+06	9.26089e+06	1.63017e+06	7.03098e+06	2.46448e+06	8.43685e+06	3.65526e+06	5.01491e+06	1.27815e+07	7.37951e+06	9.94425e+06	8.422e+06	1.17253e+07	8.89485e+06	8.36503e+06	1.95561e+06	2.27873e+06	6.20092e+06	3.84981e+06	7.3846e+06	4.92056e+06	1.5003e+07	9.49152e+06	1.17576e+07	4.60212e+06	1.25464e+07	1.89056e+07	6.38358e+06	5.03068e+06	2.09246e+06	25.69	1	3	0.00208333	2
P10586-2	PTPRF	Isoform 2 of Receptor-type tyrosine-protein phosphatase F [OS=Homo sapiens]	0.012	21	32	124	31	1898	211.6	6.42	48.22	28	14	cell organization and biogenesis;cellular component movement;metabolic process;regulation of biological process;response to stimulus	membrane	catalytic activity;protein binding;receptor activity;signal transducer activity	Pf00041, Pf00047, Pf00102, Pf07679, Pf13895, Pf13927, Pf14566	5792	ENSG00000142949.16	1			Brain-Derived Neurotrophic Factor (BDNF) signaling pathway; Insulin Signaling	2	0	1.04196e+07	7.8301e+06	1.37271e+07	1.33945e+07	1.79091e+06	5.05516e+06	5.4001e+06	3.77756e+06	2.15236e+06	1.22893e+07	2.07363e+07	1.59558e+07	8.07346e+06	1.24202e+07	1.6063e+07	1.61532e+07	2.61876e+07	1.00076e+07	3.23259e+07	1.87535e+07	1.06044e+07	9.3675e+06	9.37756e+06	7.51837e+06	11112237	1.57677e+07	1.78506e+07	1.77597e+07	3.44579e+07	3.58121e+07	2.73533e+07	2.78977e+07	2.66691e+07	4.63158e+07	1.04545e+07	8.74974e+06	1.68111e+07	2.435e+07	1.89421e+07	3.44547e+07	1.23209e+07	6.73553e+06	1.31717e+07	3.89959e+06	1.44627e+07	5.78991e+06	5.75396e+06	1.06376e+07	1.23578e+07	1.3219e+07	1.39962e+07	1.49186e+07	2.53489e+07	1.83492e+07	1.01753e+07	1.98312e+07	1.80578e+07	35594067	2.6398e+07	2.43377e+07	6.79428e+07	2.97821e+07	2.90612e+07	2.7802e+07	1.8077e+07	3.79996e+06	1.33521e+07	1.35379e+07	1.26474e+07	4.00863e+07	1.8992e+07	3.2573e+07	2.06043e+07	2.51863e+07	3.35097e+07	6.02907e+07	1.06203e+08	5.30464e+07	4.53916e+07	3.64796e+07	4.20421e+07	5.69637e+07	25.69	1	3	0.00208189	2
O00231	PSMD11	26S proteasome non-ATPase regulatory subunit 11 [OS=Homo sapiens]	0.009	43	18	129	18	422	47.4	6.48	71.78	18	10	cell differentiation;cell organization and biogenesis;metabolic process;regulation of biological process;response to stimulus;transport	cytoplasm;cytosol;extracellular;membrane;nucleus;organelle lumen;proteasome	catalytic activity;protein binding;structural molecule activity	Pf01399	5717	ENSG00000108671.9	17	Regulation of RAS by GAPs; CDT1 association with the CDC6:ORC:origin complex; Downstream TCR signaling; UCH proteinases; NIK-->noncanonical NF-kB signaling; Hh mutants that don't undergo autocatalytic processing are degraded by ERAD; SCF-beta-TrCP mediated degradation of Emi1; Neutrophil degranulation; Cross-presentation of soluble exogenous antigens (endosomes); Separation of Sister Chromatids; Vpu mediated degradation of CD4; Hedgehog ligand biogenesis; Regulation of RUNX2 expression and activity; Ub-specific processing proteases; Ubiquitin Mediated Degradation of Phosphorylated Cdc25A; ER-Phagosome pathway; APC/C:Cdh1 mediated degradation of Cdc20 and other APC/C:Cdh1 targeted proteins in late mitosis/early G1; ABC-family proteins mediated transport; Regulation of activated PAK-2p34 by proteasome mediated degradation; CDK-mediated phosphorylation and removal of Cdc6; FCERI mediated NF-kB activation; Neddylation; Autodegradation of the E3 ubiquitin ligase COP1; G2/M Checkpoints; Regulation of RUNX3 expression and activity; Cdc20:Phospho-APC/C mediated degradation of Cyclin A; Regulation of expression of SLITs and ROBOs; Removal of licensing factors from origins; FBXL7 down-regulates AURKA during mitotic entry and in early mitosis; Regulation of PTEN stability and activity; Regulation of DNA replication; Oxygen-dependent proline hydroxylation of Hypoxia-inducible Factor Alpha; Vif-mediated degradation of APOBEC3G; Antigen processing: Ubiquitination & Proteasome degradation; GLI3 is processed to GLI3R by the proteasome; SCF(Skp2)-mediated degradation of p27/p21; APC/C:Cdc20 mediated degradation of Securin; Interleukin-1 family signaling; AUF1 (hnRNP D0) binds and destabilizes mRNA; Degradation of GLI1 by the proteasome; Degradation of GLI2 by the proteasome; The role of GTSE1 in G2/M progression after G2 checkpoint; Regulation of ornithine decarboxylase (ODC); Interleukin-20 family signaling; Hedgehog 'on' state; Ubiquitin-dependent degradation of Cyclin D1; Degradation of DVL; RUNX1 regulates transcription of genes involved in differentiation of HSCs; Degradation of AXIN; Autodegradation of Cdh1 by Cdh1:APC/C; Asymmetric localization of PCP proteins; Orc1 removal from chromatin; M/G1 Transition; Activation of NF-kappaB in B cells; Degradation of beta-catenin by the destruction complex; MAPK6/MAPK4 signaling; Dectin-1 mediated noncanonical NF-kB signaling; Defective CFTR causes cystic fibrosis	Epstein-Barr virus infection; Proteasome	Proteasome Degradation; Parkin-Ubiquitin Proteasomal System pathway	153	0	2.69629e+07	3.04507e+07	2.74064e+06	5.91104e+07	2.08688e+07	4.93241e+06	3.70869e+06	3.08929e+06	1.45372e+07	7.35392e+07	2.82008e+07	8.49153e+07	2.56511e+07	1.71817e+07	7.31718e+06	2.84593e+06	5.33535e+06	3.56557e+06	1.54095e+07	6.69269e+06	6.84916e+06	1.00612e+07	4.93314e+06	3.14035e+07	1.16139e+07	3.86359e+07	5.06597e+06	4.072e+06	1.22134e+07	1.22514e+07	8.37843e+06	5.4604e+06	6.49627e+06	1.07771e+07	5.45347e+06	4.78923e+06	5.25501e+06	7.17565e+06	1.21529e+07	1.12586e+07	114886256	1.42842e+07	1.05365e+07	5.2613e+06	1.04171e+07	3.07001e+06	4.00414e+06	2.05785e+07	4.64288e+07	2.68749e+08	7.04186e+07	245643714	2.81031e+07	2.27972e+07	4.25127e+06	1.2176e+07	7.35476e+06	1.19396e+07	7.66467e+06	6.05483e+06	9.76774e+06	7.82489e+06	3.39884e+07	1.92899e+07	2.83186e+07	2.88494e+07	1.48942e+07	4.64267e+07	4.24947e+07	2.52639e+07	4.35788e+07	1.1847e+07	1.78323e+07	7.91822e+06	8.79778e+06	2.50239e+07	1.10151e+07	2.40185e+07	3.38623e+06	6.81816e+06	9.84902e+06	4.82556e+06	25.62	1	3	0.00208044	2	Acetyl [N-Term]
P01706	IGLV2-11	Immunoglobulin lambda variable 2-11 [OS=Homo sapiens]	0	48	4	226	2	119	12.6	7.24	222.87	2	4	cellular component movement;metabolic process;regulation of biological process;response to stimulus;transport	extracellular;membrane	catalytic activity	Pf07679, Pf07686	28816	ENSG00000211668.2	22	FCERI mediated Ca+2 mobilization; Scavenging of heme from plasma; Classical antibody-mediated complement activation; FCERI mediated MAPK activation; FCERI mediated NF-kB activation; CD22 mediated BCR regulation; Regulation of Complement cascade; Immunoregulatory interactions between a Lymphoid and a non-Lymphoid cell; Cell surface interactions at the vascular wall; FCGR activation; Regulation of actin dynamics for phagocytic cup formation; Antigen activates B Cell Receptor (BCR) leading to generation of second messengers; Role of LAT2/NTAL/LAB on calcium mobilization; Role of phospholipids in phagocytosis			26	0		2.88508e+06	1.94418e+06	4.39798e+06		4.47718e+06	4.62319e+06	7.42694e+06	8.78583e+06	5.56541e+06	1.18392e+07		3.16329e+06	1.19107e+07	844714	1.58799e+06	4.71574e+06	2.9651e+06	40522517	2.40396e+06	584047	1.6456e+06	233383	1.22579e+06	1.30112e+06	3.47278e+07	7.84136e+06	1.51485e+06	4.09669e+06	1.5022e+07	4.99181e+06	2.20972e+06	4.02572e+06	1.24394e+07	1.355e+07	3.4812e+06	558544	1.07232e+07	4.00498e+07	2.0939e+07	9.74917e+06	6.47691e+06	1.94445e+07		1.8506e+06	1.55526e+07		2.54375e+06		2.67923e+07	2.46575e+06	3.02215e+06	4.10017e+06	3.44258e+06		1.95061e+07	2.26675e+06	1.06238e+06	4.05918e+06	1.17872e+06	3.22121e+07	1.18368e+07		1.58748e+06	2.55596e+07	963899	3.64291e+06	2.37189e+06		1.61545e+07	1.32934e+07	1.21666e+07	5.72618e+06	1.63788e+06	8.2201e+06	8.56771e+06	5.79366e+07	2.80703e+07	2.64187e+07	3.46771e+07	8.04284e+06	2.99216e+07	25.57	1	3	0.002079	2
Q9HBJ8	TMEM27	Collectrin [OS=Homo sapiens]	0	32	6	512	6	222	25.2	5.63	592.71	6	4	metabolic process;regulation of biological process	cytoplasm;membrane	catalytic activity;protein binding		57393	ENSG00000147003.5	X	Insulin processing			3	0	5.11783e+06	1.79563e+06	1.4209e+06	1.86941e+07	4.97559e+06	1.00579e+07	14772699	6.85395e+06	6.37903e+06	4.61979e+06	9.12466e+06	2.42477e+07	4.35295e+06	8.84916e+06	4.80907e+06	2.65432e+06	4.13043e+06	6.41192e+06	1.14392e+07	3.08895e+06	6.16074e+06	6.40219e+06	2.08433e+06	9.69784e+06	6.54129e+06	1.31575e+07	5.73489e+06	2.80994e+06	1.516e+07	1.42302e+07	4.40845e+06	9.40353e+06	1.22818e+07	1.44762e+07	780581	1.61752e+06	2.71551e+06	1.40835e+07	1.07771e+07	3.81441e+07	3.65387e+07	2.01177e+07	1.94456e+07	3.97422e+06	7.65473e+06	4.31195e+06	8.89155e+06	5.03275e+06	1.41085e+07	1.21893e+07	1.3325e+07	1.32839e+07	1.43727e+07	2.84487e+07	5.94073e+06	1.69334e+07	6.22467e+06	1.54302e+07	6.63072e+06	6.00947e+06	1.33763e+07	2.25058e+07	2.95717e+06	5.3017e+06	2.26246e+07	6.86552e+06	1.82302e+07	6.61457e+06	8.04246e+06	6.06358e+06	1.188e+07	1.44604e+07	5.44639e+06	1.53861e+07	9.93593e+06	2.81859e+07	3.59678e+07	1.01076e+07	2.19919e+07	1.20533e+07	1.27715e+06	4.36455e+06	25.52	1	3	0.00207756	2
Q6IAA8	LAMTOR1	ragulator complex protein LAMTOR1 [OS=Homo sapiens]	0.002	43	6	145	6	161	17.7	5.15	122.14	6	5	cell organization and biogenesis;regulation of biological process;response to stimulus;transport	endosome;membrane;vacuole	protein binding;structural molecule activity	Pf15454	55004	ENSG00000149357.9	11	Energy dependent regulation of mTOR by LKB1-AMPK; Neutrophil degranulation; Regulation of PTEN gene transcription; mTORC1-mediated signalling; TP53 Regulates Metabolic Genes; Macroautophagy	mTOR signaling pathway		19	0	1.24062e+06	990794				712777	1.71703e+06			630149	2.4067e+06	2.87401e+06	607497		1.60859e+06			412053	2.59046e+06			1.70075e+06	851884		1.38547e+06	2.18041e+06	734257	764469	3.16875e+06	4.0683e+06	1.22611e+06	572892	1.48825e+06	2.2547e+06	971007	1.97729e+06	746096		1.48894e+06		1.23383e+06	984019	3.78813e+06		1.68253e+06	1.09755e+06	1.13627e+06	1.23857e+06	1.10539e+06	1.78688e+06	1.42135e+06				633159	2.35297e+06	597538						1.67575e+06	2.69912e+06	9.36737e+06		1.71301e+06	1.64113e+06	1.65747e+06	4.16872e+06	3.37233e+06	2.01151e+06	5.06977e+06	3.27897e+06	1.90383e+06			3.2255e+06	3.01328e+06	4.75222e+06			25.52	1	3	0.00207612	2
P01614	IGKV2-40; IGKV2D-40	Immunoglobulin kappa variable 2D-40 [OS=Homo sapiens]	0	43	5	516	3	121	13.3	4.61	1593.61	3	4	cellular component movement;metabolic process;regulation of biological process;response to stimulus;transport	extracellular;membrane	catalytic activity	Pf07679, Pf07686	28916; 28878		2	FCERI mediated Ca+2 mobilization; Scavenging of heme from plasma; Classical antibody-mediated complement activation; FCERI mediated MAPK activation; FCERI mediated NF-kB activation; CD22 mediated BCR regulation; Regulation of Complement cascade; Immunoregulatory interactions between a Lymphoid and a non-Lymphoid cell; Cell surface interactions at the vascular wall; FCGR activation; Regulation of actin dynamics for phagocytic cup formation; Antigen activates B Cell Receptor (BCR) leading to generation of second messengers; Role of LAT2/NTAL/LAB on calcium mobilization; Role of phospholipids in phagocytosis			26	1	1.60205e+07	2.8794e+07	3.69493e+07	6.40419e+07	2.86296e+07	5.09306e+07	3.09962e+08	7.1699e+07	2.11658e+08	7.20348e+07	1.95472e+08	2.36432e+07	1.30296e+08	1.6023e+08	1.05445e+07	4.49871e+07	1.74214e+08	6.42169e+07	2.12517e+08	3.28603e+07	2.05364e+07	4.52031e+07	2.72552e+07	3.85459e+07	2.71643e+07	5.05045e+07	9.17858e+07	3.68833e+07	7.89571e+07	3.06099e+08	9.33835e+07	2.97543e+07	4.64089e+07	1.00346e+08	2.06879e+08	1.99713e+07	4.54832e+07	1.28765e+08	8.77159e+07	1.69161e+08	8.26605e+07	2.75494e+07	1.72933e+08	1.49694e+07	6.73239e+07	2.24901e+08	1.12379e+07	5.48065e+07	4.52802e+07	108173990	3.1445e+07	1.29261e+08	9.20237e+07	6.38772e+07	2.59225e+07	139208593	7.72494e+07	1.13308e+08	9.27172e+07	1.07349e+08	3.71729e+08	1.39462e+08	7.62537e+07	1.54178e+08	5.72361e+08	4.20236e+07	9.25949e+07	4.50716e+07	2.0898e+07	8.45459e+07	1.72287e+08	7.43581e+07	1.72885e+08	4.87609e+07	4.57392e+07	1.94921e+08	482668816	2.78452e+08	3.70902e+08	3.97213e+08	1.81454e+08	3.44149e+08	25.48	1	3	0.00207469	2
Q13835	PKP1	Plakophilin-1 [OS=Homo sapiens]	0.025	23	14	44	14	747	82.8	9.13	19.98	13	8	cell death;cell organization and biogenesis;development;regulation of biological process;response to stimulus;transport	cytoskeleton;membrane;nucleus	protein binding;signal transducer activity;structural molecule activity	Pf00514	5317	ENSG00000081277.12	1	Apoptotic cleavage of cell adhesion proteins; Formation of the cornified envelope; Neutrophil degranulation			11	0	793834		1.81553e+06	1.83937e+06	8.6932e+06				3.52902e+07	472467	1.15684e+06	2.20597e+06	481924		204806	249713	399982	1.29176e+06	1.25558e+06		1.05535e+07		1.04777e+06	1.40288e+06	564465			513897		1.49078e+06	1.59365e+06	2.32263e+06		893762				2.5573e+06		1.45043e+06	986304		2.38019e+06		4.49597e+07			547369		973250	2.16547e+06				833337		385826	722475		1.66303e+06	1.02766e+07	4.95831e+06	1.97637e+06	7.31953e+06	1.16553e+07	4.17819e+07		1.59528e+06	4.92672e+06	4.99982e+06	5.90766e+06	1.9099e+06	901030		1.21352e+07	1.98845e+07	8.55934e+07	8.79735e+06		1.12996e+07	1.45139e+06	2.19921e+07	25.43	1	3	0.00207325	2
P26447	S100A4	Protein S100-A4 [OS=Homo sapiens]	0.001	43	6	460	6	101	11.7	6.11	199.18	6	4	cell organization and biogenesis;regulation of biological process	extracellular;nucleus	metal ion binding;protein binding;RNA binding	Pf01023, Pf13499	6275	ENSG00000196154.11	1				0	0	7.43497e+06	1.72692e+07	1.28521e+07	3.75457e+07	3.3818e+06	7.92658e+06	2.13648e+07	1.06819e+07	2.74566e+07	2.20838e+07	4.19547e+07	4.08518e+07	9.6107e+06	1.51877e+07	9.9713e+06	7.4619e+06	8.55063e+06	5.19003e+06	3.20366e+07	1.07552e+07	1.71334e+07	1.27703e+07	9.92302e+06	2.9502e+06	7.92937e+06	4.9655e+07	9.29693e+06	6.48476e+06	1.52568e+07	3.56405e+07	2.03547e+07	4.34352e+06	5.0856e+06	3.25351e+07	1.15746e+07	6.20397e+06	1.78413e+07	2.07927e+07	42372954	4.03979e+07	1.86317e+07	1.71175e+07	5.47698e+07	4.15508e+06	3.30804e+07	1.93618e+07	9.8178e+06	1.32226e+07	1.54145e+07	6.30524e+07	1.55792e+07	3.1163e+07	7.04706e+07	9.24206e+07	6.07844e+06	5.3919e+07	7.63595e+06	1.55141e+07	4.82325e+07	1.57412e+07	1.70388e+07	5.57003e+07	2.25688e+07	3.51001e+07	2.76458e+07	3.24444e+07	4.20827e+07	1.17808e+07	1.17018e+07	4.86195e+07	1.5748e+07	3.55994e+07	4.81069e+07	4.32863e+07	2.89956e+07	4.94336e+07	1.07e+08	5.79064e+07	5.39568e+07	1.18172e+08	1.29203e+07	2.8227e+07	25.39	1	3	0.00207182	2	Acetyl [N-Term]
Q9Y226-1	SLC22A13	Solute carrier family 22 member 13 [OS=Homo sapiens]	0.002	11	6	113	6	551	60.8	7.83	117.96	6	5	metabolic process;transport	membrane	transporter activity	Pf00083, Pf07690, Pf13347	9390	ENSG00000172940.11	3	Nicotinamide salvaging			5	0		205835	700234	533968	1.10918e+06	320774	1.79628e+06	137379	336723		1.31191e+06		764508		726030	1.0031e+06	1.17875e+06				220203	6.8483e+06		999913	553721	3.03135e+06			2.28617e+06		2.49269e+06	3.60515e+06	2.86993e+06	1.0982e+07	2.84464e+06	2.03789e+06		7.49253e+06	6.34031e+06	1.14802e+07	2.04428e+06	498603	2.51695e+06	1.00212e+06	4.8352e+06	1.08949e+06	3.28407e+06	1.54108e+06	6.06198e+06	1.06776e+07	2.57771e+06		3.64139e+06	1.31877e+07	535160	938669	230483	4.43469e+06		2.33092e+06	5.67373e+06	7.18884e+06	4.99622e+06	4.57814e+06	11733083	2.42478e+06	402248	774107	705805		1.97423e+07	850637		1.19782e+06	1.29752e+06	3.74332e+06	7.73039e+06	2.56777e+06	6.2412e+06	1.93334e+06	3.9194e+06	721671	25.35	1	3	0.00207039	2
Q9BT76-3	UPK3B; LOC105375355	Isoform 3 of Uroplakin-3b [OS=Homo sapiens]	0.017	31	6	35	6	276	29.8	6.93	27.4	6	4	regulation of biological process	membrane			105375355	ENSG00000243566.6	7				0	0				723333	939330		5.61519e+06	2.2448e+06	6.2808e+06		1.95041e+06		574780		917969		3.47274e+06	1.04019e+06	1.43165e+07						3.1305e+06	1.09392e+06			3.35537e+06	6.43095e+06			959838			781292	921053								609402	1.54205e+06	842950	2.19478e+06								2.48714e+06	274467		1.50488e+06				1.43597e+06	2.97019e+06	2.78013e+06	2.05297e+06	5.27741e+06		919023	1.99524e+07	1.2339e+06	2.42529e+06	4.04049e+06	3.27976e+06	6.32917e+06			1.98409e+06					25.31	1	3	0.00206897	2
Q9Y5X1	SNX9	Sorting nexin-9 [OS=Homo sapiens]	0.013	27	12	40	12	595	66.6	5.58	33.06	12	5	cell division;cell organization and biogenesis;regulation of biological process;transport	cytoplasm;cytosol;Golgi;membrane	protein binding	Pf00018, Pf00787, Pf07653, Pf10456, Pf14604	51429	ENSG00000130340.15	6	Golgi Associated Vesicle Biogenesis; Clathrin-mediated endocytosis			6	0	7.31966e+06	5.21293e+06	2.45206e+06	4.92688e+06	1.70018e+07	8.19537e+06	9.04232e+06	4.45147e+06	7.84759e+06	4.28904e+06	7.29204e+06	3.36164e+06	1.41709e+06	4.95044e+06	3.39654e+06	1.99506e+06	2.86831e+06	1.83659e+06	6.53573e+06	2.41521e+06	2.17557e+06	3.81337e+06	2.58483e+06	1.00049e+07	4.05139e+06		396285		990725	9.53167e+06	7.25275e+06	311154	2.57863e+06	4.78621e+06	966101	287226	2.47947e+06	2.56768e+06	2.27506e+06	1.36455e+06	1.92023e+06	1.27743e+07	807568	2.30306e+06	5.44087e+06	5.95019e+06	6.3548e+06	5.23396e+06		2.5075e+06	429216	819318	1.95084e+06	647245	223857	1.61993e+06	1.88797e+06	3.98675e+06	1.60272e+06	2.33672e+06	5.97972e+06	1.29996e+06	5.62034e+06	1.15897e+07	6.02249e+06	5.35518e+07	8.31442e+06	1.71851e+06	1.10513e+06	1.6143e+06	1.60582e+06	4.08594e+06	3.06592e+06	4.14939e+06	1.6446e+06	4.53452e+07		3.16143e+06	3.03082e+06	1.97234e+06	1.88198e+07	1.38847e+07	25.28	1	3	0.00206754	2
Q9GZP0	PDGFD	Platelet-derived growth factor D [OS=Homo sapiens]	0.005	42	16	162	16	370	42.8	7.97	104.01	15	13	coagulation;development;regulation of biological process;response to stimulus	extracellular;membrane;organelle lumen	protein binding	Pf00341, Pf00431	80310	ENSG00000170962.12	11	Signaling by PDGF	EGFR tyrosine kinase inhibitor resistance; Rap1 signaling pathway; Regulation of actin cytoskeleton; Gap junction; PI3K-Akt signaling pathway; Focal adhesion; Melanoma; Prostate cancer; Ras signaling pathway; Phospholipase D signaling pathway; Choline metabolism in cancer	Focal Adhesion; Focal Adhesion-PI3K-Akt-mTOR-signaling pathway	16	0	3.75143e+06	797850	527263	1.05996e+06	5.97603e+06	1.52352e+06	1.71053e+06	2.27184e+06	5.16594e+06	2.27349e+06	1.12323e+06	9.66082e+06	264036	602825	1.25445e+06	344538	1.15538e+06	127153	4365168	1.23509e+06		7.13194e+06	5.43974e+06	1.07721e+07		761754	1.65288e+06	2.43615e+06	1.88524e+06	5.13931e+06	5.04306e+06	455686	4.88342e+06		6.40231e+06	1.2481e+06	4.04852e+06	1.22527e+06	1.56981e+07	1.72033e+06	1.65757e+06	2.64083e+06	1.89347e+06	699161	6.72913e+06	2.13554e+06		1.75732e+06	3.19823e+06	874766		2.807e+06	1.57051e+06	5.69075e+06	1.04287e+06	3.15939e+06	750632	2.57461e+06	1.27106e+06	525508	1.96272e+07	3.93339e+06		5.9903e+06	2.24623e+07	8.10299e+06	3.36068e+06	1.48981e+06	541348		4.62282e+06	1.76027e+06	2.38537e+06	2.18055e+06	3.16463e+06	3.61497e+06	8.5152e+06	2.36516e+07	1.96073e+07	4.11845e+07	2.93495e+06	1.43345e+06	25.26	1	3	0.00206612	2
O00182-1	LGALS9	Galectin-9 [OS=Homo sapiens]	0.001	30	7	218	7	355	39.5	9.17	178.49	7	4	cell differentiation;defense response;metabolic process;regulation of biological process;response to stimulus	cytoplasm;cytosol;extracellular;nucleus	protein binding;signal transducer activity	Pf00337	3965	ENSG00000168961.16	17	Interleukin-2 family signaling			4	0	1.43837e+06	5.09141e+06	1.11403e+07	1.0423e+07	4.9236e+06	829638	8.07758e+06	3.76976e+06	928386	1.05955e+06	3.57865e+07	2.29205e+06	3.21251e+06	8.4097e+06	826986	197044	807276	3.78312e+06	6.24345e+06	1.97229e+06	1.97352e+06	4.73377e+06	1.77809e+06		9.76138e+06	2.34124e+07	343457			2.2789e+07	2.36094e+07	8.83344e+06	3.71577e+06	1.12739e+07	1.33128e+07	7.93543e+06	2.14012e+06	4.33192e+06	1.38795e+07	1.17801e+07	1.86984e+07	1.73295e+06	2.95725e+06	868860	190911	5.01334e+06	674789	749988	5.05004e+06	1.21912e+07	1.14271e+06	1.04721e+06	1.59721e+06	3.26032e+06	625615	2.55621e+06	1.56155e+06	968010	7.25584e+06	1.05393e+07	6.82697e+06	3.42375e+07	2.79526e+06	2.28872e+07	1.93939e+07	4.33705e+06	3.18196e+06	3.67765e+06	1.86947e+06	9.85235e+06	5.10254e+06	3.22818e+06	3.19741e+06	1.98979e+07	1.38641e+07	8.90433e+06	7.6713e+07	4.29665e+07	2.37512e+07	3.78292e+07	3.46764e+07	4.92312e+07	25.2	1	3	0.00206469	2
P05387	RPLP2	60S acidic ribosomal protein P2 [OS=Homo sapiens]	0.012	53	3	37	3	115	11.7	4.54	51.06	3	3	cell organization and biogenesis;metabolic process;transport	cytosol;membrane;ribosome	protein binding;structural molecule activity	Pf00428	6181	ENSG00000177600.8	11	Peptide chain elongation; Eukaryotic Translation Termination; Viral mRNA Translation; L13a-mediated translational silencing of Ceruloplasmin expression; Nonsense Mediated Decay (NMD) independent of the Exon Junction Complex (EJC); Selenocysteine synthesis; Nonsense Mediated Decay (NMD) enhanced by the Exon Junction Complex (EJC); GTP hydrolysis and joining of the 60S ribosomal subunit; Major pathway of rRNA processing in the nucleolus and cytosol; Regulation of expression of SLITs and ROBOs; Formation of a pool of free 40S subunits; SRP-dependent cotranslational protein targeting to membrane	Ribosome	Cytoplasmic Ribosomal Proteins	34	0	2.05906e+06	2.88907e+06	2.28225e+06	794308		1.04625e+06	1.42114e+06	1.17458e+07	3.21887e+06	4.61016e+06	4.41327e+06	3.21148e+06	5.57108e+06	1.15546e+07	2.03159e+06	1.11563e+06	2.36096e+06	9.96085e+06	5.90096e+06		1.028e+06	960886			796217	6.4884e+06	6.82408e+06	983604	2.8873e+06	6.20975e+06	1.01737e+07	1.09406e+07	686860		4.9708e+06	5.66752e+06	1.9329e+06	6.4053e+06	9.51628e+06	8.70342e+06	2.10363e+06	3.10555e+06	4.57077e+06	1.64588e+06	2.58692e+06	6.3925e+06	7.39467e+06	2.78484e+06	4.47034e+06	9.80152e+06	1.32886e+06		1.77673e+06		2.89049e+06	4.60235e+06	3.02102e+06	1.92581e+06		1.02887e+06	6.4541e+06	3.24878e+06	2.31632e+06	3.27342e+06	3.65925e+06		858379		1.04351e+06	4.48382e+06	3.29821e+06	2.29669e+06	3.50023e+06	1.27739e+06			1.88892e+07						25.18	1	3	0.00206327	2
Q969Z4	RELT	Tumor necrosis factor receptor superfamily member 19L [OS=Homo sapiens]	0.039	16	5	20	5	430	46.1	8.35	8.9	5	1	defense response;development;regulation of biological process;response to stimulus	cytoplasm;membrane	receptor activity;signal transducer activity	Pf12606	84957	ENSG00000054967.12	11		Cytokine-cytokine receptor interaction		1	0					4.6015e+07	2.16152e+06	2.23021e+06	2.82503e+06	2.92907e+07							183982		428536				391646		5.88642e+07	8.43586e+06	321155	304745	179567									492612					3.09773e+07		3.35707e+06	2.29737e+06	1.68213e+06	2.3483e+06	1.9706e+06									692371						136776		927929	6.90119e+07	8.93851e+06				114533		1.09234e+06		368149	724979	3.52749e+06		1.69381e+06				25.16	1	3	0.00206186	2
Q9NX62	IMPAD1	Inositol monophosphatase 3 [OS=Homo sapiens]	0.001	41	13	271	13	359	38.7	6.86	194.19	13	9	metabolic process	cytosol;Golgi;membrane;nucleus;organelle lumen	catalytic activity;metal ion binding	Pf00459	54928	ENSG00000104331.8	8	Cytosolic sulfonation of small molecules	Sulfur metabolism; Inositol phosphate metabolism; Metabolic pathways; Phosphatidylinositol signaling system		8	0	8.04973e+06	1.09034e+07	8.3741e+06	1.18253e+07	2.88963e+06	1.37392e+07	2.07072e+07	1.99154e+07	1.77187e+07	1.52828e+07	1.79518e+07	1.44733e+07	4.85846e+06	1.47533e+07	5.78691e+06	9.11494e+06	4.56923e+06	5.62371e+06	5.5277e+07	8.01366e+06	1.41291e+07	1.13991e+07	4.30848e+06	2.211e+07	7.27702e+06	1.77848e+07	1.16297e+07	4.62067e+06	1.50508e+07	2.87737e+07	1.36872e+07	6.94933e+06	3.41529e+06	1.79344e+07	2.65549e+06	7.59265e+06	5.13708e+06	9.94609e+06	2.56331e+07	2.34067e+07	2.0385e+07	1.54646e+07	2.39986e+07	2.88696e+06	2.25675e+07	2.63043e+07	1.32839e+07	1.77165e+07	1.04725e+07	2.78179e+07	5.60291e+06	2.14289e+07	1.35633e+07	1.5781e+07	9.30981e+06	1.38169e+07	5.29086e+06	1.68707e+07	1.33444e+07	5.43752e+06	1.26415e+07	1.77753e+07	1.24802e+07	1.41066e+07	4.49851e+07	7.4319e+06	1.46333e+07	8.30487e+06	5.96215e+06	2.187e+07	1.57939e+07	6.31189e+07	1.0645e+07	4.30986e+07	2.26476e+07	1.61018e+07	3.60939e+07	3.50888e+07	1.8465e+07	1.29069e+07	7.23082e+06	1.1996e+07	25.13	1	3	0.00206044	2
P00492	HPRT1	Hypoxanthine-guanine phosphoribosyltransferase [OS=Homo sapiens]	0	65	10	302	10	218	24.6	6.68	260.43	10	8	cell differentiation;cell organization and biogenesis;cell proliferation;metabolic process;regulation of biological process;response to stimulus	cytoplasm;cytosol	catalytic activity;metal ion binding;nucleotide binding;protein binding	Pf00156, Pf15610	3251	ENSG00000165704.14	X	Purine salvage	Purine metabolism; Metabolic pathways; Drug metabolism - other enzymes	Mesodermal Commitment Pathway; Nucleotide Metabolism	9	0	5.58967e+06	1.02293e+07	7.84521e+06	2.67156e+07	3.37141e+06	4.55144e+06	1.78581e+07	5.72802e+06	9.27341e+06	8.34177e+06	1.252e+07	4.73939e+06	7.77737e+06	1.24254e+07	8.71832e+06	3.23804e+06	9.60953e+06	5.3036e+06	1.47988e+07	9.00592e+06	4.54616e+06	8.30078e+06	4.54643e+06	9.38967e+06	4.86398e+06	7.59288e+06	8.50605e+06	7.58813e+06	2.16858e+07	1.88222e+07	1.1415e+07	7.14936e+06	9.88429e+06	3.3706e+07	2.07139e+07	4.85347e+06	7.98951e+06	1.53449e+07	1.21294e+07	4.91967e+07	8.93735e+06	1.27853e+07	1.30947e+07	3.20749e+06	6.5246e+06	8.72684e+06	2.70941e+06	7.48385e+06	1.10951e+07	1.40887e+07	6.01537e+06	1.28756e+07	1.66394e+07	1.28829e+07	4.50645e+06	1.23908e+07	4.73018e+06	1.71736e+07	1.68631e+07	9.41906e+06	3.94192e+07	2.27196e+07	1.67641e+07	2.36371e+07	3.14671e+07	9.23739e+07	1.11558e+07	1.24349e+07	5.58548e+06	1.26772e+07	3.86085e+07	1.23332e+07	2.50331e+07	2.05342e+07	8.47319e+06	4.52087e+07	4.43373e+07	3.22781e+07	6.46673e+07	3.72644e+07	1.98776e+07	1.50431e+07	25.12	1	3	0.00205902	2
Q9UHI5-1	SLC7A8	Large neutral amino acids transporter small subunit 2 [OS=Homo sapiens]	0.001	9	5	110	5	535	58.3	5.94	135.09	5	3	cellular component movement;metabolic process;response to stimulus;transport	cytoplasm;membrane	protein binding;transporter activity	Pf00324, Pf13520	23428	ENSG00000092068.19	14	Basigin interactions; Amino acid transport across the plasma membrane	Protein digestion and absorption		8	0	1.96961e+06			876818	274107	1.94407e+06	4.45805e+06	8.48236e+06	6.02236e+06	663702	565230		2.62384e+06	689210	4.44745e+06	7.50676e+06	3.56073e+06	1.24147e+07	1.91368e+07			4.14171e+06	1.47101e+06	1.28161e+07	6.15743e+06	1.22477e+06	1.16103e+07	4.49173e+06	4.62882e+06	4.69436e+06	596895	262134	1.9296e+06			1.48618e+06	1.78495e+06	1.33043e+06	2.44648e+06		1.70565e+06	1.80083e+06	369144	2.06638e+06	5.85471e+06	5.19414e+06		624765	471754	6.87911e+06	4.48094e+06	349957	6.14444e+06	1.406e+07	3.91733e+06	2.00949e+06	5.92347e+06	1.90504e+06	2.39646e+06			1.54686e+06	3.32739e+06	2.19038e+06	510306	4.20129e+06	4.78512e+06	504260	557950		1.05492e+06	539011	6.24636e+06	4.98717e+07	1.13395e+07				2.51831e+06				25.07	1	3	0.00205761	2
Q15831-2	STK11	Isoform 2 of Serine/threonine-protein kinase STK11 [OS=Homo sapiens]	0.027	23	8	34	8	404	45.4	5.67	17.75	7	5	cell death;cell differentiation;cell growth;cell organization and biogenesis;metabolic process;regulation of biological process;response to stimulus	cytoplasm;cytosol;membrane;mitochondrion;nucleus	catalytic activity;enzyme regulator activity;metal ion binding;nucleotide binding;protein binding	Pf00069, Pf07714, Pf14531	6794		19				0	0	6.44866e+06	1.5651e+06	3.09159e+06	5.25972e+06		1.06581e+06	4.13806e+06	1.02841e+06	977891	4.0127e+06	1.6413e+07	1.31076e+07	1.08138e+06	3.38268e+06	1979421		625475	526408	6.1361e+06	3.00081e+06	3.50621e+06	6.7202e+06	5.55608e+06	1.10966e+06	495030	6.84962e+06	1.18587e+06	750789	2.39989e+06	8.56638e+06	4.99806e+06	2.70705e+06	4.1524e+06	1.08949e+07	2.17758e+06	4.65644e+06	5.15506e+06	1.07521e+07	2.23785e+07	1.2068e+07	1.14265e+07	4.29885e+06	1.53966e+07	1.41975e+06	7.63478e+06	3.75996e+06	4.61014e+06	5.89132e+06	1.14366e+07	1.36044e+07	6.90723e+06	1.14439e+07	1.58422e+07	2.09682e+07	3.2485e+06	8.15401e+06	1.89467e+06	2.10912e+07	7.28637e+06	4.84332e+06	1.98916e+07	2.89447e+07	1.1575e+07	1.63721e+07	2.21866e+07	3.39012e+06	7.5069e+06	4.05536e+06	7.27487e+06	1.24571e+07	2.04167e+07	4.87287e+06	7.9063e+06	1.07222e+07	8.97976e+06	1.63146e+07	1.75243e+07	8.29067e+06	2.74585e+07	8.68976e+06	8.55524e+06	1.07823e+07	24.94	1	4	0.0027416	2
O14520	AQP7	Aquaporin-7 [OS=Homo sapiens]	0.017	19	5	90	5	342	37.2	8.95	28.17	5	4	metabolic process;transport	cytoplasm;membrane	transporter activity	Pf00230	364	ENSG00000165269.12	9	Transport of glycerol from adipocytes to the liver by Aquaporins; Passive transport by Aquaporins	PPAR signaling pathway; Regulation of lipolysis in adipocytes	PPAR signaling pathway	7	0	3.3934e+06	1.29453e+06	1.43401e+06	1.76642e+06	2.34002e+06	5.57271e+06	4.18856e+06	2.07167e+06	3.2054e+06	1.30962e+06	7.07347e+06	6.41483e+06	2.12454e+06	1.30415e+06	3.32056e+06	220073	1.45393e+06	461423	1.09848e+07	1.08413e+06	549396	4.18713e+06	3.14027e+06	9.8857e+07	4.63066e+06	2.33436e+06	851400	472797	3.3736e+06	6.99916e+06	848029	773459	2.93601e+06	6.23725e+06	1.97307e+06	2.10918e+06	2.97247e+06	1.6301e+06	1.68936e+07	3.96379e+06	3.29337e+06	863936	3.23702e+06	774761	1.65626e+06	2.50554e+06		3.55931e+06	1.63252e+06	1.55051e+07	2.9501e+06	5.08346e+06	1.225e+07	4.01448e+06	1.09439e+06	6.98865e+06	1.50553e+06	6.8023e+06	3.07511e+06	1.45415e+06	1.90094e+07	1.38411e+07	2.37216e+06	4.0781e+06	8.63567e+06	8.85145e+07	1.73596e+06	870010	1.90029e+06	3.71578e+06	2.81771e+06	980687	1.87213e+06	6.86507e+06	1.35399e+07	5.2081e+06	9.64908e+06	1.12075e+07	1.86522e+07	6.56898e+06	1.23148e+06	3.37922e+06	24.93	1	4	0.00273973	2
O14966-1	RAB7L1; RAB29	Ras-related protein Rab-7L1 [OS=Homo sapiens]	0.001	60	10	268	9	203	23.1	7.18	176.25	10	8	cell differentiation;cell organization and biogenesis;metabolic process;regulation of biological process;response to stimulus;transport	cytoplasm;cytoskeleton;cytosol;endosome;Golgi;membrane;mitochondrion;vacuole	catalytic activity;nucleotide binding;protein binding	Pf00025, Pf00071, Pf08477	8934	ENSG00000117280.12	1	RAB geranylgeranylation			3	1	5.44921e+06	4.80358e+06	1.60901e+06	4.96549e+06	5.63138e+06	4.77422e+06	1.72801e+07	3.23126e+06	4.15676e+06	3.38464e+06	5.94974e+06	1.53684e+07	2.37275e+06	1.02657e+06	1.04441e+07	2.00023e+06	6.33531e+06	3.81155e+06	1.92439e+07	685310	1.14994e+06	5.8907e+06	1.03909e+06	7.92097e+06	7.33765e+06	6.30903e+06	4.1501e+06	3.35305e+06	1.46539e+07	2.86604e+07	1.72393e+06	772026	4.34149e+06	9.49265e+06	1.60467e+06	4.97489e+06	2.7555e+06	847826	5.25647e+06	5.99512e+06	3.61617e+06	1.02018e+07	2.23078e+07	1.95429e+06	1.34735e+07	4.13946e+06	6.2974e+06	1.19769e+07	7.80515e+06	1.15375e+07	6.36631e+06	4.47672e+06	1.25078e+07	7.74053e+06	3.80805e+06	1.24672e+07	5.8682e+06	9.3228e+06	7.14829e+06	2.25977e+06	1.27611e+07	1.33957e+07	4.19646e+06	1.00405e+07	6.63525e+06	2.04664e+06	9.72216e+06	6.24246e+06	7.49708e+06	8.41442e+06	1.4796e+07	9.61217e+06	2.03921e+07	1.34314e+07	8.23296e+06	3.76372e+06	4.26013e+06	1.25433e+07	1.36061e+07	6.62373e+06		1.49637e+06	24.88	1	4	0.00273785	2	Acetyl [N-Term]
Q9ULI3	HEG1	Protein HEG homolog 1 [OS=Homo sapiens]	0.017	19	17	45	17	1381	147.4	6.18	27.93	17	4	cell differentiation;cell organization and biogenesis;development;regulation of biological process	cell surface;extracellular;membrane	metal ion binding;protein binding	Pf00008, Pf07645, Pf12947	57493	ENSG00000173706.12	3				0	0	6.21458e+06	713801		1.44904e+06		1.87944e+06	2.83342e+06	1.18245e+06		1.184e+06	1.23381e+06	4.54182e+06	661309	966894	2.5721e+06	737371	7.16125e+06	1.36052e+06	1.05452e+06	1.39814e+06	940463	2.14742e+06	2.06649e+06	1.43193e+06	7.45519e+06	1.03721e+06	5.26433e+06	1.19183e+06	3.35634e+06	1.43996e+07	1.83789e+06	600962		5.14654e+06		1.29434e+06	1.28721e+06	1.89582e+07	3.56572e+06	6.23208e+07	1.77203e+06		7.84089e+06	760943	3.07171e+06	330244	1.19846e+07	1.02899e+07	1.9745e+06	1.90327e+06	901529	1.70474e+06	9.061e+06	4.92774e+06	3.86162e+06	3.30699e+06	1.74914e+06	7.77083e+06	395569	2.10902e+06	1.388e+07	5.43011e+06	6.45219e+06	2.7599e+06	2.17422e+06		2.51663e+06	146016	1.331e+06	6.03916e+06	3.03531e+06	3.36114e+06	7.36841e+06	8.74802e+06	4.99238e+06	3.0937e+06	3.7316e+07	5.25503e+06	8.7993e+06	1.21505e+07	4.1594e+06	1.40657e+07	24.86	1	4	0.00273598	2
Q12905	ILF2	Interleukin enhancer-binding factor 2 [OS=Homo sapiens]	0.029	35	12	39	12	390	43	5.26	16.95	11	10	metabolic process;regulation of biological process;response to stimulus;transport	cytoplasm;extracellular;membrane;nucleus;organelle lumen	catalytic activity;DNA binding;nucleotide binding;protein binding;RNA binding	Pf07528	3608	ENSG00000143621.16	1	Neutrophil degranulation		B Cell Receptor Signaling Pathway	4	0	2.57382e+06	231103	277316	2.66195e+06	6.83123e+06	41205.6	3.17973e+06	1.3496e+06	8.38089e+06	4.28998e+06	1.08622e+06	3.41063e+06	862240	964441	894432	687249	324482	412084	2.31045e+07	630742	1.53278e+06		407554	577638	1.30441e+06	2.1267e+06	225661	212279	1.40535e+06	4.88114e+06	692033	411726	708134	4.92492e+06	491149	849529	839633		1.52343e+06	8.04756e+06	6.5037e+06	6.9198e+06	4.19349e+06	977353	6.92988e+06	1.37541e+06	2.83393e+06	3.04144e+06	1.89473e+06	1.02441e+07	4.11265e+06	1.18037e+07	1.94674e+06		410327	5.36756e+06	472539	2.04084e+06	432396	642723	1.16886e+07	1.34537e+06		3.25042e+06	2.57787e+06	1.43079e+07	8.08586e+06	1.37655e+06	675817	1.84913e+07	2.23605e+07	3.06832e+06	6.77029e+06	7.22701e+06	1.71549e+06	6.56447e+06	1.14794e+07	5.06264e+06		1.26605e+07	2.0623e+06	7.54815e+06	24.84	1	4	0.00273411	2
A0A0C4DH67	IGKV1-8	immunoglobulin kappa variable 1-8 [OS=Homo sapiens]	0	48	5	505	3	115	12.5	9.01	1038.93	3	4	response to stimulus	extracellular;membrane		Pf00047, Pf07679, Pf07686	28942	ENSG00000283113.2; ENSG00000240671.4	2; CHR_HG2290_PATCH				0	1	7.30856e+06	1.15254e+07	1.07244e+07	1.97758e+07	6.48236e+06	1.44647e+07	7.87408e+07	1.03612e+07	3.23905e+07	1.51197e+07	4.46826e+07	1.29395e+07	1.83326e+07	2.01643e+07	2.55622e+06	9.12366e+07	1.72536e+07	6.69763e+06	3.62145e+07	8.72612e+06	6.02416e+06	2.97879e+07	9.24635e+06	2.17721e+07	9.40515e+06	3.44917e+07	1.68097e+07	1.40731e+07	1.44656e+07	4.19891e+07	2.22343e+07	1.41558e+07	2.10062e+07	6.07818e+07	2.38261e+07	6.40462e+06	2.1433e+07	1.04857e+08	5.45506e+07	2.44603e+08	3.54006e+07	7.88325e+06	2.6327e+07	5.4934e+06	2.19706e+07	4.47507e+07	1.29313e+07	2.254e+07	1.59134e+07	5.78756e+07	5.96749e+06	5.56785e+07	3.68642e+07	2.78041e+07	4.82427e+06	1.1882e+07	9.28504e+06	2.78852e+07	5.56347e+07	2.61983e+07	1.18746e+08	6.71709e+07	3.43884e+07	6.76281e+07	182471876	1.30469e+07	6.23294e+06	9.4863e+06	5.92918e+06	5.09098e+07	5.30263e+07	3.42495e+07	6.64825e+06	2.60167e+07	5.40145e+07	1.66346e+08	1.64521e+08	9.86177e+07	1.8449e+08	111495320	5.07661e+07	4.43302e+07	24.84	1	4	0.00273224	2
Q13563	PKD2	polycystin-2 [OS=Homo sapiens]	0.012	23	16	70	16	968	109.6	5.69	48.28	16	9	cell organization and biogenesis;cellular homeostasis;regulation of biological process;response to stimulus;transport	cytoplasm;endoplasmic reticulum;membrane	metal ion binding;protein binding;transporter activity	Pf00520, Pf08016	5311	ENSG00000118762.7	4	VxPx cargo-targeting to cilium			4	0	5.12945e+07	915518	7.7461e+06	2.25614e+07	87832.5	785658			191679	1.14116e+07		4.72785e+07		1.37535e+07	3.87799e+06	575839	1.39198e+07		943047	2.6723e+07	4.26038e+07	1.35024e+07	9.12159e+06	5.37588e+06	1.88958e+06	2.28359e+06	4.53812e+06	7.9255e+06	7.34739e+06	4.01162e+06	1.33219e+07	7.90794e+06		7.05741e+07	7.34193e+06	1.60735e+06		2.7336e+07	1.61353e+07	5.18527e+07	938663		3.81916e+06	366892			2.3523e+07		1.35807e+06	4.48158e+06	1.04747e+07	2.23343e+06	8.04148e+06	5.50607e+07	4.27629e+06	2.43392e+06	4.54532e+06	4.04611e+07	3.33518e+07	1.90902e+07		5.4876e+07	1.70602e+06	3.99784e+06	2.78775e+07	171315	3.04601e+06		2.16029e+06	6.28243e+06	1.06321e+06	4.45059e+06	5.74826e+06	1.06622e+07	2.33235e+06		1.54231e+07	2.8887e+06	4.66382e+06	1.30622e+06	6.62207e+06		24.81	1	4	0.00273038	2
O75841	UPK1B	Uroplakin-1b [OS=Homo sapiens]	0.006	36	8	70	8	260	29.6	5.35	83.7	8	5	cell differentiation;regulation of biological process;response to stimulus	membrane	structural molecule activity	Pf00335	7348	ENSG00000114638.7	3				0	0	615276	3.72237e+06	2.17968e+06	1.23293e+06		775884	1.41695e+06	399213	2.02313e+06	1.13547e+06	5.49379e+06	1.09528e+07				890353			4.62329e+06	675967	1.87545e+06	834398	971788	2.02126e+06		9.73523e+06	1.24643e+06	431846	2.15609e+06	7.21489e+06	1.96679e+06	760233	2.18833e+06	3.01564e+06	3.05538e+06	973747	1.97986e+06	1.11883e+06	3.4184e+06	2.91119e+06	5.98029e+06		1.81217e+06	557175		1.14787e+06			5.03924e+06	4.23621e+06	1.82853e+06		8.02789e+06				470250	2.89909e+06	1.75202e+06	2.01686e+06	4.98014e+06	4.75364e+06		1.16054e+07	2.48412e+06	1.70314e+07		864855	8.74983e+06	2.70897e+07	2.12371e+06	1.12008e+07	4.05026e+06	4.01334e+06	4.12401e+06	6.84145e+06	1.33803e+07		5.12359e+06	7.91872e+06	2.43521e+07	9.89156e+06	24.79	1	4	0.00272851	2
Q96GA7	SDSL	serine dehydratase-like [OS=Homo sapiens]	0.001	44	11	158	11	329	34.7	6.89	161.81	8	9	metabolic process	mitochondrion	catalytic activity;protein binding	Pf00291	113675	ENSG00000139410.14	12		Metabolic pathways; Glycine, serine and threonine metabolism; Cysteine and methionine metabolism; Biosynthesis of amino acids; Valine, leucine and isoleucine biosynthesis; Carbon metabolism		6	0	6.99485e+06	1.67472e+06	412263	15972983	3.6624e+06	1.32171e+06	2.96e+06	1.86421e+06	4.94602e+06	1.31335e+07	1.41861e+06	2.34405e+07	5.44374e+06		2.66867e+06	1.1276e+06	787692	252909	1.53127e+07	2.94062e+06	2.15194e+06	4.58368e+06	3.85032e+06	9.86514e+06	7.68231e+06	9.26494e+06	2.28661e+06	3.17588e+06	9.44194e+06	1.41393e+07	33349292	3.11907e+06	5.65177e+06	2.48004e+07	2.69392e+06	1.571e+06	2.23089e+06	1.68575e+06	2.82195e+06		1.64095e+07	3.40995e+06	7.64755e+06	403769	424849		4.30646e+06		14321202	3.02968e+07	7.73941e+06	4.12756e+07	9.11457e+06	1.03055e+07	3.23343e+06	1.00129e+07	290088	7.62151e+06	9.0769e+06	2.04842e+06	32839499	9.74192e+06	1.61697e+07	4.36752e+06	1.53068e+07	2.44012e+07	3.33149e+06	7.14995e+06	6.7465e+06	6.817e+06	2.50034e+07	3.50881e+06	5.46405e+06	1.37106e+07	9.56611e+06	3.11197e+06		3.29272e+06	1.86402e+07	4.75456e+07	4.99977e+07	3.7184e+07	24.69	1	4	0.00272665	2	Acetyl [N-Term]
P01891	HLA-A	HLA class I histocompatibility antigen, A-68 alpha chain [OS=Homo sapiens]	0	50	16	396	1	365	40.9	6.7	1274.21	2	16	regulation of biological process;response to stimulus	cell surface;endoplasmic reticulum;Golgi;membrane	protein binding;RNA binding	Pf00129, Pf07654	3105		6	Interferon alpha/beta signaling; ER-Phagosome pathway; Immunoregulatory interactions between a Lymphoid and a non-Lymphoid cell; Endosomal/Vacuolar pathway; Interferon gamma signaling; Antigen Presentation: Folding, assembly and peptide loading of class I MHC		Proteasome Degradation; Allograft Rejection	14	0			1.17237e+06									2.06207e+06			5.50287e+06			867686						9.56212e+06							1.70322e+06	1.36987e+06	1.59358e+06		995246				2.314e+06	5.19462e+06					1.32006e+06			996448				4.12976e+06			1.40325e+06		766996		1.76105e+06						2.32118e+06																		24.68	1	4	0.0027248	2
O43854-2	EDIL3	Isoform 2 of EGF-like repeat and discoidin I-like domain-containing protein 3 [OS=Homo sapiens]	0.009	42	18	151	18	470	52.7	7.78	56.32	17	8	development;regulation of biological process		metal ion binding;protein binding	Pf00008, Pf00754	10085	ENSG00000164176.12	5				0	0	5.24517e+06	4.33261e+06	2.78953e+06	9.02532e+06	1.13746e+06	3.70202e+06	5.34967e+06	2.82606e+06	2.72736e+06	1.95206e+06	5.36177e+06	8.69118e+06	4.47362e+06	3.88707e+06	6.35348e+06	3.34494e+06	2.17987e+06	2.05512e+06	6.8831e+06	1.12245e+07	8.88066e+06	5.52798e+06	1.03607e+07		5.55077e+06	1.42797e+07	3.12341e+06	2.28463e+06	1.14279e+07	9.65639e+06	3.33192e+06	2.7776e+06	5.01615e+06	1.4564e+07	1.02815e+07	4.56559e+06	1.22223e+07	1.06766e+07	1.56601e+07	2.00275e+07	6.77292e+06	2.53299e+06	1.54068e+07	3.09121e+06	2.02146e+07	4.3811e+06	1.90154e+06	2.8211e+06	2.88405e+06	1.41648e+07	6.2982e+06	5.22487e+06	2.87468e+07	1.19395e+07	3.06375e+06	2.14353e+07	3.10938e+06	1.39738e+07	1.8666e+07	6.77691e+06	3.505e+07	1.16436e+07	1.58645e+07	1.38978e+07	1.78388e+07	6.82365e+06	1.30641e+07	4.93659e+06	7.70766e+06	1.16208e+07	1.12713e+07	2.72026e+07	6.0733e+06	3.26624e+07	2.26226e+07	1.42987e+07	1.32348e+07	1.09262e+07	2.74437e+07	1.43799e+07	1.21899e+07	7.68433e+06	24.66	1	4	0.00272294	2
P31371	FGF9	Fibroblast growth factor 9 [OS=Homo sapiens]	0.001	53	14	260	14	208	23.4	7.58	132	13	7	cell communication;cell differentiation;development;metabolic process;regulation of biological process;response to stimulus;transport	cytoplasm;extracellular	catalytic activity;protein binding	Pf00167	2254	ENSG00000102678.6	13	PI3K Cascade; SHC-mediated cascade:FGFR4; PI-3K cascade:FGFR3; FRS-mediated FGFR4 signaling; Signaling by activated point mutants of FGFR1; Activated point mutants of FGFR2; Negative regulation of FGFR2 signaling; Negative regulation of FGFR1 signaling; FGFR4 ligand binding and activation; PI-3K cascade:FGFR4; SHC-mediated cascade:FGFR2; Constitutive Signaling by Aberrant PI3K in Cancer; Interleukin-20 family signaling; PI5P, PP2A and IER3 Regulate PI3K/AKT Signaling; Phospholipase C-mediated cascade: FGFR1; Negative regulation of FGFR4 signaling; FGFR1c ligand binding and activation; Phospholipase C-mediated cascade; FGFR2; Negative regulation of FGFR3 signaling; FGFR2c ligand binding and activation; FGFR3b ligand binding and activation; FGFR3c ligand binding and activation; FRS-mediated FGFR3 signaling; SHC-mediated cascade:FGFR3; Signaling by activated point mutants of FGFR3; FRS-mediated FGFR2 signaling; Phospholipase C-mediated cascade; FGFR4; Phospholipase C-mediated cascade; FGFR3; FRS-mediated FGFR1 signaling; PI-3K cascade:FGFR2; SHC-mediated cascade:FGFR1; PI-3K cascade:FGFR1; RAF/MAP kinase cascade	Rap1 signaling pathway; PI3K-Akt signaling pathway; Breast cancer; Regulation of actin cytoskeleton; Pathways in cancer; MAPK signaling pathway; Ras signaling pathway; Melanoma	ESC Pluripotency Pathways; Focal Adhesion-PI3K-Akt-mTOR-signaling pathway; Regulation of Actin Cytoskeleton	83	0	1.44369e+07	2.77293e+07	3.52349e+06	3.03528e+07	3.04118e+06	2.40521e+07	1.24595e+07	5.87656e+06	7.47395e+06	7.39797e+06	5.98713e+06	3.75317e+07	3.88799e+06	2.0768e+06	4.96937e+07	3.99988e+06	3.37223e+06	6.02276e+06	2.6701e+07	3.3672e+06	4.12403e+06	2.22641e+07	8.47166e+06	1.69096e+07	6.71224e+06	1.07582e+07	7.01446e+06	1.7368e+06	1.31328e+07	2.65362e+07	7.67214e+06	6.99446e+06	8.3781e+06	1.87758e+07	9.81846e+06	4.86929e+07	4.35278e+07	112113031	8.54756e+07	1.5101e+07	1.07466e+07	1.1532e+07	4.60612e+07	4.47405e+06	1.23604e+07	6.51164e+06	7.54234e+06	1.62612e+07	1.82378e+07	1.81721e+07	6.60111e+06	1.81609e+07	2.31034e+07	4.41962e+07	1.41854e+07	3.41997e+07	3.80524e+06	2.50723e+07	1.44458e+07	15945173	2.25497e+07	1.6554e+07	7.71648e+07	5.62176e+07	1.16372e+07	5.50651e+06	1.5198e+07	1.27652e+06	9.19874e+06	6.3957e+06	7.40524e+06	1.54255e+07	1.22385e+07	2.75353e+07	2.38276e+07	7.87238e+06	1.18286e+07	1.89929e+07	1.15721e+07	2.96743e+06	8.81501e+07	1.02025e+07	24.48	1	4	0.00272109	2
P07947	YES1	tyrosine-protein kinase Yes [OS=Homo sapiens]	0	45	22	312	13	543	60.8	6.74	297.46	14	14	cell differentiation;cellular component movement;defense response;metabolic process;regulation of biological process;response to stimulus;transport	cytoplasm;cytoskeleton;cytosol;Golgi;membrane	catalytic activity;nucleotide binding;protein binding	Pf00017, Pf00018, Pf00069, Pf07653, Pf07714, Pf14604	7525	ENSG00000176105.13	18	PECAM1 interactions; CTLA4 inhibitory signaling; EPH-ephrin mediated repulsion of cells; EPHA-mediated growth cone collapse; RUNX2 regulates osteoblast differentiation; EPHB-mediated forward signaling; Regulation of signaling by CBL; CD28 co-stimulation; Regulation of KIT signaling; FCGR activation; Signaling by ERBB2	Tight junction; Adherens junction	Interleukin-11 Signaling Pathway	35	9	1.80635e+07	7.19167e+06	1.12943e+07	1.7369e+07	3.43491e+06	6.87728e+06	1.78034e+07	4.53546e+06	1.08714e+07	1.14113e+07	26460179	3.53568e+07	1.02824e+07	2.01994e+07	2.02398e+07	1.02436e+07	9.93567e+06	6.37801e+06	4.8664e+07	7.117e+06	5.98717e+06	2.3713e+07	1.57056e+07	2.09448e+07	9.52796e+06	1.87696e+07	1.20086e+07	5.42484e+06	2.47714e+07	4.7812e+07	3.14305e+07	1.12751e+07	1.79991e+07	4.20271e+07	1.18881e+07	7.08772e+06	3.51801e+07	1.99588e+07	3.69618e+07	9.27309e+07	2.14147e+07	1.47683e+07	3.68775e+07	5.91671e+06	2.50934e+07	1.68888e+07	9.67472e+06	4.76433e+07	7.95074e+06	4.64219e+07	1.92361e+07	2.02113e+07	5.42017e+07	3.60931e+07	8.21259e+06	3.12952e+07	1.11063e+07	4.68591e+07	2.08583e+07	2.50715e+07	3.64009e+07	2.7943e+07	3.80385e+07	6.21733e+07	5.87224e+07	4.21947e+06	2.2741e+07	1.05336e+07	1.74793e+07	3.38119e+07	5.29051e+07	1.75214e+07	4.61245e+07	1.6526e+07	4.47462e+07	8.94923e+07	8.68183e+07	3.19937e+07	4.27901e+07	2.37679e+07	1.62403e+07	2.32593e+07	24.36	1	4	0.00271924	2
Q16543	CDC37	Hsp90 co-chaperone Cdc37 [OS=Homo sapiens]	0.009	21	8	76	8	378	44.4	5.25	58.15	8	7	cell division;metabolic process;regulation of biological process;response to stimulus;transport	cytoplasm;cytosol	catalytic activity;enzyme regulator activity;protein binding	Pf03234, Pf08564, Pf08565	11140	ENSG00000105401.8	19	Downregulation of ERBB2 signaling; Constitutive Signaling by EGFRvIII; Constitutive Signaling by Ligand-Responsive EGFR Cancer Variants	PI3K-Akt signaling pathway	TNF alpha Signaling Pathway; Aryl Hydrocarbon Receptor; Aryl Hydrocarbon Receptor Pathway; Simplified Interaction Map Between LOXL4 and Oxidative Stress Pathway; Focal Adhesion-PI3K-Akt-mTOR-signaling pathway	17	0	3.51118e+06	3959857	4.82656e+06	2.21101e+06		443299	4.73979e+06	804163	1.69157e+06	1.63284e+06	6.40524e+06	1.26539e+07	2.82257e+06	2.89212e+06	2.09131e+06	1.34234e+06		981713	7.87608e+06	3.75257e+06	3.65678e+06	4.61909e+06	796488	2.46172e+06	1.09362e+06	5.97505e+06	1.96363e+06	708793	1.80095e+06	1.03751e+07		641143	3.45944e+06	8.39072e+06	2.65538e+06	2.76505e+06	3.01529e+06	2.07285e+06	1.42491e+06	4.61208e+06	2.48642e+06	1.09559e+06	4.91748e+06	873710	3.97916e+06	1.77442e+06	1.06609e+06	3.04531e+06	1.35845e+06	6.84205e+06	1.07516e+06	2.19733e+06	6.58169e+06	1.04006e+07	3.15742e+06	6.15983e+06	2.66399e+06	8.20928e+06	1.06558e+06	1.07455e+07	3.25842e+06	1.18867e+06	5.47187e+06	1.10633e+07	1.25696e+07	1.90339e+06	693693	1.09716e+06	1.21064e+06	2.32668e+07	6.80956e+06	9.873e+06	1.31063e+07	9.75007e+06	5.41789e+06	9.48675e+06	7.51975e+06	1.35773e+07	1.57563e+07	1.25962e+07	1.2011e+06	5.90132e+06	24.3	1	4	0.00271739	2
P62158	CALM3; CALM2; CALM1	Calmodulin [OS=Homo sapiens]	0.035	37	6	128	5	149	16.8	4.22	13.56	6	3	metabolic process;regulation of biological process;response to stimulus;transport	cytoplasm;cytoskeleton;cytosol;extracellular;membrane	catalytic activity;enzyme regulator activity;metal ion binding;protein binding;transporter activity	Pf00036, Pf08726, Pf12763, Pf13202, Pf13405, Pf13499, Pf13833, Pf14658	808; 805; 801	ENSG00000160014.16; ENSG00000143933.16; ENSG00000198668.10	19; 2; 14	Smooth Muscle Contraction; Uptake and function of anthrax toxins; Stimuli-sensing channels; Translocation of GLUT4 to the plasma membrane; Synthesis of IP3 and IP4 in the cytosol; Reduction of cytosolic Ca++ levels; CREB phosphorylation through the activation of CaMKII; Ion homeostasis; Ca2+ pathway; Phase 0 - rapid depolarisation; Calcineurin activates NFAT; Platelet degranulation ; eNOS activation; VEGFR2 mediated vascular permeability; VEGFR2 mediated cell proliferation; CaMK IV-mediated phosphorylation of CREB; Activation of CaMK IV; RAF/MAP kinase cascade; Inactivation, recovery and regulation of the phototransduction cascade; FCERI mediated Ca+2 mobilization; Cam-PDE 1 activation; Glycogen breakdown (glycogenolysis); Signaling by GPCR; Sodium/Calcium exchangers; Antigen activates B Cell Receptor (BCR) leading to generation of second messengers; Interleukin-20 family signaling; RHO GTPases activate PAKs; Protein methylation; DARPP-32 events; RHO GTPases activate IQGAPs; Tetrahydrobiopterin (BH4) synthesis, recycling, salvage and regulation; Ras activation uopn Ca2+ infux through NMDA receptor; PKA activation; Ion transport by P-type ATPases; Transcriptional activation of mitochondrial biogenesis; Activation of Ca-permeable Kainate Receptor; CLEC7A (Dectin-1) induces NFAT activation	Vascular smooth muscle contraction; cGMP-PKG signaling pathway; Oxytocin signaling pathway; Glioma; Tuberculosis; Alzheimer's disease; Gastric acid secretion; Ras signaling pathway; Estrogen signaling pathway; Phototransduction; Amphetamine addiction; Rap1 signaling pathway; Long-term potentiation; Adrenergic signaling in cardiomyocytes; Melanogenesis; Oocyte meiosis; Alcoholism; cAMP signaling pathway; Dopaminergic synapse; Insulin signaling pathway; Neurotrophin signaling pathway; Circadian entrainment; Phosphatidylinositol signaling system; Pertussis; Aldosterone synthesis and secretion; Inflammatory mediator regulation of TRP channels; GnRH signaling pathway; Renin secretion; Olfactory transduction; Glucagon signaling pathway; Salivary secretion; Calcium signaling pathway	Physiological and Pathological Hypertrophy of the Heart; MicroRNAs in cardiomyocyte hypertrophy; Alzheimers Disease; Endothelin Pathways; T-Cell Receptor and Co-stimulatory Signaling; Common Pathways Underlying Drug Addiction; Cardiac Hypertrophic Response; Myometrial Relaxation and Contraction Pathways; Melatonin metabolism and effects; G Protein Signaling Pathways; T-Cell antigen Receptor (TCR) pathway during Staphylococcus aureus infection; Endochondral Ossification; Glycogen Metabolism; G13 Signaling Pathway; Calcium Regulation in the Cardiac Cell	150	1	864783	1.83451e+06	3.51024e+06	5.92871e+06	1.52903e+06	230930	1.22238e+07	9.15077e+06	5.19717e+06	3.13446e+06	844464	8.20688e+06	2.68196e+06	2.00875e+06	3.63579e+06	1.16584e+06	7.23366e+06	1.84482e+06	1.6286e+07	6.68681e+06	2.82425e+06	2.75063e+06	1.05269e+06	5.63969e+06	499228	3.401e+06	1.12546e+06	2.1719e+06	7.25638e+06	5.73442e+06	1.63693e+07	972508	3.36716e+06	3.4809e+06	4.89529e+06	2.70892e+06	3.67371e+06	5.45795e+06	2.2313e+07	4.66488e+06	1.1944e+07	7.88766e+06	1.7916e+07	1.88207e+06	1.21761e+07	3.95417e+06	3.79323e+06	5.47266e+06	7.34012e+06	1.69096e+07	5.00631e+06	737205	6.9274e+06	7.35427e+06	7.72374e+06	995226	5.70468e+06	1.74229e+07	1.38311e+06	1.80072e+06	7.21044e+06	4.94002e+06	864181	3.25094e+07	3.81774e+07	1.25281e+06	8.77873e+06	925850	1.72538e+06	5.46494e+06	6.14866e+06	5.46424e+06	1.92429e+07	2.43193e+06	1.65665e+07	6.84353e+06	5.46109e+06		1.72529e+07	4.45349e+07	1.08957e+07	1.56763e+07	24.23	1	4	0.00271555	2	Acetyl [N-Term]
P55103	INHBC	Inhibin beta C chain [OS=Homo sapiens]	0.005	32	9	81	9	352	38.2	7.11	97.07	9	6	regulation of biological process;response to stimulus	extracellular	protein binding	Pf00019, Pf00688	3626	ENSG00000175189.3	12	Glycoprotein hormones	Signaling pathways regulating pluripotency of stem cells; TGF-beta signaling pathway; Cytokine-cytokine receptor interaction		7	0	3.18348e+06	695421	698297	3.76635e+06					1.38205e+06	2.17873e+06	1.35511e+06	4.73156e+06	4.1624e+06	1.62491e+06			1.09447e+06	861710		8.66214e+06	2.75464e+06	4.92349e+06	1.94058e+06	5.44223e+06	6.62176e+06	2.53665e+06	2.48455e+06	815468		3.61546e+06		1.06787e+06	2.16693e+06	2.7839e+06	933019	1.62666e+06	2.56265e+06	9372104	9.40645e+06	1.56942e+07	8.48345e+06	4.34137e+06		765247	1.07536e+06	1.81045e+06	856896	2.62661e+06	3.15493e+06	1.20849e+07	9.13132e+06	1.16398e+06	4.61424e+06	6.93988e+06				8.17639e+06	3.40176e+06	1.74489e+06	1.83444e+07	6.9373e+06	1.08461e+07	1.69044e+06	2.06693e+06	1.43689e+07		4.30033e+06	3.65903e+06	4.75777e+06	4.22773e+06				1.2317e+06		3.3064e+07		3.48507e+07	5.32739e+06	3.4534e+06	1.25526e+07	24.19	1	4	0.0027137	2
Q15691	MAPRE1	Microtubule-associated protein RP/EB family member 1 [OS=Homo sapiens]	0.001	43	9	208	9	268	30	5.14	144.86	9	5	cell division;cell organization and biogenesis;cell proliferation;regulation of biological process	cytoplasm;cytoskeleton;cytosol;Golgi	protein binding;RNA binding	Pf00307, Pf03271	22919	ENSG00000101367.8	20	Regulation of PLK1 Activity at G2/M Transition; AURKA Activation by TPX2; Anchoring of the basal body to the plasma membrane; Recruitment of NuMA to mitotic centrosomes; Recruitment of mitotic centrosome proteins and complexes; Loss of Nlp from mitotic centrosomes; Amplification of signal from unattached kinetochores via a MAD2 inhibitory signal; Separation of Sister Chromatids; Resolution of Sister Chromatid Cohesion; RHO GTPases Activate Formins; The role of GTSE1 in G2/M progression after G2 checkpoint		Regulation of Microtubule Cytoskeleton	30	0	1.66105e+07	5.28471e+06	1.48776e+07	3.24316e+07		5.4774e+07	1.0741e+07	1.49687e+07	1.51033e+07	3.12207e+07	3.38595e+07	1.23923e+07	1.27596e+07	1.55886e+07	1.88454e+07	9.2238e+06	2.19306e+06	7.9028e+06	3.84126e+07	1.6003e+07	6.27243e+06	4.38329e+06	1.6062e+06	4.73784e+07	2.4711e+06	8.33318e+06	2.47894e+06	3.8436e+06	3.96585e+06	6.27518e+07	4.19282e+06	2.29043e+07	1.17198e+07	1.17711e+07	2.36074e+06	1.5936e+07	2.06149e+07	1.65796e+07	6.04716e+06	2.66648e+07	4.96082e+07	946941	8.81362e+06	8.73946e+06	5.19404e+06	1.55401e+07	2.06376e+07	5.43329e+06	900044	1.52147e+07	3.72296e+06	2.23849e+07	7.76302e+07	1.67093e+07	2.35113e+06	2.74361e+07	6.30448e+06	6.69414e+06	3.76641e+06	1.37056e+07	3.23133e+07	5.98847e+06	7.98043e+06	1.90071e+07	5.83141e+06	6.81028e+06	2.81375e+07	2.20424e+06	2.32118e+06	1.15319e+07	4.55042e+06	1.55168e+07	1.14888e+07	7.44642e+07	3.69972e+07	1.5781e+07	1.24036e+08	1.6142e+07	2.19666e+07	4.9123e+06	4.18103e+07	1.39759e+07	24.14	1	4	0.00271186	2
P01717	IGLV3-25	Immunoglobulin lambda variable 3-25 [OS=Homo sapiens]	0	37	4	370	2	112	12	4.5	237.77	3	2	cellular component movement;metabolic process;regulation of biological process;response to stimulus;transport	extracellular;membrane	catalytic activity	Pf07686	28793	ENSG00000211659.2	22	FCERI mediated Ca+2 mobilization; Scavenging of heme from plasma; Classical antibody-mediated complement activation; FCERI mediated MAPK activation; FCERI mediated NF-kB activation; CD22 mediated BCR regulation; Regulation of Complement cascade; Immunoregulatory interactions between a Lymphoid and a non-Lymphoid cell; Cell surface interactions at the vascular wall; FCGR activation; Regulation of actin dynamics for phagocytic cup formation; Antigen activates B Cell Receptor (BCR) leading to generation of second messengers; Role of LAT2/NTAL/LAB on calcium mobilization; Role of phospholipids in phagocytosis			26	1	4.46082e+06	1.01675e+07	1.10168e+07	2.10664e+07	5.16822e+06	5.154e+06	3.66421e+07	1.86712e+07	1.26764e+07	1.03667e+07	1.93084e+07	7.15014e+06	7.03615e+06	5.19966e+07	1.24057e+06	1.27202e+07	4.16385e+07	2.26541e+07	2.25354e+07	9.51773e+06	7.87982e+06	1.37617e+07	1.20745e+07	1.33868e+07	7.10274e+06	1.83647e+07	1.38193e+07	3.38387e+06	1.06305e+07	4.73781e+07	5.54803e+06	3.58356e+06	1.80346e+07	8.94982e+07	1.06026e+07	4.07567e+06	1.62856e+07	7.50957e+07	1.38132e+07	1.31569e+08	2.38226e+07	9.39831e+06	4.42835e+07	4.60097e+06	3.06574e+07	1.48795e+07	5.11191e+06	2.13044e+07	2.16808e+07	7.32837e+06	9.39248e+06	4.00583e+07	2.33943e+07	1.826e+07	2.32241e+07	1.88714e+07	1.51164e+07	3.87643e+07	2.50549e+07	2.10902e+07	6.00193e+07	32372833	1.75578e+07	9.71701e+07	7.26513e+07	1.9302e+07	2.45251e+07	1.05537e+07	6.818e+06	2.67049e+07	2.17703e+07	3.27141e+07	1.05206e+07	2.03374e+07	1.63498e+07	134668531	9.83706e+07	4.8146e+07	7.12608e+07	4.95024e+07	1.82232e+07	4.90061e+07	24.08	1	4	0.00271003	2
P99999	CYCS	cytochrome c [OS=Homo sapiens]	0.001	58	7	233	7	105	11.7	9.57	200.14	7	6	cell death;cell organization and biogenesis;metabolic process;regulation of biological process;response to stimulus;transport	cytosol;membrane;mitochondrion;nucleus	catalytic activity;metal ion binding;protein binding	Pf00034, Pf13442, Pf14495	54205	ENSG00000172115.8	7	Transcriptional activation of mitochondrial biogenesis; Activation of caspases through apoptosome-mediated cleavage; TP53 Regulates Metabolic Genes; Respiratory electron transport; Release of apoptotic factors from the mitochondria; Formation of apoptosome; Detoxification of Reactive Oxygen Species	Apoptosis; Influenza A; Apoptosis - multiple species; Sulfur metabolism; Huntington's disease; Small cell lung cancer; Alzheimer's disease; Legionellosis; Toxoplasmosis; Viral myocarditis; Pathways in cancer; Herpes simplex infection; Hepatitis B; p53 signaling pathway; Platinum drug resistance; Metabolic pathways; Amyotrophic lateral sclerosis (ALS); Non-alcoholic fatty liver disease (NAFLD); Parkinson's disease; Tuberculosis; Colorectal cancer	miRNA Regulation of DNA Damage Response; Alzheimers Disease; AGE/RAGE pathway; Parkinsons Disease Pathway; Nanomaterial induced apoptosis; Apoptosis; Fas Ligand (FasL) pathway and Stress induction of Heat Shock Proteins (HSP) regulation; Apoptosis Modulation by HSP70; Oxidative Damage; DNA Damage Response	54	0	854111	3.10561e+06	1.50304e+07	2.82264e+06	559981	1.2865e+06	9.07001e+06	850876	2.09522e+06	2.26909e+06	8.87267e+06	6.1689e+06	2.27922e+06	5.16598e+06	580550	847658	758591	2.56354e+06	1.6736e+06	5.88739e+06	4.19118e+06		1.00484e+06	1.06516e+06	1.46804e+06	12848396	1.78575e+06	1.79655e+06	925956	1.65168e+07	6.73114e+06	3.06406e+06	2.18896e+06	9.16364e+06	2.97388e+06	2.3702e+06	327360	2.03785e+06	2.92386e+06	6.67737e+06	1.01604e+06	1.1331e+06	2.52996e+06	444101		1.56808e+06	609175		2.9859e+06	3.42235e+06	866768		4.60827e+06	3.61001e+06	2.88239e+06	983857	1.62833e+06	5.94923e+06	1.13014e+07	1.10855e+07	6.35346e+06	6.41864e+06	594196	6.18882e+06	3.50066e+07		5.39541e+06	1.62688e+06	1.63075e+06	4.83634e+07	2.56328e+06	2.00119e+06	2.92587e+06	1.43299e+07	6.45512e+06	7.37975e+06	2.88322e+07	2.84011e+07	7.48089e+06	3.31707e+07	7.58273e+06	8.15331e+06	24.07	1	4	0.00270819	2
Q92484	SMPDL3A	acid sphingomyelinase-like phosphodiesterase 3a [OS=Homo sapiens]	0.012	27	11	57	11	453	51.2	6.33	45.03	11	5	metabolic process	extracellular	catalytic activity;metal ion binding;protein binding	Pf00149	10924	ENSG00000172594.12	6				0	0	942827	613212		1.72394e+06		1.17225e+06	1.42323e+06	990802		1.57227e+06	1.61709e+06		664422	1.22497e+06	503222	371047	1.3403e+06	796174	1.64244e+06	741889	862845		209538	7.75417e+06	2.4893e+06	3.52214e+06	1.95127e+06	747611	2.1202e+06	4.5467e+06	3.25668e+06	743562	1.07784e+06	1.23436e+07	1.71181e+06	319832		2.37622e+06	3.58189e+06	8.44044e+06	1.86445e+06	2.69179e+06	1.09393e+07		1.15499e+06	558759	1.2719e+06	455528	1.11426e+06		302396	601711	2.93913e+06		1.16678e+06	9.06512e+06	591398	717395		453478	8.97697e+06	3.53852e+06	1.37551e+06	1.22401e+06	6.86484e+06	9.54762e+06	2.17239e+06	523177	318593	581760	889026	1.94728e+06	1.58226e+06		1.97957e+06	7.33326e+06	7.7339e+06	1.16701e+07	1.02818e+06	1.16334e+06	6.13583e+06	7.80322e+06	24.07	1	4	0.00270636	2
Q9H1C7	CYSTM1	Cysteine-rich and transmembrane domain-containing protein 1 [OS=Homo sapiens]	0	11	2	435	2	97	10.6	4.32	330	2	2	transport	membrane			84418	ENSG00000120306.9	5	Neutrophil degranulation			3	0	1.57273e+08	2.25483e+07	5.02768e+07	1.02129e+08	5.37779e+07	4.56822e+07	3.77625e+07	4.5868e+07	4.77014e+07	3.81879e+07	8.87146e+07	7.77395e+07	2.88844e+07	6.41362e+07	1.63439e+07	1.18416e+07	5.2268e+07	1.86329e+07	1.41534e+08	5.59856e+07	3.82917e+07	1.31326e+08	3.45693e+07	1.65644e+07	1.20484e+08	1.15338e+08	6.16259e+07	2.39008e+07	8.54446e+07	1.51084e+08	118053399	3.1685e+07	3.23943e+07	2.76661e+08	3.91324e+07	3.05903e+07	1.10483e+08	3.81312e+08	1.16605e+08	9.95007e+08	1.01248e+08	6.70892e+07	6.36387e+07	1.75163e+07	109396370	3.59576e+07	3.45691e+08	5.38032e+07	8.87639e+07	106317495	2.32929e+07	9.57107e+07	7.54388e+07	5.01144e+07	1.5323e+07	1.04404e+08	2.07623e+07	9.11521e+07	9.62253e+07	6.38066e+07	6.83336e+08	2.19887e+08	4.85567e+08	8.07795e+07	4.5549e+07	3.00472e+07	1.07209e+08	3.4589e+07	2.29177e+07	5.80867e+07	8.21357e+07	1.86137e+07	3.37081e+07	1.38911e+08	1.1088e+08	2.30169e+08	882373464	1.94118e+08	8.02684e+08	1.11082e+08	8.65928e+07	2.45109e+08	24.02	1	4	0.00270453	2
O95372	LYPLA2	acyl-protein thioesterase 2 [OS=Homo sapiens]	0.009	29	6	190	6	231	24.7	7.23	68.79	6	5	cellular component movement;metabolic process	cytoplasm;cytosol	catalytic activity;protein binding	Pf00561, Pf02230, Pf03959, Pf07859, Pf12695, Pf12697	11313	ENSG00000011009.10	1	L1CAM interactions	Glycerophospholipid metabolism		4	0	2.35852e+07	4.83147e+06	1.42149e+07	1.03308e+07	4.71135e+07	1.41121e+07	1.72189e+07	1.04023e+07	7.8966e+07	3.27416e+07	2.55562e+07	1.44729e+07	45437297	7.4233e+07	2.77851e+06	8.29669e+06	1.28189e+07	1.10117e+07	2.88675e+07	3.82193e+06	4.95608e+06	2.44048e+06	5.64901e+06	1.64332e+08	1.21091e+07	1.19895e+07	5.57614e+06	3.45979e+06	7.70248e+06	1.42467e+07	2.05136e+07	1.78706e+07	5.65715e+06	1.48159e+07	2.31544e+07	9.55571e+06	4.53971e+06	1.65987e+07	2.89635e+07	4.20474e+07	3.52379e+07	8.59523e+06	9.3576e+06	2.3711e+06	6.54232e+06	1.68774e+07	2.39885e+07	1.62968e+06	1.48449e+07	2.05796e+07	9.36681e+06	1.00145e+07	1.79748e+07	1.74803e+06	6.56066e+06	1.48275e+07	5.2376e+06	8.3767e+06	3.71213e+07	1.12582e+07	3.25931e+07	1.86217e+07	7.80079e+06	1.15915e+07	1.65792e+07	1.73893e+07	1.28398e+07	1.65924e+07	6.52229e+06	1.18923e+07	1.45479e+07	1.23134e+07	5.87047e+06	6.87773e+07	1.32851e+07	1.56749e+07	1.69502e+07	1.28226e+06	1.39941e+07	7.9072e+06	8.5857e+06	4.4687e+07	23.94	1	4	0.0027027	2
P11169	SLC2A3	Solute carrier family 2, facilitated glucose transporter member 3 [OS=Homo sapiens]	0.013	15	6	57	6	496	53.9	7.2	43.24	6	4	metabolic process;transport	membrane	transporter activity	Pf00083, Pf07690, Pf13347	6515	ENSG00000059804.15	12	Vitamin C (ascorbate) metabolism; Neutrophil degranulation; Cellular hexose transport		NRF2 pathway; Photodynamic therapy-induced HIF-1 survival signaling; Focal Adhesion-PI3K-Akt-mTOR-signaling pathway; Glycolysis and Gluconeogenesis	14	0	2.57577e+06	2.03178e+06	1.77209e+06	960366	1.28298e+07	2.35528e+06	2.72666e+06	1.84546e+06	4.52514e+06	1.08987e+06	4.38943e+06	9.59454e+06	1.84092e+06	1.54714e+06	2.54073e+06	2.68089e+06	1.80687e+06	3.69934e+06	1.55114e+06	1.62838e+06	2.90866e+06	1.52893e+06	1.71143e+06	2.20912e+07	2.89824e+06	4.67643e+06	3.73924e+06	2.28398e+06	4.29751e+06	2.63211e+06	1.26027e+07	5.87519e+06	3.75051e+06	3.74474e+06	2.02354e+06	874280	2.37154e+06	1.8397e+06	559822	3.13379e+06	1.88565e+06	9.34882e+06	2.02332e+06	3.53319e+06	1.73934e+06	2.64893e+06	2.54822e+06	3.82534e+06	4.42122e+06	5.64177e+06	2.51394e+06		7.6431e+06	6.06844e+06	1.27459e+06	3.51311e+06	215297	2.85621e+06	2.34575e+06	3.82533e+06	5.92229e+06	3.16342e+06	6.27621e+06	5.50169e+06	3.24805e+06	2.09284e+07	5.51841e+06	6.24378e+06	7.25432e+06	1.97648e+06	3.55787e+06	4.11766e+06	4.34293e+06	1.4393e+06	1.44685e+06	1.79212e+07	1.74082e+07	1.46969e+07	9.6588e+06	1.90284e+07	1.62349e+07	1.23236e+07	23.92	1	4	0.00270088	2
P08670	VIM	Vimentin [OS=Homo sapiens]	0.008	28	14	96	10	466	53.6	5.12	70.45	10	12	cell differentiation;cell organization and biogenesis;cellular component movement;metabolic process;regulation of biological process;response to stimulus	cytoplasm;cytoskeleton;cytosol;membrane	protein binding;RNA binding;structural molecule activity	Pf00038, Pf04111, Pf04156, Pf04732, Pf05622, Pf10186	7431	ENSG00000026025.15	10	Interleukin-4 and 13 signaling; Caspase-mediated cleavage of cytoskeletal proteins; Striated Muscle Contraction	Epstein-Barr virus infection; MicroRNAs in cancer	Allograft Rejection; Spinal Cord Injury; Primary Focal Segmental Glomerulosclerosis FSGS; Apoptosis-related network due to altered Notch3 in ovarian cancer; Striated Muscle Contraction; TGF-B Signaling in Thyroid Cells for Epithelial-Mesenchymal Transition; T-Cell antigen Receptor (TCR) Signaling Pathway	20	0	2.17671e+06	896148	4.81789e+06	3.18323e+06	1.25469e+06	1.34605e+06	1.12711e+06	4.62155e+06			474345		1.19245e+06	3.52235e+06	86993.3	2.20335e+06	2.6482e+06			1.41571e+06		1.09337e+07		1.36707e+06	4.73504e+06	1.89355e+06	1.8339e+06	605712	961674		2.29721e+06			2.12661e+06				2.97904e+06		5.82162e+06	6.25986e+06	1.14551e+06	1.10196e+07	237117	1.0422e+06	1.42305e+06	2.61116e+06	2.28156e+07			1.53776e+06	3.8589e+06	3.68726e+06	3.6392e+07		483099		1.56436e+07	2.41083e+06	1.83424e+06			2.72469e+06	875113		953039	3.58136e+06	1.63194e+06	3.23772e+06	1.26998e+06	566422	5.00595e+06		5.13446e+06	816796	2.30947e+07	1.52195e+07	1.04419e+07	3.14455e+06			1.8711e+06	23.91	1	4	0.00269906	2
P07204	THBD	Thrombomodulin [OS=Homo sapiens]	0.038	15	6	9	6	575	60.3	4.92	10.3	5	3	cellular component movement;coagulation;metabolic process;regulation of biological process;response to stimulus	cell surface;membrane	catalytic activity;metal ion binding;protein binding;receptor activity;signal transducer activity	Pf00059, Pf06247, Pf07645, Pf09064, Pf12662, Pf14670	7056	ENSG00000178726.6	20	Common Pathway of Fibrin Clot Formation; Cell surface interactions at the vascular wall	Complement and coagulation cascades; AGE-RAGE signaling pathway in diabetic complications	Complement and Coagulation Cascades	7	0																																			558603								2.10195e+06											1.49787e+06				4.86829e+06		1.37842e+06																	3.53903e+07		1.32218e+06				23.89	1	4	0.00269724	2
P32929	CTH	Cystathionine gamma-lyase [OS=Homo sapiens]	0.013	22	7	73	7	405	44.5	6.7	43.68	7	6	cell organization and biogenesis;metabolic process;regulation of biological process;response to stimulus	cytoplasm;cytosol	catalytic activity;protein binding	Pf00155, Pf00266, Pf01041, Pf01053	1491	ENSG00000116761.11	1	Metabolism of ingested SeMet, Sec, MeSec into H2Se; Degradation of cysteine and homocysteine; Cysteine formation from homocysteine	Biosynthesis of amino acids; Cysteine and methionine metabolism; Glycine, serine and threonine metabolism; Metabolic pathways; Selenocompound metabolism	Selenium Micronutrient Network; Vitamin B12 Metabolism; Folate Metabolism; Trans-sulfuration pathway; Trans-sulfuration and one carbon metabolism; Amino Acid metabolism; One carbon metabolism and related pathways	19	0	1.04471e+06	405171	367684	637758	1.21125e+06						519551	5.92749e+06	882207	755876	1.20527e+06			202891	3.3505e+06					2.87557e+06	716438		914602		405834	2.25933e+06			379831	2.33945e+06	423753							1.38676e+06	1.23824e+06					523834	528361			1.98275e+06				794290	378592	1.08848e+06			1.43621e+06	1.04201e+06	1.21014e+06		12464089			918173	980953		2.94293e+06		1.30685e+06	1.62726e+06	872909		4.98997e+06		2.8877e+06	1.85075e+06	1.0187e+06		23.89	1	4	0.00269542	2
A0A0C4DH34	IGHV4-28	immunoglobulin heavy variable 4-28 [OS=Homo sapiens]	0	23	3	420	3	117	13.1	9.29	385.63	3	3	cell organization and biogenesis;defense response;metabolic process;regulation of biological process;response to stimulus	extracellular;membrane	protein binding		28400	ENSG00000282726.1; ENSG00000211952.3	14; CHR_HSCHR14_3_CTG1				0	0	6.01415e+06	4.46987e+06	3.66897e+06	2.69964e+06	258334	983113	6.58455e+06	2.60245e+06	1.37527e+06	2.95819e+06	5.61291e+06	6.21484e+06	2.78375e+06	6.74171e+06	1.47251e+06	3.81683e+06	4.64766e+06	4.06308e+06	1.06923e+07	4.52325e+06	7.55185e+06	6.17957e+06	3.15869e+06	5.11643e+06	7.2651e+06	1.66785e+07	7.65046e+06	4.51673e+06	6.43569e+06	2.47236e+07	8.25477e+06	6.81487e+06	5.11658e+06	3.81301e+07	5.11228e+06	2.26422e+06	1.62575e+07	1.14789e+07	2.15669e+06	1.29648e+07	2.69299e+06	3.22163e+06	4.04692e+06	1.49192e+06	1.10742e+07	1.3911e+06	2.38499e+06	5.86438e+06	2.02156e+06	4.26984e+06	2.98618e+06	8.07117e+06	1.38194e+07	1.27676e+07	3.9929e+06	7.57162e+06	5.3663e+06	1.65718e+07	1.89365e+07	1.23333e+07	1.11438e+07	1.76211e+07	9.02843e+06	1.34536e+07	1.1308e+07	2.31621e+06	3.0522e+06	2.86734e+06	1.25279e+06	8.10673e+06	6.46933e+06	22773605	5.93682e+06	1.26562e+07	4.75973e+06	2.36792e+07	1.94204e+07	1.52953e+07	3.28623e+07	9.91315e+06	1.09676e+07	1.66238e+07	23.88	1	4	0.0026936	2
P61163	ACTR1A	Alpha-centractin [OS=Homo sapiens]	0.012	35	9	87	6	376	42.6	6.64	47.05	9	5	regulation of biological process;transport	cytoplasm;cytoskeleton;cytosol	nucleotide binding;protein binding	Pf00022	10121	ENSG00000138107.12	10	COPI-independent Golgi-to-ER retrograde traffic; Regulation of PLK1 Activity at G2/M Transition; AURKA Activation by TPX2; Anchoring of the basal body to the plasma membrane; Recruitment of NuMA to mitotic centrosomes; Recruitment of mitotic centrosome proteins and complexes; Loss of Nlp from mitotic centrosomes; COPI-mediated anterograde transport; MHC class II antigen presentation; HSP90 chaperone cycle for steroid hormone receptors (SHR)			33	2	895373	1.93043e+06	161569	3.85064e+06		742702	878067	1.36986e+06	2.01287e+06		3.2236e+06	3.40794e+06		964135	733933	47516.4	175440		2.50803e+06	1.78406e+06	1.88115e+06	2.18024e+06	946426	1.85907e+06	2.20849e+06	9.19925e+06	776656	251277	2.32247e+06	1.05324e+07	2.52734e+06	1.09084e+06		4.68856e+06		387178	602864	557591	506317	5.78565e+06	2.78741e+06	570361	771980	150633	358677			1.23363e+06	1.19245e+06	3.94754e+06	1.90459e+06		4.14208e+06	1.21337e+07	1.13124e+06	711190	389662	943300	1.50621e+06	2.46268e+06	5.18575e+06	1.38234e+06	2.93407e+06	1.31647e+06	7.96557e+06		4.83836e+06	1.22382e+06	2.57691e+06	3.74514e+06	6.00039e+06	4.80492e+06	2.46556e+06	1.02451e+07	2.93947e+06	1.98583e+07	1.25642e+08	9.17279e+06	8.37504e+06	2.06563e+07	1.51378e+06	3.45184e+06	23.85	1	4	0.00269179	2
Q7Z5N4-1	SDK1	Protein sidekick-1 [OS=Homo sapiens]	0.034	10	19	79	19	2213	242	6.39	12.85	18	6	cell organization and biogenesis;regulation of biological process;response to stimulus	membrane	protein binding	Pf00041, Pf00047, Pf07679, Pf07686, Pf13895, Pf13927	221935	ENSG00000146555.18	7	SDK interactions			4	0	2.21991e+06	1.08683e+06	1.63299e+06	1.10239e+07		2.13449e+06	6.3851e+06	2.32169e+06	2.11438e+06	4.85931e+06	1.4937e+07	6.00242e+06	4.88044e+06	1.26881e+07	699547	1.65721e+06	2.20227e+06	2.85095e+06	7.65326e+06	8.44114e+06	7.17234e+06	6.58649e+06	2.81645e+06	1.86424e+06	7.54143e+06	5.24813e+06	4.13496e+06	2.51703e+06	4.80636e+06	1.06326e+07	2.39436e+07	4.7639e+06	5.12464e+06	2.12749e+07	1.7549e+07	2.33493e+06	3.58056e+06	9.69999e+06	1.28303e+07	3.01842e+07	6.82776e+06	4.60416e+06	6.6877e+06	488229	4.29432e+06	5.02229e+06	4.1067e+06	3.00231e+06	3.70304e+06	1.14655e+07	7.47577e+06	1.08516e+07	1.03173e+07	1.45722e+07	932665	5.46928e+06	2.89748e+06	1.29926e+07	1.52536e+07	1.3111e+07	7.03969e+07	2.48857e+07	2.16012e+07	1.56627e+07	1.78648e+07	3.16379e+06	778723	2.38564e+06	4.66108e+06	7.71235e+06	3.81665e+06	8.06012e+06	3.91178e+06	1.20814e+07	1.89522e+07	2.30987e+07	6.61255e+07	3.22125e+07	5.02232e+07	1.73123e+07	3.60701e+07	3.33033e+07	23.77	1	4	0.00268998	2
Q93077	HIST1H2AC	Histone H2A type 1-C [OS=Homo sapiens]	0.001	40	7	302	4	130	14.1	11.05	158.43	7	4	regulation of biological process	chromosome;nucleus	DNA binding;protein binding	Pf00125, Pf00808	8334	ENSG00000180573.9	6	SIRT1 negatively regulates rRNA expression; UCH proteinases; RMTs methylate histone arginines; Activation of anterior HOX genes in hindbrain development during early embryogenesis; NoRC negatively regulates rRNA expression; Meiotic synapsis; Transcriptional regulation by small RNAs; Meiotic recombination; PRC2 methylates histones and DNA; HDACs deacetylate histones; Formation of the beta-catenin:TCF transactivating complex; Metalloprotease DUBs; DNA methylation; Packaging Of Telomere Ends; Ub-specific processing proteases; Amyloid fiber formation; RUNX1 regulates genes involved in megakaryocyte differentiation and platelet function; RUNX1 regulates transcription of genes involved in differentiation of HSCs; RNA Polymerase I Chain Elongation; HATs acetylate histones; Deposition of new CENPA-containing nucleosomes at the centromere; Activated PKN1 stimulates transcription of AR (androgen receptor) regulated genes KLK2 and KLK3; ERCC6 (CSB) and EHMT2 (G9a) positively regulate rRNA expression; Condensation of Prophase Chromosomes; DNA Damage/Telomere Stress Induced Senescence; Senescence-Associated Secretory Phenotype (SASP); B-WICH complex positively regulates rRNA expression; RNA Polymerase I Promoter Opening; Oxidative Stress Induced Senescence	Alcoholism; Systemic lupus erythematosus		66	3	9.46462e+06	1.11865e+07	3.67811e+06	1.44693e+07	1.55713e+06	3.42868e+06	1.79371e+06	3.43954e+06	1.39768e+06	3.00149e+06	7.74565e+06	9.81024e+06	4.29257e+06	4.78734e+06	4.58697e+06	9.75077e+06	3.46328e+07	1.70892e+06	1.0277e+07	6.52008e+06	1.42152e+07	1.16854e+07	7.09063e+06	9.5282e+06	2.08898e+07	1.23682e+08	2.35028e+07	2.68658e+07	2.0813e+07	3.1325e+07	8.04061e+06	9.1649e+06	9.90603e+06	4.44488e+07	9.36767e+06	2.73181e+06	7.67876e+06	4.02805e+06	1.11364e+07	1.78523e+07	5.3782e+06	7.88787e+06	3.36512e+07	7.19401e+06	1.03331e+07	3.20635e+06	6.17847e+07	1.45795e+07	9.12289e+06	1.62096e+07	6.45786e+06	2.68465e+07	2.51992e+08	9.81722e+07	1.81572e+07	5.35866e+07	1.85985e+07	2.12735e+07	4.72017e+07	5.35002e+06	3.0262e+07	3.0153e+07	1.27141e+07	2.03398e+07	5.93543e+06	5.77613e+06	3.04683e+07	1.65024e+07	1.14489e+07	1.64654e+07	1.37866e+07	1.39164e+08	1.83253e+07	9.46006e+06	1.07806e+07	2.07423e+08	1.77028e+07	1.06398e+07	3.59214e+07	1.12251e+07	3.13431e+06	6.39465e+06	23.76	1	4	0.00268817	2
Q9NUP9	LIN7C	Protein lin-7 homolog C [OS=Homo sapiens]	0	59	10	227	7	197	21.8	8.43	235.47	9	7	cell organization and biogenesis;transport	cytoplasm;membrane	protein binding	Pf00595, Pf02828, Pf09829	55327	ENSG00000148943.11	11	Dopamine Neurotransmitter Release Cycle; Neurexins and neuroligins			6	3	4.28734e+06	3.41858e+06	1.41029e+06	5.95846e+06	2.00794e+06	3.46071e+06	3.27002e+06	2.00642e+06	4.44915e+06	4.89086e+06	1.05028e+07	1.68675e+07	2.86528e+06	2.19277e+06	4.18891e+06	2.96932e+06	2.15404e+07	5.33242e+06	28244108	2.45214e+06	2.53857e+06	4.38125e+06	6.07094e+06	1.30649e+07	1.71752e+07	4.50489e+06	1.89715e+07	4.73145e+06	1.06602e+07	1.72716e+07	3.85343e+06	2.29367e+06	8.05166e+06	1.16378e+07	6.34829e+06	3.7608e+06	1.02561e+07	4.86162e+06	1.72246e+07	1.23199e+07	6.38124e+06	4.16848e+06	1.5233e+07	3.64582e+06	7.30479e+06	5.19137e+06	6.11823e+07	2.71199e+06	7.56949e+06	1.87818e+07	6.38749e+06	6.58465e+06	2.15946e+07	1.22387e+07	4.51484e+06	1.4607e+07	2.35021e+06	1.05131e+07	9.48954e+06	6.98742e+06	1.90314e+07	1.98783e+07	1.32808e+07	1.50679e+07	2.19487e+07	3.73438e+06	5.98416e+06	2.41075e+06	6.17896e+06	1.64976e+07	1.21651e+07	5.11522e+06	1.27201e+07	1.38155e+07	1.36671e+07	1.26887e+07	1.92071e+06	6.4273e+06	1.75189e+07	4.54278e+06	7.43026e+06	4.90656e+06	23.75	1	4	0.00268637	2
P30047	GCHFR	GTP cyclohydrolase 1 feedback regulatory protein [OS=Homo sapiens]	0.014	82	5	33	5	84	9.7	6.54	31.25	5	4	cell organization and biogenesis;metabolic process;regulation of biological process	cytoplasm;cytosol;membrane;nucleus	enzyme regulator activity;protein binding	Pf06399	2644	ENSG00000137880.5	15	eNOS activation and regulation; Tetrahydrobiopterin (BH4) synthesis, recycling, salvage and regulation			4	0		193723	256691				356381	402740						1.78845e+06						758684					761300					1.10021e+06	547685				3.5203e+06			1251762	1.96292e+06	2.06721e+06	1.40965e+06				781818	3.23396e+06					676914				505721			1.04835e+06			2.23431e+06	2.61609e+06	711634	1.16867e+06	5.028e+06				208597	419507		465327	518208				1.5607e+07	1.12725e+06			1.57454e+06		23.72	1	4	0.00268456	2
Q04760-1	GLO1	lactoylglutathione lyase [OS=Homo sapiens]	0.002	60	10	174	10	184	20.8	5.31	117.94	10	7	cell differentiation;metabolic process;regulation of biological process	cytoplasm;cytosol;membrane;nucleus	catalytic activity;metal ion binding	Pf00903, Pf12681, Pf13669	2739	ENSG00000124767.6	6	Pyruvate metabolism	Pyruvate metabolism		5	0	3.60996e+06	2.65363e+06	3.48273e+06	3.75758e+06	4.62236e+06	2.20744e+06	1.76109e+07	5.80144e+06	1.38092e+07	8.87815e+06	1.61631e+07	5.80788e+06	6.31221e+06	1.28214e+07	3.40773e+06	2.83689e+06	4.29784e+06	5.45413e+06	1.24403e+08	3.19441e+06	8.9394e+06	1.36931e+07	1.83762e+06	2.59e+07	2.689e+06	8.35622e+06	4.19726e+06	1.49043e+06	7.03718e+06	1.89732e+07	1.50832e+07	3.49809e+06	641882	6.33649e+06	5.26757e+06	3.88146e+06	1.68098e+06	1.31508e+07	2.32979e+07	2.7783e+07	1.56448e+07	1.13843e+07	7.69689e+06	1.72032e+06	3.00578e+06	6.22129e+06	2.44319e+07	1.22461e+07	7.95203e+06	5.31768e+07	5.16714e+06	4.96635e+06	4.24093e+06	2.73025e+08	5.06306e+06	5.26578e+06	2.15959e+06	1.07631e+07	2.72503e+06		1.24912e+07	1.13257e+07	1.02141e+06	1.3146e+07	2.44497e+07	1.67481e+07	5.95929e+06	4.09818e+06	3.63014e+06	2.40931e+07	8.63629e+06	1.18542e+07	2.51152e+07	1.06806e+07	2.54095e+07	8.86369e+06	3.58663e+07	2.75744e+07	5.44645e+07	1.83356e+07	1.59124e+07	2.88956e+07	23.67	1	4	0.00268276	2
Q96HC4	PDLIM5	PDZ and LIM domain protein 5 [OS=Homo sapiens]	0.014	31	17	61	17	596	63.9	8.21	31.35	16	8	cell growth;regulation of biological process	cytoplasm;cytoskeleton;cytosol;membrane	metal ion binding;protein binding	Pf00412, Pf00595, Pf13180	10611	ENSG00000163110.14	4	Neurexins and neuroligins			3	0	2.06625e+06		3.74469e+06	675100	1.25891e+07	1.50257e+06	637958	335932	3.84678e+06	510419	3.56043e+06	897005	2.10834e+06	1.96407e+06	1.57639e+06	278014	469398	49385.1	2.62548e+06	945900	1.02322e+06	755630	1.23872e+06	1.44759e+07	656082	3.40433e+06	1.55716e+06	1.6899e+06	1.3575e+06	5.94135e+06	4.44686e+06	781773	3.84733e+06	1.0739e+07	876157	696101			4.74443e+06	3.25324e+06		5.0341e+06	1.96674e+06	514754	3.10737e+06	185763	2.97441e+06	926731	1.0123e+06	2.54686e+06	1.62319e+06	1.07105e+06	7.45241e+06	2.84913e+06	1.12494e+06	2.89374e+06	409660	2.69479e+06	2.10274e+06	7.63975e+06		4.01882e+06	1.81414e+06	7.39984e+06	3.58084e+06		2.80754e+06	480668	577031	1.31781e+06	2.86675e+06	1.37626e+06	5.61099e+06	6.45401e+06	2.27861e+06	1.37309e+06	4.78752e+06	2.21492e+06	6.64534e+06	3.21138e+06	2.29933e+06	1.31715e+06	23.63	1	4	0.00268096	2
P20742	PZP	Pregnancy zone protein [OS=Homo sapiens]	0	19	26	540	17	1482	163.8	6.38	962.11	16	17	regulation of biological process	extracellular	enzyme regulator activity	Pf00207, Pf01835, Pf05326, Pf07677, Pf07678, Pf07703, Pf10569, Pf11974, Pf13249	5858	ENSG00000126838.9	12				0	0	4.51409e+06	1.12041e+07	4.92469e+06	9.22453e+06		1.55023e+06	5.54556e+06	704664	1.45029e+06	2.90536e+06	7.70777e+06	1.69839e+07	2.80655e+06	2.47789e+06	863828	1.60237e+06	2.30376e+06	3.17041e+06	1.69255e+07	6.58479e+06	6.56743e+06	4.44141e+06	3.42415e+06	1.8601e+06	1.5093e+06	2.29299e+06	1.48676e+06	533468	6.82642e+06	8.14254e+06	2.32094e+06		2.26466e+06	1.15819e+07		481813	792430	1.53808e+06	1.53593e+06	1.40978e+06	1.33698e+06		3.24489e+06		3.58035e+06	1.98122e+06	962565	1.69454e+06	1.02148e+06	2.20152e+06			1.09859e+06	1.42759e+06	1.22768e+06	900373		1.39436e+06	197336		581606	2.43021e+06	1.87376e+06	4.9993e+07	4.6467e+06		4.75699e+07	1.53519e+07	1.86592e+07	1.03004e+07	2.46477e+06	7.77193e+07	2.40148e+06	3.19496e+06	6.39273e+06	7.32305e+07	5.01684e+06	1.78657e+06	8.04738e+06	8.68871e+07	1.65264e+06	1.40887e+06	23.59	1	4	0.00267917	2
P80370-1	DLK1	Protein delta homolog 1 [OS=Homo sapiens]	0.057	22	4	10	4	383	41.3	5.67	5.16	4	2	cell differentiation;regulation of biological process	membrane	metal ion binding;protein binding	Pf00008	8788	ENSG00000185559.13	14	Activated NOTCH1 Transmits Signal to the Nucleus		Adipogenesis; Canonical and Non-canonical Notch signaling	6	0	627124			1.50688e+07	1.11875e+07	1.83111e+06	411091	670862	1.10448e+07	1.6313e+07	4.41573e+06	1.45013e+07	4.73332e+06	3.3953e+06	1.17388e+06			280505	966521	1.10377e+06	947023	1.32434e+06	874171	4.96002e+06	734280	1.55287e+06	404755	4.33725e+06	1.22334e+06	1.0766e+06		437639	903932			1.4715e+06	488540		892674	310061	2.52621e+07	9.33609e+06	1.23223e+06	880622	813173	492545			1.02528e+07	3.92008e+07	1.55048e+07	4.38562e+07	2.9844e+06					1.10042e+06		826585		1.58699e+06			6.34891e+06	2.29863e+07	2.51655e+06	9.32739e+06	6.37899e+06	4.06163e+06	6.06984e+06	2.42815e+06					5.53551e+06			2.12598e+06			23.55	1	4	0.00267738	2
P32926	DSG3	Desmoglein-3 [OS=Homo sapiens]	0.019	12	13	72	12	999	107.5	5	26.47	11	8	cell death	cytoskeleton;cytosol;membrane	metal ion binding	Pf00028, Pf01049	1830	ENSG00000134757.4	18	Apoptotic cleavage of cell adhesion proteins; Formation of the cornified envelope			8	0	454489	2.43671e+06	1.19334e+06	4.14511e+06			3.43009e+06	4.81129e+06	1.27199e+06		1.84645e+06	7.15137e+06	223070		330089	208457			752759	3.14694e+06	1.77856e+06			1.62727e+06	476090	2.00297e+06		281363	843732	2.278e+06	8.14206e+06		794376	6.2092e+06	2.57712e+06	424337	885648	3.69334e+06	1.02763e+06	1.6278e+06	1.72879e+06		1.86028e+06	397360	1.55145e+06	1.95811e+06	681983	2.15842e+06		4.75676e+06		2.91588e+06	1.83523e+06	2.20114e+07	5.12248e+06	649859	1.42177e+06	5.51528e+06	831743	3.30265e+06	8.41453e+06	2.74261e+06	3.45457e+06	4.02693e+06	5.77872e+06	725657	4.87938e+06	637330	4.35508e+06	8.50024e+06	3.11599e+06	5.93816e+06	6.57723e+06	7.83791e+06	1.76583e+06	1.10687e+07	1.96299e+07	7.47541e+06	1.37782e+07	1.70202e+07	6.91081e+06	2.90861e+07	23.53	1	4	0.00267558	2
Q16181	2020-09-07	Septin-7 [OS=Homo sapiens]	0.017	35	14	135	13	437	50.6	8.63	28.33	14	5	cell differentiation;cell division;cell organization and biogenesis;regulation of biological process	chromosome;cytoplasm;cytoskeleton;cytosol;membrane;nucleus	nucleotide binding;protein binding;structural molecule activity	Pf00735, Pf01926, Pf10211	989		7	MAPK6/MAPK4 signaling			3	1	5.09622e+06	2.8355e+06	2.85731e+06	4.90972e+06	1.36019e+07	7.48408e+06	7.65552e+06	3.45842e+06	1.36112e+07	5.9805e+06	8.25709e+06	1.09066e+07	3.03102e+06	3.59208e+06	5.26475e+06	2.83328e+06	8.8393e+06	3.4573e+06	1.43801e+07	436105	4.13338e+06	8.99321e+06	4.05329e+06	2.44448e+07	7.59901e+06	1.21427e+07	1.33552e+07	8.25576e+06	1.14887e+07	3.36815e+07	3.92448e+06	6.35302e+06	8.03725e+06	1.85751e+07	5.31942e+06	3.53975e+06	1.52366e+07	5.34383e+07	1.69534e+07	5.81286e+07	3.03101e+06	6.01347e+06	2.51038e+07	3.80687e+06	9.13834e+06	1.12606e+07	7.21614e+06	1.71368e+07	3.62729e+06	9.98714e+06	5.64974e+06	8.43456e+06	4.50566e+07	6.62765e+06	4.7517e+06	2.11077e+07	4.25325e+06	4.02098e+07	8.14323e+06	2.34577e+07	3.17125e+07	1.5327e+07	9.95926e+06	8.33665e+06	8.79023e+06	5.96228e+06	3.91691e+06	2.57256e+06	5.15294e+06	2.58669e+07	1.24288e+07	1.56448e+07	2.15398e+07	3.47815e+07	2.11049e+07	6.0054e+07	3.1784e+07	1.20198e+07	4.71577e+07	1.46961e+07	1.27936e+07	1.69915e+07	23.49	1	4	0.0026738	2
Q96PU5	NEDD4L	E3 ubiquitin-protein ligase NEDD4-like [OS=Homo sapiens]	0.064	23	19	80	18	975	111.9	5.82	4.08	17	8	cell differentiation;cellular homeostasis;metabolic process;regulation of biological process;response to stimulus;transport	cytoplasm;cytosol;endosome;Golgi;membrane	catalytic activity;protein binding	Pf00168, Pf00397, Pf00632	23327	ENSG00000049759.17	18	Budding and maturation of HIV virion; Downregulation of TGF-beta receptor signaling; Downregulation of SMAD2/3:SMAD4 transcriptional activity; Antigen processing: Ubiquitination & Proteasome degradation; Stimuli-sensing channels	Endocytosis; Ubiquitin mediated proteolysis; Aldosterone-regulated sodium reabsorption	TGF-beta Signaling Pathway	27	1	7.69429e+06	6.49377e+06	6.09337e+06	1.16214e+07	1.233e+07	1.9143e+06	1.2297e+07	3.32887e+06	1.20389e+07	9.57945e+06	1.72068e+07	1.39692e+07	2.32253e+06	6.5144e+06	6.36603e+06	4.60009e+06	5.36912e+06	3.56784e+06	1.37254e+07	7.00782e+06	3.5386e+06	9.65052e+07	2.59146e+06	2.19699e+07	5.86757e+07	3.08476e+07	3.56586e+07	1.979e+07	1.48998e+08	4.23943e+07	3.98231e+07	5.88862e+06	1.50639e+07	5.91972e+07	2.51436e+07	2.73572e+06	6.1084e+06	4.62331e+07	7.03593e+06	5.25309e+07	1.89226e+07	3.32159e+07	4.48924e+07	1.64589e+06	1.90022e+07	2.80769e+07	1.11352e+07	1.91943e+07	1.2285e+07	5.19216e+07	1.0311e+07	3.86156e+07	2.63642e+07	4.62181e+07	4.62786e+06	4.39613e+07	4.68628e+06	1.67398e+07	9.44568e+06	5.60154e+06	3.2216e+08	4.82028e+07	1.30072e+08	4.34418e+07	4.45693e+07	7.4596e+07	2.72031e+07	3.59946e+07	1.29249e+07	4.65361e+07	6.27132e+07	3.44792e+07	2.72311e+07	2.12671e+07	9.29534e+07	4.52436e+07	1.04757e+08	8.5943e+07	1.91671e+08	1.37253e+08	4.02635e+07	3.9069e+07	23.46	1	4	0.00267201	2
O43583	DENR	density-regulated protein [OS=Homo sapiens]	0.038	21	3	6	3	198	22.1	5.3	9.61	3	2	cell organization and biogenesis;metabolic process	ribosome	protein binding;RNA binding	Pf01253	8562	ENSG00000139726.10	12				0	0			592366					381572	1.24042e+06			655857	387173	1.00311e+06	237129	177764								817723		654325								2.65195e+06																													543334	638207				2.9861e+06	849107	1.20675e+06		446741	1.81659e+06				2.69132e+06						23.43	1	4	0.00267023	2
P27658	COL8A1	collagen alpha-1(VIII) chain [OS=Homo sapiens]	0.009	16	10	95	10	744	73.3	9.61	58.04	10	8	cell differentiation;cell organization and biogenesis;cell proliferation;metabolic process;regulation of biological process	extracellular;organelle lumen	protein binding	Pf00386	1295	ENSG00000144810.15	3	Collagen degradation; Integrin cell surface interactions; Assembly of collagen fibrils and other multimeric structures; Collagen chain trimerization			8	0	1.47086e+06		310940	3.49516e+06	2.74848e+06		656771	2.22285e+06	849794	686702	853928	5.36532e+06		2.77203e+06	3.7663e+06	407234		169634	1.67912e+07		1.30386e+06	8.4989e+06	1.05256e+06	5.48224e+06	5.68052e+06	987560	219570	142815	5.14426e+06	4.85549e+06	4.03838e+06	447215	2.43777e+06	925504		1.23528e+06	1.5893e+06	979089	3.66981e+06	1.80042e+06	400940	3.51494e+06	1.07484e+07	1.27009e+06	4.47938e+06	959593	2.58863e+06	2.71645e+06	1.3853e+06	1.17717e+06	939666	2.26276e+06	3.22329e+06	2.80253e+06	849026	4.10936e+06	888267	2.1564e+06	1.52856e+06		1.09808e+06	1.08696e+06	9.93298e+06	4.3081e+06	1.7512e+07	3.48633e+06	7.12517e+06	875524	1.5113e+06	6.4871e+06	759927	2.04257e+07	5.86656e+06	2.50272e+06	7.24495e+06	4.4239e+06	1.31363e+07	2.32254e+06	1.08198e+07	3.97188e+06	2.30069e+06	3.88373e+06	23.42	1	4	0.00266845	2
Q6MZW2	FSTL4	Follistatin-related protein 4 [OS=Homo sapiens]	0.013	28	17	103	17	842	93	6.32	32.67	14	11	regulation of biological process	extracellular	metal ion binding;protein binding	Pf00047, Pf00050, Pf07648, Pf07654, Pf07679, Pf13895, Pf13927	23105	ENSG00000053108.16	5				0	0	5.17597e+06	2.193e+06	1.86487e+06	5.05604e+07	2.52311e+08	1.78505e+07	1.75111e+07	1.49012e+07	2.51279e+08	4.68396e+07	2.11638e+07	4.4927e+07	1.36982e+07	1.18043e+07	4.45772e+06	2.60416e+06	1.88146e+06	1.66704e+06	1.46695e+07	1.82683e+06	3.12174e+06	6.38935e+06	1.85343e+06	9.0819e+08	2.02689e+07	1.66134e+07	2.63106e+06	3.2851e+06	2.00064e+07	9.6603e+06	7.83952e+06	2.39451e+06	4.44869e+06	3.10475e+06	5.34064e+06	5.6482e+06	6.20018e+06	6.89327e+06	1.34987e+07	1.37323e+07	8.1174e+07	2.25034e+08	1.63724e+07	1.74818e+07	2.46738e+07	1.46842e+07	2.5439e+07	2.79734e+07	3.22759e+07	148716259	3.49691e+07	148563154	1.17831e+07	1.36956e+07	4.83468e+06	1.80362e+07	1.40859e+06	7.49106e+06	6.48163e+06	2.88787e+06	1.19485e+07	1.64138e+07	1.36477e+07	5.16579e+06	1.12605e+07	6.60409e+08	72776740	2.69971e+07	1.93399e+07	1.41107e+07	1.77035e+07	2.61209e+06	2.70448e+06	1.36631e+07	1.21818e+07	3.75524e+06		3.41448e+06	2.76917e+06	7.34619e+06	3.63339e+06	3.41742e+06	23.42	1	4	0.00266667	2
P02786	TFRC	Transferrin receptor protein 1 [OS=Homo sapiens]	0.009	21	14	89	14	760	84.8	6.61	72.65	13	8	cell differentiation;cell organization and biogenesis;cellular homeostasis;metabolic process;regulation of biological process;response to stimulus;transport	cell surface;endosome;extracellular;membrane	protein binding;receptor activity;RNA binding;transporter activity	Pf02225, Pf04253, Pf04389	7037	ENSG00000072274.12	3	Cargo recognition for clathrin-mediated endocytosis; Transferrin endocytosis and recycling; Golgi Associated Vesicle Biogenesis	Endocytosis; Phagosome; HIF-1 signaling pathway; Hematopoietic cell lineage	Iron metabolism in placenta	15	0	890493	2.18539e+06	315829			2.6855e+06	8.03126e+06	641648	2.30696e+06	1.81065e+06	2.42164e+06	1.64268e+06	2.47718e+06	909888	264269	1.08331e+06	4.08115e+06	274692	1.82442e+06	1.48268e+06	868824	6.25008e+06			2.5983e+06	1.17683e+06	8.15194e+06	744941	4.04968e+06	7.74823e+06	2.18602e+06	804371	3.20616e+06	7.96288e+06	3.38983e+06	619096	1.62524e+06	2.94045e+06	1.91756e+06	7.96542e+06	500482	1.52235e+06	4.4241e+06	1.10295e+06	3.26277e+06	2.30098e+06		8.71768e+06	2.11574e+06	1.21531e+06		1.10752e+06	1.91202e+06	1.9928e+06	759113	3.82903e+06	482601	2.5736e+06	1.38739e+06	1.92991e+06	4.35657e+07	3.48669e+06	2.33393e+06	1.39508e+06	3.00833e+06	1.06048e+07	4.20627e+06	4.3829e+06	2.12943e+06	5.11398e+06	601971	8.61514e+06	1.44395e+07	3.50533e+06	1.12715e+07	9.83029e+06	1.13117e+07	3.90987e+06	5.1188e+06	1.39005e+06	3.99261e+06	1.23099e+06	23.4	1	4	0.00266489	2
P27816-4	MAP4	Isoform 4 of Microtubule-associated protein 4 [OS=Homo sapiens]	0.026	19	13	29	8	872	91.1	9.42	19.27	12	5	cell division;cell organization and biogenesis;cellular component movement;regulation of biological process	cytoplasm	protein binding;RNA binding;structural molecule activity	Pf00418	4134		3				0	2								363475	397550			199269					188751		4.88871e+06		311232		157786		224738	468165			458039	621657		161956				180657	358560					775022	590011		189755	744975		242280	119284	453247	151235	500906	1.13557e+06			572821		663668				996257							102216	486740	769083	1.1579e+06	340287	2.04195e+06	2.57699e+06		2.3204e+06	2.21264e+06	1.06285e+06	1.53365e+07			23.38	1	4	0.00266312	2
P21283	ATP6V1C1	V-type proton ATPase subunit C 1 [OS=Homo sapiens]	0.002	51	22	274	22	382	43.9	7.46	115.06	21	13	cellular homeostasis;regulation of biological process;response to stimulus;transport	cytoplasm;cytosol;membrane	catalytic activity;protein binding;transporter activity	Pf03223	528	ENSG00000155097.11	8	Transferrin endocytosis and recycling; ROS, RNS production in phagocytes; Ion channel transport; Insulin receptor recycling	Oxidative phosphorylation; Synaptic vesicle cycle; Metabolic pathways; mTOR signaling pathway; Collecting duct acid secretion; Vibrio cholerae infection; Phagosome; Rheumatoid arthritis; Epithelial cell signaling in Helicobacter pylori infection		20	0	1.03689e+07	3.82175e+06	3.36251e+06	1.05785e+07	1.95044e+06	7.25538e+06	6.27053e+07	6.7568e+06	1.19534e+07	8.76931e+06	1.77189e+07	2.54471e+07	1.23108e+07	7.02992e+06	1.06305e+07	5.14362e+06	4.49531e+06	4.68753e+06	3.53844e+07	1.28546e+07	1.44091e+07	1.18298e+07	9.44045e+06	1.22639e+07	2.2921e+07	8.34633e+06	1.06166e+07	7.8385e+06	1.18734e+07	2.70167e+07	1.11004e+07	1.45377e+07	2.21762e+07	4.92831e+07	1.20552e+07	9.95916e+06	1.66434e+07	1.40895e+07	2.03474e+07	2.73871e+07	1.71151e+07	8.39405e+06	1.29671e+07	3.32914e+06	1.02965e+07	2.82402e+07	4.49706e+06	8.73529e+06	1.55111e+07	1.5459e+07	9.73836e+06	1.697e+07	1.68556e+07	5.46108e+07	4.47451e+06	1.3854e+07	5.92315e+06	2.58633e+07	2.35255e+07	3.94447e+06	7.11734e+07	2.42423e+07	1.27566e+07	2.01189e+07	1.47634e+07		6.77379e+06	1.92837e+06	2.77951e+06	8.36064e+06	8.23908e+06	1.41503e+06	5.92645e+06	1.03556e+07	2.67937e+07	7.77525e+06	4.75747e+07	2.78277e+07	2.28533e+06	2.15671e+06	3.35167e+07	8.09535e+06	23.37	1	4	0.00266134	2
P07738	BPGM	Bisphosphoglycerate mutase [OS=Homo sapiens]	0.017	46	10	53	10	259	30	6.54	27.48	10	8	metabolic process;regulation of biological process	cytosol	catalytic activity	Pf00300	669	ENSG00000172331.11	7	Glycolysis	Metabolic pathways; Glycolysis / Gluconeogenesis; Glycine, serine and threonine metabolism		7	0	724224	934930	840029			2.0171e+06		2.21402e+06		2.1698e+06		2.03669e+06	261729	2.88865e+06	1.61066e+06	3.29699e+06	2.20889e+06	869802	5.03887e+06		1.13098e+06	4.6431e+06	566675		5.84501e+06	665121	3.19931e+06	948924	7.42296e+06	6.13902e+06		439545	896258	1.7725e+06	630777	441192	1.48829e+06	1.05619e+06	1.3207e+06		607450	2.00822e+06	1.07496e+07	499649	3.19182e+06	1.47728e+06	792285	6.68302e+06	1.47759e+06	1.49797e+06	435061	2.4027e+06	1.72768e+06	1.48391e+07	2.32596e+06	5.48006e+06	1.61927e+06	2.78752e+06	820391	977362	2.63976e+06	1.89883e+06	2.01001e+06	1.77203e+06	2.07441e+07		5.52753e+06	1.79374e+06	1.57603e+06	2.4322e+06	2.4327e+06	4.43814e+06	2.32453e+06	7.38367e+06	5.10358e+06	3.63863e+06	5.27267e+06	1.54822e+06	1.92209e+06	8.1605e+06		2.92498e+06	23.34	1	4	0.00265957	2
P54826	GAS1	Growth arrest-specific protein 1 [OS=Homo sapiens]	0.021	19	5	14	5	345	35.7	5.55	24.57	5	3	regulation of biological process;response to stimulus	membrane	protein binding	Pf02351	2619	ENSG00000180447.6	9	Ligand-receptor interactions; Activation of SMO	Hedgehog signaling pathway		6	0			1.48476e+06	629981	1.79875e+06			136617	1.1428e+06	434184		4.38547e+06			304740								363734	2.6557e+06	842987						3.87472e+06	534106			875344						514767	2.92216e+06		429275	4.12752e+06					1.48018e+06	2.10558e+06	844346	1.37134e+06										775580	1.28818e+06		1.77141e+06	505019										4.11949e+06						23.25	1	4	0.00265781	2
O43511	SLC26A4	pendrin [OS=Homo sapiens]	0.006	18	12	166	12	780	85.7	6.39	87.99	12	6	cellular homeostasis;regulation of biological process;transport	membrane	transporter activity	Pf00916, Pf01740, Pf13792	5172	ENSG00000091137.11	7	Defective SLC26A4 causes Pendred syndrome (PDS); Multifunctional anion exchangers	Thyroid hormone synthesis		9	0	591066	1.3139e+06	1.71196e+06	3.99582e+06	3.64029e+06	2.35514e+06	6.88007e+06	3.07882e+06	3.39445e+06	4.29201e+06	4.43962e+06	5.88445e+06	1.15821e+06	1.884e+06	2.42073e+06	1.36498e+06	1.36902e+06	2.04493e+06	1.01256e+07	6.05185e+06	2.43982e+06	5.13941e+06	1.80901e+06	6.37849e+06	5.70139e+06	3.72643e+06	3.07876e+06	1.61466e+06	7.23067e+06	1.08978e+07	9.5404e+06	3.99777e+06	6.2597e+06	1.21264e+07	1.77917e+06	2.78796e+06	473148	5.34584e+06	1.04961e+07	3.34821e+07	6.61091e+06	4.84082e+07	6.05927e+06	1.49916e+06	5.11858e+06	4.86391e+06	1.87865e+06	4.56068e+06	4.55759e+06	4.59101e+06	4.2004e+06	8.99285e+06	3.47107e+07	1.77821e+07	1.13823e+06	6.67967e+06	963609	1.10621e+07	8.52058e+06	3.39725e+06	1.52967e+07	1.81475e+07	5.88678e+06	6.5232e+06	2.19698e+06	4.6915e+06	1.38216e+07	2.41536e+06	1.11129e+07	8.36627e+06	6.76809e+06	3.87818e+06	7.95683e+06	2.83454e+06	8.18912e+06	2.66216e+07	1.07359e+07	3.06802e+06	8.50743e+06	1.20144e+07	634059	8.99634e+06	23.22	1	4	0.00265604	2
O14494	PPAP2A; PLPP1	Phospholipid phosphatase 1 [OS=Homo sapiens]	0.001	21	5	255	5	284	32.1	7.97	177.49	5	4	cellular component movement;metabolic process;regulation of biological process;response to stimulus	membrane	catalytic activity	Pf01569	8611	ENSG00000067113.16	5	Sphingolipid de novo biosynthesis	Glycerophospholipid metabolism; Glycerolipid metabolism; Fat digestion and absorption; Metabolic pathways; Choline metabolism in cancer; Phospholipase D signaling pathway; Fc gamma R-mediated phagocytosis; Sphingolipid metabolism; Ether lipid metabolism	Androgen receptor signaling pathway; Sphingolipid Metabolism; Triacylglyceride Synthesis	16	0	3.49914e+06	4.47805e+06	3.77767e+06	2.50668e+07	5.98039e+06	2.83913e+06	7.78612e+06	6.70593e+06	9.26554e+06	1.33052e+07	2.96476e+07	8.42073e+07	7.60532e+06	1.71657e+07	5.89977e+06	1.11131e+06	875968	1.136e+06	2.95527e+07	8.88521e+06	4.18812e+06	1.09348e+07	3.32938e+06	4.67669e+06	3.46914e+06	1.20889e+07	3.59071e+06	2.65072e+06	1.13516e+06	1.79324e+06	8.30804e+06	1.81612e+07	1.39964e+07	1.68382e+07	1.06625e+07	1.2504e+07	4.79671e+06	2.13714e+07	2.88971e+07	2.79756e+07	3.02815e+07	1.13671e+07	4.41581e+06	720866	1.53066e+06	2.34023e+06	9.6412e+06	2.82682e+06	1.59182e+07	5.44679e+07	1.31411e+07	3.52176e+06	2.16967e+07	3.94519e+06	2.45024e+06	3.8551e+06	1.41408e+06	9.10315e+06	7.90272e+06	6.71854e+06	2.04138e+07	1.42186e+07	1.40874e+07	7.80399e+06	6.27727e+07	4.5616e+06	7.83714e+06	7.21396e+06	5.36977e+06	3.9381e+07	2.08153e+07	1.31988e+06	2.04128e+07	1.61099e+07	1.30494e+07	1.19112e+06	1.04868e+07	1.97592e+06	6.74673e+07	1.31991e+07	1.51214e+07	5.34255e+06	23.17	1	4	0.00265428	2
Q969H8	C19orf10; MYDGF	Myeloid-derived growth factor [OS=Homo sapiens]	0.001	30	6	206	6	173	18.8	6.68	129.32	6	5	cell death;regulation of biological process	extracellular;organelle lumen	protein binding	Pf10572	56005	ENSG00000074842.7	19	XBP1(S) activates chaperone genes			4	0	2.40529e+06	2.1816e+06	2.93508e+06		1.97008e+06	1.56658e+06	1.32361e+07	2.24155e+06	4.58737e+06	1.63214e+06	4.25534e+06	4.73418e+06	5.84745e+06	7.22911e+06	953194	296106	1.15273e+07	5.34634e+06	3.19341e+07	1.08403e+07	4.02823e+06	580693	416590	151760	3.75051e+06	5.40766e+06	3.17892e+06	3.38406e+06	1.29501e+07	1.12688e+07	1.30591e+06	2.81819e+06	1.22802e+06	1.93466e+07	1.21881e+07	5.85853e+06	6.37951e+06	6.25795e+06	1.31703e+06	1.24127e+07	6.02834e+06	6.12724e+06	3.71662e+06		2.12833e+06	8.42149e+06	751871	4.19796e+06	972424	1.85165e+07	4.83242e+06	5.07536e+06	1.95169e+07	6.08764e+06	1.42656e+06	1.72086e+07	3.90036e+06	4.00417e+06	1.28065e+07	1.41547e+06	2.25834e+07	9.5305e+06	1.00858e+06	1.11342e+07	3.14134e+07	1.88028e+06	6.08629e+06	2.52519e+06	2.25935e+06	1.01915e+07	3.93986e+06	1.08666e+07	1.84081e+06	3.4036e+06	9.39522e+06	5.82167e+06	5.04305e+07	3.91707e+07	3.73476e+07	1.24678e+07	9.50557e+06	3.33099e+07	23.14	1	4	0.00265252	2
P36537	UGT2B10	UDP-glucuronosyltransferase 2B10 [OS=Homo sapiens]		11	5	858	5	528	60.7	9		5		metabolic process	endoplasmic reticulum;membrane	catalytic activity	Pf00201	7365	ENSG00000109181.11; ENSG00000275190.3	4; CHR_HSCHR4_1_CTG9	Glucuronidation	Pentose and glucuronate interconversions; Metabolism of xenobiotics by cytochrome P450; Drug metabolism - other enzymes; Drug metabolism - cytochrome P450; Porphyrin and chlorophyll metabolism; Steroid hormone biosynthesis; Ascorbate and aldarate metabolism; Metabolic pathways; Chemical carcinogenesis; Retinol metabolism	Glucuronidation	15	0	117323322	2.79398e+07	111305011	9.58123e+08	2.54185e+07	4.74823e+07	1.07308e+08	2.3281e+07	6.31673e+07	7.63695e+08	3027274384	1048081384	5.77477e+08	1731975926	2.05224e+07	1.53479e+07	5.69117e+07	2.27686e+07	1.34649e+08	1314096291	1197590405	1949731721	9.42765e+08	2.4334e+08	4.89054e+08	5.00814e+08	2.31355e+08	1.33736e+08	3.80784e+08	4.36757e+08	1569869051	606916110	7.2462e+08	1714637106	2229549651	3.80783e+07	9.09659e+08	1704080045	3003355078	5234058140	1223633699	3.59614e+08	4.3043e+08	4.65198e+07	1.81386e+08	3.14157e+08	3.38458e+08	2.39093e+08	865876907	9.05212e+08	1266197020	1502248722	1511334603	3152809741	5.11147e+07	2.6824e+08	1.07744e+08	2180468220	1591811105	771859904	10196306270	4015036715	8.58842e+08	1928800946	1862902780	1.70321e+08	1.42278e+08	605058973	368893405	8.92506e+08	9.9839e+08	1.95141e+08	1.8431e+08	1084809524	1667254000	5890870632	16887776196	4043686616	8638046214	3391704051	3842280269	2823194839	23.12	1	4	0.00265076	2
A0A075B6I0	IGLV8-61	immunoglobulin lambda variable 8-61 [OS=Homo sapiens]	0	20	3	358	3	122	12.8	4.55	298.66	3	3	response to stimulus	extracellular;membrane			28774	ENSG00000211638.2	22				0	0	1.50864e+07	1.20071e+07	6.82665e+06	4.37361e+07	9.49044e+06	1.77058e+07	3.35622e+07	2.79226e+07	5.01796e+07	4.15281e+07	6.16878e+07	2.21571e+07	1.70674e+07	4.52511e+07	2.84026e+06	9.45194e+06	3.52891e+07	1.54062e+07	6.22923e+07	1.44368e+07	1.10762e+07	1.31495e+07	9.37613e+06	2.06267e+07	1.24145e+07	1.53674e+07	1.93314e+07	9.5368e+06	8.90442e+06	5.3877e+07	2.91091e+07	2.46178e+07	1.41162e+07	5.42141e+07	7.91359e+07	5.88745e+06	2.10487e+07	8.79382e+07	2.06102e+07	2.34906e+08	3.82436e+07	5.43271e+07	1.46938e+07	6.43049e+06	2.84594e+07	5.24344e+07	1.07872e+08	5.84902e+06	8.01962e+06	6.35404e+07	2.18368e+07	6.70478e+07	1.0936e+07	4.45631e+07	8.51588e+06	1.3991e+07	8.30006e+06	2.00612e+07	1.6646e+07	1.78157e+07	1.45405e+08	4.02274e+07	6.52945e+07	3.07929e+07	1.50907e+08	1.82932e+07	7.30462e+06	1.05073e+07	8.47537e+06	1.43388e+07	1.04659e+07	4.64989e+07	1.47507e+07	1.70439e+07	3.27716e+07	6.94452e+07	1.43296e+08	1.60203e+08	3.29568e+08	1.91535e+08	2.26266e+07	7.93798e+07	23.09	1	4	0.00264901	2
Q9BXJ7-1	AMN	Protein amnionless [OS=Homo sapiens]	0.009	19	6	107	6	453	47.7	6.16	72.65	6	4	cell organization and biogenesis;development;metabolic process;transport	endosome;membrane	protein binding	Pf14828	81693	ENSG00000166126.10	14	HDL clearance; Cobalamin (Cbl, vitamin B12) transport and metabolism; Defective CUBN causes hereditary megaloblastic anemia 1; Defective AMN causes hereditary megaloblastic anemia 1			14	0	1.6119e+06	555419			9.31481e+06		1.76711e+06		5.11445e+06						594416					850451			940997	1.86284e+07	730739				883046	2.82369e+06	1.08416e+06	782820	1.47217e+06	1.41527e+06	527323	2.18947e+06			2.38716e+06	8.11503e+06		5.02968e+06	5.25654e+06			1.4354e+06	807727	1.01087e+06		2.06525e+06	1.34071e+06		3.07168e+06	2.44162e+06	982852	4.95041e+06	1.83926e+06	5.96217e+06	4.43445e+06		3.75602e+06	4.51045e+06			1.48854e+06							1.60198e+06	1.5084e+07										23.08	1	4	0.00264725	2
P01743	IGHV1-46	immunoglobulin heavy variable 1-46 [OS=Homo sapiens]	0	26	3	325	2	117	12.9	8.92	317.11	3	2	cellular component movement;metabolic process;regulation of biological process;response to stimulus;transport	extracellular;membrane	catalytic activity		28465	ENSG00000211962.2; ENSG00000282131.1	14; CHR_HSCHR14_3_CTG1	FCERI mediated Ca+2 mobilization; Scavenging of heme from plasma; Classical antibody-mediated complement activation; FCERI mediated MAPK activation; FCERI mediated NF-kB activation; CD22 mediated BCR regulation; Regulation of Complement cascade; Immunoregulatory interactions between a Lymphoid and a non-Lymphoid cell; Cell surface interactions at the vascular wall; FCGR activation; Regulation of actin dynamics for phagocytic cup formation; Antigen activates B Cell Receptor (BCR) leading to generation of second messengers; Role of LAT2/NTAL/LAB on calcium mobilization; Role of phospholipids in phagocytosis			26	0		653926	769656	825535			3.40848e+06		795776		1.51237e+06										285159	799807	353964	5.80059e+06				294862			2.00057e+06	454282	723488	925310	521944	317075	1.0452e+06	3.2353e+06		3.38374e+06	1.40627e+06	1.41407e+06			756249		335053		1.0493e+06		431249									448173	2.2821e+06			3.0171e+06	3.64366e+06	3.77841e+06	755218		545701	1.64968e+06		589130			1.58308e+06				1.4133e+06			1.70905e+06	23	1	4	0.0026455	2
P09923	ALPI	Intestinal-type alkaline phosphatase [OS=Homo sapiens]	0.016	26	9	43	9	528	56.8	5.86	29.33	7	6	metabolic process	extracellular;membrane	catalytic activity;metal ion binding;protein binding	Pf00245	248	ENSG00000163295.4	2	Synthesis of PA; Digestion; Post-translational modification: synthesis of GPI-anchored proteins	Folate biosynthesis; Metabolic pathways; Thiamine metabolism		13	0	170962		1.33567e+06	828514		297489	2.58594e+06		313202		1.80873e+06	491844	149752	625745	322785	376155	159364		591895	249588		6.04394e+06			1.72105e+06	8.17026e+06	1.30559e+06	908132	242976	2.45349e+07	3.18599e+06	309927	2.88068e+06	7.34665e+06	4.07045e+06	1.51973e+06	3.69452e+06	8.94083e+06	589229	1.39772e+06	3.0124e+06	148283	1.54228e+06		1.56115e+06		1.43199e+06	768832	2.28472e+06	2.96021e+06	797463	2.9941e+06	1.20154e+07	1.19872e+06	1.60027e+06	3.63769e+06	1.80092e+06		2.19712e+06	2.04622e+06	1.66929e+07	3.1601e+06	719817	4.87981e+06	540047	1.86706e+06	5.34277e+06	380502	1.2519e+06		438701	2.41493e+06	840196		599271	1.39438e+07	3.85044e+06	3.88117e+06	9.71344e+06		1.34731e+06	1.96261e+06	22.91	1	4	0.00264375	2
Q15056-1	EIF4H	Eukaryotic translation initiation factor 4H [OS=Homo sapiens]	0.009	34	8	80	8	248	27.4	7.23	68.91	8	5	cell organization and biogenesis;metabolic process;regulation of biological process;reproduction	cytoplasm;cytosol;membrane	catalytic activity;protein binding;RNA binding	Pf00076, Pf13893, Pf14259	7458	ENSG00000106682.14	7	L13a-mediated translational silencing of Ceruloplasmin expression; Translation initiation complex formation; GTP hydrolysis and joining of the 60S ribosomal subunit; Ribosomal scanning and start codon recognition		Translation Factors	10	0		1.15737e+06	2.0755e+06	1.67728e+06	917489		2.43001e+06	96504.5	1.68841e+06		3.5163e+06	4.15634e+06	1.27816e+06		1.49227e+06			204920	6.55978e+06			1.04512e+06	402217	4.71819e+06	1.09031e+06	2.47461e+06	1.03934e+06		793038	6.47886e+06	2.37914e+06		554691	6.47446e+06		1.19075e+06	1.32622e+06	2.77014e+06	5.06167e+06	8.97253e+06	1.59009e+06	3.58361e+06	7.25878e+06	408571	3.40693e+06	935156	672112	5.11645e+06	4.51456e+06	6.43754e+06	1.36495e+06		3.8209e+06	3.94563e+06	1.56751e+06	5.58174e+06	947855	1.50242e+06	1.46444e+06	830983	5.08323e+06	3.6642e+06	2.57381e+06	4.03977e+06	5.03372e+06	1.20544e+06	4.83587e+06	1.90839e+06	352981	7.65928e+06	4.94497e+06	3.31703e+06	6.06648e+06	6.23638e+06	3.57663e+06	6.54024e+06	1.01468e+07	4.16421e+06	9.33381e+06			1.57379e+06	22.84	1	4	0.00264201	2
Q9UI42-1	CPA4	Carboxypeptidase A4 [OS=Homo sapiens]	0.015	20	6	29	6	421	47.3	6.7	30.74	5	4	cell organization and biogenesis;metabolic process	extracellular	catalytic activity;metal ion binding;protein binding	Pf00246, Pf02244	51200	ENSG00000128510.10	7				0	0	119893		1.64174e+06	528469	646902	978051	1.10791e+06	527655	628657		2.15908e+06				275344			341645	2.31762e+06	2.17315e+06			118065			5.1964e+06	1.87665e+06		2.77021e+06				156821			949558		1.05002e+06			860401				2.06483e+06	2.16102e+06		2.1351e+06		3.0894e+06	167246	2.16047e+06	293442	382130	278135	1.06239e+06	827500	3.15707e+06	3.99874e+06					8.47272e+06	402716	1.43075e+06	864223	1.45203e+07	161476	677049	354494	254880				6.47513e+06	4.32448e+06		2.84508e+07				22.73	1	4	0.00264026	2
P81172	HAMP	Hepcidin [OS=Homo sapiens]	0	26	2	435	2	84	9.4	8.81	462.7	2	2	cellular homeostasis;defense response;regulation of biological process;response to stimulus	cytoplasm;extracellular	protein binding	Pf06446	57817	ENSG00000105697.7	19			Iron metabolism in placenta; Hfe effect on hepcidin production	2	0	2.767e+06	2.75351e+07	5.05254e+07	3.59523e+07	7.30186e+06	2.23743e+06	5.55923e+06	5.69249e+06	7.16452e+06	5.50699e+07	1.281e+08	4.60703e+07	2.3013e+07	6.72383e+07	4.96477e+06	3.58409e+06		5.87671e+06	5.78199e+06	5.34835e+07	4.86322e+07	3.87609e+07	2.79829e+07	9.25736e+06	1.24086e+07	4.23252e+07	1.35714e+07	5.59334e+06	2.22864e+07	1.08671e+08	1.31416e+08	9.24511e+07	108558331	1.29667e+08	3.72359e+07	2.24733e+07	2.12233e+07	4.55973e+07	6.86638e+07	5.17611e+07	8.41559e+07	5.23849e+06	2.08808e+06	3.38626e+06	1.72462e+06	1.64564e+07	2.05392e+07	3.77489e+06	3.18691e+07	1.62806e+08	5.45477e+07	9.94611e+07	2.06071e+08	6.17108e+07	7.17355e+06	1.69615e+07	4.24827e+06	7.95529e+07	1.40506e+08	6.90198e+07	8.97968e+07	5.79195e+07	7.16206e+07	5.46248e+07	2.13603e+08	2.64582e+06	6.75845e+06	2.93621e+07	3.43853e+07	4.77464e+07	3.68218e+07	4.56309e+07	7.87525e+06	2.71441e+07	5.93074e+06	9.40006e+07	2.50555e+08	1.10141e+08	152699029	1.40348e+08	1.43029e+08	2.17942e+08	22.7	1	4	0.00263852	2
O43242	PSMD3	26S proteasome non-ATPase regulatory subunit 3 [OS=Homo sapiens]	0.023	23	11	27	11	534	60.9	8.44	22.79	11	7	metabolic process;regulation of biological process;response to stimulus;transport	cytosol;extracellular;membrane;nucleus;organelle lumen;proteasome	catalytic activity;enzyme regulator activity;protein binding	Pf01399, Pf08375	5709	ENSG00000108344.14	17	Regulation of RAS by GAPs; CDT1 association with the CDC6:ORC:origin complex; Downstream TCR signaling; UCH proteinases; NIK-->noncanonical NF-kB signaling; Hh mutants that don't undergo autocatalytic processing are degraded by ERAD; SCF-beta-TrCP mediated degradation of Emi1; Neutrophil degranulation; Cross-presentation of soluble exogenous antigens (endosomes); Separation of Sister Chromatids; Vpu mediated degradation of CD4; Hedgehog ligand biogenesis; Regulation of RUNX2 expression and activity; Ub-specific processing proteases; Ubiquitin Mediated Degradation of Phosphorylated Cdc25A; ER-Phagosome pathway; APC/C:Cdh1 mediated degradation of Cdc20 and other APC/C:Cdh1 targeted proteins in late mitosis/early G1; ABC-family proteins mediated transport; Regulation of activated PAK-2p34 by proteasome mediated degradation; CDK-mediated phosphorylation and removal of Cdc6; FCERI mediated NF-kB activation; Neddylation; Autodegradation of the E3 ubiquitin ligase COP1; G2/M Checkpoints; Regulation of RUNX3 expression and activity; Cdc20:Phospho-APC/C mediated degradation of Cyclin A; Regulation of expression of SLITs and ROBOs; Removal of licensing factors from origins; FBXL7 down-regulates AURKA during mitotic entry and in early mitosis; Regulation of PTEN stability and activity; Regulation of DNA replication; Oxygen-dependent proline hydroxylation of Hypoxia-inducible Factor Alpha; Vif-mediated degradation of APOBEC3G; Antigen processing: Ubiquitination & Proteasome degradation; GLI3 is processed to GLI3R by the proteasome; SCF(Skp2)-mediated degradation of p27/p21; APC/C:Cdc20 mediated degradation of Securin; Interleukin-1 family signaling; AUF1 (hnRNP D0) binds and destabilizes mRNA; Degradation of GLI1 by the proteasome; Degradation of GLI2 by the proteasome; The role of GTSE1 in G2/M progression after G2 checkpoint; Regulation of ornithine decarboxylase (ODC); Interleukin-20 family signaling; Hedgehog 'on' state; Ubiquitin-dependent degradation of Cyclin D1; Degradation of DVL; RUNX1 regulates transcription of genes involved in differentiation of HSCs; Degradation of AXIN; Autodegradation of Cdh1 by Cdh1:APC/C; Asymmetric localization of PCP proteins; Orc1 removal from chromatin; M/G1 Transition; Activation of NF-kappaB in B cells; Degradation of beta-catenin by the destruction complex; MAPK6/MAPK4 signaling; Dectin-1 mediated noncanonical NF-kB signaling; Defective CFTR causes cystic fibrosis	Epstein-Barr virus infection; Proteasome	Proteasome Degradation; Parkin-Ubiquitin Proteasomal System pathway	153	0	9.37817e+06	5.31164e+06	2.79947e+06	1.23647e+07	2.62575e+06	2.97378e+06	5.25014e+06	3.56292e+06	4.71492e+06	2.63275e+06	1.17895e+07	1.92396e+07	1.09236e+06	2.65083e+06	5.11283e+06	3.23155e+06	2.31498e+06	2.42749e+06	1.32242e+07	4.64747e+06	4.06333e+06	1.26191e+07	4.17796e+06	2.44186e+07	1.29076e+07	1.29679e+07	3.41931e+06	1.89258e+06	1.75148e+07	3.41219e+07	3.60952e+06	4.23771e+06	6.65818e+06	3.56312e+07	6.1413e+06	6.47508e+06	5.41585e+06	9.21538e+06	1.10938e+07	1.8465e+07	7.35308e+06	9.24787e+06	1.84392e+07	1.73637e+06	1.05953e+07	5.34968e+06	6.09003e+06	2.07453e+07	6.61931e+06	9.8313e+06	7.82358e+06	6.51159e+06	2.37965e+07	1.71936e+07	3.20677e+06	1.80905e+07	6.42563e+06	2.25829e+07	1.08596e+07	3.81291e+06	4.62573e+07	2.03784e+07	3.59551e+07	6.68472e+06	8.39156e+06	9.14154e+06	1.59168e+07	8.10265e+06	1.4045e+07	2.17053e+07	2.19373e+07	2.06841e+07	1.23604e+07	2.62977e+07	9.97477e+06	1.60284e+07	2.7723e+07	1.68652e+07	2.82079e+07	1.46436e+07		3.13364e+07	22.64	1	4	0.00263678	2
P51674	GPM6A	Neuronal membrane glycoprotein M6-a [OS=Homo sapiens]	0.002	18	5	136	5	278	31.2	5.27	126.52	5	4	cell differentiation;cell organization and biogenesis;cellular component movement;regulation of biological process;transport	membrane	protein binding;transporter activity	Pf01275	2823	ENSG00000150625.16	4				0	0	3.43366e+06	122407	1.34951e+06	2.29548e+06	1.23256e+06	721983	2.57398e+06	575873	2.50823e+06	2.79388e+06	6.07133e+06	8.56939e+06	89232.4	758219	1.42389e+06	1.15839e+06	1.22045e+06	462426	2.82592e+06	4.34649e+06	4.63104e+06	4.61621e+06	3.88282e+06	442104	2.43268e+06	2.53647e+06	1.41879e+06	1.01576e+06	2.08625e+06	6.24227e+06	3.13812e+06	1.99004e+06	2.33432e+06	8.72227e+06	1.76395e+06	729735	2.27575e+06	1.84944e+06	3.06028e+06	3.27217e+06	1.81747e+06	2.2594e+06	4.29622e+06	362130	520534	1.20878e+06	1.58775e+06	1.03261e+07	2.72724e+06	8.20525e+06	3.94486e+06	8.02761e+06	2.74974e+06	2.58079e+07	1.39457e+06	2.01408e+06	1.25117e+06	1.66507e+07	1.12585e+07	3.37131e+06	2.19238e+06	9.35078e+06	7.9008e+06	3.90221e+06	8.33463e+06	2.52866e+06	1.12885e+06	491535	3.54744e+06	7.3788e+06	1.66438e+07	1.13854e+07	3.18013e+06	4.06528e+06	1.17774e+07	5.83194e+06	1.08948e+07	4.93005e+06	1.70581e+07	7.93548e+06	9.66832e+06	6.02815e+06	22.64	1	4	0.00263505	2
O94903	PROSC; PLPBP	Pyridoxal phosphate homeostasis protein [OS=Homo sapiens]	0.01	42	11	99	11	275	30.3	7.5	65.48	9	8		cytoplasm;mitochondrion		Pf01168	11212	ENSG00000147471.11	8				0	0	2.40506e+06	836991	432113	2.14294e+06	2.65145e+06	1.07037e+06	5.42278e+06		4.5248e+06		958278	6.00382e+06	1.39548e+06	1.67096e+06	3.19094e+06	1.04824e+06	1.43626e+06	274262	1.68323e+07	3.35361e+06	2.44841e+06	573466	1.78699e+06	9.62917e+06	4.86658e+06		3.68912e+06	1.74871e+06	1.27443e+07	2.31411e+07	4.6891e+06	2.48686e+06	5.19732e+06	1.13185e+07	4.17658e+06	1.02364e+06	431829	1.81248e+06	1.65102e+06	1.19318e+06	740459	6.56877e+06	2.11944e+07	1.52799e+06	7.43203e+06	579730	8.16116e+06	1.2826e+07	2.55036e+06	6.84912e+06	3.11866e+06	4.17486e+06	1.08586e+07	1.0125e+07	4.53473e+06	1.68935e+07	3.48467e+06	6.36848e+06		1.21851e+06	4.35786e+06	6.92791e+06	1.72741e+06	5.01821e+06	991849	576740	6.90016e+06	3.5444e+06	3.9921e+06	2.57173e+06	8.3349e+06	6.88645e+06	1.62389e+06	4.42911e+06	4.6618e+06	8.48084e+06	7.82505e+06	1.07177e+07		2.94254e+07	2.38919e+06	3.94223e+06	22.62	1	4	0.00263331	2
Q86YZ3	HRNR	Hornerin [OS=Homo sapiens]	0.027	12	7	20	7	2850	282.2	10.04	17.89	6	4	cell organization and biogenesis;development;transport	cytoplasm;cytoskeleton;extracellular;nucleus;organelle lumen	metal ion binding		388697	ENSG00000197915.5	1	Neutrophil degranulation			3	0	585045		1.2977e+06			417357			1.2637e+06	922606				657378	130658								912297						1.12235e+06		1.18781e+06			392539		338281	972922		1.0785e+06	1.95938e+06	1.04712e+06			80697.7	655000				817847			2.01573e+06										192213	1.27637e+06	1.82012e+06				254980									4.61191e+06						22.57	1	4	0.00263158	2
P09622	DLD	Dihydrolipoyl dehydrogenase, mitochondrial [OS=Homo sapiens]	0.009	36	16	139	16	509	54.1	7.85	75.46	15	11	cellular homeostasis;metabolic process;regulation of biological process	mitochondrion;organelle lumen	catalytic activity;nucleotide binding;protein binding	Pf00070, Pf00890, Pf01134, Pf02852, Pf03486, Pf07992, Pf12831, Pf13450	1738	ENSG00000091140.13	7	Glycine degradation; Regulation of pyruvate dehydrogenase (PDH) complex; Lysine catabolism; Signaling by Retinoic Acid; Branched-chain amino acid catabolism; Citric acid cycle (TCA cycle)	Metabolic pathways; Glycine, serine and threonine metabolism; Propanoate metabolism; Valine, leucine and isoleucine degradation; Glycolysis / Gluconeogenesis; Carbon metabolism; Glyoxylate and dicarboxylate metabolism; Pyruvate metabolism; Citrate cycle (TCA cycle)	Fatty Acid Beta Oxidation; TCA Cycle and Deficiency of Pyruvate Dehydrogenase complex (PDHc); Amino Acid metabolism; Glycolysis and Gluconeogenesis; TCA Cycle	29	0	8.86128e+07	7.11532e+07	5.40659e+07	7.46055e+07	9.73166e+07	9.79134e+07	5.5547e+07	5.63736e+07	34263986	6.7286e+07	8.97379e+07	1.31694e+08	1.41302e+08	7.68964e+06	8.59321e+07	8.67372e+07	1.06066e+08	2.23806e+08	1.80292e+07	1.74812e+08	1.44673e+08	4.18772e+07	9.07211e+07	3.61555e+07	6.87881e+07	1.05303e+08	146027229	1.81803e+08	1.49707e+08	8.27782e+07	1.16059e+08	1.66339e+08	1.13121e+08	8.03747e+07	7.191e+07	2.05851e+07	5.75456e+07	5.08471e+07	8.4573e+07	6.28044e+07	1.5543e+07	7.68881e+07	6.41815e+07	117379465	9.93845e+07	5.1801e+07	8.52249e+07	1.59887e+07	4.4576e+07	5.07406e+07	1.01828e+08	8.48446e+07	5.05563e+07	2.87697e+07	1.21406e+08	7.34117e+07	1.14371e+08	8.12142e+07	8.90947e+07	1.24349e+08	1.06223e+08	7.93151e+07	1.0343e+07	1.23385e+07	1.86355e+07	7.60532e+06	1.60009e+07	8.35867e+06	8.24311e+06	1.5852e+07	1.0605e+07	1.92477e+07	1.07178e+07	2.18569e+07	13921536	1.43442e+07	2.24167e+07	1.35178e+07	1.42154e+07	2.46787e+07	7.1712e+06	9.98893e+06	22.55	1	4	0.00262985	2
O00712-4	NFIB	Isoform 4 of Nuclear factor 1 B-type [OS=Homo sapiens]		8	6	667	6	471	53	8.68		6		cell differentiation;cell organization and biogenesis;cellular component movement;metabolic process;regulation of biological process	nucleus	DNA binding	Pf00859, Pf03165, Pf10524, Pf15362	4781		9				0	0	4.05827e+08	4.57141e+08	4.42018e+08	5.31035e+08	4.63909e+08	4.92383e+08	7.69594e+08	9.70826e+08	6.63637e+08	7.95581e+08	1018118039	1055442477	1119360755	1037334113	1117912664	1653435415	1525975431	1885195518	2729226387	2532911408	3152916249	4.74588e+08	4.62911e+08	379058648	6.35234e+08	9.45175e+08	1969830267	1946453724	1564004993	2122286080	2342977990	2218404334	2257528630	2503597107	4.80712e+08	5.55192e+08	509613130	4.11538e+08	4.71555e+08	4.77393e+08	5.46306e+08	5.06993e+08	5.40143e+08	4.98723e+08	6.19861e+08	8.62683e+08	4.06698e+08	5.0629e+08	7.87933e+08	1129730822	9.67335e+08	1088130370	1168854746	1342251492	1553872745	1790337733	1763541988	1970731920	2527387256	2202564835	2711144233	2685476499	6.46359e+08	5.72242e+08	4.61762e+08	3.99514e+08	6.24677e+08	8.09048e+08	8.54962e+08	8.62897e+08	1044480934	1557088620	1820338866	1716876278	1332273528	2054940765	2925727224	2567091356	2572487733	2414531920	2604846913	2580360424	22.54	1	4	0.00262812	2
P23142	FBLN1	Fibulin-1 [OS=Homo sapiens]	0	54	30	1013	7	703	77.2	5.22	3190.65	7	29	cell organization and biogenesis;metabolic process;regulation of biological process;response to stimulus	extracellular	enzyme regulator activity;metal ion binding;protein binding;structural molecule activity	Pf01821, Pf07645, Pf12662, Pf14670	2192	ENSG00000077942.18	22	Molecules associated with elastic fibres			3	0	1.20747e+06	1.55097e+06	954940	5.1621e+06	588059	1.7212e+06	2.85169e+06	6.04867e+06	2.33578e+06	1.62094e+06	4.16492e+06	2.71508e+06	500823	836854	185451	1.77026e+06	1.26785e+06	795916	6.72023e+06	1.03358e+06		1.35508e+06	627182	2.67412e+06	148780	1.05506e+07		650761	2.09331e+06	6.36689e+06	1.03728e+06	1.40013e+06	1.50788e+06	2.91669e+07	1.69538e+06	1.12661e+06	758206	8.30468e+06	3.64937e+06	2.42516e+07	1.56876e+06		3.25907e+07	351093	9.04042e+06	2.36374e+06	5.4746e+06	3.0328e+07	1.56153e+06	2.42101e+06	417215	2.92335e+06	1.31592e+07	1.32346e+07	405247	1.87953e+07	6.01458e+06	2.34632e+06	9.14248e+06	2.29296e+06	2.98161e+07	4.77761e+06	1.70104e+06	2.02835e+07	4.96369e+06	3.59322e+06	1.45388e+06	417579	3.55426e+06	3.81759e+06		3.49677e+06	1.38147e+06	2.31948e+07	1.0647e+07	1.66015e+07	2.64153e+07	6.37884e+06	3.06769e+07	4.75655e+06	14940.1	7.03556e+06	22.5	1	4	0.0026264	2
O60884	DNAJA2	DnaJ homolog subfamily A member 2 [OS=Homo sapiens]	0.009	31	12	123	11	412	45.7	6.48	58.21	12	9	metabolic process;regulation of biological process;response to stimulus	cytosol;membrane	enzyme regulator activity;metal ion binding;nucleotide binding;protein binding	Pf00226, Pf00684, Pf01556	10294	ENSG00000069345.11	16	HSP90 chaperone cycle for steroid hormone receptors (SHR)	Protein processing in endoplasmic reticulum		4	1	43821.4	218439	1.25498e+06	1.53395e+06		62064.8	1.54494e+07	3.0759e+06	1.08348e+07	2.02291e+06	6.14866e+06	5.59742e+06		3.13868e+06	1.38107e+06	1.82004e+06		251827	1.55948e+07	238004	93813.4	4.05105e+06	1.53071e+06	1.25945e+06	1.83775e+06	1.82875e+06	2.34751e+06	872512	3.52653e+06	1.36591e+07	1.14214e+07	886888	1.54389e+06	5.33365e+06	4.58615e+06	1.19246e+06	2.14165e+06	1.10471e+06	3.66562e+07	676707	1.03334e+07	1.31404e+06	3.49697e+06	78316.5	2.04949e+06	1.49715e+07	3.48376e+06	786425	1.12125e+06	2.58604e+06	2.06432e+06		773994	346904	1.81264e+06	753339	974025	455957	1.61948e+06	960109			1.68843e+06	8.93185e+06	9.83233e+06	1.22154e+06	3.34016e+06	2.69178e+06	3.2919e+06	2.18936e+06	4.23903e+06	1.23497e+07	5.73697e+06	7.70683e+06	8.09698e+06	5.59464e+06	8.46447e+06	2.89937e+07	2.83255e+07	1.34971e+07	1.9915e+07	1.32464e+06	22.45	1	4	0.00262467	2
P34949	MPI	mannose-6-phosphate isomerase [OS=Homo sapiens]	0.012	33	12	125	12	423	46.6	5.95	50.3	11	4	metabolic process	cytoplasm;cytosol	catalytic activity;metal ion binding	Pf01238	4351	ENSG00000178802.17	15	Synthesis of GDP-mannose; Defective MPI causes MPI-CDG (CDG-1b)	Amino sugar and nucleotide sugar metabolism; Metabolic pathways; Fructose and mannose metabolism		13	0	2.47917e+06	1.17794e+06	760125	5.46649e+06	1.47895e+06	2.27369e+06			1.93735e+06	4.77906e+06	1.27511e+06	7.25989e+06	1.30832e+06		4.67503e+06	810998	1.955e+06	1.61373e+06	1.75078e+07	631513	914781	2.34854e+06	1.35764e+06	3.47913e+06	2.85685e+06		1.56205e+06		7.06373e+06	3.10623e+06	2.75207e+06	1.78304e+06	2.5165e+06	7.48946e+06	1.636e+06	430630	2.38785e+06	7.00675e+06	3.45151e+06	1.42242e+07	6.1063e+06	5.61148e+06	7.42909e+06	1.29827e+06	3.85129e+06	2.05919e+06	1.7817e+06	4.06864e+06	5.79243e+06	1.02109e+07	6.49669e+06	7.54172e+06	3.14196e+06	1.19789e+07	1.89428e+06	9.4184e+06	1.63474e+06	6.32462e+06	2.01971e+06	2.98211e+06	1.29596e+07	6.8985e+06	3.07249e+06			2.44293e+06	4.62875e+06	6.59398e+06	5.91584e+06	6.94763e+06	5.94352e+06	2.51324e+07	9.06004e+06	6.67982e+06	5.69301e+06	2.84289e+07	2.10261e+07	1.30243e+07					22.38	1	4	0.00262295	2
Q93091	RNASE6	Ribonuclease K6 [OS=Homo sapiens]	0	38	6	338	6	150	17.2	8.76	219.81	6	4	defense response;metabolic process;response to stimulus	extracellular	catalytic activity	Pf00074	6039	ENSG00000169413.2	14	Antimicrobial peptides		TYROBP Causal Network	4	0	1.36939e+06	4.57682e+06	2.76142e+06	1.02959e+07	2.08005e+07	6.23431e+06	1.35844e+07	6.58452e+06	2.22711e+07	1.78253e+07	3.21447e+07	1.21258e+07	1.79681e+07	6.90038e+06	1.62288e+06	1.51049e+06	2.68331e+06	3.02379e+06	1.06772e+07	1.13266e+07	2.33324e+06	1.18359e+07	4.38752e+06	3.60621e+07	6.98075e+06	2.41733e+07	5.47999e+06	2.36184e+06	1.10728e+07	7.49777e+06	2.12645e+07	4.26454e+06	3.43159e+06	2.58632e+07	1.31268e+07	7.15118e+06	6.60464e+06	1.85907e+07	1.68981e+07	2.88873e+07	2.03621e+07	4.19305e+07	9.29598e+06	3.8465e+06	5.06215e+06	8.17652e+06	4.28926e+06	7.54746e+06	1.14756e+07	6.64426e+07	1.01778e+07	3.58608e+07	1.70699e+07	7.09133e+06	1.55932e+06	1.73602e+07	5.10923e+06	7.84139e+06	8.48556e+06	7.71299e+06	3.58615e+07	9.94957e+06	5.1164e+07	1.83972e+07	3.68005e+07	1.20011e+08	2.16399e+07	2.09055e+07	8.2484e+06	2.08198e+07	2.4894e+07	1.85532e+07	1.63794e+07	9.55879e+06	9.92201e+06	3.48376e+07	2.64716e+07	7.18022e+07	8.62687e+07	5.40711e+07	1.80887e+07	1.54671e+07	22.34	1	4	0.00262123	2
P08865	RPSA	40S ribosomal protein SA [OS=Homo sapiens]	0.012	47	9	77	9	295	32.8	4.87	50.74	9	5	cell organization and biogenesis;metabolic process;transport	cytoplasm;cytosol;membrane;nucleus;ribosome	protein binding;receptor activity;RNA binding;structural molecule activity	Pf00318	3921	ENSG00000168028.13	3	Peptide chain elongation; Eukaryotic Translation Termination; Viral mRNA Translation; Formation of the ternary complex, and subsequently, the 43S complex; L13a-mediated translational silencing of Ceruloplasmin expression; Selenocysteine synthesis; Nonsense Mediated Decay (NMD) independent of the Exon Junction Complex (EJC); Nonsense Mediated Decay (NMD) enhanced by the Exon Junction Complex (EJC); GTP hydrolysis and joining of the 60S ribosomal subunit; Ribosomal scanning and start codon recognition; Major pathway of rRNA processing in the nucleolus and cytosol; Regulation of expression of SLITs and ROBOs; Translation initiation complex formation; Formation of a pool of free 40S subunits; SRP-dependent cotranslational protein targeting to membrane	Ribosome	Cytoplasmic Ribosomal Proteins	38	0	1.1959e+06	778149		1.37992e+06		639969			1.85364e+06	1.04002e+06	1.48644e+06	4.31105e+06	578947		532740	100717	460534	303540	4.00051e+06	243716	1.03211e+06	734955	380633	3.32203e+06	515429	977270	550757	266205	1.56369e+06				864910	5.24585e+06	576511		1.09613e+06	1.05558e+06		4.14677e+06	1.75042e+06	2.36276e+06	2.18221e+06	548689	672906		622078	1.26065e+06	1.60197e+06	3.9494e+06	1.47938e+06		1.9108e+06	1.36021e+06	1.09676e+06	426922	1.0049e+06	4.2657e+06	260504	2.49331e+06	2.31731e+06	5.93597e+06	1.25037e+06	1.0036e+06	579011	1.26245e+06	2.48306e+06	2.40364e+06	1.79782e+06	1.01512e+07	1.66275e+06	3.41538e+06	2.39613e+06	3.24967e+06		2.01845e+06					832465	4.85668e+06	22.33	1	4	0.00261952	2	Acetyl [N-Term]
Q9BUD6	SPON2	Spondin-2 [OS=Homo sapiens]	0.039	22	6	38	6	331	35.8	5.52	8.8	6	4	cellular component movement;defense response;regulation of biological process;response to stimulus	extracellular	metal ion binding;protein binding	Pf06468	10417		4	O-glycosylation of TSR domain-containing proteins; Defective B3GALTL causes Peters-plus syndrome (PpS)			8	0	552377	743372	296706	450149		306620		1.11046e+06	3.57392e+06	2.73193e+06	3.06772e+06	4.38223e+06	910253	608830	734198	259684		173884	1.54143e+07		520162		219148	7.31395e+06		371709	1.68286e+06								2.19782e+06	1.73391e+06	579910	5.54072e+06	2.54546e+06	1.46194e+07	4.26435e+06	236415		497168	1.46984e+06	4.19085e+06	2.48487e+06	234943	906505	6.29429e+06	1.2063e+06		1.00087e+06	196325	320628	3.42823e+06	405281	2.34689e+06				1.27406e+06	389687	839421	2.35829e+06					501070	3.15781e+06	502223	6.15667e+06		1.98544e+06				6.21497e+06			93173.7	22.32	1	4	0.0026178	2
O43581-3	SYT7	Isoform 3 of Synaptotagmin-7 [OS=Homo sapiens]	0.013	28	14	50	14	686	75.8	9.44	33.78	13	7	cell organization and biogenesis;regulation of biological process;transport	cytosol;membrane;vacuole	metal ion binding;protein binding	Pf00168	9066	ENSG00000011347.9	11				0	0			1.31278e+06	2.08406e+06	539449		3.94648e+06	1.33581e+06	1.86351e+06	1.03629e+06	3.6304e+06	1.60617e+06	732004		195639	906647	9.43585e+06	476044	2.29869e+07		702407	2.56198e+06	3.32116e+06		2.39845e+06	403447	2.6248e+06	2.91646e+06	446272	1.75516e+06	3.51445e+06	564267	853825		3.36499e+06	1.92806e+06	1.49595e+06	4.67699e+06	946790	1.37924e+07	9.11236e+06	1.46912e+06	3.18163e+06	581290	1.79301e+06	2.36124e+06	4.93768e+06	1.19102e+06		3.93072e+06	706386		2.00275e+07		195536	6.43357e+06	889265	2.19356e+06		3.03058e+06			4.02852e+06	9.03561e+06	9.27449e+06	807867	3.28729e+06	3.11204e+06		1.14746e+07	374733	5.52895e+06	1.26823e+07	5.76542e+06	4360487	7.80489e+06	4.84782e+06	4.40172e+06	4.14036e+07		6.72129e+06		22.28	1	4	0.00261609	2
Q16698	DECR1	2,4-dienoyl-CoA reductase, mitochondrial [OS=Homo sapiens]	0.013	34	10	54	10	335	36	9.28	42.32	9	7	cell organization and biogenesis;metabolic process	cytosol;mitochondrion;nucleus;organelle lumen	catalytic activity;nucleotide binding	Pf00106, Pf08659, Pf13561	1666	ENSG00000104325.6	8	mitochondrial fatty acid beta-oxidation of unsaturated fatty acids		Fatty Acid Beta Oxidation; Fatty Acid Biosynthesis	7	0	898344	2.12189e+06	1.35669e+06	3.29823e+06	603941		9.8806e+06	1.21627e+06	2.12297e+06	3.84957e+06	2.0347e+06	5.01488e+06	3.8604e+06	630277	1.2657e+06	920189		563003		2.12333e+06	1.31049e+06	2.7109e+06	248629	5.98762e+06	1.60863e+06	1.67928e+06		627421	931100	3.08368e+06		466046	856757	2.17535e+06	612379	619554	948417			2.24795e+06	2.81272e+06	6.7752e+06	1.38706e+06		1.25124e+06	1.33226e+06			9.88394e+06	1.2843e+07	2.93645e+06	8.97672e+06	3.46888e+06	1.47077e+06	1.48627e+06	5.76734e+06	1.01518e+06	1.64411e+06	2.57763e+06	4.45975e+06		2.271e+06	2.53107e+06	3.96536e+06	3.58569e+06	5.76798e+06	3.88133e+06	3.92348e+06	853334	8.62722e+06	6.95022e+06	4.37391e+06	2.87925e+06	9.21589e+06	7.72853e+06	1.49768e+07	1.93343e+07	1.81694e+06	1.87323e+07	5.84985e+06	3.24934e+06		22.25	1	4	0.00261438	2
A0A0B4J2D9	IGKV1D-13; IGKV1-13	immunoglobulin kappa variable 1D-13 [OS=Homo sapiens]	0.001	34	5	175	4	117	12.6	7.84	157.05	4	2	response to stimulus	extracellular;membrane		Pf00047, Pf07679, Pf07686, Pf13927	28902; 28939	ENSG00000276566.1	2				0	0		549249	3.21379e+06	1.79344e+06		1.19085e+06	2.42189e+06	1.93002e+06	2.02043e+06	450191	1.33211e+06	3.45965e+06	2.00478e+06	1.10604e+06	769998	948147	795719	1.1117e+06	1.16276e+06	898362	2.30577e+06	1.06432e+07	4.7459e+06	1.38017e+08	2.27106e+06	1.30102e+07	692934	770785	462144	3.43e+06		468840	736076	2.47966e+07	7.78717e+06		4.28938e+06		1.7013e+06	2.10582e+06	757885	998962	5.22425e+06	279385	1.90333e+06	3.64829e+06	3.11162e+06	1.28284e+06			692530	967251	795848	1.30852e+06	2.93386e+06	5.00991e+06	1.07704e+06	596911	1.07417e+07	3.62868e+06	5.91771e+06	4.45715e+07	1.65687e+06	2.60533e+06	1.0478e+07		792912	1.02219e+06	599837	2.37947e+07	1.18518e+06	3.85353e+06			2.72898e+06	3.79209e+07	2.0841e+07	1.23124e+06	6.80345e+06	3.18311e+07			22.23	1	4	0.00261267	2
Q8WTX9	ZDHHC1	probable palmitoyltransferase ZDHHC1 [OS=Homo sapiens]	0.01	26	9	100	9	485	54.8	10.32	63.47	8	4	metabolic process	endoplasmic reticulum;membrane	catalytic activity;DNA binding;metal ion binding	Pf01529	29800	ENSG00000159714.10	16				0	0	8.34129e+06	2.86602e+06	3.93662e+06	3.4142e+06	1.35421e+06	5.58592e+06	1.24632e+07	1.61363e+06	9.4942e+06	4.73581e+06	1.43497e+07	7.90879e+06	755300	4.85678e+06	4.37245e+06	1.73314e+06	1.72222e+06	3.38999e+06	8.56794e+06	3.81937e+06	3.10074e+06	3.95065e+06	3.77467e+06	1.00949e+07	2.82249e+06	5.3656e+06	5.5499e+06	3.21339e+06	4.45238e+06	4.29249e+06	8.54386e+06	2.62891e+06	1.47489e+06	8.0048e+06	9.71817e+06	2.51514e+06	1.86418e+06	5.65135e+06	2.28464e+07	1.25582e+07	5.4691e+06	2.12823e+06	1.4879e+07	1.5699e+06	3.78858e+06	9.64814e+06	9.38702e+06	1.24634e+06	2.28863e+06	2.74705e+07	2.20649e+06	9.24296e+06	9.0422e+06	9.19352e+06	2.37026e+06	8.86445e+06	5.53925e+06	7.3604e+06	6.69996e+06	2.2861e+06	1.27478e+07	1.34976e+07	761916	1.13358e+07	2.11577e+07	4.67391e+06	4.27646e+06	1.89425e+07	1.41205e+06	5.7817e+06	8.72757e+06	7.64669e+06	4.46953e+06	2.19502e+06	7.95934e+06	1.43478e+07	1.24838e+07	1.53161e+07	4.32329e+07	1.47978e+07	5.95624e+06	4.98485e+06	22.18	1	4	0.00261097	2
Q15435	PPP1R7	Protein phosphatase 1 regulatory subunit 7 [OS=Homo sapiens]	0.01	34	12	76	12	360	41.5	4.91	61.34	12	8	regulation of biological process	chromosome;cytoplasm;nucleus	enzyme regulator activity;protein binding	Pf12799, Pf13855, Pf14580	5510	ENSG00000115685.14	2				0	0		714926	1.39987e+06	1.20783e+06	701030	1.16047e+06	1.86853e+06		2.7852e+06	2.1378e+07	1.90451e+06	3.14876e+06			2.29412e+06	884176	727081	643735	1.01087e+07	1.12362e+06	806920	1.20781e+06	541490	6.93343e+06	1.63235e+06	2.77771e+06	2.5316e+06	513719	2.32317e+06	4.43514e+06	2.46563e+06	3.5717e+06	5.94376e+06	7.2536e+06	1.20224e+06	249241		1.11803e+06		1.91217e+06	769341		1.79813e+06				388211	824308	690050	6.00797e+06	1.29695e+06	1.02664e+07	3.43519e+06		872301	3.72785e+06			1.05704e+06	588407		4.24716e+06	4.00061e+06	4.49298e+07	3.43805e+06	1.22873e+06		743447	1.41455e+06	2.08922e+06	3.18033e+06	3.5404e+06	6.18558e+06	5.38561e+06	1.93906e+06	2.53946e+06	3.46436e+06	1.09071e+07	3.47007e+06	5.64812e+06	6.38686e+06		22.13	1	4	0.00260926	2	Acetyl [N-Term]
P20851	C4BPB	C4b-binding protein beta chain [OS=Homo sapiens]	0.016	32	7	48	7	252	28.3	5.14	29.74	6	6	coagulation;defense response;metabolic process;regulation of biological process;response to stimulus	extracellular;membrane	protein binding	Pf00084	725	ENSG00000123843.12	1	Regulation of Complement cascade	Complement and coagulation cascades; Pertussis		6	0		382435	653719			598533		1.17535e+06			577012		825310	723932		1.57547e+06	424226	1.03903e+06	3.27392e+06	2.52899e+06	398516	461623	224157	2.10915e+06		2.04072e+06			621519							714012		6.05199e+06		2.22373e+07	564461		2.66373e+06		636441	610945				932778			1.24668e+06		205021			3.15137e+06		608968		1.04536e+06					3.36728e+06			7.50176e+06		1.05564e+06	2.24064e+06	2.50073e+06	3.08502e+06	2.10317e+07	4.01575e+06		1.09022e+07			1.037e+06	22.13	1	4	0.00260756	2
P16442	ABO	Histo-blood group ABO system transferase [OS=Homo sapiens]	0.013	36	15	194	15	354	40.9	8.98	35.2	14	13	metabolic process	extracellular;Golgi;membrane	catalytic activity;metal ion binding;nucleotide binding	Pf03414	28		9		Metabolic pathways; Glycosphingolipid biosynthesis - lacto and neolacto series		2	0	1.07297e+06	556217	612783	1.02199e+07	359517	1.60205e+06	8.48622e+06	3.20627e+06	1.14113e+06	289241	2.35892e+07	3.10787e+07	3.64962e+06	1248414	2.35157e+06	2.19999e+06	3.09523e+06	2.56119e+06	3.56295e+07	6.30482e+06	7.60295e+06	1.51977e+06	1.74417e+06	2.55828e+06	2.14305e+06	4.33355e+06	4.41196e+06	2.21872e+06	1.88501e+06	7.59003e+06	3.45305e+06	4.77467e+06	5.36508e+06	9.08883e+06	909781	2.83844e+06	1.98664e+06	996103	1.26938e+07	1.46015e+07	2.8304e+06	896188	2.24533e+07	514821	853377	482835	3.77617e+06	7.34838e+06	3.18791e+06	2.01129e+07	7.10737e+06	5.07207e+06	3.06628e+06	2.70137e+07	4.15766e+06	3.83811e+07	2.67039e+06	1.80455e+07	4.24338e+06	8.13569e+06	2.41533e+06	1.39353e+07	820370	1.02078e+07	1.27732e+07	6.45613e+06	9.89649e+06	1.94465e+06	2.31498e+06	6.35996e+06	2.48713e+07	7.83353e+06	3.82346e+06	3.9746e+06	1.30797e+07	1.13735e+07	3.57408e+06	4.66162e+06	3.87495e+07	9.29995e+06		1.01449e+07	22.11	1	4	0.00260586	2
P20151-1	KLK2	Kallikrein-2 [OS=Homo sapiens]	0.013	33	7	54	5	261	28.7	6.92	38.03	5	7	cell organization and biogenesis;metabolic process	extracellular	catalytic activity	Pf00089	3817	ENSG00000167751.12	19	Activation of Matrix Metalloproteinases; Regulation of Insulin-like Growth Factor (IGF) transport and uptake by Insulin-like Growth Factor Binding Proteins (IGFBPs); Activated PKN1 stimulates transcription of AR (androgen receptor) regulated genes KLK2 and KLK3	Renin-angiotensin system; Endocrine and other factor-regulated calcium reabsorption		12	0	1.47446e+06		3.02971e+06	726113	1.79389e+06	1.20129e+06	3.52193e+06	703203	5.92223e+06	8.35348e+06	4.9903e+06		580925	5.82563e+06	284652	643658	1.05764e+06	1.1645e+06	1.8407e+07	409854			612500	2.59578e+06		2.27901e+08	1.80155e+06	3.62291e+06	687450	2.38747e+07	1.52477e+07	1.1344e+07	3.87214e+06	1.09788e+07	5.85639e+06		1.48508e+06	9.4407e+06	1.18913e+07	3.98613e+07	2.20021e+06	2.75378e+06	1.42752e+06		1.71466e+06	1.02839e+06				1.06962e+07			5.02594e+06			2.71487e+06		2.78988e+06			4.06369e+07	2.25075e+07	5.72939e+06	1.6885e+07	4.10882e+06	3.90464e+06	4.06561e+06	7.068e+06	1.10691e+06	6.26628e+06	1.00851e+07	1.57025e+07	5.41767e+06		1.67412e+07	3.7077e+07	2.48182e+07	5.84397e+06	1.25816e+07	1.12129e+07	3.51849e+06	8.23119e+06	22.1	1	4	0.00260417	2
P05160	F13B	Coagulation factor XIII B chain [OS=Homo sapiens]	0.013	29	16	59	16	661	75.5	6.39	40.28	14	10	coagulation	extracellular		Pf00084	2165	ENSG00000143278.3	1	Common Pathway of Fibrin Clot Formation	Complement and coagulation cascades	Blood Clotting Cascade; Steroid Biosynthesis; Complement and Coagulation Cascades	7	0	825572	866420	2.47189e+06	2.60027e+06	1.19285e+06	1.62638e+06		443391	2.83388e+06	1.08609e+06	1.48365e+06	2.93408e+06		693623	551451	652707	456767	351349				2.92805e+06		2.99176e+06	481119		1.25588e+06	293195				1.19392e+06	1.49306e+06	1.84824e+06			707637	1.80304e+06		4.27866e+06	1.12854e+06	1.14117e+06	900783								863496	2.12162e+06	3.25345e+06		435355	2.85402e+06	783915	754937				3.15363e+06	6.71666e+06	8.26763e+06	826330	5.84375e+06	1.13627e+06	2.76139e+06		964163	2.15111e+06	1.6712e+06	1.27959e+06	1.36435e+06	1.97307e+06		3.9642e+07	1.8155e+06	7.90326e+06			2.03471e+06	22.09	1	4	0.00260247	2
P27338	MAOB	Amine oxidase [flavin-containing] B [OS=Homo sapiens]	0.014	29	12	56	12	520	58.7	7.5	31.32	10	8	metabolic process;regulation of biological process;response to stimulus	membrane;mitochondrion	catalytic activity;nucleotide binding;protein binding	Pf00070, Pf00890, Pf01266, Pf01494, Pf01593, Pf01946, Pf03486, Pf07992, Pf12831, Pf13450, Pf13738	4129	ENSG00000069535.13	X	Biogenic amines are oxidatively deaminated to aldehydes by MAOA and MAOB	Metabolic pathways; Histidine metabolism; Serotonergic synapse; Arginine and proline metabolism; Cocaine addiction; Glycine, serine and threonine metabolism; Drug metabolism - cytochrome P450; Amphetamine addiction; Tryptophan metabolism; Tyrosine metabolism; Alcoholism; Dopaminergic synapse; Phenylalanine metabolism	Dopamine metabolism; Tryptophan metabolism	20	0	1.00579e+06	1.9007e+06	649676	552341		257258	4.26457e+06	1.1015e+06	1.52746e+06	1.65238e+06	2.02252e+06	1.53241e+06	997880		2.70165e+06	350089		325302	1.59917e+06	1.10704e+06	1.03014e+06			972449	178016	907688		1.59785e+06	2.93899e+06	3.77109e+06	2.94059e+06	1.87929e+06	8.82956e+06	1.5732e+07	2.23443e+06	4.69395e+06					623889	1.2647e+06	1.16775e+07	181901	1.39011e+07	2.47752e+06	1.18944e+07		750791	973665	594344	613382	1.59363e+06	7.47862e+06	1.08754e+06	1.46844e+06	892864		4.46689e+06				3.10296e+06		5.50571e+06		805156	2.05172e+06	2.30986e+06	2.36683e+06	2.5643e+06	1.066e+07	2.63244e+06	1.25243e+07	729851	1.99122e+06	1.7129e+06	2.04663e+06	5.81582e+06			1.74392e+06	22.07	1	4	0.00260078	2
Q8N1N4	KRT78	Keratin, type II cytoskeletal 78 [OS=Homo sapiens]	0.002	26	16	108	11	520	56.8	6.02	119.34	11	13	cell death	cytosol	structural molecule activity	Pf00038, Pf12128, Pf13166	196374	ENSG00000170423.12	12	Formation of the cornified envelope			3	0	5.39157e+06	6.72692e+06	1.22213e+07	678752	968535	1.13862e+06		465462	111416	1.29953e+06	1.0332e+06	1.38928e+06	2.02469e+06	1.40399e+06	606098	1.35629e+06	613911	1.71492e+06	1.81005e+06	3.1093e+06	661080	2.63313e+06	3.00253e+06	6.21539e+06	1.97254e+06	3.24303e+06	1.40206e+06	6.75168e+06	2.13551e+06	3.45023e+07	1.44425e+06		575080	1.42726e+06		1.00619e+06	478444	6.56881e+06			719466		5.61116e+06	170222	794518	428270	3.90052e+06				467851		3.01959e+06	3.50375e+06	3.61561e+06		4.39721e+06	5.96965e+06	2.39104e+06	1.62753e+06	1.91944e+07		1.63161e+06	658200	6.26718e+06	259398	5.52913e+06	2.77034e+06	751830	2.62151e+06	232555	1.8819e+06			1.74212e+06	6.00654e+06	3.02083e+06	1.56187e+08	302348829	2.06786e+08	1.59103e+06	4.17395e+06	22.07	1	4	0.00259909	2
P26022	PTX3	Pentraxin-related protein PTX3 [OS=Homo sapiens]	0.027	24	7	27	7	381	41.9	5.01	19.08	7	6	defense response;regulation of biological process;response to stimulus;transport	extracellular;organelle lumen	protein binding	Pf00354, Pf02210, Pf13385	5806	ENSG00000163661.3	3	Neutrophil degranulation		Lung fibrosis	4	0	295204														154476				781426	481768	419955					685319		256794	323156				342764	940434						2.40677e+06							683129	994245									189601			489057			950949	1.51728e+06			2.68445e+06	536525			2.00952e+06		1.01129e+06	2.4149e+06		6.36413e+06		3.3517e+06	3.36352e+06		4.69854e+06	6.66573e+06	21.98	1	4	0.0025974	2
Q6BCY4	CYB5R2	NADH-cytochrome b5 reductase 2 [OS=Homo sapiens]	0.041	36	8	19	8	276	31.4	8.5	7.79	7	4	metabolic process;transport	membrane;mitochondrion;nucleus	catalytic activity;protein binding	Pf00175, Pf00970, Pf08030	51700	ENSG00000166394.14	11	Erythrocytes take up carbon dioxide and release oxygen	Amino sugar and nucleotide sugar metabolism	Oxidation by Cytochrome P450	5	0		218669	251961					82738.1			1.40007e+06	883461		222518							264993	447667	255058		308110	523989	99883.3		278779	409695			314526	1.24054e+06	299720	124449	215941		204628			185980	224107									1.10247e+06	3.29228e+06	472734	214944	1.17034e+06		1.24962e+06			1.85326e+06		1.52754e+06									857330				480310		1.3645e+06	2.07294e+06				21.93	1	4	0.00259572	2
Q9NQX3	GPHN	Gephyrin [OS=Homo sapiens]	0.038	23	13	34	13	736	79.7	5.43	10.48	13	3	cell organization and biogenesis;metabolic process;response to stimulus	cytoplasm;cytoskeleton;membrane	catalytic activity;metal ion binding;nucleotide binding;protein binding	Pf00994, Pf03453, Pf03454	10243	ENSG00000171723.15	14	Molybdenum cofactor biosynthesis	Metabolic pathways; Folate biosynthesis; GABAergic synapse		7	0	1.49072e+06	512316	1.93728e+06	2.08522e+06	9.57193e+06	4.14792e+06	1.76463e+07	4.34384e+06	6.32442e+06		1.77928e+07	3.00081e+06	7.33272e+06	7.44666e+06	3.33874e+06	5.09515e+06	1.02835e+07	6.65018e+06	5.69709e+06	8.91971e+06	4.04591e+06	5.67315e+06	4.26735e+06	2.44631e+07	2.71929e+06	5.63534e+06	8.95413e+06	5.36086e+06	8.83264e+06	1.41286e+07	1.13755e+07	4.27192e+06	8.44397e+06	2.28648e+07	8.85545e+06	1.15148e+06	7.65321e+06	1.08073e+07	7.28721e+06	3.38651e+06	5.04049e+06	882981	8.48367e+06	2.06111e+06	5.28845e+06	1.0459e+07	1.02528e+06	4.9817e+06	3.9557e+06	7.47808e+06	4.27295e+06	7.6159e+06	4.75183e+06	8.29632e+06	5.03883e+06	8122564	4.8002e+06	1.24313e+07	1.28106e+07	1.29828e+07	2.29233e+07	2.2403e+07	3.41174e+06	7.1397e+06	9.0922e+06	2.29253e+07	2.8712e+06	1.66306e+06	769312	2.52759e+06	5.15946e+06	4.57893e+06	1.2417e+07	1.04811e+06	2.8593e+06	1.046e+07	1.69819e+07		4.94919e+07	2.6649e+07	2.01756e+07	4.20312e+06	21.91	1	4	0.00259403	2
Q99460	PSMD1	26S proteasome non-ATPase regulatory subunit 1 [OS=Homo sapiens]	0.012	25	20	60	20	953	105.8	5.39	48.43	18	10	metabolic process;regulation of biological process;response to stimulus;transport	cytosol;extracellular;membrane;nucleus;organelle lumen;proteasome	catalytic activity;enzyme regulator activity;protein binding	Pf01851, Pf13513, Pf13646	5707	ENSG00000173692.12	2	Regulation of RAS by GAPs; CDT1 association with the CDC6:ORC:origin complex; Downstream TCR signaling; UCH proteinases; NIK-->noncanonical NF-kB signaling; Hh mutants that don't undergo autocatalytic processing are degraded by ERAD; SCF-beta-TrCP mediated degradation of Emi1; Neutrophil degranulation; Cross-presentation of soluble exogenous antigens (endosomes); Separation of Sister Chromatids; Vpu mediated degradation of CD4; Hedgehog ligand biogenesis; Regulation of RUNX2 expression and activity; Ub-specific processing proteases; Ubiquitin Mediated Degradation of Phosphorylated Cdc25A; ER-Phagosome pathway; APC/C:Cdh1 mediated degradation of Cdc20 and other APC/C:Cdh1 targeted proteins in late mitosis/early G1; ABC-family proteins mediated transport; Regulation of activated PAK-2p34 by proteasome mediated degradation; CDK-mediated phosphorylation and removal of Cdc6; FCERI mediated NF-kB activation; Neddylation; Autodegradation of the E3 ubiquitin ligase COP1; G2/M Checkpoints; Regulation of RUNX3 expression and activity; Cdc20:Phospho-APC/C mediated degradation of Cyclin A; Regulation of expression of SLITs and ROBOs; Removal of licensing factors from origins; FBXL7 down-regulates AURKA during mitotic entry and in early mitosis; Regulation of PTEN stability and activity; Regulation of DNA replication; Oxygen-dependent proline hydroxylation of Hypoxia-inducible Factor Alpha; Vif-mediated degradation of APOBEC3G; Antigen processing: Ubiquitination & Proteasome degradation; GLI3 is processed to GLI3R by the proteasome; SCF(Skp2)-mediated degradation of p27/p21; APC/C:Cdc20 mediated degradation of Securin; Interleukin-1 family signaling; AUF1 (hnRNP D0) binds and destabilizes mRNA; Degradation of GLI1 by the proteasome; Degradation of GLI2 by the proteasome; The role of GTSE1 in G2/M progression after G2 checkpoint; Regulation of ornithine decarboxylase (ODC); Interleukin-20 family signaling; Hedgehog 'on' state; Ubiquitin-dependent degradation of Cyclin D1; Degradation of DVL; RUNX1 regulates transcription of genes involved in differentiation of HSCs; Degradation of AXIN; Autodegradation of Cdh1 by Cdh1:APC/C; Asymmetric localization of PCP proteins; Orc1 removal from chromatin; M/G1 Transition; Activation of NF-kappaB in B cells; Degradation of beta-catenin by the destruction complex; MAPK6/MAPK4 signaling; Dectin-1 mediated noncanonical NF-kB signaling; Defective CFTR causes cystic fibrosis	Epstein-Barr virus infection; Proteasome	Proteasome Degradation; Parkin-Ubiquitin Proteasomal System pathway	153	0	1.60525e+06	788934	432872	3.17959e+06	1.80388e+06	1.7257e+06	2.78537e+06	1.04599e+06	1.24554e+06	584745	5.41435e+06	1.00127e+07	1.86248e+06	2.5742e+06	3.22691e+06	1.17229e+06	1.08874e+06		6.5165e+06	1.72619e+06	2.18379e+06	5.58453e+06	1.51995e+06	2.16988e+06	3.34741e+06		2.4171e+06	1.25401e+06	1.16887e+06	4.57772e+06	3.60482e+06	1.7846e+06	2.23208e+06	6.13679e+06	4.74618e+06	1.3828e+06	1.35138e+06	1.48738e+06	1.31375e+07	4.35765e+06	1.43041e+06	1.37254e+06	3.36869e+06	620008	2.38116e+06	3.8059e+06	5.7687e+06	5.92343e+06	2.46874e+06	1.3981e+06	3.76962e+06	4.03248e+06	7.8727e+06	3.48095e+06	5.62846e+06	2.33657e+06	1.33069e+06	6.10484e+06	3.41237e+06	1.3064e+06	1.2215e+07	6.36394e+06	8.43935e+06	1.0593e+07	1.67476e+07	3.1857e+06	1.73559e+06	4.16064e+06	3.7858e+06	5.8313e+06	5.90219e+06	2.99619e+06	4.88813e+06	8.12004e+06	4.98733e+06	6.39144e+06	1.19849e+07		3.0893e+07	1.0477e+07	4.19024e+06	1.01009e+06	21.85	1	4	0.00259235	2
P04155	TFF1	Trefoil factor 1 [OS=Homo sapiens]	0.013	32	3	19	3	84	9.1	4.35	32.59	3	3	cell differentiation;metabolic process;regulation of biological process;response to stimulus	extracellular	protein binding	Pf00088	7031	ENSG00000160182.2	21				0	0	777151					1.30729e+06									210774		1.08369e+06		851122						477824					1.21219e+06					2.68181e+06													1.34876e+06															3.0407e+06		1.02836e+07		2.60478e+06	565984		2.05353e+06		2.71575e+06	821073	1.31522e+07	1.40705e+06	1.66112e+07	1.07154e+07	5.75723e+06	1.22055e+07	2.46344e+06	1.84043e+06	3.75787e+06	21.83	1	4	0.00259067	2
P01714	IGLV3-19	Immunoglobulin lambda variable 3-19 [OS=Homo sapiens]	0.001	37	4	390	4	112	12	4.96	213.61	4	2	cellular component movement;metabolic process;regulation of biological process;response to stimulus;transport	extracellular;membrane	catalytic activity	Pf07679, Pf07686	28797	ENSG00000211663.2	22	FCERI mediated Ca+2 mobilization; Scavenging of heme from plasma; Classical antibody-mediated complement activation; FCERI mediated MAPK activation; FCERI mediated NF-kB activation; CD22 mediated BCR regulation; Regulation of Complement cascade; Immunoregulatory interactions between a Lymphoid and a non-Lymphoid cell; Cell surface interactions at the vascular wall; FCGR activation; Regulation of actin dynamics for phagocytic cup formation; Antigen activates B Cell Receptor (BCR) leading to generation of second messengers; Role of LAT2/NTAL/LAB on calcium mobilization; Role of phospholipids in phagocytosis			26	0	1.16759e+07	5.20214e+06	4.85226e+06	4.3155e+06	1.28362e+06	381547	8.45599e+06	3.92134e+06	1.15283e+06	3.93129e+06	1.26761e+07	1.66749e+07	7.08788e+06	2.56246e+06	188209	4.02304e+06	5.1112e+06	5.95983e+06	4.49183e+06	1.78989e+07	8.64454e+06	4.15761e+06	3.31699e+06	3.0296e+06	2.18682e+06	1.48442e+07	2.5494e+06	1.49443e+06	4.33331e+06	2.44621e+06	1.8164e+06	1.24283e+06	4.40676e+06	1.49024e+07	3.41785e+06	2.20058e+06	9.77137e+06	2.99171e+06	3.54221e+06	8.70232e+06	3.86671e+06	912771	1.62738e+07	2.99622e+06	2.13404e+06	5.50421e+06		1.54448e+07	2.77413e+06	6.13512e+06	3.36174e+06	1.16043e+07	1.02855e+07	1.58726e+07	6.29156e+06	1.33674e+07	1.10371e+07	1.60762e+07	1.42348e+07	6.71756e+06	2.31694e+06	7.6316e+06	1.41727e+07	4.63797e+07	1.74019e+07	1.57329e+06	1.99945e+07	3.1112e+07	1.55209e+07	6.87587e+06	6.48124e+06	1.36799e+07	5.12683e+06	4.10892e+06	2.32647e+06	2.99812e+07	2.55497e+07	5.49595e+06	2.46953e+07	2.09673e+07	5.71537e+06	5.44538e+06	21.78	1	4	0.002589	2
Q9C0H2-2	TTYH3	Isoform 2 of Protein tweety homolog 3 [OS=Homo sapiens]	0.001	30	13	224	13	491	54.1	5.3	157.31	12	7	transport	membrane	transporter activity	Pf04906	80727	ENSG00000136295.14	7				0	0	2.82621e+06	1340663	1.66339e+06	1.97153e+06	457780	430649	659894	875963	3.61769e+06	1.17897e+06	1.59249e+06	3.60368e+06	1.46328e+06	980793	1.95196e+06	1.00003e+06	731644	263907	3.40254e+06	1.34216e+06	2.65613e+06	1.17609e+07	2.42993e+06	2.2311e+06	8.05231e+06	564440	594391	521647	2.40224e+06	2.63976e+06	757250	1.50164e+06	6.04601e+06	1.40595e+07	1.34958e+06	3.26084e+06	3.27865e+06	1.94667e+06	5.4137e+06	3.95143e+06	8.17673e+06	1.15617e+07	2.7601e+06	1.19904e+06	3.1799e+06	206437	1.37921e+06	3.60358e+06	2.84312e+06	2.33039e+07	3.70369e+06	2.62464e+06	5.71094e+06	4.88434e+06	2.69482e+06	2.93589e+06	2.67317e+06	4.87428e+06	1.82261e+06	1.92431e+06	7.60117e+06	5.50347e+06	7.85643e+06	4.25366e+06	4.29569e+06	1.05316e+06	1.36462e+06	3.10776e+06	1.34084e+06	2.71785e+06	4.52302e+06	4.79115e+06	5.13233e+06	2.16119e+07	6.12491e+06	5.12808e+06	5.77428e+06	1.23077e+07	1.91753e+07	1.03402e+07	2.03757e+06	3.30524e+06	21.75	1	4	0.00258732	2	Acetyl [N-Term]
Q9BQ51-1	PDCD1LG2	programmed cell death 1 ligand 2 [OS=Homo sapiens]	0.011	16	4	55	4	273	30.9	8.03	55.13	4	3	regulation of biological process;response to stimulus	extracellular;membrane		Pf07654, Pf08205, Pf13927	80380	ENSG00000197646.7	9	PD-1 signaling	Cell adhesion molecules (CAMs)		5	0			1.10557e+06	450675	4.37311e+06		235534	1.64593e+06	5.27523e+06	459713	1.78389e+06			4.34898e+06		159898		2.33274e+06					511028	9.33069e+06				268898			3.56251e+06				5.7892e+06		758656		7.10189e+06		1.57796e+06	1.5226e+06		206115		3.91579e+06						1.98102e+07			194581		319764	1.01889e+06	660800				1.10104e+06	2.88281e+06	9.22643e+06	8.88502e+06	935175	1.3989e+06	489470					3.30968e+06			4.96641e+07	8.75422e+06			1.94041e+06		21.71	1	4	0.00258565	2
P62333	PSMC6	26S proteasome regulatory subunit 10B [OS=Homo sapiens]	0.01	45	14	110	14	389	44.1	7.49	60.91	14	8	cell organization and biogenesis;metabolic process;regulation of biological process;response to stimulus;transport	cytoplasm;cytosol;membrane;nucleus;proteasome	catalytic activity;nucleotide binding;protein binding;RNA binding	Pf00004, Pf00910, Pf01078, Pf05496, Pf07724, Pf07726, Pf07728, Pf13191, Pf13207, Pf13401	5706	ENSG00000100519.11	14	Regulation of RAS by GAPs; CDT1 association with the CDC6:ORC:origin complex; Downstream TCR signaling; UCH proteinases; NIK-->noncanonical NF-kB signaling; Hh mutants that don't undergo autocatalytic processing are degraded by ERAD; SCF-beta-TrCP mediated degradation of Emi1; Cross-presentation of soluble exogenous antigens (endosomes); Separation of Sister Chromatids; Vpu mediated degradation of CD4; Hedgehog ligand biogenesis; Regulation of RUNX2 expression and activity; Ub-specific processing proteases; Ubiquitin Mediated Degradation of Phosphorylated Cdc25A; ER-Phagosome pathway; APC/C:Cdh1 mediated degradation of Cdc20 and other APC/C:Cdh1 targeted proteins in late mitosis/early G1; ABC-family proteins mediated transport; Regulation of activated PAK-2p34 by proteasome mediated degradation; CDK-mediated phosphorylation and removal of Cdc6; FCERI mediated NF-kB activation; Neddylation; Autodegradation of the E3 ubiquitin ligase COP1; G2/M Checkpoints; Regulation of RUNX3 expression and activity; Cdc20:Phospho-APC/C mediated degradation of Cyclin A; Regulation of expression of SLITs and ROBOs; Removal of licensing factors from origins; FBXL7 down-regulates AURKA during mitotic entry and in early mitosis; Regulation of PTEN stability and activity; Regulation of DNA replication; Oxygen-dependent proline hydroxylation of Hypoxia-inducible Factor Alpha; Vif-mediated degradation of APOBEC3G; Antigen processing: Ubiquitination & Proteasome degradation; GLI3 is processed to GLI3R by the proteasome; SCF(Skp2)-mediated degradation of p27/p21; APC/C:Cdc20 mediated degradation of Securin; Interleukin-1 family signaling; AUF1 (hnRNP D0) binds and destabilizes mRNA; Degradation of GLI1 by the proteasome; Degradation of GLI2 by the proteasome; The role of GTSE1 in G2/M progression after G2 checkpoint; Regulation of ornithine decarboxylase (ODC); Interleukin-20 family signaling; Hedgehog 'on' state; Ubiquitin-dependent degradation of Cyclin D1; Degradation of DVL; RUNX1 regulates transcription of genes involved in differentiation of HSCs; Degradation of AXIN; Autodegradation of Cdh1 by Cdh1:APC/C; Asymmetric localization of PCP proteins; Orc1 removal from chromatin; M/G1 Transition; Activation of NF-kappaB in B cells; Degradation of beta-catenin by the destruction complex; MAPK6/MAPK4 signaling; Dectin-1 mediated noncanonical NF-kB signaling; Defective CFTR causes cystic fibrosis	Proteasome; Epstein-Barr virus infection	Proteasome Degradation; Parkin-Ubiquitin Proteasomal System pathway	152	0	1.89602e+06	2.43298e+06	1.47178e+06	1.18425e+06	144654	3.32212e+06	1.94321e+06	812071	5.68286e+06	629122	2.2051e+06	5.19283e+06	762415	714195	3.51975e+06	1.64354e+06	1.61997e+06	1.15259e+06	1.39291e+07	712765	2.20727e+06	8.5624e+06	2.74575e+06	1.52933e+07	1237754096	1492467358	2.4326e+06	1.63042e+06	9.5135e+06	1.67519e+07	1.86152e+07	1.87122e+06	2.47586e+06	1.40951e+07	994330	1.63397e+06	2.15658e+06	2.66711e+06	1.49052e+06	2.55322e+06	1.31226e+06	7.88813e+06	1.58474e+07	986043	5.22147e+06	2.29941e+06	2.90398e+06	7.97147e+06	1.65433e+06	738960	3.10383e+06	5.26217e+06	2.22349e+06	1.92209e+07	5.02844e+06	7.72493e+06	2.75717e+06	1.11039e+07	2.43821e+06	1.99545e+06	5.44005e+06	1.02163e+07	7.11896e+06	5.47885e+06	1.39227e+07	10964237170	3835981558	1788674223	1375075705	1285068633	1522583169	7.15988e+06	1.17399e+07	5.93706e+06	6.00496e+06	7.84837e+06	3.66607e+07	7.36233e+06	1.22262e+07	6.03665e+06	3.0943e+06	3.43677e+06	21.66	1	4	0.00258398	2
Q6N022	TENM4	Teneurin-4 [OS=Homo sapiens]	0.027	14	30	75	30	2769	307.8	6.55	18.86	28	7	cell differentiation;cell organization and biogenesis;cell proliferation;development;metabolic process;regulation of biological process;response to stimulus	cytoplasm;membrane;nucleus	protein binding	Pf05593, Pf06484, Pf07974, Pf15636	26011	ENSG00000149256.15	11				0	0	1.01238e+08	2.54729e+06	9.4701e+06	1.06133e+07	1.21475e+06	6.66686e+06	7.1654e+06	936588	1.36313e+06		9.25809e+06	1.18353e+07	5.12599e+06	682245	3.53154e+06	3.77012e+06	6.30532e+06	7.12494e+06	1.21771e+07	2.40646e+06	3.75359e+06	1.46377e+06	2.11866e+06	1.76525e+06	6.5803e+06	386079	7.89111e+06	9.98965e+06	1.27184e+07	4.71129e+06		1.00757e+06	4.42595e+06	2.56027e+07	1.05141e+06	1.01377e+06	1.51468e+06	3.03122e+06	3.17424e+06	7.14424e+06	8.74276e+06	201655	7.39811e+06	542502	6.95322e+06	3.39609e+06	8.40492e+06	1.04297e+07	4.00101e+06	1.52157e+06	630646	1.36369e+07	3.68011e+06	1.11332e+07	1.00466e+06	2.4535e+07	1.87741e+06	1.70306e+07	5.70746e+06	2.15231e+06	8.80993e+06	9.11864e+06	5.27568e+06	5.81679e+06	2.94379e+06	8.61224e+06	1.23812e+07	4.02665e+06	7.14401e+06	2.15063e+07	8.29029e+06	1.73635e+07	1.06815e+07	2.10515e+07	2.33797e+06	1.10174e+07	6.04361e+07	3.02135e+06	8.36207e+06	2.0307e+06	6.96274e+06	5.16593e+07	21.65	1	4	0.00258231	2
Q96GD0	PDXP	Pyridoxal phosphate phosphatase [OS=Homo sapiens]	0.001	29	6	128	6	296	31.7	6.55	158.96	6	4	cell organization and biogenesis;metabolic process;regulation of biological process;response to stimulus	cytoplasm;cytoskeleton;cytosol;membrane	catalytic activity;metal ion binding;protein binding	Pf00702, Pf09419, Pf13242, Pf13344, Pf13419	57026	ENSG00000241360.1	22		Metabolic pathways; Vitamin B6 metabolism		2	0	4.0153e+06	410650	608225	4.66767e+06		2.85028e+06	3.0913e+06	1.27885e+06	2.51825e+06	2.12648e+06	2.03305e+06	1.6297e+06	2.212e+06	2.00835e+06	2.05308e+06	309654	4.01871e+06	396060	4.50654e+06	3.07445e+06	3.26925e+06	600528	2.37667e+06		3.41273e+06	990292	787449	1.32115e+06	8.32543e+06	4.87177e+06	725724	930778	5.13694e+06	8.96965e+06	3.46401e+06	1.84047e+06	4.55521e+06	4.37619e+06	3.28022e+06	1.0879e+07	3.72431e+06	2.70813e+06	1.03438e+07	531734	2.79992e+06	2.29222e+06	1.58545e+07	2.71193e+06	3.7741e+06	4.94909e+06	1.97651e+06	4.29449e+06	1.06782e+07	3.87946e+06	3.43236e+06	3.94864e+06	1.73078e+06	5.11633e+06	3.48881e+06	2.20701e+06	2.22767e+06	1.34033e+07	3.23192e+06	1.17702e+06	9.05456e+06	1.135e+06	3.05703e+06	3.30812e+06	1.88762e+06	3.80209e+06	3.89622e+06	728333	1.91675e+06	4.53518e+06	1.59547e+06	4.90441e+06	4.3181e+06	1.79382e+06	2.12674e+07	4.31393e+06	1.05218e+07	1.20257e+06	21.64	1	4	0.00258064	2
P01903	HLA-DRA	HLA class II histocompatibility antigen, DR alpha chain [OS=Homo sapiens]	0.009	26	7	108	7	254	28.6	5	71.51	7	6	cell organization and biogenesis;regulation of biological process;response to stimulus	cell surface;endoplasmic reticulum;endosome;Golgi;membrane;vacuole	protein binding;receptor activity;signal transducer activity	Pf00993, Pf07654	3122	ENSG00000226260.9; ENSG00000230726.9; ENSG00000206308.11; ENSG00000228987.9; ENSG00000234794.9	6; CHR_HSCHR6_MHC_MANN_CTG1; CHR_HSCHR6_MHC_MCF_CTG1; CHR_HSCHR6_MHC_QBL_CTG1; CHR_HSCHR6_MHC_DBB_CTG1; CHR_HSCHR6_MHC_SSTO_CTG1	PD-1 signaling; Translocation of ZAP-70 to Immunological synapse; MHC class II antigen presentation; Downstream TCR signaling; Generation of second messenger molecules; Interferon gamma signaling; Phosphorylation of CD3 and TCR zeta chains	Influenza A; HTLV-I infection; Inflammatory bowel disease (IBD); Herpes simplex infection; Leishmaniasis; Intestinal immune network for IgA production; Toxoplasmosis; Asthma; Viral myocarditis; Type I diabetes mellitus; Antigen processing and presentation; Phagosome; Hematopoietic cell lineage; Staphylococcus aureus infection; Cell adhesion molecules (CAMs); Rheumatoid arthritis; Autoimmune thyroid disease; Allograft rejection; Graft-versus-host disease; Tuberculosis; Th1 and Th2 cell differentiation; Systemic lupus erythematosus; Epstein-Barr virus infection	Allograft Rejection; Cytokines and Inflammatory Response	38	0	2.97403e+06	4.04286e+06	3.51326e+06	4.05047e+06	812402	2.47212e+06	5.86444e+06	2.68656e+06	2.91197e+06	2.98044e+06	5.50259e+06	4.44642e+06	4.20456e+06	4.72165e+06	3.04974e+06	3.36712e+06	3.08304e+06	2.10245e+06	1.07887e+07	6.35305e+06	4.99493e+06	7.62219e+06	1.62236e+06	1.69538e+07	5.83224e+06	4.25208e+06	3.46669e+06	4.52519e+06	3.92119e+06	1.45092e+07	8.74506e+06	7.67764e+06	3.75394e+06	7.24826e+06	1.97055e+06	2.99773e+06	3.50759e+06	3.19495e+06	6.06277e+06	3.83268e+06	5.09314e+06	2.17309e+06	1.1381e+07	1.17703e+06	2.80471e+06	2.8227e+06	1.2932e+06	1.74181e+06	2.52576e+06	2.52267e+06	1.26769e+06	3.07796e+06	3.40331e+06	5.51029e+06	3.74678e+06	2.98296e+06	3.97259e+06	9.33529e+06	8.30771e+06	6.02823e+06	1.42241e+07	5.6712e+06	7.33882e+06	5.89151e+06	9.96889e+06	2.47669e+06	4.16538e+06	1.88402e+06	2.06989e+06	2.09842e+06	6.43854e+06	4.51486e+06	5.60558e+06	1.68258e+07	6.28161e+06	1.36333e+07	3.05045e+06	1.06782e+07	6.93537e+06	4.38625e+06	1.32359e+06	3.76596e+06	21.6	1	4	0.00257898	2
P63218	GNG5	guanine nucleotide-binding protein g(i)/g(s)/g(o) subunit gamma-5 [OS=Homo sapiens]	0.012	88	5	137	5	68	7.3	9.85	45.71	5	3	regulation of biological process;response to stimulus	membrane;mitochondrion	catalytic activity;protein binding;signal transducer activity	Pf00631	2787	ENSG00000174021.10	1	G alpha (z) signalling events; Activation of G protein gated Potassium channels; Cooperation of PDCL (PhLP1) and TRiC/CCT in G-protein beta folding; Glucagon-type ligand receptors; Thromboxane signalling through TP receptor; ADP signalling through P2Y purinoceptor 1; G beta:gamma signalling through PI3Kgamma; Vasopressin regulates renal water homeostasis via Aquaporins; G-protein activation; Inhibition of voltage gated Ca2+ channels via Gbeta/gamma subunits; G alpha (12/13) signalling events; G alpha (s) signalling events; Ca2+ pathway; ADP signalling through P2Y purinoceptor 12; Adrenaline,noradrenaline inhibits insulin secretion; Glucagon-like Peptide-1 (GLP1) regulates insulin secretion; Presynaptic function of Kainate receptors; G beta:gamma signalling through PLC beta; Glucagon signaling in metabolic regulation; Thrombin signalling through proteinase activated receptors (PARs); Prostacyclin signalling through prostacyclin receptor; Gastrin-CREB signalling pathway via PKC and MAPK	Retrograde endocannabinoid signaling; Serotonergic synapse; Alcoholism; Morphine addiction; Cholinergic synapse; Glutamatergic synapse; Ras signaling pathway; Dopaminergic synapse; GABAergic synapse; Pathways in cancer; PI3K-Akt signaling pathway; Circadian entrainment; Chemokine signaling pathway	Myometrial Relaxation and Contraction Pathways; G Protein Signaling Pathways; Chemokine signaling pathway; Focal Adhesion-PI3K-Akt-mTOR-signaling pathway; Calcium Regulation in the Cardiac Cell	73	0	1.69434e+07	9.64487e+06	3.95761e+06	2.70678e+07	8.21886e+06	5.53672e+06	4.45727e+06	3.12716e+06	6.10826e+06	8.75811e+06	1.68234e+07	5.94353e+07	5.90286e+06	7.53041e+06	1.05205e+07	8.59845e+06	5.54452e+06	4.34398e+06	2.11088e+07	1.3784e+07	7.55354e+06	8.6567e+06	9.80751e+06	1.88796e+07	2.4986e+07	1.71491e+07	9.89497e+06	5.60154e+06	2.42084e+07	5.79372e+07	1.22581e+07	6.87595e+06	2.70028e+07	2.32693e+08	1.11288e+07	8.66556e+06	1.11438e+07	1.17743e+07	1.41284e+07	3.70974e+07	1.01499e+07	2.45841e+07	2.92082e+07	5.15729e+06	9.64223e+06	3.55825e+06	1.41659e+07	1.75006e+07	1.15837e+07	3.65889e+07	3.16489e+07	1.58437e+07	6.78792e+07	2.08633e+07	8.35584e+06	2.48573e+07	1.76287e+07	2.89647e+07	3.94226e+07	1.30921e+07	3.6162e+07	4.69994e+07	2.12552e+07	1.74863e+07	3.54905e+07	7.95301e+06	1.96692e+07	9.57003e+06	3.20642e+07	1.5724e+07	2.44135e+07	3.06906e+07	2.33412e+07	6.28112e+07	2.21694e+07	1.08922e+07	4.81201e+07	9.18175e+06	4.63194e+07	8.7508e+06	5.16009e+06	1.61063e+07	21.59	1	4	0.00257732	2	Acetyl [N-Term]
P02452	COL1A1	Collagen alpha-1(I) chain [OS=Homo sapiens]	0.04	14	13	21	13	1464	138.9	5.8	8.58	11	4	cell communication;cell differentiation;cell organization and biogenesis;cellular component movement;coagulation;metabolic process;regulation of biological process;response to stimulus;transport	cytoplasm;endoplasmic reticulum;extracellular;Golgi;organelle lumen	metal ion binding;protein binding;structural molecule activity	Pf00093, Pf01391, Pf01410	1277		17	Collagen degradation; Integrin cell surface interactions; MET activates PTK2 signaling; Crosslinking of collagen fibrils; Anchoring fibril formation; Platelet Adhesion to exposed collagen; Scavenging by Class A Receptors; Syndecan interactions; GP1b-IX-V activation signalling; ECM proteoglycans; RUNX2 regulates osteoblast differentiation; Platelet Aggregation (Plug Formation); Immunoregulatory interactions between a Lymphoid and a non-Lymphoid cell; Collagen chain trimerization; GPVI-mediated activation cascade; Cell surface interactions at the vascular wall	Protein digestion and absorption; Platelet activation; AGE-RAGE signaling pathway in diabetic complications; Focal adhesion; ECM-receptor interaction; Amoebiasis; PI3K-Akt signaling pathway	Focal Adhesion; Osteoblast Signaling; Focal Adhesion-PI3K-Akt-mTOR-signaling pathway; miR-509-3p alteration of YAP1/ECM axis; Inflammatory Response Pathway; Senescence and Autophagy in Cancer	50	0		1.16384e+06	273867	532618		260049	9.80391e+06	4.84114e+06	2.9114e+06	736714	6.15388e+06			3.15295e+06	943415	2.21007e+06	2.53518e+06	3.8496e+06	1.57062e+07	619494	563731		976700	1.63961e+06	1.38794e+06	3.14766e+06	4.7917e+06	1.27206e+06	2.12318e+06	2.89828e+06	6.50504e+06	1.647e+06		1.58529e+06		637908		2.98027e+06	4.29253e+06	3.29249e+06	2.66649e+06		3.50122e+06	348496	578941	9.04413e+06	1.63069e+06	450639		1.54525e+06				2.18884e+06	1.11379e+06	4.31107e+06	1.97901e+06	1.03283e+06				2.01603e+06	222405	3.5745e+06	6.905e+06	2.39985e+06	949555	335882		1.74905e+06	2.70848e+06	1.16475e+06	1.36594e+06	1.35687e+07	1.87966e+07		2.98754e+07	4.70728e+06	16054193	3.55118e+07	3.96872e+06	2.97795e+06	21.57	1	4	0.00257566	2
P26639-1	TARS	Threonine--tRNA ligase, cytoplasmic [OS=Homo sapiens]	0.013	29	22	112	22	723	83.4	6.67	43.53	21	13	metabolic process	cytoplasm;cytoskeleton;cytosol	catalytic activity;nucleotide binding;protein binding;RNA binding	Pf00587, Pf02824, Pf03129, Pf07973	6897	ENSG00000113407.13	5	Cytosolic tRNA aminoacylation	Aminoacyl-tRNA biosynthesis		5	0	3.37362e+06	3.47618e+06	1.77413e+06	1.19393e+07	1.65561e+07	1.10484e+07	4.61641e+07	9.32746e+06	2.22501e+07	8.1269e+06	1.21525e+07	8.51716e+06	4.15426e+06	3.44905e+06	1.10474e+06	4.25279e+06	1.67093e+07	6.75796e+06	1.93353e+07	4.32141e+06	4.22407e+06	2.47193e+06	277492	2.37143e+07	2.9007e+06	4.4373e+06	4.1204e+06	3.52019e+06	1.51558e+07	2.91175e+07		1.1956e+06	3.44143e+06	4.77101e+06	4.46975e+06	1.21667e+06	3.63607e+06	4.44122e+06	6.7485e+06	2.64387e+07	1.76716e+06	1.64134e+07	6.82864e+06	7.34046e+06	8.11448e+06	1.09025e+07	5.70155e+06	1.35131e+07	1.81464e+06	3.61264e+06	459249	4.31382e+06	5.91842e+06	4.34517e+06	2.20908e+06	8.71077e+06	2.42936e+06	8.27236e+06	7.27257e+06	4.54875e+06	2.16228e+07	2.11479e+07	6.78734e+06	9.64155e+06	1.68862e+07	1.82793e+07	1.70419e+07	3.26983e+06	4.26854e+06	9.99387e+06	1.45077e+07	1.47235e+07	1.35188e+07	6.62007e+06	2.33313e+07	2.0273e+07	3.08618e+07	1.13664e+07	6.08714e+07	1.80604e+07	8.46256e+06	3.99876e+06	21.51	1	4	0.002574	2
Q7LGC8	CHST3	Carbohydrate sulfotransferase 3 [OS=Homo sapiens]	0.032	28	11	34	11	479	54.7	8.59	14.5	11	8	metabolic process	Golgi;membrane	catalytic activity	Pf00685	9469	ENSG00000122863.5	10	Defective CHST3 causes SEDCJD; Chondroitin sulfate biosynthesis	Glycosaminoglycan biosynthesis - chondroitin sulfate / dermatan sulfate	Metapathway biotransformation	11	0	1.57362e+06		439453	1.39355e+06		610727				1.69164e+06	3.43212e+06	1.37862e+06	420734													1.0646e+06				1.57711e+06						433926	951027	7.02803e+06	1.21122e+06	2.82008e+06	1.04375e+06	454079			792122	1.27541e+06		2.05561e+06	815691	1.48264e+06	1.03986e+06				1.71106e+06	1.35217e+06				1.32579e+06		4.52195e+06		2.43979e+06					804744							4.12266e+06			2.35273e+06				21.51	1	4	0.00257235	2
P06756-2	ITGAV	Isoform 2 of Integrin alpha-V [OS=Homo sapiens]	0.016	27	25	78	25	1012	112.2	5.94	29.61	23	9	cell differentiation;cell growth;cell organization and biogenesis;cellular component movement;cellular homeostasis;metabolic process;regulation of biological process;response to stimulus;transport	cell surface;cytosol;membrane	metal ion binding;protein binding;receptor activity;signal transducer activity;transporter activity	Pf01839, Pf08441, Pf13517	3685	ENSG00000138448.11	2			Osteopontin Signaling; Integrin-mediated Cell Adhesion; Arrhythmogenic Right Ventricular Cardiomyopathy; Primary Focal Segmental Glomerulosclerosis FSGS; Focal Adhesion; Osteoblast Signaling; MFAP5-mediated ovarian cancer cell motility and invasiveness; VEGFA-VEGFR2 Signaling Pathway; Focal Adhesion-PI3K-Akt-mTOR-signaling pathway	9	0	1.98582e+06	1.28327e+06	2.31013e+06	2.06096e+06	1.50176e+06	3.32683e+06	9.68423e+06	1.39704e+06	9.98617e+06	2.65972e+06	1.0125e+07	8.38414e+06	935754	1.9186e+06	6.30935e+06	1.29901e+06	4.31244e+06	591305	1.4207e+07	1.36472e+06		1.82638e+06	607165	2.74469e+06	2.01858e+06	2.39591e+06	1.26889e+06	568221	3.96894e+06	1.80539e+07	2.88902e+06	2.08943e+06	2.75928e+06	2.45353e+06	2.68801e+06	2.04599e+06	3.44048e+06	9.17942e+06	5.21569e+06	2.01879e+07	1.52158e+06	2.45929e+06	1.9078e+07	1.04855e+06	3.11314e+06	3.10371e+06	1.58535e+06	5.50547e+06	423041	2.89958e+06	4.24089e+06	1.96129e+06	3.29407e+06	1.17543e+07	2.69853e+06	1.0216e+07	1.78896e+06	4.45014e+06	2.74164e+06	705732	1.64357e+07	9.28529e+06	4.24308e+06	8.93721e+06	2.01634e+07	1.55057e+06	7.64738e+06	5.29102e+06	5.25188e+06	7.75087e+06	7.69507e+06	5.17645e+06	5.19894e+06	8.05696e+06	3.51448e+06	1.01253e+07	2.01164e+07	1.70288e+07	3.28102e+07	4.62302e+07	3.28283e+06	1.41993e+07	21.49	1	4	0.00257069	2
Q13409-1	DYNC1I2	cytoplasmic dynein 1 intermediate chain 2 [OS=Homo sapiens]	0.006	25	12	82	12	638	71.4	5.2	92.49	12	3	cell division;cell organization and biogenesis;cellular component movement;regulation of biological process;transport	cytoplasm;cytoskeleton;cytosol;extracellular;Golgi;mitochondrion;organelle lumen	catalytic activity;motor activity;protein binding	Pf00400, Pf11540	1781	ENSG00000077380.15	2	COPI-independent Golgi-to-ER retrograde traffic; Regulation of PLK1 Activity at G2/M Transition; AURKA Activation by TPX2; Anchoring of the basal body to the plasma membrane; Recruitment of NuMA to mitotic centrosomes; Recruitment of mitotic centrosome proteins and complexes; Loss of Nlp from mitotic centrosomes; Amplification of signal from unattached kinetochores via a MAD2 inhibitory signal; Separation of Sister Chromatids; Resolution of Sister Chromatid Cohesion; RHO GTPases Activate Formins; COPI-mediated anterograde transport; MHC class II antigen presentation; HSP90 chaperone cycle for steroid hormone receptors (SHR)	Vasopressin-regulated water reabsorption; Salmonella infection; Phagosome		48	0	1.10242e+06	811108	3.07977e+06	3.40453e+06		1.67297e+06	7.72046e+06	1.35025e+06	2.76452e+06	1.24826e+06	4.08884e+06	5.6935e+06	763809	1.12139e+06	1.78857e+06	897662		999157	7.19246e+06	1.78251e+06	1.22086e+06	7.23754e+06	1.5905e+06	1.12441e+07	2.44034e+06	1.04463e+07	1.31086e+06	481681	5.40582e+06	6.18764e+06	3.07731e+06	1.69847e+06			1.4721e+06	1.64177e+06	1.23758e+06	2.79725e+06	3.42366e+06	5.75441e+06	3.13105e+06		5.80739e+06	1.28827e+06	6.97084e+06	1.65708e+06	2.34606e+06	822522	2.34948e+06	3.33316e+06	2.38672e+06	2.61832e+06	5.20705e+06		1.94935e+06	7.20769e+06	1.68765e+06	5.61648e+06	4.61263e+06	4.70322e+06	9.39829e+06	4.95024e+06	8.93468e+06	5.34951e+06	1.36568e+07		4.63534e+06	2.14101e+06	2.23847e+06	1.69223e+07	1.00418e+07	5.55907e+06	1.20956e+07	6.91842e+06	6.93368e+06	2.16425e+07	1.73499e+07	6.83048e+06	1.30889e+07	1.87624e+07			21.41	1	4	0.00256904	2
Q9BXD5-1	NPL	N-acetylneuraminate lyase [OS=Homo sapiens]	0.032	29	8	32	8	320	35.1	5.57	14.78	8	7	metabolic process	cytoplasm;cytosol	catalytic activity;protein binding	Pf00701	80896	ENSG00000135838.13	1	Sialic acid metabolism	Amino sugar and nucleotide sugar metabolism		7	0	1.08558e+06	961800	934239		1.19411e+06	730888	7.44038e+06	4.29927e+06	4.08272e+06	423866	4.07073e+06	2.04149e+06	1.00666e+06	2.89683e+06	1.19156e+06	321632	672974	2.16963e+06	3.38075e+06	1.78644e+06	2.29459e+06	1.9166e+06		3.68131e+06	1.6462e+06	2.17519e+06	1.4062e+06		4.53813e+06	5.97913e+06	2.42364e+06	622219		8.36851e+06	8.04804e+06	941927	1.76546e+06	4.08335e+06	6.67913e+06	8.29063e+06	5.29132e+07	3.74579e+06	1.50414e+06	419084	5.41633e+06	4.64419e+06	1.78832e+06	7.1437e+06	854775	3.36144e+06	595742	2.31696e+06	3.11226e+06		376995		357717	3.15257e+06	1.022e+06	1.92247e+06	9.38284e+06	4.92525e+06	1.65044e+06	3.2366e+06	8.49047e+06		1.74777e+06	1.13053e+06	2.7106e+06	2.32226e+06	4.0184e+06	1.32075e+06	1.89671e+06	2.75415e+06	3.96974e+06	7.04969e+06	2.83727e+07	1.50272e+07	1.40143e+07	1.76954e+07	6.70435e+06	3.01812e+06	21.4	1	4	0.00256739	2
Q9H3Z4	DNAJC5	DnaJ homolog subfamily C member 5 [OS=Homo sapiens]	0.001	28	4	199	4	198	22.1	5.07	164.21	4	2	regulation of biological process;transport	membrane;mitochondrion	protein binding	Pf00226	80331	ENSG00000101152.10	20	Neutrophil degranulation; GABA synthesis, release, reuptake and degradation	Protein processing in endoplasmic reticulum		8	0	1.29921e+07	1.52998e+07	2.40467e+07	1.09422e+07	2.69242e+06	3.26502e+06	1.1766e+07		6.25901e+06	6.85719e+06	1.4059e+07	1.53398e+07	5.80826e+06	2.56247e+06	3.32021e+06	9.04895e+06	636440	1.51107e+06	3.68192e+07	1.30879e+07	3.14303e+06	1.65276e+07	4.70026e+06	10234243	4.10571e+06	1.8875e+07	7.37272e+06	5.84006e+06	1.78977e+07	4.0267e+07	9.25486e+06	6.07718e+06	8.19142e+06	1.41765e+07	4.75418e+06	2.93827e+06	3.47236e+06	4.70359e+06	1.87758e+07	2.13516e+07	1.25122e+07	1.37721e+07	2.73225e+07	3.84598e+06	1.77786e+07	1.80964e+06	8.08731e+06	1.777e+06	1.23629e+07	3.01042e+07	9.59817e+06	4.72854e+06	2.15405e+07	1.50634e+07	8.98606e+06	2.47156e+07	7.36814e+06	4.98092e+06	1.4455e+07	2.584e+06	2.38463e+07	1.98858e+07	6.69207e+06	1.3289e+07	1.84608e+07	6.46748e+06	3.49673e+07	2.02082e+07	7.31133e+06	7.71304e+06	2.06793e+07	3.35678e+07	2.89985e+07	8.67512e+06	1.18566e+07	4.86359e+07	3.46959e+07	1.40223e+07	1.21857e+06	6.74417e+06	3.44041e+06	1.25083e+06	21.4	1	4	0.00256575	2
P43353-1	ALDH3B1	Aldehyde dehydrogenase family 3 member B1 [OS=Homo sapiens]	0.013	22	11	76	10	468	51.8	7.62	40.22	9	7	metabolic process;response to stimulus;transport	cytoplasm;cytosol;membrane	catalytic activity;protein binding	Pf00171	221	ENSG00000006534.15	11	Neutrophil degranulation; Sphingolipid de novo biosynthesis	Chemical carcinogenesis; beta-Alanine metabolism; Glycolysis / Gluconeogenesis; Metabolism of xenobiotics by cytochrome P450; Tyrosine metabolism; Metabolic pathways; Phenylalanine metabolism; Drug metabolism - cytochrome P450; Histidine metabolism		16	0			322153	4.5486e+06	5.08769e+06	860214	735470	107636	4.85545e+06	5.0932e+06	4.27633e+06	7.28486e+06	1.81475e+06	645153	1.38147e+06		632931	586332	3.87707e+06		815047		1.83366e+06	1.65449e+07	1.30297e+06	1.72974e+06	916170	220956	1.18498e+06	2.54145e+06			447698	2.27141e+06	3.2508e+06	477581	1.39735e+06	1.45303e+06	4.55085e+06		7.46562e+06	5.99341e+06	4.75319e+06	326097	812909	2.71976e+06	5.481e+06	2.5153e+06	3.51265e+06	1.45666e+07	6.58666e+06	1.66109e+07	1.05574e+07	7.8628e+06	739967	2.37186e+06	536619	1.73088e+06	1.91906e+06			1.30229e+06		6.13297e+06	7.8703e+06	295261	1.33639e+06	563816	2.58254e+06	1.38401e+07	1.09859e+06	4.89222e+06	5.21464e+06	2.85465e+06	2.44845e+06	4.67216e+06			4.56396e+06	3.05559e+06	2.4433e+06		21.35	1	4	0.0025641	2
P30048	PRDX3	Thioredoxin-dependent peroxide reductase, mitochondrial [OS=Homo sapiens]	0.005	24	6	101	6	256	27.7	7.78	105.14	6	6	cell death;cell differentiation;cell organization and biogenesis;cellular homeostasis;metabolic process;regulation of biological process;response to stimulus	cytoplasm;cytosol;endosome;mitochondrion;organelle lumen	antioxidant activity;catalytic activity;enzyme regulator activity;protein binding	Pf00578, Pf08534, Pf10417, Pf13905	10935	ENSG00000165672.6	10	Detoxification of Reactive Oxygen Species		Selenium Micronutrient Network	4	0	1.34293e+06	2836842299	3115132944	1.45185e+06	3108822372	2222252146	2138653032	2292730045	2022718160	3321859255	2828270591	3902798139	3628255352	3040351945	2694048902	2531981493	2982745449	3588712109	2702241028	4959426436	5769798178	2.12362e+06	1.15336e+06	4.48567e+06	1.04401e+06	6.11041e+06	1.27132e+06	1.63517e+06	1.81268e+06	5.59075e+06	1.58638e+06	694177	1.36299e+06	1.86732e+07	1.40498e+06	3.62483e+06	1.93845e+06	1.11439e+06	2.83551e+06	7.38995e+06	797726	2.44532e+06	4.41513e+06	802526	1.77919e+06	1.24405e+06	1.21792e+07	4.09758e+06	1.80856e+06	659166	554900	1.83244e+06	6.58651e+06	2.25599e+06	773567	5.21429e+06		5.40188e+06	5.70684e+06	750331	2.3998e+07	2.1756e+06	3928740124	3598269970	2817148760	2082531626	2953157727	2822766149	2888346889	2662404271	2553247532	2155409957	2524963876	3749952838	2725446671	4020697481	4.64915e+06	2676525982	4435696078	3614359494	2246945752	5145046159	21.31	1	4	0.00256246	2
Q13442	PDAP1	28 kDa heat- and acid-stable phosphoprotein [OS=Homo sapiens]	0.013	31	5	37	5	181	20.6	8.87	42.11	5	2	cell proliferation;regulation of biological process;response to stimulus;transport	extracellular	RNA binding	Pf10252	11333	ENSG00000106244.12	7	Neutrophil degranulation			3	0	1.32191e+06	633939	2.27807e+06	923007	1.18267e+06	408647		1.29998e+06	2.07001e+06		4.05492e+06	8.26689e+06		540504	567267	1.19301e+06		1.22038e+06	2.46875e+06	851367	1.65235e+06	1.07267e+06	399320				355653	1.05761e+06		4.53943e+06		654450	550170		692921	928031	1.56062e+06	3.12095e+06		3.8262e+06				353447	3.95183e+06	1.11629e+06		917620	962502	1.5135e+06	1.52622e+06			3.14037e+06	734083	2.10452e+06	311908	840936	1.88472e+06	937425			3.44738e+06	1.43956e+06	6.42907e+06		2.38716e+06		541264	2.69999e+06	1.23776e+06	439443	4.23876e+06	3.21426e+06			6.04879e+06	6.41266e+06	4.77102e+06	2.70113e+08	3.82425e+06	3.39027e+06	21.3	1	4	0.00256082	2
Q05655-2	PRKCD	Isoform 2 of Protein kinase C delta type [OS=Homo sapiens]	0.034	25	17	61	8	707	80.9	7.99	13.66	16	9	cell death;cell organization and biogenesis;cell proliferation;cellular component movement;defense response;metabolic process;regulation of biological process;response to stimulus;transport	cytoplasm;cytosol;endoplasmic reticulum;extracellular;membrane;nucleus;organelle lumen	catalytic activity;enzyme regulator activity;metal ion binding;nucleotide binding;protein binding	Pf00069, Pf00130, Pf00433, Pf07714, Pf14531	5580		3			miRs in Muscle Cell Differentiation; B Cell Receptor Signaling Pathway; AGE/RAGE pathway; Corticotropin-releasing hormone signaling pathway; Oncostatin M Signaling Pathway; Brain-Derived Neurotrophic Factor (BDNF) signaling pathway; Alpha 6 Beta 4 signaling pathway; Myometrial Relaxation and Contraction Pathways; G Protein Signaling Pathways; IL-6 signaling pathway; MAPK Signaling Pathway; VEGFA-VEGFR2 Signaling Pathway; Wnt Signaling Pathway and Pluripotency; Wnt Signaling Pathway; EGF/EGFR Signaling Pathway; Insulin Signaling; Calcium Regulation in the Cardiac Cell; Type II interferon signaling (IFNG); T-Cell antigen Receptor (TCR) Signaling Pathway	19	4	2.92207e+06	535419	306270	1.70161e+06	2.51535e+06	3.11096e+06	833608	3.43908e+06	2.95132e+06	1.77381e+06	2.49761e+06	3.31266e+06	668604	1.49229e+06	3.41055e+06	5.75299e+06	3.04e+06	6.13452e+06	8.95758e+06	1.22532e+06	1.64928e+06	2.27202e+06	1.87142e+06	1.56644e+08	1.30569e+07	1.71868e+06	1.34121e+07	4.71548e+06	1.11142e+07	2.32084e+07	1.04357e+06	1.23411e+06	962175	5.36476e+06	991625	345700	2.25406e+06	1.24321e+06	2.20232e+06	1.1796e+07	2.03281e+06	8.59784e+06	8.06057e+06	4.5599e+06	5.42141e+06	2.47389e+06	2.8007e+06	3.93159e+06	2.94976e+06	5.3134e+06	1.25126e+06	6.47474e+06	4.44753e+06	5.28864e+06	9.61322e+06	9.2802e+06	6.08325e+06	7.31237e+06	5.18114e+06	5.00814e+06	3.11683e+06	7.53432e+06	2.07308e+06	1.14124e+06	2.33655e+06	2.01058e+08	9.16215e+06	635370	768360	3.17141e+06	3.12036e+06	7.16382e+06	6.74149e+06	4.47246e+07	8.56973e+06	9.06693e+06	1.72096e+07	1.33939e+06	1.26613e+07			1.54248e+06	21.12	1	4	0.00255918	2
O95498-6	VNN2	Isoform 6 of Vascular non-inflammatory molecule 2 [OS=Homo sapiens]	0.017	17	7	28	7	467	52.8	6.96	28.16	7	4	cellular component movement;metabolic process	extracellular;membrane	catalytic activity	Pf00795	8875	ENSG00000112303.13	6				0	0				697985	2.19352e+06	229786			1.10583e+06			421200												2.4304e+06	1.93818e+06	4.68399e+06	2.77223e+06	331800	205453			295381		1.10304e+06		898199		1.0009e+06	830692		2.32146e+06	1.76008e+06	2.26588e+06	480026		549151	1.1283e+06	590233	282770	2.63856e+06	1.20066e+06	3.40005e+06	2.12961e+06			576451	469952		1.47211e+06	783849	3.43698e+06	1.93603e+06	6.55558e+06	2.35385e+06	5.61232e+06	1.83481e+06		411745	2.14729e+06			1.82033e+06		1.32488e+06		2.46336e+07		2.13688e+06	1.63708e+06				21.11	1	4	0.00255755	2
Q14624-2	ITIH4	Isoform 2 of Inter-alpha-trypsin inhibitor heavy chain H4 [OS=Homo sapiens]	0	48	47	11325	2	914	101.2	6.65	37580.6	2	46	defense response;metabolic process;regulation of biological process;response to stimulus;transport	extracellular;membrane;organelle lumen	enzyme regulator activity;protein binding	Pf00092, Pf06668, Pf08487, Pf10138, Pf13444, Pf13519, Pf13768	3700		3				0	0																															879015									3.54096e+06												3.44944e+06									5.21799e+06																8.27962e+06						21.03	1	4	0.00255591	2
Q9H098-2	FAM107B	Isoform 2 of Protein FAM107B [OS=Homo sapiens]	0.001	26	7	159	7	306	34.7	7.01	144.64	7	4				Pf06625	83641	ENSG00000065809.13	10				0	0	2.95314e+06	1.97573e+06	1.72628e+06	2.13436e+06	1.66401e+06	9.27386e+06	3.04395e+07	4.29714e+06	1.06345e+07	3.50923e+06	1.62333e+07	8.54287e+06	6.74309e+06	7.86349e+06	2.20331e+06	4.73147e+06	7.43529e+06	6.33032e+06	1.4375e+07	658019	1.29055e+06	1.60669e+06	1.86987e+06	4.6592e+06	3.15236e+06	5.32999e+06	5.5208e+06	3.14888e+06	5.47976e+06	2.4553e+07	1.575e+07	4.38743e+06	905910	1.13022e+07	6.21917e+06	3.60685e+06	2.99562e+06	5.18401e+06	1.3243e+07	3.88261e+06	6.53895e+06	2.80125e+06	1.42502e+07	1.73223e+06	6.68287e+06	1.13259e+07	2.51095e+06	6.18337e+06	4.03113e+06	1.17538e+07	2.80538e+06	3.08265e+06	8.29982e+06	790139	3.02815e+06	1.17949e+07	3.36434e+06	4.7036e+06	2.61312e+06	3.70713e+06	605070	5.6954e+06	1.17135e+06	1.62669e+07	1.6837e+07	3.83525e+06	7.08265e+06	761525	1.98531e+06	3.72808e+06	6.36413e+06	6.03083e+07	2.87012e+07	1.00742e+07	2.81924e+07	5.55109e+06	3.2135e+07	2.12131e+07	6.70563e+07	3.7218e+07	6.55152e+06	2.96285e+06	21.01	1	4	0.00255428	2
P15814	IGLL1	Immunoglobulin lambda-like polypeptide 1 [OS=Homo sapiens]	0	39	5	248	5	213	22.9	10.07	437.07	5	2	cell organization and biogenesis;cellular component movement;defense response;metabolic process;regulation of biological process;response to stimulus	extracellular;membrane	protein binding	Pf07654, Pf13927	3543	ENSG00000128322.6	22	Cell surface interactions at the vascular wall	Primary immunodeficiency		3	0	1.3767e+07	7.37241e+06	5.53116e+06	9.11401e+06	1.84464e+06	7.44453e+06	2.46941e+07	1.40061e+07	1.28758e+07	3.8725e+06	1.64793e+07	1.31044e+07	6.75595e+06	1.17834e+07	3.69335e+06	7.16945e+06	8.5197e+06	7.05289e+06	3.25949e+07	7.81776e+06	3.68618e+06	5.05756e+07	1.62755e+07	6.1044e+06	1.12281e+07	4.95886e+07	1.64774e+07	8.44783e+06	1.43508e+07	1.93844e+07	4.91935e+07	2.54855e+07	2.89437e+07	9.8693e+07	1.42689e+07	2.94603e+06	8.19141e+06	2.5656e+07	1.59358e+07	7.14684e+07	7.50915e+06	1.40302e+07	2.59974e+07	5.14685e+06	9.50047e+06	2.00605e+07	5.27576e+06	6.37826e+06	1.21301e+07	4.97968e+06	2.37011e+06	1.4739e+07	3.1767e+07	9.79991e+06	7.60045e+06	2.11001e+07	1.19963e+07	1.21377e+07	2.31817e+07	7.96153e+06	5.0282e+07	1.74749e+07	1.31708e+07	3.09078e+07	3.64804e+07	2.19353e+06	2.31611e+07	1.27867e+07	6.76361e+06	3.10317e+07	1.32126e+07	1.67188e+07	1.29223e+07	8.9907e+06	1.89244e+07	5.63065e+07	1.06458e+08	2.21409e+07	5.48979e+07	8.97796e+07	2.09905e+07	3.07322e+07	20.99	1	4	0.00255265	2
P07451	CA3	carbonic anhydrase 3 [OS=Homo sapiens]	0.06	43	9	38	9	260	29.5	7.34	4.66	8	4	metabolic process;response to stimulus;transport	cytoplasm;cytosol	catalytic activity;metal ion binding	Pf00194	761	ENSG00000164879.6	8	Reversible hydration of carbon dioxide	Nitrogen metabolism		3	0	1.26226e+07			2.75207e+06			2.69248e+06		3.26439e+06		3.67534e+06		1.10732e+06	2.22918e+06					2.06991e+06					2.07219e+06	1.25725e+06	4.70606e+06		802347	1.37227e+06		1.57656e+06		876427	8.51695e+06	3.82537e+06			2.69405e+06	6.92313e+06	6.57683e+06	910991	380321	263342			2.12776e+06	607897	291342	780844	1.43806e+07			3.10238e+06					2.55365e+06			3.51068e+06	3.51382e+06		6.70874e+06	1.35496e+07			1.00776e+06	4.58436e+06		1.78487e+07	1.19954e+06	1.21311e+06			3.91918e+07		1.49808e+07	3.75086e+07	3.57092e+07	5.67055e+06	3.04278e+06	20.93	1	4	0.00255102	2
Q8NF91	SYNE1	Nesprin-1 [OS=Homo sapiens]	0.061	12	95	599	94	8797	1010.5	5.53	4.48	94	2	cell differentiation;cell organization and biogenesis	cytoplasm;cytoskeleton;Golgi;membrane;nucleus	protein binding;RNA binding	Pf00307, Pf00435, Pf10541	23345	ENSG00000131018.22	6	Meiotic synapsis			4	0	1.22633e+08	3.61484e+07	5.82619e+07	1.53047e+08	219560202	7.86042e+07	5.25837e+07	1.03674e+08	2.36523e+08	115464630	1.4598e+08	2.92479e+08	6.14489e+07	1.6584e+08	4.12881e+07	8.08739e+07	1.77397e+08	6.64914e+07	420977056	1.35102e+08	1.72731e+08	1.52635e+08	1.16923e+08	1.81044e+08	3.98394e+08	1.19744e+08	3.19876e+08	1.0725e+08	4.82829e+08	6.21932e+08	5.26053e+07	1.79416e+08	1.47966e+08	5.5933e+08	1.51812e+08	7.50018e+07	8.75824e+07	3.65509e+08	3.40943e+08	9.46578e+08	2.10503e+08	1.87838e+08	302726437	4.56699e+07	1.26116e+08	8.13722e+07	8.52088e+07	1.1915e+08	1.79155e+08	4.38509e+08	103290657	4.29506e+08	2.49519e+08	377573842	1.2488e+08	2.54382e+08	1.17938e+08	3.76973e+08	2.1904e+08	2.84762e+08	7.59778e+08	6.43695e+08	188058670	1.68108e+08	1.78664e+08	8.64852e+07	3.68421e+08	1.07449e+08	6.04588e+07	1.60085e+08	2.30948e+08	7.49439e+07	4.66326e+07	7.64005e+08	4.43544e+08	5.79436e+08	7.52864e+08	3.1334e+08	5.74235e+08	3.40939e+08	9.17108e+07	2.41935e+08	20.91	1	4	0.00254939	2
Q9NQE9	HINT3	Histidine triad nucleotide-binding protein 3 [OS=Homo sapiens]	0.031	38	5	61	5	182	20.3	6.6	16.72	5	3		cytoplasm;nucleus	catalytic activity;nucleotide binding	Pf01230, Pf11969	135114	ENSG00000111911.6	6				0	0	1.67723e+06	248894		615265		1.12924e+06	2.09467e+06	563054	463828	2.35873e+06	4.13527e+06	9.99699e+06	1.9517e+06	1.0886e+06	1.48672e+07	3.46172e+06	3.21725e+06	3.04694e+06	1.02685e+07	632096		1.78769e+06	781017	4.77866e+06	3.53435e+06	2.4069e+06	5.03986e+06	3.31024e+06	1.1775e+07	3.34717e+07			443027	3.40278e+06		1.09121e+06	1.29479e+06	6.80812e+06	1.49627e+06	18809025	788619	1.43665e+06	4.19458e+06	176384	1.26699e+06	788527	533224	3.31568e+06	1.94119e+06	7.1954e+06	4.95525e+06	1.53305e+06	3.61626e+06	5.76197e+06	6.88609e+06	1.97964e+07	8.60455e+06	3.75034e+06	2.97359e+06	1.16065e+06	4.07935e+06	1.01369e+06	1.31404e+06	3.04221e+06	8.12979e+06	3.58014e+06	4.73218e+06	2.6383e+06	4.98715e+06	6.78623e+06	8.19567e+06	7.13348e+06	3.40236e+07	2.82789e+06	1.02836e+07	8.91003e+06	1.11008e+06	1.05317e+07	1.83126e+07	1.17262e+06	4.2166e+06	3.25706e+06	20.89	1	4	0.00254777	2
Q96GP6-1	SCARF2	Scavenger receptor class F member 2 [OS=Homo sapiens]	0.013	16	9	27	9	870	92.4	8.44	35.39	8	3		membrane	protein binding		91179		22				0	0									4.16871e+06		775099					216975																				241885			691716	931721										1.19457e+06			470964										1.11122e+06		405683		1.4467e+06																20.89	1	4	0.00254615	2
O14908-1	GIPC1	PDZ domain-containing protein GIPC1 [OS=Homo sapiens]	0.01	40	11	99	11	333	36	6.28	59.79	10	9	cell communication;cellular component movement;regulation of biological process;response to stimulus;transport	cytoplasm;cytosol;membrane	protein binding	Pf00595	10755	ENSG00000123159.15	19			VEGFA-VEGFR2 Signaling Pathway	1	0	3.30549e+06	1.93983e+06	964800			1.63587e+06	4.70827e+06	1.89649e+06	363171	619743	2.3483e+06	2.26078e+06	771718	951259	2.49539e+06	553034	517022	456814	1.79709e+07	1.62238e+06	757107	1.83361e+06	1.84006e+06	6.13327e+06		322107	3.1447e+06		5.27211e+06	1.42245e+07		1.76451e+06		6.59123e+06	374176	1.1524e+06	2.3934e+06	5.91537e+06	1.06327e+07	1.33817e+07	3.55568e+06	419665	1.6212e+07	1.24992e+06	7.91337e+06	1.00893e+06	2.97153e+06	2.39829e+06	1.03094e+06	704350	2.66837e+06		6.54086e+06	1.60747e+06	848380	9.23999e+06	2.18897e+06	2.96781e+06		3.86536e+06	2.40352e+06	1.21052e+07		7.54723e+06	2.02238e+07	1.27259e+06	2.12419e+06	57134	2.90229e+06	6.76329e+06	8.4169e+06	2.30842e+06	1.16695e+07	3.92185e+06	5.07571e+06		2.27162e+06	6.31606e+06	9.23229e+06	635700		1.77497e+06	20.83	1	4	0.00254453	2
P27361-2	MAPK3	Isoform 2 of Mitogen-activated protein kinase 3 [OS=Homo sapiens]	0.013	41	11	135	7	335	38.3	6.2	43.98	10	4	cell communication;cell death;cell differentiation;cell organization and biogenesis;cellular component movement;cellular homeostasis;metabolic process;regulation of biological process;response to stimulus;transport	cytoplasm;cytoskeleton;cytosol;endosome;Golgi;membrane;mitochondrion;nucleus	catalytic activity;nucleotide binding;protein binding;signal transducer activity	Pf00069, Pf01636, Pf07714	5595	ENSG00000102882.11	16			IL-5 Signaling Pathway; Osteopontin Signaling; Regulation of toll-like receptor signaling pathway; MicroRNAs in cardiomyocyte hypertrophy; IL-1 signaling pathway; RANKL/RANK (Receptor activator of NFKB (ligand)) Signaling Pathway; Human Thyroid Stimulating Hormone (TSH) signaling pathway; Leptin signaling pathway; Follicle Stimulating Hormone (FSH) signaling pathway; TNF related weak inducer of apoptosis (TWEAK) Signaling Pathway; Prolactin Signaling Pathway; IL-7 Signaling Pathway; Alzheimers Disease; IL17 signaling pathway; IL-9 Signaling Pathway; Signaling Pathways in Glioblastoma; TNF alpha Signaling Pathway; AGE/RAGE pathway; Interleukin-11 Signaling Pathway; Corticotropin-releasing hormone signaling pathway; Oncostatin M Signaling Pathway; Brain-Derived Neurotrophic Factor (BDNF) signaling pathway; Spinal Cord Injury; Alpha 6 Beta 4 signaling pathway; PDGF Pathway; Signal Transduction of S1P Receptor; Common Pathways Underlying Drug Addiction; Structural Pathway of Interleukin 1 (IL-1); Cardiac Hypertrophic Response; IL-3 Signaling Pathway; TCA Cycle Nutrient Utilization and Invasiveness of Ovarian Cancer; Kit receptor signaling pathway; Signaling of Hepatocyte Growth Factor Receptor; Rac1/Pak1/p38/MMP-2 pathway; IL-6 signaling pathway; Hepatitis C and Hepatocellular Carcinoma; Hypothesized Pathways in Pathogenesis of Cardiovascular Disease; MAPK Signaling Pathway; T-Cell antigen Receptor (TCR) pathway during Staphylococcus aureus infection; 4-hydroxytamoxifen, Dexamethasone, and Retinoic Acids Regulation of p27 Expression; VEGFA-VEGFR2 Signaling Pathway; Angiopoietin Like Protein 8 Regulatory Pathway; BMP Signaling Pathway in Eyelid Development; Chemokine signaling pathway; Focal Adhesion-PI3K-Akt-mTOR-signaling pathway; IL-4 Signaling Pathway; MAPK Cascade; Insulin Signaling; IL-2 Signaling Pathway; Regulation of Actin Cytoskeleton; TGF-beta Receptor Signaling; EPO Receptor Signaling; T-Cell antigen Receptor (TCR) Signaling Pathway; Serotonin Receptor 2 and ELK-SRF/GATA4 signaling; Serotonin Receptor 4/6/7 and NR3C Signaling; Toll-like receptor signaling pathway	56	0	2.12171e+06	1.40544e+06	3.31066e+06	2.86527e+06		1.32828e+06	856550	523779	914737	2.28203e+06	4.61186e+06	7.56479e+06	2.45357e+06	3.45444e+06	1.42048e+06		1.57655e+06		7.2426e+06	1.85245e+06	1.40777e+06	1.27627e+07	1.4604e+06	1.02912e+06	771020	5.85224e+06	754652	711003	4.65992e+06	1.04441e+07	877855	1.31411e+06	1.29029e+06	7.05925e+06	1.83544e+06	521647	1.11124e+07	1.38817e+07	3.73599e+06	1.25001e+07	1.47799e+06	1.15423e+06	4.38901e+06	675970	9.50039e+06		327294	1.42906e+06	2.19465e+06	2.75299e+06	1.85584e+06	1.13141e+06	2.70433e+06	3.68972e+06	1.18849e+06	6.6803e+06	756635	3.95882e+06		4.69844e+06	2.54636e+06	5.67195e+06	1.66053e+07	4.01082e+06	1.88999e+06		3.45878e+06	4.64702e+06	6.53922e+06	2.90348e+06	1.44768e+07	1.60429e+06	3.25325e+06	5.08722e+06	1.6365e+06						2.52302e+06	5.52488e+06	20.82	1	4	0.00254291	2	Acetyl [N-Term]
Q8NEY4-2	ATP6V1C2	Isoform 2 of V-type proton ATPase subunit C 2 [OS=Homo sapiens]	0.005	41	16	108	16	381	43.8	6.16	102.46	12	11	cellular homeostasis;regulation of biological process;response to stimulus;transport	cytosol;membrane	catalytic activity;protein binding;transporter activity	Pf03223	245973	ENSG00000143882.10	2				0	0	2.6371e+06	1.81495e+06				3.15675e+06	2.38812e+06	1.152e+06	1.60945e+06	418879	9.4623e+06	4.22028e+06	324651	1.12103e+06	1.24486e+06	1.47614e+06	2.21989e+06	443511	4.15684e+06	1.05747e+06	489879	3.8083e+06	2.64646e+06	2.67576e+06		2.97414e+06	3.08589e+06	1.3918e+06	3.8118e+06	6.78523e+06	4.5638e+06	5.80857e+06	2.96772e+06	6.79692e+06	1.04758e+06	1.46976e+06	1.41667e+06	2.25184e+06	5.12933e+06	1.0473e+07	2.53192e+06	2.28952e+06	9.88502e+06	1.78984e+06	5.90325e+06	739052	1.50012e+06	4.55659e+06	1.23786e+06	3.88087e+06	3.7497e+06	2.06247e+06	2.66693e+06	7.05439e+06	2.56437e+06	5.27103e+06	2.35179e+06	1.24682e+06	3.72059e+06	2.8694e+06	4.38393e+06		5.30742e+06	4.59644e+06	6.62697e+06		2.04421e+06	317425	1.92223e+06	9.74551e+06	1.93888e+06	4.70547e+06	6.47564e+06	1.72792e+06	8.15962e+06	8.28528e+06		1.79966e+06	7.57982e+06	4.29633e+06	2.59439e+06	3.00698e+06	20.77	1	4	0.0025413	2
P63244	GNB2L1; RACK1	Receptor of activated protein C kinase 1 [OS=Homo sapiens]	0.009	47	12	106	12	317	35.1	7.69	56.87	11	7	cell death;cellular homeostasis;development;metabolic process;regulation of biological process;response to stimulus	cytoplasm;cytosol;membrane;mitochondrion;nucleus;ribosome	enzyme regulator activity;protein binding;RNA binding;structural molecule activity	Pf00400	10399	ENSG00000204628.11	5	Regulation of TNFR1 signaling; TNFR1-mediated ceramide production; TNFR1-induced NFkappaB signaling pathway	Measles	Androgen receptor signaling pathway; Brain-Derived Neurotrophic Factor (BDNF) signaling pathway; VEGFA-VEGFR2 Signaling Pathway; Interferon type I signaling pathways	11	0	1.98013e+06	1.62598e+06	3.45326e+06	4.27623e+06	1.11041e+06	1.47829e+06	1.25635e+06	774114	646197	897381	2.58482e+06	7.71567e+06	3.4826e+06	560842	2.6316e+06	1.06934e+06	2.99859e+06	930198	2.17733e+06	2.62374e+06	1.29362e+06	1.43099e+07	1.18741e+06	2.56153e+06	1.18367e+06	4.73452e+06	1.2481e+06	446044	2.52968e+06	8.08282e+06	1.23791e+06	988362	1.58771e+06	7.50664e+06	1.00731e+06	3.00186e+06	4.77412e+06	1.30302e+07	4.84243e+06	2.76525e+07	4.46143e+06	1.62986e+06	1.05337e+07	1.35508e+06	4.43204e+06	856046	2.73506e+06	5.30163e+06	2.02284e+06	2.70339e+06	1.15973e+06	7.88518e+06	1.43524e+07	2.09176e+07	4.95236e+06	6.58301e+06	2.20198e+06	9.50821e+06	3.86468e+06	2.13521e+06	3.25916e+06	3.54474e+06	4.23342e+06	2.35789e+06	6.31571e+06	2.53187e+06	1.23374e+07	1.79006e+06	2.20082e+06	1.25232e+07	4.96129e+06	6.37733e+06	4.0128e+06	8.48204e+06	6.85293e+06	2.08585e+07	1.00613e+07	175278	5.50497e+06	3.74381e+07	2.76781e+06	2.8026e+06	20.73	1	4	0.00253968	2
Q9NYC9-1	DNAH9	Dynein heavy chain 9, axonemal [OS=Homo sapiens]	0.148	14	55	450	55	4486	511.6	5.91	0	54	2	cell organization and biogenesis;cellular component movement	cytoplasm;cytoskeleton	catalytic activity;motor activity;nucleotide binding;protein binding	Pf03028, Pf07728, Pf08385, Pf08393, Pf12774, Pf12775, Pf12777, Pf12780, Pf12781	1770	ENSG00000007174.17	17		Huntington's disease		1	0	2.98759e+07	1.61705e+07	1.13382e+07	5.41985e+07	1.37151e+07	2.21159e+07	3.08868e+07	1.87824e+07	2.56188e+07	2.96799e+07	8.67026e+07	3.31033e+07	2.47565e+07	1.91529e+07	9.77327e+06	1.13879e+07	1.26623e+07	2.05906e+07	3.68521e+07	1.37723e+07	1.72391e+07	2.57066e+07	2.93657e+07	3.25686e+07	2.66826e+07	2.90098e+07	3.11504e+07	1.35671e+07	4.91053e+07	5.99189e+07	5.27426e+07	2.99382e+07	2.3954e+07	1.53518e+08	2.41062e+07	1.19685e+07	1.31512e+07	4.35259e+07	9.00994e+07	1.19333e+08	3.58303e+07	4.13767e+07	3.52318e+07	4.43899e+06	2.78566e+07	3.54432e+07	1.32298e+07	3.83612e+07	3.08825e+07	7.08461e+07	2.23602e+07	3.87426e+07	2.42518e+08	9.9944e+07	1.73493e+07	1.20671e+08	1.54848e+07	6.22888e+07	7.26039e+07	4.65962e+07	9.50785e+07	6.70322e+07	6.44439e+07	7.74936e+07	6.62623e+07	2.34018e+07	5.24638e+07	2.30249e+07	1.97296e+07	7.09093e+07	3.66743e+07	5.04121e+07	3.23171e+07	2.38075e+07	5.31483e+07	1.3703e+08	1.45742e+08	6.8429e+07	1.28365e+08	1.2188e+08	7.82934e+07	8.23451e+07	20.69	1	4	0.00253807	2
Q9UHG2	PCSK1N	ProSAAS [OS=Homo sapiens]	0.027	33	7	28	6	260	27.4	6.62	18.93	6	5	metabolic process;regulation of biological process;response to stimulus	extracellular;Golgi	enzyme regulator activity;protein binding	Pf07259	27344	ENSG00000102109.8	X				0	1	424924		5.01959e+06	574596	1.23788e+06	3.37579e+06	2.54402e+06	1.20231e+06	7.37093e+06			2.35318e+06		2.24329e+06	1.61361e+06	552695		2.37434e+06	3.06569e+07		839219			5.07713e+06	3.88637e+06		1.2829e+06		951702	2.36835e+06					4.78068e+06	1.25431e+06	5.85431e+06	2.17561e+07	1.33193e+07	3.64028e+07	6.32144e+06	7.76247e+06	7.24704e+06	1.28733e+06	1.24819e+07	2.65835e+06	8.52349e+06	3.88171e+06	4.31546e+06	6.66224e+06	1.05025e+06	8.55568e+06	1.38292e+07	8.68295e+06	793132	4.94606e+06	979797	7.73016e+06	1.04906e+06		2.56826e+07	1.29772e+07	7.86199e+06	8.22575e+06	2.3057e+07	7.54426e+06	6.4176e+06	3.03913e+06	2.65254e+06	8.32503e+06	4.66192e+06	6.0231e+06	5.89098e+06	1.01981e+07	2.24445e+07	1.23203e+07	2.79253e+07	9.66676e+06	2.33861e+06	1.07824e+07		1.8201e+07	20.67	1	4	0.00253646	2
P01704	IGLV2-14	Immunoglobulin lambda variable 2-14 [OS=Homo sapiens]	0.001	13	1	247	1	120	12.6	6.49	207.81	1	1	cellular component movement;metabolic process;regulation of biological process;response to stimulus;transport	extracellular;membrane	catalytic activity	Pf07679, Pf07686	28815	ENSG00000211666.2	22	FCERI mediated Ca+2 mobilization; Scavenging of heme from plasma; Classical antibody-mediated complement activation; FCERI mediated MAPK activation; FCERI mediated NF-kB activation; CD22 mediated BCR regulation; Regulation of Complement cascade; Immunoregulatory interactions between a Lymphoid and a non-Lymphoid cell; Cell surface interactions at the vascular wall; FCGR activation; Regulation of actin dynamics for phagocytic cup formation; Antigen activates B Cell Receptor (BCR) leading to generation of second messengers; Role of LAT2/NTAL/LAB on calcium mobilization; Role of phospholipids in phagocytosis			26	0	4.67978e+06	3.67095e+06	3.79955e+06	2.47659e+06	8.37632e+06	1.93619e+07	63676231	6.75663e+06	1.94905e+07	2.29528e+07	3.2385e+07	1.1037e+07	8.29794e+06	3.90164e+07	6.29571e+06	5.01705e+06	6.65407e+07	9.13895e+06	6.72434e+07	1.00977e+07	5.91827e+06	7.53467e+06	963593	5.17349e+06	9.95802e+06	3.54334e+06	3.58719e+07	1.06152e+07	1.1542e+07	8.67763e+07	3.66387e+06	1.002e+07	2.88031e+06	2.43714e+06	3.81788e+06	2.84003e+06	5.20016e+06	3.50091e+07	2.38935e+06	9.44743e+07	3.57647e+06	4.49637e+06	1.0019e+08	5.78059e+06	6.98796e+07	4.80201e+07	1.3108e+07	1.36616e+08	2.12254e+07	1.42236e+07	7.36055e+06	2.02364e+07	1.34871e+06	7.32895e+06	7.97501e+06	2.56075e+07	2.39585e+07	3.9246e+07	2.22689e+07	2.27324e+07	8.3625e+06	7.95783e+07			8.12385e+07	2.09769e+07	3.61168e+07	4.57159e+06	7.04447e+06	2.37846e+07	1.92811e+06	4.36812e+07	2.42162e+07	1.11909e+07	7.45922e+07	1.00149e+08	5.25349e+07	2.38684e+07	8.28732e+07	9.69928e+07	2.46297e+06	3.71355e+06	20.65	1	4	0.00253485	2
Q53H76	PLA1A	Phospholipase A1 member A [OS=Homo sapiens]	0.008	29	8	89	8	456	49.7	7.37	70.6	8	3	metabolic process	extracellular;membrane	catalytic activity	Pf00151, Pf12697	51365	ENSG00000144837.8	3	Acyl chain remodelling of PS	Ras signaling pathway		6	0				1.95163e+06	1.02098e+06	1.09013e+06	993891	440559	643902	677827	1.133e+06				230608		701557	1.1689e+06	3.3498e+06	831368	418636	1.70701e+06	524646	9.51314e+06			466803	1.3026e+06	1.84852e+06	4.29954e+06		2.38752e+06	818621	2.74635e+06		478319			3.46959e+06		2.10981e+06	518283	1.39009e+06	267307	1.111e+06	888614	8.0419e+06	682071	1.88694e+06		3.00291e+06	2.07287e+06	3.26585e+06	3.3516e+06	493540	851808	1.92062e+06	1.23961e+06	1.18434e+06	772584	2.7363e+06						787061		1.03629e+06	9.29776e+06		443796	1.65779e+06	1.89554e+06	2.1117e+06								20.61	1	4	0.00253325	2
O75884-1	RBBP9	Putative hydrolase RBBP9 [OS=Homo sapiens]	0.086	54	7	58	7	186	21	6.2	2.51	7	2	regulation of biological process	cytoplasm;nucleus	catalytic activity;protein binding		10741	ENSG00000089050.15	20				0	0	1.33176e+06	1.06866e+06	456763	1.69623e+06		355606	5.81006e+06	850108	2.01703e+06	1.36848e+06	2.52129e+06	1.67722e+06	413103	1.12495e+06	851212	340637	1.65677e+06	288621	3.37117e+06	1.62688e+06	1.60914e+06		418579		857983	3.81516e+06	1.77684e+06		5.93389e+06	1.09203e+07	833115	1.3764e+06	4.35726e+06	7.11278e+06	1.89576e+06	1.26584e+06	914601	4.11588e+06	4.12388e+06		3.06565e+06	966974	6.74743e+06	479479	8.03771e+06	2.3729e+06	5.20429e+06	893316	1.79397e+06	4.25331e+06	1.12138e+06	5.74645e+06	3.2615e+06	6.22324e+06	1.94214e+06	7.13811e+06	723855	4.59622e+06	3.89731e+06	807284	1.02806e+07	9.1934e+06	9.08153e+06	1.37392e+06	9.28672e+06		2.04572e+06	1.47577e+06	3.04794e+06	4.40132e+06	9.92751e+06	920716	8.06198e+06	9.27791e+06	4.29441e+06	9.49446e+06	1.23133e+07	3.32497e+06	6.57591e+06	5.13214e+07	1.2251e+06	5.48382e+06	20.57	1	4	0.00253165	2
P30455	HLA-A	HLA class I histocompatibility antigen, A-36 alpha chain [OS=Homo sapiens]	0	49	16	539	1	365	40.9	6.39	1793.64	4	15	regulation of biological process;response to stimulus	cell surface;endoplasmic reticulum;Golgi;membrane	protein binding;RNA binding	Pf00129, Pf07654	3105		6	Interferon alpha/beta signaling; ER-Phagosome pathway; Immunoregulatory interactions between a Lymphoid and a non-Lymphoid cell; Endosomal/Vacuolar pathway; Interferon gamma signaling; Antigen Presentation: Folding, assembly and peptide loading of class I MHC		Proteasome Degradation; Allograft Rejection	14	3	1.40791e+06	555653		546045	66731.5	519001	2.0835e+06	1.63551e+06	139876			186447	91238.2		81801.1	371029	1.77055e+06	418129	2.253e+06	1.137e+06	193220	4.64883e+06	410855	1.93588e+06	2.94584e+06	2.07126e+06	898142	492700	429576		301862		6.36418e+06		320836	301982		655604	733713	2.62733e+06		507843	79616.7	218727		1.12086e+06	1.53355e+06	251706	219095	2.14098e+06	1.9844e+06		232799	956954	830579	734110	613366	262347				342467	4.69329e+06	587298	3.20671e+06	252639	389011			2.73148e+06	1.83506e+06	2.10148e+06	923469	641664	905130			819077	2.89403e+06	2.56804e+06	2.31973e+06	1.4901e+06	20.57	1	4	0.00253004	2
O43813	LANCL1	LanC-like protein 1 [OS=Homo sapiens]	0.006	25	8	135	8	399	45.3	7.75	89.13	8	5	regulation of biological process;response to stimulus	cytoplasm;membrane	metal ion binding;protein binding;receptor activity;signal transducer activity	Pf05147	10314	ENSG00000115365.11	2				0	0	3.68597e+06	2.18323e+06	2.88909e+06	1.09162e+07	4.48388e+06	804764	1.14129e+06	1.76693e+06	3.89551e+06	8.25198e+06	3.52793e+07	6.86304e+06	1.23679e+07	7.32395e+06	2.09468e+06	444109	787218	291807	3.06053e+06	4.23855e+06	1.86277e+06	9.3843e+06	6.94183e+06	8.2878e+06		7.81087e+06	1.48675e+06	468759	4.96801e+06	6.28209e+06	1.07055e+07	2.41043e+06	5.6337e+06	1.56526e+07	1.10891e+07	3.60301e+06	9.79463e+06	1.60794e+07	1.59155e+07	2.42153e+07	6.9792e+06	1.93842e+06	3.37953e+06	1.70063e+06	1.38997e+06	2.04487e+06	3.9382e+06		1.08099e+07	1.38418e+07	7.09528e+06	1.35844e+07	7.50924e+06	1.05205e+07	461490	5.45439e+06	993933	2.62643e+07	7.87857e+06	9.65141e+06	3.35572e+07	3.03749e+07	1.60103e+07	1.20417e+07	1.15249e+07	6.94121e+06	2.0904e+07	6.833e+06	4.2764e+06	1.76136e+07	2.55845e+07	1.04248e+06	8.05062e+06	1.19719e+06	4.51544e+06	3.10727e+07	6.74546e+07	1.79895e+07	5.61361e+07	7.37832e+07	1.58575e+07	2.0732e+07	20.56	1	4	0.00252844	2
P28161	GSTM2	Glutathione S-transferase Mu 2 [OS=Homo sapiens]	0	64	16	329	8	218	25.7	6.37	398.19	8	15	metabolic process;regulation of biological process;response to stimulus	cytoplasm;cytosol;endoplasmic reticulum	antioxidant activity;catalytic activity;protein binding	Pf00043, Pf02798, Pf13410, Pf13417, Pf14497	2946	ENSG00000213366.12	1	Glutathione conjugation	Chemical carcinogenesis; Metabolism of xenobiotics by cytochrome P450; Platinum drug resistance; Drug metabolism - cytochrome P450; Glutathione metabolism	Glutathione metabolism; NRF2 pathway; Metapathway biotransformation	12	11	6.52756e+06	5.00168e+06	1.6211e+06	3.12383e+07	1.01164e+06	2.24648e+06	2.95819e+07	4.18425e+06	2.51573e+07	6.01712e+06	3.70236e+06	9.49191e+06	2.63028e+06	2.81495e+06	8.12658e+06	1.94306e+06	1.43371e+06	665805	3.00261e+07	3.58646e+08	1.05533e+08	1.30376e+07	7.34708e+06	1.08389e+07	3.12331e+06	6.11708e+06	5.85871e+06	1.03391e+06	1.00001e+07	3.80602e+07	1.95002e+07	4.00539e+06	7.47104e+06	1.04596e+07	2.84559e+06	4.59393e+06	782277	3.29699e+06	3.74328e+06	1.48116e+07	7.91069e+06	3.20267e+06	2.92785e+07	4.30249e+06	5.93512e+06	1.58651e+07	1.41106e+07	6.23894e+06	3.04804e+07	8.24548e+06	9.02751e+06	1.3471e+06	7.48976e+06	1.79348e+07	3.41005e+06	1.7357e+07	4.10806e+06	8.01e+06	4.69679e+06	9.68837e+06	1.49791e+07	1.54854e+07	6.61242e+06	7.18432e+06	6.06866e+06	8.48955e+06	7.14085e+06	1.0107e+06	5.44418e+06	1.00976e+07	2.44926e+07	1.78932e+07	2.2524e+07	1.52896e+07	1.80573e+07	4.1942e+06	2.08869e+07	5.86753e+06	1.99432e+07	1.28238e+07	4.15886e+06	5.73022e+06	20.53	1	4	0.00252685	2
P01599	IGKV1-17	Immunoglobulin kappa variable 1-17 [OS=Homo sapiens]	0.001	19	3	230	2	117	12.8	8.68	209.02	2	3	cellular component movement;metabolic process;regulation of biological process;response to stimulus;transport	extracellular;membrane	catalytic activity	Pf00047, Pf07679, Pf07686, Pf13927	28937	ENSG00000281978.1; ENSG00000240382.3	2; CHR_HG2290_PATCH	FCERI mediated Ca+2 mobilization; Scavenging of heme from plasma; Classical antibody-mediated complement activation; FCERI mediated MAPK activation; FCERI mediated NF-kB activation; CD22 mediated BCR regulation; Regulation of Complement cascade; Immunoregulatory interactions between a Lymphoid and a non-Lymphoid cell; Cell surface interactions at the vascular wall; FCGR activation; Regulation of actin dynamics for phagocytic cup formation; Antigen activates B Cell Receptor (BCR) leading to generation of second messengers; Role of LAT2/NTAL/LAB on calcium mobilization; Role of phospholipids in phagocytosis			26	0	1.67478e+06	867716	1.23267e+06	6.70149e+06	7.85339e+06	2.14165e+06	9.63144e+06	1.55233e+06	1.40195e+07	4.19169e+06	9.86518e+06	8.92864e+06	3.43129e+06	3.64139e+06	579376	1.15182e+06	4.91153e+06	3.55867e+06	4.10354e+06		7.24918e+06	857462	1.43132e+06	1.92767e+07	1.68296e+06	2.0858e+06	2.93657e+06	268661	757567	1.77695e+06	8.67696e+06	460960	3.63953e+06	7.67011e+06	4.55382e+06	1.76677e+06	1.39468e+06	1.41429e+07	6.19752e+06	2.63144e+07	1.86581e+06		4.81978e+06	735441	1.04491e+06	5.37351e+06	6.0359e+06	4.22557e+06	1.66874e+06	1.9761e+06		1.06947e+07	4.13847e+06	1.39166e+06	1.01562e+06	2.75923e+06	1.15797e+06	9.89625e+06	3.34498e+06	3.88128e+06	2.53972e+07	3.14379e+06	7.57547e+06	4.44613e+07	3.17492e+07	1.75671e+07	1.54003e+06	5.91926e+06	895314	1.52912e+07	2.50191e+06	610548	1.45591e+06	2.87648e+06	5.10901e+06	1.13587e+07	7.83784e+07	2.70406e+07	1.53277e+07	3.38519e+07	1.10136e+07	4.29053e+07	20.52	1	4	0.00252525	2
Q9NQS3-1	PVRL3; NECTIN3	Nectin-3 [OS=Homo sapiens]	0.054	18	9	21	9	549	61	6.19	5.42	6	5	cell organization and biogenesis	membrane	protein binding;receptor activity	Pf07679, Pf08205, Pf13927	25945	ENSG00000177707.10	3	Nectin/Necl trans heterodimerization	Cell adhesion molecules (CAMs); Adherens junction		7	0			756426								1.72176e+06			1.03928e+06				1.85009e+06													1.56736e+06							2.12728e+06					2.68315e+06			1.50792e+06	950335					1.73074e+06						1.61672e+06			4.88626e+06	5.79393e+06					1.61492e+06					2.04776e+06					1.90036e+07						20.45	1	4	0.00252366	2
P14151	SELL	L-selectin [OS=Homo sapiens]	0.025	38	12	40	12	372	42.2	6.6	21.66	12	6	cellular component movement;regulation of biological process;response to stimulus;transport	cell surface;membrane	protein binding	Pf00008, Pf00059, Pf00084	6402		1	Neutrophil degranulation; Immunoregulatory interactions between a Lymphoid and a non-Lymphoid cell; Cell surface interactions at the vascular wall	Cell adhesion molecules (CAMs)		8	0	8.88379e+06	4.84928e+06	2.17233e+06	1.18858e+07	6.27179e+06	9.25847e+06	6.78347e+06	3.49707e+06	8.62156e+06	5.90211e+06	1.29066e+07	1.60388e+07	6.76994e+06	4.42459e+06	3.68327e+06	1.85998e+06	8.35794e+06	1.8904e+06	1.207e+07	5.99958e+06	3.24823e+06	8.08878e+06	4.72724e+06	2.3527e+07	8.26018e+06	1.01237e+07	6.35759e+06	4.93234e+06	15012184	2.64836e+07	2.92136e+06	3.31699e+06	8.45556e+06	2.48772e+07	1.16317e+07	5.90849e+06	5.34458e+06	6.8373e+06	9.29082e+06	8.78921e+06	5.86597e+06	1.39747e+07	8.51676e+06	1.66104e+06	7.50078e+06	4.25713e+06	6.3895e+06	1.45391e+07	9.25539e+06	1.09188e+07	5.98454e+06	6.22638e+06	1.22042e+07	1.1824e+07	4.15333e+06	1.41007e+07	7.93018e+06	1.36552e+07	1.14608e+07	3.54146e+06	1.76783e+07	1.43849e+07	1.58181e+07	5.65514e+06	9.4418e+06	1.22556e+07	8.93633e+06	1.4929e+07	1.26842e+07	8.51271e+06	1.36763e+07	4.94615e+07	1.05122e+07	1.60981e+07	9.48794e+06	3.08151e+07	1.49415e+07	1.20698e+07	1.21102e+07	2.52572e+07	1.58114e+06	4.57692e+06	20.42	1	4	0.00252207	2
Q9BYG5	PARD6B	Partitioning defective 6 homolog beta [OS=Homo sapiens]	0.009	28	9	141	8	372	41.2	5.58	75.36	9	7	cell division;cell organization and biogenesis;regulation of biological process	cytoplasm;cytosol;membrane;nucleus	protein binding	Pf00564, Pf00595	84612	ENSG00000124171.8	20	Tight junction interactions	Rap1 signaling pathway; Tight junction; Axon guidance; Hippo signaling pathway; Endocytosis		9	1	825118	3.02631e+06	1.98751e+06	2.02793e+06	2.81632e+06	3.16646e+06	7.67364e+06	7.20512e+06	8.01736e+06	1.1226e+06	1.95007e+07	1.17939e+07	1.72363e+06	4.10021e+06	9.02019e+06	2.06403e+06	1.09049e+06	1.08973e+06	4.29808e+07	613448	1.4665e+06	1.41755e+07	2.98187e+06	7.10819e+07	2.74257e+07	3.00455e+07	2.66223e+07	1.18084e+06	6.08053e+07	9.64545e+07	1.42605e+06	1.16157e+06	1.12909e+06	688251	2.69562e+06	1.78368e+06	2.68943e+06		3.03099e+07	4.27777e+06	5.48794e+06	1.94005e+07	3.76033e+07	5.49423e+06	1.09907e+07	7.01184e+06	6.09408e+06	1.25971e+07	9.05558e+06	1.01466e+07	6.90979e+06	982357	6.18673e+06	6.30351e+06	3.66168e+06	9.21452e+06	239032	7.10249e+06	2.76537e+06		2.59565e+06	4.97661e+06	2.07617e+06	1.40603e+07	2.55943e+07	7.48557e+07	9.40916e+06		4.98296e+06	1.40511e+07	6.50059e+06	1.36942e+07	8.98453e+06	3.91634e+06	9.52757e+06	7.78077e+06	950592	9.71545e+06	7.13643e+06	7.18648e+06	795844	2.08784e+06	20.37	1	4	0.00252048	2
Q9Y5S2	CDC42BPB	Serine/threonine-protein kinase MRCK beta [OS=Homo sapiens]	0.012	11	20	91	20	1711	194.2	6.37	47.54	15	10	cell organization and biogenesis;cellular component movement;metabolic process;regulation of biological process;response to stimulus;transport	cytoplasm;cytoskeleton;extracellular;Golgi;membrane	catalytic activity;metal ion binding;motor activity;nucleotide binding;protein binding;structural molecule activity	Pf00038, Pf00069, Pf00130, Pf00261, Pf00433, Pf00769, Pf00780, Pf01442, Pf01576, Pf02463, Pf02841, Pf03148, Pf03938, Pf03962, Pf04012, Pf04111, Pf04156, Pf04849, Pf05010, Pf05103, Pf05276, Pf05483, Pf05557, Pf05622, Pf05667, Pf05701, Pf06008, Pf06160, Pf07227, Pf07321, Pf07714, Pf07767, Pf07851, Pf07888, Pf07926, Pf08614, Pf08826, Pf09726, Pf09728, Pf09730, Pf09731, Pf09789, Pf10168, Pf10174, Pf10368, Pf11855, Pf11932, Pf12037, Pf12072, Pf12128, Pf12795, Pf13166, Pf13476, Pf13514, Pf13851, Pf13863, Pf13868, Pf13870, Pf14643, Pf14644, Pf14817, Pf14915, Pf14992, Pf15066, Pf15070, Pf15294, Pf15369, Pf15397, Pf15558, Pf15619	9578	ENSG00000198752.10	14				0	0	1.97469e+06	559568	3.64423e+06	6.36406e+06		1.7418e+06	3.46695e+06	757589	6.42842e+06	4.09993e+06	4.7602e+06	3.37632e+06	3.81332e+06	5.15759e+06	1.40796e+06	608027	1.2912e+06	612277	4.90843e+06	1.23258e+06	2.24699e+06	7.12217e+06	764638	1.55063e+07	1.58359e+06	6.3255e+06	2.20118e+06	635977	5.63344e+06	9.28202e+06		1.34506e+06	3.42178e+06	1.26532e+07	4.6114e+06	3.12932e+06	1.62001e+06	7.207e+06	4.54516e+06	1.22826e+07	1.56075e+06	3.432e+06	4.53212e+06	1.16398e+06	3.01146e+06	1.59541e+06	2.6633e+06	6.00636e+06	4.97271e+06	6.85028e+06	1.59831e+06	4.54536e+06	9.75272e+06	3.09579e+06	4.2075e+06	7.62361e+06	764504	3.96352e+06	1.12916e+06	2.63694e+06	1.56061e+07	8.30285e+06	3.67547e+06	4.9383e+06	6.18369e+06	1.63906e+06	2.17935e+06	873073	1.43036e+06	3.32852e+06	2.83567e+06	1.56525e+06	4.13908e+06		5.63881e+06		4.42454e+06	4.32165e+06	1.69853e+07	2.28488e+06	3.17878e+06		20.34	1	4	0.00251889	2
Q9BPX5	ARPC5L	actin-related protein 2/3 complex subunit 5-like protein [OS=Homo sapiens]	0.009	61	8	142	8	153	16.9	6.6	72.93	8	5	cell organization and biogenesis;cellular component movement;regulation of biological process	cytoplasm;cytoskeleton	protein binding	Pf04699	81873	ENSG00000136950.13	9		Endocytosis; Fc gamma R-mediated phagocytosis; Salmonella infection; Shigellosis; Regulation of actin cytoskeleton; Bacterial invasion of epithelial cells; Pathogenic Escherichia coli infection	Pathogenic Escherichia coli infection	8	0	5.42194e+06	4.04816e+06	1.69919e+06	6.68667e+06	1.909e+06	2.2227e+06	3.51761e+06	1.5886e+06	2.04174e+06	1.98192e+06	5.67745e+06	8.7919e+06	2.57204e+06	3.64959e+06	1.10466e+06	3.06725e+06		607203	4.95258e+06	3.17717e+06	1.73002e+06	2.09193e+06	2.98785e+06	1.95987e+06	3.56717e+06	1.41106e+07	1.04901e+06	1.49175e+06	1.13066e+07	1.46796e+07	2.84387e+06	4.19727e+06	6.34914e+06	2.42407e+07	823002	1.21198e+06	869564	1.89045e+06	6.79372e+06	7.70962e+06	1.08167e+06	5.33883e+06	2.05934e+07	1.44103e+06	4.99329e+06	5.21516e+06	3.61074e+06	5.3064e+06	3.78035e+06	4.19874e+06	1.90625e+06	3.5886e+06	1.65743e+07	2.05405e+07	4.03461e+06	1.0929e+07	5.35041e+06	3.19977e+06	8.39716e+06	3.82984e+06	3.52227e+06	2.38972e+06	9.59155e+06	1.25386e+07	3.39462e+06	5.78085e+06	1.19068e+07	6.06567e+06	5.04425e+06	1.50856e+07	1.07753e+07	1.94071e+07	5.42978e+06	1.41893e+07	5.78852e+06	2.37521e+07	2.53734e+07	4.36112e+06	1.30768e+07	1.81962e+07	3.08455e+06	4.00304e+06	20.33	1	4	0.00251731	2
P60891	PRPS1	ribose-phosphate pyrophosphokinase 1 [OS=Homo sapiens]	0.034	26	8	55	8	318	34.8	6.98	12.8	8	6	metabolic process	cytosol	catalytic activity;metal ion binding;nucleotide binding;protein binding	Pf00156, Pf13793, Pf14572	5631	ENSG00000147224.10	X	5-Phosphoribose 1-diphosphate biosynthesis	Metabolic pathways; Pentose phosphate pathway; Carbon metabolism; Biosynthesis of amino acids; Purine metabolism	Nucleotide Metabolism	10	0	1.72323e+06	810790	1.9355e+06	1.07529e+06		1.06168e+06	5.26437e+06	1.73331e+06	8.88045e+06	782117	4.78619e+06	3.05237e+06	489569	2.25486e+06		651680	1.33469e+06	295933	6.43928e+06	2.94118e+06	585382	8.1279e+06	1.2618e+06	1.37795e+06	3.92504e+06	5.63929e+06	1.01946e+06	1.72414e+06	3.59238e+06	6.73231e+06	3.00616e+06	1.80502e+06	1.84448e+06	5.20063e+07	5.86923e+06	1.7874e+06	4.20055e+06	1.23858e+07	1.91429e+06	3.50067e+07	6.34346e+06	285523	4.42225e+06	265686	2.81335e+06	3.68357e+06	9.71339e+06	2.93005e+06	2.39498e+06	3.78164e+06	1.35355e+06	1.68073e+06	2.82292e+06	4.78302e+06	4.32258e+06	1.29768e+07	2.47094e+06	3.61531e+06	7.96607e+06	2.7852e+06	5.9837e+07	7.89849e+06	4.48108e+06	5.62047e+06	2.82835e+06	1.79816e+06	1.76696e+06	4.76061e+06	1.22169e+06	3.68953e+06	3.84048e+06	3.18287e+06	2.23776e+06	9.45423e+06	1.98268e+06	6.57218e+06	6.41334e+06	3.23892e+06	1.08532e+07		2.66572e+06		20.31	1	4	0.00251572	2
P54578-3	USP14	Isoform 3 of Ubiquitin carboxyl-terminal hydrolase 14 [OS=Homo sapiens]	0.008	39	16	163	7	483	54.7	5.34	71.19	16	10	cell communication;metabolic process;regulation of biological process	cell surface;cytosol;membrane;nucleus;proteasome	catalytic activity;enzyme regulator activity;protein binding	Pf00443, Pf13423	9097	ENSG00000101557.14	18				0	4	3.44355e+06	1559101	2.11651e+06	3.29934e+06	1.07575e+06	3.39923e+06	4.0865e+06	2.13029e+06	678179	2.52276e+06	2.68688e+06	1.00717e+07	1.83116e+06	1.61586e+06	4.02596e+06	1.89206e+06	1.17913e+06	872320	1.94555e+07		1.75826e+06	6.94101e+06	3.725e+06	2.22095e+06	4.22258e+06	8.60934e+06	3.46941e+06	1.95617e+06	7.54767e+06	1.27523e+07	1.71739e+06	1.81244e+06	3.49575e+06	6.71963e+06	580672	2.07067e+06	2.90229e+06	5.32696e+06	4.38238e+06	6.76633e+06	3.24811e+06	4.17219e+06	1.01334e+07	2.01893e+06	7.04018e+06		3.03512e+06	6.91305e+06	4.78478e+06	1.12584e+07	6.14452e+06	2.92081e+06	7.35797e+06	1.26655e+07	4.53544e+06	10814117	3.43162e+06	1.29723e+07	3.89939e+06	3.68318e+06	1.2978e+07	6.9445e+06	6.30363e+06	6.7603e+06	9.73416e+06	1.35901e+06	2.94127e+06	2.9369e+06	4.34085e+06	8.75896e+06	1.34678e+07	1.79516e+07	1.48924e+07	8.81045e+06	7.15237e+06	1.4735e+07	6.08653e+06	1.25113e+06	1.3703e+07	3.60443e+06	4.37569e+06	2.47622e+06	20.25	1	4	0.00251414	2
Q5JZY3-2	EPHA10	Isoform 2 of Ephrin type-A receptor 10 [OS=Homo sapiens]	0.001	24	7	60	5	295	32.1	6.15	185.17	5	6	metabolic process;regulation of biological process;response to stimulus	membrane	catalytic activity;nucleotide binding;protein binding;receptor activity;signal transducer activity	Pf01404	284656	ENSG00000183317.16	1				0	0	282918					641133	2.91316e+06	687146	1.66886e+06		1.66246e+06			301488	458716	329015	507020	537928	3.66719e+06	491809		801797		389349	305529	1.83695e+06		164107	318292	408431	1.23435e+06	243347	363607	2.14812e+06	3.23343e+06	530625			4.60848e+06	4.33857e+06	727449		3.59408e+06	666495	710986	4.09937e+06	422363	226541		3.64738e+06		936362			572668	1.41377e+06	482328	263921	2.06124e+06	1.13083e+06	5.49821e+06	2.03744e+06			8.28618e+06					9.865e+07	837818	3.18659e+06	3.34492e+06	3.1291e+06	3.5749e+06	4.83773e+06	2.94119e+08	1.91414e+06	9.25425e+06	2.11011e+06	3.37828e+06	4.16571e+06	20.22	1	4	0.00251256	2
P17612-2	PRKACA	Isoform 2 of cAMP-dependent protein kinase catalytic subunit alpha [OS=Homo sapiens]	0.025	23	11	81	6	343	39.8	8.66	20.03	10	6	cell communication;cell organization and biogenesis;cellular homeostasis;coagulation;metabolic process;regulation of biological process;response to stimulus	cytoplasm;cytosol;membrane;mitochondrion;nucleus	catalytic activity;metal ion binding;nucleotide binding;protein binding	Pf00069, Pf07714, Pf14531	5566	ENSG00000072062.13	19			Nicotine Activity on Dopaminergic Neurons; Sterol Regulatory Element-Binding Proteins (SREBP) signalling; miRs in Muscle Cell Differentiation; Follicle Stimulating Hormone (FSH) signaling pathway; Regulation of Microtubule Cytoskeleton; Dopamine metabolism; Common Pathways Underlying Drug Addiction; Mesodermal Commitment Pathway; IL-3 Signaling Pathway; Myometrial Relaxation and Contraction Pathways; G Protein Signaling Pathways; MAPK Signaling Pathway; Endochondral Ossification; Calcium Regulation in the Cardiac Cell; Sudden Infant Death Syndrome (SIDS) Susceptibility Pathways; Estrogen signaling pathway	16	4	3.56848e+06	2.33119e+06	2.13511e+06	7.20316e+06	2.22617e+08	4.71597e+06	7.78131e+06	3.98146e+06	2.86978e+06	3.88492e+06	1.19626e+07	8.97322e+06	3.71835e+06	5.56184e+06	8.95583e+06	2.4266e+06	1.11725e+06	679595	1.63554e+07	4.9357e+06	3.59504e+06	1.79992e+07	5.4691e+06	1.15661e+07	5.45116e+06	4.71731e+06	4.33952e+06	2.55656e+06	9.30535e+06	2.2226e+07	8.23496e+06	3.94573e+06	3.43027e+06	6.21799e+06	7.20135e+06	4.71734e+06	8.26992e+06	1.31707e+06	8.00186e+06	7.26947e+06	8.95762e+06	7.18628e+06	1.29132e+07	3.31363e+06	1.61186e+07	6.46295e+06	1.45905e+07	1.14986e+07	1.25028e+07	1.44824e+07	5.07874e+06	3.85352e+06	1.47029e+07	2.40552e+07	5.51111e+06	1.61177e+07	8.80764e+06	1.15671e+07	5.23852e+06	5.2703e+06	4.4717e+07	9.31607e+06	1.14706e+07	9.09019e+06	1.23428e+07	1.69656e+07	1.51634e+07	6.29844e+06	3.27422e+06	2.27173e+07	1.91999e+07	1.44225e+07	1.69066e+07	2.27522e+07	1.82434e+07	3.68577e+07	3.09354e+08	1.398e+07	4.37982e+07	1.45533e+07	871416	3.00526e+06	20.18	1	4	0.00251099	2
A6NDG6	PGP	glycerol-3-phosphate phosphatase [OS=Homo sapiens]	0.01	37	11	77	11	321	34	6.14	59.69	11	5	metabolic process;regulation of biological process	cytosol	catalytic activity;metal ion binding	Pf00702, Pf13242, Pf13344, Pf13419	283871	ENSG00000184207.8	16	Glycolysis	Glyoxylate and dicarboxylate metabolism; Carbon metabolism; Metabolic pathways		7	0	6.36654e+06	1.41558e+06	1.42355e+06	6.78545e+06	6.67753e+06	467775	3.6208e+06	2.2671e+06	4.35596e+06	2.51246e+06	8.9145e+06	1.02853e+07	2.90964e+06	2.89301e+06	1.19133e+06	1.0639e+06	791685	786136	4.05332e+06	2.27387e+06	3.46863e+06	2.32077e+06	3.93489e+06	3.52663e+06	1.93109e+06	3.03956e+06	581373	1.21799e+06	1.20146e+07	6.96837e+06	1.72671e+06	3.36468e+06	6.67709e+06	4.87434e+06	1.63328e+06	3.6236e+06	3.92381e+06	5.32051e+06	4.41855e+06	4.49756e+06	3.78908e+06		4.29321e+06		2.08742e+06	2.24401e+06	1.51705e+06	1.16077e+08	4.39097e+06		2.29529e+06	3.17416e+06	4.99051e+06	1.97146e+08	1.46237e+06	6.49811e+06	2.88917e+06	3.57417e+08	3.18127e+06	4.90961e+06	1.49067e+06	9.73633e+06	1.17825e+07		1.29368e+07	8.75922e+06	1.03258e+07	2.05876e+06	3.37608e+06	9.42301e+06	4.69731e+06	5.59749e+06	1.27232e+06	6.3489e+06	2.93711e+06	827689	4.58487e+06	3.47977e+06	1.85803e+07	1.86157e+07	1.92016e+06	3.96536e+06	20.16	1	4	0.00250941	2	Acetyl [N-Term]
P0CG30	GSTT2; GSTT2B	Glutathione S-transferase theta-2B [OS=Homo sapiens]	0.013	31	6	80	5	244	27.5	6.4	37.78	5	5	metabolic process	cytoplasm;cytosol	catalytic activity;protein binding	Pf00043, Pf02798, Pf13409, Pf13410, Pf13417	2953; 653689	ENSG00000278695.1; ENSG00000133433.10	22; CHR_HSCHR22_1_CTG7	Glutathione conjugation	Drug metabolism - cytochrome P450; Chemical carcinogenesis; Glutathione metabolism; Platinum drug resistance; Metabolism of xenobiotics by cytochrome P450	Glutathione metabolism; Oxidative Stress; Metapathway biotransformation	12	0	435442	237344	217522	3.25787e+06	271903	383027	452752	530204		1.99385e+06	3.69678e+06	4.77902e+06	3.06047e+06	2.58075e+06	395358	576265	544943		3.69013e+06	1.68726e+06	2.65517e+06	1.94576e+06	166561	1.07741e+06	1.52656e+06	3.05718e+06	2.51614e+06	129080	4.43726e+06	2.66031e+06		2.59306e+06	3.07183e+06	1.48829e+06	639276	1.87795e+06	734747	1.04609e+07	6.46615e+06	1.2329e+07	4.13329e+06		3.79944e+06	1.35367e+06	5.00272e+06		3.27124e+06	881624	2.93069e+06	8.61122e+06	5.01555e+06	2.24785e+06		1.47268e+06	345878	9.58085e+06		2.93769e+06	5.21734e+06	5.49219e+06	8.18158e+06	9.44179e+06	1.52416e+06	1.35008e+07	6.75734e+06		5.00312e+06	2.55471e+06	4.35078e+06	1.06302e+07	4.88303e+06	1.44263e+06	4.49007e+06	2.9057e+07	8.60833e+06	5.02201e+06	3.08029e+07	1.77079e+07	2.68346e+07	2.82237e+06	1.01619e+06	4.04796e+06	20.12	1	4	0.00250784	2
P35613	BSG	Basigin [OS=Homo sapiens]	0.008	22	7	133	7	385	42.2	5.66	69.62	7	5	cell organization and biogenesis;cellular component movement;metabolic process;regulation of biological process;response to stimulus;transport	membrane;mitochondrion	protein binding;transporter activity	Pf00047, Pf07679, Pf13895, Pf13927	682	ENSG00000172270.18	19	Integrin cell surface interactions; Proton-coupled monocarboxylate transport; Basigin interactions; Degradation of the extracellular matrix; Pyruvate metabolism		Matrix Metalloproteinases	15	0	1.21083e+08	6.73944e+07	4.70817e+07	9.79387e+07	6.74721e+07	6.43349e+07	1.66603e+08	5.941e+07	1.05654e+08	8.82479e+07	1.81804e+08	2.20113e+08	5.42144e+07	7.39165e+07	1.01746e+08	4.5639e+07	3.97236e+07	3.77642e+07	2.84708e+08	6.52541e+07	89770562	1.32797e+08	1.16006e+08	2.24384e+08	118896958	1.08927e+08	8.81144e+07	4.86885e+07	1.39942e+08	3.41872e+08	1.14572e+08	5.32932e+07	8.46347e+07	1.36379e+08	7.45955e+07	1.13071e+08	1.35586e+08	7.94389e+07	2.12577e+08	1.05831e+08	1.03175e+08	1.17327e+08	2.99546e+08	4.52144e+07	1.8929e+08	7.49373e+07	7.49408e+07	1.99362e+08	7.99968e+07	2.16603e+08	1.09289e+08	1.23811e+08	212038335	4.56286e+08	7.14315e+07	319171215	7.55986e+07	2.9849e+08	9.52358e+07	5.23875e+07	8.62596e+07	204558143	1.29059e+08	2.77186e+08	1.15495e+08	9.26537e+07	1.63558e+08	4.70101e+07	8.12186e+07	1.37681e+08	1.95084e+08	8.42667e+07	1.65201e+08	2.18847e+08	1.37313e+08	9.05994e+07	1.09951e+08	1.3551e+08	2.60071e+08	1.42954e+08	6.30013e+07	8.78569e+07	20.12	1	4	0.00250627	2
O43795	MYO1B	Unconventional myosin-Ib [OS=Homo sapiens]	0.013	22	23	78	23	1136	131.9	9.38	41.31	22	10	cell organization and biogenesis;cellular component movement;transport	cytoplasm;endosome;membrane	catalytic activity;motor activity;nucleotide binding;protein binding	Pf00063, Pf06017	4430	ENSG00000128641.18	2				0	0	1.66237e+06	1.4184e+06	1.59083e+06	1.57717e+06		944422	733337	478350	5.55493e+06	3.00374e+06	2.33373e+06	3.9442e+06	1.27975e+06	1.69875e+06	2.2178e+06	248966	899581	297618	4.52432e+06	1.23931e+06	2.40706e+06	709399	2.42616e+06	2.89169e+06	504293			1.53091e+06	9.01063e+06	4.68479e+06	1.53418e+06	660296	1.3172e+06	4.17327e+06			3.6699e+06	3.0331e+06	1.74929e+06	1.55289e+06	782279	1.17885e+06	6.18458e+06		1.21216e+06	1.35011e+06	2.24507e+06	838318	3.24143e+06	3.52013e+06	2.40174e+06	4.0642e+06	2.09129e+07			1.03304e+07		2.49478e+06	7.20463e+06	1.46836e+06	1.14637e+07	2.88563e+06	4.63704e+06	4.65038e+06	7.51104e+06	6.71192e+06	3.80771e+06	1.59647e+06	4.9347e+06	1.10874e+07	1.16508e+07	5.11085e+06	9.446e+06	1.39273e+07	3.97732e+06	7.44407e+06	1.4549e+07	9.55432e+06	8.20114e+06	2.35184e+07	4.23362e+06	6.81404e+06	20.1	1	4	0.0025047	2
Q8N2S1-2	LTBP4	Isoform 2 of Latent-transforming growth factor beta-binding protein 4 [OS=Homo sapiens]	0.021	10	13	34	13	1557	165.6	5.07	24.52	11	6	development;metabolic process;regulation of biological process;response to stimulus;transport	extracellular	catalytic activity;metal ion binding;protein binding;receptor activity;signal transducer activity	Pf00683, Pf07645, Pf12662, Pf12947	8425	ENSG00000090006.17	19				0	0	2.8828e+06	1.45673e+06	2.62666e+06	2.75921e+06	1.45134e+06	2.11323e+06	8.91008e+06	2.13953e+06	4.9206e+06	2.12708e+06	6.49187e+06	1.79379e+06	3.9585e+06	5.18303e+06	725820	2.45461e+06	2.98874e+06	2.17925e+06	8.4089e+06	1.93357e+06	2.57032e+06	2.17515e+06	2.24421e+06	3.7428e+06	3.49439e+06	2.54894e+06	2.74884e+06	1.64307e+06	2.15509e+06	5.84365e+06	8.17958e+06	4.00332e+06	3.84348e+06	1.50506e+07	4.27347e+06	1.92937e+06	2.80995e+06	4.27388e+06	5.02434e+06	6.73599e+06	2.71247e+06	3.25913e+06	9.33007e+06	1.79982e+06	4.50665e+06	5.3948e+06	4.09247e+06	6.34155e+06	3.41545e+06	6.89638e+06	2.42546e+06	3.33505e+06	4.55312e+06	9.09189e+06	1.34742e+06	3.84288e+06	2.60286e+06	7.10038e+06	4.63627e+06	3.97029e+06	1.10485e+07	5.34593e+06	6.54686e+06	7.42041e+06	9.07162e+06	3.48362e+06	4.79319e+06	1.89512e+06	1.28515e+06	4.03383e+06	3.57628e+06	4.2407e+06	5.81065e+06	1.8907e+07	2.0999e+07	5.0274e+06	4.0757e+07	1.23971e+07	2.59978e+07	7.41741e+06	6.2346e+06	4.36094e+06	20.09	1	4	0.00250313	2
Q96SA4-2	SERINC2	Isoform 2 of Serine incorporator 2 [OS=Homo sapiens]	0.012	9	3	30	3	459	51.3	6.4	52.11	3	2	metabolic process;transport	membrane	transporter activity	Pf03348	347735	ENSG00000168528.11	1				0	0				426008						686634	482589	1.20322e+06														750695						255537		923920					1.10999e+06										862915	863401			1.59412e+06										1.95745e+06	2.11957e+06	2.17826e+06				298521	1.74581e+06	1.35592e+06					1.54906e+06		1.48873e+06	3.5001e+06	3.78102e+06			20.08	1	4	0.00250156	2
Q15121-2	PEA15	Isoform 2 of Astrocytic phosphoprotein PEA-15 [OS=Homo sapiens]	0.022	47	7	35	7	151	17.3	4.89	23.46	7	4	cell death;metabolic process;regulation of biological process;response to stimulus;transport	cytosol;nucleus	protein binding	Pf01335	8682	ENSG00000162734.12	1			Apoptosis Modulation and Signaling	1	0	5.251e+06	5.80188e+06	7.89757e+06	8.78099e+06		330020	822987	420188	1.17196e+06	3.12769e+06	2.34774e+06	2.11788e+06	3.49549e+06	3.2614e+06	1.94188e+06			1.24593e+06	4.39242e+06	8.16901e+06	8.37154e+06	4.74905e+07	1.44019e+06		2.17865e+06		1.19154e+06	206387	4.50598e+06	2.62598e+07	5.51274e+06	2.93921e+07	6.39561e+06	9.01666e+06	3.54392e+06	1.58037e+06	3.63525e+06	4.42025e+06	7.04221e+06	1.27491e+06	6.35388e+06		2.49795e+06		2.11579e+06	3.18789e+06	2.14127e+08	1.73225e+06		3.37739e+06	1.11429e+06	6.31608e+06	3.74185e+06		6.9931e+06		334023	3.22412e+06	1.7945e+06	1.38545e+06	4.77278e+06	1.17738e+07	2.40953e+06	4.49341e+06	7.02467e+07		531949			2.84665e+07	3.73074e+06	4.30526e+06	4.22291e+06	1.23761e+07	1.61261e+07	4.52611e+06	1.49165e+06	6.99984e+06	1.64796e+07	4.96206e+06	6.12406e+06	3.67706e+06	20.05	1	4	0.0025	2
Q9ULX7	CA14	Carbonic anhydrase 14 [OS=Homo sapiens]	0.001	23	7	177	7	337	37.6	6.37	130.73	7	6	transport	membrane	catalytic activity;metal ion binding	Pf00194	23632	ENSG00000118298.10	1	Reversible hydration of carbon dioxide	Nitrogen metabolism		3	0	1.49285e+06	5.32857e+06	6.53771e+06	2.13875e+07	1.03688e+06	3.82667e+06	5.84961e+06	6.27973e+06	3.62214e+06	1.38693e+07	2.42292e+07	9.85685e+06	8.88204e+06	9.43942e+06	2.30772e+06	1.62363e+06	5.77127e+06	2.68462e+06	1.96027e+07	7.44753e+06	4.78219e+06	1.08566e+07	8.20492e+06	7.33668e+06	5.48404e+06	1.21133e+07	1.24343e+07	7.0678e+06	1.24709e+07	1.49857e+07	2.64371e+07	6.10417e+06	1.26001e+07	1.92216e+07	1.20244e+07	7.51827e+06	1.23637e+07	1.59492e+07	2.30631e+07	3.40687e+07	2.18509e+07	7.67604e+06	6.20246e+06	649743	3.96122e+06	7.76963e+06	7.45663e+06	2.29953e+07	1.20844e+07	2.53528e+07	1.4248e+07	9.7914e+06	1.42044e+07	5.43624e+06	2.15155e+06	1.12666e+07	1.15978e+06	1.95591e+07	1.13715e+07	1.58966e+07	2.65407e+07	1.87915e+07	1.43134e+07	2.74101e+07	2.52364e+07	8.38283e+06	3.11535e+06	5.18649e+06	5.01159e+06	1.8877e+07	1.58345e+07	8.10082e+06	4.20375e+06	1.46664e+07	1.58925e+07	3.69884e+07	2.6239e+07	2.79228e+07	4.11003e+07	2.0205e+07	1.41421e+07	1.7159e+07	20.05	1	4	0.00249844	2
Q7Z7M8	B3GNT8	UDP-GlcNAc:betaGal beta-1,3-N-acetylglucosaminyltransferase 8 [OS=Homo sapiens]	0.019	23	6	59	6	397	43.4	8.32	26.71	6	5	metabolic process	Golgi;membrane	catalytic activity	Pf01762	374907	ENSG00000177191.2	19	O-linked glycosylation of mucins			4	0	3.56813e+06	904423	933635	4.44051e+06	2.65023e+06	2.1214e+06	743641	833959	5.4336e+06	1.49342e+06	700876	2.64394e+06	335177	4.54213e+06	1.70544e+06	2.21103e+06	954322	3.15462e+06	7.48656e+06	7.15895e+06	5.31538e+06	4.11723e+06	2.63822e+06	7.39735e+06	4.10338e+06	5.8492e+06	1.17986e+06	944707	3.76642e+06	4.21884e+06	3.26401e+06	2.04524e+06	2.32711e+06	8.93378e+06	2.1812e+06	251873	1.75888e+06	6.58341e+06	6.26842e+06	1.12667e+07	3.36967e+06	6.69955e+06	3.72997e+06	819475	1.41163e+06	3.19189e+06	1.68321e+06		4.96603e+06	3.18094e+06	920832	1.84396e+07	1.07644e+07	3.96014e+06		4.39211e+06	2.02855e+06	2.83321e+06	1.40387e+06	1.06411e+06	7.30892e+06	6.29533e+06	2.70102e+06	1.02512e+07	1.55255e+07	5.011e+06	2.11425e+06	970475	1.91168e+06	1.15963e+07	3.87884e+06	2.35209e+06	1.59471e+07	1.43861e+06	6.56344e+06		3.90156e+06	1.56445e+07	2.53361e+07	7.38061e+06	4.5527e+06	5.07031e+06	20.04	1	4	0.00249688	2
Q9H361	PABPC3	Polyadenylate-binding protein 3 [OS=Homo sapiens]	0.031	20	11	96	4	631	70	9.67	15.67	10	7	metabolic process	cytoplasm;cytosol	RNA binding	Pf00076, Pf00658, Pf13893, Pf14259	5042	ENSG00000151846.8	13		RNA degradation; RNA transport; mRNA surveillance pathway		3	4	1.348e+07	1.10182e+07	3.59073e+06	1.8578e+07	2.38508e+07	1.1198e+07	1.78947e+07	9.03733e+06	2.21229e+07	1.32333e+07	2.6465e+07	3.37301e+07	8.56619e+06	8.64408e+06	1.07533e+07	6.41283e+06	3.2828e+06	6.75813e+06	4.48139e+07	1.00425e+07	1.11226e+07	1.77074e+07	1.51834e+07	9.02712e+07	1.39372e+07	1.80994e+07	9.81031e+06	9.3888e+06	2.54538e+07	5.25224e+07	9.66815e+06	9.58771e+06	1.23782e+07	2.93408e+07	9.97631e+06	1.25927e+07	1.09298e+07	1.61793e+07	4.28586e+07	2.48014e+07	2.35328e+07	2.20789e+07	4.88407e+07	9.16127e+06	2.08746e+07	8.63172e+06	1.21776e+07	1.23843e+07	1.66637e+07	3.84516e+07	1.33372e+07	1.83003e+07	3.25043e+07	2.37889e+07	1.02937e+07	4.30109e+07	7.68774e+06	2.7121e+07	1.93596e+07	1.04496e+07	2.85398e+07	3.87152e+07	2.49649e+07	3.0551e+07	4.09124e+07	2.16451e+07	3.03369e+07	9.69884e+06	1.06411e+07	3.3784e+07	2.89653e+07	1.7129e+07	1.97257e+07	3.10083e+07	1.94812e+07	2.5086e+07	2.25292e+07	4.1038e+07	5.8952e+07	1.76084e+07	7.23417e+06	1.29942e+07	20.04	1	4	0.00249532	2
P00387-2	CYB5R3	Isoform 2 of NADH-cytochrome b5 reductase 3 [OS=Homo sapiens]	0.039	24	7	25	7	278	31.6	7.58	9.33	7	4	metabolic process;transport	cytoplasm;endoplasmic reticulum;extracellular;membrane;mitochondrion;organelle lumen	catalytic activity;nucleotide binding;protein binding	Pf00175, Pf00970, Pf08030	1727	ENSG00000100243.20	22			Oxidation by Cytochrome P450	1	0	1.2564e+06	808063	861101	200276	278481	1.49455e+06	1.06173e+07	1.1777e+06	9.73051e+06	699447	4.34314e+06	3.5244e+06	1.97732e+06	2.69749e+06	782911	661473	2.6462e+06	611173	2.68584e+06	1.95156e+06	327605	3.55849e+06	1.64738e+06		3.75349e+06	1.8834e+06	1.8134e+06	1.25817e+06	1.40201e+06	6.50238e+06	1.71615e+06	140826	2.70731e+06	2.08909e+07	4.38865e+06	1.60313e+06	2.46508e+06	5.67652e+06	5.14708e+06	1.37445e+07	4.2419e+06	899254	4.88565e+06	165840	1.96848e+06	6.87317e+06	1.55101e+06	6.61431e+06	1.24796e+06	8.0696e+06	2.50087e+06	1.8733e+06	8.20878e+06	1.00213e+07		3.64254e+06	1.14245e+06	3.34146e+06	2.94779e+06	3.76659e+06	1.01876e+07	4.86927e+06	3.19231e+06	4.41789e+06	2.05887e+07	2.34555e+06	1.41795e+06	704262	398303	2.14379e+06	4.33301e+06	3.95544e+06	3.9901e+06	2.76297e+06	6.89294e+06	3.49754e+06	9.04875e+06	8.24709e+06	3.11942e+07	5.90017e+06	2.87166e+06	3.24401e+06	20.02	1	4	0.00249377	2
P15374	UCHL3	Ubiquitin carboxyl-terminal hydrolase isozyme L3 [OS=Homo sapiens]	0.001	27	5	71	5	230	26.2	4.92	132.42	4	5	metabolic process	cytoplasm;cytosol;nucleus	catalytic activity;protein binding	Pf01088	7347	ENSG00000118939.17	13	Synthesis of active ubiquitin: roles of E1 and E2 enzymes; UCH proteinases; Neddylation		Proteasome Degradation	8	0	441059	238780	374219	8.36686e+06		288811	1.01998e+06		599072	7.60583e+06	1.68479e+06	733562		461626	1.04474e+06	336112	741432		1.33328e+06		611001		449159		731768	1.21646e+06	323347	363599				424002	790756	5.62215e+06	376061	378788	424733		1.00723e+06		2.96301e+06	552911		182107		464323	346355	773010	1.645e+06	7.68743e+06	2.13937e+06	3.05166e+06	1.93008e+06	3.28615e+06		360752	671962	2.04006e+06	1.2969e+06	1.69723e+06	4.37069e+06	1.5765e+06	1.5901e+06			396998		957423	951793	1.96593e+06	3.30797e+06	2.55158e+06	2.34751e+06		638414	1.09784e+06			2.47379e+06				20.01	1	4	0.00249221	2
Q99447-3	PCYT2	Isoform 3 of Ethanolamine-phosphate cytidylyltransferase [OS=Homo sapiens]	0.008	29	10	97	10	407	45.6	6.73	70.02	10	7	metabolic process	membrane	catalytic activity	Pf01467	5833	ENSG00000185813.10	17			Kennedy pathway; One carbon metabolism and related pathways	2	0	2.46885e+06	737196		2.52998e+06	8.10495e+06	1.10496e+07	665350	1.46697e+07				7.7896e+06	608822		1.43826e+07	2.23628e+07	1.63765e+07	1.23407e+07	2.5118e+06			1.07202e+07	591299	2.65621e+06	2.42363e+07		1.76303e+07	1.9036e+07	4.23689e+07	4.13671e+07	1.14551e+06	686182	4.13138e+06	3.577e+06	5.76723e+06	1.59348e+06	606039	828248	9.11198e+06		4.44971e+06	6.78142e+06	9.56972e+06	1.53859e+07	7.3735e+06	1.45094e+06	1.24096e+07	4.765e+06	1.46723e+06	1.22486e+07	2.56529e+06	5.76364e+06			3.15694e+07	3.67779e+06	2.49739e+07	3.45285e+06				2.9018e+06	1.63871e+06	4.44524e+06	4.91314e+06	1.86507e+07	3.31761e+07	3.36274e+06	2.27127e+06	3.41387e+06	2.46411e+06	3.65511e+06	5.00984e+06	4.0419e+07	2.36982e+07	1.87309e+06		9.45864e+06	1.97307e+07	9.61862e+06	844435	1.31898e+06	19.98	1	4	0.00249066	2
Q9Y365	STARD10	START domain-containing protein 10 [OS=Homo sapiens]	0.013	20	5	53	5	291	33	7.12	42.02	5	4	metabolic process;regulation of biological process;transport	cytoplasm;cytosol;membrane	protein binding	Pf01852	10809	ENSG00000214530.8	11	Synthesis of PC			5	0	878846			1.08986e+06			1.81017e+06	635807		1.25315e+06	1.45946e+06	2.24554e+06			3.2263e+06	333091	549612		8.58534e+06	1.21943e+06		1.51618e+06					769013	411284	2.22867e+06	2.84209e+06			1.48048e+06	2.89156e+06		559514	681997	2.00792e+06	1.23154e+06	4.71613e+06	1.809e+06	1.84152e+06	2.63369e+06	1.03191e+06		1.8876e+06	1.14891e+06	1.56565e+06	1.96489e+06	3.65074e+06	2.41497e+06			2.44411e+06	1.25564e+06	2.96344e+06	658387	2.11478e+06				3.35917e+06	2.57051e+06				1.15989e+06	649763	1.53531e+06	3.72465e+06	3.30142e+06		6.60894e+06		2.63133e+06								19.98	1	4	0.00248911	2
Q29940	HLA-B	HLA class I histocompatibility antigen, B-59 alpha chain [OS=Homo sapiens]	0	48	18	517	1	362	40.6	6.3	1584.34	3	17	regulation of biological process;response to stimulus	cell surface;endoplasmic reticulum;Golgi;membrane	protein binding	Pf00129, Pf07654	3106		6	Interferon alpha/beta signaling; ER-Phagosome pathway; Immunoregulatory interactions between a Lymphoid and a non-Lymphoid cell; Endosomal/Vacuolar pathway; Interferon gamma signaling; Antigen Presentation: Folding, assembly and peptide loading of class I MHC		Proteasome Degradation; Allograft Rejection; Type II interferon signaling (IFNG)	15	3	477410		510119	6.29843e+06	4.6355e+06	1.41477e+06	978086	1.25625e+06		779675	1.87903e+06	3.89513e+06	2.79065e+06	1.34991e+06	447884	1.48405e+06	1.30459e+06	1.9895e+06	6.95537e+06	1.06543e+06	741606	613229		3.24935e+06	1.11461e+06	2.70856e+06	1.20535e+06	162710	2.63092e+06	3.01669e+06	505814	297670	1.55833e+06	5.30958e+06	1.85794e+06	520560		3.50242e+06	1.44992e+06	1.21812e+06		1.28843e+06	1.30236e+06	1.46714e+06	2.08522e+06	1.2157e+06	4.24173e+06	624863	307934	2.33503e+06	655543	2.00632e+06	1.0918e+07	9.61147e+07	729435	3.04655e+06	1.13217e+06	2.93736e+06	3.49258e+06	552547	1.82249e+07	7.75439e+06	1.11032e+06	685694	5.99112e+06	1.6209e+06	1.56667e+06	560103	2.48018e+06	3.66181e+06	4.06943e+06		2.83851e+06	3.27517e+06	930418	7.25666e+06	2.34764e+06	6.61338e+06	1.93131e+07	1.71364e+07	3.17506e+06	4.30747e+06	19.97	1	4	0.00248756	2
P14923	JUP	Junction plakoglobin [OS=Homo sapiens]	0.019	20	11	30	9	745	81.7	6.14	26.64	9	8	cell death;cell organization and biogenesis;cellular component movement;regulation of biological process;response to stimulus;transport	cytoplasm;cytoskeleton;cytosol;extracellular;membrane;nucleus;organelle lumen	protein binding;signal transducer activity;structural molecule activity	Pf00514	3728	ENSG00000173801.16	17	Adherens junctions interactions; Neutrophil degranulation; Formation of the cornified envelope; VEGFR2 mediated vascular permeability	Acute myeloid leukemia; Transcriptional misregulation in cancer; Arrhythmogenic right ventricular cardiomyopathy (ARVC); Pathways in cancer	Arrhythmogenic Right Ventricular Cardiomyopathy; Corticotropin-releasing hormone signaling pathway; Ectoderm Differentiation	22	0	610009	299387	1.18141e+06	492171	4.04587e+06	9.03163e+06	1.07219e+07	177656	683310		1.14894e+07	1.65413e+07	7.1141e+06	4.1789e+06		335467			1.06614e+06				423020	1.18869e+06		2.10691e+06		540325	787990	1.21393e+06	557137		652325	3.1759e+06			606126	1.04588e+06		1.70007e+06				228298	1.08511e+06			1.01647e+06			865900		850507	1.63804e+06	507897	950804	126277	1.10904e+06		342697		674129					524437		904315	939586		909243	739386			1.39027e+06							19.97	1	4	0.00248602	2
P59768	GNG2	Guanine nucleotide-binding protein G(I)/G(S)/G(O) subunit gamma-2 [OS=Homo sapiens]	0.058	45	3	8	3	71	7.8	7.99	4.95	3	1	cell proliferation;metabolic process;regulation of biological process;response to stimulus	membrane	protein binding;signal transducer activity	Pf00631	54331	ENSG00000186469.8	14	G alpha (z) signalling events; Activation of G protein gated Potassium channels; Cooperation of PDCL (PhLP1) and TRiC/CCT in G-protein beta folding; Glucagon-type ligand receptors; Thromboxane signalling through TP receptor; ADP signalling through P2Y purinoceptor 1; G beta:gamma signalling through PI3Kgamma; Vasopressin regulates renal water homeostasis via Aquaporins; G-protein activation; Inhibition of voltage gated Ca2+ channels via Gbeta/gamma subunits; G alpha (12/13) signalling events; G alpha (s) signalling events; Ca2+ pathway; ADP signalling through P2Y purinoceptor 12; Adrenaline,noradrenaline inhibits insulin secretion; Glucagon-like Peptide-1 (GLP1) regulates insulin secretion; Presynaptic function of Kainate receptors; G beta:gamma signalling through PLC beta; Glucagon signaling in metabolic regulation; Thrombin signalling through proteinase activated receptors (PARs); Prostacyclin signalling through prostacyclin receptor; Gastrin-CREB signalling pathway via PKC and MAPK	Glutamatergic synapse; Ras signaling pathway; Pathways in cancer; Dopaminergic synapse; PI3K-Akt signaling pathway; GABAergic synapse; Circadian entrainment; Chemokine signaling pathway; Serotonergic synapse; Alcoholism; Retrograde endocannabinoid signaling; Morphine addiction; Cholinergic synapse	Nicotine Activity on Dopaminergic Neurons; Human Thyroid Stimulating Hormone (TSH) signaling pathway; Myometrial Relaxation and Contraction Pathways; Chemokine signaling pathway; Focal Adhesion-PI3K-Akt-mTOR-signaling pathway; Calcium Regulation in the Cardiac Cell	74	0	1.4609e+06	352413				292579									211619																									2.67107e+06													2.68741e+06	1.54125e+06							3.08947e+06															3.8547e+06		4.43454e+06	2.86475e+06				19.94	1	4	0.00248447	2
P07203	GPX1	Glutathione peroxidase 1 [OS=Homo sapiens]	0.011	50	7	55	7	203	22.1	6.55	54.99	5	6	cell death;cell differentiation;cell proliferation;cellular component movement;cellular homeostasis;metabolic process;regulation of biological process;response to stimulus	cytoplasm;cytosol;mitochondrion;organelle lumen	antioxidant activity;catalytic activity;protein binding	Pf00255	2876	ENSG00000233276.3	3	Synthesis of 12-eicosatetraenoic acid derivatives; Synthesis of 15-eicosatetraenoic acid derivatives; Detoxification of Reactive Oxygen Species; Synthesis of 5-eicosatetraenoic acids; Purine catabolism	Thyroid hormone synthesis; Glutathione metabolism; Arachidonic acid metabolism; Amyotrophic lateral sclerosis (ALS); Huntington's disease	Glutathione metabolism; Selenium Micronutrient Network; Folate Metabolism; Amyotrophic lateral sclerosis (ALS); Selenium Metabolism and Selenoproteins; Association Between Physico-Chemical Features and Toxicity Associated Pathways; One carbon metabolism and related pathways; TYROBP Causal Network; Oxidative Stress	27	0	1.21023e+06	789071	816579	3.63277e+06	3.36188e+06	1.54743e+06	1.36618e+06	756570	1.59961e+06	420274	2.3e+06	564069	613170		1.34118e+06			323188	5.01487e+06		1.22855e+06	1.24869e+06	825977	4.11439e+06		5.0628e+06	2.97925e+06		3.65119e+06	1.22813e+06		1.44891e+06	1.86351e+06	2.35222e+06	391427					4.51116e+06	1.92847e+06	4.3486e+06	1.68405e+06	940647	345723	912849	3.05363e+06	1.3077e+06	1.7981e+06	1.17505e+07	1.90042e+06	5.39963e+06	2.85144e+06		349938	996761		847225				3.41304e+06	4.31646e+06	1.29878e+06	6.24226e+06	1.95956e+06	1.91125e+06	1.90447e+06		1.52566e+07	5.36566e+06	1.57334e+06	5.69514e+06	5.68538e+06	3.28857e+06	8.61366e+06	3.36888e+06	5.49591e+06	8.22463e+06	2.44032e+06			19.93	1	4	0.00248293	2
Q15848	ADIPOQ	adiponectin [OS=Homo sapiens]	0.005	12	2	82	2	244	26.4	5.74	100.6	2	2	cell differentiation;cell organization and biogenesis;metabolic process;regulation of biological process;response to stimulus	cell surface;endoplasmic reticulum;extracellular	protein binding	Pf00386, Pf01391	9370	ENSG00000181092.9	3	Transcriptional regulation of white adipocyte differentiation; AMPK inhibits chREBP transcriptional activation activity	Non-alcoholic fatty liver disease (NAFLD); PPAR signaling pathway; Longevity regulating pathway; AMPK signaling pathway; Adipocytokine signaling pathway; Type II diabetes mellitus	AMP-activated Protein Kinase (AMPK) Signaling; Type II diabetes mellitus; Adipogenesis; Differentiation of white and brown adipocyte; Transcription factor regulation in adipogenesis; Leptin and adiponectin; PPAR signaling pathway	18	0	837571	666687	1.93867e+06	808000	592954	652278	6.65192e+06	2.14445e+06			8.95767e+06	1.70188e+06		2.6668e+06	1.1183e+06	2.14387e+06	3.94029e+06	2.38324e+06	7.05226e+06	922005		1.59037e+07	4.06554e+06	1473727086		7.22793e+06	4.56523e+06	1.62144e+06	1.4432e+06	7.29728e+06	1.9603e+07	3.93172e+06	5.4461e+06	1.41784e+08	2.02045e+07	5.27474e+06	4.67007e+06	2.76058e+06	3.03529e+07	1.15579e+07	6.9726e+06	2.68821e+06	741143		1.74208e+06	5.78169e+06	1.76126e+06	791317		1.39295e+07	3.32696e+06	1.85791e+07	1.71218e+06	1.23625e+07	1.24564e+06	6.1022e+06	2.01825e+06	9.37389e+06	3.11562e+06	5.30102e+06	3.53804e+07	4.64954e+06	1.01372e+07	1.84213e+07	1.35719e+07	8.92215e+06		4.26061e+06		5.5915e+06	4.80074e+06	5.3333e+06	6.50114e+06		1.74231e+07	6.98352e+06	4.37397e+07	1.30721e+07	3.5535e+07	2.17899e+07	6.13099e+06	1.05127e+07	19.91	1	4	0.00248139	2
P28907	CD38	ADP-ribosyl cyclase/cyclic ADP-ribose hydrolase 1 [OS=Homo sapiens]	0.029	25	8	44	8	300	34.3	7.66	16.95	8	6	cellular homeostasis;metabolic process;regulation of biological process;response to stimulus	cell surface;membrane;nucleus	catalytic activity;protein binding	Pf02267	952	ENSG00000004468.12	4	Nicotinate metabolism	Nicotinate and nicotinamide metabolism; Epstein-Barr virus infection; Pancreatic secretion; Metabolic pathways; Salivary secretion; Oxytocin signaling pathway; Hematopoietic cell lineage; Calcium signaling pathway	NAD+ metabolism; NAD+ biosynthetic pathways; Cell-type Dependent Selectivity of CCK2R Signaling	15	0	734616	384664		232275		88830.6	810481		98167.8	1.69022e+06	1.56269e+06	1.60907e+06		125333	690988	235107			2.02352e+07	346368		676671	90868.3	149934			661440		215688		236405	208801	499028	6.1613e+06			390339		238190	2.76633e+06	1.48584e+06	139625		180346					89840.6	6.10616e+06	102517							1.10694e+06					301701		1.62009e+06	119639	141397		97631.2	718803	967717	1.70638e+06	6.6561e+06	737943	1.21756e+06				4.30897e+06	1.61132e+06			19.91	1	4	0.00247985	2
Q9UPN3	MACF1	Microtubule-actin cross-linking factor 1, isoforms 1/2/3/5 [OS=Homo sapiens]	0.063	6	46	219	45	7388	837.8	5.39	4.12	44	4	cell organization and biogenesis;regulation of biological process;response to stimulus;transport	cytoplasm;cytoskeleton;Golgi;membrane	catalytic activity;metal ion binding;motor activity;protein binding;RNA binding	Pf00036, Pf00307, Pf00435, Pf00681, Pf01576, Pf02187, Pf10498, Pf11971, Pf13499, Pf13514, Pf13833	23499	ENSG00000127603.23	1	Signaling by BRAF and RAF fusions		Mesodermal Commitment Pathway	5	0	1.86155e+06	1.39112e+06	1.42793e+07	8.89594e+06	8.17301e+07	9.3209e+06	3.932e+07	8.58428e+06	8.09024e+07	1.21518e+07	2.67325e+07	1.40416e+07	4.30713e+06	5.43006e+06	4.062e+06	6.46404e+06	4.27997e+06	4.32396e+06	2.09931e+07	7.8843e+06	1.02301e+07	1.783e+07	3.14191e+06	6.04612e+08	7.70543e+06	1.18473e+07	9.90308e+06	3.84976e+06	1.15363e+07	1.49671e+07	8.52613e+06	6.0493e+06	8.00719e+06	2.2414e+07	1.32745e+07	1.82291e+07	8.16138e+06	6.94081e+06	19525247	2.18318e+07	2.10493e+07	68141684	1.26297e+07	4.87504e+06	3.44615e+07	1.38035e+07	1.0349e+07	1.56918e+07	1.09811e+07	5.99361e+07	1.71708e+07	5.33196e+07	1.36488e+07	3.14864e+07	7.02247e+06	1.86734e+07	1.66317e+06	2.52743e+07	7.70131e+06	4.90172e+06	3.11297e+07	3.04034e+07	4.85971e+06	3.8909e+07	5.16697e+07	1.92328e+08	1.61979e+07	1.90538e+06	9.08684e+06	1.08163e+07	8.92062e+06	2.2188e+07	1.00414e+07	1.25038e+07	1.21717e+07	1.60672e+07	2.60423e+07	1.92378e+07	7.93451e+07	2.68464e+07	1.98604e+07	7.32437e+06	19.88	1	4	0.00247832	2
Q969L2	MAL2	protein MAL2 [OS=Homo sapiens]	0.001	18	2	507	2	176	19.1	6.24	156.1	2	1	cell organization and biogenesis;transport	cytoplasm;membrane	protein binding;structural molecule activity	Pf01284	114569	ENSG00000147676.13	8				0	0	1.0941e+07	8.19098e+06	4.67343e+06	1.51684e+07	5.92538e+07	6.9199e+06	1.07359e+07	6.83343e+06	7.96153e+07	4.07851e+06	1.84908e+07	1.37628e+07	7.5101e+06	9.73886e+06	1.1787e+07	1.28981e+07	5.10669e+06	1.88008e+06	2.29589e+07	3.16804e+06	8.76409e+06	1.12755e+07	5.28862e+06	1.83298e+08	1.26212e+07	1.01111e+07	4.78649e+06	2.90793e+06	1.42106e+07	1.30464e+07	1.20496e+07	5.9419e+06	6.62403e+06	1.70342e+07	6.86705e+06	5.32271e+06	1.65805e+07	1.57565e+07	3.22021e+07	1.78287e+07	3.26095e+08	6.33774e+07	2.47027e+07	4.42999e+06	1.74896e+07	3.37756e+08	1.22971e+07	1.98293e+07	1.17972e+07	1.8734e+07	1.14878e+07	1.23068e+07	1.71634e+07	2.16e+07	3.5779e+06	1.53344e+07	6.13148e+06	2.39554e+07	1.53387e+07	7.43607e+06	2.30717e+07	1.59206e+07	2.23873e+07	1.97901e+07	4.61834e+07	163143088	3.71584e+07	8.33611e+06	7.01789e+06	2.01538e+07	2.09188e+07	9.68648e+06	1.06428e+07	2.34864e+07	2.57843e+07	1.67352e+07	1.93815e+07	3.63616e+07	2.42684e+07	1.6144e+07	1.00458e+07	6.90981e+06	19.81	1	5	0.00309597	2	Acetyl [N-Term]
A0A0B4J1U7	IGHV6-1	immunoglobulin heavy variable 6-1 [OS=Homo sapiens]	0.002	45	5	957	5	121	13.5	9.2	121.96	5	4	cell organization and biogenesis;defense response;metabolic process;regulation of biological process;response to stimulus	extracellular;membrane	protein binding		28385	ENSG00000282745.1; ENSG00000211933.2	14; CHR_HSCHR14_3_CTG1				0	0	1.16715e+08	6.60585e+07	5.15669e+07	6.68181e+07	2.63829e+07	2.22415e+07	5.74492e+07	3.19926e+07	2.80713e+07	4.06869e+07	5.17758e+07	2.85342e+07	5.92208e+07	3.18563e+07	1.53443e+07	2.33488e+07	3.3587e+07	1.77272e+07	5.3751e+07	5.22286e+07	39595906	1.14697e+08	5.70381e+07	4.94892e+07	2.81929e+07	3.59616e+07	2.71705e+07	1.86788e+07	2.94471e+07	8.78479e+07	3.71984e+07	3.12309e+07	4.95801e+07	1.17463e+08	9.04433e+07	6.81832e+07	8.28e+07	9.47139e+07	6.92527e+07	1.538e+08	7.27265e+07	5.3845e+07	5.95524e+07	1.96732e+07	6.50107e+07	2.70771e+07	1.61897e+07	4.20987e+07	4.68309e+07	3.30169e+07	3.49611e+07	6.5288e+07	8.69362e+07	5.67503e+07	1.4616e+07	3.60436e+07	2.90701e+07	5.42135e+07	6.07766e+07	6.20763e+07	195697071	8.73245e+07	2.13361e+08	1.39518e+08	8.61642e+07	7.17119e+07	3.15159e+07	1.72029e+07	2.26695e+07	8.57555e+07	6.78674e+07	4.99297e+07	4.25287e+07	3.73011e+07	5.60083e+07	1.66483e+08	2.00225e+08	6.73955e+07	131674846	9.12208e+07	5.30474e+07	5.29594e+07	19.8	1	5	0.00309406	2
Q9H299	SH3BGRL3	SH3 domain-binding glutamic acid-rich-like protein 3 [OS=Homo sapiens]	0.019	41	4	20	4	93	10.4	4.93	26.13	2	4	cellular homeostasis;metabolic process;regulation of biological process	cytoplasm;nucleus	catalytic activity	Pf00462, Pf04908	83442	ENSG00000142669.14	1				0	0					1.72749e+06					1.10192e+06	1.17619e+06			734034		949698			2.2984e+06											2.04894e+06				1.7225e+06	940403		995424	1.94347e+06	2.17176e+06												562680						778488		1.45513e+06		2.77113e+06	1.35366e+06	3.69494e+06		3.16088e+07	2.04787e+06	2.44347e+06			2.10933e+06		2.82191e+06				8.81789e+06	3.73304e+06	2.18302e+07	1.44378e+06	4.0143e+06	7.40665e+06	1.87181e+06	19.8	1	5	0.00309215	2
Q9BUJ0	ABHD14A	Protein ABHD14A [OS=Homo sapiens]	0.006	31	8	99	8	271	29.7	8.5	84.87	8	5		cytoplasm;membrane	catalytic activity	Pf00561, Pf12146, Pf12695, Pf12697	25864	ENSG00000248487.8	3				0	0	1.50481e+06	241590		2.27736e+06	490317	1.42525e+06				971279	249917	4.19952e+06	832297		705696	807915		568453		1.1942e+06	1.32139e+06		505414		691688		1.13701e+06	524549	3.97533e+06	3.09035e+06		1.42988e+06	1.89425e+06			282137	1.07474e+06	2.74694e+06	2.32188e+06		3.11899e+06	2.05786e+06	1.6527e+06	355430	648476				1.7612e+06	703918	467195	3.21951e+06	1.88403e+06	443948	1.15501e+06	1.56057e+06	409852	2.57112e+06		1.76478e+06	1.62709e+06	3.72749e+06		477687									201271						1.00917e+06		680490		19.77	1	5	0.00309024	2
E9PAV3	NACA	Nascent polypeptide-associated complex subunit alpha, muscle-specific form [OS=Homo sapiens]	0.031	5	7	20	7	2078	205.3	9.58	16.31	7	2	metabolic process;regulation of biological process	cytoplasm;nucleus	DNA binding	Pf01849	4666	ENSG00000196531.10	12				0	0	221859	958531		1.54938e+06	4.23405e+06	1.21509e+06	302871	425105	1.95249e+06	665555	1.03697e+06	1.30086e+06	990533			3.24437e+06	822367	473737	2.21423e+06	631840	657434		1.29857e+07	5.35171e+06	774272	1.373e+07		3.94917e+06		1.54227e+06	3.80252e+06			1.0632e+06				269373		3.43244e+06	1.28436e+06	465111	3.05149e+06		1.54969e+06	1.47018e+06	1.13696e+06	877017	812084	6.38511e+06	1.53601e+06	5.63294e+06	4.82619e+06	3.53341e+06		2.35644e+06	430098		3.39254e+06		3.2854e+06	3.94287e+06	466195	1.01074e+06	108167	4.81367e+06	479343		1.34314e+06	9.14132e+06	345402	5.57792e+06	2.70384e+06	2.65192e+06		6.53829e+06	1.66613e+07	2.18556e+06	2.38766e+06	3.87045e+06			19.73	1	5	0.00308833	2
Q8NBP7-1	PCSK9	Proprotein convertase subtilisin/kexin type 9 [OS=Homo sapiens]	0.013	18	10	76	10	692	74.2	6.61	34.2	10	4	cell communication;cell death;cell differentiation;metabolic process;regulation of biological process;response to stimulus;transport	cell surface;cytoplasm;endoplasmic reticulum;endosome;extracellular;Golgi;membrane;organelle lumen;vacuole	catalytic activity;protein binding;RNA binding	Pf00082, Pf05922	255738	ENSG00000169174.10	1	Post-translational protein phosphorylation; Regulation of Insulin-like Growth Factor (IGF) transport and uptake by Insulin-like Growth Factor Binding Proteins (IGFBPs); LDL clearance; VLDLR internalisation and degradation		Proprotein convertase subtilisin/kexin type 9 (PCSK9) mediated LDL receptor degradation; Evolocumab Mechanism	11	0	1.42345e+06	1.84759e+06	2.5654e+06	2.84395e+06	3.41099e+06	713841	1.08588e+06	726266	3.33098e+06	1.44066e+06	1.58263e+06	4.14726e+06	1.48886e+06	737165	1.29766e+06	697032	224027	358774	2.73082e+06	1.72785e+06	1.47825e+06	6.33794e+06	1.2922e+06	8.39971e+06	4.14907e+06	2.25056e+06	1.18899e+06		7.87868e+06	3.22412e+06	1.07645e+06	479573	1.77978e+06	8.67453e+06	3.95109e+06	807041	2.72302e+06	8.87385e+06	1.51676e+06	1.60607e+06	1.78461e+06	4.83943e+06	3.13459e+06	560325	2.87452e+06	564842	1.4253e+06	2.64484e+06	2.16617e+06	6.10979e+06	2.97044e+06	6.15054e+06	1.07983e+07	7.50388e+06	1.03488e+06	3.76117e+06	2.11302e+06	6.98614e+06	6.91667e+06	2.4621e+06	7.90771e+06	2.9259e+06	4.27491e+06	7.33746e+06	6.34641e+06	7.34964e+06	3.37425e+06	3.01381e+06	1.99771e+06	6.1171e+06	3.21136e+06	6.40294e+06	1.59986e+06	3.17618e+06		1.31908e+07	3.08797e+06		2.26966e+07	3.2628e+06	3.30984e+06	3.27375e+06	19.7	1	6	0.0037037	2
P51659-2	HSD17B4	Isoform 2 of Peroxisomal multifunctional enzyme type 2 [OS=Homo sapiens]	0.012	18	12	58	12	761	83	8.76	48.75	12	3	cell differentiation;metabolic process	membrane;mitochondrion;organelle lumen	catalytic activity;protein binding	Pf00106, Pf01575, Pf02036, Pf08659, Pf13452, Pf13561, Pf14864	3295	ENSG00000133835.14	5			Steroid Biosynthesis	1	0	1.95773e+08		1.45328e+08	7.39633e+07	2.36409e+07	1.67855e+08	2.58968e+08	6.93648e+07	1.1226e+08	8.0012e+07	2.65824e+08	4.61412e+07	4.38076e+07	1.56225e+08	1.3878e+07	7.52643e+07	9.99598e+07	1.00192e+08	5.44515e+07	2.09264e+08	9.06707e+07	2.57574e+07	7.14828e+07	3.84503e+07	204636448	1.66674e+08	1.96077e+08	6.17156e+07	1.43049e+08	4.91218e+07	3.45936e+08	1.27502e+08	202792	2.50604e+08	2.12434e+08	5.77308e+07	2.58905e+07	4.09381e+08	2.44009e+08		1.16141e+08	6.15909e+07	3.4444e+07	3.14327e+07	1.92341e+07	1.72457e+08	2.35033e+07	4.93953e+07	5.20734e+07	6.41474e+07	3.13119e+07	4.53527e+08	135291790	5.35467e+07	5.19532e+07	6.42905e+07	1.23427e+08	6.05192e+07	2.27566e+06	468265		3.94507e+08	1.21211e+08	4.8181e+06	4.46753e+08	3.18866e+07	2.83027e+07	1.99143e+08	1.50111e+07	7.54469e+07	1.41894e+08	8.17432e+07	1.02825e+07	6.45035e+07	2.76358e+08	4.0814e+08	1291425148	4.99204e+08	2.76747e+06	2.40818e+08	2.17923e+08	2.48245e+08	19.7	1	6	0.00370142	2
P21291	CSRP1	Cysteine and glycine-rich protein 1 [OS=Homo sapiens]	0.001	49	7	188	7	193	20.6	8.57	200.97	7	5		nucleus	metal ion binding;RNA binding	Pf00412	1465	ENSG00000159176.13	1	MTF1 activates gene expression		Mecp2 and Associated Rett Syndrome	4	0	3.50598e+06	1.39986e+06	1.66122e+06	7.88201e+06	7.32507e+06	1.66103e+06	6.37346e+06	5.3658e+06	9.36416e+06	6.89704e+06	1.06625e+07	1.50192e+07	5.85423e+06	1.73989e+06	2.32651e+06	970445	522846	1.37638e+06	1.1612e+07	2.21642e+06	1.18951e+06	8.27297e+06	3.91672e+06	1.88017e+07	1.80183e+06	3.01831e+06	2.91191e+06	2.15433e+06	7.4204e+06	9.82356e+06	1.08615e+07	6.47906e+06	7.86404e+06	8.63249e+07	4.1491e+06	4.13457e+06	7.282e+06	4.60603e+06	8.64918e+06	1.3611e+07	1.02174e+07	5.33216e+06	1.23619e+07	809520	2.5707e+06	2.35636e+06	3.50403e+06	3.96979e+06	5.99297e+06	2.48538e+07	1.12577e+07	1.64739e+07	9.44654e+06	9.78272e+06	2.97906e+06	7.61422e+06	1.22485e+06	8.9809e+06	7.18913e+06	6.89892e+06		1.85697e+07	1.25398e+07	2.47779e+07	1.95795e+07	1.5527e+07	6.4662e+06	4.30948e+06	6.94841e+06	1.72484e+07	1.275e+07	6.61636e+06	6.86025e+06	7.59782e+06	7.28968e+06	6.82078e+06	5.90461e+06	1.47543e+07	1.8951e+07	3.89564e+06	9.05035e+06	1.85578e+06	19.62	1	6	0.00369914	2
P07099	EPHX1	epoxide hydrolase 1 [OS=Homo sapiens]	0.006	22	8	110	8	455	52.9	7.25	75.9	8	5	metabolic process;response to stimulus	endoplasmic reticulum;membrane	catalytic activity;protein binding	Pf00561, Pf06441, Pf12697	2052	ENSG00000143819.12	1	Phase I - Functionalization of compounds	Bile secretion; Chemical carcinogenesis; Metabolism of xenobiotics by cytochrome P450	Photodynamic therapy-induced NFE2L2 (NRF2) survival signaling; Benzene metabolism; Benzo(a)pyrene metabolism; Aflatoxin B1 metabolism; Metapathway biotransformation	11	0	2.06017e+06	2.17342e+06	2.07087e+06	504334	728360	223436	441854	704090	972973	1.70305e+06	1.33987e+06	4.55165e+06	1.33289e+06	908120	2.28929e+06	701922	169862	152135	1.53348e+06	2.49641e+06	2.63444e+06	6.84202e+06	1.95728e+06	3.10225e+06	677976	5.93032e+06	2.67339e+06	2.03788e+06	1.41709e+06	1.22644e+06	1.92285e+06	1.4604e+06	3.3634e+06	1.19567e+07	870148	1.04194e+06	1.61175e+06	1.20837e+06	599380	2.9578e+06	2.10734e+06	1.48487e+06	3.24978e+06	459432	385790	1.52666e+06	2.07688e+06	1.83854e+06	3.68301e+06	1.39071e+06	970127	849828	5.32083e+06	4.22175e+06	2.13134e+06	1.2149e+06	1.71756e+06	4.0108e+06	2.87186e+06	1.52016e+06		1.96025e+06	4.31905e+06	357317	776715		1.88513e+06	830760	1.98069e+06	3.42835e+06	1.16002e+06	5.37019e+06	3.35188e+06	7.38255e+06	1.85594e+06	2.12609e+06	6.53841e+06	1.66799e+06	2.70365e+06	1.12643e+07			19.55	1	6	0.00369686	2
Q07960	ARHGAP1	rho GTPase-activating protein 1 [OS=Homo sapiens]	0.034	28	11	48	11	439	50.4	6.29	12.96	10	6	regulation of biological process;response to stimulus;transport	cytoplasm;cytosol;endosome;membrane	enzyme regulator activity;protein binding	Pf00620, Pf00650, Pf13716	392	ENSG00000175220.11	11	Rho GTPase cycle			3	0	6.57495e+06	4.93219e+06	2.6395e+06	2.05856e+06	3.76608e+06	719321	2.98404e+06	3.07601e+07	1.98646e+06	1.63127e+06	5.2516e+06	1.15089e+07	2.8002e+06	1.88962e+06	6.51779e+06	1.196e+06	5.37482e+06	300597	1.10645e+07	1.73204e+06	2.75573e+06					2.31499e+06	5.81199e+07	652814	3.10818e+06	554644					704877	1.20589e+06	3.11171e+06	3.72862e+06	5.8179e+06	9.6364e+06	1.61196e+06		3.78472e+06	541018	3.37647e+06	693296	716245	2.90959e+06		4.34874e+06	2.61585e+06		5.85027e+06	4.5824e+06	1.64739e+06	7.17135e+06				644675			881814	2.54354e+06	2.7746e+06		2.69251e+06		1.24539e+06	9.43054e+06	3.40558e+06	2.28519e+06	5.00229e+06	2.25726e+06	819065	5.74069e+06			2.24242e+06	4.71727e+06	2.27487e+06	1.23322e+06	19.53	1	6	0.00369458	2
Q15185	PTGES3	Prostaglandin E synthase 3 [OS=Homo sapiens]	0.009	37	6	119	6	160	18.7	4.54	74.23	5	5	cell organization and biogenesis;metabolic process;regulation of biological process;response to stimulus	cytoplasm;cytosol;nucleus	catalytic activity;protein binding	Pf04969	10728	ENSG00000110958.15	12	Attenuation phase; Synthesis of Prostaglandins (PG) and Thromboxanes (TX); HSP90 chaperone cycle for steroid hormone receptors (SHR); Aryl hydrocarbon receptor signalling; HSF1 activation	Metabolic pathways; Arachidonic acid metabolism	Aryl Hydrocarbon Receptor Pathway	18	0	2.62987e+06	3.8423e+06	2.7747e+06	5.03923e+06	1.12771e+06	6.25463e+06	8.92659e+06	5.29711e+06	9.57986e+06	3.55439e+06	1.07732e+07	5.59095e+06	3.09811e+06	5.3652e+06	1.92397e+06	1.28797e+06	6.88502e+06	2.80979e+06	1.0392e+07	6.79668e+06	1.47215e+06		2.59526e+06	3.66374e+07	5.12323e+06	6.52286e+06	5.5864e+06	1.79676e+06	9.45929e+06	1.56759e+07	1.80062e+06	3.57148e+06	6.66546e+06	1.40814e+07	7.62622e+06	2.65952e+06	3.34732e+06	1.57476e+07	1.3977e+07	23470942	1.04447e+07	2.14396e+07	5.39417e+06	2.5151e+06	2.04254e+06	1.60784e+07	3.0963e+06	2.52852e+06	4.58031e+06	1.90422e+07	4.57538e+06	4.08329e+06	7.12787e+06	6.31172e+06	2.49521e+06	8.39741e+06	2.2636e+06	5.92539e+06	8.52636e+06	7.98874e+06	1.83114e+07	8.92991e+06	1.29727e+07	1.24028e+07	9.61651e+07	3.39787e+07	1.44943e+07	2.74264e+06	2.94392e+06	7.35457e+06	5.97528e+06	6.6255e+06	9.51617e+06	1.04634e+07	1.18282e+07	1.8902e+07	9.90112e+07	1.2659e+07	3.40947e+07	3.36697e+07	6.67747e+06	9.15433e+06	19.5	1	6	0.00369231	2
Q5JXB2	UBE2NL	Putative ubiquitin-conjugating enzyme E2 N-like [OS=Homo sapiens]	0.001	31	5	324	1	153	17.4	5.92	205.22	5	5	metabolic process;response to stimulus	cytoplasm;nucleus	catalytic activity;protein binding	Pf00179	389898		X		Ubiquitin mediated proteolysis		1	0	1.83677e+06	1.20114e+06	1.42301e+06	1.99318e+06	1.33797e+07	3.57811e+06	2.37979e+06	2.11886e+06	1.27273e+07	3.10224e+06		2.94582e+06	997371		96318.3		1.26639e+06	813241	1.40704e+07	4.13605e+06		793904	1.60457e+06	3.28718e+07	947465	2.36253e+06	1.00959e+06	316694		4.95105e+06	8.11896e+06	1.87666e+07	5.69698e+06			1.0479e+06	1.40583e+06	1.91924e+06	2.15236e+06	416149	1.79123e+06	4.58595e+06	7.6124e+06	2.43334e+06	4.6323e+06	1.43936e+06	1.51093e+06	4.09623e+06	2.3054e+06	1.4483e+06	1.66676e+06	439504	629908	2.43263e+06	3.99108e+06	1.22986e+06	93472.5	3.33549e+06		1.11781e+06		5.65444e+06	848079			2.34726e+07	3.59827e+06	2.43757e+06	2.8358e+06	2.94537e+06	2.18765e+06		2.80962e+06	3.31053e+06	9.8239e+06	2.72705e+06	6.47401e+06	1.96064e+06	1.72136e+06	1.77656e+06		810206	19.49	1	6	0.00369004	2
Q16629	SRSF7	serine/arginine-rich splicing factor 7 [OS=Homo sapiens]	0.032	24	5	13	5	238	27.4	11.82	15.27	5	4	metabolic process;regulation of biological process;transport	cytoplasm;nucleus	metal ion binding;protein binding;RNA binding	Pf00076, Pf13893, Pf14259	6432	ENSG00000115875.18	2	Cleavage of Growing Transcript in the Termination Region ; Transport of Mature mRNA derived from an Intron-Containing Transcript; mRNA 3'-end processing; mRNA Splicing - Major Pathway; mRNA Splicing - Minor Pathway	Herpes simplex infection; Spliceosome	mRNA Processing	15	0																																																																						1.38139e+06													19.44	1	6	0.00368777	2
Q9BX67	JAM3	Junctional adhesion molecule C [OS=Homo sapiens]	0.025	30	7	23	7	310	35	7.59	21.91	7	4	cell differentiation;cell organization and biogenesis;cellular component movement;regulation of biological process;response to stimulus	extracellular;membrane	protein binding	Pf00047, Pf07679, Pf07686, Pf08205, Pf13895, Pf13927	83700	ENSG00000166086.12	11	Integrin cell surface interactions; Cell surface interactions at the vascular wall	Epithelial cell signaling in Helicobacter pylori infection; Cell adhesion molecules (CAMs); Leukocyte transendothelial migration; Tight junction		8	0	117168	596271	555730	255329		411180	1.09055e+06			902250	1.11857e+06	252913	501546	1.00561e+06	396537		550130				230967	2.33029e+06		83742.2	1.14419e+06			723859	1.78599e+06	292977	2.41885e+06	549672	257580	2.76181e+06	490415				1.16016e+06		321356	257421			904357	170878	140112						1.38701e+06		789067			1.1868e+06		1.33385e+06	3.57981e+06		3.92375e+06	2.77613e+06	8.67136e+06	1.44497e+06		1.2778e+06	953575	2.4114e+06	3.29964e+06	2.0908e+06	1.22951e+06		1.05511e+06	4.06097e+06	6.31466e+06	1.18664e+07	6.48875e+06	438083	838991	727437	19.43	1	6	0.0036855	2
P61225	RAP2B	ras-related protein Rap-2b [OS=Homo sapiens]	0	36	6	282	4	183	20.5	4.81	258.82	6	5	cell organization and biogenesis;regulation of biological process;response to stimulus;transport	cytosol;endosome;membrane	catalytic activity;nucleotide binding;protein binding	Pf00009, Pf00071, Pf02421, Pf08477	5912	ENSG00000181467.4	3	Neutrophil degranulation			3	1	4.55866e+06	2.72649e+06	3.18429e+06	5.68666e+06		5.91945e+06	1.76675e+07	4.21887e+06	1.42659e+07	6.08696e+06	1.39898e+07	12853667	4.48584e+06	6.39337e+06	5.41566e+06	3.88006e+06	2.97448e+06	2.71324e+06	1.9871e+07	1.85272e+06	6.08154e+06	7.226e+06	4.52116e+06	7.46825e+07	2.89796e+06	7.44232e+06	5.526e+06	2.59709e+06	1.00139e+07	2.26605e+07	5.37923e+06	5.24481e+06	9.99356e+06	4.5634e+06	5.82021e+06	4.67558e+06	7.63078e+06	1.32749e+07	2.24888e+07	1.63436e+07	1.12198e+07	1.34649e+07	2.19425e+07	3.89973e+06	1.96167e+07	7.54807e+06	6.39827e+06	2.94828e+06	5.8532e+06	2.30728e+07	9.49522e+06	1.20531e+07	9.40479e+06	9.78171e+06	5.51705e+06	1.48382e+07	6.57106e+06	7.67312e+06		1.7114e+06	8.45949e+06	1.38695e+07	5.78283e+06	2.2078e+07	5.03864e+07	3.20049e+07	1.00655e+07	3.92837e+06	6.15858e+06	1.17764e+07	2.49031e+07	9.31771e+06	2.16497e+07	6.66105e+06	8.59585e+06	9.78232e+06		2.24294e+07	1.79281e+07	1.08409e+07	2.18389e+06	1.55826e+06	19.4	1	6	0.00368324	2
Q9H9S4	CAB39L	Calcium-binding protein 39-like [OS=Homo sapiens]	0.001	40	16	243	12	337	39.1	8.4	163.57	12	13	regulation of biological process	cytosol	protein binding	Pf08569	81617	ENSG00000102547.18	13	Energy dependent regulation of mTOR by LKB1-AMPK	mTOR signaling pathway; AMPK signaling pathway	Focal Adhesion-PI3K-Akt-mTOR-signaling pathway	6	0	1.20594e+06	980770		5.78648e+06	4.02899e+06	9.9279e+06	7.30585e+06	7.42293e+06	5.19064e+06	9.01333e+06	3.93773e+06	5.98415e+06	4.41033e+06	5.81799e+06	1.07229e+07	6.16391e+06	15336473	5.79153e+06	2.90864e+07	4.92414e+06	4.83097e+06	8.54317e+06	4.94687e+06	2.50418e+06	1.74214e+07	6.16146e+06	1.23207e+07	9.32848e+06	4.76229e+07	2.85453e+07	6.68701e+06	5.89216e+06	3.63494e+06	5.07102e+06	6.66179e+06	1.41576e+06	3.28488e+06	3.48657e+06	3.19346e+06	3.3631e+06	6.21038e+06	5.84605e+06	3.7887e+07	7.64703e+06	3.5852e+07	5.98445e+06	1.93978e+07	3.05025e+07	9.38144e+06	4.10161e+06	5.10265e+06	3.3447e+06	9.28144e+06	6.01629e+06	9.45211e+06	4.16173e+07	1.05377e+07	7.2656e+06	3.1354e+06	3.95992e+06	1.76355e+07	5.61217e+06	3.28965e+06	9.13138e+06	8.80185e+06	4969637	8.85325e+06	496180	3.24886e+06	3.38319e+07	5.13503e+06	2.0928e+07	2.77525e+07	2.55307e+07	2.41418e+07	4.36382e+06	5.96089e+06	8.05142e+06		3.42424e+06	8.51375e+06	2.25172e+06	19.39	1	6	0.00368098	2
P27482	CALML3	Calmodulin-like protein 3 [OS=Homo sapiens]	0.035	41	6	46	5	149	16.9	4.42	11.84	5	4			metal ion binding;protein binding	Pf00036, Pf08726, Pf13202, Pf13405, Pf13499, Pf13833	810	ENSG00000178363.4	10		cGMP-PKG signaling pathway; Aldosterone synthesis and secretion; Dopaminergic synapse; Tuberculosis; Long-term potentiation; GnRH signaling pathway; Neurotrophin signaling pathway; Gastric acid secretion; Insulin signaling pathway; Melanogenesis; Phosphatidylinositol signaling system; Estrogen signaling pathway; Olfactory transduction; Alcoholism; Phototransduction; Glucagon signaling pathway; Rap1 signaling pathway; Salivary secretion; Adrenergic signaling in cardiomyocytes; Calcium signaling pathway; Renin secretion; Oocyte meiosis; Glioma; cAMP signaling pathway; Amphetamine addiction; Alzheimer's disease; Circadian entrainment; Ras signaling pathway; Vascular smooth muscle contraction; Pertussis; Oxytocin signaling pathway; Inflammatory mediator regulation of TRP channels	Alzheimers Disease	33	0			3.83185e+06	791235			3.13155e+06	1.43863e+06	1.3722e+06			3.82915e+06		1.32434e+06			761999	501225	2.72197e+06	950963	2.8882e+06				616312												505654	788560	1.92728e+06			1.4212e+06	1.79472e+06	227286	815797	577516	1.87403e+06						2.98106e+06		2.4885e+06		502170					1.2888e+06		2.95321e+06	2.22062e+06	5.12837e+06	1.54747e+07			949117		819542	1.14271e+06	3.80536e+06		2.30883e+06	1.25349e+07			2.41848e+06			19.39	1	6	0.00367872	2	Acetyl [N-Term]
P53618	COPB1	Coatomer subunit beta [OS=Homo sapiens]	0.041	16	11	21	11	953	107.1	6.05	8.51	10	4	transport	cytoplasm;cytosol;Golgi;membrane	protein binding;structural molecule activity	Pf01602, Pf07718, Pf14806	1315	ENSG00000129083.12	11	COPI-dependent Golgi-to-ER retrograde traffic; Neutrophil degranulation; COPI-mediated anterograde transport			14	0	1.74251e+06	1.06932e+06				1.63821e+06				1.17469e+06	1.87797e+06	2.89725e+06		1.54027e+06	3.03371e+06	464625			6.28815e+06		745555		1.06327e+06		1.9761e+06	3.38135e+06	1.68287e+06		4.26866e+06	5.71723e+06			2.00282e+06	1.0763e+06		1.77231e+06			3.94759e+06	1.71656e+06		2.83481e+06	8.16623e+06		2.12228e+06		1.92587e+06	761847	1.96409e+06	5.02638e+06	3.59958e+06		4.2334e+06	3.80871e+06	1.13568e+06	4.88255e+06	1.2289e+06						1.12235e+06		982953		4.11374e+06	1.03322e+06	2.72065e+06	6.87469e+06	874121	3.13815e+06	4.55412e+06			1.57513e+07	2.14126e+07	1.31421e+07	1.21346e+06	4.97751e+06	3.0781e+06		19.39	1	6	0.00367647	2
Q02750	MAP2K1	Dual specificity mitogen-activated protein kinase kinase 1 [OS=Homo sapiens]	0.006	16	8	106	7	393	43.4	6.62	86.85	8	3	cell differentiation;cell proliferation;cellular component movement;metabolic process;regulation of biological process;response to stimulus	cytoplasm;cytoskeleton;cytosol;endoplasmic reticulum;endosome;Golgi;membrane;mitochondrion;nucleus	catalytic activity;enzyme regulator activity;nucleotide binding;protein binding;signal transducer activity	Pf00069, Pf07714	5604	ENSG00000169032.9	15	MAP2K and MAPK activation; Uptake and function of anthrax toxins; MAP3K8 (TPL2)-dependent MAPK1/3 activation; Activated TLR4 signalling; Negative feedback regulation of MAPK pathway; Interleukin-1 family signaling; Paradoxical activation of RAF signaling by kinase inactive BRAF; Interleukin-20 family signaling; Signaling by BRAF and RAF fusions; Signal transduction by L1; MAPK3 (ERK1) activation; Signaling by RAS mutants; Signaling by high-kinase activity BRAF mutants; Signaling by moderate kinase activity BRAF mutants; RAF activation	TNF signaling pathway; MicroRNAs in cancer; Progesterone-mediated oocyte maturation; Thyroid hormone signaling pathway; mTOR signaling pathway; Ras signaling pathway; Serotonergic synapse; Pancreatic cancer; Acute myeloid leukemia; Pathways in cancer; Focal adhesion; Fc epsilon RI signaling pathway; Estrogen signaling pathway; Insulin signaling pathway; Neurotrophin signaling pathway; Colorectal cancer; EGFR tyrosine kinase inhibitor resistance; Sphingolipid signaling pathway; Signaling pathways regulating pluripotency of stem cells; Prion diseases; Phospholipase D signaling pathway; Oxytocin signaling pathway; Gap junction; Long-term depression; Endocrine resistance; Dorso-ventral axis formation; FoxO signaling pathway; Non-small cell lung cancer; Long-term potentiation; Proteoglycans in cancer; Alcoholism; PI3K-Akt signaling pathway; HIF-1 signaling pathway; VEGF signaling pathway; ErbB signaling pathway; Apoptosis; Bladder cancer; Influenza A; Vascular smooth muscle contraction; Chronic myeloid leukemia; Breast cancer; Renal cell carcinoma; Oocyte meiosis; Chemokine signaling pathway; MAPK signaling pathway; Fc gamma R-mediated phagocytosis; Rap1 signaling pathway; Thyroid cancer; B cell receptor signaling pathway; Toll-like receptor signaling pathway; cGMP-PKG signaling pathway; Regulation of actin cytoskeleton; Prolactin signaling pathway; Choline metabolism in cancer; Central carbon metabolism in cancer; Melanogenesis; Hepatitis B; Melanoma; Osteoclast differentiation; Glioma; T cell receptor signaling pathway; Prostate cancer; Cholinergic synapse; Natural killer cell mediated cytotoxicity; cAMP signaling pathway; Endometrial cancer; GnRH signaling pathway	IL-5 Signaling Pathway; Osteopontin Signaling; Regulation of toll-like receptor signaling pathway; MicroRNAs in cardiomyocyte hypertrophy; Integrin-mediated Cell Adhesion; IL-1 signaling pathway; RANKL/RANK (Receptor activator of NFKB (ligand)) Signaling Pathway; Human Thyroid Stimulating Hormone (TSH) signaling pathway; Leptin signaling pathway; Prolactin Signaling Pathway; IL-7 Signaling Pathway; Endothelin Pathways; IL-9 Signaling Pathway; Signaling Pathways in Glioblastoma; B Cell Receptor Signaling Pathway; AGE/RAGE pathway; Interleukin-11 Signaling Pathway; Corticotropin-releasing hormone signaling pathway; Oncostatin M Signaling Pathway; Brain-Derived Neurotrophic Factor (BDNF) signaling pathway; Aryl Hydrocarbon Receptor; Common Pathways Underlying Drug Addiction; Structural Pathway of Interleukin 1 (IL-1); Cardiac Hypertrophic Response; Bladder Cancer; IL-3 Signaling Pathway; Kit receptor signaling pathway; Focal Adhesion; Signaling of Hepatocyte Growth Factor Receptor; IL-6 signaling pathway; TGF-beta Signaling Pathway; BDNF-TrkB Signaling; Association Between Physico-Chemical Features and Toxicity Associated Pathways; MAPK Signaling Pathway; T-Cell antigen Receptor (TCR) pathway during Staphylococcus aureus infection; 4-hydroxytamoxifen, Dexamethasone, and Retinoic Acids Regulation of p27 Expression; VEGFA-VEGFR2 Signaling Pathway; Angiopoietin Like Protein 8 Regulatory Pathway; Chemokine signaling pathway; ESC Pluripotency Pathways; Focal Adhesion-PI3K-Akt-mTOR-signaling pathway; MAPK Cascade; EGF/EGFR Signaling Pathway; Insulin Signaling; IL-2 Signaling Pathway; Regulation of Actin Cytoskeleton; EPO Receptor Signaling; Senescence and Autophagy in Cancer; ErbB Signaling Pathway; T-Cell antigen Receptor (TCR) Signaling Pathway; Estrogen signaling pathway; Serotonin Receptor 2 and ELK-SRF/GATA4 signaling; Serotonin Receptor 4/6/7 and NR3C Signaling; Toll-like receptor signaling pathway	172	0	2.44082e+06	2.4159e+06	1.13974e+06	3.1308e+06	838363	531022	1.14894e+06	1.64622e+06	4.0363e+06	1.43958e+06	776229	6.21652e+06	4.03645e+06	1.25088e+06	2.86709e+07	1.06087e+06		7.11572e+06	8.7353e+06		968139	1.7323e+07	3.04111e+06	9.92196e+06	1.07871e+07	2.58403e+06	7.27929e+06	9.21633e+06	1.44249e+07	3.20147e+07	1.44441e+06	774300	641470	4.22498e+06		2.16667e+06	3.79183e+06	6.7734e+06	5.62129e+06	7.705e+06	4.78243e+06	1.54976e+07	2.30875e+07	8.78087e+06	1.64202e+07	7.10557e+06	1.56523e+07	2.94048e+07	3.46247e+06	8.92686e+06	3.2951e+06	8.70081e+06	1.09051e+07	3.33526e+06	5.27898e+06	5.74975e+07	6.10649e+06	4.95131e+06		3.02735e+06	7.81407e+06	4.7547e+06	6.18574e+06	7.37411e+06	7.03263e+06	5.33818e+06	2.2882e+06	1.81334e+06	3.93661e+06	5.85307e+06	6.75032e+06	2.4556e+06	1.30317e+07	4.16879e+06	1.90661e+06	1.38292e+07		1.40043e+06	1.51542e+07	1.55796e+06	3.56771e+06		19.34	1	6	0.00367422	2
P41567	EIF1	eukaryotic translation initiation factor 1 [OS=Homo sapiens]	0.005	42	3	67	3	113	12.7	7.44	108.46	3	2	metabolic process;regulation of biological process;response to stimulus	cytoplasm;nucleus	protein binding;RNA binding	Pf01253	10209	ENSG00000173812.10	17		RNA transport	Translation Factors	2	0	661417	593045	1.66841e+06	3.04093e+06	658852	933335	6.10471e+06	1.12225e+06	3.53886e+06	1.65823e+06	9.78332e+06	2.01896e+06	491762	1.11028e+06	1.07955e+06			259177	8.26167e+06		411876	3.53693e+06	1.05575e+06	8.481e+06		2.70555e+06	2.16511e+06	337536	3.05242e+06	1.13986e+07	999518	3.75778e+06	968684	2.23366e+06	1.48409e+07	1.33119e+06	2.83185e+06	3.1332e+06	4.24599e+06	1.14214e+07	922349	2.01875e+06	7.6836e+06	316879	3.03251e+06	9.43283e+06	2.2459e+06	1.45007e+06	738625	4.63934e+06	849442		1.53759e+06	1.22555e+06	1.08032e+06	2.02873e+06	1.03609e+06	4.4047e+06		1.07291e+06		8.22428e+06	2.51843e+06		3.20577e+07		1.10907e+06			3.90504e+06	1.20078e+07	1.59302e+06	5.87934e+06	2.90715e+06	1.04281e+07	2.57731e+06	1.90738e+07	1.69264e+07	6.30377e+07	9.25322e+06		1.00877e+07	19.31	1	6	0.00367197	2	Acetyl [N-Term]
O00560-3	SDCBP	Isoform 3 of Syntenin-1 [OS=Homo sapiens]	0	70	14	1386	1	292	31.7	7.53	3139.53	1	14	cell communication;cell organization and biogenesis;regulation of biological process;response to stimulus;transport	cytoplasm;cytoskeleton;cytosol;extracellular;membrane;nucleus;organelle lumen	protein binding	Pf00595, Pf13180	6386	ENSG00000137575.11	8			Ectoderm Differentiation	1	0		380767									1.25515e+06			1.4369e+06	396215	602992		402448	1.59265e+06	1.2026e+06	424401					909133		325518			2.59793e+06		567770	1.60772e+06	435275															1.42182e+06		1.45958e+06		1.47597e+06	339123	1.73723e+06	550562	2.18489e+06				1.95247e+06		1.36979e+06						1.58772e+06	1.17498e+06					2.5076e+06	2.15216e+06	2.21816e+06	1.87143e+06	2.14743e+06		1.35464e+06	19.31	1	6	0.00366972	2
P07093-1	SERPINE2	Glia-derived nexin [OS=Homo sapiens]	0.013	29	14	95	5	398	44	9.29	35.76	13	9	cell differentiation;cell organization and biogenesis;coagulation;development;regulation of biological process;response to stimulus;transport	cytosol;extracellular	enzyme regulator activity;protein binding	Pf00079	5270	ENSG00000135919.12	2	Dissolution of Fibrin Clot; Common Pathway of Fibrin Clot Formation; Intrinsic Pathway of Fibrin Clot Formation			5	5	969009	1.1638e+06	1.9038e+06	1.53122e+06	131894	124526	2.39125e+06	857133	3.40098e+06	587443	4.30539e+07	2.98201e+06		267239	4.18997e+06	185624	325358	332138	5.82106e+06	359044	1.7161e+06	2.81424e+06	3.1384e+06	1.87109e+06	1.82399e+06	5.71242e+06	1.87452e+06	653657	1.37643e+06	4.3804e+06	3.21331e+06	1.80993e+06	1.07116e+06	3.5085e+06	3.58314e+06	2.61786e+06	3.23665e+06	3.38021e+06	7.76852e+06	3.76016e+06	5.72239e+06	1.71961e+06	2.07016e+06	430594	232100	798008	3.57408e+06	177670	2.44189e+06	4.27754e+06	552221		1.07725e+07	1.05889e+06	210389	2.84437e+06	444518	2.50261e+06	1.58856e+06	2.33062e+06	3.34501e+07	8.56403e+06	2.58555e+06	2.4237e+06	2.13923e+06	2.18719e+06	998749	1.1327e+06	1.56137e+06	6.02673e+06	587108	2.52998e+06	2.21972e+06	2.52825e+06	1.16423e+06	625300	4.76076e+06		6.48752e+06	2.57794e+06	2.9204e+06		19.26	1	6	0.00366748	2
O75390	CS	citrate synthase, mitochondrial [OS=Homo sapiens]	0.009	26	12	127	12	466	51.7	8.32	57.74	11	8	metabolic process	mitochondrion;nucleus;organelle lumen	catalytic activity;RNA binding	Pf00285	1431	ENSG00000062485.18	12	Mitochondrial protein import; Metabolism of proteins; Citric acid cycle (TCA cycle)	Metabolic pathways; Carbon metabolism; Glyoxylate and dicarboxylate metabolism; Biosynthesis of amino acids; 2-Oxocarboxylic acid metabolism; Citrate cycle (TCA cycle)	TCA Cycle and Deficiency of Pyruvate Dehydrogenase complex (PDHc); Amino Acid metabolism; TCA Cycle	15	0	1.98693e+06	1.73921e+06	2.39511e+06	2.17871e+06	2.45977e+07	1.93113e+06	4.01702e+06	671896	4.13532e+07	4.10937e+06	8.74451e+06	7.56142e+06	2.21999e+06	396867	537689	1.76106e+06	61247.4		1.58701e+06	3.91336e+06	2.03476e+06	4.72875e+06	1.57921e+06	5.04706e+07	2.67567e+06	6.91289e+06	2.26365e+06	1.41472e+06	4.71985e+06	6.52383e+06	3.32855e+06	4.2545e+06	1.99771e+06	1.56471e+06	3.93893e+06	568692	2.83229e+06	1.10358e+07	8.91056e+06	1.1481e+07	4.80141e+06	5.45112e+07	1.60656e+07	1.46652e+06	1.5244e+07	7.26899e+06	1.41465e+07	6.99442e+06	7.55706e+06	1.23062e+07	1.08054e+07	2.1283e+07	1.62985e+07	1.55555e+07	1.06619e+07	8.75047e+06	1.93245e+06	9.5709e+07	4.48599e+06	1.30016e+06	8.38211e+06	6.67158e+06	5.76395e+06	393789	6.42122e+06	2.16795e+07	8.1788e+06	8.38279e+06	3.59035e+06	2.41822e+07	1.48327e+07	2.41008e+06	2.64585e+06	4.36547e+06	3.19441e+06	1.61657e+07	9.29673e+06	2.62826e+06	1.04901e+07	3.16253e+06	2.49842e+06	4.77327e+06	19.19	1	6	0.00366524	2
P25815	S100P	Protein S100-P [OS=Homo sapiens]	0	29	3	375	3	95	10.4	4.88	336.06	3	2	cellular component movement;response to stimulus;transport	cytoplasm;extracellular;membrane;nucleus;organelle lumen	metal ion binding;protein binding	Pf01023	6286	ENSG00000163993.6	4	Neutrophil degranulation		Gastric Cancer Network 1	4	0	5.87891e+06	1.93194e+07	1.26891e+07	3.55206e+07	8.57455e+06	1.32406e+07	3.13854e+07	2.2481e+07	1.25181e+07	2.65797e+07	3.21282e+07	4.53902e+07	2.21334e+06	5.10538e+06	5.43633e+06	1.24933e+07	3.44349e+06	4.08346e+06	6.96533e+06	1.40901e+07	2.10446e+07	9.32952e+06	1.54398e+07	4.35964e+07	7.40784e+06	7.9693e+07	1.21683e+07	9.10554e+06	9.73606e+06	2.03074e+07	7.17472e+06	3.5397e+06	1.04883e+07	3.07113e+07	4.3909e+06	1.33228e+07	4.10258e+07	8.58677e+06	6.35322e+06	2.43768e+07	8.9216e+06	2.89272e+07	4.84187e+07	5.84747e+06	2.71783e+07	8.40364e+06	8.13622e+06	2.05773e+07	8.04196e+07	3.45631e+07	1.50402e+07	1.82712e+07	9.76095e+07	1.06712e+08	1.86931e+07	4.22544e+07	16206093	2.9813e+07	4.22336e+07	3.8887e+07	4.22874e+06	4.04117e+07	4.91395e+06	5.98297e+07	5.55428e+07	1.81866e+07	6.04171e+07	2.18836e+07	1.16947e+07	1.39804e+08	1.23098e+07	1.38351e+08	1.24333e+08	2.63716e+07	1.60315e+07	5.39863e+07	3.03276e+07	5.01923e+07	1.11652e+07	1.92258e+07	7.19154e+06	9.60798e+06	19.14	1	6	0.003663	2
Q15366-1	PCBP2	Poly(rC)-binding protein 2 [OS=Homo sapiens]	0.001	39	11	158	6	365	38.6	6.79	139.98	6	9	defense response;metabolic process;regulation of biological process;response to stimulus	cytoplasm;cytosol;membrane;nucleus	DNA binding;protein binding;RNA binding	Pf00013, Pf13014	5094	ENSG00000197111.15	12	Negative regulators of DDX58/IFIH1 signaling; mRNA Splicing - Major Pathway		mRNA Processing	9	0	566796	1.15517e+06		872342	2.36305e+06	388420						3.11129e+06	413589		1.08021e+06	424964		301825	2.13936e+06	878000	1.27198e+06	859729	931797		1.17657e+06	957414	293318	254496	935106	1.62591e+06	550539	475243	757410	4.50752e+06	1.23119e+06	737095	1.07108e+06		5.89114e+06	2.42629e+06	2.74681e+06			616959		646217	1.47334e+06	2.55595e+06	1.84783e+06	2.9144e+06	1.47723e+06		2.54626e+06	3.43899e+06	1.48075e+06	1.34882e+06	1.00614e+06	1.32539e+06	926274	875538	1.86704e+06	4.48823e+06	2.33446e+06	1.00252e+06	2.66194e+06	2.16202e+06				2.86222e+06	3.41847e+06	3.2814e+06	1.00444e+06	918994	2.4703e+06		3.72903e+06		4.84539e+06	5.68588e+06	2.31521e+06	4.43206e+06	19.06	1	6	0.00366077	2
A0A0B4J1V1	IGHV3-21	Immunoglobulin heavy variable 3-21 [OS=Homo sapiens]	0	50	7	989	2	117	12.8	8.28	1674.13	2	6	cell organization and biogenesis;defense response;metabolic process;regulation of biological process;response to stimulus	extracellular;membrane	protein binding		28444	ENSG00000282281.1; ENSG00000211947.2	14; CHR_HSCHR14_3_CTG1				0	0							90723.8									537166																																502484																															337295				19.05	1	6	0.00365854	2
P35637-1	FUS	RNA-binding protein FUS [OS=Homo sapiens]	0.012	12	4	42	4	526	53.4	9.36	49.14	4	3	metabolic process;regulation of biological process;response to stimulus	cytoplasm;nucleus	DNA binding;metal ion binding;protein binding;RNA binding	Pf00076, Pf00641, Pf13893, Pf14259	2521	ENSG00000089280.18	16	mRNA Splicing - Major Pathway	Transcriptional misregulation in cancer	mRNA Processing	6	0	624528	479999			920829	783468	1.67253e+06		2.64767e+06			1.30652e+06			706359			141899				1.53281e+06	491731	3.39633e+06			782259		1.0342e+06				596350			1.32367e+06	851579					2.40451e+06	694854		3.03771e+06			2.19928e+06	899073	1.12308e+06		982240		2.54498e+06		4.16673e+06						3.0763e+06	2.6882e+06		4.46155e+06	4.39745e+06				1.06707e+07	1.9885e+06	3.90543e+06	2.86647e+06		1.06785e+06			3.57746e+06				627437	19.05	1	6	0.00365631	2
P01817	IGHV2-5	immunoglobulin heavy variable 2-5 [OS=Homo sapiens]	0.035	38	6	151	6	119	13.2	8.29	13.62	6	2	cellular component movement;metabolic process;regulation of biological process;response to stimulus;transport	extracellular;membrane	catalytic activity		28457	ENSG00000211937.3; ENSG00000277318.2	14; CHR_HSCHR14_3_CTG1	FCERI mediated Ca+2 mobilization; Scavenging of heme from plasma; Classical antibody-mediated complement activation; FCERI mediated MAPK activation; FCERI mediated NF-kB activation; CD22 mediated BCR regulation; Regulation of Complement cascade; Immunoregulatory interactions between a Lymphoid and a non-Lymphoid cell; Cell surface interactions at the vascular wall; FCGR activation; Regulation of actin dynamics for phagocytic cup formation; Antigen activates B Cell Receptor (BCR) leading to generation of second messengers; Role of LAT2/NTAL/LAB on calcium mobilization; Role of phospholipids in phagocytosis			26	0	7.76507e+06	8.95281e+06	8.09153e+06	9.27524e+06	1.33506e+06	1.01158e+07	3.50224e+07	4.74047e+06	8.70246e+06	6.70708e+06	3.98701e+07	7.9886e+06	7.00337e+06	9.3915e+06	721325	6.55256e+06	1.70257e+07	3.76181e+06	1.37516e+07	1.61161e+07	7.60906e+06	1.19059e+07	1.18809e+07	4.2902e+06	5.59668e+06	1.70239e+07	9.74671e+06	1.40472e+06	1.0888e+07	1.49707e+07	1.26423e+07	9.44257e+06	1.50599e+07	7.63503e+07	1.19991e+07	6.50868e+06	1.21368e+07	5.19286e+07	1.09331e+07	4.00369e+07	1.23524e+07	7.05587e+06	3.04664e+07	3.29257e+06	1.03307e+07	1.04659e+07	6.82397e+06	1.18101e+07	1.46121e+07	2.23906e+07	6.60341e+06	3.32112e+07	2.18589e+07	1.89597e+07	5.26056e+06	3.76434e+07	1.06643e+07	2.90074e+07	5.4974e+07	2.72416e+07	5.76824e+07	5.63348e+07	2.31588e+07	3.70332e+07	2.95821e+07	1.00747e+07	2.29804e+07	7.12611e+06	6.76273e+06	1.85974e+07	6.52495e+07	3.28288e+07	2.09861e+07	1.16138e+07	2.80569e+07	1.99555e+07	36924089	1.34798e+07	1.35112e+08	1.6958e+07	2.7547e+07	1.37152e+07	19.04	1	6	0.00365408	2
P35590	TIE1	Tyrosine-protein kinase receptor Tie-1 [OS=Homo sapiens]	0.034	8	7	12	7	1138	125	7.03	12.51	6	3	cell differentiation;cell organization and biogenesis;metabolic process;regulation of biological process;response to stimulus	membrane	catalytic activity;nucleotide binding;protein binding;receptor activity;signal transducer activity	Pf00008, Pf00041, Pf00047, Pf00053, Pf00069, Pf07679, Pf07714, Pf07974	7075	ENSG00000066056.13	1			Rac1/Pak1/p38/MMP-2 pathway	1	0			3969.69	7337.6	10038.5			5075.71		17541.6		12952.3	8180.93				15018.3	8822.65																		160227		306222						5972.61			9919.58	1.25759e+06		6267.16	4587.75									19199.4																							19.02	1	6	0.00365186	2
P00488	F13A1	Coagulation factor XIII A chain [OS=Homo sapiens]	0.034	11	8	22	8	732	83.2	6.09	12.99	7	5	coagulation;metabolic process;response to stimulus;transport	cytoplasm;extracellular;organelle lumen	catalytic activity;metal ion binding	Pf00868, Pf00927, Pf01841	2162		6	Platelet degranulation ; Interleukin-4 and 13 signaling; Common Pathway of Fibrin Clot Formation	Complement and coagulation cascades		11	0	634967				1.9028e+06	528875		347634	1.63187e+06							240427	527483	332183	1.17778e+06	516288				3.99152e+06		884938								826825														1.65665e+06																		5.61586e+06	2.04865e+07	5.49018e+06	5.3802e+06	4.80403e+06	4.99239e+06												19.01	1	6	0.00364964	2
Q9NUM4	TMEM106B	Transmembrane protein 106B [OS=Homo sapiens]	0.009	30	6	148	6	274	31.1	6.99	57.56	6	5	cell organization and biogenesis;regulation of biological process;transport	endosome;membrane;vacuole	protein binding	Pf07092	54664	ENSG00000106460.18	7				0	0	5.82546e+06	1.56478e+06		2.13604e+06	1.35072e+06	913387	9.93995e+06	2.67214e+06	6.5026e+06	1.08886e+06	1.3607e+07	4.06044e+06	1.42548e+06	679846	2.28605e+06	470039	1.40267e+06	951952	5.42199e+06	9.35874e+06	1.14852e+06	1.28578e+07	5.14869e+06	2.79016e+06	5.40042e+06	5.04774e+06	2.3126e+06	3.53708e+06	6.04226e+06	5.99629e+06	11330257	5.95926e+06	1.28879e+07	4.32467e+08	1.1692e+07	3.89828e+06	2.46436e+06	1.60142e+07	6.81838e+06	3.96391e+07	7.90679e+06	874869	1.94806e+06	408564	4.02793e+06	1.16702e+06	9.19486e+06	2.3155e+06	8.08683e+06	2.18753e+07	1.43199e+07	2.8686e+07	1.93534e+06	2.22415e+07	1.01319e+06	488498	2.58302e+06	2.7553e+07	1.72243e+07	13345870	5.3749e+07	4.47905e+07	6.71912e+07	2.65362e+07	1.28618e+07	1.37641e+06	256872	1.06029e+07	4.04426e+07	7.45584e+06	6.04263e+07	8.79052e+06	8.29421e+06	5.64997e+07	1.39163e+07	6.36164e+07	4.98292e+07	2.72999e+07	9.40252e+07	3.14624e+07	9.14619e+07	1.16364e+07	18.99	1	6	0.00364742	2
O96008	TOMM40	Mitochondrial import receptor subunit TOM40 homolog [OS=Homo sapiens]	0.015	22	5	22	5	361	37.9	7.25	31.09	5	3	cell communication;metabolic process;response to stimulus;transport	cytosol;membrane;mitochondrion	protein binding;transporter activity	Pf01459	10452	ENSG00000130204.12	19	Mitochondrial protein import; Metabolism of proteins; Pink/Parkin Mediated Mitophagy	Amyotrophic lateral sclerosis (ALS)		5	0	2.55287e+06	592080	833017	7.12011e+06		1.76701e+06		2.26023e+06		4.28123e+06		7.96454e+06	2.31664e+06	1.9115e+06	814035	2.81102e+06	698863	1.39623e+06	6.73123e+06	1.48806e+06	2.73342e+06	1.33641e+06	3.75012e+06	4269754	5.54044e+06	2.66843e+06	2.40064e+06	1.17969e+06	1.85876e+06	6.66394e+06		3.6338e+06	5.33246e+06	1.2314e+07	2.68943e+06	1.43514e+06	3.80605e+06		5.40313e+06	1.40019e+06	1.96999e+06	1.44916e+06	6.96384e+06	1.34987e+06	884900	715441	3.1009e+06	511752	4.56232e+06	3.69495e+06	1.39142e+06	3.32629e+06	1.74195e+06	4.45604e+06	1.9685e+06	2.36456e+06	3.50328e+06	2.98146e+06	4.3909e+06	2.8117e+06		1.14978e+07	2.34623e+06	1.04147e+06	3.61018e+06	1.65668e+06	4.32657e+06	344069	668616	3.08609e+06	2.26819e+06	747832		9.23048e+06	2.91909e+06								18.98	1	6	0.0036452	2
P05114	HMGN1	Non-histone chromosomal protein HMG-14 [OS=Homo sapiens]	0.048	31	3	6	3	100	10.7	9.6	6.14	3	3	cell organization and biogenesis;metabolic process;regulation of biological process;response to stimulus	chromosome;cytoplasm;nucleus	DNA binding;protein binding		3150	ENSG00000205581.10	21	Dual incision in TC-NER; Formation of TC-NER Pre-Incision Complex; Gap-filling DNA repair synthesis and ligation in TC-NER	Herpes simplex infection	ATM Signaling Network in Development and Disease; p38 MAPK Signaling Pathway	9	0																																																																						334439										160879			18.95	1	6	0.00364299	2
Q10588	BST1	ADP-ribosyl cyclase/cyclic ADP-ribose hydrolase 2 [OS=Homo sapiens]	0.006	36	10	148	10	318	35.7	7.8	84.58	10	7	metabolic process;regulation of biological process;response to stimulus;transport	extracellular;membrane	catalytic activity	Pf02267	683	ENSG00000109743.10	4	Neutrophil degranulation; Post-translational modification: synthesis of GPI-anchored proteins; Nicotinate metabolism	Nicotinate and nicotinamide metabolism; Pancreatic secretion; Metabolic pathways; Salivary secretion	NAD+ biosynthetic pathways	15	0	15924473	3.32837e+06	9.70801e+06	1.38154e+07	3.52427e+06	4.5708e+06	4.87674e+06	3.6479e+06	2.6566e+06	5.71548e+06	1.16969e+07	9.17417e+06	3.4969e+06	1.05689e+07	4.45518e+06	5.93953e+06	1.07796e+07	3.94884e+06	6.50531e+06	1.13175e+07	2.84693e+06	8.84771e+06	3.81025e+06	1.70218e+07	7.51789e+06	7.32988e+06	2.9064e+06	2.04505e+06	7.61209e+06	7.75477e+06	7.50159e+06	3.98365e+06	5.42502e+06	5.94851e+06	6.57967e+06	3.24331e+06	5.92273e+06	6.08668e+06	9.3861e+06	7.98928e+06	1.15811e+07	5.73645e+06	2.7779e+07	3.93067e+06	6.45411e+06	3.14719e+06	8.59989e+06	2.13644e+07	1.66828e+06	4.9322e+06	8.47577e+06	8.59401e+06	1.61328e+07	4.24672e+07	4.4425e+06	1.17253e+07	8.19891e+06	2.1874e+07	9.45399e+06	1.13586e+07	1.08028e+07	1.66931e+07	1.50562e+07	1.02593e+07	9.25308e+06	6.55458e+06	1.68263e+07	1.86249e+07	1.02119e+07	1.10677e+07	8.28473e+06	1.38081e+07	1.02846e+07	1.04006e+07	7.16156e+06	2.16528e+07	7.21844e+06	1.4766e+07	5.40996e+06	3.17486e+06	7.81069e+06	7.3191e+06	18.94	1	6	0.00364078	2
Q5VUB5	FAM171A1	Protein FAM171A1 [OS=Homo sapiens]	0.001	6	5	141	5	890	97.8	6.58	179	5	3		membrane		Pf10577	221061	ENSG00000148468.16	10				0	0	1.46769e+06	574524	507469				2.012e+06				4.11908e+06				254464	293890	1.22276e+06	843302			1.87118e+06			1.22231e+06			948875	390853		1.50327e+06	1.17567e+06	529398		6.29915e+06		1.17088e+06		1.0226e+06	4.22753e+06		711397		903968	435019	653053	3.10039e+06				1.2682e+06	846215	1.47463e+06	1.36353e+06		652561	2.84473e+06	377585	1.28923e+06			7.31922e+06	3.96241e+06	1.1852e+06	4.68372e+06	3.5556e+06		1.02229e+06	622868			1.03098e+06	1.4391e+06	936974				8.72262e+06	5.19175e+06		1.07719e+07			18.91	1	6	0.00363857	2
P15153	RAC2	Ras-related C3 botulinum toxin substrate 2 [OS=Homo sapiens]	0	44	9	428	4	192	21.4	7.61	537.93	4	9	cell organization and biogenesis;regulation of biological process;response to stimulus	cytoplasm;cytosol;membrane	catalytic activity;enzyme regulator activity;nucleotide binding;protein binding	Pf00025, Pf00071, Pf08477	5880	ENSG00000128340.14	22	G alpha (12/13) signalling events; GPVI-mediated activation cascade; Sema4D induced cell migration and growth-cone collapse; Rho GTPase cycle; PCP/CE pathway; RHO GTPases Activate NADPH Oxidases	MAPK signaling pathway; Sphingolipid signaling pathway; B cell receptor signaling pathway; Adherens junction; Wnt signaling pathway; Chemokine signaling pathway; Colorectal cancer; Viral myocarditis; VEGF signaling pathway; Leukocyte transendothelial migration; Choline metabolism in cancer; cAMP signaling pathway; Pathways in cancer; Fc gamma R-mediated phagocytosis; Fc epsilon RI signaling pathway; Regulation of actin cytoskeleton; Focal adhesion; Natural killer cell mediated cytotoxicity; Rap1 signaling pathway; Pancreatic cancer; Axon guidance; Ras signaling pathway	Integrin-mediated Cell Adhesion; RalA downstream regulated genes; B Cell Receptor Signaling Pathway; Focal Adhesion; MAPK Signaling Pathway; Chemokine signaling pathway; Microglia Pathogen Phagocytosis Pathway; Insulin Signaling; Regulation of Actin Cytoskeleton; DNA Damage Response (only ATM dependent)	51	0	4.9216e+06	1.22109e+07	1.1127e+06	1.02026e+07	802616	3.34696e+06	3.06943e+06	1.09045e+06	8.61254e+06	7.48859e+06	6.05113e+06	2.80441e+06	6.87939e+06	1.03782e+06	5.5429e+06	1.88705e+06	4.05145e+06	7.58816e+06	5.9044e+06	1.44647e+06	952357	4.94451e+06	1.73709e+06	3.8848e+06	1.83108e+06	4.84716e+07	2.08583e+06	1.26994e+06	3.74101e+06	7.63879e+06	2.878e+06	422144	1.11403e+06	1.85089e+07	4.46636e+06	1.83934e+06		7.32021e+06	4.23042e+06	9.92504e+06	1.62356e+06	3.91284e+06	9.1507e+06	158336	1.75657e+06	620252		3.47169e+06	1.74825e+06	5.71167e+06		2.79561e+06	7.13265e+07	2.08321e+07	357606	1.05961e+07	1.29399e+06	3.14283e+06	1.33866e+07	5.95403e+06	4.74848e+07	2.93405e+06	2.08132e+07	1.35903e+07	8.14514e+06	8.78746e+06	1.15507e+07	6.86602e+06	1.28826e+06	9.59341e+06	5.3878e+06	1.36839e+07	8.70259e+06	4.39591e+06	3.45688e+06	7.84773e+07		5.99634e+06	2.28003e+07	3.52825e+06	2.47176e+06	7.04961e+06	18.9	1	6	0.00363636	2
P57735	RAB25	ras-related protein Rab-25 [OS=Homo sapiens]	0.006	30	6	107	5	213	23.5	5.96	81.4	4	6	cell organization and biogenesis;regulation of biological process;response to stimulus;transport	membrane	catalytic activity;nucleotide binding;protein binding	Pf00025, Pf00071, Pf01926, Pf04670, Pf08477, Pf13401	57111	ENSG00000132698.14	1	RAB geranylgeranylation			3	0						97564.9	1.36636e+06		166573		261406	404015			252251	206382		204251	998634	233414				1.8264e+06	1.90402e+06		320292		355865	888610			448036			489081	1.06036e+06	2.08736e+06		2.0611e+06		1.25645e+06	2.60877e+06		220713	1.00821e+06		1.65478e+06		693627	271907	8.60858e+06	688097		299904	2.96898e+06	835231	1.67641e+06				4.53845e+06	736089	2.06792e+06	4.72047e+06	1.74333e+06	1.16928e+06		5.16603e+06	5.08509e+06	1.84397e+06	1.9306e+06	8.54059e+06	3.10972e+06	836604				5.23903e+06				18.79	1	7	0.00423985	2
P49591	SARS	Serine--tRNA ligase, cytoplasmic [OS=Homo sapiens]	0.01	28	11	143	11	514	58.7	6.43	59.54	9	8	metabolic process;regulation of biological process	cytoplasm;cytosol;nucleus	catalytic activity;DNA binding;nucleotide binding;protein binding;RNA binding	Pf00587, Pf02403	6301	ENSG00000031698.12	1	Selenocysteine synthesis; Cytosolic tRNA aminoacylation	Aminoacyl-tRNA biosynthesis		9	0	1.21009e+07	1.66812e+06	1.63325e+06	1.33795e+07	2.12232e+06	1.16286e+07	6.10156e+06	5.49333e+06	5.17263e+06	7.55414e+06	9.65081e+06	2.15837e+07	4.4438e+06	8.96241e+06	5.65903e+06	4.41988e+06	8.9548e+06	8.31298e+06	3.30364e+07	1.06737e+07	4.82236e+06	1.23162e+07	9.06329e+06	1.69082e+07	1.52446e+07	3.75378e+07	1.76002e+07	8.83585e+06	3.43511e+07	3.55669e+07	6.48808e+06	9.16456e+06	1.09758e+07	3.7623e+07	1.48733e+06	6.609e+06	1.34501e+07	1.40295e+07	1.22495e+07	1.31768e+07	9.86e+06	1.05501e+07	2.97726e+07	2.97615e+06	1.90524e+07	3.58744e+06	1.49514e+07	1.81982e+07	1.46528e+07	2.29243e+07	1.05163e+07	1.76509e+07	4.20532e+07	2.66117e+07	5.38257e+06	1.83434e+07	5.43325e+06	3.87072e+07	2.89591e+07	1.40456e+07	9.81139e+06	1.5695e+07	2.01133e+07	1.78961e+07	1.78013e+07	2.29247e+07	2.16575e+07	8.78327e+06	1.27236e+07	3.38978e+07	2.52175e+07	1.72708e+07	2.0618e+07	3.9759e+07	2.70956e+07	1.50406e+07	3.74825e+07	2.15478e+07	2.89307e+07	6.14028e+06	1.16856e+07	1.13394e+07	18.77	1	7	0.00423729	2
P27144	AK4; LOC100507855	Adenylate kinase 4, mitochondrial [OS=Homo sapiens]	0.029	17	4	23	4	223	25.3	8.4	17.32	4	4	metabolic process;response to stimulus	mitochondrion;organelle lumen	catalytic activity;nucleotide binding	Pf00406, Pf05191, Pf13207, Pf13238, Pf13671	205	ENSG00000162433.14	1	Interconversion of nucleotide di- and triphosphates	Metabolic pathways; Purine metabolism; Thiamine metabolism		6	0	1.40469e+07	1.82345e+06	1.12645e+06	2.23406e+07	674948	5.06106e+06	972276	6.148e+06	3.19793e+06	2.32523e+07	2.00398e+07	6.47714e+07	1.36337e+07	1.08751e+07	7.44685e+07	1.05554e+07	9.57593e+06	5.48313e+06	6.21314e+07	2.99638e+06	4.54186e+06	2.74602e+07	9.51096e+06	7.74137e+06	1.22816e+07	2.15446e+07	2.63889e+07	1.34843e+07	3.90881e+07	6.09706e+07	2.59491e+06	5.60384e+06	1.34116e+07	9.50804e+06	794906	5.0146e+06	2.62823e+06	3.60666e+06	7.91287e+06	7.43798e+06	5.26613e+06	5.16488e+06	7.92977e+06	633331	5.2601e+06	2.64006e+06	5.20847e+06	5.70192e+06	5.37438e+06	1.09875e+07	6.38166e+06	5.4594e+06	7.4765e+06	1.14607e+07	2.24187e+06	1.13038e+07	1.75754e+06	9.08055e+06	7.20967e+06	2.16449e+06	1.04821e+07	1.21422e+07	2.88082e+07	1.71574e+06	1.69126e+07	2.40823e+06	1.89293e+07	1.24582e+07	2.01427e+07	1.91459e+07	4.47367e+07	9.97386e+06	3.31839e+07	1.01512e+07	9.40171e+06	6.24476e+06	6.55038e+06						18.74	1	7	0.00423472	2
O14964	HGS	Hepatocyte growth factor-regulated tyrosine kinase substrate [OS=Homo sapiens]	0.005	14	11	175	11	777	86.1	6.16	97.76	10	8	cell communication;cell organization and biogenesis;metabolic process;regulation of biological process;response to stimulus;transport	cytoplasm;cytosol;endosome;membrane;vacuole	catalytic activity;metal ion binding;protein binding	Pf00790, Pf01363, Pf09770, Pf12210, Pf13388	9146	ENSG00000185359.12	17	Cargo recognition for clathrin-mediated endocytosis; Negative regulation of MET activity; Ub-specific processing proteases; EGFR downregulation; InlB-mediated entry of Listeria monocytogenes into host cell; Lysosome Vesicle Biogenesis; Endosomal Sorting Complex Required For Transport (ESCRT)	Endocytosis; Phagosome	TGF-beta Signaling Pathway; VEGFA-VEGFR2 Signaling Pathway; EGF/EGFR Signaling Pathway	27	0	1.47838e+06	418687	1.14017e+06	474721	8.54412e+06	1.42506e+06	6.23225e+06	1.56735e+06	6.08498e+06	1.96328e+06	5.41334e+06	3.54784e+06	1.08691e+06	2.87618e+06	2.91516e+06	548906		893511	1.20428e+07	255279	643708	983381	784469	1.37702e+07	3.20023e+06	2.68924e+06	915175		4.41782e+06	1.52858e+06	6.58381e+06	2.26478e+06	1.03387e+06	3.95111e+06	4.15317e+06	554033	651652	1.36463e+06	4.90288e+06	3.11909e+06	4.55885e+06	752715	2.84345e+06		1.65482e+06	2.68669e+06	707530	2.6767e+06	668663	7.92663e+06	3.08661e+06	600531	6.89861e+06	4.87255e+06	731281	3.01053e+06	1.54214e+06	1.10357e+06	458658	411327	4.02003e+06	5.77403e+06	1.96185e+06	5.18784e+06	1.261e+07	254517	1.44256e+06	910219	1.9261e+06	4.87073e+06	6.84282e+06	4.83608e+06	6.88586e+06	6.25325e+06	5.68267e+06	1.13448e+06			8.7943e+06	2.65079e+06	1.62894e+06		18.72	1	7	0.00423216	2
P08237-3	PFKM	Isoform 3 of ATP-dependent 6-phosphofructokinase, muscle type [OS=Homo sapiens]	0.002	19	16	147	13	851	93.2	7.97	120.79	13	11	cell organization and biogenesis;cellular homeostasis;metabolic process;regulation of biological process	cytoplasm;cytosol;membrane;nucleus	catalytic activity;metal ion binding;nucleotide binding;protein binding	Pf00365	5213	ENSG00000152556.15	12			Insulin Signaling; Glycolysis and Gluconeogenesis	2	0	5.43601e+06	2.88492e+06	5.67171e+06	6.79421e+06	2.08626e+06	5.97148e+06	7.09823e+06	5.17794e+06	1.1565e+07	1.20712e+07	1.92513e+07	1.09812e+07	5.41932e+06	1.59949e+07	2.45807e+06	4.4111e+06	1.48683e+07	7.21479e+06	2.28731e+07	6.65944e+06	5.01958e+06	7.59556e+06	3.49144e+06	2.5683e+06	1.99946e+07	1.94357e+07	1.56542e+07	9.4546e+06	2.82125e+07	3.13431e+07	1.25839e+07	3.53332e+06	6.04212e+06	3.26255e+07	1.93006e+07	5.29364e+06	7.7651e+06	1.74604e+07	2.68156e+07	3.70049e+07	2.20567e+07	4.17753e+06	7.70022e+06	3.14158e+06	1.0812e+07	9.6989e+06	1.55364e+07	2.92535e+06	5.33625e+06	1.50995e+07	9.99533e+06	1.45473e+07	9.65151e+06	1.20513e+07	5.73437e+06	1.4299e+07	1.02414e+07	1.15038e+07	7.06672e+06	6.25971e+06	8.56785e+07	2.78609e+07	1.35792e+07	2.04528e+07	3.20514e+07	7.48478e+06	4.223e+06	7.11167e+06	3.05521e+06	1.65361e+07	1.50618e+07	8.7505e+06	1.70513e+07	1.86396e+07	3.51005e+07	4.36562e+07	6.68716e+07	7.22465e+07	2.87346e+07	5.94587e+06	1.44583e+07	3.41766e+07	18.63	1	7	0.00422961	2
Q5T0Z8-1	C6orf132	Uncharacterized protein C6orf132 [OS=Homo sapiens]	0.026	14	12	31	12	1188	124	9.45	19.19	11	5					647024	ENSG00000188112.8	6				0	0	2.37143e+07	11078540	1.82787e+08	3.82266e+07		858363	1.73476e+06			3.69119e+07	3.38897e+08	2.52499e+07	1.58432e+07	3.93006e+08	1.09111e+06	497663		627367	3.13999e+06	2.50036e+07	8.65699e+06	7.95016e+07	1.87902e+07	257162	1.70791e+06	1.04711e+08	1.01858e+06		2.18022e+06	4.2321e+06	2.69829e+07	5.27528e+07	3.0302e+07	1.42137e+08	229864688	8.00167e+06	3.13963e+07	1.24965e+08	1.23233e+08	1.4388e+08	5.5896e+08		211860				1.28613e+07		3.35605e+07	2.63223e+07	4.41778e+06	1.40001e+08	2.74722e+07	3.8368e+07	5.29502e+06	737750	81821.9	3.94471e+07	9.86143e+07	162792012	1.14814e+08	9.57323e+07	3.90865e+07	3.38441e+06	4.64901e+07		3.61582e+06	1.79711e+07	6.37904e+06	2.21976e+07	2.62869e+07	8.64648e+06	2.43835e+06	8.11036e+06	5.71478e+06	1.84894e+07	1.54094e+07	5.41162e+07	1.94258e+07	5.90545e+06	5.85469e+06	6.13926e+06	18.61	1	7	0.00422705	2
Q13790	APOF	Apolipoprotein F [OS=Homo sapiens]	0.02	12	3	25	3	326	35.4	5.64	25.22	3	2	metabolic process;transport	extracellular	protein binding;transporter activity	Pf15148	319	ENSG00000175336.9	12	LDL remodeling			4	0		238364	196137		3.00376e+06		244961	176126	2.79113e+06		871376				808188				1.46407e+06	645067	858161			8.16373e+06			338610	301971	687454	1.08392e+06		170262					312126	1.63051e+06		7.4895e+06		2.56791e+06		274022	427553	565003	612415	7.82973e+06		617422		597130		1.02761e+06	545346	1.2889e+06		2.06234e+07	862945	6.49228e+06						5.9227e+06	1.17961e+06			589583		937821	233579				1.34117e+06				378246	2.14109e+06	18.61	1	7	0.0042245	2
Q96QR1	SCGB3A1	Secretoglobin family 3A member 1 [OS=Homo sapiens]	0.01	32	2	51	2	104	10.1	8.32	60.87	2	2	regulation of biological process	extracellular	protein binding		92304	ENSG00000161055.3	5				0	0	1.90908e+07	18276844		556368	703016	1.6804e+06	2.23401e+06	296840	2.86505e+06	3.91323e+06	1.56999e+06	890163	572749	289180	2.03686e+06	152785			5.70849e+06			1.6098e+07	2.8619e+07	3.94217e+06	713039	1.02351e+06		199355	2.14472e+06	4.63171e+06								2.05354e+06	1.95819e+07	5.91784e+06	481347	5.12458e+06	4.01744e+06		2.89021e+06	380315	2.71743e+06	2.76438e+06	1.18502e+06	3.45209e+07	2.5456e+06		1.422e+06			2.0678e+06	458506	2.31211e+06	670436			4.62696e+06	3.13409e+07	4.3092e+07	4.4359e+06	4.32595e+06	961451	657600	1.21726e+06	2.57902e+06	6.42739e+06	3.46301e+06	923511	1.19302e+06	2.14428e+06	6.23235e+06	1.35629e+06	2.42393e+07	4.27603e+06	3.35948e+06	1.01563e+07	1.26577e+06	18.52	1	7	0.00422195	2
P51993-1	FUT6	alpha-(1,3)-fucosyltransferase 6 [OS=Homo sapiens]	0.013	28	9	119	5	359	41.8	8.68	34.64	9	6	metabolic process	Golgi;membrane	catalytic activity	Pf00852	2528	ENSG00000156413.13	19		Glycosphingolipid biosynthesis - lacto and neolacto series; Metabolic pathways		2	3	1.60793e+07	1.64488e+06	3.13299e+06	2.74548e+07	473900	5.96931e+06	3.81423e+07	6.06703e+06	1.82165e+07	1.35822e+07	4.45649e+07	1.89884e+07	6.67506e+06	2.48902e+07	597212	306496	2.74093e+06	5.32165e+06	1.55936e+06	2.3299e+07	3.19949e+07	6.74746e+06	1.44525e+07	1.0075e+07	5.06712e+06	1.15435e+07	1.8218e+07	9.57477e+06	7.6622e+06	2.94317e+06	1.66658e+07	2.02034e+06	2.10929e+06	1.34451e+08	5.49152e+07	1.01946e+07	1.69139e+07	5.24244e+07	1.09075e+08	1.46464e+08	3.34602e+07	1.70152e+07	1.58487e+07	2.19825e+06	7.735e+06	1.94265e+07	1.49795e+07	1.36998e+07	3.79314e+07	4.9016e+07	4.43813e+07	7.13128e+07	1.69879e+08	5.94041e+07	6.35187e+06	1.787e+07	5.68314e+06	3.38847e+07	1.00851e+08	1.71046e+07	3.07803e+08	7.38186e+07	1.25602e+08	3.74069e+07	7.03504e+07	1.53792e+07	4.04551e+06	2.19021e+07	3.99559e+07	1.40409e+07	5.41163e+07	1.89227e+07	1.15427e+07	7.7242e+07	5.04934e+07	8.90141e+07	1.26533e+08	6.98379e+07	3.08925e+08	6.3724e+07	8.9044e+07	4.77557e+07	18.51	1	7	0.00421941	2
O95436-1	SLC34A2	Sodium-dependent phosphate transport protein 2B [OS=Homo sapiens]	0.031	10	6	25	6	690	75.7	8.15	16.29	6	4	cellular homeostasis;metabolic process;response to stimulus;transport	cytoplasm;membrane	metal ion binding;transporter activity	Pf02690	10568	ENSG00000157765.11	4	Defective SLC34A2 causes pulmonary alveolar microlithiasis (PALM); Surfactant metabolism; Defective SLC34A2 causes pulmonary alveolar microlithiasis (PALM); Type II Na+/Pi cotransporters	Mineral absorption		15	0	654245	431168		452372	5.39945e+06	3.70793e+06	8.92513e+06	6.63962e+06	4.07513e+06	787671	1.66355e+06	2.59922e+06		1.25388e+06	856272	961431	1.45436e+07	1.11721e+06	2.88049e+07	2.0675e+06	1.26945e+06			6.60726e+06			2.56422e+06	595096	1.83643e+07	1.27914e+07		1.79254e+06		4.06581e+06		362786		694937	6.39499e+06		704887	6.01395e+07	4.11452e+06	763851	1.466e+06	3.28317e+06	990142	3.86116e+06		4.15275e+06	1.08346e+06	2.45005e+06	5.4641e+06	5.34719e+06		1.9743e+07	1.7451e+06	1.08654e+06	3.08108e+06			3.7472e+06		2.15289e+06	1.02798e+07	1.12451e+07	1.15308e+07	1.01803e+06	236664	1.17995e+06	1.22602e+07	1.02787e+07	1.80098e+07	2.61661e+06			5.93022e+07		3.19707e+07	4.51156e+06	3.35532e+06	1.82089e+06	18.51	1	7	0.00421687	2
Q86X29	LSR	Lipolysis-stimulated lipoprotein receptor [OS=Homo sapiens]	0.005	13	9	228	9	649	71.4	7.97	99.73	8	6	regulation of biological process	membrane			51599	ENSG00000105699.16	19	VLDL clearance; LDL clearance			5	0	1.82318e+06	1.03313e+06	3.02752e+06	8.72899e+06	1.65743e+06	7.97924e+06	2.07975e+07	5.20428e+06	9.37305e+06	5.47043e+06	1.01079e+07	7.39924e+06	3.14151e+06	3.18911e+06	3.10438e+06	2.37824e+06	7.60746e+06	4.26351e+06	1.91595e+07	2.87117e+06	5.18133e+06	2.8158e+06	2.93709e+06	933650	1.12522e+07	1.05618e+07	9.91225e+06	7.43749e+06	1.10131e+07	1.60892e+07	1.29346e+06	4.73591e+06	6.75295e+06	3.97e+07	6.2142e+06	6.2107e+06	1.31817e+07	1.11795e+07	1.55864e+07	2.05811e+07	7.87488e+06	5.94728e+06	2.22228e+07	1.18902e+06	1.62553e+07	6.01959e+06	4.70905e+06	6.20421e+06	5.52613e+06	1.95653e+07	3.59354e+06	8.8252e+06	8.69893e+06	4.38781e+06	4.41189e+06	2.09931e+07	4.93424e+06	4.88512e+06	2.51866e+06	8.87765e+06	1.64644e+07	1.54261e+07	6.47011e+06	1.22651e+07	1.16169e+07	8.49266e+06	1.62228e+07	2.24479e+06	912801	7.80629e+06	8.91055e+06	5.96694e+06	1.50861e+07	2.22894e+07	1.51442e+07	4.85501e+06	4.41947e+07	7.95258e+06	5.25696e+07	1.26254e+07	2.61304e+06	3.38643e+06	18.49	1	7	0.00421433	2
P20138-1	CD33	Myeloid cell surface antigen CD33 [OS=Homo sapiens]	0.016	24	6	43	6	364	39.8	8.38	29.55	5	4	cell communication;regulation of biological process;response to stimulus;transport	membrane;nucleus	protein binding;receptor activity	Pf00047, Pf08205	945	ENSG00000105383.14	19	Neutrophil degranulation; Immunoregulatory interactions between a Lymphoid and a non-Lymphoid cell	Hematopoietic cell lineage		6	0			2.37364e+06	1.39589e+06	2.67958e+06	4.02614e+06	3.45985e+07	1.01698e+07	1.6441e+07	2.99255e+06	2.11942e+07				4.35643e+06	2.22536e+06	1.81402e+06	5.7319e+06	1.47133e+07			4.4797e+06		5.6147e+06	3.38471e+06	7.71225e+06	3.28471e+06	3.6757e+06	1.22556e+07	3.34512e+07	1.61049e+07	6.80948e+06	2.29502e+06	9.97152e+06	1.34999e+07	3.31264e+06	1.50834e+06	1.84557e+07	4.39655e+06	4.38882e+07	3.6169e+06	9.30526e+06	1.16867e+07	578087	4.14586e+06	1.49563e+07	1.80488e+07	5.85889e+06	5.46848e+06	5.86859e+06	2.86628e+06	1.62999e+06		2.89514e+06	5.74247e+06	1.39765e+07	1.46669e+06	814589	1.71022e+06	2.07415e+06	2.52117e+07	5.92178e+06	3.92384e+06	1.45953e+07	3.80522e+07	1.17782e+07	1.22721e+07	3.27987e+06	4.29628e+06	2.65664e+07	1.39975e+07	1.07595e+07	1.55397e+07	1.9498e+07	2.0034e+07	1.21294e+07	4.36635e+07	2.46386e+07	5.86572e+07	4.59463e+07	3.54062e+07	6.68131e+06	18.38	1	9	0.00541516	2
Q9GZN4	PRSS22	Brain-specific serine protease 4 [OS=Homo sapiens]	0.025	30	8	30	8	317	33.7	7.61	19.43	8	5	metabolic process	extracellular	catalytic activity	Pf00089, Pf09342	64063	ENSG00000005001.9	16				0	0			418243		1.57562e+06	575935	7.70293e+06	610910	3.02638e+06	2.73216e+06	4.27353e+06			1.27263e+06			759182		7.74395e+06	566009		521322	1.09262e+06			3.77623e+06			643975	7.63949e+06				3.57688e+06					1.82541e+06	6.9143e+06		1.94649e+06	600689	117602		997510	740540						1.87873e+06		452249	1.3707e+06			1.7177e+06	619027	7.56915e+06	2.41285e+06		3.01773e+06	1.74654e+06	2.66815e+06	1.15277e+06			4.28088e+06	4.56267e+06	3.60359e+06	1.23751e+06	6.37601e+06	3.73244e+06	2.13269e+07	2.55221e+07	1.52966e+07	2.38201e+07	7.56336e+06	2.41083e+06	5.78307e+06	18.37	1	9	0.00541191	2
P62191	PSMC1	26S proteasome regulatory subunit 4 [OS=Homo sapiens]	0.013	23	8	46	8	440	49.2	6.21	38.56	7	7	metabolic process;regulation of biological process;response to stimulus;transport	cytoplasm;cytosol;membrane;nucleus;proteasome	catalytic activity;nucleotide binding;protein binding;RNA binding	Pf00004, Pf00910, Pf01078, Pf05496, Pf05673, Pf05729, Pf07724, Pf07726, Pf07728, Pf13191, Pf13401	5700	ENSG00000100764.13	14	Regulation of RAS by GAPs; CDT1 association with the CDC6:ORC:origin complex; Downstream TCR signaling; UCH proteinases; NIK-->noncanonical NF-kB signaling; Hh mutants that don't undergo autocatalytic processing are degraded by ERAD; SCF-beta-TrCP mediated degradation of Emi1; Cross-presentation of soluble exogenous antigens (endosomes); Separation of Sister Chromatids; Vpu mediated degradation of CD4; Hedgehog ligand biogenesis; Regulation of RUNX2 expression and activity; Ub-specific processing proteases; Ubiquitin Mediated Degradation of Phosphorylated Cdc25A; ER-Phagosome pathway; APC/C:Cdh1 mediated degradation of Cdc20 and other APC/C:Cdh1 targeted proteins in late mitosis/early G1; ABC-family proteins mediated transport; Regulation of activated PAK-2p34 by proteasome mediated degradation; CDK-mediated phosphorylation and removal of Cdc6; FCERI mediated NF-kB activation; Neddylation; Autodegradation of the E3 ubiquitin ligase COP1; G2/M Checkpoints; Regulation of RUNX3 expression and activity; Cdc20:Phospho-APC/C mediated degradation of Cyclin A; Regulation of expression of SLITs and ROBOs; Removal of licensing factors from origins; FBXL7 down-regulates AURKA during mitotic entry and in early mitosis; Regulation of PTEN stability and activity; Regulation of DNA replication; N-glycan trimming in the ER and Calnexin/Calreticulin cycle; Oxygen-dependent proline hydroxylation of Hypoxia-inducible Factor Alpha; Vif-mediated degradation of APOBEC3G; Antigen processing: Ubiquitination & Proteasome degradation; GLI3 is processed to GLI3R by the proteasome; SCF(Skp2)-mediated degradation of p27/p21; APC/C:Cdc20 mediated degradation of Securin; Interleukin-1 family signaling; AUF1 (hnRNP D0) binds and destabilizes mRNA; Degradation of GLI1 by the proteasome; Degradation of GLI2 by the proteasome; The role of GTSE1 in G2/M progression after G2 checkpoint; Regulation of ornithine decarboxylase (ODC); Interleukin-20 family signaling; Hedgehog 'on' state; Ubiquitin-dependent degradation of Cyclin D1; Degradation of DVL; RUNX1 regulates transcription of genes involved in differentiation of HSCs; Degradation of AXIN; Autodegradation of Cdh1 by Cdh1:APC/C; Asymmetric localization of PCP proteins; Orc1 removal from chromatin; M/G1 Transition; Activation of NF-kappaB in B cells; Degradation of beta-catenin by the destruction complex; MAPK6/MAPK4 signaling; Dectin-1 mediated noncanonical NF-kB signaling; Defective CFTR causes cystic fibrosis	Proteasome; Epstein-Barr virus infection; Viral carcinogenesis	Proteasome Degradation; Parkin-Ubiquitin Proteasomal System pathway	155	0	1.06275e+06	753671	1.06549e+06	1.00641e+06	1.0758e+06	1.47759e+06		1.02522e+06	1.70065e+06	309066	3.35604e+06	6.77475e+06	1.18318e+06	439717	1.43255e+06	787857	1.69234e+06		7.27285e+06	1.90428e+06	2.74382e+06	2.8989e+06	801469	1.94561e+06	358273	803936	2.14789e+06		2.4015e+06	5.0612e+06	3.15222e+06		592167	7.75811e+06		2.76811e+06	808210	2.87272e+06	1.43607e+06	1.24251e+06	3.39802e+06	1.60089e+06	3.60368e+06		2.16919e+06	2.79519e+06	2.6116e+06	9.91737e+06	3.04783e+06	2.68498e+06		1.65092e+06	1.11347e+06	1.58637e+07	1.87798e+06	6.7085e+06	625267	1.70941e+06	1.49828e+06	423287	5.56864e+06	3.75023e+06	2.97372e+06	1.2476e+06	2.65391e+07	881811	6.2078e+06	355427	551204	1.96774e+06	3.23171e+06	6.68407e+06	2.63271e+06	1.84706e+06	9.29065e+06	5.62066e+06	1.76863e+07	9.74862e+06	9.78715e+06		4.25419e+06	1.91547e+07	18.37	1	9	0.00540865	2
P30084	ECHS1	Enoyl-CoA hydratase, mitochondrial [OS=Homo sapiens]	0.013	28	6	61	6	290	31.4	8.07	35.69	5	5	metabolic process	mitochondrion;organelle lumen	catalytic activity;protein binding	Pf00378, Pf01343	1892	ENSG00000127884.4	10	Beta oxidation of hexanoyl-CoA to butanoyl-CoA; Beta oxidation of butanoyl-CoA to acetyl-CoA; Beta oxidation of decanoyl-CoA to octanoyl-CoA-CoA; Beta oxidation of octanoyl-CoA to hexanoyl-CoA; Beta oxidation of lauroyl-CoA to decanoyl-CoA-CoA	Metabolic pathways; Propanoate metabolism; Valine, leucine and isoleucine degradation; beta-Alanine metabolism; Butanoate metabolism; Carbon metabolism; Fatty acid metabolism; Fatty acid degradation; Tryptophan metabolism; Fatty acid elongation; Lysine degradation	Fatty Acid Beta Oxidation; Fatty Acid Biosynthesis; Tryptophan metabolism	24	0	2.57553e+06	4.20028e+06	1.71928e+06	5.67223e+06		3.06172e+06	2.31621e+06	2.84459e+06	3.35008e+06	3.59132e+06		4.4341e+06	7.45158e+06	5.01399e+06	973173	2.24375e+06	2.65773e+06	1.28494e+06	1.15237e+06	4.94405e+06	7.01355e+06	2.15204e+06	3.67175e+06		1.55378e+06	4.89612e+06	764053	1.0986e+06		7.91259e+06		5.59965e+06	5.48516e+06	1.32041e+07	1.5276e+06	5.08539e+06	648666	3.48283e+06	2.76037e+06	5.05634e+06	2.109e+06	676448	5.22213e+06	1.03216e+06	1.64176e+06	1.7788e+06	2.54697e+06		3.40749e+06		1.35016e+06	5.60121e+06	959351	3.66774e+06	1.96466e+06	1.9314e+06	2.29019e+06	3.89146e+06	2.41865e+06	4.46459e+06	7.44466e+06	9.09183e+06	5.137e+06	952750	1.95293e+06	1.89395e+06	440169	582111	987488	4.28794e+06	563607		2.77696e+06	5.64021e+06	1.26718e+06						2.38617e+06		18.36	1	9	0.00540541	2
Q9H2K8	TAOK3	Serine/threonine-protein kinase TAO3 [OS=Homo sapiens]	0.002	22	18	106	16	898	105.3	7.3	126.39	15	14	metabolic process;regulation of biological process;response to stimulus	cytoplasm;membrane	catalytic activity;enzyme regulator activity;nucleotide binding;protein binding;signal transducer activity	Pf00069, Pf01636, Pf04111, Pf07714, Pf09731, Pf14531	51347	ENSG00000135090.13	12		MAPK signaling pathway		1	0	512659	91405.9		804810	905971	150275			347595	1.24747e+06	703005	6.62245e+06		383124	3.11626e+06	1.487e+06	64373.4		7.89972e+06		1.70293e+06	791042	1.55274e+06	8.60068e+06	2.13705e+06	1.68081e+06	170644		1.5366e+06	2.64495e+06			1.93576e+06	1.02424e+06			253381	283536	793953	3.00389e+06	1.86146e+06	5.04901e+06	1.95006e+06	2.21438e+06	1.15912e+06		940337	1.14389e+06	1.20381e+06	5.83598e+06	2.78406e+06	4.40818e+06	1.03119e+07	458148	2.2477e+06	4.55326e+06	523331	1.34132e+06	1.43012e+06			4.26368e+06	1.72947e+06	1.99839e+06	6.409e+06	7.37727e+06	798356	1.4983e+06	2.66249e+06	3.2495e+06	941671	5.90349e+06	8.65102e+06	433445		2.09896e+06			4.80312e+06				18.35	1	9	0.00540216	2
Q8IW45-2	CARKD; NAXD	Isoform 2 of ATP-dependent (S)-NAD(P)H-hydrate dehydratase [OS=Homo sapiens]	0.013	23	6	63	6	390	41.3	9.1	42.09	5	4	metabolic process	mitochondrion;organelle lumen	catalytic activity;nucleotide binding;protein binding	Pf01256	55739	ENSG00000213995.11	13				0	0												6.57451e+06			2.27177e+06				3.59993e+06			2.21531e+06		1.57574e+06	643347	1.14253e+06	472707		1.89054e+06	3.50617e+06	1.50545e+06			1.39476e+06			887105						5.76246e+06		1.76858e+06		523695		653915	1.52811e+06	892429		1.13363e+06	2.3761e+06	336874	3.79127e+06		4.09388e+06				1.99256e+06	992809				728133		1.26657e+06	2.25398e+06	2.10766e+06		2.30524e+06						2.20437e+06				18.34	1	9	0.00539568	2
P06748	NPM1	Nucleophosmin [OS=Homo sapiens]	0.027	21	5	43	5	294	32.6	4.78	18.25	4	4	cell growth;cell organization and biogenesis;cellular homeostasis;metabolic process;regulation of biological process;response to stimulus;transport	cytoplasm;cytoskeleton;cytosol;membrane;nucleus	DNA binding;enzyme regulator activity;protein binding;RNA binding	Pf03066	4869	ENSG00000181163.13	5	Nuclear import of Rev protein; TFAP2A acts as a transcriptional repressor during retinoic acid induced cell differentiation; TP53 regulates transcription of additional cell cycle genes whose exact role in the p53 pathway remain uncertain; Deposition of new CENPA-containing nucleosomes at the centromere			18	0						261855			601416	254490		496383			205573																					195184						388685	1.24701e+06		445417		457511			768106			908295			679698										759391	793510			2.11943e+06		298554	467266					1.16948e+06			1.02941e+06	934015	18.29	1	9	0.00539245	2
Q14353-1	GAMT	guanidinoacetate N-methyltransferase [OS=Homo sapiens]	0.01	31	5	68	5	236	26.3	6.14	65.09	5	5	metabolic process;regulation of biological process	cytoplasm;cytosol;nucleus	catalytic activity	Pf13659	2593	ENSG00000130005.12	19	Creatine metabolism	Arginine and proline metabolism; Metabolic pathways; Glycine, serine and threonine metabolism	Mecp2 and Associated Rett Syndrome; Urea cycle and metabolism of amino groups	9	0	991278	1.09937e+06	890931	5.18382e+06	1.27681e+07	893260		1.29274e+06	1.07879e+07	8.05687e+06	2.02011e+06	4.21146e+06	2.48821e+06	1.09815e+06			366323	166661		427454	1.6992e+06	1.59003e+06	791491	3.84695e+07	2.21015e+06	6.27918e+06	1.89167e+06	142599	2.7985e+06			1.41869e+06	1.69663e+06		3.49868e+06	1.02399e+06			1.18409e+06	1.57348e+06	7.28446e+06	1.25767e+07		457682	3.8103e+06	1.03356e+06	2.19757e+06	1.63117e+06	3.53918e+06	2.19425e+07	6.94991e+06	1.58512e+07	3.09359e+06	8.11967e+06		603601		1.25543e+06	3.02157e+06		1.34943e+07	5.54342e+06		1.27599e+06	1.35176e+06	3.34473e+07	8.02626e+06	3.01834e+06	1.68708e+06	1.40569e+06	3.32842e+06	5.87619e+06	1.13049e+06	913465	1.39469e+06	5.50521e+06	7.58692e+06	974482	1.63136e+07	2.33606e+06	752732		18.09	1	9	0.005386	2
O75022-1	LILRB3; LOC107987462; LOC102725035	Leukocyte immunoglobulin-like receptor subfamily B member 3 [OS=Homo sapiens]	0.012	13	7	41	5	631	69.3	6.93	46.59	6	5	defense response;regulation of biological process;response to stimulus;transport	membrane	protein binding;receptor activity;signal transducer activity	Pf00047, Pf13895, Pf13927	11025; 107987462; 102725035	ENSG00000274587.5	19; CHR_HSCHR19_4_CTG3_1	Neutrophil degranulation; Immunoregulatory interactions between a Lymphoid and a non-Lymphoid cell	Osteoclast differentiation	Spinal Cord Injury	7	2	4.95942e+06	3.05475e+06	4.5027e+06		507340	4.55082e+06	5.3325e+06	6.08178e+06	3.73695e+06	3.53543e+06	976242	933617	1.14311e+06	3.38982e+06	1.07958e+06	2.82769e+06	1.4756e+06	4.03265e+06	5.25966e+06	1.92864e+06	1.43155e+06		2.69877e+06	5.19291e+06	1.48353e+06	9.78646e+06	2.77889e+06	881528	3.99858e+06	7.91842e+06	5.854e+06	2.17833e+06	5.46201e+06	5.6574e+06	2.18739e+06	969552	819317	7.4014e+06	5.10646e+06	3.81083e+06	5.37574e+06	2.01125e+06	8.44684e+06	1.30675e+06	2.28907e+06	4.86752e+06	2.86781e+06	8.42245e+06	1.94434e+06	2.96953e+06	1.37794e+06	3.13936e+06	1.33466e+07	5.50904e+06	3.49932e+06	8.76275e+06	2.08806e+06	4.50727e+06	1.31092e+06		1.16785e+07	6.27053e+06			9.84058e+06	3.03967e+06	1.33523e+07	2.71338e+06	3.03452e+06	1.96666e+06	2.89495e+06	5.10173e+06	6.68669e+06	8.88832e+06	6.38402e+06	3.91344e+06	8.17553e+06		2.02737e+06		1.43961e+06		18.05	1	9	0.00538278	2
P30042-1	C21orf33; LOC102724023	ES1 protein homolog, mitochondrial [OS=Homo sapiens]	0.043	30	6	18	6	268	28.2	8.27	7.32	6	3		mitochondrion		Pf01965	8209; 102724023	ENSG00000160221.16	21			Gastric Cancer Network 1	1	0													620264															278438	652741				1.01688e+06			2.18307e+06					1.22012e+06			93997		9.73212e+06	5.12761e+07				590633	3.44603e+06		1.47155e+06	1.09725e+07	472079	190774	1.16103e+06				1.30278e+06			1.13085e+06					483166		1.13535e+06	1.17634e+06										18.02	1	9	0.00537956	2
Q14166	TTLL12	Tubulin--tyrosine ligase-like protein 12 [OS=Homo sapiens]	0.035	10	4	9	4	644	74.4	5.53	11.48	4	2	metabolic process		catalytic activity;nucleotide binding	Pf03133	23170	ENSG00000100304.12	22	Carboxyterminal post-translational modifications of tubulin			3	0																																																																									1.06519e+06										17.95	1	9	0.00537634	2
P0C7U0	ELFN1	Protein ELFN1 [OS=Homo sapiens]	0.013	6	3	51	3	828	90.4	8.37	38.37	3	3	cell organization and biogenesis;regulation of biological process	membrane	enzyme regulator activity;protein binding	Pf12799, Pf13306, Pf13855	392617	ENSG00000225968.7	7				0	0		552160	2.00341e+06	1.21822e+06		1.48863e+06	1.8096e+06	2.38714e+06		704235	3.18921e+06			6.66822e+06	290373		1.87926e+06	2.46525e+06	4.08783e+06					1.62089e+06	1.95959e+06	1.25148e+06	798296	546332	712499	6.46039e+06	6.10775e+06	685885			1.29928e+06	2.9832e+06		1.21625e+06	9.72693e+06		4.76419e+06		1.68898e+06			1.61425e+06		2.49971e+06	2.47902e+06	5.03892e+06			2.11188e+06	1.67388e+06			1.98147e+06	9.8865e+06						3.25992e+06			1.32995e+07	773057		6.09387e+06		3.90464e+06		1.73793e+06	1.84904e+06		2.37721e+07				6.66241e+06	1.80867e+06	17.94	1	9	0.00537313	2
Q9NZD2	GLTP	glycolipid transfer protein [OS=Homo sapiens]	0.013	38	8	118	8	209	23.8	7.39	42.18	8	7	metabolic process;transport	cytoplasm;cytosol;membrane	protein binding;transporter activity	Pf08718	51228	ENSG00000139433.9	12	Glycosphingolipid metabolism			4	0	2.48007e+06	3.14038e+06	1.20947e+06	625376		532530	8.41962e+06	1.46236e+06	5.17616e+06	1009746	1.02347e+07	1.61594e+06	469486	1.47288e+07	2.00187e+06	1.02617e+06	5.72171e+06	3.56297e+06	1.74708e+07	9.86547e+06	2.24125e+07	3.55087e+06	5.88969e+06	5.23023e+06	9.35214e+06	8.81828e+06	3.79744e+06	4.19275e+06	5.41164e+06	3.41006e+07	4.98077e+06	1.73014e+06	7.50429e+06	2.0668e+07	7.33328e+06	3.63582e+06	832627	3.31562e+07	8.96342e+06	7.93343e+07	3.57459e+06	3.14956e+06	8.4933e+06	1.52681e+06	7.74844e+06	798332	2.54926e+06	3.4712e+06	2.76813e+06	9.76706e+06	6.1243e+06	2.78414e+06	8.91698e+06	4.79962e+06	1.98611e+06	3.20285e+06	1.92196e+06	450896	1.73376e+06	1.48131e+06	7.01268e+07	4.2542e+07	7.28622e+06	1.86817e+06	5.22481e+06	2.92458e+06	1.07299e+07	4.56391e+06	6.50444e+06	2.06461e+07	1.34164e+07	2.97999e+06	6.54918e+06	1.17175e+07	1.45232e+07	2.576e+06	2.07495e+07	2.16634e+07	1.69827e+07	1.98276e+07	788450	3.95745e+06	17.92	1	10	0.00596659	2	Acetyl [N-Term]
Q96LB4	ATP6V1G3	V-type proton ATPase subunit G 3 [OS=Homo sapiens]	0.073	22	2	29	2	118	13.9	9.13	3.53	2	1	cellular homeostasis;regulation of biological process;response to stimulus;transport	cytosol;membrane	catalytic activity;protein binding;transporter activity	Pf03179	127124	ENSG00000151418.11; ENSG00000263014.5	1; CHR_HSCHR1_3_CTG31	Transferrin endocytosis and recycling; ROS, RNS production in phagocytes; Ion channel transport; Insulin receptor recycling	Rheumatoid arthritis; Metabolic pathways; Collecting duct acid secretion; Oxidative phosphorylation; Phagosome; Synaptic vesicle cycle; Epithelial cell signaling in Helicobacter pylori infection; Vibrio cholerae infection; mTOR signaling pathway		20	0						1.23881e+06		1.12462e+06				3.73147e+06			501287	950328	1.50961e+06		3.3163e+06											2.48006e+06		1.55892e+06	1.20891e+06						3.47084e+06						1.23015e+06				2.05239e+06	1.99973e+06	1.54273e+06	2.61492e+06			1.57244e+06								1.92998e+06		5.41731e+06				1.12028e+06				2.14776e+06	2.57921e+06									17.89	1	10	0.00596303	2	Acetyl [N-Term]
Q6UXI9-6	NPNT	Isoform 6 of Nephronectin [OS=Homo sapiens]	0.015	17	8	52	8	582	64	8.51	31.13	7	6	cell organization and biogenesis;regulation of biological process;response to stimulus	extracellular;membrane	metal ion binding;protein binding	Pf00629, Pf07645, Pf12662, Pf12947, Pf14670	255743	ENSG00000168743.12	4				0	0	949045	172587								1.3121e+06		613346		813684	195454				2.1223e+06	664635			872484							914119	6.06587e+06	473835	2.75983e+06	3.65052e+06		459908		1.21981e+06		3.90229e+06	1.1917e+06		1.3585e+07			2.28497e+06	1.1929e+06	9.09932e+06	642827	9.2804e+06	5.46877e+06		1.30856e+06	924394	1.18611e+06		215571	3.46507e+06	1.03352e+06		6.33173e+06	1.51037e+06			1.60846e+06	952605	603372			1.88086e+06	3.28938e+06						2.50464e+06		1.00949e+07			1.35561e+06	17.85	1	10	0.00595948	2
O15067	PFAS	Phosphoribosylformylglycinamidine synthase [OS=Homo sapiens]	0.032	8	9	26	9	1338	144.6	5.76	14.78	8	6	metabolic process;response to stimulus	cytoplasm;cytosol	catalytic activity;metal ion binding;nucleotide binding	Pf00586, Pf02769, Pf13507	5198	ENSG00000178921.13	17	Purine ribonucleoside monophosphate biosynthesis	Metabolic pathways; Purine metabolism		6	0		1.19229e+06		2.70796e+06	1.41418e+06	1.82046e+06	1.15486e+06	2.14806e+06	479654	1.22617e+06	2.1171e+06	4.28195e+06	1.10146e+06	1.80772e+06	1.40298e+06	1.45748e+06	1.72125e+06	1.76491e+06	3.93606e+06	1.9324e+06	1.80652e+06	394487	1.75526e+06	1.40987e+06	1.80234e+06	2.98884e+06	2.59113e+06	1.64864e+06	6.62981e+06	3.37967e+06	848721	1.15401e+06	3.71062e+06	3.85791e+06		6.01398e+06	1.73388e+06	855570	3.7046e+06		3.33231e+06	1.2921e+06	6.05508e+06	2.40773e+06	3.96625e+06	2.56594e+06	1.54866e+06	1.22242e+06	3.35428e+06	5.16271e+06	1.19499e+06		2.99843e+06	3.33448e+06	2.53304e+06	6.50309e+06	1.89805e+06	4.99416e+06	1.26118e+06	1.64737e+06	3.20807e+06	4.22985e+06	3.95964e+06	4.49916e+06	3.45426e+06	1.25523e+06	5.86285e+06	2.73098e+06	1.21787e+06	3.5198e+06	3.25757e+06	2.03764e+06	3.03723e+06	4.66277e+06	2.96495e+06	2.20646e+06		2.76656e+06	4.28431e+06		1.60228e+06	2.06313e+06	17.85	1	10	0.00595593	2
P48147	PREP	prolyl endopeptidase [OS=Homo sapiens]	0.036	19	11	21	11	710	80.6	5.86	11.43	9	6	metabolic process	cytoplasm;cytosol;membrane;nucleus	catalytic activity;protein binding	Pf00326, Pf02897	5550	ENSG00000085377.13	6		Renin-angiotensin system		1	0	2.16396e+06	5432690	2.64977e+06	2.90936e+06		633491		1.07403e+06				1.63894e+06					476035	1.16588e+06		2.86785e+06	2.64763e+06		2.3957e+06		766230	7.33039e+06	848895			1.89928e+06	517782	843225	1.82236e+06	6.78245e+06	822299			516442	162135		166417		4.16736e+06	798712	3.09081e+06	1.65999e+06		4.15372e+06					1.07181e+07	9.60547e+06		1.79346e+06	450498		4.59188e+06	1.17396e+06	2.20999e+06		2.07151e+06	5.03722e+06			6.62334e+06	546835		3.81952e+06	2.65399e+06	6.5762e+06	1.42738e+06	4.31563e+06	943997	1.6124e+07	2.86462e+07			2.01033e+07	741717	2.17531e+06	17.8	1	10	0.00595238	2	Acetyl [N-Term]
A5D8V6	VPS37C	Vacuolar protein sorting-associated protein 37C [OS=Homo sapiens]	0.001	16	7	200	7	355	38.6	5.21	162.94	7	5	cell communication;cell organization and biogenesis;metabolic process;response to stimulus;transport	endosome;membrane	catalytic activity;motor activity;protein binding	Pf01576, Pf05622, Pf07200	55048	ENSG00000167987.10	11	Budding and maturation of HIV virion; Endosomal Sorting Complex Required For Transport (ESCRT); Membrane binding and targetting of GAG proteins	Endocytosis		13	0	3.36678e+06	1.39147e+06	832947	5.15978e+06	858158	2.13302e+06	2.12088e+06	1.36394e+06	1.06668e+06	5.27296e+06	8.20541e+06	1.3625e+07	2.02667e+06	3.73682e+06	1.80911e+07	2.17413e+06	2.2989e+06	1.04973e+06	6.79597e+07	2.63433e+06	2.62088e+06	5.2142e+06	3.55493e+06	9.93711e+06	5.96161e+06	8.28305e+06	4.81156e+06	5.06118e+06	1.37084e+07	1.85294e+07	2.06384e+06	3.6929e+06	4.01281e+06	1.10846e+07	2.39051e+06	1.16329e+07	1.45591e+07	3.35232e+06	3.37601e+07	4.0526e+06	3.45883e+06	9.29021e+06	2.20941e+07	1.78616e+06	8.17692e+06	5.11852e+06	4.02505e+06	9.62452e+06	4.23455e+06	4.39776e+07	1.65042e+07	6.57463e+06	1.76481e+07	2.67548e+07	6.14931e+06	2.42232e+07	3.39709e+06	1.50776e+07	5.97571e+06	4.96993e+06	3.89862e+06	8.79156e+06	5.66254e+06	3.60222e+06	9.14325e+06	1.0716e+08	1.09561e+07	1.91915e+06	4.34077e+06	1.77502e+07	1.45857e+07	6.60765e+06	3.353e+07	1.68423e+06	1.59858e+08	2.79879e+06	2.29904e+07	4.8201e+06	1.86395e+07	1.28034e+07	1.07157e+07	2.58945e+08	17.79	1	10	0.00594884	2
Q9Y4K1	AIM1; CRYBG1	beta/gamma crystallin domain-containing protein 1 [OS=Homo sapiens]	0.048	3	6	43	6	1723	188.6	5.86	5.91	6	1				Pf00030, Pf00652	202	ENSG00000112297.14	6				0	0	6.20385e+06	14303247	1.78367e+06	1.45688e+07	195196	1.34438e+06	3.3863e+06	1.9776e+06	965623	3.94395e+06	9.7052e+06	7.26697e+06	1.34178e+06	2.39873e+06	386986	7.41703e+06	374102	1.7342e+06	9.91032e+06	7.94219e+06	4.97861e+06	2.11318e+06	3.97588e+06	1.20346e+07	3.76151e+06	8.12255e+07	9.39771e+06	1.19892e+07	2.35903e+06	8.1448e+06	6.4138e+06	3.32221e+06	3.48549e+06	2.21806e+07	3.07902e+06	1.84815e+06	1.46563e+06	6.02422e+06	8.51111e+06	1.03228e+07	5.57621e+06	1.86831e+06	2.25914e+07	1.3076e+06	4.75442e+06	1.48005e+06	5.30774e+06	4.82653e+06	3.46719e+06	1.14276e+07	6.81276e+06	7.2763e+06	8.21759e+07	9.46233e+07	5.42492e+06	5.8256e+07	7.498e+06	1.24392e+07	6.00168e+07	6.2772e+06	4.95748e+06	3.12904e+06	1.07853e+06	3.23895e+07	5.74069e+06	2.94488e+06	3.39271e+07	7.98918e+06	4.43897e+06	1.00458e+07	5.9383e+06	8.5392e+07	5.24587e+06	1.75603e+07	1.94036e+07	6.99459e+07	9.75002e+06	1.53944e+07	1.75162e+07	1.49261e+07	5.68481e+06	4.3399e+06	17.73	1	10	0.0059453	2
Q12765	SCRN1	Secernin-1 [OS=Homo sapiens]	0.033	20	7	20	7	414	46.4	4.75	13.99	7	3	metabolic process;transport	cytoplasm;membrane;nucleus	catalytic activity;protein binding	Pf03577	9805	ENSG00000136193.16	7				0	0		1.02462e+06	965000		651724		595894	381214	2.33762e+06	487949	326762	574389	904641	1.21091e+06	312223	1.1626e+06	1.25076e+06	625056	1.06112e+06	2.57964e+06	5.12346e+06	3.79411e+06	480835	1.73685e+07	258458		2.85148e+06	1.63999e+06	164475	702169	4.77744e+06	3.00786e+06	4.11978e+06	4.50101e+06	1.54293e+06	1.41692e+06	1.48708e+06	5.77713e+06		5.56848e+06		7.3559e+06	1.40575e+06	787530			1.87185e+06		387241	744546			2.95565e+06	5.84306e+06	903908	2.82332e+06	345097	1.10548e+06	2.08171e+06	5.98302e+06	3.25631e+06	9.6724e+06	1.57652e+06	1.60963e+06	5.54609e+06	3.66402e+06	1.97638e+07	850637	2.42958e+06	3.14058e+06	2.99165e+06	2.36083e+06	2.49754e+06	1.27852e+06	5.22034e+06	4.95451e+06	1.19571e+07	6.22881e+06	1.14684e+06	3.63593e+06			17.59	1	10	0.00594177	2
Q5VZK9	LRRC16A; CARMIL1	F-actin-uncapping protein LRRC16A [OS=Homo sapiens]	0.031	11	14	29	14	1371	151.5	7.85	16.64	10	10	cell organization and biogenesis;cellular component movement;coagulation;metabolic process;regulation of biological process;transport	cytoplasm;cytoskeleton;cytosol;endosome;membrane;nucleus	protein binding	Pf08542	55604	ENSG00000079691.17	6	Factors involved in megakaryocyte development and platelet production			2	0															418232				1.92355e+06																740595			1.83725e+06	1.02075e+06			762252					699159	366542	762745	972437					414575				2.15167e+06		2.23541e+06	3.48146e+06		4.00571e+06	1.51043e+06					845009	2.05578e+06		1.26605e+06										17.59	1	10	0.00593824	2
P08514-2	ITGA2B	Isoform 2 of Integrin alpha-IIb [OS=Homo sapiens]	0.021	7	4	16	4	1005	109.5	5.33	24.51	4	3	cell organization and biogenesis;regulation of biological process;response to stimulus;transport	cell surface;membrane	metal ion binding;protein binding	Pf00357, Pf01839, Pf08441, Pf13517	3674		17			Integrin-mediated Cell Adhesion; Arrhythmogenic Right Ventricular Cardiomyopathy; Focal Adhesion; Focal Adhesion-PI3K-Akt-mTOR-signaling pathway	4	0	1.35993e+06	1.13259e+06	396635			447847														2.09873e+06	1.05143e+06	1.00354e+06													1.13517e+06	744483							700825	433563										458258						2.04805e+06	2.02449e+06	1.46666e+06	1.47579e+06																			810668	17.58	1	10	0.00593472	2
P29218-3	IMPA1	Isoform 3 of Inositol monophosphatase 1 [OS=Homo sapiens]	0.017	26	7	33	7	336	36.7	7.91	28.56	6	4	metabolic process;regulation of biological process;response to stimulus	cytoplasm;cytosol	catalytic activity;metal ion binding;protein binding	Pf00459	3612	ENSG00000133731.9	8			Integrated Breast Cancer Pathway	1	0	542982		1.24649e+06				1.02028e+06	811239	1.85023e+06		1.9285e+06							820727	5.452e+06							1.95419e+06				2.1946e+06		693169			941395	1.02751e+06		1.85737e+06	2.55401e+06	1.61962e+06	2.09917e+06	1.21829e+06	2.44477e+06	258303	958842	999075	2.37032e+06	1.0906e+06	525202	2.47589e+06	431800		2.75015e+06		653958	1.50081e+06			1.4885e+06	1.00987e+06		3.99659e+06		2.95955e+06	5.53986e+06	1.23838e+06	2.87986e+06			3.64323e+06		2.63532e+06	2.49382e+06	2.17648e+06	5.23312e+06		6.20804e+06			9.42588e+06		1.89791e+06	17.53	1	10	0.0059312	2
Q8N128	FAM177A1	Protein FAM177A1 [OS=Homo sapiens]	0.02	23	4	20	4	213	23.7	4.45	25.3	4	4				Pf14774	283635	ENSG00000151327.12	14				0	0					318229							1.28452e+06				246825						269176			667403		478379															310613	1.76861e+06	221195	300682					2.0706e+06				1.68103e+06			462847																3.49373e+06	1.28303e+06						1.43508e+06			17.51	1	10	0.00592768	2
O75436-1	VPS26A	Vacuolar protein sorting-associated protein 26A [OS=Homo sapiens]	0.027	26	6	30	6	327	38.1	6.57	18.61	5	5	regulation of biological process;response to stimulus;transport	cytoplasm;cytosol;endosome;membrane;vacuole	protein binding;transporter activity	Pf03643	9559	ENSG00000122958.14	10	WNT ligand biogenesis and trafficking	Endocytosis		4	0	692526	926074				467607	753564		810999	1.22491e+06		783560			1.08358e+06	555348			1.86487e+06	579593	520174	1.7244e+06	619468	1.74013e+06	2.40853e+06	2.57434e+06	1.46345e+06	2.69347e+06	2.68853e+06	1.38053e+06		988614	532673	6.93688e+06				2.61192e+06	1.24337e+06	7.27819e+06	683418		4.60017e+06					810790		1.06975e+06	999095		2.50682e+06	5.29383e+06	365575	1.14073e+06	875483	1.5741e+06	2.12802e+06	622691		2.36778e+06	1.5149e+06	1.50011e+06			2.74044e+06	666089	996093	1.32413e+07	1.48194e+06	1.26078e+06	1.22662e+06	2.45178e+06	7.92686e+06								17.5	1	10	0.00592417	2
P51665	PSMD7	26S proteasome non-ATPase regulatory subunit 7 [OS=Homo sapiens]	0.022	33	9	38	9	324	37	6.77	23.51	8	4	metabolic process;regulation of biological process;response to stimulus;transport	cytosol;extracellular;membrane;nucleus;organelle lumen;proteasome	catalytic activity;protein binding	Pf01398, Pf13012	5713	ENSG00000103035.10	16	Regulation of RAS by GAPs; CDT1 association with the CDC6:ORC:origin complex; Downstream TCR signaling; UCH proteinases; NIK-->noncanonical NF-kB signaling; Hh mutants that don't undergo autocatalytic processing are degraded by ERAD; SCF-beta-TrCP mediated degradation of Emi1; Neutrophil degranulation; Cross-presentation of soluble exogenous antigens (endosomes); Separation of Sister Chromatids; Vpu mediated degradation of CD4; Hedgehog ligand biogenesis; Regulation of RUNX2 expression and activity; Ub-specific processing proteases; Ubiquitin Mediated Degradation of Phosphorylated Cdc25A; ER-Phagosome pathway; APC/C:Cdh1 mediated degradation of Cdc20 and other APC/C:Cdh1 targeted proteins in late mitosis/early G1; ABC-family proteins mediated transport; Regulation of activated PAK-2p34 by proteasome mediated degradation; CDK-mediated phosphorylation and removal of Cdc6; FCERI mediated NF-kB activation; Neddylation; Autodegradation of the E3 ubiquitin ligase COP1; G2/M Checkpoints; Regulation of RUNX3 expression and activity; Cdc20:Phospho-APC/C mediated degradation of Cyclin A; Regulation of expression of SLITs and ROBOs; Removal of licensing factors from origins; FBXL7 down-regulates AURKA during mitotic entry and in early mitosis; Regulation of PTEN stability and activity; Regulation of DNA replication; Oxygen-dependent proline hydroxylation of Hypoxia-inducible Factor Alpha; Vif-mediated degradation of APOBEC3G; Antigen processing: Ubiquitination & Proteasome degradation; GLI3 is processed to GLI3R by the proteasome; SCF(Skp2)-mediated degradation of p27/p21; APC/C:Cdc20 mediated degradation of Securin; Interleukin-1 family signaling; AUF1 (hnRNP D0) binds and destabilizes mRNA; Degradation of GLI1 by the proteasome; Degradation of GLI2 by the proteasome; The role of GTSE1 in G2/M progression after G2 checkpoint; Regulation of ornithine decarboxylase (ODC); Interleukin-20 family signaling; Hedgehog 'on' state; Ubiquitin-dependent degradation of Cyclin D1; Degradation of DVL; RUNX1 regulates transcription of genes involved in differentiation of HSCs; Degradation of AXIN; Autodegradation of Cdh1 by Cdh1:APC/C; Asymmetric localization of PCP proteins; Orc1 removal from chromatin; M/G1 Transition; Activation of NF-kappaB in B cells; Degradation of beta-catenin by the destruction complex; MAPK6/MAPK4 signaling; Dectin-1 mediated noncanonical NF-kB signaling; Defective CFTR causes cystic fibrosis	Epstein-Barr virus infection; Proteasome	Proteasome Degradation; Parkin-Ubiquitin Proteasomal System pathway	153	0	6.13407e+06	1.14651e+06	515428	5.69345e+06	2.3797e+06	2.00127e+06	6.09486e+06	3.25298e+06	2.7626e+06	8.25551e+06	4.85028e+06	9.96293e+06	1.7766e+06	6.65763e+06	1.17557e+06	3.15245e+06	2.95435e+06	2.69945e+06	2.2705e+06	6.90794e+06	9.38449e+06	3.1334e+06	621416	2.68886e+08	4.35235e+06	4.23993e+06	678941	576394	1.65419e+06	2.47325e+06	5.32456e+06	2.51447e+06	2.53299e+06	4.39535e+06	2.06526e+06	1.32394e+06	1.6223e+06	2.33316e+06	5.15973e+06	3.93825e+06	1.54642e+07	8.25598e+06	5.18741e+06	3.08638e+06	3.64459e+06	5.81686e+06	3.36941e+06	3.65239e+07	6.61218e+06	1.89049e+07	3.40406e+06	4.64677e+06	5.6929e+06	6.1664e+07	637772	1.14023e+06	2.86741e+06	1.19385e+07	5.44667e+06	3.85174e+06		2.41418e+06	4.24989e+06	7.9494e+06	4.47464e+06	7.53466e+06	1.28855e+07	8.10248e+06	9.34989e+06	7.11573e+06	5.43499e+06	4.85663e+06	2.3932e+06	7.99504e+06	936737	5.21609e+06	9.84024e+06	1.12451e+06	1.069e+06	5.33784e+06	1.60347e+06	5.94996e+06	17.48	1	10	0.00592066	2	Acetyl [N-Term]
O00625	PIR	Pirin [OS=Homo sapiens]	0.037	20	4	7	4	290	32.1	6.92	11.14	3	4	cell differentiation;metabolic process;regulation of biological process	cytoplasm;cytosol;nucleus	catalytic activity;metal ion binding;protein binding	Pf02678, Pf05726	8544	ENSG00000087842.10	X	Digestion			2	0																	734279								581185					6.8522e+06										3.61427e+06		1.92795e+06				451851		5.75598e+06	1.41489e+06				2.51747e+06												2.00568e+06		1.4055e+06	1.30409e+06		6.93735e+06	2.18299e+06	1.35306e+06	112302	3.37971e+06	4.95025e+06	6.91658e+06			3.40033e+06	3.9477e+06	5.09267e+06	3.0997e+06	17.47	1	10	0.00591716	2
P01742	IGHV1-69	Immunoglobulin heavy variable 1-69 [OS=Homo sapiens]	0	44	6	174	4	117	12.7	9.17	299.03	5	4	cellular component movement;metabolic process;regulation of biological process;response to stimulus;transport	extracellular;membrane	catalytic activity		28461	ENSG00000211973.2; ENSG00000282350.1	14; CHR_HSCHR14_3_CTG1	FCERI mediated Ca+2 mobilization; Scavenging of heme from plasma; Classical antibody-mediated complement activation; FCERI mediated MAPK activation; FCERI mediated NF-kB activation; CD22 mediated BCR regulation; Regulation of Complement cascade; Immunoregulatory interactions between a Lymphoid and a non-Lymphoid cell; Cell surface interactions at the vascular wall; FCGR activation; Regulation of actin dynamics for phagocytic cup formation; Antigen activates B Cell Receptor (BCR) leading to generation of second messengers; Role of LAT2/NTAL/LAB on calcium mobilization; Role of phospholipids in phagocytosis			26	2	1.30261e+07	1.55119e+07	2.91975e+07	2.64662e+07	4.18293e+06	4.74077e+06	9.67316e+06	2.55788e+06	5.02126e+06	1.8011e+07	3.10361e+07	3.97001e+06	1.28835e+07	1.40112e+07	2.66875e+06	2.21976e+06	3.18982e+06	1.28481e+06	1.11779e+07	2.19142e+07	1.26123e+07	2.16238e+07	2.04278e+07	2.51889e+06	8.55703e+06	1.67706e+07	5.14108e+06	2.69872e+06	9.02813e+06	1.32641e+07	1.53359e+07	1.23804e+07	1.7036e+07	6.04927e+07	2.88068e+07	1.06095e+07	3.34904e+07	6.32758e+07	3.70488e+07	6.22429e+07	4.23823e+07	4.34125e+06	7.6427e+06	213536	5.71291e+06	7.35409e+06	721875	4.32163e+06	3.04872e+07	2.21729e+07	1.16763e+07	3.47605e+07	1.75436e+07	3.32025e+07	1.87083e+06	1.34145e+07	3.09053e+06	3.60074e+07	5.53249e+07	4.9828e+07	6.79456e+07	8.13562e+07	3.6243e+07	7.80117e+07	5.52392e+07	2.99774e+06	4.97041e+06	2.18524e+07	1.59049e+07	4.63879e+07	2.68218e+07	9.39572e+06	5.93843e+06	7.10401e+06	1.26036e+07	5.53344e+07	3.19708e+07	3.19535e+07	1.54095e+08	2.76734e+07	7.79456e+07	5.63411e+07	17.47	1	10	0.00591366	2
O00461	GOLIM4	Golgi integral membrane protein 4 [OS=Homo sapiens]	0.013	9	6	59	6	696	81.8	4.77	41.64	6	5	transport	endosome;Golgi;membrane;organelle lumen			27333	ENSG00000173905.8	3	Intra-Golgi traffic			4	0	3.06754e+06	3.41855e+06	4.83251e+06	7.16639e+06		943680	1.63215e+07	1.28214e+06	5.24732e+06	3.13769e+06	1.04127e+07	3.14488e+06	4.70951e+06	4.88739e+06	207126	511972	407052	359888	2.27289e+06	6.9435e+06	3.66138e+06	5.68835e+06	4.62672e+06		212736	3.22915e+06	874621	529189	907177	1.45425e+06	6.24258e+06	4.58978e+06	7.20638e+06	1.44964e+08	1.32262e+07	3.81704e+06	9.65722e+06	2.09398e+07	2.05613e+07	3.73144e+07	1.66245e+07			166215	358183	5.11637e+06			4.26405e+06	2.29456e+07	3.03722e+06	7.49154e+06	7.7646e+06	3.61408e+06		697661	635039	7.57035e+06	1.24069e+07	7.26045e+06	2.90958e+07	1.26938e+07	1.43461e+07	1.79078e+07	7.63174e+07	1.83231e+06	182345	1.75301e+06	1.66936e+06	9.99177e+06	7.50553e+06		293476	3.17415e+06	4.6531e+06	8.34455e+06	2.11661e+07	6.68158e+07	1.13862e+08	1.95436e+07	1.16914e+07	8.72486e+06	17.46	1	10	0.00591017	2
P38646	HSPA9	Stress-70 protein, mitochondrial [OS=Homo sapiens]	0.016	11	7	24	7	679	73.6	6.16	29.57	6	5	cell differentiation;cell organization and biogenesis;metabolic process;regulation of biological process;response to stimulus	cytoplasm;mitochondrion;nucleus;organelle lumen	nucleotide binding;protein binding;RNA binding	Pf00012, Pf06723	3313	ENSG00000113013.12	5	Gene and protein expression by JAK-STAT signaling after Interleukin-12 stimulation; Mitochondrial protein import; Regulation of HSF1-mediated heat shock response; Interleukin-12 family signaling; Cristae formation; Metabolism of proteins	Tuberculosis; RNA degradation	Parkin-Ubiquitin Proteasomal System pathway	17	0	629644	986956		2.45078e+06		404985	582233	1.0069e+06	1.07959e+06	695814	1.00743e+06	1.70253e+06	1.89437e+06		753503	740563	463360	615474	3.14491e+06	924861	389868	1.64611e+06	574577	2.03495e+07	9.48891e+06	1.40282e+06	646736	342296	1.31665e+06			514789	1.52729e+06	3.16961e+06	861927	2.06913e+06	2.1655e+06	452860	725501	2.35358e+06	710422	1.13434e+06	1.37182e+06	839778	1.65801e+06	1.01115e+06	4.30505e+06	2.85001e+06		9.59856e+06	1.68684e+06	2.2964e+06		2.18095e+06	861784	1.59233e+06	1.38801e+06	2.22247e+06	7.03013e+06	1.11486e+06		3.05204e+06	8.45284e+06	8.40769e+06	5.37496e+06	1.56726e+06	5.6952e+06	1.42166e+06	298416	4.66389e+06	1.24422e+06	1.66009e+06	2.97015e+06	7.12813e+06	4.61769e+06	7.03137e+06		1.66084e+07	4.30992e+06	5.04469e+06	2.39814e+06	1.30837e+06	17.44	1	10	0.00590668	2
P63279	UBE2I	SUMO-conjugating enzyme ubc9 [OS=Homo sapiens]	0.059	29	4	17	4	158	18	8.66	4.82	4	3	cell division;metabolic process;regulation of biological process;response to stimulus	cytoplasm;cytosol;nucleus	catalytic activity;nucleotide binding;protein binding;RNA binding	Pf00179, Pf14461	7329	ENSG00000103275.19	16	SUMOylation of DNA replication proteins; SUMOylation of RNA binding proteins; Meiotic synapsis; Negative regulation of activity of TFAP2 (AP-2) family transcription factors; SUMOylation of chromatin organization proteins; Formation of Incision Complex in GG-NER; Recruitment and ATM-mediated phosphorylation of repair and signaling proteins at DNA double strand breaks; Processing of DNA double-strand break ends; SUMOylation of transcription factors; SUMOylation of DNA damage response and repair proteins; SUMO is transferred from E1 to E2 (UBE2I, UBC9)	NF-kappa B signaling pathway; MicroRNAs in cancer; RNA transport; Ubiquitin mediated proteolysis	Androgen receptor signaling pathway; TGF-beta Signaling Pathway	36	0	3.2393e+06	416932	1.41107e+06	1.69814e+06	4.15787e+06	1.43463e+06	3.88868e+06	1.4582e+06	8.24259e+06	1.20582e+06	1.57122e+06	850838	882528	1.40034e+06	574832	817288	2.8564e+06	509295	7.15077e+06	3.30179e+06		2.79343e+06		3.10455e+06	555583	3.05866e+06	1.62302e+06	1.93061e+06	3.12401e+06	9.27619e+06	1.04128e+07	670482	3.26865e+06	3.07006e+06			2.17254e+06	3.89956e+06	870384	4.89193e+06	2.7417e+06	3.49384e+06	2.95034e+06	1.04908e+06		1.91494e+06	5.3047e+06	4.52994e+06	1.77352e+06	6.47908e+06	2.37858e+06	4.67838e+06			287996	814548	1.30509e+06	2.71455e+06	752643	3.11198e+06		5.99225e+06	4.03089e+06	4.62528e+06		2.43487e+06		1.25591e+06	1.88818e+06	7.70324e+06	7.63314e+06	2.17781e+06	5.08993e+06	926739		3.68481e+06	2.05926e+07	8.25339e+06	9.39564e+06	1.57192e+07	6.94209e+06	1.05405e+07	17.36	1	10	0.00590319	2
Q9BV40	VAMP8	vesicle-associated membrane protein 8 [OS=Homo sapiens]	0.002	53	5	273	5	100	11.4	7.34	122.07	5	5	cell organization and biogenesis;metabolic process;regulation of biological process;transport	cytoplasm;cytosol;endosome;membrane;vacuole	protein binding	Pf00957	8673	ENSG00000118640.10	2	Cargo recognition for clathrin-mediated endocytosis; Neutrophil degranulation; ER-Phagosome pathway; Golgi Associated Vesicle Biogenesis; Lysosome Vesicle Biogenesis	Platelet activation; SNARE interactions in vesicular transport		17	0	1.19625e+06	875849	836872	754652	684752	1.61721e+06	3.14672e+06	708989	2.38304e+06	2.86329e+06	4.79464e+06	5.23795e+06	922902	921332	2.07487e+06		1.52169e+06	609003	2.30575e+07	875518	1.23122e+06	4.54052e+06	1.29735e+06	833149	1.68157e+06	676610	1.63417e+06	409900	1.82448e+06	8.74885e+06		1.38001e+06	2.28614e+06	3.86143e+06	2.2956e+06	1.57456e+06	2.01826e+06	1.68512e+06	4.08554e+06	2.19527e+06	4.12833e+06	2.31208e+06	4.61802e+06	327740	2.07969e+06	1.43465e+06	8.44072e+06	2.59848e+06	4.06069e+06	1.40287e+07	3.8309e+06		3.86752e+06	3.43475e+06	2.24568e+06	3.74231e+06	651507	4.77115e+06	3.12942e+06	643987		1.54495e+07	772197	7.07467e+06	3.41518e+06	3.36109e+06	2.75654e+06	524258	481273	1.67963e+07	4.09923e+06	4.38928e+06	1.54818e+07	4.17409e+06	1.93671e+06			1.78737e+06	3.54448e+06	9.1562e+06	7.70394e+06	6.91765e+06	17.34	1	10	0.0058997	2	Acetyl [N-Term]
Q86X76	NIT1	Deaminated glutathione amidase [OS=Homo sapiens]	0.014	22	7	55	7	327	35.9	7.74	32.01	7	5	metabolic process	cytoplasm;mitochondrion;nucleus	catalytic activity	Pf00795	4817	ENSG00000158793.13	1				0	0	5.81273e+06	1.41543e+07	9.39477e+06	7.10717e+06	1.86077e+07	1.2788e+07	8.43716e+06		1.21015e+07	1.54011e+07	6.2825e+06	5.71221e+06	3.86182e+06	3.50072e+06	456278	8.16157e+06	2.11892e+06		1.0645e+07	9.29678e+06	3.03051e+07	2.92583e+06	1.59833e+06	8.70481e+06	2.71032e+06	9.72636e+06	3.49675e+06	334004	1.21132e+07	5.34871e+06	1.89162e+06	1.58955e+06	3.06821e+06	1.16089e+07	1.32655e+07	905102	1.17349e+06	6.5017e+06	5.31669e+06	4.01795e+06	2.67914e+06	1.51846e+06	1.02928e+07	389786	1.6533e+07	1.01546e+07	7.45608e+08	4.39734e+06	1.26998e+07	17652898	3.95344e+06	1.98205e+07	9.23983e+06	1.23737e+06	5.48386e+06	3.08091e+06	803358	3.93366e+06	1.77706e+07	5.30878e+06	1.3485e+07	6.65185e+06	1.21524e+07	5.48154e+06	1.02335e+07	1.58115e+07	1.65609e+07	2.31134e+06	1.68338e+06	1.47075e+08	1.66957e+07	2.42485e+06	6.47612e+06	4.14984e+06	6.83334e+06	1.03301e+07	2.19927e+07	4.01964e+06	1.14239e+07	2.52113e+06	1.61864e+06	2.35441e+06	17.27	1	10	0.00589623	2
O14638	ENPP3	Ectonucleotide pyrophosphatase/phosphodiesterase family member 3 [OS=Homo sapiens]	0.013	15	12	93	12	875	100.1	6.57	40.66	11	6	metabolic process;response to stimulus;transport	extracellular;membrane	catalytic activity;metal ion binding;receptor activity	Pf01033, Pf01223, Pf01663, Pf01676	5169	ENSG00000154269.14	6	Vitamin B5 (pantothenate) metabolism	Pyrimidine metabolism; Pantothenate and CoA biosynthesis; Nicotinate and nicotinamide metabolism; Metabolic pathways; Starch and sucrose metabolism; Purine metabolism	IL-3 Signaling Pathway	11	0	2.9832e+06	1.60339e+06	1.73782e+06	1.16915e+06	3.61364e+06	1.99522e+06	7.92183e+06	4.46978e+06	7.45718e+06	1.92045e+06	8.0573e+06	3.56625e+06	689538	7.39229e+06	1.22808e+06	816429	2.82944e+06	1.67745e+06	1.29301e+07	3.62788e+06	1.7625e+06	6.571e+06	1.90712e+06	7.31509e+06	4.2769e+06	3.78888e+06	4.40743e+06	2.84792e+06	7.5222e+06	9.29933e+06		5.15416e+06	4.05027e+06	4.28436e+06	5.14772e+06	2.62875e+06	3.34185e+06		1.33718e+06	7.2364e+06	4.99898e+06	589045	997865	670390	2.26483e+06	1.94562e+06	812107	3.97024e+06		5.18598e+06	1.78502e+06	2.68096e+06		2.51519e+06	814281	3.12343e+06	2.50901e+06	5.04339e+06	1.14016e+06	2.98285e+06	1.45861e+07	6.33534e+06	2.4148e+06	5.14698e+06	1.64899e+07	1.14017e+07	4.59778e+06	1.52626e+06	953784	4.12638e+06	4.09815e+06	6.67518e+06	3.20175e+06	1.1755e+07	1.26589e+07	1.53648e+07	1.96643e+07	9.85086e+06	7.24274e+06		2.52602e+06	3.40031e+06	17.27	1	10	0.00589275	2
Q16348	SLC15A2	Solute carrier family 15 member 2 [OS=Homo sapiens]	0.042	10	8	162	8	729	81.7	8.16	7.56	8	6	transport	membrane	protein binding;transporter activity	Pf00854	6565	ENSG00000163406.10	3	Proton/oligopeptide cotransporters			4	0	5.98796e+06	4.44589e+06	9.07369e+06	1.58399e+07	6.31917e+06	6.44612e+06	5.12341e+06	2.29633e+06	8.54153e+06	1.47018e+07	1.40826e+07	2.56389e+07	4.92092e+06	5.29713e+06	5.90126e+06	2.45136e+06	1.88999e+06	2.13689e+06	1.48211e+07	2.91655e+06	2.4659e+06	8.84693e+06	8.43991e+06	1.48102e+07	1.37239e+07	1.40347e+07	8.2311e+06	5.7312e+06	1.01953e+07	3.15623e+07	6.43803e+06	5.75551e+06	8.47321e+06	2.85955e+07	424326	5.75761e+06	1.02343e+07	2.12774e+07	8.66933e+06	20702535	2.74575e+07	3.03536e+07	1.63791e+07	6.40633e+06	1.47187e+07	6.04318e+06	8.61291e+06	1.53008e+07	1.3792e+07	3.35025e+07	1.3285e+07	3.51338e+07	1.5054e+07	1.40141e+07	7.43885e+06	1.59202e+07	6.84989e+06	3.69476e+07	3.75355e+06	1.104e+07	3.50607e+07	1.77767e+07	9.32378e+06	1.27141e+07	1.44889e+07	3.73993e+07	2.14951e+07	7.38799e+06	1.78135e+07	3.45288e+07	1.7699e+07	1.22651e+07	2.28593e+07	1.93138e+07	5.19598e+06	1.934e+07	625556	4.04268e+07	1.57812e+07	9.0618e+06	2.39833e+06	4.4781e+06	17.25	1	10	0.00588928	2
A0A0J9YX35	IGHV3-64D	immunoglobulin heavy variable 3-64D [OS=Homo sapiens]	0	28	5	824	2	117	12.8	7.85	696.13	2	5	response to stimulus	extracellular;membrane	catalytic activity	Pf03492, Pf07686	102723170	ENSG00000282639.1; ENSG00000282644.1	14; CHR_HSCHR14_3_CTG1				0	0	8.35504e+06	1.29046e+07	1.19708e+07	1.87429e+07	2.80041e+06	8.19327e+06	2.64563e+07	4.80507e+06	7.47722e+06	1.39728e+07	2.36515e+07	8.71275e+06	8.38303e+06	5.84729e+06	4.43636e+06	3.45968e+06	9.09541e+06	4.8987e+06	1.32222e+07	1.602e+07	1.30502e+07	7.251e+06	1.22685e+07	5.12756e+06	5.77829e+06	5.05425e+07	1.07141e+07	5.11153e+06	7.28283e+06	1.64418e+07	1.09765e+07	1.73248e+07	1.41284e+07	8.39132e+07	7.41252e+06	7.45472e+06	2.15983e+07	5.51412e+07	8.60062e+06	4.55538e+07	1.41599e+07	2.41696e+06	9.80111e+06	1.63437e+06	4.44924e+06	1.14411e+07	1.94731e+06	6.57073e+06	1.05484e+07	9.03474e+06	1.05129e+07	1.91447e+07	9.12438e+06	1.76845e+07	4.51973e+06	5.5141e+06	6.36376e+06	2.24324e+07	3.05483e+07	3.02779e+07	9.5437e+07	4.66781e+07	2.43103e+07	4.80243e+07	3.42051e+07	8.37608e+06	1.13774e+07	7.52358e+06	6.80216e+06	2.16078e+07	1.29385e+07	1.36062e+07	1.07106e+07	8.32893e+06	1.63673e+07	5.69207e+07	7.02306e+07	4.23289e+07	8.88913e+07	3.3746e+07	2.85911e+07	3.04458e+07	17.25	1	10	0.00588581	2
P57739	CLDN2	Claudin-2 [OS=Homo sapiens]	0.013	18	3	36	3	230	24.5	8.16	38.14	3	3		membrane	protein binding;structural molecule activity	Pf00822	9075	ENSG00000165376.10	X	Tight junction interactions	Cell adhesion molecules (CAMs); Hepatitis C; Leukocyte transendothelial migration; Tight junction		8	0	2.05614e+07	1.25374e+07	6.3758e+06	2.37295e+07			3.41721e+06		2.02335e+06	9.85293e+06	1.63482e+07	3.64871e+07	7.58962e+06	6.32844e+06	4.35768e+06	693144				1.30501e+07	7.95782e+06	5.7565e+06	2.00497e+06		2.55097e+06	5.0336e+06	877927	2.66085e+06	1.80705e+06				938870	1.69799e+06	1.09267e+06	1.50538e+06	2.18786e+06	1.05965e+06			9.97593e+06		7.27122e+06	508723	6.6767e+06	693522	2.56503e+06	1.26693e+06	1.07076e+06	7.73319e+06	1.14893e+06		2.87886e+06	1.27886e+07	2.79433e+06		1.1355e+06	1.71532e+06	1.92106e+06			3.43238e+06	5.92126e+06	2.7818e+06	1.9988e+07		2.79534e+06	1.94711e+06	2.96695e+06	1.33958e+06	4.12305e+06	5.02253e+06	2.33672e+06	4.52397e+06		7.02479e+06	3.23196e+06			7.3842e+06			17.23	1	10	0.00588235	2
Q71RC9	SMIM5	small integral membrane protein 5 [OS=Homo sapiens]		23	2	226	2	77	8.5	7.96		2			membrane			643008	ENSG00000204323.5	17				0	0	2.84271e+07	1.3408e+07	1.07216e+07	3.13671e+07	4.23691e+07	1.7397e+07	1.85721e+07	1.5991e+07	4.93583e+07	2.59483e+07	4.422e+07	6.63322e+07	2.37394e+07	9.72002e+06	3.17334e+07	1.63064e+07	2.05254e+07	2.05375e+07	5.38632e+07	3.21263e+07	4.57596e+07	2.55152e+07	2.28045e+07	3.81516e+08	2.5433e+07	2.50361e+07	1.55156e+07	1.45705e+07	3.68269e+07	8.80088e+07	3.37128e+07	8.66026e+06	1.49462e+07	5.89031e+07	1.42299e+07	1.98654e+07	2.76098e+07	2.2922e+07	4.53182e+07	4.44082e+07	2.34851e+07	121801016	5.05215e+07	3.00523e+07	3.59928e+07	1.94369e+07	2.35215e+07	5.02149e+07	3.0643e+07	5.35623e+07	3.43932e+07	5.46781e+07	8.02027e+07	5.70584e+07	2.80832e+07	6.36815e+07	2.17551e+07	3.57572e+07	4.25462e+07	3.04388e+07	5.01733e+07	7.63015e+07	3.44663e+07	4.98785e+07	3.41137e+07	6.7507e+07	4.75708e+07	2.22656e+07	3.1738e+07	3.4488e+07	4.3675e+07	3.08351e+07	3.82819e+07	6.70709e+07	2.68153e+07	3.1366e+07	4.55719e+07	3.61318e+07	6.82647e+07	6.02773e+07	2.94432e+07	3.03494e+07	17.2	1	10	0.0058789	2	Acetyl [N-Term]
Q8NBK3	SUMF1	sulfatase-modifying factor 1 [OS=Homo sapiens]	0.034	18	6	59	6	374	40.5	6.65	12.4	5	3	metabolic process	endoplasmic reticulum;organelle lumen	catalytic activity;metal ion binding;protein binding	Pf03781	285362	ENSG00000144455.13	3	The activation of arylsulfatases; Glycosphingolipid metabolism	Lysosome		9	0		2.68762e+06	79591	147991	956566		4.09037e+06	1.36875e+06	3.92003e+06	72991.3	1.94626e+06	1.09189e+06	989648	1.85065e+06	46393.3	119665		362043	9.8891e+06	3.13723e+06	1.96771e+06		433071		575484	2.31673e+06	62136.8		427846	1.61154e+06	5.57736e+06	1.43595e+06	1.88894e+06	3.77124e+06	2.84831e+07	2.79855e+06	1.18176e+06	132512	1.27481e+07	1.23003e+07	7.90838e+06			57469.5	1.73932e+06	4.07454e+06	1.00659e+06	532175	122886	3.46698e+06	1.26413e+06		2.84793e+06	632022	71660.2	2.76018e+06	134595	403584	1.99724e+06	2.20682e+06	1.51595e+07	3.87651e+06	1.00742e+06	1.8346e+06	5.17475e+06	91448	74632.7	542648	864072	194461	5.46915e+06	592392	712825	956412	3.30562e+06		4.5968e+06	4.39994e+06	3.85098e+06	3.34837e+07	9.73202e+06	6.88129e+06	17.1	1	10	0.00587544	2
P14209	CD99	CD99 antigen [OS=Homo sapiens]		19	2	6	2	185	18.8	4.75		2		regulation of biological process	cytoplasm;membrane	protein binding	Pf12301	4267	ENSG00000002586.18	X|Y; X	Immunoregulatory interactions between a Lymphoid and a non-Lymphoid cell; Cell surface interactions at the vascular wall	Leukocyte transendothelial migration; Cell adhesion molecules (CAMs)		7	0																																																																													7.80411e+06						17.1	1	10	0.00587199	2
Q6P179	ERAP2	Endoplasmic reticulum aminopeptidase 2 [OS=Homo sapiens]	0.032	23	19	57	19	960	110.4	6.71	14.18	15	10	cell communication;metabolic process;regulation of biological process;response to stimulus	endoplasmic reticulum;membrane;organelle lumen	catalytic activity;metal ion binding	Pf01433, Pf11838, Pf13485	64167	ENSG00000164308.16	5	Antigen Presentation: Folding, assembly and peptide loading of class I MHC			4	0	5.99086e+06	2.25879e+06	2.09937e+06	2.67448e+06	1.29834e+07	491543	4.20588e+06	2.12864e+06	1.70972e+06	790027	4.74102e+06	1.81105e+07	2.43711e+06	4.04271e+06	1.56168e+06	329113	7.10205e+06	3.61589e+06	5.66204e+06	6.19321e+06	977022	1.30654e+06	633487	1.24616e+06		1.75581e+06	3.11448e+06	1.3161e+06	7.39883e+06	5.16047e+06	296806	1.63439e+06	261306	1.00114e+07	764672	1.49068e+06	2.00437e+06	2.03929e+06	442515	1.47988e+06	2.09455e+06	2.13019e+06	3.08389e+06	1.34752e+06	3.26876e+06	3.81166e+06	206029	655692	1.8728e+06	2.93238e+06	1.67752e+06		533313	4.21316e+06	826421	2.70804e+06	118202	2.26193e+06	893754	3.18927e+06	1.19218e+07	4.72902e+06	4.11061e+06	1.52374e+06	7.92574e+06	3.55823e+06	3.92932e+06		5.75902e+06	2.95071e+06	3.89807e+06	1.69923e+07	1.49251e+07	7.77439e+06	2.02757e+06		8.38108e+06	1.06206e+07	2.57205e+07	6.18761e+06	2.87408e+07	1.29051e+07	17.1	1	10	0.00586855	2
Q4U2R8	SLC22A6	Solute carrier family 22 member 6 [OS=Homo sapiens]	0.01	12	7	88	7	563	61.8	8.76	64.96	7	7	cell organization and biogenesis;response to stimulus;transport	membrane	protein binding;transporter activity	Pf00083, Pf07690, Pf13347	9356	ENSG00000197901.11	11	Organic anion transport			5	0	2.35342e+06	1.48855e+06	244443	2.81983e+06	4.20866e+06	4.74607e+06	2.37688e+06	730066	9.87878e+06	3.37402e+06	8.21686e+06	9.0345e+06	2.07279e+06	3.58053e+06	6.3131e+06	593071	1.67022e+06	419239	8.33165e+06		2.48312e+06	3.45465e+06	7.4398e+06	5.34123e+06	8.38211e+06	6.41221e+06	6.10864e+06	1.45732e+06	9.26432e+06	1.76922e+07	5.66036e+06		3.57974e+06	1.07752e+07	4.17242e+06	2.55697e+06	5.62447e+06	4.62953e+06	3.27758e+06	7.28142e+06	4.00341e+06	1.37552e+07	4.88319e+06	2.30177e+06	1.17127e+07	5.35236e+06	2.56166e+06	8.56363e+06	3.61299e+06	1.79614e+07	7.42531e+06	1.47508e+06	3.21645e+06	7.96794e+06	5.05887e+06	9.41713e+06	2.99669e+06	4.06344e+06	5.17057e+06	1.09522e+06	2.36068e+07	4.01301e+06	874619	3.80642e+06	1.64096e+07	1.29597e+07	8.6617e+06	1.51929e+06	2.04736e+06	1.50216e+07	6.23234e+06	2.9274e+06	3.55015e+06	1.66489e+07	2.39625e+06	2.76921e+06	1.15658e+07	1.33611e+07	1.31197e+07	1.2293e+07		5.29427e+06	17.09	1	10	0.0058651	2
Q13308-6	PTK7	Isoform 6 of Inactive tyrosine-protein kinase 7 [OS=Homo sapiens]	0.013	8	7	39	7	1078	119.1	6.96	40.95	6	7	cell differentiation;cell organization and biogenesis;cellular component movement;metabolic process;regulation of biological process;response to stimulus		catalytic activity;nucleotide binding;protein binding	Pf00047, Pf00069, Pf07679, Pf07714, Pf13895, Pf13927, Pf14575	5754	ENSG00000112655.15	6				0	0			990694	421349		161420		1.54812e+06	417722	144137						672151		363084	3.42774e+06	701075			114995		434260	359989	890476			1.60237e+06	1.97305e+06	676845		2.62844e+06	1.5187e+06	630672	1.68099e+06	999616	2.57902e+06	6.37563e+06	840412	280903		87654.8		3.03918e+06		212473						902693	262432	1.04851e+06					8.77228e+06	3.33648e+06		2.02902e+06	2.7629e+06		2.23163e+06	147189	138075	444857		1.67696e+07		5.32941e+06	3.32326e+06	5.70108e+06	1.04338e+07			1.07621e+06			17.02	1	10	0.00586167	2
Q6ZWJ1-1	STXBP4	Syntaxin-binding protein 4 [OS=Homo sapiens]	0.015	19	10	38	10	553	61.6	5.2	30.5	10	8	cell organization and biogenesis;metabolic process;regulation of biological process;response to stimulus;transport	cytoplasm	catalytic activity;protein binding	Pf00397, Pf00595, Pf04111, Pf05088, Pf05483, Pf09726, Pf10174, Pf12128, Pf14643	252983	ENSG00000166263.13	17			Insulin Signaling	1	0			365692		721574	1.06318e+06		646425							1.26463e+06	869094		382385	1.60397e+06	1.07074e+06						939538				1.46296e+06									4.88293e+06		1.136e+06	606624	2.57054e+06	920010	874278			1.31764e+06		1.15217e+06			2.11934e+06			1.4802e+06		1.65365e+06	4.01908e+06		4.37476e+07			4.92466e+06	4.84422e+06	1.24193e+06	1.14228e+06					1.58922e+06	7.06437e+06	1.56775e+06	2.18279e+06		6.84383e+06	1.22169e+06			1.68466e+06		16.99	1	10	0.00585823	2
O75356	ENTPD5	Ectonucleoside triphosphate diphosphohydrolase 5 [OS=Homo sapiens]	0.013	23	9	53	9	428	47.5	6.33	35.47	6	6	cell proliferation;metabolic process;regulation of biological process	endoplasmic reticulum;extracellular	catalytic activity;protein binding	Pf01150	957	ENSG00000187097.12	14	Phosphate bond hydrolysis by NTPDase proteins	Pyrimidine metabolism; Purine metabolism		6	0	735606	440264	814832	538930		406696	195128	135940	1.06196e+06			701386			92538	810378	883541		1.76152e+06	2.74838e+06	1.82289e+06	1.60107e+06	213206	1.8041e+06	543879	2.28679e+06	2.98416e+06	1.2476e+06	2.49198e+06	7.16225e+06	689015	366737	1.78922e+06	4.69053e+06	1.41545e+06	610690		303964	237944		3.03533e+06	1.31885e+06	3.62562e+06	560242	1.38218e+06	132838		2.43702e+06		3.73901e+06		2.17578e+06			888359	2.81788e+06	779367	647798	2.13286e+06		4.80626e+06	3.61458e+06	1.18441e+06	1.54776e+06	6.08026e+06	1.26101e+06	1.39099e+06		56422.7	3.3305e+06	1.69402e+06	1.33133e+06	279097	3.08057e+06	1.27524e+06				2.43125e+06	2.66722e+06			16.93	1	10	0.0058548	2
P58062	SPINK7	Serine protease inhibitor Kazal-type 7 [OS=Homo sapiens]	0.031	62	4	16	4	85	9.2	7.58	15.87	3	2	regulation of biological process	extracellular	enzyme regulator activity;protein binding	Pf00050, Pf07648	84651	ENSG00000145879.10	5				0	0		1.21384e+06		273994					114086			797861							582090	867566			144289			2.6914e+06							258276							837354	356525	197507		101747					284714	353913				1.00322e+07	352070	323042	400937		1.84839e+06	173022			1.43953e+06	627076			493160	237594	186172		223827	2.07554e+06	651659		643177	787249							16.89	1	10	0.00585137	2
Q8TB96	ITFG1	T-cell immunomodulatory protein [OS=Homo sapiens]	0.008	16	10	88	10	612	68.1	5.39	71.3	10	7		extracellular;membrane		Pf13517	81533	ENSG00000129636.12	16				0	0	697157	3.47002e+06	1.08122e+06	2.19467e+06		2.84989e+06		2.3241e+06	1.16757e+06	1.77328e+06	1.95795e+06	2.46362e+06	426331	2.47651e+06	500664	1.8366e+06	850279	2.76541e+06	1.32627e+07	881604	483643		645535	3.48305e+06	1.58183e+06	756359	1.26342e+06	340066	1.85895e+06	7.6096e+06		3.93077e+06	2.17315e+06	1.75213e+06	630283	3.25432e+06	371511		8.43967e+06		6.16118e+06	791476	4.00111e+06	311541	706319	1.8265e+06	1.17644e+06		3.01345e+06	6.66566e+06	1.11501e+06	2.42049e+06	2.89534e+06		1.46871e+06	7.97603e+06	1.48627e+06		1.73508e+06		2.60012e+06	5.31891e+06		732322	3.17409e+06		5.78391e+06	655231			1.59863e+06	893326	4.64512e+06	4.21313e+06	5.51261e+06	1.89154e+06	2.5279e+07	1.74403e+06			1.76566e+06	4.33016e+06	16.88	1	10	0.00584795	2
A0A0B4J1X8	IGHV3-43	Immunoglobulin heavy variable 3-43 [OS=Homo sapiens]	0	45	8	960	4	118	13.1	5.41	1462.2	3	7	cell organization and biogenesis;defense response;metabolic process;regulation of biological process;response to stimulus	extracellular;membrane	protein binding		28426	ENSG00000282151.1; ENSG00000232216.1	14; CHR_HSCHR14_3_CTG1				0	0	2.69781e+06	1.77546e+06	2.24339e+06	3.26318e+06	719263	581207	2.95264e+06	1.83331e+06		3.41247e+06	4.59489e+06	1.19085e+06	692133	3.92908e+06			572508		7.62749e+06	4.46489e+06	462079	3.65661e+07	1.82485e+06			4.26364e+06	2.37486e+06	723254		4.09527e+06	5.65819e+06	1.34366e+06	1.79146e+06	7.06006e+06		1.87837e+06	4.02059e+06	6.95218e+06	4.15377e+06	9.14736e+06	1.13338e+07					1.92843e+06		1.71427e+06	4.49917e+06	2.27382e+06	1.11258e+06	6.42179e+06	1.52728e+07		1.10428e+06	1.28614e+06		5.85741e+06	7.82744e+06	4.80841e+06	8.33224e+06	5.10461e+06	8.312e+06	1.58526e+07	7.31472e+06			1.88007e+06	1.92246e+06	6.73051e+06	1.88479e+06		1.9994e+06	1.11885e+06		1.86053e+07	1.34362e+07	9.3174e+06	2.09259e+07	4.97904e+06	2.51754e+07	1.13881e+07	16.86	1	10	0.00584453	2
Q96FZ7	CHMP6	charged multivesicular body protein 6 [OS=Homo sapiens]	0.017	20	4	68	4	201	23.5	5.31	28.91	4	4	cell communication;cell organization and biogenesis;metabolic process;regulation of biological process;response to stimulus;transport	cytosol;endosome;membrane	protein binding	Pf03357	79643	ENSG00000176108.9	17	Budding and maturation of HIV virion; Macroautophagy; Endosomal Sorting Complex Required For Transport (ESCRT)	Endocytosis		12	0					1.60885e+06		1.81709e+06			751498		1.77998e+06			989143	794522			2.9273e+06					1.31548e+06												1.14332e+06	1.1115e+06		1.75295e+06				5.34416e+06	441113	459267			849341		4.98542e+06	936102		1.11348e+06	1.62353e+06			446062	1.3471e+06			2.97681e+06	2.96139e+06			4.39779e+06	4.279e+06	2.19044e+06			1.07891e+06	3.87749e+06		2.24268e+06	2.24768e+06	4.56382e+06				3.33698e+06	2.57795e+06			16.85	1	10	0.00584112	2
P23083	IGHV1OR15-1	Immunoglobulin heavy variable 1-2 [OS=Homo sapiens]	0	43	5	148	4	117	13.1	9.13	292.61	4	5	cellular component movement;metabolic process;regulation of biological process;response to stimulus;transport	extracellular;membrane	catalytic activity		388077	ENSG00000211934.3; ENSG00000282550.1	14; CHR_HSCHR14_3_CTG1; 15	FCERI mediated Ca+2 mobilization; Scavenging of heme from plasma; Classical antibody-mediated complement activation; FCERI mediated MAPK activation; FCERI mediated NF-kB activation; CD22 mediated BCR regulation; Regulation of Complement cascade; Immunoregulatory interactions between a Lymphoid and a non-Lymphoid cell; Cell surface interactions at the vascular wall; FCGR activation; Regulation of actin dynamics for phagocytic cup formation; Antigen activates B Cell Receptor (BCR) leading to generation of second messengers; Role of LAT2/NTAL/LAB on calcium mobilization; Role of phospholipids in phagocytosis			26	1	1.7274e+07	2.41244e+07	2.5017e+07	2.78225e+07	2.30909e+06	4.30679e+06	1.07629e+07	5.43948e+06	1.29778e+06	1.53531e+07	3.87233e+07	12360507	2.0129e+07	2.44192e+07	5.3421e+06	1.11713e+07	8.14073e+06	1.24996e+07	9.75386e+06	2.1015e+07	2.08743e+07	5.55695e+07	2.12447e+07		5.51639e+06	2.49162e+07	8.104e+06	790274	8.35208e+06	1.13494e+07	1.10303e+08	8.42739e+06	2.74962e+07	9.58919e+07	5.45628e+07	1.41061e+07	3.39373e+07	4.5606e+07	2.97524e+07	6.30495e+07	3.23959e+07	2.92637e+06	1.34567e+07	4.87907e+06	6.74737e+06	4.67917e+06	3.7716e+06	1.02904e+07	3.91836e+07	1.85925e+07	8.81296e+06	3.45069e+07	3.47843e+07	1.86965e+07	6.21178e+06	1.20368e+07	7.5727e+06	3.84331e+07	5.89588e+07	5.85182e+07	7.50801e+07	6.91231e+07	5.30705e+07	8.92694e+07	3.94585e+07		8.24536e+06	1.26308e+07	1.29476e+07	8.24466e+07	2.86997e+07	1.71422e+07	1.0436e+07	9.71987e+06	13136956	8.18711e+07	3.25645e+08	1.12066e+08	1.32755e+08	2.74655e+07	3.5292e+07	4.13576e+07	16.83	1	10	0.00583771	2
Q99808-2	SLC29A1	Isoform 2 of Equilibrative nucleoside transporter 1 [OS=Homo sapiens]	0.013	14	6	52	6	535	58.9	8.15	32.32	5	3	cellular homeostasis;metabolic process;response to stimulus;transport	membrane	transporter activity	Pf01733	2030		6			Fluoropyrimidine Activity	1	0				508153	3.21242e+07	1.26694e+08	2.48091e+08	1.29275e+08	3.24273e+08	1.26839e+06	1.97176e+06	861935	655423		2.43585e+06	2.02364e+06	1.00238e+08	3.11896e+07	2.19306e+08	302582		1.32726e+06	333915	5.47991e+07	4.8523e+07	608272	1.20656e+08	5.8221e+07	1.14234e+08	2.37488e+08			1.17959e+06		752489	374219	2.67261e+06	2.37173e+06	3.5746e+06		1.57189e+06	8.3151e+07	240505403	2.07285e+07	9.15118e+07	5.98447e+08	6.19799e+07	174225440	693692	3.45651e+06	1.61423e+06	1.56811e+06	916349	1.32104e+06	52897622	1.95481e+08	8.58165e+07	2.76481e+06				1.08868e+07	1.65941e+06		9.67608e+06	101827471	9.37513e+07	821773	757803	1.01543e+07	7.53862e+06	1.64287e+08	1.50952e+08	4.15167e+07	6.42488e+08	2.8493e+06			5.33248e+06	7.1381e+06	1.09666e+06		16.76	1	10	0.00583431	2
Q01459	CTBS	Di-N-acetylchitobiase [OS=Homo sapiens]	0.025	13	5	40	5	385	43.7	6.64	21.74	4	5	metabolic process	vacuole	catalytic activity	Pf00704	1486	ENSG00000117151.12	1				0	0	507990	359708	383751	438195		293032							644649	1.50989e+06				531754		561830			296580		515741		685457	508050			1.76484e+06	383655																															1.69473e+06							1.42418e+06		3.4381e+06	697656	923378			3.48017e+06						16.76	1	10	0.0058309	2
P04233-1	CD74	HLA class II histocompatibility antigen gamma chain [OS=Homo sapiens]	0.005	9	2	115	2	296	33.5	8.44	98.6	2	2	cell organization and biogenesis;cell proliferation;cellular component movement;defense response;metabolic process;regulation of biological process;response to stimulus;transport	cell surface;endoplasmic reticulum;endosome;Golgi;membrane;organelle lumen;vacuole	protein binding;receptor activity;signal transducer activity	Pf00086, Pf08831, Pf09307	972	ENSG00000019582.14	5	MHC class II antigen presentation; Cell surface interactions at the vascular wall	Herpes simplex infection; Antigen processing and presentation; Tuberculosis		8	0	7.07178e+06	4029518	6.31341e+06	1.60325e+07	3.56174e+06	4.45828e+06	7.55837e+06	5.23378e+06	4.03695e+06	1.23298e+07	1.99812e+07	7.92649e+06	2.70971e+07	7.43968e+06	767288	2.17583e+06	716424	2.54754e+06	5.42837e+06	855013	3.73334e+06	1.72545e+07	5.88608e+06	5.34122e+06	4.04149e+06	1.3184e+07		1.27899e+06	4.42467e+06	2.68169e+06	1.11132e+06	1.06412e+06		1.40089e+07	32152507	1.1366e+07	7.02994e+06	1.99153e+07	2.7293e+07	2.56786e+07	3.61475e+06	4.58841e+06	6.52278e+06	3.98445e+06	4.62815e+06	3.13205e+06	9.75051e+06	6.19897e+06	1.22235e+07	1.75863e+07	5.73516e+06	2.88029e+06	5.08529e+07	7.59717e+06	2.43531e+06	1.13732e+06	1.86703e+06	5.81502e+06	2.79206e+06	3.42218e+06	1.87763e+07	6.30076e+06	5.18127e+07	1.35004e+07	1.01162e+07	3.25835e+06	2.12406e+06	3.21235e+06	1.68457e+06	1.09123e+07	2.15895e+07	1.53077e+06	2.03336e+06		2.51958e+06		1.57532e+07		3.5259e+07	1.15457e+07	8.69021e+06		16.76	1	10	0.00582751	2
P13498	CYBA	Cytochrome b-245 light chain [OS=Homo sapiens]	0.016	28	3	37	3	195	21	9.54	29.8	3	3	cell organization and biogenesis;cellular homeostasis;defense response;metabolic process;regulation of biological process;response to stimulus;transport	cytoplasm;endosome;Golgi;membrane;mitochondrion;nucleus	catalytic activity;metal ion binding;protein binding	Pf05038	1535	ENSG00000051523.10	16	ROS, RNS production in phagocytes; Neutrophil degranulation; Cross-presentation of particulate exogenous antigens (phagosomes); VEGFA-VEGFR2 Pathway; Detoxification of Reactive Oxygen Species; RHO GTPases Activate NADPH Oxidases	Leukocyte transendothelial migration; Leishmaniasis; NOD-like receptor signaling pathway; Phagosome; Osteoclast differentiation	TNF alpha Signaling Pathway; Microglia Pathogen Phagocytosis Pathway; Oxidative Stress	26	0	778734	2.81498e+06		743179												506798										1.17486e+07								3.92709e+06									2.22037e+06										2.96561e+07	6.61871e+06		2.70061e+06	328194		1.58468e+06								1.5047e+06	597929				2.97922e+06				1.50426e+07							16.67	1	10	0.00582411	2
P48551-1	IFNAR2	Interferon alpha/beta receptor 2 [OS=Homo sapiens]	0.017	9	4	48	4	515	57.7	4.5	27.9	3	4	cell proliferation;defense response;regulation of biological process;response to stimulus	extracellular;membrane	protein binding;receptor activity;signal transducer activity	Pf01108, Pf09294	3455	ENSG00000159110.19	21		Herpes simplex infection; Cytokine-cytokine receptor interaction; Influenza A; Measles; NOD-like receptor signaling pathway; Natural killer cell mediated cytotoxicity; PI3K-Akt signaling pathway; Osteoclast differentiation; Hepatitis C; Toll-like receptor signaling pathway; Jak-STAT signaling pathway	Regulation of toll-like receptor signaling pathway; Focal Adhesion-PI3K-Akt-mTOR-signaling pathway; Interferon type I signaling pathways; Toll-like receptor signaling pathway	15	0		518120	446742	2.44291e+06	1.07349e+07		2.9945e+06		9.51675e+06	2.99007e+06	727849		2.53489e+06	1.94271e+06	247112		362685		1.53453e+06				181839	1.41631e+07	243784			287480	357504	517550	651018				3.79566e+06	322394			3.47904e+06			8.3289e+06	3.02694e+06		951253	2.6973e+06	1.40971e+06	714388		6.57011e+06	1.53999e+06	6.55205e+06	1.34298e+06				447401			747472	889158		3.84831e+06	4.61753e+06	1.3357e+07	1.13746e+07			1.05947e+06	3.34844e+06	4.4581e+06	737749	702159	749027		2.40064e+06	3.54895e+07	7.89291e+06	1.68865e+07	8.98719e+06	2.60998e+06	2.70983e+06	16.67	1	10	0.00582072	2
Q8NEU8-1	APPL2	DCC-interacting protein 13-beta [OS=Homo sapiens]	0.025	21	13	44	12	664	74.4	4.94	20.74	10	10	cell proliferation;regulation of biological process;response to stimulus	cytoplasm;endosome;membrane;nucleus	protein binding	Pf00169, Pf00640	55198	ENSG00000136044.11	12				0	0	1.4316e+06		1.33122e+06	1.90485e+06	1.54907e+06	1.92431e+06	3.4052e+06		2.09284e+06	2.27955e+06	4.70495e+06	1.05984e+06		406733	2.59748e+06	368235	1.3715e+06	312270	9.12842e+06	3.15848e+06	2.00124e+06	624657	364539	3.9332e+06	3.02938e+06	1.7026e+06	1.27843e+06	510402	1.6588e+06	1.09929e+07	831209	1.24589e+06	419695	1.23915e+06	1.79133e+06			916040			4.2955e+06	792411	5.92537e+06		622758				934250	3.87703e+06	1.25746e+06	1.46402e+06	6.07847e+06		1.91346e+06	2.02166e+06	2.00418e+06					3.86395e+06		821623	2.38642e+06	5.69349e+06	4.44442e+06				871498		5.2195e+06	1.49451e+06	3.10634e+06			3.98758e+06					16.65	1	10	0.00581734	2
Q96K21-3	ZFYVE19	Isoform 3 of Abscission/NoCut checkpoint regulator [OS=Homo sapiens]	0.006	15	4	94	4	403	43.9	5.67	91.55	4	3	cell division;regulation of biological process	cytoplasm	metal ion binding;protein binding	Pf01363	84936	ENSG00000166140.17	15				0	0	431721		2.00855e+06	111624	5.33557e+06	606350	592871	154877		275865	1.14219e+06	2.73184e+06	466724	506455	678067			189198	2.27106e+06	268789	513700	912062	586610		322190	2.76362e+06	328396		2.46196e+06	2.12008e+06	1.85187e+06	412538	387209	2.06964e+06	788420	1.50818e+06	1.51352e+06		5.87814e+06	803417	1.43833e+06	3.36254e+06	4.7491e+06	340831	1.24365e+06	1.06022e+06	1.14857e+06	1.06034e+06		2.56556e+06	532472	1.26628e+06	1.02448e+06	2.80187e+06	325493	2.71053e+06	320862	1.43244e+06	3.1509e+06	315978	1.15371e+06	3.15416e+06		2.85317e+06	5.78852e+06	2.74018e+06	391966		356220	988680	1.7678e+06	1.19574e+06	2.6575e+06	1.33255e+06	1.42192e+06			2.7237e+06	3.0675e+06			523749	16.63	1	10	0.00581395	2
P53004	BLVRA	Biliverdin reductase A [OS=Homo sapiens]	0.001	34	9	128	9	296	33.4	6.44	146.49	7	6	metabolic process	cytoplasm;cytosol	catalytic activity;metal ion binding;protein binding	Pf01408, Pf09166	644	ENSG00000106605.10	7	Heme degradation	Porphyrin and chlorophyll metabolism		4	0	8.12634e+06	4.93017e+06	2.04243e+06	6.30429e+06		3.98578e+06	1.53582e+06	3.4235e+06	2.17025e+06	3.84614e+06	3.87045e+06	7.06868e+06	1.49959e+06	2.30074e+06	3.07425e+06	3.12741e+06	3.28696e+06	1.90929e+06	9.58041e+06	3.8564e+06	5.10077e+06	1.91077e+06	4.07977e+06	5.97835e+06	9.6067e+06	8.32824e+06	7.3249e+06	1.78836e+06	9.54372e+06	1.50544e+07	2.10719e+06	5.11953e+06	4.23124e+06	1.55876e+07	3.66975e+06	2.91646e+06	1.40953e+06	3.44599e+06	6.58488e+06	1.34838e+07	8.83264e+06	5.57796e+06	9.14291e+06	3.02434e+06	9.5237e+06	1.22497e+06	3.19755e+06	6.27262e+06	5.43999e+06	2.86971e+06	3.97052e+06	4.75657e+06	6.95577e+06	1.02285e+07	5.80216e+06	8.12354e+06	4.73962e+06	7.81868e+06	8.56736e+06	2.75487e+06	2.1659e+07	1.7721e+07	8.1328e+06	4.26308e+06	5.24837e+06	2.32498e+06	9.54986e+06	4.69196e+06	3.66584e+06	1.78458e+07	1.061e+07	7.67633e+06	8.14142e+06	8.5415e+06		1.25506e+07	1.67649e+07	3.71106e+06		3.46424e+06	4.11076e+06	8.05952e+06	16.6	1	10	0.00581058	2
P49184	DNASE1L1	Deoxyribonuclease-1-like 1 [OS=Homo sapiens]	0.012	17	4	48	4	302	33.9	5.74	50.06	4	4	metabolic process;transport	endoplasmic reticulum;extracellular;nucleus;organelle lumen	catalytic activity;DNA binding	Pf03372	1774	ENSG00000013563.13	X	Neutrophil degranulation			3	0		7815.12		1.1722e+06				253593		298547		3.37831e+06	13689		488923	748243		32693.7	1.5641e+06			454287							571282	1.77746e+06				804914			818011				1.37519e+06			513438									826715		415363	1.18423e+06	260014					743003								760833			617874	827648									16.58	1	10	0.0058072	2
Q9UGN4-1	CD300A	CMRF35-like molecule 8 [OS=Homo sapiens]	0.042	10	2	7	2	299	33.2	5.49	7.54	2	2	regulation of biological process;response to stimulus;transport	membrane	protein binding;receptor activity;signal transducer activity	Pf07686	11314	ENSG00000167851.13	17	Neutrophil degranulation; Immunoregulatory interactions between a Lymphoid and a non-Lymphoid cell			5	0	1.74085e+06																605020						655421								4.06462e+06					2.37488e+06		4.10107e+06		2.44208e+06																								1.32673e+06						1.50567e+06													16.55	1	10	0.00580383	2
P00797	REN	Renin [OS=Homo sapiens]	0.031	25	9	21	9	406	45	7.06	16.86	7	7	metabolic process;regulation of biological process;response to stimulus	cytoplasm;extracellular;membrane	catalytic activity;protein binding	Pf00026, Pf07966, Pf13650, Pf14541, Pf14543	5972	ENSG00000143839.14	1	Metabolism of Angiotensinogen to Angiotensins	Renin secretion; Renin-angiotensin system	ACE Inhibitor Pathway	6	0	1.53333e+06	930959		915356		1.45333e+06	3.4515e+06	919822		1.20605e+06	3.22362e+06	5.48632e+06	1.18088e+06	1.29496e+06	1.81442e+06	964659	579978	450502	5.30353e+06	2.22908e+06	1.93385e+06	4.91829e+06	1.89356e+06	5.00673e+06	1.70643e+06	1.59403e+06	2.99478e+06	1.35073e+06	3.00229e+06	6.65237e+06	1.72897e+06	1.52005e+06	3.2248e+06	7.28721e+06	516727	1.32331e+06	1.70248e+06	2.68576e+06	4.25782e+06	7.78367e+06	876501		5.77812e+06	938880	3.16081e+06	1.52203e+06			2.59487e+06	4.53419e+06	2.83703e+06		9.00657e+06	5.03063e+06	565280	5.85774e+06	1.34321e+06	5.02165e+06	4.1583e+06	1.97758e+06	5.15715e+06	8.13127e+06	3.3655e+06	4.98551e+06	7.10699e+06		1.38919e+06		1.40794e+06	5.86e+06	7.39221e+06	1.20373e+07	6.25815e+06	6.70762e+06	3.34673e+06	3.3104e+06			1.16006e+07	2.37633e+06	2.53656e+06	1.75991e+06	16.53	1	10	0.00580046	2
P16401	HIST1H1B	Histone H1.5 [OS=Homo sapiens]	0.021	21	4	50	3	226	22.6	10.92	24.72	3	3	cell organization and biogenesis;regulation of biological process	chromosome;nucleus	DNA binding;protein binding;RNA binding	Pf00538	3009	ENSG00000184357.4	6	Formation of Senescence-Associated Heterochromatin Foci (SAHF); Activation of DNA fragmentation factor			10	0			8.20857e+06				1.58736e+06				2.24754e+06	958913		517658		8.1699e+06	412644	559631	1.23639e+06		709695	9.16615e+06				7.21228e+06				2.02931e+06				1.68707e+06			1.50684e+06		1.03028e+06				1.11417e+07	479259		1.17e+06							6.33074e+06	2.0028e+07	1.87582e+06	1.01733e+06	1.05823e+06		2.39501e+06	8.00518e+06	1.18143e+07			7.69193e+06			7.09483e+06					2.57162e+07				4.72575e+06	3.64602e+06	3.26721e+07		4.21682e+06			16.5	1	10	0.0057971	2	Acetyl [N-Term]
O75886	STAM2	Signal transducing adapter molecule 2 [OS=Homo sapiens]	0.006	18	8	62	7	525	58.1	5.07	85.38	6	5	cell communication;cell organization and biogenesis;metabolic process;regulation of biological process;response to stimulus;transport	cytoplasm;cytosol;endosome;membrane	protein binding	Pf00018, Pf00790, Pf07653, Pf14604	10254	ENSG00000115145.9	2	Cargo recognition for clathrin-mediated endocytosis; Negative regulation of MET activity; Ub-specific processing proteases; EGFR downregulation; InlB-mediated entry of Listeria monocytogenes into host cell; Endosomal Sorting Complex Required For Transport (ESCRT)	Jak-STAT signaling pathway; Endocytosis	EGF/EGFR Signaling Pathway	22	1	765461	4.93269e+06	311492	1.26031e+06	1.29516e+06	1.09579e+06	1.99782e+06	683025	1.77982e+06	612744	2.23508e+06	1.97662e+06	874120	762881	1.43775e+06	648341	1.2309e+06		3.73571e+06	1.72787e+06	455371		1.17137e+06	3.16704e+06	1.37534e+06	7.70804e+06	558844	646124	1.45834e+06			546501	816170	2.42732e+06	1.05002e+06	597907	606543	1.64119e+06	1.43173e+06		1.40049e+06	733727	1.88118e+06	323694	1.06193e+06		532510	857332		4.04797e+06	1.28359e+06	945623	1.61853e+07	3.0364e+06		2.30928e+06	798883	2.38669e+06	1.07538e+07		2.15052e+06	3.70138e+06	1.76818e+06	2.33579e+06	3.87781e+06	2.77005e+06	1.30102e+06		1.14276e+06		3.64903e+06	1.06598e+06	2.6859e+06	4.09124e+06	2.89894e+06	8.18855e+06		3.84586e+06	3.78028e+06	1.21453e+06			16.48	1	10	0.00579374	2
Q9NP72	RAB18	Ras-related protein Rab-18 [OS=Homo sapiens]	0.031	37	6	25	6	206	23	5.24	16.37	6	6	cell organization and biogenesis;development;regulation of biological process;response to stimulus;transport	cytosol;Golgi;membrane	catalytic activity;nucleotide binding;protein binding	Pf00025, Pf00071, Pf04670, Pf08477, Pf09439	22931	ENSG00000099246.16	10	COPI-independent Golgi-to-ER retrograde traffic; Neutrophil degranulation; RAB GEFs exchange GTP for GDP on RABs; RAB geranylgeranylation			13	0	1.30295e+07					1.46099e+06		906985		829082	2.14651e+07	37948535			741756	537089	1.77638e+06		3.37564e+07	785570			2.21622e+06		1.17826e+06		3.02469e+06	1.7489e+06	1.28832e+06	2.78916e+06						1.82677e+06			7.00348e+06	9.48554e+06	3.31858e+06	2.19704e+06	1.10138e+06		436198		2.43595e+06		962568	1.76098e+06	1.57595e+06	2.47095e+06	1.86153e+06	1.65827e+06	318746	4.39321e+06						808897	4.55297e+06	2.46438e+06	2.51187e+07	1.99056e+06	5.74308e+06					1.49637e+06	1.36909e+06	5.74472e+06	523986	3.9555e+06	8.91504e+06	2.88122e+06			2.39201e+06		16.48	1	10	0.00579039	2
Q3SYG4	BBS9	Protein PTHB1 [OS=Homo sapiens]		5	4	570	4	887	99.2	5.55		4		cell differentiation;cell organization and biogenesis;response to stimulus;transport	cytoplasm;cytoskeleton;cytosol;membrane	protein binding	Pf14727, Pf14728	27241	ENSG00000122507.20	7	BBSome-mediated cargo-targeting to cilium			4	0	3.07033e+07	3.16159e+07	3.4876e+07	3.38404e+07	7.12778e+07	2.16324e+07	4.08731e+07	4.39822e+07	9.04487e+07	3.84075e+07	5.4259e+07	6.08784e+07	3.09286e+07	4.9773e+07	1.53886e+07	2.18701e+07	4.54246e+07	2.85145e+07	1.06912e+08	9.27399e+07	5.12603e+07	3.8281e+07	3.60509e+07	6.23019e+07	3.22991e+07	3.63633e+07	4.06217e+07	4.50834e+07	2.29229e+07	1.60078e+08	7.69084e+07	6.44371e+07	1.01967e+08	5.36344e+08	6.68072e+07	2.36187e+07	4.8142e+07	6.0227e+07	7.09361e+07	1.78112e+08	6.42549e+07	2.68087e+07	45918069	3.17572e+07	3.96688e+07	4.66706e+07	1.89347e+07	7.5015e+07	3.94557e+07	9.15094e+07	3.83537e+07	1.12041e+08	8.80635e+07	6.28354e+07	3.02504e+07	4.31852e+07	5.51261e+07	9.78122e+07	1.02105e+08	1.097e+08	5.86863e+08	1.55493e+08	8.86473e+07	9.09223e+07	1.31577e+08	4.28942e+07	4.11365e+07	5.47216e+07	4.91786e+07	6.32602e+07	1.09503e+08	116244458	1.74946e+08	129815990	9.03409e+07	165768749	1.94419e+08	1.95696e+08	2.24634e+08	9.11554e+07	2.69024e+08	1.42479e+08	16.47	1	10	0.00578704	2
P07942	LAMB1	Laminin subunit beta-1 [OS=Homo sapiens]	0.031	10	15	46	15	1786	197.9	4.94	16.64	13	4	cell differentiation;cell organization and biogenesis;cellular component movement;metabolic process;regulation of biological process;response to stimulus;transport	extracellular;membrane;organelle lumen	catalytic activity;motor activity;nucleotide binding;protein binding;signal transducer activity;structural molecule activity	Pf00015, Pf00053, Pf00055, Pf01576, Pf02841, Pf03938, Pf04156, Pf05103, Pf05335, Pf05667, Pf05698, Pf05701, Pf06428, Pf07111, Pf07767, Pf08317, Pf08647, Pf09731, Pf10174, Pf13476, Pf13514, Pf13851, Pf15346, Pf15619	3912	ENSG00000091136.13	7	ECM proteoglycans; Post-translational protein phosphorylation; Regulation of Insulin-like Growth Factor (IGF) transport and uptake by Insulin-like Growth Factor Binding Proteins (IGFBPs); L1CAM interactions; Laminin interactions; Degradation of the extracellular matrix; MET activates PTK2 signaling; Non-integrin membrane-ECM interactions	Focal adhesion; ECM-receptor interaction; Pathways in cancer; PI3K-Akt signaling pathway; Small cell lung cancer; Toxoplasmosis; Amoebiasis	Alpha 6 Beta 4 signaling pathway; Focal Adhesion; Focal Adhesion-PI3K-Akt-mTOR-signaling pathway; Inflammatory Response Pathway	28	0	1.08691e+06	1.1366e+06	416305	349868	177663	143037	464410			153283	166780	1.68647e+06			364280	161817	187558	799621	332411	2.30858e+06	1.83231e+06	1.85536e+06	699062	259552	1.21525e+06	5.94123e+06	794782	385063	954634	1.14677e+06		1.3263e+06	434306	1.95516e+07		340364	1.23065e+06	396977	1.32303e+06	1.10706e+06	865301	593638	5.0635e+06	202592	441637		7.4044e+06	3.58555e+06	397732		576607		7.67683e+06	9.70837e+06	212929	349558	984540	1.64571e+06	6.26411e+06	344095	1.04266e+06	561503	1.21157e+06	255174	3.04483e+06	156617	4.39552e+06	1.50243e+06	2.48627e+06	3.23765e+06	2.45582e+06	4.34511e+06	1.1032e+06	2.54136e+06	1.5906e+06	1.75757e+07	6.30175e+07		1.73062e+07	2.12738e+07			16.44	1	10	0.00578369	2
B2RUZ4	SMIM1	small integral membrane protein 1 [OS=Homo sapiens]	0.017	44	2	47	2	78	8.7	9.03	27.35	2	2		membrane			388588	ENSG00000235169.7	1				0	0				2.97788e+06	1.34557e+07	1.64384e+06	1.80259e+06	1.9472e+06	2.10944e+07	6.16022e+06	2.43754e+06	6.88511e+06	2.88334e+06	579284	843235									2.5187e+07	3.3159e+06	2.41728e+06															4.28679e+06	1.69935e+07		3.24167e+06	2.26046e+06	1.69523e+06	1.35584e+06	2.65764e+06	3.5506e+06	1.25949e+07	6.17692e+06	1.88405e+07	2.7102e+06	1.39465e+06			305366									2.10958e+07	8.54206e+06	3.41318e+06	3.35723e+06	2.07649e+06	3.74171e+06												16.41	1	10	0.00578035	2	Acetyl [N-Term]
P15813	CD1D	Antigen-presenting glycoprotein CD1d [OS=Homo sapiens]	0.013	16	3	29	3	335	37.7	8.16	43.52	3	1	defense response;regulation of biological process;response to stimulus	cell surface;cytoplasm;endoplasmic reticulum;endosome;membrane;vacuole	protein binding;receptor activity	Pf07654	912	ENSG00000158473.6	1	Immunoregulatory interactions between a Lymphoid and a non-Lymphoid cell	Hematopoietic cell lineage; Amoebiasis		5	0	330062			3.81344e+06	647614						2.70819e+06			2.2607e+06			647286		1.6125e+06	805765												1.20349e+06		2.83331e+06	2.37172e+06	1.05467e+06	551184	1.16139e+06	7.88066e+06	2.54478e+06	2.06029e+06	1.1798e+06	1.35542e+06				1.08474e+06	879867	842393	2.92164e+06				2.20748e+06	498339		671985		1.52274e+06				1.72576e+06	2.16427e+06	3.14705e+06			528991							1.32143e+06			2.05052e+06	4.32226e+06	4.58004e+06		1.18261e+06	16.41	1	10	0.00577701	2
Q05707-1	COL14A1	Collagen alpha-1(XIV) chain [OS=Homo sapiens]	0.013	10	17	56	17	1796	193.4	5.3	35.48	16	11	cell organization and biogenesis	extracellular;organelle lumen	protein binding;RNA binding;structural molecule activity	Pf00041, Pf00092, Pf01391, Pf13519	7373	ENSG00000187955.11	8	Collagen degradation; Assembly of collagen fibrils and other multimeric structures; Collagen chain trimerization	Protein digestion and absorption		8	0	808239	1.26899e+06		179979		596444	6.19163e+07	2.39137e+06	2.12005e+07		1.87048e+06	2.94261e+06	523261	2.41008e+06	1.93898e+06	1.01081e+06		783844	7.04899e+06	7.70491e+06	5.81366e+06	2.25144e+06	1.02545e+06		882180		947423	1.59851e+06	2.86108e+06	1.67803e+06	4.98796e+07	7.21309e+06	2.44093e+06		905091	545067	226730	1.79837e+06	2.54458e+06	9.26262e+06	828078		651832				1.16923e+06	1.46278e+06	777215		4.95585e+06	5.28268e+06	2.22311e+06		1.187e+06	4.40873e+06	1.67585e+06	2.82784e+06	2.6128e+06	1.71168e+07	1.62794e+06	3.35972e+06	6.25943e+06	1.05337e+08	1.84393e+08		4.17615e+06	2.06527e+06	660049	2.26963e+06	1.8606e+06	1.39441e+06	3.1649e+06	7.88229e+06	1.20713e+07	1.76215e+06	2.39052e+07	8.98471e+07	5.07634e+08	9.88483e+07	2.85662e+06	2.05672e+06	16.32	1	11	0.00635104	2
Q9NP55	BPIFA1	BPI fold-containing family A member 1 [OS=Homo sapiens]	0.035	17	3	14	3	256	26.7	5.76	11.48	3	3	cellular component movement;defense response;regulation of biological process;response to stimulus;transport	extracellular	protein binding;transporter activity	Pf01273	51297	ENSG00000198183.11	20	Antimicrobial peptides			3	0	1.13345e+06			443374	1.09804e+06		1.86258e+06		1.31259e+06				1.57109e+06				1.41753e+06	938134					788653	2.98362e+06	506062		449323		869294	1.95199e+06							1.00649e+06	1.34416e+06	958118	2.04437e+06		1.38528e+06	1.25156e+06		1.73481e+06	699176	1.31735e+06								423168	824284					2.37646e+06	1.26163e+06	2.69138e+06			3.30925e+06							2.33283e+06									1.66197e+06	16.32	1	11	0.00634737	2
Q9BZZ2	SIGLEC1	sialoadhesin [OS=Homo sapiens]	0.031	8	12	57	12	1709	182.5	6.62	16.52	12	7	defense response;response to stimulus;transport	extracellular;membrane	protein binding	Pf00047, Pf07679, Pf07686, Pf08205, Pf13895, Pf13927	6614	ENSG00000088827.12	20	Immunoregulatory interactions between a Lymphoid and a non-Lymphoid cell	Cell adhesion molecules (CAMs)		4	0	946284	1.27114e+06	5.56049e+06	4.68007e+06	2.89149e+06	353281	3.74228e+06	2.18705e+06	1.84143e+06	2.8406e+06	6.77121e+06	9.43223e+06	2.30167e+06	5.09739e+06	1.46202e+06		319108	1.2899e+06	6.7011e+06	3.85464e+06	1.40607e+06	5.87647e+06	1.78564e+06	4.96762e+06	1.69739e+06	4.43931e+06		266695	1.86672e+06	6.76044e+06	4.48674e+06	2.81201e+06	2.43299e+06	9.11536e+06	1.2427e+07	4.09574e+06	2.87718e+06	7.27539e+06	2.13604e+07	7.30255e+06	7.58003e+06	2.46129e+06	6.46137e+06	1.33905e+06	3.55354e+06	6.8512e+06	750914	3.44046e+06	7.59522e+06	1.61753e+07	3.24636e+06	8.79516e+06	8.85014e+06	4.50038e+06	742368	4.5246e+06		3.7382e+06	8.01966e+06	2.00044e+06	7.0052e+06	1.08086e+07	9.19375e+06	1.90673e+07	1.36958e+07	4.86028e+06	1.14506e+07	1.89635e+06		4.4247e+06	8.05148e+06	1.3258e+07	4.63028e+06	6.51858e+06	8.48963e+06		1.71311e+07	4.25467e+06	1.02425e+07	1.30247e+07	3.37921e+06	4.2854e+06	16.29	1	11	0.00634371	2
Q8NDC0	MAPK1IP1L	MAPK-interacting and spindle-stabilizing protein-like [OS=Homo sapiens]		7	1	98	1	245	24.3	5.62		1				protein binding		93487	ENSG00000168175.14	14				0	0	3.74644e+06	2.89689e+06	1.46677e+06	2.43136e+06		4.1579e+06		589858		1.14793e+06	3.00772e+06	2.32048e+06	569532	2.59247e+06	2.54067e+06	1.24362e+06	2.64623e+06	298677	3.64198e+06	2.36989e+06	2.15606e+06	5.47071e+06	2.60634e+06	1.02808e+07	4.30189e+06	1.06015e+07	5.29359e+06	2.65811e+06	1.10504e+07	6.61989e+06	2.33243e+06	554138	1.16677e+06	6.94907e+06		1.67597e+06	2.40807e+06	9.60207e+06	1.27991e+07	1.1455e+07	676100	2.37713e+06	5.95454e+06	1.01192e+06	2.91021e+06	703357	4.08517e+06	2.55649e+06	2.98512e+06	8.51668e+06	2.81105e+06	2.36213e+06	4.19663e+06	2.64428e+06	812337	5.2194e+06	938286	1.34263e+06	1.14962e+06	1.36257e+06	1.67597e+07	7.47836e+06	1.08862e+07	4.33339e+06	1.29271e+07	1.09933e+06	1.24569e+06	1.90512e+06	2.52655e+06	1.97018e+06	4.09191e+06	5.26719e+06	4.01327e+06	8.5307e+06	1.33892e+06	8.33674e+06	1.02114e+07	4.05551e+06	8.1548e+06	1.83509e+06	4.12084e+06	1.7181e+06	16.28	1	11	0.00634006	2	Acetyl [N-Term]
O00602	FCN1	Ficolin-1 [OS=Homo sapiens]	0.056	19	4	10	4	326	35.1	6.86	5.25	4	2	defense response;metabolic process;regulation of biological process;response to stimulus;transport	extracellular;membrane;organelle lumen	catalytic activity;metal ion binding;protein binding;receptor activity;signal transducer activity	Pf00147, Pf01391	2219	ENSG00000085265.10	9	Ficolins bind to repetitive carbohydrate structures on the target cell surface; Neutrophil degranulation			8	0		288626		500835		284607			571787	446511	754676	434596			210226				1.02102e+06							1.43069e+06																	1.71695e+06		635955			1.09689e+06	512602				839768			869246	441622											415098	511188	1.55252e+06			698260			1.27565e+06							16.28	1	11	0.00633641	2
Q16553	LY6E	Lymphocyte antigen 6E [OS=Homo sapiens]		30	2	58	2	131	13.5	7.8		2		metabolic process;regulation of biological process;response to stimulus	extracellular;membrane		Pf00021	4061	ENSG00000160932.10; ENSG00000278032.2	8; CHR_HSCHR8_4_CTG7	Post-translational modification: synthesis of GPI-anchored proteins		Ectoderm Differentiation	4	0	1.35496e+06	461143		1.84238e+06				1.16703e+06		2.34001e+06	3.25096e+06	3.803e+06		1.39724e+06	1.02787e+06			312036	2.31123e+06	811979	742795	3.11921e+06	1.45336e+06	4.02928e+06			1.117e+06	602926	1.42686e+06	5.13638e+06			1.4727e+06	1.8965e+06	3.33875e+06	1.16935e+06	1.42559e+06	851007		2.04027e+06		1.28341e+06	4.57866e+06	380075	3.14789e+06	1.22318e+06		3.25223e+06	951764	1.57927e+06	1.84683e+06	1.27706e+06	3.83775e+06	2.81713e+06	1.20597e+06	1.89243e+06	901971	3.97861e+06	1.8706e+06	1.06815e+06		7.78482e+06	2.54395e+06	574585	4.91932e+06		1.08971e+06		986042	943455	3.47951e+06		2.63724e+06			1.69601e+06			1.27136e+07	2.47401e+06		721995	16.26	1	11	0.00633276	2
Q9UGL9	CRCT1	Cysteine-rich C-terminal protein 1 [OS=Homo sapiens]		29	1	1	1	99	9.7	8.66		1				protein binding		54544	ENSG00000169509.5	1				0	0																																																																																			16.26	1	11	0.00632911	2
Q9P2B2	PTGFRN	prostaglandin F2 receptor negative regulator [OS=Homo sapiens]	0.013	16	13	83	13	879	98.5	6.61	32.95	11	8	cell organization and biogenesis	cell surface;endoplasmic reticulum;Golgi;membrane	protein binding	Pf07679	5738	ENSG00000134247.9	1				0	0	6.74614e+06	4.62969e+06	1.39476e+08	6.70588e+06	3.47161e+06	8.47046e+06	3.09732e+07	8.07269e+06	9.90085e+06	1.36059e+07	3.64175e+07	6.86297e+06	9.52367e+06	7.76712e+06	1.87236e+06	1.66952e+06	1.15672e+07	4.35623e+06	3.93617e+07	5.70701e+06	7.00937e+06	3.77637e+07	2.62299e+06	4.35566e+06	2.47619e+07	1.3094e+07	1.79181e+07	2.35717e+07	6.77083e+07	3.27288e+07	7.5088e+06	6.6976e+06	1.18841e+07	2.32042e+07	2.39753e+07	7.92764e+06	8.8787e+06	2.11614e+07	2.11197e+07	1.82937e+07	1.04068e+07	7.85558e+06	1.5683e+07	2.7032e+06	6.77797e+06	1.436e+07	5.22785e+06	7.20969e+06	3.94429e+06	2.16028e+07	6.53506e+06	8.97322e+06	1.14955e+07	1.40564e+07	5.27956e+06	2.66424e+07	7.12902e+06	5.30403e+06	9.25352e+06	9.85056e+06	4.96383e+07	2.87946e+07	1.05146e+08	3.26769e+07	3.25766e+07	2.11463e+07	9.83725e+06	2.08501e+07	4.26868e+06	1.54576e+07	3.01254e+07	1.78272e+07	1.36241e+07	2.25854e+07	1.97484e+07	2.04548e+07	6.1351e+07	4.1088e+07	1.57031e+08	8.5451e+07	1.47833e+07	2.16131e+07	16.25	1	11	0.00632547	2
O00233-1	PSMD9	26S proteasome non-ATPase regulatory subunit 9 [OS=Homo sapiens]	0.006	31	7	104	7	223	24.7	6.95	94.85	7	6	cell organization and biogenesis;metabolic process;regulation of biological process;response to stimulus;transport	cytoplasm;cytosol;nucleus	protein binding	Pf04495, Pf13180	5715	ENSG00000110801.13	12	Regulation of RAS by GAPs; CDT1 association with the CDC6:ORC:origin complex; Downstream TCR signaling; UCH proteinases; NIK-->noncanonical NF-kB signaling; Hh mutants that don't undergo autocatalytic processing are degraded by ERAD; SCF-beta-TrCP mediated degradation of Emi1; Cross-presentation of soluble exogenous antigens (endosomes); Separation of Sister Chromatids; Vpu mediated degradation of CD4; Hedgehog ligand biogenesis; Regulation of RUNX2 expression and activity; Ub-specific processing proteases; Ubiquitin Mediated Degradation of Phosphorylated Cdc25A; ER-Phagosome pathway; APC/C:Cdh1 mediated degradation of Cdc20 and other APC/C:Cdh1 targeted proteins in late mitosis/early G1; ABC-family proteins mediated transport; Regulation of activated PAK-2p34 by proteasome mediated degradation; CDK-mediated phosphorylation and removal of Cdc6; FCERI mediated NF-kB activation; Neddylation; Autodegradation of the E3 ubiquitin ligase COP1; G2/M Checkpoints; Regulation of RUNX3 expression and activity; Cdc20:Phospho-APC/C mediated degradation of Cyclin A; Regulation of expression of SLITs and ROBOs; Removal of licensing factors from origins; FBXL7 down-regulates AURKA during mitotic entry and in early mitosis; Regulation of PTEN stability and activity; Regulation of DNA replication; Oxygen-dependent proline hydroxylation of Hypoxia-inducible Factor Alpha; Vif-mediated degradation of APOBEC3G; Antigen processing: Ubiquitination & Proteasome degradation; GLI3 is processed to GLI3R by the proteasome; SCF(Skp2)-mediated degradation of p27/p21; APC/C:Cdc20 mediated degradation of Securin; Interleukin-1 family signaling; AUF1 (hnRNP D0) binds and destabilizes mRNA; Degradation of GLI1 by the proteasome; Degradation of GLI2 by the proteasome; The role of GTSE1 in G2/M progression after G2 checkpoint; Regulation of ornithine decarboxylase (ODC); Interleukin-20 family signaling; Hedgehog 'on' state; Ubiquitin-dependent degradation of Cyclin D1; Degradation of DVL; RUNX1 regulates transcription of genes involved in differentiation of HSCs; Degradation of AXIN; Autodegradation of Cdh1 by Cdh1:APC/C; Asymmetric localization of PCP proteins; Orc1 removal from chromatin; M/G1 Transition; Activation of NF-kappaB in B cells; Degradation of beta-catenin by the destruction complex; MAPK6/MAPK4 signaling; Dectin-1 mediated noncanonical NF-kB signaling; Defective CFTR causes cystic fibrosis		Proteasome Degradation; Parkin-Ubiquitin Proteasomal System pathway	150	0	740221	1.15823e+06	227082	1.66062e+06		223940	1.60827e+06	171229	312746	635031	850069	3.83748e+06	715927	181498	1.54684e+06	782056	174976	217353	3.42711e+06	352344		1.34471e+06	591761		481338	1.38575e+06	276401	194019	784392	3.96961e+06	1.19608e+06	1.33273e+06	2.72768e+06	6.57615e+06	1.54051e+06	1.48538e+06	1.45651e+06	973198	4.33937e+06	742149	2.75874e+06	1.79463e+06	2.47989e+06	294501	599938	879024	498242	336113	829356	5.81261e+06	1.71647e+06	6.05957e+06	3.98589e+06	7.0678e+06	1.67914e+06	2.22592e+06	2.18225e+06	2.17732e+06	537166	1.50089e+06	978920		429398	4.11528e+06	1.02126e+07	3.71614e+06	1.71207e+06	402888	644826	4.61679e+06	1.91381e+06	1.35426e+06	5.1093e+06	5.09435e+06	2.14339e+06	539507	2.07328e+06	4.0409e+06	3.45972e+06	1.54667e+07		710841	16.19	1	11	0.00632184	2
Q15904	ATP6AP1	V-type proton ATPase subunit S1 [OS=Homo sapiens]	0.009	16	7	123	7	470	52	6.14	72.28	7	4	cellular homeostasis;regulation of biological process;response to stimulus;transport	endoplasmic reticulum;membrane	catalytic activity;nucleotide binding;protein binding;transporter activity	Pf05827	537	ENSG00000071553.16	X	Transferrin endocytosis and recycling; Ion channel transport; Insulin receptor recycling	Metabolic pathways; Tuberculosis; Oxidative phosphorylation; Lysosome; Epithelial cell signaling in Helicobacter pylori infection; Vibrio cholerae infection; Phagosome; Hepatitis B; Rheumatoid arthritis	Oxidative phosphorylation	18	0	3.46699e+06	2.15169e+06	2.04634e+06	4.84813e+06	2.43229e+06	6.37689e+06	1.5808e+06	1.05193e+06	6.9958e+06	5.11508e+06	2.76325e+06	6.63896e+06	1.10619e+06	3.63567e+06	3.77523e+06	1.24986e+06	2.05456e+06	1.69739e+06	4.66908e+06	6.70516e+06	2.3925e+06	4.5723e+06	3.07125e+06	8.40132e+06	3.45479e+06	3.76753e+06	2.82002e+06	408098	3.90595e+06	9.66803e+06	4.55105e+06	2.96521e+06	4.08366e+06	7.86971e+06		2.89886e+06	977762	5.13766e+06	7.80704e+06	1.23293e+07	7.71587e+06	4.65661e+06	3.91162e+06	849101	5.03453e+06	867267	2.80566e+06	3.65302e+06	4.49346e+06	4.71017e+06	2.85717e+06	6.45977e+06	4.51034e+06	8.35763e+06	2.27981e+06	4.67895e+06	1.64509e+06	4.17273e+06	2.09868e+06	3.6952e+06	1.32753e+07	6.3412e+06	2.87008e+06	2.80282e+06	6.89343e+06	2.76719e+06	2.42552e+06	987752	1.73882e+06	3.00662e+06	4.35568e+06	921164	379247	1.00581e+07	6.04205e+06	6.46305e+06	2.05275e+07	5.83759e+06	6.85901e+06	2.32873e+06	3.71054e+06	6.62821e+06	16.14	1	11	0.00631821	2
O15296	ALOX15B	Arachidonate 15-lipoxygenase B [OS=Homo sapiens]	0.039	17	8	12	8	676	75.8	6.1	8.81	7	4	cell death;metabolic process;regulation of biological process	cytoplasm;cytoskeleton;cytosol;membrane;nucleus	catalytic activity;metal ion binding;protein binding	Pf00305, Pf01477	247	ENSG00000179593.15	17	Synthesis of 15-eicosatetraenoic acid derivatives	Serotonergic synapse; Arachidonic acid metabolism; Metabolic pathways	Selenium Micronutrient Network; Eicosanoid Synthesis	10	0	1.09987e+06	798636	1.07374e+06	602680		380774	478158	955774	545886	947632	1.13423e+06	2.49721e+06	1.12404e+06	1.44144e+06	6.95841e+06	299901	1.05997e+06	517579	4.40472e+06	1.0026e+06	1.47949e+06	833119	539631	1.28031e+06	221878	393780	687755	720613	833792	1.28974e+06		522446				429410	406814	393246	1.32627e+06	876403			2.21643e+06	435649	798388			924357	606560	2.06978e+06	362081	1.51275e+06	692277	576807	375022	521036	385214	729576			1.14281e+06	922185	2.59696e+06	965798	5.8452e+06	235205	346201	839198	985547	462194	720890	326315	2.79876e+06	2.34674e+06	864387	846147	7.02595e+06	1.61161e+06	3.60064e+06	3.82135e+06			16.12	1	11	0.00631458	2
Q9H3S7	PTPN23	Tyrosine-protein phosphatase non-receptor type 23 [OS=Homo sapiens]	0.013	10	15	76	15	1636	178.9	6.92	40.73	13	9	cell organization and biogenesis;metabolic process;regulation of biological process;transport	cytoplasm;cytoskeleton;cytosol;endosome;nucleus	catalytic activity;protein binding	Pf00102, Pf03097, Pf05823, Pf13949	25930	ENSG00000076201.14	3				0	0	5.7418e+06	6.01504e+06	6.14665e+06	4.90682e+06	675704	5.33768e+06	2.622e+07	8.49947e+06	1.47236e+07	4.04347e+06	2.51042e+07	1.41752e+07	1.67609e+06	7.98896e+06	4.70432e+06	2.35868e+06	4.4791e+06	2.85756e+06	3.91381e+07	8.6918e+06	1.58864e+07	1.27444e+07	4.46347e+06	2.58498e+07	6.83092e+06	8.75665e+06	1.07196e+07	3.07323e+06	1.40675e+07	5.58323e+07	9.98336e+06	5.15269e+06	4.77723e+06	2.50238e+07	1.22443e+07	7.91734e+06	1.2227e+07	2.77008e+07	5.00907e+07	3.65146e+07	4.40293e+06	1.27269e+07	2.89238e+07	2.38464e+06	2.00575e+07	1.30483e+07	7.29241e+06	1.40131e+07	10244059	2.41187e+07	8.65451e+06	1.43722e+07	2.1192e+07	2.6205e+07	3.79211e+06	2.9525e+07	4.5293e+06	2.45245e+07	1.28494e+07	8.96818e+06	3.42218e+07	3.59763e+07	1.12747e+07	2.4611e+07	4.10352e+07	1.06171e+07	2.86438e+06	881815	1.54108e+07	3.63647e+07	1.26472e+07	1.21981e+07	1.32977e+07	1.01769e+06	1.58534e+07	3.33783e+07	1.43455e+08	4.3521e+07	3.93302e+07	4.15894e+07	3.10966e+07	1.78618e+07	16.08	1	11	0.00631096	2
Q13443	ADAM9	disintegrin and metalloproteinase domain-containing protein 9 [OS=Homo sapiens]	0.016	9	7	34	7	819	90.5	7.52	29.83	7	3	cell differentiation;cellular component movement;metabolic process;regulation of biological process;response to stimulus	cell surface;extracellular;membrane	catalytic activity;metal ion binding;protein binding	Pf00200, Pf01421, Pf01562, Pf08516, Pf13574, Pf13582, Pf13583, Pf13688	8754	ENSG00000168615.11	8	Collagen degradation		Copper homeostasis	4	0		360010	816613									495775		867479		236746	268359					2.84993e+06	618761		368159		450270		768395				1.27758e+06		635332			1.11172e+06		7.51669e+06	2.00856e+06		999843		604928			1.46368e+06		1.59201e+06	765581			824962		1.73487e+06			1.07188e+06	1.25591e+06				2.11497e+06			501902	487189		511710	641762	504128		655417		2.28798e+06	5.70548e+06	5.12796e+06		4.08745e+06	2.42663e+06	3.23475e+06	16.07	1	11	0.00630734	2
Q6Q788	APOA5	Apolipoprotein A-V [OS=Homo sapiens]	0.034	18	7	20	7	366	41.2	6.43	12.69	5	7	cell organization and biogenesis;metabolic process;regulation of biological process;response to stimulus;transport	extracellular;organelle lumen	enzyme regulator activity;protein binding;transporter activity	Pf01442	116519	ENSG00000110243.11	11	Post-translational protein phosphorylation; Regulation of Insulin-like Growth Factor (IGF) transport and uptake by Insulin-like Growth Factor Binding Proteins (IGFBPs); Assembly of active LPL and LIPC lipase complexes; Chylomicron remodeling; PPARA activates gene expression	PPAR signaling pathway	PPAR Alpha Pathway; PPAR signaling pathway; Statin Pathway	17	0	872229		2.06309e+06					869220		168033		5.39165e+06	251869		434472	383909		466107	2.72301e+06		464506	7.96983e+06	399779	1.93716e+06	4.61894e+06	2.15331e+06		973108	3.78888e+06	5.71156e+06	345131			6.57455e+06		211109		1.16526e+06			888540		1.25484e+06	1.16864e+06		1.63722e+06	4.80606e+06	6.89399e+06	415591		460717	636423		569988	2.67761e+06	4.04146e+06	2.61998e+06	5.28787e+06	931050	5.00414e+06		4.08772e+06		2.333e+06			229483	338448	1.45748e+06	1.20517e+06	1.94662e+06	994839		1.2029e+07	1.04152e+07	1.12537e+07	465128734	1.13634e+07	1.64061e+07	6.7046e+06		652261	16.07	1	11	0.00630372	2
Q99102-1	MUC4	Mucin-4 [OS=Homo sapiens]	0.032	5	9	28	9	2169	231.4	6.27	14.34	8	5	metabolic process;regulation of biological process;response to stimulus	extracellular;membrane;organelle lumen	protein binding;structural molecule activity	Pf00094, Pf03782, Pf06119	4585		3	Defective GALNT3 causes familial hyperphosphatemic tumoral calcinosis (HFTC); Dectin-2 family; Defective GALNT12 causes colorectal cancer 1 (CRCS1); Termination of O-glycan biosynthesis; Defective C1GALT1C1 causes Tn polyagglutination syndrome (TNPS)			15	0	252696	7.38698e+06	1.18093e+06			1.9821e+06		1.45966e+06		3.29423e+06	1.59542e+06	332152	1.51318e+07	3.06794e+06	1.24059e+06	1.33799e+06	1.06488e+06	1.27149e+06	1.81991e+06	1.65041e+07	2.76075e+06	3.55553e+06	442868	3.25549e+07	3.94109e+06	957860	4.97091e+06	3.58915e+06	1.06783e+07	1.18139e+07	1.8651e+07	1.62421e+07	4.0246e+07	3.62497e+07	1.8414e+07	6.38732e+06	2.36929e+06	2.61816e+06	9.17119e+06	7.83375e+06	9.65829e+06	7.18303e+06	4.18283e+06	1.01479e+06	1.27924e+06	1.67565e+06	3.96175e+06	1.87552e+06	3.35952e+06	1.70785e+07	5.39123e+06	8.92192e+06	2.30816e+07	1.52403e+06	4.21559e+06	1.58917e+07	2.99703e+06	1.05977e+07	1.9825e+07	7.84633e+06	3.68387e+07	2.18878e+07	1.02715e+07	3.05658e+06	7.55104e+06	4.00314e+06	2.66263e+06	8.03941e+06	1.89144e+06	2.53233e+06	1.45854e+07	5.64e+06	1.17713e+07	2.31293e+07	3.52395e+06	1.17973e+07	5.96237e+07	1.21453e+07	2.05812e+07	2.9732e+07	1.09419e+07	3.61251e+07	16.06	1	11	0.00630012	2
P09651-1	HNRNPA1	Heterogeneous nuclear ribonucleoprotein A1 [OS=Homo sapiens]	0.011	17	6	88	5	372	38.7	9.13	55.07	5	5	cell communication;metabolic process;regulation of biological process;response to stimulus;transport	cytoplasm;membrane;nucleus;spliceosomal complex	DNA binding;protein binding;RNA binding	Pf00076, Pf13893, Pf14259	3178	ENSG00000135486.17	12	mRNA Splicing - Major Pathway; FGFR2 alternative splicing	Spliceosome	mRNA Processing	11	0	197126	453759	251318									673362	356744			255493	93086.3	332484					283424		196841				299800	521003			499438	2.57442e+06	3.38036e+06	1.04199e+06	868772	4.1951e+06	1.73042e+06	1.12527e+07	1.27934e+06	2.45258e+06	6.38458e+06		324671	2.82944e+06				4.23027e+06	371705	1.5372e+06	3.27144e+06				305915	541037		4.23569e+06	8.66036e+06	5.19568e+06	1.50681e+06	566177	1.85582e+06	2.27553e+06	2.17072e+06	668099		4.24403e+06	2.32837e+06	5.62106e+06	1.644e+06	5.94442e+06	342647	750678	7.13535e+06	3.84623e+06	3.12881e+06	3.77016e+06	2.15062e+06	1.03272e+06	16.05	1	11	0.00629651	2
P11279	LAMP1	Lysosome-associated membrane glycoprotein 1 [OS=Homo sapiens]	0.001	14	8	302	8	417	44.9	8.75	182.96	8	6	cell death;regulation of biological process;response to stimulus;transport	cell surface;cytoplasm;cytosol;endosome;membrane;vacuole	protein binding;receptor activity	Pf01299	3916	ENSG00000185896.10	13	Neutrophil degranulation	Lysosome; Phagosome; Tuberculosis	Senescence and Autophagy in Cancer	7	0	1.16334e+07	8.68898e+06	1.29807e+07	1.60738e+07	1.50514e+06	2.01827e+06	1.55143e+06	7.57824e+06	454323	9.00202e+06	1.36331e+07	2.30003e+07	3.4718e+06	6.04088e+06	1.48777e+06	1.10668e+07	2042593	7.32403e+06	5.43578e+06	2.02336e+07	3.23571e+07	3.63066e+06	8.33604e+06	1.94517e+07	5.78804e+06	4.06493e+07	7.15247e+06	1.02356e+07	4.18068e+06	6.49196e+07	1.25721e+07	6.19317e+06	5.50102e+06	5.704e+07	1.32952e+07	5.08259e+06	3.2333e+06	6.35962e+06	6.56489e+06	1.76463e+07	5.52136e+06	3.12986e+06	1.18237e+07	5.72832e+06	6.79479e+06	2.11481e+06	4.43171e+06	2.97157e+07	6.48193e+06	9.64034e+06	5.61674e+06	1.92357e+07	1.5666e+07	4.01047e+07	1.17946e+07	9.56248e+06	1.59614e+07	1.98622e+07	2.26421e+07	4.18766e+07	4.33588e+07	1.73984e+07	9.88385e+06	2.37477e+07	1.48498e+07	6.81357e+06	2.96124e+07	8.69184e+06	1.24594e+07	1.66041e+07	4.46462e+06	3.27213e+07	1.45518e+07	4.79286e+07	1.51626e+07	61505009	6.53253e+07	3.35838e+07	1.45805e+07	1.35244e+07	4.74606e+07	1.86266e+07	16.04	1	11	0.00629291	2
A0A075B6K5	IGLV3-9	Immunoglobulin lambda variable 3-9 [OS=Homo sapiens]	0	50	6	315	4	115	12.3	7.39	551.31	4	3	response to stimulus	extracellular;membrane		Pf00047, Pf07679, Pf07686	28804	ENSG00000211670.2	22				0	0	6.79832e+06	1.10604e+07	4.71184e+06	3.03167e+06	211403	5.43396e+06	3.09449e+07	5.91679e+06	3.66083e+06	2.80388e+06	1.09243e+07	8.78702e+06	4.63382e+06	5.69123e+06	3.27679e+06	2.92069e+06	1.03496e+06	2.67719e+06	1.25389e+07	4.76442e+06	5.82859e+06	1.03499e+07	5.68072e+06	2.88068e+06	1.19155e+07	6.07237e+06	3.70545e+06	3.42487e+06	8.4916e+06	2.11837e+07	6.9259e+06	7.19774e+06	9.62153e+06	5.42211e+07	7.44188e+06	2.91571e+06	1.34199e+07	2.27373e+07	1.68912e+07	3.49619e+07	7.67613e+06	4.25768e+06	7.51905e+06	1.2459e+06	1.42073e+07	1.89876e+07	6.89465e+06	1.00595e+07	7.70858e+06	1.01083e+07	6.22175e+06	5.51374e+06	9.6085e+06	2.07816e+07	3.20593e+06	7.8179e+06	3.52534e+06	2.93993e+07	8.79553e+06	4.26424e+06	1.51174e+07	1.90888e+07	2.10583e+07	1.90507e+07	1.62386e+07	2.63615e+06	7.67509e+06	4.66685e+06	4.99237e+06	1.26352e+07	1.94907e+07	9.93827e+06	1.37457e+07	7.23814e+06	2.87208e+07	1.83734e+07	4.20134e+07	1.86701e+07	6.64832e+07	3.9851e+07	1.4286e+07	2.1052e+07	16.04	1	11	0.00628931	2
P09455-1	RBP1	Retinol-binding protein 1 [OS=Homo sapiens]	0.047	41	5	39	1	135	15.8	5.11	6.43	4	4	metabolic process;transport	cytoplasm;cytosol	transporter activity	Pf00061	5947	ENSG00000114115.9	3	Signaling by GPCR; Retinoid cycle disease events; The canonical retinoid cycle in rods (twilight vision); Retinoid metabolism and transport		Retinoblastoma (RB) in Cancer; Vitamin A and Carotenoid Metabolism	14	0																																																																																			16.03	1	11	0.00628571	2
P49447	CYB561	Cytochrome b561 [OS=Homo sapiens]	0.01	14	3	41	3	251	27.5	8.56	60.5	2	3	metabolic process;transport	membrane	catalytic activity;metal ion binding;protein binding;transporter activity	Pf03188	1534	ENSG00000008283.15	17				0	0	1.18546e+06	248180	237113	425659		1.01912e+06				1.18575e+06	698233		260101	465614	1.43591e+06	229224	529453	170976	1.89106e+07	433941	706297	884408		2.04576e+06	342209	1.71839e+06	1.75506e+06	306314	1.33748e+06	3.44797e+06			710168	790791	2.80934e+06	641081		1.09366e+06	2.85735e+06	2.87717e+06	932302	1.74741e+06			1.31803e+06	1.32955e+06	761222			3.97743e+06	475628	1.14951e+06				2.10037e+06	373570				1.90745e+06	1.52815e+06			2.08655e+06	3.19088e+06				3.56862e+06	3.83644e+06		9.33466e+06		4.76944e+06		5.03113e+06			1.30955e+06		956022	16.01	1	11	0.00628213	2
Q86T26	TMPRSS11B	transmembrane protease serine 11B [OS=Homo sapiens]	0.013	17	8	47	7	416	46.3	8.85	32.58	7	6	metabolic process	extracellular;membrane	catalytic activity	Pf00089, Pf01390	132724	ENSG00000185873.7	4				0	0		596328	1.01031e+06	1.09521e+06	1.02962e+06	1.42206e+06	6.78282e+06	2.15715e+06	1.04963e+06	2.41805e+06		4.13128e+06		663973	570808	2.08467e+06	1.41595e+06	1.12737e+06	3.99887e+06		2.67805e+06		673471		3.28021e+06			2.25936e+06	1.85792e+06	2.93104e+06	1.54504e+06				966568		342872	3.7427e+06		4.82547e+06	1.80515e+06		2.92398e+06	406125		1.42261e+06		1.25709e+06	1.26543e+06	2.67174e+06	2.31266e+06		5.9594e+06	3.26848e+06	2.82422e+06	495674	1.62666e+06	1.62622e+06	2.01694e+06	363420			5.54759e+06		9.87192e+06	2.13885e+06		2.08102e+06	863645	4.43653e+06	2.65636e+06	6.28494e+06	2.18911e+06	4.93487e+06	3.66314e+06	6.8482e+06	6.18122e+06	8.73821e+06	1.05407e+07	1.79145e+07	3.12107e+06	8.71235e+06	15.98	1	11	0.00627854	2
Q02790	FKBP4	Peptidyl-prolyl cis-trans isomerase FKBP4 [OS=Homo sapiens]	0.031	47	19	52	19	459	51.8	5.43	16.17	16	12	cell organization and biogenesis;metabolic process;regulation of biological process;response to stimulus;transport	cytoplasm;cytoskeleton;cytosol;mitochondrion;nucleus	catalytic activity;nucleotide binding;protein binding;RNA binding	Pf00254, Pf00515, Pf07719, Pf13174, Pf13371, Pf13414, Pf13424, Pf13432, Pf14559	2288	ENSG00000004478.7	12	Attenuation phase; HSP90 chaperone cycle for steroid hormone receptors (SHR)	Estrogen signaling pathway	Androgen receptor signaling pathway	8	0	9.32891e+06	7.12894e+06	5.25544e+06	1.11981e+07	3.39088e+06	8.84602e+06	2.21593e+07	5.72926e+06	424891	9.8389e+06	1.91237e+07	1.85275e+07	4.95404e+06	5.52006e+06	5.41335e+06	4.70769e+06	5.37109e+06	3.62159e+06	3.51844e+07	6.05221e+06	3.46386e+06	1.12267e+07	5.17842e+06	1.04861e+07	1.69381e+07	9.60732e+06	1.18997e+07	7.16693e+06	2.45374e+07	2.07971e+07	8.11306e+06	6.30154e+06	1.18448e+07	3.72694e+07	3.79873e+07	1.04104e+07	8.36846e+06	1.55781e+07	2.311e+07	1.34802e+07	1.71614e+07	7.42226e+06	1.36152e+07	1.85396e+06	1.65912e+07	9.38883e+06	9.94733e+06	1.10758e+07	1.14177e+07	1.62917e+07	1.22969e+07	8.01556e+06	1.03318e+07	1.5397e+07	2.90127e+06	1.9216e+07	8.07005e+06	1.46828e+07	1.24314e+07	5.99669e+06	2.92493e+07	1.9931e+07	3.42082e+07	2.43986e+07	2.22049e+07	1.21731e+07	1.43339e+07	8.79229e+06	1.1424e+07	2.45955e+07	2.87855e+07	2.03943e+07	2.60945e+07	1.87991e+07	1.80558e+07	1.87676e+07	1.87378e+07	2.42721e+07	2.14413e+07	1.81604e+07	7.47609e+06	7.25745e+06	15.93	1	11	0.00627496	2
P62318	SNRPD3	small nuclear ribonucleoprotein sm d3 [OS=Homo sapiens]	0.019	37	4	14	4	126	13.9	10.32	26.36	4	3	cell organization and biogenesis;metabolic process;transport	cytoplasm;cytosol;nucleus;spliceosomal complex	protein binding;RNA binding	Pf01423	6634	ENSG00000100028.11	22	SLBP independent Processing of Histone Pre-mRNAs; SLBP Dependent Processing of Replication-Dependent Histone Pre-mRNAs; mRNA Splicing - Major Pathway; mRNA Splicing - Minor Pathway; snRNP Assembly; Cleavage of Growing Transcript in the Termination Region	Spliceosome; Systemic lupus erythematosus	mRNA Processing	17	0		580628	527033		2.62052e+06			765679		1.3126e+06		1.79686e+06	901072	1.32875e+06	480865				3.63568e+06				1.20036e+06			4.53251e+06							1.26952e+06	1.23068e+07	1.00148e+06					3.5001e+06	1.68761e+06				1.05083e+06				1.45727e+06	3.12912e+06	1.11787e+06	4.67606e+06	6.0106e+06	6.04254e+06			619414	2.48519e+06		3.11562e+06	4.54275e+06				1.63999e+06	2.54496e+06	3.21744e+06			1.40331e+07	2.33933e+06		3.3262e+06	1.80943e+06		8.26439e+06		3.55395e+06		5.09363e+06			15.93	1	11	0.00627138	2	Acetyl [N-Term]
Q03405	PLAUR	Urokinase plasminogen activator surface receptor [OS=Homo sapiens]	0.015	26	5	32	5	335	37	6.65	31.05	4	5	cellular component movement;coagulation;metabolic process;regulation of biological process;response to stimulus;transport	cell surface;extracellular;membrane;organelle lumen	protein binding;receptor activity;signal transducer activity	Pf00021	5329	ENSG00000011422.11	19	Dissolution of Fibrin Clot; Neutrophil degranulation; Attachment of GPI anchor to uPAR	Proteoglycans in cancer; Complement and coagulation cascades	Primary Focal Segmental Glomerulosclerosis FSGS; VEGFA-VEGFR2 Signaling Pathway; Complement and Coagulation Cascades	14	0																																																																																			15.92	1	11	0.00626781	2
P22532	SPRR2D	small proline-rich protein 2D [OS=Homo sapiens]	0	79	5	151	2	72	7.9	8.37	270.26	2	5	cell death;cell differentiation;metabolic process	cytoplasm;cytoskeleton;cytosol	structural molecule activity		6703	ENSG00000163216.6	1	Formation of the cornified envelope			3	3	2.34751e+06	1.89951e+07	3.17741e+08	3.98148e+06	2.82259e+06	839464	4.84709e+06	3.8954e+06	4.5706e+06	7.23205e+06	4.09824e+06	3.49889e+07	3.06459e+06	2.40484e+06	4.30114e+06	3.9367e+06	6.13698e+06	5.62586e+06	3.24335e+07	2.86652e+07	116512590	363812	3.32078e+06	3.41292e+07	3.02702e+06	1.47181e+07	4.2377e+06	5.27592e+06	3.02563e+06	1.39583e+07	2.57444e+07	1.82411e+07	8.17433e+06	1.68929e+07	1.35486e+06	1.43707e+06	263262	2.40427e+07	2.30938e+06		1.32788e+06	8.59058e+06	6.70823e+06	1.0704e+06	2.32161e+06	2.07098e+06	1.61543e+06	3.36319e+06	2.84931e+06	5.70683e+06	3.39721e+06	7.69097e+06	1.67954e+07	3.51033e+07	4.91074e+06	4.12237e+06	8.25115e+06	1.26514e+07	1.85289e+07	573437736	8.29875e+06	9.63101e+06	2.53745e+06	1.04102e+07	2.61735e+06	1.36839e+07	5.73657e+06	1.13843e+07	6.0527e+06	7.33518e+06	4.33132e+06	9.50171e+06	1.31003e+07	1.06678e+07	7.80937e+06	1.39513e+07	1226824209	7.78635e+06	1.1401e+07	1.29917e+08	1.97397e+07	1.06852e+08	15.91	1	11	0.00626424	2
P07205	PGK2	Phosphoglycerate kinase 2 [OS=Homo sapiens]	0	28	10	828	5	417	44.8	8.54	1519.51	4	7	cellular component movement;metabolic process	cytoplasm;nucleus	catalytic activity;nucleotide binding	Pf00162	5232	ENSG00000170950.5	6	Gluconeogenesis; Glycolysis	Biosynthesis of amino acids; Glycolysis / Gluconeogenesis; Metabolic pathways; Carbon metabolism	Cori Cycle; Glycolysis and Gluconeogenesis	11	0		3.20399e+06	1.60395e+06	1.46475e+06	4.44257e+06	868039	541798	1.18692e+06	1.51623e+06	8.0175e+07	1.2567e+06	2.73897e+06	1.67694e+06	365046	1.02725e+06	343069	413684	942673	3.14177e+06	5.13269e+06	5.31025e+06		2.24745e+06	4.73396e+06		1.90338e+06	723597	471032					793701	1.57004e+06	1.52982e+06	282351	2.69303e+06	3.79987e+06	2.68263e+06	7.94358e+06	4.70754e+06	4.28299e+06	814604	1.02168e+06	463747	664504		518473	1.46402e+08	1.49619e+06	2.34508e+06	3.57372e+06	3.15859e+08	6.97549e+06	3.67322e+06	1.86895e+06	801037	3.56905e+08	3.9428e+06	2.38432e+06	2.15846e+07	6.60608e+06	538367	4.01816e+06	1.89076e+06	9.97927e+06	3.98863e+06	525397	1.11234e+06	3.52364e+06	3.7388e+06	5.84699e+06	949773		1.22694e+06	9.14508e+06	2.34566e+06	1.35049e+08	4.82762e+06	1.24975e+07		3.09564e+06	15.9	1	11	0.00626067	2
P07148	FABP1	Fatty acid-binding protein, liver [OS=Homo sapiens]	0.002	34	4	182	4	127	14.2	7.18	115.63	4	4	metabolic process;regulation of biological process;response to stimulus;transport	cytoplasm;cytosol;nucleus;organelle lumen	antioxidant activity;catalytic activity;protein binding;transporter activity	Pf14651	2168	ENSG00000163586.9	2	Triglyceride catabolism; PPARA activates gene expression	Fat digestion and absorption; PPAR signaling pathway	Selenium Metabolism and Selenoproteins; PPAR Alpha Pathway; PPAR signaling pathway	11	0	4.59803e+06	2.68088e+06	1.34712e+06	4.01452e+06	3.13904e+06	2.26704e+06	8.30616e+06	2.00005e+06	6.53819e+06	6.69354e+06	7.18011e+06	8.95511e+06	403715	1.10725e+06	3.36495e+06	897072	1.04287e+06	1.64768e+06	9.19949e+06	4.33579e+06	3.94399e+06	5.84807e+06	1.60607e+06	6.93701e+06	5.02663e+06	7.81308e+06	521956	844293	4.98828e+06	6.48957e+06	7.84906e+06	1.88218e+06	5.74669e+06	1.45126e+07	6.52601e+06	3.64513e+06	1.37433e+06	6.89275e+06	5.82362e+06	1.3845e+07	5.48033e+06	6.17118e+06	6.54863e+06	1.29547e+06	4.54412e+06	2.98751e+06	1.0215e+06	4.30042e+06	3.95571e+06	7.69351e+06	6.35022e+06	8.47374e+06	4.76395e+06	6.35337e+06	1.38947e+06	4.25077e+06	2.16636e+06	5.09771e+06	5.32481e+06	1.22704e+06	1.26971e+07	1.04717e+07	4.02965e+06	9.16196e+06	1.6219e+07	6.56298e+06	5.12117e+06	2.34391e+06	1.87505e+06	1.39542e+07	9.23923e+06	2.9016e+06	7.22653e+06	2.16996e+07	1.3764e+07	8.94964e+06	2.96637e+07	6.59099e+07	5.48102e+07	3.44203e+07	3.139e+06	6.103e+06	15.9	1	11	0.00625711	2
O95741	CPNE6	Copine-6 [OS=Homo sapiens]	0.006	18	9	66	8	557	62	5.52	89.32	8	4	cell communication;cell differentiation;metabolic process;response to stimulus;transport	cytoplasm;endosome;membrane	metal ion binding;protein binding;transporter activity	Pf00092, Pf00168, Pf07002, Pf10138	9362	ENSG00000100884.9	14	Glycerophospholipid biosynthesis			4	0		468872		2.03271e+06	1.4968e+06	597118	752231	1.15496e+06		957965				1.65097e+06	1.7865e+06	2.10044e+06		1.1269e+06				1.86365e+06			676981		2.45666e+06	2.31541e+07			2.74635e+06	1.67967e+06		6.74646e+06	270463		188908	584404	375150	1.39056e+06	3.69627e+06	1.24538e+06		541540	1.25452e+06		1.72921e+07	1.02775e+06					2.09018e+06	139599	2.4122e+06	838092	2.13913e+06				1.58859e+06	441938	393998	2.24893e+06	2.94054e+06	2.04597e+06	1.12794e+06			249429	241866	831951	1.85434e+06	1.59251e+06			939737	873137	6.43756e+06	1.45444e+06	415930		15.87	1	11	0.00625355	2
P53801	PTTG1IP	pituitary tumor-transforming gene 1 protein-interacting protein [OS=Homo sapiens]	0.001	18	3	166	3	180	20.3	8.79	187.62	3	3	regulation of biological process;transport	cytoplasm;membrane;nucleus	protein binding		754	ENSG00000183255.11	21				0	0	6.56482e+06	3.16766e+06	1.30117e+07	1.89547e+07		286431	457571			3.64065e+06	4.33973e+06	9.81729e+06	7.48208e+06	4.99428e+06	988108			117745	1.1248e+06	2.31846e+07	9.69939e+06	3.02304e+06	1.24471e+06	1.8694e+07	675279	6.84181e+06			2.48139e+06	1.3861e+06	1.13851e+07	1.32985e+06	5.50079e+06	6.81883e+06	1.03007e+07	1.05307e+07	2.82755e+06	5.66232e+06	9.42283e+06	4.60182e+07	1.06797e+07		1.80425e+06	274478	1.38672e+06	1.5055e+06	2.12903e+06		1.19196e+07	1.92468e+07	2.84818e+06	3.63816e+06	2.64642e+06	5.14928e+06		928912	451253	7.41359e+06	7.35189e+06	2.93703e+06	1.90539e+07	1.34868e+07	1.06369e+07	5.97778e+06	1.81938e+07	6.9259e+06		844963	3.44984e+06	6.35015e+06	4.39214e+06	2.66829e+06		841249	3.5538e+06	2.086e+06	6.05633e+06	1.1838e+07	1.41764e+07	1.67657e+07	4.7619e+06	2.89815e+06	15.8	1	11	0.00625	2
P13598	ICAM2	Intercellular adhesion molecule 2 [OS=Homo sapiens]	0.039	16	5	18	5	275	30.6	7.43	8.73	5	3	cell organization and biogenesis;regulation of biological process;response to stimulus	membrane	protein binding	Pf03921	3384	ENSG00000108622.10	17	Integrin cell surface interactions; Immunoregulatory interactions between a Lymphoid and a non-Lymphoid cell; CD209 (DC-SIGN) signaling	Natural killer cell mediated cytotoxicity; Cell adhesion molecules (CAMs)		10	0			285343	6.87036e+06	5.47015e+06				5.01829e+06	6.29318e+06	1.87756e+06	6.04837e+06	2.10798e+06	636583	255979			331758						1.80677e+07	540957	2.95949e+06											60990.5		240844		1.29775e+07	3.90758e+06	145070	320373				105043	4.83973e+06	2.97814e+07	7.02636e+06	3.0106e+07	2.18593e+06	1.37416e+06		204062									401991	1.13915e+07	1.27011e+06	4.70211e+06	3.00335e+06	1.71108e+06	3.51053e+06	2.06787e+06		839831			5.82483e+07			2.09209e+06			15.73	1	11	0.00624645	2
P12110-2	COL6A2	Isoform 2C2A of Collagen alpha-2(VI) chain [OS=Homo sapiens]	0.013	10	10	77	6	918	97.4	5.55	37.85	10	7	cell organization and biogenesis;metabolic process;response to stimulus	extracellular;membrane;organelle lumen	protein binding	Pf00092, Pf01391, Pf13519	1292	ENSG00000142173.14	21			miRNA targets in ECM and membrane receptors; Focal Adhesion; Focal Adhesion-PI3K-Akt-mTOR-signaling pathway	3	2	7.44003e+06	145697	1.14192e+07	2.09305e+07	3.37367e+07	2.14951e+06	7.23307e+06	7.20631e+06	2.48329e+07	2.25186e+07	7.34848e+06	1.95344e+07	6.32539e+06	8.00441e+06	776537	4.589e+06	6.85914e+06	1.37436e+06	2.99012e+06	8.3333e+06	1.22397e+06	1.9982e+07	228480	5.94061e+07	1.77912e+07	8.61852e+06	359510	255091	3.67043e+06	868697	2.51556e+06	1.26865e+06	986516	3.69019e+06	1.49655e+06	572382	18249	3.15147e+06	2.50947e+06	4.02269e+06	3.84953e+07	2.05386e+07	2.05194e+06	2.60694e+06	3.26612e+06	3.66489e+06	2.22655e+06	2425529	1.23521e+07	3.48812e+07	1.56896e+07	4.0854e+07	2.96591e+06	5.14487e+06	863701		1.12684e+06		3.2493e+06	970070	6.62693e+06	2.55284e+06	6.50928e+06	3.14386e+06	2.48993e+07	5.50211e+07	1.20609e+07	1.58331e+07	1.58258e+07	1.14941e+07	1.11107e+07	7.90841e+06	5.56262e+06	2.73298e+07	4.28349e+06	1.55669e+07	3.39853e+07	5.62572e+07	1.49868e+07	1.12852e+07	1.32995e+06	6.11493e+06	15.68	1	11	0.00624291	2
Q96H20-1	SNF8	Vacuolar-sorting protein SNF8 [OS=Homo sapiens]	0.005	16	4	99	4	258	28.8	6.65	105.86	4	3	cell communication;cell organization and biogenesis;metabolic process;regulation of biological process;response to stimulus;transport	cytoplasm;cytosol;endosome;membrane;nucleus	protein binding	Pf04157	11267	ENSG00000159210.9	17	Endosomal Sorting Complex Required For Transport (ESCRT)	Endocytosis		4	0	2.9606e+06	955794	2.02849e+06			1.1293e+06	777316	592387	2.53854e+06	1.86674e+06	7.07452e+06	7.41175e+06	659745	1.16123e+06	3.20324e+06	1.02667e+06	1.71168e+06	374251	9.03111e+06		676436	4.37445e+06	1.36048e+06	6.33413e+06	2.42729e+06		1.33607e+06	711141	4.54476e+06	5.6366e+06	3.78537e+06	1.72206e+06	2.04062e+06	1.54831e+06	2.5705e+06	3.55997e+06	3.4588e+06	3.09289e+06	1.24453e+07	6.24862e+06	2.16286e+06	4.26452e+06	9.73457e+06	1.07813e+06	9.43615e+06	1.66524e+06	2.86522e+06	4.2168e+06	584830	6.4903e+06	3.42625e+06		1.41136e+06	1.44859e+06	2.66067e+06	8.47806e+06	1.78084e+06	4.24373e+06	2.00813e+06	1.24818e+06	8.29766e+06	4.87321e+06	3.78417e+06	4.57056e+06	5.48546e+06		4.25743e+06	511051	3.1998e+06	7.88292e+06	4.89067e+06	1.3114e+06	3.71177e+06	2.59774e+06	2.49623e+06	6.14514e+06	7.44435e+06	2.02519e+06	1.69292e+07	2.75184e+06			15.68	1	11	0.00623937	2
A4UGR9-3	XIRP2	Isoform 3 of Xin actin-binding repeat-containing protein 2 [OS=Homo sapiens]		3	13	217	13	3345	379	6.39		13		cell organization and biogenesis		protein binding	Pf08043	129446		2				0	0	7.99858e+06	5.91203e+06	6.32414e+06	8.17952e+06	1.03347e+06	4.3766e+06	5.18233e+06	2.78345e+06	2.95579e+06	3.61077e+06	5.71518e+06	9.86166e+06	5.71658e+06	2.02479e+06	5.55095e+06	2.84393e+06	2.86552e+06	6.40621e+06	1.70299e+07	7.00501e+06	1.05163e+07	1.15319e+07	8.247e+06	5.75369e+06	3.41947e+06	1.06013e+07	1.85662e+06	1.77335e+06	1.64481e+07	8.56499e+06	1.44253e+07	8.64836e+06	8.44558e+06	3.32838e+07	1.17838e+07	5.70964e+06	5.21583e+06	1.59302e+07	1.05913e+07	20330173	4.17284e+06	5.13007e+06	1.35301e+07	5.98062e+06	7.67109e+06	1.74057e+06	45600778	3.55419e+06	6.81907e+06	1.38588e+07	6.64418e+06	1.66318e+07	2.47249e+07	8.51118e+06	7.94479e+06	4.3089e+06	4.1657e+06	1.10308e+07	6.34903e+06	1.58506e+07	5.41122e+07	1.00021e+07	2.07071e+06	4.20649e+07	2.73225e+07	1.15316e+07	2.65352e+07	6.06912e+06	7.77656e+06	9.3147e+06	1.46778e+07	1.27395e+07	1.09568e+07	2.03064e+07	3.2126e+07	1.51197e+07	9.69883e+06	5.66636e+07	1.33688e+08	1.10306e+07	1.01706e+07	7.12117e+06	15.68	1	11	0.00623583	2
Q16719	KYNU	kynureninase [OS=Homo sapiens]	0.025	20	7	35	7	465	52.3	7.03	20.83	7	6	metabolic process;response to stimulus	cytoplasm;cytosol;mitochondrion	catalytic activity;protein binding	Pf00266	8942	ENSG00000115919.14	2	Tryptophan catabolism	Metabolic pathways; Tryptophan metabolism	Selenium Micronutrient Network; NAD Biosynthesis II (from tryptophan); Tryptophan metabolism	9	0	577550	766603		1.76072e+06			1.34635e+06					2.98029e+06			973673	381949				530302			226484	1.80434e+06	1.56093e+06				1.60145e+06	5.92109e+06	616995		358231	6.3093e+06		509980	364090	1.32102e+06		1.53412e+06		577478	1.40658e+06		700620			1.73978e+06	1.4203e+06	691336	1.21267e+06				587014		228729	1.93512e+06	710397			1.22576e+06			2.49156e+06		1.13517e+06	1.24884e+06	1.45862e+06	1.91986e+06	1.55423e+06	1.9054e+06	1.1308e+06	595227	665181	3.27388e+06	4.69795e+06	2.99435e+06	4.03104e+06	3.99552e+06	1.13332e+06		15.66	1	11	0.00623229	2
P04280	PRB1	basic salivary proline-rich protein 1 [OS=Homo sapiens]		29	3	3	3	392	38.5	11.22		3			extracellular			5542		12		Salivary secretion		1	0																																																																																			15.65	1	11	0.00622877	2
A2NJV5	IGKV2-29	Immunoglobulin kappa variable 2-29 [OS=Homo sapiens]	0	38	5	414	1	120	13.1	7.28	944.22	1	4	cellular component movement;metabolic process;regulation of biological process;response to stimulus;transport	extracellular;membrane	catalytic activity	Pf07679, Pf07686	28920		2	FCERI mediated Ca+2 mobilization; Scavenging of heme from plasma; Classical antibody-mediated complement activation; FCERI mediated MAPK activation; FCERI mediated NF-kB activation; CD22 mediated BCR regulation; Regulation of Complement cascade; Immunoregulatory interactions between a Lymphoid and a non-Lymphoid cell; Cell surface interactions at the vascular wall; FCGR activation; Regulation of actin dynamics for phagocytic cup formation; Antigen activates B Cell Receptor (BCR) leading to generation of second messengers; Role of LAT2/NTAL/LAB on calcium mobilization; Role of phospholipids in phagocytosis			26	0	538166	1.42581e+06	2.66253e+06	2.57366e+06	613682	1.41068e+06	1.38434e+06	2.62442e+06	645711	872074	2.90356e+06	761968	367853		415449	515269	2.63854e+06	1.25064e+06	1.13224e+07		648903				569129	3.06336e+06		819295	1.95072e+06	6.21218e+06	6.81798e+06	959891			4.77866e+06	3.2348e+06	1.36451e+06	5.60979e+06	6.08088e+06	1.31139e+07	1.1403e+07	2.64251e+06	2.52268e+06		833951	3.70295e+07		1.23073e+07			506171	1.59274e+06	1.9419e+06		1.88059e+06	2.96489e+06	203305	928542	7.39339e+06	3.68876e+06	4.90223e+06	712252	900994	4.30607e+06	3.78319e+06	1.33339e+06	4.29025e+06	940587	2.14247e+06	6.76473e+06	2.19332e+06	5.75228e+06	3.63704e+06	8.43668e+06	4.34405e+06	4.13363e+06	1.25306e+07	1.48335e+07	4.43054e+06		4.47369e+06	3.59904e+06	15.58	1	11	0.00622524	2
P48509	CD151	CD151 antigen [OS=Homo sapiens]	0.002	23	7	211	7	253	28.3	7.47	109.44	7	5	cell organization and biogenesis;cell proliferation;cellular component movement;regulation of biological process;response to stimulus	cytosol;membrane	protein binding	Pf00335	977	ENSG00000177697.17	11	Assembly of collagen fibrils and other multimeric structures; Type I hemidesmosome assembly		Primary Focal Segmental Glomerulosclerosis FSGS	7	0	3.87727e+06	1.89176e+06	2.78439e+06	4.04115e+06	720667	1.85674e+06	2.85009e+06	1.27094e+06	2.63101e+06	1.455e+06	2.68422e+06	2.3256e+06	2.20155e+06	2.73875e+06	746307	1.38874e+06	1.06748e+06	597217	8.19269e+06	4.10775e+06	2.9586e+06	5.05925e+06	3.01032e+06	2.55941e+06	5.02104e+06	2.20918e+06	2.16469e+06	1.18178e+06	998670	7.16125e+06	1.53531e+06	1.42932e+06	4.07359e+06	1.65717e+07	1.86087e+06	1.9859e+06	4.71417e+06	2.94773e+06	4.4768e+06	7.84338e+06	3.62189e+06	1.17777e+06	3.48673e+06	974556	3.31847e+06	1.13509e+06	3.02169e+06	3.39659e+06	2.6115e+06	9.3079e+06	4.58267e+06	954419	5.99937e+06	6.69532e+06	1.02962e+06	1.74069e+06	2.19249e+06	7.64313e+06	4.04664e+06	5.09802e+06	6.07349e+06	8.15047e+06	3.492e+06	1.04971e+07	7.60874e+06	2.17496e+06	3.65682e+06	1.19432e+06	2.56069e+06	4.41762e+06	4.48838e+06	2.57618e+06	4.40612e+06	1.2128e+07	3.30292e+06	8.47857e+06	543988	8.64805e+06	1.54414e+07	1.39512e+07	1.89762e+06		15.53	1	11	0.00622172	2
Q5T5B0	LCE3E	Late cornified envelope protein 3E [OS=Homo sapiens]	0.048	37	1	2	1	92	9.5	8.63	6.29	1	1	cell differentiation;metabolic process	cytoplasm;cytoskeleton	protein binding;structural molecule activity		353145	ENSG00000185966.3	1	Formation of the cornified envelope			3	0																																																																																			15.52	1	11	0.0062182	2
P35080-2	PFN2	Isoform IIb of Profilin-2 [OS=Homo sapiens]	0.001	39	5	127	3	140	15.1	6.1	146.36	5	3	cell organization and biogenesis;regulation of biological process	cytoplasm;cytoskeleton	catalytic activity;protein binding	Pf00235	5217	ENSG00000070087.13	3		Rap1 signaling pathway; Salmonella infection; Regulation of actin cytoskeleton; Shigellosis	Association Between Physico-Chemical Features and Toxicity Associated Pathways	5	2	479871	1.0988e+06	567031	1.56402e+06	1.37819e+07	990529	419601		1.79017e+07	1.83191e+06		3.14663e+06	1.67549e+06		680157	1.35874e+06	1.74481e+06	5.18904e+06	9.54527e+06	6.02494e+06	1.88552e+06		348565	4.40119e+07	2.26148e+06	7.73202e+06			1.16212e+06	4.74513e+06			656291	2.7289e+06		2.06789e+06	495074		2.10842e+06	4.46028e+06	4.14716e+06		9.61752e+06		718732				1.46204e+06	1.097e+07	2.10005e+06	1.33097e+06	4.68706e+06	6.36146e+06	606083	1.24892e+06	324736	960128	1.07089e+07	2.20527e+06			1.09879e+06	6.04919e+06	1.05948e+07	4.30046e+07	1.29942e+08	670221	1.37685e+06	7.54024e+06	1.16484e+07	1.93113e+06	4.78379e+06	2.29714e+06	1.87953e+06	1.19114e+07	3.83102e+06	3.49963e+06		9.39097e+06	1.7334e+06	2.85378e+06	15.51	1	11	0.00621469	2
P61960	UFM1	Ubiquitin-fold modifier 1 [OS=Homo sapiens]	0.025	51	2	13	2	85	9.1	9.31	19.69	2	2	metabolic process;regulation of biological process;response to stimulus	cytoplasm;endoplasmic reticulum;nucleus	protein binding	Pf03671	51569	ENSG00000120686.11	13				0	0																																																																						1.08054e+06													15.42	1	11	0.00621118	2
Q08830	FGL1	Fibrinogen-like protein 1 [OS=Homo sapiens]	0.015	29	8	72	8	312	36.4	5.87	30.61	8	4		extracellular		Pf00147	2267	ENSG00000104760.16	8				0	0	3.64541e+06	1.79385e+06	3.30528e+06	943103	1.02525e+07	601096	3.43421e+06	1.85062e+06	1.14894e+07	3.59643e+06	6.64473e+06	6.3636e+06	656398		2.37875e+06	1.00429e+06			7.92868e+06		862956	2.19785e+06	1.03785e+06	2.19207e+07	2.55961e+06	5.66072e+06	3.68498e+06	624336	3.2627e+06	1.30662e+07	9.7335e+06		2.18207e+06	3.2448e+06		1.1257e+06	2.15985e+06	6.399e+06		1.44569e+07	3.80436e+06	1.28776e+07	1.0711e+07	1.09717e+06	2.24474e+06	1.08661e+06	3.54137e+06	1.9302e+06	2.94244e+06	3.08176e+06	4.52582e+06	3.28564e+06	4.24009e+06	1.72201e+06	1.7902e+06	7.00882e+06	417808	1.30644e+06	2.34937e+06	3.11231e+06	3.03471e+06	6.47348e+06	5.11026e+06		1.15369e+07	2.72993e+07	4.47168e+06	6.05871e+06	2.45328e+06	5.51203e+06	6.01342e+06	1.91848e+06	1.11844e+07	3.02023e+06	1.04525e+06	1.8769e+07	2.0134e+06	4.4604e+06	4.71121e+06		3.98136e+06	4.46972e+06	15.38	1	11	0.00620768	2
Q9ULV4-3	CORO1C	Isoform 3 of Coronin-1C [OS=Homo sapiens]	0.025	16	11	37	10	527	58.9	7.75	19.99	10	6	cell organization and biogenesis;cellular component movement;regulation of biological process;response to stimulus;transport	cytoplasm;cytoskeleton	protein binding	Pf00400, Pf08953, Pf08954	23603	ENSG00000110880.10	12				0	0		521457		1.85857e+06		1.80335e+06	4.79102e+06	1.4787e+06	1.56634e+06	3.5804e+06	6.43268e+06	1.99225e+06	1.84053e+06	1.74907e+06	270488	520882	2.91117e+06	835603	1.19911e+07	1.60246e+06		1.77152e+06	995227		3.19376e+06	1.38498e+06	4.40316e+06	873203	2.35986e+06	1.05948e+07	2.18064e+06		2.80378e+06	1.12084e+07			1.36303e+06		2.04753e+06		1.38436e+06	1.25138e+06	2.83832e+06	347670	4.33544e+06	965092			3.76502e+06	1.57254e+06	1.52936e+06	1.72393e+06	5.75371e+06		1.77861e+06	2.35594e+06	1.73724e+06		5.57153e+06	2.40443e+06		4.65471e+06		2.46339e+06	901801		601890	1.54683e+06		6.46181e+06	1.0131e+07	2.84075e+06	3.47966e+06			9.105e+06			8.99352e+06		5.37552e+06	5.30229e+06	15.37	1	11	0.00620417	2
Q13557	CAMK2D	Calcium/calmodulin-dependent protein kinase type II subunit delta [OS=Homo sapiens]	0.035	18	7	20	6	499	56.3	7.25	12.09	7	4	cell differentiation;cell organization and biogenesis;cellular component movement;cellular homeostasis;metabolic process;regulation of biological process;response to stimulus	cytoplasm;cytosol;endoplasmic reticulum;membrane;nucleus	catalytic activity;nucleotide binding;protein binding	Pf00069, Pf07714, Pf08332, Pf12680, Pf13474, Pf14534	817	ENSG00000145349.16	4	Ion homeostasis; HSF1-dependent transactivation; Interferon gamma signaling; Phase 0 - rapid depolarisation; Ras activation uopn Ca2+ infux through NMDA receptor; Ion transport by P-type ATPases; Unblocking of NMDA receptor, glutamate binding and activation; Trafficking of AMPA receptors; CREB phosphorylation through the activation of CaMKII; RAF/MAP kinase cascade; Interleukin-20 family signaling	Insulin secretion; Inflammatory mediator regulation of TRP channels; Circadian entrainment; Aldosterone synthesis and secretion; Neurotrophin signaling pathway; Melanogenesis; Cholinergic synapse; Dopaminergic synapse; Adrenergic signaling in cardiomyocytes; GnRH signaling pathway; Long-term potentiation; Oocyte meiosis; Olfactory transduction; Wnt signaling pathway; Amphetamine addiction; Tuberculosis; cAMP signaling pathway; Calcium signaling pathway; Axon guidance; Gastric acid secretion; Proteoglycans in cancer; Glucagon signaling pathway; Glioma; ErbB signaling pathway; Oxytocin signaling pathway; HIF-1 signaling pathway	Physiological and Pathological Hypertrophy of the Heart; MicroRNAs in cardiomyocyte hypertrophy; SRF and miRs in Smooth Muscle Differentiation and Proliferation; Cardiac Hypertrophic Response; Myometrial Relaxation and Contraction Pathways; Calcium Regulation in the Cardiac Cell	64	1	3.71856e+06	1.26661e+06	1.15676e+06	3.0747e+06		1.42758e+06	1.4514e+06	1.89171e+06	2.5972e+06	1.42201e+06	1.96614e+06	7.1523e+06	2.16867e+06	1.26118e+06	7.67036e+06	1.65562e+06	1.42571e+06	778800	1.46906e+07	3.59719e+06	6.42174e+06	5.31759e+06	3.53897e+06	6.20404e+06	8.87591e+06	3.72165e+06	2.86319e+06	1.94048e+06	6.86293e+06	1.28204e+07	841843	3.48725e+06	4.27486e+06	7.41069e+06	1.04225e+06	6.28537e+06	3.01852e+06	3.50445e+06	6.29488e+06	5.86014e+06	3.71697e+06	5.37406e+06	7.40394e+06	988574	4.55177e+06	2.1064e+06	4.68062e+06	6.28104e+06	5.30791e+06	7.75319e+06	4.68137e+06	3.25706e+06	6.52804e+06	1.12671e+07	2.60138e+06	1.05773e+07	1.75764e+06	7.69265e+06	5.57363e+06	3.48038e+06	1.1e+07	1.24298e+07	7.4859e+06	3.49927e+06	5.24921e+06	2.27579e+06	6.5903e+06	1.27094e+06	3.59108e+06	5.08804e+06	6.16183e+06	3.18993e+06	5.94936e+06	1.23373e+07	1.09681e+07	4.024e+06	6.39887e+06	2.64558e+06	2.84071e+06	5.24593e+06	4.89887e+06	3.45901e+06	15.31	1	11	0.00620068	2
Q9NTX5	ECHDC1	Ethylmalonyl-CoA decarboxylase [OS=Homo sapiens]	0.002	42	10	146	10	307	33.7	8.21	110.63	9	7	metabolic process	cytoplasm;cytosol;mitochondrion	catalytic activity	Pf00378	55862	ENSG00000093144.18	6		Propanoate metabolism	Fatty Acid Biosynthesis	2	0	5.55864e+06	526566	2.85565e+06	4.26555e+06		1.61798e+06	4.15052e+06	1.30906e+06		926311	2.56721e+06	1.03741e+07	1.43115e+06	2.02488e+06	2.48481e+06	2.43309e+06		428205	2.50443e+06	1.16367e+06	359763	2.51756e+06	2.89774e+06		2.55992e+06	2.555e+06	929631	704046	6.25198e+06	8.00735e+06	5.64412e+06	3.14332e+06	647791	1.52161e+06	4.28562e+06	963638	1.95517e+06	2.92537e+06	2.77972e+06		1.59472e+06		4.55133e+06	360240	4.71158e+06	1.79276e+06	2.39202e+06	4.07221e+06	2.36851e+06		3.10754e+06	1.98885e+06	1.02813e+06	1.15474e+06	3.25243e+06	4.57082e+06	2.41359e+06	1.26436e+07	763290	2.21921e+06	9.7061e+06	9.42291e+06	1.06518e+07	5.93921e+06	1.39001e+07		4.98325e+06	1.74563e+06	2.14849e+06	3.87692e+06		9.25243e+07	2.42066e+06	9.72994e+06	2.30307e+06	3.60703e+06	2.22943e+06	9.83917e+06	2.2855e+06	5.31601e+06	1.5867e+06	1.17178e+06	15.3	1	11	0.00619718	2
Q8WXW3	PIBF1	Progesterone-induced-blocking factor 1 [OS=Homo sapiens]		5	5	488	5	757	89.8	6.02		5		cell organization and biogenesis;metabolic process;regulation of biological process	cytoplasm;cytoskeleton;cytosol;extracellular;nucleus	protein binding;structural molecule activity	Pf00901, Pf07888, Pf12128	10464	ENSG00000083535.15	13				0	0	9.39698e+07	5.26476e+07	9.19094e+07	3.31726e+08	4.22692e+07	2.17364e+08	2.80538e+08	2.07535e+08	1.28139e+08	2.20393e+08	8.34744e+08	2.53515e+08	1.53286e+08	4.40491e+08	1.29894e+08	9.23837e+07	1.94731e+08	1.72522e+08	559532904	2.57705e+08	2.20759e+08	4.41854e+08	1.96843e+08	133747403	3.52547e+08	1.19849e+08	3.59059e+08	2.43903e+08	5.0638e+08	5.09232e+08	3.83362e+08	1.30835e+08	1.52714e+08	2.06503e+08	703421366	1.025e+08	2.49045e+08	3.3333e+08	9.67372e+08	7.43876e+08	3.19655e+08	2.65957e+08	5.19736e+08	6.52828e+07	2.11328e+08	4.14023e+08	3.46169e+08	2.46279e+08	1.84064e+08	2.74264e+08	3.34645e+08	3.65082e+08	1.99989e+08	5.61298e+08	9.1855e+07	479625146	1.81004e+08	5.00414e+08	2.77852e+08	1.7259e+08	1094774783	5.96352e+08	9.81479e+06	1.62876e+07	3.56017e+08	1.78978e+08	1.7702e+08	1.64038e+08	8.39106e+07	2.36929e+08	2.07573e+08	2.53752e+08	2.86952e+07	4.19813e+08	5.25877e+07	6.87326e+08	6.48257e+08	5.89333e+07	4.60229e+07	4.16173e+07	1.97719e+07	3.22357e+07	15.28	1	11	0.00619369	2
Q5JS37	NHLRC3	NHL repeat-containing protein 3 [OS=Homo sapiens]	0.025	14	4	21	4	347	38.3	6.43	21.81	4	2	transport	extracellular;organelle lumen	protein binding	Pf01436	387921	ENSG00000188811.13	13	Neutrophil degranulation			3	0		401438		828210	366115		2.42708e+06	1.23356e+06	713490	453230	3.01251e+06	1.05666e+06	413857		399983	335490		431715	5.28808e+06	654164	522667			5.67535e+06	938748	1.81006e+06	878950	430916	466892	6.71688e+06	2.12118e+06	944231			768462		830265	701561	1.02483e+06		1.39718e+06	378250	1.69677e+06	277541	690355	693537	476169		669103	4.60364e+06					596209	788328	578111							1.13108e+06	5.11291e+06	2.19864e+07	1.28156e+06	191684	715177		1.23829e+06	4.45763e+06	609001	4.14004e+06	3.80466e+06		5.13466e+06	6.32979e+06	7.9846e+06		8.29236e+06	4.10319e+06	15.28	1	11	0.00619021	2
Q99653	CHP1	Calcineurin B homologous protein 1 [OS=Homo sapiens]	0.022	32	5	33	5	195	22.4	5.1	24.14	5	4	cell organization and biogenesis;cellular homeostasis;metabolic process;regulation of biological process;response to stimulus;transport	cytoplasm;cytoskeleton;cytosol;endoplasmic reticulum;membrane;nucleus	enzyme regulator activity;metal ion binding;protein binding;transporter activity	Pf00036, Pf12174, Pf13405, Pf13499, Pf13833	11261	ENSG00000187446.11	15	Hyaluronan uptake and degradation		Alzheimers Disease; T-Cell antigen Receptor (TCR) pathway during Staphylococcus aureus infection	7	0	3.69485e+06	846943	1.91656e+06	496486	3.91758e+06	2.68762e+06	1.36436e+06	533753	3.85332e+06	1.17076e+06		1.82066e+06	1.63204e+06	1.32622e+06	1.23269e+06	229785	1.53131e+06		1.9229e+06	481652	343372	592610	2.00642e+06	7.44678e+06	2.49707e+06	1.13535e+06	886399	301431	143769	652900	755555		1.06512e+06	3.76069e+06	2.57208e+06	183706	3.31584e+06		4.49148e+06	1.49303e+06		4.23448e+06	6.77961e+06	1.43936e+06	2.52634e+06	1.2849e+06			2.33599e+06		4.0291e+06	1.92037e+06	759019	7.41281e+06	632590	1.42271e+06	247625	707300	3.44589e+06	654083	1.03454e+07	2.84115e+06	3.67917e+06	2.57392e+06	4.80716e+06		1.86747e+06	3.42838e+06	1.73495e+06		1.96024e+06	7.51791e+06	1.43334e+06	1.26207e+06	1.7611e+06		7.82528e+06		7.1129e+06	1.71722e+06	5.74024e+06		15.27	1	11	0.00618673	2
P15090	FABP4	Fatty acid-binding protein, adipocyte [OS=Homo sapiens]	0.032	34	3	9	3	132	14.7	7.14	14.53	3	3	cell differentiation;metabolic process;regulation of biological process;response to stimulus;transport	cytoplasm;cytosol;nucleus	transporter activity	Pf00061, Pf14651	2167	ENSG00000170323.8	8	Triglyceride catabolism; Transcriptional regulation of white adipocyte differentiation	Regulation of lipolysis in adipocytes; PPAR signaling pathway	PPAR signaling pathway	9	0				810633	667266	386486	1.26453e+06	314139	1.11495e+06			1.56523e+06			808132	267397	527467	326120	1.38964e+06					2.03223e+06				241658	604450										935174																															6.09208e+06			370898	512359	869239								15.26	1	11	0.00618325	2
Q9BXF6	RAB11FIP5	Rab11 family-interacting protein 5 [OS=Homo sapiens]	0.031	12	4	40	4	653	70.4	9.23	16.14	4	3	regulation of biological process;response to stimulus;transport	cytoplasm;endosome;Golgi;membrane;mitochondrion	protein binding	Pf00168, Pf09457	26056	ENSG00000135631.16	2		Endocytosis		1	0	2.80465e+06		360312	1.91604e+06		1.28066e+06	1.17776e+06	674863	1.14789e+06	4.12397e+06	7.01866e+06	3.17277e+06	941778	4.11927e+06	1.66757e+06	753379	1.00961e+06	1.00326e+06	6.48623e+06	1.15299e+06	1.57676e+06		1.15309e+06	5.13553e+06	4.15739e+06		2.01855e+06		2.0305e+06	850925	5.94475e+06	824002				3.79457e+06	420113	577482		8.01435e+07	6.0876e+06	1.14692e+07	2.74072e+06	1.01316e+07	704488		7.05133e+06		1.15838e+06	4.22381e+06	6.66304e+06	4.70111e+06	4.04137e+06	1.30021e+06	15274412		1.54817e+06	8.94891e+06	4.15927e+06	1.91283e+06	3.8379e+06	969427	4.2192e+06	1.19502e+06	337489			511354		4.75801e+06	893401	447151							2.29898e+06	2.29564e+06		950083	15.22	1	12	0.00674157	2
P42224-1	STAT1	Signal transducer and activator of transcription 1-alpha/beta [OS=Homo sapiens]	0.062	17	9	50	9	750	87.3	6.05	4.22	8	4	cell death;cell differentiation;cell proliferation;cellular component movement;defense response;metabolic process;regulation of biological process;response to stimulus	cytoplasm;cytosol;nucleus	DNA binding;protein binding;signal transducer activity	Pf00017, Pf01017, Pf02864, Pf02865, Pf12162, Pf13204	6772	ENSG00000115415.18	2	Regulation of RUNX2 expression and activity; ISG15 antiviral mechanism; Interleukin-35 Signalling; Downstream signal transduction; Regulation of IFNA signaling; Regulation of IFNG signaling; Signaling by cytosolic FGFR1 fusion mutants; Signaling by SCF-KIT; Interleukin-6 family signaling; Interleukin-4 and 13 signaling; Growth hormone receptor signaling	Pathways in cancer; Hepatitis B; Toll-like receptor signaling pathway; Tuberculosis; Prolactin signaling pathway; NOD-like receptor signaling pathway; Chemokine signaling pathway; Jak-STAT signaling pathway; Thyroid hormone signaling pathway; Th1 and Th2 cell differentiation; Herpes simplex infection; Leishmaniasis; Measles; Pancreatic cancer; Toxoplasmosis; Osteoclast differentiation; Influenza A; AGE-RAGE signaling pathway in diabetic complications; Inflammatory bowel disease (IBD); Hepatitis C	IL-5 Signaling Pathway; Regulation of toll-like receptor signaling pathway; RANKL/RANK (Receptor activator of NFKB (ligand)) Signaling Pathway; Human Thyroid Stimulating Hormone (TSH) signaling pathway; Leptin signaling pathway; Prolactin Signaling Pathway; IL-7 Signaling Pathway; Type III interferon signaling; IL-9 Signaling Pathway; AGE/RAGE pathway; Allograft Rejection; Interleukin-11 Signaling Pathway; Adipogenesis; Oncostatin M Signaling Pathway; Brain-Derived Neurotrophic Factor (BDNF) signaling pathway; Endoderm Differentiation; Kit receptor signaling pathway; IL-6 signaling pathway; VEGFA-VEGFR2 Signaling Pathway; Chemokine signaling pathway; IL-4 Signaling Pathway; p38 MAPK Signaling Pathway; EGF/EGFR Signaling Pathway; Endochondral Ossification; IL-2 Signaling Pathway; TGF-beta Receptor Signaling; EPO Receptor Signaling; Interferon type I signaling pathways; Type II interferon signaling (IFNG); Toll-like receptor signaling pathway	81	0	1.90534e+07	1.64141e+07	3.32067e+07	3.46183e+07	5.54347e+06	2.11501e+07	2.9565e+07	3.53374e+07	5.14301e+07	2.37991e+07	3.7752e+07	1.72381e+07	1.86057e+07	1.56467e+07	1.51882e+07	1.07127e+07	1.57466e+07	1.55769e+07	6.36078e+07	1.02965e+07	2.37706e+07	1.01103e+07	2.39988e+07	1.32997e+07	1.24896e+07	7.92683e+06	4.71324e+07	1.95067e+07	1.15429e+07	2.64275e+07	9.87976e+07	3.4183e+07	9.988e+06	1.3345e+07	8.57581e+07	2.00073e+07	1.93574e+07	9.8982e+06	1.67141e+08	1.50831e+07	9.42105e+07	1.61709e+07	2.67525e+07	2.0021e+07	2.96466e+07	1.56315e+08	7.80717e+06	1.40677e+07	1.23305e+07	3.05937e+07	8.7939e+06	2.34206e+07	1.64226e+07	1.39466e+07	20114918	1.8153e+07	1.50397e+07	2.52509e+07	6.41562e+06	1.95806e+07	1.04472e+07	1.2119e+07	1.30323e+07	6.3121e+07	8.71617e+07	9.76527e+06	2.16288e+07	1.98422e+07	1.10959e+07	8.45517e+06	7.00401e+06	7.01935e+06	14401645	8.84125e+07	5.28305e+07	1.1503e+07	9.60053e+07	5.23377e+07	1.97053e+07	4.25067e+07	2.83427e+07	2.17933e+07	15.2	1	13	0.00729927	2	Acetyl [N-Term]
A0A0A0MS15	IGHV3-49	immunoglobulin heavy variable 3-49 [OS=Homo sapiens]	0	46	7	699	3	119	13	8.62	776.57	3	7	cell organization and biogenesis;defense response;metabolic process;regulation of biological process;response to stimulus	extracellular;membrane	protein binding		28423	ENSG00000211965.4; ENSG00000275316.3	14; CHR_HSCHR14_3_CTG1				0	0	5.0026e+06	6.76462e+06	6.05251e+06	1.62786e+07	966238	9.53115e+06	2.80615e+07	5.61002e+06	9.15828e+06	8.72872e+06	2.55729e+07	5.54401e+06	1.2139e+07	1.45475e+07	1.4256e+06	7.17739e+06	1.75962e+07	3.17566e+06	1.47705e+07	9.88982e+06	3.93669e+06	7.27368e+07	7.0002e+06	5.26516e+06	528462	9.64124e+06	1.45206e+07	7.88117e+06	1.56935e+07	2.63343e+07	2.07276e+07	1.14139e+07	1.0274e+07	1.62453e+07	7.49227e+06	3.65287e+06	1.10693e+07	2.94428e+07	1.1538e+07	4.13309e+07	4.43372e+06	1.15814e+06	2.66594e+07	2.33993e+06	9.74464e+06	1.08408e+07	1.46881e+08	7.97044e+06	1.2186e+07	2.73499e+06	7.04151e+06	9.63118e+06	8.85401e+06	1.10802e+07	4.72862e+07	1.29133e+07	8.62159e+06	1.05277e+07	1.40709e+07	8.31717e+06	2.52049e+07	3.77126e+07	1.66836e+07	2.04663e+07	8.11447e+07	6.61657e+06	5.91039e+06	8.39351e+06	8.58044e+06	3.11136e+07	1.94666e+07	1.84858e+07	2.30548e+07	8.60851e+06	1.35279e+07	2.17815e+07	4.96565e+07	3.19548e+07	6.24655e+07	3.1111e+07	3.12679e+07	1.85625e+07	15.19	1	13	0.00729517	2
P11310-2	ACADM	Isoform 2 of Medium-chain specific acyl-CoA dehydrogenase, mitochondrial [OS=Homo sapiens]	0.006	21	8	117	8	425	47	8.31	89.18	7	6	metabolic process;regulation of biological process	membrane;mitochondrion;nucleus;organelle lumen	catalytic activity;nucleotide binding;protein binding	Pf00441, Pf02770, Pf02771, Pf08028, Pf11794	34	ENSG00000117054.13	1			Fatty Acid Beta Oxidation; PPAR Alpha Pathway; Mitochondrial LC-Fatty Acid Beta-Oxidation; Amino Acid metabolism; PPAR signaling pathway; Sudden Infant Death Syndrome (SIDS) Susceptibility Pathways	6	0	314354	2.86254e+06	2.28263e+06	1.49368e+07	7.55528e+06	6.55473e+06	9.9186e+06	2.83071e+06	1.74197e+07	8.6705e+06	2.12025e+06	1.31491e+07	9.77337e+06	1.95028e+06	4.26721e+06	1.50676e+06	3.13043e+06	365264	1.14794e+07	946139	2.03968e+06	9.80285e+06	829508	7.01717e+06	2.82427e+06	3.29114e+06	1.56268e+06	593085	7.44317e+06	1.18691e+07	4.44735e+06	7.74784e+06	8.522e+06	1.23245e+07	2.42157e+06	3.7972e+06	2.5701e+06	1.23791e+07	1.09198e+07	1.01508e+07	5.95108e+06	9.32275e+06	5.05318e+06	1.15815e+06	4.89855e+06	1.42786e+06	1.24812e+06	6.70573e+06	2.67966e+06	6.39304e+06	4.06485e+06	1.28678e+07	7.14777e+06	8.21455e+06	3.01928e+06	2.38013e+06	1.77485e+06	7.8086e+06	6.66397e+06	2.78223e+06	7.95708e+06	1.37408e+07	4.55422e+06	1.66426e+06	8.19201e+06	7.88467e+06	1.46034e+06	4.2192e+06	3.4077e+06	6.01436e+06	6.22086e+06	4.97153e+06	4.74171e+06	1.11178e+07	2.63912e+06	4.26838e+06	1.02578e+07		8.05689e+06		603730		15.18	1	13	0.00729108	2
P02814	SMR3B	Submaxillary gland androgen-regulated protein 3B [OS=Homo sapiens]	0.005	66	3	95	3	79	8.2	9.57	99.48	3	2		extracellular	protein binding	Pf15621	10879	ENSG00000171201.10	4				0	0	2.24464e+07	5.11869e+06	7.12341e+06	1.18002e+07		5.55099e+06	4.69664e+06	8.64564e+06	2.52195e+06	1.14139e+07	8.54135e+06	9.7557e+06	341962	6.49543e+06	1.08577e+07	7.44113e+06	9.95296e+06	9.31825e+06	5.58436e+06	9.89521e+06	1.38505e+07	1.74277e+07	7.37868e+06	806069	1.79044e+07	1.08914e+07	1.79099e+07	1.26071e+07	1.66621e+07	1.26107e+07	3.86804e+06	1.86342e+07	3.90252e+07	2.12939e+07	8.42393e+06	1.57962e+07	4.67282e+06	4.98002e+06	1.65173e+07	10536407	1.15488e+07	9.71507e+06	8.6341e+06	1.48396e+07	4.31463e+06	5.04575e+06	4.47588e+06	5.54398e+06	1.61762e+07	3.29117e+06	3.1251e+06	1.1466e+07	1.00684e+07	5.74432e+06	2.43753e+07	5.3629e+06	1.2786e+07	2.27184e+07	1.52829e+07	1.88991e+07	9.4623e+06	1.69979e+07	3.49914e+07	7.96428e+06	1.48683e+07	3.32425e+06	1.15107e+07	1.91943e+06	2.50445e+07	5.99238e+06	1.18406e+07	1.50503e+07	1.86472e+07	9.76697e+06	2.977e+07	1.54485e+07	5.1017e+07	5.59523e+06	6.11009e+06	5.20542e+07	42522423	2.43025e+07	15.14	1	13	0.007287	2
P09564	CD7	T-cell antigen CD7 [OS=Homo sapiens]	0.013	10	1	22	1	240	25.4	7.27	42.64	1	1	regulation of biological process;response to stimulus	membrane	receptor activity	Pf00047, Pf07679, Pf07686	924	ENSG00000173762.7	17		Hematopoietic cell lineage		1	0	363500	516300	631891	534983			1.31569e+06	1.13632e+06	1.12358e+06		1.47534e+06			508436		802376	631324	498197					356260		723109	950784	571534			2.90945e+06				2.0745e+06	1.91883e+06	482823	928950	1.4169e+07	2.11909e+06	1.56626e+07			2.00141e+06			3.52017e+06			568214						1275549			1.08723e+06	1.07149e+06	566926				1.38836e+06	1.402e+07	1.24186e+06	837152					2.70325e+06	832839		3.00238e+06	1.93357e+06	1.15155e+07	7.19633e+06	1.72497e+06				15.14	1	13	0.00728291	2
Q13011	ECH1	Delta(3,5)-Delta(2,4)-dienoyl-CoA isomerase, mitochondrial [OS=Homo sapiens]	0.048	31	8	22	8	328	35.8	8	6.39	7	4	metabolic process	membrane;mitochondrion	catalytic activity;protein binding	Pf00378	1891	ENSG00000282853.1; ENSG00000104823.8	19; CHR_HG26_PATCH		Peroxisome	Fatty Acid Biosynthesis	2	0	619988	983528	280592	4.11554e+06	3.20039e+06	170943	6.21557e+06	909892	4.61467e+06	3.94437e+06	1.85013e+06	4.99318e+06	1.74855e+06		211710	451106	742354		3.43162e+06				802797	507361	582676	2.15105e+06			763246	3.17726e+06		265412	542145	5.70777e+06		980159	310567			884388	5.00824e+06	2.77733e+06	4.51156e+06		552055	438606	302468		1.92085e+06	7.22744e+06	3.84894e+06	6.82079e+06	914047	1.13827e+06	155823	554202	338468	780755			2.38245e+06	1.06602e+06	2.18939e+06		2.45938e+06	7.65799e+06		3.20605e+06	1.99654e+06	4.62708e+06	655815	2.44496e+06	3.82266e+06	759240	2.01102e+06	1.87816e+06	4.23332e+06	1.5127e+06	1.97367e+06		3.17289e+06	2.40739e+06	15.12	1	13	0.00727883	2
Q14103-4	HNRNPD	Isoform 4 of Heterogeneous nuclear ribonucleoprotein D0 [OS=Homo sapiens]	0.009	25	6	63	6	287	30.7	8.41	57.03	6	4	metabolic process;regulation of biological process;response to stimulus	cytosol;nucleus	DNA binding;protein binding;RNA binding	Pf00076, Pf13893, Pf14259	3184		4	AUF1 (hnRNP D0) binds and destabilizes mRNA		mRNA Processing	4	0		1565101	991173	2.024e+06		1.10307e+07	2.22687e+07	1.18376e+07	6.65398e+06	808233	2.75495e+06	1.60173e+06	582537	979468	2.037e+06	1.37647e+06	2.87297e+07	4.31268e+06	3.79202e+07	1.14572e+06	1.32018e+06	4.29473e+06	964304	4.75187e+06	2.74407e+07	8.31913e+06	1.96126e+07	1.24345e+07	3.42657e+07	1.66954e+07	4.59791e+06	1.26087e+06	2.15514e+06	4.285e+06		1.25404e+06	3.81508e+06	3.39348e+06	977750	1.23122e+07	7.55107e+06	1.41879e+07	1.00124e+07	1.85867e+06	8.22327e+06	1.65025e+07	7.88583e+06	1.04229e+07	707148	1.53544e+06	1.46224e+06	1.45674e+06	4.60837e+06	6.03844e+06	4.51041e+06	2.55319e+07	7.08518e+06	1.19782e+06	502933	4.86436e+06	2.69653e+06	1.13869e+06	3.69998e+06	1.39377e+06	1.79931e+07	8.37776e+06	1.01474e+07	5.08725e+06	3.04805e+06	1.63648e+07	6.10633e+06	2.13347e+07	1.203e+07	7.72619e+06	4.05672e+07	1.72495e+07	1.09175e+06	7.15995e+06	1.53339e+06	9.33272e+06		4.27462e+06	15.1	1	13	0.00727476	2
P01602	IGKV1-5	Immunoglobulin kappa variable 1-5 [OS=Homo sapiens]	0	32	4	353	2	117	12.8	8.28	218.56	2	3	cellular component movement;metabolic process;regulation of biological process;response to stimulus;transport	extracellular;membrane	catalytic activity	Pf00047, Pf07679, Pf07686, Pf13927	28299	ENSG00000282801.1; ENSG00000243466.1	2; CHR_HG2290_PATCH	FCERI mediated Ca+2 mobilization; Scavenging of heme from plasma; Classical antibody-mediated complement activation; FCERI mediated MAPK activation; FCERI mediated NF-kB activation; CD22 mediated BCR regulation; Regulation of Complement cascade; Immunoregulatory interactions between a Lymphoid and a non-Lymphoid cell; Cell surface interactions at the vascular wall; FCGR activation; Regulation of actin dynamics for phagocytic cup formation; Antigen activates B Cell Receptor (BCR) leading to generation of second messengers; Role of LAT2/NTAL/LAB on calcium mobilization; Role of phospholipids in phagocytosis			26	0	1.48931e+06	1.42864e+06	1.9079e+06	2.80482e+06	2.4863e+06	2.18959e+06	8.10934e+06	2.6334e+06	3.35365e+06	4.98232e+06	1.22721e+07	9.50228e+06	4.08596e+06	1.71343e+06	834653	1.14946e+06	3.37593e+06	766276	3.66641e+06	1.57045e+06	795600	6.48829e+06	2.10933e+06	3.57613e+06	1.79581e+06	5.06842e+06	3.10623e+06	963098	5.59347e+06	6.63045e+06	3.06523e+06	3.06924e+06	2.95864e+06	1.3044e+07	3.68336e+06	733895	5.32628e+06	9.53931e+06	7.50547e+06	2.61226e+07	6.44575e+06	4.16315e+06	6.2228e+06	2.4619e+06	4.8703e+06	3.78554e+06	1.27059e+06	8.36808e+06	4.67985e+06	8.42049e+06	4.90153e+06	1.60811e+07	7.30475e+06	8.18599e+06	1.56112e+06	932247	3.12601e+06	5.93211e+06	8.95889e+06	3.12781e+06	1.41066e+07	1.2947e+07	8.17006e+06	9.103e+06	3.03818e+07	4.21968e+06	3.27067e+06	980759	2.17286e+06	1.08336e+07	5.79655e+06	3.71152e+06	1.48187e+06	2.61085e+06	9.81395e+06	2.67903e+07	3.23838e+07	1.0449e+07	1.63156e+07	2.55486e+07	9.15512e+06	1.70665e+07	15.1	1	13	0.00727069	2
Q86UP2-2	KTN1	Isoform 2 of Kinectin [OS=Homo sapiens]	0.031	11	11	39	11	1300	149.5	5.71	16.38	8	8	cellular component movement;metabolic process	endoplasmic reticulum;membrane;organelle lumen	protein binding;RNA binding		3895	ENSG00000126777.17	14				0	0	160655	563828	440359	1.65777e+06	354545	434065	473920	1.12668e+06	1.02703e+06	1.31739e+06		1.41332e+06	1.55486e+06	1.08469e+06	183641		1.50686e+06	283637	1.55678e+06	569706	1.51995e+06	5.73507e+06	316263	2.27513e+06	552489	1.88109e+06	181812	485435	1.92255e+06	7.00228e+06					703087	1.1829e+06	2.67934e+06	1.93973e+06	665741	2.12249e+06	568535	1.18207e+06	950006		1.08456e+06	204065		903440		1.70038e+06		1.23678e+06		1.49595e+06		1.26046e+06	285816	2.35851e+06		1.69396e+06	6.23513e+06	7.88608e+06	1.06813e+06	827597		2.867e+06	1.16501e+06	402146	139474	7.98686e+06	1.65951e+06	3.99808e+06	424506		2.75132e+06	1.90011e+06	1.8956e+06		8.17555e+06	2.91163e+06		1.34264e+06	15.09	1	13	0.00726663	2
Q9Y4K0	LOXL2	Lysyl oxidase homolog 2 [OS=Homo sapiens]	0.032	5	3	16	3	774	86.7	6.38	14.71	3	3	cell organization and biogenesis;cell proliferation;cellular component movement;metabolic process;regulation of biological process;response to stimulus;transport	chromosome;extracellular;membrane;nucleus	catalytic activity;metal ion binding;protein binding;receptor activity	Pf00530, Pf01186	4017	ENSG00000134013.15	8	Elastic fibre formation; Crosslinking of collagen fibrils		Canonical and Non-Canonical TGF-B signaling	6	0	777136	184816			1.33285e+06		380277	291791		448044	2.11753e+06	6.86247e+06			1.32643e+06	660209		2.72324e+06	2.31192e+06			1.19938e+06			712413	688343	476344	1.41866e+06	514424				622936			403842							3.4126e+06		425707		1.07007e+06	557011	710793		2.03216e+06				1.34033e+06	754572	1.0299e+06					1.90566e+06	1.22488e+06				370911	239199	681921	1.34035e+06	1.32285e+06	756923	3.49986e+06	4.66776e+06	971065		1.37879e+06						15.07	1	13	0.00726257	2
P01715	IGLV3-1	Immunoglobulin lambda variable 3-1 [OS=Homo sapiens]	0.002	26	4	106	3	115	12.3	4.94	125.65	3	1	cellular component movement;metabolic process;regulation of biological process;response to stimulus;transport	extracellular;membrane	catalytic activity	Pf07679	28809	ENSG00000211673.2	22	FCERI mediated Ca+2 mobilization; Scavenging of heme from plasma; Classical antibody-mediated complement activation; FCERI mediated MAPK activation; FCERI mediated NF-kB activation; CD22 mediated BCR regulation; Regulation of Complement cascade; Immunoregulatory interactions between a Lymphoid and a non-Lymphoid cell; Cell surface interactions at the vascular wall; FCGR activation; Regulation of actin dynamics for phagocytic cup formation; Antigen activates B Cell Receptor (BCR) leading to generation of second messengers; Role of LAT2/NTAL/LAB on calcium mobilization; Role of phospholipids in phagocytosis			26	0		1.36084e+06	1.86624e+06	1.9037e+06			4.13327e+06			5.86393e+06	3.77516e+06		942247	1.8512e+06	987216	314713	3.02746e+06			1.15475e+06	556290		1.74984e+06				1.21202e+06	3.27581e+06	2.1575e+06					1.27863e+07	2.99996e+06		2.40434e+06	7.54972e+06	2.72458e+06	1.0754e+07	1.61071e+06		1.16513e+06	385449			1.02902e+07	1.50182e+06	1.9352e+06	3.44475e+06	445538	5.05655e+06		5.22994e+06	1.27156e+06	1.16689e+06	1.73318e+06	4.28531e+06		2.03724e+06	13150327	982488	3.16882e+06	7.88449e+06	6.22988e+06			1.70518e+06	1.3056e+06	4.30732e+06	5.07705e+06		2.56756e+06			1.10741e+07	3.36133e+07	5.22536e+06	1.3543e+07		2.87191e+06	1.02241e+07	15.04	1	13	0.00725852	2
Q9UN36-2	NDRG2	Isoform 2 of Protein NDRG2 [OS=Homo sapiens]	0.032	27	8	88	8	357	39.3	5.38	14.68	8	2	cell differentiation;regulation of biological process;response to stimulus	cytoplasm;cytosol;Golgi;nucleus	protein binding	Pf00561, Pf03096, Pf12697	57447	ENSG00000165795.23	14				0	0	9.58449e+06	3.67191e+06	7.65277e+06	8.36713e+06	1.32995e+07	1.26281e+07	6.48741e+06	8.54607e+06	2.62069e+07	1.81839e+07	1.19608e+07	1.02217e+07	4.95341e+06	1.58295e+07	2.34186e+06	3.69152e+06	2.78538e+06	3.71175e+06	1.24503e+07	4.30491e+06	5.51201e+06	2.08236e+06	2.83843e+06	3.2303e+07	3.65616e+06	1.1622e+07	6.57819e+06	1.20626e+06	7.17934e+06	1.69745e+07	8.4869e+07	2.67584e+07	6.12216e+06	1.89317e+07	7.00593e+06	7.61813e+06	3.29982e+06	1.25074e+07	1.51077e+07	1.45261e+07	1.16786e+07	8.72373e+06	1.17882e+07	3.47432e+06	4.08053e+06	6.40894e+06	7.66025e+06	3.49164e+06	1.18026e+07	3.06061e+07	8.349e+06	8.3123e+06	4.2876e+06	2.573e+06	2.03979e+06	8.27647e+06	2.10307e+06	4.7659e+06	4.29653e+06	5.79115e+06	9.64649e+06	1.44537e+07	5.078e+06	1.91846e+07	1.143e+07	1.58878e+07	1.05572e+07	4.22548e+06	5.19549e+06	1.10611e+07	5.9866e+06	6.05952e+06	9.15124e+06	2.05088e+07	1.1703e+07	5.08569e+06	1.43527e+07	9.11096e+06	1.97769e+07	1.20807e+07	6.99228e+06	2.33866e+07	14.98	1	13	0.00725446	2	Acetyl [N-Term]
Q15836	VAMP3	Vesicle-associated membrane protein 3 [OS=Homo sapiens]	0.001	37	2	76	2	100	11.3	8.79	171.04	2	1	cell organization and biogenesis;regulation of biological process;transport	cell surface;cytosol;endosome;membrane	protein binding	Pf00957	9341	ENSG00000049245.12	1	Cargo recognition for clathrin-mediated endocytosis; ER-Phagosome pathway; Retrograde transport at the Trans-Golgi-Network	Phagosome; SNARE interactions in vesicular transport		13	0	2.30882e+06	1.5647e+06		3.10474e+06			1.70573e+06			1.24153e+06		1.55204e+06	126366	1.05312e+06	5.0536e+06	1.0143e+06		1.21985e+06	1.34543e+07	272964		4.69781e+06	2.72497e+06			6.29577e+06		915605	4.59948e+06		9.18834e+06	582243	3.55717e+06	1.76483e+06	2.77369e+06	2.32972e+06	2.55126e+06	3.34891e+06		6.65928e+06	974456	2.78606e+06	6.50268e+06	1.91239e+06	3.02716e+06	2.03329e+06	5.33514e+06	1.55652e+06		6.51819e+06	1.50533e+06	1.00652e+06	2.40221e+06	6.41758e+06	4.84471e+06	4.93361e+06	1.88879e+06	400878	369407	2.95721e+06	2.68646e+07	4.29604e+06	4.56474e+06	4.7867e+06	2.2827e+07		1.60158e+06	1.76835e+06	1.94043e+06	4.96047e+06	3.82745e+06	2.31025e+06	1.16636e+07			3.51589e+06		1.41609e+07	1.40207e+07	8.74049e+06		1.56144e+06	14.98	1	13	0.00725042	2	Acetyl [N-Term]
P08567	PLEK	pleckstrin [OS=Homo sapiens]	0.019	8	2	20	2	350	40.1	8.28	25.7	2	2	cell differentiation;cell organization and biogenesis;metabolic process;regulation of biological process;response to stimulus;transport	cytoplasm;cytosol;extracellular;membrane	protein binding	Pf00169, Pf00610, Pf15406, Pf15410	5341	ENSG00000115956.9	2	Platelet degranulation		Serotonin and anxiety-related events; TYROBP Causal Network; Serotonin and anxiety	7	0		1.47187e+06		865552	999129	1.39786e+06	1.2216e+06	1.11588e+06	1.45408e+06						305806	289993		888824	7.97367e+06		693880			3.76433e+06		9.77104e+06	953796	825011	1.28753e+06		2.49065e+06	588662			905269		474739		1.09292e+06	1.75027e+06		1.48765e+06	647132	285755		811371			793110		781954	1.24878e+06	1.54068e+07	3.13387e+06	858566	4.52149e+06	764829		5.48714e+06				2.99932e+06	5.65337e+06		1.04659e+06	1.79971e+06	1.96264e+06	848305		1.39858e+06	2.72388e+06		1.46953e+06	1.18761e+06	7.51508e+06	3.43041e+06			2.96383e+06		1.20323e+06	14.98	1	13	0.00724638	2
O00232-2	PSMD12	Isoform 2 of 26S proteasome non-ATPase regulatory subunit 12 [OS=Homo sapiens]	0.013	9	3	22	3	436	50.5	7.88	35.19	3	3	metabolic process;regulation of biological process;response to stimulus;transport	cytoplasm;cytosol;extracellular;membrane;organelle lumen;proteasome	protein binding	Pf01399	5718	ENSG00000197170.9	17			Proteasome Degradation; Parkin-Ubiquitin Proteasomal System pathway	2	0	673352			540882		403974	883375	341931		637215		1.09298e+06			335453		567955	439266	2.27584e+06	554301					835926		774310	760128	1.29661e+06	1.85085e+06				1.36247e+06		393511	462499	1.62089e+06		1.23466e+06		2.94391e+06		310730	766827		625502	598701	949222	1.37484e+06	512690	996723		1.04196e+06						791882				738022	2.26281e+06	1.73668e+06		1.05903e+06	965854	1.37587e+06		826123	2.34033e+06					1.93471e+06		3.66015e+06	1.10794e+06		14.95	1	13	0.00724234	2
Q9HC57	WFDC1	WAP four-disulfide core domain protein 1 [OS=Homo sapiens]	0.008	29	7	72	7	220	24	8.38	69.7	6	4	regulation of biological process;response to stimulus	extracellular	enzyme regulator activity	Pf00095	58189	ENSG00000103175.10	16				0	0		85159.1		437856	36868.2	222261	627311	310407	1.20631e+06		1.10399e+06	2.22222e+06	677914	926107			522971		493409	967767						1.78915e+06							700603			10364.9	154624		1.36323e+06	795725		886248					1.30067e+06			234798	734841		816186		177579	354122	506759			1.28853e+06	802026	566055	656922	1.39884e+06	558056	158696		1.13801e+06		444058			697961	964929	630640	235489		311208					14.94	1	13	0.00723831	2
P21980	TGM2	Protein-glutamine gamma-glutamyltransferase 2 [OS=Homo sapiens]	0.012	19	11	51	10	687	77.3	5.22	44.97	9	8	cell organization and biogenesis;cellular homeostasis;metabolic process;regulation of biological process;response to stimulus;transport	cytoplasm;cytosol;endoplasmic reticulum;membrane;mitochondrion	catalytic activity;metal ion binding;nucleotide binding;protein binding	Pf00868, Pf00927, Pf01841	7052	ENSG00000198959.11	20		Huntington's disease		1	0	1.77267e+06		622751	6.84702e+06	305948	1.21468e+07	1.29267e+07	5.17778e+06	8.61122e+06	1.14579e+07	3.02084e+07	5.57239e+06	4.98448e+06	1.35717e+07	6.29253e+06	1.49811e+07	2.49771e+07	1.896e+07	1.98201e+07			2.61753e+06			4.32267e+06	3.17327e+06	2.72281e+06	1.31816e+06	2.72095e+06	3.67692e+06	2.87729e+06				974982	1.31463e+06	624682	3.81895e+06	901296	4.08524e+06	4.26685e+06	2.16204e+06	1.91345e+06	624640	1.76033e+06	1.66649e+06	872770	4.36355e+06	2.26371e+06	6.2295e+06	748932	5.53714e+06	3.28093e+06	2.6645e+06	1.84166e+06	5.66969e+06	814837	1.14744e+06	1.97417e+06	4.58113e+06	4.48255e+06	4.46268e+06	2.02535e+06	765745	3.08939e+06	1.61971e+06	2.76572e+06	2.11865e+06	2.00198e+06	2.30205e+06	4.41919e+06		3.05515e+06	2.22991e+06	5.03972e+06	1.45057e+06	1.53985e+07	3.01224e+06	7.23192e+06	1.1295e+07	1.15408e+07	3.76112e+06	14.92	1	13	0.00723428	2	Acetyl [N-Term]
Q15019-3	2020-09-02	Isoform 3 of Septin-2 [OS=Homo sapiens]	0.012	27	9	93	3	371	42.7	6.86	44.78	8	6	cell division;cell organization and biogenesis;regulation of biological process;response to stimulus	cytoplasm;cytoskeleton;cytosol;membrane;nucleus	nucleotide binding;protein binding	Pf00735	4735	ENSG00000168385.17	2				0	2		216726		521240			1.42081e+06	1.0083e+06	1.00705e+06			1.75942e+06	150767		1.24968e+06		1.09732e+06		1.03401e+07			256082	129156						1.30346e+07	5.53383e+06	177234		696676	8.78244e+06		278567					532621	1.07903e+06	7.78228e+06	994507	1.00645e+06	1.24519e+06	463332	4.59339e+06	3.65036e+06	4.99868e+06	1.67624e+06	3.93542e+06		1.11164e+07			708175						1.60481e+06	4.40457e+06	2.37173e+06		1.0125e+06		1.16933e+06	1.39206e+07	5.29124e+06	8.78069e+06	6.38313e+06	534301		5.3106e+06	4.02501e+06	6.09987e+06		6.99629e+06	9.95118e+06		14.91	1	13	0.00723026	2
B2RTY4-4	MYO9A	Isoform 4 of Unconventional myosin-IXa [OS=Homo sapiens]	0.115	6	15	127	14	2619	300.2	8.75	0	15	1	cell differentiation;cell organization and biogenesis;regulation of biological process;response to stimulus	cytosol	catalytic activity;enzyme regulator activity;metal ion binding;motor activity;nucleotide binding;protein binding	Pf00063, Pf00130, Pf00620, Pf00788	4649		15				0	1	9.22737e+06	3.66523e+06	4.45331e+06	3.92906e+06	2.71463e+06	852515	6.50458e+06	471295	6.00787e+06	9.50067e+06	8.43067e+06	1.78125e+07	8.08945e+06	402549	1.79405e+06	2.44256e+06	1.26211e+07	542389	2.52924e+06	1.72265e+07	1.49534e+07	6.65942e+06	6.21227e+06	8.28543e+06	2.55308e+06	1.86843e+07	4.93057e+06	5.05636e+06	9.48419e+06	2.93084e+07	4.93116e+06	3.98127e+06	9.70714e+06	3.1779e+07	3.63095e+06	1.74719e+07	6.54392e+06	1.09884e+07	5.25986e+07	1.42917e+07	8.50295e+06	5.02483e+06	9.47068e+06	974108	6.54357e+06	4.35981e+06	2.49059e+06	6.9696e+06	6.48267e+06	1.013e+07	1.47558e+07	1.77227e+07	1.55811e+07	2.8126e+07	4.4396e+06	4.59662e+07	4.36092e+06	1.66161e+07	1.1907e+07	1.87856e+07	5.08871e+08	2.05377e+07	1.11554e+07	1.22692e+07	3.08801e+07	9.91481e+06	4.80922e+06	4.24931e+06	1.11177e+07	1.17915e+07	5.90543e+07	1.5669e+07	7.19617e+06	1.04441e+07	2.30881e+07	2.82767e+07	2.61438e+07	2.18042e+07	3.45686e+07	1.74401e+07	1.20091e+07	4.60666e+06	14.9	1	13	0.00722624	2
Q8IW52	SLITRK4	SLIT and NTRK-like protein 4 [OS=Homo sapiens]	0.025	11	7	32	7	837	94.3	7.8	19.73	7	6	cell organization and biogenesis;regulation of biological process	membrane	protein binding	Pf12799, Pf13306, Pf13855	139065	ENSG00000179542.15	X	Receptor-type tyrosine-protein phosphatases			3	0					910745	322926		348675		1.34988e+06		3.67927e+06	1.42922e+06	1.15385e+06	525820	325182	777872		643612		745511	1.90237e+06			429804	187799	264262	545187	6.52018e+06		1.01907e+06			1.00456e+06		176656	508507	2.61762e+06	1.3884e+06	2.78581e+06	906862	312061	2.232e+06				1.04552e+06	915541		1.43854e+06	755884						404594	1.06196e+06	456699	369926	1.32439e+07		4.7786e+06	506334		2.29472e+06				1.75723e+06	279552		394139	539243	1.84298e+06		5.24722e+06	1.66015e+06			764798		14.86	1	13	0.00722222	2
P49748-1	ACADVL	Very long-chain specific acyl-CoA dehydrogenase, mitochondrial [OS=Homo sapiens]	0.034	12	6	21	6	655	70.3	8.75	13.09	5	5	cell differentiation;metabolic process;regulation of biological process;response to stimulus	cytosol;membrane;mitochondrion;nucleus;organelle lumen	catalytic activity;nucleotide binding	Pf00441, Pf02770, Pf02771, Pf08028	37	ENSG00000072778.19	17	Beta oxidation of palmitoyl-CoA to myristoyl-CoA; XBP1(S) activates chaperone genes	Metabolic pathways; Fatty acid metabolism; Fatty acid degradation	Fatty Acid Beta Oxidation; Mitochondrial LC-Fatty Acid Beta-Oxidation	15	0	2.08951e+07	5.64349e+06	7.59189e+06	1.41923e+07	5.37977e+06	2.12668e+06	5.87411e+06	7.92098e+06	1.36106e+07	7.89055e+06	1.52176e+07	2.48106e+07	5.43579e+06	2.03155e+07	4.65075e+06	4.5136e+06	2.80611e+07	5.94336e+06	1.94017e+07	2.10359e+07	3.08879e+07	6.21067e+06	4.82174e+06	4.97126e+06	3.14924e+06	3.75628e+06	1.20968e+07	2.14025e+07	1.20821e+07	9.16847e+06	9.74715e+06	2.64895e+06	4.74267e+06	6.79886e+07	1.08328e+07	2.48482e+06	1.8724e+06	1.23187e+07	4.2308e+07	3.84629e+07	2.41353e+07	1.19626e+07	1.35595e+07	3.3658e+06	4.73465e+06	1.09366e+07	5.43702e+07	3.23628e+07	3.02694e+07	2.54293e+07	7.21194e+06	5.8208e+07	2.12628e+08	3.10375e+07	1.1246e+07	6.30126e+06	1.05284e+07	3.31013e+07	1.13701e+08	1.10655e+07	1.49098e+08	3.04747e+07	3.32613e+07	2.66658e+07	2.20764e+07		4.40841e+06	2.32277e+07	3.96458e+07	3.70603e+06	4.68949e+07	7.74979e+06	1.80506e+07	1.33458e+08	4.15374e+06	6.00654e+07	9.05454e+07	1.82804e+07	3.06623e+07	2.1397e+07	4.88862e+07	8.28348e+06	14.85	1	13	0.00721821	2
P10636	MAPT	Microtubule-associated protein tau [OS=Homo sapiens]	0.044	6	4	7	4	758	78.9	6.71	7.2	4	2	cell differentiation;cell organization and biogenesis;cellular component movement;metabolic process;regulation of biological process;response to stimulus;transport	cytoplasm;cytoskeleton;cytosol;membrane;nucleus	DNA binding;protein binding	Pf00418	4137	ENSG00000186868.15	17	Caspase-mediated cleavage of cytoskeletal proteins	Alzheimer's disease; MAPK signaling pathway	IL-5 Signaling Pathway; Regulation of Microtubule Cytoskeleton; Alzheimers Disease; Brain-Derived Neurotrophic Factor (BDNF) signaling pathway; Kit receptor signaling pathway; Copper homeostasis; MAPK Signaling Pathway; IL-2 Signaling Pathway; Notch Signaling Pathway	16	0							1.47782e+06					1.12059e+06			416856											1.15469e+06	518863		1.14547e+06				421098		1.24822e+06																462824			1.84963e+06		1.25737e+06									3.86351e+06				559285			832108		920371						1.88619e+06			14.85	1	13	0.00721421	2
Q9Y3Q3	TMED3	Transmembrane emp24 domain-containing protein 3 [OS=Homo sapiens]	0.023	25	4	34	4	217	24.8	5.6	22.38	4	3	transport	endoplasmic reticulum;Golgi;membrane		Pf01105	23423	ENSG00000166557.12	15	COPI-dependent Golgi-to-ER retrograde traffic; COPI-mediated anterograde transport			11	0																																																																																			14.83	1	13	0.0072102	2
Q8WY91	THAP4	THAP domain-containing protein 4 [OS=Homo sapiens]	0.042	9	4	45	4	577	62.9	9.28	7.51	4	2			DNA binding;metal ion binding;protein binding	Pf05485, Pf08768	51078	ENSG00000176946.11	2				0	0	2.30754e+06	584372	5.58873e+06	1.59295e+06	1.10827e+06	733427	634905	703126		1.54337e+06		2.17069e+06	760893		259607					779231	599767	1.67956e+06	1.05393e+06		1.35699e+06	1.61666e+06			1.30039e+06			465641	652510	2.47077e+06	575071	487821	889613	1.98818e+06	1.18451e+06	3.65891e+06	1.92634e+06		3.19083e+06	645373	1.59446e+06	606997	1.57659e+06	6.68318e+06	857639	3.10511e+06			952557			2.09141e+06	296960	1.46891e+06	778107	1.10868e+07	3.06657e+06	1.84718e+06	2.94533e+06	1.41749e+06	1.85567e+06		1.60899e+06	956880	1.14983e+06	1.80418e+06	1.26013e+06		366648	9.10489e+06	5.65821e+06	3.48215e+06	5.44017e+06						14.82	1	13	0.00720621	2
O00476-2	SLC17A3	Isoform 2 of Sodium-dependent phosphate transport protein 4 [OS=Homo sapiens]	0.013	9	5	135	5	498	54.2	8.53	43.7	4	5	metabolic process;transport	cytoplasm;membrane	transporter activity	Pf07690	10786	ENSG00000124564.17	6				0	0	1.75886e+06	882315	2.08964e+07	3.82438e+06	167885	1.27204e+06	2.73084e+07	2.01506e+06	4.17792e+06	1.39684e+06	9.07633e+06	8.89289e+06	6.26773e+06	1.48302e+06	3.68593e+06	1.41588e+06	1.97694e+06	566699	7.75203e+06	3.70035e+06	3.22082e+07	7.17234e+06	930164	5.66747e+06	6.20415e+06	4.19152e+06	2.89913e+06	1.31185e+06	186406614	1.56471e+07	1.79228e+06	4.49985e+06	1.18891e+07	1.08404e+07	1.5863e+06	2.86069e+06	731802	9.10952e+06	6.3601e+06	1.65976e+07	3.57128e+06	1.45512e+06	1.07638e+07	2.06493e+06	8.9495e+06	3.85367e+06	2.96183e+06	3.82667e+06	5.70443e+06	4.75179e+06	3.1473e+06	1.13115e+06	1.16134e+07	1.67466e+07	2.47135e+06	8.13019e+06	3.36188e+06	3.57416e+06	4.67011e+06	1.6429e+06	1.82978e+07	1.53061e+07	2.34737e+07	4.0638e+06	3.22809e+07	1.40769e+07	5.48653e+06	5.80611e+07	5.24878e+06	1.01734e+07	2.91653e+07	1.8344e+07	1.03905e+07	3.20574e+06	9.27972e+06	6.83076e+06	2.00956e+07	8.79881e+06	3.41072e+07	2.58532e+07	1.53185e+07	1.84054e+07	14.77	1	13	0.00720222	2
P51970	NDUFA8	NADH dehydrogenase [ubiquinone] 1 alpha subcomplex subunit 8 [OS=Homo sapiens]	0.13	32	4	10	4	172	20.1	7.65	1.72	4	2	cell organization and biogenesis;metabolic process;transport	membrane;mitochondrion	catalytic activity;protein binding	Pf06747	4702	ENSG00000119421.6	9	Complex I biogenesis	Alzheimer's disease; Metabolic pathways; Huntington's disease; Oxidative phosphorylation; Parkinson's disease; Non-alcoholic fatty liver disease (NAFLD)	Electron Transport Chain; Oxidative phosphorylation	13	0	1.34483e+06	404784	661791	472581		770325	2.52769e+06		887206		1.10105e+06	618916			657562	231625	978888	206570	1.47658e+06					1.12358e+06		870158			762299					1.03702e+06	1.92937e+06	857031			837060				1.87483e+06	303696	1.03625e+06	811248	922632	1.40826e+06			535493		4.40676e+06	1.17111e+06	196943		223086			1.26017e+06			1.73571e+06	3.23832e+06	6.05808e+06	2.3721e+06	1.93085e+06	1.06918e+06	614245	7.94743e+06	1.52361e+06	2.38703e+06	1.16626e+06		1.95007e+06	3.27499e+06		1.88239e+06		1.663e+06		1.05372e+06	14.69	1	14	0.00775194	2
Q9NU53	GINM1	Glycoprotein integral membrane protein 1 [OS=Homo sapiens]	0.005	18	6	144	6	330	36.8	4.91	101.51	6	4		membrane			116254	ENSG00000055211.12	6				0	0	372825	877404	1.09828e+06	961649		316192	1.23348e+07	1.54549e+06	9.56072e+06	297330	9.9308e+06	725624		1.6996e+06	553512	486707		1.45133e+06	4.52951e+06		1.33999e+06	1.9646e+06	314262	1.72236e+06	1.91043e+06		304206		1.16703e+06	2.74782e+06	3.79841e+06	1.2659e+06	632489	4.0883e+06	8.74661e+06	1.85689e+06	721189	888953	1.65357e+07	2.45428e+06	8.75091e+06		2.9422e+06	717931	1.95408e+06	5.52242e+06		1.5089e+06		6.73578e+06	266596	3.76202e+06		1.49777e+06	665616	1.90479e+06	645791		2.12356e+06	2.68317e+06	20802210	6.86194e+06	743331	2.65046e+07	2.26027e+07	1.65708e+06			266921	2.54366e+06	1.14195e+06	816578	832893	4.33312e+06	2.94508e+06		3.53313e+07	3.1703e+07	1.27404e+07	3.16203e+07	1.48103e+07	6.50265e+06	14.69	1	14	0.00774765	2
Q99436	PSMB7	Proteasome subunit beta type-7 [OS=Homo sapiens]	0.012	32	7	106	7	277	29.9	7.68	50.13	6	5	metabolic process;regulation of biological process;response to stimulus;transport	cytoplasm;cytosol;extracellular;nucleus;organelle lumen;proteasome	catalytic activity;nucleotide binding;protein binding	Pf00227, Pf12465	5695	ENSG00000136930.12	9	Regulation of RAS by GAPs; CDT1 association with the CDC6:ORC:origin complex; Downstream TCR signaling; UCH proteinases; NIK-->noncanonical NF-kB signaling; Hh mutants that don't undergo autocatalytic processing are degraded by ERAD; SCF-beta-TrCP mediated degradation of Emi1; Neutrophil degranulation; Cross-presentation of soluble exogenous antigens (endosomes); Separation of Sister Chromatids; Vpu mediated degradation of CD4; Hedgehog ligand biogenesis; Regulation of RUNX2 expression and activity; Ub-specific processing proteases; Ubiquitin Mediated Degradation of Phosphorylated Cdc25A; ER-Phagosome pathway; APC/C:Cdh1 mediated degradation of Cdc20 and other APC/C:Cdh1 targeted proteins in late mitosis/early G1; ABC-family proteins mediated transport; Regulation of activated PAK-2p34 by proteasome mediated degradation; CDK-mediated phosphorylation and removal of Cdc6; FCERI mediated NF-kB activation; Neddylation; Autodegradation of the E3 ubiquitin ligase COP1; G2/M Checkpoints; Regulation of RUNX3 expression and activity; Cdc20:Phospho-APC/C mediated degradation of Cyclin A; Regulation of expression of SLITs and ROBOs; Removal of licensing factors from origins; FBXL7 down-regulates AURKA during mitotic entry and in early mitosis; Regulation of PTEN stability and activity; Regulation of DNA replication; Oxygen-dependent proline hydroxylation of Hypoxia-inducible Factor Alpha; Vif-mediated degradation of APOBEC3G; Antigen processing: Ubiquitination & Proteasome degradation; GLI3 is processed to GLI3R by the proteasome; SCF(Skp2)-mediated degradation of p27/p21; APC/C:Cdc20 mediated degradation of Securin; Interleukin-1 family signaling; AUF1 (hnRNP D0) binds and destabilizes mRNA; Degradation of GLI1 by the proteasome; Degradation of GLI2 by the proteasome; The role of GTSE1 in G2/M progression after G2 checkpoint; Regulation of ornithine decarboxylase (ODC); Interleukin-20 family signaling; Hedgehog 'on' state; Ubiquitin-dependent degradation of Cyclin D1; Degradation of DVL; RUNX1 regulates transcription of genes involved in differentiation of HSCs; Degradation of AXIN; Autodegradation of Cdh1 by Cdh1:APC/C; Asymmetric localization of PCP proteins; Orc1 removal from chromatin; M/G1 Transition; Activation of NF-kappaB in B cells; Degradation of beta-catenin by the destruction complex; MAPK6/MAPK4 signaling; Dectin-1 mediated noncanonical NF-kB signaling; Defective CFTR causes cystic fibrosis	Proteasome	Proteasome Degradation	151	0	4.69846e+06	2.37859e+06	2.46769e+06	4.23293e+06		531077	1.77403e+06	1.14807e+06	1.75293e+06	1.93815e+06	4.50337e+06	7.01027e+06	1.54815e+06	3.0649e+06	1.42816e+06	854879	1.31422e+06	1.99571e+06	7.30219e+06	1.03101e+07	4.53966e+06	1.47866e+06	1.77917e+06	2.7503e+06	3.41835e+06	3.59986e+06	1.30543e+06	408049	2.16249e+06	1.90829e+06	2.99267e+06	3.11479e+06	2.20124e+06	4.24249e+07	4.10827e+06	2.57925e+06	2.01761e+06	5.90451e+06	4.54845e+06	2.08708e+07	3.10493e+06	416056		491210	928221	1.09392e+06	477314	2.65702e+06	1.15946e+06	2.61812e+06	3.64999e+06	5.40798e+06	4.75583e+06	7.70128e+06	3.29703e+06	1.0134e+06	3.82679e+06	1.2415e+07	4.8412e+06	5.39442e+06	43636994	1.94252e+07	9.02421e+06	6.83324e+06	1.01641e+07	292886	265516	3.40566e+06	3.56707e+06	1.12135e+07	4.60879e+06	3.08757e+06	4.56079e+06	4.41916e+06	5.17415e+06	7.57569e+06	2.9369e+07	7.54439e+06	6.09487e+07		4.09117e+06	5.67451e+06	14.67	1	14	0.00774336	2
O95747	OXSR1	Serine/threonine-protein kinase OSR1 [OS=Homo sapiens]	0.017	19	9	56	8	527	58	6.43	29.06	7	7	metabolic process;regulation of biological process;response to stimulus	cytoplasm;cytosol	catalytic activity;metal ion binding;nucleotide binding;protein binding;signal transducer activity	Pf00069, Pf07714, Pf12202	9943	ENSG00000172939.8	3				0	1	434770	710668	603197				3.59155e+06	2.62314e+06	3.31089e+06	3.05857e+06	3.70787e+06	4.9375e+06		3.41271e+06	575712	457464	3.04037e+06	345435	5.22984e+06		3.34223e+06	4.21862e+06		2.41372e+06	2.87359e+06	4.55981e+06	3.39003e+06		4.04758e+06	4.88189e+06	3.85461e+06	1.67813e+06	2.68615e+06	4.73918e+06	3.60605e+06	3.19739e+06	2.8726e+06	3.21494e+06	3.93025e+06	5.46814e+06	4.29087e+06	488353	5.23225e+06	153049	3.55609e+06	2.10854e+06	2.49108e+06	3.17535e+06	3.13001e+06	4.47219e+06	356678	3.42138e+06	5.95356e+06	6.86271e+06	208180	3.54683e+06		3.91858e+06	3.11173e+06		3.46689e+06	4.01339e+06	876404	5.25649e+06	5.16798e+06		2.73974e+06		247426	3.22447e+06	3.56239e+06	2.82911e+06	2.71235e+06	5.43142e+06	3.46756e+06	5.05436e+06		3.59248e+06	5.94862e+06	2.56269e+06	4.50432e+06	3.79945e+06	14.66	1	14	0.00773908	2
Q9BYD5	CNFN	cornifelin [OS=Homo sapiens]	0.052	20	1	3	1	112	12.4	6.1	5.52	1	1		cytoplasm;cytoskeleton		Pf04749	84518	ENSG00000105427.9	19				0	0																																																						1.59308e+06																										4.27203e+06			14.65	1	14	0.00773481	2
P49257	LMAN1	Protein ERGIC-53 [OS=Homo sapiens]	0.032	20	7	36	7	510	57.5	6.77	14.65	7	4	cell organization and biogenesis;coagulation;metabolic process;regulation of biological process;transport	endoplasmic reticulum;Golgi;membrane	metal ion binding;protein binding	Pf03388	3998	ENSG00000074695.5	18	Cargo concentration in the ER; COPII (Coat Protein 2) Mediated Vesicle Transport	Protein processing in endoplasmic reticulum	Complement and Coagulation Cascades	11	0	780381			1.92273e+06	3.55715e+06	706138		818829	3.1651e+06	165615	2.83682e+06	1.00552e+06	706731	227741	808984	1.33032e+06			4.86329e+06		1.2274e+06	664782		2.22646e+06	1.87548e+06	3.71514e+06	975634	1.1768e+06	4.25829e+06	7.38208e+06	2.00746e+06	118437	918224	3.01726e+06	945432	1.29684e+06	540479	1.66393e+06	4.72431e+06	8.36632e+06	257336	137214	5.33724e+06	698590	1.26931e+06	828189	1.13662e+06	2.20983e+06	2.78922e+06		327341	204269	3.5914e+06	1.75823e+06	1.27443e+06	2.89939e+06	296766		1.64617e+06			2.05756e+06	2.47416e+06		4.7357e+06		316762	145342		1.90098e+06		378821	2.38122e+06	1.53901e+06		2.33698e+06	4.94438e+06		1.44421e+06		1.53607e+06	5.13295e+06	14.64	1	14	0.00773054	2
P31431-1	SDC4	syndecan-4 [OS=Homo sapiens]	0.01	18	4	85	4	198	21.6	4.5	64.18	4	2	cell organization and biogenesis;cellular component movement;metabolic process;regulation of biological process;response to stimulus	cell surface;extracellular;membrane;organelle lumen	protein binding;receptor activity;signal transducer activity	Pf01034	6385	ENSG00000124145.6	20	Defective B4GALT7 causes EDS, progeroid type; Retinoid metabolism and transport; Defective EXT2 causes exostoses 2; Syndecan interactions; Defective EXT1 causes exostoses 1, TRPS2 and CHDS; Signaling by GPCR; HS-GAG biosynthesis; A tetrasaccharide linker sequence is required for GAG synthesis; Cell surface interactions at the vascular wall; Defective B3GALT6 causes EDSP2 and SEMDJL1; HS-GAG degradation; Defective B3GAT3 causes JDSSDHD	ECM-receptor interaction; Cell adhesion molecules (CAMs); Proteoglycans in cancer		30	0	539953		3.08103e+06	1.58086e+06	2.07601e+06	1.2604e+06	1.97201e+06	239541	1.21625e+06	3.45459e+06	4.51223e+06	1.71036e+06	570545	2.19024e+06		167070			4.74117e+06	688031	1.86371e+06	1.3597e+06			157225	830616	349492	305906		1.68475e+06	2.0045e+06	2.01597e+06	3.25235e+06		1.49057e+06	1.56225e+06	856286	1.42451e+06	1.15871e+07	458256	2.15432e+06		494939			332575			276016	1.20509e+07	949325	7.96797e+06	3.71729e+06	4.87721e+06	1.74442e+06	3.17365e+06	313551	2.33669e+06	3.1701e+06	656000	7.25729e+06	3.77362e+06	3.84238e+06	4.88231e+06	6.78912e+06		367150	1.21045e+06		5.51983e+06	828189	753423		5.96311e+06	4.9875e+06	4.70748e+06	5.58867e+06		9.51173e+06		3.70688e+06	6.69938e+06	14.64	1	14	0.00772627	2
Q9UL26	RAB22A	Ras-related protein Rab-22A [OS=Homo sapiens]	0.011	46	7	55	6	194	21.8	8.15	53.69	7	5	cell organization and biogenesis;regulation of biological process;response to stimulus;transport	cytoskeleton;endosome;membrane	catalytic activity;nucleotide binding;protein binding	Pf00009, Pf00025, Pf00071, Pf04670, Pf08477	57403	ENSG00000124209.3	20	RAB geranylgeranylation	Endocytosis		4	1	7.00154e+06	764089	2.67001e+06	2.06843e+06		924241	4.12028e+06	2.04732e+06	1.91876e+06	835499	2.20807e+06	2.88863e+06	993281	2.1867e+06	2.76726e+06	285896	1.17256e+06	384118	2.88459e+06	349576	388263	3.22715e+06	1.9229e+06	1.95737e+06	189317	2.79437e+06	1.17956e+06	1.18003e+06	1.07832e+06	1.74744e+06		1.00256e+06	2.73625e+06	4.30352e+06	1.46619e+06	1.41316e+06	2.64202e+06	1.04963e+06	7.53296e+06	1.86518e+06	514964	1.54768e+06	3.47806e+06	1.39123e+06	996806	2.90424e+06	834854	2.46092e+06	2981705	1.30609e+06	2.54514e+06	2.12904e+06	5.76708e+06	5.68041e+06	2.21391e+06	2.428e+06	1.85368e+06	1.48096e+06	1.56492e+06	880533	3.34283e+06	3.23611e+06	9.27819e+06	3.4131e+06	2.93844e+07		1.89683e+06		1.60673e+06	1.35329e+07	6.11063e+06	2.70205e+06	4.50152e+06	6.44149e+06	4.57357e+06	1.19759e+07	3.07272e+07	1.90256e+07	3.9535e+06		2.20719e+07	2.6629e+07	14.64	1	14	0.00772201	2
Q13838-2	DDX39B	Isoform 2 of Spliceosome RNA helicase DDX39B [OS=Homo sapiens]	0.034	14	5	23	5	443	50.6	5.88	12.39	5	5	cell organization and biogenesis;metabolic process;regulation of biological process;transport	cytoplasm;nucleus;spliceosomal complex	catalytic activity;nucleotide binding;protein binding;RNA binding	Pf00270, Pf00271, Pf14617	7919		6				0	0																																																																1.09918e+06		2.16407e+06				3.40407e+06		1.41794e+06	709357	2.06944e+06	1.27859e+06	3.16247e+06							14.63	1	14	0.00771775	2
Q9P2R3-4	ANKFY1	Isoform 4 of Rabankyrin-5 [OS=Homo sapiens]	0.034	9	8	14	8	1211	132.7	6.49	12.39	8	4	cell organization and biogenesis;regulation of biological process;transport	cytosol;endosome;membrane	metal ion binding;protein binding	Pf00023, Pf00651, Pf01363, Pf07707, Pf12796, Pf13606, Pf13637, Pf13857	51479	ENSG00000185722.16	17				0	0	597710		1.7019e+06	758790	2.79616e+06	866596	900010	776932	3.22579e+06	2.7338e+06	2.38671e+06	1.80214e+06				717893			4.14766e+06	1.39754e+06		2.14079e+06			870130			871425	2.48932e+06	6.88568e+06	782308	1.43092e+06	1.55308e+06	2.85381e+06	614071	587977	765395	1.02885e+06			4.4637e+06		955191	1.36552e+06	896197				2.51712e+06	5.11546e+06	1.7204e+06	4.37166e+06			322633		2.03581e+06	2.07091e+06				1.67188e+06	1.41245e+06	1.04534e+06	5.60792e+06	4.58608e+06	1.72697e+06		555964	699260	1.09728e+06	3.83134e+06		4.39078e+06	2.57614e+06								14.62	1	14	0.0077135	2
Q8IUK5-1	PLXDC1	Plexin domain-containing protein 1 [OS=Homo sapiens]	0.056	18	7	28	7	500	55.7	5.85	5.2	7	4		cytoplasm;extracellular;membrane	protein binding	Pf01437	57125	ENSG00000161381.13	17				0	0	563858	345425	742437		2.40194e+06	1.04895e+06	358813	62403.9	1.08285e+06	151199		316165			185720	427848	556938	697311	459535	637106	386398	2.86973e+06	159575	9.69759e+06	158628	2.28563e+06	122752		826353	472583	5.35468e+06	708116	219053	2.41794e+06	752150	114013	391876	432047	316513		2.72951e+06	448132	2.63068e+06	622281	224607	329291		809208	1.11704e+06	283959	2.53469e+06	1.99117e+06	2.12516e+06	3.99119e+06	371134	1.3616e+06	471262		2.0648e+06	1.26035e+06	1.27112e+06	3.09932e+06	557032	335964	3.17785e+06	3.87406e+06	163521	135077	473596	478289		2.19541e+06	946802	1.64749e+06	494539	283905	5.60413e+06	3.64538e+06		973987		276197	14.55	1	14	0.00770925	2
P01699	IGLV1-44	Immunoglobulin lambda variable 1-44 [OS=Homo sapiens]	0	43	3	149	1	117	12.2	5.17	296.36	1	3	cellular component movement;metabolic process;regulation of biological process;response to stimulus;transport	extracellular;membrane	catalytic activity		28823	ENSG00000211651.3; ENSG00000274854.2	22; CHR_HSCHR22_1_CTG3	FCERI mediated Ca+2 mobilization; Scavenging of heme from plasma; Classical antibody-mediated complement activation; FCERI mediated MAPK activation; FCERI mediated NF-kB activation; CD22 mediated BCR regulation; Regulation of Complement cascade; Immunoregulatory interactions between a Lymphoid and a non-Lymphoid cell; Cell surface interactions at the vascular wall; FCGR activation; Regulation of actin dynamics for phagocytic cup formation; Antigen activates B Cell Receptor (BCR) leading to generation of second messengers; Role of LAT2/NTAL/LAB on calcium mobilization; Role of phospholipids in phagocytosis			26	0	874263	542186	507833	555660		835078				961337		586020			215551		728323								1.32269e+06			838466						2.09438e+06																			3.70794e+06														894728	2.434e+06	624227	1.2798e+06					1.0033e+06								14.54	1	14	0.00770501	2
P01877	IGHA2	Immunoglobulin heavy constant alpha 2 [OS=Homo sapiens]	0	60	16	3278	1	340	36.6	6.27	6380.09	1	16	cell organization and biogenesis;cellular component movement;defense response;metabolic process;regulation of biological process;response to stimulus;transport	extracellular;membrane	protein binding	Pf07654, Pf08205	3494	ENSG00000211890.3	14	Scavenging of heme from plasma; Cell surface interactions at the vascular wall		Inflammatory Response Pathway	6	0	3.99957e+06	2.70643e+06	3.37483e+06	2.9728e+06		468449	1.37765e+06			7.9271e+06	2.56486e+07	3.3444e+06	5.97678e+06	1.81858e+07		1.8535e+06	939999		4.09678e+06	1.43673e+06	1.39712e+06	2.38986e+06	3.53611e+06	2.94533e+06	619786	7.54829e+06	1.30865e+06	2.77838e+06	8.30375e+06	4.62511e+06		2.8396e+06	3.20575e+06	1.58773e+06	6.37717e+06	1.47711e+06	3.11246e+06	2.42756e+07	5.8077e+06	6.61897e+07	4.73328e+06	1.68838e+06	3.83645e+06						1.58436e+06	3.9803e+06	3.86312e+06	1.10063e+07	7.48926e+06	1.6929e+07		2.40763e+06		2.39306e+06	5.75117e+06	7.40266e+06		1.00595e+07	9.9409e+06	3.40801e+07	1.03123e+07		2.71441e+06	4.98126e+06		7.99336e+06	2.77591e+07		6.08147e+06		654147	2.35121e+07			6.74575e+06	1.48663e+07	5.61645e+06	1.46182e+07	14.51	1	14	0.00770077	2
Q6PIF6-1	MYO7B	Unconventional myosin-VIIb [OS=Homo sapiens]	0.022	9	16	44	16	2116	241.4	8.57	24.3	11	9	cell differentiation	cytoplasm;cytoskeleton	catalytic activity;motor activity;nucleotide binding;protein binding	Pf00018, Pf00063, Pf00373, Pf00612, Pf00784, Pf07653, Pf14604	4648	ENSG00000169994.18	2				0	0		627162		2.26076e+06	1.44274e+06	621172	2.35947e+06	773242		1.70137e+06	175321	3.27323e+06		424007	1.4939e+06	550802			3.41532e+06		833179	8.82054e+06	4.00649e+06	1.0072e+06	6.30154e+06	1.46286e+06	2.65579e+06	2.96274e+06	7.57155e+06	9.42809e+06	7.88403e+06	1.86621e+06	3.72638e+06	7.21125e+06	2.03523e+06		902744	1.76383e+06	3.82212e+06	6.03104e+06		1.80395e+06	570368			1.70096e+06	1.54643e+06	3.1344e+06	2.79592e+06	2.96461e+06	4.17533e+06	2.06166e+06	1.81864e+06	1.55111e+06	2.54412e+06		402798	8.89329e+06	1.45664e+06	2.37549e+06	3.41722e+06				6.40903e+07			144987	1.31322e+06		4.06875e+06	1.08818e+06	7.27945e+06		133967			3.77612e+07	4.6331e+06				14.5	1	14	0.00769654	2
Q96L46	CAPNS2	calpain small subunit 2 [OS=Homo sapiens]	0.006	33	9	91	6	248	27.6	5.73	76.26	4	9	cell organization and biogenesis	cytoplasm;cytosol;membrane	metal ion binding	Pf13833	84290	ENSG00000256812.1	16	Degradation of the extracellular matrix; Deregulated CDK5 triggers multiple neurodegenerative pathways in Alzheimer's disease models			5	0	658741	694349	512518							156347		834569				117143			785031		773317				284304					819709													1.6856e+06			595486		1.39529e+06				1.64318e+06			189097		326378	1.59889e+06	1.55368e+06	949371				9.32876e+06	998710	3.21352e+06	1.74736e+06	770641	1.68444e+06	4.29114e+06			2.04982e+06	2.33301e+06	1.1433e+06		1.41053e+06		3.47997e+06	1.16081e+07			14.5	1	14	0.00769231	2
Q07507	DPT	Dermatopontin [OS=Homo sapiens]	0.024	19	4	19	4	201	24	4.82	22.19	3	4	cell organization and biogenesis;regulation of biological process	extracellular		Pf14704	1805	ENSG00000143196.4	1				0	0					3.30009e+06		875090	312609	1.79065e+06		2.32106e+06		535207				249183		2.85527e+06	1.22958e+06		1.49062e+06		6.03535e+06	1.97803e+06				1.14397e+06	1.24042e+06							426671	826434	2.11705e+06	1.31732e+06		7.0321e+06	1.25557e+06	1.28239e+06	1.14086e+06	771338		1.04241e+06		2.00949e+06			1.57966e+06			904241				850008	4.08548e+06	1.29725e+06		4.26576e+06	1.76579e+07	4.81171e+06	6.06544e+06					553082	1.75347e+06	1.40156e+06	1.04087e+06		2.94994e+06	1.0509e+07	6.20698e+06	1.5129e+06			14.48	1	14	0.00768808	2
P23246-1	SFPQ	splicing factor, proline- and glutamine-rich [OS=Homo sapiens]	0.038	6	3	28	3	707	76.1	9.44	10.66	3	2	cell organization and biogenesis;defense response;metabolic process;regulation of biological process;response to stimulus	chromosome;cytoplasm;nucleus	DNA binding;protein binding;RNA binding	Pf00076, Pf08075, Pf13893, Pf14259	6421	ENSG00000116560.10	1	PTK6 Regulates Proteins Involved in RNA Processing		mRNA Processing	5	0		137829	368123		282192		2.1212e+06					964566			154911				1.04902e+06		310922						152978		619955				844535										1.19203e+06		376257	701588	583083	428011				944820	4.77345e+06	3.04086e+06	296048				484089	1.51357e+06	1.1236e+06		344607		4.26568e+06		260791		129885	6.02612e+06	1.08625e+06	2.375e+06	988852			3.69309e+06	4.82696e+06		2.97544e+06	4.09886e+06			14.47	1	14	0.00768386	2
Q8WUT4	LRRN4	Leucine-rich repeat neuronal protein 4 [OS=Homo sapiens]	0.01	10	5	105	5	740	78.8	7.2	67.92	5	4	response to stimulus	membrane	protein binding	Pf00041, Pf12799, Pf13855	164312	ENSG00000125872.7	20				0	0	6.67331e+06	863266	2.5257e+06	685756		237612	2.4882e+06	1.34349e+06		574882	2.66794e+06	570963		1.38849e+06	1.99159e+06	336655	2.04043e+06	987129	7.59242e+06	2.63567e+06	4.95663e+06	1.1345e+06	957621	2.30609e+06	3.71156e+06	720334	2.74877e+06	268881	4.17988e+06	9.01588e+06	2.90061e+06	3.22276e+06		2.90751e+06	3.61054e+06	2.04414e+06	369014	8.07564e+06	9.21459e+06	1.26273e+07	6.65606e+06	3.7061e+06	1.3833e+06		960362	2.77213e+06	389188	1.27451e+06	6.92022e+06	1.15073e+06	2.17873e+06		3.92196e+06	2.08742e+06	1.53993e+06	2.50353e+06	1.125e+06	665202	3.13417e+06	1.3627e+06	2.47034e+07	1.18183e+07	675367	2.07853e+06	4.87755e+06			644474	618423	1.0172e+06	5.2163e+06	4.11193e+06	1.36905e+07	6.16869e+06	2.35577e+06	1.1454e+07	1.81745e+07	9.41457e+06	7.39559e+06		3.58432e+06	3.52125e+06	14.42	1	14	0.00767965	2
Q14677-2	CLINT1	Isoform 2 of Clathrin interactor 1 [OS=Homo sapiens]	0.035	19	9	31	9	625	68.1	6.42	12.15	8	7	cell organization and biogenesis;transport	cytosol;Golgi;membrane	protein binding	Pf01417, Pf07651	9685	ENSG00000113282.13	5				0	0		503129		737762	337037	222779	1.95497e+06	1.34149e+06	856966		1.58548e+06	813200	490814	458850	1.05714e+06	390709		960789	3.71888e+06			554107	411643	5.38823e+06	1.18425e+06	1.1371e+06			678547		1.40141e+06	409182	458274		1.0608e+06		972015					553691	2.29532e+06		1.22563e+06	3.18631e+06	2.27526e+06	1.46832e+06		831347	859604	1.01956e+06	6.7447e+06		614631	3.16671e+06	1.29501e+06	3.82506e+06	1.85418e+06		1.53492e+07	1.62024e+06	2.04233e+06	3.06494e+06	1.53896e+06	8.68662e+06	1.75226e+06	648637	507853	1.00698e+07	771737	5.81366e+06	8.57526e+06	5.99859e+06	2.16621e+06	1.97575e+06				7.16044e+06	689401		14.4	1	14	0.00767544	2
P17980	PSMC3	26S proteasome regulatory subunit 6A [OS=Homo sapiens]	0.012	18	6	36	6	439	49.2	5.24	49.38	4	5	metabolic process;regulation of biological process;response to stimulus;transport	cytoplasm;cytosol;extracellular;membrane;nucleus;organelle lumen;proteasome	catalytic activity;enzyme regulator activity;nucleotide binding;protein binding	Pf00004, Pf01078, Pf05496, Pf07724, Pf07728, Pf13191	5702	ENSG00000165916.8	11	Regulation of RAS by GAPs; CDT1 association with the CDC6:ORC:origin complex; Downstream TCR signaling; UCH proteinases; NIK-->noncanonical NF-kB signaling; Hh mutants that don't undergo autocatalytic processing are degraded by ERAD; SCF-beta-TrCP mediated degradation of Emi1; Neutrophil degranulation; Cross-presentation of soluble exogenous antigens (endosomes); Separation of Sister Chromatids; Vpu mediated degradation of CD4; Hedgehog ligand biogenesis; Regulation of RUNX2 expression and activity; Ub-specific processing proteases; Ubiquitin Mediated Degradation of Phosphorylated Cdc25A; ER-Phagosome pathway; APC/C:Cdh1 mediated degradation of Cdc20 and other APC/C:Cdh1 targeted proteins in late mitosis/early G1; ABC-family proteins mediated transport; Regulation of activated PAK-2p34 by proteasome mediated degradation; CDK-mediated phosphorylation and removal of Cdc6; FCERI mediated NF-kB activation; Neddylation; Autodegradation of the E3 ubiquitin ligase COP1; G2/M Checkpoints; Regulation of RUNX3 expression and activity; Cdc20:Phospho-APC/C mediated degradation of Cyclin A; Regulation of expression of SLITs and ROBOs; Removal of licensing factors from origins; FBXL7 down-regulates AURKA during mitotic entry and in early mitosis; Regulation of PTEN stability and activity; Regulation of DNA replication; Oxygen-dependent proline hydroxylation of Hypoxia-inducible Factor Alpha; Vif-mediated degradation of APOBEC3G; Antigen processing: Ubiquitination & Proteasome degradation; GLI3 is processed to GLI3R by the proteasome; SCF(Skp2)-mediated degradation of p27/p21; APC/C:Cdc20 mediated degradation of Securin; Interleukin-1 family signaling; AUF1 (hnRNP D0) binds and destabilizes mRNA; Degradation of GLI1 by the proteasome; Degradation of GLI2 by the proteasome; The role of GTSE1 in G2/M progression after G2 checkpoint; Regulation of ornithine decarboxylase (ODC); Interleukin-20 family signaling; Hedgehog 'on' state; Ubiquitin-dependent degradation of Cyclin D1; Degradation of DVL; RUNX1 regulates transcription of genes involved in differentiation of HSCs; Degradation of AXIN; Autodegradation of Cdh1 by Cdh1:APC/C; Asymmetric localization of PCP proteins; Orc1 removal from chromatin; M/G1 Transition; Activation of NF-kappaB in B cells; Degradation of beta-catenin by the destruction complex; MAPK6/MAPK4 signaling; Dectin-1 mediated noncanonical NF-kB signaling; Defective CFTR causes cystic fibrosis	Epstein-Barr virus infection; Proteasome	Proteasome Degradation; Parkin-Ubiquitin Proteasomal System pathway	153	0												1.64481e+06			382252										357831				933926																			1.16121e+06								1.02629e+06		924922					954079						541545	1.35298e+06	911737		1.15617e+06	567178									14.4	1	14	0.00767123	2
P01892	HLA-A; LOC100507703	HLA class I histocompatibility antigen, A-2 alpha chain [OS=Homo sapiens]	0	49	16	360	2	365	40.9	6.99	1180.03	1	16	cell organization and biogenesis;defense response;metabolic process;regulation of biological process;response to stimulus	cell surface;endoplasmic reticulum;Golgi;membrane	protein binding;RNA binding	Pf00129, Pf07654	3105; 100507703	ENSG00000235657.9	6; CHR_HSCHR6_MHC_DBB_CTG1	Interferon alpha/beta signaling; E3 ubiquitin ligases ubiquitinate target proteins; Endosomal/Vacuolar pathway; Immunoregulatory interactions between a Lymphoid and a non-Lymphoid cell; Interferon gamma signaling; Antigen Presentation: Folding, assembly and peptide loading of class I MHC; ER-Phagosome pathway; Nef mediated downregulation of MHC class I complex cell surface expression		Proteasome Degradation; Allograft Rejection	25	2	3.4089e+06	3.88567e+06	4.76751e+06			342666	1.41434e+06			4.46269e+06	3.45857e+06	1.74822e+06	6.221e+06	7.04966e+06	1.60069e+06	1.01671e+06		967360	3.53749e+06	1.00665e+06	2.03422e+06	1.34423e+07			798665	7.67194e+06		960800	1.76789e+06	1.89274e+06	1.32097e+06		2.17034e+06		962480	1.18365e+06	1.31207e+07	1.61707e+07	3.33378e+06	3.27278e+07	2.94139e+06	1.63457e+06	8.89944e+06	321456	2.9878e+06	1.81665e+06	1.02048e+07	873544	2.50996e+06	5.01877e+06	571543	5.65963e+06	8.17846e+06		1.3686e+06	1.70528e+06	1.16358e+06		4.24007e+06	3.02868e+06	6.2181e+06	1.226e+07			5.19516e+06						1.18621e+06		2.01471e+06			8.61823e+06				2.18225e+07		4.63296e+06	14.39	1	14	0.00766703	2
Q6UWY0	ARSK	Arylsulfatase K [OS=Homo sapiens]	0.027	14	7	33	7	536	61.4	8.92	17.7	7	4	metabolic process	extracellular;organelle lumen	catalytic activity;metal ion binding	Pf00884, Pf01676	153642	ENSG00000164291.16	5	The activation of arylsulfatases; Glycosphingolipid metabolism			8	0	939756					1.69339e+06	2.41338e+06	152572	1.39319e+06	1.35659e+06	1.94139e+06	1.40815e+06		589604	143652	727684	713985	244714	1.97107e+06	1.48861e+06	531318	1.63145e+06	304536		603854		209233	558074			723023		353465				980947		3.81307e+06		1.43386e+06		1.86752e+06	170152	187072	732702	1.84204e+06	4.28311e+06	2.10605e+06	3.25072e+06	920374	1.30283e+06	3.50707e+06	551727	478879			2.11999e+07		3.74992e+06	5.44393e+06		4.63823e+06		3.82768e+06	502816	2.01937e+06		612282	964634	2.70845e+06		516799	691748	1.61035e+06		7.42406e+06	1.18958e+06	2.43391e+06	2.52763e+06	3.32886e+06		14.35	1	14	0.00766283	2
P61421	ATP6V0D1	V-type proton ATPase subunit d 1 [OS=Homo sapiens]	0.006	34	10	135	9	351	40.3	5	90.53	9	8	cell organization and biogenesis;cellular homeostasis;regulation of biological process;response to stimulus;transport	endosome;membrane	catalytic activity;protein binding;transporter activity	Pf01992	9114	ENSG00000159720.11	16	Transferrin endocytosis and recycling; ROS, RNS production in phagocytes; Ion channel transport; Insulin receptor recycling; XBP1(S) activates chaperone genes	Rheumatoid arthritis; Metabolic pathways; Lysosome; Collecting duct acid secretion; Oxidative phosphorylation; Tuberculosis; Synaptic vesicle cycle; Viral carcinogenesis; Epithelial cell signaling in Helicobacter pylori infection; Vibrio cholerae infection; Phagosome		26	0	1.40184e+06	1.66695e+06	4.27805e+06	6.33807e+06	1.13794e+06	1.93788e+07	2.57138e+07	4.35799e+06	8.40761e+06	5.74099e+06	2.30741e+07	6.75044e+06	1.77774e+07	7.04959e+06	5.87339e+06	1.83741e+06	7.46022e+06	1.63696e+06	2.05346e+07	1.8088e+06	2.21232e+06	1.86117e+07	3.43911e+06	8.56829e+06	1.65877e+07	2.57448e+07	4.57994e+06	2.62824e+06	9.3462e+06	4.06991e+07	5.26313e+06	1.73195e+06	4.1425e+06	1.97412e+07	6.54388e+06	2.14627e+06	1.17422e+07	5.37193e+07	1.15823e+07	1.12316e+08	4.91079e+07	5.94639e+06	3.62685e+07	1.02531e+06	1.04753e+07	6.10392e+06	7.57981e+06	1.58567e+07	8.86263e+06	1.73202e+07	3.48954e+07	2.3441e+07	4.07344e+07	1.57618e+07	4.19386e+06	2.44241e+07	2.46425e+06	2.68412e+07	8.88964e+06	1.14823e+07	2.09827e+07	10737077	1.67884e+07	2.60239e+07	4.19953e+07	7.52496e+06	1.30244e+07	5.27931e+06	3.08614e+06	3.65618e+07	1.67245e+07	9.93408e+06	1.09158e+07	1.07537e+07	9.01999e+06	4.64218e+07	6.65889e+07	8.3146e+07	4.44178e+07	4.49359e+07	1.44227e+07	3.69992e+07	14.33	1	14	0.00765864	2	Acetyl [N-Term]
Q9NVA2-1	2020-09-11	Septin-11 [OS=Homo sapiens]	0.015	34	12	62	9	429	49.4	6.81	30.48	10	6	cell division;cell organization and biogenesis	cytoplasm;cytoskeleton	nucleotide binding;protein binding	Pf00735	55752	ENSG00000138758.11	4		Bacterial invasion of epithelial cells		1	0	1.14566e+06	623639	1.13837e+06	424576	1.31714e+06	1.20829e+06	3.61646e+06	243980	3.60728e+06	210458	973699	4.26341e+06	1.68045e+06	457673	1.27553e+06	109193	1.29291e+06		4.03905e+06	401973	282272	1.73924e+07	4.5288e+06	460381	5.22489e+06	1.76181e+06	3.48967e+06	286636	3.49563e+06	2.72621e+06	2.10876e+07		5.1964e+06	2.27463e+07	4.23128e+06	1.18876e+06	4.30727e+06		2.35509e+06	5.41975e+06	501525	1.04986e+06	6.85902e+06	1.32946e+06	3.80483e+06	1.76013e+06		2.91962e+06	1.53818e+06	828526	2.0211e+06	1.25988e+06	654163	5.14094e+06	1.60745e+06	3.73839e+06	2.54476e+06	3.94638e+06	435044	585105	1.16561e+06	4.04268e+06	7.76284e+06	4.71052e+07	1.45803e+08			618505	3.44897e+06	1.03358e+07	1.04693e+07	6.48509e+06	2.47478e+07	6.10328e+06	3.59545e+06			6.5711e+06	8.67575e+06	1.27615e+08	1.37664e+06		14.33	1	14	0.00765446	2	Acetyl [N-Term]
O95164	UBL3	Ubiquitin-like protein 3 [OS=Homo sapiens]	0.023	46	5	62	5	117	13.1	6.77	22.67	5	3		membrane	protein binding	Pf00240, Pf06838, Pf13881	5412	ENSG00000122042.9	13				0	0	1.06058e+06	248564		2.43157e+06	312478	488712	2.32323e+06	450747	1.14715e+06	298790		4.30371e+06	934655		1.28876e+06	547543		279104	4.87803e+06	1.13273e+06	1.09132e+06	1.71077e+06	1.18886e+06	9.29827e+06	1.54961e+06	639676	659762	1.32209e+06	7.55707e+06	6.4158e+06	808876	738165	1.08839e+06	3.75586e+06	4.25342e+06	683888	1.53916e+06		896886	1.04421e+06	1.62867e+06	1.68592e+06	3.44383e+06	678309	1.82772e+06	514038	1.41611e+06	856242	1.24525e+06	2.64785e+06	1.90541e+06	1.7127e+06	2.93705e+06	3.58911e+06	1.04887e+06	7.06376e+06	877122	1.4366e+06	2.79554e+06	1.52773e+06		3.27792e+06		2.00743e+06	1.16488e+06	1.71652e+06	964286	420155	786827	1.52962e+06	883745	1.45621e+06	1.70694e+06	7.47171e+06	1.36599e+06	4.19581e+06	2.42274e+06	6.64233e+06		2.47778e+06	1.47555e+06	1.93108e+06	14.32	1	14	0.00765027	2	Acetyl [N-Term]
Q9H2B4	SLC26A1	Sulfate anion transporter 1 [OS=Homo sapiens]	0.061	7	3	4	3	701	75	8.1	4.54	2	2	cellular homeostasis;metabolic process;transport	membrane	transporter activity	Pf00916, Pf01740, Pf13466, Pf13792	10861	ENSG00000145217.13	4	Transport and synthesis of PAPS; Multifunctional anion exchangers			11	0																																																																																			14.25	1	14	0.0076461	2
P43686	PSMC4	26S proteasome regulatory subunit 6B [OS=Homo sapiens]	0.012	32	10	94	10	418	47.3	5.21	50.56	9	7	metabolic process;regulation of biological process;response to stimulus;transport	cytoplasm;cytosol;membrane;nucleus;proteasome	catalytic activity;nucleotide binding;protein binding;RNA binding	Pf00004, Pf00006, Pf00910, Pf01057, Pf01078, Pf05496, Pf07724, Pf07726, Pf07728, Pf13191	5704	ENSG00000281221.2; ENSG00000013275.7	19; CHR_HG2021_PATCH	Regulation of RAS by GAPs; CDT1 association with the CDC6:ORC:origin complex; Downstream TCR signaling; UCH proteinases; NIK-->noncanonical NF-kB signaling; Hh mutants that don't undergo autocatalytic processing are degraded by ERAD; SCF-beta-TrCP mediated degradation of Emi1; Cross-presentation of soluble exogenous antigens (endosomes); Separation of Sister Chromatids; Vpu mediated degradation of CD4; Hedgehog ligand biogenesis; Regulation of RUNX2 expression and activity; Ub-specific processing proteases; Ubiquitin Mediated Degradation of Phosphorylated Cdc25A; ER-Phagosome pathway; APC/C:Cdh1 mediated degradation of Cdc20 and other APC/C:Cdh1 targeted proteins in late mitosis/early G1; ABC-family proteins mediated transport; Regulation of activated PAK-2p34 by proteasome mediated degradation; CDK-mediated phosphorylation and removal of Cdc6; FCERI mediated NF-kB activation; Neddylation; Autodegradation of the E3 ubiquitin ligase COP1; G2/M Checkpoints; Regulation of RUNX3 expression and activity; Cdc20:Phospho-APC/C mediated degradation of Cyclin A; Regulation of expression of SLITs and ROBOs; Removal of licensing factors from origins; FBXL7 down-regulates AURKA during mitotic entry and in early mitosis; Regulation of PTEN stability and activity; Regulation of DNA replication; Oxygen-dependent proline hydroxylation of Hypoxia-inducible Factor Alpha; Vif-mediated degradation of APOBEC3G; Antigen processing: Ubiquitination & Proteasome degradation; GLI3 is processed to GLI3R by the proteasome; SCF(Skp2)-mediated degradation of p27/p21; APC/C:Cdc20 mediated degradation of Securin; Interleukin-1 family signaling; AUF1 (hnRNP D0) binds and destabilizes mRNA; Degradation of GLI1 by the proteasome; Degradation of GLI2 by the proteasome; The role of GTSE1 in G2/M progression after G2 checkpoint; Regulation of ornithine decarboxylase (ODC); Interleukin-20 family signaling; Hedgehog 'on' state; Ubiquitin-dependent degradation of Cyclin D1; Degradation of DVL; RUNX1 regulates transcription of genes involved in differentiation of HSCs; Degradation of AXIN; Autodegradation of Cdh1 by Cdh1:APC/C; Asymmetric localization of PCP proteins; Orc1 removal from chromatin; M/G1 Transition; Activation of NF-kappaB in B cells; Degradation of beta-catenin by the destruction complex; MAPK6/MAPK4 signaling; Dectin-1 mediated noncanonical NF-kB signaling; Defective CFTR causes cystic fibrosis	Proteasome; Epstein-Barr virus infection	Proteasome Degradation; Parkin-Ubiquitin Proteasomal System pathway	152	0	1.61742e+06	1.70029e+06	663949	1.19016e+06	430890	731933		555106	348989	565303	2.08286e+06	7.99152e+06	1.0099e+06	1.66878e+06	1.93287e+06	555140	1.96249e+06	332513	4.64079e+06	617319	1.52111e+06	5.52749e+06	1.26861e+06	636777	1.64727e+06	2.2863e+06	852984	753553	4.61504e+06	7.70955e+06		1.60233e+06	1.11486e+06	1.25672e+07	1.87451e+06	1.26126e+06	7.01751e+06	9.57077e+06	3.26415e+06	6.22962e+06	2.00935e+06	962946	2.25812e+06	457243	3.81866e+06	1.52227e+06	1.70733e+06	5.64457e+06	964541	3.54691e+06	2295323	1.43079e+06	3.89437e+06	2.29628e+06	1.07991e+06	5.2441e+06	1.27565e+06	2.89551e+06	1.51512e+06	4.80281e+06	5.65806e+06	5.31105e+06	3.98988e+06	1.15404e+06	1.99415e+07	926026	4.4845e+06	1.33177e+06	2.99993e+06	6.58902e+06	3.88835e+06	612114	5.88463e+06	4.21544e+06	3.43885e+06	2.11345e+06	1.92283e+06	2.05539e+06	5.10723e+06	3.58138e+06	3.19879e+06	3.53174e+06	14.2	1	14	0.00764192	2
P48595	SERPINB10	serpin B10 [OS=Homo sapiens]	0.028	22	8	31	8	397	45.4	6.16	17.38	8	4	regulation of biological process;transport	cytoplasm;cytosol;membrane;nucleus	enzyme regulator activity	Pf00079	5273	ENSG00000242550.5	18	Neutrophil degranulation	Amoebiasis		4	0	2.45408e+06	313573		975960		234356						4.25543e+06		480549	2.34408e+06	441456	735665	225737	1.14063e+06	378174	2.02103e+06		638349			9.97232e+06	4.1857e+06	805279	1.26767e+06	7.35002e+06			3.84067e+06	5.07555e+06	5.77449e+06	583212	804259	9.88259e+06	692728	1.84183e+07	1.52073e+06		1.88287e+06	114741	3.20684e+06	2.31559e+06		4.03037e+06	831306					2.69024e+06		1.84125e+06	794789	4.84088e+06		4.20175e+06	2.70794e+06	6.95209e+06		1.07412e+07	2.88791e+07		2.89054e+06		1.13738e+06	2.0331e+06	3.87104e+06	1.99015e+06	2.97767e+06		1.45083e+06	1.58556e+07		3.12856e+07	1.39432e+07				14.18	1	14	0.00763775	2
P25391	LAMA1	Laminin subunit alpha-1 [OS=Homo sapiens]	0.041	5	14	41	14	3075	336.9	6.35	7.96	14	6	cell organization and biogenesis;regulation of biological process;response to stimulus	cytoskeleton;extracellular;membrane	catalytic activity;motor activity;protein binding;structural molecule activity	Pf00052, Pf00053, Pf00054, Pf00055, Pf00754, Pf01576, Pf02210, Pf02463, Pf03302, Pf05483, Pf05701, Pf06008, Pf06009, Pf06160, Pf12785, Pf13166, Pf13385, Pf14992	284217	ENSG00000101680.14	18	ECM proteoglycans; L1CAM interactions; Laminin interactions; MET activates PTK2 signaling; Non-integrin membrane-ECM interactions	Small cell lung cancer; PI3K-Akt signaling pathway; Toxoplasmosis; Amoebiasis; ECM-receptor interaction; Focal adhesion; Pathways in cancer	Alpha 6 Beta 4 signaling pathway; Focal Adhesion; Focal Adhesion-PI3K-Akt-mTOR-signaling pathway	22	0	1.40185e+06	1.73782e+06	449329	1.54963e+06	2.40492e+06	3.31612e+06	2.52282e+07	2.93635e+06	1.30768e+06	838342	1.36831e+06	3.25075e+06			2.11731e+06		1.28041e+07	2.34955e+06	8.84398e+06	3.37826e+06	2.36115e+06	1.37884e+06	1.15195e+06	1.4733e+06	2.58731e+06	1.36568e+06	5.1681e+06	3.5484e+06	5.57559e+06	1.58731e+07		848606	1.43843e+06	3.27399e+06	1.48995e+06	669327	1.89913e+06	3.32159e+06	7.41213e+06	5.64769e+06	1.06457e+06	7.08206e+06	8.95088e+06	1.67535e+06	567527	1.82426e+07	7.34282e+06	5.76701e+06	3.23039e+06	4.38341e+06	361596	2.14127e+06	6.34162e+06	3.25272e+06	2.99269e+06	5.81629e+06	2.00067e+06	3.58599e+06	2.12102e+06		1.17428e+07	2.9679e+06	921527	1.39528e+06	2.86825e+06	1.10323e+06	1.25272e+06	567032	1.0924e+06	3.55483e+06	3.29453e+06	3.622e+06	4.94675e+06	2.60235e+06	1.06796e+07	5.02235e+06	4.56296e+06		7.30621e+06				14.18	1	14	0.00763359	2
P49411	TUFM	elongation factor Tu, mitochondrial [OS=Homo sapiens]	0.142	17	7	23	7	452	49.5	7.61	1.67	6	2	metabolic process;response to stimulus	membrane;mitochondrion	catalytic activity;nucleotide binding;protein binding;RNA binding	Pf00009, Pf03143, Pf03144	7284		16	Mitochondrial translation elongation			4	0		779092						749678				689328	686547		537701				1.15736e+06	1.53493e+06	1.60684e+06				1.11226e+06	895675	604973	292055	652538					4.10758e+06		561961		941559	1.09025e+06			557860	1.4474e+06							901818	1.33485e+06		1.36906e+06	1.01803e+06	795019		515072	2.35231e+06	2.33567e+06	995795			1.61517e+06	1.04573e+06	1.5618e+06		600853	1.11181e+06	638265		650174	7.94635e+07	918724	2.15341e+06				5.43139e+06					14.17	1	14	0.00762943	2
Q14031	COL4A6	Collagen alpha-6(IV) chain [OS=Homo sapiens]	0.009	6	9	100	8	1691	163.7	9.2	57.67	8	6	cell organization and biogenesis;metabolic process	extracellular;organelle lumen	structural molecule activity	Pf01413	1288	ENSG00000197565.15	X	Anchoring fibril formation; Collagen degradation; ECM proteoglycans; Integrin cell surface interactions; Laminin interactions; Collagen chain trimerization; Crosslinking of collagen fibrils; Non-integrin membrane-ECM interactions	ECM-receptor interaction; Protein digestion and absorption; Focal adhesion; Pathways in cancer; Amoebiasis; PI3K-Akt signaling pathway; Small cell lung cancer; AGE-RAGE signaling pathway in diabetic complications	Focal Adhesion; Focal Adhesion-PI3K-Akt-mTOR-signaling pathway	23	0	7.19184e+06	4.37779e+06	7.46749e+06	9.64625e+06	7.86954e+06		995784	3.71226e+06	6.71479e+06	6.65967e+06	1.34687e+07	1.30229e+07	3.60392e+06	1.7327e+07	7.27992e+06	6.38708e+06	3.50846e+06	4.95265e+06	9.09068e+06	4.1474e+06	8.17746e+06	4.82714e+06	7.38155e+06	3.09144e+06	3.59938e+06	9.39572e+06	2.38591e+06	1.03431e+06	6.99534e+06	4.17632e+06	1.60584e+07	6.15729e+06	3.54807e+06	5.33808e+06	9.35974e+06	5.67241e+06	4.19114e+06	6.88951e+06	3.42838e+07	3.21964e+06	1.72077e+07	4.32686e+06	8.64057e+06	355699	2.24679e+06	4.7446e+06	3.00375e+06	2.8125e+06	1.06267e+07	1.81714e+07	4.38478e+06	1.19381e+07	8.09833e+06	7.28185e+06	2.19027e+06	7.11191e+06		1.0908e+07	1.81132e+07	4.07859e+06	9.70593e+06	1.58581e+07	1.31839e+06	2.31428e+07	1.82081e+07	2.8231e+06	2.96333e+06	6.02183e+06	2.93785e+06	1.54702e+06	1.16142e+07	1.07517e+07	2.70953e+07	4.6065e+07	4.23573e+06	1.87745e+06	8.72842e+06	8.11977e+06		1.60111e+07	7.32073e+06	7.36708e+06	14.17	1	14	0.00762527	2
P16662	UGT2B7	UDP-glucuronosyltransferase 2B7 [OS=Homo sapiens]	0.011	17	8	85	8	529	60.7	8.31	53.78	7	6	metabolic process	endoplasmic reticulum;membrane	catalytic activity	Pf00201, Pf04101	7364		4	Glucuronidation	Drug metabolism - other enzymes; Drug metabolism - cytochrome P450; Steroid hormone biosynthesis; Ascorbate and aldarate metabolism; Chemical carcinogenesis; Metabolism of xenobiotics by cytochrome P450; Pentose and glucuronate interconversions; Porphyrin and chlorophyll metabolism; Metabolic pathways; Retinol metabolism	Codeine and Morphine Metabolism; Tamoxifen metabolism; Glucuronidation	17	0	557844	1.05675e+06	236031		419852	176226		147177	847586		1.34904e+06		612994		939088				516439			2.21604e+06	219980	8.74696e+08	750967	1.80401e+06	9.12661e+06	9.24712e+06	2.60714e+06	2.17589e+06		1.30518e+07	626762	9.19225e+06	631732	2.88285e+06	298496	1.66753e+06	564994	3.17739e+06	779113	75751.8	1.83204e+06	138043	1.09526e+06		280347	1.79771e+06	390931	3.85728e+06	1.03836e+06	477469	1.90801e+06	441626	668640	975392	436651		2.22054e+06		3.21539e+06	537855	2.69577e+06	2.42614e+06	3.67437e+06	242529	2.44652e+06	356797	142301	801582	473315	4.56759e+06	728777	5.18175e+06	520998	1.47594e+06	3.90114e+06	2.16462e+06	1.29055e+06		1.08613e+06		14.16	1	14	0.00762112	2
P78527	PRKDC	DNA-dependent protein kinase catalytic subunit [OS=Homo sapiens]	0.146	4	25	93	25	4128	468.8	7.12	1.66	24	2	cell death;cell differentiation;cell organization and biogenesis;cell proliferation;defense response;metabolic process;regulation of biological process;response to stimulus	cytosol;membrane;nucleus	catalytic activity;DNA binding;nucleotide binding;protein binding;RNA binding	Pf00454, Pf02259, Pf02260, Pf08163	5591	ENSG00000253729.7	8	Nonhomologous End-Joining (NHEJ); E3 ubiquitin ligases ubiquitinate target proteins; IRF3-mediated induction of type I IFN	Non-homologous end-joining; Cell cycle	miRNA Regulation of DNA Damage Response; Cell Cycle; Retinoblastoma (RB) in Cancer; Fas Ligand (FasL) pathway and Stress induction of Heat Shock Proteins (HSP) regulation; Pathways Affected in Adenoid Cystic Carcinoma; ATM Signaling Network in Development and Disease; Non-homologous end joining; DNA Damage Response	22	0	2.75542e+07	5.82026e+06	1.39096e+07	2.1371e+07	1.23354e+07	5.55426e+06	6.64605e+06	5.70725e+06	1.33396e+07	1.09084e+07	5.82574e+06	4.06413e+07	6.22721e+06	2.34447e+07	4.94402e+06	1.13379e+07	3.44749e+07	2.85468e+06	1.12619e+07	1.81232e+07	1.47266e+07	3.49554e+07	8.37905e+06	3.95636e+07	2.98687e+06	5.23258e+06	1.0344e+07	1.424e+07	1.55167e+07	1.83631e+07	1.38037e+07	8.6114e+06	1.00134e+07	1.05459e+08	9.97026e+06	3.78391e+06	1.10691e+07	3.31012e+07	2.13539e+07	9.08259e+07	1.77636e+07	1.44767e+07	9.69802e+06	2.01965e+06	1.11003e+07	7.28096e+06	4.41508e+07	1.00586e+07	9.45667e+07	1.00599e+07	1.84368e+07	7.27562e+07	4.93255e+08	8.10244e+07	1.01574e+07	7.43056e+06	7.74087e+06	7.7244e+07	2.29626e+08	2.09651e+07	4.22325e+08	7.36157e+07	9.19807e+07	5.04959e+07	1.87168e+07	2.63044e+07	9.29356e+06	3.47662e+07	9.00634e+07	7.79513e+06	1.38231e+08	5.41007e+06	1.12072e+07	1.76908e+08	8.30843e+06	1.71931e+08	1.65786e+08	3.68701e+07	3.36328e+07	1.81083e+07	8.81066e+07	2.37626e+07	14.13	1	14	0.00761697	2
Q9HDC9	APMAP	Adipocyte plasma membrane-associated protein [OS=Homo sapiens]	0.014	20	8	54	8	416	46.5	6.16	31.26	7	6	metabolic process	cell surface;endoplasmic reticulum;membrane	catalytic activity	Pf03088, Pf08450	57136	ENSG00000101474.11	20				0	0	1.37518e+06	629282	371965	2.15704e+06			1.71989e+06	605273	4.08681e+06	477730	3.99763e+06	1.79983e+06		2.47208e+06	326122	782142	1.04191e+06	1.17575e+06	5.4394e+06	1.36932e+06	5.8585e+06					9.78257e+06					1.19757e+06				4.85481e+06			1.34788e+06	4.57626e+06	4.71192e+06	1.45357e+06	1.98488e+06		1.15307e+06		3.05766e+06	2.9376e+06	914345	1.87383e+06	2.87791e+06		4.21376e+06	3.05166e+06	1.76327e+06	436891	1.12137e+06		889466	1.00086e+07	1.33108e+06	2.00794e+06	4.34925e+06		2.42662e+06	1.11433e+07		836580				945007	1.71125e+06			1.70559e+06	3.41552e+06	5.73965e+06	4.04078e+06					14.11	1	14	0.00761283	2
P46459	NSF	Vesicle-fusing ATPase [OS=Homo sapiens]	0.041	16	11	29	11	744	82.5	6.95	8.11	8	8	cell organization and biogenesis;metabolic process;regulation of biological process;response to stimulus;transport	cytoplasm;cytosol;membrane	catalytic activity;metal ion binding;nucleotide binding;protein binding;RNA binding	Pf00004, Pf00910, Pf01078, Pf02359, Pf02933, Pf05272, Pf05496, Pf06068, Pf07724, Pf07728, Pf13173, Pf13191, Pf13207, Pf13401	4905	ENSG00000073969.18; ENSG00000278174.3; ENSG00000276262.2	17; CHR_HSCHR17_1_CTG5; CHR_HSCHR17_2_CTG5	COPI-dependent Golgi-to-ER retrograde traffic; Intra-Golgi traffic; COPII (Coat Protein 2) Mediated Vesicle Transport; COPI-mediated anterograde transport; Retrograde transport at the Trans-Golgi-Network; Trafficking of GluR2-containing AMPA receptors	Synaptic vesicle cycle; Vasopressin-regulated water reabsorption; GABAergic synapse	Synaptic Vesicle Pathway; Brain-Derived Neurotrophic Factor (BDNF) signaling pathway	25	0	7.18317e+07	2.5217e+07	1.70019e+07	146162351	1.75111e+07	2.87078e+07	1.48854e+07	4.93277e+07	4.16981e+07	1.15318e+08	1.1891e+08	3.38837e+08	1.0029e+08	7.76481e+07	1.52942e+08	7.21854e+07	9.94498e+07	3.92878e+07	5.34055e+08	2.42686e+06	3.13399e+07	1.43553e+08	7.24156e+07	2.74814e+07	3.25404e+07	9.89688e+07	1.04506e+08	2.27258e+06	1.79599e+08	4.2641e+08	1.73111e+07	3.96445e+07	7.06434e+07	2.61776e+06	3.76734e+07	9.08651e+07	4.89632e+07	7.21648e+07	2.48846e+08	9.42106e+07	6.66193e+07	7.75916e+07	2.52886e+08	9.19489e+06	1.06936e+08	5.07029e+07	6.34295e+07	7.99953e+07	414346	4.03628e+08	1.73237e+08	1.86173e+08	144152568	2.9577e+08	1.58712e+06	1.31216e+07	7.43416e+07	6.8494e+07	4.52345e+07	4.25558e+07	4.79191e+06	7.01204e+07	228483700	5.20414e+07	106361749	1.30288e+07	9.96307e+07	8.51031e+07	1.09603e+08	9.50783e+07	3.08576e+08	3.01372e+07	2.19754e+08		9.60617e+06	3.59239e+07	1.26995e+07	1.58133e+07	2.17095e+07	2.41085e+07	3.16187e+07	5.26659e+07	14.08	1	14	0.0076087	2
P13928	ANXA8; ANXA8L1	Annexin A8 [OS=Homo sapiens]	0.047	30	9	26	8	327	36.9	5.78	6.6	7	6	cell organization and biogenesis;coagulation;regulation of biological process;transport	cytosol;membrane	metal ion binding;protein binding	Pf00191	653145; 728113	ENSG00000265190.6	10				0	0		498114															1.39719e+06																										3.27972e+08																					1.10964e+06	644078					1.27251e+06			5.11529e+06		538062			3.18187e+06	6.72149e+07	3.61935e+06			14.05	1	14	0.00760456	2
O60259-1	KLK8	Kallikrein-8 [OS=Homo sapiens]	0.027	15	3	14	3	260	28	7.58	18.19	3	2	cell death;cell organization and biogenesis;cell proliferation;metabolic process;regulation of biological process;response to stimulus	cytoplasm;extracellular	catalytic activity;protein binding	Pf00089	11202	ENSG00000129455.15	19	Formation of the cornified envelope		Spinal Cord Injury	4	0			492849							664297					234738								323943		778261				1.3332e+06	1.88232e+07														7.30474e+06	190018		3.37012e+06	5.60347e+06										2.63143e+06		3.0783e+06								1.34377e+06									4.54012e+06		7.74942e+06	1.16026e+07			14.04	1	14	0.00760043	2
O43396	TXNL1	Thioredoxin-like protein 1 [OS=Homo sapiens]	0.034	29	6	12	6	289	32.2	4.96	12.72	3	6	cellular homeostasis;metabolic process;regulation of biological process;response to stimulus;transport	cytoplasm;cytosol;nucleus;proteasome	antioxidant activity;catalytic activity	Pf00085, Pf06201, Pf13098	9352	ENSG00000091164.12	18				0	0			358337	898886		430794	502122							3.5722e+06	1.52135e+06	487293	906772	1.21807e+06	1.5694e+06		1.03709e+06	2.38921e+06				1.7121e+06	919986		1.23377e+06	2.69495e+06		947816									3.20372e+06									6.19221e+06	1.05311e+06	2.18989e+06	3.40967e+06										1.50417e+06		2.58347e+07					912660			5.32294e+06		1.33471e+06			1.97935e+06			1.36281e+07		14.02	1	14	0.00759631	2
P62701	RPS4X	40S ribosomal protein S4, X isoform [OS=Homo sapiens]	0.025	33	8	41	4	263	29.6	10.15	21.47	8	8	cell organization and biogenesis;development;metabolic process;regulation of biological process;transport	cytoplasm;cytosol;membrane;ribosome	protein binding;RNA binding;structural molecule activity	Pf00900, Pf08071	6191	ENSG00000198034.10	X	Peptide chain elongation; Eukaryotic Translation Termination; Viral mRNA Translation; Formation of the ternary complex, and subsequently, the 43S complex; L13a-mediated translational silencing of Ceruloplasmin expression; Selenocysteine synthesis; Nonsense Mediated Decay (NMD) independent of the Exon Junction Complex (EJC); Nonsense Mediated Decay (NMD) enhanced by the Exon Junction Complex (EJC); GTP hydrolysis and joining of the 60S ribosomal subunit; Ribosomal scanning and start codon recognition; Major pathway of rRNA processing in the nucleolus and cytosol; Regulation of expression of SLITs and ROBOs; Translation initiation complex formation; Formation of a pool of free 40S subunits; SRP-dependent cotranslational protein targeting to membrane	Ribosome	Cytoplasmic Ribosomal Proteins	38	3	876054	210352	241031	423214		297300	3.03013e+06	768677	1.0624e+06			5.52632e+06	292637		2.00069e+06	751459		821307	4.70849e+06	346200	1.0485e+06				347725	2.75757e+06	3.81759e+06		2.06927e+06	1.56226e+07				5.28818e+06		2.91576e+06	667702	2.50214e+07		1.67827e+07	852858	399250	3.65105e+06	235180	4.10569e+06	765819		5.19129e+07	426567	929021	450168	1.74472e+06	4.08112e+06	3.03455e+06	1.1071e+06	5.18089e+06	1.01712e+06	5.79609e+06	4.74687e+07	2.27523e+06			2.09711e+06	9.6809e+06	4.68718e+07	1.90521e+06		389812	944784	1.55716e+07	2.25288e+06	1.24654e+07	2.33435e+07	2.35679e+06	2.92197e+06	2.49594e+07		1.30692e+07	3.86004e+07		4.75768e+06		14	1	14	0.00759219	2
Q9Y265	RUVBL1	RuvB-like 1 [OS=Homo sapiens]	0.019	22	7	35	7	456	50.2	6.42	26.48	7	4	cell division;cell organization and biogenesis;metabolic process;regulation of biological process;response to stimulus	cytoplasm;cytoskeleton;cytosol;membrane;nucleus	catalytic activity;nucleotide binding;protein binding	Pf00004, Pf01078, Pf01695, Pf05496, Pf06068, Pf06414, Pf07726, Pf13191, Pf13238, Pf13245, Pf13481	8607	ENSG00000175792.11	3	Ub-specific processing proteases; UCH proteinases; DNA Damage Recognition in GG-NER; HATs acetylate histones; Formation of the beta-catenin:TCF transactivating complex; Telomere Extension By Telomerase; Deposition of new CENPA-containing nucleosomes at the centromere	Wnt signaling pathway	Gastric Cancer Network 1	25	0	3.54847e+06	2.32447e+06	2.1848e+06	425726			4.43193e+06	4.89301e+06	1.77447e+07		497507	592003		4.00287e+06	209349		6.38544e+06	284784	2.23808e+06	6.66227e+06	2.70089e+06	932135	406172	1.47072e+06	1.19337e+06		1.93649e+06		2.65457e+06	1.4671e+06	2.2193e+07		2.36995e+06		5.02045e+06	1.49481e+06	2.69057e+06	2.09278e+06	6.70195e+06		4.64754e+06		2.50072e+06	124125	7.62032e+06	498125	1.80672e+06	1.1052e+07	485706	1.86058e+07	411467	5.51872e+06	1.0354e+06			1.24447e+06	494658		744082	7.7214e+06	2.28539e+06	3.15964e+06	2.24593e+06	3.21457e+06	4.52758e+06		3.91111e+06	431735		2.40665e+06	1.90437e+06	1.83839e+06	3.36483e+06	5.86729e+06	6.65909e+06	4.86227e+06	9.2545e+06	1.59881e+06	4.72042e+06		937582	2.28468e+06	13.97	1	14	0.00758808	2
P13686	ACP5	Tartrate-resistant acid phosphatase type 5 [OS=Homo sapiens]	0.01	22	5	67	5	325	36.6	8.7	59.35	5	4	defense response;metabolic process;regulation of biological process;response to stimulus	cytosol;vacuole	catalytic activity;metal ion binding	Pf00149	54	ENSG00000102575.10	19	Vitamin B2 (riboflavin) metabolism	Lysosome; Rheumatoid arthritis; Osteoclast differentiation	Osteoclast Signaling; RANKL/RANK (Receptor activator of NFKB (ligand)) Signaling Pathway	9	0	2.67335e+06	918068	950204	3.70836e+06	1.10492e+06	2.8626e+06	2.1992e+06	1.35545e+06		977936	3.89035e+06	1.45391e+06	714947	2.02129e+06	543223	1.70664e+06		379254	7.43842e+06	2.3202e+06	432770	3.47219e+06	2.31113e+06	993847	715346	3.3198e+06	1.98693e+06	408367	1.53987e+06	4.33585e+06	740566	1.22736e+06	2.36728e+06	1.44196e+06	1.81635e+06	1.4106e+06	1.78152e+06	1.81111e+06	1.0539e+07	2.89342e+06	2.47908e+06	1.5882e+06	2.21012e+06	758805	1.53297e+06	2.06083e+06	944270	1.25018e+06	3.58824e+06	1.27344e+06	1.06043e+06		2.77101e+06	376400	754199	2.70138e+06	586850	2.10131e+06	1.23388e+06	2.09524e+06		2.31523e+06	1.9447e+06	4.95201e+06	1.71238e+06	1.84819e+06	2.77834e+06	2.75175e+06	1.61854e+06	4.97715e+06	4.91805e+06	902280	1.8481e+06	2.49694e+06	2.46751e+06	1.97462e+07	5.60579e+06	5.35295e+06		3.16229e+06	328496		13.96	1	14	0.00758396	2
Q16762	TST	thiosulfate sulfurtransferase [OS=Homo sapiens]	0.044	35	8	26	7	297	33.4	7.25	7.08	7	5	cell differentiation;metabolic process;transport	membrane;mitochondrion;organelle lumen	catalytic activity;RNA binding	Pf00581	7263	ENSG00000128311.13	22	Sulfide oxidation to sulfate	Metabolic pathways; Sulfur relay system; Cysteine and methionine metabolism; Sulfur metabolism		9	0																														1.19527e+06	1.35486e+06							1.05794e+06	1.91903e+06									983274									1.44209e+06															974866	571711										13.96	1	14	0.00757986	2
P52758	HRSP12; RIDA	2-iminobutanoate/2-iminopropanoate deaminase [OS=Homo sapiens]	0.008	32	4	71	4	137	14.5	8.68	70.24	3	3	metabolic process;regulation of biological process;response to stimulus	cytoplasm;cytosol;mitochondrion;nucleus;organelle lumen	catalytic activity;metal ion binding;protein binding;RNA binding	Pf01042	10247	ENSG00000132541.10	8				0	0	6.46939e+06	2.09838e+06	2.19039e+06	3.45625e+06	2.56071e+06	718793		559834	1.24528e+06	2.01892e+06	4.08358e+06	1.17545e+06	342343	2.11801e+06		2.70972e+06	769403	4.88214e+06	1.28643e+06	3.55872e+06	1.93366e+06	6.47718e+06	515216	4.52371e+06				596969	711158	9.0783e+06	6.98413e+06	4.90758e+06	1.96109e+06	3.1363e+07	9.29755e+06		2.8432e+06	5.8134e+06	3.01912e+06	1.13291e+07	1.75783e+06	1.70899e+06		2.1456e+06	593862	2.31371e+06	725360	1.0291e+06		2.24631e+06	795565	6.19457e+06			2.39154e+06		3.45709e+06	4.52485e+06	3.14792e+06	5.39256e+06	2.10607e+07	4.38806e+06	4.37089e+06	8.51585e+06	1.80675e+07	1.66121e+07		2.81307e+06	4.12158e+06	1.97834e+06	3.68812e+06	1.1666e+06	3.63042e+06	2.47979e+06	2.31424e+06	1.16849e+07	1.34873e+07	4.3713e+07	2.76749e+07	3.20064e+07	7.84237e+06	7.52002e+06	13.95	1	14	0.00757576	2
Q1HG44	DUOXA2	Dual oxidase maturation factor 2 [OS=Homo sapiens]	0.048	15	4	9	4	320	34.8	8.25	6.48	4	2	metabolic process;regulation of biological process;transport	endoplasmic reticulum;membrane		Pf10204	405753	ENSG00000140274.13	15		Thyroid hormone synthesis		1	0																																																																								3.61704e+06											13.94	1	14	0.00757166	2
Q9UBW5-1	BIN2	Bridging integrator 2 [OS=Homo sapiens]	0.038	10	5	28	4	565	61.8	5.15	10.77	4	4	cell organization and biogenesis;cellular component movement;response to stimulus;transport	cytoplasm;extracellular;membrane;organelle lumen	protein binding	Pf03114	51411		12	Neutrophil degranulation		TYROBP Causal Network	4	0							1.13568e+06				2.01841e+06	1.50204e+06		961250	625918		474929								758744	1.68395e+06	851287			3.6787e+06	2.63348e+06				1.25805e+06				3.46609e+06								2.08762e+06	1.08562e+06					2.41978e+06	5.03804e+06			383259	1.71069e+06											834361		1.15607e+06	2.06146e+06					7.07941e+06		2.56167e+06				13.88	1	14	0.00756757	2
Q9BRT3	MIEN1	migration and invasion enhancer 1 [OS=Homo sapiens]	0.024	38	3	34	3	115	12.4	4.37	22.32	3	2	cell death;regulation of biological process	cytoplasm;cytosol;membrane	protein binding	Pf10262	84299	ENSG00000141741.11	17				0	0		625198	1.33708e+06				2.1955e+06	499467		2.14272e+06	1.10659e+06				1.22747e+06	1.18877e+06		1.76205e+06	1.47634e+06				481618				580322		969199		1.06555e+06				1.14362e+06	980589			1.77676e+06			1.08143e+06	2.73787e+06					763881							438023	2.39422e+06								2.26504e+06	1.87261e+06							1.5013e+06	1.17931e+06						3.0488e+06	3.59391e+06			13.87	1	14	0.00756348	2	Acetyl [N-Term]
P80294	MT1H	Metallothionein-1H [OS=Homo sapiens]	0.001	66	3	124	2	61	6	8.06	209.99	2	2	regulation of biological process;response to stimulus	cytoplasm;nucleus	metal ion binding;protein binding		4496	ENSG00000205358.3	16	Metallothioneins bind metals	Mineral absorption	Copper homeostasis; Zinc homeostasis	6	1	1.71835e+06	2.7608e+06	4.27002e+06	832515	268622	1.24859e+06	1.18889e+06	241686		2.85967e+06	5.39313e+06	4.13409e+06	3.23053e+06	6.58773e+06		442023	477770	318635	151026	5.06356e+06	3.53966e+06	444185	1.49847e+06			4.53591e+06		271737			4.07503e+06	2.2729e+06	1.29596e+07	2.59425e+07	5.28414e+06	2.90086e+06	1.91526e+06	2.14265e+06	1.60628e+06	2.65643e+06	3.79824e+06			285518		484021	895125	244863	183744	7.18896e+06	4.6442e+06	1.47265e+06	1.29239e+07	2.72273e+06				9.67644e+06	1.20332e+07	4.70748e+06	7.20269e+06	1.40735e+07	2.82027e+06	3.86593e+06	2.91531e+06		364136	3.0086e+06	2.68758e+06	1.29716e+06	6.63386e+06	452549	479410	2.94648e+06		3.92137e+06	573098	4.29692e+06	9.27253e+06	1.29595e+06		226360	13.86	1	14	0.0075594	2	Acetyl [N-Term]
Q8TDI0	CHD5	Chromodomain-helicase-DNA-binding protein 5 [OS=Homo sapiens]	0.14	6	12	99	12	1954	222.9	6.15	0	10	2	cell differentiation;cell organization and biogenesis;metabolic process;regulation of biological process	cytosol;membrane;nucleus	catalytic activity;DNA binding;metal ion binding;nucleotide binding;protein binding	Pf00176, Pf00271, Pf00385, Pf00628, Pf06461, Pf06465, Pf08073, Pf08074	26038	ENSG00000116254.17	1				0	0	6.29047e+06	6.94453e+06	6.77506e+06	1.40952e+07	1.14585e+07	6.88528e+06	1.93314e+07	1.7082e+07	2.03498e+07	1.51563e+07	9.04521e+06	2.38068e+07	6.95644e+06	2.10672e+07	1.7306e+07	1.83906e+07	1.19436e+07	1.53401e+07	1.34707e+07	7.13304e+06	1.07381e+07	7.49066e+06		8.999e+06	1.26675e+07	1.3653e+07	1.46144e+07	6.0226e+06	8.54313e+06	9.48833e+06	1.28832e+07	8.45362e+06	8.20829e+06	1.20486e+07	7.56569e+06	14670009	1.24074e+07	9.75045e+06	1.56013e+07	8.57352e+06	2.03647e+07	1.59339e+07	5.7775e+06	1.4838e+07	5.50712e+06	1.54479e+07	1.27751e+07	1.30125e+07	1.44979e+07	3.50738e+07	1.38423e+07	1.74086e+07	1.78193e+07	2.49666e+07	2.75727e+07	1.14345e+07	2.4845e+07	2.84207e+07	1.37233e+07	2.29382e+07	6.23645e+07	1.36163e+07	1.64201e+07	2.3269e+07	1.78879e+07	2.3964e+07	1.79523e+07	1.73042e+07	2.19094e+07	2.17588e+07	1.8447e+07	1.60521e+07	1.93795e+07	1.40634e+07	1.62303e+07	1.6197e+07	2.10786e+07	1.84478e+07	1.46557e+07	7.06335e+06	7.39062e+06	1.06822e+07	13.81	1	14	0.00755532	2
P0DOY3	IGLC3	immunoglobulin lambda constant 3 [OS=Homo sapiens]	0	100	10	2882	1	106	11.3	7.24	9017.76	1	10	response to stimulus	extracellular;membrane		Pf07654, Pf13927	3539		22	FCERI mediated Ca+2 mobilization; Scavenging of heme from plasma; Classical antibody-mediated complement activation; FCERI mediated MAPK activation; FCERI mediated NF-kB activation; CD22 mediated BCR regulation; Regulation of Complement cascade; Immunoregulatory interactions between a Lymphoid and a non-Lymphoid cell; Cell surface interactions at the vascular wall; FCGR activation; Regulation of actin dynamics for phagocytic cup formation; Antigen activates B Cell Receptor (BCR) leading to generation of second messengers; Role of LAT2/NTAL/LAB on calcium mobilization; Role of phospholipids in phagocytosis			26	0																																												210916																	858029																		632798				13.81	1	14	0.00755124	2
Q9UKY7	CDV3	Protein CDV3 homolog [OS=Homo sapiens]	0.048	19	1	2	1	258	27.3	6.4	6.15	1	1	cell proliferation	cytoplasm		Pf15359	55573	ENSG00000091527.15	3				0	0																																																																																			13.81	1	14	0.00754717	2
P62993	GRB2	Growth factor receptor-bound protein 2 [OS=Homo sapiens]	0.006	32	8	118	8	217	25.2	6.32	76.67	7	7	cell communication;cell differentiation;cell organization and biogenesis;cellular component movement;defense response;metabolic process;regulation of biological process;response to stimulus;transport	cytoplasm;cytosol;endosome;Golgi;membrane;nucleus	catalytic activity;protein binding;RNA binding	Pf00017, Pf00018, Pf07653, Pf14604	2885	ENSG00000177885.13	17	PI3K Cascade; SHC-mediated cascade:FGFR4; Signaling by FGFR4 in disease; PI-3K cascade:FGFR3; FRS-mediated FGFR4 signaling; Signal regulatory protein family interactions; EGFR downregulation; SHC1 events in ERBB4 signaling; NCAM signaling for neurite out-growth; DAP12 signaling; PI-3K cascade:FGFR4; GRB2 events in EGFR signaling; Regulation of signaling by CBL; Regulation of actin dynamics for phagocytic cup formation; Signaling by cytosolic FGFR1 fusion mutants; MET activates PI3K/AKT signaling; Constitutive Signaling by EGFRvIII; GRB2:SOS provides linkage to MAPK signaling for Integrins ; Interleukin receptor SHC signaling; MET receptor recycling; FRS-mediated FGFR3 signaling; SHC-mediated cascade:FGFR3; Negative regulation of MET activity; FRS-mediated FGFR2 signaling; CD28 dependent Vav1 pathway; Signalling to RAS; GPVI-mediated activation cascade; FRS-mediated FGFR1 signaling; PI-3K cascade:FGFR2; RET signaling; SHC-mediated cascade:FGFR1; GRB2 events in ERBB2 signaling; PI-3K cascade:FGFR1; PI3K events in ERBB2 signaling; Role of LAT2/NTAL/LAB on calcium mobilization; RAF/MAP kinase cascade; Tie2 Signaling; FCERI mediated Ca+2 mobilization; SHC1 events in ERBB2 signaling; SHC-related events triggered by IGF1R; Signaling by FGFR2 in disease; FCERI mediated MAPK activation; Signaling by FGFR3 fusions in cancer; G beta:gamma signalling through PI3Kgamma; MET activates RAP1 and RAC1; Downstream signal transduction; Signaling by FGFR3 point mutants in cancer; MET activates RAS signaling; MET activates PTPN11; Signal attenuation; SHC-mediated cascade:FGFR2; EGFR Transactivation by Gastrin; Constitutive Signaling by Aberrant PI3K in Cancer; Antigen activates B Cell Receptor (BCR) leading to generation of second messengers; SOS-mediated signalling; Interleukin-20 family signaling; Interleukin-15 signaling; Spry regulation of FGF signaling; Cargo recognition for clathrin-mediated endocytosis; PI5P, PP2A and IER3 Regulate PI3K/AKT Signaling; SHC1 events in EGFR signaling; Constitutive Signaling by Ligand-Responsive EGFR Cancer Variants; RHO GTPases Activate WASPs and WAVEs; Regulation of KIT signaling; GAB1 signalosome; InlB-mediated entry of Listeria monocytogenes into host cell	Osteoclast differentiation; Non-small cell lung cancer; Renal cell carcinoma; Endocrine resistance; Viral carcinogenesis; Neurotrophin signaling pathway; Prostate cancer; Hepatitis C; MicroRNAs in cancer; Natural killer cell mediated cytotoxicity; Choline metabolism in cancer; PI3K-Akt signaling pathway; Insulin signaling pathway; MAPK signaling pathway; Focal adhesion; Chemokine signaling pathway; Dorso-ventral axis formation; B cell receptor signaling pathway; Gap junction; Ras signaling pathway; Phospholipase D signaling pathway; Pathways in cancer; Fc epsilon RI signaling pathway; FoxO signaling pathway; Breast cancer; Proteoglycans in cancer; Signaling pathways regulating pluripotency of stem cells; EGFR tyrosine kinase inhibitor resistance; Glioma; ErbB signaling pathway; Endometrial cancer; Acute myeloid leukemia; Chronic myeloid leukemia; Prolactin signaling pathway; Estrogen signaling pathway; Hepatitis B; GnRH signaling pathway; T cell receptor signaling pathway; Alcoholism; mTOR signaling pathway; Jak-STAT signaling pathway	IL-5 Signaling Pathway; Integrin-mediated Cell Adhesion; Leptin signaling pathway; Prolactin Signaling Pathway; IL-9 Signaling Pathway; Signaling Pathways in Glioblastoma; B Cell Receptor Signaling Pathway; TNF alpha Signaling Pathway; Interleukin-11 Signaling Pathway; Oncostatin M Signaling Pathway; Brain-Derived Neurotrophic Factor (BDNF) signaling pathway; Alpha 6 Beta 4 signaling pathway; IL-3 Signaling Pathway; Kit receptor signaling pathway; Focal Adhesion; Signaling of Hepatocyte Growth Factor Receptor; Rac1/Pak1/p38/MMP-2 pathway; IL-6 signaling pathway; Hepatitis C and Hepatocellular Carcinoma; TGF-beta Signaling Pathway; BDNF-TrkB Signaling; Association Between Physico-Chemical Features and Toxicity Associated Pathways; MAPK Signaling Pathway; T-Cell antigen Receptor (TCR) pathway during Staphylococcus aureus infection; VEGFA-VEGFR2 Signaling Pathway; Chemokine signaling pathway; ESC Pluripotency Pathways; Focal Adhesion-PI3K-Akt-mTOR-signaling pathway; IL-4 Signaling Pathway; p38 MAPK Signaling Pathway; EGF/EGFR Signaling Pathway; Insulin Signaling; IL-2 Signaling Pathway; EPO Receptor Signaling; ErbB Signaling Pathway; T-Cell antigen Receptor (TCR) Signaling Pathway; DNA Damage Response (only ATM dependent)	223	0		1.2212e+06	1.60508e+06	381469	2.7383e+06	1.11132e+06	1.22397e+07	2.1092e+06	8.29838e+06	1.42348e+06	8.07895e+06	4.41747e+06	798673	1.15005e+06	5.4169e+06	812376	3.48901e+06	870948	1.49877e+07	1.46353e+06	1.19044e+06	595829	585108	3.76931e+06	3.48012e+06	1.50995e+06	803843	749980	1.6657e+06	6.39938e+06	3.48968e+06	271086		5.79179e+06	5.81199e+06	1.5221e+06	272080	1.26518e+06	1.55469e+07	5.1879e+06	4.6731e+06	6.70201e+06	1.14012e+07	5.92039e+06	2.78974e+06	9.07724e+06		2.23692e+06		7.35983e+06	2.73687e+06	3.28765e+06	1.45154e+07		1.72983e+06	7.75898e+06	837330	1.97594e+06	2.52331e+06	907010	1.94385e+06	9.98254e+06		1.37135e+07	2.41905e+07	9.35986e+06	1.41024e+06	1.32865e+06	363278	5.22856e+06	2.56811e+06	4.45835e+06	2.07812e+07	8.03689e+06	6.35916e+06	8.60374e+06	3.82252e+06	5.85179e+06	1.34628e+07	1.435e+07	1.3936e+06		13.8	1	14	0.0075431	2
P09382	LGALS1	Galectin-1 [OS=Homo sapiens]	0.027	42	5	94	5	135	14.7	5.5	18.96	5	4	cell death;cell differentiation;cellular homeostasis;metabolic process;regulation of biological process;response to stimulus	cell surface;cytoplasm;cytosol;extracellular;nucleus;organelle lumen	protein binding;RNA binding;signal transducer activity	Pf00337	3956	ENSG00000100097.11	22	Post-translational protein phosphorylation; Regulation of Insulin-like Growth Factor (IGF) transport and uptake by Insulin-like Growth Factor Binding Proteins (IGFBPs)			4	0	2.82318e+06	2.40661e+06	958068	4.71562e+06	3.15488e+07	5.86261e+06	7.27023e+06	5.77232e+06	2.16147e+07	5.9493e+06	8.77318e+06	4.82056e+06	1.9598e+06	4.5053e+06	2.75415e+06	999055	2.38501e+06	1.23359e+06	7.50357e+06	722106	1.69815e+06	2.65199e+06	1.39612e+06	4.38181e+07	8.53524e+06	6.20289e+06	1.12894e+06	1.87186e+06	6.09435e+06	1.6161e+07	4.62921e+06	1.57148e+06	4.54404e+06	1.28734e+07	2.89012e+06	1.77628e+06	6.80375e+06	5.35383e+06	1.00615e+07	8.00658e+06	8.61638e+06	2.08919e+07	1.05833e+07	4.48257e+06	5.49629e+06	6.04833e+06	2.87441e+06	6.72321e+06	3.47191e+06	2.2502e+07	7.55029e+06	1.45258e+07	7.64537e+06	7.52507e+06	2.08191e+06	7.39101e+06	1.18571e+06	4.23062e+06	2.98689e+06	4.11322e+06	5.24255e+06	8.90853e+06	2.36789e+06	5.18078e+06	5.67216e+06	3.42097e+07	1.60507e+07	2.76213e+06	3.80908e+06	9.80177e+06	4.01682e+06	5.16424e+06	1.14596e+07	1.07656e+07	9.08985e+06	2.20413e+06	1.62862e+07	9.62709e+06	1.58627e+07	3.84972e+06	2.25942e+07	5.28822e+06	13.79	1	14	0.00753904	2	Acetyl [N-Term]
O75844	ZMPSTE24	caax prenyl protease 1 homolog [OS=Homo sapiens]	0.013	13	6	105	6	475	54.8	7.49	36.15	6	6	cell organization and biogenesis;metabolic process	endoplasmic reticulum;membrane;nucleus	catalytic activity;metal ion binding;protein binding	Pf01435	10269	ENSG00000084073.8	1		Terpenoid backbone biosynthesis	Adipogenesis	2	0	1.67162e+06	1.64134e+06	2.07186e+06	1.341e+06	778948	308463	2.74243e+06	1.27642e+06	2.40556e+06		4.63525e+06	964742	730736	552173	9.0605e+06		333212	647321	8.96e+06			5.17244e+06		6.49814e+06	4.01934e+06	3.90992e+06	2.12996e+06	343000	1.34866e+06	7.92046e+06		367256	2.81489e+06	1.58395e+06	1.2853e+06	4.56341e+06	2.28765e+06	2.07356e+06			4.00471e+06	2.0501e+06	5.8479e+06		3.74489e+06		6.25901e+06	4.57848e+06	1.57008e+06	2.26073e+06	1.05854e+06	2.01596e+06	1.8321e+06	5.11635e+06	157780	1.57177e+06	314848		1.2664e+06	1.43401e+07	2.51641e+06	3.85863e+06	9.30891e+06	1.90467e+06	8.33971e+06		2.86356e+06	407714	1.17805e+06	1.892e+06	2.6181e+06	2.53191e+06	5.80689e+06	6.03148e+06	3.52205e+06			2.62775e+06	2.47391e+06	1.76585e+06	5.01387e+06	2.98779e+06	13.77	1	14	0.00753498	2
Q9H993	C6orf211; ARMT1	protein-glutamate O-methyltransferase [OS=Homo sapiens]	0.013	14	7	120	7	441	51.1	5.76	37.3	7	5	metabolic process;regulation of biological process;response to stimulus		catalytic activity;protein binding	Pf01937	79624	ENSG00000146476.10	6				0	0	3.91637e+06	303721		3.40085e+06		571508	1.65227e+06	296307	712947		975681	8.23299e+06			3.43551e+06	226999	425893		868574	401877		4.22322e+06	830268	3.47159e+06	2.80312e+06	575777	928318	599928	7.07059e+06	3.68028e+06		446842		1.18001e+07	563118	340387	723589	5.52804e+06	1.19408e+06	3.66231e+06	489037	1.87879e+06	3.55723e+06	371615	2.75038e+06	832622	1.09901e+06	6.43631e+06	2.18744e+06	1.70688e+06	3.20947e+06	1.98548e+06	4.02384e+06	5.52884e+06	1.09818e+06	6.3352e+06	2.25385e+06	6.58393e+06	2.64889e+06		4.98694e+06	6.5964e+06	3.92087e+06	1.55994e+06		1.21937e+06	2.4536e+06	2.61429e+06	2.69362e+06	4.0714e+06	3.31156e+06	5.98785e+06	3.49093e+06	5.20144e+06	3.31303e+06	4.77372e+06	6.49046e+07	1.53742e+07	1.23467e+06	7.59095e+07	9.4429e+06	2.82561e+07	13.77	1	14	0.00753093	2
P25398	RPS12	40S ribosomal protein S12 [OS=Homo sapiens]	0.019	33	4	48	4	132	14.5	7.21	25.7	4	3	cell organization and biogenesis;metabolic process;transport	cytoplasm;cytosol;membrane;ribosome	RNA binding;structural molecule activity	Pf01248	6206	ENSG00000112306.7	6	Peptide chain elongation; Eukaryotic Translation Termination; Viral mRNA Translation; Formation of the ternary complex, and subsequently, the 43S complex; L13a-mediated translational silencing of Ceruloplasmin expression; Selenocysteine synthesis; Nonsense Mediated Decay (NMD) independent of the Exon Junction Complex (EJC); Nonsense Mediated Decay (NMD) enhanced by the Exon Junction Complex (EJC); GTP hydrolysis and joining of the 60S ribosomal subunit; Ribosomal scanning and start codon recognition; Major pathway of rRNA processing in the nucleolus and cytosol; Regulation of expression of SLITs and ROBOs; Translation initiation complex formation; Formation of a pool of free 40S subunits; SRP-dependent cotranslational protein targeting to membrane	Ribosome	Cytoplasmic Ribosomal Proteins	38	0	1.02725e+06	1.34712e+06	1.31175e+06	3.04443e+06								3.22831e+06	1.49205e+06	1.60522e+07	527103	1.95837e+06			2.61408e+06	969857	527858	1.32558e+07	996885		939622	4.01107e+06	852445	558411	3.98148e+06	1.1478e+07	1.34278e+06	893934	1.70292e+06	7.57106e+06		1.57633e+06	2.65417e+06	7.83846e+06	1.20802e+06	1.01313e+07	2.4384e+06		1.49784e+06	254579	814690		1.36102e+06		2.00463e+06	4.26206e+06	4.63744e+06	1.56466e+06	3.78641e+06	3.23841e+06	394473	2.4018e+06			3.39811e+06	3.9966e+06		6.4208e+06	4.19275e+06	2.62514e+06			929288	1.09065e+06	1.31964e+06	1.60468e+07	3.64242e+06	3.00637e+06	3.89056e+06	1.1901e+06	2.17962e+06	4.22534e+06	7.8488e+06	7.64177e+06		1.38039e+07	1.22521e+06	5.7414e+06	13.76	1	14	0.00752688	2
P01601	IGKV1D-16; IGKC	Immunoglobulin kappa variable 1D-16 [OS=Homo sapiens]	0.001	37	4	156	3	117	12.7	7.74	162.08	2	4	cell organization and biogenesis;cellular component movement;defense response;metabolic process;regulation of biological process;response to stimulus;transport	extracellular;membrane	catalytic activity;protein binding	Pf00047, Pf07679, Pf07686, Pf13927	28901; 3514	ENSG00000241244.1	2	FCERI mediated Ca+2 mobilization; Scavenging of heme from plasma; Classical antibody-mediated complement activation; FCERI mediated MAPK activation; FCERI mediated NF-kB activation; CD22 mediated BCR regulation; Regulation of Complement cascade; Immunoregulatory interactions between a Lymphoid and a non-Lymphoid cell; Cell surface interactions at the vascular wall; FCGR activation; Regulation of actin dynamics for phagocytic cup formation; Antigen activates B Cell Receptor (BCR) leading to generation of second messengers; Role of LAT2/NTAL/LAB on calcium mobilization; Role of phospholipids in phagocytosis			26	0	1.36148e+06		339218	1.41933e+06	2.58807e+06	2.41206e+06	1.26663e+07	740345	2.76249e+06		1.9849e+06		3.1194e+06	2.09944e+06	814830	994131	1.42882e+07		4.82234e+06	1.85885e+06	881730	940479	2.23751e+06		1.17719e+06		617061	1530309	2.61518e+06	1.36447e+06		672898	2.51993e+06		2.98909e+06	1.80619e+06	719973		9.09409e+06		2.20637e+06	4.28986e+06	6.14103e+06			6.65701e+06	4.54908e+06	7.00052e+06	959905	4.78134e+06		1.85257e+06	1.66433e+06				441562					6.32695e+06	1.2753e+06	4.04826e+06	3.48511e+07		9.24238e+06	3.06668e+06			1.70764e+06		5.22332e+06	2.16394e+06	6.57395e+06		1.98962e+07	1.31675e+07	9.99202e+06	5.22318e+07	2.23604e+06	4.44192e+06	13.75	1	14	0.00752284	2
Q00688	FKBP3	peptidyl-prolyl cis-trans isomerase FKBP3 [OS=Homo sapiens]	0.02	32	7	23	7	224	25.2	9.28	24.87	6	6	metabolic process	cytoplasm;nucleus	catalytic activity;protein binding;receptor activity;RNA binding	Pf00254	2287	ENSG00000100442.10	14				0	0		429828	784229	508035		1.81732e+06	219723	2.62142e+06	720619	276514		1.43335e+06	165791	2.69795e+06	165063	605470	284679	328158	1.68437e+06		591857		1.83424e+06			7.12812e+06																			2.1393e+06	2.09183e+06		2.36209e+06	1.42282e+06	1.2958e+06	380237				527902	4.8715e+07	286817		3.18033e+07			1.10819e+06	4.02679e+06		1.69706e+06	971122				1.28889e+07	1.40506e+06		3.06247e+06	1.00531e+07	4.1303e+06			5.28102e+06	7.84455e+06	1.42794e+07	2.02269e+06	4.90234e+06	13.75	1	14	0.0075188	2
Q8TE73	DNAH5	Dynein heavy chain 5, axonemal [OS=Homo sapiens]	0.031	6	28	179	27	4624	528.7	6.1	16.54	27	1	cell organization and biogenesis;cellular component movement	cytoplasm;cytoskeleton	catalytic activity;motor activity;nucleotide binding;protein binding	Pf03028, Pf07728, Pf08385, Pf08393, Pf12774, Pf12775, Pf12777, Pf12780, Pf12781	1767	ENSG00000039139.9	5		Huntington's disease		1	0	9.60793e+06	1.62504e+07	9.022e+06	1.48806e+07	1.44624e+06	9.24652e+06	3.20894e+07	8.20303e+06	1.24653e+07	1.10622e+07	3.06185e+07	1.77768e+07	1.05491e+07	1.30768e+07	3.25527e+06	5.86654e+06	1.15727e+07	5.87982e+06	2.9332e+07	1.30594e+07	9.17977e+06	2.01216e+07	7.56118e+06	1.67914e+07	6.0565e+06	3.18941e+07	1.95485e+07	9.59312e+06	1.38807e+07	6.59349e+07	1.52406e+07	9.19199e+06	1.78255e+07	1.10784e+08	1.45805e+07	8.95944e+06	2.18587e+07	3.09998e+07	2.13363e+07	6.46381e+07	1.8378e+07	7.65159e+06	3.61383e+07	2.52945e+06	1.34527e+07	1.24788e+07	1.18504e+07	2.89823e+07	1.44654e+07	2.98149e+07	1.12606e+07	1.8059e+07	6.54723e+07	6.73875e+07	9.22604e+06	2.69566e+07	6.37025e+06	5.58011e+07	4.93642e+07	4.01191e+07	8.14107e+07	5.60649e+07	2.72435e+07	3.99742e+07	4.15818e+07	8.90662e+06	2.5502e+07	9.77424e+06	9.10085e+06	43442958	2.66434e+07	8.05808e+07	3.57903e+07	2.93858e+07	2.70005e+07	1.31256e+08	4.78845e+07	8.11295e+07	2.45206e+08	5.83104e+07	3.51084e+07	3.26534e+07	13.73	1	14	0.00751476	2
Q9UKK9	NUDT5	ADP-sugar pyrophosphatase [OS=Homo sapiens]	0.046	26	5	132	5	219	24.3	4.94	6.7	5	2	cell organization and biogenesis;metabolic process	cytosol;nucleus	catalytic activity;metal ion binding;protein binding;RNA binding	Pf00293	11164	ENSG00000165609.12	10	Phosphate bond hydrolysis by NUDT proteins	Purine metabolism		6	0	1.08089e+07	1.15269e+07	1.19031e+07	1.8138e+07	4.61375e+06	8.24988e+06	4.07045e+07	9.12559e+06	1.80699e+07	1.47865e+07	3.77588e+07	8.16821e+06	1.76701e+07	1.51139e+07	1.81899e+06	4.76027e+06	1.938e+07	2.35085e+06	1.45086e+07	1.07227e+07	3.25262e+06	2.14011e+07	1.07374e+07	1.24705e+07	5.52623e+06	1.10271e+07	1.01079e+07	4.07479e+06	1.60167e+07	4.54391e+07	2.69474e+07	3.22344e+06	1.81679e+07	3.20716e+07	1.8861e+07	8.1114e+06	2.71835e+07	7.13118e+07	1.82021e+07	6.79525e+07	1.95003e+07	1.0379e+07	3.90988e+07	1.52189e+06	1.35434e+07	9.98319e+06	5.70944e+06	2.92035e+07	1.59679e+07	6.43935e+06	4.35433e+06	1.93368e+07	1.9324e+07	2.33135e+07	5.28284e+06	1.66444e+07	4.71395e+06	2.36857e+07	3.25953e+07	2.70422e+07	2.23883e+07	3.87562e+07	3.53151e+07	8.87067e+07	4.67975e+07	1.07327e+07	1.64496e+07	9.32784e+06	3.97588e+06	4.82029e+07	3.25128e+07	1.6495e+07	4.31929e+07		1.81543e+07	9.3468e+07	2.7492e+07	2.96927e+07	1.32034e+08	4.91341e+07	1.32824e+07	2.25136e+07	13.72	1	14	0.00751073	2
Q9NZU0	FLRT3	Leucine-rich repeat transmembrane protein FLRT3 [OS=Homo sapiens]	0.027	19	10	26	10	649	73	7.64	17.86	7	9	cell growth;cell organization and biogenesis;cellular component movement;development;regulation of biological process;response to stimulus	cytoplasm;endoplasmic reticulum;extracellular;membrane	enzyme regulator activity;protein binding;signal transducer activity	Pf00041, Pf01462, Pf12799, Pf13855	23767	ENSG00000125848.9	20	Downstream signaling of activated FGFR1; Signaling by ROBO receptors			8	0		209245		572212		2.17432e+06	1.65635e+06	636185		805326		794814		779248	1.20307e+06				9.32467e+06		694904	2.67629e+06	2.31916e+06	2.97597e+06	2.88481e+06	1.71388e+06	1.73669e+06	854672	4.79085e+06	8.3178e+06		576159	1.05044e+06	1.4716e+06	2.1999e+06	1.21198e+06	1.09742e+06	3.42486e+06	2.65448e+06			2.36605e+06	4.29248e+06	937224	2.2483e+06	1.25828e+06	668768	3.81221e+06	675092	1.93336e+06	661825	1.02839e+06	1.11129e+06		1.52942e+06	5.1112e+06	287077	895260	758948		7.18983e+06	7.50455e+06	1.15462e+06	1.42033e+06	3.15949e+06	2.25894e+06	711034	1.25445e+07	627435	1.70408e+06	2.44497e+06	2.1541e+06	1.22922e+06		1.33966e+06	1.67356e+06	2.90165e+06	1.92866e+06	1.18795e+07		2.21491e+06	1.64972e+06	13.72	1	14	0.0075067	2
A0A0B4J1V2	IGHV2-26	Immunoglobulin heavy variable 2-26 [OS=Homo sapiens]	0.025	30	4	56	4	119	13.2	8.29	21.85	4	3	cell organization and biogenesis;defense response;metabolic process;regulation of biological process;response to stimulus	extracellular;membrane	protein binding		28455	ENSG00000282344.1; ENSG00000211951.2	14; CHR_HSCHR14_3_CTG1				0	0	443957	208027	737518	515083	496298	1.08891e+06	3.84275e+06	752766			2.47512e+06	2.2428e+06	473968				699354	275141	1.48828e+06	2.43925e+06	1.15258e+06			2.45927e+06	381338	2.17024e+06				2.81618e+06	741671	635630		1.23233e+06		752348	2.38824e+06	8.46842e+06	1.40308e+06	1.53762e+07	582867	1.02913e+06	3.88601e+06	125919	593047	1.30634e+06	598497		784742	2.0757e+06	340347	3.6908e+06	747389	1.64035e+06	221751	413374	192029	2.27105e+06	791465	4.28904e+06	3.71622e+07	8.98486e+06	1.34418e+06		4.12532e+06	2.53975e+06	3.23907e+06		967116	3.74818e+06	7.77084e+06	3.60576e+06	2.30756e+06	392076	722638	1.83715e+07	1.1773e+07	5.11636e+06	1.34732e+07	2.30961e+06		1.91917e+06	13.71	1	14	0.00750268	2
O15374-4	SLC16A4	Isoform 4 of Monocarboxylate transporter 5 [OS=Homo sapiens]	0.022	9	2	15	2	382	42.3	8	24.05	2	1	transport	membrane	transporter activity	Pf07690	9122	ENSG00000168679.17	1				0	0	520319					130886	267045			696926	1.18292e+06		761796	1.3441e+06	217595							670155	304447						835810				911335				704064	806680	714607		903646				314511				697020	4.36207e+06	1.12506e+06	671729	977857	1.55529e+06							2.14277e+06	1.63083e+06		1.38479e+06	624867						818520												13.68	1	14	0.00749866	2
Q8IZP0-8	ABI1	Isoform 8 of Abl interactor 1 [OS=Homo sapiens]	0.048	12	4	48	4	393	43.3	6.38	6.17	4	3	cell organization and biogenesis;cellular component movement;metabolic process;regulation of biological process;response to stimulus	cytoplasm;cytoskeleton;cytosol;endoplasmic reticulum;nucleus	enzyme regulator activity;protein binding	Pf00018, Pf07653, Pf07815, Pf14604	10006		10			EGF/EGFR Signaling Pathway	1	0	596001			1.57253e+06	529921	819207	3.81131e+06	1.56337e+06	4.4835e+06	1.60011e+06	4.74612e+06	5.20405e+06	514385	896799	1.5588e+06	1.49516e+06	5.17407e+06	1.42632e+06	1.06268e+07	1.68619e+06	1.94579e+06	1.12737e+06	515693	1.56512e+07	4.62342e+06	1.47788e+06	3.75844e+06	1.75191e+06	5.2029e+07	1.96885e+07		583642	734915	3.79102e+06	2.98963e+06	936832	5.98996e+06	7.45794e+06	3.04822e+06	6.29472e+06	2.30437e+06	4.09186e+06	1.39578e+07	2.38946e+06	1.74382e+07	4.93587e+06	596623	3.04774e+06	2.78617e+06	7.73666e+06	2.69502e+06		1.10015e+07	8.58262e+06	2.89211e+06	7.1956e+06	2.48262e+06	3.13835e+06	1.51406e+06	1.75653e+06	8.25466e+06	7.81578e+06	540733	2.21493e+06	8.78802e+06	6.82553e+06	4.80791e+06		2.26939e+06	1.23997e+07	6.86872e+06	9.40328e+06	8.71636e+06	2.06233e+06	7.17063e+06	4.40509e+06	9.68193e+06	3.61561e+06	8.91184e+06				13.65	1	14	0.00749465	2
P11274-1	BCR	Breakpoint cluster region protein [OS=Homo sapiens]	0.033	8	9	22	8	1271	142.7	7.03	13.94	9	3	cell organization and biogenesis;metabolic process;regulation of biological process;response to stimulus;transport	cytoplasm;cytosol;membrane	catalytic activity;enzyme regulator activity;nucleotide binding;protein binding	Pf00168, Pf00620, Pf00621, Pf04733, Pf09036	613	ENSG00000186716.20	22	Signaling by cytosolic FGFR1 fusion mutants; Rho GTPase cycle	Chronic myeloid leukemia; Pathways in cancer	Imatinib and Chronic Myeloid Leukemia	12	1					2.74888e+06				3.17143e+06	560386					254038									1.06946e+07																	836062	2.54405e+06								1.95989e+06		2.19699e+06											1.40943e+06	1.01712e+06	1.67357e+06	9.77323e+06	341423	710119			1.02635e+06	355470	3.02737e+06										13.65	1	14	0.00749064	2
A0A0B4J1Y8	IGLV9-49	immunoglobulin lambda variable 9-49 [OS=Homo sapiens]	0.017	30	4	70	4	123	13	7.28	28.15	4	3	response to stimulus	extracellular;membrane	protein binding	Pf07679, Pf07686, Pf13895, Pf13927	28773	ENSG00000223350.2	22				0	0	1.02069e+07	682164	1.22273e+07	1.26462e+07	927310	1.24604e+06	3.13891e+06	9.89178e+06	1.56109e+07	1.00802e+07	4.07592e+07	3.06412e+07	1.50691e+07	2.07595e+06	206521	424590	801757	9.74028e+06	2.4265e+07	1.9237e+06	1.33754e+07	1.60585e+07	386702	693499	714856		812569	7.98353e+06		1.68672e+06	1.32475e+07	1.13716e+07		4.07013e+06	1.42854e+06	7.85054e+06	3.65239e+07	6.29858e+06		7.82672e+06	1.83214e+06	7.88365e+06	1.23428e+06	184828	3.25222e+06	395227	7.54038e+06	389503		1.51862e+07	5.52513e+06	1.16642e+06	1.27855e+06		4.68706e+06	2.02716e+07	5.86701e+06	1.73301e+08		3.4225e+07	5.16077e+07	4.3519e+06	3.97013e+07	6.81692e+06	4.30791e+07	1.64672e+07	1.33992e+07	4.30981e+06	296800	3.36527e+07	628258	1.27456e+06	1.79985e+06	6.52392e+06	1.76979e+07		5.196e+07	1.26369e+08	2.06064e+07		6.67259e+07	3.68814e+07	13.62	1	14	0.00748263	2
P01768	IGHV3-30; IGHV3-30-5	Immunoglobulin heavy variable 3-30 [OS=Homo sapiens]	0	63	10	1035	5	117	12.9	8.92	1380.91	2	9	cellular component movement;metabolic process;regulation of biological process;response to stimulus;transport	extracellular;membrane	catalytic activity		28439; 89770	ENSG00000270550.1; ENSG00000282777.1	14; CHR_HSCHR14_3_CTG1	FCERI mediated Ca+2 mobilization; Scavenging of heme from plasma; Classical antibody-mediated complement activation; FCERI mediated MAPK activation; FCERI mediated NF-kB activation; CD22 mediated BCR regulation; Regulation of Complement cascade; Immunoregulatory interactions between a Lymphoid and a non-Lymphoid cell; Cell surface interactions at the vascular wall; FCGR activation; Regulation of actin dynamics for phagocytic cup formation; Antigen activates B Cell Receptor (BCR) leading to generation of second messengers; Role of LAT2/NTAL/LAB on calcium mobilization; Role of phospholipids in phagocytosis			26	3	1.70374e+07	2.7306e+07	3.78593e+07	5.2853e+07	5.4203e+06	1.1606e+07	3.42982e+07	8.09136e+06	1.27302e+07	4.06401e+07	7.48742e+07	1.98619e+07	3.17101e+07	2.53748e+07	5.64173e+06	6.23307e+06	1.04943e+07	9.03155e+06	3.10071e+07	3.93865e+07	2.72031e+07	4.36159e+07	2.74378e+07	9.51042e+06	1.45305e+07	3.28386e+07	1.97028e+07	5.82959e+06	1.67661e+07	5.1574e+07	3.97397e+07	4.92987e+07	3.7408e+07	246747426	3.72204e+07	1.40898e+07	6.39508e+07	1.04262e+08	4.21343e+07	2.04178e+08	3.99173e+07	1.38466e+07	4.011e+07	4.52156e+06	1.8904e+07	1.82946e+07	8.06107e+06	2.55548e+07	3.2032e+07	9.11567e+07	2.5732e+07	3.21359e+07	5.58938e+07	3.92683e+07	6.12681e+06	3.69649e+07	1.66818e+07	6.47284e+07	9.49842e+07	6.16692e+07	2.52902e+08	1.22845e+08	6.99816e+07	1.24588e+08	8.95289e+07	1.68887e+07	1.66524e+07	1.98106e+07	2.00027e+07	4.99681e+07	5.36958e+07	2.84126e+07	4.06885e+07	3.21429e+07	2.73141e+07	1.04672e+08	2.21991e+08	7.4797e+07	3.51251e+08	53172342	7.15468e+07	7.05994e+07	13.62	1	14	0.00747863	2
Q13938	CAPS	Calcyphosin [OS=Homo sapiens]	0.046	38	8	28	8	189	21	4.89	6.64	7	5	regulation of biological process;response to stimulus	cytoplasm	metal ion binding	Pf13405, Pf13499, Pf13833	828		19				0	0	3.42007e+06	1.19327e+06		612602	244158	844479	1.93692e+06	1.47668e+06	852555	1.47863e+06	4.02656e+06	693942	737805	1.49952e+06	513879	2.46057e+06	2.72711e+06	2.70088e+06	9.20656e+06	6.16584e+06	7.3296e+06	847924	3.54157e+06	2.0371e+06	2.66107e+06		2.20764e+06	1.54351e+06	850591	2.05776e+06	3.07372e+06		2.96722e+06		1.51242e+06	339723	2.70006e+06		1.96649e+06	3.918e+06	2.20286e+06	973811	435720	1.21403e+06		628709	849677		207766	4.16382e+06	732748					1.47625e+06	554455	2.53955e+06	1.14597e+06	1.23743e+06	1.01201e+06	5.51964e+06	2.69171e+06	2.92542e+06	2.08259e+06	1.52203e+06		1.10244e+06	620676	6.26777e+06	1.46218e+06	2.18856e+06	5.91036e+06	2.26734e+06	2.70634e+06	3.36423e+06	6.71058e+06		2.49713e+06		1.13891e+06	1.02178e+07	13.61	1	14	0.00747464	2
P01229	LHB	Lutropin subunit beta [OS=Homo sapiens]	0.015	23	2	17	2	141	15.3	7.74	30.41	2	2	cell communication;metabolic process;regulation of biological process;response to stimulus	cytoplasm;extracellular;organelle lumen	protein binding	Pf00007	3972	ENSG00000104826.12	19	G alpha (s) signalling events; Mineralocorticoid biosynthesis; Reactions specific to the complex N-glycan synthesis pathway; Hormone ligand-binding receptors; Glycoprotein hormones; Androgen biosynthesis	Ovarian steroidogenesis; Neuroactive ligand-receptor interaction; GnRH signaling pathway; Prolactin signaling pathway	T-Cell antigen Receptor (TCR) Signaling Pathway	27	0	476861																						794039			1.28094e+06					4.80056e+06																																														2.87234e+06						13.54	1	14	0.00747065	2
Q13561-3	DCTN2	Isoform 3 of Dynactin subunit 2 [OS=Homo sapiens]	0.031	27	8	24	8	403	44.4	5.17	15.51	6	8	cell organization and biogenesis;cell proliferation;regulation of biological process;transport	chromosome;cytoplasm;cytosol;membrane	catalytic activity;motor activity;protein binding	Pf04912	10540	ENSG00000175203.15	12				0	0	282608	985486		461870		192100						1.82808e+06			194149			140711				468897	254380			410131							799902	930599			324145		734016										245956	1.16532e+06	293728		4.6012e+06	526906	401488		170488	1.17349e+06	4.45718e+06	477716			3.83673e+06			955199	633126	824472	978106	2.22317e+06	3.11272e+06	1.4224e+06	3.41805e+06		310107	4.96467e+06	3.65262e+06		2.12474e+07	1.70509e+06			13.53	1	14	0.00746667	2
P62136-1	PPP1CA	serine/threonine-protein phosphatase PP1-alpha catalytic subunit [OS=Homo sapiens]	0.002	35	11	118	6	330	37.5	6.33	113.92	6	10	cell division;metabolic process;regulation of biological process;response to stimulus	cytoplasm;cytosol;membrane;nucleus	catalytic activity;metal ion binding;protein binding	Pf00149	5499	ENSG00000172531.14	11	Signaling by GPCR; Triglyceride catabolism; DARPP-32 events; Downregulation of TGF-beta receptor signaling; Circadian Clock	Herpes simplex infection; Focal adhesion; Hippo signaling pathway; Dopaminergic synapse; Alcoholism; mRNA surveillance pathway; Long-term potentiation; Amphetamine addiction; Platelet activation; Proteoglycans in cancer; Vascular smooth muscle contraction; cAMP signaling pathway; Adrenergic signaling in cardiomyocytes; Inflammatory mediator regulation of TRP channels; Oxytocin signaling pathway; Oocyte meiosis; cGMP-PKG signaling pathway; Regulation of actin cytoskeleton; Insulin signaling pathway; Insulin resistance	Nicotine Activity on Dopaminergic Neurons; Common Pathways Underlying Drug Addiction	35	0	1.14246e+06	2.15463e+06	339928	470133		150766	2.08959e+06			245403		1.81462e+06	230459		1.27284e+06	741371	1.71382e+06		2.34286e+06	628531	1.88657e+06	1.93167e+06	295007	1.93324e+06	433804	3.98741e+06	320719	425062	3.03437e+06	2.69504e+06			1.12741e+06	4.62832e+06	398845	471926	3.76037e+06		2.58011e+06	1.7736e+06	2.08091e+06	815144	6.94705e+06	306407	2.91168e+06	556223	1.67195e+06	2.58509e+06	1.28283e+06	5.31905e+06	2.52058e+06	804907	6.21178e+06	1.73666e+06	1.34355e+06	5.6406e+06	973784	6.38121e+06	2.30291e+06	912139	2.61022e+07	3.27106e+06	2.47973e+06		3.77355e+06	154463	2.07214e+06	214186	1.05278e+06	8.29254e+06	6.24233e+06	1.14502e+07	4.7716e+06	2.71133e+06	3.05943e+06	1.43191e+06					337749		13.52	1	14	0.00746269	2
P07327	ADH1A	Alcohol dehydrogenase 1A [OS=Homo sapiens]	0.013	24	7	66	3	375	39.8	7.94	32.88	7	4	metabolic process	cytoplasm;cytosol;membrane	catalytic activity;metal ion binding;protein binding	Pf00107, Pf08240	124	ENSG00000187758.7	4	Abacavir metabolism; Ethanol oxidation; RA biosynthesis pathway	Retinol metabolism; Glycolysis / Gluconeogenesis; Tyrosine metabolism; Drug metabolism - cytochrome P450; Metabolism of xenobiotics by cytochrome P450; Fatty acid degradation; Metabolic pathways; Chemical carcinogenesis	Fatty Acid Omega Oxidation; Vitamin A and Carotenoid Metabolism	20	3	696278	257835	361509	1.33687e+06	100829	891734	1.57126e+06	266711		500826				721706		464482	1.57247e+06	688930	2.15102e+06	637864	534188		1.1344e+06					639862							2.11171e+06	1.01088e+06		1.02515e+06	2.14583e+06			433690	1.28297e+06	88723.4	1.75561e+06		1.4377e+06	341676		1.09269e+06	785664		2.73146e+06	4.70238e+06		1.0729e+06	897616	4.06026e+06	1.84313e+06	6.79885e+06		4.33985e+06							440592	3.47089e+06			723201			4.60867e+06	4.07018e+06				1.23098e+06		13.46	1	14	0.00745871	2
Q5H8C1-1	FREM1	FRAS1-related extracellular matrix protein 1 [OS=Homo sapiens]	0.031	7	12	35	12	2179	244	5.9	15.75	12	6	cell communication;development	extracellular	metal ion binding	Pf00059, Pf03160	158326	ENSG00000164946.19	9				0	0	1.30419e+07	856613	462448	1.07201e+06		1.13262e+06	1.03217e+06	619250	2.09566e+06	696663	5.79889e+06	3.78127e+06	1.37147e+06	9.8612e+06		353371		739222	5.78901e+06	1.15009e+06	1.09289e+06	8.65215e+06	853393	1.88875e+06	4.34121e+06	4.42188e+06	1.86326e+06	1.08109e+06	1.85316e+06	9.56384e+06	1.94523e+07	2.27157e+06	1.63132e+06	5.10247e+06	6.40803e+06	2.45255e+06	979367	4.26783e+06	3.64708e+06	4.76101e+06	9.88939e+06	2.85315e+06	3.21794e+06	665757	1.0411e+06	1.13637e+06	404235	780873	2.83495e+06	4.55894e+06	623188	5.75904e+06	5.25308e+06	1.96995e+06	824714	5.1521e+06	1.44074e+06		4.00277e+06	3.06581e+06		4.16039e+06	2.17647e+07	2.15691e+06			2.69325e+06		496241			1.60101e+06	1.45565e+06	4.79207e+06	1.36049e+06	3.86566e+07				3.18538e+07	1.49755e+06	1.0111e+06	13.45	1	14	0.00745474	2
P23588	EIF4B	eukaryotic translation initiation factor 4B [OS=Homo sapiens]	0.043	7	3	13	3	611	69.1	5.73	7.43	3	3	cell organization and biogenesis;metabolic process;regulation of biological process	cytosol	catalytic activity;protein binding;RNA binding	Pf00076, Pf14259	1975	ENSG00000063046.17	12	mTORC1-mediated signalling; L13a-mediated translational silencing of Ceruloplasmin expression; Translation initiation complex formation; GTP hydrolysis and joining of the 60S ribosomal subunit; Deadenylation of mRNA; Ribosomal scanning and start codon recognition	RNA transport; Proteoglycans in cancer; PI3K-Akt signaling pathway; mTOR signaling pathway	Translation Factors; Focal Adhesion-PI3K-Akt-mTOR-signaling pathway; Interferon type I signaling pathways	22	0		95842.1		202872							319229	700637											114557													162380	121006													625430			541660									396699		373598	491399						320147		270432				229567	501165	1.07764e+06	432151			13.44	1	14	0.00745077	2
A0A0C4DH73	IGKV1-12; IGKV1D-12	Immunoglobulin kappa variable 1-12 [OS=Homo sapiens]	0	32	4	438	2	117	12.6	8.31	884.35	2	2	cellular component movement;metabolic process;regulation of biological process;response to stimulus;transport	extracellular;membrane	catalytic activity	Pf00047, Pf07679, Pf07686, Pf13927	28940; 28903	ENSG00000282694.3; ENSG00000243290.3	2; CHR_HG2290_PATCH	FCERI mediated Ca+2 mobilization; Scavenging of heme from plasma; Classical antibody-mediated complement activation; FCERI mediated MAPK activation; FCERI mediated NF-kB activation; CD22 mediated BCR regulation; Regulation of Complement cascade; Immunoregulatory interactions between a Lymphoid and a non-Lymphoid cell; Cell surface interactions at the vascular wall; FCGR activation; Regulation of actin dynamics for phagocytic cup formation; Antigen activates B Cell Receptor (BCR) leading to generation of second messengers; Role of LAT2/NTAL/LAB on calcium mobilization; Role of phospholipids in phagocytosis			26	1	1.61979e+07	1.33863e+07	8.47962e+06	1.87399e+07	1.06123e+07	1.31368e+07	5.23535e+07	8.32628e+06	2.41516e+07	8.56345e+06	3.31014e+07	1.82427e+07	9.33278e+06	9.11672e+06	5.5685e+06	3.20269e+06	1.10107e+07	7.43757e+06	3.02752e+07	13530333	1.12053e+07	1.77963e+07	1.37904e+07	1.97218e+07	5.66585e+06	2.90303e+07	1.27814e+07	6.36258e+06	1.49539e+07	2.47049e+07	1.63224e+07	1.08905e+07	1.40729e+07	4.42441e+07	1.81612e+07	7.87434e+06	1.38188e+07	4.92943e+07	3.91833e+07	8.40477e+07	1.84567e+07	1.00267e+07	2.00832e+07	4.32852e+06	1.40488e+07	2.74012e+07	3.35879e+06	1.78647e+07	1.46941e+07	2.59258e+07	1.17852e+07	1.82867e+07	3.08331e+07	1.88914e+07	3.84497e+06	1.33055e+07	3.97583e+06	2.63871e+07	1.9484e+07	1.60597e+07	7.45115e+07	3.58737e+07	4.04303e+07	3.12158e+07	1.61388e+08	2.09785e+07	1.06281e+07	1.38391e+07	1.09247e+07	4.61075e+07	2.501e+07	1.67616e+07	1.54744e+07	1.07014e+07	5.78943e+07	8.31299e+07	2.93544e+08	7.83826e+07	1.61358e+08	8.43742e+07	3.16201e+07	21272072	13.43	1	14	0.00744681	2
P02745	C1QA	Complement C1q subcomponent subunit A [OS=Homo sapiens]	0.016	9	4	127	4	245	26	9.11	29.3	4	3	cell communication;defense response;metabolic process;regulation of biological process;response to stimulus	extracellular;membrane	catalytic activity;protein binding	Pf00229, Pf00386, Pf01391	712	ENSG00000173372.16	1	Regulation of Complement cascade; Classical antibody-mediated complement activation	Complement and coagulation cascades; Chagas disease (American trypanosomiasis); Systemic lupus erythematosus; Prion diseases; Staphylococcus aureus infection; Pertussis	Allograft Rejection; Microglia Pathogen Phagocytosis Pathway; Oxidative Damage; Complement Activation; Complement and Coagulation Cascades	18	0	1.90933e+06	443728	2.70283e+06	1.49433e+06		4.27876e+06	1.22837e+07	1.61145e+06	6.33015e+06	3.09582e+06	1.05125e+07	8.08406e+06	5.81232e+06	2.98683e+06	2.7697e+06	1.61382e+06	4.65327e+06	1.7494e+06	1.0336e+07	8.33592e+06	2.84104e+06	1.17554e+07	4.05989e+06	1.93892e+06	5.49802e+06	1.51899e+07	1.02515e+07	1.58194e+06	9.69042e+06	3.42708e+07	1.81494e+06		1.38086e+07	2.0141e+07	2.41542e+06		4.8747e+06	3.09151e+07	1.65162e+07	6.40569e+07	4.53253e+06	3.14773e+06	4.12242e+07	1.71727e+06	1.33081e+07	5.17588e+06	2.76522e+06	2.22147e+07	7.10234e+06	7.82945e+06	3.31589e+06	3.19554e+06	2.40042e+07	2.64346e+07	2.81956e+06	1.53942e+07		1.52463e+07	3.7647e+06	6.17863e+06	1.85245e+07	1.78784e+07	1.53435e+06	2.0106e+06	3.11246e+07	2.8999e+07	3.92476e+06	604523	3.44688e+06	2.1042e+07	3.281e+07	4.09236e+06	1.63526e+07	2.13083e+06	7.0295e+06	4.44032e+07	3.40452e+06	1.06903e+07	5.11179e+07	4.44266e+06	9.15216e+06	5.0768e+06	13.42	1	14	0.00744285	2
Q8NHG7	SVIP	Small VCP/p97-interacting protein [OS=Homo sapiens]	0.002	43	4	89	4	77	8.4	8.91	115.9	4	2	regulation of biological process;transport	endoplasmic reticulum;Golgi;membrane	protein binding		258010	ENSG00000198168.8	11	Neutrophil degranulation	Protein processing in endoplasmic reticulum		4	0	2.57891e+06	580981	1.03954e+06	4.00931e+06		2.51649e+06	5.73755e+06	583355	4.89666e+06	3.71583e+06	8.28446e+06	1.04115e+07	867464	3.19722e+06	2.45447e+06	528895	813720		1.46383e+07	2.36102e+06	950599	3.1266e+06	4.88805e+06	1.31327e+07	1.85343e+07	5.53967e+06	4.18813e+06	1.86444e+06	3.3073e+06	1.44239e+07	3.58789e+06	2.43265e+06	6.40214e+06		1.00373e+06	4.15556e+06	5.58909e+06		1.75154e+07		4.56461e+06	5.17891e+06	1.5559e+07	2.5524e+06	9.04324e+06	3.69319e+06	1.11628e+07	1.66506e+06	5.11724e+06	1.44723e+07	1.44011e+06	1.96936e+06	6.51856e+06	8.61888e+06	4.76031e+06	9.84793e+06	928137					4.22378e+06	4.29511e+06	3.69468e+06	1.17082e+07	3.24611e+06	4.77115e+06	1.73339e+06	3.51952e+06	4.00044e+06	4.05123e+06		1.04299e+07	1.03121e+07	7.68953e+06	8.78146e+06		2.64036e+06	1.28511e+07			3.94623e+06	13.4	1	14	0.0074389	2
O00515	LAD1	Ladinin-1 [OS=Homo sapiens]	0.025	15	6	15	6	517	57.1	9.67	20.28	6	1		extracellular	protein binding;structural molecule activity		3898	ENSG00000159166.13	1				0	0			3.06565e+06																											910241																									690067					2.34173e+06					1.34749e+06					2.5932e+06										4.29145e+06			13.35	1	14	0.00743494	2
A0A075B6R2	IGHV4-4	immunoglobulin heavy variable 4-4 [OS=Homo sapiens]	0	39	4	159	3	117	12.8	9.6	350.09	3	4	cell organization and biogenesis;defense response;metabolic process;regulation of biological process;response to stimulus	extracellular;membrane	protein binding		28401	ENSG00000276775.1; ENSG00000282223.1	14; CHR_HSCHR14_3_CTG1				0	0	1.04412e+06	1.12729e+06	720190	8.51099e+06	328788	6.70263e+06		8.5178e+06	1.1373e+06	1.21891e+07	3.94902e+06	2.16221e+06	6.46843e+06	2.38574e+06	269851	778849	2.48668e+06	5.4265e+06		2.20866e+07	2.17421e+06		388466	1.0833e+06	885193		5.08078e+06	598736	3.15471e+06	9.17838e+06	2.02867e+06	1.5259e+06	1.79252e+06	1.93691e+07		715201	6.87977e+06	1.16845e+07	2.37653e+06	1.70837e+07	876841	661667	1.78908e+07	227828	2.74064e+06	3.07576e+06	2.41938e+06	9.78889e+06	4.04229e+06	3.39927e+06	1.68172e+06	4.8519e+06	2.86108e+07	9.083e+06	1.39258e+06	3.91112e+06	3.51173e+06		6.13409e+07	1.11107e+07	4.70565e+06	9.81515e+06	738584				6.10608e+06	5.36793e+06	834197	3.58033e+06	4.18375e+06	1.79918e+07	8.21437e+06		7.60984e+06	7.02144e+07	1.83118e+06	924446	5.74918e+07	8.26404e+06		5.57307e+07	13.29	1	14	0.007431	2
P02489	CRYAA; LOC102724652; CRYAA2	Alpha-crystallin A chain [OS=Homo sapiens]	0.009	36	6	100	6	173	19.9	6.2	56.45	6	5	cell organization and biogenesis;metabolic process;regulation of biological process;response to stimulus	cytoplasm;cytosol;nucleus	metal ion binding;protein binding;structural molecule activity	Pf00011, Pf00525	1409; 102724652	ENSG00000160202.7; ENSG00000276076.4	21		Protein processing in endoplasmic reticulum		1	0	3.54218e+06	2.21276e+06	525941	4.2477e+06		176704	8.70054e+06	4.30352e+06		4.28682e+06	4.80087e+06	2.38056e+06	4.12348e+06	2.05327e+06	1.84696e+06	169209	5.88497e+06	3.24347e+06	5.91841e+06	379714	1.21171e+06	365058	2.81372e+06		3.24775e+06	2.99939e+06	1.28812e+06	1.16338e+06	5.64117e+06		1.26056e+06	3.82732e+06	7.53795e+06	9.12582e+06	5.70858e+06	2.19108e+06	6.04504e+06		5.8708e+06	1.12956e+07	4.16538e+06		401476			1.02631e+06	2.61712e+06	2.61732e+06	354289	2.76804e+06	4.00251e+06		5.08483e+06	2.50156e+06	6.44536e+06	3.43349e+06	2.48217e+06	3.77461e+06		861802	2.98887e+06	1.40917e+07	668017	3.17983e+06	504978		2.82823e+06	2.98065e+06	4.13513e+06	4.09526e+06	4.11117e+06	1.36854e+06	1.99545e+06	1.22274e+07	4.28824e+06	7.5058e+06	1.50461e+06		7.72342e+06	1.28899e+07	4.70975e+06	2.30678e+06	13.28	1	14	0.00742706	2
Q96AE4-2	FUBP1	Isoform 2 of Far upstream element-binding protein 1 [OS=Homo sapiens]	0.031	25	15	85	15	653	68.6	7.31	16.42	13	6	metabolic process;regulation of biological process	nucleus	DNA binding;protein binding;RNA binding	Pf00013, Pf07650, Pf13014	8880	ENSG00000162613.16	1				0	0	4.40247e+06	809664		4.29692e+06	3.13724e+06		6.47896e+06	1.27279e+06	945137	2.56123e+06			528444	22611.1		684114		906316	1.78279e+06	496157	853664	3.47763e+06	1.70406e+06	9.29203e+06	521069		414197		1.23828e+06	3.31311e+06				3.23607e+06		534548	2.57935e+06	5.01498e+06		9.48984e+06	3.16069e+06	4.28798e+06	739071	1.03555e+06	784573	1.61342e+06	1.61217e+06	730692	486935	3.04671e+06	441701	5.23874e+06	937123		2.23145e+06	1.00759e+06	239965			2.25427e+06			6.77046e+06		3.47333e+06		247935			5.45045e+06			1.01948e+06	3.99716e+06	339331	236508	3.15268e+06	58609.9	155837	132834			13.27	1	14	0.00742312	2
Q9BQR3	PRSS27	serine protease 27 [OS=Homo sapiens]	0.035	24	7	25	7	290	31.9	8.13	13.58	7	6	metabolic process	extracellular;membrane	catalytic activity	Pf00089, Pf09342	83886	ENSG00000172382.9	16				0	0	1.45181e+07	14791843	2.40209e+07	2.33783e+07	1.81022e+06	9.07577e+06	1.91049e+07	7.40327e+06	8.0918e+06	1.57133e+07	3.61005e+07	2.39255e+07	1.35659e+07	1.94224e+07	1.70081e+06	3.62392e+06	1.55612e+07	4.20423e+06	2.17995e+07	2.47339e+07	1.71648e+07	3.74528e+07	3.0069e+07	1.64405e+07	4.62275e+06	2.88877e+07	1.26962e+07	4.23781e+06	1.1128e+07	4.88906e+07	1.20398e+07	9.87042e+06	2.86023e+07	9.24403e+07	1.73928e+07	2.83772e+07	6.98241e+07	1.13114e+08	3.04426e+07	1.89668e+08	2.26795e+07	6.8853e+06	2.64236e+07	2.68794e+06	1.8687e+07	1.5335e+07	3.89298e+06	3.91718e+07	2.74346e+07	3.17898e+07	1.16584e+07	4.3173e+07	7.86306e+07	6.97539e+07	3.22452e+06	1.36228e+07	5.19639e+06	2.83165e+08	3.21431e+07	1.00051e+08	9.67166e+07	6.5379e+07	3.58755e+07	4.5425e+07	4.3544e+07	2.25763e+07	1.25374e+07	1.81169e+07	2.04625e+07	1.16553e+08	4.63687e+07	1.78353e+07	1.59985e+07	8.41927e+06	1.49184e+07	1.24769e+08	6.11041e+07	4.49151e+07	1.03079e+08	2.68143e+07	2.98015e+07	5.61304e+07	13.25	1	14	0.00741918	2
Q9UNZ2	NSFL1C	NSFL1 cofactor p47 [OS=Homo sapiens]	0.034	22	5	24	5	370	40.5	5.1	13.02	5	3	cell organization and biogenesis;metabolic process;regulation of biological process	chromosome;cytoskeleton;cytosol;Golgi;membrane;nucleus	enzyme regulator activity;protein binding	Pf00789, Pf08059, Pf14555	55968	ENSG00000088833.17	20		Protein processing in endoplasmic reticulum		1	0		431188	875262	1.86164e+06	3.13115e+06	706285	1.3188e+06				382219	381265	287770	257979	444596	746874			3.07908e+06	336242					1.22662e+06	175402	807186		448544	3.25891e+06	978327	681820	776356	3.41733e+06		579019	166223		2.38006e+06		178193	1.05458e+06		57025.3						788188			443173		294804		495729	331224		2.37414e+06	554651	690061	2.30556e+06	1.82806e+06	3.71105e+06	227326		407070	362193	1.42244e+06		769495	2.46685e+06	4.33856e+06	1.05481e+06				2.49806e+06				13.22	1	14	0.00741525	2
Q9NTK5-1	OLA1	obg-like ATPase 1 [OS=Homo sapiens]	0.006	30	12	130	12	396	44.7	7.81	84.13	11	7	metabolic process;transport	cytoplasm;cytosol;extracellular;membrane;nucleus;organelle lumen	catalytic activity;metal ion binding;nucleotide binding;protein binding	Pf01926, Pf02421, Pf06071	29789	ENSG00000138430.15	2	Platelet degranulation			4	0	2.23052e+07	2.31568e+07	1.84291e+07	2.70905e+07	1.79727e+07	1.71926e+07	3.49852e+07	1.52801e+07	2.25911e+07	2.06488e+07	1.68855e+07	4.9066e+07	1.82529e+07	2.28937e+07	1.72104e+07	1.67331e+07	1.90652e+07	1.10924e+07	3.19253e+07	2.53191e+07	3.7404e+07	2.68028e+07	2.16676e+07	3.22807e+07	2.54774e+07	1.34207e+07	2.35179e+07	1.98442e+07	2.32279e+07	3.15849e+07	3.7618e+07	1.8022e+07	2.62267e+07	5.44081e+07	2.58471e+07	2.68443e+07	2.11381e+07	2.75453e+07	4.05e+07	4.04785e+07	2.62296e+07	2.48236e+07	2.82966e+07	1.35156e+07	2.56764e+07	1.75521e+07	2.29714e+07	2.59844e+07	2.25294e+07	4.25971e+07	2.16135e+07	2.92602e+07	4.51666e+07	6.51414e+07	2.12539e+07	3.18691e+07	2.18907e+07	2.74653e+07	3.24626e+07	2.49353e+07	5.63005e+07	4.09514e+07	3.54795e+07	3.92933e+07	3.34191e+07	2.45214e+07	2.36356e+07	1.42359e+07	2.0964e+07	2.5181e+07	3.05243e+07	2.06089e+07	2.16142e+07	2.33566e+07	2.50879e+07	37880279	5.36034e+07	5.04703e+07	4.01044e+07	6.31846e+07	3.74174e+07	4.88543e+07	13.19	1	14	0.00741133	2
Q8N695	SLC5A8	Sodium-coupled monocarboxylate transporter 1 [OS=Homo sapiens]	0.086	8	3	13	3	610	66.5	7.75	2.58	2	3	cell death;metabolic process;transport	membrane	transporter activity	Pf00474	160728	ENSG00000262217.3; ENSG00000256870.2	12; CHR_HSCHR12_3_CTG2_1	Organic anion transporters; Nicotinamide salvaging		NRF2 pathway	10	0				1.48631e+06	1.69691e+08	7.55098e+06	5.84014e+06	6.68542e+06	8.40125e+07	798236		3.59113e+06					1.15377e+06								740091					2.01496e+06										1.09911e+06		1.41436e+07	3.14523e+06	4.68191e+06	9.02644e+06	2.53789e+06	6.08939e+06	7.59564e+06		4.53585e+06		7.39064e+06	2.783e+06		760346							1.95316e+06				1.77287e+07	7.57452e+06				1.6915e+06	2.52703e+06											13.19	1	14	0.00740741	2
Q16864-2	ATP6V1F	Isoform 2 of V-type proton ATPase subunit F [OS=Homo sapiens]	0.022	34	4	30	4	147	16.4	5.08	24.26	4	4	cellular homeostasis;regulation of biological process;response to stimulus;transport	cytosol;membrane	catalytic activity;protein binding;transporter activity	Pf01990	9296	ENSG00000128524.4	7				0	0	483993	419195		1.26338e+06			769616					470108			263578		1.33428e+06					580900					430584	357766	591909	1.33659e+06		432035	314965	730201	268018	909482	406287	597702	2.64394e+06	1.73814e+06	1.85197e+06	658991	1.35755e+06	206570	810063			769085	1.01025e+06	1.44718e+06	487684		1.42818e+06		357101	644081	458802	2.14763e+06	822005	450286	1.58429e+06	1.49629e+06	643435		2.66633e+06			1.03734e+06	1.30792e+06				1.63381e+06	1.68197e+06	9.37731e+06		4.61015e+06	1.36691e+06	1.74406e+06	1.3086e+06			13.18	1	14	0.00740349	2
P24539	ATP5F1	ATP synthase F(0) complex subunit B1, mitochondrial [OS=Homo sapiens]	0.058	21	5	9	5	256	28.9	9.36	4.98	5	2	cell organization and biogenesis;metabolic process;transport	membrane;mitochondrion;nucleus;organelle lumen	catalytic activity;protein binding;transporter activity	Pf05405	515	ENSG00000116459.10	1	Cristae formation; Formation of ATP by chemiosmotic coupling	Alzheimer's disease; Metabolic pathways; Parkinson's disease; Oxidative phosphorylation; Huntington's disease	Electron Transport Chain; Oxidative phosphorylation	14	0		132171		720984	5.32479e+06	606031	834577		1.79695e+06		1.08716e+06	319226	890867	643986	335653	349315	1.39107e+06	847829	930150	861965			778509	1.43263e+07		990005	801054	480754	634146	1.97826e+06	843090	489922		106234098			102749	125539		1.93575e+06		3.71521e+06	1.7091e+06	266515		317217	273996			2.5384e+06		2.10284e+06	963477	1.64727e+06	245963	1.12753e+06		1.13322e+06		198270	2.18033e+06			332426	781774	1.18944e+07	1.13385e+06	330889	6.70117e+06	1.41735e+06	258016		583932		784035		1.10343e+07	9.75928e+06	3.09912e+07	3.87075e+07	5.04593e+06	4.04831e+06	13.17	1	14	0.00739958	2
O43291	SPINT2	Kunitz-type protease inhibitor 2 [OS=Homo sapiens]	0.027	15	4	62	4	252	28.2	8.29	18.85	4	3	cell organization and biogenesis;cellular component movement;regulation of biological process;response to stimulus	cytoplasm;extracellular;membrane	enzyme regulator activity	Pf00014	10653	ENSG00000167642.12	19	MET Receptor Activation; Signaling by MST1			5	0	1.03155e+06	2.53387e+06	614965	4.23952e+06	1.224e+06	680790	5.94142e+06	822588	3.31658e+06	1.65396e+06		4.31494e+06	583074		900964		515849			231000	1.02637e+06	5.59068e+06	2.36661e+06		1.09573e+06	1.72563e+06	657813			1.5318e+06	1.33385e+06			3.78266e+07	981618	1.47069e+06	845244	2.00957e+06	1.07279e+06	1.73458e+07	479460		4.9371e+06	228155	2.28184e+06	2.50796e+06	649051	3.52806e+06	3.78084e+06		6.52512e+06		5.65281e+06	5.88163e+06	1.11683e+06	3.32354e+06	888242	2.13967e+06	5.57493e+06	1.3349e+06	6.15866e+06	2.425e+06	3.43746e+06	5.08419e+06	110967234		3.12754e+06	1.45717e+06	1.62295e+06	2.14071e+06	1.09256e+06	2.10959e+06	1.67577e+06			5.48077e+06		7.38951e+06	4.34833e+07	1.01034e+08	1.18183e+06		13.15	1	14	0.00739567	2
Q00765	REEP5	Receptor expression-enhancing protein 5 [OS=Homo sapiens]	0.013	20	4	44	4	189	21.5	8.1	32.17	4	4		endoplasmic reticulum;membrane	protein binding	Pf03134	7905	ENSG00000129625.12	5	Olfactory Signaling Pathway; GPCR downstream signalling			4	0						252496	1.1452e+06	305770	220534	241530		2.38146e+06	259652	297518	680315	1.06477e+06			853333	1.01804e+06	496191		88397.3		1.00025e+06	488670	789601	938111	72331.9	1.4082e+06	107255	681945	673387	2.12296e+06		536790			685746	1.66538e+06	197354	310759	2.57007e+06	126744	217823		374966	77054.5	219403	1.3633e+06	589843	480567	6.50991e+06	559780	1.17122e+06	2.44189e+06	513020	2.38208e+06	1.43214e+06	4.31099e+06	2.31569e+06	971462	2.12891e+06	1.34173e+06	4.7917e+06	367504	925112	143691	104121	1.0434e+06	1.26548e+06	3.6733e+06	3.27584e+06	5.40046e+06	1.04318e+06	4.5085e+06	1.32555e+06		1.99501e+06		933879	994064	13.13	1	14	0.00739176	2
Q9UBR1	UPB1	Beta-ureidopropionase [OS=Homo sapiens]	0.011	21	7	84	7	384	43.1	6.54	53.78	6	5	metabolic process	cytoplasm;cytosol	catalytic activity;metal ion binding	Pf00795	51733	ENSG00000100024.14	22	Pyrimidine catabolism	Pyrimidine metabolism; beta-Alanine metabolism; Metabolic pathways; Drug metabolism - other enzymes; Pantothenate and CoA biosynthesis	Fluoropyrimidine Activity	10	0	3.53064e+06	1.85437e+06	370326	5.43042e+06	1.55625e+06	1.18207e+06	3.09887e+06	1.58544e+06		789736	6.29703e+06	8.46556e+06	2.67269e+06	1.62277e+06	157456		925380	656618	3.07579e+06	1.55217e+06	4.25571e+06	2.8733e+06		1.16307e+07	2.98995e+06		478395	514225	2.03756e+06	2.70559e+06	3.06827e+06	1.14084e+06	2.04342e+06	1.2975e+07	2.48277e+06	901522	888886	1.77224e+06	1.62553e+06	1.43815e+06	634078	1.22147e+07	1.17562e+06	3.65814e+06	2.15505e+06	1.30585e+06	908204	3.48695e+06	538718		1.33834e+06	1.31604e+07	5.12671e+06	2.33967e+06	368622		438653	4.13198e+06	6.84983e+06	763441	3.34587e+07	5.75385e+06	5.1263e+06		2.23461e+07	1.50284e+07	3.56397e+06	2.38236e+06	4.24676e+06	4.31209e+06	9.79948e+06	2.54533e+06	1.26295e+06	5.52761e+06	631807		1.80055e+07	3.04952e+07	9.59395e+07	2.74788e+06	7.22607e+06	1.36246e+07	13.13	1	14	0.00738786	2
P62195-2	PSMC5	Isoform 2 of 26S proteasome regulatory subunit 8 [OS=Homo sapiens]	0.032	23	9	41	9	398	44.8	8.18	15.18	6	8	metabolic process;regulation of biological process;response to stimulus;transport	cytoplasm;cytosol;membrane;nucleus;proteasome	catalytic activity;nucleotide binding;protein binding;RNA binding	Pf00004, Pf00910, Pf01057, Pf01078, Pf05496, Pf06068, Pf06414, Pf07724, Pf07726, Pf07728, Pf13191, Pf13207, Pf13401	5705	ENSG00000087191.12	17			Proteasome Degradation; Parkin-Ubiquitin Proteasomal System pathway	2	0	4.30857e+06	2.85399e+06	322244	504138	3.76173e+06	343754	4.72546e+06		996125	1.08568e+06	3.84998e+06	3.0583e+06	662409	1.15338e+06	6.25469e+06	708700	2.00911e+06			782980		1.05086e+06	1.49804e+06	3.88917e+06	5.40509e+06	336133	1.36049e+06	101299	4.59496e+06	4.16022e+06	1.39657e+06	207577	1.73383e+06	1.38736e+07		807777				1.32484e+06	826329	752010	1.98692e+06	266408	899842			2.78821e+06	1.07602e+06		1.95382e+06	627463	2.27059e+06	1.1257e+06	456746	1.50882e+06	971757	1.57681e+06				1.67918e+06	7.52981e+06	1.57941e+06	1.1577e+06	2.15748e+06	1.92745e+06	7.69589e+06	8.13182e+06	3.48126e+06	1.34447e+07	5.13173e+06	9.25487e+06	944719	2.38377e+06	3.17395e+06	1.86136e+06	439662	2.74072e+06			1.39617e+06	13.12	1	14	0.00738397	2
Q9H756	LRRC19	Leucine-rich repeat-containing protein 19 [OS=Homo sapiens]	0.013	12	4	26	4	370	42.3	5.12	34.25	4	3	regulation of biological process;response to stimulus	cytoplasm;membrane	enzyme regulator activity;protein binding	Pf13855, Pf15176	64922	ENSG00000184434.7	9				0	0		286247			2.99453e+06	900667	710021	1.06466e+06	2.99062e+06	613488	2.37895e+06	809589			575863				1.07689e+06					6.84741e+06		738284				2.56133e+06	1.02341e+06				695876		360095	851584	904604		1.06391e+06	1.21495e+06	2.15366e+06	401368	834721	511863	751245	1.71192e+06		2.61133e+06	558319	1.76296e+06			207759	1.19573e+06				655137						1.16438e+06	1.31375e+06							350888				2.03659e+06			4.27702e+06		13.08	1	14	0.00738007	2
Q15293	RCN1	Reticulocalbin-1 [OS=Homo sapiens]	0.044	14	5	308	5	331	38.9	5	7.15	5	5	metabolic process	endoplasmic reticulum;organelle lumen	metal ion binding;protein binding	Pf13499	5954	ENSG00000049449.8	11	Post-translational protein phosphorylation; Regulation of Insulin-like Growth Factor (IGF) transport and uptake by Insulin-like Growth Factor Binding Proteins (IGFBPs)			4	0	9.59486e+06	3.34664e+06	4.67509e+06	3.82369e+07	1.49883e+08	1.28996e+07	1.03527e+07	1.10852e+07	1.8462e+08	1.21798e+07	6.74862e+06	1.16349e+07	16531517	1.0951e+07	1.24308e+06	7.27889e+06	1.04559e+07	7.55595e+06	6.11261e+06	9.34488e+06	5.81898e+06	1.13704e+07	4.75152e+06	4.85778e+08	9.46752e+06	1.14064e+07	7.83604e+06	9.0375e+06	1.76948e+07	4.09319e+07	1.57087e+07	7.70278e+06	1.40763e+07	3.30602e+07	4.46813e+06	1.65109e+06	1.82972e+06	1.63655e+07	1.82489e+07	2.74719e+07	7.99131e+06	1.32027e+08	1.2412e+07	6.91367e+06	1.37375e+07	1.18948e+07	2.59751e+07	1.24661e+07	9.71519e+06	9.74026e+06	5.7485e+06	2.60043e+07	22877431	8.83269e+07	4.54239e+06	9.28619e+06	8.27621e+06	8.46596e+06	1.71198e+07	4.92437e+06	4.96137e+07	1.92536e+06	1.59315e+07	3.84762e+06	1.9844e+07	3.7748e+08	6.48009e+07	7.52199e+06	1.25123e+07	3.0012e+06	1.81238e+07	1.03408e+07	7.04697e+06	1.75646e+07	8.3471e+06	3.88547e+07	4.91856e+07	1.27853e+07	6.32078e+06	1.35668e+07	1.43519e+07	1.6044e+07	13.06	1	14	0.00737619	2
P02655	APOC2	Apolipoprotein C-II [OS=Homo sapiens]	0.012	36	5	90	5	101	11.3	4.72	48.77	5	3	cell organization and biogenesis;metabolic process;regulation of biological process;response to stimulus;transport	endosome;extracellular	enzyme regulator activity;protein binding	Pf05355	344	ENSG00000234906.9	19	Signaling by GPCR; Assembly of active LPL and LIPC lipase complexes; HDL remodeling; Retinoid metabolism and transport; Chylomicron assembly; Chylomicron remodeling		Mecp2 and Associated Rett Syndrome; Statin Pathway	17	0	5.99609e+06	4.80152e+06	5.01438e+06	7.32544e+06	5.70288e+06	1.05779e+07	2.40457e+07	1.12571e+07	1.43162e+07	1.28758e+07	2.17269e+07	3.95345e+07	1.37219e+07	1.17247e+07	1.18634e+07	8.78865e+06	9.96388e+06	6.22374e+06	4.66235e+07	5.12338e+06	3.53753e+06	2.09883e+07	9.04379e+06	4.06586e+07	3.95108e+06	1.23595e+07	1.69883e+07	7.30968e+06	1.64838e+07	6.27186e+07	8.87337e+06	1.11079e+07	1.18655e+07	2.37417e+07	10184612	1.04487e+07	1.57149e+07	2.19843e+07	2.64019e+07	7.50585e+07	9.77639e+06	1.15868e+07	4.10705e+07	9.99514e+06	3.46565e+07	1.17866e+07	8.34886e+06	2.39122e+07	2.66506e+07	3.8121e+07	1.5877e+07	1.51705e+07	1.96127e+07	2.69389e+07	1.20796e+07	4.15522e+07	9.58857e+06	2.68141e+07	7.85409e+06	2.06099e+07	2.29713e+07	2.60286e+07	1.60869e+07	1.80945e+07	4.60274e+07	5.68397e+06	9.02273e+06	3.54264e+06	1.67423e+07	8.51956e+07	5.00691e+07	9.22054e+06	6.6238e+07	5.5456e+06	965998	2.14623e+07	3.13024e+07	1.25132e+07	2.9355e+07	7.57612e+06	8.22448e+06	2.74056e+07	13.06	1	14	0.0073723	2
P05019-2	IGF1	Isoform 2 of Insulin-like growth factor I [OS=Homo sapiens]	0.029	25	3	22	3	153	17	9.14	16.93	3	1	cell differentiation;cell proliferation;cellular component movement;metabolic process;regulation of biological process;response to stimulus;transport	extracellular;membrane;organelle lumen	protein binding	Pf00049	3479	ENSG00000017427.15	12		FoxO signaling pathway; Long-term depression; AMPK signaling pathway; Glioma; Longevity regulating pathway; Progesterone-mediated oocyte maturation; Inflammatory mediator regulation of TRP channels; HIF-1 signaling pathway; Aldosterone-regulated sodium reabsorption; Focal adhesion; Pathways in cancer; Endocrine resistance; Dilated cardiomyopathy; p53 signaling pathway; Melanoma; PI3K-Akt signaling pathway; Ovarian steroidogenesis; Transcriptional misregulation in cancer; Prostate cancer; Signaling pathways regulating pluripotency of stem cells; Longevity regulating pathway - multiple species; mTOR signaling pathway; Breast cancer; Ras signaling pathway; Proteoglycans in cancer; Rap1 signaling pathway; Oocyte meiosis; EGFR tyrosine kinase inhibitor resistance; Hypertrophic cardiomyopathy (HCM)	MicroRNAs in cardiomyocyte hypertrophy; TarBasePathway; Adipogenesis; Cardiac Progenitor Differentiation; Apoptosis; Cardiac Hypertrophic Response; Differentiation Pathway; Focal Adhesion; Lung fibrosis; Factors and pathways affecting insulin-like growth factor (IGF1)-Akt signaling; Focal Adhesion-PI3K-Akt-mTOR-signaling pathway; Endochondral Ossification; Senescence and Autophagy in Cancer	42	0	494786	480237	1.286e+06	3.89717e+06			778792			2.88866e+06	1.55025e+06	6.09021e+06		4.41897e+06								1.32751e+06				1.39963e+06					3.45863e+06	541533			1.02296e+06	2.61617e+06	1.3186e+06	1.85741e+06	6.62705e+06	2.8423e+06	5.724e+06		2.70434e+06					1.66013e+06	850210	6.1146e+06	2.78239e+06	5.07548e+06	2.79636e+06	8.0228e+06	464239			6.67457e+06		2.24765e+06	3.4647e+06		4.55008e+06	2.9709e+06	2.59838e+06	9.56785e+06	2.18483e+06	3.73656e+06	1.90704e+06	4.41919e+06	2.18877e+06	5.57074e+06	1.78227e+06			2.45132e+06	5.68457e+06		9.81827e+06	8.9487e+06		7.88098e+06	13.05	1	14	0.00736842	2
A0A087WSZ0	IGKV1D-8	immunoglobulin kappa variable 1D-8 [OS=Homo sapiens]	0.027	37	5	46	5	117	12.8	7.74	18.13	4	2	response to stimulus	extracellular;membrane		Pf00047, Pf07686	28904	ENSG00000239819.2	2				0	0	935785	739021	1.24668e+06	3.74359e+06	653211	2.45754e+06	1.29099e+06		2.54272e+06	1.96e+06		855551	1.76954e+06	1.18224e+06	176611	816954		411145		1.62897e+06	485106	5.22097e+06	882519	2.15923e+06	596140	2.13026e+06	1.64874e+06		467617		1.31545e+06			4.7089e+07	2.62082e+06	521262	1.52458e+06	8.94854e+06	6.18874e+06	3.66618e+06	5.5723e+06	135373	248898		3.00652e+06	5.42006e+06	554615		2.14837e+06	4.68428e+06	1.16553e+06	6.60805e+06	2.89245e+06	2.40095e+06	1.60229e+06		935734	2.33605e+06	3.28141e+06	6.85112e+06	2.96995e+06	6.1743e+06	2.80214e+06	5.6114e+06	9.14491e+06	2.99389e+06	1.69634e+06	802925	774084	6.52241e+06	2.39276e+07	2.42513e+06	2.0109e+06	5.10201e+06	6.52526e+06	4.15912e+06	6.22603e+06	1.03574e+07	1.71733e+07	1.32584e+07	5.68738e+06	3.02363e+06	13.04	1	14	0.00736455	2
O15305	PMM2	Phosphomannomutase 2 [OS=Homo sapiens]	0.012	16	4	77	4	246	28.1	6.77	48.85	4	3	metabolic process;transport	cytoplasm;cytosol;nucleus	catalytic activity;protein binding	Pf03332, Pf08282	5373	ENSG00000140650.11	16	Defective PMM2 causes PMM2-CDG (CDG-1a); Synthesis of GDP-mannose	Amino sugar and nucleotide sugar metabolism; Metabolic pathways; Fructose and mannose metabolism		13	0	2.21233e+06	1.04004e+06	903213	2.11858e+06	4.56377e+06	4.3748e+06	7.51113e+06	7.06117e+06	374697	300868	7.63804e+06	4.05621e+06	1.6489e+06	2.63624e+06	1.61199e+06	8.2327e+06	6.52311e+06	1.44267e+07	2.37156e+07	1.05653e+06	979990		1.60858e+06	7.66006e+06	4.01335e+06	6.08556e+06	4.79535e+06	1.55383e+06	6.02292e+06	1.83597e+07	2.11285e+06	3.80576e+06	6.2766e+06	1.0032e+07	6.34281e+06	4.14477e+06	1.72249e+06	1.60708e+07	8.15924e+06	2.60881e+07	7.62516e+06	687036	7.49265e+06	1.7223e+06	6.1257e+06	4.12068e+06	3.54835e+06	1.31392e+07	8.91457e+06	3.58699e+06	1.41871e+06	2.55081e+06	7.93968e+06	9.06642e+06	2.16659e+06	1.00791e+07	2.42094e+06	2.1783e+07	9.0796e+06	4.53858e+06	2.58468e+07	2.01275e+07	5.47568e+06	4.61956e+06	1.08342e+07	3.72814e+06	7.52154e+06	2.08677e+06	4.51332e+06	5.26732e+06	1.8638e+07	5.62045e+06	2.22168e+07	2.92785e+07	2.04177e+07	7.58655e+06	3.90153e+06	4.26496e+06	1.71494e+07	4.3433e+06	6.65299e+06	3.22823e+06	13.04	1	14	0.00736067	2
Q5KU26	COLEC12	Collectin-12 [OS=Homo sapiens]	0.051	8	6	14	6	742	81.5	5.69	5.8	5	3	cell organization and biogenesis;defense response;regulation of biological process;response to stimulus;transport	membrane	metal ion binding;receptor activity;signal transducer activity	Pf00059, Pf13166	81035	ENSG00000158270.11	18	Immunoregulatory interactions between a Lymphoid and a non-Lymphoid cell; Scavenging by Class A Receptors	Phagosome		7	0																																																																																			13.04	1	14	0.00735681	2
Q01973-3	ROR1	Isoform 3 of Inactive tyrosine-protein kinase transmembrane receptor ROR1 [OS=Homo sapiens]	0.027	17	6	26	6	393	43.8	6.76	18.51	6	6	metabolic process;regulation of biological process;response to stimulus	cell surface;cytoplasm;membrane	catalytic activity;nucleotide binding;protein binding;receptor activity;signal transducer activity	Pf00047, Pf00051, Pf01392, Pf07679, Pf07686, Pf13895, Pf13927	4919	ENSG00000185483.11	1			Nuclear Receptors; Wnt Signaling Pathway Netpath; Wnt Signaling Pathway	3	0			742449		1.25768e+06		1.8601e+06	482964			1.52382e+06	880160	510365	2.17725e+06	567358		628131			843725	691770				437820					3.27559e+06	7.63836e+06				2.69672e+06				1.01584e+06			875935			813490			1.99786e+06					1.74395e+06					2.42178e+06	994779	1.44346e+06	1.9223e+06		1.67222e+06	1.11151e+06	1.85112e+06	2.59126e+06	1.85201e+06		5.33758e+06	986268	1.5194e+06	6.17794e+06			862559		1.18597e+07	5.6653e+06	3.75809e+06	2.49482e+06	1.52957e+06	5.33617e+06	13.02	1	14	0.00735294	2
P13385	TDGF1	Teratocarcinoma-derived growth factor 1 [OS=Homo sapiens]	0.038	16	3	40	3	188	21.2	8.16	10.28	3	3	cell differentiation;cellular component movement;metabolic process;regulation of biological process;response to stimulus	cell surface;extracellular;membrane	protein binding	Pf09443	6997	ENSG00000241186.9	3	POU5F1 (OCT4), SOX2, NANOG activate genes related to proliferation; Regulation of signaling by NODAL			5	0		2.00055e+06	1.72829e+06	8.92714e+06	1.87596e+06	164835	1.31561e+06	551025	2.01848e+06		1.73751e+07	1.56138e+07	6.56953e+06		151075	132566	583014		1.00062e+06		885193		4.75855e+06	5.84872e+06	1.00841e+06	2.26373e+06				1.83119e+06	978920	2.80332e+06		2.26437e+07	1.03845e+06	2.62522e+06			9.42331e+06	2.04809e+06	1.22741e+06	3.93613e+06	3.03813e+06	1.54861e+06	1.77123e+06	2.11361e+06	1.84596e+06	786790	1.76751e+06		1.78215e+06		1.08443e+06	1.90158e+06	1.31404e+06	1.38854e+06	1.42525e+06	3.93512e+06	1.10541e+07	4.62114e+06	9.35286e+06	2.49936e+06	1.29099e+06		5.05377e+06	9.63581e+06	1.03035e+06	3.08867e+06				805850	556701		1.2579e+06	2.45953e+06	3.05912e+07	7.72687e+06	1.13886e+07	6.78519e+06	3.65775e+06	2.11186e+06	13.01	1	14	0.00734908	2
Q9BUF7-1	CRB3	Protein crumbs homolog 3 [OS=Homo sapiens]	0.001	22	3	95	3	120	12.8	9.96	170.66	3	2	cell organization and biogenesis	membrane	protein binding		92359	ENSG00000130545.15	19	Tight junction interactions	Tight junction		5	0	546214	315350	490045	2.30119e+06		621884	2.40708e+06	698082	5.18946e+06	2.10153e+06	1.77847e+06	548802	318313	2.07993e+06	110399	1.29707e+06	207932		2.9663e+06	1.57768e+06	681906	767786	899525	2.02834e+06	635448	243919	1.26137e+06	1.55737e+06			4.74778e+06	1.91067e+06	602531	5.91683e+06	2.68057e+06	176050	508521	357801	3.86161e+06	3.75845e+06	812026			1.3124e+06		1.00854e+06	559126		1.66832e+06	1.9897e+06	630607		859778	4.25204e+06			1.31311e+06	1.36448e+06	3.84316e+06	1.43833e+06	1.73698e+06		448284	2.47145e+06	1.3214e+06	5.95914e+06		886748	1.15216e+06	467683		1.19742e+06		5.02057e+06			4.41322e+07	3.16208e+06	1.34832e+07	1.12606e+07	1.1462e+07	1.37161e+06	13	1	14	0.00734523	2
Q8TF74	WIPF2	WAS/WASL-interacting protein family member 2 [OS=Homo sapiens]	0.027	23	7	15	7	440	46.3	10.93	18.97	6	3	regulation of biological process;response to stimulus	cytoplasm;cytoskeleton;cytosol	protein binding	Pf02205	147179	ENSG00000171475.13	17	Regulation of actin dynamics for phagocytic cup formation; RHO GTPases Activate WASPs and WAVEs	Endocytosis		9	0	217592	157026		576081							432504	2.14319e+06	550559		342223							469802			693941			244826	226007	993999		263762	420188		353596	200534	256408								459604				363455	1.0742e+06	282974			582634		685946		779010			2.87587e+06		839457	1.77404e+06	2.35328e+06				184742	418781	1.50396e+06	7.47194e+06	2.82244e+06					1.87862e+06	1.18719e+07	7.98911e+06	3.6738e+06		13	1	14	0.00734137	2
Q9NRM0-1	SLC2A9	Solute carrier family 2, facilitated glucose transporter member 9 [OS=Homo sapiens]	0.042	13	6	24	6	540	58.7	8.9	7.68	5	4	metabolic process;transport	membrane	transporter activity	Pf00083, Pf07690	56606	ENSG00000109667.11	4	Defective SLC2A9 causes hypouricemia renal 2 (RHUC2); Cellular hexose transport		NRF2 pathway	8	0	281070	249965	368902	855889		181862	387180	303650		735610			749627	756461	190935	191731	777498	257750	1.02376e+06	319310	403788	766203	331117		355603			246378	598982			333613	541055	1.83673e+06			1.25918e+06	1.05495e+06	846435		1.05755e+06		667581	123640		468835			639823			1.39607e+06					275679	739839		380750					1.30684e+06											809335							12.97	1	14	0.00733753	2
Q9H5Y7	SLITRK6	SLIT and NTRK-like protein 6 [OS=Homo sapiens]	0.012	8	5	50	5	841	95	6.52	52	5	4	cell organization and biogenesis;regulation of biological process;response to stimulus	cell surface;membrane	protein binding	Pf12799, Pf13306, Pf13855	84189	ENSG00000184564.8	13	Receptor-type tyrosine-protein phosphatases			3	0		1.51837e+06	760048	4.55807e+06	2.43373e+06	1.16807e+06	3.06154e+06	1.07395e+06		4.85376e+06	4.20815e+06	5.16192e+06		2.93851e+06	1.638e+06	1.42991e+06	1.50138e+06	1.92667e+06	3.07214e+06	3.35418e+06	4.51391e+06		358080	3.2099e+06	1.61561e+06	3.07703e+06	2.58247e+06	1.84457e+06	5.21321e+06	4.99055e+06	2.81584e+06	3.19911e+06	2.73869e+06	723306	3.08564e+06	923632	416515	1.46813e+06	1.40509e+06	1.17491e+07	3.96633e+06	1.09213e+06	2.51327e+06			1.47579e+06	246795	530197	2.52014e+06	619656	1.22833e+06	577810	3.55181e+06	950030	3.0126e+06	3.47338e+06	2.38377e+06	3.07053e+06	2.55417e+06	2.83836e+06	1.13717e+07	7.65652e+06	932132	1.29258e+06	7.74061e+06		2.17609e+06	2.59956e+06	2.56962e+06	990845	3.9193e+06	3.86029e+06	2.6834e+06	1.40852e+06	3.17825e+06	3.72247e+06	5.92206e+06	2.28557e+06	2.7887e+06	3.92954e+06	1.86686e+06	2.84199e+06	12.96	1	14	0.00733368	2
P09486	SPARC	Sparc [OS=Homo sapiens]	0.027	26	7	32	7	303	34.6	4.84	17.9	6	6	cell organization and biogenesis;regulation of biological process;response to stimulus;transport	cell surface;cytoplasm;extracellular;membrane;mitochondrion;nucleus;organelle lumen	metal ion binding;protein binding	Pf00050, Pf07648, Pf09289, Pf10591	6678	ENSG00000113140.10	5	Platelet degranulation ; ECM proteoglycans; Scavenging by Class H Receptors		miR-509-3p alteration of YAP1/ECM axis; Senescence and Autophagy in Cancer	11	0	3.05867e+06		411442	2.03566e+06		2.00121e+06	1.01077e+06	3.32376e+06	1.47784e+06	4.86307e+06	1.41665e+06	2.56623e+06	8.65531e+06	2.21871e+06	2.00595e+06	2.23891e+06	1.25808e+07	796054	1.72889e+06			7.65498e+06			1.36243e+06	4.97174e+06	871206			6.23967e+06	1.03858e+06	1.325e+06	728573		894073	620573	310264	2.56601e+06	2.56575e+06	2.33406e+06	7.88726e+06	2.07404e+06	1.97915e+07	815065		539449	3.0708e+06	2.73794e+07		6.86603e+06	764501	2.14467e+07	9.45452e+06	1.10048e+07		2.38833e+07		7.54459e+06	1.21313e+06		1.68736e+07						6.46814e+06		2.27488e+06	1.03417e+07	718202	792591	1.38455e+06	6.23046e+06	2.63108e+06	1.3206e+07	4.04804e+07	4.96342e+06	2.41772e+06		1.17563e+07	2.40453e+07	12.95	1	14	0.00732984	2
P20340-2	RAB6A	Isoform 2 of Ras-related protein Rab-6A [OS=Homo sapiens]	0.01	42	7	58	6	208	23.5	5.54	67.15	4	5	cellular component movement;metabolic process;regulation of biological process;response to stimulus;transport	cytosol;Golgi;membrane	catalytic activity;nucleotide binding;protein binding	Pf00025, Pf00071, Pf02421, Pf04670, Pf08477, Pf09439	5870	ENSG00000175582.19	11				0	0						624257	191277			507769		1.19005e+06			1.47102e+06		3.63384e+06		2.01921e+06		463165					206519														390882			5.75702e+06													160360		220887			8.75998e+06							642698			204193		565851	3.54993e+06		1.55385e+06		229918					12.94	1	14	0.00732601	2	Acetyl [N-Term]
Q16663	CCL15	C-C motif chemokine 15 [OS=Homo sapiens]		27	3	7	3	113	12.2	8.18		3		cell communication;cellular component movement;cellular homeostasis;defense response;regulation of biological process;response to stimulus	extracellular	protein binding	Pf00048	6359	ENSG00000275528.2; ENSG00000282521.1	17; CHR_HSCHR17_7_CTG4		Cytokine-cytokine receptor interaction; Chemokine signaling pathway		2	0		573014	155581		396204	128634		380406	657816					344216	135015	111316		145252	1.02288e+06					1.06643e+06								379425			393971	413565		218376				1.05113e+06		105715										612640			118530	177886	1.7288e+06			177399		487549		1.70046e+06	357003					735762	484837	1.91064e+06	618073				410435	2.15318e+06			12.91	1	14	0.00732218	2
Q8IZF2-2	GPR116; ADGRF5	Isoform 2 of Adhesion G protein-coupled receptor F5 [OS=Homo sapiens]	0.035	9	8	13	8	1301	144.5	6.64	11.54	6	6	cell differentiation;metabolic process;regulation of biological process;response to stimulus	cell surface;membrane	receptor activity;signal transducer activity	Pf00002, Pf00047, Pf01390, Pf01825, Pf07679	221395		6			GPCRs, Other	1	0	393145																						202615													207432																																						901416			4.52497e+06						12.87	1	14	0.00731835	2
P41091	EIF2S3	eukaryotic translation initiation factor 2 subunit 3 [OS=Homo sapiens]	0.025	21	7	42	7	472	51.1	8.4	20.38	7	3	metabolic process;transport	cytoplasm;cytosol;nucleus	catalytic activity;nucleotide binding;protein binding;RNA binding	Pf00009, Pf03144, Pf09173	1968	ENSG00000130741.10	X	Formation of the ternary complex, and subsequently, the 43S complex; L13a-mediated translational silencing of Ceruloplasmin expression; ABC-family proteins mediated transport; Translation initiation complex formation; GTP hydrolysis and joining of the 60S ribosomal subunit; Recycling of eIF2:GDP; Ribosomal scanning and start codon recognition	RNA transport	Translation Factors	15	0	1.40523e+07											4.70084e+06			1.1133e+06				3.5574e+06																		628460	1.20403e+06			599110		3.33791e+06		1.79031e+06	619636		2.09275e+06		1.65011e+06	694537		2.24092e+06			2.09629e+06	432443				5.78496e+06				1.30559e+06				1.99316e+06	1.02262e+07			2.75424e+06	1.26945e+06					1.24365e+07	2.40603e+07			12.86	1	15	0.00783699	2
P55036-1	PSMD4	26S proteasome non-ATPase regulatory subunit 4 [OS=Homo sapiens]	0.017	21	7	33	7	377	40.7	4.79	27.65	6	4	cell organization and biogenesis;metabolic process;regulation of biological process;response to stimulus;transport	cytoplasm;cytosol;nucleus;proteasome	catalytic activity;DNA binding;nucleotide binding;protein binding;RNA binding	Pf02809, Pf04056, Pf13519	5710	ENSG00000159352.15	1	Regulation of RAS by GAPs; CDT1 association with the CDC6:ORC:origin complex; Downstream TCR signaling; UCH proteinases; NIK-->noncanonical NF-kB signaling; Hh mutants that don't undergo autocatalytic processing are degraded by ERAD; SCF-beta-TrCP mediated degradation of Emi1; Cross-presentation of soluble exogenous antigens (endosomes); Separation of Sister Chromatids; Vpu mediated degradation of CD4; Hedgehog ligand biogenesis; Regulation of RUNX2 expression and activity; Ub-specific processing proteases; Ubiquitin Mediated Degradation of Phosphorylated Cdc25A; ER-Phagosome pathway; APC/C:Cdh1 mediated degradation of Cdc20 and other APC/C:Cdh1 targeted proteins in late mitosis/early G1; ABC-family proteins mediated transport; Regulation of activated PAK-2p34 by proteasome mediated degradation; CDK-mediated phosphorylation and removal of Cdc6; FCERI mediated NF-kB activation; Neddylation; Autodegradation of the E3 ubiquitin ligase COP1; G2/M Checkpoints; Regulation of RUNX3 expression and activity; Cdc20:Phospho-APC/C mediated degradation of Cyclin A; Regulation of expression of SLITs and ROBOs; Removal of licensing factors from origins; FBXL7 down-regulates AURKA during mitotic entry and in early mitosis; Regulation of PTEN stability and activity; Regulation of DNA replication; Oxygen-dependent proline hydroxylation of Hypoxia-inducible Factor Alpha; Vif-mediated degradation of APOBEC3G; Antigen processing: Ubiquitination & Proteasome degradation; GLI3 is processed to GLI3R by the proteasome; SCF(Skp2)-mediated degradation of p27/p21; APC/C:Cdc20 mediated degradation of Securin; Interleukin-1 family signaling; AUF1 (hnRNP D0) binds and destabilizes mRNA; Degradation of GLI1 by the proteasome; Degradation of GLI2 by the proteasome; The role of GTSE1 in G2/M progression after G2 checkpoint; Regulation of ornithine decarboxylase (ODC); Interleukin-20 family signaling; Hedgehog 'on' state; Ubiquitin-dependent degradation of Cyclin D1; Degradation of DVL; RUNX1 regulates transcription of genes involved in differentiation of HSCs; Degradation of AXIN; Autodegradation of Cdh1 by Cdh1:APC/C; Asymmetric localization of PCP proteins; Orc1 removal from chromatin; M/G1 Transition; Activation of NF-kappaB in B cells; Degradation of beta-catenin by the destruction complex; MAPK6/MAPK4 signaling; Dectin-1 mediated noncanonical NF-kB signaling; Defective CFTR causes cystic fibrosis	Epstein-Barr virus infection; Proteasome	Proteasome Degradation; Parkin-Ubiquitin Proteasomal System pathway	152	0	1.21332e+07	7.56886e+06	3.58217e+06	1.59994e+07	6.16212e+06	150642	2.39373e+06	2.69088e+06	3.98335e+06	4.40149e+06	7.75229e+06	2.32337e+07	5.82881e+06	5.48988e+06	1.73604e+06		627598	2.35645e+06	1.91924e+07	3.55689e+06	1.80002e+06	1.92736e+07	4.89494e+06	2.73748e+06	2.24769e+06	8.43138e+06	1.64569e+06	931537	4.94651e+06	8.64059e+06	3.0052e+06	6.26672e+06	6.88406e+06	2.33026e+07	1.2334e+07	5.79514e+06	7.10035e+06		1.58668e+06	5.14666e+06	1.16231e+07	166578	1.31708e+06	620505		2.21287e+06	1.70799e+06	1.07628e+06	8.77623e+06	1.2866e+07	4.12032e+06	6.7044e+06	2.06222e+07		819498	4.92544e+06	1.63862e+06	1.79164e+07	276032	1.11985e+06	2.6157e+07	1.86145e+07	2.44803e+07	7.3833e+06	1.88453e+07	1.90411e+06	2.03423e+06	6.57625e+06	6.81233e+06	8.90668e+06	1.57659e+07	1.51793e+07	660489	1.1139e+07	8.43639e+06	6.05329e+06	2.76152e+07	1.3018e+07	1.86579e+07	7.22557e+06	6.56801e+06	1.15241e+07	12.85	1	15	0.0078329	2
Q9BS40	LXN	Latexin [OS=Homo sapiens]	0.013	22	4	24	4	222	25.7	5.78	32.22	2	4	defense response;regulation of biological process;response to stimulus	cytoplasm	enzyme regulator activity;protein binding	Pf06907	56925	ENSG00000079257.7	3				0	0	2.02655e+06	1.03286e+06	1.05848e+06	2.85807e+06		422100		760175		2.1884e+06	1.80047e+06		1.69881e+06	1.97369e+06			500193		2.6281e+06	9.56309e+06	2.879e+06	1.38064e+06	1.19452e+06			2.61022e+06	1.14022e+06		1.72791e+06	1.45601e+06	2.07273e+06	578728	3.20327e+06	1.80484e+07	2.45462e+06	604317	702812	1.01096e+07		3.02164e+07	2.33603e+06		1.64879e+06	235375		678780				1.06008e+06	1.97034e+06	7.51291e+06		1.22467e+06		1.26766e+06			3.53955e+06	1.06086e+06	8.46924e+07	2.28052e+07	4.00102e+06					1.82236e+06		9.38638e+06	3.68494e+06	1.33976e+06	2.01128e+06	2.86737e+06	2.61984e+06	1.24356e+07	3.71088e+07	6.83682e+06	7.48295e+06	3.36942e+06	8.93635e+06	4.54855e+06	12.85	1	15	0.00782881	2
Q10472	GALNT1	Polypeptide N-acetylgalactosaminyltransferase 1 [OS=Homo sapiens]	0.032	15	7	49	7	559	64.2	7.72	15.12	6	5	metabolic process	extracellular;Golgi;membrane	catalytic activity;metal ion binding	Pf00535, Pf00652, Pf02709, Pf10111, Pf13632, Pf13641	2589	ENSG00000141429.13	18	COPI-independent Golgi-to-ER retrograde traffic; O-linked glycosylation of mucins	Metabolic pathways; Mucin type O-glycan biosynthesis		11	0	2.15377e+06	2.18794e+06	2.11602e+06	4.81342e+06	799718	1.97011e+06	2.66576e+06	2.49311e+06	2.82579e+06	2.76036e+06		3.75427e+06	1.40081e+06	1.66681e+06	530833	1.7505e+06	1.32583e+06	1.86763e+06	9.60428e+06	3.24967e+06	4.00794e+06	966355	626733	1.1341e+06	608100	746754	3.69563e+06	1.29066e+06	2.96707e+06	9.2471e+06	1.56262e+06	2.14385e+06	1.48154e+06	6.76175e+06	1.94326e+06	1.88406e+06	1.78025e+06	3.80175e+06	6.88812e+06	5.5295e+06	2.66473e+06	1.08208e+06	5.52332e+06	855823	1.89148e+06	3.30334e+06	1.52706e+06	3.47442e+07	3.07649e+06	7.47931e+06	1.33526e+06	2.76324e+06	3.55153e+06	4.67961e+06		3.76679e+06	2.10986e+06	5.25223e+06	2.06932e+06	3.6446e+06		8.30961e+06		4.05273e+06	2.30993e+06		3.37708e+06	1.83948e+06		3.58893e+06	3.5727e+06	1.3909e+06	2.06036e+06	5.62821e+06	2.94972e+06	5.19295e+06	5.34485e+06		2.18803e+06	2.38038e+06		1.2959e+06	12.84	1	15	0.00782473	2
P04626-1	ERBB2	Receptor tyrosine-protein kinase erbB-2 [OS=Homo sapiens]	0.048	5	6	37	6	1255	137.8	5.91	6.18	6	1	cell differentiation;cell organization and biogenesis;cell proliferation;cellular component movement;metabolic process;regulation of biological process;response to stimulus	cytoplasm;cytosol;membrane;nucleus	catalytic activity;nucleotide binding;protein binding;receptor activity;signal transducer activity	Pf00069, Pf00757, Pf01030, Pf07714, Pf14843	2064	ENSG00000141736.13	17	TFAP2 (AP-2) family regulates transcription of growth factors and their receptors; SHC1 events in ERBB2 signaling; PI5P, PP2A and IER3 Regulate PI3K/AKT Signaling; GRB7 events in ERBB2 signaling; Downregulation of ERBB2:ERBB3 signaling; ERBB2 Regulates Cell Motility; PLCG1 events in ERBB2 signaling; ERBB2 Activates PTK6 Signaling; Sema4D induced cell migration and growth-cone collapse; GRB2 events in ERBB2 signaling; PI3K events in ERBB2 signaling; Constitutive Signaling by Aberrant PI3K in Cancer; RAF/MAP kinase cascade; Interleukin-20 family signaling	Prostate cancer; Breast cancer; Platinum drug resistance; MicroRNAs in cancer; Bladder cancer; HIF-1 signaling pathway; Focal adhesion; Pathways in cancer; Endometrial cancer; Endocrine resistance; Pancreatic cancer; Proteoglycans in cancer; Calcium signaling pathway; Adherens junction; EGFR tyrosine kinase inhibitor resistance; ErbB signaling pathway; Non-small cell lung cancer; Central carbon metabolism in cancer	Leptin signaling pathway; Prolactin Signaling Pathway; Signaling Pathways in Glioblastoma; Bladder Cancer; Extracellular vesicle-mediated signaling in recipient cells; Focal Adhesion; Rac1/Pak1/p38/MMP-2 pathway; Pathways Affected in Adenoid Cystic Carcinoma; Association Between Physico-Chemical Features and Toxicity Associated Pathways; EGF/EGFR Signaling Pathway; ErbB Signaling Pathway; DNA Damage Response (only ATM dependent)	69	0	1.29588e+06	1.07626e+06	2.13678e+06	3.35888e+06	2.58269e+06	339894	2.25098e+07	6.91559e+06	8.61032e+06	1.02609e+06	7.00138e+06	6.44128e+06	1.66376e+06	5.61765e+06	2.00017e+06	501984	539526	2.23317e+06	1.50491e+07	1.07336e+06	1.81959e+06	5.61459e+06	1.33925e+06	2.96881e+06	1.97924e+06	4.69172e+06		798031	6.72588e+06	2.87856e+07	2.74089e+07	415494	953850	7.46054e+06	1.11556e+06	982613	5.00728e+06	3.11745e+06	6.7169e+06	5.78697e+06	9.39041e+06	6.60616e+06	1.01802e+07	669710	6.83586e+06	1.67909e+07	2.70584e+06	6.25587e+06	9.81665e+06	4.75253e+06	2.79196e+06	4.39664e+06	1.42974e+07	1.16839e+07	1.37129e+06	7.96587e+06	1.00305e+06	9.78565e+06	7.5989e+06	7.07838e+06	1.51329e+07	7.88653e+06	7.08586e+06	1.30296e+07	8.95536e+06	3.8401e+06	5.26935e+06	6.19295e+06	4.70316e+06	7.64711e+06	6.63203e+06	5.10478e+06	3.10575e+06	1.08858e+07	7.22939e+06	1.091e+07	2.21598e+08	4.3818e+07	1.09467e+07	1.29895e+08	2.8487e+07	5.25873e+07	12.81	1	15	0.00782065	2
P55083	MFAP4	Microfibril-associated glycoprotein 4 [OS=Homo sapiens]	0.017	16	5	122	5	255	28.6	5.63	28.24	5	4	cell organization and biogenesis;regulation of biological process;response to stimulus	extracellular	protein binding	Pf00147	4239	ENSG00000166482.11	17	Molecules associated with elastic fibres			3	0	3.85765e+06	2.81967e+06	1.49046e+06	4.81741e+06	1.17761e+06	5.09084e+06	3.64245e+06	6.25102e+06	4.94821e+06	3.43099e+06	6.00964e+06	5.31161e+06	1.71631e+06	2.06108e+06	3.20338e+06	2.11997e+06	2.44265e+06	2.68881e+06	9.65708e+06	2.92843e+06	2.62629e+06	3.2066e+06	2.3989e+06	1.00737e+07	5.45663e+06	6.96989e+06	3.19265e+06	417851	5.86771e+06	8.86962e+06	1.56821e+06	5.72209e+06	3.07521e+06	5.41122e+06	3.71016e+06	5.39936e+06	1.96258e+06	4.0523e+06	8.26445e+07	1.12899e+07	3.53093e+07	1.79657e+07	7.30799e+07	1.37506e+06	1.75864e+07	2.45446e+07	1.23748e+07	8.31576e+06	7.8502e+06	8.78154e+07	3.76128e+06	4.91313e+06	3.37115e+06	1.32342e+07	3.08028e+06	8.63103e+07	4.07341e+06	9.22848e+06	5.85552e+06	3.21648e+06	4.6557e+07	3.67502e+07	3.3022e+06	4.70606e+06	7.46257e+07	3.58259e+06	1.09524e+07	5.42924e+06	4.16791e+06	4.90785e+06	2.4984e+06	1.93569e+07	1.99981e+06	1.23026e+07	3.40692e+07	6.14365e+06	2.18719e+08	5.45179e+07	2.45002e+06	9.88931e+06	1.12402e+06	3.80154e+07	12.81	1	15	0.00781657	2
Q16531	DDB1	DNA damage-binding protein 1 [OS=Homo sapiens]	0.019	14	15	76	15	1140	126.9	5.26	25.66	12	9	cell organization and biogenesis;metabolic process;regulation of biological process;response to stimulus	cytoplasm;nucleus	DNA binding;protein binding	Pf03178, Pf10433	1642	ENSG00000167986.13	11	Formation of Incision Complex in GG-NER; DNA Damage Recognition in GG-NER; Gap-filling DNA repair synthesis and ligation in TC-NER; Recognition of DNA damage by PCNA-containing replication complex; Dual incision in TC-NER; Formation of TC-NER Pre-Incision Complex; Dual Incision in GG-NER; Neddylation	Ubiquitin mediated proteolysis; Viral carcinogenesis; Nucleotide excision repair; Hepatitis B		19	0	1.03071e+06	96704	1.36866e+06	926789	847769	3.30428e+06	4.22446e+06	1.71195e+06	805292	640047	8.04214e+06	5.03306e+06	301805	2.44396e+06	626648	1.3837e+06	160347	161653	4.39448e+06	828868	1.11957e+06	3.96862e+06	844056		1.18935e+06	2.33678e+06	1.55663e+06	767440	5.80765e+06	6.36939e+06	1.68774e+06	652564	1.76916e+06	9.94317e+06	2.07894e+06	1.72609e+06	3.30388e+06	5.43495e+06	1.83731e+06	1.02748e+07	1.57828e+06	1.04694e+06	3.6321e+06		5.3963e+06	656347	2.38797e+06	755967		4.32786e+06	1.03978e+06	665560	4.16849e+06	1.806e+06	367061	5.68565e+06	1.58648e+06	1.61457e+06	1.02924e+06	3.99454e+06	2.17033e+07	7.08099e+06	4.35773e+06	4.99582e+06	2.83119e+06		6.84253e+06	1.57516e+06	1.65467e+06	6.06396e+06	4.05424e+06	1.73177e+06	1.87191e+06	2.8512e+06	8.31173e+06	1.94616e+06		4.30423e+06	1.28831e+07		2.50824e+06	3.50584e+06	12.77	1	16	0.00833333	2
Q8WXH0-1	SYNE2	Nesprin-2 [OS=Homo sapiens]	0.112	4	30	104	30	6885	795.9	5.36	1.89	27	3	cell organization and biogenesis;cellular component movement;regulation of biological process;transport	cytoplasm;cytoskeleton;endoplasmic reticulum;membrane;mitochondrion;nucleus;organelle lumen	protein binding	Pf00307, Pf00435, Pf10541, Pf11971, Pf13654	23224	ENSG00000054654.16	14	Meiotic synapsis		Ovarian Infertility Genes	5	0	5.98683e+06	9.00416e+06	1.53855e+07	1.85212e+07	2.31494e+06	1.93467e+06	2.46642e+06	2.04127e+06	2.8834e+07	2.33811e+06	1.00354e+07	1.04402e+07	3.21371e+06	1.04949e+07	4.29367e+06	4.70052e+06	4.64211e+06	3.11981e+06	1.21242e+07	3.49597e+06	4.3527e+06	6.4954e+06	5.4969e+06	2.20663e+07	8.45516e+06	3.654e+06	4.3203e+06	3.83712e+06	8.69033e+06	1.77499e+07	4.50991e+07	3.10939e+06	8.113e+06	1.33043e+07	7.9644e+06	4.74453e+06	3.86601e+06	1.54657e+07	1.51561e+07	2.80232e+07	2.41076e+07	1.06527e+07	1.25559e+07	793557	2.54629e+07	2.00666e+06	3.75049e+06	1.23973e+07	7.08714e+06	1.27538e+07	5.62536e+06	1.34642e+07	9.45198e+06	9.27058e+06	2.36056e+06	1.93153e+07	8.04734e+06	1.38804e+07	2.01056e+07	2.4488e+07	3.15939e+07	1.68599e+07	1.13313e+07	2.03616e+07	9.1788e+06	3.46353e+07	8.81744e+06	1.87487e+07	1.89628e+07	1.1234e+07	7.14065e+06	1.8301e+07	5.43419e+06	1.4235e+07	5.42573e+07	3.60062e+07	5.13902e+07	3.92466e+07	312889	5.81155e+07	4.01101e+07	5.99615e+07	12.77	1	16	0.008329	2
Q99961	SH3GL1	Endophilin-A2 [OS=Homo sapiens]	0.015	26	10	43	10	368	41.5	5.43	30.84	7	7	cell organization and biogenesis;regulation of biological process;response to stimulus;transport	cytoplasm;endosome;membrane	protein binding	Pf00018, Pf03114, Pf07653, Pf10455, Pf13514, Pf14604	6455	ENSG00000141985.9	19	Cargo recognition for clathrin-mediated endocytosis; Negative regulation of MET activity; EGFR downregulation; InlB-mediated entry of Listeria monocytogenes into host cell	Endocytosis		15	0	1.20846e+06	804718	1.31892e+06	2.25006e+06		357470	1.26408e+06	744698	618802		1.98855e+06	1.68282e+06	927591		2.94036e+06	1.08538e+06			6.07005e+06	1.28799e+06			663319		1.23154e+06	391016	161980		2.93497e+06	527779	1.85048e+06		1.7802e+06	1.51657e+06	1.01713e+06	1.91602e+06			1.48162e+06	5.24673e+06			2.17987e+06		1.17029e+06		372275	153889		2.55826e+06			2.41232e+06			2.40397e+06	196646				5.52057e+06	562995		624762	2.19793e+08				1.39691e+06	4.45752e+06	3.42606e+06	2.24952e+06	4.10667e+06		1.67441e+06				2.66815e+08	1.68567e+08			12.73	1	16	0.00832466	2
Q8N1G4	LRRC47	Leucine-rich repeat-containing protein 47 [OS=Homo sapiens]	0.033	16	6	31	6	583	63.4	8.28	14.03	6	2	metabolic process		catalytic activity;protein binding;RNA binding	Pf03483, Pf12799, Pf13855	57470	ENSG00000130764.9	1				0	0							155666			116874			424321							288186			222540							1.08096e+06							350498					194831	254538					498582								1.24171e+06	315517					1.37292e+06			1.38501e+06				422031	2.48816e+06	752392	849089	3.31727e+06					1.53921e+06			541484		12.7	1	16	0.00832033	2	Acetyl [N-Term]
Q13162	PRDX4	Peroxiredoxin-4 [OS=Homo sapiens]	0	32	8	319	6	271	30.5	6.29	310.19	6	6	cell organization and biogenesis;cellular homeostasis;metabolic process;regulation of biological process;transport	cytoplasm;cytosol;endoplasmic reticulum;extracellular;mitochondrion;nucleus;organelle lumen	antioxidant activity;catalytic activity;protein binding	Pf00578, Pf08534, Pf10417	10549	ENSG00000123131.12	X	Neutrophil degranulation		Selenium Micronutrient Network	4	0	708982										6.32821e+06				498520				1.51963e+06												1.58871e+06						501260																															463314					1.30457e+06			2.96229e+06							12.69	1	16	0.00831601	2
A0A075B6I9	IGLV7-46	Immunoglobulin lambda variable 7-46 [OS=Homo sapiens]	0.002	21	3	410	1	117	12.5	7.2	117.33	3	3	response to stimulus	extracellular;membrane			28775	ENSG00000211649.3	22				0	2	8.36336e+06	7.38786e+06	6.39627e+06	1.12103e+07	1.74964e+06	4.75235e+06	2.6509e+07	6.53062e+06	1.3309e+07	5.7587e+06	3.37284e+07	8.30292e+06	2.09933e+07	2.05292e+07	1.79457e+06	3.77004e+06	6.00942e+06	2.20407e+06	5.31148e+07	1.54782e+07	9.97351e+06	1.09295e+07	8.89262e+06	9.57105e+06	1.22237e+07	6.62609e+06	2.06535e+07	3.30881e+06	6.92367e+06	2.11417e+07	1.55743e+07	1.11003e+07	1.15217e+07	4.45926e+08	2.14659e+07	5.67684e+06	1.31559e+07	5.03878e+07	1.22301e+07	1.66338e+08	1.88012e+07	3.32826e+06	1.10023e+07	2.14521e+06	2.62292e+06	1.48455e+07	2.08043e+06	1.59702e+07	9.66056e+06	1.22512e+07	1.14891e+07	1.9377e+07	2.153e+07	2.6188e+07	3.11497e+06	1.20444e+07	3.80454e+06	1.34031e+07	2.73104e+07	1.92192e+07	7.45188e+08	6.56192e+07	2.04725e+07	1.63351e+07	4.30845e+07	3.44976e+06	9.96205e+06	3.49354e+06	4.36253e+06	8.21477e+06	2.30029e+07	16396740	1.09791e+07	1.53392e+07	3.44096e+07	1.99459e+07	5.43321e+07	2.97214e+07	2.47098e+08	133176753	2.53021e+07	2.87562e+07	12.68	1	16	0.00831169	2
Q29960	HLA-C	HLA class I histocompatibility antigen, Cw-16 alpha chain [OS=Homo sapiens]	0	49	16	467	1	366	40.7	6.54	1626.64	1	16	regulation of biological process;response to stimulus	cell surface;endoplasmic reticulum;extracellular;Golgi;membrane	protein binding	Pf00129, Pf07654	3107		6	Interferon alpha/beta signaling; ER-Phagosome pathway; Immunoregulatory interactions between a Lymphoid and a non-Lymphoid cell; Endosomal/Vacuolar pathway; Interferon gamma signaling; Antigen Presentation: Folding, assembly and peptide loading of class I MHC		Proteasome Degradation; Allograft Rejection	14	0						178516	1.04843e+06	150876	246189			429118	699256		1.00225e+06	535687		575076	1.48578e+06		225494	2.17801e+06		985046	2.77807e+06		785889	552411	7.07265e+06	2.1542e+06	692109	130684	1.28632e+06	9.58395e+06								443106	2.67404e+06		852578	122841	274375	1.67436e+06	118190	701999	207127	327598			550930	3.26136e+06	1.42833e+06		331820			1.60597e+06	236803		908517		1.81064e+06		271449	4.36199e+06	378979	3.01878e+06	3.24134e+06	2.58356e+06			1.88367e+06		3.96122e+06		312667	395218	12.68	1	16	0.00830737	2
P15531	NME1	Nucleoside diphosphate kinase A [OS=Homo sapiens]	0	70	9	329	1	152	17.1	6.19	461.67	1	9	cell differentiation;cellular homeostasis;metabolic process;regulation of biological process;response to stimulus;transport	cytoplasm;cytosol;membrane;mitochondrion;nucleus	catalytic activity;DNA binding;metal ion binding;nucleotide binding;protein binding;RNA binding	Pf00334	4830	ENSG00000239672.7	17	Interconversion of nucleotide di- and triphosphates	Metabolic pathways; Pyrimidine metabolism; Purine metabolism		6	0	1.05741e+06	1.2929e+06	1.20067e+06	1.5321e+06		254877	926368	489626		825695	1.35206e+06	1.37461e+06	1.15675e+06	664769	1.19033e+06	1.03494e+06		1.12719e+06	4.62837e+06	692445	1.22407e+06	1.41526e+06	1.09086e+06	1.05451e+06	3.30159e+06	1.92591e+06	4.37022e+06	1.23622e+06	1.2077e+07	1.50415e+07		359413	1.01036e+06	3.86617e+06	904338	634856	989796	507707	1.75075e+06	769064	880291	1.42797e+06	6.67787e+06	925743	1.27701e+07	2.02667e+06	881247	1.37653e+06	1.02858e+06	5.56645e+06	981109	2.21309e+06	2.13919e+06	2.57273e+06	1.66139e+06	1.46324e+07	1.55542e+06	2.77965e+06	1.56758e+06	2.27653e+06	2.27138e+06	1.15267e+06	1.39901e+06	1.5029e+06	822633	1.00837e+06	7.99166e+06	546023	366033	1.16596e+07	1.61964e+06	3.97429e+06	3.57208e+06	7.62558e+06	1.20697e+07	1.17943e+07	2.70845e+06	5.96052e+06	3.58785e+06	2.64271e+06	1.36476e+06	1.99797e+06	12.67	1	16	0.00830306	2
P18827	SDC1	syndecan-1 [OS=Homo sapiens]	0.001	5	1	96	1	310	32.4	4.63	148.29	1	1	cellular component movement;defense response;metabolic process;regulation of biological process;response to stimulus	cell surface;extracellular;membrane;organelle lumen	protein binding	Pf01034	6382	ENSG00000115884.10	2	Defective B4GALT7 causes EDS, progeroid type; Retinoid metabolism and transport; Defective EXT2 causes exostoses 2; Syndecan interactions; Defective EXT1 causes exostoses 1, TRPS2 and CHDS; Signaling by GPCR; HS-GAG biosynthesis; A tetrasaccharide linker sequence is required for GAG synthesis; Cell surface interactions at the vascular wall; Defective B3GALT6 causes EDSP2 and SEMDJL1; HS-GAG degradation; Defective B3GAT3 causes JDSSDHD	Cell adhesion molecules (CAMs); Malaria; Proteoglycans in cancer; ECM-receptor interaction		31	0	9.94895e+06	2.31566e+06	4.83314e+06	3.30336e+06		1.06584e+06		1.20395e+06	1.9669e+06	7.91871e+06	5.97267e+06	1.10141e+07	1.22901e+06	3.29384e+06					3.35674e+06	3.53055e+06	7.48123e+06	3.53881e+06	8748227	2.67002e+06		2.97326e+06			1.13168e+06		2.90327e+07	9.3481e+06	6.45167e+06	1.86182e+06	2.92448e+06	5.99439e+06	3.32608e+06	6.6813e+06	1.84642e+07	1.15181e+07	1.06824e+07	2.64515e+06	2.10723e+06	262253	1.12061e+06	1.67047e+06	950659	1.09557e+06	1.07258e+07	8.48866e+06	5.13109e+06	1.45143e+07	8.84177e+06	8.35968e+06	663516	2.55954e+06		8.53586e+06	3.87816e+06	7.64302e+06	3.10484e+06	11461849	4.37776e+06	1.4083e+07	6.40779e+06		2.50861e+06	3.28884e+06	2.19418e+06	1.00899e+07	2.43473e+06		622077		3.85162e+06	1.16884e+07	1.86168e+06		6.76384e+06		1.38684e+07	1.86875e+06	12.65	1	16	0.00829875	2
Q9BYE3	LCE3D	late cornified envelope protein 3D [OS=Homo sapiens]		37	1	1	1	92	9.4	8.59		1		cell death;cell differentiation;metabolic process	cytoplasm;cytoskeleton;cytosol	structural molecule activity		84648	ENSG00000163202.4	1	Formation of the cornified envelope			3	0					914754	765150		958635							362500		719302													1.58564e+06		2.18414e+06							1.3176e+06					885147		833963											646944			1.2273e+06					2.93155e+06										1.16427e+06								12.59	1	16	0.00829445	2
O14732-1	IMPA2	inositol monophosphatase 2 [OS=Homo sapiens]	0.001	16	6	189	6	288	31.3	6.61	161.26	6	5	metabolic process;regulation of biological process;response to stimulus	cytoplasm;cytosol	catalytic activity;metal ion binding;protein binding	Pf00459	3613	ENSG00000141401.11	18	Synthesis of IP2, IP, and Ins in the cytosol	Metabolic pathways; Phosphatidylinositol signaling system; Inositol phosphate metabolism		6	0	2.01263e+06	1.86994e+06	1.96824e+06	1.58488e+06			2.52189e+06	175639				2.58548e+06	1.28773e+06	1.33513e+06	1.42468e+06	537653			1.59634e+06	2.11112e+06		175620	959689	432383	636637	3.0521e+06	3.1304e+06		4.68652e+06	2.37086e+06		486528	1.72028e+06	6.72863e+06	1.16319e+06	1.6001e+06	699764	2.55211e+06	2.64058e+06	5.99605e+06	932243		5.07104e+06					3.32045e+06		358158	570690		7.12466e+06	1.7685e+06	553340	4.71443e+06	1.35559e+06	9.52205e+06	2.45508e+06	179974	1.68796e+06	7.28419e+06	684145	9.9805e+06	1.60823e+07	209815	5.1578e+06	1.74799e+06	1.86923e+06	1.23818e+06	3.33036e+06	8.90288e+06	1.97109e+06	2.46078e+06		7.49107e+06	5.08842e+06	11110534		4.81589e+06	949118	1.01629e+06	12.54	1	16	0.00829016	2
P18085	ARF4	ADP-ribosylation factor 4 [OS=Homo sapiens]	0	41	7	351	5	180	20.5	7.14	757.18	5	5	cellular component movement;metabolic process;regulation of biological process;response to stimulus;transport	cytosol;Golgi;membrane	catalytic activity;nucleotide binding;protein binding;signal transducer activity	Pf00025, Pf00071, Pf00503, Pf01926, Pf04670, Pf08477, Pf09439	378	ENSG00000168374.10	3	COPI-dependent Golgi-to-ER retrograde traffic; VxPx cargo-targeting to cilium; COPI-mediated anterograde transport			15	0	8.66435e+06	8085465	2.74523e+06	5.14314e+06	2.31076e+06	1.94668e+06	1.9723e+06	3.18902e+06	1.15112e+06	4.19017e+06	1.28821e+07	1.43849e+07	3.99987e+06	4.37307e+06	6.06259e+06	5.57754e+06	2.8316e+06	1.47454e+06	9.19901e+06	5.30114e+06	5.38162e+06	2.76825e+06	6.0484e+06	6.61337e+06	4.24531e+06	1.68619e+07	8.87625e+06	2.73574e+06	7.81617e+06	1.71686e+07	6.67685e+06	4.21605e+06	6.37857e+06	1.17865e+07	978806	2.36876e+06	2.78551e+06	5.051e+06	4.76658e+08	2.91689e+06	4.24406e+06	4.11086e+06	1.28861e+07	4.1468e+06	5.87939e+06		1.90429e+06	9.11633e+06	6.52293e+06	1.69467e+07	6.54729e+06	4.01093e+06	1.86801e+07	659912756	7.58261e+06	2.11947e+07	4.97392e+06	1.41871e+07	1.61405e+07	2.5827e+06	9.53908e+06	8.64591e+06	6.61596e+06	3.6252e+06			4.02165e+06	1.20423e+06	3.85601e+06	4.88544e+06	6.00598e+06	4.50609e+06	1.09144e+07	7.40293e+06	2.01386e+06	5.40421e+06			5.71501e+06				12.54	1	16	0.00828586	2
P07814	EPRS	Bifunctional glutamate/proline--tRNA ligase [OS=Homo sapiens]	0.019	14	14	47	14	1512	170.5	7.33	26.22	14	7	cell organization and biogenesis;metabolic process;regulation of biological process;response to stimulus	cytoplasm;cytosol;membrane	catalytic activity;metal ion binding;nucleotide binding;protein binding;RNA binding	Pf00458, Pf00587, Pf00749, Pf01406, Pf03129, Pf03950, Pf09180, Pf14497	2058	ENSG00000136628.17	1	tRNA modification in the nucleus and cytosol; Cytosolic tRNA aminoacylation; SeMet incorporation into proteins	Aminoacyl-tRNA biosynthesis; Metabolic pathways; Porphyrin and chlorophyll metabolism	Parkinsons Disease Pathway; Amino Acid metabolism	16	0	1.47091e+07	1.02892e+07	4.83593e+06	6.67685e+06	4.29549e+06	2.65845e+06		3.2165e+06	132225	8.37712e+06	1.05468e+06	8.03314e+06	4.57003e+06	2.23368e+06	4.78648e+06	2.84549e+06	3.48779e+06	1.25604e+06	6.99737e+06	8.36996e+06	1.62931e+07	8.36044e+06	9.17704e+06	1.17771e+07	1.62464e+07	4.73257e+06	9.89637e+06	4.85577e+06	1.1848e+07	8.38986e+06	3.58869e+06	3.78028e+06	3.96625e+06	1.0777e+07	390179	1.53636e+06	4.58612e+06		8.46596e+06	1.0225e+06	7.18122e+06	9.71579e+06	8.26237e+06	2.95402e+06	5.56744e+06	1.20349e+06	4.29813e+06	5.53527e+06	8.26415e+06	9.89832e+06	7.27175e+06	8.86545e+06	1.12456e+07	1.76343e+07	4.27157e+06	1.7167e+07	7.32672e+06	1.25615e+07	6.42687e+06	5.29087e+06	2.03403e+07	2.18437e+07	7.88191e+06	2.08332e+06	808918	7.26743e+06	7.74888e+06	2.38905e+06	5.79725e+06	2.69244e+06	4.79139e+06	1.34361e+07	1.543e+06	6.82856e+06	7.11287e+06	1.10247e+07	1.14991e+07		1.64358e+07	5.40556e+06		8.86632e+06	12.52	1	16	0.00828157	2
Q9NSA0-2	SLC22A11	Isoform 2 of Solute carrier family 22 member 11 [OS=Homo sapiens]	0.031	12	5	27	5	442	48.3	8.53	16.65	4	4	metabolic process;transport	membrane	protein binding;transporter activity	Pf00083, Pf07690, Pf13347	55867	ENSG00000168065.15	11				0	0						357891	692025								677068							603713			480064		484554		1.04176e+06							271036		1.30628e+06	1.07897e+06					151845	3.0494e+06			1.28288e+07						3.98503e+06		5.79532e+06		1.07802e+07		486723			836208	816226	2.40469e+06					2.96275e+06	5.17811e+06		2.39593e+06	2.34903e+06	778594	929152			2.47107e+06	2.73126e+06			12.52	1	16	0.00827729	2
Q04695	KRT17	Keratin, type I cytoskeletal 17 [OS=Homo sapiens]	0	41	20	350	5	432	48.1	5.02	582.89	4	19	cell death;cell organization and biogenesis;regulation of biological process;response to stimulus	cytoplasm;cytoskeleton;cytosol	protein binding;receptor activity;signal transducer activity;structural molecule activity	Pf00038, Pf07888	3872	ENSG00000128422.15	17	Formation of the cornified envelope			3	0		251088									421413								627255							1.35125e+06			2.06861e+06	864251		590162			1.05163e+06	1.42484e+06	2.31658e+06					1.78821e+06	2.82285e+06						1.15939e+06		690729		1874955		1.02597e+06	1.77063e+06	280827		2.97586e+06							774491	4.18989e+06			563179		2.27941e+06		1.62131e+06	1.22558e+06	3.56347e+06	2.15209e+06						12.52	1	16	0.00827301	2
A0M8Q6	IGLC7	immunoglobulin lambda constant 7 [OS=Homo sapiens]	0	62	7	2299	2	106	11.2	8.29	7661.54	2	7	cell organization and biogenesis;cellular component movement;defense response;metabolic process;regulation of biological process;response to stimulus;transport	extracellular;membrane	catalytic activity;protein binding	Pf07654, Pf08205, Pf13927	28834		22	FCERI mediated Ca+2 mobilization; Scavenging of heme from plasma; Classical antibody-mediated complement activation; FCERI mediated MAPK activation; FCERI mediated NF-kB activation; CD22 mediated BCR regulation; Regulation of Complement cascade; Immunoregulatory interactions between a Lymphoid and a non-Lymphoid cell; Cell surface interactions at the vascular wall; FCGR activation; Regulation of actin dynamics for phagocytic cup formation; Antigen activates B Cell Receptor (BCR) leading to generation of second messengers; Role of LAT2/NTAL/LAB on calcium mobilization; Role of phospholipids in phagocytosis			26	0	753463	829787		562244	333899			383947	703698	365925		943654		434627	461507	312625		201136	1.07491e+06	601430	860477	624365	511507	785012	2.07453e+06	1.48368e+06	390190	315760	355755	1.43621e+06			542076	3.00435e+06		818761	629957		791557		828772	1.11547e+06	1.70559e+06	292201	753341			1.07949e+06	970002	3.34995e+06	943401	696370	2.41365e+06	1.47128e+06	515090	1.42818e+06	417802		968942					1.20224e+06	3.38661e+06	611354	1.63796e+06	245612	641451	1.3445e+06	604355	1.28422e+06	813143	5.25443e+06						2.45193e+06			12.51	1	16	0.00826873	2
Q96J02	ITCH	E3 ubiquitin-protein ligase Itchy homolog [OS=Homo sapiens]	0.041	14	14	43	12	903	102.7	6.3	7.94	12	7	cell death;defense response;metabolic process;regulation of biological process;response to stimulus	cytoplasm;cytosol;endosome;membrane;nucleus	catalytic activity;protein binding	Pf00168, Pf00397, Pf00632	83737	ENSG00000078747.14	20	Hedgehog 'on' state; Activated NOTCH1 Transmits Signal to the Nucleus; Degradation of GLI1 by the proteasome; NOD1/2 Signaling Pathway; Negative regulators of DDX58/IFIH1 signaling; RUNX1 regulates transcription of genes involved in differentiation of HSCs; Antigen processing: Ubiquitination & Proteasome degradation; Downregulation of ERBB4 signaling	Endocytosis; Ubiquitin mediated proteolysis; Non-alcoholic fatty liver disease (NAFLD); TNF signaling pathway	TGF-beta Signaling Pathway; VEGFA-VEGFR2 Signaling Pathway; EGF/EGFR Signaling Pathway; Notch Signaling Pathway	33	0			217306	775400		465253	4.99647e+06	825676	1.18747e+06		2.11256e+06	3.96743e+06	225882	22689.1	2.17208e+06	692955		1.26367e+06	4.82284e+06	595901	572366	481920	181492	2.35508e+06	2.45043e+06	768606	305479	689647	1.14959e+06	1.57632e+06	1.46707e+06			1.78653e+06	1.89398e+06	447039	583951	1.12852e+06	4.65794e+06	4.3334e+06	5.05152e+06	2.41776e+06	3.02018e+06	238573	2.58786e+06	1.7219e+06	1.92316e+06	9.23768e+06	937931	3.87558e+06	964079	1.10548e+06	4.82051e+06	1.63318e+06	1.0748e+06	6.04801e+06	271165	1.0287e+06	3.35412e+06	2.16945e+06	782399	2.16719e+06	1.01937e+06	5.21679e+06	2.06871e+07		1.85955e+06		948344	975230	1.93889e+06	1.53961e+06	5.34564e+06	1.49111e+06	7.42512e+06	1.21852e+06	8.03813e+06	5.5081e+06	2.75028e+07	2.14465e+07	2.50994e+06		12.51	1	16	0.00826446	2
Q9ULC3	RAB23	Ras-related protein Rab-23 [OS=Homo sapiens]	0.048	33	7	24	7	237	26.6	6.6	6.01	7	5	cell organization and biogenesis;defense response;development;metabolic process;regulation of biological process;response to stimulus;transport	cytoplasm;cytosol;endosome;membrane;vacuole	catalytic activity;nucleotide binding;protein binding	Pf00009, Pf00025, Pf00071, Pf04670, Pf08477	51715	ENSG00000112210.11	6	RAB geranylgeranylation			3	0	268963					256036				316519	572591	819879			187315		233721					763333	211688			9.33056e+06	408425	424177	666010	784814		366036		1.34377e+06			848204	1.36079e+06					1.34819e+06	132428	1.18781e+06										520853	638042		2.99747e+06	1.36135e+06	863236				602953	878527	821665	2.54478e+06	421522		1.14135e+06	473089	1.22451e+07	1.72503e+06		1.15024e+06	1.24394e+07			1.14599e+06	2.11202e+06		1.35784e+06	12.5	1	16	0.0082602	2
Q9Y3A5	SBDS	Ribosome maturation protein SBDS [OS=Homo sapiens]	0.025	52	13	44	13	250	28.7	8.75	20.42	11	8	cell organization and biogenesis;cell proliferation;cellular component movement;metabolic process;response to stimulus	cytoplasm;cytoskeleton;cytosol;nucleus	protein binding;RNA binding	Pf01172, Pf09377	51119	ENSG00000126524.9	7		Ribosome biogenesis in eukaryotes		1	0	1.57725e+06			1.97122e+06			519927	558013		464406	643574	3.99244e+06	341954	496389	1.06224e+06		1.26105e+06	574779	1.02057e+06	4.76877e+06	1.78682e+06	1.42128e+06	746052	1.38468e+06	882206	1.00255e+06	760813	604959	1.06191e+06	3.14736e+06	6.03885e+06		1.36635e+06	5.9951e+06	1.23256e+06	650589		2.09757e+06	703514	6.09086e+06	1.37215e+06	819980	4.90059e+06		2.63223e+06			4.91732e+06		2.28501e+06	868234			3.99564e+06	228439	1.95818e+06	515167		3.24735e+06	1.14936e+06	2.64278e+07	7.72604e+06	1.05297e+06		1.19457e+06	3.08309e+06	2.80592e+06	678449		1.05573e+07	1.70259e+06	4.28535e+06	2.19126e+06	2.86132e+06		6.1668e+06	1.2075e+07		4.09762e+06	1.84646e+07		4.00218e+06	12.45	1	16	0.00825593	2	Acetyl [N-Term]
O75608	LYPLA1	Acyl-protein thioesterase 1 [OS=Homo sapiens]	0.006	28	5	116	5	230	24.7	6.77	77.45	5	2	metabolic process;regulation of biological process	cytoplasm;cytosol;mitochondrion	catalytic activity;protein binding	Pf00561, Pf02230, Pf03959, Pf07859, Pf12695, Pf12697	10434	ENSG00000120992.17	8	eNOS activation	Glycerophospholipid metabolism; Choline metabolism in cancer		6	0	4.37308e+06	3.06429e+06	3.8002e+06	5.34089e+06		3.19333e+06	6.6919e+06	4.08394e+06		5.7814e+06	7.15079e+06	4.4863e+06	3.19362e+06	1.92946e+06	4.97979e+06	3.08653e+06	1.45564e+06	1.91257e+06	1.6946e+07	3.74463e+06	3.2238e+06	2.8022e+06	2.69436e+06	1.51261e+07	6.51844e+06	7.86192e+06	5.03414e+06	1.60264e+06	8.24822e+06	1.47204e+07	8.9317e+06	3.74882e+06	9.57004e+06	1.39024e+07	3.4064e+06	3.53219e+06	2.34393e+06	1.99904e+06	7.48438e+06	1.51826e+07	5.57224e+06	1.9392e+07	1.28946e+07	920723	5.11804e+06	3.41634e+06	1.6195e+06	8.05202e+06	6.73271e+06	1.66371e+07	6.33981e+06	3.9535e+06	4.45197e+06	1.74529e+07	4.44011e+06	1.6813e+07	3.21714e+06	1.16165e+07	4.55375e+06	3.11768e+06	1.82092e+07	1.38618e+07	1.17932e+07	3.65257e+06	1.58768e+07	7.44534e+06	4.8113e+06	4.5242e+06	2.42282e+06	1.69932e+07	1.09018e+07	6.69255e+06	1.34646e+07	8.54114e+06	5.54467e+06	4.6743e+06	1.45635e+07	3.76491e+06	6.26105e+06	7.31868e+06	7.30422e+06	1.58437e+07	12.44	1	16	0.00825168	2
Q15828	CST6	Cystatin-M [OS=Homo sapiens]	0.019	34	5	27	5	149	16.5	8.09	25.93	5	3	regulation of biological process	cytoskeleton;extracellular	enzyme regulator activity;protein binding	Pf00031	1474	ENSG00000175315.2	11				0	0	1.22438e+07	19820704	1.12371e+07	1.6983e+07		928447	2.65673e+06	9.65317e+06	1.9488e+06	3.33581e+06	1.33916e+07	2.2953e+07	4.35536e+06		416665	9.3788e+06	924282	3.77506e+06	6.90642e+06	1.20688e+07	1.10894e+07		8.35667e+06		995047	4.9392e+07	6.38606e+06	5.09676e+06		2.75541e+07	4.82112e+06	2.65609e+06											4.5465e+07	5.65788e+06	24561795			3.83398e+07		1.76214e+06			6.79238e+07	7.49511e+07	1.33549e+07	4.39614e+07	1.40071e+07		3.51994e+07	1.43857e+07			1.33929e+06	2.83345e+07	1.52565e+07		5.17571e+07	9.76072e+06	9.52762e+06			5.44875e+07		8.52195e+06	9.45328e+06	6.29137e+07	7.81445e+07	1.21385e+07	8.3685e+06	9.13552e+07	4.58047e+06	2.34998e+07	12.37	1	16	0.00824742	2
Q9Y337	KLK5	Kallikrein-5 [OS=Homo sapiens]	0.025	40	8	42	8	293	32	8.27	21.16	8	6	cell death;metabolic process;regulation of biological process	cytosol;extracellular	catalytic activity;protein binding	Pf00089	25818	ENSG00000167754.12	19				0	0	1.11674e+06	1.00903e+06	450119	5.10172e+06			1.26505e+06				4.86741e+06	4.12026e+06	2.265e+06	3.30817e+06	109245	99236.3	1.32591e+06	286939	1.91687e+06	1.41235e+06			436047				461633	311619	614774		3.39292e+06	546010	3.45569e+06	2.10681e+06	1.11194e+06	1.43395e+06	1.28529e+06		1.09774e+06	2.94309e+06	5.63885e+06	1.47212e+06	8.46996e+06			564682		7.72688e+06	2.10342e+06	2.11893e+06	3.80651e+06	1.09519e+07	7.76334e+06	1.21284e+07	487463	2.45258e+06	630208	2.42683e+06	6.61406e+06	706807	8.60567e+06	1.47277e+06	1.28683e+06	7.35172e+06	1.26058e+06		5.29727e+06	6.60522e+06	579792	4.40645e+06	8.36675e+06	3.33005e+06	2.48175e+06	903462	853150		1.68845e+07	1.11862e+07		3.38369e+06	2.39809e+06	6.27346e+06	12.35	1	16	0.00824317	2
P01133-2	EGF	Isoform 2 of Pro-epidermal growth factor [OS=Homo sapiens]	0	52	60	15386	1	1165	129.2	5.73	37701.2	1	60	cell organization and biogenesis;metabolic process;regulation of biological process;response to stimulus;transport	cell surface;extracellular;membrane;organelle lumen	catalytic activity;enzyme regulator activity;metal ion binding;protein binding;receptor activity;signal transducer activity	Pf00058, Pf06247, Pf07645, Pf12662, Pf12947, Pf14670	1950	ENSG00000138798.11	4			MicroRNAs in cardiomyocyte hypertrophy; Cardiac Hypertrophic Response; Bladder Cancer; Differentiation Pathway; Focal Adhesion; Lung fibrosis; MAPK Signaling Pathway; ERK Pathway in Huntington's Disease; ESC Pluripotency Pathways; Focal Adhesion-PI3K-Akt-mTOR-signaling pathway; EGF/EGFR Signaling Pathway; Regulation of Actin Cytoskeleton; TGF-beta Receptor Signaling; ErbB Signaling Pathway	14	0	7.09219e+06	2527588	2.41399e+06	1.00864e+07						7.67789e+06	7.22105e+06	1.27358e+07	3.29477e+06	2.20962e+06			822883	522954		4.18516e+06	5.57967e+06	6.21995e+06	9.61002e+06			4.27265e+06					975922	7.27749e+06	3.48202e+06	9.92976e+06	3.48931e+06	2.74956e+06	2.98115e+06	5.662e+06	1.38016e+07	1.20453e+07	4.77792e+06					846847		1.95667e+06	1.03e+07	8.66676e+06	2.98514e+06	1.65572e+07	6.81296e+06	1.31245e+07			463271	7.48195e+06	5.86945e+06	4.65862e+06	4.21785e+06	9.84981e+06	5.73484e+06	6.37944e+06	1.68543e+06			2.31491e+06	2.37034e+06	2.91016e+06	3.09219e+06				1.34092e+06	8.72529e+06	7.31223e+06				1.18742e+06	5.85479e+06	12.35	1	16	0.00823469	2
O43692	PI15	Peptidase inhibitor 15 [OS=Homo sapiens]	0.067	16	4	5	4	258	29	8.03	3.84	3	2	development;regulation of biological process	extracellular	enzyme regulator activity	Pf00188	51050	ENSG00000137558.7	8				0	0										429344	1.7938e+06			736873					3.58167e+06									428262		1.58796e+06					828031		521062		2.00409e+06																761636			1.15602e+06			3.02072e+06		1.1936e+06		1.75659e+06			504585		1.03044e+06							9.50844e+06						12.3	1	16	0.00823045	2
Q9BQE3	TUBA1C	Tubulin alpha-1C chain [OS=Homo sapiens]	0	51	18	860	4	449	49.9	5.1	2144.39	3	17	cell division;cell organization and biogenesis;transport	cytoplasm;cytoskeleton;nucleus	catalytic activity;nucleotide binding;protein binding;structural molecule activity	Pf00091, Pf03953	84790	ENSG00000167553.15	12	COPI-independent Golgi-to-ER retrograde traffic; COPI-dependent Golgi-to-ER retrograde traffic; Carboxyterminal post-translational modifications of tubulin; Recruitment of NuMA to mitotic centrosomes; Hedgehog 'off' state; Translocation of GLUT4 to the plasma membrane; Prefoldin mediated transfer of substrate to CCT/TriC; Microtubule-dependent trafficking of connexons from Golgi to the plasma membrane; Separation of Sister Chromatids; COPI-mediated anterograde transport; HSP90 chaperone cycle for steroid hormone receptors (SHR); The role of GTSE1 in G2/M progression after G2 checkpoint; Kinesins; Formation of tubulin folding intermediates by CCT/TriC; RHO GTPases activate IQGAPs; Recycling pathway of L1; Resolution of Sister Chromatid Cohesion; Intraflagellar transport; RHO GTPases Activate Formins; Post-chaperonin tubulin folding pathway; MHC class II antigen presentation	Apoptosis; Gap junction; Phagosome; Pathogenic Escherichia coli infection	Pathogenic Escherichia coli infection; Parkin-Ubiquitin Proteasomal System pathway	66	0	940172	270453		1.53039e+06		446671						1.10124e+06					2.86373e+06		1.4002e+06		629807					1.08695e+06							308500	1.28042e+06		213497	591092			1.76815e+06	1.00116e+06			414644		596062			1.44816e+06	1.70525e+06	381765		810368	1.70551e+06			497084	587818				2.23489e+06						975621					1.56434e+06						1.47539e+06		1.15236e+06		12.28	1	16	0.00822622	2
O95084	PRSS23	Serine protease 23 [OS=Homo sapiens]	0.01	19	7	94	7	383	43	9.42	63.84	7	5	metabolic process	extracellular;nucleus;organelle lumen	catalytic activity	Pf00089	11098	ENSG00000150687.11	11	Post-translational protein phosphorylation; Regulation of Insulin-like Growth Factor (IGF) transport and uptake by Insulin-like Growth Factor Binding Proteins (IGFBPs)			4	0	1.16046e+07	6.62256e+06	1.3356e+07	2.86671e+07	3.01067e+06	1.73006e+07	2.86886e+07	1.91338e+07	2.77172e+07	2.09727e+07	3.51991e+07	3.20063e+07	1.46568e+07	2.46489e+07	1.36401e+07	9.48108e+06	1.58152e+07	1.07577e+07	3.78357e+07	2.08566e+07	2.32753e+07	1.40728e+07	1.03111e+07	3.87027e+07	2.2194e+07	3.51892e+07	2.03029e+07	1.43515e+07	3.19352e+07	5.64131e+07	5.42684e+07	2.05843e+07	2.27893e+07	6.38949e+07	9.73314e+06	2.85174e+06	1.15887e+07	3.62194e+07	3.83232e+07	43992615	2.79353e+07	2.63675e+07	2.81016e+07	1.19819e+07	2.39149e+07	2.36777e+07	2.27899e+07	2.77484e+07	2.92967e+07	4.2027e+07	2.19189e+07	4.20525e+07	4.58637e+07	4.48067e+07	1.18905e+07	2.67221e+07	1.02312e+07	4.39908e+07	5.74585e+07	3.46183e+07	7.80009e+07	6.63812e+07	1.63893e+07	2.09022e+07	2.78497e+07	3.69774e+07	3.74876e+07	2.16785e+07	2.07851e+07	3.39934e+07	3.32421e+07	2.13046e+07	1.80914e+07	4.64947e+07	3.74494e+07	5.66092e+07	3.88917e+07	5.13583e+07	6.29319e+07	3.81061e+07	3.93911e+07	4.88015e+07	12.24	1	16	0.00822199	2
P00367	GLUD1	Glutamate dehydrogenase 1, mitochondrial [OS=Homo sapiens]	0.013	18	10	67	7	558	61.4	7.8	40.72	10	4	cell organization and biogenesis;metabolic process;regulation of biological process	cytoplasm;mitochondrion;organelle lumen	catalytic activity;nucleotide binding;protein binding	Pf00208, Pf02812	2746	ENSG00000148672.8	10	Transcriptional activation of mitochondrial biogenesis; Amino acid synthesis and interconversion (transamination)	Carbon metabolism; D-Glutamine and D-glutamate metabolism; Alanine, aspartate and glutamate metabolism; Arginine biosynthesis; Metabolic pathways; Proximal tubule bicarbonate reclamation; Nitrogen metabolism	Amino Acid metabolism; Urea cycle and metabolism of amino groups	15	2	2.29823e+06	1.21462e+06	323458	4.12847e+06	985323	1.56551e+06	3.43504e+07		5.04443e+06	872679	4.3793e+06	2.09385e+06	4.35606e+06	1.67966e+06	2.15773e+06	877002	2.27213e+06	2.20448e+06	9.00027e+06		1.59875e+06				4.58139e+06	1.3819e+06	5.20528e+06	4.87667e+06	1.96907e+07		2.7756e+06	1.12465e+06	1.57311e+06	7.30378e+06	7.15525e+06		701176	3.70632e+06	6.5463e+06	1.01017e+06	2.07471e+06		460827		1.53648e+06	1.08855e+07	898327	1.75131e+06	593797				3.95879e+06	3.30353e+06	1.4353e+06	7.14283e+06	2.67032e+06	4.02711e+06	8.10896e+06	4.65162e+06	3.3584e+06	2.06997e+06	5.9249e+06	1.57647e+07	2.21129e+07	1.89406e+07	6.91684e+06	2.48266e+06		5.02593e+06	3.0431e+06	9.47475e+06	6.32904e+06	4.28339e+06	1.34593e+07	1.27014e+07	1.04217e+07		5.09816e+07	6.5259e+07	5.0836e+06	1.3947e+06	12.21	1	16	0.00821777	2
P30566	ADSL	adenylosuccinate lyase [OS=Homo sapiens]	0.025	20	7	40	7	484	54.9	7.11	21.56	6	3	cell organization and biogenesis;metabolic process;response to stimulus	cytosol;mitochondrion	catalytic activity	Pf00206, Pf10397	158	ENSG00000239900.12	22	Purine ribonucleoside monophosphate biosynthesis	Alanine, aspartate and glutamate metabolism; Purine metabolism; Metabolic pathways	Nucleotide Metabolism	8	0	1.23609e+06	419160	909295	1.17235e+06		770157		1.14488e+06				892050	1.2925e+06	1.03118e+06	1.33743e+06	447735	869197			612999	557295	981998			1.67575e+06	1.96254e+06			2.69221e+06	1.12208e+06		362172		6.32875e+06		398676	2.326e+06	1.43886e+07		1.10138e+07	1.49219e+07		8.80572e+06	397340	1.41454e+06		1.34483e+06	5.30032e+06	1.48742e+06				3.67844e+06	1.30917e+06			409954	1.17676e+07	1.13504e+06	2.19296e+06	7.16874e+06	981204	3.52013e+06					409925	798888	2.23354e+06	3.90975e+06	663069		3.37415e+06	2.99963e+06	2.36197e+06						2.813e+06	12.18	1	16	0.00821355	2	Acetyl [N-Term]
Q08209-1	PPP3CA	Serine/threonine-protein phosphatase 2B catalytic subunit alpha isoform [OS=Homo sapiens]	0.031	14	8	319	6	521	58.7	5.86	16.52	7	4	cellular homeostasis;metabolic process;regulation of biological process;response to stimulus;transport	cytosol;membrane;mitochondrion;nucleus	catalytic activity;metal ion binding;protein binding	Pf00149	5530	ENSG00000138814.16	4	Signaling by GPCR; FCERI mediated Ca+2 mobilization; DARPP-32 events; Ca2+ pathway; CLEC7A (Dectin-1) induces NFAT activation; Calcineurin activates NFAT	B cell receptor signaling pathway; Oocyte meiosis; Amphetamine addiction; HTLV-I infection; T cell receptor signaling pathway; Long-term potentiation; MAPK signaling pathway; Axon guidance; Renin secretion; Alzheimer's disease; Glutamatergic synapse; Glucagon signaling pathway; Th1 and Th2 cell differentiation; Natural killer cell mediated cytotoxicity; Calcium signaling pathway; VEGF signaling pathway; cGMP-PKG signaling pathway; Osteoclast differentiation; Dopaminergic synapse; Amyotrophic lateral sclerosis (ALS); Wnt signaling pathway; Tuberculosis; Oxytocin signaling pathway	Physiological and Pathological Hypertrophy of the Heart; Energy Metabolism; MicroRNAs in cardiomyocyte hypertrophy; Alzheimers Disease; Spinal Cord Injury; Amyotrophic lateral sclerosis (ALS); T-Cell Receptor and Co-stimulatory Signaling; Cardiac Hypertrophic Response; Initiation of transcription and translation elongation at the HIV-1 LTR; G Protein Signaling Pathways; MAPK Signaling Pathway; VEGFA-VEGFR2 Signaling Pathway; Mitochondrial Gene Expression; Serotonin and anxiety-related events; Serotonin and anxiety	56	1	1.69785e+07	8.32218e+06	8.8415e+06	2.91625e+07	2.21472e+07	2.50307e+07	3.153e+07	2.82515e+07	2.43288e+07	1.31786e+07	1.5596e+07	3.7074e+07	1.66259e+07	9.9122e+06	3.16602e+07	2.45007e+07	6.74013e+07	1.10403e+07	6.05545e+07	1.52864e+07	1.54632e+08	7.19352e+06	1.42297e+07	2.37074e+07	3.85668e+07	3.9087e+07	2.37047e+07	1.3733e+07	5.69757e+07	6.45537e+07	1.22161e+07	1.23319e+07	9.81072e+06	1.87837e+07	1.12565e+07	1.01383e+07	1.44589e+07	2.55247e+07	3.29017e+07	2.80481e+07	3.89805e+07	5.0125e+07	8.24918e+07	1.65514e+07	4.68188e+07	2.13749e+07	3.61078e+07	4.8176e+07	2.91793e+07	3.85655e+07	2.66386e+07	3.71933e+07	2.05778e+07	4.79565e+07	3.83616e+07	8.38353e+07	2.46988e+07	2.87391e+07	2.56525e+07	2.46373e+07	3.77993e+07	5.28329e+07	4.05286e+08	1.24944e+07	1.81075e+07	3.2742e+07	4.54226e+07	1.69144e+07	1.65952e+07	3.49023e+07	3.15173e+07	5.00763e+07	4.89258e+07	8.48516e+07	3.84903e+07	6.73335e+07	2.4945e+07	7.28608e+06	1.80952e+07	1.17759e+07	6.23329e+06	7.0397e+06	12.18	1	16	0.00820934	2
P08887-1	IL6R	Interleukin-6 receptor subunit alpha [OS=Homo sapiens]	0.013	16	6	34	6	468	51.5	8.22	33.21	5	5	cellular component movement;defense response;regulation of biological process;response to stimulus	cell surface;extracellular;membrane	protein binding;receptor activity;signal transducer activity	Pf00047, Pf07686, Pf09240, Pf13895, Pf13927	3570	ENSG00000160712.12	1	MAPK3 (ERK1) activation; Interleukin-6 family signaling; Interleukin-4 and 13 signaling; MAPK1 (ERK2) activation; Interleukin-20 family signaling	Jak-STAT signaling pathway; Hematopoietic cell lineage; Non-alcoholic fatty liver disease (NAFLD); Cytokine-cytokine receptor interaction; PI3K-Akt signaling pathway; EGFR tyrosine kinase inhibitor resistance; HIF-1 signaling pathway	Differentiation Pathway; IL-6 signaling pathway; Hepatitis C and Hepatocellular Carcinoma; Focal Adhesion-PI3K-Akt-mTOR-signaling pathway; Senescence and Autophagy in Cancer; Sudden Infant Death Syndrome (SIDS) Susceptibility Pathways	25	0	236961		217554			71959.2		111786					47813	530802				202783			203730	706682	349149			969981	2.07601e+06				1.48296e+06	60450.2	993663	4.7461e+06				3.47366e+06		1.44413e+07			1.65122e+06					675211				443487	1.70798e+06	1.08284e+06		163885			1.12555e+06	2.68713e+06								1.53352e+06								2.57692e+06	3.93185e+06	2.18833e+06	399561	84835.3		1.10882e+06	12.15	1	16	0.00820513	2
Q13103	SPP2	Secreted phosphoprotein 24 [OS=Homo sapiens]	0.025	16	3	37	3	211	24.3	8.32	21.3	2	3	metabolic process;regulation of biological process;transport	extracellular;organelle lumen	enzyme regulator activity	Pf07448	6694	ENSG00000072080.10	2	Platelet degranulation ; Post-translational protein phosphorylation; Regulation of Insulin-like Growth Factor (IGF) transport and uptake by Insulin-like Growth Factor Binding Proteins (IGFBPs)			8	0		445408					383090		691539				1.08416e+06		637821	583356			814816		549077	1.04014e+06	562782		267483	4.99581e+06				2.89267e+06			282269	3.58883e+06	575441	638085		2.45765e+06	2.34236e+06			459204	3.73147e+06	371037	549010	1.30365e+06	751192	738576		1.1472e+06	5.30419e+06	655743		1.68934e+06	2.62514e+06	6.60368e+06	2.98548e+06						1.36763e+06		5.3173e+06	739167	836384			3.37302e+06	2.2472e+06	1.77137e+06	2.08371e+06	4.13356e+06	1.20366e+06	9.19743e+06		662726	1.54186e+07	2.59718e+06			12.1	1	16	0.00820092	2
P67936-2	TPM4	Isoform 2 of Tropomyosin alpha-4 chain [OS=Homo sapiens]	0.01	39	17	60	10	284	32.7	4.73	58.76	7	15	cell differentiation;cell organization and biogenesis;cellular component movement	cytoskeleton;cytosol;membrane	metal ion binding;protein binding;structural molecule activity	Pf00261, Pf12718	7171	ENSG00000167460.14	19			Striated Muscle Contraction	1	5	3.92486e+06	1.98799e+06	6.29388e+06	3.58993e+06	298848	303395	7.25906e+06	2.44171e+06	3.66445e+06	559736	6.69264e+06	3.99286e+06	357943	2.08448e+06	1184008	2.14792e+06	705871	2.16459e+06	1.07162e+07	1.6564e+06	5.00764e+06	3.35379e+06		1.79338e+06	1.39495e+06	3.16802e+06	594555	272490	645841	1.04762e+07			1.80152e+06	9.76513e+06	3.40331e+06	1.44865e+06	2.01949e+06	6.37003e+06	6.37355e+06	7.16138e+06	1.83312e+06	2.66502e+06	1.192e+07	388732	3.58416e+06	1.12321e+06	1.61258e+06	6.03759e+06	194170	8.84522e+06	2.74874e+06	2.3573e+06	1.59982e+06	5.97264e+06	5.53042e+06	3.6544e+06	3.05774e+06	7.41345e+06	3.61661e+06	887437	3.1982e+06	1.10404e+07	1.43299e+07	2.5106e+06	1.67252e+07	1.65509e+06	1.03072e+07	874059	2.0712e+06	1.81015e+07	9.32224e+06	1.46405e+07	1.15337e+07	1.14831e+07	5.43932e+06	1.60067e+07	7.32362e+07	4.85539e+06	1.34842e+07	1.3305e+07		5.56863e+06	12.1	1	16	0.00819672	2
Q96QA5	GSDMA	gasdermin-A [OS=Homo sapiens]	0.046	12	4	10	4	445	49.3	5.29	6.67	4	3	cell death	cytoplasm;cytosol;membrane		Pf04598	284110	ENSG00000167914.11	17				0	0		881148																																							3.19217e+06		2.03011e+06		954437	555386							1.51e+06	2.53461e+06	446588	1.02255e+06				1.9451e+06							5.84151e+06		306850			8.70703e+06								1.5637e+06			12.09	1	16	0.00819252	2
Q9H0R4-1	HDHD2	haloacid dehalogenase-like hydrolase domain-containing protein 2 [OS=Homo sapiens]	0.013	21	4	61	4	259	28.5	6.24	35.63	4	4	metabolic process		catalytic activity;metal ion binding;protein binding	Pf00702, Pf13242, Pf13344, Pf13419	84064	ENSG00000167220.11	18				0	0	510375	636937	273188	1.57985e+06		1.60468e+06	1.46602e+06	2.28434e+06	1.09727e+06	1.00296e+06	1.85078e+06	4.05688e+06	1.3987e+06	2.03442e+06	1.42223e+06	1.75547e+06	2.26655e+06	2.46252e+06	1.4222e+06	3.52292e+06	4.48461e+06	1.14318e+06	1.41803e+06		2.44359e+06	5.12338e+06	2.49171e+06	2.12306e+06	4079344	3.16709e+06	2.24811e+06	4.00651e+06	2.86929e+06	3.14965e+06	818554	645481	442540	1.29285e+06	1.83323e+06		2.39672e+06		1.5839e+06	1.887e+06	2.95309e+06	1.91802e+06	1.67699e+06	1.89559e+06	1.46066e+06	650560	1.99078e+06	1.28672e+06	1.73834e+06	2.55358e+06	1.93306e+06	1.65228e+06	2.00555e+06	1.86104e+06	2.12023e+06	2.21179e+06		1.86654e+06					1.65638e+06	2.42041e+06	2.04941e+06	3.22126e+06	1.57475e+06	3.93318e+06	2.35828e+06	1.45784e+06	2.48127e+06	3.11176e+06		4.27131e+06	1.78924e+06		1.29685e+06	1.61466e+06	12.05	1	16	0.00818833	2
P11684	SCGB1A1	Uteroglobin [OS=Homo sapiens]		18	3	66	3	91	10	5.06		3		regulation of biological process;response to stimulus	cytoplasm;endoplasmic reticulum;extracellular	enzyme regulator activity;protein binding	Pf01099	7356	ENSG00000149021.6	11			Prostaglandin Synthesis and Regulation	1	0	635147			1.57418e+06	2.25092e+06	1.06071e+06	3.59124e+07	2.47505e+06	2.11348e+07	1.27903e+06	5.10904e+06	405975	2.0049e+06	6.57026e+06	1.36258e+06	2.53471e+06	7.24223e+06	504551	1.54868e+07			7.06684e+06			6.39807e+06		2.45247e+06	1.33004e+06	5.22678e+06	5.49046e+06	3.08662e+07	2.27799e+06	2.39716e+06	1.73345e+06	2.28336e+07	985665	485395	1.39183e+06	3.69795e+06	8.08595e+06	8.49141e+06	3.19077e+06	1.01844e+07	243039	2.62721e+06	3.2372e+07	582280	1.055e+07	1.81082e+06	5.40309e+06	1.81206e+06	905539	1.20844e+07	6.48945e+06	575384	1.19223e+07	1.67705e+06	2.52164e+06	1.23171e+06		8.97181e+06	2.26104e+06		1.07811e+07	4.99586e+07	3.05647e+06	6.70436e+06	1.82212e+06	556859	6.75938e+06	4.29806e+06	1.74346e+07	1.65383e+07	3.45011e+06	9.82805e+06	2.12948e+06	3.18005e+07	1.99294e+07	1.67349e+07	7.41372e+07	1.33975e+07	2.16257e+07	12.04	1	16	0.00818414	2
P63151	PPP2R2A	Serine/threonine-protein phosphatase 2A 55 kDa regulatory subunit B alpha isoform [OS=Homo sapiens]	0.01	20	9	72	9	447	51.7	6.2	62.73	8	7	cell organization and biogenesis;metabolic process;regulation of biological process;response to stimulus	cytosol	catalytic activity;enzyme regulator activity;protein binding		5520	ENSG00000221914.9	8	Cyclin D associated events in G1; Nonsense Mediated Decay (NMD) enhanced by the Exon Junction Complex (EJC); Initiation of Nuclear Envelope Reformation; Cyclin A/B1/B2 associated events during G2/M transition	Sphingolipid signaling pathway; Adrenergic signaling in cardiomyocytes; Chagas disease (American trypanosomiasis); Hepatitis C; AMPK signaling pathway; Tight junction; PI3K-Akt signaling pathway; mRNA surveillance pathway; Hippo signaling pathway; Dopaminergic synapse	Wnt Signaling Pathway and Pluripotency; Glycogen Metabolism	28	0		305603			6.2652e+07	1.23196e+06	1.4258e+06	820300	2.15404e+07	619043		2.56143e+06	974630	1.20585e+06	986258	1.48315e+06	2.24296e+06		1.29395e+06			1.53784e+06			1.2657e+06	744335	597290	535012	5.3701e+06	2.84413e+06				1.77372e+06	1.05154e+06	279434	9.7599e+06	2.04494e+06		2.33379e+06		1.98878e+06	4.12662e+06	753717	2.57962e+06	428230	664317	3.99562e+06			1.38844e+06		785065	928125	1.05606e+06	4.67889e+06	1.48863e+06	6.62344e+06		1.83527e+06	6.77913e+06	856259	3.34707e+06	5.11602e+06	3.7246e+06	453674	2.05668e+06		748812	802659	2.94631e+06	2.36643e+06	4.15275e+06	890313	3.42084e+06	1.29508e+06	6.62156e+06	2.11448e+06	1.79849e+06	1.31512e+07	1.81804e+07	1.06761e+07	12.04	1	16	0.00817996	2	Acetyl [N-Term]
Q86UN2	RTN4RL1	Reticulon-4 receptor-like 1 [OS=Homo sapiens]	0.006	21	7	82	7	441	49	9	94.85	6	4	cell organization and biogenesis;metabolic process;regulation of biological process;response to stimulus	cell surface;cytoplasm;extracellular;membrane	enzyme regulator activity;protein binding;receptor activity	Pf12799, Pf13855	146760	ENSG00000185924.6	17	Post-translational modification: synthesis of GPI-anchored proteins			3	0		2.31624e+06	652486	3.7953e+06		1.92518e+06	1.99874e+06	1.01974e+06		1.79258e+06	1.33158e+06	1.31434e+06	508308	1.44644e+06	811567	775684	415199	707928	4.9883e+06	548650	1.10257e+06	3.00437e+06	921743	2.52656e+06	348346	2.27524e+06	1.25527e+06		2.36662e+06	5.70858e+06		1.61026e+06	1.80594e+06	1.20848e+07	745564	1.60933e+06	803571	1.28721e+06	6.61196e+06	3.02873e+06	4.1316e+06	3.8181e+06	6.02083e+06	1.42407e+06	1.02465e+06	458243	806848	1.91314e+06	3.25021e+06	4.65324e+06	456608	3.67326e+06	5.20133e+06	3.25743e+06	1.02976e+06	3.17269e+06	969951	3.09141e+06	934992	1.20882e+06	1.81284e+07	4.44597e+06	4.3654e+06		1.18443e+06	864386	6.45315e+06	673054	990435	4.54178e+06	4.89958e+06	640100	1.03534e+06	2.82161e+06	3.12001e+06	3.43841e+06	7.81696e+06		3.32779e+06				12.01	1	16	0.00817578	2
Q9Y5X3	SNX5	sorting nexin-5 [OS=Homo sapiens]	0.015	25	10	63	9	404	46.8	6.76	30.68	9	6	cell organization and biogenesis;regulation of biological process;transport	cytoplasm;cytosol;endosome;membrane	protein binding	Pf00787, Pf09325	27131	ENSG00000089006.16	20	Golgi Associated Vesicle Biogenesis	Endocytosis		6	1	298659	1.02515e+06		2.12411e+06	1.46917e+08			229175	2.30577e+06	2.00011e+06	704959	3.877e+06	1.49816e+07		2.25475e+06	276296	308010	551909		2.8537e+06	1.12658e+06	5.23006e+06	807986	3.63796e+06	1.21689e+06		862051	404124	4.14074e+06	2.33709e+06	2.06464e+06	2.72536e+06	2.93989e+06	7.94709e+06		2.39693e+06			1.33309e+06	2.58584e+06	917359	736207	2.69164e+06		1.47593e+06		1.25987e+06	1.931e+06	2.83263e+06	7.0731e+06	2.07269e+06	4.29423e+06			1.09554e+06	915189	690035	4.56665e+06	4.91973e+06	2.47252e+06		5.83769e+06	3.81997e+06	5.19109e+06	2.2993e+06	2.62246e+06	2.50609e+06	9.81525e+06	1.21547e+06	933128	4.23978e+06	3.53681e+06	5.65884e+06	9.28868e+06	687867	488761			1.99405e+06		1.9749e+06		12	1	16	0.0081716	2
O75781	PALM	Paralemmin-1 [OS=Homo sapiens]	0.056	7	2	3	2	387	42.1	5	5.06	2	1	cell organization and biogenesis;cellular component movement;regulation of biological process;response to stimulus	cytoplasm;membrane;nucleus	protein binding	Pf03285	5064	ENSG00000099864.17	19				0	0					3.36516e+06		1.71669e+06		965567				640426		776611				2.87591e+06																	474806						2.48476e+06	2.01753e+06	416380	1.22245e+06																					2.92626e+06	1.6476e+06						1.01844e+06		1.36722e+06								11.99	1	16	0.00816743	2
P07864	LDHC	L-lactate dehydrogenase C chain [OS=Homo sapiens]	0	15	5	220	4	332	36.3	7.46	229.7	3	4	cellular component movement;metabolic process	cytoplasm;cytosol;nucleus	catalytic activity	Pf00056, Pf02866	3948	ENSG00000166796.11	11	Pyruvate metabolism	Metabolic pathways; Pyruvate metabolism; Cysteine and methionine metabolism; Glucagon signaling pathway; Glycolysis / Gluconeogenesis; Propanoate metabolism	Glycolysis and Gluconeogenesis	11	0	2.3293e+07	2.50397e+07	2.02898e+07	1.00324e+07	1.66778e+07	2.26697e+07	2.65787e+07	1.40546e+07	2.55266e+07	1.30349e+07	1.59528e+07	1.79887e+07	1.37347e+07	1.24892e+07	1.37596e+07	3.13399e+07	1.30042e+07	1.86461e+07	2.71642e+07	5.43428e+07	6.63915e+07	1.8353e+07	2.23534e+07	1.28581e+07	3.90408e+07	1.00966e+07	3.11544e+07	1.3059e+07	1.78108e+07	3.47011e+07	3.95215e+07	2.42186e+07	2.31692e+07	2.25176e+07	1.29443e+07	3.32012e+06	1.85356e+07	2.31776e+07	2.61873e+07	1.51327e+07	1.7489e+07	2.37766e+07	2.05466e+07	1.03269e+07	6.56849e+06	1.81192e+07	8.12414e+06	2.25767e+07	1.02885e+07	1.58075e+07	1.40952e+07	2.35158e+07	2.12462e+07	1.62513e+07	1.56597e+07	8.4638e+06	2.10019e+07	1.91865e+07	2.13995e+07	2.60454e+07	3.36906e+07	3.57329e+07	1.15658e+07	2.51113e+07	2.15251e+07	1.57702e+07	1.591e+07	1.02285e+07	7.37976e+06	1.02503e+07	2.25878e+07	9.93477e+06	7.79668e+06	2.49167e+07	2.8572e+07	3.05119e+07	4.93453e+07	4.06351e+07	3.42416e+07	2.03457e+08	4.97333e+06	3.27958e+07	11.93	1	17	0.00867347	2
O14594	NCAN	Neurocan core protein [OS=Homo sapiens]	0.016	5	5	54	5	1321	143	5.38	29.85	5	3	cell organization and biogenesis;metabolic process	extracellular;organelle lumen	metal ion binding;protein binding;structural molecule activity	Pf00008, Pf00059, Pf00084, Pf00193, Pf05109	1463	ENSG00000130287.13	19	ECM proteoglycans; A tetrasaccharide linker sequence is required for GAG synthesis; L1CAM interactions; Dermatan sulfate biosynthesis; Defective CHSY1 causes TPBS; Defective B4GALT7 causes EDS, progeroid type; Defective B3GALT6 causes EDSP2 and SEMDJL1; CS/DS degradation; Defective CHST14 causes EDS, musculocontractural type; Defective CHST3 causes SEDCJD; NCAM1 interactions; Chondroitin sulfate biosynthesis; Defective B3GAT3 causes JDSSDHD		Spinal Cord Injury	26	0	1.36048e+06	487820	823255	3.42748e+06	226510	503393	1.63309e+06	479101		325868	7.36132e+06	1.61036e+06		1.396e+06	58795.3		437570	326231	1.96329e+06	2.20108e+06	444495	1.18978e+06	474165	947726	2.87279e+06	3.02519e+06	896946	466584	1.11046e+06	4.05864e+06	3.32724e+06	1.46839e+06	2.56945e+06	1.87719e+07	1.51853e+06	924735	1.09439e+06	5.47606e+06	4.70829e+06	1.49621e+07	3.67952e+06	960733	257140	187651	456448	387548	48589.2	4.80689e+06	1.07475e+06	3.40334e+06	1.82453e+06	868871	1.31063e+06	1.17961e+06		2.08938e+06	1.5328e+06	4.73448e+06	4.06971e+06	2.65816e+06	5.50047e+06	3.9346e+06	4.00051e+06	3.36885e+06	6.73215e+06		1.53402e+06	241957	1.16965e+06	4.4945e+06	1.32091e+06	1.55392e+06	2.56056e+06	2.23761e+07	2.46359e+06	1.06107e+06	5.90117e+06	7.73293e+06	3.64762e+07	3.01801e+06	2.99092e+06	980368	11.92	1	17	0.00866905	2
O43301	HSPA12A	Heat shock 70 kDa protein 12A [OS=Homo sapiens]	0.035	17	10	17	10	675	74.9	6.77	12.04	7	5			nucleotide binding	Pf00012	259217	ENSG00000165868.13	10	Regulation of HSF1-mediated heat shock response			4	0										575739			349717		744151													590609	1.41947e+06				1.76069e+06	1.37075e+06													505186				792228					1.21864e+06													654545	907907			1.08532e+06										11.9	1	17	0.00866463	2
P30479	HLA-B	HLA class I histocompatibility antigen, B-41 alpha chain [OS=Homo sapiens]	0	44	17	378	2	362	40.5	6.54	1196.41	4	16	regulation of biological process;response to stimulus	cell surface;endoplasmic reticulum;Golgi;membrane	protein binding	Pf00129, Pf06623, Pf07654	3106		6	Interferon alpha/beta signaling; ER-Phagosome pathway; Immunoregulatory interactions between a Lymphoid and a non-Lymphoid cell; Endosomal/Vacuolar pathway; Interferon gamma signaling; Antigen Presentation: Folding, assembly and peptide loading of class I MHC		Proteasome Degradation; Allograft Rejection; Type II interferon signaling (IFNG)	15	3			702303							2.07222e+06		6.44498e+06	1.33016e+06								2.23995e+06										1.02334e+06	503041	4.47801e+06	1.89786e+06	760026	137738							691624							3.03904e+06	359935	3.10545e+06		5.02582e+06	709547						2.67617e+06	894894							1.15263e+06							1.65348e+06	4.44319e+06						11.86	1	17	0.00866021	2
Q02878	RPL6	60S ribosomal protein L6 [OS=Homo sapiens]	0.043	16	6	16	6	288	32.7	10.58	7.42	5	3	cell organization and biogenesis;metabolic process;regulation of biological process;transport	cytosol;membrane;nucleus;ribosome	DNA binding;protein binding;RNA binding;structural molecule activity	Pf01159, Pf03868	6128	ENSG00000089009.15	12	Peptide chain elongation; Eukaryotic Translation Termination; Viral mRNA Translation; L13a-mediated translational silencing of Ceruloplasmin expression; Nonsense Mediated Decay (NMD) independent of the Exon Junction Complex (EJC); Selenocysteine synthesis; Nonsense Mediated Decay (NMD) enhanced by the Exon Junction Complex (EJC); GTP hydrolysis and joining of the 60S ribosomal subunit; Major pathway of rRNA processing in the nucleolus and cytosol; Regulation of expression of SLITs and ROBOs; Formation of a pool of free 40S subunits; SRP-dependent cotranslational protein targeting to membrane	Ribosome	Cytoplasmic Ribosomal Proteins	34	0		1.69364e+06	2.78894e+06	3.08259e+06	1.87756e+08		1.62954e+06	1.73971e+06	6.32226e+07			962352		5.30261e+06	465780	8.24444e+06	2.45456e+06		957104	6.33947e+06	645213	1.43047e+07	856795		2.83454e+06			1.01729e+06		2.15033e+06	2.36093e+06			2.36886e+06	2.45736e+06	1.13348e+06	1.68587e+06	1.55251e+06	1.58824e+06	1.63262e+06	3.59856e+06		1.19593e+07	263758		2.85281e+06	889487	9.51769e+06			2.51873e+06	3.88125e+06		1.0955e+07		5.74206e+06	1.0132e+06	1.30484e+07	8.03299e+06	3.16122e+06			2.03999e+06		3.41506e+06	1.22237e+06	5.06133e+06	3.7098e+06	5.85617e+06	2.70998e+06		2.60489e+07	1.8775e+06	8.43424e+06		2.40569e+07	7.1638e+06	6.79734e+06		1.50966e+06		1.85859e+06	11.85	1	17	0.0086558	2
O95433	AHSA1	activator of 90 kDa heat shock protein ATPase homolog 1 [OS=Homo sapiens]	0.031	16	4	22	4	338	38.3	5.53	16.38	4	4	regulation of biological process;response to stimulus	cytoplasm;cytosol;endoplasmic reticulum	enzyme regulator activity;protein binding	Pf08327, Pf09229	10598	ENSG00000100591.7	14			T-Cell antigen Receptor (TCR) pathway during Staphylococcus aureus infection	1	0	364743						326707			384714		1.57373e+06			299408				2.43562e+06		448347			1.03485e+06					492944				497473	3.90889e+06																						922372							785221		1.08069e+06			332735	427769	842351		503298	2.01697e+06										11.85	1	17	0.0086514	2
Q9BZG9	LYNX1; LYNX1-SLURP2	Ly-6/neurotoxin-like protein 1 [OS=Homo sapiens]	0.013	18	2	48	2	131	14	6.71	35.86	2	2		endoplasmic reticulum;membrane	protein binding	Pf00021	66004; 111188157	ENSG00000284505.1	8				0	0																																											233207										225440										148044													289557	716639						11.84	1	17	0.008647	2
P20142	PGC	Gastricsin [OS=Homo sapiens]	0.009	10	5	114	5	388	42.4	4.46	72.04	5	3	metabolic process;regulation of biological process	extracellular	catalytic activity	Pf00026, Pf07966, Pf14541, Pf14543	5225	ENSG00000096088.16	6				0	0	1.57873e+06	157616	284539	2.55279e+06	1.03518e+07	2.18589e+06	1.69394e+06	5.5534e+06		4.27726e+06	5.06233e+06	1.76043e+06	151092		1.06893e+06	1.26566e+06	3.86868e+06	69435	623926	305926	1.68423e+06	4.10567e+06		1.43961e+07	3.57221e+06	3.32694e+06	354038	850996	6.34165e+06	1.20261e+06	2.32447e+06	1.02751e+06	336826			425797		2.98053e+06	6.76066e+06	1.26585e+06			525021	2.8753e+06	1.18389e+06	2.32882e+06	8.2622e+07	3.55391e+06	747818	494220		223990	380470		5.62422e+06	1.19944e+06	438688	570682		890617	2.80031e+06	700738	2.9117e+06		1.17919e+07	7.60806e+06	4.27757e+06			2.60611e+07	731362	2.13385e+06	4.38922e+06	1.08102e+06				3.12069e+06				7.52414e+06	11.83	1	17	0.0086426	2
P10319	HLA-B	HLA class I histocompatibility antigen, B-58 alpha chain [OS=Homo sapiens]	0	46	14	488	0	362	40.3	6.3	1750.53	2	14	regulation of biological process;response to stimulus	cell surface;endoplasmic reticulum;Golgi;membrane	protein binding	Pf00129, Pf07654	3106		6	Interferon alpha/beta signaling; ER-Phagosome pathway; Immunoregulatory interactions between a Lymphoid and a non-Lymphoid cell; Endosomal/Vacuolar pathway; Interferon gamma signaling; Antigen Presentation: Folding, assembly and peptide loading of class I MHC		Proteasome Degradation; Allograft Rejection; Type II interferon signaling (IFNG)	15	1	605334						248110	95044.1	479295				683147								208622				238857	552978				519433							174496																				249755																										11.81	1	17	0.00863821	2
Q07812-2	BAX	Isoform Beta of Apoptosis regulator BAX [OS=Homo sapiens]	0.013	26	5	32	5	218	24.2	7.9	39.52	4	4	cell death;cell differentiation;cell organization and biogenesis;cell proliferation;cellular component movement;cellular homeostasis;metabolic process;regulation of biological process;response to stimulus;transport	cytoplasm;cytosol;endoplasmic reticulum;membrane;mitochondrion;nucleus	protein binding;transporter activity	Pf00452	581	ENSG00000087088.19	19			miRNA Regulation of DNA Damage Response; TP53 Network; Integrated Breast Cancer Pathway; Leptin signaling pathway; TNF alpha Signaling Pathway; Amyotrophic lateral sclerosis (ALS); Nanomaterial induced apoptosis; Apoptosis; Aryl Hydrocarbon Receptor Pathway; Overview of nanoparticle effects; Rac1/Pak1/p38/MMP-2 pathway; Photodynamic therapy-induced HIF-1 survival signaling; Regulation of Apoptosis by Parathyroid Hormone-related Protein; DNA Damage Response; DNA Damage Response (only ATM dependent)	15	0	724219	753250		752748		862535	1.67518e+06	120564	807479	207048		1.30847e+06	558551	401341	697064	138617	412529		720394	662608	312054	419615	198858		750123	610470	333783	275778	1.81669e+06	1.30161e+06		89048.8	1.19209e+06	777039	187758	187769	1.39586e+06	2.79488e+06		5.94418e+06		598644	903712	227757	1.3616e+06	201988	611504	958114	1.64214e+06		958896		5.08799e+06	1.16681e+06		1.87553e+06	385925	4.34417e+06	920268	1.12928e+06	8.8533e+06	4.52975e+06	4.52241e+06		619948	1.09893e+06	1.0603e+06		690116	2.2119e+06	2.37464e+06	1.8023e+06	1.73935e+06		3.4308e+06	2.33922e+06		2.25222e+06	3.95093e+06			631987	11.75	1	18	0.0091417	2
P61604	HSPE1	10 kDa heat shock protein, mitochondrial [OS=Homo sapiens]	0.012	45	5	39	5	102	10.9	8.92	45.73	5	3	cell differentiation;metabolic process;regulation of biological process;response to stimulus	cytoplasm;membrane;mitochondrion;organelle lumen	metal ion binding;nucleotide binding;protein binding;RNA binding	Pf00166	3336	ENSG00000115541.10	2				0	0	233967	864751	3.06868e+06					1.2225e+06	1.47514e+07	786487	2.68424e+06	5.55003e+06	9.66125e+06	2.95561e+06	731898	1.15386e+06		538443	6.98351e+06	743668	1.9756e+06	1.69909e+06	930630		1.66431e+06	7.23292e+06	2.80194e+06	241650		3.20162e+06	725139			2.4726e+06	1.23578e+06	206948	1.1306e+06	3.33549e+06	4.11614e+06				1.46285e+06	831995	2.71201e+06	1.56915e+06	1.01707e+06			1.97443e+06		1.39445e+06	2.28915e+06		869252	3.49946e+06		1.52092e+06	4.19608e+06		3.15416e+06							1.7431e+06	1.0322e+06	8.33195e+06	1.48407e+06		399079	1.4213e+06		3.46899e+06				9.4803e+06	2.00749e+06	5.9389e+06	11.74	1	18	0.00913706	2	Acetyl [N-Term]
P80404	ABAT	4-aminobutyrate aminotransferase, mitochondrial [OS=Homo sapiens]	0.025	23	11	73	11	500	56.4	7.96	21.74	9	9	metabolic process;regulation of biological process;response to stimulus	mitochondrion;organelle lumen	catalytic activity;metal ion binding;protein binding	Pf00202, Pf13481	18	ENSG00000183044.11	16	Degradation of GABA	GABAergic synapse; Propanoate metabolism; Valine, leucine and isoleucine degradation; Alanine, aspartate and glutamate metabolism; Butanoate metabolism; Metabolic pathways; beta-Alanine metabolism	Alanine and aspartate metabolism; Valproic acid pathway	14	0	2.77807e+06	1.60798e+06	1.20504e+06	1.6509e+07	5.3399e+06	1.7856e+07	1.90836e+07	1.82911e+07	1.34802e+07	2.27544e+07	8.06079e+06	1.75709e+07	5.86209e+06	8.8553e+06	2.86435e+06	1.24277e+06	3.11103e+06	1.55644e+06	1.41309e+06	1.51104e+06	1.30466e+06	738814	60109.2	623192052	2.07712e+07	1.19513e+07	2.77634e+06	1.06535e+06		2.8898e+06	7.87389e+06	4.17689e+06	1.28222e+06	4.27171e+06	3.8215e+06	876997	244691	8.92275e+06	5.11666e+06	1.55522e+07	3.08403e+06	3.27639e+06	2.99559e+06	1.92211e+06	1.38515e+06	1.44094e+06	4.29043e+06	1.62837e+06	5.17935e+06	2.64099e+06	990694	3.0419e+06	2.3347e+06	4.47937e+06	2.27558e+06	1.958e+06	1.52763e+06	795314	5.18992e+06	3.25266e+06	9.88791e+06	7.70306e+06	5.40639e+06	7.59057e+06	2.61208e+06	3.745e+06	1.95487e+06		2.9445e+06	1.70568e+06	1.43641e+06	553207	4.56617e+06	1.96961e+07	9.39251e+06	6.96191e+06	3.16937e+06	5.58654e+06	1.50492e+06	4.82716e+06	5.01663e+06	5.65548e+06	11.73	1	18	0.00913242	2
Q8IYJ3	SYTL1	Synaptotagmin-like protein 1 [OS=Homo sapiens]	0.032	33	15	38	15	562	61.8	5.48	15.14	13	10	cell organization and biogenesis;regulation of biological process;transport	membrane	metal ion binding;protein binding	Pf00168, Pf02318	84958	ENSG00000142765.17	1	TBC/RABGAPs		Deregulation of Rab and Rab Effector Genes in Bladder Cancer	5	0	517141	1217108	1.94196e+06	2.60035e+06					1.91977e+06	2.14987e+06			1.63818e+06	1.4382e+06	923856	798766	2.46659e+06	586710	1.42962e+07	1.43712e+06	1.64666e+06	2.75911e+06	1.82805e+06		5.05582e+06		1.94293e+06	1.37222e+06	5.34063e+06		3.50697e+06	1.43146e+06	2.02169e+06	5.16173e+06	1.72547e+06	2.2042e+06	3.85846e+06	3.73106e+06		3.75727e+06	1.80093e+06		3.23016e+06		3.45489e+06		876291	2.13987e+06	3.43538e+06	2.53441e+06	1.51068e+06		2.99562e+06	936490		2.88709e+06		1.58734e+06	1.58368e+06	881365	4.7443e+06	4.03899e+06	1.25011e+06		1.34354e+06					4.3067e+06		2.96728e+06	8.48428e+06						742794				11.72	1	18	0.00912779	2
Q96M91	CCDC11; CFAP53	cilia- and flagella-associated protein 53 [OS=Homo sapiens]	0.041	4	4	415	4	514	61.8	8.9	8.43	4	3	cell organization and biogenesis;cellular component movement;development		protein binding	Pf09726, Pf11917, Pf13868	220136	ENSG00000172361.5	18				0	0	8.46486e+07	2.04265e+07	2.48715e+07	7.20716e+07	2.97326e+07	3.18978e+07	6.73302e+07	3.1563e+07	5.39948e+07	3.49818e+07	7.15128e+07	132490079	2.61499e+07	3.18231e+07	2.59741e+07	3.58204e+07	1.76186e+07	2.02644e+07	1.72682e+08	8.17452e+07	7.06224e+07	6.59629e+07	5.02918e+07	6.00927e+07	8.73378e+07	5.60282e+07	5.00115e+07	3.11998e+07	4.0441e+07	2.01658e+08	5.27913e+07	5.2598e+07	7.9254e+07	384696620	3.93947e+07	5.73071e+07	7.4587e+07	7.32092e+07	2.03504e+08	1.67297e+08	8.76688e+07	9.02558e+07	1.27583e+08	2.5697e+07	7.44024e+07	3.13521e+07	1.05904e+08	5.80698e+07	5.55343e+07	199250971	6.97902e+07	1.0002e+08	1.29732e+08	8.86446e+07	6.81007e+07	1.62973e+08	4.09268e+07	94569199	1.017e+08	8.89256e+07	9.62984e+07	2.20904e+08	8.38599e+07	1.0388e+08	1.09101e+08	3.93424e+07	9.31624e+07	2.06283e+07	3.72454e+07	8.41421e+07	8.18215e+07	5.73818e+07	3.50027e+07	8.57841e+08	1.95024e+08	4.43392e+07	1.29892e+08	5.63354e+07	9.64378e+07	2.93921e+07	4.96572e+07	3.70498e+07	11.71	1	18	0.00912316	2
Q6P587-2	FAHD1	Isoform 2 of Acylpyruvase FAHD1, mitochondrial [OS=Homo sapiens]	0.043	41	7	61	7	226	24.9	7.77	7.35	7	3	metabolic process	cytosol;membrane;mitochondrion	catalytic activity;metal ion binding	Pf01557	81889	ENSG00000180185.11	16				0	0	2.92239e+06	3.74723e+06	3.35222e+06	5.13806e+06		4.54775e+06	1.51427e+07	4.23637e+06	5.93731e+06	2.41446e+06	13377320	9.97963e+06	5.72636e+06	4.95124e+06	534626	1.17836e+06	3.91614e+06	1.88791e+06	7.2128e+06	5.64852e+06	3.15304e+06	2.80004e+06	1.69142e+06	2.1564e+06	1.44169e+06	8.22454e+06	764169		2.8391e+06	2.12482e+06	3.82515e+06	474359	470019	8.06517e+06	1.79274e+07	3.79539e+06	2.05631e+06	9.78395e+06	8.00655e+06	1.57323e+07	8.85844e+06	228692	5.43473e+06	915380	6.98923e+06	4.10534e+06	743755	3.95652e+06	8.79795e+06	1.77116e+07	5.44384e+06	1.98885e+06	1.15637e+07	1.11055e+07	1.73176e+06	7.8906e+06	1.74818e+06	2.62761e+06	5.81511e+06	5.14635e+06	2.17705e+07	6.81046e+06	5.80741e+06	6.11354e+06	4.3158e+07	2.08526e+06	2.68373e+06	2.66956e+06	895288	5.93316e+06	1.37456e+07	2.01111e+06	466075		1.42588e+07	1.03722e+07	2.69519e+07	18415556	2.99852e+07	2.76463e+07	1.05042e+07	7.84766e+06	11.69	1	18	0.00911854	2
Q6WKZ4-4	RAB11FIP1	Rab11 family-interacting protein 1 [OS=Homo sapiens]	0.031	8	8	43	8	1283	137.1	5.43	15.34	7	6	regulation of biological process;transport	cytoplasm;cytosol;endosome;membrane	protein binding	Pf00168, Pf09457	80223	ENSG00000156675.15	8		Endocytosis		1	0	375802	416612	260909	670494	2.54046e+06		301710	305474	1.91946e+06	607951	734075	880852	623754	385684	221404	214205	206253	254035	440794	687504	828739		308127	5.41767e+06	585117	1.42523e+06	2.08896e+06			1.00914e+06			759732				552706	2.23839e+06	464070	3.47353e+06	1.18052e+06	2.10214e+06	757234	372808	1.34124e+06	354637	263292	831450	580930	2.48162e+06	1.10057e+06	1.69041e+06	613694	787817	226538	565181	511862		799779			1.03018e+06	4.29391e+06	1.26821e+06	1.99128e+06	5.46587e+06	1.33445e+06	1.79717e+06	1.36939e+06	3.00341e+06		734245	1.20523e+06	1.36274e+06	1.02662e+06	8.05054e+06	1.41734e+07	3.42564e+06	1.01236e+07	4.46388e+06		5.47838e+06	11.67	1	19	0.00962025	2
Q9BUN1	C1orf56	Protein MENT [OS=Homo sapiens]	0.01	6	2	68	2	341	36.7	8.59	59.04	2	1		extracellular		Pf15322	54964	ENSG00000143443.9	1				0	0	2.43091e+06	1.95426e+06		3.20029e+06		1.71107e+06		1.1982e+06		2.06031e+06	2.36529e+06	7.63985e+06	1.07846e+06			772604	642807	517669	4.36864e+06	738079		6.86371e+06	2.8709e+06		960802	3.05879e+06	1.99377e+06	1.22554e+06	3.04931e+06	6.28587e+06	1.3939e+06	382934	1.73882e+06	8.08694e+06	911371				5.81509e+06	2.76433e+06	3.14176e+06	2.66194e+06	5.95477e+06	905273	2.14347e+06	1.3498e+06	3.17877e+06	2.85258e+06	4.45191e+06	3.39178e+06	1.74123e+06	5.21007e+06	4.69118e+06	4.0437e+06	1.17917e+06	4.34222e+06	782802	6.20925e+06	5.84519e+06	608432	3.44139e+06	5.58296e+06	547495	2.1678e+06	4.38158e+06		3.98816e+06		1.493e+06	2.21677e+06	2.95726e+06	1.18629e+06	1.20911e+06	5.28687e+06	5.43939e+06	4.35679e+06	1.00664e+07	4.93897e+06			1.69916e+06	2.88023e+06	11.67	1	19	0.00961539	2
P02776	PF4	Platelet factor 4 [OS=Homo sapiens]	0.011	35	3	54	3	101	10.8	8.62	55	3	2	cellular component movement;defense response;regulation of biological process;response to stimulus;transport	cytoplasm;extracellular;organelle lumen	protein binding	Pf00048	5196	ENSG00000163737.3	4	Platelet degranulation ; Common Pathway of Fibrin Clot Formation; Chemokine receptors bind chemokines; RUNX1 regulates genes involved in megakaryocyte differentiation and platelet function; G alpha (i) signalling events; Cell surface interactions at the vascular wall	Chemokine signaling pathway; Cytokine-cytokine receptor interaction	Chemokine signaling pathway	23	0	7.0282e+06	2.60804e+06	1.07738e+06	674125		161957				88012	845200	1.54955e+06	596114	310479	455819	377406	569781	37314.2		1.43251e+06	1.53307e+06	4.97655e+06	1.39434e+06	314406		64905.6	191833	638534	1.66875e+06	1.35183e+06	813745		2.86e+06	1.47579e+06	2.50244e+06	1.7528e+06	2.17014e+06	1.424e+06	1.02895e+06	1.87227e+06	1.45937e+06		3.76514e+06	273543	825047	93261.2	547485	761730		543731		1.41119e+06	454969	910206	293693	1.63194e+06	232849	622570	639373	67925.2	1.01528e+06	1.38556e+06	5.1458e+06	970134	1.20548e+06	380105	528358	203037	436802	526808	1.19112e+06	629670	190227	335333	1.19574e+06	657010		461654	1.09763e+06	510131	70148.6		11.63	1	19	0.00961052	2
Q6UY11-1	DLK2	Protein delta homolog 2 [OS=Homo sapiens]	0.086	9	3	6	3	383	40.5	6.54	2.66	3	2	regulation of biological process	membrane	metal ion binding;protein binding		65989	ENSG00000171462.14	6			Canonical and Non-canonical Notch signaling	1	0																												742535																																																	6.6919e+06						11.62	1	19	0.00960566	2
A6ND91-1	ASPDH	putative L-aspartate dehydrogenase [OS=Homo sapiens]	0.011	32	10	121	10	283	29.9	7.28	52.68	9	8	metabolic process		catalytic activity;nucleotide binding	Pf01958, Pf03447, Pf03807	554235	ENSG00000204653.9	19				0	0	1.84721e+07	9.79321e+06	1.07672e+07	1.97323e+07	9.3499e+06	9.34274e+06	4.87943e+07	8.94131e+06	1.96699e+07	1.13234e+07	6.72156e+07	2.21033e+07	4.53069e+07	7.19691e+06	4.78243e+06	1.31437e+07	1.72183e+07	3.55539e+06	1.80525e+07	3.26655e+07	1.7376e+07	8.11138e+06	6.77545e+06	4.49773e+07	25853352	1.18563e+07	4.46692e+07	5.16808e+06	8.99766e+06	3.41219e+07	2.65693e+07	9.10406e+06	7.23809e+06	1047545092	1.10184e+07	1.17697e+07	2.23226e+07	9.65767e+07	2.52661e+07	3.91968e+08	2.02374e+07	1.69591e+07	1.25765e+07	8.33675e+06	1.66367e+07	1.22876e+07	1.26804e+07	4.99887e+07	2.13e+07	4.13624e+07	2.30857e+07	4.25086e+07	6.48117e+07	4.07205e+07	6.2373e+06	1.79991e+07	8.15554e+06	3.4561e+07	6.878e+07	5.52181e+07	4283068951	5.3078e+07	2.31588e+07	3.88543e+07	2.36517e+07	4.00145e+08	1.4718e+07	7.73383e+07	8.10917e+07	2.10184e+07	3.3783e+07	6.53328e+07	6.79637e+07	1.02295e+08	2.52101e+07	6.63464e+07	5.59952e+07	3.35259e+07	7.56319e+07	1.9227e+07	3.18369e+07	3.3011e+07	11.59	1	19	0.00960081	2
Q9Y3I0	C22orf28; RTCB	tRNA-splicing ligase RtcB homolog [OS=Homo sapiens]	0.014	15	6	43	6	505	55.2	7.23	31.5	6	3	metabolic process	cytoplasm;cytosol;membrane;nucleus	catalytic activity;metal ion binding;nucleotide binding;protein binding;RNA binding	Pf01139	51493	ENSG00000100220.11	22	tRNA processing in the nucleus			3	0	1.04323e+07	416721	6.04191e+06		858643	263385	2.40366e+06	1.75297e+06	1.01191e+06	3.21751e+06	7.13242e+06	667944	939069	5.22138e+06	1.04734e+06		1.48481e+06	6.20986e+06	2.44513e+06	772699	775072	3.28684e+06	1.90793e+06	1.05396e+06		6.23012e+06	1.17148e+07	489001	4.04259e+06	1.0224e+07	1.32408e+07	2.54126e+06	2.0321e+06	840420	1.17804e+07	1.42389e+06		1.53207e+07	1.3603e+07	5.52304e+07	5.68608e+06		5.1162e+06	321495		2.1154e+06				718101						4.25861e+06		3.7695e+06		1.54391e+06	8.01449e+06	2.09208e+06	1.0414e+06	5.39305e+07	5.01907e+07	6.37661e+06	1.13998e+06	936662				528286	7.30497e+06		3.42079e+06	1.68915e+07		3.99471e+07	3.37117e+07	1.86839e+07	1.60707e+07	1.07324e+07	11.57	1	19	0.00959596	2
Q9UM22	EPDR1	Mammalian ependymin-related protein 1 [OS=Homo sapiens]	0.013	20	4	33	4	224	25.4	6.6	33.45	4	4		extracellular;vacuole	metal ion binding	Pf00811	54749	ENSG00000086289.11	7				0	0	568594	932187	934199				2.8791e+06		2.72964e+06						361058			583231	2.24849e+06	1.0182e+06															837191	597775			1.16303e+06	2.21715e+06	947386		738716		527380		845044	1.27934e+06		961924		983981			671744			2.02378e+06			1.13849e+07		2.45218e+06				1.4563e+06				2.03794e+06	1.56064e+06	1.38581e+06	2.99123e+06									11.53	1	19	0.00959112	2
Q92598	HSPH1	Heat shock protein 105 kDa [OS=Homo sapiens]	0.006	24	16	77	13	858	96.8	5.39	77.58	11	8	metabolic process;regulation of biological process;response to stimulus;transport	cytoplasm;cytosol;extracellular;nucleus;organelle lumen	enzyme regulator activity;nucleotide binding;protein binding	Pf00012	10808	ENSG00000120694.19	13	Scavenging by Class F Receptors; Regulation of HSF1-mediated heat shock response	Protein processing in endoplasmic reticulum		8	1	1.09082e+06	635414		1.53578e+06			3.15684e+06		1.20463e+07		859574	2.79724e+06	557802	249148	1.35139e+06		667877	421566	3.68455e+06			395637	351821	3.40184e+07	1.43624e+06	1.1753e+06		56285.9	988439	2.91414e+06	1.3715e+06	740364		736967			1.77009e+06	1.29596e+06		1.52836e+06		2.16967e+06				224795	5.25987e+07		842639	2.19113e+06	1.62484e+06		1.24498e+06	134162	9.97593e+06	1.46945e+06	499715		531264		3.35377e+06	1.92552e+06	766344		6.11333e+06	1.77646e+06	531393		1.29174e+06	7.68633e+06	1.68562e+06	1.33458e+06	3.40516e+06	828839	1.83524e+06	561585	3.45845e+06	5.63932e+06				3.66259e+06	11.51	1	19	0.00958144	2
Q9HB21-1	PLEKHA1	pleckstrin homology domain-containing family A member 1 [OS=Homo sapiens]	0.034	17	6	16	6	404	45.5	8.56	12.58	6	3	cell differentiation;cell organization and biogenesis;metabolic process;regulation of biological process;response to stimulus	cytoplasm;cytosol;membrane;nucleus	protein binding	Pf00169, Pf15409, Pf15413	59338	ENSG00000107679.14	10	Synthesis of PIPs at the plasma membrane			5	0	73313.9	812540	1.55486e+06	762497	480774		114474	311493	237868	346987	2.38158e+06			163706	481953		1.04263e+06	836145	718921	1.36851e+06	1.575e+06	1.27948e+06	457632			2.72067e+06	474727	1.07284e+06			2.41815e+06	630256	134583		1.62673e+06	1.04045e+06	1.68479e+06	2.80325e+06		797691	563735	383006	436766	907073		1.10949e+06		1.28436e+06		235730	896412	2.85143e+06	3.95052e+06	7.8485e+06	96050.9	218969	1.17601e+06	959629	4.69733e+06	2.01066e+06		1.13642e+06			403343		1.03069e+06					3.06736e+07	999246		1.02816e+06		6.02813e+06	459986	841362	743303	2.09202e+06	3.92309e+06	11.5	1	19	0.00957661	2
P13073	COX4I1	Cytochrome c oxidase subunit 4 isoform 1, mitochondrial [OS=Homo sapiens]	0.026	20	3	57	3	169	19.6	9.51	20.57	3	2	metabolic process;response to stimulus;transport	membrane;mitochondrion;nucleus	catalytic activity;protein binding;transporter activity	Pf02936	1327	ENSG00000131143.8	16	TP53 Regulates Metabolic Genes; Respiratory electron transport	Cardiac muscle contraction; Parkinson's disease; Non-alcoholic fatty liver disease (NAFLD); Alzheimer's disease; Huntington's disease; Metabolic pathways; Oxidative phosphorylation	Electron Transport Chain	17	0	1.01436e+06	1.45348e+06	1.30642e+06	1.11319e+06	945236	1300334	1.91019e+06	1.43336e+06			2.06921e+06	7.13111e+06	2.8471e+06	614092	3.38405e+06	2.96732e+06	1.49938e+06	3.37402e+06	3.39888e+06	894134	4.5241e+06	3.04515e+06	471594	1.61267e+06	4.40897e+06	1.89005e+06	1.85526e+06	1.32101e+06	1.19249e+07	1.85917e+07	1.48301e+06	893369	1.30832e+06	9.53358e+06	823140	477358		989627	1.70747e+06			2.43973e+06	6.40643e+06	1.17672e+06	3.72949e+06	1.02799e+06	1.67585e+06	3.56048e+06	1.05794e+06	1.01339e+06	1.04873e+06	3.8801e+06	5.98116e+06	3.27349e+06	3.75017e+06	5.61118e+06	3.34512e+06	4.45228e+06		8.10632e+06	5.58209e+06	1.3555e+06	3.69991e+06		2.41306e+06	615022	2.82851e+06	871199	2.24387e+06	2.24882e+06	3.04781e+06	4.40345e+06	5.7736e+06	3.53838e+06	2.15956e+06	4.20294e+06	4.54593e+07	1.56482e+06		1.20651e+07	2.22863e+06		11.47	1	19	0.00957179	2
O60512	B4GALT3	beta-1,4-galactosyltransferase 3 [OS=Homo sapiens]	0.013	14	5	121	5	393	43.9	9.25	40.03	5	5	metabolic process	cytosol;Golgi;membrane	catalytic activity;metal ion binding	Pf02709, Pf10111, Pf13733	8703	ENSG00000158850.14	1	Keratan sulfate biosynthesis; N-Glycan antennae elongation	Glycosphingolipid biosynthesis - lacto and neolacto series; Metabolic pathways; Glycosaminoglycan biosynthesis - keratan sulfate; Other types of O-glycan biosynthesis; N-Glycan biosynthesis		16	0	1.03231e+06			718242		396182	369919	396962	227316	778387	1.56247e+06	1.44166e+06			478981	324025		244201	1.01667e+06		993289	1.61097e+06	509366		1.14619e+06		1.51277e+06	1.05504e+06	943209	1.64727e+06	1.54763e+06	2.01139e+06	892670		2.11089e+06	1.46891e+06	2.28948e+06	2.44005e+06	2.03499e+06	1.4965e+06	2.90882e+06	1.82428e+06	513080	165277	581008	1.27877e+06	966520		1.24695e+06	2.27542e+06		3.93978e+06	1.18213e+06	1.43041e+06	2.23067e+06	1.24025e+06	396967	2.71468e+06	1.06869e+06	2.64961e+06		5.44215e+06	644132	533203	1.53394e+06	703245	384955	586598	257473	927520	1.26511e+06		384017	2.20136e+06	2.10624e+06		6.45829e+06	2.36606e+06	1.15051e+06		772790	822923	11.45	1	19	0.00956697	2
Q9NQX5	NPDC1	Neural proliferation differentiation and control protein 1 [OS=Homo sapiens]	0.027	15	4	20	4	325	34.5	7.01	18.78	3	2	regulation of biological process	membrane	protein binding	Pf06809	56654	ENSG00000107281.9	9	Immunoregulatory interactions between a Lymphoid and a non-Lymphoid cell			3	0					1.4651e+06	289665	934882		794468	429144					178052			668254	7.22012e+06						892053				365048	6.27439e+06					1.83899e+06				1.74636e+06		804871	1.30777e+06	464157		457861	1.07311e+06	302965			2.31799e+06	381627	528732				650646							612097		1.351e+06	648228				738608	570281		4.61369e+06	4.26622e+06	1.79581e+06		6.00594e+06		3.92115e+06			1.54315e+06	11.43	1	19	0.00956215	2
O43157	PLXNB1	Plexin-B1 [OS=Homo sapiens]	0.12	3	4	6	3	2135	232.2	5.49	0	3	1	cell growth;cell organization and biogenesis;cellular component movement;regulation of biological process;response to stimulus	extracellular;membrane	enzyme regulator activity;protein binding;receptor activity;signal transducer activity	Pf01403, Pf01437, Pf01833, Pf08337	5364	ENSG00000164050.12	3	Sema4D mediated inhibition of cell attachment and migration; G alpha (12/13) signalling events; Sema4D induced cell migration and growth-cone collapse	Axon guidance		11	0	823450		3.33735e+06					920211										647123																												1.22765e+06			7.27413e+06													2.68871e+06										1.96458e+06											11.42	1	20	0.0100604	1
P60903	S100A10	Protein S100-A10 [OS=Homo sapiens]	0.012	59	6	159	6	97	11.2	7.37	48.76	6	4	cell organization and biogenesis;regulation of biological process;response to stimulus	endoplasmic reticulum;extracellular;membrane	metal ion binding;protein binding	Pf01023	6281	ENSG00000197747.8	1	Dissolution of Fibrin Clot		Prostaglandin Synthesis and Regulation	3	0	4.55045e+06	2.6336e+06	1.85921e+06	9.24965e+06	1.72524e+06	5.93765e+06	9.9238e+06	1.34465e+07	2.30675e+07	4.7011e+06	3.17497e+06	9.20695e+06	3.97308e+06	4.28983e+06	1.09137e+06	5.46943e+06	5.47449e+06	5.299e+06	1.39985e+07	4.93978e+06	3.69311e+06	3.54483e+06	1.55905e+06	4.81497e+07	6.08525e+06	1.07043e+07	6.41203e+06	4.16665e+06	8.08155e+06	9.37525e+06	1.37498e+06	893884	2.28593e+06	1.33767e+07	2.91354e+06	1.40187e+06	2.06667e+06	4.97663e+06	2.31647e+06	1.16731e+07	2.0573e+07	1.85131e+07	2.04277e+07	2.88366e+07	1.55545e+07	13680588	2.8559e+06	9.16167e+06	3.4155e+06	9.81502e+06	9.8432e+06	8.03725e+06	1.26831e+07	2.16749e+07	7.05588e+06	1.01571e+07	8.70498e+06	6.24974e+06	3.99117e+06	1.02914e+07	5.938e+06	6.29273e+06	4.64561e+06	3.80585e+06	4.56616e+06	9.86536e+06	4.32265e+07	10752537	5.95087e+06	1.71557e+07	7.02985e+06	1.05436e+07	8.41526e+06	2.04133e+07	8.09596e+06	2.23092e+07	1.33717e+07	1.28331e+06	1.37035e+06	1.51166e+07	3.07262e+06	1.19324e+06	11.41	1	20	0.0100553	1
O43809	NUDT21	Cleavage and polyadenylation specificity factor subunit 5 [OS=Homo sapiens]	0.06	11	2	3	2	227	26.2	8.82	4.74	2	1	cell organization and biogenesis;metabolic process	nucleus	catalytic activity;protein binding;RNA binding	Pf13869	11051	ENSG00000167005.13	16	Cleavage of Growing Transcript in the Termination Region ; Processing of Intronless Pre-mRNAs; mRNA 3'-end processing; mRNA Splicing - Major Pathway	mRNA surveillance pathway	mRNA Processing	13	0						215864		215577							132243	164254	230743	190249	1.55747e+06					624285	1.30368e+06		572355	446661	850056	2.38815e+06												449553	655150	84023.4	211001			336032		394255					343488	1.62766e+06	421134	324384									572764					411548		2.87458e+06	824360								11.41	1	20	0.0100503	1
Q02224	CENPE	Centromere-associated protein E [OS=Homo sapiens]	0.14	7	20	70	20	2701	316.2	5.64	0	19	2	cell division;cell organization and biogenesis;cellular component movement;development;regulation of biological process;transport	chromosome;cytoplasm;cytoskeleton;cytosol;membrane;nucleus	catalytic activity;motor activity;nucleotide binding;protein binding;transporter activity	Pf00225, Pf01496, Pf02463, Pf04156, Pf05557, Pf06160, Pf08317, Pf10186, Pf12128, Pf13166	1062	ENSG00000138778.11	4	COPI-dependent Golgi-to-ER retrograde traffic; Kinesins; Amplification of signal from unattached kinetochores via a MAD2 inhibitory signal; Separation of Sister Chromatids; Resolution of Sister Chromatid Cohesion; RHO GTPases Activate Formins; MHC class II antigen presentation			27	0	1.92813e+06	707745	1.13523e+06	5.74152e+06	1.06619e+07	3.52192e+06	1.24388e+06	3.07804e+06	1.0692e+07	5.77599e+06	1.15258e+07	3.4586e+06	2.16243e+06	4.47326e+06	4.84687e+06	2.92183e+06	3.7304e+06	1.58228e+06	1.66117e+07	674094	1.84821e+06			2.22194e+07	8.81798e+06	1.62944e+06	4.85891e+06	1.93833e+06	4.64508e+06	1.10964e+07	1.10104e+06	902280		1.17557e+07	2.6405e+06	922338	1.89449e+06	3.67559e+06	8.91586e+06	9.13802e+06	1.05277e+07	3.85909e+07	3.21525e+07	8.66019e+06	1.95873e+07	6.13027e+06	9.50019e+06	1.18303e+07	6.45876e+06	1.30569e+07	6.70782e+06	1.90519e+07	3.9364e+06	4.08725e+06	1.14556e+07	1.75768e+07	8.32717e+06	1.65548e+06	5.71642e+06	576628	1.89138e+07	2.08073e+07		7.63225e+06	1.05699e+07	1.90555e+07	5.39989e+06	5.9387e+06	5.67279e+06	8.23976e+06	1.4972e+07	8.06145e+06	1.38495e+07	3.56708e+06	2.32732e+06	2.44178e+06	7.27175e+07	4.43389e+06	5.23321e+07	6.61208e+06	4.64466e+06	8.19061e+06	11.41	1	20	0.0100452	1
P06732	CKM	Creatine kinase M-type [OS=Homo sapiens]	0.013	16	7	64	5	381	43.1	7.25	34.55	5	5	metabolic process	cytoplasm;cytosol	catalytic activity;nucleotide binding;protein binding	Pf00217, Pf02807	1158	ENSG00000104879.4	19	Creatine metabolism	Arginine and proline metabolism; Metabolic pathways	Urea cycle and metabolism of amino groups	7	0																																																																		1.13315e+07																	11.33	1	20	0.0100402	1
A0A087WSX0	IGLV5-45	immunoglobulin lambda variable 5-45 [OS=Homo sapiens]	0.065	21	3	120	2	123	13.2	7.2	3.89	3	1	response to stimulus	extracellular;membrane		Pf07686	28781	ENSG00000211650.2	22				0	0	7.20988e+06	3.45659e+06	3.64947e+06	5.28882e+06		3.2378e+06	9.60968e+06	1.92669e+06	4.17387e+06	3.72104e+06	1.3434e+07	9.02827e+06	3.17894e+06	1.16933e+07	1.15989e+06	4.01996e+06	3.46185e+06	1.42995e+07	1.30419e+07	8.17292e+06	4.48286e+06	1.60976e+07	8.67901e+06		2.78091e+06	9.21707e+06	3.4286e+06	1.15483e+06	3.52529e+06	1.87228e+07	9.37637e+06	6.23482e+06	8.21158e+06	2.66341e+07	1.08326e+07	1.14759e+06	1.24911e+07	3.2991e+07	1.75413e+07	4.46831e+07	1.23722e+07	5.16709e+06	1.21629e+07	1.08225e+06	1.46862e+07	1.05453e+07	4.64366e+06	6.61192e+06	1.41865e+07	3.69053e+06	811916	1.64084e+07	3.7159e+07	5.86082e+06	3.66708e+06	1.24171e+07	2.64341e+06	1.40123e+07	1.45402e+07	1.35776e+07	6.60997e+07	3.70718e+07	16005082	2.37342e+07	2.94355e+07	1.78181e+06	3.5255e+06	8.16627e+06	1.36125e+07	1.47829e+07	2.13278e+07	1.09054e+07	7.30285e+06	1.07292e+07	9.33731e+06	5.04133e+07	6.6283e+07	2.84548e+07	4.74476e+07	4.88737e+07	2.08755e+07	2.58529e+07	11.33	1	20	0.0100351	1
P21579	SYT1	Synaptotagmin-1 [OS=Homo sapiens]	0.037	16	5	14	5	422	47.5	8.12	11.31	4	4	cell communication;cell differentiation;cell organization and biogenesis;regulation of biological process;response to stimulus;transport	cytoplasm;Golgi;membrane	metal ion binding;protein binding	Pf00168	6857	ENSG00000067715.13	12	Cargo recognition for clathrin-mediated endocytosis; Glutamate Neurotransmitter Release Cycle; Serotonin Neurotransmitter Release Cycle; Norepinephrine Neurotransmitter Release Cycle; Toxicity of botulinum toxin type G (BoNT/G); Toxicity of botulinum toxin type B (BoNT/B); Acetylcholine Neurotransmitter Release Cycle; Dopamine Neurotransmitter Release Cycle; Neurexins and neuroligins; GABA synthesis, release, reuptake and degradation	Synaptic vesicle cycle	Synaptic Vesicle Pathway	23	0											1.72609e+06				1.06275e+06			414604	6.76258e+06																	343157			853120				1.93235e+06		1.02619e+06					2.90415e+06					422723					719898		1.71781e+06							426019				1.99013e+06										11.33	1	20	0.0100301	1
C9J7I0	LOC729852; RPA3-AS1; RPA3OS; UMAD1	UBAP1-MVB12-associated (UMA)-domain containing protein 1 [OS=Homo sapiens]	0.016	14	1	19	1	102	11.2	4.26	29.57	1	1					729852		7				0	0	1.13184e+06	576141					660125				3.41666e+06	1.98765e+06	923177		1.17649e+06				2.36424e+06	977957		2.29657e+06	1.16719e+06					846228	2.72054e+06																																		3.17328e+06		1.60055e+06					1.94914e+06					1.91292e+06		3.85992e+06		8.72436e+06				11.24	1	20	0.0100251	1
Q8N8Y2	ATP6V0D2	V-type proton ATPase subunit d 2 [OS=Homo sapiens]	0.027	26	7	34	6	350	40.4	5.3	18.03	6	3	cellular homeostasis;regulation of biological process;response to stimulus;transport	endosome;membrane	catalytic activity;protein binding;transporter activity	Pf01992	245972	ENSG00000147614.3	8	Transferrin endocytosis and recycling; ROS, RNS production in phagocytes; Ion channel transport; Insulin receptor recycling	Oxidative phosphorylation; Lysosome; Collecting duct acid secretion; Vibrio cholerae infection; Tuberculosis; Rheumatoid arthritis; Epithelial cell signaling in Helicobacter pylori infection; Synaptic vesicle cycle; Metabolic pathways; Phagosome; Viral carcinogenesis		22	0	430353		354084	4.11656e+06	4.86598e+06	4.0482e+06		1.95525e+06	8.71875e+06	5.89367e+06	6.05176e+06	1.2356e+07	1.35099e+06	2.55064e+06	1.36933e+06	1.25344e+06	3.57704e+06	509880	4.28786e+06	1.53224e+06	1.30451e+06	1.45491e+06	3.09544e+06		1.2769e+06	3.42997e+06	2.74867e+06	661094	2.88146e+06	1.05069e+07	1.3634e+06	2.12503e+06	5.22593e+06	5.36635e+06	1.77802e+06	791303	1.7889e+06		5.84034e+06	6.07112e+06	8.56365e+06	6.26374e+06	4.30558e+06	2.43765e+06	4.20344e+06	570291	2.21935e+06	3.64755e+06	5.67577e+06	1.10702e+07	7.46101e+06	2.02847e+07	4.88154e+06	1.1185e+07	4.03364e+06	2.21269e+06	440448	7.99241e+06	5.37817e+06	2.26696e+06	2.31706e+06	8.64593e+06	732728	5.06714e+06	7.11497e+06	1.09393e+07	8.12401e+06	3.07508e+06	7.05839e+06	6.43901e+06	5.84954e+06	830679	4.02772e+06	3.1463e+06	2.2263e+06		7.69121e+06		2.5205e+07	1.12483e+07		5.72383e+06	11.23	1	20	0.01002	1
P08263	GSTA1	Glutathione S-transferase A1 [OS=Homo sapiens]	0	61	19	2508	5	222	25.6	8.88	4448.47	3	18	cell communication;cell differentiation;cell proliferation;metabolic process;regulation of biological process;response to stimulus;transport	cytoplasm;cytosol;extracellular;membrane;mitochondrion;nucleus;organelle lumen	antioxidant activity;catalytic activity;enzyme regulator activity;protein binding	Pf00043, Pf02798, Pf13417	2938	ENSG00000243955.5	6	Glutathione conjugation	Platinum drug resistance; Metabolism of xenobiotics by cytochrome P450; Drug metabolism - cytochrome P450; Chemical carcinogenesis; Glutathione metabolism	Glutathione metabolism; NRF2 pathway; Estrogen metabolism	12	0	1.33423e+07	5.99579e+06	4.09114e+06	5.16134e+07	1.35059e+07	8.90762e+06	9.74592e+06	5.02039e+06	1.5968e+07	1.10939e+07	1.65148e+07	7.48166e+07	8.57417e+06	5.42902e+06	8.72574e+06	5.54585e+06	4.19898e+06	4.2044e+06	2.21605e+07	1.13705e+07	8.571e+06	2.15515e+07	5.97662e+06	3.07589e+07	2.98964e+07	2.62672e+07	7.30659e+06	5.60856e+06	2.1931e+07	4.24657e+07	1.40626e+07	7.17722e+06	8.28909e+06	9.17006e+07	6.14111e+06	9.98371e+06	7.58862e+06	1.36106e+07	3.90851e+06	2.0235e+07	2.06768e+07	2.30693e+07	1.99747e+07	4.38006e+06	2.28932e+07	6.77609e+06	1.57877e+07	2.88791e+07	1.57024e+07	3.44417e+07	1.72817e+07	2.47799e+07	3.66876e+07	7.40863e+07	6.24357e+06	3.07128e+07	1.19898e+07	3.6172e+07	2.56128e+07	8.549e+06	9.95979e+07	6.26057e+07	4.21981e+07	1.76072e+07	3.45167e+07	1.78842e+07	2.85859e+07	1.76215e+07	1.57467e+07	1.23251e+07	4.98001e+07	1.93788e+07	1.19767e+07	7.2124e+07	2.48036e+07	1.57939e+07	6.63284e+07	3.68702e+07	8.95395e+07	1.40955e+07	9.66039e+06	2.01724e+07	11.21	1	20	0.010015	1
P31641	SLC6A6	Sodium- and chloride-dependent taurine transporter [OS=Homo sapiens]	0.057	4	3	5	3	620	69.8	7.39	4.98	1	3	metabolic process;transport	membrane	transporter activity	Pf00209	6533	ENSG00000131389.16	3	Amino acid transport across the plasma membrane; Na+/Cl- dependent neurotransmitter transporters		NRF2 pathway	7	0																																																																																			11.21	1	20	0.01001	1
P07911-5	UMOD	Isoform 5 of Uromodulin [OS=Homo sapiens]	0	55	43	21339	1	673	73.5	5.26	40803.4		43	cellular component movement;defense response;metabolic process;regulation of biological process;response to stimulus	membrane;organelle lumen	metal ion binding;protein binding	Pf00100, Pf07645, Pf12662, Pf12947	7369	ENSG00000169344.15	16				0	0																															359096					157615					674012									915071	272098																						186248											1	0	0	0
P07911-3	UMOD	Isoform 3 of Uromodulin [OS=Homo sapiens]	0	55	38	19128	1	611	66.7	5.19	35533.4		38	cellular component movement;defense response;metabolic process;regulation of biological process;response to stimulus	membrane;organelle lumen	metal ion binding;protein binding	Pf00100, Pf07645, Pf12662, Pf12947	7369		16				0	0																																																																																				1	0	0	0
P10909-3	CLU	Isoform 3 of Clusterin [OS=Homo sapiens]	0	62	22	5227	1	274	32.3	6.65	13507.7		22	cell organization and biogenesis;cell proliferation;defense response;metabolic process;regulation of biological process;response to stimulus;transport	cell surface;cytoplasm;cytosol;endoplasmic reticulum;extracellular;Golgi;membrane;mitochondrion;nucleus;organelle lumen	catalytic activity;protein binding	Pf01093	1191		8			Complement and Coagulation Cascades	1	0																																																																																				1	0	0	0
P04217-2	A1BG	Isoform 2 of Alpha-1B-glycoprotein [OS=Homo sapiens]	0	72	24	3783	1	373	40.7	5.77	12622.6		24	transport	extracellular;organelle lumen	protein binding	Pf00047, Pf13895, Pf13927	1		19				0	0	1.0106e+06	267682	1.07008e+06				359843	427708	4.36232e+06	1.72102e+06			331083	1.31992e+06			480409		1.32031e+06			836424			2.25484e+06	610731		358391	4.19711e+06	1.45208e+06	773585				1.32579e+06		290508	1.74952e+06	680922	4.86561e+06	1.39233e+06	714455	713000	207497			1.66583e+06	532075	2.46083e+06	1.59086e+06		2.08494e+06	1.38112e+06					603535			8.26917e+06	5.78265e+06	944193	3.21106e+06		8.55709e+06	779348	618279			1.92955e+06			528437		2.77689e+06	6.23906e+06		3.09699e+06	2.11769e+06		1.55331e+06		1	0	0	0
P10451-2	SPP1	Isoform B of Osteopontin [OS=Homo sapiens]	0	58	19	3077	1	300	33.8	4.59	10681.3		19	cell differentiation;cell organization and biogenesis;defense response;metabolic process;regulation of biological process;response to stimulus	extracellular;Golgi;organelle lumen	protein binding	Pf00865	6696		4			Osteoclast Signaling; Osteopontin Signaling; Regulation of toll-like receptor signaling pathway; Brain-Derived Neurotrophic Factor (BDNF) signaling pathway; Focal Adhesion; Endochondral Ossification; TGF-beta Receptor Signaling; Toll-like receptor signaling pathway	8	0	1.0173e+07		6.42751e+06		1.0765e+06	6.7939e+06	6.57047e+06	1.01625e+07	7.99748e+06	4.22727e+06	7.15233e+06		569200	9.91019e+06			622984	387266	6.69158e+06							3.00396e+06	1.67922e+06	375156		1.31476e+06	1.90583e+07	4.78385e+06			5.35565e+06	4.69549e+06		8.6174e+06	1.88139e+07	2.3497e+07	8.69413e+06	1.33531e+06	2.17932e+06		1.07159e+06	5.51395e+06	1.56666e+07		4.76512e+06	11405400									993312					9.17771e+06	1.46759e+06		3.52886e+06							1.27567e+07	6.37558e+06		1.22172e+07	7.07922e+06	4.49211e+06		1.67286e+06	4.38054e+06		1	0	0	0
Biognosys|iRT-Kit_WR_fusion		Biognosys|iRT-Kit_WR_fusion	0	100	11	3607	11	134	14.2	4.75	9938.47		11											0	0	8.33166e+08	8.33166e+08	8.33166e+08	8.33166e+08	8.33166e+08	8.33166e+08	8.33166e+08	8.33166e+08	8.33166e+08	8.33166e+08	8.33166e+08	8.33166e+08	8.33166e+08	8.33166e+08	8.33166e+08	8.33166e+08	8.33166e+08	8.33166e+08	8.33166e+08	8.33166e+08	8.33166e+08	8.33166e+08	8.33166e+08	8.33166e+08	8.33166e+08	8.33166e+08	8.33166e+08	8.33166e+08	8.33166e+08	8.33166e+08	8.33166e+08	8.33166e+08	8.33166e+08	8.33166e+08	8.33166e+08	8.33166e+08	8.33166e+08	8.33166e+08	8.33166e+08	8.33166e+08	8.33166e+08	8.33166e+08	8.33166e+08	8.33166e+08	8.33166e+08	8.33166e+08	8.33166e+08	8.33166e+08	8.33166e+08	8.33166e+08	8.33166e+08	8.33166e+08	8.33166e+08	8.33166e+08	8.33166e+08	8.33166e+08	8.33166e+08	8.33166e+08	8.33166e+08	8.33166e+08	8.33166e+08	8.33166e+08	8.33166e+08	8.33166e+08	8.33166e+08	8.33166e+08	8.33166e+08	8.33166e+08	8.33166e+08	8.33166e+08	8.33166e+08	8.33166e+08	8.33166e+08	8.33166e+08	8.33166e+08	8.33166e+08	8.33166e+08	8.33166e+08	8.33166e+08	8.33166e+08	8.33166e+08	8.33166e+08		1	0	0	0
P10451-3	SPP1	Isoform C of Osteopontin [OS=Homo sapiens]	0	56	18	2316	1	287	32.3	4.55	7429.23		18	cell differentiation;cell organization and biogenesis;defense response;metabolic process;regulation of biological process;response to stimulus	extracellular;Golgi;organelle lumen	protein binding	Pf00865	6696	ENSG00000118785.13	4			Osteoclast Signaling; Osteopontin Signaling; Regulation of toll-like receptor signaling pathway; Brain-Derived Neurotrophic Factor (BDNF) signaling pathway; Focal Adhesion; Lung fibrosis; Focal Adhesion-PI3K-Akt-mTOR-signaling pathway; TYROBP Causal Network; Endochondral Ossification; TGF-beta Receptor Signaling; Toll-like receptor signaling pathway	11	0	2.24454e+06		3.7671e+06			1.36444e+06	1.44974e+06	4.71504e+06	2.36611e+06	805242			1.98267e+06	8.34235e+06			531245				1.71417e+06		364241			773175	706646	774341			6.69332e+06	5.62118e+06		3.39371e+06	9.41582e+06				1.0047e+06	2.83346e+06	2.23021e+06					2.53066e+06	2.26915e+06		1.05444e+07									1.0663e+06						2.06562e+06										8.02529e+06	2.99517e+06		3.26513e+06				2.98602e+06	2.97142e+06		1	0	0	0
P0CG47	UBB	Polyubiquitin-B [OS=Homo sapiens]	0	82	8	1799	1	229	25.7	7.43	3476.97		8	cell communication;cell organization and biogenesis;cellular component movement;cellular homeostasis;defense response;metabolic process;regulation of biological process;response to stimulus;transport	cytoplasm;cytosol;membrane;mitochondrion;nucleus	protein binding	Pf00240, Pf11976, Pf13019, Pf13881, Pf14560	7314	ENSG00000170315.13	17	NOTCH1 Intracellular Domain Regulates Transcription; Activated NOTCH1 Transmits Signal to the Nucleus; Regulation of RAS by GAPs; UCH proteinases; ISG15 antiviral mechanism; Regulation of PLK1 Activity at G2/M Transition; Constitutive Signaling by NOTCH1 HD+PEST Domain Mutants; Activated TLR4 signalling; Hh mutants that don't undergo autocatalytic processing are degraded by ERAD; SCF-beta-TrCP mediated degradation of Emi1; Formation of Incision Complex in GG-NER; Separation of Sister Chromatids; DNA Damage Recognition in GG-NER; activated TAK1 mediates p38 MAPK activation; TICAM1,TRAF6-dependent induction of TAK1 complex; APC/C:Cdc20 mediated degradation of Cyclin B; Regulation of RUNX2 expression and activity; Budding and maturation of HIV virion; Amyloid fiber formation; Gap-filling DNA repair synthesis and ligation in TC-NER; Ubiquitin Mediated Degradation of Phosphorylated Cdc25A; ER-Phagosome pathway; ABC-family proteins mediated transport; CDK-mediated phosphorylation and removal of Cdc6; FCERI mediated NF-kB activation; NRIF signals cell death from the nucleus; Neddylation; Circadian Clock; Pink/Parkin Mediated Mitophagy; JNK (c-Jun kinases) phosphorylation and activation mediated by activated human TAK1; Deactivation of the beta-catenin transactivating complex; Activation of IRF3/IRF7 mediated by TBK1/IKK epsilon; Regulation of RUNX3 expression and activity; Removal of licensing factors from origins; FBXL7 down-regulates AURKA during mitotic entry and in early mitosis; Regulation of DNA replication; TICAM1, RIP1-mediated IKK complex recruitment ; HDR through Homologous Recombination (HRR); Negative regulation of MAPK pathway; MAP3K8 (TPL2)-dependent MAPK1/3 activation; TAK1 activates NFkB by phosphorylation and activation of IKKs complex; Antigen processing: Ubiquitination & Proteasome degradation; GLI3 is processed to GLI3R by the proteasome; Interleukin-1 family signaling; AUF1 (hnRNP D0) binds and destabilizes mRNA; Degradation of GLI1 by the proteasome; NOTCH2 Activation and Transmission of Signal to the Nucleus; Degradation of GLI2 by the proteasome; Metalloprotease DUBs; Interleukin-20 family signaling; Hedgehog 'on' state; Cargo recognition for clathrin-mediated endocytosis; Spry regulation of FGF signaling; Regulation of necroptotic cell death; Degradation of DVL; Degradation of AXIN; Autodegradation of Cdh1 by Cdh1:APC/C; Regulation of FZD by ubiquitination; Gap-filling DNA repair synthesis and ligation in GG-NER; Dual Incision in GG-NER; Asymmetric localization of PCP proteins; Downregulation of ERBB2:ERBB3 signaling; Endosomal Sorting Complex Required For Transport (ESCRT); Downregulation of ERBB4 signaling; Activation of NF-kappaB in B cells; Constitutive Signaling by Ligand-Responsive EGFR Cancer Variants; Processing of DNA double-strand break ends; Regulation of TNFR1 signaling; MAPK6/MAPK4 signaling; Oncogene Induced Senescence; Signalling by NGF; Defective CFTR causes cystic fibrosis; Senescence-Associated Secretory Phenotype (SASP); Oxidative Stress Induced Senescence; CDT1 association with the CDC6:ORC:origin complex; Downstream TCR signaling; NOD1/2 Signaling Pathway; APC-Cdc20 mediated degradation of Nek2A; EGFR downregulation; NIK-->noncanonical NF-kB signaling; Ovarian tumor domain proteases; TRAF6-mediated induction of TAK1 complex within TLR4 complex; Association of licensing factors with the pre-replicative complex; Stimuli-sensing channels; Myoclonic epilepsy of Lafora; Membrane binding and targetting of GAG proteins; Termination of translesion DNA synthesis; TRAF6 mediated IRF7 activation in TLR7/8 or 9 signaling; Regulation of signaling by CBL; Recruitment and ATM-mediated phosphorylation of repair and signaling proteins at DNA double strand breaks; Constitutive Signaling by NOTCH1 HD Domain Mutants; Vpu mediated degradation of CD4; Hedgehog ligand biogenesis; Ub-specific processing proteases; Translesion synthesis by POLK; Downregulation of TGF-beta receptor signaling; IKK complex recruitment mediated by RIP1; IRAK2 mediated activation of TAK1 complex; Regulation of innate immune responses to cytosolic DNA; Josephin domain DUBs; APC/C:Cdh1 mediated degradation of Cdc20 and other APC/C:Cdh1 targeted proteins in late mitosis/early G1; PTK6 Regulates RTKs and Their Effectors AKT1 and DOK1; Formation of TC-NER Pre-Incision Complex; Regulation of activated PAK-2p34 by proteasome mediated degradation; Fanconi Anemia Pathway; Autodegradation of the E3 ubiquitin ligase COP1; Negative regulation of MET activity; G2/M Checkpoints; Constitutive Signaling by NOTCH1 PEST Domain Mutants; ER Quality Control Compartment (ERQC); Cdc20:Phospho-APC/C mediated degradation of Cyclin A; Regulation of expression of SLITs and ROBOs; IRAK1 recruits IKK complex upon TLR7/8 or 9 stimulation; Regulation of PTEN stability and activity; TICAM1-dependent activation of IRF3/IRF7; Translesion Synthesis by POLH; Oxygen-dependent proline hydroxylation of Hypoxia-inducible Factor Alpha; Vif-mediated degradation of APOBEC3G; Iron uptake and transport; TNFR1-induced NFkappaB signaling pathway; Regulation of PTEN localization; SCF(Skp2)-mediated degradation of p27/p21; Glycogen synthesis; APC/C:Cdc20 mediated degradation of Securin; Translesion synthesis by POLI; IRAK1 recruits IKK complex; SMAD2/SMAD3:SMAD4 heterotrimer regulates transcription; Downregulation of SMAD2/3:SMAD4 transcriptional activity; Recognition of DNA damage by PCNA-containing replication complex; TGF-beta receptor signaling in EMT (epithelial to mesenchymal transition); Translesion synthesis by REV1; Regulation of TP53 Activity through Phosphorylation; The role of GTSE1 in G2/M progression after G2 checkpoint; p75NTR recruits signalling complexes; IRAK2 mediated activation of TAK1 complex upon TLR7/8 or 9 stimulation; Ubiquitin-dependent degradation of Cyclin D1; RUNX1 regulates transcription of genes involved in differentiation of HSCs; Regulation of TP53 Degradation; Cyclin D associated events in G1; Regulation of TP53 Activity through Methylation; Orc1 removal from chromatin; M/G1 Transition; Synthesis of active ubiquitin: roles of E1 and E2 enzymes; E3 ubiquitin ligases ubiquitinate target proteins; InlA-mediated entry of Listeria monocytogenes into host cells; Negative regulators of DDX58/IFIH1 signaling; Degradation of beta-catenin by the destruction complex; NF-kB is activated and signals survival; Dual incision in TC-NER; Dectin-1 mediated noncanonical NF-kB signaling; InlB-mediated entry of Listeria monocytogenes into host cell	Parkinson's disease	Proteasome Degradation; Parkinsons Disease Pathway; Dual hijack model of Vif in HIV infection	339	0						546794			1.0071e+06									325516									521027															712358		356288		483134																																						1	0	0	0
Q12805-5	EFEMP1	Isoform 5 of EGF-containing fibulin-like extracellular matrix protein 1 [OS=Homo sapiens]	0	61	19	943	1	355	39.2	6.49	2825.15		19	metabolic process;regulation of biological process;response to stimulus	extracellular	catalytic activity;metal ion binding;protein binding;receptor activity;signal transducer activity	Pf07645, Pf12662, Pf12947	2202		2				0	0	633129	1.21451e+06	542586	679915			396776			1.06766e+06	1.14332e+06		4.31539e+06	1.95748e+06			182102			1.4519e+06	1.06273e+06		376083			766957					4.73088e+06	1.2705e+06	1.78984e+06	1.23475e+07	2.51038e+06	2.25507e+06	481266	791724		445016						150983				3.18766e+06		1.60043e+06	3.31326e+06	749883				654625	2.10001e+06	1.96227e+06	5.07159e+06		2.55756e+06	829996				328832	301257		613756						1.22123e+07		8.72083e+06			1.92515e+06		1	0	0	0
P34931	HSPA1L	Heat shock 70 kDa protein 1-like [OS=Homo sapiens]	0	27	16	798	1	641	70.3	6.02	2505.81		16	cell organization and biogenesis;metabolic process;regulation of biological process;response to stimulus	cytosol;mitochondrion;organelle lumen	nucleotide binding;protein binding	Pf00012, Pf06723	3305	ENSG00000234258.6; ENSG00000204390.9	6; CHR_HSCHR6_MHC_DBB_CTG1	Attenuation phase; HSP90 chaperone cycle for steroid hormone receptors (SHR); Regulation of HSF1-mediated heat shock response	Influenza A; Spliceosome; Legionellosis; Toxoplasmosis; Longevity regulating pathway - multiple species; MAPK signaling pathway; Antigen processing and presentation; Epstein-Barr virus infection; Estrogen signaling pathway; Endocytosis; Measles; Protein processing in endoplasmic reticulum	Parkin-Ubiquitin Proteasomal System pathway	20	0		583508		1.63846e+06		956480						1.81888e+06			640076	687091			2.06167e+06	653452					640125					2.01757e+06			628153			812143			1.16327e+06	2.0726e+06	956879			471306	958920		818611	1.73003e+06									905238			784867		1.7222e+06																						1	0	0	0
P0CG39	POTEJ	POTE ankyrin domain family member J [OS=Homo sapiens]	0	8	7	1401	2	1038	117.3	5.97	2475.01		7			protein binding	Pf00022, Pf00023, Pf12796, Pf13606, Pf13637, Pf13857, Pf14915	653781	ENSG00000222038.3	2				0	0			1.46851e+06	1.32766e+06		950344	1.09413e+06	1.13042e+06		2.51257e+06	4.09904e+06		4.07173e+06	2.92766e+06								5.77921e+06	2.5783e+06		645141		1.10476e+06	582722		2.01825e+06	1.0666e+06	2.64605e+06		1.31619e+07	2.35199e+06							1.66721e+06		515636		1.15257e+06	986767	1.60854e+06		7.17474e+06	4.45474e+06	6.58439e+06	13274449	1.07724e+07	738689			6.2771e+06		4.40061e+06	8.59037e+06	1.19039e+07	5.76508e+06		3.67566e+06	9.35564e+06		5.09276e+06				1.29321e+06					7.00129e+06	4.35313e+06	1.19046e+07	3.36247e+06	1.77441e+06			1	0	0	0
A0A0C4DH25	IGKV3D-20	immunoglobulin kappa variable 3D-20 [OS=Homo sapiens]	0	28	4	671	2	116	12.5	4.59	2465.8		4	cellular component movement;metabolic process;regulation of biological process;response to stimulus;transport	extracellular;membrane	catalytic activity	Pf00047, Pf07686	28874	ENSG00000211625.2	2	FCERI mediated Ca+2 mobilization; Scavenging of heme from plasma; Classical antibody-mediated complement activation; FCERI mediated MAPK activation; FCERI mediated NF-kB activation; CD22 mediated BCR regulation; Regulation of Complement cascade; Immunoregulatory interactions between a Lymphoid and a non-Lymphoid cell; Cell surface interactions at the vascular wall; FCGR activation; Regulation of actin dynamics for phagocytic cup formation; Antigen activates B Cell Receptor (BCR) leading to generation of second messengers; Role of LAT2/NTAL/LAB on calcium mobilization; Role of phospholipids in phagocytosis			26	0	8.42458e+06	1.06294e+07	1.5124e+07	1.07368e+07	4.78486e+06	1.16742e+07	7.20214e+07	9.72384e+06	4.17932e+07	5.82674e+06	2.97083e+07		1.89117e+07	1.57126e+07	439584	5.39051e+06	1.68175e+07	9.35711e+06	2.94676e+07	8.93161e+06	4.7698e+06	1.83003e+07	1.20235e+07	1.15538e+07	4.76704e+06	1.11998e+07	1.99728e+07	4.16086e+06	1.02416e+07	2.50088e+07	4.35572e+07	7.17603e+06	7.27074e+06	3.93317e+07	3.26327e+07	3.9906e+06	2.02655e+07	3.21006e+07	4.24659e+07	9.35125e+07	1.8781e+07	5.62263e+06	2.97957e+07	3.63728e+06	7.29917e+06	5.77974e+07	4.38857e+06	1.39398e+07	6.67983e+06	6.55378e+06	4.34854e+06	8.15779e+06	1.28278e+07	2.44115e+07	4.42445e+06	1.43271e+07	5.22796e+06	1.79278e+07	2.09042e+07	1.46276e+07	9.70762e+07	2.35268e+07	2.52614e+07	4.01924e+07	2.01656e+08	4.232e+07	1.352e+07	3.68716e+06	4.49912e+06	1.88609e+07	1.06221e+07	2.18313e+07	2.00088e+07	8.74137e+06	3.97439e+07	5.85638e+07	1.0181e+08	7.16932e+07	1.43293e+08	9.99475e+07	3.51058e+07	4.29841e+07		1	0	0	0
P53990-2	IST1	Isoform 2 of IST1 homolog [OS=Homo sapiens]	0	52	17	1352	1	335	36.6	5.44	2465.6		17	cell division;cell organization and biogenesis;regulation of biological process;transport	chromosome;cytosol;extracellular;organelle lumen	protein binding	Pf03398	9798	ENSG00000182149.20	16				0	0							1.51265e+06	435212		907079	2.08906e+06	2.91544e+06	655680	881931	765681	401548	352614	564498	5.00006e+06	1.57797e+06	2.20015e+06		1.64307e+06	2.88363e+06	1.23738e+06		1.03479e+06		1.57287e+06	4.88743e+06	1.12675e+06	1.30062e+06	2.54865e+06			1.81515e+06		953404	3.35537e+06			1.40403e+06	3.82816e+06	459729			919488					1.3795e+06		2.21756e+06	981564	3.14057e+06	1.06194e+06	3.03829e+06		815378	1.54609e+06	4.35718e+06			2.09535e+06		907199			1.73924e+06			2.58315e+06	4.82139e+06	1.61059e+06		2.47288e+06		3.2052e+06		2.64951e+06			1	0	0	0
Q13885	TUBB2A	Tubulin beta-2A chain [OS=Homo sapiens]	0	53	20	773	1	445	49.9	4.89	2203.64		20	cell organization and biogenesis	cytoplasm;cytoskeleton;nucleus	catalytic activity;nucleotide binding;protein binding;structural molecule activity	Pf00091, Pf03953, Pf10644	7280	ENSG00000137267.5	6	COPI-independent Golgi-to-ER retrograde traffic; COPI-dependent Golgi-to-ER retrograde traffic; Carboxyterminal post-translational modifications of tubulin; Recruitment of NuMA to mitotic centrosomes; Hedgehog 'off' state; Translocation of GLUT4 to the plasma membrane; Prefoldin mediated transfer of substrate to CCT/TriC; Microtubule-dependent trafficking of connexons from Golgi to the plasma membrane; Separation of Sister Chromatids; COPI-mediated anterograde transport; HSP90 chaperone cycle for steroid hormone receptors (SHR); The role of GTSE1 in G2/M progression after G2 checkpoint; Kinesins; Formation of tubulin folding intermediates by CCT/TriC; RHO GTPases activate IQGAPs; Recycling pathway of L1; Resolution of Sister Chromatid Cohesion; Intraflagellar transport; RHO GTPases Activate Formins; Post-chaperonin tubulin folding pathway; MHC class II antigen presentation	Gap junction; Phagosome; Pathogenic Escherichia coli infection	Pathogenic Escherichia coli infection; Parkin-Ubiquitin Proteasomal System pathway	65	0		416858			777463		716132	1.01758e+06					342738	475367	297674	202473		176244	1.06119e+06		324897		166623	3.35869e+06	542784		342042	217974					376707	733180	357682				1.34882e+06	1.87561e+06		697041	1.14608e+06		1.73603e+06		1.07079e+06						1.74097e+06	927657	486622	1.57769e+06		488832		353504	3.33837e+06	614798		786772	2.42149e+06					744802	960018	1.02353e+06	385395	1.19569e+06			2.939e+06		2.54441e+06		859274			1	0	0	0
P69892	HBG2	Hemoglobin subunit gamma-2 [OS=Homo sapiens]	0	73	9	972	1	147	16.1	7.2	2153.38		9	coagulation;transport	cytosol	metal ion binding;protein binding;transporter activity	Pf00042, Pf06133	3048	ENSG00000196565.13	11	Factors involved in megakaryocyte development and platelet production			2	0																																																																																				1	0	0	0
P02100	HBE1	Hemoglobin subunit epsilon [OS=Homo sapiens]	0	18	3	918	1	147	16.2	8.63	2024.39		3	cell organization and biogenesis;coagulation;response to stimulus;transport	cytosol	metal ion binding;protein binding;transporter activity	Pf00042	3046	ENSG00000213931.5	11	Factors involved in megakaryocyte development and platelet production			2	0	1.51025e+06		2.30651e+06											2.10301e+06	747881	412868							1.16011e+06		587227			354621					442756			530702					2.14001e+06						526525				1.35885e+06			1.52119e+07				8.86348e+06					8.03971e+06		3.69556e+06	2.15199e+06	5.70019e+06	3.20136e+06	6.11568e+06	1.08611e+06	9.78734e+06	2.4268e+06		6.25675e+06	1.38942e+07	3.01764e+06		1.07768e+07	7.60508e+06	7.12756e+06	3.08208e+06			1	0	0	0
P30491	HLA-B	HLA class I histocompatibility antigen, B-53 alpha chain [OS=Homo sapiens]	0	47	16	527	0	362	40.5	6.46	1873.41		16	regulation of biological process;response to stimulus	cell surface;endoplasmic reticulum;Golgi;membrane	protein binding	Pf00129, Pf07654	3106		6	Interferon alpha/beta signaling; ER-Phagosome pathway; Immunoregulatory interactions between a Lymphoid and a non-Lymphoid cell; Endosomal/Vacuolar pathway; Interferon gamma signaling; Antigen Presentation: Folding, assembly and peptide loading of class I MHC		Proteasome Degradation; Allograft Rejection; Type II interferon signaling (IFNG)	15	0																																																																																				1	0	0	0
P04439	HLA-A	HLA class I histocompatibility antigen, A-3 alpha chain [OS=Homo sapiens]	0	54	17	556	2	365	40.8	6	1854.12		17	metabolic process;regulation of biological process;response to stimulus	cell surface;endoplasmic reticulum;Golgi;membrane	protein binding;RNA binding	Pf00129, Pf07654	3105	ENSG00000206503.12	6	Interferon alpha/beta signaling; E3 ubiquitin ligases ubiquitinate target proteins; Endosomal/Vacuolar pathway; Immunoregulatory interactions between a Lymphoid and a non-Lymphoid cell; Interferon gamma signaling; Antigen Presentation: Folding, assembly and peptide loading of class I MHC; ER-Phagosome pathway		Proteasome Degradation; Allograft Rejection	18	6	2.32747e+06	1.96484e+06	1.22278e+06	6.58939e+06	7.7469e+06	4.70622e+06	8.26687e+06	2.88892e+06	7.6699e+06	5.5046e+06	4.66658e+06	1.92496e+06	8.10003e+06	1.09827e+07	2.54697e+06	1.02133e+06	7.83783e+06	619802	3.84684e+06	6.22079e+06	2.81694e+06	1.80863e+07	302338	2.15102e+07	5.33925e+06	109882	3.82623e+06	1.47789e+06	7.41112e+06	1.02159e+07			6.29291e+06	4.49739e+06	6.59806e+06	1.96883e+06	1.84102e+06	4.5291e+06	3.47222e+06	2.08406e+07	238951	7.4136e+06	2.4593e+07	2.29528e+06	6.98933e+06	4.59713e+06	6.24927e+06	8.99277e+06	3.43581e+06	2.44073e+06	1.8809e+06	5.29072e+06	2.22292e+06		1.96089e+06	1.23903e+07		6.97411e+06		2.25125e+06	2.90591e+07	2.36232e+07	1.23508e+07	3.27063e+06	1.65234e+07	5.69361e+06	6.1331e+06	4.38807e+06	6.05855e+06	1.08191e+07	7.74712e+06	4.37249e+06	3.86621e+06	714888	4.98289e+06	3.55005e+07	2.54322e+07	3.00652e+06	4.77527e+06		6.28346e+06	8.98425e+06		1	0	0	0
P18464	HLA-B	HLA class I histocompatibility antigen, B-51 alpha chain [OS=Homo sapiens]	0	48	17	522	0	362	40.5	6.39	1852.37		17	regulation of biological process;response to stimulus	cell surface;endoplasmic reticulum;Golgi;membrane	protein binding	Pf00129, Pf07654	3106		6	Interferon alpha/beta signaling; ER-Phagosome pathway; Immunoregulatory interactions between a Lymphoid and a non-Lymphoid cell; Endosomal/Vacuolar pathway; Interferon gamma signaling; Antigen Presentation: Folding, assembly and peptide loading of class I MHC		Proteasome Degradation; Allograft Rejection; Type II interferon signaling (IFNG)	15	0																																																																																				1	0	0	0
P48668	KRT6C; KRT6A	Keratin, type II cytoskeletal 6C [OS=Homo sapiens]	0	58	39	1067	0	564	60	8	1803.7		39	cell death;cell organization and biogenesis;metabolic process	cytosol	catalytic activity;motor activity;protein binding;structural molecule activity	Pf00038, Pf01576, Pf04111, Pf13166	286887; 3853	ENSG00000170465.9	12	Formation of the cornified envelope			3	0																																																																																				1	0	0	0
P30443	HLA-A	HLA class I histocompatibility antigen, A-1 alpha chain [OS=Homo sapiens]	0	50	16	513	1	365	40.8	6.54	1793.64		16	regulation of biological process;response to stimulus	cell surface;endoplasmic reticulum;Golgi;membrane	protein binding;RNA binding	Pf00129, Pf07654	3105	ENSG00000224320.9; ENSG00000229215.9	6; CHR_HSCHR6_MHC_COX_CTG1; CHR_HSCHR6_MHC_APD_CTG1	Interferon alpha/beta signaling; ER-Phagosome pathway; Immunoregulatory interactions between a Lymphoid and a non-Lymphoid cell; Endosomal/Vacuolar pathway; Interferon gamma signaling; Antigen Presentation: Folding, assembly and peptide loading of class I MHC	Herpes simplex infection; HTLV-I infection; Type I diabetes mellitus; Endocytosis; Graft-versus-host disease; Autoimmune thyroid disease; Natural killer cell mediated cytotoxicity; Epstein-Barr virus infection; Antigen processing and presentation; Viral carcinogenesis; Viral myocarditis; Phagosome; Cell adhesion molecules (CAMs); Allograft rejection	Proteasome Degradation; Allograft Rejection	28	0																																																																																				1	0	0	0
P30447	HLA-A	HLA class I histocompatibility antigen, A-23 alpha chain [OS=Homo sapiens]	0	53	17	514	1	365	40.7	6.34	1728.56		17	regulation of biological process;response to stimulus	cell surface;endoplasmic reticulum;Golgi;membrane	protein binding;RNA binding	Pf00129, Pf07654	3105		6	Interferon alpha/beta signaling; ER-Phagosome pathway; Immunoregulatory interactions between a Lymphoid and a non-Lymphoid cell; Endosomal/Vacuolar pathway; Interferon gamma signaling; Antigen Presentation: Folding, assembly and peptide loading of class I MHC		Proteasome Degradation; Allograft Rejection	14	1	410161			438800						1.17322e+06	1.31617e+06				265506							1.71931e+06				656436				3.93585e+06	913857	1.26313e+06			938580	1.45455e+06			937017	2.05622e+06	1.0243e+06	1.02979e+06	660569			841510		1.82871e+06	1.16553e+06	1.48797e+06			3.42985e+06	3.04275e+06	512189			2.49397e+06	817948		2.35511e+06	1.78531e+06	2.11142e+06	9.15304e+06	1.59942e+06		1.60196e+07		429621	972735		650237	1.12198e+06	4.10468e+06		1.9243e+06	5.9117e+07		5.98814e+07	2.04817e+07		1.24623e+06		1	0	0	0
P16188	HLA-A	HLA class I histocompatibility antigen, A-30 alpha chain [OS=Homo sapiens]	0	49	15	497	1	365	40.9	6.1	1721.57		15	regulation of biological process;response to stimulus	cell surface;endoplasmic reticulum;Golgi;membrane	protein binding;RNA binding	Pf00129, Pf07654	3105		6	Interferon alpha/beta signaling; ER-Phagosome pathway; Immunoregulatory interactions between a Lymphoid and a non-Lymphoid cell; Endosomal/Vacuolar pathway; Interferon gamma signaling; Antigen Presentation: Folding, assembly and peptide loading of class I MHC		Proteasome Degradation; Allograft Rejection	14	0		812769	682984				780581	370063				1.11817e+06																	1.66795e+06				1.13896e+06		1.01655e+06				1.20239e+06	4.06253e+06							1.80194e+06												1.03264e+06		2.5919e+06			1.8057e+06	3.87395e+06		1.40599e+06	1.41211e+06		1.39702e+06		904971	1.08707e+06	2.19087e+06		4.30948e+06		8.84935e+06	2.34782e+06	4.88705e+06	1.32315e+06			1	0	0	0
P53990-3	IST1	Isoform 3 of IST1 homolog [OS=Homo sapiens]	0	43	16	1167	1	360	39.9	7.78	1676.11		16	cell division;cell organization and biogenesis;regulation of biological process;transport	chromosome;cytosol;extracellular;organelle lumen	protein binding	Pf03398	9798	ENSG00000182149.20	16				0	0																																																																																				1	0	0	0
P30493	HLA-B	HLA class I histocompatibility antigen, B-55 alpha chain [OS=Homo sapiens]	0	46	15	441	0	362	40.5	5.99	1571.32		15	regulation of biological process;response to stimulus	cell surface;endoplasmic reticulum;Golgi;membrane	protein binding	Pf00129, Pf07654	3106		6	Interferon alpha/beta signaling; ER-Phagosome pathway; Immunoregulatory interactions between a Lymphoid and a non-Lymphoid cell; Endosomal/Vacuolar pathway; Interferon gamma signaling; Antigen Presentation: Folding, assembly and peptide loading of class I MHC		Proteasome Degradation; Allograft Rejection; Type II interferon signaling (IFNG)	15	0																																																																																				1	0	0	0
P30464	HLA-B	HLA class I histocompatibility antigen, B-15 alpha chain [OS=Homo sapiens]	0	44	14	434	0	362	40.4	6.3	1546.19		14	regulation of biological process;response to stimulus	cell surface;endoplasmic reticulum;Golgi;membrane	protein binding	Pf00129, Pf07654	3106	ENSG00000232126.8	6; CHR_HSCHR6_MHC_MCF_CTG1	Interferon alpha/beta signaling; ER-Phagosome pathway; Immunoregulatory interactions between a Lymphoid and a non-Lymphoid cell; Endosomal/Vacuolar pathway; Interferon gamma signaling; Antigen Presentation: Folding, assembly and peptide loading of class I MHC		Proteasome Degradation; Allograft Rejection; Type II interferon signaling (IFNG)	15	0																																																																																				1	0	0	0
P30495	HLA-B	HLA class I histocompatibility antigen, B-56 alpha chain [OS=Homo sapiens]	0	45	14	423	0	362	40.5	6.15	1520.33		14	regulation of biological process;response to stimulus	cell surface;endoplasmic reticulum;Golgi;membrane	protein binding	Pf00129, Pf07654	3106		6	Interferon alpha/beta signaling; ER-Phagosome pathway; Immunoregulatory interactions between a Lymphoid and a non-Lymphoid cell; Endosomal/Vacuolar pathway; Interferon gamma signaling; Antigen Presentation: Folding, assembly and peptide loading of class I MHC		Proteasome Degradation; Allograft Rejection; Type II interferon signaling (IFNG)	15	0																																																																																				1	0	0	0
P30492	HLA-B	HLA class I histocompatibility antigen, B-54 alpha chain [OS=Homo sapiens]	0	46	15	417	0	362	40.4	6.3	1479.42		15	regulation of biological process;response to stimulus	cell surface;endoplasmic reticulum;Golgi;membrane	protein binding	Pf00129, Pf07654	3106		6	Interferon alpha/beta signaling; ER-Phagosome pathway; Immunoregulatory interactions between a Lymphoid and a non-Lymphoid cell; Endosomal/Vacuolar pathway; Interferon gamma signaling; Antigen Presentation: Folding, assembly and peptide loading of class I MHC		Proteasome Degradation; Allograft Rejection; Type II interferon signaling (IFNG)	15	0																																																																																				1	0	0	0
O75340-2	PDCD6	Isoform 2 of Programmed cell death protein 6 [OS=Homo sapiens]	0	38	10	679	1	189	21.7	5.4	1416.11		10	cell organization and biogenesis;metabolic process;regulation of biological process;response to stimulus;transport	cytoplasm;endoplasmic reticulum;endosome;membrane;nucleus	catalytic activity;metal ion binding;protein binding	Pf00036, Pf13405, Pf13499, Pf13833	10016	ENSG00000249915.7	5				0	0																																																																																				1	0	0	0
Q05639	EEF1A2	Elongation factor 1-alpha 2 [OS=Homo sapiens]	0	18	9	618	1	463	50.4	9.03	1413.9		9	metabolic process;regulation of biological process;response to stimulus	cytoplasm;nucleus	catalytic activity;nucleotide binding;protein binding;RNA binding	Pf00009, Pf03143, Pf03144	1917	ENSG00000101210.10	20	Eukaryotic Translation Elongation	RNA transport; Legionellosis	Translation Factors	6	0						917666		708010							1.51512e+06			451283	4.17365e+06					1.70519e+06	1.04118e+06		1.17246e+06		3.17437e+06				515197									1.36053e+06	3.0274e+06	365892	2.07214e+06			4.24348e+06							953590	3.33112e+06	744595										1.39739e+06						6.56646e+06	2.72541e+06	1.03531e+06									1	0	0	0
P18465	HLA-B	HLA class I histocompatibility antigen, B-57 alpha chain [OS=Homo sapiens]	0	43	13	392	0	362	40.2	6.3	1405.53		13	regulation of biological process;response to stimulus	cell surface;endoplasmic reticulum;Golgi;membrane	protein binding	Pf00129, Pf06623, Pf07654	3106		6	Interferon alpha/beta signaling; ER-Phagosome pathway; Immunoregulatory interactions between a Lymphoid and a non-Lymphoid cell; Endosomal/Vacuolar pathway; Interferon gamma signaling; Antigen Presentation: Folding, assembly and peptide loading of class I MHC		Proteasome Degradation; Allograft Rejection; Type II interferon signaling (IFNG)	15	0																																																																																				1	0	0	0
P01766	IGHV3-13	Immunoglobulin heavy variable 3-13 [OS=Homo sapiens]	0	25	3	883	1	116	12.5	7.08	1389.2		3	cellular component movement;metabolic process;regulation of biological process;response to stimulus;transport	extracellular;membrane	catalytic activity		28449	ENSG00000211942.3; ENSG00000282286.1	14; CHR_HSCHR14_3_CTG1	FCERI mediated Ca+2 mobilization; Scavenging of heme from plasma; Classical antibody-mediated complement activation; FCERI mediated MAPK activation; FCERI mediated NF-kB activation; CD22 mediated BCR regulation; Regulation of Complement cascade; Immunoregulatory interactions between a Lymphoid and a non-Lymphoid cell; Cell surface interactions at the vascular wall; FCGR activation; Regulation of actin dynamics for phagocytic cup formation; Antigen activates B Cell Receptor (BCR) leading to generation of second messengers; Role of LAT2/NTAL/LAB on calcium mobilization; Role of phospholipids in phagocytosis			26	0																																																																																				1	0	0	0
A0A0C4DH32	IGHV3-20	immunoglobulin heavy variable 3-20 [OS=Homo sapiens]	0	28	5	882	1	117	12.7	7.87	1356.6		5	cell organization and biogenesis;defense response;metabolic process;regulation of biological process;response to stimulus	extracellular;membrane	protein binding		28445		14				0	0						175843																	282652		397860		341614			1.70488e+06					583248					1.91957e+06									1.25815e+06		946044			1.77956e+06							5.46927e+06	2.80581e+06							506712	1.06563e+06	626237								3.02137e+06					1	0	0	0
P01764	IGHV3-23	Immunoglobulin heavy variable 3-23 [OS=Homo sapiens]	0	47	6	860	1	117	12.6	8.28	1313.16		6	cell organization and biogenesis;cellular component movement;defense response;metabolic process;regulation of biological process;response to stimulus;transport	extracellular;membrane	catalytic activity;protein binding		28442	ENSG00000281962.1; ENSG00000211949.3	14; CHR_HSCHR14_3_CTG1	FCERI mediated Ca+2 mobilization; Scavenging of heme from plasma; Classical antibody-mediated complement activation; FCERI mediated MAPK activation; FCERI mediated NF-kB activation; CD22 mediated BCR regulation; Regulation of Complement cascade; Immunoregulatory interactions between a Lymphoid and a non-Lymphoid cell; Cell surface interactions at the vascular wall; FCGR activation; Regulation of actin dynamics for phagocytic cup formation; Antigen activates B Cell Receptor (BCR) leading to generation of second messengers; Role of LAT2/NTAL/LAB on calcium mobilization; Role of phospholipids in phagocytosis			26	0																																																																																				1	0	0	0
P16190	HLA-A	HLA class I histocompatibility antigen, A-33 alpha chain [OS=Homo sapiens]	0	46	15	373	1	365	40.9	6.7	1282.25		15	regulation of biological process;response to stimulus	cell surface;endoplasmic reticulum;Golgi;membrane	protein binding;RNA binding	Pf00129, Pf07654	3105		6	Interferon alpha/beta signaling; ER-Phagosome pathway; Immunoregulatory interactions between a Lymphoid and a non-Lymphoid cell; Endosomal/Vacuolar pathway; Interferon gamma signaling; Antigen Presentation: Folding, assembly and peptide loading of class I MHC		Proteasome Degradation; Allograft Rejection	14	0																																																																																				1	0	0	0
P10314	HLA-A	HLA class I histocompatibility antigen, A-32 alpha chain [OS=Homo sapiens]	0	48	16	365	1	365	41	6.47	1255.93		16	regulation of biological process;response to stimulus	cell surface;endoplasmic reticulum;Golgi;membrane	protein binding;RNA binding	Pf00129, Pf07654	3105	ENSG00000223980.10	6; CHR_HSCHR6_MHC_SSTO_CTG1	Interferon alpha/beta signaling; ER-Phagosome pathway; Immunoregulatory interactions between a Lymphoid and a non-Lymphoid cell; Endosomal/Vacuolar pathway; Interferon gamma signaling; Antigen Presentation: Folding, assembly and peptide loading of class I MHC		Proteasome Degradation; Allograft Rejection	14	3	523624	294540	1.71929e+06		1.65978e+07	267772	319480	57259.4	1.74076e+07	383737	151929	3.56799e+06	414512	197834	315395	420322		591683	196116	757060	1.03385e+06		257001	111261	1.05212e+06	112918	207914		967837	1.02365e+06	252599	178276	1.13338e+06	4.03705e+06	974672	1.02628e+06	560176	189759	454824	1.05029e+06	282476	1.23345e+07	202953	111340	770960	474858		735488	600192	1.99351e+06	96603.1	858366	6.56692e+06	2.35069e+06	93963.3	1.03754e+06	2.04988e+06	1.55765e+06	3.51618e+06	478646	4.47248e+06	2.76618e+06	616336	348899	1.47881e+06		561958	242431	1.54989e+06		1.56545e+06	441094	1.15153e+06	3.00692e+06	81527.9	1.61098e+06	806699	2.72341e+06	1.81525e+06	200059	5.43522e+06	366016		1	0	0	0
P15259	PGAM2	phosphoglycerate mutase 2 [OS=Homo sapiens]	0	22	6	482	1	253	28.7	8.88	1214.6		6	metabolic process;regulation of biological process;response to stimulus	cytosol;nucleus	catalytic activity	Pf00300	5224	ENSG00000164708.5	7	Gluconeogenesis; Glycolysis	Glycolysis / Gluconeogenesis; Central carbon metabolism in cancer; Glycine, serine and threonine metabolism; Biosynthesis of amino acids; Glucagon signaling pathway; Carbon metabolism; Metabolic pathways	Glycolysis and Gluconeogenesis	13	0																																																																																				1	0	0	0
P01889	HLA-B	HLA class I histocompatibility antigen, B-7 alpha chain [OS=Homo sapiens]	0	42	14	347	1	362	40.4	5.85	1159.54		14	regulation of biological process;response to stimulus;transport	cell surface;endoplasmic reticulum;Golgi;membrane	protein binding	Pf00129, Pf06623, Pf07654	3106	ENSG00000234745.10	6	Interferon alpha/beta signaling; ER-Phagosome pathway; Neutrophil degranulation; Immunoregulatory interactions between a Lymphoid and a non-Lymphoid cell; Endosomal/Vacuolar pathway; Interferon gamma signaling; Antigen Presentation: Folding, assembly and peptide loading of class I MHC	Natural killer cell mediated cytotoxicity; Epstein-Barr virus infection; Antigen processing and presentation; Viral carcinogenesis; Herpes simplex infection; HTLV-I infection; Type I diabetes mellitus; Endocytosis; Graft-versus-host disease; Autoimmune thyroid disease; Viral myocarditis; Phagosome; Cell adhesion molecules (CAMs); Allograft rejection	Proteasome Degradation; Allograft Rejection; Type II interferon signaling (IFNG)	31	0																																																																																				1	0	0	0
P68366	TUBA4A	Tubulin alpha-4A chain [OS=Homo sapiens]	0	43	16	562	2	448	49.9	5.06	1144.63		16	cell organization and biogenesis;regulation of biological process;transport	cytoplasm;cytoskeleton;cytosol;extracellular	catalytic activity;nucleotide binding;protein binding;structural molecule activity	Pf00091, Pf03953	7277	ENSG00000127824.13	2	COPI-independent Golgi-to-ER retrograde traffic; COPI-dependent Golgi-to-ER retrograde traffic; Carboxyterminal post-translational modifications of tubulin; Regulation of PLK1 Activity at G2/M Transition; Recruitment of NuMA to mitotic centrosomes; Hedgehog 'off' state; Loss of Nlp from mitotic centrosomes; Translocation of GLUT4 to the plasma membrane; Prefoldin mediated transfer of substrate to CCT/TriC; Microtubule-dependent trafficking of connexons from Golgi to the plasma membrane; Separation of Sister Chromatids; COPI-mediated anterograde transport; The role of GTSE1 in G2/M progression after G2 checkpoint; HSP90 chaperone cycle for steroid hormone receptors (SHR); Kinesins; AURKA Activation by TPX2; Anchoring of the basal body to the plasma membrane; Formation of tubulin folding intermediates by CCT/TriC; RHO GTPases activate IQGAPs; Recruitment of mitotic centrosome proteins and complexes; Recycling pathway of L1; Platelet degranulation ; Resolution of Sister Chromatid Cohesion; Intraflagellar transport; Post-chaperonin tubulin folding pathway; RHO GTPases Activate Formins; MHC class II antigen presentation	Pathogenic Escherichia coli infection; Apoptosis; Gap junction; Phagosome	Pathogenic Escherichia coli infection; Parkin-Ubiquitin Proteasomal System pathway	76	0	1.20504e+06	1.60584e+06	791401				1.08235e+06		2.21763e+06	862537	1.78328e+06	1.69005e+06		930071	888858				3.45186e+06			1.08003e+06	1.08632e+06	1.1249e+06		2.85477e+06			1.8643e+06	2.04956e+06							810648	883998		2.04779e+06	1.20857e+06	814171	1.94387e+06	633940	1.5494e+06		835349	998330	938975	2.8907e+06	748006	973901	4.42079e+06	2.25987e+06		2.14141e+06		1.60668e+06	1.34751e+06	1.06725e+06	2.70811e+06	1.99179e+06	2.52246e+06	2.17655e+06	3.69111e+06	1.34954e+06	1.30601e+06	1.21992e+06		1.78654e+06	2.10741e+06	1.15922e+06	2.27119e+06		2.33834e+06	5.19134e+06			2.09549e+06					1	0	0	0
P09104	ENO2	Gamma-enolase [OS=Homo sapiens]	0	15	5	494	2	434	47.2	5.03	1110.15		5	metabolic process	cytoplasm;cytosol;membrane	catalytic activity;metal ion binding;protein binding	Pf00113, Pf03952, Pf13378	2026	ENSG00000111674.8	12	Gluconeogenesis; Glycolysis	Biosynthesis of amino acids; Carbon metabolism; Metabolic pathways; Glycolysis / Gluconeogenesis; RNA degradation; HIF-1 signaling pathway	Glycolysis and Gluconeogenesis	12	0		779695				353175		724660		471065	774574	1.10887e+06	351467	1.06247e+06		374607			849301	1.08972e+06		805758	748122			767180					3.04286e+06	1.25351e+06		1.15691e+06					1.12066e+06	1.59267e+06	817678	1.13947e+06													296839				2.62411e+06							4.12989e+06						593525	679422				3.13528e+06	2.76148e+06			4.38431e+06	4.973e+06		1	0	0	0
P18463	HLA-B	HLA class I histocompatibility antigen, B-37 alpha chain [OS=Homo sapiens]	0	47	14	314	3	362	40.4	6.15	1101.97		14	regulation of biological process;response to stimulus	cell surface;endoplasmic reticulum;Golgi;membrane	protein binding	Pf00129, Pf07654	3106		6	Interferon alpha/beta signaling; ER-Phagosome pathway; Immunoregulatory interactions between a Lymphoid and a non-Lymphoid cell; Endosomal/Vacuolar pathway; Interferon gamma signaling; Antigen Presentation: Folding, assembly and peptide loading of class I MHC		Proteasome Degradation; Allograft Rejection; Type II interferon signaling (IFNG)	15	0							3.45448e+06			1.02555e+06	3.92016e+06		1.33909e+06						3.17681e+06					1.12078e+06										4.76983e+06			3.08421e+06								1.68891e+06																7.2439e+06		2.85255e+06		2.09719e+06		2.14191e+06			2.58216e+06				5.44307e+06					2.93976e+06		2.12791e+06			1	0	0	0
Q29836	HLA-B	HLA class I histocompatibility antigen, B-67 alpha chain [OS=Homo sapiens]	0	45	13	305	1	362	40.3	6.15	1046.54		13	regulation of biological process;response to stimulus	cell surface;endoplasmic reticulum;Golgi;membrane	protein binding	Pf00129, Pf07654	3106		6	Interferon alpha/beta signaling; ER-Phagosome pathway; Immunoregulatory interactions between a Lymphoid and a non-Lymphoid cell; Endosomal/Vacuolar pathway; Interferon gamma signaling; Antigen Presentation: Folding, assembly and peptide loading of class I MHC		Proteasome Degradation; Allograft Rejection; Type II interferon signaling (IFNG)	15	0										94263.1									548785	390119	1.74973e+06				672669		402849						1.08278e+06	1.49278e+06				3.14508e+06		5.07713e+06									454261		239445	293223									2.94243e+06	1.62917e+06								2.23369e+06	309528					790631			1.64006e+06					1	0	0	0
Q29718	HLA-B	HLA class I histocompatibility antigen, B-82 alpha chain [OS=Homo sapiens]	0	45	13	287	1	362	40.4	6	1021.19		13	regulation of biological process;response to stimulus	cell surface;endoplasmic reticulum;Golgi;membrane	protein binding	Pf00129, Pf07654	3106		6	Interferon alpha/beta signaling; ER-Phagosome pathway; Immunoregulatory interactions between a Lymphoid and a non-Lymphoid cell; Endosomal/Vacuolar pathway; Interferon gamma signaling; Antigen Presentation: Folding, assembly and peptide loading of class I MHC		Proteasome Degradation; Allograft Rejection; Type II interferon signaling (IFNG)	15	0																																																																																				1	0	0	0
Q3ZCM7	TUBB8	tubulin beta-8 chain [OS=Homo sapiens]	0	28	10	449	1	444	49.7	4.89	982.54		10	cell organization and biogenesis	cytoplasm;cytoskeleton	catalytic activity;nucleotide binding;structural molecule activity	Pf00091, Pf03953, Pf10644	347688	ENSG00000261456.5	10	COPI-independent Golgi-to-ER retrograde traffic; COPI-dependent Golgi-to-ER retrograde traffic; Carboxyterminal post-translational modifications of tubulin; Cilium Assembly; Recruitment of NuMA to mitotic centrosomes; Translocation of GLUT4 to the plasma membrane; Microtubule-dependent trafficking of connexons from Golgi to the plasma membrane; Separation of Sister Chromatids; COPI-mediated anterograde transport; HSP90 chaperone cycle for steroid hormone receptors (SHR); The role of GTSE1 in G2/M progression after G2 checkpoint; Kinesins; RHO GTPases activate IQGAPs; Recycling pathway of L1; Resolution of Sister Chromatid Cohesion; RHO GTPases Activate Formins; MHC class II antigen presentation	Gap junction; Phagosome; Pathogenic Escherichia coli infection	Pathogenic Escherichia coli infection; Parkin-Ubiquitin Proteasomal System pathway	56	0																																																																																				1	0	0	0
P30485	HLA-B	HLA class I histocompatibility antigen, B-47 alpha chain [OS=Homo sapiens]	0	34	10	248	0	362	40.5	6.15	948.98		10	regulation of biological process;response to stimulus	cell surface;endoplasmic reticulum;Golgi;membrane	protein binding	Pf00129, Pf06623, Pf07654	3106		6	Interferon alpha/beta signaling; ER-Phagosome pathway; Immunoregulatory interactions between a Lymphoid and a non-Lymphoid cell; Endosomal/Vacuolar pathway; Interferon gamma signaling; Antigen Presentation: Folding, assembly and peptide loading of class I MHC		Proteasome Degradation; Allograft Rejection; Type II interferon signaling (IFNG)	15	0																																																																																				1	0	0	0
O00159-2	MYO1C	Isoform 2 of Unconventional myosin-Ic [OS=Homo sapiens]	0	43	37	467	1	1028	117.8	9.41	945.49		37	cell organization and biogenesis;regulation of biological process;response to stimulus;transport	cytoplasm;cytosol;membrane	catalytic activity;motor activity;nucleotide binding;protein binding	Pf00063, Pf06017	4641	ENSG00000197879.14	17			Insulin Signaling	1	0																																																																																				1	0	0	0	Acetyl [N-Term]
Q5XKE5	KRT79	Keratin, type II cytoskeletal 79 [OS=Homo sapiens]	0	18	14	595	1	535	57.8	7.2	919.22		14	cell death	cytosol	protein binding;structural molecule activity	Pf00038, Pf09726, Pf12128, Pf13166	338785	ENSG00000185640.5	12	Formation of the cornified envelope			3	0																																																																																				1	0	0	0
Q7Z794	KRT77	Keratin, type II cytoskeletal 1b [OS=Homo sapiens]	0	10	8	460	3	578	61.9	5.99	918.46		8	cell death;cell organization and biogenesis	cytoskeleton;cytosol	structural molecule activity	Pf00038, Pf03962, Pf13166, Pf14817	374454	ENSG00000189182.9	12	Formation of the cornified envelope			3	0																																																																																				1	0	0	0
P30461	HLA-B	HLA class I histocompatibility antigen, B-13 alpha chain [OS=Homo sapiens]	0	31	10	248	0	362	40.4	6.14	908.45		10	regulation of biological process;response to stimulus	cell surface;endoplasmic reticulum;Golgi;membrane	protein binding	Pf00129, Pf06623, Pf07654	3106		6	Interferon alpha/beta signaling; ER-Phagosome pathway; Immunoregulatory interactions between a Lymphoid and a non-Lymphoid cell; Endosomal/Vacuolar pathway; Interferon gamma signaling; Antigen Presentation: Folding, assembly and peptide loading of class I MHC		Proteasome Degradation; Allograft Rejection; Type II interferon signaling (IFNG)	15	0																																																																																				1	0	0	0
P30499	HLA-C	HLA class I histocompatibility antigen, Cw-1 alpha chain [OS=Homo sapiens]	0	39	15	277	1	366	40.9	5.71	897.92		15	regulation of biological process;response to stimulus	cell surface;endoplasmic reticulum;Golgi;membrane	protein binding	Pf00129, Pf07654	3107		6	Interferon alpha/beta signaling; ER-Phagosome pathway; Immunoregulatory interactions between a Lymphoid and a non-Lymphoid cell; Endosomal/Vacuolar pathway; Interferon gamma signaling; Antigen Presentation: Folding, assembly and peptide loading of class I MHC		Proteasome Degradation; Allograft Rejection	14	1	1.29386e+06	767421	627712	565055			840876				776370		1.43622e+06	486318	655151		895165	271220	2.97563e+06	558919		826178	419178		1.03553e+06	1.3979e+06	1.71884e+06	1.50464e+06	1.43773e+06	2.24859e+06	1.66504e+06		1.19851e+06	3.49363e+06	794406		835415	2.93765e+06	2.49921e+06	3.02003e+06			1.15996e+06	268847		513422	1.13904e+06	1.91098e+06					1.55507e+06	1.75843e+06		623369			1.81601e+06		2.56193e+06	1.7936e+06	765702	2.24804e+06	6.01966e+06		776396			571051	818542	2.06244e+06		1.19717e+06	1.02583e+06	5.31827e+06	1.30937e+07	2.94369e+06		4.24105e+06	962160	2.60744e+06		1	0	0	0
P30481	HLA-B	HLA class I histocompatibility antigen, B-44 alpha chain [OS=Homo sapiens]	0	40	12	240	1	362	40.5	6.04	877.75		12	regulation of biological process;response to stimulus	cell surface;endoplasmic reticulum;Golgi;membrane	protein binding	Pf00129, Pf06623, Pf07654	3106	ENSG00000228964.10	6; CHR_HSCHR6_MHC_SSTO_CTG1	Interferon alpha/beta signaling; ER-Phagosome pathway; Immunoregulatory interactions between a Lymphoid and a non-Lymphoid cell; Endosomal/Vacuolar pathway; Interferon gamma signaling; Antigen Presentation: Folding, assembly and peptide loading of class I MHC		Proteasome Degradation; Allograft Rejection; Type II interferon signaling (IFNG)	15	0										460011																								4.39612e+06							654043		263409																			713620		681656						233977						649105								1	0	0	0
A0A075B6S6	IGKV2D-30	Immunoglobulin kappa variable 2D-30 [OS=Homo sapiens]	0	42	3	290	1	120	13.2	7.99	849.96		3	cellular component movement;metabolic process;regulation of biological process;response to stimulus;transport	extracellular;membrane	catalytic activity	Pf07686	28881	ENSG00000239571.1	2	FCERI mediated Ca+2 mobilization; Scavenging of heme from plasma; Classical antibody-mediated complement activation; FCERI mediated MAPK activation; FCERI mediated NF-kB activation; CD22 mediated BCR regulation; Regulation of Complement cascade; Immunoregulatory interactions between a Lymphoid and a non-Lymphoid cell; Cell surface interactions at the vascular wall; FCGR activation; Regulation of actin dynamics for phagocytic cup formation; Antigen activates B Cell Receptor (BCR) leading to generation of second messengers; Role of LAT2/NTAL/LAB on calcium mobilization; Role of phospholipids in phagocytosis			26	0																																																																																				1	0	0	0
Q9Y536	PPIAL4C; PPIAL4B; PPIAL4A; LOC100996725	Peptidyl-prolyl cis-trans isomerase A-like 4A [OS=Homo sapiens]	0	24	4	460	1	164	18.2	9.22	841.62		4	metabolic process	cytoplasm	catalytic activity	Pf00160	653598; 653505	ENSG00000263353.3	1				0	0																																																																																				1	0	0	0
P59665	DEFA1; DEFA1B	Neutrophil defensin 1 [OS=Homo sapiens]	0	28	5	515	1	94	10.2	6.99	798.49		5	cell organization and biogenesis;cellular component movement;defense response;regulation of biological process;response to stimulus;transport	extracellular;organelle lumen		Pf00323, Pf00879	1667; 728358	ENSG00000206047.2; ENSG00000240247.7	8	Alpha-defensins; Neutrophil degranulation			6	0		283375						49560.7										95850.7	302430																											266201										140731			332458																									1	0	0	0
P62745	RHOB	Rho-related GTP-binding protein RhoB [OS=Homo sapiens]	0	30	5	216	3	196	22.1	5.24	795.54		5	cell death;cell differentiation;development;regulation of biological process;response to stimulus;transport	cytosol;endosome;membrane;nucleus	catalytic activity;nucleotide binding;protein binding	Pf00025, Pf00071, Pf08477	388	ENSG00000143878.9	2	G alpha (12/13) signalling events; RHO GTPases Activate ROCKs; GPVI-mediated activation cascade; Sema4D induced cell migration and growth-cone collapse; Rho GTPase cycle; RHO GTPases Activate Formins; RHO GTPases activate CIT; RHO GTPases activate PKNs; RHO GTPases Activate Rhotekin and Rhophilins		Androgen receptor signaling pathway; Neural Crest Differentiation; Spinal Cord Injury; Focal Adhesion	24	0		754353			731394	1.03076e+06	2.31976e+06	640429	1.10484e+06	1.32755e+06	1.68438e+06	2.91199e+06		2.80463e+06	1.90826e+06	1.32918e+06		1.21466e+06	6.90659e+06		1.01295e+06				998845	2.94512e+06	2.16562e+06	547085		2.01692e+06	3.21492e+06					317378	1.27737e+06	2.23932e+06	4.00661e+06	2.04223e+06	1.0435e+06		4.55413e+06	339999	2.51726e+06	723769	2.4503e+06			3.19012e+06	774829		3.2722e+06	2.71563e+06	513933	5.6008e+06	554220			921567		1.35309e+06			1.50566e+06		3.20175e+06	564800	538965	5.51854e+06	1.50906e+06	5.98761e+06	1.50419e+06					1.44801e+07		4.83134e+06	4.13424e+06	7.29199e+06		1	0	0	0
Q9HAV0	GNB4	Guanine nucleotide-binding protein subunit beta-4 [OS=Homo sapiens]	0	17	6	336	1	340	37.5	6	769.72		6	metabolic process;regulation of biological process;response to stimulus	cytosol;membrane	protein binding;signal transducer activity	Pf00400	59345	ENSG00000114450.9	3	G alpha (z) signalling events; G alpha (12/13) signalling events; Cooperation of PDCL (PhLP1) and TRiC/CCT in G-protein beta folding; G alpha (s) signalling events; Glucagon-type ligand receptors; Ca2+ pathway; Thromboxane signalling through TP receptor; ADP signalling through P2Y purinoceptor 1; ADP signalling through P2Y purinoceptor 12; Adrenaline,noradrenaline inhibits insulin secretion; Glucagon-like Peptide-1 (GLP1) regulates insulin secretion; G beta:gamma signalling through PI3Kgamma; Presynaptic function of Kainate receptors; G beta:gamma signalling through PLC beta; Vasopressin regulates renal water homeostasis via Aquaporins; Glucagon signaling in metabolic regulation; Thrombin signalling through proteinase activated receptors (PARs); Prostacyclin signalling through prostacyclin receptor; G-protein activation; Gastrin-CREB signalling pathway via PKC and MAPK	Serotonergic synapse; Alcoholism; Morphine addiction; Cholinergic synapse; Retrograde endocannabinoid signaling; Glutamatergic synapse; Ras signaling pathway; Dopaminergic synapse; GABAergic synapse; Pathways in cancer; PI3K-Akt signaling pathway; Circadian entrainment; Chemokine signaling pathway	Myometrial Relaxation and Contraction Pathways; Chemokine signaling pathway; Focal Adhesion-PI3K-Akt-mTOR-signaling pathway; Calcium Regulation in the Cardiac Cell	64	0																																				556453	376026	1.17653e+06		1.41534e+06					511607	497801		724102	889361		1.30179e+06	1.01948e+06	3.37463e+06	1.03447e+06																														1	0	0	0
Q9NZN3	EHD3	EH domain-containing protein 3 [OS=Homo sapiens]	0	24	13	570	2	535	60.8	6.57	757.62		13	cell organization and biogenesis;coagulation;metabolic process;regulation of biological process;transport	cytoplasm;cytosol;endosome;membrane;nucleus	metal ion binding;nucleotide binding;protein binding	Pf00350, Pf01926, Pf12763	30845	ENSG00000013016.15	2	Factors involved in megakaryocyte development and platelet production	Endocytosis		3	0																																																																																				1	0	0	0
P84085	ARF5	ADP-ribosylation factor 5 [OS=Homo sapiens]	0	32	5	277	2	180	20.5	6.79	757.52		5	regulation of biological process;response to stimulus;transport	cytoplasm;Golgi;membrane	catalytic activity;nucleotide binding;protein binding;signal transducer activity	Pf00025, Pf00071, Pf00503, Pf01926, Pf04670, Pf08477, Pf09439	381	ENSG00000004059.10	7	COPI-dependent Golgi-to-ER retrograde traffic; COPI-mediated anterograde transport	Endocytosis		12	0	1.80281e+06		277820	2.98516e+06								2.17054e+06			578874			193102	700666			1.68451e+06	491735			630101				2.08745e+06				2.34401e+06	369265				1.29463e+06		640897		544134	174664				292535	624982		456739		966813				436969	1.24044e+06			1.94547e+06	1.57622e+06	2.24496e+06									394790		835386		1.232e+07						871808		1	0	0	0
P43121-2	MCAM	Isoform 2 of Cell surface glycoprotein MUC18 [OS=Homo sapiens]	0	22	11	254	1	527	57.6	5.52	648.4		11	regulation of biological process	extracellular;membrane;nucleus	protein binding	Pf00047, Pf07679, Pf07686, Pf08205, Pf13895, Pf13927	4162		11				0	0																																																																																				1	0	0	0
Q16778	HIST2H2BE	Histone H2B type 2-E [OS=Homo sapiens]	0	52	7	295	1	126	13.9	10.32	643.27		7	cell organization and biogenesis;defense response;response to stimulus	chromosome;cytosol;nucleus	DNA binding;protein binding	Pf00125, Pf00808	8349	ENSG00000184678.10	1	SIRT1 negatively regulates rRNA expression; Nonhomologous End-Joining (NHEJ); Activation of anterior HOX genes in hindbrain development during early embryogenesis; NoRC negatively regulates rRNA expression; Meiotic synapsis; Transcriptional regulation by small RNAs; Meiotic recombination; PRC2 methylates histones and DNA; Recruitment and ATM-mediated phosphorylation of repair and signaling proteins at DNA double strand breaks; HDACs deacetylate histones; Formation of the beta-catenin:TCF transactivating complex; DNA methylation; G2/M DNA damage checkpoint; Packaging Of Telomere Ends; Ub-specific processing proteases; Amyloid fiber formation; RUNX1 regulates genes involved in megakaryocyte differentiation and platelet function; RUNX1 regulates transcription of genes involved in differentiation of HSCs; RNA Polymerase I Chain Elongation; HATs acetylate histones; Deposition of new CENPA-containing nucleosomes at the centromere; Activated PKN1 stimulates transcription of AR (androgen receptor) regulated genes KLK2 and KLK3; ERCC6 (CSB) and EHMT2 (G9a) positively regulate rRNA expression; Condensation of Prophase Chromosomes; Processing of DNA double-strand break ends; DNA Damage/Telomere Stress Induced Senescence; Senescence-Associated Secretory Phenotype (SASP); B-WICH complex positively regulates rRNA expression; RNA Polymerase I Promoter Opening; Oxidative Stress Induced Senescence	Viral carcinogenesis; Alcoholism; Systemic lupus erythematosus		75	0	1.31193e+06	2112177		1.74551e+06		1.12531e+06						1.51601e+06			926647	973872		342789	1.6256e+06	1.08439e+06		1.89188e+06	660562			6.26952e+06	2.41474e+06	657347		1.66822e+06				3.28825e+06									4.64199e+06	1.2449e+06									1.11786e+07	9.84645e+06	1.056e+06	1.05075e+07			5.9667e+06					1.31352e+06	6.08791e+06		2.52828e+06	755929		3.97261e+06		3.06363e+06				1.17026e+07								1	0	0	0
Q9NQ38-1	SPINK5	Serine protease inhibitor Kazal-type 5 [OS=Homo sapiens]	0	40	44	263	1	1064	120.6	8.06	531.19		44	cell death;cell differentiation;cell organization and biogenesis;regulation of biological process	cytoplasm;cytosol;endoplasmic reticulum;extracellular;membrane	enzyme regulator activity;protein binding	Pf00050, Pf07648	11005	ENSG00000133710.15	5	Formation of the cornified envelope			3	0		334475	1.5946e+06									566024								559481	324203																																	2.93272e+06						1.40625e+06								170585								1.22171e+06				3.29652e+06				1	0	0	0
P40227-1	CCT6A	T-complex protein 1 subunit zeta [OS=Homo sapiens]	0	33	18	290	1	531	58	6.68	479.52		18	metabolic process;regulation of biological process	cytoplasm;cytosol;membrane	nucleotide binding;protein binding;RNA binding	Pf00118, Pf05504	908	ENSG00000146731.10	7	Prefoldin mediated transfer of substrate to CCT/TriC; Cooperation of PDCL (PhLP1) and TRiC/CCT in G-protein beta folding; Association of TriC/CCT with target proteins during biosynthesis; Formation of tubulin folding intermediates by CCT/TriC; Folding of actin by CCT/TriC			9	0																																																																																				1	0	0	0
P09488	GSTM1	Glutathione S-transferase Mu 1 [OS=Homo sapiens]	0	57	14	199	4	218	25.7	6.7	472.95		14	metabolic process;response to stimulus	cytoplasm;cytosol	catalytic activity;protein binding	Pf00043, Pf02798, Pf13417, Pf14497	2944	ENSG00000134184.12	1	Glutathione conjugation	Platinum drug resistance; Metabolism of xenobiotics by cytochrome P450; Chemical carcinogenesis; Glutathione metabolism; Drug metabolism - cytochrome P450	Glutathione metabolism; NRF2 pathway; Benzene metabolism; Estrogen metabolism; Aflatoxin B1 metabolism; Metapathway biotransformation	15	0		8565049					1.65725e+07			6.65052e+06					2.67101e+06				9.21525e+06	1.96343e+07	1.96513e+07		9.80852e+06	2.07569e+06	2.32001e+06	3.74089e+06	2.08825e+06	4.55868e+07		8.2304e+06	6.61412e+06								3.8056e+06	2.41643e+07			9.44676e+06	2.01053e+06		6.32148e+06		6.49604e+06							2.31454e+06	3.86845e+06	3.5174e+06	8.41358e+06		9.51248e+06		1.19985e+07				6.16157e+06		1.02769e+08				6.67558e+06	1.46765e+07	2.37834e+07	5.24133e+06					1.11975e+07		1.03838e+07		1	0	0	0
Q01629	IFITM2	Interferon-induced transmembrane protein 2 [OS=Homo sapiens]	0	31	2	120	1	132	14.6	7.42	453.4		2	defense response;regulation of biological process;response to stimulus	membrane		Pf04505	10581	ENSG00000185201.16	11	Interferon alpha/beta signaling			4	0																																																					3.65527e+06																															1	0	0	0
Q8IYJ1	CPNE9	Copine-9 [OS=Homo sapiens]	0	12	7	215	1	553	61.8	5.34	450.71		7	cell differentiation		protein binding	Pf00168, Pf07002, Pf10138	151835	ENSG00000144550.12	3				0	0																																																																																				1	0	0	0
P01111	NRAS	GTPase NRas [OS=Homo sapiens]	0	45	7	205	1	189	21.2	5.17	433.81		7	cellular component movement;metabolic process;regulation of biological process;response to stimulus;transport	Golgi;membrane	catalytic activity;nucleotide binding;protein binding	Pf00009, Pf00071, Pf02421, Pf08477	4893	ENSG00000213281.4	1	Regulation of RAS by GAPs; SHC-mediated cascade:FGFR4; Signaling by FGFR4 in disease; FRS-mediated FGFR4 signaling; SHC1 events in ERBB4 signaling; NCAM signaling for neurite out-growth; DAP12 signaling; Neutrophil degranulation; GRB2 events in EGFR signaling; Signaling by BRAF and RAF fusions; Constitutive Signaling by EGFRvIII; Signaling by RAS mutants; CD209 (DC-SIGN) signaling; Signaling by high-kinase activity BRAF mutants; Signaling by moderate kinase activity BRAF mutants; FRS-mediated FGFR3 signaling; SHC-mediated cascade:FGFR3; FRS-mediated FGFR2 signaling; FRS-mediated FGFR1 signaling; VEGFR2 mediated cell proliferation; SHC-mediated cascade:FGFR1; GRB2 events in ERBB2 signaling; RAF activation; Tie2 Signaling; SHC1 events in ERBB2 signaling; SHC-related events triggered by IGF1R; MAP2K and MAPK activation; Negative regulation of MAPK pathway; Signaling by FGFR2 in disease; FCERI mediated MAPK activation; Signaling by FGFR3 fusions in cancer; Downstream signal transduction; Signaling by FGFR3 point mutants in cancer; Signaling by FGFR1 in disease; MET activates RAS signaling; Signaling by GPCR; Paradoxical activation of RAF signaling by kinase inactive BRAF; RAS signaling downstream of NF1 loss-of-function variants; SHC-mediated cascade:FGFR2; EGFR Transactivation by Gastrin; PTK6 Regulates RHO GTPases, RAS GTPase and MAP kinases; SOS-mediated signalling; Interleukin-20 family signaling; SHC1 events in EGFR signaling; p38MAPK events; Activation of RAS in B cells; Constitutive Signaling by Ligand-Responsive EGFR Cancer Variants; Signaling by SCF-KIT	Tight junction; VEGF signaling pathway; Pathways in cancer; Apoptosis; Hepatitis C; Longevity regulating pathway; Serotonergic synapse; Chronic myeloid leukemia; Breast cancer; Melanoma; Bladder cancer; Signaling pathways regulating pluripotency of stem cells; Prolactin signaling pathway; MAPK signaling pathway; Gap junction; Long-term depression; GnRH signaling pathway; Insulin signaling pathway; Acute myeloid leukemia; Long-term potentiation; Proteoglycans in cancer; Alcoholism; T cell receptor signaling pathway; Neurotrophin signaling pathway; ErbB signaling pathway; HTLV-I infection; Fc epsilon RI signaling pathway; Cholinergic synapse; Viral carcinogenesis; MicroRNAs in cancer; Endometrial cancer; Renal cell carcinoma; Regulation of actin cytoskeleton; Axon guidance; Central carbon metabolism in cancer; Non-small cell lung cancer; Glioma; Choline metabolism in cancer; Endocrine resistance; Prostate cancer; PI3K-Akt signaling pathway; Natural killer cell mediated cytotoxicity; Estrogen signaling pathway; Oxytocin signaling pathway; Chemokine signaling pathway; Rap1 signaling pathway; Ras signaling pathway; B cell receptor signaling pathway; Thyroid cancer; Phospholipase D signaling pathway; Sphingolipid signaling pathway; FoxO signaling pathway; mTOR signaling pathway; Hepatitis B; Melanogenesis; Longevity regulating pathway - multiple species; EGFR tyrosine kinase inhibitor resistance; AGE-RAGE signaling pathway in diabetic complications; Thyroid hormone signaling pathway	Signaling Pathways in Glioblastoma; RalA downstream regulated genes; TNF alpha Signaling Pathway; Aryl Hydrocarbon Receptor; Extracellular vesicle-mediated signaling in recipient cells; Rac1/Pak1/p38/MMP-2 pathway; G Protein Signaling Pathways; BDNF-TrkB Signaling; MAPK Signaling Pathway; PI3K-AKT-mTOR signaling pathway and therapeutic opportunities; Chemokine signaling pathway; Focal Adhesion-PI3K-Akt-mTOR-signaling pathway; MAPK Cascade; Regulation of Actin Cytoskeleton; DNA Damage Response (only ATM dependent); Serotonin Receptor 2 and ELK-SRF/GATA4 signaling	179	0			727121	692181		174279	580781	477755		613082	1.32634e+06	581800	310288	428445	249346				613439	423355	321034	611101	535990	1.23611e+06	900929				532265	1.14602e+06		385859	398176	918024	453678	427222	541218	962906	1.43534e+06	1.25096e+06	929725		1.64865e+06	221652	679941				379996	936173	462543	703120	1.52714e+06					981762	675325			1.34023e+06		920876	1.97244e+06		996809		299218	1.76605e+06		1.44932e+06	687561	1.0062e+06		1.71041e+06	4.09497e+06	3.21313e+06	3.06256e+06	9.87506e+06	724294			1	0	0	0
A0A075B6Q5	LOC100291056; IGHV3-64	Immunoglobulin heavy variable 3-64 [OS=Homo sapiens]	0	44	6	498	3	118	12.9	7.85	425.48		6	cell organization and biogenesis;defense response;metabolic process;regulation of biological process;response to stimulus	extracellular;membrane	catalytic activity;protein binding	Pf03492	28414	ENSG00000223648.4; ENSG00000274236.3	14; CHR_HSCHR14_3_CTG1				0	0				311139			946369		4.87931e+06	555464	1.5341e+06													3.12786e+06													218457	4.31269e+06		4.7677e+06						497549	279214												2.81255e+06	591805		4.18969e+06		811296	2.31262e+06	5.65636e+06				836988			990815	467162		4.36721e+06	1.69291e+06	2.29263e+06	2.74075e+07	3.76003e+06	1.97608e+06	1.31392e+06		1	0	0	0
Q2M2H8	LOC93432; MGAM2	Probable maltase-glucoamylase 2 [OS=Homo sapiens]	0	3	6	208	1	2515	277.8	5.21	353.08		6	metabolic process	membrane	catalytic activity	Pf00088, Pf01055	93432	ENSG00000257743.8; ENSG00000278563.2	7; CHR_HSCHR7_2_CTG6		Metabolic pathways; Starch and sucrose metabolism; Carbohydrate digestion and absorption; Galactose metabolism		4	0				391645			1.92235e+06												2.71277e+06																																																																	1	0	0	0
Q9NY33	DPP3	dipeptidyl peptidase 3 [OS=Homo sapiens]	0	27	15	162	1	737	82.5	5.1	347.8		15	metabolic process	cytoplasm;cytosol;membrane	catalytic activity;metal ion binding;protein binding	Pf03571	10072	ENSG00000254986.7	11				0	0																																																																																				1	0	0	0
Q86Y46	KRT73	Keratin, type II cytoskeletal 73 [OS=Homo sapiens]	0	11	7	216	2	540	58.9	7.23	330.3		7	cell death	cytosol;nucleus	catalytic activity;motor activity;protein binding;structural molecule activity	Pf00038, Pf01576, Pf03961, Pf05622, Pf06548, Pf08614, Pf09726, Pf09728, Pf12128	319101	ENSG00000186049.8	12	Formation of the cornified envelope			3	0	3.32232e+06	8.64338e+06	995003	6.34549e+06											919676	810191		603493		4.17117e+06	1.7111e+06		2.84494e+06			2.59833e+06	2.55836e+06					2.37726e+06		1.40553e+06	700263	554751	1.28247e+06				948889		7.49338e+06	2.91105e+06		796449	2.58452e+06	1.68961e+06			1.23985e+06			5.72478e+06	1.06659e+06	1.55511e+06	2.56746e+06	4.58923e+06	1.88223e+06	1.08688e+06				1.5722e+06			1.13586e+07	5.77494e+06			2.84979e+06				1.28465e+06	3.18018e+06				3.67946e+06				1	0	0	0
Q5TFQ8	SIRPB1	Signal-regulatory protein beta-1 isoform 3 [OS=Homo sapiens]	0	33	10	158	1	398	43.3	7.83	315.42		10	defense response;regulation of biological process;response to stimulus;transport	membrane	protein binding	Pf00047, Pf07654, Pf07679, Pf07686, Pf08205	10326	ENSG00000101307.15	20		Osteoclast differentiation		1	0											1.07427e+06								3.911e+06			664692		2.21563e+06			771480								1.40531e+06				2.04313e+06							2.1799e+06															4.34977e+06			2.39125e+06	6.1084e+06									3.17434e+06	1.60208e+06		4.68594e+06		2.65277e+06					1	0	0	0
O00757	FBP2	fructose-1,6-bisphosphatase isozyme 2 [OS=Homo sapiens]	0	15	4	283	2	339	36.7	7.23	312.73		4	metabolic process	cytoplasm;cytosol;membrane;nucleus	catalytic activity;metal ion binding;protein binding	Pf00316, Pf00459	8789	ENSG00000130957.4	9	Gluconeogenesis	Insulin signaling pathway; Pentose phosphate pathway; Glycolysis / Gluconeogenesis; Carbon metabolism; Metabolic pathways; AMPK signaling pathway; Fructose and mannose metabolism	Glycolysis and Gluconeogenesis	12	0							937614																							2.87556e+06																									1.36455e+06																											4.89172e+06		1	0	0	0
O95861-1	BPNT1	3'(2'),5'-bisphosphate nucleotidase 1 [OS=Homo sapiens]	0	52	14	212	14	308	33.4	5.69	302.44		14	metabolic process	cytosol	catalytic activity;metal ion binding	Pf00459	10380	ENSG00000162813.17	1	Cytosolic sulfonation of small molecules	Sulfur metabolism; Metabolic pathways		6	0	1.80829e+07	1.11216e+07	4.74556e+06	2.76695e+07	3.40458e+07	8.4489e+06	2.80033e+07	1.39684e+07	3.29864e+07	1.27455e+07	2.30567e+07	2.95026e+07	1.52524e+07	6.38746e+06	1.47579e+07	6.4625e+06	1.02835e+07	3.91039e+06	3.44776e+07	4.95915e+06	1.02742e+07	4.82166e+07	1.34422e+07	7.03469e+07	2.78246e+07	1.68827e+07	1.86499e+07	8.44097e+06	5.27229e+07	6.45417e+07	4.04122e+06	7.4809e+06	1.44198e+07	4.02043e+07	7.08346e+06	8.20023e+06	2.03873e+07	4.07966e+07	2.04799e+07	4.45056e+07	1.51607e+07	3.33169e+07	5.94043e+07	6.59622e+06	3.12532e+07	1.88951e+07	1.86517e+07	3.54008e+07	2.06698e+07	4.04146e+07	2.35951e+07	2.92194e+07	2.77705e+07	2.90752e+07	7.48494e+06	3.21878e+07	9.10911e+06	3.82898e+07	1.07071e+07	7.27572e+06	6.88025e+07	3.4912e+07	6.0463e+07	1.50516e+07	3.42891e+07	7.32705e+07	2.78817e+07	1.7309e+07	1.82946e+07	2.65273e+07	5.3176e+07	3.36261e+07	20920451	2.83453e+07	3.42475e+07	5.66584e+07	3.92634e+07	3.5708e+07	1028575490	7.96569e+06	8.96376e+06	2.90513e+07		1	0	0	0
A0A0J9YXX1	IGHV5-A; IGHV5-10-1	immunoglobulin heavy variable 5-10-1 [OS=Homo sapiens]	0	32	4	130	2	117	12.8	8.28	297.11		4	response to stimulus	extracellular;membrane			28386	ENSG00000282401.1; ENSG00000282651.2	CHR_HSCHR14_3_CTG1; 14				0	0	129722	454407	304758	733978	113362	120741	1.54087e+06	87849.5	174177	336175	1.39501e+06	242612	242641	508263	55492.7	241396	108364	58747.8	1.32186e+06	834978	458311	988012	239572	189145	324470	139789	915308	74013.9		578074	982955	525736	1.10726e+06	4.83751e+06	850251	604964	3.30089e+06	2.5919e+06	1.55338e+06	3.62297e+06	605934	168579	1.48061e+06	128334	103005	1.34815e+06	303038	373412	184091	1.20378e+06	397534	617138	1.67855e+06	1.26973e+06	111946	355342	56098.5	1.83655e+06	380511	2.79928e+06	2.08712e+06	649167	1.64574e+06	1.68831e+06	3.89989e+06	258426	595304	150037	215012	542737	1.01458e+06	883847	410272	1.20702e+06	1.09129e+06	3.98526e+06	2.1995e+06	771262	5.06371e+06	2.64294e+06	468651			1	0	0	0
Q7Z406-1	MYH14	myosin-14 [OS=Homo sapiens]	0	7	12	121	6	1995	227.7	5.6	293.81		12	cell organization and biogenesis;cellular component movement;regulation of biological process;response to stimulus	cytoplasm;cytosol;membrane	catalytic activity;motor activity;nucleotide binding;protein binding	Pf00063, Pf01576	79784	ENSG00000105357.15	19	RHO GTPases activate PAKs; EPHA-mediated growth cone collapse; RHO GTPases Activate ROCKs; Sema4D induced cell migration and growth-cone collapse; RHO GTPases activate CIT; RHO GTPases activate PKNs	Regulation of actin cytoskeleton; Tight junction; Salmonella infection		17	0				633211																		957857						329403	1.33424e+06																																		1.10385e+06		3.4291e+06			613222				2.74111e+06	2.2151e+06					3.2078e+06						1	0	0	0
Q9NSB2	KRT84	Keratin, type II cuticular Hb4 [OS=Homo sapiens]	0	6	5	204	1	600	64.8	7.56	287.67		5	cell death;cell organization and biogenesis;regulation of biological process	cytoskeleton;cytosol	catalytic activity;motor activity;protein binding;structural molecule activity	Pf00038, Pf01576, Pf05557, Pf09726, Pf09728, Pf13514	3890	ENSG00000161849.3	12	Formation of the cornified envelope			3	0	896896	534252	5.98552e+06	2.23913e+06	714980	1.20197e+06		338504		997049	3.38097e+06	6.75662e+06	930024	3.22987e+06		377178					866865						1.8904e+06	1.69809e+06	3.59622e+06					3.17998e+06	535679														1.43859e+06				1.05316e+06	2.12605e+06		1.40954e+06	964401		952962	874331					1.72147e+06							1.59886e+06												1	0	0	0
P01112	HRAS	GTPase HRas [OS=Homo sapiens]	0	55	9	159	3	189	21.3	5.31	287.58		9	cell communication;cell death;cell differentiation;cell organization and biogenesis;cell proliferation;cellular component movement;defense response;metabolic process;regulation of biological process;response to stimulus;transport	cytoplasm;cytosol;Golgi;membrane;mitochondrion;nucleus	catalytic activity;nucleotide binding;protein binding	Pf00009, Pf00071, Pf02421, Pf03599, Pf08477	3265	ENSG00000276536.4; ENSG00000174775.16	11; CHR_HSCHR11_1_CTG8	Regulation of RAS by GAPs; SHC-mediated cascade:FGFR4; Signaling by FGFR4 in disease; FRS-mediated FGFR4 signaling; SHC1 events in ERBB4 signaling; NCAM signaling for neurite out-growth; DAP12 signaling; GRB2 events in EGFR signaling; Signaling by BRAF and RAF fusions; Constitutive Signaling by EGFRvIII; Signaling by RAS mutants; CD209 (DC-SIGN) signaling; Signaling by high-kinase activity BRAF mutants; Signaling by moderate kinase activity BRAF mutants; FRS-mediated FGFR3 signaling; SHC-mediated cascade:FGFR3; FRS-mediated FGFR2 signaling; FRS-mediated FGFR1 signaling; VEGFR2 mediated cell proliferation; SHC-mediated cascade:FGFR1; GRB2 events in ERBB2 signaling; RAF activation; Tie2 Signaling; SHC1 events in ERBB2 signaling; SHC-related events triggered by IGF1R; MAP2K and MAPK activation; Negative regulation of MAPK pathway; Signaling by FGFR2 in disease; FCERI mediated MAPK activation; Signaling by FGFR3 fusions in cancer; Downstream signal transduction; Signaling by FGFR3 point mutants in cancer; Signaling by FGFR1 in disease; MET activates RAS signaling; Signaling by GPCR; Paradoxical activation of RAF signaling by kinase inactive BRAF; EPHB-mediated forward signaling; RAS signaling downstream of NF1 loss-of-function variants; SHC-mediated cascade:FGFR2; EGFR Transactivation by Gastrin; PTK6 Regulates RHO GTPases, RAS GTPase and MAP kinases; SOS-mediated signalling; Interleukin-20 family signaling; SHC1 events in EGFR signaling; p38MAPK events; Ras activation uopn Ca2+ infux through NMDA receptor; Activation of RAS in B cells; Constitutive Signaling by Ligand-Responsive EGFR Cancer Variants; Signaling by SCF-KIT	Tight junction; VEGF signaling pathway; Prostate cancer; Apoptosis; Fc epsilon RI signaling pathway; Cholinergic synapse; Endocytosis; Chronic myeloid leukemia; Natural killer cell mediated cytotoxicity; Melanoma; Regulation of actin cytoskeleton; Axon guidance; Prolactin signaling pathway; Oxytocin signaling pathway; Gap junction; Choline metabolism in cancer; Endocrine resistance; Insulin signaling pathway; Rap1 signaling pathway; Long-term potentiation; Focal adhesion; Hepatitis C; Longevity regulating pathway; T cell receptor signaling pathway; B cell receptor signaling pathway; ErbB signaling pathway; HTLV-I infection; Bladder cancer; Signaling pathways regulating pluripotency of stem cells; Serotonergic synapse; Phospholipase D signaling pathway; Endometrial cancer; Renal cell carcinoma; Long-term depression; GnRH signaling pathway; FoxO signaling pathway; Non-small cell lung cancer; Glioma; Proteoglycans in cancer; Alcoholism; Hepatitis B; Melanogenesis; Longevity regulating pathway - multiple species; EGFR tyrosine kinase inhibitor resistance; Viral carcinogenesis; AGE-RAGE signaling pathway in diabetic complications; Thyroid hormone signaling pathway; PI3K-Akt signaling pathway; Pathways in cancer; Estrogen signaling pathway; Breast cancer; Chemokine signaling pathway; MAPK signaling pathway; Ras signaling pathway; Acute myeloid leukemia; Thyroid cancer; Neurotrophin signaling pathway; Sphingolipid signaling pathway; MicroRNAs in cancer; mTOR signaling pathway; Central carbon metabolism in cancer; Jak-STAT signaling pathway	Integrin-mediated Cell Adhesion; Human Thyroid Stimulating Hormone (TSH) signaling pathway; Leptin signaling pathway; Prolactin Signaling Pathway; Signaling Pathways in Glioblastoma; RalA downstream regulated genes; B Cell Receptor Signaling Pathway; TNF alpha Signaling Pathway; Interleukin-11 Signaling Pathway; Oncostatin M Signaling Pathway; Brain-Derived Neurotrophic Factor (BDNF) signaling pathway; Alpha 6 Beta 4 signaling pathway; PDGF Pathway; Aryl Hydrocarbon Receptor; Bladder Cancer; IL-3 Signaling Pathway; Extracellular vesicle-mediated signaling in recipient cells; Kit receptor signaling pathway; Focal Adhesion; Signaling of Hepatocyte Growth Factor Receptor; Rac1/Pak1/p38/MMP-2 pathway; G Protein Signaling Pathways; Pathways Affected in Adenoid Cystic Carcinoma; BDNF-TrkB Signaling; PI3K-AKT-mTOR signaling pathway and therapeutic opportunities; ERK Pathway in Huntington's Disease; VEGFA-VEGFR2 Signaling Pathway; Angiopoietin Like Protein 8 Regulatory Pathway; Chemokine signaling pathway; ESC Pluripotency Pathways; Focal Adhesion-PI3K-Akt-mTOR-signaling pathway; p38 MAPK Signaling Pathway; MAPK Cascade; EGF/EGFR Signaling Pathway; Insulin Signaling; IL-2 Signaling Pathway; TGF-beta Receptor Signaling; Senescence and Autophagy in Cancer; ErbB Signaling Pathway; T-Cell antigen Receptor (TCR) Signaling Pathway; DNA Damage Response (only ATM dependent); Serotonin Receptor 2 and ELK-SRF/GATA4 signaling	216	4	6.46498e+06	6.64048e+06	3.73071e+06	6.45267e+06	3.3739e+06	8.14226e+06	9.60007e+06	3.83891e+06	5.80043e+06	4.38627e+06	1.14398e+07	1.52959e+07	4.66769e+06	7.18213e+06	1.18165e+07	4.03347e+06	2.92571e+06	3.56982e+06	2.76653e+07	6.00826e+06	5.36619e+06	1.04642e+07	8.33279e+06	2.88488e+07	6.8689e+06	9.16903e+06	8.0646e+06	6.28433e+06	1.27163e+07	2.96332e+07	1.22998e+07	7.15754e+06	1.07205e+07	1.55419e+07	6.57879e+06	7.29581e+06	8.76625e+06	1.11655e+07	2.16422e+07	1.82632e+07	9.56408e+06	1.26168e+07	3.08431e+07	6.20336e+06	1.61746e+07	5.54808e+06	6.07092e+06	1.38549e+07	9.88163e+06	2.03108e+07	8.91641e+06	4.69906e+06	1.93797e+07	2.45336e+07	6.41542e+06	2.85046e+07	4.50385e+06	1.83799e+07	1.38468e+07	4.46636e+06	1.6591e+07	2.4005e+07	1.05901e+07	1.92418e+07	1.94394e+07	1.12626e+08	1.85101e+07	7.23043e+07	1.08297e+07	2.01283e+07	2.26655e+07	2.93218e+07	2.31795e+07	1.92156e+07	1.53751e+07	2.65368e+07	1.25481e+07	4.03987e+07	2.59292e+07	2.86918e+07	6.05289e+06	1.30793e+07		1	0	0	0
A0A0B4J2H0	IGHV1-69D	immunoglobulin heavy variable 1-69D [OS=Homo sapiens]	0	39	3	126	1	117	12.7	8.47	286.99		3	cell organization and biogenesis;defense response;metabolic process;regulation of biological process;response to stimulus	extracellular;membrane	protein binding		102723169	ENSG00000282399.1; ENSG00000280411.1	14; CHR_HSCHR14_3_CTG1				0	0						279392																															339383																																															1	0	0	0
P20810-6	CAST	Isoform 6 of Calpastatin [OS=Homo sapiens]	0	30	16	132	3	791	84.9	5.36	275.9		16	regulation of biological process	cytosol;endoplasmic reticulum;membrane	enzyme regulator activity;protein binding;RNA binding	Pf00748	831	ENSG00000153113.23	5				0	0			844089	191097	524794							371159	178577		320032			168820		188310		309754	99321	453595		433793						146830		1.2686e+06											81545.1								299682		102045								396290							400273	131280		346088			512879					149002			1	0	0	0
Q03113	GNA12	Guanine nucleotide-binding protein subunit alpha-12 [OS=Homo sapiens]	0	7	3	173	1	381	44.3	9.83	274.25		3	cell differentiation;coagulation;regulation of biological process;response to stimulus	cytoplasm;membrane	catalytic activity;metal ion binding;nucleotide binding;protein binding;signal transducer activity	Pf00025, Pf00503	2768	ENSG00000146535.13	7	Thrombin signalling through proteinase activated receptors (PARs); G alpha (12/13) signalling events	Sphingolipid signaling pathway; cGMP-PKG signaling pathway; Long-term depression; Vascular smooth muscle contraction; MAPK signaling pathway; Phospholipase D signaling pathway; Regulation of actin cytoskeleton; Pathways in cancer	Human Thyroid Stimulating Hormone (TSH) signaling pathway; G Protein Signaling Pathways; MAPK Signaling Pathway; Regulation of Actin Cytoskeleton	19	0			256432	537831		200085	428761	164374	192064	1.70487e+06	507490	941258	210513	1.15827e+06	197893	163247		245130	624311	288267	204315	760448	220784	328269	414583	1.37384e+06		335307	333355	2.15581e+06		217350		3.50589e+06	350734	323623	418068	1.1341e+06	463968	2.33465e+06		470177	900124		634100	250895	401605	1.85958e+06	249678		543573		997523	1.29509e+06	113594	1.53586e+06	272343	2.0212e+06	957156	995529			1.91776e+06	1.79532e+06	954490	484101	1.62855e+06	231976	200612	695999		2.23047e+06	515682	3.74208e+06	594921			1.67496e+06	3.577e+06	1.78417e+06				1	0	0	0
A0A087WSY4	IGHV4-31	Immunoglobulin heavy variable 4-30-2 [OS=Homo sapiens]	0	21	3	88	2	118	13	9.67	271.73		3	cell organization and biogenesis;defense response;metabolic process;regulation of biological process;response to stimulus	extracellular;membrane	protein binding		28396	ENSG00000231475.3; ENSG00000282404.1	14; CHR_HSCHR14_3_CTG1				0	0	282030	374940		690622		546746	1.11124e+06	459119	289120	1.46075e+06	585409		418670			212121	508755		2.53362e+06		718108			828849	1.39749e+06		804549	906429	729993	1.18042e+06				4.83426e+06		231549	586241	650299		1.49066e+06			488644									510101	836728	1.515e+06		635954	1.71793e+06		2.04437e+06			825633	1.78308e+06			1.3003e+06		1.03735e+06	421832		1.55859e+06		1.64941e+06			2499618								1	0	0	0
P0DP07	IGHV4-31	immunoglobulin heavy variable 4-31 [OS=Homo sapiens]	0	28	2	71	1	118	13.1	9.26	259.18		2	cell organization and biogenesis;defense response;metabolic process;regulation of biological process;response to stimulus	extracellular;membrane	protein binding		28396		14				0	0	328409		427342	417084			967984		460089				307517						443241		208452	1.27084e+06		1.30243e+06												326845			1.01159e+06	3.18351e+06										1.58029e+06	568410							1.03145e+06		874341																								1	0	0	0
A0A0C4DH29	IGHV1-3	Immunoglobulin heavy variable 1-3 [OS=Homo sapiens]	0	22	2	119	1	117	13	9.55	257.96		2	cell organization and biogenesis;defense response;metabolic process;regulation of biological process;response to stimulus	extracellular;membrane	protein binding		28473	ENSG00000211935.3; ENSG00000282213.1	14; CHR_HSCHR14_3_CTG1				0	0			951048			713083	3.06705e+06										1.04792e+06					1.17838e+06								2.20853e+06							739200						784227	581057	1.03412e+06																	4.5049e+06				967682						2.66849e+06	1.05431e+06		2.15038e+06					2.14424e+06				1	0	0	0
P01880	IGHD	Immunoglobulin heavy constant delta [OS=Homo sapiens]	0	42	13	105	1	384	42.3	8.12	256.37		13	cell organization and biogenesis;defense response;metabolic process;regulation of biological process;response to stimulus	extracellular;membrane	protein binding	Pf00047, Pf07654	3495	ENSG00000211898.7	14	CD22 mediated BCR regulation; Antigen activates B Cell Receptor (BCR) leading to generation of second messengers			5	0																																																																																				1	0	0	0
P61088	UBE2N	ubiquitin-conjugating enzyme E2 N [OS=Homo sapiens]	0	47	6	133	2	152	17.1	6.57	246.61		6	cell organization and biogenesis;metabolic process;regulation of biological process;response to stimulus;transport	cytoplasm;cytosol;nucleus	catalytic activity;nucleotide binding;protein binding;RNA binding	Pf00179, Pf05743, Pf05773	7334	ENSG00000177889.9	12	IRAK1 recruits IKK complex upon TLR7/8 or 9 stimulation; ISG15 antiviral mechanism; Downstream TCR signaling; NOD1/2 Signaling Pathway; TICAM1, RIP1-mediated IKK complex recruitment ; Nonhomologous End-Joining (NHEJ); TAK1 activates NFkB by phosphorylation and activation of IKKs complex; Antigen processing: Ubiquitination & Proteasome degradation; Activated TLR4 signalling; Interleukin-1 family signaling; Formation of Incision Complex in GG-NER; IRAK1 recruits IKK complex; TRAF6 mediated IRF7 activation in TLR7/8 or 9 signaling; activated TAK1 mediates p38 MAPK activation; Recruitment and ATM-mediated phosphorylation of repair and signaling proteins at DNA double strand breaks; G2/M DNA damage checkpoint; IKK complex recruitment mediated by RIP1; FCERI mediated NF-kB activation; E3 ubiquitin ligases ubiquitinate target proteins; JNK (c-Jun kinases) phosphorylation and activation mediated by activated human TAK1; Processing of DNA double-strand break ends; CLEC7A (Dectin-1) signaling	Ubiquitin mediated proteolysis	IL-1 signaling pathway; Interleukin-1 Induced Activation of NF-kappa-B; Simplified Depiction of MYD88 Distinct Input-Output Pathway	69	4	2.61653e+06	1.10835e+06	1.18348e+06	4.92111e+06	1.12727e+06	3.42278e+06	6.95849e+06	4.43699e+06	1.79383e+07	2.59032e+06	1.10408e+07	9.71296e+06	3.56628e+06	6.37048e+06	3.68361e+06	2.98763e+06	5.41341e+06	3.00561e+06	2.4972e+07	3.34673e+06	1.21197e+06	4.2233e+06	1.15737e+07	8.22091e+06	3.51426e+06	1.32405e+07	1.00613e+07	3.09534e+06	1.63272e+07	2.25597e+07	3.25894e+07	1.05429e+07	5.76708e+06	4.48401e+07	2.24588e+07	1.14702e+07	2.42292e+06	3.10299e+06	9.59832e+06	1.95642e+07	7.86415e+06	4.57405e+06	1.54428e+07	3.00834e+06	6.50683e+06	7.92624e+06	5.68668e+06	1.89069e+07	2.68932e+06	1.72721e+08	5.60119e+06	4.03003e+06	1.33085e+07	1.36468e+07	4.53848e+06	1.57874e+07	3.36597e+06	3.67684e+08	1.8773e+07	5.51104e+06	1.4465e+08	1.19484e+08	6.19013e+06	5.8427e+06	2.19106e+07	3.16066e+06	6.20151e+06	1.63731e+06	5.44677e+06	9.45726e+06	1.30865e+07	6.36355e+06	1.6767e+07	2.1351e+07	1.26772e+07	6.58363e+06	7.5749e+07	3.02173e+07	6.17071e+07	1.22834e+07	1.0662e+07	1.25355e+07		1	0	0	0
Q02985-1	CFHR3	Complement factor H-related protein 3 [OS=Homo sapiens]	0	16	6	123	5	330	37.3	7.55	243.12		6		extracellular		Pf00084	10878	ENSG00000116785.13	1	Regulation of Complement cascade			4	0	666823	889945		599311		984082	567988	400228	2.1109e+06	1.29225e+06	1.21038e+06				517681	1.01825e+06	803069	330787		472182		915658	1.33057e+06		1.02519e+06	3.71599e+06	1.59038e+06	727771	953503	4.67259e+06	624344	807651	1.41705e+06	1.37673e+07	409038	2.12351e+06	1.15559e+06	1.08499e+06		5.17565e+06	2.80482e+06	292484	7.9612e+06		2.13696e+06	779472	400318	1.49685e+06		3.83342e+06			4.25535e+06	3.90134e+06	754529	5.59131e+06	813337	3.12509e+06	1.57133e+06		6.50776e+06	2.46313e+06	2.77414e+06	1.04283e+07	4.19419e+06		725261	486162	554419	1.78804e+06	4.25661e+06	1.83782e+06	2.37889e+06	3.01762e+06	4.23984e+06	787495	5.24019e+06	1.61625e+07	4.08274e+06		906034	4.87585e+06		1	0	0	0
O43286	B4GALT5	Beta-1,4-galactosyltransferase 5 [OS=Homo sapiens]	0	4	2	162	1	388	45.1	8.15	240.62		2	metabolic process	Golgi;membrane	catalytic activity;metal ion binding	Pf02709, Pf10111, Pf13733	9334	ENSG00000158470.5	20	Keratan sulfate biosynthesis; N-Glycan antennae elongation; O-linked glycosylation of mucins	Mucin type O-glycan biosynthesis		14	0																																																																			79241.1	1.64878e+06	55093.5					174909			4.05423e+06				503590	42896.7		1	0	0	0
O14910	LIN7A	Protein lin-7 homolog A [OS=Homo sapiens]	0	24	4	81	1	233	26	8.72	233.44		4	cell organization and biogenesis;transport	membrane	protein binding	Pf00595, Pf02828	8825	ENSG00000111052.7	12	Dopamine Neurotransmitter Release Cycle; Neurexins and neuroligins			6	0																																																																																				1	0	0	0
Q6UWP8-2	SBSN	Isoform 2 of Suprabasin [OS=Homo sapiens]	0	39	8	83	1	247	25.3	7.08	229.05		8					374897	ENSG00000189001.10	19				0	0	348810	292911	454872	791456		354569		141456	303623										572474	380837	351471	1.61478e+06	507678	646784	820647		279366					359271		6.99303e+06			2.67099e+06	5.14491e+06		1.05056e+07			1.48152e+06		1.46594e+06			5.48358e+06					1.98258e+06	1.40926e+06				7.15342e+06	940718	1.85488e+06	1.94107e+06		813096	1.47133e+06	1.11235e+06	1.48544e+06				3.00601e+06			348204	3.24298e+06	622790	3.21994e+06		1.07468e+06	1.09614e+07					1	0	0	0
P23468-2	PTPRD	Isoform 2 of Receptor-type tyrosine-protein phosphatase delta [OS=Homo sapiens]	0.001	4	7	86	4	1890	212	6.67	212.99		7	cell differentiation;cell organization and biogenesis;metabolic process;regulation of biological process;response to stimulus	membrane	catalytic activity;protein binding;receptor activity;signal transducer activity	Pf00041, Pf00047, Pf00102, Pf07679, Pf13895, Pf13927, Pf14566	5789		9				0	0	1.60426e+06									1.38663e+06	1.47221e+06	1.22418e+06				485675	2.4379e+06																																																																			1	0	0	0
Q9BXR6	CFHR5	Complement factor H-related protein 5 [OS=Homo sapiens]	0.001	12	7	80	6	569	64.4	7.06	206.3		7	defense response;metabolic process;regulation of biological process;response to stimulus	extracellular	protein binding	Pf00084	81494	ENSG00000134389.9	1	Regulation of Complement cascade			4	0			1.17663e+06			255995	2.45942e+06	593723	1.52754e+06		1.11078e+06	3.74084e+06		788496	845143	424561		627567	5.81155e+06	685120			510775						911494		1.69909e+06					1.60608e+06	2.39097e+06	1.11706e+06	2.66551e+06	3.67641e+06						2.01242e+06					779909							2.84811e+06		3.47936e+06		1.49848e+06		2.86233e+06	4.38964e+06		625517			700202	826070		2.33253e+06	1.19418e+06					6.88898e+06					1	0	0	0
P35443	THBS4	Thrombospondin-4 [OS=Homo sapiens]	0.001	9	7	100	4	961	105.8	4.68	198.39		7	cellular component movement;regulation of biological process;response to stimulus	endoplasmic reticulum;extracellular	metal ion binding;protein binding	Pf02412, Pf05735, Pf07645, Pf11598, Pf12947	7060	ENSG00000113296.14	5	Signaling by PDGF	Malaria; PI3K-Akt signaling pathway; Phagosome; ECM-receptor interaction; Focal adhesion	Focal Adhesion; Focal Adhesion-PI3K-Akt-mTOR-signaling pathway	10	0	971521	496845	436251	1.02522e+06		1.24915e+06	3.22003e+06	1.53445e+06			2.04104e+06		1.32418e+06		1.8826e+06	905165	1.03147e+06		5.76371e+06			2.16582e+06	935837		322463	853179		1.09725e+06	2.80424e+06		1.47281e+06					632076				2.90854e+06	1.41106e+06		3.55609e+06	333185	1.68444e+06	731994			638777			1.0628e+06	5.97252e+06		1.85338e+06	1.69896e+06	982378						2.98975e+06	1.91221e+06					825085	3.39496e+06	9.69778e+06	902939	1.81705e+06	2.8709e+06				2.63253e+06						1	0	0	0
P63167	DYNLL1	Dynein light chain 1, cytoplasmic [OS=Homo sapiens]	0.001	58	5	145	2	89	10.4	7.4	197.56		5	cell communication;cell death;cell organization and biogenesis;cellular component movement;metabolic process;regulation of biological process;response to stimulus;transport	chromosome;cytoplasm;cytoskeleton;cytosol;membrane;mitochondrion;nucleus	catalytic activity;motor activity;protein binding	Pf01221	8655	ENSG00000088986.10	12	COPI-independent Golgi-to-ER retrograde traffic; Regulation of PLK1 Activity at G2/M Transition; Recruitment of NuMA to mitotic centrosomes; Loss of Nlp from mitotic centrosomes; Neutrophil degranulation; Separation of Sister Chromatids; COPI-mediated anterograde transport; HSP90 chaperone cycle for steroid hormone receptors (SHR); AURKA Activation by TPX2; Anchoring of the basal body to the plasma membrane; Activation of BIM and translocation to mitochondria ; Recruitment of mitotic centrosome proteins and complexes; Amplification of signal from unattached kinetochores via a MAD2 inhibitory signal; Resolution of Sister Chromatid Cohesion; Intraflagellar transport; RHO GTPases Activate Formins; MHC class II antigen presentation; Macroautophagy	Vasopressin-regulated water reabsorption		55	0	882969	963832	976617	990675	421794	575526	964027	505037	564226	647877	1.36e+06	2.46616e+06	479265	1.02035e+06	834737	383269		492486	3.04288e+06	1.10666e+06	1.05246e+06	1.40235e+06	699671	1.4231e+06	637547	1.00849e+06	852365	302420	1.56957e+06	2.29932e+06		431655		4.21956e+06	487218	665862	1.33387e+06	1.17557e+06	1.25092e+06	2.41472e+06		758545	1.88761e+06	410548	1.63796e+06	380782	1.25918e+06	1.77676e+06	1.29354e+06	3.41276e+06	1.54271e+06		3.33305e+06		1.8782e+06	2.94126e+06	1.27183e+06	3.47543e+06	2.07703e+06	2.42284e+06	3.55109e+06	2.32282e+06	1.51411e+06	803536	1.5382e+06	630602	1.16808e+06	478735	1.23295e+06	1.87727e+06	1.64037e+06	2.41303e+06	2.95002e+06	4.47139e+06	1.85552e+06	2.71719e+06			1.97301e+06			3.52789e+06		1	0	0	0
Q12931	TRAP1	heat shock protein 75 kDa, mitochondrial [OS=Homo sapiens]	0.001	4	2	55	1	704	80.1	8.21	195.71		2	metabolic process;regulation of biological process;response to stimulus	membrane;mitochondrion;organelle lumen	nucleotide binding;protein binding;RNA binding	Pf00183, Pf02518, Pf13589	10131	ENSG00000126602.10	16	Respiratory electron transport		TNF alpha Signaling Pathway; TGF-beta Signaling Pathway	6	0																																																																																				1	0	0	0
P01709	IGLV2-8	Immunoglobulin lambda variable 2-8 [OS=Homo sapiens]	0.001	18	4	193	2	118	12.4	5.91	186.58		4	cellular component movement;metabolic process;regulation of biological process;response to stimulus;transport	extracellular;membrane	catalytic activity		28817	ENSG00000278196.3	22	FCERI mediated Ca+2 mobilization; Scavenging of heme from plasma; Classical antibody-mediated complement activation; FCERI mediated MAPK activation; FCERI mediated NF-kB activation; CD22 mediated BCR regulation; Regulation of Complement cascade; Immunoregulatory interactions between a Lymphoid and a non-Lymphoid cell; Cell surface interactions at the vascular wall; FCGR activation; Regulation of actin dynamics for phagocytic cup formation; Antigen activates B Cell Receptor (BCR) leading to generation of second messengers; Role of LAT2/NTAL/LAB on calcium mobilization; Role of phospholipids in phagocytosis			26	0	627741	1.79723e+06	2.56722e+06	1.9644e+06	3.41723e+06	570254	1.68535e+07	876329	8.24466e+06	4.05423e+06	5.63513e+06		3.38361e+06	916996	398067		1.00281e+07	757909	4.47032e+06	2.65536e+06			2.40566e+06			4.42324e+06	4.01232e+06	1.05141e+06	2.55995e+06	6.9479e+06	4.99635e+06	3.48991e+06	1.97048e+06	3.03804e+07	5.50187e+06		2.05422e+06	1.5858e+07	1.16526e+07	2.81575e+07	4.59529e+06		1.67167e+06		1.14695e+06	7.15424e+06		2.27556e+06		3.88383e+06	1.05837e+06	2.15522e+06		5.45593e+06		2.26123e+06	1.68978e+06		2.40074e+06	2.56296e+06	4.72909e+07	1.38357e+07		2.88473e+06	1.73488e+07					4.07132e+06	2.82186e+06	4.93516e+06	1.40347e+06		1.06658e+07	1.42511e+07	3.61264e+07	1.75448e+07	2.59144e+07	6.71739e+06	8.94084e+06	7.55371e+06		1	0	0	0
P51153	RAB13	Ras-related protein Rab-13 [OS=Homo sapiens]	0.001	34	7	171	4	203	22.8	9.19	184.84		7	cell organization and biogenesis;cellular component movement;metabolic process;regulation of biological process;response to stimulus;transport	cytosol;endosome;Golgi;membrane	catalytic activity;nucleotide binding;protein binding	Pf00025, Pf00071, Pf00735, Pf04670, Pf08477	5872	ENSG00000143545.8	1	Translocation of GLUT4 to the plasma membrane; RAB GEFs exchange GTP for GDP on RABs; RAB geranylgeranylation	Tight junction		9	0					1.15704e+06										1.12483e+06						610693																																	2.4936e+06										1.48936e+06	1.41119e+06	2.14011e+06	1.89285e+06						937596											1	0	0	0
Q9P289	MST4; STK26	serine/threonine-protein kinase 26 [OS=Homo sapiens]	0.001	21	9	96	2	416	46.5	5.29	180.32		9	cell communication;cell death;cell organization and biogenesis;metabolic process;regulation of biological process;response to stimulus	cytoplasm;cytosol;Golgi;membrane	catalytic activity;metal ion binding;nucleotide binding;protein binding;signal transducer activity	Pf00069, Pf07714	51765	ENSG00000134602.15	X	Apoptotic cleavage of cellular proteins			4	0																																																																																				1	0	0	0
P35900	KRT20	Keratin, type I cytoskeletal 20 [OS=Homo sapiens]	0.001	12	7	86	3	424	48.5	5.69	170.89		7	cell death;cell organization and biogenesis;regulation of biological process;response to stimulus	cytoplasm;cytosol	protein binding;structural molecule activity	Pf00038	54474	ENSG00000171431.3; ENSG00000263057.2	17; CHR_HSCHR17_4_CTG4	Formation of the cornified envelope			3	0	569279	2.01703e+06	3.82119e+06	3.19568e+06	1.05234e+06	8.87025e+06		3.36914e+06		1.52821e+06	5.2858e+06	7.4091e+06	4.25256e+06	3.32369e+06	2.09952e+06	3.98769e+06	2.02835e+07		1.36182e+07	4.74836e+06	2.0644e+06	4.70633e+06	5.88133e+06	2.54731e+06	2.64619e+06	7.1327e+06	1.79234e+07	2.23101e+06	4.34204e+06	1.72021e+08	8.97354e+06	2.32296e+06	1.02555e+07	6.74896e+07		2.32867e+06	1.42502e+07	3.20893e+07	3.53674e+06	6.36241e+07	3.65859e+06	3.30327e+06	3.08311e+07	1.84644e+06	9.54718e+06	368869	4.19446e+06	2.75148e+07	3.22496e+06	7.84872e+06	6.479e+06	1.23561e+07	2.97578e+07	1.17076e+07	3.15485e+06	1.55678e+07	2.29684e+06	9.6045e+07	2.77298e+06	7.19658e+07	4.20497e+07	2.94878e+07	4.3019e+06	9.29968e+06		1.00344e+07	9.43785e+06	2.95925e+06	458043	1.1269e+07	5.56747e+06	9.36723e+06	5.99122e+06	2.41043e+07	4.70215e+06	4.44109e+07	2.8829e+07	1.20873e+07	9.58808e+06		4.11273e+06	2.2274e+07		1	0	0	0
Q9Y3E7	CHMP3; RNF103-CHMP3	Charged multivesicular body protein 3 [OS=Homo sapiens]	0.001	30	7	96	7	222	25.1	5.12	169.89		7	cell communication;cell death;cell division;cell organization and biogenesis;metabolic process;regulation of biological process;response to stimulus;transport	cytoplasm;cytosol;endosome;membrane	protein binding	Pf03357	51652; 100526767	ENSG00000115561.15	2	Budding and maturation of HIV virion; Macroautophagy; Endosomal Sorting Complex Required For Transport (ESCRT)	Endocytosis		12	0	4.39281e+06		700928	1.31694e+06	390866	1.22181e+06	7.02051e+06	1.77755e+06	2.88078e+06	2.64981e+06	7.84304e+06	1.42392e+07	819976	1.42776e+06	4.7906e+06	810414	704279	487102	1.39488e+07	1.2252e+06	1.46443e+06	6.13549e+06	1.63726e+06	1.47617e+07	2.32706e+06	3.154e+06	1.59081e+06	878722	5.68511e+06	1.11235e+07	3.05076e+06	1.55295e+06	1.66899e+06	4.23165e+06	1.22327e+06	4.52851e+06	3.37633e+06	3.84515e+06	1.42574e+07	1.13572e+07	4.90006e+06	881717	6.903e+06	1.79494e+06	6.6418e+06	3.33463e+06	2.22701e+06	5.13994e+06	3.97182e+06	8.47963e+06	4.28931e+06	2.24407e+06	8.38352e+06	1.35463e+07	2.70428e+06	1.39743e+07	1.99004e+06	7.88e+06	2.53414e+06	1.13291e+06	1.01332e+07	5.51415e+06	5.96957e+06	1.17427e+07	7.20578e+06	1.88839e+06	8.09622e+06	700584	3.21494e+06	1.1332e+07	8.79396e+06	4.98311e+06	9.11703e+06	6.54453e+06	4.1178e+06	4.18233e+06	1.11612e+07	2.26074e+06	1.31011e+07	6.82813e+06	1.64431e+06	2.35462e+06		1	0	0	0
P62837	UBE2D2	ubiquitin-conjugating enzyme E2 D2 [OS=Homo sapiens]	0.001	12	2	70	2	147	16.7	7.83	169.26		2	metabolic process;regulation of biological process;response to stimulus	cytoplasm;cytosol;nucleus	catalytic activity;nucleotide binding;protein binding	Pf00179, Pf14461	7322	ENSG00000131508.15	5	Downstream TCR signaling; IKK complex recruitment mediated by RIP1; TICAM1, RIP1-mediated IKK complex recruitment ; Oxygen-dependent proline hydroxylation of Hypoxia-inducible Factor Alpha; Antigen processing: Ubiquitination & Proteasome degradation; FCERI mediated NF-kB activation; Neddylation; Activated TLR4 signalling; Synthesis of active ubiquitin: roles of E1 and E2 enzymes; E3 ubiquitin ligases ubiquitinate target proteins; Negative regulators of DDX58/IFIH1 signaling; CLEC7A (Dectin-1) signaling	Shigellosis; Ubiquitin mediated proteolysis; Protein processing in endoplasmic reticulum	Proteasome Degradation	36	0	2.48299e+06	3.30825e+06	1.40016e+06	4.32189e+06	1.01219e+06	1.92483e+06	3.89622e+06	1.71108e+06	3.00233e+06	3.01141e+06	5.90976e+06	5.83875e+06	2.09373e+06	1.64252e+06	2.34765e+06	1.33008e+06	1.02137e+06	989109	5.57534e+06	1.8083e+06	2.016e+06	2.88615e+06	2.36578e+06	8.08537e+06	2.12787e+06	6.05877e+06	1.79105e+06	927050	4.75246e+06	6.67667e+06	2.76985e+06	1.72818e+06	2.3763e+06	7.06418e+06	2.38036e+06	2.24052e+06	2.07993e+06	2.90991e+06	4.83915e+06	7.73529e+06	3.87615e+06	3.51963e+06	7.28123e+06	1.22719e+06	3.647e+06	1.50012e+06	1.42339e+06	4.01228e+06	3.38723e+06	5.91404e+06	3.84509e+06	4.39563e+06	8.41278e+06	7.94055e+06	2.13569e+06	5.2769e+06	1.6539e+06	6.5847e+06	4.51066e+06	2.63213e+06	4.97083e+06	6.28646e+06	5.22826e+06	5.7415e+06	3.50192e+06	1.83928e+06	4.38665e+06	2.43155e+06	3.82627e+06	8.27866e+06	7.36696e+06	4.96203e+06	3.33501e+06	4.43159e+06	3.2509e+06	10196002	5.83598e+06	4.00851e+06	6.44435e+06	7.49659e+06		4.49737e+06		1	0	0	0
Q9Y3L5	RAP2C	ras-related protein Rap-2c [OS=Homo sapiens]	0.001	25	4	90	2	183	20.7	4.94	166.22		4	cell organization and biogenesis;regulation of biological process;response to stimulus;transport	cytoplasm;cytosol;endosome;membrane	catalytic activity;nucleotide binding	Pf00009, Pf00071, Pf02421, Pf08477	57826	ENSG00000123728.9	X	Neutrophil degranulation			3	0		306011								747762		880826			656312	359933			1.10113e+06			725479	732622			991192			715575	1.69723e+06						348043							2.1426e+06	349906	952852				610435		655034		1.78887e+06	1.91318e+06	421215	1.62479e+06	253115	1.04978e+06	821316			1.59217e+06		1.03379e+06					612928		1.05718e+06	769457	849922	1.13849e+06		1.95151e+06								1	0	0	0
P10114	RAP2A	Ras-related protein Rap-2a [OS=Homo sapiens]	0.001	25	4	86	2	183	20.6	4.82	157.79		4	cell differentiation;cell organization and biogenesis;regulation of biological process;response to stimulus	cytosol;endosome;membrane	catalytic activity;metal ion binding;nucleotide binding;protein binding	Pf00071, Pf02421, Pf08477	5911	ENSG00000125249.6	13				0	0	1.38214e+06	604530	528521			499875						2.0007e+06		590777	2.0781e+06	307864	560318	253929	2.44554e+06	526826	946936	1.52441e+06	1.16195e+06				980304	415240	1.61974e+06	2.55072e+06	947329	925883			803219	830509	1.13983e+06	1.62295e+06	2.15186e+06			1.01783e+06	1.95412e+06					1.11751e+06			1.16128e+06			2.13488e+06		1.83942e+06	774800		1.34687e+06	1.36047e+06		3.07811e+06	2.22419e+06				898294		826481	1.72608e+06	786341	589548	1.83232e+06	1.56859e+06								1.23457e+06		1	0	0	0
P53675	CLTCL1	Clathrin heavy chain 2 [OS=Homo sapiens]	0.001	7	10	83	1	1640	186.9	5.85	155.32		10	cell organization and biogenesis;regulation of biological process;response to stimulus;transport	cytosol;endosome;membrane	protein binding;signal transducer activity;structural molecule activity	Pf00637, Pf01394, Pf04053, Pf09268, Pf13838	8218	ENSG00000070371.15	22	EPH-ephrin mediated repulsion of cells; Cargo recognition for clathrin-mediated endocytosis; Formation of annular gap junctions	Bacterial invasion of epithelial cells; Huntington's disease; Lysosome; Synaptic vesicle cycle; Endocrine and other factor-regulated calcium reabsorption; Endocytosis	Synaptic Vesicle Pathway	19	0																																																																																				1	0	0	0
P35080-1	PFN2	Profilin-2 [OS=Homo sapiens]	0.001	27	3	50	1	140	15	6.99	150.15		3	cell organization and biogenesis;regulation of biological process	cytoplasm;cytoskeleton	catalytic activity;protein binding	Pf00235	5217	ENSG00000070087.13	3	RHO GTPases Activate Formins; Signaling by ROBO receptors	Salmonella infection; Regulation of actin cytoskeleton; Shigellosis; Rap1 signaling pathway	Association Between Physico-Chemical Features and Toxicity Associated Pathways	12	0							7292.98							17241.5					86560.8																27759.2																							63623			286073				115713												137020		265376		122396	82660.3		1	0	0	0
P11362	FGFR1	Fibroblast growth factor receptor 1 [OS=Homo sapiens]	0.001	13	10	105	0	822	91.8	6.21	147.55		10	cell communication;cell differentiation;cell division;cellular component movement;metabolic process;regulation of biological process;response to stimulus;transport	cytoplasm;cytosol;extracellular;membrane;nucleus	catalytic activity;nucleotide binding;protein binding;receptor activity;signal transducer activity	Pf00047, Pf00069, Pf07679, Pf07714, Pf13895, Pf13927	2260	ENSG00000077782.19	8	PI3K Cascade; Signal transduction by L1; Signaling by FGFR1 amplification mutants; PI5P, PP2A and IER3 Regulate PI3K/AKT Signaling; Phospholipase C-mediated cascade: FGFR1; FGFR1c ligand binding and activation; FGFR1c and Klotho ligand binding and activation; Signaling by activated point mutants of FGFR1; Signaling by plasma membrane FGFR1 fusions; NCAM signaling for neurite out-growth; Negative regulation of FGFR1 signaling; FRS-mediated FGFR1 signaling; SHC-mediated cascade:FGFR1; PI-3K cascade:FGFR1; Constitutive Signaling by Aberrant PI3K in Cancer; RAF/MAP kinase cascade; Interleukin-20 family signaling	Signaling pathways regulating pluripotency of stem cells; Melanoma; MAPK signaling pathway; Regulation of actin cytoskeleton; Pathways in cancer; Central carbon metabolism in cancer; Proteoglycans in cancer; Prostate cancer; PI3K-Akt signaling pathway; Breast cancer; Ras signaling pathway; Rap1 signaling pathway; Adherens junction	Neural Crest Differentiation; Signaling Pathways in Glioblastoma; Mesodermal Commitment Pathway; MAPK Signaling Pathway; ESC Pluripotency Pathways; Focal Adhesion-PI3K-Akt-mTOR-signaling pathway; Endochondral Ossification; Regulation of Actin Cytoskeleton	67	2	463786	262106						297073						964585		290799	391725		1.32049e+06			858480	779880		783184	704895	431999		926582				506742	1553864		717594	558144	1.85142e+06	2.45385e+06	4.43473e+06	2.73561e+06							885369					873256	1.32736e+06			257084	2.00218e+06		608955				1.42999e+06	1.22836e+06					961232		3.22864e+06	617319	2.03743e+06	3.99662e+06	1.99303e+06	5.01966e+06	4.54196e+06	2.05295e+06	1.2762e+07	1.42786e+06	1.67727e+06		1	0	0	0
P11362-16	FGFR1	Isoform 17 of Fibroblast growth factor receptor 1 [OS=Homo sapiens]	0.001	33	9	102	0	302	33.4	8.02	145.68		9	cell communication;cell differentiation;cell division;cellular component movement;metabolic process;regulation of biological process;response to stimulus;transport	cytosol;extracellular;membrane	catalytic activity;nucleotide binding;protein binding;receptor activity;signal transducer activity	Pf00047, Pf07679, Pf13895, Pf13927	2260		8			MAPK Signaling Pathway; Endochondral Ossification; Regulation of Actin Cytoskeleton	3	0																																																																																				1	0	0	0
P11362-21	FGFR1	Isoform 21 of Fibroblast growth factor receptor 1 [OS=Homo sapiens]	0.001	14	10	105	0	853	95.3	6.34	145.04		10	cell communication;cell differentiation;cell division;cellular component movement;metabolic process;regulation of biological process;response to stimulus;transport	cytosol;extracellular;membrane	catalytic activity;nucleotide binding;protein binding;receptor activity;signal transducer activity	Pf00047, Pf00069, Pf07679, Pf07714, Pf13895, Pf13927	2260	ENSG00000077782.19	8			Neural Crest Differentiation; Signaling Pathways in Glioblastoma; Mesodermal Commitment Pathway; MAPK Signaling Pathway; ESC Pluripotency Pathways; Focal Adhesion-PI3K-Akt-mTOR-signaling pathway; Endochondral Ossification; Regulation of Actin Cytoskeleton	8	0																																																																																				1	0	0	0
P20039	HLA-DRB1	HLA class II histocompatibility antigen, DRB1-11 beta chain [OS=Homo sapiens]	0.001	33	8	52	1	266	30.1	7.18	144.37		8	cell organization and biogenesis;regulation of biological process;response to stimulus	cell surface;endoplasmic reticulum;endosome;Golgi;membrane;vacuole	protein binding;receptor activity;signal transducer activity	Pf00969, Pf07654	3123		6	PD-1 signaling; Translocation of ZAP-70 to Immunological synapse; MHC class II antigen presentation; Downstream TCR signaling; Generation of second messenger molecules; Interferon gamma signaling; Phosphorylation of CD3 and TCR zeta chains		Allograft Rejection; Cytokines and Inflammatory Response	15	3	5.31998e+06	2.94417e+06	1.22832e+06	1.10287e+06	1.48404e+06	384553	890652			1.17124e+06	5.08012e+06	3.95228e+06	1.99266e+06	2.0673e+06	444173	514086		181555	3.01049e+06	1.32712e+07	791463	4.39115e+06	478741			1.47082e+06			1.11815e+06	2.02097e+06	2.81499e+06	1.28705e+06			2.64005e+06	1.69989e+06	2.15136e+06	1.17124e+06	1.17583e+07	5.33138e+06	2.44342e+06		6.02931e+06	522635	2.30966e+06	1.23043e+06		3.49934e+06	3.72553e+06	2.60162e+06	438617	1.62425e+06	6.57361e+06	4.06701e+06	716987	2.10086e+06	482380	4.67189e+06	7.90136e+06	1.14384e+06		1.52111e+06	6.55733e+06	1.04194e+06	1.00714e+07	1.80848e+06	1.75408e+06	2.67134e+06	906327	3.65263e+06	5.96046e+06	4.69674e+06	4.59274e+06	1.11273e+06			2.42527e+06	2.40054e+07	4.9456e+06	1.65669e+07	1.16121e+06	1.6652e+06		1	0	0	0
P11362-18	FGFR1	Isoform 18 of Fibroblast growth factor receptor 1 [OS=Homo sapiens]	0.001	36	9	102	0	300	33.1	7.77	143.17		9	cell communication;cell differentiation;cell division;cellular component movement;metabolic process;regulation of biological process;response to stimulus;transport	cytosol;extracellular;membrane	catalytic activity;nucleotide binding;protein binding;receptor activity;signal transducer activity	Pf00047, Pf07679, Pf13895, Pf13927	2260		8			MAPK Signaling Pathway; Endochondral Ossification; Regulation of Actin Cytoskeleton	3	0																																																																																				1	0	0	0
P63010-1	AP2B1	AP-2 complex subunit beta [OS=Homo sapiens]	0.001	17	16	117	3	937	104.5	5.38	140.16		16	cell organization and biogenesis;cellular component movement;metabolic process;regulation of biological process;response to stimulus;transport	cytosol;membrane	protein binding;transporter activity	Pf01602, Pf02883, Pf09066, Pf12717, Pf13646	163	ENSG00000006125.17	17	Cargo recognition for clathrin-mediated endocytosis; Nef Mediated CD8 Down-regulation; Nef Mediated CD4 Down-regulation; Trafficking of GluR2-containing AMPA receptors; Recycling pathway of L1; LDL clearance; EPH-ephrin mediated repulsion of cells; Retrograde neurotrophin signalling; VLDLR internalisation and degradation; WNT5A-dependent internalization of FZD2, FZD5 and ROR2; MHC class II antigen presentation; WNT5A-dependent internalization of FZD4	Endocytosis; Endocrine and other factor-regulated calcium reabsorption; Synaptic vesicle cycle; Huntington's disease	Synaptic Vesicle Pathway; EGF/EGFR Signaling Pathway	48	0																							396681	2.13632e+07	1.1915e+06	1.22411e+06		385640	1.35099e+06	2.02321e+06																																		2.12032e+06	2.23019e+06		1.97463e+06		722025	3.21341e+06		2.83733e+06	1.1289e+06	1.67102e+06	1.24876e+06				2.0535e+07	3.64567e+06	1.84255e+06			1	0	0	0
P01718	IGLV3-27	immunoglobulin lambda variable 3-27 [OS=Homo sapiens]	0.001	19	2	84	1	113	12.2	5.01	136.97		2	cellular component movement;metabolic process;regulation of biological process;response to stimulus;transport	extracellular;membrane	catalytic activity		28791	ENSG00000211658.2	22	FCERI mediated Ca+2 mobilization; Scavenging of heme from plasma; Classical antibody-mediated complement activation; FCERI mediated MAPK activation; FCERI mediated NF-kB activation; CD22 mediated BCR regulation; Regulation of Complement cascade; Immunoregulatory interactions between a Lymphoid and a non-Lymphoid cell; Cell surface interactions at the vascular wall; FCGR activation; Regulation of actin dynamics for phagocytic cup formation; Antigen activates B Cell Receptor (BCR) leading to generation of second messengers; Role of LAT2/NTAL/LAB on calcium mobilization; Role of phospholipids in phagocytosis			26	0																																		4.95783e+06			1.80366e+06	3.22734e+06		8.57857e+06	1.49145e+06		1.83325e+06	351271	1.23436e+06	455201	887845								765022	1.89086e+06	779568		3.30695e+06	1.44866e+06																								1	0	0	0
Q16378	PRR4	Proline-rich protein 4 [OS=Homo sapiens]	0.001	12	2	84	2	134	15.1	7.06	133.98		2		extracellular			11272	ENSG00000111215.11; ENSG00000282269.1; ENSG00000263247.6	12; CHR_HSCHR12_3_CTG2; CHR_HSCHR12_2_CTG2				0	0	416840	362700	5.97027e+06	3.71993e+07	5.42298e+06	1.53084e+07	1.39922e+07	1.61694e+07	6.07317e+06		1.72961e+07	7.24359e+06	1.37253e+07	2.01126e+07		9.06012e+06	1.43208e+07	534990	595887	7.51985e+06		315076			6.50393e+06		1.33985e+07	1.97927e+06	7.77431e+06	437305			1.11998e+07	4.58603e+07	1.6938e+07	721728	5.18372e+06	1.4077e+07	8.65123e+06	2.00037e+07		8.91422e+06	4.1541e+06		3.68837e+06	4.00728e+07		2.00489e+06		2.50229e+07	2.69617e+06	2.22133e+07		2.44404e+06	140738	6.79139e+06		6.3748e+06	1.05276e+07	1.07708e+07		3.24877e+07			3.58605e+07		2.39153e+06	3.2713e+07	1.42726e+06	1.00024e+06	1.0732e+07	286224	2.40165e+06	1.29474e+07	2.00344e+07		5.35019e+07	9.97564e+06						1	0	0	0
O00506	STK25	serine/threonine-protein kinase 25 [OS=Homo sapiens]	0.001	17	6	73	1	426	48.1	6.74	131.8		6	cell organization and biogenesis;metabolic process;regulation of biological process;response to stimulus	cytoplasm;Golgi;membrane	catalytic activity;metal ion binding;nucleotide binding;protein binding;signal transducer activity	Pf00069, Pf06840, Pf07714	10494	ENSG00000115694.14	2				0	0																	97487						213671	171785			139214			872958													290539	70861.9	180083						326943							236535		421159													310649											1	0	0	0
A0A075B6K0	IGLV3-16	immunoglobulin lambda variable 3-16 [OS=Homo sapiens]	0.002	18	2	77	1	115	12.5	4.65	126.65		2	response to stimulus	extracellular;membrane		Pf00047, Pf07679, Pf07686	28799		22				0	0																																																																																				1	0	0	0
P02008	HBZ	Hemoglobin subunit zeta [OS=Homo sapiens]	0.002	23	3	129	2	142	15.6	8.21	125.9		3	regulation of biological process;transport		metal ion binding;protein binding;transporter activity	Pf00042	3050	ENSG00000130656.4	16				0	0																													1.22311e+06												3.46165e+06																	1.01781e+06																										1	0	0	0
P11217	PYGM	Glycogen phosphorylase, muscle form [OS=Homo sapiens]	0.002	8	6	83	1	842	97	7.03	125.87		6	metabolic process	cytoplasm;cytosol	catalytic activity;nucleotide binding;protein binding	Pf00343	5837	ENSG00000068976.13	11	Glycogen breakdown (glycogenolysis)	Starch and sucrose metabolism; Insulin signaling pathway; Metabolic pathways; Glucagon signaling pathway; Insulin resistance	Glycogen Metabolism	10	0															737642			348357		504515		892515					673532											898878		1.65758e+06										1.91718e+06	690938				503082										2.65273e+06					1.56613e+06														1	0	0	0
P20848	SERPINA2P; SERPINA2	Putative alpha-1-antitrypsin-related protein [OS=Homo sapiens]	0.002	5	3	179	2	420	47.9	7.9	124.65		3	regulation of biological process	endoplasmic reticulum	enzyme regulator activity;protein binding	Pf00079	390502		14				0	0	362638	1.10761e+06		883568					1.41935e+06			1.19682e+06				755570		231040		616065	568969														936449			1.08558e+06	1.33492e+06	1.22087e+06	947038		2.02736e+06										9.94708e+06	5.43943e+07		6.45166e+06	453675		3.53703e+06				436416		1.52143e+06	524109	1.91843e+06	795247						2.18199e+06	1.83721e+06	2.20309e+06			5.15821e+06	3.02854e+06	491527	2.1004e+06		1	0	0	0
O60637	TSPAN3	Tetraspanin-3 [OS=Homo sapiens]	0.002	13	4	94	4	253	28	5.81	123.71		4	regulation of biological process;response to stimulus	membrane		Pf00335, Pf02687, Pf11947	10099	ENSG00000140391.14	15				0	0	9.93812e+06	4.87741e+06	1.79342e+06	1.04278e+07	3.74578e+06	3.12011e+06	5.31288e+06	2.77594e+06	7.52673e+06	5.36954e+06	8.27484e+06	2.68549e+07	4.89205e+06	4.08645e+06	5.32358e+06	1.80419e+06	2.06992e+06	1.39957e+06	1.5822e+07	9.3105e+06	6.9564e+06	7.86355e+06	3.18435e+06	2.99667e+07	2.08523e+07	1.38645e+07	4.95954e+06	5.15281e+06	9.5519e+06	32799002	7.51661e+06	4.61992e+06	1.27775e+07	3.96292e+07	5.90109e+06	4.55745e+06	6.27282e+06	6.11676e+06	7.18296e+06	1.448e+07	8.65709e+06	4.57691e+06	1.40363e+07	1.30401e+06	1.42474e+07	2.96254e+06	13062845	7.4572e+06	1.04343e+07	1.36816e+07	1.19237e+07	9.72959e+06	1.70365e+07	1.03065e+07	2.87427e+06	8.2408e+06	6.16262e+06	1.73251e+07	1.1969e+07	6.94983e+06	18039701	1.16489e+07	1.49834e+07	9.63919e+06	3.24487e+07	6.52194e+06	6.15075e+06	5.14171e+06	3.27386e+06	7.66975e+06	1.69082e+07	8.16963e+06	1.41805e+07	4.346e+07	1.7984e+07	7.5241e+06	9.19808e+06	2.87103e+07	3.60175e+07	1.10365e+07	4.44821e+06	5.59205e+06		1	0	0	0
Q95IE3	HLA-DRB1	HLA class II histocompatibility antigen, DRB1-12 beta chain [OS=Homo sapiens]	0.002	29	7	47	1	266	29.9	7.8	119.81		7	cell organization and biogenesis;regulation of biological process;response to stimulus	cell surface;endoplasmic reticulum;endosome;Golgi;membrane;vacuole	protein binding	Pf00969, Pf07654	3123		6	PD-1 signaling; Translocation of ZAP-70 to Immunological synapse; MHC class II antigen presentation; Downstream TCR signaling; Generation of second messenger molecules; Interferon gamma signaling; Phosphorylation of CD3 and TCR zeta chains		Allograft Rejection; Cytokines and Inflammatory Response	15	0																																																																																				1	0	0	0
O14556	GAPDHS	Glyceraldehyde-3-phosphate dehydrogenase, testis-specific [OS=Homo sapiens]	0.002	4	2	178	1	408	44.5	8.19	117.41		2	cellular component movement;metabolic process;regulation of biological process	cytoplasm;cytosol;nucleus	catalytic activity;nucleotide binding;protein binding	Pf00044, Pf02800, Pf02826	26330	ENSG00000105679.8	19	Gluconeogenesis; Glycolysis; Association of TriC/CCT with target proteins during biosynthesis	Metabolic pathways; Glycolysis / Gluconeogenesis	Glycolysis and Gluconeogenesis	12	0	630133	246228		1.45388e+06	1.34979e+06	2.64629e+06	1.78586e+06	2.80778e+06	1.31854e+06		1.12315e+06	1.45545e+06	372208		3.14394e+06	1.67067e+06	2.00608e+06	2.86966e+06	5.27108e+06			1.72473e+06	416205	4.10388e+06	4.32672e+06	1.97907e+06	2.44025e+06	1.41057e+06	1.19082e+07	9.88855e+06			611985	2.59881e+06								2.7078e+06	1.16067e+07	1.3269e+06	6.51492e+06	1.48275e+06	2.41192e+06	1.37763e+07						4.56321e+06	2.0187e+06	9.65086e+06	2.83689e+06									1.62891e+06	7.39796e+06	1.61954e+06	1.55253e+06	1.47173e+06	1.5693e+06	5.48246e+06	7.51368e+06	1.10175e+07	4.97249e+06	2.14251e+06	4.79156e+06							1	0	0	0
O75015	FCGR3B	Low affinity immunoglobulin gamma Fc region receptor III-B [OS=Homo sapiens]	0.002	16	5	107	2	233	26.2	6.71	117.28		5	metabolic process;response to stimulus;transport	extracellular;membrane	protein binding	Pf07679, Pf13895, Pf13927	2215		1	Neutrophil degranulation; Post-translational modification: synthesis of GPI-anchored proteins	Systemic lupus erythematosus; Leishmaniasis; Staphylococcus aureus infection; Natural killer cell mediated cytotoxicity; Tuberculosis; Phagosome; Osteoclast differentiation		13	0				811739			2.29415e+07	2.7038e+06			2.48049e+07			4.74679e+06								525572				2.2629e+06					3.40135e+07						398718		1.62598e+07	4.28808e+06	5.35381e+06		3.79693e+06			847777			989051	6.21005e+06			9.75773e+06		526928								1.33742e+06	2.22706e+07	1.33353e+07	3.92458e+06	1.93357e+06					1.22054e+06	884198				3.30748e+07	3.96178e+07		4.1134e+07	1.15248e+07			1	0	0	0
Q96RM1	SPRR2F	Small proline-rich protein 2F [OS=Homo sapiens]	0.002	49	3	44	2	72	7.8	8.31	115.93		3	cell death;cell differentiation;metabolic process	cytoplasm;cytoskeleton;cytosol	structural molecule activity		6705	ENSG00000244094.1	1	Formation of the cornified envelope			3	0	6.56063e+06	4.22709e+06	6.25661e+06	3.90646e+06	1.29409e+06	4.78467e+08	4.96715e+06	5.03827e+08	2.92295e+06	3.28397e+06	5.99209e+06	9.46955e+06	622565	4.89476e+06	677150	432832		852199	9.81013e+06	622037	2.27328e+06	1.19841e+06	1.38469e+06	3.42215e+06	485831	8.34096e+06	1.12611e+06		1.65762e+06		5.40567e+08	5.34021e+08		4.9754e+06	7.26038e+06	4.14281e+06	2.17853e+06	6.46803e+06	14690228	7.46197e+06	5.48306e+06	874551	5.41223e+06	431668		3.6882e+06	7.49931e+06	916115	4.01622e+06	6.52341e+06	1.45206e+06	1.87776e+06	4.34703e+06	9.54502e+06		5.51948e+06		3.91565e+06	1.81142e+06	5.33226e+06	7.12854e+06	7.31226e+06	5.01898e+06	7.85872e+06	8.57091e+06	875977	4.5641e+06	759035	3.83427e+06	8.77555e+06	2.88611e+06	8.59166e+06	1.45184e+06		1.40464e+07	1.32762e+07	5.02561e+07	7.05232e+06	4.03882e+07	1.38916e+07	5.06098e+06	1.13358e+07		1	0	0	0
P22492	HIST1H1T	Histone H1t [OS=Homo sapiens]	0.002	14	3	48	1	207	22	11.71	114.34		3	cell differentiation;cell organization and biogenesis;development	chromosome;nucleus	DNA binding	Pf00538	3010	ENSG00000187475.5	6				0	0																																																																																				1	0	0	0
Q96BM9	ARL8A	ADP-ribosylation factor-like protein 8A [OS=Homo sapiens]	0.005	24	4	52	1	186	21.4	7.77	108.74		4	cell division;regulation of biological process;response to stimulus;transport	cytoplasm;endosome;membrane;vacuole	catalytic activity;nucleotide binding;protein binding;signal transducer activity	Pf00025, Pf00071, Pf00503, Pf04670, Pf08477, Pf09439	127829	ENSG00000143862.7	1	Neutrophil degranulation			3	0																																																																																				1	0	0	0
A0A075B6K2	IGLV3-12	immunoglobulin lambda variable 3-12 [OS=Homo sapiens]	0.005	23	2	48	1	115	12.4	5.67	107.7		2	response to stimulus	extracellular;membrane		Pf07679, Pf07686	28802		22				0	0																																																															2.06722e+06		2.27817e+06																			1	0	0	0
O75695	RP2	Protein XRP2 [OS=Homo sapiens]	0.005	16	7	70	7	350	39.6	5.12	103.27		7	cell organization and biogenesis;metabolic process;regulation of biological process;transport	cytoplasm;Golgi;membrane	catalytic activity;enzyme regulator activity;nucleotide binding;protein binding	Pf00334, Pf07986	6102	ENSG00000102218.5	X	Trafficking of myristoylated proteins to the cilium			4	0	2.14411e+06	1.6012e+06	1.29235e+06	1.67979e+06	4.95419e+06	2.14182e+06	1.54068e+06	1.39568e+06	4.84073e+06	817022	3.72121e+06	3.78656e+06	662963	1.64428e+06	882908	1.03457e+06	1.50799e+06	582183	6.99468e+06	1.62012e+07	1.16387e+06	2.6637e+06	1.96909e+06	1.29048e+07	2.26574e+06	4.38979e+06	1.33342e+06	1.07904e+06	2.5402e+06	3.79459e+06		270447	2.38308e+06	1.74766e+06	1.21183e+06	1.79437e+06	1.58091e+06	1.80995e+06	2.96023e+06	1.73186e+06	2.82464e+06	3.5275e+06	8.01578e+06	1.61323e+06	3.05457e+06	1.15391e+06	9.32882e+06	1.13118e+06	1.54759e+06	7.74966e+06	1.35477e+06	1.06811e+07	8.15978e+06	2.93734e+06	1.60824e+06	5.17593e+06	1.68555e+06	2.63367e+06	3.6838e+06	1.48265e+06		3.52456e+06	1.79096e+06	3.23611e+06	3.43376e+06	7.81277e+06	4.09265e+06	2.27284e+06	2.12644e+06	3.24796e+06	1.9253e+06	2.14798e+06	4.51836e+06	1.21342e+06	1.05871e+06	3.9534e+06			2.27549e+06	1.45058e+06				1	0	0	0
P29034	S100A2	protein S100-A2 [OS=Homo sapiens]	0.005	16	2	99	2	98	11.1	4.78	102.34		2	cellular component movement		metal ion binding;protein binding	Pf01023, Pf13499	6273		1				0	0	3.38169e+06	6275974	3.13011e+06	4.63453e+06		1.84413e+06	2.19288e+06	4.98107e+06	1.43942e+06	1.80508e+06	2.5737e+06	5.92259e+06	1.99459e+06	923109	1.73816e+06	2.30397e+06	1.0173e+06	2.57403e+06	2.94354e+06	3.95403e+06	6.96309e+06	1.93898e+06	4.12254e+06	3.90965e+06	1.36025e+06	9.0331e+06	1.05402e+06	1.17155e+06	2.19942e+06	5.52148e+06	2.25139e+06	553093	1.45957e+06	7.01384e+06	1.75124e+06	2.84211e+06	1.84353e+06	803473	5.84699e+06	8.05987e+06	3.25382e+06	1.40477e+06	2.47409e+07	3.77926e+06	1.5332e+07	1.4273e+06	1.1026e+06	8.99084e+06	1.5095e+06	2.89158e+06	1.70578e+06	6.4001e+06	8.96793e+06	2.32003e+07	2.71271e+06	1.10246e+07	3.36638e+06	8.77146e+06	7.71388e+06	6.39327e+06	4.77855e+06	3.28491e+06	3.00505e+06	1.35979e+07		3.47785e+06	2.5076e+07	3.59979e+06	3.48658e+06	1.77099e+07	6.98166e+06	8.08397e+06	2.46618e+06	13747911	2.84656e+06	1.15144e+07	1.57444e+07	1.33941e+07	7.63301e+06	2.90705e+07	1.91363e+06	1.92819e+07		1	0	0	0
P81605	DCD	Dermcidin [OS=Homo sapiens]	0.005	32	3	54	3	110	11.3	6.54	101.6		3	defense response;metabolic process;response to stimulus	extracellular	catalytic activity;protein binding;RNA binding	Pf15291	117159	ENSG00000161634.11	12	Antimicrobial peptides			3	0	1.33176e+06	819400	1.33701e+06	789857	4.95514e+06	342416	224672	295179	3.22878e+06	588106		4.29621e+06	706981	1.03616e+06	535713	276463		757459		1.31341e+06	858533		814925	4.90054e+06	2.11406e+06	745968	726137	367552	643440	3.03452e+06	1.49853e+06	1.81362e+06	1.05709e+06	2.22996e+06			2.02454e+06				1.33486e+06	2.64428e+06		432457	722136		2.02439e+06	1.21977e+06		3.2903e+06	2.9289e+06	2.19152e+06	950701	963986	1.12931e+06	715045	653276		2.37584e+06	1.55737e+06				320073		1.04505e+06	840442	1.14053e+06	774671		608866	969946	1.50127e+06	2.61051e+06	2.83396e+06	1.95175e+06								1	0	0	0
Q9Y625	GPC6	Glypican-6 [OS=Homo sapiens]	0.005	11	5	45	3	555	62.7	5.41	98.04		5	cellular component movement;metabolic process;regulation of biological process;response to stimulus	extracellular;membrane;nucleus;organelle lumen	protein binding	Pf01153	10082	ENSG00000183098.10	13	Signaling by GPCR; HS-GAG biosynthesis; A tetrasaccharide linker sequence is required for GAG synthesis; Defective B4GALT7 causes EDS, progeroid type; Retinoid metabolism and transport; Defective B3GALT6 causes EDSP2 and SEMDJL1; HS-GAG degradation; Defective EXT2 causes exostoses 2; Defective B3GAT3 causes JDSSDHD; Defective EXT1 causes exostoses 1, TRPS2 and CHDS		miR-509-3p alteration of YAP1/ECM axis	23	0																									761862																	1.67453e+06				1.14867e+06					617429	1.90044e+06	3.5571e+06	4.73065e+06		3.48523e+06	1.47433e+06		2.88758e+06	1.20549e+06																								1	0	0	0
P24666-1	ACP1	Low molecular weight phosphotyrosine protein phosphatase [OS=Homo sapiens]	0.006	21	4	49	4	158	18	6.74	96.12		4	metabolic process	cytoplasm;cytosol;membrane	catalytic activity;protein binding	Pf01451	52	ENSG00000143727.15	2		Adherens junction; Metabolic pathways; Thiamine metabolism	VEGFA-VEGFR2 Signaling Pathway	4	0	3.25502e+06	1.19774e+06	950905	2.72587e+06	1.02556e+06	1.94072e+06	1.85702e+06	1.33166e+06	1.49227e+06	4.26175e+06	4.9109e+06	3.2535e+06	1.13425e+06	3.84848e+06	1.93578e+06	2.54485e+06	982440	986906	1.12829e+07	5.54451e+06	5.71727e+06	1.45015e+06	2.58422e+06	1.52105e+06	3.39893e+06	5.07467e+06	2.28951e+06	2.22456e+06	4.13268e+06	8.10175e+06	644036	4.59446e+06	1.54737e+06	4.36317e+06	767894	1.38718e+06	712473	1.8477e+06	5.5046e+06	7.3019e+06	3.14053e+06	6.52159e+06	7.85062e+06	1.75404e+06	3.0671e+06	1.36676e+06	1.62507e+06	1.93038e+06	3.5068e+06	7.23474e+06	4.53391e+06	4.74102e+06	6.39403e+06	1.43186e+06	2.34791e+06	6.3424e+06	1.14943e+06	1.49446e+06	801567	5.02081e+06	3858710	3.63921e+06	4.54846e+06	3.64892e+06	2.53538e+06	5.19859e+06	4.88274e+06	1.06806e+06	1.18807e+06	9.7665e+06	6.83512e+06	4.17912e+06	6.23568e+06	1.83103e+06	4.73835e+06	7.02744e+06		3.12833e+06		1.25715e+07	5.58477e+06	7.24491e+06		1	0	0	0
O76041-2	NEBL	Isoform 2 of Nebulette [OS=Homo sapiens]	0.006	14	4	43	2	270	31.2	8.31	95.17		4	cell organization and biogenesis		metal ion binding;protein binding;structural molecule activity	Pf00018, Pf00412, Pf00880, Pf07653, Pf14604	10529	ENSG00000078114.18	10				0	0								208643				161170							462194											278157							292368										1.02281e+06			430167					2.76956e+06	245350													52389.8	318271				488602	151963		279490				352683			1	0	0	0
Q8TBX8-1	PIP4K2C	Phosphatidylinositol 5-phosphate 4-kinase type-2 gamma [OS=Homo sapiens]	0.006	9	2	34	2	421	47.3	6.84	93.51		2	metabolic process;regulation of biological process	cytoplasm;cytosol;membrane;vacuole	catalytic activity;nucleotide binding;protein binding	Pf01504	79837	ENSG00000166908.17	12	PI5P, PP2A and IER3 Regulate PI3K/AKT Signaling; PI5P Regulates TP53 Acetylation; Synthesis of PIPs at the plasma membrane; Synthesis of PIPs in the nucleus	Inositol phosphate metabolism; Regulation of actin cytoskeleton; Phosphatidylinositol signaling system	Regulation of Actin Cytoskeleton	22	0	1.01213e+06	415781	461240	1.15672e+06		855827	818002	498756		1.17487e+06	2.98911e+06	4.2411e+06	899001	807427	2.53639e+06	627535	679903	287477	3.90036e+06			1.89427e+06	439373			1.89543e+06	1.23248e+06	431778	2.71648e+06	4.34856e+06	1.24187e+06	640878	1.26208e+06	4.60205e+06	581775	525711	1.5915e+06	1.4159e+06	4.1126e+06	3.4917e+06	1.5832e+06	1.30908e+06	2.99863e+06	448417	1.74559e+06	834813	1.03073e+06	2.17622e+06	1.76578e+06	4.15991e+06	1.66058e+06	2.55554e+06	4.36546e+06	3.02622e+06	1.70166e+06	4.97232e+06	1.12385e+06	4.70417e+06	2.82211e+06	1.29727e+06	7.92628e+06	5.65727e+06	3.24297e+06	1.75296e+06	4.41309e+06		1.36272e+06		1.31276e+06	3.32606e+06	5.61856e+06	2.16393e+06	4.85515e+06	1.63419e+06	2.72121e+06	4.1058e+06	2.03359e+06		4.62663e+06					1	0	0	0
P60842	EIF4A1	Eukaryotic initiation factor 4A-I [OS=Homo sapiens]	0.006	19	7	54	4	406	46.1	5.48	92.12		7	metabolic process;regulation of biological process	cytoplasm;cytosol;membrane;nucleus	catalytic activity;DNA binding;nucleotide binding;protein binding;RNA binding	Pf00270, Pf00271, Pf04851	1973	ENSG00000161960.14	17	ISG15 antiviral mechanism; L13a-mediated translational silencing of Ceruloplasmin expression; Translation initiation complex formation; GTP hydrolysis and joining of the 60S ribosomal subunit; Deadenylation of mRNA; Ribosomal scanning and start codon recognition	RNA transport	Translation Factors; Interferon type I signaling pathways	20	0		946147	1.48558e+06		1.59828e+06		1.45475e+06		972205			1.07263e+06			549313		1.70157e+06		2.00133e+06										1.24166e+06				433153			367415	1.03475e+06		1.04285e+06	3.18739e+06					3.57097e+06			787420	1.15951e+07	1.13025e+06	612005				2.09066e+06	2.50743e+06	1.01746e+06				3.20392e+06	1.25901e+06	1.19332e+06		1.51906e+06	2.51007e+06				2.96284e+06	2.72e+06	1.27987e+06	5.07089e+06		2.04684e+06					1.40959e+06				1	0	0	0
O43399	TPD52L2	Tumor protein D54 [OS=Homo sapiens]	0.006	20	3	39	3	206	22.2	5.36	90.3		3	regulation of biological process	cytoplasm	protein binding;RNA binding	Pf04201	7165	ENSG00000101150.17	20				0	0			656107	2.25691e+06		741822	1.92925e+06			1.09964e+06	3.3821e+06	4.4844e+06	1.72329e+06		1.00056e+06	1.00462e+06			1.83246e+06	814709			1.9607e+06	2.17565e+06		2.58389e+06				1.52065e+06		770284	2.29093e+06		2.01292e+06	1.95157e+06	1.88454e+06	3.36476e+06	4.03133e+06	2.38025e+06	1.04394e+06		4.43636e+06	964250	1.55852e+06		446446	1.48694e+06	2.20014e+06	3.65314e+06	1.40184e+06	1.34844e+06	8.57129e+06	4.78641e+06	1.22429e+06	4.14379e+06	1.00287e+06	5.34503e+06		1.64446e+06		5.93017e+06		4.08744e+06	8.91589e+06			669847	1.19539e+06		6.57797e+06	2.02061e+06	3.17056e+06	1.11404e+06		1.82805e+06			4.41891e+06					1	0	0	0
Q5TZA2	CROCC	Rootletin [OS=Homo sapiens]	0.006	1	3	62	2	2017	228.4	5.5	89.1		3	cell organization and biogenesis;regulation of biological process	cytoplasm;cytoskeleton;cytosol;membrane	protein binding;structural molecule activity	Pf12128, Pf15035	9696		1				0	0	886999	604574				881385	1.38057e+06				1.17289e+06			931513	312992		1.27874e+06	351561	4.0564e+06								1.11505e+06		813089	6.60398e+06					2.21225e+06	5.82058e+06	3.50514e+06	5.63044e+06	764832	6.84591e+06			1.46469e+06	716704		2.94143e+06		1.47379e+06			683570		5.46598e+06	6.43975e+06	2.13174e+06	2.45536e+06	1.39233e+06	1.03717e+07		3.01072e+06	7.54889e+06	2.18507e+06		2.64557e+06			1.53402e+06	1.17945e+06				3.83099e+07			1.27008e+06	5.01116e+06	1.43275e+07	1.89753e+06			1.1448e+06			1	0	0	0
A0A0A0MT36	LOC652775; IGKV6D-21	Immunoglobulin kappa variable 6D-21 [OS=Homo sapiens]	0.006	34	3	109	1	114	12.3	7.28	87.92		3	response to stimulus	extracellular;membrane		Pf00047, Pf07686	28870	ENSG00000225523.2	2				0	0	1.34725e+06	1.41995e+06	1.57979e+06	1.09864e+06		3.38436e+06	1.85682e+07	1.0449e+06	4.82419e+06	1.50215e+06	2.85737e+06			1.8216e+06			2.63118e+06	557965	1.99371e+07	3.13014e+06			1.03544e+06				1.49838e+06		956841			637391			770844	1.96275e+06	3.31864e+06	5.3852e+06	4.91627e+06	1.99337e+06	8.80632e+06	2.76455e+06	8.86277e+06	294432	1.84708e+06	1.68733e+07	3.75452e+06	3.0095e+06	1.14465e+06			2.03132e+06		5.97563e+06					4.13894e+06	7.46809e+06			8.85337e+06	4.44452e+06	1.71746e+06	1.37412e+06	1.2211e+06	1.907e+06	1.33719e+06	1.23122e+07		982076	1.37513e+06		2.15897e+06		1.25807e+07		7.04714e+07	7.60479e+07		4.11602e+06		1	0	0	0
Q9UBD6	RHCG	Ammonium transporter Rh type C [OS=Homo sapiens]	0.006	4	1	29	1	479	53.1	6.39	87.71		1	cell differentiation;cellular homeostasis;transport	membrane	protein binding;transporter activity	Pf00909	51458	ENSG00000140519.12	15	Rhesus glycoproteins mediate ammonium transport.			4	0				814134			564004			1.06479e+06	806734	1.40734e+06							1.31805e+06			877568	368425	7.56815e+06	635786	919628				1.46762e+06		242768							836363	2.53115e+06	1.26631e+06	1.47179e+06	2.64639e+06		1.20489e+06		1.32615e+06		822768			2.1502e+06	2.68901e+06	4.59934e+06	202722				1.00495e+06			2.07767e+06		1.9115e+06	3.21253e+06		823458	927929	1.227e+06	1.94752e+06	1.47188e+06	550212	615540							4.4982e+06				1	0	0	0
Q96EE4	CCDC126	Coiled-coil domain-containing protein 126 [OS=Homo sapiens]	0.006	7	2	53	1	140	15.7	9.88	87.29		2	metabolic process	extracellular;Golgi;membrane	catalytic activity	Pf13234, Pf15027	90693	ENSG00000169193.11	7				0	0	496105			550621		279796				467116			209784		463904	344703	256091	193949	1.4463e+06		364935		410742		500536			275804		2.14482e+06									1.25756e+06	2.14953e+06	820387		2.15612e+06	246867					666632					684449	486307	1.88787e+06	371440																											1	0	0	0
Q96FN4	CPNE2	Copine-2 [OS=Homo sapiens]	0.006	3	2	52	1	548	61.2	6.07	85.19		2	response to stimulus	cytoplasm;membrane;nucleus	protein binding	Pf00168, Pf07002, Pf10138	221184	ENSG00000140848.16	16				0	0																																																																																				1	0	0	0
O76013-1	KRT36	Keratin, type I cuticular Ha6 [OS=Homo sapiens]	0.006	4	2	74	1	467	52.2	4.94	85.04		2	cell death;regulation of biological process	cytoskeleton;cytosol	catalytic activity;motor activity;structural molecule activity	Pf00038, Pf01576	8689	ENSG00000126337.13	17	Formation of the cornified envelope			3	0																																																																																				1	0	0	0
Q92797-1	SYMPK	Symplekin [OS=Homo sapiens]	0.006	2	2	46	2	1274	141.1	6.13	84.5		2	metabolic process;regulation of biological process;transport	cytoplasm;cytoskeleton;cytosol;membrane;nucleus	protein binding	Pf11935, Pf12295	8189	ENSG00000125755.18	19	mRNA 3'-end processing; Transport of Mature mRNA Derived from an Intronless Transcript; mRNA Splicing - Major Pathway; Cleavage of Growing Transcript in the Termination Region ; Processing of Intronless Pre-mRNAs	Tight junction; mRNA surveillance pathway		16	0	5.11449e+06	3.40773e+06	4.60748e+06	5.42582e+06	3.3046e+06	1.08262e+07	1.53706e+07	7.45593e+06	1.49423e+07	4.35067e+06	1.66217e+07	1.93666e+07	1.18116e+06	5.48021e+06	4.08907e+06	4.4191e+06	1.28024e+07	4.12251e+06	5.76589e+07	5.65197e+06	3.82215e+06	2.31775e+06	307380	869175	7.61505e+06	2.49778e+06	5.26753e+06	3.76221e+06	1.60329e+07	7.81695e+07	684562	579400	1.43291e+06	1.11815e+07	7.3372e+06	588755	4.67443e+06	1.73552e+07	1.93995e+07	2.07462e+07	7.16163e+06	1.52179e+07	3.59205e+07	3.96676e+06	4.03282e+07	8.20746e+06	1.34863e+07	1.63645e+07	1.36502e+07	2.06898e+07	3.09869e+06	1.41571e+07	2.13349e+07	2.42575e+07	7.92012e+06	4.61208e+07	5.81928e+06	1.73151e+07	9.97432e+06	1.46543e+07	1.0949e+07	1.87483e+07	768267			4.934e+06	1.94879e+07	1.80296e+06	233041	1.70519e+06	2.22839e+06	1.07766e+06	5.10127e+06	3.5304e+07	9.8934e+06	7.06801e+06	7.63197e+06	2.23635e+06				3.454e+06		1	0	0	0
O75460	ERN1	Serine/threonine-protein kinase/endoribonuclease IRE1 [OS=Homo sapiens]	0.006	1	1	35	1	977	109.7	6.42	81.09		1	cell death;cell proliferation;cellular homeostasis;metabolic process;regulation of biological process;response to stimulus	cytoplasm;endoplasmic reticulum;membrane;mitochondrion	catalytic activity;metal ion binding;nucleotide binding;protein binding	Pf00069, Pf06479, Pf07714, Pf13360	2081	ENSG00000178607.15	17	IRE1alpha activates chaperones	Non-alcoholic fatty liver disease (NAFLD); Apoptosis; Alzheimer's disease; Protein processing in endoplasmic reticulum	Alzheimers Disease; Corticotropin-releasing hormone signaling pathway; Apoptosis-related network due to altered Notch3 in ovarian cancer; Photodynamic therapy-induced unfolded protein response; VEGFA-VEGFR2 Signaling Pathway	12	0	1.8677e+06	266110	1.20406e+06				1.06155e+06	431301		409457	739430		609085	1.88244e+06		186844		880113		302660		920308	671066		329001	3.15651e+06	2.84173e+06	108106	827305	2.79853e+06	1.23964e+06		801989		1.41849e+06	321400		3.89103e+06		1.6096e+07	1.52508e+06		610742				248013				260709	899856	478148		125629	477456		1.29857e+06	502137			1.91821e+06	534542	9.24664e+06	1.27384e+07	3.86426e+06	534004	619811		882632	337395	2.32239e+06		447847	1.16344e+06	6.53528e+06		1.05416e+07	7.23388e+06		8.78126e+06	3.85079e+06		1	0	0	0
P20338	RAB4A	Ras-related protein Rab-4A [OS=Homo sapiens]	0.006	26	5	38	4	218	24.4	6.07	79.85		5	metabolic process;regulation of biological process;response to stimulus;transport	cytoplasm;cytosol;endosome;membrane	catalytic activity;enzyme regulator activity;nucleotide binding;protein binding;transporter activity	Pf00009, Pf00025, Pf00071, Pf08477	5867	ENSG00000168118.11	1	Translocation of GLUT4 to the plasma membrane; MET receptor recycling; TBC/RABGAPs; Synthesis of PIPs at the plasma membrane; RAB geranylgeranylation	Endocytosis	VEGFA-VEGFR2 Signaling Pathway; Insulin Signaling	20	0																									963071		690673	609890	1.42082e+06	1.46935e+06		849295	2.47367e+06			433119		4.47744e+06				478952	1.34308e+06	215638	704397																							1.15795e+06					1.28395e+06	1.46149e+06	947719									1	0	0	0
A0A087WSY6	IGKV3D-15	Immunoglobulin kappa variable 3D-15 [OS=Homo sapiens]	0.006	8	1	61	1	115	12.5	5.19	78.91		1	response to stimulus	extracellular;membrane		Pf00047, Pf07679, Pf07686	28875	ENSG00000224041.3	2				0	0	2.48011e+07	3.01796e+07	3.81797e+07	2.74726e+07	4.89694e+07	2.09534e+07	4.59034e+07	3.26096e+07	1.74418e+07	2.22974e+07	6.89596e+07	7.79959e+07	2.92313e+07	1.54528e+07	2.88363e+07	2.68702e+07	2.86501e+07	7.6726e+07	2.46504e+07	4.7262e+07	4.22052e+07	3.01764e+07	5.06307e+07	5.02106e+07	3.33093e+07	4.28996e+07	3.79475e+07	5.36629e+07	4.07328e+07	3.14105e+07	5.34264e+07	4.80494e+07	4.29537e+07	1.99299e+07	2.68466e+07	1.64273e+07	3.03371e+07	4.67385e+07	5.57305e+07	6.19517e+07	3.2753e+07	5.69568e+07	4.61621e+07	57859250	8.01229e+07	4.164e+07	4.07318e+07	2.66252e+07	2.21409e+07	6.11956e+07	3.22586e+07	2.76575e+07	1.9338e+07	1.58823e+07	5.4123e+07	2.36994e+07	3.42242e+07	1.31631e+08	3.51668e+07	3.48011e+07	6.17013e+07	3.76504e+07	5.50426e+07	5.23053e+07	4.63256e+07	6.2631e+07	3.08886e+07	3.74248e+07	3.37461e+07	2.71917e+07	5.12707e+07	2.59883e+07	3.5102e+07	2.75562e+07	2.81596e+07	7.37652e+07	116445841	4.90306e+07	7.42691e+07	5.0033e+07	4.2953e+07	34687886		1	0	0	0
Q9NQC3-3	RTN4	Isoform 3 of Reticulon-4 [OS=Homo sapiens]	0.006	30	5	40	1	199	22.4	9.31	78.08		5	cell death;cell organization and biogenesis;cellular component movement;regulation of biological process	endoplasmic reticulum;membrane	protein binding;RNA binding	Pf02453	57142	ENSG00000115310.17	2			Spinal Cord Injury	1	0	280809	144675	208855	350015	344028			229026	1.62329e+06	1.95646e+06		771325			476022				821177	458046	678746				357798			274535	1.89992e+06		529140		668887			323904						538655		156508					428607		339107		530912		294853					438394							646733	222223		640389			323342	791497	605959									1	0	0	0
Q86YS6	RAB43	Ras-related protein Rab-43 [OS=Homo sapiens]	0.006	19	4	38	3	212	23.3	5.64	77.42		4	cell organization and biogenesis;regulation of biological process;response to stimulus;transport	endosome;Golgi;membrane	catalytic activity;nucleotide binding;protein binding	Pf00025, Pf00071, Pf08477	339122	ENSG00000172780.16	3	Retrograde transport at the Trans-Golgi-Network; RAB geranylgeranylation			7	0																																																																																				1	0	0	0
Q16881-1	TXNRD1	Thioredoxin reductase 1, cytoplasmic [OS=Homo sapiens]	0.006	6	3	29	3	649	70.9	7.39	76.34		3	cell proliferation;cellular homeostasis;metabolic process;regulation of biological process;response to stimulus;transport	cytoplasm;cytosol;mitochondrion;nucleus	antioxidant activity;catalytic activity;nucleotide binding;protein binding	Pf00070, Pf00462, Pf02852, Pf07992, Pf13738	7296	ENSG00000198431.15	12	Metabolism of ingested MeSeO2H into MeSeH; Uptake and function of diphtheria toxin; Interconversion of nucleotide di- and triphosphates; TP53 Regulates Metabolic Genes; PPARA activates gene expression; Detoxification of Reactive Oxygen Species; Metabolism of ingested H2SeO4 and H2SeO3 into H2Se	Pyrimidine metabolism; Selenocompound metabolism	Selenium Micronutrient Network; Selenium Metabolism and Selenoproteins; NRF2 pathway; Oxidative Stress	28	0	1.97814e+06	555709	1.55326e+06	3.69281e+06		800821	994072		5.29316e+06		1.29251e+06	5.52802e+06	2.55767e+06		1.24751e+06	1.28313e+06	634015	1.87724e+06	4.0315e+06			707643	2.31238e+06	1.28692e+07	3.33927e+06	2.48027e+06		293046	913793	1.66604e+07		1.43503e+06	2.28164e+06	8.5528e+06	1.23517e+06	635833	1.45742e+06	1.80022e+06	1.44144e+06	7.0765e+06	2.32664e+06	1.37892e+06	3.1573e+06	221786		1.70261e+06	1.13203e+06	2.65456e+06	2.29815e+06		893273		6.13173e+06		597359	4.52023e+06	1.3835e+06	7.78844e+06	5.12038e+06	2.31943e+06		5.20649e+06	6.27334e+06	5.16384e+06	1.72492e+06	2.32381e+06	5.13637e+06	3.26852e+06	3.81086e+06	8.4856e+06	3.55935e+06	2.5512e+06	4.24633e+06	9.61305e+06	6.84378e+06	7.67043e+06		8.2254e+06	8.95873e+06					1	0	0	0
P13760	HLA-DRB4; HLA-DRB1	HLA class II histocompatibility antigen, DRB1-4 beta chain [OS=Homo sapiens]	0.006	21	6	31	3	266	30.1	7.18	76.04		6	cell organization and biogenesis;defense response;regulation of biological process;response to stimulus	cell surface;endoplasmic reticulum;endosome;Golgi;membrane;vacuole	protein binding;receptor activity;signal transducer activity	Pf00969, Pf07654	3126; 3123		6	PD-1 signaling; Translocation of ZAP-70 to Immunological synapse; MHC class II antigen presentation; Downstream TCR signaling; Generation of second messenger molecules; Interferon gamma signaling; Phosphorylation of CD3 and TCR zeta chains		Allograft Rejection; Cytokines and Inflammatory Response	15	0	908144	2.76789e+06	619123			4.17439e+06	5.88807e+06	5.0964e+06	5.33917e+06	2.55312e+06	3.92049e+06	3.08782e+06	6.73909e+06	7.22128e+06	1.48501e+06	3.13676e+06	2.53641e+06	2.69145e+06	2.64793e+06	2.0412e+06	1.91686e+06	5.8092e+06	1.51533e+06		3.21614e+06	4.27417e+06	4.86025e+06	3.58032e+06	4.12181e+06	9.83454e+06	5.58909e+06	1.24919e+06	4.47839e+06	5.22292e+06	1.86914e+06	1.97639e+06	3.59173e+06	4.78974e+06	3.80717e+06	8.87106e+06	3.60468e+06	1.32246e+06	1.68331e+07	447559	3.421e+06	9.08413e+06	1.34003e+06	3.35658e+06					3.14227e+06				625387	4.06728e+06		1.98511e+06			1.03306e+07	6.26135e+06	2.0933e+07	2.77607e+06	1.95959e+07	3.7206e+06		3.14688e+06		2.856e+07	5.00413e+07	1.38412e+07	2.59324e+07		2.31206e+07	3.0445e+07	1.71402e+07	5.89461e+06	5.55758e+06	1.30984e+07		1	0	0	0
P55011	SLC12A2	Solute carrier family 12 member 2 [OS=Homo sapiens]	0.006	2	2	49	1	1212	131.4	6.4	75.78		2	cellular homeostasis;regulation of biological process;response to stimulus;transport	membrane	catalytic activity;nucleotide binding;protein binding;transporter activity	Pf00324, Pf08403, Pf13520	6558	ENSG00000064651.13	5	Cation-coupled Chloride cotransporters	Salivary secretion; Pancreatic secretion; Vibrio cholerae infection		7	0	972093	321719			5.75787e+06		858274		596223	284153	2.3029e+06			857134			1.02587e+06	164876	594288	1.79158e+06					306756									2.05496e+06		249114	416101										309909						1.05006e+06		220082				857042		3.18979e+06																							1	0	0	0
Q92783	STAM	signal transducing adapter molecule 1 [OS=Homo sapiens]	0.009	3	2	25	1	540	59.1	4.82	75.02		2	cell communication;cell organization and biogenesis;metabolic process;regulation of biological process;response to stimulus;transport	cytoplasm;cytosol;endosome;membrane	protein binding	Pf00018, Pf00790, Pf07653, Pf14604	8027	ENSG00000136738.14	10	Cargo recognition for clathrin-mediated endocytosis; Negative regulation of MET activity; EGFR downregulation; InlB-mediated entry of Listeria monocytogenes into host cell; Metalloprotease DUBs; Endosomal Sorting Complex Required For Transport (ESCRT)	Jak-STAT signaling pathway; Endocytosis	VEGFA-VEGFR2 Signaling Pathway; EGF/EGFR Signaling Pathway	23	0																																																																																				1	0	0	0
O60888-1	CUTA	Protein CutA [OS=Homo sapiens]	0.009	15	2	22	2	179	19.1	5.5	74.73		2	response to stimulus	membrane	metal ion binding;protein binding	Pf03091	51596	ENSG00000112514.15; ENSG00000226492.7	6; CHR_HSCHR6_MHC_SSTO_CTG1				0	0	474190		368827	921594				1.17085e+06			1.38486e+06			666397				536511	1.32187e+06				233963	1.38872e+06	562297		723263			1.01883e+06		998881			371339	213804	259836		1.23991e+06		893549						339147						609425							682087	1.80984e+06	907257			1.85264e+06		2.01547e+06		947531	692036		1.33432e+06	972393	794616			1.31357e+07	2.46556e+06		1.04479e+06	5.97058e+06	2.05947e+06		1	0	0	0
P28072	PSMB6	Proteasome subunit beta type-6 [OS=Homo sapiens]	0.009	18	5	57	4	239	25.3	4.92	73.12		5	metabolic process;regulation of biological process;response to stimulus;transport	cytoplasm;cytosol;nucleus;proteasome	catalytic activity;protein binding	Pf00227	5694	ENSG00000142507.9	17	Regulation of RAS by GAPs; CDT1 association with the CDC6:ORC:origin complex; Downstream TCR signaling; UCH proteinases; NIK-->noncanonical NF-kB signaling; Hh mutants that don't undergo autocatalytic processing are degraded by ERAD; SCF-beta-TrCP mediated degradation of Emi1; Cross-presentation of soluble exogenous antigens (endosomes); Separation of Sister Chromatids; Vpu mediated degradation of CD4; Hedgehog ligand biogenesis; Regulation of RUNX2 expression and activity; Ub-specific processing proteases; Ubiquitin Mediated Degradation of Phosphorylated Cdc25A; ER-Phagosome pathway; APC/C:Cdh1 mediated degradation of Cdc20 and other APC/C:Cdh1 targeted proteins in late mitosis/early G1; ABC-family proteins mediated transport; Regulation of activated PAK-2p34 by proteasome mediated degradation; CDK-mediated phosphorylation and removal of Cdc6; FCERI mediated NF-kB activation; Neddylation; Autodegradation of the E3 ubiquitin ligase COP1; G2/M Checkpoints; Regulation of RUNX3 expression and activity; Cdc20:Phospho-APC/C mediated degradation of Cyclin A; Regulation of expression of SLITs and ROBOs; Removal of licensing factors from origins; FBXL7 down-regulates AURKA during mitotic entry and in early mitosis; Regulation of PTEN stability and activity; Regulation of DNA replication; Oxygen-dependent proline hydroxylation of Hypoxia-inducible Factor Alpha; Vif-mediated degradation of APOBEC3G; Antigen processing: Ubiquitination & Proteasome degradation; GLI3 is processed to GLI3R by the proteasome; SCF(Skp2)-mediated degradation of p27/p21; APC/C:Cdc20 mediated degradation of Securin; Interleukin-1 family signaling; AUF1 (hnRNP D0) binds and destabilizes mRNA; Degradation of GLI1 by the proteasome; Degradation of GLI2 by the proteasome; The role of GTSE1 in G2/M progression after G2 checkpoint; Regulation of ornithine decarboxylase (ODC); Interleukin-20 family signaling; Hedgehog 'on' state; Ubiquitin-dependent degradation of Cyclin D1; Degradation of DVL; RUNX1 regulates transcription of genes involved in differentiation of HSCs; Degradation of AXIN; Autodegradation of Cdh1 by Cdh1:APC/C; Asymmetric localization of PCP proteins; Orc1 removal from chromatin; M/G1 Transition; Activation of NF-kappaB in B cells; Degradation of beta-catenin by the destruction complex; MAPK6/MAPK4 signaling; Dectin-1 mediated noncanonical NF-kB signaling; Defective CFTR causes cystic fibrosis	Proteasome	Proteasome Degradation	150	0	1.81605e+06	1.39271e+06	1.58223e+06			918547		1.9012e+06		998343	2.59569e+06	1.97726e+06			794792	882971	87864.3	1.7043e+06	5.11938e+06	1.18096e+06	1.55762e+06	914739	725849	8.0726e+06	1.34615e+06	2.33593e+06	1.18017e+06		1.61864e+06	406506		851169	872091	2.88559e+06	2.92637e+06	1.42203e+06	947213		1.85047e+06	460416		1.92434e+06	207732	985045	2.05821e+06		1.0315e+06	6.93747e+06	854103	1.36133e+06	831176	1.63409e+06	1.63686e+06	2.64013e+06	1.79904e+06	1.93235e+06	1.30635e+06	2.18273e+06	1.52662e+06		9.89478e+06	1.99839e+06	1.70018e+06	4.86821e+06	3.67076e+06			2.5836e+06	1.27318e+06	1.24445e+07	2.0355e+06	2.49261e+06	4.75935e+06	3.1617e+06	1.36487e+06	4.0449e+06	7.06344e+06	4.30779e+06	729377	4.62021e+06				1	0	0	0
P04211	IGLV7-43	Immunoglobulin lambda variable 7-43 [OS=Homo sapiens]	0.009	21	3	166	1	117	12.4	7.03	72.71		3	cellular component movement;metabolic process;regulation of biological process;response to stimulus;transport	extracellular;membrane	catalytic activity	Pf07679, Pf07686	28776	ENSG00000211652.2; ENSG00000278293.2	22; CHR_HSCHR22_1_CTG3	FCERI mediated Ca+2 mobilization; Scavenging of heme from plasma; Classical antibody-mediated complement activation; FCERI mediated MAPK activation; FCERI mediated NF-kB activation; CD22 mediated BCR regulation; Regulation of Complement cascade; Immunoregulatory interactions between a Lymphoid and a non-Lymphoid cell; Cell surface interactions at the vascular wall; FCGR activation; Regulation of actin dynamics for phagocytic cup formation; Antigen activates B Cell Receptor (BCR) leading to generation of second messengers; Role of LAT2/NTAL/LAB on calcium mobilization; Role of phospholipids in phagocytosis			26	0	1.28792e+06		755770										540732	1.81777e+06								1.77821e+06				2.14679e+06	572276			3.70765e+06	1.16763e+06	1.50023e+06	591484	4.98245e+06	1.78717e+06	386478		6.45283e+06		8.57389e+06	6.8975e+06		3.23279e+06								467710				250757			2.74027e+06			3.94014e+06	5.20921e+06		1.31817e+07	1.25804e+07			516269		706204				648385		1.35481e+07		2.51697e+07	5.41179e+07	1.49734e+06	1.73776e+07	7.95782e+06		1	0	0	0
Q9H3K2	GHITM	Growth hormone-inducible transmembrane protein [OS=Homo sapiens]	0.008	6	2	53	2	345	37.2	9.94	71.29		2	cell death	membrane;mitochondrion	protein binding		27069	ENSG00000165678.20	10				0	0	1.93758e+06	2.38529e+06	362988	2.24786e+06		1.20193e+06	2.94417e+06	755449	2.95627e+06	1.2545e+06	2.90851e+06	2.76493e+06	1.72928e+06	1.01279e+06	3.59702e+06		1.13355e+06	515978	7.09175e+06	2.69327e+06	3.053e+06	8.51819e+06	1.11988e+06	2.45467e+06	5.56445e+06		1.1551e+06	2.34766e+06	1.73357e+06	9.74686e+06	1.36451e+06	1.52427e+06	3.24046e+06	1.1792e+07	4.19612e+06	1.18731e+06	5.87115e+06	1.39428e+07	3.33793e+06	2.12244e+07	4.94408e+06	2.53501e+06	9.91735e+06	1.0946e+06	3.18709e+06	2.4904e+06	3.59487e+06	5.25363e+06	4.68658e+06	4.42813e+06	2.82699e+06	999842	3.93786e+06	4.60969e+06	2.54706e+06	8.80227e+06	1.61812e+06	6.74994e+06	5.30049e+06		5.30574e+06	5.63476e+06	7.84938e+06	5.71784e+06	6.97177e+06	6.36133e+06	2.26156e+06	1.5012e+06	4.31067e+06	7.82865e+06	1.16489e+07	1.00869e+07	8.42923e+06	3.14564e+06	5.40709e+06	5.12389e+06		3.24808e+06	4.39037e+06	4.82181e+06	1.4808e+06			1	0	0	0
Q6IQ22	RAB12	Ras-related protein Rab-12 [OS=Homo sapiens]	0.008	14	3	37	2	244	27.2	8.41	71.2		3	metabolic process;regulation of biological process;response to stimulus;transport	cytosol;endosome;Golgi;membrane;vacuole	catalytic activity;nucleotide binding;protein binding	Pf00025, Pf00071, Pf01926, Pf08477	201475	ENSG00000206418.3	18	RAB GEFs exchange GTP for GDP on RABs; RAB geranylgeranylation			7	0		294599			778350	377742		171932				774588							903159				205535	690831			330082		465613			437905	929771			669181					539761	531939	802840		437231					437721	998230			916156	139208	445746			513966	516692	6.00437e+06	1.98809e+06				815056		215857	562537		1.55603e+06		1.36135e+06	586453					986452	989286	639750			1	0	0	0
P54578	USP14	Ubiquitin carboxyl-terminal hydrolase 14 [OS=Homo sapiens]	0.008	26	11	63	1	494	56	5.3	71.19		11	cell communication;metabolic process;regulation of biological process	cell surface;cytoplasm;cytosol;membrane;nucleus;proteasome	catalytic activity;enzyme regulator activity;protein binding	Pf00443, Pf13423	9097	ENSG00000101557.14	18	Ub-specific processing proteases			4	0		396902			1.77822e+06		782709					596142			304673				1.13816e+06															925449												715750																							371447				981273											1	0	0	0
P28068	HLA-DMB	HLA class II histocompatibility antigen, DM beta chain [OS=Homo sapiens]	0.008	17	4	42	4	263	28.9	7.44	70.37		4	cell organization and biogenesis;regulation of biological process;response to stimulus	endosome;membrane;vacuole	protein binding	Pf00969, Pf07654, Pf07679, Pf08205	3109	ENSG00000241674.8; ENSG00000239329.8; ENSG00000242092.8; ENSG00000226264.10	6; CHR_HSCHR6_MHC_QBL_CTG1; CHR_HSCHR6_MHC_MANN_CTG1; CHR_HSCHR6_MHC_APD_CTG1; CHR_HSCHR6_MHC_DBB_CTG1	MHC class II antigen presentation	Intestinal immune network for IgA production; Toxoplasmosis; Inflammatory bowel disease (IBD); Viral myocarditis; Type I diabetes mellitus; Antigen processing and presentation; Phagosome; Asthma; Staphylococcus aureus infection; Cell adhesion molecules (CAMs); Rheumatoid arthritis; Autoimmune thyroid disease; Hematopoietic cell lineage; Graft-versus-host disease; Tuberculosis; Systemic lupus erythematosus; Allograft rejection; Influenza A; HTLV-I infection; Th1 and Th2 cell differentiation; Herpes simplex infection; Leishmaniasis	Allograft Rejection	26	0	1.2827e+06	324689	260462	3.92165e+06			948095			1.2026e+06	4.23977e+06		298672	557704					1.24047e+06	1.02309e+06	2.51135e+06			500822	350666	2.74068e+06	320193	417730		1.76034e+06	2.55146e+06		1.43171e+06	4.70012e+06		1.94627e+06			3.34711e+06	1.02182e+06	1.67436e+06					249943			1.62331e+06					1.30012e+06		681363		823356		700221	3.16462e+06	5.98581e+06		3.37093e+06	1.29847e+06						319637	568578	529099	3.25088e+06	1.46203e+06	1.13222e+06			2.90138e+06	1.97861e+06	2.09913e+06			1	0	0	0
P28482	MAPK1	mitogen-activated protein kinase 1 [OS=Homo sapiens]	0.008	33	11	92	7	360	41.4	6.98	70.23		11	cell communication;cell death;cell differentiation;cell proliferation;cellular component movement;cellular homeostasis;metabolic process;regulation of biological process;response to stimulus;transport	cytoplasm;cytoskeleton;cytosol;endosome;extracellular;Golgi;membrane;mitochondrion;nucleus;organelle lumen	catalytic activity;DNA binding;nucleotide binding;protein binding;signal transducer activity	Pf00069, Pf01636, Pf07714	5594	ENSG00000100030.14	22	phospho-PLA2 pathway; NCAM signaling for neurite out-growth; Activated TLR4 signalling; Negative feedback regulation of MAPK pathway; RUNX2 regulates osteoblast differentiation; Neutrophil degranulation; Regulation of actin dynamics for phagocytic cup formation; Signaling by BRAF and RAF fusions; Signaling by RAS mutants; Signaling by high-kinase activity BRAF mutants; Signaling by moderate kinase activity BRAF mutants; RSK activation; ERKs are inactivated; MAP2K and MAPK activation; FCERI mediated MAPK activation; Signaling by GPCR; Paradoxical activation of RAF signaling by kinase inactive BRAF; Signal attenuation; Activation of the AP-1 family of transcription factors; Golgi Cisternae Pericentriolar Stack Reorganization; MAPK1 (ERK2) activation; Interleukin-20 family signaling; Spry regulation of FGF signaling; Signal transduction by L1; PI5P, PP2A and IER3 Regulate PI3K/AKT Signaling; Regulation of HSF1-mediated heat shock response; Advanced glycosylation endproduct receptor signaling; Recycling pathway of L1; Thrombin signalling through proteinase activated receptors (PARs); Gastrin-CREB signalling pathway via PKC and MAPK; Regulation of PTEN gene transcription; RHO GTPases Activate WASPs and WAVEs; Oncogene Induced Senescence; Growth hormone receptor signaling; Senescence-Associated Secretory Phenotype (SASP); Oxidative Stress Induced Senescence	Alzheimer's disease; Bladder cancer; Axon guidance; Chagas disease (American trypanosomiasis); Vascular smooth muscle contraction; cGMP-PKG signaling pathway; Oxytocin signaling pathway; Renal cell carcinoma; Focal adhesion; Oocyte meiosis; Endocrine resistance; Shigellosis; NOD-like receptor signaling pathway; Prolactin signaling pathway; Non-small cell lung cancer; Gap junction; Toxoplasmosis; Long-term depression; Alcoholism; Cholinergic synapse; T cell receptor signaling pathway; Central carbon metabolism in cancer; Leishmaniasis; Colorectal cancer; Long-term potentiation; Pertussis; Aldosterone-regulated sodium reabsorption; Fc epsilon RI signaling pathway; cAMP signaling pathway; Serotonergic synapse; Hepatitis B; Neurotrophin signaling pathway; Circadian entrainment; ErbB signaling pathway; Choline metabolism in cancer; Sphingolipid signaling pathway; Chemokine signaling pathway; Prion diseases; Phospholipase D signaling pathway; Progesterone-mediated oocyte maturation; AGE-RAGE signaling pathway in diabetic complications; Melanogenesis; Regulation of actin cytoskeleton; Fc gamma R-mediated phagocytosis; Platelet activation; TNF signaling pathway; FoxO signaling pathway; Acute myeloid leukemia; Natural killer cell mediated cytotoxicity; Glioma; EGFR tyrosine kinase inhibitor resistance; Salmonella infection; Hepatitis C; Estrogen signaling pathway; TGF-beta signaling pathway; HIF-1 signaling pathway; B cell receptor signaling pathway; Breast cancer; Prostate cancer; Signaling pathways regulating pluripotency of stem cells; Glutamatergic synapse; Tuberculosis; GnRH signaling pathway; Osteoclast differentiation; Adrenergic signaling in cardiomyocytes; Ras signaling pathway; Dorso-ventral axis formation; Type II diabetes mellitus; Thyroid hormone signaling pathway; Thyroid cancer; Th1 and Th2 cell differentiation; Endometrial cancer; Pathways in cancer; Toll-like receptor signaling pathway; Viral carcinogenesis; MAPK signaling pathway; Retrograde endocannabinoid signaling; Rap1 signaling pathway; Adherens junction; VEGF signaling pathway; mTOR signaling pathway; Chronic myeloid leukemia; Proteoglycans in cancer; Platinum drug resistance; MicroRNAs in cancer; Apoptosis; PI3K-Akt signaling pathway; Pancreatic cancer; Melanoma; Influenza A; Insulin signaling pathway	IL-5 Signaling Pathway; Osteopontin Signaling; Regulation of toll-like receptor signaling pathway; Physiological and Pathological Hypertrophy of the Heart; Angiogenesis; MicroRNAs in cardiomyocyte hypertrophy; Type II diabetes mellitus; Heart Development; Integrin-mediated Cell Adhesion; IL-1 signaling pathway; Integrated Breast Cancer Pathway; RANKL/RANK (Receptor activator of NFKB (ligand)) Signaling Pathway; Human Thyroid Stimulating Hormone (TSH) signaling pathway; Leptin signaling pathway; Follicle Stimulating Hormone (FSH) signaling pathway; TNF related weak inducer of apoptosis (TWEAK) Signaling Pathway; Prolactin Signaling Pathway; IL-7 Signaling Pathway; Alzheimers Disease; IL17 signaling pathway; Endothelin Pathways; IL-9 Signaling Pathway; Signaling Pathways in Glioblastoma; B Cell Receptor Signaling Pathway; TNF alpha Signaling Pathway; AGE/RAGE pathway; Interleukin-11 Signaling Pathway; Corticotropin-releasing hormone signaling pathway; Oncostatin M Signaling Pathway; Brain-Derived Neurotrophic Factor (BDNF) signaling pathway; Spinal Cord Injury; Alpha 6 Beta 4 signaling pathway; PDGF Pathway; Aryl Hydrocarbon Receptor; Signal Transduction of S1P Receptor; EBV LMP1 signaling; Common Pathways Underlying Drug Addiction; Structural Pathway of Interleukin 1 (IL-1); Cardiac Hypertrophic Response; Bladder Cancer; IL-3 Signaling Pathway; Apoptosis-related network due to altered Notch3 in ovarian cancer; TCA Cycle Nutrient Utilization and Invasiveness of Ovarian Cancer; Kit receptor signaling pathway; Focal Adhesion; Signaling of Hepatocyte Growth Factor Receptor; MFAP5-mediated ovarian cancer cell motility and invasiveness; Rac1/Pak1/p38/MMP-2 pathway; Wnt Signaling Pathway Netpath; IL-6 signaling pathway; TGF-beta Signaling Pathway; Hypothesized Pathways in Pathogenesis of Cardiovascular Disease; BDNF-TrkB Signaling; Association Between Physico-Chemical Features and Toxicity Associated Pathways; MAPK Signaling Pathway; MAPK and NFkB Signalling Pathways Inhibited by Yersinia YopJ; ERK Pathway in Huntington's Disease; Toll-like Receptor Signaling; TGF-B Signaling in Thyroid Cells for Epithelial-Mesenchymal Transition; 4-hydroxytamoxifen, Dexamethasone, and Retinoic Acids Regulation of p27 Expression; VEGFA-VEGFR2 Signaling Pathway; Angiopoietin Like Protein 8 Regulatory Pathway; Chemokine signaling pathway; ESC Pluripotency Pathways; Focal Adhesion-PI3K-Akt-mTOR-signaling pathway; IL-4 Signaling Pathway; MAPK Cascade; EGF/EGFR Signaling Pathway; Insulin Signaling; IL-2 Signaling Pathway; Regulation of Actin Cytoskeleton; EPO Receptor Signaling; Senescence and Autophagy in Cancer; ErbB Signaling Pathway; T-Cell antigen Receptor (TCR) Signaling Pathway; DNA Damage Response (only ATM dependent); Estrogen signaling pathway; Vitamin A and Carotenoid Metabolism; Toll-like receptor signaling pathway	290	2	852357	1.89143e+06	234942	3.85647e+06		654075		495106	1.16123e+06	1.53911e+06	1.03465e+06	8.21352e+06	790630		3.33477e+06	1.06508e+06	453411	517798	1.19949e+07	1.18309e+06	2.27765e+06		399562	4.12654e+06	3.32717e+06	4.00563e+06	2.00642e+06	600536	4.03695e+06	8.31248e+06	681923	446164	2.32224e+06	8.78828e+06	293118	1.34865e+06	2.11546e+06	1.892e+06	1.12687e+06	5.38256e+06		2.95707e+06	8.39933e+06	1.05468e+06	3.72989e+06	468548	891878	4.8981e+06	2.84311e+06	1.17199e+07	5.16209e+06	4.55588e+06	7.97988e+06	5.87745e+06	1.37982e+06	5.69805e+06	2.08682e+06	1.02938e+07	3.00152e+06	3.57112e+06	1.24615e+07	1.01817e+07	1.11759e+06		3.1911e+06	1.11933e+06	5.16707e+06	2.08733e+06	3.0454e+06	9.58291e+06	6.97957e+06	6.78849e+06	7.93601e+06	5.57151e+06	4.60588e+06	5.32896e+06		2.28425e+06	3.19181e+06	4.71146e+06	2.08291e+06	2.6639e+06		1	0	0	0
Q9H0R8-1	GABARAPL1	Gamma-aminobutyric acid receptor-associated protein-like 1 [OS=Homo sapiens]	0.009	10	3	58	3	117	14	8.73	68.57		3	cell communication;cell organization and biogenesis;metabolic process;response to stimulus	cytoplasm;cytoskeleton;cytosol;endoplasmic reticulum;Golgi;membrane;mitochondrion;vacuole	protein binding	Pf02991, Pf04110	23710	ENSG00000139112.10	12	Macroautophagy	Autophagy; FoxO signaling pathway; GABAergic synapse; NOD-like receptor signaling pathway	Senescence and Autophagy in Cancer	7	0	750459	1.93058e+06	1.16473e+06	2.90176e+06		2.57152e+06	2.96236e+06	844428		1.40209e+06	6.77681e+06	8.81052e+06	1.12841e+06	1.62293e+06	2.11168e+06	1.51582e+06	801854	726615	1.09335e+07	1.5888e+06		4.03753e+06	1.75137e+06	2.91553e+06	663078	8.2604e+06	2.95463e+06	993356	5.48186e+06	9.53976e+06	4.48555e+06	1.82882e+06	1.57538e+06	7.5962e+06	1.45542e+06	1.35716e+06	1.82547e+06	2.04558e+06	5.52344e+06	4.67865e+06	2.24982e+06	2.20174e+06	1.32586e+07	655617	4.70172e+06	2.87145e+06	2.10688e+06	6.05911e+06	2.77199e+06	3.90103e+06	3.75597e+06	3.40632e+06	2.15175e+07	1.44577e+07	3.17767e+06	7.14578e+06	2.24416e+06	9.63322e+06	9.49986e+06	2.07329e+06	5.17376e+06	6.32736e+06	6.2404e+06	9.42526e+06	1.69169e+07		6.39923e+06	2.28086e+06	2.25967e+06	7.74678e+06	5.74971e+06	7.82685e+06	8.25684e+06	5.05506e+06	2.19094e+06	1.27079e+07	2.22187e+07	4.99711e+06	8.20955e+06	1.32624e+07	2.23382e+06	2.22609e+06		1	0	0	0
P54107-2	CRISP1	Isoform Short of Cysteine-rich secretory protein 1 [OS=Homo sapiens]	0.01	37	7	22	1	178	20.4	7.11	67.53		7	cell organization and biogenesis;regulation of biological process	nucleus		Pf00188	167	ENSG00000124812.14	6				0	0																																																																																				1	0	0	0
O95342	ABCB11	Bile salt export pump [OS=Homo sapiens]	0.01	2	3	33	2	1321	146.3	6.57	66.46		3	metabolic process;transport	membrane	catalytic activity;nucleotide binding;transporter activity	Pf00005, Pf00664	8647	ENSG00000073734.8	2	Defective ABCB11 causes progressive familial intrahepatic cholestasis 2 and benign recurrent intrahepatic cholestasis 2; Synthesis of bile acids and bile salts via 7alpha-hydroxycholesterol; Recycling of bile acids and salts	Bile secretion; ABC transporters; Endocrine resistance	Drug Induction of Bile Acid Pathway; Farnesoid X Receptor Pathway; Nuclear Receptors in Lipid Metabolism and Toxicity	17	0	859282	481628		1.95562e+06			843254	616704				1.22362e+06		793798	1.10682e+06				726411	736299		1.57606e+06			461878				784864	1.67056e+06		2.73901e+06	294885	1.25682e+06	1.04714e+06		768473		2.57408e+06	2.45474e+06	2.31612e+06	707458		232192	875684	481425			514472			1.05998e+06	1.3156e+06	1.0645e+06		704078	264035	1.15416e+06			2.87628e+06	2.44543e+06			6.44377e+06				940174	2.18063e+06	2.30356e+06		3.57411e+06	2.75839e+06	1.62653e+06	1.3302e+06	6.56009e+06		2.34007e+06		1.18287e+06	992719		1	0	0	0	Acetyl [N-Term]
Q9NZA1-1	CLIC5	Chloride intracellular channel protein 5 [OS=Homo sapiens]	0.01	7	2	24	1	410	46.5	4.82	65.81		2	cell organization and biogenesis;metabolic process;regulation of biological process;transport	cytoplasm;cytoskeleton;Golgi;membrane;nucleus	catalytic activity;protein binding;transporter activity	Pf13409, Pf13410, Pf13417	53405	ENSG00000112782.15	6				0	0																								1.21521e+06	624069	1.67297e+06	549588	446793	926863				632179	3.71481e+06				1.75874e+07					2.28082e+06		1.34461e+06		1.03057e+06			2.69806e+06		3.27387e+06			540585				3.09524e+06								1.26076e+06	1.02438e+06			2.78605e+06		763293	1.67186e+06					8.93217e+06	3.93336e+07				1	0	0	0
Q6ZMH5	SLC39A5	Zinc transporter ZIP5 [OS=Homo sapiens]	0.01	2	1	33	1	540	56.4	6.83	63.87		1	cell communication;cell proliferation;cellular homeostasis;regulation of biological process;response to stimulus;transport	membrane	transporter activity	Pf02535	283375	ENSG00000139540.11	12	Zinc influx into cells by the SLC39 gene family		NRF2 pathway; Zinc homeostasis	8	0	611535	545589	348832	335850	1.89544e+06	217975	1.86829e+06	448802	2.21184e+06	789046	1.6767e+06	1.17506e+06	406800	615693	1.78514e+06	542911	511550	789308	3.56931e+06	168699	550637	1.32518e+06	634765	1.28433e+06	3.14691e+06	664529	1.05668e+06	623310	844008	3.79624e+06			1.64256e+06	4.73693e+06		944181	562434	834491	410036	3.7293e+06	588262	1.12061e+06	1.5149e+06	115160	793964	388439	1.16302e+06	729388	637427	1.48437e+06	1.0691e+06	1.31339e+06	546870	1.10756e+06	99397.6	929931	1.23027e+06	593593	2.43338e+06	968254	633795	1.77546e+06	550390	2.41337e+06	1.71701e+06	1.14897e+06	924352	257381	451990	402553	2.59084e+06	2.82733e+06	3.57409e+06	1.93653e+06	2.05182e+06	1.65306e+06	2.24104e+06	467689	960346		258488	1.40163e+06		1	0	0	0
Q96P31-1	FCRL3	Fc receptor-like protein 3 [OS=Homo sapiens]	0.01	1	1	77	1	734	80.8	7.03	61.87		1	regulation of biological process	membrane	protein binding	Pf00047, Pf07679, Pf07686, Pf13895, Pf13927	115352	ENSG00000160856.20	1				0	0	50687.8	191056	371274	972020	698435	2.45739e+06	1.18904e+07	2.27794e+06	4.53526e+06	410321	2.41684e+06		482620	421169		1.36156e+06	3.01186e+06	2.17305e+06	5.42619e+06	388107		507884	231853	1.82084e+06	4.77914e+06	695714	3.0265e+06	1.5414e+06	2.82211e+06	2.09326e+07			415699	6.12814e+06	468041		846210	2.28446e+06	952314	4.49887e+06	735257	1.92296e+06	9.15046e+06	795163	2.96041e+06	4.3755e+06	1.28541e+06	9.13542e+06	1.11667e+06	2.26558e+06	658058	1.63494e+06	1.26435e+06	925024	1.00662e+06	4.6775e+06	899013	1.97371e+06		1.0383e+06	3.41768e+06	2.34256e+06	1.22076e+06	1.12449e+06	2.35375e+06	2.80264e+06	6.18207e+06		220824	1.87326e+06	1.21798e+06	5.05632e+06	1.15621e+07	1.02886e+07	4.66941e+06	1.87604e+06	1.4205e+06	3.91181e+06	1.80426e+07	1.16662e+06	980263	776532		1	0	0	0
P16949-1	STMN1	Stathmin [OS=Homo sapiens]	0.01	31	5	42	5	149	17.3	5.97	61.66		5	cell differentiation;cell organization and biogenesis;development;regulation of biological process;response to stimulus	cytoplasm;cytoskeleton;cytosol;membrane	protein binding;signal transducer activity	Pf00836, Pf09726	3925	ENSG00000117632.22	1		MAPK signaling pathway; MicroRNAs in cancer	Regulation of Microtubule Cytoskeleton; Retinoblastoma (RB) in Cancer; Rac1/Pak1/p38/MMP-2 pathway; MAPK Signaling Pathway; EGF/EGFR Signaling Pathway	7	0		316520	946564	3.16407e+06		771354	3.52341e+06	905164		1.48919e+06	7.87375e+06	2.74819e+06	1.29328e+06	764733	475600	1.23297e+06	900087	114093	8.45714e+06	399785	899259	122900	745373			2.66035e+06		338969			1.53621e+06	571672	1.88187e+06	1.72067e+06	2.11767e+06	2.98856e+06	1.14972e+06		5.76801e+06		1.06974e+06		6.48219e+06	401524		1.21166e+06		761240	2.36462e+06	3.24938e+06	356580		3.2841e+06	1.67799e+06	1.6802e+06	4.20899e+06	257381	953129	2.5512e+06	4.47082e+06		1.42209e+06		7.33558e+06	7.87644e+06	631483	593235	574298	565381	4.79303e+06	4.82676e+06	5.50642e+06	1.72429e+06	2.53134e+06	2.93856e+06		5.50362e+06	2.02145e+07	3.52108e+06	8.49577e+06	1.66039e+06	145219		1	0	0	0
P02461	COL3A1	Collagen alpha-1(III) chain [OS=Homo sapiens]	0.01	1	1	28	1	1466	138.5	6.61	59.51		1	cell organization and biogenesis;metabolic process;regulation of biological process;response to stimulus	extracellular;organelle lumen	metal ion binding;protein binding;structural molecule activity	Pf00093, Pf01410, Pf14828	1281	ENSG00000168542.14	2	Collagen degradation; Integrin cell surface interactions; MET activates PTK2 signaling; Scavenging by Class A Receptors; Syndecan interactions; ECM proteoglycans; Assembly of collagen fibrils and other multimeric structures; Immunoregulatory interactions between a Lymphoid and a non-Lymphoid cell; Collagen chain trimerization; Signaling by PDGF; NCAM1 interactions	Protein digestion and absorption; AGE-RAGE signaling pathway in diabetic complications; Platelet activation; Amoebiasis	miRNA targets in ECM and membrane receptors; Focal Adhesion; Focal Adhesion-PI3K-Akt-mTOR-signaling pathway; miR-509-3p alteration of YAP1/ECM axis; Inflammatory Response Pathway; Senescence and Autophagy in Cancer	37	0	879331	956038			166337				1.58482e+06						458010	1.02251e+06		766815	4.67267e+06	916452	1.49999e+06	1.74276e+06		2.09778e+06	396489	1.29775e+06				5.67222e+06	1.57399e+06			2.26104e+06	2.21026e+06		2.49185e+06	2.85446e+06		5.05049e+06			3.52313e+06	479074			413301			3.78927e+06	430776	1.57856e+06	2.53393e+06	3.31955e+06		5.01433e+06	815177	5.2821e+06	1.47473e+06			2.94201e+06					2.19459e+06	1.03704e+06	352880					1.64509e+06		1.12579e+06		1.28623e+06	4.08859e+06					1	0	0	0
Q6KB66	KRT80	Keratin, type II cytoskeletal 80 [OS=Homo sapiens]	0.01	5	3	29	1	452	50.5	5.67	59.48		3	cell death;regulation of biological process;transport	cytoplasm;cytoskeleton;cytosol	protein binding;structural molecule activity;transporter activity	Pf00038, Pf01496, Pf05557, Pf12128, Pf13166	144501	ENSG00000167767.13	12	Formation of the cornified envelope			3	0																																																																																				1	0	0	0
Q6EEV6	SUMO4	small ubiquitin-related modifier 4 [OS=Homo sapiens]	0.01	13	1	27	1	95	10.7	7.18	58.51		1	metabolic process	nucleus	protein binding	Pf00240, Pf11976	387082		6		RNA transport		1	0		1488116	2.62614e+06	1.41588e+06		1.10901e+06	1.77179e+06	1.58856e+06	1.16677e+06	725496	1.12849e+06	1.43053e+06	586271	1.88391e+06		959671	595466	632911					506695			2.1344e+06				2.95961e+06	2.34064e+06	908841		1.58507e+06	1.07067e+06				1.87508e+06		1.23629e+06	664185	1.8714e+06	954548	805077	990653				1.66322e+06			2.19442e+06	2.22882e+06	750372	1.50192e+06			1.12074e+06	2.73667e+06				2.47029e+06	2.56607e+06		1.97911e+06			4.73538e+06		1.29353e+06	2.16235e+06	3.29266e+06	1.1905e+06	3.92626e+06	6.98829e+06	2.44746e+06		1.30109e+07	826474	2.9651e+06		1	0	0	0
Q06141	REG3A	Regenerating islet-derived protein 3-alpha [OS=Homo sapiens]	0.009	8	1	39	1	175	19.4	7.64	58.16		1	cell proliferation;defense response;development;regulation of biological process;response to stimulus	cytoplasm;extracellular	protein binding	Pf00059	5068	ENSG00000172016.15	2	Antimicrobial peptides			3	0	3.45909e+06	3.30782e+06	2.93174e+06	7.73428e+06		4.02838e+06	1.36163e+07	4.16192e+06		2.71192e+06	7.24356e+06	1.44392e+06	2.12188e+06	4.43661e+06			2.86777e+06	1.33367e+06	3.29423e+06	4.27071e+06	3.34441e+06	8.37659e+06	3.19954e+06		4.66457e+06	3.86493e+06	4.70741e+06	1.08924e+06	3.90255e+06	9.09773e+06	1.19637e+06	2.88114e+06	2.41838e+06	1.29883e+07	4.81357e+06	2.22566e+06	6.48142e+06	2.31556e+07	6.0884e+06	2.87744e+07	2.32259e+06		1.61502e+07	1.44312e+06	7.39386e+06	7.79082e+06	1.06602e+06	1.19572e+07	5.55901e+06			7.28903e+06	6.94883e+06	5.10332e+06			1.98142e+06	7.68264e+06	7.99882e+06	8.09755e+06	1.31301e+07	1.47306e+07	1.11169e+07	2.42419e+07	3.47266e+07		4.56274e+06	2.24147e+06	1.48278e+06	1.62886e+07	6.04948e+06	3.23463e+06	1.09339e+06	2.47262e+06	8.04613e+06	1.76454e+07	1.52427e+07	3.67493e+06	26378573	1.59861e+07	4.48753e+06	5.36475e+06		1	0	0	0
Q01955-1	COL4A3	collagen alpha-3(IV) chain [OS=Homo sapiens]	0.009	1	2	56	1	1670	161.7	9.16	57.2		2	cell death;cell organization and biogenesis;cell proliferation;metabolic process;regulation of biological process;response to stimulus	endoplasmic reticulum;extracellular;organelle lumen	enzyme regulator activity;protein binding;structural molecule activity	Pf01391, Pf01413	1285	ENSG00000169031.18	2	ECM proteoglycans; Collagen degradation; Integrin cell surface interactions; Laminin interactions; Collagen chain trimerization; Crosslinking of collagen fibrils; Anchoring fibril formation; NCAM1 interactions; Signaling by PDGF; Non-integrin membrane-ECM interactions	PI3K-Akt signaling pathway; AGE-RAGE signaling pathway in diabetic complications; Small cell lung cancer; Protein digestion and absorption; ECM-receptor interaction; Focal adhesion; Pathways in cancer; Amoebiasis	Primary Focal Segmental Glomerulosclerosis FSGS	29	0																																																																																				1	0	0	0
P55058	PLTP	phospholipid transfer protein [OS=Homo sapiens]	0.009	8	3	43	3	493	54.7	7.01	56.85		3	cell organization and biogenesis;cellular component movement;metabolic process;regulation of biological process;transport	extracellular	transporter activity	Pf01273, Pf02886	5360	ENSG00000100979.14	20	HDL remodeling	PPAR signaling pathway	PPAR Alpha Pathway; PPAR signaling pathway; Statin Pathway	8	0	2.37299e+06		1.15545e+06	2.2936e+06	810767	850348	742257	777397	2.43779e+06		3.2067e+06	3.32398e+06	1.12973e+06	1.13073e+06	450160		1.3559e+06	455514	1.21472e+06	1.25063e+06	1.95973e+06	3.45582e+06	3.00151e+06		2.13135e+06	1.06662e+06	3.74337e+06	1.63688e+06	2.77697e+06	4.43894e+06	1.10341e+06			5.93816e+06	3.48009e+06	622053	6.3161e+06	2.73792e+06	2.03745e+06	2.3123e+06	1.26293e+06	853154	3.46972e+06	385559	1.69158e+06	4.48397e+06	1.01626e+06	1.78439e+06	1.41768e+06	1.83131e+06	657480	2.50374e+06	4.93298e+06		565934			2.92493e+06	2.30295e+06	8.45553e+06	5.25213e+06		5.65092e+06	8.06892e+06			2.94727e+06	4.20369e+06	1.88895e+06	1.1101e+07	4.11992e+06	3.65739e+06		4.00665e+06	1.09652e+06	1.98324e+07	7.70998e+06	1.13705e+07	6.29435e+06		3.29214e+06	1.3345e+06		1	0	0	0
O00501	CLDN5	Claudin-5 [OS=Homo sapiens]	0.009	5	1	23	1	218	23.1	7.91	56.68		1	cell organization and biogenesis;regulation of biological process;response to stimulus	cytoskeleton;membrane	protein binding;structural molecule activity	Pf00822	7122	ENSG00000184113.9	22	Tight junction interactions; RUNX1 regulates expression of components of tight junctions	Tight junction; Cell adhesion molecules (CAMs); Leukocyte transendothelial migration; Hepatitis C	Exercise-induced Circadian Regulation	14	0																			802416			259308	19500.8		16407.9					582889			328468	518365	186724			158391		856265	183427									497024				252630		229925				260815	395853			806357	877870		1.29262e+06	112718		252438		148598	317549		18322		1.06488e+06		1.44274e+06					1	0	0	0
Q15008	PSMD6	26S proteasome non-ATPase regulatory subunit 6 [OS=Homo sapiens]	0.009	8	3	31	3	389	45.5	5.62	56.59		3	metabolic process;regulation of biological process;response to stimulus;transport	cytosol;extracellular;organelle lumen;proteasome	catalytic activity;enzyme regulator activity;protein binding	Pf01399, Pf10602	9861	ENSG00000163636.10	3	Regulation of RAS by GAPs; CDT1 association with the CDC6:ORC:origin complex; Downstream TCR signaling; UCH proteinases; NIK-->noncanonical NF-kB signaling; Hh mutants that don't undergo autocatalytic processing are degraded by ERAD; SCF-beta-TrCP mediated degradation of Emi1; Neutrophil degranulation; Cross-presentation of soluble exogenous antigens (endosomes); Separation of Sister Chromatids; Vpu mediated degradation of CD4; Hedgehog ligand biogenesis; Regulation of RUNX2 expression and activity; Ub-specific processing proteases; Ubiquitin Mediated Degradation of Phosphorylated Cdc25A; ER-Phagosome pathway; APC/C:Cdh1 mediated degradation of Cdc20 and other APC/C:Cdh1 targeted proteins in late mitosis/early G1; ABC-family proteins mediated transport; Regulation of activated PAK-2p34 by proteasome mediated degradation; CDK-mediated phosphorylation and removal of Cdc6; FCERI mediated NF-kB activation; Neddylation; Autodegradation of the E3 ubiquitin ligase COP1; G2/M Checkpoints; Regulation of RUNX3 expression and activity; Cdc20:Phospho-APC/C mediated degradation of Cyclin A; Regulation of expression of SLITs and ROBOs; Removal of licensing factors from origins; FBXL7 down-regulates AURKA during mitotic entry and in early mitosis; Regulation of PTEN stability and activity; Regulation of DNA replication; Oxygen-dependent proline hydroxylation of Hypoxia-inducible Factor Alpha; Vif-mediated degradation of APOBEC3G; Antigen processing: Ubiquitination & Proteasome degradation; GLI3 is processed to GLI3R by the proteasome; SCF(Skp2)-mediated degradation of p27/p21; APC/C:Cdc20 mediated degradation of Securin; Interleukin-1 family signaling; AUF1 (hnRNP D0) binds and destabilizes mRNA; Degradation of GLI1 by the proteasome; Degradation of GLI2 by the proteasome; The role of GTSE1 in G2/M progression after G2 checkpoint; Regulation of ornithine decarboxylase (ODC); Interleukin-20 family signaling; Hedgehog 'on' state; Ubiquitin-dependent degradation of Cyclin D1; Degradation of DVL; RUNX1 regulates transcription of genes involved in differentiation of HSCs; Degradation of AXIN; Autodegradation of Cdh1 by Cdh1:APC/C; Asymmetric localization of PCP proteins; Orc1 removal from chromatin; M/G1 Transition; Activation of NF-kappaB in B cells; Degradation of beta-catenin by the destruction complex; MAPK6/MAPK4 signaling; Dectin-1 mediated noncanonical NF-kB signaling; Defective CFTR causes cystic fibrosis	Epstein-Barr virus infection; Proteasome	Proteasome Degradation; Parkin-Ubiquitin Proteasomal System pathway	153	0		206863		1.28515e+06								1.76891e+06	296746		345475	458074			871602	239489	673929				259106	842703		223300	1.11247e+06	1.33448e+06		244657	382174	4.51142e+06		237796					1.44343e+06	412323			705043			431255			942194			877593	325178	627293	700483	1.42674e+06	388478			1.45287e+06				205393	448284	279781	831018	1.56095e+06		661151	530455	2.34375e+06		1.09888e+06								1	0	0	0
[truncated: 36,350,017 more chars]
