## Supplementary Data 3 for "Quantitative proteomics and phosphoproteomics of urinary extracellular vesicles define diagnostic biosignatures for Parkinson’s Disease" (part 1 of 3)

### Sheet: Phosphoproteins
Supplementary Data 3. Phosphoproteins: All identified EV phosphoproteins. Some phosphoproteins have several isoforms. The total of unique identified phosphoproteins are 2682.
																										Control																					NMC													iPD																												LRRK2 PD
Accession	Gene Symbol	Description	Exp. q-value: Sequest HT	Coverage [%]	# Peptides	# PSMs	# Unique Peptides	# AAs	MW [kDa]	calc. pI	Score Sequest HT: Sequest HT	# Peptides (by Search Engine): A5 PMI-Byonic	# Peptides (by Search Engine): Sequest HT	Biological Process	Cellular Component	Molecular Function	Pfam IDs	Entrez Gene ID	Ensembl Gene ID	Chromosome	Reactome Pathways	KEGG Pathways	WikiPathways	# Protein Pathway Groups	# Razor Peptides	Patient01	Patient02	Patient03	Patient04	Patient05	Patient06	Patient07	Patient08	Patient09	Patient10	Patient11	Patient12	Patient13	Patient14	Patient15	Patient16	Patient17	Patient18	Patient19	Patient20	Patient21	Patient22	Patient23	Patient24	Patient25	Patient26	Patient27	Patient28	Patient29	Patient30	Patient31	Patient32	Patient33	Patient34	Patient35	Patient36	Patient37	Patient38	Patient39	Patient40	Patient41	Patient42	Patient43	Patient44	Patient45	Patient46	Patient47	Patient48	Patient49	Patient50	Patient51	Patient52	Patient53	Patient54	Patient55	Patient56	Patient57	Patient58	Patient59	Patient60	Patient61	Patient62	Patient63	Patient64	Patient65	Patient66	Patient67	Patient68	Patient69	Patient70	Patient71	Patient72	Patient73	Patient74	Patient75	Patient76	Patient77	Patient78	Patient79	Patient80	Patient81	Patient82	|Log Prob| (by Search Engine): PMI-Byonic A5	# Protein Groups	# Cumulative Decoys (by Search Engine): PMI-Byonic A5	FDR (by Search Engine): PMI-Byonic A5	Confidence (by Search Engine): PMI-Byonic A5	Modifications
P35321	SPRR1A	Cornifin-A [OS=Homo sapiens]	0	98	13	1259	8	89	9.9	8.48	1427.05	13	10	cell death;cell differentiation;metabolic process	cytoplasm;cytoskeleton;cytosol	protein binding;structural molecule activity		6698	ENSG00000169474.4	1	Formation of the cornified envelope			3	5	2.72364e+07	6.57378e+07	6.08954e+08	3.53495e+07	4.48001e+06	1.3603e+07	2.07677e+07	4.41788e+07	2.8671e+07	1.42182e+07	3.90915e+07	1.42335e+08	3.3462e+07	4.04392e+07	1.6559e+07	1.46269e+07	7.51963e+06	1.73311e+07	3.44625e+07	9.60633e+07	111231914	7.30554e+06	1.78275e+07	1.40104e+07	1.50435e+07	113898406	9.57077e+06	4.40443e+06	1.10174e+07	8.50637e+07	1.40346e+08	3.95048e+07	6.74613e+06	1.27047e+08	2.1047e+07	1.43127e+07	5.58156e+06	9.09794e+07	4.50022e+07	1.07571e+08	4.52132e+07	2.32574e+07	3.08558e+07	8.2306e+06	3.60012e+07	2.04509e+07	2.34993e+07	2.17197e+07	1.89339e+07	3.94434e+07	8.12523e+06	2.10662e+07	8.11555e+07	2.91904e+08	1.41041e+07	1.61781e+07	9.02553e+06	1.29519e+07	7.72459e+07	2.47759e+07	5.94356e+08	2.84364e+07	1.77444e+07	4.41737e+07	8.71885e+07	5.30949e+06	4.94742e+07	2.34608e+07	1.86442e+07	1.12359e+08	2.93591e+07	2.8366e+07	2.36532e+07	197967298	2.70979e+08	7.96401e+07	1457458781	7.92366e+07	1.23742e+08	7.04896e+08	6.06022e+07	2.11475e+08	144.51	1	0	0	3	Acetyl [N-Term]; Phospho [T11; S75; T76; T78]
Q9UBC9	SPRR3	Small proline-rich protein 3 [OS=Homo sapiens]	0	98	21	1804	21	169	18.1	8.57	1767.81	21	17	cell death;cell differentiation;metabolic process;response to stimulus	cytoplasm;cytoskeleton;cytosol;Golgi	protein binding;structural molecule activity	Pf02389	6707	ENSG00000163209.14	1	Formation of the cornified envelope			3	0	1.94799e+07	77756438	5.47537e+08	2.56821e+07	2.98636e+06	1.11665e+07	1.25571e+08	1.34079e+08	1.91618e+08	6.79405e+06	2.21322e+07	3.90331e+07	6.95189e+07	3.65386e+07	4.66472e+06	1.13302e+08	8.81408e+06	2.42474e+07	3.41875e+07	7.58368e+07	174104535	4.3508e+06	1.14354e+07	2.92318e+07	1.65168e+07	1.02252e+08	7.85121e+06	3.47226e+06	1.33332e+07	6.43137e+07	133301881	3.21791e+07	7.72862e+06	2.40968e+08	2.5077e+07	2.36317e+07	1.22977e+07	7.46005e+07	3.07792e+07	6.94031e+07	3.22188e+07	1.98231e+07	6.63981e+07	16037895	1.93954e+08	2.85245e+07	3.13896e+07	9.50332e+07	1.33301e+07	2.19687e+07	6.83494e+06	2.6526e+07	4.07141e+07	3.24045e+08	4.2825e+07	4.46894e+07	8.83407e+07	8.02026e+06	3.68281e+07	1.65859e+07	3.04753e+08	7.79822e+07	4.0171e+06	4.36332e+07	2.70843e+07	3.71876e+06	8.44288e+07	8.62987e+07	3.4902e+07	1.22694e+08	2.22928e+07	7.19181e+07	1.23198e+07	1.28749e+08	1.38934e+08	9.95046e+07	1420047370	4.36378e+07	9.00534e+07	8.4259e+08	4.24902e+07	121830016	151.09	1	0	0	3	Phospho [S2; Y4; T9; T11; S25; T59; T67; T75; T83; T91; T99; Y106; S114; Y138; Y146; T147; S155; T156; T158]
P69905	HBA2; HBA1	Hemoglobin subunit alpha [OS=Homo sapiens]	0	96	15	8093	15	142	15.2	8.68	9546.53	15	13	cell organization and biogenesis;metabolic process;regulation of biological process;response to stimulus;transport	cytosol;extracellular;membrane;organelle lumen	antioxidant activity;catalytic activity;metal ion binding;protein binding;transporter activity	Pf00042	3040; 3039	ENSG00000206172.8; ENSG00000188536.12	16	Scavenging of heme from plasma; Erythrocytes take up carbon dioxide and release oxygen; Erythrocytes take up oxygen and release carbon dioxide	Malaria; African trypanosomiasis	Selenium Micronutrient Network; Vitamin B12 Metabolism; Folate Metabolism; Effects of Nitric Oxide	13	0	9.4448e+08	7.52275e+08	1223501295	3.4069e+08	3.998e+08	4.59638e+08	3.40737e+08	3.25734e+08	511627629	4.02333e+08	6.49876e+08	2.86012e+08	372703456	4.69122e+08	2.59743e+08	4.32301e+08	2.94758e+08	309999679	4.26332e+08	3.78971e+08	3.73369e+08	9.8938e+08	4.71931e+08	3.28778e+08	2.67034e+08	4.77286e+08	3.8159e+08	3.29605e+08	2.26158e+08	2.92332e+08	1695473604	4.09132e+08	3.61586e+08	588116887	1340170147	9.66215e+08	6.7142e+08	4.93883e+08	6.15534e+08	8.45892e+08	3.0852e+08	3.77628e+08	2.91204e+08	4.51587e+08	3.50798e+08	3.02114e+08	1.92839e+08	2.27304e+08	2.61619e+08	558334991	3.02231e+08	4.31117e+08	4.2564e+08	2.94665e+08	4.07602e+08	3.66982e+08	2.5307e+08	2.94998e+08	2.83694e+08	3.67781e+08	3.24911e+08	3.14243e+08	904672283	744167440	4.31365e+08	3.0631e+08	2.76459e+08	2.44907e+08	3.56255e+08	3.95874e+08	3.3281e+08	2.91087e+08	3.02173e+08	5.76339e+08	4.75966e+08	3.36307e+08	1104907746	4.16429e+08	5.76985e+08	4.8193e+08	8.02168e+08	5.73574e+08	240.69	1	0	0	3	Phospho [S4; S139]
P35326	SPRR2A	Small proline-rich protein 2A [OS=Homo sapiens]	0	96	6	582	3	72	8	8.43	530.06	6	4	cell death;cell differentiation;metabolic process	cytoplasm;cytoskeleton;cytosol	protein binding;structural molecule activity		6700	ENSG00000241794.1	1	Formation of the cornified envelope			3	3	3.299e+07	2.25666e+07	2.66322e+08	1.14515e+07	3.90589e+06	4.08121e+07	5.01158e+07	3.87213e+07	4.02048e+07	4.16965e+07	2.8102e+07	3.88109e+07	1.55922e+07	8.36444e+07	1.49147e+06	9.82255e+06	1.29758e+07	1.30876e+07	6.33031e+07	2.29409e+07	8.14815e+07	2.68529e+06	6.20353e+06	1.15376e+07	7.92409e+06	2.55479e+07	2.53114e+07	5.1963e+06	3.54131e+06	4.54074e+07	5.98814e+08	6.29367e+07	3.29433e+06	3.2636e+07	3.17454e+07	2.36928e+07	3.6474e+06	6.01514e+07	3.95825e+07	1.20211e+08	4.16463e+07	2.93919e+07	4.13058e+07	9.65879e+06	1.3015e+07	4.09222e+07	9.45135e+07	1.38894e+07	6.65618e+07	3.74564e+07	967216	8.41543e+06	2.53694e+07	1.42442e+08	1.39696e+07	1.94302e+07	8.00518e+06	7.94331e+06	3.73271e+07	9.26749e+06	2.62358e+08	3.81521e+06	8.7941e+06	4.74886e+07	2.3444e+07	1.30659e+07	2.9062e+07	9.50543e+06	5.48076e+06	3.40163e+07	7.45254e+06	2.34111e+07	6.42797e+06	5.1725e+07	5.40795e+07	1.70475e+07	1621713510	5.30376e+07	1.53489e+08	3.38133e+08	5.43986e+07	7.50068e+07	57.55	1	0	0	3	Phospho [T20; T58; S60; S65]; Acetyl [N-Term]
P68871	HBB	Hemoglobin subunit beta [OS=Homo sapiens]	0	95	14	5214	9	147	16	7.28	5167.59	14	11	cell organization and biogenesis;coagulation;metabolic process;regulation of biological process;response to stimulus;transport	cytosol;extracellular;organelle lumen	antioxidant activity;catalytic activity;metal ion binding;protein binding;transporter activity	Pf00042	3043	ENSG00000244734.3	11	Neutrophil degranulation; Scavenging of heme from plasma; Erythrocytes take up carbon dioxide and release oxygen; Erythrocytes take up oxygen and release carbon dioxide; Factors involved in megakaryocyte development and platelet production	Malaria; African trypanosomiasis	Selenium Micronutrient Network; Vitamin B12 Metabolism; Folate Metabolism	17	5	2.85878e+08	2.22808e+08	2.20786e+08	1.59049e+08	2.35875e+08	1.86283e+08	1.08719e+08	183095892	1.30213e+08	159102357	1.81634e+08	243449888	2.2722e+08	2.1764e+08	1.84806e+08	2.40916e+08	2.28855e+08	2.17547e+08	1.83029e+08	2.69763e+08	1.97857e+08	3.74476e+08	204000985	1.94149e+08	2.1641e+08	2.87766e+08	1.95681e+08	1.86864e+08	145420814	229943047	2.59551e+08	2.22787e+08	2.90191e+08	3.0314e+08	2.31849e+08	2.03749e+08	2.78109e+08	1.75516e+08	1.49648e+08	284615338	1.48746e+08	1.86477e+08	145802200	247124790	2.2442e+08	1.63547e+08	1.56877e+08	2.00549e+08	1.63441e+08	1.48128e+08	2.42409e+08	299836853	2.83509e+08	2.58642e+08	2.94052e+08	2.51819e+08	2.21174e+08	1.98963e+08	233917337	2.60272e+08	3.09229e+08	2.7763e+08	299617995	1.806e+08	1.92956e+08	1.9542e+08	1.68292e+08	1.94443e+08	2.67185e+08	3.06571e+08	2.32299e+08	222244606	2.27435e+08	2.39184e+08	2.01955e+08	234313961	2.51193e+08	1.90795e+08	2.145e+08	2.40648e+08	2.41538e+08	2.23591e+08	171.13	1	0	0	3	Phospho [T5; S10; S45]
P01834	IGKC	immunoglobulin kappa constant [OS=Homo sapiens]	0	93	12	2597	4	107	11.8	6.52	3553.15	11	10	cell organization and biogenesis;cellular component movement;defense response;metabolic process;regulation of biological process;response to stimulus;transport	extracellular;membrane	catalytic activity;protein binding	Pf07654	3514		2	FCERI mediated Ca+2 mobilization; Scavenging of heme from plasma; Classical antibody-mediated complement activation; FCERI mediated MAPK activation; FCERI mediated NF-kB activation; CD22 mediated BCR regulation; Regulation of Complement cascade; Immunoregulatory interactions between a Lymphoid and a non-Lymphoid cell; Cell surface interactions at the vascular wall; FCGR activation; Regulation of actin dynamics for phagocytic cup formation; Antigen activates B Cell Receptor (BCR) leading to generation of second messengers; Role of LAT2/NTAL/LAB on calcium mobilization; Role of phospholipids in phagocytosis			26	0	2.5708e+07	3.63982e+07	3.961e+07	2.60977e+07	3.73006e+07	3.6037e+07	5.54182e+07	3.20917e+07	5.68307e+07	4.32449e+07	5.40902e+07	3.19054e+07	3.71385e+07	5.23298e+07	3.59077e+07	4.89687e+07	3.63224e+07	2.82039e+07	4.19561e+07	5.66392e+07	4.61101e+07	3.30819e+07	2.7171e+07	3.41384e+07	2.19588e+07	4.13737e+07	3.44482e+07	3.10966e+07	2.09827e+07	4.60761e+07	6.71207e+07	4.10306e+07	4.2518e+07	1.60386e+08	4.19952e+07	3.90536e+07	3.56164e+07	4.65756e+07	5.08731e+07	1.05127e+08	3.81024e+07	4.5568e+07	3.54487e+07	4.39725e+07	3.25297e+07	4.98212e+07	2.78551e+07	2.7396e+07	3.59234e+07	5.01341e+07	4.27794e+07	4.29556e+07	5.44538e+07	3.41457e+07	4.10805e+07	5.85748e+07	2.89556e+07	2.93378e+07	3.48221e+07	1.19121e+08	6.84996e+07	9.66376e+07	2.6935e+07	6.03766e+07	5.54815e+07	3.93553e+07	3.33922e+07	4.34221e+07	4.45207e+07	4.71511e+07	4.29871e+07	4.17186e+07	3.60872e+07	6.11923e+07	1.42769e+08	4.51744e+07	6.56299e+07	6.14411e+07	1.1324e+08	161952127	7.16913e+07	4.03643e+07	128.26	1	0	0	3	Phospho [S49; S52; S55; S61]
P10451-4	SPP1	Isoform D of Osteopontin [OS=Homo sapiens]	0	91	42	157714	17	292	33	4.74	348215	38	36	cell differentiation;cell organization and biogenesis;defense response;metabolic process;regulation of biological process;response to stimulus	extracellular;Golgi;organelle lumen	protein binding	Pf00865	6696	ENSG00000118785.13	4			Osteoclast Signaling; Osteopontin Signaling; Regulation of toll-like receptor signaling pathway; Brain-Derived Neurotrophic Factor (BDNF) signaling pathway; Focal Adhesion; Lung fibrosis; Focal Adhesion-PI3K-Akt-mTOR-signaling pathway; TYROBP Causal Network; Endochondral Ossification; TGF-beta Receptor Signaling; Toll-like receptor signaling pathway	11	100	45926383821	21824571815	59095093753	28039027525	8887794945	52566849983	46289139976	59600524146	57804449968	41997160034	73416477405	10954775030	32420140256	92510696164	2757727576	14354509824	14411868144	28174640460	51736591551	16914253274	21814361487	14291211902	9670779754	12820589216	8552189603	63856790312	35073752654	8772471147	3009124659	43597184054	122353000000	85854005829	10443730443	63575864251	54601231469	51270867523	9178700682	57555804187	82166550381	128297000000	59350108447	38269007307	36445898766	11501147599	10626918746	50674498422	64428507977	11332904683	63432967944	79578259542	7314985121	14051869195	29016650122	7102336569	5517570410	21516602956	7552527888	12868920838	29365139273	20097409706	31797049826	5953708762	24226155055	58444765023	40418694339	10350844800	44601263967	11022508072	7616847865	11088783124	20137296913	5965421621	16815522440	109255000000	70306964965	13423625388	122713000000	84038175563	122247000000	65473405578	73644665759	90895459349	2235.15	1	0	0	3	Phospho [S24; S26; S27; Y33; Y36; T42; S49; S62; S63; T66; T73; S76; S101; S104; T112; Y159; T163; T168; S169; S173; Y180; S193; S197; S202; Y203; T205; S206; S212; T215; S217; S221; S232; S236; S241; S245; S248; S253; S258; S269; S281; S286; S288; S289]
P05109	S100A8	Protein S100-A8 [OS=Homo sapiens]	0	91	12	1349	12	93	10.8	7.03	743.03	12	11	cell death;cellular component movement;defense response;metabolic process;regulation of biological process;response to stimulus;transport	cytoplasm;cytoskeleton;cytosol;extracellular;membrane;nucleus;organelle lumen	metal ion binding;protein binding	Pf01023, Pf13499	6279	ENSG00000143546.9	1	Neutrophil degranulation; Metal sequestration by antimicrobial proteins; Regulation of TLR by endogenous ligand			7	0	3.14538e+07	3.09692e+07	3.38794e+07	2.61687e+07	9.70789e+06	8.76904e+07	3.01644e+07	6.83013e+07	7.93345e+07	2.2628e+07	1.12318e+08	2.363e+07	1.73007e+07	4.20226e+07	1.38455e+07	2.64113e+07	7.7115e+06	2.50818e+07	2.68637e+07	3.93177e+07	1.32751e+07	1.73749e+07	1.20132e+07	1.75811e+07	7.38473e+06	2.6231e+08	2.45265e+07	7.25991e+06	7.66288e+06	33284038	9.36614e+07	2.31865e+07	9.46334e+06	1.24454e+08	1.32702e+07	3.81194e+07	2.49525e+07	2.09036e+07	5.95175e+07	4.96948e+07	2.52195e+07	2.64408e+07	3.3243e+07	2.1569e+07	2.25696e+07	1.51627e+07	3.09344e+07	2.32466e+07	2.02668e+07	8.07718e+07	1.90303e+07	1.28232e+07	5.70152e+07	3.63663e+07	2.1203e+07	5.17381e+07	1.76749e+07	6.88484e+07	1.64867e+07	1.75314e+07	4.24061e+07	1.51176e+07	2.43328e+07	7.34331e+07	3.75301e+07	9.82152e+06	9.34975e+07	5.01319e+07	1.23481e+07	1.74094e+07	1.50244e+07	3.23163e+07	1.43593e+07	9.32818e+07	6.22047e+07	4.73655e+07	8.29995e+07	3.81134e+07	6.0892e+07	2.93233e+08	3.47508e+07	6.74206e+07	79.95	1	0	0	3	Phospho [S11; S90]
P22528	SPRR1B	Cornifin-B [OS=Homo sapiens]	0	89	9	764	4	89	9.9	8.48	1090.31	3	8	cell death;cell differentiation;metabolic process	cytoplasm;cytoskeleton;cytosol	protein binding;structural molecule activity		6699	ENSG00000169469.8	1	Formation of the cornified envelope			3	0	9.35513e+06	3.19301e+07	2.89875e+08	1.19566e+07	250401	2.11672e+07	1.03741e+07	1.65534e+07	2.9898e+07	1.20574e+07	2.29208e+07	2.27298e+07	1.09495e+07	1.87409e+07	4.89367e+06	7.03197e+06	2.11275e+06	4.02675e+06	1.52229e+07	4.20808e+07	3.52786e+07	2.16885e+06	8.31178e+06	1.36541e+07	1.59826e+06	1.2119e+08	4.4886e+06	1.32743e+06	1.90219e+06	2.40322e+07	1.05541e+08	2.06896e+07	2.18834e+06	7.52165e+07	1.82878e+07	1.19155e+07	2.77679e+06	4.2757e+07	3.2294e+07	5.71882e+07	2.43393e+07	1.63613e+07	1.97056e+07	3.55956e+06	2.50529e+07	9.72756e+06	1.43391e+07	1.54017e+07	3.24102e+07	2.821e+07	2.34596e+06	9.66172e+06	6.62409e+07	2.14269e+08	3.71533e+06	1.17929e+07	3.84858e+06	6.63428e+06	2.81969e+07	1.98444e+07	279420033	1.43761e+07	3.13747e+06	1.80919e+07	2.30664e+07	1.82979e+06	3.59861e+07	13885164	1.14163e+07	6.2908e+07	1.18087e+07	1.34109e+07	1.36799e+07	4.98082e+07	2.6941e+07	6.50961e+07	1238153402	4.0211e+07	7.35485e+07	2.40555e+08	2.48077e+07	1.9879e+08	75.36	1	0	0	3	Phospho [S2; S3; T11; S75; T78]; Acetyl [N-Term]
P49006	MARCKSL1	MARCKS-related protein [OS=Homo sapiens]	0	87	11	357	11	195	19.5	4.67	450.51	11	8	regulation of biological process	cytoplasm;membrane	protein binding		65108	ENSG00000175130.6	1		Fc gamma R-mediated phagocytosis; Leishmaniasis		2	0	2.93646e+08	712867	4.3222e+07	6.53128e+07	1.80368e+07	2.90747e+07	2.38036e+06	3.39624e+07	4.24874e+07	1.07954e+06	7.6854e+06	5.15054e+06	3.30688e+07	773765	1.01485e+06	2.75182e+07	328059515	1.31065e+08	1.1058e+07	3.18805e+07	8.47755e+06	5.79856e+07	1.84719e+07	3.1964e+06	3.45912e+08	1.33621e+07	283115600	1.12599e+08	6.66022e+07	5.33576e+06	5.9508e+06	551883	1.36731e+06	1.95829e+06	2.40786e+07	1.92856e+07	1.06188e+07	4.1305e+08	3.61377e+06	7.87007e+08	2.74683e+07	3.28383e+07	3.05157e+07	1.85405e+07	2.00027e+07	3.94684e+07	2.34197e+07	8.87942e+07	6.24612e+07	7.02832e+06	1.60772e+07	1.76227e+07	9.99452e+06	2.28247e+06	1.3528e+07	5.12723e+07	5.14597e+07	9.57695e+06	3.70752e+07	9.18575e+07	8.42106e+06	7.68209e+07	4.28953e+08	1.98245e+07	3.26083e+07	2.45718e+07	17267543	3.8602e+07	7.03408e+06	5.91522e+07	1.91518e+07	3.65281e+07	1.22739e+07	5.87022e+06	5.56926e+07	8.85752e+07	76573294	3.77046e+07	5.41065e+07	6.46869e+06	1.88161e+07	3.05435e+07	69.66	1	0	0	3	Phospho [T14; S22; S36; T85; S93; S104; S116; S117; S120; T122; T148; S151; S162; S165; T174; S177; T178; S180; S184]
Q9BYE3	LCE3D	late cornified envelope protein 3D [OS=Homo sapiens]	0	85	7	123	7	92	9.4	8.59	180.94	7	4	cell death;cell differentiation;metabolic process	cytoplasm;cytoskeleton;cytosol	structural molecule activity		84648	ENSG00000163202.4	1	Formation of the cornified envelope			3	0	1.45401e+07	2.48282e+06	4.92879e+07	5.47207e+06	1.36123e+06	2.27955e+07	1.1158e+07	9.68432e+06	3.82956e+07	2.09106e+07	2.0209e+07	1.09536e+07	4.14579e+06	5.86261e+07	1.46694e+06	2.23396e+06	2.26833e+06	4.33245e+06	1.70506e+07	3.83488e+06	2.55389e+06	1.52743e+06	1.77587e+06	6.96719e+06	1.23609e+06	6.10994e+06	7.20117e+06	969128	850871	3.39971e+07	2.47676e+08	9.44852e+07	1.96967e+06	3.12423e+07	3.26001e+07	3.5446e+07	2.20928e+06	6.07468e+06	4.51809e+07	4.68235e+07	2.45422e+07	7.01286e+06	2.20994e+07	4.65044e+06	3.54544e+06	14324668	1.94532e+07	5.90474e+06	5.92216e+07	5.88952e+07	3.03242e+06	2.66906e+06	3.44348e+06	3.65166e+07	2.05771e+06	5.19744e+06	708794	2.69407e+06	1.03109e+07	6.43755e+06	6.62369e+07	2.9325e+06	2.09229e+06	2.63181e+06	1.7467e+07	1.95297e+06	1.74329e+07	891208	1.05745e+06	2.10738e+06	1.10594e+07	805999	5.1511e+06	4.3924e+07	1.79725e+07	4.14884e+06	9.51506e+07	9.64486e+06	4.34962e+07	3.35223e+07	3.6714e+07	2.5074e+07	47.1	1	0	0	3	Acetyl [N-Term]; Phospho [S2; S25; S34; S70]
P06702	S100A9	Protein S100-A9 [OS=Homo sapiens]	0	82	15	11723	15	114	13.2	6.13	12646.7	15	8	cell communication;cell death;cellular component movement;defense response;metabolic process;regulation of biological process;response to stimulus;transport	cytoplasm;cytoskeleton;cytosol;extracellular;membrane;nucleus;organelle lumen	antioxidant activity;catalytic activity;metal ion binding;protein binding;signal transducer activity	Pf00036, Pf01023, Pf13499, Pf13833	6280	ENSG00000163220.10	1	Neutrophil degranulation; Metal sequestration by antimicrobial proteins; Regulation of TLR by endogenous ligand		IL1 and megakaryocytes in obesity	8	0	1974531389	4295101863	2511035287	1842100612	198250173	5.89886e+08	7.70921e+08	2134446573	7.72191e+08	3.85345e+08	1221173424	2232551569	7.05159e+08	1072927289	1.83524e+08	1478711414	295141906	7.79678e+08	6.9846e+08	6.41502e+08	6.16843e+08	5.06462e+08	5.02872e+08	7.46165e+08	2.35105e+08	5122003552	3.45246e+08	2.9493e+08	1.46123e+08	1544650868	2573016010	7.73241e+08	243683037	1596451341	8.24838e+08	7.64779e+08	443477810	1058520000	9.98479e+08	2286612678	7.42353e+08	5.30283e+08	8767345195	2335930571	8924370407	6.25187e+08	5.80376e+08	5349568288	1085217345	9.16724e+08	2.72266e+08	1149532276	9505395180	13083823036	2118101621	1324100984	1819190507	1483697917	1867880258	7.84081e+08	1831725308	4.38064e+08	621952984	1871903597	1735990626	5.72031e+08	3919878519	1922450916	9.0946e+08	5080249026	4.26967e+08	7541888738	6.80499e+08	1351428976	1017748057	2261244060	5471556786	1050283440	1308121921	8970643944	1142898022	2005683502	282.06	1	0	0	3	Phospho [T31; S90; T113]; Acetyl [N-Term]
P22532	SPRR2D	small proline-rich protein 2D [OS=Homo sapiens]	0	79	5	340	2	72	7.9	8.37	483.21	2	5	cell death;cell differentiation;metabolic process	cytoplasm;cytoskeleton;cytosol	structural molecule activity		6703	ENSG00000163216.6	1	Formation of the cornified envelope			3	0	5.43044e+07	5.52032e+07	3.7353e+08	3.54686e+07	1.53691e+07	8.00462e+07	8.85677e+07	9.53782e+07	1.28131e+08	4.56006e+07	1.19675e+08	3.10369e+07	2.88994e+07	1.60553e+08	1.6947e+06	1.29355e+07	9.8673e+06	3.37767e+07	6.35816e+07	1.95855e+07	6.71677e+07	574027	9.92463e+06	2.16668e+07	1.05337e+07	1.06158e+08	4.12475e+07	5.71771e+06	2.63694e+06	5.07322e+07	2.62034e+07	2.24296e+08	1.24336e+07	9.04674e+07	7.85938e+07	9.94208e+07	5.01516e+08	1.40418e+08	1.24724e+08	2.68667e+08	1.20633e+08	6.46653e+07	5.91778e+07	1.88909e+07	1.93094e+07	1.07046e+08	1.15661e+08	1.20205e+07	1.34002e+08	1.62872e+08	5.65785e+06	1.44466e+07	4.81331e+07	3.4527e+07	5.20365e+06	1.93326e+07	6.42655e+06	1.63207e+07	7.17665e+07	6.67796e+06	1.53757e+08	7.28712e+06	3.35909e+07	7.16076e+07	6.33459e+07	1.40458e+07	9.30747e+07	1.0745e+07	6.71463e+06	2.21307e+07	1.57847e+07	7.4581e+06	1.14073e+07	3.19089e+08	2.4717e+08	2.69506e+07	1000907721	1.85731e+08	1.65908e+08	2.37999e+08	1.03082e+08	2.08028e+08	28.44	1	1	0.00187617	2	Phospho [T20; S38; T58; S60]
P22531	SPRR2E	Small proline-rich protein 2E [OS=Homo sapiens]	0	79	4	196	1	72	7.9	8.31	331.13	1	4	cell death;cell differentiation;metabolic process	cytoplasm;cytoskeleton;cytosol	protein binding;structural molecule activity		6704	ENSG00000203785.8	1	Formation of the cornified envelope			3	0	1.58411e+06	5.29144e+06	1.34251e+07	1.24099e+06	1.6342e+06	4.76984e+06	1.95908e+07	6.58226e+06	2.65944e+07	5.03104e+06	1.32967e+07	8.75156e+06	2.48573e+06	2.53999e+07	4.9711e+06	2.0469e+06	8.9182e+06	2.93053e+06	1.00477e+07	2.69805e+06	7.06262e+06	126171	309195	734727	1.22217e+06	1.9146e+06	1.16285e+06	445575	881214	4.78256e+06		3.8493e+06	726176	3.83629e+06	1.31897e+06	6.58554e+06	838008	7.47542e+06	1.29243e+07	2.76418e+07	1.43859e+07	7.38012e+06	1.39763e+07	2.97353e+06	1.42468e+06	4.55567e+06	2.87618e+06	1.12544e+07	6.74792e+06	7.59674e+06	574047	1.27569e+06	1.86021e+06	9.91541e+06	610292	2.53854e+06	375364	4.16716e+06	2.4209e+06	3.32411e+06	4.42136e+07	1.29674e+06	3.88532e+06	4.34383e+06	7.55655e+06	3.24673e+06	1.16274e+07	380378	733449	7.72965e+06	2.3218e+06	119927	3.31246e+06	1.16945e+07	4.39421e+07	4.44642e+06	9.76059e+07	3.90039e+06	1.28638e+07	1.44734e+07	9.01421e+06	5.75426e+06	28.75	1	1	0.00191571	2	Phospho [T20; T58; S60]
P02647	APOA1	Apolipoprotein A-I [OS=Homo sapiens]	0	76	27	1701	27	267	30.8	5.76	1093.52	27	23	cell organization and biogenesis;cell proliferation;cellular component movement;metabolic process;regulation of biological process;response to stimulus;transport	cell surface;cytosol;endosome;extracellular;membrane;nucleus;organelle lumen	enzyme regulator activity;protein binding;transporter activity	Pf01442	335	ENSG00000118137.9	11	Post-translational protein phosphorylation; Regulation of Insulin-like Growth Factor (IGF) transport and uptake by Insulin-like Growth Factor Binding Proteins (IGFBPs); Amyloid fiber formation; Scavenging of heme from plasma; Retinoid metabolism and transport; Chylomicron remodeling; HDL assembly; ABC transporters in lipid homeostasis; PPARA activates gene expression; Scavenging by Class A Receptors; Signaling by GPCR; Platelet degranulation ; Scavenging by Class B Receptors; HDL remodeling; HDL clearance; Chylomicron assembly	Vitamin digestion and absorption; PPAR signaling pathway; African trypanosomiasis; Fat digestion and absorption	Selenium Micronutrient Network; Vitamin B12 Metabolism; Folate Metabolism; PPAR Alpha Pathway; PPAR signaling pathway; Statin Pathway	46	0	8.99195e+06	9539875	1.64957e+07	1.31894e+07	7.19178e+06	1.83064e+07	1.4843e+07	1.54012e+07	1.79237e+07	1.54309e+07	2.41828e+07	2.52553e+07	1.60803e+07	1.96783e+07	7.15206e+06	1.62942e+07	1.39248e+07	1.43563e+07	2.51134e+07	1.48929e+07	1.24732e+07	1.41076e+07	8.11852e+06	8.88634e+06	1.49287e+07	1.55719e+07	1.26066e+07	6.307e+06	9.02716e+06	5.36913e+07	1.31358e+07	1.14597e+07	2.59134e+07	1.9582e+08	1.65199e+07	9.61493e+06	1.02402e+07	4.95267e+07	1.71549e+07	3.2071e+08	1.49854e+07	1.25448e+07	1.6958e+07	1.10328e+07	1.91438e+07	1.64045e+07	1.80921e+07	1.63116e+07	1.22562e+07	2.98735e+07	2.64662e+07	1.91953e+07	2.18268e+07	2.11686e+07	8.84937e+06	1.83536e+07	9.52471e+06	2.26317e+07	6.25507e+06	7.88704e+07	2.8236e+08	5.09998e+07	1.4384e+07	3.07873e+07	5.07334e+07	1.4566e+07	1.63173e+07	1.23546e+07	1.47385e+07	2.66012e+07	2.23728e+07	1.0734e+07	1.47813e+07	7.76481e+07	5.60116e+07	2.88413e+07	2.5062e+07	2.01984e+07	1.68593e+07	3.05273e+07	1.95085e+07	2.39623e+07	136.51	1	0	0	3	Phospho [T185; S191]
P01042-2	KNG1	Isoform LMW of Kininogen-1 [OS=Homo sapiens]	0	74	41	5204	17	427	47.9	6.65	5730.96	39	32	cellular homeostasis;defense response;metabolic process;regulation of biological process;response to stimulus;transport	extracellular;membrane;organelle lumen	enzyme regulator activity;metal ion binding;protein binding	Pf00031	3827	ENSG00000113889.11	3			ACE Inhibitor Pathway; Complement and Coagulation Cascades	2	30	6.54635e+08	7.60505e+08	1836755888	8.59369e+08	5.61358e+07	9.33079e+08	9.9262e+08	1518381507	1166871985	5.51744e+08	2066580777	4.02873e+08	8.80082e+08	3304971077	1.9885e+07	1.17444e+08	9.00573e+07	2.23441e+08	1281473034	3.5001e+08	5.29073e+08	4.80924e+08	4.01093e+08	1.29742e+08	1.02589e+08	1722568069	4.17688e+08	4.84274e+07	5.36355e+07	7.42487e+08	1771524383	1679208524	5.93531e+08	1891765066	1893880291	1159171079	4.60108e+08	1811330825	2449922289	4267816977	2723206621	7.82229e+08	5.86209e+08	7.29901e+07	1.15794e+08	9.58673e+08	1569733098	1.39456e+08	1001321515	2030496347	2.21792e+08	7.3308e+08	7.46385e+08	2.8745e+08	3.58438e+07	1.39582e+08	8.23251e+07	1813240553	4.14562e+08	8.20966e+08	1533128900	4.51246e+08	5.75419e+08	2374528860	3645222398	8.20073e+07	1140987341	5.68083e+08	4.3383e+08	623579052	3.50651e+08	5.36316e+07	1.08777e+08	3850588591	1427318299	6.03067e+08	5466119909	5222925255	4647303431	2977658813	2364357625	2279682249	313.03	1	0	0	3	Phospho [T70; Y72; T104; T261; S275; T326; T327; S329; S332; T337; S339; T342; S377; T400; T401; S402; S406; Y409; S422; S427]
Q02383	SEMG2	Semenogelin-2 [OS=Homo sapiens]	0	70	41	1055	37	582	65.4	9.07	1040.37	40	38	cell organization and biogenesis;coagulation;defense response;regulation of biological process;response to stimulus	extracellular;nucleus	metal ion binding;protein binding	Pf05474	6407	ENSG00000124157.6	20				0	10	8.9442e+06	2.13836e+06	1.46311e+07	2.05188e+07	2.85586e+06	6.73075e+06	9.1834e+06	7.51064e+06	15309363	1.0975e+07	5.60061e+06	4.74569e+06	7.17356e+06	1.6451e+07	1.25988e+07	1.92153e+06	2.51126e+06	2.6072e+06	8.59745e+06	1.39453e+06	4.95223e+06	7.01232e+08	1.77325e+06	9.05966e+06	7.99922e+06	6.65566e+06	7.37267e+06	1.75691e+06	1.41938e+06	6.93027e+06	1.74617e+07	4.8062e+07	2.3625e+06	2.0257e+07	1.02918e+07	1.53201e+07	5.44577e+06	1.6054e+07	1.54126e+07	7.56026e+07	2.5901e+07	1.56259e+07	9.51138e+06	2.67745e+06	2.69256e+06	1.85604e+07	1488998648	5.64516e+06	1.38615e+07	2.61901e+07	2.95594e+06	6.9628e+06	2.33421e+07	4.26479e+06	2.74412e+07	2.8771e+06	2.30641e+06	2.43948e+06	2.33057e+06	6.378e+06	7.04309e+06	8.45214e+06	6.29312e+06	1.10775e+07	1513278516	7.29099e+06	1.14003e+07	3.0307e+06	3.6246e+06	1269095395	4.15291e+06	2.69422e+06	5.76623e+06	1.22916e+07	7.78823e+06	3.7214e+06	2.23271e+07	2.13234e+07	1.29601e+07	1.83997e+07	9.83256e+06	9.09802e+06	354.36	1	0	0	3	Phospho [S34; S36; S37; Y48; S82; Y85; S143; S149; S151; S156; S172; S237; S287; Y288; S290; S291; T293; S313; T318; S326; S334; S347; Y348; S350; S351; S352; T353; S373; S375; S394; S407; Y408; S410; S411; S412; T413; S420; S433; T438; S446; T451; S470; S471; S472; T473; S490; S492; S539; S550; S553]
P02768-1	ALB	Serum albumin [OS=Homo sapiens]	0	70	54	7350	54	609	69.3	6.28	6320.86	54	45	cell communication;cell organization and biogenesis;metabolic process;regulation of biological process;response to stimulus;transport	cytoplasm;endoplasmic reticulum;extracellular;Golgi;nucleus;organelle lumen	antioxidant activity;catalytic activity;DNA binding;metal ion binding;protein binding	Pf00273	213	ENSG00000163631.16	4	Post-translational protein phosphorylation; Regulation of Insulin-like Growth Factor (IGF) transport and uptake by Insulin-like Growth Factor Binding Proteins (IGFBPs); Scavenging of heme from plasma; Platelet degranulation ; Defective SLCO1B1 causes hyperbilirubinemia, Rotor type (HBLRR); HDL remodeling; Defective SLCO1B3 causes hyperbilirubinemia, Rotor type (HBLRR); Transport of organic anions; Recycling of bile acids and salts	Thyroid hormone synthesis	Selenium Micronutrient Network; Vitamin B12 Metabolism; Folate Metabolism	32	0	3.43017e+08	1.63492e+08	3.54925e+08	2.47706e+08	2.4743e+08	7.06208e+08	4.32673e+08	7.21206e+08	6.39947e+08	2.64136e+08	5.35021e+08	2.42656e+08	2.31733e+08	6.056e+08	123883180	1.68066e+08	1.67765e+08	1.92389e+08	5.33421e+08	1.33532e+08	171665008	2.50395e+08	1.36815e+08	5.32721e+08	1.52912e+08	4.03732e+08	2.6785e+08	159658585	1.28331e+08	3.41608e+08	1100650836	4.99287e+08	1.83773e+08	5.98092e+08	4.17478e+08	2.27239e+08	1.48196e+08	4.65045e+08	5.45766e+08	1315513703	6.07979e+08	3.74087e+08	3.81685e+08	147187588	1.78271e+08	5.51365e+08	9.10986e+08	1.50567e+08	3.73448e+08	7.83089e+08	222644254	5.93981e+08	1.98331e+08	1.51588e+08	1.3212e+08	1.70136e+08	1.14512e+08	1.38349e+08	1.29878e+08	2.98452e+08	4.98121e+08	2.44191e+08	233623777	6.10569e+08	475119601	2.94188e+08	408778515	1.97006e+08	1.47396e+08	2.40631e+08	2.22303e+08	1.43712e+08	2.2129e+08	1810576677	8.33097e+08	3.29433e+08	1663451471	8.05511e+08	9.76629e+08	5881027597	1026978251	1673658550	413.4	1	0	0	3	Phospho [S82; T149; Y162; Y164; T260; T263; Y287; S294; S296; S297; S443; T444; T446; S451; S494; T502; T590]
P07355	ANXA2	Annexin A2 [OS=Homo sapiens]	0	70	27	692	27	339	38.6	7.75	860.39	27	20	cell organization and biogenesis;metabolic process;regulation of biological process;response to stimulus;transport	cell surface;cytoplasm;cytosol;endoplasmic reticulum;endosome;extracellular;membrane;nucleus;organelle lumen	enzyme regulator activity;metal ion binding;protein binding;RNA binding	Pf00191	302	ENSG00000182718.16	15	Dissolution of Fibrin Clot; Gene and protein expression by JAK-STAT signaling after Interleukin-12 stimulation; Smooth Muscle Contraction; Neutrophil degranulation; Interleukin-12 family signaling		Prostaglandin Synthesis and Regulation	12	0	1.50235e+06	5.81646e+06	3.62397e+07	6.93553e+06	5.21356e+06	3.46112e+06	5.21483e+06	9.21939e+06	1.31504e+07	2.45071e+06	8.86119e+06	2.50269e+07	3.47423e+06	1.10339e+07	2.04328e+06	4.37288e+06	603544	2.49204e+06	1.06939e+07	1.13954e+07	9.43444e+06	3.83985e+06	2.10895e+06	3.2426e+07	1.87004e+06	2.67729e+07	2.9954e+06	1.15002e+06	2.84101e+06	1.83724e+07	1.25125e+07	3.13699e+06	2.7392e+06	2.80457e+07	4.07347e+06	4.22543e+06	4.18869e+06	1.04812e+07	8.60468e+06	1.41608e+07	7.22826e+06	1.05411e+07	1.84297e+07	1.68785e+06	8.68564e+06	9.00751e+06	7.19081e+06	8.20364e+06	6.16764e+06	1.7012e+07	2.30521e+06	4.04e+06	1.58055e+07	1.64438e+07	2.9415e+06	8.60618e+06	4.44309e+06	6.21592e+06	2.32665e+06	9.82299e+06	2.13211e+07	1.84132e+07	2.80706e+06	6.19772e+06	1.07547e+07	1.40491e+07	9.11283e+06	1.43896e+07	6.91051e+06	4.09594e+07	8.75206e+06	1.2297e+07	1.53086e+07	2.51733e+07	3.05947e+07	2.44021e+07	1.88713e+08	1.25955e+07	1.79262e+07	2.40932e+08	7.08091e+06	4.22212e+07	129.66	1	0	0	3	Phospho [T3; S12; S18; T19; S22; Y24; S26; Y30; T163; S164; S184; Y199; Y238]; Acetyl [N-Term]
P06727	APOA4	Apolipoprotein A-IV [OS=Homo sapiens]	0	69	28	1219	28	396	45.4	5.38	943.7	28	27	cell organization and biogenesis;defense response;metabolic process;regulation of biological process;response to stimulus;transport	cell surface;cytosol;endosome;extracellular;organelle lumen	antioxidant activity;catalytic activity;enzyme regulator activity;metal ion binding;protein binding;transporter activity	Pf01442, Pf06386, Pf07902	337		11	Signaling by GPCR; Assembly of active LPL and LIPC lipase complexes; Amyloid fiber formation; Retinoid metabolism and transport; Chylomicron assembly; Chylomicron remodeling		Statin Pathway	17	0	1.2613e+07	1.28088e+07	1.17111e+07	7.23876e+06	9.0686e+06	4.91529e+06	7.95035e+06	7.82216e+06	1.32221e+07	3.00428e+06	6.81618e+06	5.46849e+06	1.16676e+07	6.34646e+06	5.43893e+06	6.46456e+06	5.88049e+06	3.54442e+06	1.37614e+07	7.41424e+06	3.27004e+06	1.83407e+07	1.02653e+07	7.42786e+06	1.09949e+07	2.99349e+07	3.89115e+06	3.82052e+06	1.30386e+07	1.10406e+07	7.46946e+06	4.54467e+06	7.73714e+06	9.76814e+07	1.73425e+07	1.00203e+07	1.15346e+07	2.7718e+07	1.03374e+07	6.27892e+07	1.07295e+07	5.6199e+06	2.04387e+07	6.77115e+06	1.16859e+07	1.31361e+07	1.28872e+07	2.03744e+07	7.03644e+06	2.68358e+07	1.28646e+07	5.85867e+07	5.64444e+06	6.13516e+06	5.99028e+06	1.25512e+07	4.03471e+06	1.29491e+07	1.67181e+06	8.49179e+07	5.87348e+07	2.14683e+07	1.70258e+07	1.26776e+07	5.67246e+06	7.85702e+07	2.50911e+07	1.29808e+07	6.92785e+06	8.25155e+06	2.28513e+07	4.88287e+06	5.90968e+06	3.29206e+07	4.1331e+07	7.87475e+06	2.09841e+07	2.23353e+06	1.2224e+07	6.09169e+06	5.31082e+06	9.11073e+06	119.51	1	0	0	3	Phospho [S174; S259]
P08294	SOD3	Extracellular superoxide dismutase [Cu-Zn] [OS=Homo sapiens]	0	69	12	546	12	240	25.8	6.61	523.93	12	9	metabolic process;response to stimulus	cytoplasm;extracellular;nucleus;organelle lumen	antioxidant activity;catalytic activity;metal ion binding;protein binding	Pf00080	6649	ENSG00000109610.5	4	Detoxification of Reactive Oxygen Species		Selenium Micronutrient Network; Vitamin B12 Metabolism; Folate Metabolism; NRF2 pathway; Copper homeostasis; One carbon metabolism and related pathways; Oxidative Stress	10	0	8.91309e+06	9.55272e+06	1.07883e+07	8.34923e+06	2.48985e+06	8.11247e+07	115264026	8.20158e+07	164829461	38042729	9.89854e+07	2.44203e+07	1.498e+07	4.18928e+07	6.03596e+06	5.64239e+06	9.23025e+06	1.6997e+08	1.14205e+08	4.82679e+06	1.06002e+07	5.99531e+06	4.78052e+06	1.65248e+07	2.13732e+06	5.2825e+07	1.55908e+07	3.37029e+06	1.97406e+07	6.98209e+07	1.51996e+07	21721847	4.43611e+06	1.9448e+07	2.44166e+07	5.25775e+07	7.42158e+06	3.05514e+07	1.43912e+08	1.51495e+08	7.38452e+07	6.10032e+07	6.43943e+07	5.77989e+06	1.28422e+07	8.41462e+07	6.25625e+07	1.00576e+07	4.32447e+07	1.4063e+08	3.74072e+06	7.25745e+06	4.03858e+07	2.2291e+07	6.10081e+06	3.35011e+07	5.44019e+06	8.39499e+06	9.11708e+06	1.97007e+07	1.38209e+07	4.04403e+07	9.76848e+06	4.81803e+07	1.28014e+08	1.65216e+07	5.96003e+07	1.51556e+07	4.53483e+06	8.9011e+06	2.22726e+07	9.21722e+06	2.0532e+07	4.41787e+07	5.43578e+07	8.04243e+06	6.50868e+07	1.89134e+07	7.11564e+07	3.36542e+07	3.14147e+07	2.34078e+07	114.05	1	0	0	3	Phospho [S7; S195]; Acetyl [N-Term]
P0DOX7		immunoglobulin kappa light chain [OS=Homo sapiens]	0	69	14	830	6	214	23.4	7.17	2364.06	6	13	response to stimulus	extracellular;membrane		Pf00047, Pf07654, Pf07679, Pf07686, Pf13927							0	8	1.37764e+08	7.67568e+07	2.75932e+08	9.94385e+07	2.58183e+07	4.11349e+08	4.18103e+08	4.72751e+08	4.07088e+08	8.12299e+07	3.34147e+08	6.20627e+07	1.54067e+08	3.12487e+08	1.48043e+07	1.0571e+08	1.07736e+08	1.5356e+08	3.56395e+08	1.83593e+08	6.25355e+07	9.80496e+07	4.71077e+07	7.8266e+07	5.19893e+07	1.63576e+08	1.62398e+08	3.79534e+07	6.96553e+07	3.40023e+08	253922615	2.05375e+08	1.35269e+08	3196177568	2.85106e+08	1.24388e+08	8.75468e+07	3.34588e+08	4.72668e+08	9.75614e+08	2.15453e+08	1.78081e+08	2.53169e+08	2.72309e+07	7.71312e+07	5.45931e+08	3.06159e+08	9.47164e+07	1.92702e+08	3.60544e+08	4.01524e+07	1.68036e+08	1.32547e+08	1.68958e+08	4.13652e+07	1.72425e+08	5.82e+07	9.74827e+07	1.56194e+08	1182451119	9.15474e+08	6.67212e+08	1.30433e+08	1.62102e+08	1266410548	7.32632e+07	2.35833e+08	7.46165e+07	2.12763e+07	1.76646e+08	1.8217e+08	1.63009e+08	1.91655e+08	844030952	2377115372	3.26909e+08	1181600265	7.07223e+08	1252163732	1901622094	3.70009e+08	4.98764e+08	57.25	1	0	0	3	Phospho [S28; T31; S156; S159; S162; S168]; Acetyl [N-Term]
P20930	FLG	Filaggrin [OS=Homo sapiens]	0	68	166	3173	166	4061	434.9	9.25	5158.48	162	127	cell death;cell differentiation;development;metabolic process	cytoskeleton;cytosol;nucleus	metal ion binding;protein binding;structural molecule activity	Pf01023	2312	ENSG00000143631.10	1	Formation of the cornified envelope			3	0	5.1197e+07	1.05829e+07	8.99043e+08	1.93797e+07	2.70909e+06	4.21008e+07	3.75854e+07	6.13986e+07	8.15167e+07	1.58258e+07	4.5263e+07	5.7363e+07	1.38143e+07	5.45736e+07	6.97847e+06	7.84067e+06	1.04546e+07	1.13725e+07	6.59757e+07	1.92895e+07	7.21206e+06	2.38602e+07	1.31601e+07	6.65783e+07	2.39127e+07	1.09348e+08	3.65617e+07	1.24091e+07	1.31565e+07	5.19733e+08	1042008134	3.84129e+07	1.72733e+07	8.69117e+07	2.76413e+07	3.96102e+07	1.2714e+07	2.48023e+08	8.64227e+07	3.14907e+08	7.33277e+07	5.64534e+07	103940691	1.53727e+07	3.88935e+07	6.77431e+07	143354287	3.19801e+07	5.74856e+07	7.93582e+07	8.07912e+06	2.56942e+07	5.97812e+07	3.02023e+08	2.3854e+08	4.80226e+07	1.45826e+07	1.68333e+07	3.02425e+07	2.52827e+07	4.55028e+08	2.91134e+07	2.77551e+07	5.04903e+07	8.4506e+07	1.74354e+07	1.00163e+08	1.15526e+07	8.61804e+06	5.67459e+07	3.26763e+07	2.78029e+07	27509280	1.072e+08	7.37243e+07	2.6327e+07	8.68992e+08	3.80772e+07	9.85262e+07	4.18602e+08	5.43684e+07	8.81806e+07	1782.34	1	0	0	3	Phospho [S29; S126; S127; Y164; S165; T167; S298; S303; S378; S379; S386; S398; T400; S417; S418; S420; S423; S425; S429; S432; T434; S449; S468; T474; S495; S503; S504; S507; S509; T515; S535; S564; S593; S597; S598; S601; T613; S622; S625; S627; S631; S634; S638; S648; S673; S695; S710; S716; S719; T725; S745; T748; S750; S754; S757; T759; S761; S792; S806; S820; S829; S832; S834; T840; S847; S848; S855; S860; S872; S944; S945; S947; S950; S952; S956; S959; S998; S1001; S1002; S1005; T1007; T1012; S1013; S1014; S1021; S1027; S1028; S1040; S1043; S1072; S1074; S1078; T1083; S1085; S1114; S1116; Y1119; S1122; T1123; S1129; S1144; S1152; S1153; S1156; S1158; T1164; S1179; S1184; S1196; S1213; S1242; S1246; S1247; S1250; S1268; S1271; S1274; S1276; S1280; S1283; S1287; S1297; S1302; S1306; S1390; S1391; S1393; T1396; S1398; S1402; S1405; T1407; S1409; S1476; S1477; S1480; S1482; T1488; S1495; S1496; S1503; Y1504; S1508; S1512; S1515; Y1517; S1593; S1595; S1600; T1660; S1661; S1662; S1668; S1669; S1675; S1676; S1691; S1692; S1695; S1703; S1704; S1714; S1715; S1717; S1720; S1722; S1726; S1729; T1731; S1733; S1750; T1751; S1762; S1764; Y1767; S1770; T1771; S1777; S1800; S1801; S1804; S1806; T1812; Y1829; S1832; S1835; T1910; S1919; S1922; S1924; S1928; S1931; S1935; S1970; S2007; S2013; S2016; S2028; S2029; S2034; Y2039; S2040; S2042; S2045; S2047; S2051; S2054; T2056; S2058; S2087; S2089; S2117; Y2119; S2125; S2126; S2129; S2131; T2137; S2157; S2161; S2223; S2230; T2235; S2242; S2244; S2247; S2249; S2253; S2256; S2270; S2318; S2324; S2332; S2352; S2353; S2363; S2364; S2366; S2369; S2371; S2375; S2378; T2380; S2382; S2411; S2413; Y2416; S2419; T2420; S2426; S2449; S2450; S2453; T2454; S2455; T2461; S2468; S2543; S2544; S2547; S2554; S2568; S2571; S2573; S2577; S2594; S2619; S2648; S2656; S2676; S2677; Y2687; S2688; S2690; S2693; S2699; S2702; T2704; S2706; S2708; S2773; S2777; S2779; T2785; S2792; S2793; Y2800; S2805; S2862; S2889; S2890; S2892; S2895; S2897; S2901; S2904; S2918; S2943; S2972; S2980; S3000; S3001; Y3011; S3012; S3014; S3017; S3023; S3026; T3028; S3030; S3032; S3103; Y3124; S3129; S3186; S3213; S3214; S3216; S3219; S3221; S3225; S3228; S3242; S3267; S3282; S3296; S3297; S3309; S3312; S3341; S3343; S3347; S3350; T3352; S3354; S3383; S3385; Y3388; S3391; T3392; S3398; S3413; S3421; S3422; S3425; S3427; T3433; S3448; Y3450; S3453; T3531; S3540; S3543; S3545; S3549; S3552; S3556; S3614; S3620; S3628; S3648; S3649; S3659; S3660; S3662; S3665; S3667; S3671; S3674; T3676; S3678; S3707; S3709; Y3712; S3715; T3716; S3722; S3745; S3746; S3749; S3751; T3757; S3764; S3772; Y3773; S3777; S3806; S3828; T3835; S3843; S3861; S3862; S3864; S3867; S3869; Y3872; S3876; S3880; S3882; S3890; T3909; S3911; S3915; S3916; S3920; S3922; S3923; T3924; S3932; S3933; S3935; S3938; Y3940; S3942; S3949; S3952; S3954; Y3956; Y3958; S3978; Y3979; S3981; Y3984; S4042; S4043]
P80723	BASP1	Brain acid soluble protein 1 [OS=Homo sapiens]	0	68	14	388	14	227	22.7	4.63	619.53	13	13	cell differentiation;cell organization and biogenesis;regulation of biological process	cytoplasm;cytoskeleton;membrane;nucleus	DNA binding;protein binding		10409	ENSG00000176788.8	5				0	0	621746	546994	863689	759729	1.21382e+06	2.15867e+06	2.17263e+06	2.3994e+06	3.13674e+06	811175	3.31299e+06	1.38142e+06	164074	1.42938e+06	478309	762202	653771	327774	4.17126e+06	397984	210607	1.56261e+06	594499	1.24228e+06	255118	3.42873e+06	1.50257e+06	327232	498998	1.50887e+06		1.18804e+06	908926	3.42525e+06	1.58812e+06	949790	1.16007e+06	1.45464e+06	917951	1.8079e+06	1.35201e+06	800747	1.27622e+06	443496	1.81789e+06	3.22356e+06	2.42637e+06	1.21378e+06	994232	3.48279e+06	510188	1.07254e+06	2.97202e+06	568847	810786	708309	805607	588019	1.22225e+06	31823.4	7.20551e+06	814651	792521	4.17169e+06	5.4497e+06	614067	1.36496e+06	211890	907051	5.0933e+06	1.58012e+06	4.6378e+06	2.97711e+06	645225	5.04077e+06	1.79987e+06	1.96158e+06	2.39117e+06	712304	2.62789e+06	191051	811517	150.16	1	0	0	3	Phospho [T31; T36; S40; T162; S164; S170; S172; S176; S194; S195; T196]
P01857	IGHG1	Immunoglobulin heavy constant gamma 1 [OS=Homo sapiens]	0	67	19	1446	8	330	36.1	8.19	1937	9	16	cell organization and biogenesis;cellular component movement;defense response;metabolic process;regulation of biological process;response to stimulus;transport	extracellular;membrane	catalytic activity;metal ion binding;protein binding	Pf07654, Pf08205	3500	ENSG00000277633.5; ENSG00000211896.7	14; CHR_HSCHR14_3_CTG1	Regulation of Complement cascade; Classical antibody-mediated complement activation; FCGR activation; Regulation of actin dynamics for phagocytic cup formation; Interleukin-4 and 13 signaling; Role of phospholipids in phagocytosis			14	1	2.05579e+07	9.31605e+06	4.50449e+07	1.30184e+07	1.1106e+07	3.31764e+07	2.79127e+07	2.90765e+07	3.62139e+07	4.17095e+07	3.95893e+07	8.62017e+06	1.54328e+07	4.43355e+07	6.28183e+06	1.0484e+07	9.04228e+06	9.64203e+06	3.03328e+07	2.4644e+07	6.69971e+06	1.24392e+07	8.40761e+06	1.39351e+07	9.6398e+06	2.10641e+07	1.60947e+07	1.06217e+08	1.57079e+07	4.12461e+07	1708330929	3.89814e+07	1.84882e+07	2.02659e+08	4.02903e+07	4.9852e+07	1.14821e+07	3.74377e+07	4.21007e+07	1.85578e+08	2.81009e+07	2.38397e+07	1.98833e+07	1.07542e+07	1.13062e+07	3.20936e+07	2.73423e+07	1.77062e+07	2.09807e+07	3.86498e+07	1.32308e+07	1.17501e+07	2.54197e+07	1.24184e+07	5.23265e+06	1.6282e+07	5.58242e+06	1.06839e+07	1.65229e+07	6.17152e+07	6.64234e+07	3.42328e+07	1.60989e+07	3.27113e+07	2.55734e+07	8.27527e+06	1.81687e+07	1.51352e+07	1.0089e+07	1.10803e+07	1.54135e+07	8.25525e+06	1.8464e+07	4.82305e+07	4.00176e+07	2.45157e+07	4.89395e+07	4.25246e+07	9.16123e+07	5.3715e+07	2.8682e+07	2.7391e+07	75.03	1	0	0	3	Phospho [S15; T106]
Q9UBG3	CRNN	Cornulin [OS=Homo sapiens]	0	67	23	860	23	495	53.5	6.1	1327.03	23	16	response to stimulus	cytoplasm;membrane	metal ion binding	Pf01023, Pf13499, Pf13833	49860	ENSG00000143536.7	1				0	0	2.10121e+07	2.77864e+07	3.15488e+08	5.329e+07	2.56769e+06	3.65601e+07	9.45309e+07	2.04752e+08	9.11365e+07	3.9435e+07	4.86226e+07	4.76647e+07	3.36593e+07	1.55402e+08	695296	6.51252e+07	2.19672e+06	4.35437e+07	8.76964e+07	3.57755e+07	3.19859e+07	3.33112e+06	1.19317e+07	2.93022e+07	3.79517e+06	4.71164e+07	5.2456e+06	1.43599e+06	1.90109e+06	1.3885e+08	1.48687e+08	6.61307e+07	2.92809e+06	109470470	6.73256e+07	2.71044e+07	2.11005e+06	7.23918e+07	8.90394e+07	137959249	8.82227e+07	6.16697e+07	4.4661e+07	2.74628e+06	1.4814e+08	8.57003e+07	2.98654e+07	1.82853e+07	3.19885e+07	5.46738e+07	4.36196e+06	7.66022e+06	1.87779e+07	4.29373e+07	7.10625e+07	3.89336e+07	2.30542e+07	4.72489e+06	1.31148e+07	1.54628e+07	1.68948e+08	9.85109e+06	7.6231e+06	9.06538e+07	4.88089e+07	9.45632e+06	9.18848e+07	6.80715e+06	4.18696e+06	4.3064e+07	1.28405e+07	5.20065e+07	7.79386e+06	2.66848e+08	1.35442e+08	1.22977e+07	1.95156e+08	7.21906e+07	2.15813e+08	6.87295e+08	1.11759e+08	8.45736e+07	324.87	1	0	0	3	Phospho [T26; S99; S104; S107; S110; S119; Y132; S135; S136; S140; S144; S165; S173; S175; S180; S186; T189; T203; T232; T283; T293; T295; T297; T299; T301; S306; S353; S418; S419; T420; T462; S463; S465; S466; S475; Y487]
P80297	MT1X	metallothionein-1X [OS=Homo sapiens]	0.006	66	3	18	1	61	6.1	7.96	46.6		3	regulation of biological process;response to stimulus	cytoplasm;nucleus	metal ion binding;protein binding		4501	ENSG00000187193.8	16	Metallothioneins bind metals	Mineral absorption	Copper homeostasis; Zinc homeostasis; Oxidative Stress	7	2					654658							129641								209574				978958					134926				1.25268e+06	1.43104e+06								414676			114846		163384	284046			182066	611205								2.60814e+06	674142	1.85566e+06				2.09125e+06		222911			146195			288955										1	0	0	0	Acetyl [N-Term]; Phospho [S18]
Q14515	SPARCL1	SPARC-like protein 1 [OS=Homo sapiens]	0	64	43	7058	43	664	75.2	4.81	10757.7	41	32	metabolic process;regulation of biological process;response to stimulus	extracellular;organelle lumen	metal ion binding;protein binding	Pf00050, Pf07648, Pf09289, Pf10591	8404	ENSG00000152583.12	4	Post-translational protein phosphorylation; Regulation of Insulin-like Growth Factor (IGF) transport and uptake by Insulin-like Growth Factor Binding Proteins (IGFBPs)			4	0	5.19509e+08	4.3224e+08	2.94507e+08	5.68107e+08	5.42678e+07	1106771288	3.50513e+08	5.34351e+08	2.56662e+08	3.96048e+08	1577614885	6.43752e+08	396240459	7.61106e+08	2.76379e+07	2.21896e+08	9.46282e+07	231276803	5.54294e+08	2.14457e+08	1.25189e+08	1.23128e+08	1.75671e+08	3.20379e+08	1.03863e+08	9.51054e+08	3.1621e+08	8.108e+07	1.13548e+08	1947056502	4.76519e+08	3.58683e+08	1.758e+08	959664894	2.56859e+08	764878560	1.18975e+08	474903376	7.57589e+08	1509615060	4.57348e+08	2.76115e+08	1057507876	5.01808e+07	1.12016e+08	3.98061e+08	408666343	4.42576e+07	5.92424e+08	8.70191e+08	4.24944e+07	2.33663e+08	1575870848	2.32313e+08	5.99075e+07	1238788388	9.06057e+07	1.3603e+08	1271239955	1021197967	1.27549e+08	2.97756e+08	4.46987e+08	1250745281	1034734137	1.40274e+08	1111457299	2.37846e+08	4.25544e+07	2.70698e+08	2.75341e+08	1.82541e+08	9.74528e+07	7.12298e+08	1768165166	6.9761e+08	1877665340	1059412439	1048579781	5.34839e+08	9.08044e+08	4.95768e+08	553.47	1	0	0	3	Phospho [T56; S59; T60; S64; S76; S80; S84; S90; S91; S92; S151; S198; T222; S231; T238; S240; T251; S254; S272; S282; S295; S306; S317; T350; S356; S358; Y361; S413; S414; T419; S420; S421; S597]
Q9UBI6	GNG12	guanine nucleotide-binding protein g(i)/g(s)/g(o) subunit gamma-12 [OS=Homo sapiens]	0	64	6	351	6	72	8	8.97	353.68	6	5	regulation of biological process;response to stimulus	membrane	protein binding;signal transducer activity	Pf00631	55970	ENSG00000172380.5	1	G alpha (z) signalling events; Activation of G protein gated Potassium channels; Cooperation of PDCL (PhLP1) and TRiC/CCT in G-protein beta folding; Glucagon-type ligand receptors; Thromboxane signalling through TP receptor; ADP signalling through P2Y purinoceptor 1; G beta:gamma signalling through PI3Kgamma; Vasopressin regulates renal water homeostasis via Aquaporins; G-protein activation; Inhibition of voltage gated Ca2+ channels via Gbeta/gamma subunits; G alpha (12/13) signalling events; G alpha (s) signalling events; Ca2+ pathway; ADP signalling through P2Y purinoceptor 12; Adrenaline,noradrenaline inhibits insulin secretion; Glucagon-like Peptide-1 (GLP1) regulates insulin secretion; Presynaptic function of Kainate receptors; G beta:gamma signalling through PLC beta; Glucagon signaling in metabolic regulation; Thrombin signalling through proteinase activated receptors (PARs); Prostacyclin signalling through prostacyclin receptor; Gastrin-CREB signalling pathway via PKC and MAPK	Cholinergic synapse; GABAergic synapse; Circadian entrainment; Dopaminergic synapse; Ras signaling pathway; Regulation of actin cytoskeleton; Glutamatergic synapse; PI3K-Akt signaling pathway; Morphine addiction; Chemokine signaling pathway; MAPK signaling pathway; Alcoholism; Serotonergic synapse; Retrograde endocannabinoid signaling; Pathways in cancer	Myometrial Relaxation and Contraction Pathways; G Protein Signaling Pathways; Chemokine signaling pathway; Focal Adhesion-PI3K-Akt-mTOR-signaling pathway; Regulation of Actin Cytoskeleton; Calcium Regulation in the Cardiac Cell	76	0	4.76207e+06	1.59991e+06	3.20206e+06	2.54348e+06	1.75843e+06	9.17957e+06	6.541e+06	1.09984e+07	7.9888e+06	4.56899e+06	5.38409e+06	6.41141e+06	1.75891e+06	7.04491e+06	1.76694e+06	2.38831e+06	1.54643e+06	1.76157e+06	7.60737e+06	2.15724e+06	782683	2.62201e+06	2.35521e+06	2.1702e+07	1.4015e+06	5.9523e+06	3.66421e+06	595180	1.00182e+06	9.36233e+06		1.84311e+06	1.85875e+06	3.31068e+06	5.54132e+06	3.32463e+06	2.02819e+06	4.30933e+06	8.25692e+06	2.0923e+07	4.74175e+06	4.57167e+06	7.54473e+06	6.91967e+06	4.3481e+06	6.9473e+06	1.24259e+07	1.9389e+06	4.93973e+06	1.09387e+07	2.87066e+06	7.81655e+06	5.655e+06	1.94868e+06	2.90998e+06	4.10316e+06	1.70807e+06	2.98772e+06	1.80796e+06	6.26397e+06	2.75109e+06	5.95665e+06	3.60576e+06	8.31689e+06	1.71313e+07	2.07785e+06	6.77118e+06	1.07986e+06	2.96269e+06	5.34259e+06	5004794	1.51544e+06	5.22744e+06	9.99242e+06	4.98894e+06	2.21509e+06	6.26345e+06	2.8367e+06	5.43096e+06	1.5464e+06	1.535e+06	4.02258e+06	30.33	1	0	0	3	Phospho [S2; S3; T5; S7; T8; T17; S26]; Acetyl [N-Term]
P10451-5	SPP1	Isoform 5 of Osteopontin [OS=Homo sapiens]	0	63	31	75060	1	300	33.8	4.61	326972	1	31	cell differentiation;cell organization and biogenesis;defense response;metabolic process;regulation of biological process;response to stimulus	extracellular;Golgi;organelle lumen	protein binding	Pf00865	6696	ENSG00000118785.13	4			Osteoclast Signaling; Osteopontin Signaling; Regulation of toll-like receptor signaling pathway; Brain-Derived Neurotrophic Factor (BDNF) signaling pathway; Focal Adhesion; Lung fibrosis; Focal Adhesion-PI3K-Akt-mTOR-signaling pathway; TYROBP Causal Network; Endochondral Ossification; TGF-beta Receptor Signaling; Toll-like receptor signaling pathway	11	0	3.64219e+06	534514	5.4577e+06	958878	87551.3	2.83186e+06	9.05852e+06	2.59761e+06	8.22424e+06	2.33761e+06	4.14918e+06	462158	3.97948e+06	6.09261e+06	111228		1.75024e+06	884836	2.42455e+06	781584		382218	201222	302595	194278	1.54045e+06		82082.7	119962	367160	5.0852e+06	791757	114539	7.33935e+06	4.86274e+06	6.98102e+06	397363	8.9531e+06	4.7004e+06	3.84495e+07	8.00275e+06	1.75324e+06	1.18551e+06		648005	4.93631e+06	7.01896e+06	4.05827e+06	1.6199e+06	3.88123e+06	417372	754382	2.10906e+06	211742	125567	1.32159e+06		1.56804e+06	2.11905e+06	6.74126e+06	2.54579e+06	199395	711931	6.98717e+06	6.06938e+06	323027	634046	457271	1.1192e+06	703421	5.58263e+06	149347	1.30422e+06	1.50809e+07	1.34221e+07	755071	2.80573e+06	6.65751e+06	2.66605e+07	6.0632e+06	3.99081e+06	3.33009e+06	16.3	1	7	0.00764192	2	Phospho [S24; S26; S27; Y33; S62; Y167; T171; T176; S177; S181; Y188; S201; S205; S210; Y211; T213; S214; S220; T223; S225; S229; S240; S244; S249; S253; S256; S261; S266; S277; S289; S294; S296; S297]
P02810	PRH2; PRH1	Salivary acidic proline-rich phosphoprotein 1/2 [OS=Homo sapiens]	0.007	63	4	86	4	166	17	4.84	37.59	4	1		extracellular	protein binding		5555; 5554		12		Salivary secretion		1	0	4.61983e+06	337409	1.19434e+07	1.20239e+07	603130	1.15521e+07	9.72559e+06	1.607e+07	1.56143e+07	1.21534e+07	1.55545e+07	3.35663e+06	6.42741e+06	2.24535e+07	251738	1.21778e+06	4.8787e+06	3.79325e+06	8.38921e+06	2.99785e+06	1.88754e+06	1.30502e+06	787229	2.95737e+06	2.31299e+06	1.63854e+07	1.34944e+07	1.36226e+06	1.95937e+06	7.74204e+06	2.95566e+07	2.28325e+07	1.80905e+06	1.81961e+07	8.44691e+06	6.08094e+06	1.09311e+06	1.46667e+07	1.41611e+07	1.83086e+07	2.43948e+07	7.82992e+06	5.38099e+06	918552	1.92468e+06	1.45195e+07	2.07421e+07	957906	1.02134e+07	4.11723e+07	7.70614e+06	4.63685e+07	2.55213e+06	355104	1.29166e+06	1.32413e+06	598586	395286	1.46837e+06	2.02423e+07	1.96233e+06	3.98009e+06	5.572e+06	1.92319e+07	3.33134e+07	2.00295e+06	1.84342e+07	1.69247e+06		277547	6.97627e+06	120197	1.94828e+06	5.54962e+07	2.52731e+07	2.44517e+06	3.77313e+07	2.69192e+07	7.99677e+07	2.27759e+07	2.54021e+07	4.00935e+07	54.91	1	0	0	3	Phospho [S59]
Q16270-1	IGFBP7	Insulin-like growth factor-binding protein 7 [OS=Homo sapiens]	0	63	21	1711	21	282	29.1	7.9	2245.78	20	18	metabolic process;regulation of biological process;response to stimulus	extracellular;organelle lumen	protein binding	Pf07648, Pf07679	3490	ENSG00000163453.11	4	Post-translational protein phosphorylation; Regulation of Insulin-like Growth Factor (IGF) transport and uptake by Insulin-like Growth Factor Binding Proteins (IGFBPs); Senescence-Associated Secretory Phenotype (SASP)		Simplified Interaction Map Between LOXL4 and Oxidative Stress Pathway; VEGFA-VEGFR2 Signaling Pathway; Senescence and Autophagy in Cancer	11	0	2.92164e+07	1.34373e+07	1.60959e+07	1.98682e+07	4.31737e+06	2.43126e+07	3.0439e+07	2.05502e+07	4.28511e+07	1.24883e+07	7.00138e+07	3.1715e+07	1.08595e+07	2.13995e+07	6.58571e+06	8.75502e+06	2.82634e+06	2.3503e+06	3.05943e+07	2.5653e+07	8.6461e+06	3.72912e+07	1.15857e+07	1.66065e+07	5.11087e+06	7.4622e+07	7.73467e+06	3.92055e+06	6.53999e+06	2.83755e+07	6.49869e+07	4.31994e+07	4.8418e+07	2.84855e+08	3.75494e+07	4.48772e+07	1.47694e+07	3.3864e+07	8.24128e+07	9.48122e+07	3.33826e+07	2.05282e+07	4.30759e+07	7.43756e+06	1.7825e+07	4.03973e+07	2.69474e+07	7.50484e+06	4.27735e+07	8.79295e+07	2.41311e+07	3.04907e+07	5.48568e+07	3.38365e+07	6.94027e+06	3.43571e+07	4.28773e+06	2.02883e+07	1.60205e+07	5.46429e+07	1.22086e+08	6.93451e+07	2.79049e+07	4.4071e+07	1.56484e+08	6.37913e+06	4.87413e+07	1.7268e+07	1.12492e+07	2.43084e+07	2.86613e+07	1.18944e+07	1.01304e+07	1.62174e+08	1.21828e+08	1.72631e+07	7.82699e+07	8.62239e+07	9.97357e+07	1.27042e+08	4.35109e+07	6.4661e+07	160.9	1	0	0	3	Phospho [S239; Y246; S251; S258]
P02042	HBD	Hemoglobin subunit delta [OS=Homo sapiens]	0	63	8	1402	3	147	16	8.05	3127.64	2	8	coagulation;transport	cytosol	metal ion binding;protein binding;transporter activity	Pf00042	3045	ENSG00000223609.7	11	Factors involved in megakaryocyte development and platelet production			2	0		235965	937624				561242	626132			391580			318213	78404.1	872853	169999	188968	353266	770338	328081	907097		103229	3.10742e+06	796724						1.90814e+06	480713	1.50874e+06	413264	1.34193e+06			758845		1.60511e+06			85549.9		462075	6.62337e+06	1.77606e+06	2.16854e+06	2.11013e+06	954949	313488	206600	540813	258482			264946			1.83468e+06					195586	980687	218154	110636		200895	89569	270964	1.59028e+06	2.21084e+06	438405		2.11481e+06		1.01754e+06			17.13	1	6	0.00682594	2	Phospho [S51]
Q9NRX4	PHPT1	14 kDa phosphohistidine phosphatase [OS=Homo sapiens]	0.001	62	7	95	7	125	13.8	6.07	90.51	7	4	metabolic process;regulation of biological process	cytoplasm;cytosol	catalytic activity;protein binding	Pf05005	29085	ENSG00000054148.17	9				0	0	205663	461426	471685	1.06325e+06	449638	850667	144375	108188	1.31934e+06	365536	1.19913e+06		186621	441888		147978			397416	85278.1		200115	377786	447088	439822	272949			502257	1.36239e+06			1.04681e+06	2.70194e+06	314488	552431	603282	56492.3	531770	2.16735e+06	394155	1.24515e+06		937140	668254	304966	786698	498936	405618	1.31809e+06	715436	171574	826135	229477		202529			391906	2.23547e+06	738771	1.03221e+06	185755	3.07888e+06	2.13408e+06		1.78729e+06	67449	52464.4	82261.4	64529.6	171993	353999	1.25614e+06	2.29118e+06		2.2195e+06		1.55946e+06		714413	385537	28.59	1	1	0.00189753	2	Acetyl [N-Term]; Phospho [S16; S29; S33]
P02787	TF	Serotransferrin [OS=Homo sapiens]	0	62	51	4155	51	698	77	7.12	3426.5	51	37	cell organization and biogenesis;cellular homeostasis;metabolic process;regulation of biological process;response to stimulus;transport	cell surface;endosome;extracellular;membrane;organelle lumen	enzyme regulator activity;metal ion binding;protein binding;transporter activity	Pf00405, Pf12974	7018	ENSG00000091513.14	3	Platelet degranulation ; Post-translational protein phosphorylation; Regulation of Insulin-like Growth Factor (IGF) transport and uptake by Insulin-like Growth Factor Binding Proteins (IGFBPs); Cargo recognition for clathrin-mediated endocytosis; Transferrin endocytosis and recycling	HIF-1 signaling pathway; Mineral absorption	Iron metabolism in placenta; Differentiation Pathway; Sudden Infant Death Syndrome (SIDS) Susceptibility Pathways	20	0	5.62171e+07	1.57906e+07	8.47977e+07	2.51342e+07	2.19515e+07	9.93633e+07	143039395	1.05642e+08	2.41971e+08	4.03144e+07	1.12084e+08	2.64843e+07	4.07108e+07	101925050	2.02316e+07	2.68387e+07	1.34602e+08	5.46685e+07	1.05798e+08	8.06323e+07	3.5007e+07	6.15122e+07	1.40401e+07	3.76807e+07	3.1078e+07	9.59546e+07	5.04011e+07	1.47376e+07	1.91975e+07	5.00173e+08	5671153126	1.0923e+08	5.07371e+07	9.58979e+08	1.28568e+08	8.07471e+07	2.95021e+07	1.75388e+08	9.41724e+07	8.58847e+08	1.0484e+08	6.47499e+07	1.95661e+08	3.0103e+07	4.39123e+07	1.48354e+08	7.69597e+07	1.82325e+08	9.23754e+07	1.25503e+08	2.39938e+07	5.52018e+07	5.54564e+07	3.24922e+07	2.14505e+07	3.9558e+07	1.75024e+07	1.44448e+08	8.27652e+07	1134158739	2.9623e+08	3.13428e+08	4.9198e+07	1.20789e+08	3.63769e+08	2.28856e+07	9.98308e+07	3.33298e+07	1.92743e+07	4.22768e+07	5.99892e+07	2.17455e+07	5.35185e+07	2.26187e+08	2.76035e+08	2.64871e+08	3.07064e+08	3.59548e+08	533143004	1283713396	150067015	2.60317e+08	348.78	1	0	0	3	Phospho [S47; S389; S520; Y536; T537]
P10451-3	SPP1	Isoform C of Osteopontin [OS=Homo sapiens]	0	62	33	77398	4	287	32.3	4.55	329538	4	32	cell differentiation;cell organization and biogenesis;defense response;metabolic process;regulation of biological process;response to stimulus	extracellular;Golgi;organelle lumen	protein binding	Pf00865	6696	ENSG00000118785.13	4			Osteoclast Signaling; Osteopontin Signaling; Regulation of toll-like receptor signaling pathway; Brain-Derived Neurotrophic Factor (BDNF) signaling pathway; Focal Adhesion; Lung fibrosis; Focal Adhesion-PI3K-Akt-mTOR-signaling pathway; TYROBP Causal Network; Endochondral Ossification; TGF-beta Receptor Signaling; Toll-like receptor signaling pathway	11	0	9.03536e+08	8.61721e+07	9.74253e+08	2.17536e+08	8.29608e+07	9.09585e+08	6.67554e+08	1147114387	1124979922	5.91002e+08	1469460552	8.14875e+07	3.52113e+08	1799666366	1.7121e+07	2.38733e+07	1.28453e+08	1.78452e+08	8.83608e+08	1.14161e+08	1.13169e+08	1.21106e+08	6.99049e+07	5.65336e+07	6.22349e+07	2.72874e+08	3.40822e+08	5.60226e+07	1.39224e+07	4.39705e+08	6.69643e+08	1056516261	3.41818e+07	5.03206e+08	1123308096	6.23684e+08	4.81439e+07	9.74865e+08	980404497	3366831275	8.85113e+08	484318447	268357355	2.90713e+07	1.0584e+08	9.20885e+08	1210563821	1.663e+08	8641232133	1086779009	2.50336e+07	6.68638e+07	1.68221e+08	2.87726e+07	2.82046e+07	2.1549e+08	7.17334e+07	6.94099e+07	680988408	2.95485e+08	1.97574e+08	3.23991e+07	2.19783e+08	7.35262e+08	5.23557e+08	5.08459e+07	3.65581e+08	2.46445e+07	1.02795e+08	4.42577e+07	2.69625e+08	2.46444e+07	2.46722e+08	1813239106	9.93844e+08	1.06742e+08	1713169384	9.57528e+08	1643510094	631981624	8.6888e+08	1069387457	61.28	1	0	0	3	Phospho [S26; S27; S35; S36; T39; S49; Y154; T158; T163; S164; S168; Y175; S188; S192; S197; Y198; T200; S201; S207; T210; S212; S216; S227; S231; S236; S240; S243; S248; S253; S264; S276; S281; S283; S284]
P01860	IGHG3	Immunoglobulin heavy constant gamma 3 [OS=Homo sapiens]	0	61	19	1537	7	377	41.3	7.9	2158.4	11	15	cell organization and biogenesis;defense response;metabolic process;regulation of biological process;response to stimulus	extracellular;membrane	catalytic activity;protein binding	Pf07654, Pf08205	3502		14	FCGR activation; Regulation of actin dynamics for phagocytic cup formation; Regulation of Complement cascade; Role of phospholipids in phagocytosis; Classical antibody-mediated complement activation			11	15	4.2714e+07	2.92165e+07	6.22431e+07	4.0078e+07	1.46252e+07	6.5938e+07	9.13921e+07	8.05698e+07	5.77697e+07	3.34666e+07	1.0638e+08	2.78718e+07	5.38896e+07	7.31292e+07	2.4175e+07	2.67721e+07	3.38126e+07	3.52364e+07	7.31348e+07	6.62668e+07	2.00518e+07	5.53392e+07	2.0864e+07	3.00169e+07	2.83638e+07	4.97322e+07	3.20571e+07	1.64205e+07	1.89659e+07	8.45268e+07	1.37487e+08	1.34508e+08	7.72507e+07	4.99569e+08	7.84848e+07	4.98809e+07	4.69442e+07	1.41266e+08	2.71295e+08	727362822	1.49066e+08	5.72605e+07	7.66424e+07	1.83041e+07	5.33637e+07	1.05753e+08	1.41411e+08	5.86034e+07	5.72117e+07	1.89965e+08	3.97848e+07	6.83168e+07	5.39021e+07	2.71531e+07	1.94389e+07	6.07258e+07	1.66369e+07	4.07688e+07	3.70866e+07	6.23962e+08	2.31507e+08	371690719	5.60408e+07	1.17502e+08	1.41885e+08	2.89778e+07	9.40095e+07	4.54647e+07	2.01958e+07	6.83832e+07	6.41491e+07	3.20179e+07	8.22786e+07	5.34711e+08	3.4433e+08	1.54566e+08	2.15883e+08	2.62626e+08	5.81971e+08	3.63669e+08	9.00117e+07	1.62683e+08	66.06	1	0	0	3	Phospho [T122; T137; T152; S294; T296; Y337]
P18065	IGFBP2	Insulin-like growth factor-binding protein 2 [OS=Homo sapiens]	0	61	17	1198	17	325	34.8	7.5	842.58	17	13	metabolic process;regulation of biological process;response to stimulus	extracellular;membrane	protein binding	Pf00086, Pf00219	3485	ENSG00000115457.9	2	Regulation of Insulin-like Growth Factor (IGF) transport and uptake by Insulin-like Growth Factor Binding Proteins (IGFBPs)		Myometrial Relaxation and Contraction Pathways; Photodynamic therapy-induced HIF-1 survival signaling	4	0	6.25326e+07	3.10542e+07	9.35184e+07	3.0563e+07	5.27818e+06	9.15056e+07	9.02432e+07	9.14128e+07	1.00087e+08	5.18854e+07	121210919	3.98189e+07	3.13308e+07	1.23907e+08	2.62728e+06	5.60068e+06	9.97008e+06	2.17638e+07	1.60182e+08	1.67126e+07	3.2761e+07	1.60871e+07	1.39908e+07	7.43344e+07	9.23103e+06	3.88499e+07	3.07023e+07	6.98409e+06	1.19422e+07	158778106	2.74737e+08	7.69107e+07	9.85216e+06	1.35808e+08	9.1693e+07	1.03714e+08	1.67029e+07	1.32013e+08	1.83657e+08	2.59785e+08	1.3643e+08	9.61578e+07	1.29854e+08	1.41637e+07	6.06931e+06	7.80161e+07	108967968	3.19179e+07	1.04979e+08	1.21321e+08	9.67052e+06	1.8662e+07	7.72778e+07	3.30605e+07	410644	5.95694e+07	2.06187e+06	2.50117e+07	2.70394e+07	136124478	3.25204e+07	1.04281e+08	4.16766e+07	8.28134e+07	1.95733e+08	2.33863e+07	7.39006e+07	1.60122e+07	5.4001e+06	2.20557e+07	9.80903e+07	4.86145e+06	4.36641e+07	1.65598e+08	1.45117e+08	4.64916e+07	2.4187e+08	1.96378e+08	2.23677e+08	1.20229e+08	1.44875e+08	7.07602e+07	219.28	1	0	0	3	Phospho [Y139; S142; S154; S165; T166]
Q9UGL9	CRCT1	Cysteine-rich C-terminal protein 1 [OS=Homo sapiens]	0.001	61	3	48	3	99	9.7	8.66	109.8	3	2			protein binding		54544	ENSG00000169509.5	1				0	0									1.19503e+06			901243												1.13241e+06																	2.06596e+06				1.08707e+06									3.4129e+07			307641							867748				196120		1.41965e+06	109867		81828.2			951932			834206	6.29681e+06	779612		37.46	1	0	0	3	Phospho [S3; S9; S17; S18; T30; S35; S36; S37; S38; S50]; Acetyl [N-Term]
P04279-1	SEMG1	Semenogelin-1 [OS=Homo sapiens]	0	60	26	670	22	462	52.1	9.29	957.72	22	25	cell organization and biogenesis;coagulation;defense response;metabolic process;regulation of biological process;response to stimulus	extracellular;nucleus	metal ion binding;protein binding	Pf05474	6406	ENSG00000124233.11	20	Antimicrobial peptides; Amyloid fiber formation			5	0	1.73069e+07	9.94262e+06	2.35504e+07	1.30076e+07	2.65267e+06	3.0641e+07	3.35919e+07	5.12154e+07	3.60742e+07	2.32253e+07	2.80998e+07	6.53833e+06	8.10892e+06	5.70171e+07	2.64939e+06	8.42045e+06	4.12664e+06	6.45575e+06	4.28366e+07	8.54518e+06	6.95509e+06	4.81597e+07	3.77351e+06	7.56319e+06	3.04308e+06	2.18398e+07	5.91627e+06	2.41816e+06	3.35092e+06	2.18896e+07	6.1676e+07	4.23295e+07	1.72926e+06	1.30452e+07	1.78023e+07	2.4269e+07	4.21504e+06	3.59887e+07	1.03628e+08	1.30534e+08	9.85758e+07	3.2374e+07	28916591	2.84449e+06	4.60526e+06	3.43155e+07	3.86764e+08	6.98921e+06	1.8149e+07	3.15163e+07	2.35955e+06	4.9087e+06	1.02116e+07	4.75675e+06	7.75878e+06	1.18583e+07	1.94923e+06	1.91459e+07	4.12743e+06	1.79166e+07	7.93992e+06	1.10677e+07	1.26339e+07	1.08256e+08	2.20037e+08	2.46886e+07	120934442	3.97955e+06	1.89344e+06	9.94545e+07	5.08538e+06	5.32512e+06	2.68487e+06	1.43706e+08	7.23802e+07	4.1396e+06	3.90803e+07	5.66778e+07	7.52506e+07	2.15187e+07	107850337	2.06996e+07	193.13	1	0	0	3	Phospho [S82; Y85; S103; T139; S156; S157; Y159; S160; T162; S172; Y194; T236; S237; S287; Y288; S290; S291; S292; T293; S310; S312; S313; S316; T318; S334; S347; Y348; S350; S351; S352; T353; S373; S376; S386; S407; S410; T411; S419]
P02649	APOE	Apolipoprotein E [OS=Homo sapiens]	0	60	22	1321	22	317	36.1	5.73	1499.39	22	22	cell communication;cell organization and biogenesis;cellular homeostasis;metabolic process;regulation of biological process;response to stimulus;transport	cytoplasm;endoplasmic reticulum;endosome;extracellular;Golgi;membrane;nucleus;organelle lumen	antioxidant activity;catalytic activity;enzyme regulator activity;metal ion binding;protein binding;structural molecule activity;transporter activity	Pf01442	348	ENSG00000130203.9	19	Post-translational protein phosphorylation; Regulation of Insulin-like Growth Factor (IGF) transport and uptake by Insulin-like Growth Factor Binding Proteins (IGFBPs); Retinoid metabolism and transport; Chylomicron remodeling; Scavenging by Class A Receptors; Transcriptional regulation by the AP-2 (TFAP2) family of transcription factors; Signaling by GPCR; HDL remodeling; Chylomicron assembly; Chylomicron clearance	Alzheimer's disease	Vitamin B12 Metabolism; Alzheimers Disease; Apoptosis-related network due to altered Notch3 in ovarian cancer; ApoE and miR-146 in inflammation and atherosclerosis; Statin Pathway	33	0	1.0781e+07	4.85582e+06	7.31214e+06	6.98952e+06	2.40572e+06	8.99788e+06	8.49231e+06	8.06003e+06	1.17652e+07	6.0418e+06	1.22313e+07	1.40111e+07	3.63999e+06	1.42936e+07	6.12069e+06	5.64457e+06	2.70655e+06	3.57897e+06	1.24068e+07	1.09011e+07	6.00778e+06	9.75431e+06	4.4503e+06	1.55544e+07	9.03002e+06	5.19783e+06	4.28957e+06	2.57181e+06	5.15115e+06	22202013	1.75205e+07	8.76637e+06	1.20792e+07	7.74053e+07	4.27219e+06	9.83235e+06	4.59118e+06	1.67031e+07	9.23369e+06	5.37271e+07	1.45674e+07	1.0832e+07	1.25921e+07	3.58533e+06	8.58008e+06	7.95223e+06	1.83117e+07	1.66708e+07	1.0393e+07	1.30718e+07	1.19948e+07	1.30455e+07	1.15759e+07	7.87288e+06	4.33756e+06	1.41824e+07	4.51991e+06	9.34457e+06	8.11594e+06	8.67778e+07	3.19418e+07	5.10481e+07	1.23683e+07	1.04001e+07	1.13927e+07	5.12329e+06	1.04282e+07	4.79046e+06	5.06882e+06	6.0868e+06	9.81726e+06	5.14607e+06	9.21967e+06	4.73689e+07	5.76421e+07	8.92024e+06	2.37887e+07	8.9128e+06	1.24955e+07	8.63765e+06	1.73372e+07	1.31467e+07	126.54	1	0	0	3	Phospho [S147]
P05062	ALDOB	fructose-bisphosphate aldolase B [OS=Homo sapiens]	0	59	18	947	17	364	39.4	7.87	1188.15	15	14	cell organization and biogenesis;metabolic process;regulation of biological process	cytoplasm;cytoskeleton;cytosol	catalytic activity;protein binding	Pf00274	229	ENSG00000136872.17	9	Gluconeogenesis; Glycolysis; Fructose catabolism; Hereditary fructose intolerance	Carbon metabolism; Metabolic pathways; Pentose phosphate pathway; Biosynthesis of amino acids; Fructose and mannose metabolism; Glycolysis / Gluconeogenesis	Glycolysis and Gluconeogenesis; Polyol Pathway	19	1	4.6858e+07	2.79883e+07	5.87715e+07	3.70849e+07	6.61664e+06	7.41388e+07	7.02028e+07	7.32016e+07	1.03037e+08	3.8371e+07	8.34451e+07	3.06541e+07	2.14218e+07	3.36887e+07	6.15565e+06	1.87248e+07	1.79485e+07	2.78339e+07	6.19645e+07	2.64798e+07	1.68852e+07	1.88117e+07	9.36506e+06	2.92068e+07	2.74978e+07	5.88169e+07	4.14612e+07	8.04603e+06	1.2253e+07	5.59182e+07	8.78501e+07	9.59012e+07	3.19712e+07	1.91169e+08	6.51044e+07	4.4047e+07	1.34157e+07	4.98149e+07	6.6998e+07	8.5201e+07	3.58009e+07	2.93917e+07	5.89795e+07	1.8514e+07	2.53039e+07	2.93365e+07	7.17076e+07	4.10454e+07	6.59352e+07	9.51365e+07	1.4809e+07	1.69499e+07	6.00151e+07	2.05555e+07	1.34513e+07	2.46041e+07	1.36551e+07	4.72527e+07	4.14893e+07	9.48909e+07	46551606	4.77773e+07	2.71617e+07	8.72114e+07	5.45533e+07	2.33534e+07	7.83582e+07	2.2593e+07	2.45676e+07	4.08227e+07	3.88452e+07	2.8189e+07	2.19054e+07	2.07656e+08	1.36288e+08	2.76446e+07	1.35474e+08	1.17185e+08	2.23978e+08	1.12315e+08	1.19869e+08	1.24004e+08	116.26	1	0	0	3	Acetyl [N-Term]; Phospho [S36; T39; S353; S356; T359; Y362]
P23528	CFL1	Cofilin-1 [OS=Homo sapiens]	0.001	59	11	534	10	166	18.5	8.09	104.94	10	10	cell organization and biogenesis;cellular component movement;metabolic process;regulation of biological process;response to stimulus	cytoplasm;cytoskeleton;cytosol;membrane;nucleus	protein binding	Pf00241	1072	ENSG00000172757.12	11	Platelet degranulation ; Sema3A PAK dependent Axon repulsion; Gene and protein expression by JAK-STAT signaling after Interleukin-12 stimulation; EPHB-mediated forward signaling; Regulation of actin dynamics for phagocytic cup formation; Interleukin-12 family signaling	Axon guidance; Pertussis; Fc gamma R-mediated phagocytosis; Regulation of actin cytoskeleton	Brain-Derived Neurotrophic Factor (BDNF) signaling pathway; VEGFA-VEGFR2 Signaling Pathway; EGF/EGFR Signaling Pathway; Regulation of Actin Cytoskeleton; G13 Signaling Pathway	27	3	4.00754e+07	4.55831e+07	3.65197e+07	7.84173e+07	3.93886e+07	4.96989e+07	2.2716e+07	2.78243e+07	1.79828e+07	5.51351e+07	4.15131e+07	3.39561e+08	7.71087e+07	5.56912e+07	7.14866e+07	6.59488e+07	6.37261e+07	2.21244e+07	1.26484e+08	5.65393e+07	2.55047e+07	8.80955e+07	1.00719e+08	1.13235e+08	1.37597e+07	9.65062e+07	7.63787e+07	3.24144e+07	7.19757e+07	176308519	4.14246e+07	3.32344e+07	1.43053e+08	9.77705e+07	6.96834e+07	3.6729e+07	1.76601e+08	5.76028e+07	2.72896e+07	6.13075e+07	3.35259e+07	4.83532e+07	1.56619e+08	8.16184e+07	1.77828e+08	4.02134e+07	1.92392e+07	4.47847e+07	1.98248e+08	7.65936e+07	6.86671e+07	1.76143e+08	3.08101e+08	1.62949e+08	1.15214e+08	2.37423e+08	6.52959e+07	1.89397e+08	4.29836e+07	1.00017e+08	1.89987e+08	1.71377e+08	9.62551e+07	3.04499e+07	104595337	3.0145e+07	7.92671e+07	2.0333e+07	8.19355e+07	2.17767e+08	1.50056e+08	1.37158e+08	3.34243e+08	8.06918e+07	9.36655e+07	8.06726e+07	8.37118e+07	7.07309e+07	2.92978e+07	1.93382e+07	2.21484e+07	8.98706e+07	68.24	1	0	0	3	Acetyl [N-Term]; Phospho [S3; S23; S24; T25; Y68; T70; Y82; Y85; T88; Y89; T91; S119; Y140]
Q717R9	CYS1	Cystin-1 [OS=Homo sapiens]	0.001	59	5	37	5	158	16.4	7.31	79.04	5	4		cytoplasm;cytoskeleton;cytosol;membrane	protein binding		192668	ENSG00000205795.4	2	Trafficking of myristoylated proteins to the cilium			4	0							1.98215e+07		1.90877e+06		6.35007e+06	1.02222e+06	61663.3		120472				3.52434e+06	774912	89020.1									559120				6.26449e+06	412151	1.66226e+06			3.42593e+06				418045		120146	6.19601e+06				1.55037e+06		310667	776129			447825			334417	3.4267e+06	922448	1.43994e+06		9.87767e+06	1.27163e+07					432517	1.2476e+06		5.11564e+06	3.71083e+06	1.59243e+06	276433	2.28527e+06	1.02718e+07	1.68092e+07	1.55599e+07	3.99768e+06		41.36	1	0	0	3	Phospho [S17; T34; S59; S128]
P01009-1	SERPINA1	alpha-1-antitrypsin [OS=Homo sapiens]	0	58	26	4720	25	418	46.7	5.59	3617.49	25	23	cell organization and biogenesis;coagulation;defense response;metabolic process;regulation of biological process;response to stimulus;transport	endoplasmic reticulum;extracellular;Golgi;membrane;organelle lumen	enzyme regulator activity;protein binding	Pf00079	5265	ENSG00000197249.13	14	Platelet degranulation ; Post-translational protein phosphorylation; Regulation of Insulin-like Growth Factor (IGF) transport and uptake by Insulin-like Growth Factor Binding Proteins (IGFBPs); Neutrophil degranulation; Cargo concentration in the ER; COPII (Coat Protein 2) Mediated Vesicle Transport	Complement and coagulation cascades	NRF2 pathway; Lung fibrosis; Complement and Coagulation Cascades	22	1	3.71168e+08	5.55976e+08	500554359	2.90596e+08	6.99556e+08	4.18248e+08	5.04182e+08	3.97943e+08	3.94315e+08	5.59962e+08	6.58976e+08	7.91861e+08	7.05474e+08	5.32037e+08	8.97881e+08	1115703287	1009501619	555666643	5.93188e+08	1085895939	1017119252	8.17211e+08	4.73557e+08	6.01858e+08	4.5546e+08	5.7837e+08	7.57042e+08	8.27856e+08	6.00664e+08	5.28802e+08	1084143989	6.45281e+08	1043040784	1441314743	1.04491e+08	1.003e+08	1.55505e+08	3.67726e+08	4.31363e+08	1148112519	3.19091e+08	3.85215e+08	5.10611e+08	9.05799e+07	1.87411e+08	1.57795e+08	3.47926e+08	3.68e+08	9.47018e+07	3.34517e+08	8.39016e+07	1.21071e+08	1.51563e+08	9.19895e+07	9.22217e+07	2.06521e+08	7.25632e+07	8.27709e+07	1.02926e+08	9.59981e+08	4.67421e+08	2.77968e+08	4.79041e+08	3.72011e+08	3.74267e+08	6.53037e+08	3.63591e+08	8.39675e+08	1235468530	1092902234	7.15986e+08	1371650829	7.28555e+08	9.13007e+08	1079724175	1204603143	8.73376e+08	6.45654e+08	7.66564e+08	7.69728e+08	7.42116e+08	6.97209e+08	174.54	1	0	0	3	Phospho [T35; T37; S38]
P60709	ACTB	Actin, cytoplasmic 1 [OS=Homo sapiens]	0	57	22	1546	12	375	41.7	5.48	1299.16	22	19	cell organization and biogenesis;cellular component movement;metabolic process;regulation of biological process;response to stimulus	cytoplasm;cytoskeleton;cytosol;membrane;nucleus	DNA binding;nucleotide binding;protein binding;structural molecule activity	Pf00022	60	ENSG00000075624.13	7	Formation of annular gap junctions; Cell-extracellular matrix interactions; UCH proteinases; MAP2K and MAPK activation; Interaction between L1 and Ankyrins; Factors involved in megakaryocyte development and platelet production; Translocation of GLUT4 to the plasma membrane; EPH-ephrin mediated repulsion of cells; Prefoldin mediated transfer of substrate to CCT/TriC; EPHB-mediated forward signaling; Paradoxical activation of RAF signaling by kinase inactive BRAF; Folding of actin by CCT/TriC; DNA Damage Recognition in GG-NER; Regulation of actin dynamics for phagocytic cup formation; Interleukin-20 family signaling; Signaling by BRAF and RAF fusions; Clathrin-mediated endocytosis; VEGFA-VEGFR2 Pathway; HATs acetylate histones; RHO GTPases activate IQGAPs; Recycling pathway of L1; Signaling by RAS mutants; Signaling by high-kinase activity BRAF mutants; Signaling by moderate kinase activity BRAF mutants; Adherens junctions interactions; RHO GTPases Activate WASPs and WAVEs; RHO GTPases Activate Formins; B-WICH complex positively regulates rRNA expression	Apoptosis; Influenza A; Oxytocin signaling pathway; Bacterial invasion of epithelial cells; Dilated cardiomyopathy; Regulation of actin cytoskeleton; Arrhythmogenic right ventricular cardiomyopathy (ARVC); Proteoglycans in cancer; Platelet activation; Phagosome; Viral myocarditis; Rap1 signaling pathway; Gastric acid secretion; Pathogenic Escherichia coli infection; Adherens junction; Shigellosis; Focal adhesion; Thyroid hormone signaling pathway; Hippo signaling pathway; Tight junction; Hypertrophic cardiomyopathy (HCM); Vibrio cholerae infection; Leukocyte transendothelial migration; Salmonella infection	Arrhythmogenic Right Ventricular Cardiomyopathy; Pathogenic Escherichia coli infection; Common Pathways Underlying Drug Addiction; Myometrial Relaxation and Contraction Pathways; Focal Adhesion; Fas Ligand (FasL) pathway and Stress induction of Heat Shock Proteins (HSP) regulation; Regulation of Actin Cytoskeleton	102	17	3.02417e+07	3.96384e+07	3.2133e+07	3.60268e+07	3.54029e+07	3.49935e+07	6.42738e+07	3.3555e+07	4.33237e+07	1.9869e+07	3.31292e+07	3.97207e+07	3.52002e+07	3.58703e+07	4.01111e+07	5.31312e+07	3.87579e+07	2.7674e+07	4.17496e+07	5.93364e+07	3.61754e+07	4.33734e+07	3.38825e+07	4.39209e+07	4.28755e+07	4.91373e+07	3.94151e+07	3.46788e+07	2.94196e+07	4.17928e+07	1.18276e+08	3.44911e+07	6.71213e+07	2.22421e+08	3.9012e+07	3.02487e+07	3.75524e+07	3.96493e+07	5.57651e+07	1.26945e+08	5.03491e+07	3.1496e+07	4.39058e+07	2.94903e+07	5.05609e+07	4.1766e+07	3.15446e+07	2.6464e+07	2.36064e+07	4.2158e+07	2.94553e+07	4.47455e+07	4.53671e+07	2.99859e+07	5.54485e+07	6.48331e+07	4.38611e+07	2.41769e+07	2.75896e+07	1.31033e+08	1.1906e+08	1.17241e+08	3.59445e+07	4.83685e+07	6.42455e+07	3.49645e+07	5.10907e+07	3.07078e+07	3.73361e+07	3.95228e+07	4.78493e+07	4.63144e+07	4.35543e+07	1.06434e+08	101002325	5.90463e+07	4.3192e+07	4.50861e+07	1.41313e+08	6.77035e+07	6.08413e+07	3.95343e+07	145.67	1	0	0	3	Acetyl [N-Term]; Phospho [S52; Y53; S60; S239; Y240; S323; S365]
Q9GZP8-1	C19orf33	Immortalization up-regulated protein [OS=Homo sapiens]	0.007	57	6	126	6	106	10.9	9.73	32.07	6	4		cytosol;membrane;nucleus	DNA binding		64073	ENSG00000167644.11	19				0	0	1.07745e+06	2.40569e+06	3.98279e+06	172023	1.7493e+06	960452	1.11581e+07	4.05319e+06	1.75046e+07	3.1381e+06	9.05943e+06	6.58439e+06	1.08643e+06	1.74209e+07	891165	355878	311060	57801.9	8.87124e+06	469088	522965	169509	152092	1.04396e+06	113523	650434	204634	224244	96758.4	2.77641e+06		420525	22261	1.40435e+06	3.00746e+06		710260	6.75111e+06	8.9192e+06	3.83863e+07	1.09563e+07	2.89695e+06	2.60949e+06	1.43705e+06	3.48359e+06	162888	1.6013e+06	2.35395e+06	6.33882e+06	2.54845e+06	272721	2.19949e+06	3.34766e+06	4.91902e+06	843324	1.24248e+06	867503	666949	667201	2.37873e+06	2.11437e+06	1.18432e+06	1.60639e+06	1.4402e+07	6.24447e+06	5.87875e+06	1.15319e+07	926454	823320	1.35437e+07	4.42957e+06	1.34353e+06	1.50919e+06	3.39851e+06	2.28602e+06	1.2658e+06	5.09787e+06	4.28125e+06	6.73448e+07	8.42529e+07	2.90971e+07	6.58364e+06	34.07	1	0	0	3	Phospho [S29; S37; S51; S52; S53; S55; S62; T64; S78]
P04083	ANXA1	annexin A1 [OS=Homo sapiens]	0	56	20	1043	20	346	38.7	7.02	1481.9	19	16	cell differentiation;cell organization and biogenesis;cellular component movement;defense response;metabolic process;regulation of biological process;response to stimulus;transport	cell surface;cytoplasm;cytoskeleton;cytosol;endosome;extracellular;membrane;nucleus;vacuole	catalytic activity;DNA binding;enzyme regulator activity;metal ion binding;protein binding;RNA binding;structural molecule activity	Pf00191	301	ENSG00000135046.13	9	Gastrin-CREB signalling pathway via PKC and MAPK; G alpha (i) signalling events; Smooth Muscle Contraction; Interleukin-4 and 13 signaling; Formyl peptide receptors bind formyl peptides and many other ligands		Integrated Breast Cancer Pathway; Spinal Cord Injury; VEGFA-VEGFR2 Signaling Pathway; Prostaglandin Synthesis and Regulation	20	0	3.37475e+06	9.10692e+06	3.65205e+07	5.71802e+06	2.07053e+06	2.84569e+06	9.32773e+06	2.45707e+07	6.76867e+06	3.4791e+06	1.65185e+07	4.66802e+07	9.74389e+06	8.90687e+06	2.91964e+06	5.15135e+07	2.856e+06	4.91732e+06	1.00384e+07	2.35998e+07	3.21563e+06	1.60376e+06	1.07941e+06	8.81617e+07	3.41569e+06	2.04304e+07	3.93677e+06	1.78779e+06	2.86317e+06	1.82954e+07	1.78341e+07	8.50889e+06	1.55592e+06	5.67041e+07	6.23204e+06	1.17021e+07	2.06496e+06	7.02446e+06	2.3043e+06	9.7385e+06	6.69038e+06	8.50781e+06	3.27701e+07	3.97465e+06	1.72032e+07	1.10127e+07	6.02982e+06	5.09387e+07	2.20263e+07	2.82412e+07	2.50387e+06	4.96041e+06	1.85844e+07	4.22061e+08	1.08998e+07	1.76475e+07	2.26004e+07	6.82609e+06	1.11206e+07	1.72656e+07	2.16626e+07	9.16709e+06	3.02642e+06	9.31138e+06	4.92849e+06	1.28958e+06	3.94381e+07	2.43548e+07	1.32939e+07	2.76132e+07	2.3553e+07	4.11754e+07	1.10193e+07	2.06912e+07	2.293e+07	1.20611e+07	5.88499e+07	8.97582e+06	2.15899e+07	6.03843e+08	1.6716e+07	1.21335e+07	122.56	1	0	0	3	Phospho [Y21; S34; S37; Y39; T41; S170; S173]
P53990-5	IST1	Isoform 5 of IST1 homolog [OS=Homo sapiens]	0	55	13	1900	4	379	41.5	5.57	2792.15	13	12	cell division;cell organization and biogenesis;regulation of biological process;transport	chromosome;cytosol;extracellular;organelle lumen	protein binding	Pf03398	9798	ENSG00000182149.20	16				0	14	7.70288e+07	3.18852e+07	4.26788e+07	6.27638e+07	2.87535e+07	9.80965e+07	1.16198e+08	7.42237e+07	7.26042e+07	7.74767e+07	3.22274e+08	2.03035e+08	9.87958e+07	3.74362e+08	7.95053e+07	2.70449e+07	2.54495e+07	3.72771e+07	2.10884e+08	4.97879e+07	4.29067e+07	4.65452e+07	5.55665e+07	2.32446e+08	4.35896e+07	6.4555e+07	5.74538e+07	1.49654e+07	4.9207e+07	2.76162e+08	5.88682e+08	2.1168e+08	7.45322e+07	170793410	6.98366e+07	172221348	6.36765e+07	7.02862e+07	2.01352e+08	4.42669e+08	1.06763e+08	1.31067e+08	2.55715e+08	7.95819e+07	1.21902e+08	1.12213e+08	1.04368e+08	8.22261e+07	1.1535e+08	2.50756e+08	1.06016e+08	1.02638e+08	1.0442e+08	1.39811e+08	4.783e+07	1.86836e+08	4.4765e+07	1.18921e+08	8.75623e+07	1.08516e+08	6.62108e+07	1.61747e+08	7.68742e+07	1.07063e+08	1.0162e+08	4.23491e+07	1.37676e+08	2.64448e+07	6.36669e+07	1.5602e+08	1.87104e+08	3.07322e+07	1.36096e+08	2.2589e+08	1.63837e+08	3.30525e+07	3.53937e+08	3.16159e+08	3.59579e+08	1.46979e+08	1.1994e+08	1.51874e+08	135.76	1	0	0	3	Phospho [T151; T156; S227; T231; T240; S253; T256; S259; Y277; T291; S294; Y295; S308; S309; S322; Y333; T347; T350; S352; S356; T357; S358]
Q96A22	C11orf52	Uncharacterized protein C11orf52 [OS=Homo sapiens]	0	55	9	567	9	123	13.9	9.41	731.17	8	9				Pf15147	91894	ENSG00000149300.9	11				0	0	8.78004e+06	3.60151e+06	1.17243e+07	1.40038e+07	2.30041e+06	2.09678e+07	2.0098e+07	1.06031e+07	3.5655e+07	6.66555e+06	4.57984e+07	1.55354e+07	3.31497e+06	3.67715e+07	3.60825e+06	5.34521e+06	2.31757e+06	5.20319e+06	2.86458e+07	2.73538e+06	4.22545e+06	5.40871e+06	3.77559e+06	2.35659e+07	2.84215e+06	9.34239e+06	5.43967e+06	1.65749e+06	3.25655e+06	1.78267e+07	1.01918e+06	1.85651e+07	4.37257e+06	1.86468e+07	1.36602e+07	1.45959e+07	3.52326e+06	2.51151e+07	2.69866e+07	7.88031e+07	2.96479e+07	2.01453e+07	2.25023e+07	3.05793e+06	8.65962e+06	1.56829e+07	2.66847e+07	8.28241e+06	2.40809e+07	3.44602e+07	3.73349e+06	4.6261e+06	1.73205e+07	7.03873e+06	1.42814e+06	7.19795e+06	2.36642e+06	7.60562e+06	1.34863e+07	4.18432e+06	4.98844e+06	7.12905e+06	4.36326e+06	1.19621e+07	2.55402e+07	4.1225e+06	2.14486e+07	2.19282e+06	3.54043e+06	6.8077e+06	1.31625e+07	3.1297e+06	7.54242e+06	4.61529e+07	2.93338e+07	4.49546e+06	2.85511e+07	3.1017e+07	2.95684e+07	2.21861e+07	2.73938e+07	1.37836e+07	56.77	1	0	0	3	Phospho [T23; S25; T27; T30; T48; T49; T52; Y53; S62; Y103; T105; T112]
P02760	AMBP	Protein AMBP [OS=Homo sapiens]	0	55	20	455	20	352	39	6.25	452.08	20	13	metabolic process;regulation of biological process;transport	cell surface;extracellular;membrane	enzyme regulator activity;protein binding	Pf00014, Pf00061	259	ENSG00000106927.11	9	Scavenging of heme from plasma			3	0	6.82283e+07	1.15239e+07	6.01749e+07	2.36178e+07	4.86867e+06	1.54898e+07	8.01393e+07	1.66526e+07	2.09871e+07	2.63466e+07	1.06361e+08	3.13056e+06	4.18333e+07	5.48167e+07	1.34597e+06	5.66586e+06	1.56846e+07	1.78231e+07	8.75334e+07	1.40609e+07	9.91378e+06	5.60236e+06	3.26991e+06	7.48742e+06	3.26197e+06	7.52975e+06	6.85439e+06	897456	2.63852e+06	1.18653e+07	3.48939e+07	1.51776e+07	1.06096e+07	8.47267e+07	2.00084e+07	4.739e+06	995747	8.48356e+07	4.39483e+07	4.58844e+08	3.12165e+07	1.50401e+07	2.29557e+07	1.55134e+06	1.76094e+06	1.40767e+07	1.37946e+07	1.6928e+06	4.90908e+07	1.79785e+07	1.15032e+07	1.17322e+07	6.62158e+07	419264	1.17637e+06	1.18789e+06	1.2256e+06	1.7277e+06	4.04877e+06	8.11025e+07	1.90069e+07	2.10113e+07	2.14917e+07	2.97193e+07	4.437e+07	1.34341e+06	2.32183e+07	9.2107e+06	1.21391e+06	7.2204e+06	6.9594e+06	1.21639e+06	8.29686e+06	9.1236e+07	3.90962e+07	5.59898e+06	5.27122e+07	5.31148e+07	6.31544e+07	4.7435e+07	3.02405e+07	2.62393e+07	99.22	1	0	0	3	Phospho [T94; S95; S230; S236]
P04264	KRT1	Keratin, type II cytoskeletal 1 [OS=Homo sapiens]	0	55	37	803	31	644	66	8.12	763.3	33	31	cell death;defense response;metabolic process;regulation of biological process;response to stimulus;transport	cytoskeleton;cytosol;extracellular;membrane;nucleus	catalytic activity;motor activity;protein binding;receptor activity;structural molecule activity	Pf00038, Pf01576, Pf05103, Pf05957, Pf12128, Pf13166, Pf13514	3848	ENSG00000167768.4	12	Formation of the cornified envelope; Neutrophil degranulation		Corticotropin-releasing hormone signaling pathway	7	5	5.17774e+06	1.0882e+07	5.99658e+07	7.28517e+06	1.80538e+06	7.204e+06	1.05321e+07	1.36896e+07	7.96965e+06	4.63252e+06	3.37798e+06	1.46974e+07	3.57154e+06	1.24083e+07	5.50369e+06	7.91026e+06	2.33566e+06	4.11539e+06	8.64072e+06	1.2888e+07	7.93866e+06	4.15621e+06	5.31975e+06	1.15708e+07	6.59227e+06	7.78008e+06	2.59307e+06	2.37544e+06	1.95316e+06	1.25813e+07	2.41338e+07	4.32768e+06	4.37484e+06	2.96066e+07	1.44483e+06	1.02818e+07	3.78569e+06	1.34535e+07	5.16354e+06	1.64177e+07	4.8421e+06	4.07237e+06	8.68677e+06	4.95054e+06	7.43056e+06	4.18657e+06	4.7452e+06	4.50304e+06	3.91182e+06	6.28983e+06	3.07625e+06	8.55486e+06	5.36533e+06	3.22329e+06	6.92258e+06	8.20347e+06	5.88521e+06	1.95239e+06	3.56527e+06	9.5536e+06	5.56351e+07	9.93758e+06	2.53572e+06	8.76436e+06	4.30338e+06	5.57851e+06	1.31071e+07	1.66089e+07	3.52454e+06	5.2336e+06	5.66943e+06	9.77667e+06	5.29794e+06	2.06916e+07	3.68995e+07	5.83438e+06	2.42792e+07	3.89288e+06	2.01675e+07	1.72073e+07	1.52431e+07	6.89405e+06	217.49	1	0	0	3	Phospho [S21; S66; S75; S77; S371; S530; Y532; S534; S538; S568; S577; Y578; S582; S604; S608; S609; S612; S618]; Acetyl [N-Term]
P01034	CST3	Cystatin-C [OS=Homo sapiens]	0	55	7	538	7	146	15.8	8.75	546.85	7	5	cell death;cell organization and biogenesis;defense response;metabolic process;regulation of biological process;response to stimulus;transport	cytoplasm;endoplasmic reticulum;endosome;extracellular;membrane;organelle lumen;vacuole	enzyme regulator activity;protein binding	Pf00031	1471	ENSG00000101439.8	20	Post-translational protein phosphorylation; Regulation of Insulin-like Growth Factor (IGF) transport and uptake by Insulin-like Growth Factor Binding Proteins (IGFBPs); Neutrophil degranulation; Amyloid fiber formation	Salivary secretion		9	0	7.10764e+06	1.96428e+06	1.04788e+07	2.3863e+06	3.37209e+06	7.35296e+07	3.35557e+07	6.60514e+07	5.79639e+07	1.31478e+07	3.9651e+07	2.55336e+06	6.19061e+06	5.21653e+07	768080	2.8668e+06	4.51467e+06	1.36041e+07	9.30792e+07	793526	2.83295e+06	1.75711e+06	941725	3.79209e+06	1.80559e+06	1.36491e+07	1.29308e+07	2.40772e+06	2.90072e+06	3.8437e+07	2.22995e+07	2.08853e+07	5.99211e+06	1.81268e+07	1.51789e+07	1.42899e+07	2.21099e+06	1.64739e+07	5.20418e+07	6.14593e+07	2.49268e+07	2.13591e+07	2.37903e+07	2.07943e+06	4.42753e+06	5.0747e+07	5.13137e+07	7.40184e+06	1.87769e+07	4.60306e+07	1.11493e+06	1.33914e+06	3.77625e+06	904949	2.38805e+06	1.32552e+07	2.85508e+06	1.0629e+07	4.97732e+06	1.46838e+07	7.01378e+06	7.57e+06	3.17214e+06	2.9156e+07	5.14439e+07	3.97586e+06	1.86247e+07	2.85168e+06	2.36755e+06	4.61088e+06	1.23489e+07	1.60655e+06	2.50919e+07	1.25006e+08	8.73559e+07	3.65606e+06	7.29992e+07	5.64587e+07	6.12671e+07	5.45858e+07	3.5644e+07	1.96035e+07	86.5	1	0	0	3	Phospho [S43; T102; S124; Y128; T135; S139]
P35527	KRT9	Keratin, type I cytoskeletal 9 [OS=Homo sapiens]	0	55	19	343	18	623	62	5.24	480.64	18	14	cell death;cell organization and biogenesis	cytosol;membrane;nucleus	structural molecule activity	Pf00038, Pf13166	3857	ENSG00000171403.9	17	Formation of the cornified envelope			3	0	4.27851e+06	2.27061e+06	2.85213e+06	1.21317e+06	676347	1.17007e+06	150765	4.38108e+06	5.71717e+06	642695	2.33786e+06	1.24313e+06	767827	1.85103e+06	2.28212e+06	833767	385264	1.06175e+06	3.00566e+06	903140	517894	5.21588e+06	4.03809e+06	4.08071e+06	1.52986e+06	1.65307e+07	4.42401e+06	761079	1.35508e+06	6.8386e+06	1.09792e+07	2.2639e+07	1.57388e+06	1.26101e+07	1.29715e+07	1.20983e+07	2.48045e+06	7.79148e+06	1.03945e+07	1.41944e+07	9.0833e+06	4.69679e+06	8.76152e+06	1.99922e+06	2.24817e+06	1.07232e+07	1.12468e+07	1.01456e+06	8.63935e+06	1.87642e+07	809070	2.49976e+06	4.21705e+06	1.88945e+06	1.47032e+06	2.07069e+06	841455	1.09926e+06	2.13977e+06	1.91442e+06	6.10071e+06	3.05697e+06	5.33484e+06	9.48244e+06	5.69888e+06	2.11872e+06	7.66838e+06	1.96165e+06	654174	2.89009e+06	2.98904e+06	757432	2.64736e+06	2.52224e+07	2.01743e+07	1.37662e+06	1.5692e+07	1.56455e+07	1.81383e+07	6.55523e+07	8.11042e+06	1.76767e+07	79.42	1	0	0	3	Phospho [S27; S37; S38; S94]
P29966	MARCKS	Myristoylated alanine-rich C-kinase substrate [OS=Homo sapiens]	0	54	14	1690	14	332	31.5	4.45	2772.73	14	11	cell organization and biogenesis;regulation of biological process	cytoplasm;cytoskeleton;membrane;nucleus	protein binding		4082	ENSG00000277443.2	6	Acetylcholine regulates insulin secretion	MicroRNAs in cancer; Fc gamma R-mediated phagocytosis	Brain-Derived Neurotrophic Factor (BDNF) signaling pathway	7	0	3.38547e+07	1.96857e+07	7.61054e+07	3.70111e+07	1.28441e+07	6.34717e+07	7.63326e+07	1.36138e+08	1.29107e+08	5.28867e+07	1.38227e+08	8.70572e+07	5.11935e+07	1.4952e+08	2.48415e+07	3.09178e+07	2.01827e+07	9.29158e+07	9.59874e+07	2.44469e+07	2.00253e+07	1.72286e+07	1.39595e+07	2.70939e+07	8.4562e+06	5.18347e+07	1.71867e+07	7.98417e+06	8.99243e+06	6.97091e+07	4.53391e+07	3.53563e+07	1.32145e+07	6.94872e+07	4.41573e+07	3.18638e+07	2.23898e+07	5.26216e+07	7.5888e+07	2.04814e+08	7.85318e+07	7.30464e+07	8.81122e+07	2.0153e+07	9.46813e+07	3.41544e+07	1.38117e+08	9.47944e+07	6.80959e+07	9.28406e+07	7.8396e+06	3.57055e+07	1.24522e+08	7.65159e+07	2.65535e+07	5.05975e+07	3.14284e+07	5.58166e+07	3.66299e+07	2.69187e+07	8.57136e+07	1.68542e+07	2.9714e+07	4.24542e+07	6.03373e+07	1.48328e+07	7.17854e+07	1.9742e+07	2.85667e+07	1.72594e+08	7.13249e+07	5.31024e+07	9.91952e+07	1.51469e+08	8.42995e+07	2.6807e+07	2.07174e+08	9.04653e+07	8.5991e+07	1.60458e+08	5.74411e+07	8.75541e+07	195.59	1	0	0	3	Phospho [S26; S27; S29; S46; S81; S101; S118; T120; S128; S131; S132; T133; S134; S135; T143; S145; S147; T150; S159; S167; S170]
P05452	CLEC3B	Tetranectin [OS=Homo sapiens]	0	53	10	204	10	202	22.5	5.67	233.92	10	9	regulation of biological process;response to stimulus;transport	cytoplasm;extracellular;organelle lumen	metal ion binding;protein binding	Pf00059	7123	ENSG00000163815.5	3	Platelet degranulation			4	0	4.11903e+06	2.0905e+06	3.91173e+06	1.21466e+06	709781	1.13628e+06	1.41689e+06	2.76981e+06	3.06956e+06	2.9621e+06	5.85114e+06	2.49979e+06	4.4072e+06	5.21224e+06	218598	2.27539e+06	25967.3	557573	4.30939e+06	2.3591e+06	105836	1.85625e+06	2.33325e+06	4.69604e+06	1.49996e+06	6.02076e+06	2.60873e+06	1.19027e+07	722925	1.53146e+07	1.86371e+06	2.75569e+06	6.29211e+06	2.42501e+07	3.60212e+06	4.99624e+06	2.11787e+06	3.51837e+06	9.2751e+06	9.81366e+06	6.44898e+06	5.28555e+06	6.83449e+06	200436	2.63218e+06	6.62464e+06	3.63331e+07	1.27611e+07	4.44584e+06	9.34793e+06	3.11142e+06	4.26863e+06	5.57744e+06	4.36242e+06	1.49046e+06	17751955	5.06441e+06	3.02992e+06	1.21006e+06	9.05866e+06	2.58642e+07	6.5245e+06	5.01689e+06		2.3197e+06	5.30202e+06	7.4495e+06	3.46509e+06	2.79049e+06	3.33255e+06	2.06792e+06	6.73459e+06	3.77516e+06	1.31503e+07	1.70619e+07	3.53076e+06	8.38395e+06	1.08337e+07	1.11614e+06	4.46552e+06	5.48561e+06	7.2467e+06	49.1	1	0	0	3	Phospho [T41; T107; T110; Y118]
P53990-2	IST1	Isoform 2 of IST1 homolog [OS=Homo sapiens]	0	53	12	767	1	335	36.6	5.44	2766.3		12	cell division;cell organization and biogenesis;regulation of biological process;transport	chromosome;cytosol;extracellular;organelle lumen	protein binding	Pf03398	9798	ENSG00000182149.20	16				0	0																																																																																				1	0	0	0	Phospho [T138; T143; S214; T218; T227; S240; T243; S246; S264; S265; S278; T303; T306; S308; S312; T313; S314]
P17096-1	HMGA1	High mobility group protein HMG-I/HMG-Y [OS=Homo sapiens]	0	53	7	186	4	107	11.7	10.32	242.49	7	6	cell organization and biogenesis;metabolic process;regulation of biological process;response to stimulus;transport	chromosome;cytosol;nucleus	catalytic activity;DNA binding;protein binding		3159	ENSG00000137309.19	6	2-LTR circle formation; APOBEC3G mediated resistance to HIV-1 infection; Integration of viral DNA into host genomic DNA; Vpr-mediated nuclear import of PICs; Autointegration results in viral DNA circles; Formation of Senescence-Associated Heterochromatin Foci (SAHF)		Adipogenesis; Preimplantation Embryo; Senescence and Autophagy in Cancer	21	5	2.07223e+06	979832	1.01739e+06		1.28509e+06	778407	1.7565e+06	1.46328e+06	5.34775e+06	965850	688809	1.7773e+06	424344	2.87395e+06	676300	1.32575e+07	1.02313e+06	7.02237e+06	682091	939523	1.72686e+06	783752	1.17006e+06	2.60487e+06	1.02398e+06	2.14597e+06	9.27856e+07	8.69594e+06	1.2766e+07	2.59032e+07	1.23556e+06	26206.3		2.86351e+06	3.20874e+06	1.60902e+07	1.57528e+06	1.55931e+07	3.93436e+07	6.555e+07	3.58994e+07	2.71049e+07	1.24636e+07	6.20978e+06	4.59072e+06	7.45581e+06	2.11566e+06	4.91782e+06	9.70223e+06	1.90696e+07	1.27575e+06	2.43258e+06	5.18551e+06	1.18982e+07	1.71705e+06	4.7754e+06	1.08797e+07	530188	891825	166905	1.99857e+06	483618	3.49275e+06	3.27913e+06	2.8466e+06	8.90921e+06	3.1949e+06	1.96074e+06	1.74075e+06	4.26587e+07	3.66841e+06	2.40876e+07	3.8685e+06	3.80934e+06	5.96378e+06	1.74133e+06	8.90776e+06	2.42826e+06	3.85278e+06	1.16814e+07	244493	417968	32.4	1	0	0	3	Phospho [S9; S36; T39; S44; S49; T53; S99; S102; S103]; Acetyl [N-Term]
Q06830	PRDX1	peroxiredoxin-1 [OS=Homo sapiens]	0.001	53	11	197	10	199	22.1	8.13	100.97	11	9	cell proliferation;cellular homeostasis;defense response;metabolic process;regulation of biological process;response to stimulus	cytoplasm;cytosol;mitochondrion;nucleus	antioxidant activity;catalytic activity;protein binding;RNA binding	Pf00578, Pf08534, Pf10417	5052	ENSG00000117450.13	1	TP53 Regulates Metabolic Genes; Deregulated CDK5 triggers multiple neurodegenerative pathways in Alzheimer's disease models; Detoxification of Reactive Oxygen Species	Peroxisome	Androgen receptor signaling pathway; Selenium Micronutrient Network; NRF2 pathway	15	1	426501	459281		413285	316351		213663				342492	1.11329e+06	488994		297339	645916	238475	397986	2.26703e+06	2.37069e+06	251123	976535	389222	627345	722049	1.23818e+06	178218	207384	649382	920092	2.71137e+06	346044	5.53867e+06	2.29912e+07	1.51984e+06	285230	726018		1.40985e+06	2.78217e+06				146718	1.66114e+06	298242		281018		625839	1.54809e+06	794694	89753.3		504364	2.31318e+06	538337	345586		1.29162e+07	7.40372e+06	8.58104e+06	792032		2.29259e+06	287954		2.36571e+06	921376	1.58058e+06	1.48634e+06	971485	1.79291e+06	4.15588e+06	1.41512e+07	1.25151e+06	1.24532e+06	338340		4.49822e+06		1.75332e+06	34.55	1	0	0	3	Phospho [T183]
P30086	PEBP1	phosphatidylethanolamine-binding protein 1 [OS=Homo sapiens]	0	53	8	744	8	187	21	7.53	632.65	7	8	metabolic process;regulation of biological process;response to stimulus	cytoplasm;cytosol;nucleus	enzyme regulator activity;nucleotide binding;protein binding;RNA binding	Pf01161	5037	ENSG00000089220.4	12	Paradoxical activation of RAF signaling by kinase inactive BRAF; Signaling by BRAF and RAF fusions; MAP2K and MAPK activation; Negative regulation of MAPK pathway; Signaling by RAS mutants; Signaling by high-kinase activity BRAF mutants; Signaling by moderate kinase activity BRAF mutants; Interleukin-20 family signaling		EGF/EGFR Signaling Pathway	19	0	1.85408e+07	6.40661e+06	6.45367e+06	2.96685e+06	4.33026e+06	7.48461e+06	1.35778e+07	6.81133e+06	6.68714e+06	6.44941e+06	3.67027e+07	7.44532e+06	1.94865e+06	9.59364e+06	2.82632e+06	4.04126e+06	5.31516e+06	3.90742e+06	1.11456e+07	1.03898e+07	2.88165e+06	3.89021e+06	4.0688e+06	3.77215e+06	1.18879e+07	2.48367e+07	9.90796e+06	4.75242e+06	9.72164e+06	2.32619e+07	2.39479e+07	7.26073e+06	2.02646e+07	7.00921e+07	7.6106e+06	1.00593e+07	1.86894e+06	1.50788e+07	1.06707e+07	7.20031e+07	9.39648e+06	15165431	3.87561e+06	3.01215e+06	3.88833e+06	7.3506e+06	4.63836e+06	1.03275e+07	1.60493e+07	1.25455e+07	1.51589e+07	1.66388e+07	7.7141e+06	5.19657e+06	4.06794e+06	1.37228e+07	1.07929e+07	1.03137e+07	9.48236e+06	2.64558e+07	2.36533e+07	3.3763e+07	1.26411e+07	1.37185e+07	3.53754e+07	3.14721e+06	1.37989e+07	7.80281e+06	1.32216e+07	2.99851e+07	2.29393e+07	7.65247e+06	1.97366e+07	4.16221e+07	2.03715e+07	1.00083e+07	4.23371e+07	4.73466e+07	2.29354e+07	2.80012e+07	1.0567e+07	1.36719e+07	56.48	1	0	0	3	Phospho [T51; S52; S54; S153; Y181; S185]
P00747	PLG	Plasminogen [OS=Homo sapiens]	0	53	38	837	38	810	90.5	7.24	795.36	36	33	cell differentiation;cell organization and biogenesis;cellular component movement;cellular homeostasis;coagulation;metabolic process;regulation of biological process;transport	cell surface;extracellular;membrane;organelle lumen	catalytic activity;protein binding	Pf00024, Pf00051, Pf00089, Pf09342, Pf13365	5340	ENSG00000122194.18	6	Platelet degranulation ; Dissolution of Fibrin Clot; Activation of Matrix Metalloproteinases; Regulation of Insulin-like Growth Factor (IGF) transport and uptake by Insulin-like Growth Factor Binding Proteins (IGFBPs); Signaling by PDGF	Neuroactive ligand-receptor interaction; Staphylococcus aureus infection; Influenza A; Complement and coagulation cascades	Selenium Micronutrient Network; Vitamin B12 Metabolism; Folate Metabolism; Blood Clotting Cascade; Complement and Coagulation Cascades	22	0	1.24066e+07	3.50091e+06	4.72647e+07	2.50693e+07	1.09106e+07	6.39632e+07	9.1158e+07	1.35606e+08	147737816	9.24677e+07	2.35487e+08	1.15274e+07	7.86208e+07	3.44172e+08	2.93949e+06	2.4241e+07	2.32194e+07	185533426	1.22223e+08	1.01464e+07	5.83413e+06	4.06429e+07	3.67596e+06	3.10564e+07	1.46837e+07	1.97817e+08	163839741	1.77365e+07	6.27764e+07	1.83283e+08	3.27705e+08	1.47323e+08	1.00615e+07	6.30131e+07	3.6036e+07	6.40351e+07	1.11144e+07	6.32866e+07	8.57264e+07	1.74823e+08	4.00749e+07	1.08043e+08	9.31925e+07	9.48598e+06	1.32038e+07	1.26235e+08	7.3777e+07	7.61354e+06	1.09509e+08	1.80592e+08	2.37284e+07	1.54695e+07	6.23028e+07	1.32231e+07	7.51503e+06	5.11937e+07	7.54235e+06	2.6826e+07	1.71795e+07	7.17277e+07	3.03495e+07	3.99806e+07	3.59614e+07	26882480	4.11478e+07	2.17557e+07	5.37606e+07	1.3815e+07	5.43527e+06	1.30132e+07	2.85322e+07	1.87503e+07	3.26916e+07	7.50597e+07	4.17921e+07	3.07337e+07	6.5786e+07	5.4126e+07	1.11093e+08	1.13235e+08	7.92212e+07	6.65569e+07	205.35	1	0	0	3	Phospho [S45; S68; Y346; S351; S354; S355; S358; T359; T365; T371; Y378; S384; Y385; S741; T742]
O95865	DDAH2	N(G),N(G)-dimethylarginine dimethylaminohydrolase 2 [OS=Homo sapiens]	0	53	14	272	13	285	29.6	6.01	227.49	13	13	metabolic process;regulation of biological process;response to stimulus	cytoplasm;cytosol;mitochondrion	catalytic activity;protein binding	Pf02274	23564	ENSG00000233076.6; ENSG00000227317.6; ENSG00000213722.8; ENSG00000228128.6; ENSG00000225635.7; ENSG00000206395.8; ENSG00000226634.6	6; CHR_HSCHR6_MHC_MANN_CTG1; CHR_HSCHR6_MHC_DBB_CTG1; CHR_HSCHR6_MHC_SSTO_CTG1; CHR_HSCHR6_MHC_MCF_CTG1; CHR_HSCHR6_MHC_QBL_CTG1; CHR_HSCHR6_MHC_COX_CTG1	eNOS activation			4	1	1.3573e+06	345906	717254	1.85485e+06	84511.8	2.02051e+06	547504	491832		618271	2.18154e+06	619001	3.22024e+06	2.55887e+06	1.15908e+06	494904	1.03393e+06	490965	1.39061e+06	3.13822e+06	439489	1.14662e+06	540454	1.20702e+06	4.56614e+06		1.60699e+06	654409	1.33458e+06			404408	4.02786e+06	1.03216e+07	31244.7	1.12604e+06	1.4601e+06	1.66354e+06	1.19575e+06	1.15983e+07	1.05061e+06	899388	1.27039e+06	452731	1.49627e+06	1.07788e+06	308648	798527	3.5044e+06	1.65288e+06	398025	2.69828e+06	295732	756386	428346	3.96231e+06	554366	1.27217e+06	501596	1.76027e+07	7.3398e+06	1.19256e+07	6.70367e+06	817752	1.92141e+06	862574	1.05272e+06	2.28449e+06	672250	1.15808e+06	1.44427e+06	546273	1.06227e+06	3.01336e+06	6.73185e+06	913765	1.55188e+06		779672			1.33106e+06	49.2	1	0	0	3	Acetyl [N-Term]; Phospho [T3; S189]
P04406-1	GAPDH	glyceraldehyde-3-phosphate dehydrogenase [OS=Homo sapiens]	0	52	16	450	16	335	36	8.46	537.3	15	13	cell death;cell organization and biogenesis;defense response;metabolic process;regulation of biological process;response to stimulus	cytoplasm;cytoskeleton;cytosol;membrane;nucleus	catalytic activity;enzyme regulator activity;nucleotide binding;protein binding	Pf00044, Pf02800	2597	ENSG00000111640.14	12	Gluconeogenesis; Glycolysis	Alzheimer's disease; Biosynthesis of amino acids; Carbon metabolism; Glycolysis / Gluconeogenesis; HIF-1 signaling pathway; Metabolic pathways	Cori Cycle; Alzheimers Disease; Glycolysis and Gluconeogenesis; Sudden Infant Death Syndrome (SIDS) Susceptibility Pathways	15	0	1.16952e+07	8.17068e+06	1.55083e+07	1.3983e+07	4.85553e+06	2.51977e+07	2.14481e+07	1.32069e+07	3.21975e+07	1.70528e+07	2.3617e+07	1.00925e+07	1.03342e+07	1.47422e+07	4.17288e+06	2.96204e+06	3.37131e+06	4.58689e+06	9.78341e+06	5.79493e+06	5.90769e+06	9.35053e+06	4.39731e+06	6.95829e+06	6.49478e+06	1.20707e+07	7.96181e+06	2.86442e+06	3.26487e+06	9.30273e+06	8.52602e+07	1.34538e+07	1.13755e+07	3.74627e+07	2.50126e+07	4.25629e+07	6.96698e+06	2.23349e+07	2.65686e+07	4.02531e+07	2.08407e+07	1.21086e+07	2.3851e+07	7.69046e+06	6.92685e+06	1.26755e+07	1.13087e+07	8.75896e+06	2.14787e+07	1.67424e+07	1.29176e+07	6.91683e+06	1.4475e+07	1.0215e+07	4.3756e+06	8.64009e+06	3.38061e+06	5.34261e+06	1.0467e+07	1.73484e+07	9.87227e+06	1.95336e+07	1.17058e+07	7.30865e+06	1.25854e+07	4.06762e+06	9.44589e+06	8.68747e+06	9.846e+06	7.21227e+06	1.20317e+07	3.59059e+06	7.82798e+06	2.63958e+07	1.9632e+07	5.98928e+06	4.20605e+07	3.04598e+07	4.18435e+07	1.64746e+07	1.59184e+07	1.16609e+07	87.45	1	0	0	3	Phospho [S83; S148; S151; T153; T154; T184; S210; T211; S333]
Q9BW04	C1orf116	Specifically androgen-regulated gene protein [OS=Homo sapiens]	0	52	26	1144	26	601	63.9	8.62	1126.52	25	21		cytoplasm;cytosol;membrane	protein binding	Pf15385	79098	ENSG00000182795.12	1				0	0	1.3417e+07	9.1933e+06	2.91416e+07	1.34371e+07	7.04345e+06	3.48001e+07	3.37002e+07	3.40134e+07	3.04221e+07	9.13711e+06	1.37496e+08	3.07738e+07	2.16086e+07	2.82656e+07	1.26605e+07	9.18216e+06	1.06922e+07	1.03474e+07	4.24235e+07	1.16662e+07	1.03712e+07	1.181e+07	9.76914e+06	1.82041e+07	1.04962e+07	1.54187e+07	11534790	1.32477e+07	1.2053e+07	2.75909e+07	8.91056e+07	5.67745e+07	1.72038e+07	2.49947e+07	1.18237e+07	2.11159e+07	1.09672e+07	1.18939e+07	3.8294e+07	4.37444e+07	1.78206e+07	1.45384e+07	3.21083e+07	8.95531e+06	2.51185e+07	6.39393e+07	4.8225e+07	1.83628e+07	1.23189e+07	7.87998e+07	7.45174e+06	1.38873e+07	2.48775e+07	1.47621e+07	1.18488e+07	2.05834e+07	1.23187e+07	1.14002e+07	1.63061e+07	1.60443e+07	1.85692e+07	2.42807e+07	1.16271e+07	4.60888e+07	1.2954e+08	6.82758e+06	2.10793e+07	1.05978e+07	1.27032e+07	5.60924e+07	1.92531e+07	1.21547e+07	4.91008e+07	7.87354e+07	3.53228e+07	9.23092e+06	5.86881e+07	2.8491e+07	5.18189e+07	128365923	2.11106e+07	2.24975e+07	154.12	1	0	0	3	Phospho [S35; S36; S38; S39; Y40; T100; S131; Y132; S133; S149; T150; T151; S154; T260; S281; T295; S312; S313; S339; S372; S373; S385; S429; S453; T456; S462; T465; S469; T471; T483; Y494; T497; T507; S508; S513; S519; S521; S526; S532; T535; S555; S556; S560; Y561; S565; S576]
P01042	KNG1	kininogen-1 [OS=Homo sapiens]	0	52	35	1772	9	644	71.9	6.81	4800.26	9	32	cellular homeostasis;coagulation;defense response;metabolic process;regulation of biological process;response to stimulus;transport	extracellular;membrane;organelle lumen	enzyme regulator activity;metal ion binding;protein binding	Pf00031	3827	ENSG00000113889.11	3	Platelet degranulation ; Post-translational protein phosphorylation; Regulation of Insulin-like Growth Factor (IGF) transport and uptake by Insulin-like Growth Factor Binding Proteins (IGFBPs); Peptide ligand-binding receptors; Gastrin-CREB signalling pathway via PKC and MAPK; G alpha (i) signalling events; Intrinsic Pathway of Fibrin Clot Formation	Complement and coagulation cascades	ACE Inhibitor Pathway; Complement and Coagulation Cascades	22	0	2.72237e+07	2.30955e+07	2.74049e+07	25655837	1.34469e+07	1.62995e+07	1.82923e+07	2.24584e+07	1.57006e+07	22760273	2.17434e+07	1.67217e+06	27787551	2.77359e+07	104689	1.42466e+07	1.2271e+07	2.86516e+07	2.79262e+07	2.28592e+07	2.37412e+07	2.48739e+07	9.4781e+06	1.61546e+07	1.33893e+07	1.75703e+07	2.88724e+07	8.8695e+06	3.96999e+06	3.79015e+07	2.23614e+07	2.22629e+07	1.93211e+07	3.40403e+07	1.87457e+07	1.74897e+07	1.0826e+07	1.87279e+07	1.50071e+07	2.88638e+07	1.60066e+07	1.96825e+07	1.92827e+07	2.17112e+07	1.96843e+07	2.09844e+06	1.74004e+07	9.84134e+06	4.61816e+07	1.75382e+07	919698	1.80564e+07	3.8414e+07	1.09707e+06	5.67522e+06	2.24529e+07	1.04853e+07	1.82998e+07	4.34356e+07	805338	1.97156e+07	1.71193e+06	2.71941e+07	7.06302e+06	2.19466e+07	1.2763e+07	2.18978e+07	9.5086e+06	9.74586e+06	17803204	2.17788e+07	8.16544e+06	1.53473e+07	2.5996e+07	1.98894e+07	3.19713e+07	3.93673e+07	2.81828e+07	2.81724e+07	7.20108e+07	4.27571e+07	2.47134e+07	21.29	1	3	0.00416089	2	Phospho [T261; S275; T326; T327; S329; S332; T337; S339; T342; S377; S527; S528; S621; Y635; T640; S644]
Q9H1E3	NUCKS1	Nuclear ubiquitous casein and cyclin-dependent kinase substrate 1 [OS=Homo sapiens]	0	52	15	1001	15	243	27.3	5.08	1639.68	13	13	cell organization and biogenesis;cellular homeostasis;metabolic process;regulation of biological process;response to stimulus	chromosome;cytoplasm;nucleus	DNA binding;protein binding;RNA binding		64710	ENSG00000069275.12	1				0	0	6.06421e+06	1.39737e+07	8.4466e+06	5.06874e+06	2.10619e+06	1.10486e+07	4.22833e+07	8.08373e+06	2.48871e+07	6.10187e+06	2.28218e+07	3.38675e+07	8.22134e+06	3.64362e+07	4.25642e+06	5.43262e+06	5.87656e+06	5.96183e+06	2.94099e+07	4.88498e+06	4.49486e+06	5.59348e+06	2.1522e+06	2.52832e+07	754533	3.63117e+07	1.02796e+07	1.31012e+06	1.03595e+07	5.51511e+07	1.61281e+07	5.16781e+06	6.6177e+06	2.58165e+07	7.71511e+06	1.44907e+07	3.3925e+06	7.12194e+06	1.67857e+07	3.67365e+07	1.84976e+07	1.16292e+07	1.25685e+07	9.84393e+06	1.39876e+07	9.56545e+06	5.0101e+06	1.86868e+07	5.51682e+06	1.60486e+07	3.46545e+06	6.83599e+06	5.6813e+07	2.8646e+07	6.19779e+06	2.53143e+07	7.08166e+06	7.55278e+06	6.6102e+06	2.8095e+07	1.57901e+07	1.05526e+07	3.5747e+06	2.18761e+07	4.68379e+07	8.58475e+06	1.88452e+07	6.928e+06	4.20393e+06	108968389	2.03992e+07	2.21393e+07	6.93555e+07	2.11751e+07	1.15616e+07	9.38476e+07	4.30225e+07	6.91981e+07	3.7301e+07	1.28522e+08	1.40669e+07	24373662	170.01	1	0	0	3	Phospho [Y13; S19; S30; S39; S40; S58; S61; S75; S79; S144; T177; T179; S181; T202; S204; S214; T222; S223]
P01859	IGHG2	Immunoglobulin heavy constant gamma 2 [OS=Homo sapiens]	0	52	17	3056	7	326	35.9	7.59	2137.07	17	14	cell organization and biogenesis;defense response;metabolic process;regulation of biological process;response to stimulus	extracellular;membrane	catalytic activity;protein binding	Pf07654, Pf08205	3501	ENSG00000211893.3; ENSG00000274497.2	14; CHR_HSCHR14_3_CTG1	FCGR activation; Regulation of actin dynamics for phagocytic cup formation; Regulation of Complement cascade; Role of phospholipids in phagocytosis; Classical antibody-mediated complement activation			11	1	1.9387e+07	1.97168e+07	3.34856e+07	2.00847e+07	1.49966e+07	2.04184e+07	4.30515e+07	2.6977e+07	1.44399e+08	3.11338e+07	6.74496e+07	2.48859e+07	3.12823e+07	6.91913e+07	1.61278e+07	2.10607e+07	2.06303e+07	2.25928e+07	4.46184e+07	2.65345e+07	1.96557e+07	2.50518e+07	1.32963e+07	1.99422e+07	1.79184e+07	2.5696e+07	2.77456e+07	2.08914e+07	1.79011e+07	3.90499e+07	31027808	3.5144e+07	3.94879e+07	1.52167e+08	2.71304e+07	1.93826e+07	2.41439e+07	3.34573e+07	2.71044e+07	1.08946e+08	2.9054e+07	2.07646e+07	2.22072e+07	2.25439e+07	2.13228e+07	1.90069e+07	3.59785e+07	1.73617e+07	3.69314e+07	2.58803e+07	3.23058e+07	5.66462e+07	4.00942e+07	2.34995e+07	2.04005e+07	3.69158e+07	2.09703e+07	2.17076e+07	2.71754e+07	3.1881e+08	8.96038e+07	2.34358e+08	2.16381e+07	2.38492e+07	5.73161e+07	1.69606e+07	2.74788e+07	2.31256e+07	2.36201e+07	3.04447e+07	4.06265e+07	2.09758e+07	3.58321e+07	4.12926e+07	128278333	5.4315e+07	9.03781e+07	6.4123e+07	1.7687e+08	1.5689e+08	6.66469e+07	4.92636e+07	143.13	1	0	0	3	Phospho [S19]
Q9NRR8	CDC42SE1	CDC42 small effector protein 1 [OS=Homo sapiens]	0.052	51	1	1	1	79	8.9	9.99	6.11		1	regulation of biological process;response to stimulus;transport	cytoplasm;cytoskeleton;membrane	enzyme regulator activity;structural molecule activity	Pf00786	56882	ENSG00000197622.12	1				0	0																																																																																				1	0	0	0	Phospho [T28; T40; T56]
O43768-3	ENSA	Isoform 3 of Alpha-endosulfine [OS=Homo sapiens]	0.001	50	6	170	5	137	15.3	6.04	97.2	6	4	cell division;regulation of biological process;response to stimulus;transport	cytoplasm	enzyme regulator activity;protein binding	Pf04667	2029	ENSG00000143420.18	1				0	2		467054	5.44228e+06	1.76596e+06	131837	432587	5.36313e+06	1.94641e+06	1.96483e+06	192330	2.47991e+06	2.10205e+06	487100	828612	160718	803679	101619	18077.7	1.71627e+06	172775	51053.4	151307	920255	431281	107932	3.0407e+06		151366		2.01677e+06			1.13958e+06	1.54543e+06	4.02382e+06		713452		593989		487073	478322	338366	863065	1.8015e+06	1.07315e+06			558231	457195		601367	3.98208e+06	473273	549672	819826	514456	292468	1.86375e+06	399115	3.77774e+06	893891	135448		2.94939e+06			349198	549150	1.45368e+07	1.46811e+06	773324	5.97496e+06	1.28398e+07	3.99049e+06	1.43455e+06	9.25e+06	551588		1.2362e+07	140184	1.24832e+07	25.79	1	3	0.00510204	2	Phospho [S2; S43; S83; T115; S125]; Acetyl [N-Term]
P05060	CHGB	Secretogranin-1 [OS=Homo sapiens]	0	50	40	3956	40	677	78.2	5.07	9157.67	37	34	metabolic process;regulation of biological process	extracellular;organelle lumen	protein binding	Pf01271	1114	ENSG00000089199.9	20	Post-translational protein phosphorylation; Regulation of Insulin-like Growth Factor (IGF) transport and uptake by Insulin-like Growth Factor Binding Proteins (IGFBPs)			4	0	2.72725e+07	3.43749e+07	4.13844e+07	2.48815e+07	1.20947e+07	5.46816e+07	3.01144e+08	6.42124e+07	1.39174e+08	6.21142e+07	2.34561e+08	123380095	2.88474e+07	1.40278e+08	3.32427e+07	1.27462e+07	2.11344e+07	2.10844e+07	2.66989e+08	17662873	2.34405e+07	7.26099e+07	1.41651e+07	1.83429e+08	2.25467e+07	9.52506e+07	6.43265e+07	9.79966e+06	5.16695e+07	4.51932e+08	9.98212e+07	6.69726e+07	3.80156e+07	9.29773e+07	4.07135e+07	1.57151e+08	6.02242e+07	1.09658e+08	2.96291e+08	3.76545e+08	8.9434e+07	1.31559e+08	2.76471e+08	3.40375e+07	3.66042e+07	1.56884e+08	2.29723e+08	2.61236e+07	6.43405e+07	4.06549e+08	2.30671e+07	4.73448e+07	2.13479e+08	7.1057e+07	2.8678e+07	2.7181e+08	2.16028e+07	1.32471e+08	2.01126e+07	1.00151e+08	3.73734e+07	1.67666e+08	3.70461e+07	4.33315e+08	8.95639e+08	2.7505e+07	1.07502e+08	4.13765e+07	2.60427e+07	1.04782e+08	2.48391e+08	1.38906e+07	2.72635e+08	3.97785e+08	1.64796e+08	4.06148e+07	2.60838e+08	2.33583e+08	5.32778e+08	3.90782e+08	1.52258e+08	7.54247e+07	377.83	1	0	0	3	Phospho [S93; S98; S99; S100; T116; S130; S140; Y142; S144; S146; S149; S160; Y173; S217; T219; S225; S231; S235; S236; S239; T243; S245; S259; S263; T271; S272; S293; S294; S298; S301; S311; S314; S317; S320; S329; T330; Y332; S335; Y341; S367; Y370; S377; S380; S391; Y401; S405; T492; S534; S617; Y624; S626; S631; T632]
P01876	IGHA1	immunoglobulin heavy constant alpha 1 [OS=Homo sapiens]	0	50	16	1318	11	353	37.6	6.51	1163.29	16	13	cell organization and biogenesis;cellular component movement;defense response;metabolic process;regulation of biological process;response to stimulus;transport	extracellular;membrane	protein binding	Pf07654, Pf08205	3493	ENSG00000211895.4; ENSG00000282633.1	14; CHR_HSCHR14_3_CTG1	Scavenging of heme from plasma; Cell surface interactions at the vascular wall		Inflammatory Response Pathway	6	5	1.33143e+07	9.79997e+06	1.02919e+07	5.721e+06	5.60035e+06	1.7815e+07	2.48948e+07	8.55669e+06	9.65481e+06	7.51564e+06	2.9579e+07	5.58765e+06	9.71917e+06	7.72227e+06	1.85661e+06	7.88247e+06	4.86222e+06	9.77004e+06	7.23203e+06	3.50174e+07	5.3867e+06	8.69588e+06	1.07562e+07	6.23948e+06	9.40222e+06	6.0345e+06	6.1936e+06	3.89806e+06	3.86719e+06	6.35505e+06	1.65554e+07	5.54967e+06	2.19551e+07	2.14684e+08	9.74015e+06	8.8509e+06	9.04965e+06	3.19684e+07	1.54443e+07	188530697	1.4999e+07	1.35573e+07	5.4405e+06	7.48152e+06	1.19593e+07	9.00542e+06	6.55968e+06	4.76067e+06	1.41698e+07	1.24653e+07	1.54234e+07	2.15401e+07	1.02596e+07	5.10825e+06	5.11596e+06	8.5976e+06	5.35438e+06	6.38337e+06	1.42034e+07	1.41723e+08	6.54368e+07	1.4223e+08	1.07552e+07	2.95667e+07	2.60455e+07	7.97394e+06	8.22153e+06	9.53601e+06	7.40737e+06	1.03954e+07	3.2029e+07	8.47284e+06	8.6903e+06	2.45647e+07	9.08021e+07	2.57303e+07	6.23079e+07	8.97227e+06	5.69251e+07	5.94134e+07	1.47372e+07	1.95077e+07	99.34	1	0	0	3	Phospho [T203; T205]
O60927	PPP1R11	Protein phosphatase 1 regulatory subunit 11 [OS=Homo sapiens]	0	50	4	101	4	126	13.9	7.01	368.03	4	2	regulation of biological process	cytoplasm;nucleus	enzyme regulator activity;protein binding	Pf07491	6992	ENSG00000237829.6; ENSG00000227720.6; ENSG00000236560.6; ENSG00000233314.6; ENSG00000206501.8; ENSG00000237403.6; ENSG00000234058.6; ENSG00000204619.7	6; CHR_HSCHR6_MHC_SSTO_CTG1; CHR_HSCHR6_MHC_DBB_CTG1; CHR_HSCHR6_MHC_MANN_CTG1; CHR_HSCHR6_MHC_APD_CTG1; CHR_HSCHR6_MHC_QBL_CTG1; CHR_HSCHR6_MHC_MCF_CTG1; CHR_HSCHR6_MHC_COX_CTG1				0	0	262770	249909	828027	254834	44999.1	242418	662259	254252		1.03247e+06	6.4423e+06	7.50064e+06	1.48106e+06	1.62363e+06	154236	131538	227087		1.7687e+06		411249		149166	1.3552e+06	216422	714287	642533	158158	551222	1.98968e+06			1.66186e+06	2.6917e+06	1.5197e+06	1.21184e+06	465029	529717	1.5444e+06	3.27219e+06	1.32613e+06	1.4724e+06	1.75334e+06	313420	918756		2.06968e+06	189218	2.4987e+06	5.01409e+06	1.0264e+06	4.272e+06	1.33672e+07	1.44701e+06	233936	495508	50287	5.53444e+06	664336	1.61875e+06	1.04442e+06	429180	317230	2.51398e+06	7.60737e+06	83176.5	550626	603688	1.7038e+06	8.19907e+06	1.00305e+07		234487	1.1498e+06	1.02796e+06	4.48658e+06	2.03361e+07	1.61342e+07	5.67388e+06	2.3028e+07	3.52435e+06		36.12	1	0	0	3	Phospho [S57; S58; Y64; S73; S74; T75; S77; T102; T106; T108; T109]
P02675	FGB	Fibrinogen beta chain [OS=Homo sapiens]	0	50	21	1127	21	491	55.9	8.27	1015.81	20	19	cell organization and biogenesis;coagulation;defense response;metabolic process;regulation of biological process;response to stimulus;transport	cell surface;cytoplasm;extracellular;membrane;organelle lumen	protein binding;structural molecule activity	Pf00147, Pf08702	2244	ENSG00000171564.11	4	Integrin cell surface interactions; Signaling by BRAF and RAF fusions; MAP2K and MAPK activation; GRB2:SOS provides linkage to MAPK signaling for Integrins ; Signaling by RAS mutants; Signaling by high-kinase activity BRAF mutants; Signaling by moderate kinase activity BRAF mutants; Platelet degranulation ; p130Cas linkage to MAPK signaling for integrins; Paradoxical activation of RAF signaling by kinase inactive BRAF; Common Pathway of Fibrin Clot Formation; Regulation of TLR by endogenous ligand; Interleukin-20 family signaling	Platelet activation; Complement and coagulation cascades	Blood Clotting Cascade; VEGFA-VEGFR2 Signaling Pathway; Complement and Coagulation Cascades	38	0	1.06257e+08	111861947	1.09635e+08	9.92571e+07	1.17326e+08	1.49617e+08	1.65674e+08	1.43443e+08	1.46667e+08	1.06489e+08	1.31998e+08	1.57008e+08	1.29605e+08	1.38292e+08	1.22381e+08	1.29279e+08	1.26097e+08	1.1707e+08	2.23724e+08	1.35703e+08	1.06802e+08	1.32482e+08	8.20781e+07	1.14582e+08	9.77121e+07	1.36319e+08	1.43869e+08	1.1595e+08	7.68532e+07	192521067	1.92663e+08	1.33075e+08	1.66925e+08	1.99656e+08	1.18862e+08	8.90568e+07	1.14832e+08	9.71412e+07	1.64075e+08	1.85213e+08	1.0208e+08	1.01022e+08	1.41381e+08	1.35125e+08	135875867	139992561	108775632	7.00615e+07	1.1355e+08	9.31771e+07	9.45789e+07	1.62868e+08	1.75986e+08	7.44931e+07	1.42535e+08	1.58874e+08	1.09173e+08	1.1301e+08	1.48378e+08	1.90492e+08	223251102	1.49222e+08	1.23007e+08	9.05055e+07	1.46589e+08	1.07582e+08	1.04494e+08	7.88332e+07	1.3713e+08	159290955	1.39383e+08	1.06008e+08	1.25278e+08	168280082	176346723	1.75434e+08	185694168	1.6514e+08	1.68716e+08	3.00781e+08	1.6389e+08	1.57088e+08	123.53	1	0	0	3	Phospho [S173]
P01871	IGHM	immunoglobulin heavy constant mu [OS=Homo sapiens]	0	50	23	1604	10	453	49.4	6.77	1261.07	23	18	cell organization and biogenesis;cellular component movement;defense response;metabolic process;regulation of biological process;response to stimulus	cell surface;extracellular;membrane	DNA binding;protein binding	Pf00047, Pf07654, Pf08205	3507	ENSG00000282657.3; ENSG00000211899.9	CHR_HSCHR14_3_CTG1; 14	CD22 mediated BCR regulation; Antigen activates B Cell Receptor (BCR) leading to generation of second messengers; Cell surface interactions at the vascular wall			7	15	2.98127e+08	5.02263e+07	102848108	8.04855e+07	4.66687e+07	1.07411e+08	9.42548e+07	1.12177e+08	1.32554e+08	7.13282e+07	1.34614e+08	9.2671e+07	7.43509e+07	1.88735e+08	4.69729e+07	5.44049e+07	1.41765e+08	8.60076e+07	9.97002e+07	1.15996e+08	1.05782e+08	9.10071e+07	5.85881e+07	2.63336e+07	2.18302e+08	8.14239e+07	1.53542e+08	1.01101e+08	4.7638e+07	8.70515e+07	1.34648e+08	218919816	7.7042e+07	1143019061	8.39125e+07	9.58121e+07	9.48687e+07	2.43476e+08	1.31506e+08	5.60552e+08	7.77269e+07	7.08534e+07	7.4381e+07	6.61312e+07	5.07575e+07	8.22845e+07	7.33117e+08	122034904	1.22234e+08	1.09948e+08	5.6037e+07	1.09527e+08	6.78236e+07	5.47321e+07	6.10237e+07	8.06947e+07	6.54075e+07	5.17504e+07	6.90688e+07	1491145412	1.09558e+08	1.23048e+08	8.41808e+07	5.95612e+07	1.46462e+08	8.14289e+07	7.22976e+07	1.05015e+08	6.59884e+07	6.49075e+07	5.78227e+07	6.62478e+07	6.84712e+07	1.43747e+08	2.13928e+08	6.81501e+07	1.53765e+08	7.3506e+07	7.03558e+07	8.34864e+07	1.38497e+08	1.04753e+08	128.06	1	0	0	3	Phospho [S157; T160; S187; S193; T196; S380; S432; T433]
Q9UQB8-5	BAIAP2	Isoform 5 of Brain-specific angiogenesis inhibitor 1-associated protein 2 [OS=Homo sapiens]	0	49	23	2467	10	520	57.4	8.79	2898.28	23	18	cell organization and biogenesis;regulation of biological process;response to stimulus	cytoplasm;cytoskeleton;cytosol;endoplasmic reticulum;Golgi;membrane	protein binding	Pf00018, Pf07653, Pf08397, Pf14604	10458	ENSG00000175866.15	17			Regulation of Actin Cytoskeleton	1	20	4.25692e+07	5.67984e+07	103827839	5.3854e+07	2.13362e+07	1.46596e+08	1.25913e+08	1.11319e+08	9.79932e+07	1.10923e+08	119099370	1.09604e+08	2.21114e+07	1.18206e+08	2.53432e+07	6.34186e+07	4.09563e+07	6.12358e+07	1.53786e+08	2.8356e+07	6.69587e+07	5.61937e+07	1.20384e+08	1.16199e+08	2.19652e+07	1211721637	7.82988e+07	2.45807e+07	2.64462e+07	2.51389e+08	1.09397e+08	1.01508e+08	4.50021e+07	1.50174e+08	4.47272e+07	1.30017e+08	3.85352e+07	7.27882e+07	2.30659e+08	3.65352e+08	2.12489e+08	1.42735e+08	2.11659e+08	4.12078e+07	4.75972e+07	4.85525e+07	1.29602e+08	4.0374e+07	1.19323e+08	2.55327e+08	2.48299e+07	4.51959e+07	3.02533e+08	6.45545e+07	1.89823e+07	2.01077e+08	1.85456e+07	4.77848e+07	1.05595e+08	4.27704e+07	3.75365e+07	7.95268e+07	5.37631e+07	1871869339	2.2278e+08	3.91401e+07	1.59524e+08	2.5386e+07	3.75884e+07	7.90331e+07	93154356	3.37561e+07	1.19103e+08	209669064	1.75677e+08	4.15342e+07	1.7706e+08	1.14229e+08	1.62322e+08	1.86857e+08	118819120	1.21606e+08	199.58	1	0	0	3	Phospho [S2; S4; S151; Y164; S234; T253; S256; S259; S261; S263; Y310; S311; S323; S325; S329; S331; S334; S336; Y337; S338; T340; S346; T348; S352; Y353; T355; T360; S364; S365; S366; S418; S440; S446; S452; S453; S454; T455; Y471; S475; T482; S484; Y491; S492; S509; S511]; Acetyl [N-Term]
P02788	LTF	Lactotransferrin [OS=Homo sapiens]	0	49	33	312	33	710	78.1	8.12	332.37	33	27	cellular homeostasis;defense response;metabolic process;regulation of biological process;response to stimulus;transport	cell surface;cytoplasm;extracellular;nucleus;organelle lumen	catalytic activity;DNA binding;enzyme regulator activity;metal ion binding;protein binding	Pf00405	4057	ENSG00000012223.12	3	Neutrophil degranulation; Mtb iron assimilation by chelation; Amyloid fiber formation; Metal sequestration by antimicrobial proteins			12	0	287805	4.56098e+06	8.09455e+06	377269	1.24124e+06	1.00736e+07	1.69747e+07	1.0735e+07	1.98273e+07	1.25284e+07	1.55866e+07	5.56856e+06	997407	3.14258e+07	696313	4.48581e+06	538862	2.18573e+06	1.37871e+07	1.04899e+06	3.24698e+06	1.43325e+06	112371	3.76594e+06	679063	1.25057e+06	1.53703e+06	2.14106e+06	1.08055e+06	1.45012e+06	900650	2.65731e+06	463023	2.36092e+07	4.64723e+06	1.54486e+07	918392	1.13983e+07	2.40984e+07	4.48943e+07	2.56914e+07	2.28295e+07	1.45404e+07	2.94269e+06	2.30662e+06	7.49212e+06	1.95068e+06	789135	6.36815e+06	9.12426e+06	2.12134e+06	807954	4.30801e+06	2.4094e+06	1.48943e+06	6.27189e+06	941021	660247	3.08095e+06	1.47905e+07	2.20187e+06	2.41152e+06	906716	1.97386e+07	1.30851e+07	1.95695e+06	1.97935e+07	1.40661e+06	787169	1.46405e+07	3.37118e+06	3.56914e+07	5.79768e+06	3.76379e+06	5.50518e+06	1.76534e+07	1.70668e+07	2.7444e+07	2.03628e+07	1.13745e+07	3.32447e+07	3.82523e+06	118.16	1	0	0	3	Phospho [S24; S327; Y547; S655; T657]
P60174	TPI1	Triosephosphate isomerase [OS=Homo sapiens]	0	49	15	810	15	286	30.8	5.92	1280.99	15	10	development;metabolic process	cytosol;nucleus	catalytic activity;protein binding	Pf00121	7167	ENSG00000111669.14	12	Gluconeogenesis; Glycolysis	Carbon metabolism; Glycolysis / Gluconeogenesis; Metabolic pathways; Inositol phosphate metabolism; Biosynthesis of amino acids; Fructose and mannose metabolism	Fatty Acid Beta Oxidation; Cori Cycle; Glycolysis and Gluconeogenesis	14	0	6.59237e+06	2.21044e+06	1.31275e+06	5.50147e+06	3.00945e+06	3.56915e+06	2.18599e+06	1.70875e+06	6.15203e+06	3.3874e+06	4.49497e+06	1.37636e+07	5.01402e+06	4.125e+06	3.29742e+06	2.83078e+06	5.92061e+06	4.34143e+06	1.08167e+07	4.56543e+06	2.45453e+06	3.48502e+06	2.50984e+06	2.89374e+07	8.89036e+06	3.76951e+06	7.17246e+06	3.42792e+06	9.34771e+06	1.6863e+07	2.0612e+06	5.60927e+06	3.18169e+06	2.26738e+07	1.50625e+06	1.68174e+06	1.86845e+06	9.54591e+06	3.88673e+06	2.87488e+07	5.79561e+06	4.82546e+06	1.26455e+07	1.81779e+06	1.55662e+06	6.03921e+06	5.75976e+06	7.37565e+06	6.47252e+06	9.24417e+06	2.90762e+06	6.97728e+06	1.21119e+07	6.6839e+06	1.56752e+06	1.11645e+07	2.43896e+06	6.67406e+06	2.73484e+06	1.93753e+07	1.15246e+07	1.94553e+07	8.20318e+06	3.89553e+06	4.39115e+06	4.9327e+06	6.7754e+06	9.55221e+06	4.08053e+06	2.28766e+06	1.66114e+07	2.30141e+06	4.98055e+06	1.5985e+07	2.00014e+07	4.65809e+06	8.92053e+06	3.79673e+06	9.80101e+06	1.5447e+06	4.48417e+06	5.6394e+06	70.3	1	0	0	3	Phospho [T28; S35; S36; S58; S232; S249]
P10909-1	CLU	Clusterin [OS=Homo sapiens]	0	48	23	1909	23	449	52.5	6.27	2185.65	23	17	cell death;cell organization and biogenesis;cell proliferation;defense response;metabolic process;regulation of biological process;response to stimulus;transport	cell surface;cytoplasm;cytosol;endoplasmic reticulum;extracellular;Golgi;membrane;mitochondrion;nucleus;organelle lumen	catalytic activity;protein binding	Pf01093	1191	ENSG00000120885.21	8	Platelet degranulation ; Terminal pathway of complement; Antimicrobial peptides; Regulation of Complement cascade	Complement and coagulation cascades	Complement and Coagulation Cascades	12	0	6.13442e+07	1.55262e+07	2.36886e+07	4.63497e+07	5.5056e+06	3.95218e+07	4.67288e+07	2.87812e+07	4.26989e+07	3.26675e+07	6.90734e+07	6.67811e+07	3.88295e+07	3.49084e+07	2.5991e+07	3.56661e+07	104939918	89825892	155183405	4.10895e+07	1.27146e+07	1.98509e+07	2.30936e+07	5.86103e+07	9.01444e+07	5.14167e+07	321355920	3.07688e+07	1.03449e+08	1.20536e+08	3.47985e+07	1.81361e+07	2.92896e+07	3.22555e+08	3.4172e+07	7.2633e+07	2.15207e+07	4.25462e+07	9.35551e+07	1.21435e+08	4.28532e+07	4.23307e+07	8.51177e+07	5.15277e+06	2.27856e+07	3.07762e+07	7.462e+07	3.41615e+07	4.81139e+07	8.21601e+07	2.74839e+07	4.63483e+07	8.0345e+07	7.54978e+07	2.01739e+07	8.92063e+07	9.78208e+06	3.59167e+07	3.02169e+07	1.27122e+08	1.7061e+08	1.91748e+08	3.76115e+07	5.22741e+07	6.59328e+07	1.20503e+07	4.29791e+07	2.78989e+07	1.84309e+07	4.56358e+07	8.08356e+07	71623278	2.93662e+07	2.24187e+08	2.64078e+08	5.58579e+07	1.19554e+08	3.56353e+07	4.78694e+07	9.1699e+07	4.76613e+07	2.87461e+07	150.96	1	0	0	3	Phospho [T105; T388; S391; T393; S394; S396; T433]
O00560-1	SDCBP	Syntenin-1 [OS=Homo sapiens]	0	48	11	599	11	298	32.4	7.53	776.11	11	6	cell communication;cell organization and biogenesis;regulation of biological process;response to stimulus;transport	cytoplasm;cytoskeleton;cytosol;endoplasmic reticulum;extracellular;membrane;nucleus;organelle lumen	protein binding	Pf00595, Pf13180	6386	ENSG00000137575.11	8	Ephrin signaling; Neutrophil degranulation; Neurofascin interactions		Ectoderm Differentiation	10	0	1.2065e+06	992601	4.67097e+06	3.56151e+06	109914	3.7965e+06	1.12257e+07	3.41464e+06	1.76621e+07	2.48358e+06	1.15683e+07	2.66588e+06	1.95143e+06	5.98322e+06	975393	898404	1.41665e+06	1.57822e+06	1.95445e+07	1.51244e+06	1.43238e+06	1.94724e+06	2.49149e+06	9.92834e+06	2.37971e+06	3.54363e+06	2.94649e+06	1.22263e+06	1.31588e+07	2.08969e+07	7.81263e+06	3.53943e+06	3.1673e+06	1.8188e+07	6.93436e+06	5.58331e+06	2.07083e+06	6.5055e+06	1.54965e+07	2.32684e+07	1.21116e+07	9.36453e+06	1.90441e+07	2.55061e+06	3.09437e+06	5.4292e+06	8.97087e+06	1.74907e+06	2.96068e+06	1.26528e+07	1.98248e+06	1.34606e+06	3.13173e+06	2.86843e+06	1.35523e+06	7.46201e+06	500592	448959	900308	9.74493e+06	5.03264e+06	1.78141e+07	4.08854e+06	1.52687e+07	1.75364e+07	1.52015e+06	6.60772e+06	877335	583196	4.73603e+06	2.29581e+06	1.99803e+06	5.06384e+06	4.54384e+07	2.4217e+07	1.4272e+06	2.31923e+07	1.30437e+07	3.08874e+07	1.59059e+07	1.05507e+07	4.20266e+06	77.2	1	0	0	3	Phospho [Y4; S6; T20; S36; Y46; Y50; S54; Y56; S60; S87; S88; Y91]; Acetyl [N-Term]
P02766	TTR	Transthyretin [OS=Homo sapiens]	0.003	48	4	50	4	147	15.9	5.76	68.58	4	4	cell organization and biogenesis;metabolic process;regulation of biological process;transport	cytoplasm;extracellular;organelle lumen	protein binding	Pf00576	7276	ENSG00000118271.9	18	Signaling by GPCR; Neutrophil degranulation; The canonical retinoid cycle in rods (twilight vision); Amyloid fiber formation; Retinoid metabolism and transport; Retinoid cycle disease events; Non-integrin membrane-ECM interactions	Thyroid hormone synthesis		20	0	597341	870403	1.61362e+06	969752	2.31705e+06	1.71856e+06	975127	1.17063e+06	615634	816548	645292	1.09105e+06	1.00255e+06	822085	327455	1.02916e+06	461932	55689	1.78133e+06			1.42163e+06	886829	1.83122e+06	1.26401e+06	1.06084e+06	732873	422937	413108	1.76244e+06	954225	293043	967259	6.93261e+06	1.30523e+06	1.43229e+06	1.20402e+06	922992	3.12972e+06		637629	1.42053e+06	661730	2.12401e+06	2.18119e+06	811198	824053	809611	1.58955e+06	1.43023e+06	1.21607e+06	1.64719e+06	1.66917e+06	1.02887e+06	1.10219e+06	1.1074e+06	717632	437405		1.69616e+06	5.90031e+06	809221		812778	1.36572e+06	1.56545e+06	835121	1.55394e+06	2.01567e+06	1.86058e+06	836042	1.21018e+06	759221	6.40152e+06	1.0316e+07	1.66188e+06	2.06462e+06	3.36356e+06	484413	842277	1.60218e+06	427866	32.87	1	0	0	3	Phospho [S72]
P13646	KRT13	Keratin, type I cytoskeletal 13 [OS=Homo sapiens]	0	48	25	942	21	458	49.6	4.96	1007.83	24	17	cell death;cell organization and biogenesis;response to stimulus	cytoskeleton;cytosol;nucleus	protein binding;structural molecule activity	Pf00038	3860	ENSG00000171401.14	17	Formation of the cornified envelope			3	5	1.64263e+08	8.02843e+07	3.63774e+08	5.03063e+07	1.09137e+07	2.32382e+08	1.33557e+08	1.82023e+08	8.16782e+07	1.40195e+08	2.15656e+08	5.31447e+07	4.15237e+07	276298653	5.74099e+06	2.27693e+07	2.79496e+07	3.40229e+07	1.57593e+08	5.08727e+07	6.76487e+07	2.688e+07	36463426	4.34885e+07	1.35842e+07	1.34119e+08	7.58314e+07	1.04469e+07	6.99098e+06	126426000	3.05486e+08	2.62607e+08	1.73576e+07	2.10172e+08	2.52658e+08	8.19017e+07	2.32709e+07	2.39084e+08	1.49366e+08	1.76051e+08	8.42907e+07	6.97545e+07	8.47773e+07	1.76157e+07	2.48848e+07	1.11157e+08	1.39518e+08	2.02098e+07	1.51236e+08	2.13387e+08	9.829e+06	2.33674e+07	5.36478e+07	7.54483e+07	5.35704e+07	2.78245e+07	2.7891e+07	1.0527e+07	6.46278e+07	3.77584e+07	1.52657e+08	1.64305e+07	5.27326e+07	1.6334e+08	7.03791e+07	2.54858e+07	6.89942e+07	5.99017e+07	1.42806e+07	5.41002e+07	2.08959e+07	9.24728e+07	1.54763e+07	2.4871e+08	1.33517e+08	1.18608e+08	4.09601e+08	2.15338e+08	2.16502e+08	8.09282e+07	2.34373e+08	2.45513e+08	67.88	1	0	0	3	Phospho [S11; S20; S144; S147; Y152; S221; S421; S422; S425; S427; S453]
P05154	SERPINA5	Plasma serine protease inhibitor [OS=Homo sapiens]	0	47	19	1566	19	406	45.6	9.26	1490.72	16	18	cell organization and biogenesis;coagulation;regulation of biological process;transport	extracellular;membrane	enzyme regulator activity;protein binding	Pf00079	5104	ENSG00000188488.13	14	Common Pathway of Fibrin Clot Formation; Intrinsic Pathway of Fibrin Clot Formation	Complement and coagulation cascades	Complement and Coagulation Cascades	6	0	3.01144e+07	1.55058e+07	3.37978e+07	2.87274e+07	1.09516e+07	2.89498e+07	5.32762e+07	3.03219e+07	9.44787e+07	2.87086e+07	4.17821e+07	2.80069e+07	1.82862e+07	3.92597e+07	3.46661e+07	1.9534e+07	1.23911e+07	1.52096e+07	7.09986e+07	3.35856e+07	1.49023e+07	3.55842e+07	1.92826e+07	3.65803e+07	5.09981e+07	4.44433e+07	2.04005e+07	1.2989e+07	2.40784e+07	5.0819e+07	5.71818e+07	3.00906e+07	4.04952e+07	1.65478e+08	3.29036e+07	5.80386e+07	1.3705e+07	5.5369e+07	9.99897e+07	177535717	7.59784e+07	6.17847e+07	8.86523e+07	1.09288e+07	2.76316e+07	3.51856e+07	8.31067e+07	3.62735e+07	3.69003e+07	7.51152e+07	3.60561e+07	3.15356e+07	3.69025e+07	2.48651e+07	1.48368e+07	6.51334e+07	1.27432e+07	1.8175e+07	1.77425e+07	1.2391e+08	9.18219e+07	1.50146e+08	2.87674e+07	4.83134e+07	7.06584e+07	2.04994e+07	6.55033e+07	2.09348e+07	1.7031e+07	2.50075e+07	3.82564e+07	1.6169e+07	2.89215e+07	1.94867e+08	4.28606e+08	3.47699e+07	6.49028e+07	4.42291e+07	7.98521e+07	5.43813e+07	4.39938e+07	3.55336e+07	113.46	1	0	0	3	Phospho [T368; T371; S374]
P01861	IGHG4	Immunoglobulin heavy constant gamma 4 [OS=Homo sapiens]	0	47	14	815	7	327	35.9	7.36	1275.8	7	12	cell organization and biogenesis;defense response;metabolic process;regulation of biological process;response to stimulus	extracellular;membrane	catalytic activity;protein binding	Pf07654, Pf08205	3503	ENSG00000211892.3; ENSG00000277016.2	14; CHR_HSCHR14_3_CTG1	Regulation of Complement cascade; Classical antibody-mediated complement activation; FCGR activation; Regulation of actin dynamics for phagocytic cup formation; Interleukin-4 and 13 signaling; Role of phospholipids in phagocytosis			14	0	8.36255e+06	4.59575e+07	1.94989e+07	8.72878e+06	707831	1.91737e+07	2.27306e+07	1.36102e+07	2.62583e+07	6.19552e+06	1.82943e+07	1.77708e+06	1.33113e+06	2.41211e+07	1.79745e+06	7.07969e+06	2.02464e+06	3.52046e+06	1.01274e+07	2.92301e+06	3.0378e+06	1.73257e+06	3.67016e+06	5.0065e+06	849453	1.89712e+08	5.42584e+06	1.69656e+06	855672	5.958e+06	2.46852e+07	7.49245e+06	1.9413e+06	1.89221e+07	7.66062e+06	7.87528e+06	1.22171e+06	1.4103e+07	2.02909e+07	7.03921e+07	2.01547e+07	1.14716e+07	1.88378e+07	1.13627e+06	5.9162e+06	1.03448e+07	1.57444e+07	1.41637e+06	1.89136e+07	2.78953e+07	1.73616e+06	2.38488e+06	3.03352e+07	1.63688e+06	3.42651e+06	9.88747e+06	3.872e+06	1.64992e+06	7.32906e+06	2.46149e+07	2.54715e+07	9.61689e+06	6.04485e+06	2.82193e+08	3.48079e+07	2.53347e+06	6.27061e+07	4.99986e+06	1.82281e+06	1.55788e+06	5.83842e+06	4.88935e+06	6.3299e+06	1.82137e+07	1.40991e+07	1.6901e+07	1.27166e+07	9.49462e+06	1.98821e+07	6.96675e+06	1.69134e+07	1.00871e+07	38.06	1	0	0	3	Phospho [S19]
Q03154-1	ACY1	Aminoacylase-1 [OS=Homo sapiens]	0.001	47	16	283	16	408	45.9	6.18	132.05	16	13	metabolic process	cytoplasm;cytosol	catalytic activity;metal ion binding;protein binding	Pf01546, Pf07687	95	ENSG00000243989.8	3	Defective ACY1 causes encephalopathy; Aflatoxin activation and detoxification	Metabolic pathways; Arginine biosynthesis; 2-Oxocarboxylic acid metabolism; Biosynthesis of amino acids	Urea cycle and metabolism of amino groups	12	0	2.11724e+06	1.18963e+06	309481	1.77704e+06	817954	1.06925e+06	862678	1.1661e+06	1.65201e+06	459616	3.06629e+06	1.65866e+06	450043	817419	934563	594618	695488	712412	388330	3.0142e+06	783662	1.51144e+06	971145	789903	4.28333e+06	1.18458e+06	971303	1.18994e+06	2.013e+06	3.09837e+06	3.19109e+06	1.95499e+06	4.68303e+06	4.9575e+07	674399	728023	1.38743e+06	227406	751771	2.97689e+06	670626	798096	243012	895715	1.57304e+06		1.79621e+06	878950	436648	67776.7	1.30859e+06	1.54389e+06	1.33891e+06	1.43507e+06	1.99328e+06	2.40343e+06	1.39875e+06	1.18986e+06	865613	1.38891e+07	4.09416e+06	1.29158e+07	1.29343e+06	131384	2.80182e+06	797219	36410.7	4.00957e+06	1.36229e+06	1.26779e+06	3.74022e+06	4.23207e+06	1.71382e+06	8.34204e+06	7.73889e+06	1.78722e+06	3.70813e+06	442710	1.45377e+06	364167	1.00775e+06	834866	54.6	1	0	0	3	Phospho [Y107; S239; Y262; T268]
Q969E4	TCEAL3	transcription elongation factor A protein-like 3 [OS=Homo sapiens]	0	47	9	361	9	200	22.5	4.92	761.71	9	6	metabolic process;regulation of biological process	nucleus	protein binding	Pf04538	85012	ENSG00000196507.10	X				0	0	4.89494e+06	3.28182e+06	6.06137e+06	5.01916e+06	415696	9.33917e+06	8.93473e+06	1.14376e+07	1.61925e+07	3.44786e+06	1.44848e+07	4.45854e+06	1.85193e+06	2.08756e+07	1.57619e+06	1.83613e+06	1.27928e+06	660968	1.33691e+07	862811	2.16928e+06	3.07615e+06	3.44772e+06	2.75924e+06	1.11512e+06	1.04837e+08	3.80686e+06	621628	1.40511e+06	1.13206e+07	1.53713e+07	9.51286e+06	2.93075e+06	1.01161e+07	7.37833e+06	5.81107e+06	2.33758e+06	1.17259e+07	1.23087e+07	4.28169e+07	7.48146e+06	6.22162e+06	3.26299e+06	604823	3.57165e+06	6.44828e+06	1.287e+07	3.88535e+06	4.70714e+06	1.16667e+07	898333	1.03285e+06	1.02893e+07	1.76883e+06	1.69821e+06	5.58639e+06	750189	2.10681e+06	3.60516e+06	3.08973e+06	8.17148e+06	2.80156e+06	3.08485e+06	6.77855e+06	5.54927e+07	1.20459e+06	1.14931e+07	379962	913295	1.97017e+07	4.37258e+06	2.99819e+06	1.59212e+07	2.52229e+07	1.24477e+07	5.77524e+06	9.16972e+06	3.08585e+07	1.52199e+07	1.09724e+07	8.93502e+06	1.68663e+07	79.92	1	0	0	3	Phospho [S30; S65; T118; S121; S125; S135; S136]
O00161	SNAP23	Synaptosomal-associated protein 23 [OS=Homo sapiens]	0	46	7	248	7	211	23.3	5.01	433.38	6	6	cell organization and biogenesis;metabolic process;transport	cytoplasm;extracellular;membrane;vacuole	catalytic activity;metal ion binding;protein binding	Pf00835, Pf05739	8773	ENSG00000092531.9	15	Translocation of GLUT4 to the plasma membrane; Clathrin derived vesicle budding; ER-Phagosome pathway; Neutrophil degranulation	SNARE interactions in vesicular transport; Platelet activation	Insulin Signaling	15	0	2.93946e+06	1.14813e+07	2.30657e+07	1.62369e+07	4.71454e+06	1.7248e+07	2.13594e+07	7.01776e+06	2.34427e+07	2.01479e+07	4.16899e+07	1.53845e+07	1.77888e+07	2.4621e+07	2.64192e+06	9.99908e+06	1.15272e+07	8.98594e+07	2.61445e+07	9.08058e+06	1.33209e+07	8.72514e+06	8.73536e+06	1.15026e+07	4.73386e+06	1.80859e+07	2.10352e+07	8.06497e+06	3.69071e+06	3.48696e+07	6.16633e+07	1.33297e+07	6.74966e+06	2.12713e+07	6.32261e+06	1.33708e+07	5.46914e+06	5.36289e+06	1.54351e+07	2.67415e+07	1.33413e+07	5.11961e+06	1.0239e+07	2.19051e+06	9.35294e+06	2.13457e+07	3.22401e+06	1.53718e+06	1.17796e+07	2.34508e+07	3.96368e+06	5.53385e+06	1.8783e+07	7.22051e+06	2.36895e+06	6.30192e+06	1.88834e+06	1.17319e+07	9.93442e+06	5.9706e+06	1.49565e+07	7.8042e+06	1.42853e+07	1.59341e+07	1.66807e+07	7.04613e+06	3.27785e+07	6.31614e+06	3.35005e+06	1.02163e+07	1.24094e+07	5.42504e+06	1.59352e+07	2.82045e+07	8.93829e+06	7.94044e+06	4.52462e+07	2.96449e+07	3.3871e+07	4.17173e+07	2.09794e+07	1.63006e+07	27.34	1	2	0.0035524	2	Phospho [S5; S20; S23; T24; T41; T69; T101; T102; S110; T193]; Acetyl [N-Term]
P01024	C3	Complement C3 [OS=Homo sapiens]	0	46	70	1590	70	1663	187	6.4	1634.56	69	57	cell organization and biogenesis;defense response;metabolic process;regulation of biological process;response to stimulus;transport	extracellular;membrane;organelle lumen	catalytic activity;enzyme regulator activity;protein binding	Pf00207, Pf01759, Pf01821, Pf01835, Pf07677, Pf07678, Pf07703, Pf10569, Pf11974	718	ENSG00000125730.16	19	Post-translational protein phosphorylation; Regulation of Insulin-like Growth Factor (IGF) transport and uptake by Insulin-like Growth Factor Binding Proteins (IGFBPs); Alternative complement activation; Peptide ligand-binding receptors; Regulation of Complement cascade; Activation of C3 and C5; Neutrophil degranulation; Immunoregulatory interactions between a Lymphoid and a non-Lymphoid cell; G alpha (i) signalling events	Systemic lupus erythematosus; Pertussis; Chagas disease (American trypanosomiasis); Herpes simplex infection; Phagosome; Leishmaniasis; Legionellosis; Staphylococcus aureus infection; Complement and coagulation cascades; Tuberculosis; Viral carcinogenesis	Allograft Rejection; TYROBP Causal Network; Complement Activation; Complement and Coagulation Cascades	36	0	5.6268e+07	3.65609e+07	9.26002e+07	4.81656e+07	1.65408e+07	4.11949e+07	1.25636e+07	4.74821e+07	2.45308e+07	5.01969e+07	3.25331e+07	8.15481e+06	3.90581e+07	2.91442e+07	6.16028e+06	4.67545e+07	3.71456e+07	3.98074e+07	2.75154e+07	3.22533e+07	4.39079e+07	3.25798e+07	2.58031e+07	9.72075e+06	2.24616e+07	5.2707e+07	5.41479e+07	1.75325e+07	6.18396e+06	9.00607e+07	1.11493e+08	5.8268e+07	1.99023e+07	2.12076e+08	5.63807e+07	5.46119e+07	2.79571e+07	9.216e+07	5.72246e+07	2.62631e+08	5.50604e+07	5.46784e+07	5.78399e+07	2.38798e+07	3.99129e+07	4.70348e+07	5.37162e+07	5.81406e+07	6.51793e+07	6.49181e+07	1.94619e+07	4.75093e+07	6.24151e+07	1.19427e+07	1.26118e+07	4.22901e+07	1.71798e+07	5.58152e+07	3.32869e+07	1.32416e+08	1.73195e+08	4.3932e+07	4.77583e+07	4.18474e+07	2.13989e+07	2.8707e+07	4.43686e+07	2.15729e+07	6.93238e+06	2.54902e+07	1.40031e+07	1.53603e+07	3.47011e+07	1.01235e+08	9.14599e+07	6.06868e+07	1.03489e+08	8.1358e+07	1.42611e+08	8.13889e+07	6.5466e+07	6.34088e+07	291.36	1	0	0	3	Phospho [Y244; S968; T1399; S1406; T1409; Y1482; S1488; S1573]
P02749	APOH	Beta-2-glycoprotein 1 [OS=Homo sapiens]	0	46	13	342	13	345	38.3	7.97	232.51	13	8	metabolic process;regulation of biological process;response to stimulus;transport	cell surface;extracellular;organelle lumen	enzyme regulator activity;protein binding	Pf00084, Pf09014	350	ENSG00000091583.10	17	Platelet degranulation			4	0	1.55226e+06	2.54524e+06	2.10967e+06	2.00201e+06	177768	1.11604e+06	7.43438e+06	1.32618e+06	1.43692e+06	1.30949e+06	2.5454e+06	1.06724e+06	1.58979e+06	941401	517278	1.34722e+06	1.34028e+06	1.61021e+06	4.2552e+06	3.96109e+06	1.49422e+06	2.12866e+06	1.93351e+06	1.02493e+06	995404	2.29629e+06	2.19286e+06	1.01524e+06	1.44246e+06	2.59395e+06		1.62078e+06	4.36796e+06	4.9193e+07	426304	207345	1.80419e+06	2.08407e+06	1.58079e+06	1.12289e+07	1.52655e+06	1.38608e+06	1.90562e+06	1.27332e+06	1.70767e+06	4.56346e+06	5.01036e+06	2.10335e+06	1.56253e+06	1.78548e+06	987441	2.41511e+06	2.71633e+06	1.81563e+06	194451	2.16134e+06	468696	2.48841e+06	1.83653e+06	1.14187e+07	3.80928e+07	8.04447e+06	4.13426e+06	2.97508e+06	7.97167e+06	1.20309e+06	1.0693e+06	2.79592e+06	562114	1.76741e+06	3.04899e+06	1.59169e+06	3.73197e+06	1.23502e+07	5.90428e+06	5.86809e+06	1.10358e+07	5.27404e+06	5.47406e+06	9.14154e+06	2.99036e+06	6.36016e+06	51.78	1	0	0	3	Phospho [T48; Y49; S50; Y55; S57]
P05114	HMGN1	Non-histone chromosomal protein HMG-14 [OS=Homo sapiens]	0.007	46	5	54	5	100	10.7	9.6	60.22	4	4	cell organization and biogenesis;metabolic process;regulation of biological process;response to stimulus	chromosome;cytoplasm;nucleus	DNA binding;protein binding		3150	ENSG00000205581.10	21	Dual incision in TC-NER; Formation of TC-NER Pre-Incision Complex; Gap-filling DNA repair synthesis and ligation in TC-NER	Herpes simplex infection	ATM Signaling Network in Development and Disease; p38 MAPK Signaling Pathway	9	0	287413	349139		149491		1.34572e+06	8.00592e+06	2.95607e+06	1.23317e+07	22376.6	846720	1.42919e+06		770323	310543	1.23875e+06	953361	1.42071e+06	1.06906e+07			971251	153774	2.19643e+06	144271	1.14444e+06	1.94998e+06	440407	1.44528e+06	5.65742e+06	2.48392e+06		310354	1.3508e+06		699954	304429	755175	993057	1.67488e+06	400260	567143	2.80624e+06	799621	3.01802e+06	787605		1.0004e+06	382223	161355	231823	231868	5.58526e+06	2.29133e+06	718837	3.44787e+06	620286	937274	1.25338e+06		1.14511e+06	440390	1.53818e+06	350786	3.79134e+06	89424.2	1.77135e+06	159647	163238	2.46734e+06	781066	2.76411e+06	9.31701e+06	1.16421e+06	502265	1.9444e+06	1.2103e+06	3.81345e+06	1.31718e+06	1.19986e+07	494253	1.69963e+06	23.17	1	3	0.00462963	2	Phospho [S7; S8; S25; T81; T83; S86; S89]
P04004	VTN	Vitronectin [OS=Homo sapiens]	0	46	15	341	15	478	54.3	5.8	189.62	14	10	cell differentiation;cell organization and biogenesis;regulation of biological process;response to stimulus;transport	cytoplasm;endoplasmic reticulum;extracellular;organelle lumen	protein binding;receptor activity	Pf00045, Pf01033	7448	ENSG00000109072.13	17	ECM proteoglycans; Integrin cell surface interactions; Molecules associated with elastic fibres; Regulation of Complement cascade; Syndecan interactions	Focal adhesion; PI3K-Akt signaling pathway; Proteoglycans in cancer; ECM-receptor interaction; Complement and coagulation cascades	Primary Focal Segmental Glomerulosclerosis FSGS; Focal Adhesion; Focal Adhesion-PI3K-Akt-mTOR-signaling pathway; Inflammatory Response Pathway; Senescence and Autophagy in Cancer	21	0	3.95473e+06	2.1837e+06	4.07093e+06	2.78426e+06	477309	1.66712e+06	4.59671e+06	4.38241e+06	8.83843e+06	2.43231e+06	4.64573e+06	2.72685e+06	1.64764e+06	1.29048e+07	684484	1.4984e+06	999594	1.65285e+06	6.30365e+06	3.58147e+06	2.16786e+06	3.25377e+06	2.22831e+06	2.80038e+06	2.51996e+06	2.41858e+06	4.5507e+06	1.60438e+06	1.26653e+06	6.17871e+06	7.77495e+07	1.08991e+07	4.68822e+06	2.25158e+07	7.07577e+06	6.07022e+06	1.94608e+06	9.11837e+06	1.36645e+07	2.09682e+07	1.63139e+07	4.95386e+06	3.52739e+06	1.23007e+06	2.47609e+06	9.20803e+06	2.97368e+06	1.26925e+06	5.19576e+06	6.96315e+06	2.41096e+06	2.60807e+06	1.6452e+06	2.24713e+06	806671	3.91408e+06	1.12249e+06	2.78095e+06	1.03498e+06	1.3419e+07	1.28782e+07	1.00094e+07	1.6421e+06	9.94329e+06	7.52189e+06	1.13815e+06	8.21536e+06	1.81493e+06	1.31505e+06	3.73366e+06	2.4647e+06	919430	745922	7.23489e+06	1.73143e+07	2.20552e+06	7.44978e+06	1.17401e+07	2.82578e+07	1.52863e+07	1.23782e+07	4.88954e+06	51.53	1	0	0	3	Phospho [T69; Y75; T76; S130; S137; T400; S406]
P02671-1	FGA	Fibrinogen alpha chain [OS=Homo sapiens]	0	46	40	3237	39	866	94.9	6.01	3480.19	40	31	cell organization and biogenesis;coagulation;defense response;metabolic process;regulation of biological process;response to stimulus;transport	cell surface;extracellular;membrane;organelle lumen	metal ion binding;protein binding;structural molecule activity	Pf00147, Pf02414, Pf08702, Pf12160	2243	ENSG00000171560.14	4	Post-translational protein phosphorylation; Integrin cell surface interactions; Regulation of Insulin-like Growth Factor (IGF) transport and uptake by Insulin-like Growth Factor Binding Proteins (IGFBPs); Signaling by BRAF and RAF fusions; Amyloid fiber formation; MAP2K and MAPK activation; GRB2:SOS provides linkage to MAPK signaling for Integrins ; Signaling by RAS mutants; Signaling by high-kinase activity BRAF mutants; Signaling by moderate kinase activity BRAF mutants; p130Cas linkage to MAPK signaling for integrins; Platelet degranulation ; Paradoxical activation of RAF signaling by kinase inactive BRAF; Common Pathway of Fibrin Clot Formation; Regulation of TLR by endogenous ligand; Interleukin-20 family signaling	Complement and coagulation cascades; Platelet activation	Blood Clotting Cascade; VEGFA-VEGFR2 Signaling Pathway	42	1	1.39931e+08	1.56812e+08	1.63552e+08	1.4443e+08	1.69186e+08	166948770	1.23284e+08	1.27852e+08	1.13534e+08	1.34717e+08	1.6355e+08	1.80348e+08	167613262	1.69053e+08	140083504	1.5968e+08	1.89796e+08	1.16798e+08	1.48424e+08	1.74751e+08	1.13045e+08	1.84457e+08	1.32197e+08	1.76495e+08	1.33219e+08	1.4923e+08	1.44682e+08	1.41651e+08	9.89749e+07	2.76176e+08	1.80755e+08	1.3799e+08	1.97496e+08	3.53347e+08	1.9769e+08	1.48137e+08	2.26899e+08	2.90174e+08	1.52191e+08	4.46901e+08	1.49851e+08	1.38889e+08	1.72075e+08	2.23861e+08	2.16115e+08	1.47183e+08	1.01722e+08	1.2778e+08	1.47866e+08	1.31224e+08	1.62137e+08	2.32561e+08	2.44224e+08	1.36041e+08	1.97743e+08	1.92531e+08	1.22552e+08	3.91908e+08	1.65735e+08	3.65116e+08	5.28378e+08	2.90239e+08	1.54307e+08	1.47031e+08	2.37763e+08	1.51782e+08	1.27015e+08	1.10845e+08	2.21181e+08	3.86938e+08	210463710	1.75464e+08	1.67042e+08	2.16072e+08	2.45462e+08	2.09885e+08	2.62818e+08	4.30971e+08	4.62643e+08	1.94233e+08	2.28105e+08	3.33093e+08	392	1	0	0	3	Phospho [S56; T275; S276; S281; S290; S291; S294; S356; S364; T430; S453; T454; S524; T557; T595; S609]
P00749	PLAU	Urokinase-type plasminogen activator [OS=Homo sapiens]	0	45	21	850	21	431	48.5	8.41	682.37	21	14	cellular component movement;coagulation;metabolic process;regulation of biological process;response to stimulus;transport	cell surface;extracellular;membrane	catalytic activity;protein binding	Pf00051, Pf00089	5328		10	Dissolution of Fibrin Clot; Neutrophil degranulation	Transcriptional misregulation in cancer; NF-kappa B signaling pathway; Complement and coagulation cascades; MicroRNAs in cancer; Proteoglycans in cancer	Osteopontin Signaling; Blood Clotting Cascade; Lung fibrosis; VEGFA-VEGFR2 Signaling Pathway; Wnt Signaling Pathway and Pluripotency; Wnt Signaling Pathway; Endochondral Ossification; Complement and Coagulation Cascades; Senescence and Autophagy in Cancer; DNA Damage Response (only ATM dependent)	20	0	2.1639e+07	3.06998e+07	2.57696e+07	2.63373e+07	2.4861e+07	3.09544e+07	2.07365e+07	2.21746e+07	2.44754e+07	1.16424e+07	2.3175e+07	3.20218e+07	2.72069e+07	1.80864e+07	3.76055e+07	3.77306e+07	3.07114e+07	2.23237e+07	2.93018e+07	4.04683e+07	2.9148e+07	3.94914e+07	2.82062e+07	3.56949e+07	3.20802e+07	1.7622e+07	2.64314e+07	2.92568e+07	1.94845e+07	3.27706e+07	2.19265e+07	1.74203e+07	4.11598e+07	6.43642e+07	2.63271e+07	1.9725e+07	3.20361e+07	3.03322e+07	2.94943e+07	5.88652e+07	2.48155e+07	2.14945e+07	3.77454e+07	2.16712e+07	3.82348e+07	3.28654e+07	6.20255e+07	2.22113e+07	1.8148e+07	2.17931e+07	2.26655e+07	3.47381e+07	3.15894e+07	1.95457e+07	4.38935e+07	4.36535e+07	3.02305e+07	1.87233e+07	2.13847e+07	4.84606e+07	5.20045e+07	5.129e+07	2.84288e+07	2.21483e+07	3.6305e+07	2.74882e+07	2.85981e+07	1.90128e+07	2.5069e+07	2.21457e+07	2.42896e+07	3.27031e+07	3.18763e+07	4.2642e+07	6.33381e+07	2.31037e+07	2.15098e+07	2.78272e+07	3.05537e+07	4.60263e+07	3.57542e+07	2.61992e+07	91.21	1	0	0	3	Phospho [S323; T324; Y328]
Q9UHR4	BAIAP2L1	Brain-specific angiogenesis inhibitor 1-associated protein 2-like protein 1 [OS=Homo sapiens]	0	45	25	2886	25	511	56.8	8.68	5262.84	25	18	cell organization and biogenesis;regulation of biological process;response to stimulus	cytoplasm;cytoskeleton;cytosol;membrane	protein binding	Pf00018, Pf07653, Pf08397, Pf14604	55971	ENSG00000006453.13	7				0	0	5.40737e+07	1.85555e+07	2.74577e+07	2.59099e+07	1.6091e+07	3.29537e+07	3.71578e+07	3.16797e+07	7.75492e+07	3.39382e+07	6.87933e+07	8.16928e+07	3.55711e+07	49569819	5.21719e+07	3.01423e+07	1.50409e+07	1.67102e+07	138041840	4.10507e+07	1.98527e+07	4.02119e+07	2.32371e+07	3.3377e+08	2.04091e+07	8.2905e+07	2.90525e+07	1.89638e+07	4.46648e+07	1.66897e+08	7.40282e+07	6.41117e+07	3.05591e+07	8.21965e+07	1.85289e+07	3.78138e+07	2.61822e+07	4.0557e+07	6.54999e+07	1.38266e+08	5.29499e+07	4.33966e+07	1.15675e+08	4.37102e+07	6.35557e+07	3.18332e+07	4.92601e+07	4.80904e+07	4.67644e+07	5.83106e+07	38563414	7.38299e+07	146984468	4.97118e+07	3.16372e+07	8.27783e+07	1.71511e+07	3.8547e+07	4.34691e+07	7.95e+07	2.46385e+07	7.17742e+07	3.52653e+07	8.31148e+07	3.13695e+08	1.67494e+07	5.74359e+07	1.19173e+07	5.02965e+07	7.2445e+07	1.22042e+08	6.80688e+07	119407333	1.42985e+08	8.57779e+07	6.32792e+07	1.07822e+08	9.68651e+07	1.05245e+08	8.11143e+07	7.50102e+07	7.56747e+07	223.91	1	0	0	3	Phospho [S2; T12; S14; T15; Y16; T118; S132; S147; S150; Y163; T166; T168; S169; S172; T248; S251; T252; S255; T257; S261; Y274; T276; S278; S281; S317; T318; T320; S329; S331; T334; S354; T405; T409; T412; S414; T416; S455; T458; T459; S460; T461; T480; S487; T494; T500; T502]; Acetyl [N-Term]
P80511	S100A12	Protein S100-A12 [OS=Homo sapiens]	0.007	45	4	50	4	92	10.6	6.25	39.28	4	4	cellular component movement;defense response;metabolic process;regulation of biological process;response to stimulus;transport	cytoplasm;cytoskeleton;cytosol;extracellular;membrane;nucleus;organelle lumen	metal ion binding;protein binding	Pf01023, Pf13499	6283	ENSG00000163221.8	1	TRAF6 mediated NF-kB activation; Advanced glycosylation endproduct receptor signaling; TAK1 activates NFkB by phosphorylation and activation of IKKs complex; RIP-mediated NFkB activation via ZBP1; Activated TLR4 signalling; Interleukin-1 family signaling; Neutrophil degranulation; DEx/H-box helicases activate type I IFN and inflammatory cytokines production			31	0	1.01852e+06	1.195e+06	331161	223423		1.52398e+06	6.46822e+06	1.97704e+06	2.02584e+07	252497	633537	86702		948530	25795.2	366507		494258	585282	216675	515084	805010		81301.5		1.69203e+06	464264	88264	55695.3		3.30119e+06	359474	37015.1	988921	352224	1.35717e+06	137448	550882	580386	1.05718e+06	1.79328e+06	922051	706557		292654	7.46833e+06		218011	277624	971356	596972	98733		326134	28690.6	1.0617e+06	45188.6	198635	347208	554754	117503	205570	717386	6.40202e+06	2.49173e+06	576990	3.8044e+06	511771			56110.1	498436		1.05824e+06	1.44756e+06	686726	1.08623e+06	1.54536e+06	6.47267e+06	2.49527e+06	4.31477e+06	1.28038e+06	16.09	1	7	0.0075188	2	Phospho [T27]
O14745	SLC9A3R1	Na(+)/H(+) exchange regulatory cofactor NHE-RF1 [OS=Homo sapiens]	0	44	15	2331	15	358	38.8	5.77	4941.6	15	11	cell differentiation;cell organization and biogenesis;cellular homeostasis;regulation of biological process;response to stimulus;transport	cytoplasm;cytoskeleton;membrane;nucleus	protein binding;structural molecule activity	Pf00595, Pf09007, Pf13180	9368	ENSG00000109062.11	17				0	0	4.4552e+07	2.87638e+07	4.69808e+07	3.10521e+07	1.37074e+07	5.7896e+08	156795634	8.36849e+07	1.40183e+08	3.55996e+07	1.52686e+08	9.25552e+07	8.29411e+07	1.43363e+08	2.9191e+07	2.62962e+07	2.38544e+07	1.61249e+07	2.45749e+08	2.37092e+07	1.20403e+07	1.41961e+08	2.63346e+07	1.05132e+08	1.92037e+07	7.23821e+07	3.16204e+07	1.2111e+07	3.74797e+07	1.6513e+08	2.33482e+07	7.55521e+08	2.11489e+08	1.08762e+08	7.9001e+07	4.17743e+07	4.7754e+07	1.19986e+08	1.36065e+08	348122608	6.46431e+07	4.69814e+07	2.2398e+08	2.70527e+07	2.22844e+08	110385876	1.58203e+08	1.90085e+07	8.58394e+07	1.77593e+08	2.7671e+07	4.89816e+07	1.87234e+08	1.00137e+08	2.95701e+07	8.57513e+07	2.72781e+07	4.35361e+07	2.43847e+07	1.09249e+08	3.19228e+07	1.4456e+08	5.45825e+07	1.37074e+08	7.6674e+08	2.40749e+07	5.52221e+07	7.35453e+06	2.55592e+07	6.80142e+07	6.00294e+08	2.09162e+07	242752611	2.15542e+08	1.45706e+08	4.1125e+07	1.10892e+08	1.86489e+08	213068912	7.4177e+07	1.17772e+08	1.03134e+08	137.39	1	0	0	3	Phospho [S2; S46; S162; S170; S269; S280; S288; S290; S291; T293; S294; S299; S302; S349]; Acetyl [N-Term]
P23284	PPIB	peptidyl-prolyl cis-trans isomerase B [OS=Homo sapiens]	0.001	44	12	160	12	216	23.7	9.41	97.9	10	11	metabolic process;regulation of biological process	endoplasmic reticulum;membrane;nucleus;organelle lumen	catalytic activity;protein binding;RNA binding	Pf00160	5479	ENSG00000166794.4	15	Collagen biosynthesis and modifying enzymes		Prolactin Signaling Pathway	4	0	684609	249672		494605	70085.1	131708		822040			374435	850866	467548		308893	103901	137528		208516	948541	47335.3	1.08801e+06	159463	578542	398838	536740	133662		73617.4	1.50064e+06	7.88995e+06	3.24574e+06	738966	6.75831e+06	875363	1.29694e+06	338401	701529	2.03581e+06	4.25331e+06		496357	3.75821e+06	82893.6	1.5384e+06	1.16983e+06	2.79137e+06	2.45335e+06	2.20209e+06	5.14164e+06	681737	1.08702e+06	1.65642e+06	1.38292e+06	436190	1.81913e+06	149270	698708	1.41145e+06	1.77947e+07	2.82513e+06	5.63249e+06	2.56909e+06	1.87345e+06	948776	861906	469630	1.49816e+06	485680	1.72909e+06	1.61248e+06	529620	903505	1.14806e+06	9.19289e+06	1.35372e+06		5.24129e+06	9.34204e+06	6.37662e+06	378488	3.00315e+06	25.1	1	3	0.00497512	2	Phospho [S117]
P62937	PPIA	peptidyl-prolyl cis-trans isomerase A [OS=Homo sapiens]	0.006	44	8	220	4	165	18	7.81	48.83	8	7	cell organization and biogenesis;cellular component movement;metabolic process;regulation of biological process;response to stimulus;transport	cytoplasm;cytosol;extracellular;membrane;nucleus;organelle lumen	catalytic activity;protein binding;RNA binding	Pf00160	5478	ENSG00000196262.13	7	Budding and maturation of HIV virion; Gene and protein expression by JAK-STAT signaling after Interleukin-12 stimulation; Minus-strand DNA synthesis; Binding and entry of HIV virion; Basigin interactions; APOBEC3G mediated resistance to HIV-1 infection; Uncoating of the HIV Virion; Calcineurin activates NFAT; Platelet degranulation ; Plus-strand DNA synthesis; Integration of provirus; Neutrophil degranulation; Assembly Of The HIV Virion; Interleukin-12 family signaling		Prolactin Signaling Pathway	34	4	1.81863e+06	1.17851e+06	459706	1.28317e+06	1.38044e+06	3.37915e+06	1.99468e+06	1.67408e+06	8.36024e+06	1.13303e+06	1.62675e+06	3.4369e+06	1.75651e+06	2.54024e+06	2.10571e+06	1.4798e+06	1.14972e+06	1.237e+06	6.06655e+06	2.08339e+06	1.51673e+06	3.91774e+06	1.88964e+06	1.61662e+07	2.06635e+06	1.43086e+06	1.93468e+06	1.31577e+06	2.37475e+06	5.08815e+06	1.44349e+06	768148	3.43737e+06	1.22038e+07	1.11606e+06	985888	2.18791e+06	2.24804e+06	205456	4.27819e+06	1.66447e+06	2.2699e+06	2.13485e+06	2.41152e+06	4.13767e+06	6.38281e+06	1.05722e+06	2.49932e+06	1.48011e+06	1.26286e+06	1.88944e+06	2.8714e+06	2.79092e+06	3.12873e+06	1.78253e+06	2.8646e+06	1.57963e+06	2.45782e+06	1.83013e+06	7.20303e+06	5.87216e+06	7.61656e+06	1.48979e+06	1.40361e+06	3.6109e+06	1.36314e+06	874699	1.54277e+06	1.15524e+06	2.16231e+06	1.60876e+06	727902	1.28228e+06	4.80983e+06	7.33334e+06	1.52518e+06	750966	228926	3.25989e+06	1.2216e+06	2.24564e+06	678527	22.78	1	3	0.00453858	2	Phospho [S51; S77]
Q9NQ38-1	SPINK5	Serine protease inhibitor Kazal-type 5 [OS=Homo sapiens]	0.006	44	36	110	36	1064	120.6	8.06	55.43	34	20	cell death;cell differentiation;cell organization and biogenesis;regulation of biological process	cytoplasm;cytosol;endoplasmic reticulum;extracellular;membrane	enzyme regulator activity;protein binding	Pf00050, Pf07648	11005	ENSG00000133710.15	5	Formation of the cornified envelope			3	0	4.90222e+06	991820	7.03816e+06	3.57501e+06	537654	1.12997e+07	2.50789e+07	7.15536e+06	1.67106e+07	3.05892e+06	2.05783e+07	1.24669e+06	4.16681e+06	1.14614e+07	1.17024e+06	1.08547e+06	1.44865e+06	2.05361e+06	1.88021e+07	1.2954e+06	2.93265e+06	568742	914697	7.47299e+06	2.20083e+06	1.04344e+07	2.91093e+06	1.07214e+06	3.16854e+06	2.74103e+07	1.91229e+07	3.93573e+06	995332	8.90256e+06	4.89605e+06	7.46811e+06	1.2579e+06	8.70707e+06	1.93728e+07	3.86185e+07	1.71806e+07	8.88509e+06	1.99452e+07	534501	4.50986e+06	1.29005e+07	1.37013e+07	4.43641e+06	8.27662e+06	1.23797e+07	824934	2.92002e+06	5.62015e+06	6.62049e+06	1.00881e+06	1.00127e+07	894486	3.8222e+06	2.51975e+06	2.52185e+06	1.47949e+07	5.66952e+06	1.0888e+06	8.91545e+06	6.5223e+06	1.88233e+06	7.7485e+06	2.09174e+06	1.02749e+06	7.99917e+06	9.70138e+06	2.5728e+06	1.21625e+07	3.05616e+07	2.37777e+07	2.7031e+06	2.7971e+07	2.66857e+07	4.30843e+07	1.86189e+07	1.54379e+07	5.68893e+06	64.49	1	0	0	3	Phospho [S162; T189; S270; S331; S401; T430; S438; S471; S534; T599; S601; T660; T802; S887; Y922; T946; S981; S1058]
B2RUZ4	SMIM1	small integral membrane protein 1 [OS=Homo sapiens]	0	44	3	758	3	78	8.7	9.03	1950.99	3	3		membrane			388588	ENSG00000235169.7	1				0	0	7.05692e+06	5.90927e+06	1.28713e+07	6.8916e+06	3.72536e+06	2.39086e+06	2.79577e+06	6.75701e+06	5.97046e+06	3.92025e+06	6.95854e+06	4.7002e+07	1.25255e+07	3.07535e+06	4.93271e+06	9.07766e+06	4.18958e+06	4.48893e+06	1.01593e+07	1.04059e+07	7.73248e+06	1.28984e+07	6.77099e+06	2.32991e+07	3.60521e+06	3.82241e+06	5.79529e+06	2.42391e+06	8.42745e+06	1.01744e+07	1.1754e+07	4.24648e+06	7.01651e+06	2.26666e+07	3.14087e+06	2.93982e+06	6.02371e+06	3.39749e+06	5.56357e+06	2.74407e+06	2.7615e+06	3.62503e+06	1.26626e+07	3.2419e+06	8.22817e+06	2.83219e+06	3.47388e+06	1.5484e+07	1.40226e+07	8.65028e+06	8.66641e+06	1.56843e+07	4.2687e+07	2.82749e+07	1.21573e+07	9.98044e+06	5.99695e+06	2.31193e+07	9.71933e+06	2.27271e+07	8.71612e+06	1.36594e+07	4.9588e+06	8.6765e+06	1.45973e+07	6.68844e+06	8.28849e+06	4.78982e+06	8.01581e+06	2.56697e+07	1.31669e+07	1.24154e+07	9.90871e+06	3.5292e+07	7.74114e+06	1.58902e+07	4.79399e+07	1.52938e+07	1.38582e+07	3.1588e+07	1.15219e+06	8.23807e+06	41.9	1	0	0	3	Phospho [S6; S17; S22; S27; S28; T29]; Acetyl [N-Term]
Q93088	BHMT	Betaine--homocysteine S-methyltransferase 1 [OS=Homo sapiens]	0	43	15	389	15	406	45	7.03	253.79	15	12	metabolic process;regulation of biological process	cytoplasm;cytosol	catalytic activity;metal ion binding	Pf02574	635	ENSG00000145692.14	5	Choline catabolism; Sulfur amino acid metabolism	Glycine, serine and threonine metabolism; Cysteine and methionine metabolism; Metabolic pathways	One Carbon Metabolism; Trans-sulfuration and one carbon metabolism; Amino Acid metabolism; One carbon metabolism and related pathways	11	0	1.83638e+06	2.06428e+06	384006	2.84409e+06	3.98981e+07	1.05474e+06	4.12726e+06	1.37797e+06	8.04716e+07	895817	3.27233e+06	4951797	2.13292e+06	3.49288e+06	2.50663e+06	264554	1.21815e+06	1.9382e+06	2.42559e+06	3.80672e+06	1.23179e+06	2.5833e+06	864674	1.08263e+08	1.31909e+07	1.02606e+07	2.83978e+06	2.0308e+06	2.30509e+06	5.55893e+06	3.03297e+06	5.04777e+06	6.42724e+06	6.09918e+07	2.46662e+06	3.39645e+06	2.10667e+06	2.0352e+06	2.7108e+06	6.02557e+06	1.26103e+07	3.08397e+07	1.14522e+07	3.06689e+06	1.371e+07	5.63401e+06	1.26791e+07	7.89846e+06	6.96384e+06	2.30152e+07	2.13201e+07	5.93221e+07	6.01179e+06	4.34552e+06	2.64309e+06	5.17933e+06	2.17921e+06	4.18298e+06	1.16996e+06	2.11949e+07	1.13633e+07	1.57804e+07	2.01474e+06	2.71143e+06	7.34207e+06	8.19134e+07	1.63473e+07	1.86927e+07	5.93602e+06	3.13603e+06	1.09439e+07	3.01458e+06	4.39724e+06	1.07034e+07	1.47935e+07	1.96012e+06	2.94607e+06	4.94708e+06	7.56217e+06	6.63291e+06	2.42074e+06	2.37409e+06	73.34	1	0	0	3	Phospho [Y89; Y128; S330; S333; T389]
P07911	UMOD	uromodulin [OS=Homo sapiens]	0	43	30	4217	30	640	69.7	5.24	2733.89	30	25	cellular component movement;defense response;metabolic process;regulation of biological process;response to stimulus;transport	extracellular;membrane;organelle lumen	metal ion binding;protein binding	Pf00100, Pf07645, Pf12662, Pf12947	7369	ENSG00000169344.15	16	Asparagine N-linked glycosylation			3	0	210974364	1.13976e+08	1.47367e+08	1.10755e+08	1.60131e+08	1.78349e+08	1.81626e+08	2.10843e+08	2.23645e+08	1.83692e+08	1.88143e+08	228792788	2.12381e+08	2.03407e+08	1.60914e+08	2.04067e+08	1.88348e+08	2.62089e+08	2.31514e+08	4.27612e+08	2.29341e+08	1.83069e+08	1.31044e+08	1.66776e+08	1.39845e+08	186501578	1.85686e+08	1.91161e+08	1.41212e+08	1.69242e+08	2.14416e+08	1.54331e+08	2.60657e+08	1500069619	1.79258e+08	1.54268e+08	1.75058e+08	1.69794e+08	1.5238e+08	4.52551e+08	1.36352e+08	1.69036e+08	1.90202e+08	210883069	2.08405e+08	169766864	4.43478e+08	8.89865e+07	2.4412e+08	2.19452e+08	1.84384e+08	3.88832e+08	6.663e+08	193522109	2.30826e+08	2.66032e+08	1.46003e+08	1.85599e+08	3.17949e+08	2410381961	4.64411e+08	544733207	194284372	1.62101e+08	1.63816e+08	1.15748e+08	324937434	1.99319e+08	3.06374e+08	2.79293e+08	3.13927e+08	176628324	2.05779e+08	8.52009e+08	3.11402e+08	4.1597e+08	4.2024e+08	2.37625e+08	3.54129e+08	3.36617e+08	2.92073e+08	2.1135e+08	209.88	1	0	0	3	Phospho [Y189; T225; S238; S533; T534; S543; S591]
P62258-1	YWHAE	14-3-3 protein epsilon [OS=Homo sapiens]	0.007	42	10	68	7	255	29.2	4.74	37	7	8	cell organization and biogenesis;cellular component movement;cellular homeostasis;metabolic process;regulation of biological process;response to stimulus;transport	cytoplasm;cytosol;membrane;mitochondrion;nucleus	protein binding;RNA binding	Pf00244	7531	ENSG00000108953.16; ENSG00000274474.3	17; CHR_HSCHR17_2_CTG2	Regulation of PLK1 Activity at G2/M Transition; Recruitment of NuMA to mitotic centrosomes; Loss of Nlp from mitotic centrosomes; NADE modulates death signalling; Translocation of GLUT4 to the plasma membrane; Deregulated CDK5 triggers multiple neurodegenerative pathways in Alzheimer's disease models; Chk1/Chk2(Cds1) mediated inactivation of Cyclin B:Cdk1 complex; Signaling by Hippo; AURKA Activation by TPX2; Anchoring of the basal body to the plasma membrane; Regulation of HSF1-mediated heat shock response; Activation of BAD and translocation to mitochondria ; Recruitment of mitotic centrosome proteins and complexes; RAB GEFs exchange GTP for GDP on RABs; HSF1 activation; TP53 Regulates Metabolic Genes; Signalling by NGF; RHO GTPases activate PKNs	PI3K-Akt signaling pathway; Hippo signaling pathway; Viral carcinogenesis; Cell cycle; Neurotrophin signaling pathway; Oocyte meiosis; Epstein-Barr virus infection	Cell Cycle; Myometrial Relaxation and Contraction Pathways; VEGFA-VEGFR2 Signaling Pathway; Calcium Regulation in the Cardiac Cell; Sudden Infant Death Syndrome (SIDS) Susceptibility Pathways	65	3			196186	895301		1.62177e+06	550922			143817		208061		902403	424665	314155	197587	346228	3.53699e+06		73097.7	322323	447074	131756	287437	668987	372947	615606	236281	3.98534e+06	5.96358e+06	833686	1.49826e+06	8.04727e+06	1.07066e+06	580064	51822.9	1.56787e+06	3.66431e+06	1.87626e+06		760712	2.66046e+06	34300.1	404909	439425	314272	1.42366e+06	606928	3.52301e+06	460394	134300		526478	198429	8.8594e+06	143668	506107	271146	1.42116e+06	2.57918e+06	2.971e+06	80879.2			639884		695147	313007	200823	331386	308263	2.91108e+06	2.84206e+06	2.82883e+06	340108		1.10394e+06	710918	6.72971e+06	566760	1.52782e+06	14.19	1	8	0.0079602	2	Phospho [Y20; S210]; Acetyl [N-Term]
Q9UQN3-1	CHMP2B	Charged multivesicular body protein 2b [OS=Homo sapiens]	0	42	14	1630	14	213	23.9	8.76	1562.99	13	10	cell communication;cell organization and biogenesis;cellular homeostasis;metabolic process;regulation of biological process;response to stimulus;transport	cytoplasm;cytosol;endosome;membrane;vacuole	protein binding	Pf03357	25978	ENSG00000083937.8	3	Budding and maturation of HIV virion; Macroautophagy; Endosomal Sorting Complex Required For Transport (ESCRT)	Endocytosis		12	0	6.91623e+07	1.754e+07	1.77578e+07	1.33929e+07	9.75718e+06	4.1061e+07	1.34452e+08	41161685	5.52777e+07	2.2008e+07	1.17769e+08	1.66828e+08	3.42073e+07	5.47814e+07	6.15303e+07	2.96963e+07	2.60332e+07	2.17675e+07	1.84487e+08	2.91416e+07	2.52469e+07	8.40476e+07	2.10904e+07	1.16638e+08	3.52935e+07	5.17488e+07	5.02208e+07	1.98009e+07	5.40863e+07	1.89237e+08	104546160	1.71806e+07	5.00479e+07	6.67886e+07	3.26563e+07	1.01612e+08	6.24337e+07	4.03522e+07	6.14777e+07	8.9174e+07	3.95369e+07	4.05791e+07	110124455	3.96468e+07	1.10932e+08	8.59935e+07	3.3761e+07	5.82025e+07	3.64989e+07	6.422e+07	5.20903e+07	6.39295e+07	1.14901e+08	1.02806e+08	4.46331e+07	1.45037e+08	4.19498e+07	9.20377e+07	3.67471e+07	7.91614e+07	2.3603e+07	1.46161e+08	3.13804e+07	1.28234e+08	1.91171e+08	1.89175e+07	1.03865e+08	1.47852e+07	4.45898e+07	1.24755e+08	1.10605e+08	4.78291e+07	1.36552e+08	6.69815e+07	5.33526e+07	2.1415e+07	5.96221e+07	6.84847e+07	6.3944e+07	1.10912e+08	3.33771e+07	2.73495e+07	76.38	1	0	0	3	Phospho [S3; T24; S79; S84; S103; T104; T105; T121; T124; S183; S187; S190; S192; T193; S194; T197; S199]; Acetyl [N-Term]
P63104-1	YWHAZ	14-3-3 protein zeta/delta [OS=Homo sapiens]	0.001	42	9	80	5	245	27.7	4.79	102.37	6	8	cell organization and biogenesis;metabolic process;regulation of biological process;response to stimulus;transport	cytoplasm;cytosol;membrane;mitochondrion;nucleus	catalytic activity;protein binding;RNA binding	Pf00244	7534	ENSG00000164924.17	8	Chk1/Chk2(Cds1) mediated inactivation of Cyclin B:Cdk1 complex; Interleukin-3, 5 and GM-CSF signaling; KSRP (KHSRP) binds and destabilizes mRNA; Activation of BAD and translocation to mitochondria ; GP1b-IX-V activation signalling; Translocation of GLUT4 to the plasma membrane; Rap1 signalling; Deactivation of the beta-catenin transactivating complex; TP53 Regulates Metabolic Genes; RHO GTPases activate PKNs	Cell cycle; Epstein-Barr virus infection; Viral carcinogenesis; Oocyte meiosis; Hepatitis B; PI3K-Akt signaling pathway; Hippo signaling pathway; Pathogenic Escherichia coli infection	Cell Cycle; Prolactin Signaling Pathway; Pathogenic Escherichia coli infection; Myometrial Relaxation and Contraction Pathways; Calcium Regulation in the Cardiac Cell; Sudden Infant Death Syndrome (SIDS) Susceptibility Pathways	51	1		69999.5					183084		269142	100553		169295		215218	113461	111927				91849.5	353230			219865	36790.8				2.56424e+06		307797		140807	1.70075e+06					373069	395133	499554	147946						657527	229007		70336.4					121743	175571			534063	1.42976e+06	802004		589141	923624			152300		1.64341e+06			521947	632858	861293	202038				704646		3.49407e+06	28.92	1	0	0	3	Phospho [S230; T232]
P04792	HSPB1	Heat shock protein beta-1 [OS=Homo sapiens]	0	41	11	1318	11	205	22.8	6.4	1803.73	11	9	cellular component movement;metabolic process;regulation of biological process;response to stimulus	cytoplasm;cytoskeleton;cytosol;membrane;nucleus;proteasome	enzyme regulator activity;protein binding;RNA binding	Pf00011	3315	ENSG00000106211.8	7	AUF1 (hnRNP D0) binds and destabilizes mRNA; VEGFA-VEGFR2 Pathway; MAPK6/MAPK4 signaling	VEGF signaling pathway; Epstein-Barr virus infection; MAPK signaling pathway; Amoebiasis	Apoptosis-related network due to altered Notch3 in ovarian cancer; Fas Ligand (FasL) pathway and Stress induction of Heat Shock Proteins (HSP) regulation; MAPK Signaling Pathway; ATM Signaling Network in Development and Disease; VEGFA-VEGFR2 Signaling Pathway; p38 MAPK Signaling Pathway	19	0	1.05575e+08	4.91544e+07	143873215	2.11218e+08	2.58353e+07	8.15855e+07	3.28378e+07	8.55363e+07	5.64788e+07	4.36906e+07	1.24948e+08	3.13549e+08	1.41259e+08	6.55013e+07	5.09683e+07	2.2327e+08	4.01315e+07	1.1368e+08	1.31247e+08	52914334	5.03175e+07	5.85373e+07	3.31737e+07	1.72279e+08	9.27059e+07	7.63751e+07	5.22615e+07	2.71829e+07	7.30672e+07	2.13552e+08	1.75962e+08	4.86314e+07	5.26098e+07	2.17031e+08	2.07028e+08	7.06582e+07	5.7351e+07	5.03624e+07	4.61851e+07	8.92964e+07	4.13756e+07	1.4903e+08	1.85922e+08	3.46314e+07	1.09466e+08	5.24378e+07	5.91663e+07	1.32773e+08	6.48237e+07	8.74918e+07	3.32394e+07	1.187e+08	2.19693e+08	4.3826e+08	1.50405e+08	1.47562e+08	1.06852e+08	1.02538e+08	8.81376e+07	1.28744e+08	1.126e+08	1.38505e+08	7.0196e+07	5.98011e+07	8.48944e+07	5.89959e+07	1.30075e+08	7.23106e+07	9.90152e+07	2.95649e+08	1.43978e+08	215789486	103354270	1.64538e+08	6.48036e+07	1.20902e+08	3.5312e+08	7.52901e+07	8.32518e+07	1.2719e+08	1.84822e+07	4.36344e+07	59.76	1	0	0	3	Phospho [S15; S78; S82; S83; S86; T91; Y133; S135; T139; S199; T202]
P09467	FBP1	Fructose-1,6-bisphosphatase 1 [OS=Homo sapiens]	0.007	41	11	83	10	338	36.8	6.99	48.98	11	8	cell organization and biogenesis;metabolic process;regulation of biological process;response to stimulus	cytoplasm;cytosol;nucleus	catalytic activity;metal ion binding;nucleotide binding;protein binding	Pf00316, Pf00459	2203	ENSG00000165140.9	9	Gluconeogenesis	Metabolic pathways; Glucagon signaling pathway; AMPK signaling pathway; Insulin signaling pathway; Fructose and mannose metabolism; Carbon metabolism; Glycolysis / Gluconeogenesis; Pentose phosphate pathway	Angiopoietin Like Protein 8 Regulatory Pathway; Glycolysis and Gluconeogenesis	14	1	312567											483124					162413			550859	102015	983204	75256.7	199888	131704		734104	767802	473022		1.41516e+06		1.13033e+06	1.52522e+07		169133	229119	697506		390969		224337	258996	6.48693e+06	6.0057e+06		348122	9.78464e+06	206626	194703	5.60259e+06	1.09105e+07	8.26742e+06	7.42485e+06	8.19256e+06	7.47926e+06	1.38922e+07	1.15996e+07	1.26791e+07	2.38413e+06	9.64739e+06	1.00471e+07	2.18036e+06					902777	404105		180921	963307		2.48344e+06	3.81099e+06	126789							29.05	1	0	0	3	Acetyl [N-Term]; Phospho [S37; T40]
Q8IYB3	SRRM1	Serine/arginine repetitive matrix protein 1 [OS=Homo sapiens]	0	41	53	2358	53	904	102.3	11.84	2627.22	40	41	metabolic process;transport	cytosol;nucleus;spliceosomal complex	DNA binding;protein binding;RNA binding	Pf01480	10250	ENSG00000133226.16	1	Cleavage of Growing Transcript in the Termination Region ; Transport of Mature mRNA derived from an Intron-Containing Transcript; mRNA 3'-end processing; mRNA Splicing - Major Pathway	mRNA surveillance pathway; RNA transport	mRNA Processing	14	0	1.2347e+07	1.86903e+07	4.48071e+07	1.83815e+07	9.72272e+06	4.16995e+07	7.87876e+07	4.23922e+07	1.19303e+08	1.40139e+07	5.52231e+07	8.27789e+07	2.25772e+07	5.06532e+07	9.22714e+06	6.94042e+06	9.24594e+06	3.0296e+07	2.96878e+07	1.43567e+07	1.4073e+07	2.17754e+07	8.36933e+06	1.36552e+08	8.6041e+06	4.6393e+07	1.76344e+07	4.69862e+06	1.23946e+07	7.70993e+07	6.54927e+07	2.46689e+07	2.12497e+07	4.10209e+07	2.56587e+07	2.8811e+07	1.57155e+07	5.90145e+07	3.02062e+07	120894461	3.78949e+07	3.9946e+07	5.15185e+07	2.01071e+07	3.1202e+07	6.19653e+07	4.15659e+07	1.48323e+07	4.92161e+07	5.89942e+07	1.60405e+07	3.32779e+07	8.1711e+07	5.35252e+07	1.95677e+07	3.34251e+07	1.16002e+07	2.16274e+07	2.06833e+07	4.91128e+07	4.29626e+07	4.8933e+07	1.43935e+07	5.9105e+07	9.96891e+07	1.92796e+07	6.21126e+07	1.35219e+07	1.22645e+07	136126260	3.80768e+07	6.21319e+07	1.06347e+08	8.57964e+07	5.51348e+07	6.80434e+07	2.17296e+08	7.15491e+07	7.45225e+07	2.95071e+08	4.94829e+07	2.97396e+07	146.61	1	0	0	3	Phospho [S207; T220; S242; S260; Y309; S310; T327; T385; S389; S391; S393; S402; T406; S429; S431; T435; S436; S450; S452; S463; S465; S549; S551; T555; S560; S562; T572; T574; T581; S583; S597; Y604; S605; S607; T614; S616; S626; S628; S636; S638; S653; S655; S657; S683; S685; T693; S694; S695; S696; S706; S707; S713; S715; T718; S725; T727; S738; S740; S749; S750; S752; S754; S756; S769; S773; S775; S777; T778; S781; S797; T872; S874]
P08571	CD14	Monocyte differentiation antigen CD14 [OS=Homo sapiens]	0	41	12	775	12	375	40.1	6.23	500.63	12	11	cell death;defense response;regulation of biological process;response to stimulus;transport	cell surface;extracellular;Golgi;membrane	protein binding;receptor activity;signal transducer activity		929	ENSG00000170458.13	5	MyD88:Mal cascade initiated on plasma membrane; IRAK2 mediated activation of TAK1 complex upon TLR7/8 or 9 stimulation; IKK complex recruitment mediated by RIP1; Ligand-dependent caspase activation; IRAK4 deficiency (TLR2/4); ER-Phagosome pathway; TRAF6-mediated induction of TAK1 complex within TLR4 complex; Activated TLR4 signalling; Neutrophil degranulation; Activation of IRF3/IRF7 mediated by TBK1/IKK epsilon; Regulation of TLR by endogenous ligand; TRIF-mediated programmed cell death; Transfer of LPS from LBP carrier to CD14; TICAM1,TRAF6-dependent induction of TAK1 complex; MyD88 deficiency (TLR2/4)	Amoebiasis; Legionellosis; Phagosome; MAPK signaling pathway; Regulation of actin cytoskeleton; Tuberculosis; Pathogenic Escherichia coli infection; Salmonella infection; Pertussis; NF-kappa B signaling pathway; Toll-like receptor signaling pathway; Hematopoietic cell lineage; Transcriptional misregulation in cancer	Regulation of toll-like receptor signaling pathway; Pathogenic Escherichia coli infection; MAPK Signaling Pathway; Regulation of Actin Cytoskeleton; Toll-like receptor signaling pathway	56	0	5.16529e+06	5.63478e+06	8.16477e+06	1.35997e+07	3.25347e+06	6.26713e+06	4.27774e+07	1.2001e+07	6.01667e+07	1.34793e+07	1.57929e+07	3.83882e+06	7.16336e+06	2.50151e+07	3.19004e+06	3.66492e+06	4.04021e+06	8.26116e+06	4.18211e+07	2.74461e+07	7.53913e+06	9.53792e+06	4.2185e+06	6.24466e+06	1.47371e+07	9.79228e+06	7.37687e+06	4.88097e+06	6.43128e+06	2.21942e+07	1.99241e+07	9.2835e+06	1.46282e+07	1.08729e+08	8.43219e+06	2.62124e+07	5.09379e+06	2.87486e+07	3.19997e+07	1.7202e+08	4.96138e+07	3.01753e+07	2.96087e+07	4.73439e+06	4.4582e+06	1.81611e+07	7.8105e+06	3.5776e+06	6.2201e+06	1.86923e+07	7.16904e+06	1.29428e+07	8.69246e+06	4.84137e+06	2.27859e+06	1.26032e+07	4.1945e+06	2.56247e+06	6.44286e+06	314139049	8.93341e+06	126172229	6.92011e+06	3.56764e+07	1.90334e+07	9.74425e+06	4.21784e+07	8.86695e+06	3.60845e+06	6.57426e+06	1.32457e+07	4.41356e+06	7.16865e+06	4.22445e+07	3.85538e+07	1.33614e+07	3.6344e+07	4.39567e+07	153218402	2.27896e+07	5.08216e+07	9.5353e+06	68.2	1	0	0	3	Phospho [S268]
P05090	APOD	apolipoprotein D [OS=Homo sapiens]	0	41	11	3078	11	189	21.3	5.15	2212.93	11	10	cell organization and biogenesis;metabolic process;regulation of biological process;response to stimulus;transport	endoplasmic reticulum;extracellular;ribosome	protein binding;transporter activity	Pf00061, Pf03973, Pf08212	347	ENSG00000189058.8	3	Transport of fatty acids			4	0	4.95142e+07	3.45014e+07	6.6086e+07	6.09883e+07	1.13505e+07	8.00698e+07	9.51877e+07	9.49067e+07	9.97032e+07	5.77489e+07	1.69517e+08	7.30238e+07	4.0174e+07	1.40124e+08	3.17639e+07	4.15469e+07	1.78253e+07	4.53444e+07	8.56522e+07	1.52562e+08	2.90057e+07	8.13382e+07	2.68942e+07	1.82317e+07	4.85914e+07	3.19992e+07	2.97005e+07	1.9736e+07	3.01399e+07	5.25987e+07	2.1942e+08	6.74625e+07	7.11415e+07	4.06689e+08	1.77391e+08	6.46444e+07	4.69163e+07	1.34734e+08	2.02503e+08	7.08448e+08	1.5004e+08	8.21929e+07	6.39515e+07	4.15393e+07	5.80775e+07	9.85713e+07	2.4319e+08	4.78646e+07	7.45629e+07	1.86818e+08	9.01549e+07	1.09555e+08	8.27476e+07	5.84391e+07	4.85821e+07	9.46041e+07	7.22151e+07	6.92594e+07	8.09827e+07	1719754285	2.31986e+08	4.95389e+08	9.06059e+07	1.29041e+08	1.37205e+08	2.4671e+07	8.10085e+07	5.00106e+07	1.57312e+07	4.87565e+07	4.11997e+07	3.73605e+07	3.22093e+07	4.3138e+08	6.27858e+08	1.12116e+08	4.65715e+08	1.94646e+08	4.78569e+08	6.27144e+08	1.61603e+08	1.62763e+08	93.47	1	0	0	3	Phospho [S189]
P01008	SERPINC1	Antithrombin-III [OS=Homo sapiens]	0	41	26	359	26	464	52.6	6.71	247.48	24	23	coagulation;defense response;metabolic process;regulation of biological process;response to stimulus;transport	extracellular;membrane;organelle lumen	enzyme regulator activity;protein binding	Pf00079	462	ENSG00000117601.13	1	Post-translational protein phosphorylation; Regulation of Insulin-like Growth Factor (IGF) transport and uptake by Insulin-like Growth Factor Binding Proteins (IGFBPs); Common Pathway of Fibrin Clot Formation; Intrinsic Pathway of Fibrin Clot Formation	Complement and coagulation cascades	Complement and Coagulation Cascades	10	0	886098	182457	2.44774e+06	501544	806464	1.32847e+06	1.47824e+06	596740	509434	608759	612919	1.12549e+06	1.06812e+06	352925	204598	300292	299803		654028	1.3325e+06	177571	3.60359e+06	528721	1.58537e+06	426798	2.03895e+06	1.20265e+06	327031	1.2905e+06	6.94612e+06	1.44199e+06	1.468e+06	2.65747e+06	2.18961e+07	1.26503e+06	2.21373e+06	1.20455e+06	4.35729e+06	1.24758e+06	1.33558e+07	550276	1.00024e+06	1.73965e+06	2.31738e+06	1.97073e+06	919045	2.24557e+06	1.0486e+06	1.23504e+06	1.20337e+06	1.19198e+06	1.63568e+06	435302	1.00181e+06	1.38103e+06	1.82462e+06	1.28057e+06	1.84625e+06	951020	3.49129e+07	2.09038e+07	8.1548e+06	2.27269e+06	2.33066e+06	2.20196e+06	880818	287463	1.25589e+06	1.13357e+06	185151	1.91729e+06	933604	639025	7.98221e+06	2.23909e+07	2.32433e+06	1.12366e+07	3.4053e+06	2.82932e+06	5.93796e+06	478225	2.12673e+06	89.21	1	0	0	3	Phospho [T63; S68; S259; T266]
O00187-2	MASP2	Isoform 2 of Mannan-binding lectin serine protease 2 [OS=Homo sapiens]	0	41	9	753	9	185	20.6	5.96	852.75	9	8	defense response;metabolic process;regulation of biological process;response to stimulus	extracellular	catalytic activity;metal ion binding;protein binding	Pf00431, Pf07645, Pf12662, Pf14670	10747	ENSG00000009724.16	1			Complement Activation; Complement and Coagulation Cascades	2	0	3.73633e+06	6.08958e+06	1.47962e+07	3.77151e+06	4.61593e+06	1.56463e+07	2.5468e+07	2.02062e+07	4.72838e+07	1.21339e+07	5.43432e+07	5.31514e+06	4.9869e+06	1.25307e+07	8.10219e+06	6.83653e+06	6.25653e+06	1.6152e+07	2.6586e+07	1.61661e+07	5.57069e+06	7.26375e+06	2.99151e+06	1.01685e+07	7.10179e+06	6.63837e+06	6.98876e+06	5.10835e+06	2.34698e+06	1.27339e+07	2.17339e+07	9.35443e+06	16528052	7.06135e+07	1.35607e+07	1.98445e+07	3.98037e+06	1.28822e+07	5.01617e+07	4.79313e+07	1.86841e+07	1.1036e+07	1.67711e+07	5.21992e+06	8.28338e+06	1.20063e+07	1.59063e+07	3.37468e+06	1.61532e+07	3.12363e+07	8.99664e+06	6.46372e+06	1.26968e+07	3.55421e+06	6.56149e+06	3.49333e+07	4.05903e+06	5.45845e+06	4.80247e+06	1.15033e+08	1.58796e+07	6.83802e+07	3.31805e+06	7.85305e+06	5.02062e+07	5.526e+06	3.89069e+06	6.77919e+06	5.64524e+06	6.72386e+06	5.99094e+06	5.47256e+06	5.34403e+06	2.65693e+07	7.7201e+07	7.88372e+06	3.52793e+07	1.75607e+07	3.80417e+07	2.19841e+07	19276211	1.61694e+07	69.62	1	0	0	3	Phospho [S94; T95; S184]
Q15185	PTGES3	Prostaglandin E synthase 3 [OS=Homo sapiens]	0	41	4	368	4	160	18.7	4.54	581.5	3	3	cell organization and biogenesis;metabolic process;regulation of biological process;response to stimulus	cytoplasm;cytosol;nucleus	catalytic activity;protein binding	Pf04969	10728	ENSG00000110958.15	12	Attenuation phase; Synthesis of Prostaglandins (PG) and Thromboxanes (TX); HSP90 chaperone cycle for steroid hormone receptors (SHR); Aryl hydrocarbon receptor signalling; HSF1 activation	Arachidonic acid metabolism; Metabolic pathways	Aryl Hydrocarbon Receptor Pathway	18	0	8.15887e+06	2.81811e+06	2.31969e+06	2.61558e+06	403010	1.01733e+07	1.59371e+06	4.43826e+06	1.48047e+06	4.19211e+06	6.83226e+06	7.53132e+06	1.45777e+06	2.49896e+07	2.23362e+06		216112	4.6699e+06	3.14952e+06	8.78062e+06	3.74101e+06	7.04206e+06	1.49601e+06	5.07509e+06	2.11843e+06	630894	846882	293597	5.70145e+06	6.31721e+06	2.16023e+06	4.80726e+06	5.06332e+06	2.90515e+07	5.12348e+06	3.37705e+06	3.52312e+06	6.42459e+06	4.77769e+06	7.63111e+06	3.88297e+06	3.71932e+06	4.4191e+06	855805	3.62788e+06	791319	5.79716e+06	7.82633e+06	2.78365e+06	7.60112e+06	2.83034e+06	3.49969e+06	7.17725e+06	1.97426e+06	1.17274e+06	4.73911e+06	1.2755e+06	1.09866e+07	8.3316e+06	2.73392e+07	3.81504e+06	1.71768e+07	6.65573e+06	1.41168e+06	1.53771e+07	1.9548e+06	1.88816e+06	812798	4.43402e+06	1.5323e+07	7.94516e+06	4.0432e+06	7.20333e+06	2.36048e+07	1.89557e+07	9.0301e+06	2.44596e+07	9.19139e+06	9.21479e+06	1.48086e+06	1.29047e+06	4.56181e+06	20.7	1	3	0.00405405	2	Phospho [S85; S113; S148; S151]
Q12907	LMAN2	Vesicular integral-membrane protein VIP36 [OS=Homo sapiens]	0	40	14	387	14	356	40.2	6.95	341.97	14	11	regulation of biological process;transport	cell surface;endoplasmic reticulum;Golgi;membrane	metal ion binding;protein binding	Pf03388	10960	ENSG00000169223.14	5	Cargo concentration in the ER; COPII (Coat Protein 2) Mediated Vesicle Transport	Protein processing in endoplasmic reticulum		10	0		544909	1.27528e+06	239955	957763	1.68393e+06	364593	1.08597e+06	1.73408e+06	1.63501e+06	3.67284e+06	733188	1.19075e+06	3.37633e+06	965494	1.57469e+06	1.38001e+06	1.67933e+06	5.80882e+06	3.89491e+06	1.24014e+06	3.78229e+06	1.7406e+06	1.50731e+06	1.22473e+06	1.03839e+07	2.4462e+06	745408	1.15823e+06	2.05346e+06	4.97767e+06	2.66875e+06	7.11988e+06	3.97795e+07	6.28881e+06	1.1713e+06	2.69749e+06	3.01778e+06	1.06772e+07	8.26361e+06	1.50935e+06	2.4838e+06	1.01615e+06	2.69123e+06	1.03958e+06	2.5744e+06	1.05089e+06	715349	3.90132e+06	6.59513e+06	4.17504e+06	3.62749e+06	3.00784e+06	2.51796e+06	647565	4.61262e+06	429347	4.03353e+06	2.89363e+06	6.7318e+07	6.77087e+06	3.28708e+07	2.93512e+06		6.33063e+06	1.63495e+06	681617	2.39788e+06	1.85756e+06	7.67864e+06	5.41774e+06	960739	2.3997e+06	3.86879e+06	1.10687e+08	6.85359e+06	1.07324e+07	1.66244e+06	2.0085e+06	6.39346e+06		3.74262e+06	67.8	1	0	0	3	Phospho [S96]
P33241	LSP1	Lymphocyte-specific protein 1 [OS=Homo sapiens]	0	40	9	253	9	339	37.2	4.74	461.6	9	8	cellular component movement;defense response;regulation of biological process;response to stimulus	cytoskeleton;membrane	protein binding;signal transducer activity	Pf02029	4046	ENSG00000130592.15	11		Tuberculosis		1	0	2.00617e+06	1.35361e+06	747884	4.08454e+06	453115			589087	711722	715808	2.8558e+06	1.57285e+06	717035		282807	8.67601e+06	878659	701751	193446	211939	283675		978584	822798	409814	9.96213e+06	1.32962e+06	23824.9	90394.9	1.14331e+06	2.0738e+07	359374	515550	3.40494e+06	754923		200294	1.47812e+06		6.73853e+06	647121	874571	2.09143e+06	616328				562961	500185	757167		5.42697e+06	1.16146e+07	3.4885e+06	622078	1.5137e+06	544834	345297	516233	628396	4.80271e+06		3.37735e+06	1.69137e+07	1.03932e+07	374973	1.78779e+06	1.73811e+06	639461	7.46939e+06	3.70827e+06	9.05909e+06	1.49459e+06	3.39351e+06		2.15381e+07	4.01302e+06	1.5829e+07		3.79143e+06	5.50179e+06	6.52837e+06	72.68	1	0	0	3	Phospho [S103; S111; S130; T175; S177; T184; S188; S189; S193; T195; T202; S204; S208; S218; S252]
Q9Y5K6	CD2AP	CD2-associated protein [OS=Homo sapiens]	0	40	25	1203	25	639	71.4	6.4	1059.68	25	17	cell division;cell organization and biogenesis;cellular component movement;metabolic process;regulation of biological process;response to stimulus	cytoplasm;cytoskeleton;membrane	protein binding;structural molecule activity	Pf00018, Pf07653, Pf14604	23607	ENSG00000198087.7	6	Nephrin family interactions	Bacterial invasion of epithelial cells	Primary Focal Segmental Glomerulosclerosis FSGS	4	0	4.30243e+07	6.3229e+07	2.92727e+07	8.95059e+07	1.51288e+07	3.00702e+07	3.79703e+07	2.71147e+07	3.8703e+07	3.19053e+07	1.08196e+08	6.15291e+07	2.23427e+07	4.90733e+07	3.36343e+07	7.11902e+07	2.40324e+07	2.23905e+07	8.67996e+07	4.33178e+07	2.91e+07	3.35123e+07	2.93636e+07	1.66591e+08	1.87427e+07	3.31242e+07	5.50142e+07	2.58748e+07	3.50652e+07	1.16154e+08	4.68629e+07	306229789	3.18411e+07	2.51878e+08	2.91143e+07	2.8644e+07	2.92413e+07	3.7164e+07	3.43016e+07	1.00508e+08	4.39891e+07	3.27267e+07	1.50859e+08	2.40871e+07	5.62846e+07	3.32973e+07	2.69885e+07	3.50227e+07	4.05863e+07	6.76418e+07	2.74197e+07	4.64256e+07	2.21332e+08	4.39e+07	2.51701e+07	1.00715e+08	2.30091e+07	5.78947e+07	1.21061e+08	4.1668e+07	3.09265e+07	7.42096e+07	2.21198e+07	3.66399e+08	1.59736e+08	1.5684e+07	1.9834e+08	3.12373e+07	2.8124e+07	6.06856e+07	7.74687e+07	4.4673e+07	6.21362e+07	1.36214e+08	2.85698e+08	7.05583e+07	494178929	102991441	9.569e+07	7.59873e+07	1.14094e+08	2.29409e+08	130.65	1	0	0	3	Phospho [S67; S80; S86; T87; Y88; T188; S189; S204; T229; T231; S232; S233; S234; T236; S249; S256; Y361; S363; S380; S399; S404; S405; T407; S431; T439; S458; S463; T465; T468; S469; S510; T512; S514; T539; S542; S546; Y548; S550; T551; S553; S554; S556; T560; T561; S582]
Q6JBY9	RCSD1	CapZ-interacting protein [OS=Homo sapiens]	0	39	14	343	14	416	44.5	5.4	627.43	14	12	response to stimulus		protein binding	Pf05177, Pf15255	92241	ENSG00000198771.10	1				0	0	258441	4.54039e+06	5.60797e+06	3.09129e+06	51337.7	2.60072e+06	1.91802e+06	460460	1.34363e+06	1.09941e+06	2.69121e+06	1.90547e+06	2.82188e+06	4.18196e+06	918587	3.14326e+06	176301	1.70132e+06	3.11655e+06	849283	661119	479136	474566	697491	484264	3.40989e+07	1.54094e+06	978134	1.0085e+06	2.2025e+06	4.26123e+06	2.05327e+06	632721	8.03816e+06	2.99188e+06	1.02653e+06	556813	4.32253e+06	7.63351e+06	2.58963e+07	3.28106e+06	2.72435e+06	5.43679e+06	231643	1.3143e+06	4.1762e+06	3.5852e+06	1.06829e+06	1.87972e+06	2.98643e+06	802527	3.8349e+06	4.50653e+07	1.81909e+07	2.3326e+06	4.85994e+06	2.34751e+06	1.38965e+06	6.58139e+06	2.69921e+06	4.7014e+06	1.85537e+06	1.92148e+06	2.58555e+07	3.24329e+07	198177	8.12693e+06	2.24048e+06	1.05994e+06	3.09241e+06	539295	3.66286e+07	2.11931e+06	1.27418e+07	5.59839e+06	7.05414e+07	7.64374e+06	4.43316e+07	1.15534e+07	1.69798e+07	6.41423e+06	1.8919e+06	111.69	1	0	0	3	Phospho [S68; S83; S116; S120; S123; T124; S126; S127; S177; S179; S216; S219; T255; S267; S268; S284; T287; S298; S333; S351]
P00450	CP	Ceruloplasmin [OS=Homo sapiens]	0	39	41	2224	41	1065	122.1	5.72	2226.53	41	33	cellular homeostasis;metabolic process;transport	extracellular;membrane;organelle lumen	catalytic activity;metal ion binding;protein binding	Pf00394, Pf07731, Pf07732	1356		3	Metal ion SLC transporters; Post-translational protein phosphorylation; Regulation of Insulin-like Growth Factor (IGF) transport and uptake by Insulin-like Growth Factor Binding Proteins (IGFBPs); Iron uptake and transport; Defective CP causes aceruloplasminemia (ACERULOP)	Porphyrin and chlorophyll metabolism		14	0	5.0136e+07	2.21327e+07	4.78046e+07	3.38346e+07	1.2514e+07	8.64121e+07	7.40578e+07	7.49539e+07	8.62511e+07	4.5792e+07	6.84674e+07	1.79239e+07	4.58766e+07	9.50756e+07	4.54056e+06	1.25977e+07	2.48311e+07	2.53437e+07	9.93132e+07	2.46258e+07	2.27511e+07	1.51934e+08	1.67106e+07	18261381	2.2649e+07	8.4832e+07	4.06014e+07	1.69911e+07	2.53154e+07	95573288	7.25616e+07	7.23073e+07	2.12177e+07	284185751	4.98762e+07	4.29432e+07	5.12561e+07	8.88486e+07	6.77082e+07	221528335	5.55863e+07	5.02978e+07	5.38146e+07	7.01804e+06	4.7837e+07	6.13279e+07	1.28928e+08	2.2575e+07	5.4475e+07	7.49151e+07	1.20576e+07	2.40442e+07	2.36777e+07	1.61952e+07	7.28227e+06	5.14882e+07	1.40006e+07	1.79279e+07	4.4826e+07	2.05401e+08	8.57753e+07	1.62925e+08	5.62118e+07	5.66865e+07	7.67437e+07	1.2233e+08	8.13159e+07	1.41297e+07	1.24151e+07	2.53872e+07	5.4621e+07	1.67427e+07	3.19389e+07	167735187	1.53103e+08	4.35152e+07	133066750	7.84687e+07	1.17369e+08	1.46567e+08	8.65383e+07	6.7095e+07	248.83	1	0	0	3	Phospho [S241; T399; S403; S405; S499; S722; S725]
P01833	PIGR	Polymeric immunoglobulin receptor [OS=Homo sapiens]	0	39	29	1202	29	764	83.2	5.74	1091.4	28	24	cell organization and biogenesis;regulation of biological process;response to stimulus;transport	extracellular;membrane	receptor activity;signal transducer activity		5284	ENSG00000162896.5	1	Neutrophil degranulation	Intestinal immune network for IgA production		4	0	1.74697e+07	1.70199e+07	2.9325e+07	1.55505e+07	4.82218e+06	1.93773e+07	2.87792e+07	1.63666e+07	1.99394e+07	1.67029e+07	7.01053e+07	6.00886e+06	1.25281e+07	4.10511e+07	2.91816e+06	1.42752e+07	4.21172e+06	2.8899e+07	1.97474e+07	2.94025e+07	9.36192e+06	5.17573e+06	8.40267e+06	5.48326e+06	5.38712e+06	1.80138e+07	1.12579e+07	4.50921e+06	3.47812e+06	1.38335e+07	1.23172e+08	7.00744e+07	1.98142e+07	2.31713e+08	2.89806e+07	3.27672e+07	6.35945e+06	4.49106e+07	6.28554e+07	1.30658e+08	3.63229e+07	2.24204e+07	1.44024e+07	2.9323e+06	1.06423e+07	3.11623e+07	3.40693e+07	4.35575e+06	2.89368e+07	2.6801e+07	8.1534e+06	2.06207e+07	9.32052e+06	1.37573e+07	3.99068e+06	9.0759e+06	3.83864e+06	8.10176e+06	2.2908e+07	1.44768e+08	6.95873e+07	5.91652e+07	1.22856e+07	4.66459e+07	4.38331e+07	7.61819e+06	9.4188e+07	9.26283e+06	5.74454e+06	1.03931e+07	1.85555e+07	8.89831e+06	9.66271e+06	8.84287e+07	9.39368e+07	2.10626e+07	1.00028e+08	8.10051e+07	9.12689e+07	143090389	7.8969e+07	4.50934e+07	145.46	1	0	0	3	Phospho [S274; S275; S514; S589; S673; S676; S735]
Q96K21-2	ZFYVE19	Isoform 2 of Abscission/NoCut checkpoint regulator [OS=Homo sapiens]	0	39	14	1199	7	461	50.5	5.19	1750.7	13	10	cell division;regulation of biological process	cytoplasm	metal ion binding;protein binding	Pf01363	84936	ENSG00000166140.17	15				0	9	18206272	8.51609e+06	1.9095e+07	1.06437e+07	5.16846e+06	3.3188e+07	2.67507e+07	2.65565e+07	3.70982e+07	2.1088e+07	6.04927e+07	3.91873e+07	1.46681e+07	4.24369e+07	1.36179e+07	1.12365e+07	7.22657e+06	1.13387e+07	6.68531e+07	7.90771e+06	7.63121e+06	1.02664e+07	7.95408e+06	6.47664e+07	1.03458e+07	6.78811e+07	1.87126e+07	5.73348e+06	1.51664e+07	6.14007e+07	2.26403e+08	2.41857e+07	7.55403e+06	2.46215e+07	2.45581e+07	5.25272e+07	1.00161e+07	4.57368e+07	1.13885e+08	1.23459e+08	6.64497e+07	5.99768e+07	7.73658e+07	1.18255e+07	2.61794e+07	7.3651e+07	6.06042e+07	1.62595e+07	7.71462e+07	1.24306e+08	1.04897e+07	1.44685e+07	7.03053e+07	2.85688e+07	1.04958e+07	3.96154e+07	1.06815e+07	2.72595e+07	1.68411e+07	2.32432e+07	1.21001e+07	2.67274e+07	1.22042e+07	5.15528e+07	8.14566e+07	7.91849e+06	6.60718e+07	1.24164e+07	1.00169e+07	3.06367e+07	5.3093e+07	1.16246e+07	4.12904e+07	1.68697e+08	8.11027e+07	7.21506e+06	2.01124e+08	1.21722e+08	2.66216e+08	1.05748e+08	5.46171e+07	5.18252e+07	102.4	1	0	0	3	Phospho [S48; Y53; T55; T73; S78; S127; S131; S134; S153; T154; S206; T207; S224; T226; T233; S268; T335; Y339; S344; S453]
P04217	A1BG	Alpha-1B-glycoprotein [OS=Homo sapiens]	0	39	14	597	14	495	54.2	5.86	474.77	14	10	transport	extracellular;organelle lumen	protein binding	Pf00047, Pf13895, Pf13927	1	ENSG00000121410.11	19	Platelet degranulation ; Neutrophil degranulation			7	0	4.80599e+06	5.46719e+06	8.24871e+06	2.26227e+06	4.05656e+06	3.14718e+06	8.23625e+06	5.64158e+06	5.99361e+06	2.55332e+06	6.34282e+06	4.94692e+06	7.52277e+06	1.30053e+07	2.00228e+06	8.50444e+06	5.15762e+06	4.59885e+06	1.34254e+07	1.19296e+07	6.08457e+06	4.74717e+06	2.65944e+06	5.17463e+06	1.41062e+07	8.68712e+06	7.99837e+06	8.89429e+06	7.89095e+06	9.12267e+06	1.08766e+07	9.08276e+06	7.75545e+06	6.1524e+07	1.08585e+07	5.34829e+06	7.9168e+06	9.57722e+06	6.43378e+06	6.31842e+07	7.55882e+06	5.87025e+06	1.05459e+07	4.876e+06	7.81676e+06	7.65411e+06	7.95809e+06	7.93941e+06	3.04896e+06	1.25428e+07	3.13394e+06	1.08155e+07	5.51432e+06	1.65525e+07	2.98374e+06	6.98891e+06	7.05937e+06	9.37137e+06	6.79639e+06	1.1256e+08	1.22137e+07	7.71173e+07	3.87471e+06	2.82643e+06	2.71695e+07	3.94416e+06	8.79673e+06	1.00317e+07	7.04003e+06	8.26955e+06	1.6095e+07	8.24435e+06	9.99631e+06	8.4209e+06	7.63978e+07	1.53621e+07	1.367e+07	8.81215e+06	2.5861e+07	2.96292e+07	7.86583e+06	5.17699e+06	81.98	1	0	0	3	Phospho [Y91; S95; T99]
P10636-6	MAPT	Isoform Tau-D of Microtubule-associated protein tau [OS=Homo sapiens]	0	39	15	658	4	383	40	9.44	794.44	15	12	cell differentiation;cell organization and biogenesis;cellular component movement;metabolic process;regulation of biological process;response to stimulus;transport	cytoplasm;cytoskeleton;cytosol;membrane;nucleus	DNA binding;protein binding	Pf00418	4137	ENSG00000276155.4; ENSG00000186868.15; ENSG00000277956.4	17; CHR_HSCHR17_1_CTG5; CHR_HSCHR17_2_CTG5			IL-5 Signaling Pathway; Regulation of Microtubule Cytoskeleton; Alzheimers Disease; Brain-Derived Neurotrophic Factor (BDNF) signaling pathway; Kit receptor signaling pathway; Copper homeostasis; MAPK Signaling Pathway; IL-2 Signaling Pathway; Notch Signaling Pathway	9	0		205248		151129		731036	3.40104e+06	3.0334e+06	4.51744e+06	479811		511663	983827		449211	107934		710506				85108.1	179818	1.02249e+06	87221.2	1.99928e+06			390341	2.06923e+06	4.64562e+06	8.20656e+06	547466	2.06079e+06		1.9785e+06		1.00369e+06	2.68066e+06	8.89409e+06	1.64331e+06	2.80263e+06	1.78519e+06			1.66573e+06	878663	893518		1.98743e+06								463252		407929	1.06446e+06	442114	130757	4.92206e+06	3.09668e+06	330157	2.82506e+06			266625	322248	109812	1.064e+06	1.26134e+07	919802	276921	2.29034e+06	8.27089e+06	1.39801e+07	1.07532e+06	2.82042e+06	4.1874e+06	95.46	1	0	0	3	Phospho [T30; S55; T123; S126; Y139; S141; S144; T147; S152; T154; S156; T159; T173; S177; S180; S204; T205; T319; Y336; S338; S342; T345; S346]
Q12929	EPS8	Epidermal growth factor receptor kinase substrate 8 [OS=Homo sapiens]	0	39	38	5524	38	822	91.8	7.5	9180.41	37	31	cell organization and biogenesis;cell proliferation;cellular component movement;regulation of biological process;response to stimulus	cytoplasm;membrane	protein binding	Pf00018, Pf00640, Pf07653, Pf08416, Pf14604	2059	ENSG00000151491.12	12			EGF/EGFR Signaling Pathway	1	0	5.49832e+07	6.9419e+07	8.00273e+07	5.40644e+07	4.92971e+07	1.09792e+08	1.22149e+08	1.45893e+08	2.60142e+08	1.298e+08	3.69376e+08	1.86147e+08	8.10723e+07	1.58898e+08	8.74212e+07	9.83277e+07	3.311e+07	5.01309e+07	3.97302e+08	8.05116e+07	5.39246e+07	6.1084e+07	5.74671e+07	8.83049e+08	3.28294e+07	1.12781e+08	8.21416e+07	4.09597e+07	7.13201e+07	5.87119e+08	2.02247e+08	109088513	8.79358e+07	2.65571e+08	1.4783e+08	1.15697e+08	5.88305e+07	1.77808e+08	195529533	5.74854e+08	1.4902e+08	1.78703e+08	3.64904e+08	1.20125e+08	1.28477e+08	1.07624e+08	2.40482e+08	1.23609e+08	2.31252e+08	243809119	4.56838e+07	9.96748e+07	3.39917e+08	1.01794e+08	5.80068e+07	2.12619e+08	3.59492e+07	1.04535e+08	1.28907e+08	1.28244e+08	5.04654e+07	1.22862e+08	8.41013e+07	2.28708e+08	1071976035	4.47246e+07	1.96716e+08	2.47738e+07	9.25207e+07	1.31779e+08	2.25744e+08	7.28955e+07	2.47362e+08	365850132	1.83521e+08	3.94428e+07	4.61969e+08	2.10465e+08	2.38723e+08	2.06049e+08	2.38623e+08	2.26485e+08	477.04	1	0	0	3	Phospho [Y45; Y51; S55; S57; S58; Y65; S203; S208; T223; T225; S231; S237; S298; T317; S476; T477; S480; S481; S483; Y485; T516; S517; Y525; T530; S548; Y602; T603; T605; Y613; T620; S625; T629; S640; T641; T655; S659; S660; S661; S662; S664; S667; S672; S685; T699; S703; T765; Y774; S775; T778; S787; S788; S790; S791; S805; S809; S811; S815; S820; S821]
P00918	CA2	Carbonic anhydrase 2 [OS=Homo sapiens]	0.001	39	9	168	9	260	29.2	7.4	96.25	9	5	cellular homeostasis;metabolic process;regulation of biological process;response to stimulus;transport	cytoplasm;cytosol;membrane	catalytic activity;metal ion binding;protein binding	Pf00194	760	ENSG00000104267.9	8	Reversible hydration of carbon dioxide; Erythrocytes take up carbon dioxide and release oxygen; Erythrocytes take up oxygen and release carbon dioxide	Collecting duct acid secretion; Pancreatic secretion; Nitrogen metabolism; Proximal tubule bicarbonate reclamation; Gastric acid secretion; Bile secretion		12	0	457364	259732		219243	132311		608142	782976		78878.6	1.04533e+06	957654	298627	373996	276396	321932	253112	113150	1.0205e+06	856800	111834	266488	281473	940450	1.43845e+06		109411	100247	680055	1.58976e+06			3.0191e+06	1.40394e+07	123457	98649.4	603784		1.13825e+06		597888	206238	1.87265e+06	426471	1.4466e+06	241271		164967		1.00397e+06	541154	715556	779731	543377	293105	2.45589e+06	281117	981143	129573	1.08577e+07	3.38855e+06	5.85318e+06	483255	334467	1.74518e+06	357732	235723	472807	318901	630025	1.74993e+06	247109	1.13632e+06	6.12588e+06	1.0839e+07	1.82506e+06			1.35021e+06	1.06431e+06	252693	315374	33.95	1	0	0	3	Phospho [S2; S151; S165; S216]; Acetyl [N-Term]
P52565-1	ARHGDIA	rho GDP-dissociation inhibitor 1 [OS=Homo sapiens]	0.001	39	6	104	6	204	23.2	5.11	81.45	6	4	cellular component movement;regulation of biological process;response to stimulus	cytoplasm;cytoskeleton;cytosol	enzyme regulator activity;protein binding	Pf02115	396	ENSG00000141522.11	17	Signalling by NGF; Axonal growth inhibition (RHOA activation); Axonal growth stimulation; Rho GTPase cycle	Neurotrophin signaling pathway; Vasopressin-regulated water reabsorption		11	0	327920	144900		319146	47988.6	255403				380397	1.44493e+06	816007	1.1114e+06		170002	874875	206242	137500	3.37713e+06	929548	182499	395744	397476	1.67247e+06	115996	1.39856e+06	2.10099e+06	212582	280205	3.40427e+06		595349	741943	1.85648e+06	5.53969e+06	3.48345e+06	133050	2.90104e+06	2.7024e+06			179826	657594	172401	310024			176616	326654	1.0356e+06	404189	1.56496e+06	4.02676e+06	909072	382067	1.49403e+06	395181	824787	349460	4.58103e+06	1.37066e+06	3.92167e+06	2.90687e+06		2.35639e+06	87282.1	251244	838461	1.15276e+06	3.99661e+06	2.2239e+06	2.05241e+06	4.23267e+06	899651	3.69739e+06	1.92263e+06	1.38408e+06	1.31538e+06	3.43563e+06	629756		507031	32.22	1	0	0	3	Acetyl [N-Term]; Phospho [S24; S34; S47]
Q07075	ENPEP	Glutamyl aminopeptidase [OS=Homo sapiens]	0	39	39	751	39	957	109.2	5.47	340.83	39	27	cell communication;cell proliferation;cellular component movement;metabolic process	membrane	catalytic activity;metal ion binding	Pf01433, Pf11838, Pf13485	2028	ENSG00000138792.9	4	Metabolism of Angiotensinogen to Angiotensins	Renin-angiotensin system		4	0	4.18043e+06	3.17235e+06	8.73897e+06	5.37648e+06	8.4384e+06	9.25376e+06	9.45227e+06	31890481	1.92288e+07	5.55893e+06	9.42452e+06	8.12606e+06	1.07659e+07	1.09595e+07	6.94907e+06	5.9881e+06	8.96444e+06	5.03476e+07	8.27414e+06	7.92447e+06	4.36251e+06	14358136	5.52032e+06	1.20852e+07	1.57609e+07	1.88875e+07	5.85077e+06	8.13562e+06	1.08581e+07	9.57685e+06	3.49541e+07	9.05844e+06	1.83687e+07	6.61449e+07	7.37408e+06	7.3487e+06	5.7326e+06	8.46632e+06	1.66143e+07	2.77788e+07	1.19856e+07	8.00139e+06	1.19226e+07	8.18927e+06	1.0433e+07	1.81444e+07	1.5136e+07	1.55962e+07	6.57213e+06	1.86477e+07	9.10439e+06	7.83986e+06	1.04171e+07	5.7414e+06	1.13913e+07	1.07633e+07	8.46976e+06	3.97008e+06	4.78982e+06	1.1175e+08	5.49284e+06	2.67273e+07	1.39921e+07	1.45205e+07	1.15882e+07	1.84264e+07	1.00858e+07	1.34192e+07	6.14923e+06	6.3157e+06	1.02682e+07	7.77309e+06	1.07974e+07	2.88288e+07	1.14653e+08	6.6197e+06	2.06144e+07	1.34166e+07	3.06232e+07	6.19649e+07	1.00457e+07	1.05519e+07	117.19	1	0	0	3	Phospho [S328; S342; T641; S644; S799; T803]
P17096-2	HMGA1	Isoform HMG-Y of High mobility group protein HMG-I/HMG-Y [OS=Homo sapiens]	0.001	39	4	67	1	96	10.7	10.32	148.56		4	cell organization and biogenesis;metabolic process;regulation of biological process;response to stimulus;transport	chromosome;cytosol;nucleus	catalytic activity;DNA binding;protein binding		3159	ENSG00000137309.19	6			Adipogenesis; Preimplantation Embryo; Senescence and Autophagy in Cancer	3	0																																																																																				1	0	0	0	Phospho [S9; S38; T42; S88; S91; S92]
P04075	ALDOA	fructose-bisphosphate aldolase A [OS=Homo sapiens]	0	38	14	431	12	364	39.4	8.09	570.43	11	11	cell organization and biogenesis;cellular homeostasis;metabolic process;regulation of biological process;transport	cytoplasm;cytoskeleton;cytosol;extracellular;membrane;nucleus;organelle lumen	catalytic activity;protein binding;RNA binding	Pf00274	226	ENSG00000149925.17	16	Platelet degranulation ; Gluconeogenesis; Glycolysis; Neutrophil degranulation	Fructose and mannose metabolism; Glycolysis / Gluconeogenesis; Pentose phosphate pathway; HIF-1 signaling pathway; Metabolic pathways; Carbon metabolism; Biosynthesis of amino acids	Glycolysis and Gluconeogenesis; Sudden Infant Death Syndrome (SIDS) Susceptibility Pathways	21	1	2.24589e+06	2.77525e+06	4.49185e+06	5.42627e+06	2.23652e+06	3.56774e+06	2.89843e+07	6.3998e+07	7.68449e+06	3.84513e+06	9.48535e+06	8.19861e+06	904507	8.64492e+06	3.17495e+06	1.82333e+06	886626	868720	1.0239e+07	4.04399e+06	2.38803e+06	1.72849e+06	1.71305e+06	1.03139e+07	4.57157e+06	2.37247e+07	2.52447e+06	1.00739e+06	2.47894e+06	1.46595e+07	3.39903e+07	5.04292e+07	3.83195e+06	2.68515e+07	2.39822e+06	6.00168e+06	2.35461e+06	6.92745e+06	1.5946e+07	7.09474e+07	2.39211e+07	4.35882e+06	7.70135e+06	2.7561e+06	5.43579e+06	1.88278e+06	6.80647e+06	9.43102e+06	6.65699e+06	6.99769e+06	3.83259e+06	4.20431e+06	1.18944e+07	1.02721e+07	2.42594e+06	6.80412e+06	2.15625e+06	5.24467e+06	5.90014e+06	8.74555e+06	7.79069e+06	9.95134e+06	2.66005e+06	1.92279e+07	7.45467e+06	1.77251e+06	7.39547e+06	4.56564e+06	4.34556e+06	1.57351e+07	8.6416e+06	6.36445e+06	6.03789e+06	2.90859e+07	2.2043e+07	8.28576e+06	3.10302e+07	2.08039e+07	2.14173e+07	2.47592e+07	8.02342e+06	3.11218e+07	52.56	1	0	0	3	Phospho [S36; T37; S39; S46]
P07339	CTSD	Cathepsin D [OS=Homo sapiens]	0	38	13	397	13	412	44.5	6.54	386.21	13	13	metabolic process;transport	extracellular;membrane;organelle lumen;vacuole	catalytic activity;protein binding	Pf00026, Pf07966, Pf14541, Pf14543	1509	ENSG00000117984.13	11	Collagen degradation; Metabolism of Angiotensinogen to Angiotensins; Neutrophil degranulation; MHC class II antigen presentation	Tuberculosis; Apoptosis; Sphingolipid signaling pathway; Lysosome	Prolactin Signaling Pathway	16	0	2.54999e+06	6.64891e+06	2.42343e+06	1.59326e+06	5.22273e+06	1.59662e+06	3.20302e+06	2.56594e+06	2.65104e+06	2.24047e+06	1.16219e+07	9.0937e+06	2.81042e+06	4.12157e+06	5.21638e+06	7.89027e+06	6.38342e+06	1.01363e+06	3.27465e+06	1.55092e+07	8.23925e+06	9.97107e+06	6.67697e+06	3.08268e+06	3.2918e+06	3.33594e+06	5.13655e+06	5.06135e+06	4.59537e+06	7.44047e+06	6.78619e+06	4.71535e+06	8.06454e+06	5.52313e+07	3.22686e+06	2.3141e+06	9.54646e+06	3.16546e+06	399643	8.71733e+06	252900	931586	3.04578e+06	6.90301e+06	4.12214e+06	1.90697e+06	568101	3.76612e+06	1.83816e+07	4.025e+06	7.42521e+06	6.49232e+06	9.27081e+06	6.30611e+06	7.19577e+06	8.97723e+06	5.08428e+06	6.77202e+06	5.09406e+06	9.13051e+07	1.63259e+07	3.60087e+07	7.76089e+06	2.31853e+06	1.08479e+07	4.77423e+06	2.28698e+06	8.09225e+06	1.0749e+07	7.7909e+06	1.03555e+07	1.11669e+07	9.06107e+06	2.87668e+06	2.03632e+07	1.5051e+07	7.224e+06	1.1394e+07	1.07329e+07	1.62715e+07	1.72081e+07	5.70788e+06	101	1	0	0	3	Phospho [S42]
P01133-1	EGF	Pro-epidermal growth factor [OS=Homo sapiens]	0	38	41	2286	41	1207	133.9	5.85	1911.42	40	35	cell organization and biogenesis;metabolic process;regulation of biological process;response to stimulus;transport	cell surface;extracellular;membrane;organelle lumen	catalytic activity;enzyme regulator activity;metal ion binding;protein binding;receptor activity;signal transducer activity	Pf00058, Pf06247, Pf07645, Pf12662, Pf12947, Pf14670	1950	ENSG00000138798.11	4	EGFR interacts with phospholipase C-gamma; SHC1 events in ERBB2 signaling; EGFR downregulation; ERBB2 Regulates Cell Motility; GRB2 events in EGFR signaling; ERBB2 Activates PTK6 Signaling; Constitutive Signaling by Aberrant PI3K in Cancer; Interleukin-20 family signaling; Downregulation of ERBB2 signaling; Cargo recognition for clathrin-mediated endocytosis; PI5P, PP2A and IER3 Regulate PI3K/AKT Signaling; Signaling by ERBB4; SHC1 events in EGFR signaling; Constitutive Signaling by EGFRvIII; Platelet degranulation ; PLCG1 events in ERBB2 signaling; Constitutive Signaling by Ligand-Responsive EGFR Cancer Variants; GRB2 events in ERBB2 signaling; GAB1 signalosome; PI3K events in ERBB2 signaling; RAF/MAP kinase cascade; Inhibition of Signaling by Overexpressed EGFR	Glioma; Endometrial cancer; Cytokine-cytokine receptor interaction; Bladder cancer; Endocytosis; Melanoma; Pathways in cancer; Non-small cell lung cancer; Ras signaling pathway; FoxO signaling pathway; Choline metabolism in cancer; Breast cancer; HIF-1 signaling pathway; EGFR tyrosine kinase inhibitor resistance; MAPK signaling pathway; PI3K-Akt signaling pathway; Gap junction; Rap1 signaling pathway; Hepatitis C; Prostate cancer; Phospholipase D signaling pathway; Regulation of actin cytoskeleton; ErbB signaling pathway; Pancreatic cancer; Focal adhesion	MicroRNAs in cardiomyocyte hypertrophy; Cardiac Hypertrophic Response; Bladder Cancer; Differentiation Pathway; Focal Adhesion; Lung fibrosis; MAPK Signaling Pathway; ERK Pathway in Huntington's Disease; ESC Pluripotency Pathways; Focal Adhesion-PI3K-Akt-mTOR-signaling pathway; EGF/EGFR Signaling Pathway; Regulation of Actin Cytoskeleton; TGF-beta Receptor Signaling; ErbB Signaling Pathway	88	0	8.10739e+07	8.70854e+07	8.87253e+07	7.58428e+07	1.97681e+07	3.3957e+07	3.63602e+07	6.92313e+07	3.72481e+07	4.15114e+07	5.20928e+07	8.33257e+07	3.99638e+07	4.53864e+07	3.49455e+07	7.42687e+07	2.31489e+07	5.16395e+07	5.20153e+07	6.84353e+07	4.02511e+07	4.60009e+07	5.8008e+07	4.85219e+07	4.46393e+07	7.67819e+07	4.00643e+07	3.0189e+07	2.59021e+07	8.03431e+07	5.21409e+07	4.64293e+07	6.98939e+07	2.35248e+08	4.20325e+07	3.95104e+07	2.56335e+07	6.53468e+07	1.04084e+08	2.05441e+08	6.37793e+07	4.0317e+07	1.01419e+08	9.94445e+07	1.41614e+08	5.00231e+07	5.61823e+07	103020786	6.08409e+07	5.82652e+07	4.63519e+07	1.16073e+08	1.74004e+08	1.24083e+08	104755248	8.53787e+07	8.43673e+07	4.85095e+07	6.69661e+07	1.21452e+08	2.45968e+08	2.08721e+08	3.31576e+07	4.27688e+07	5.37511e+07	2.63528e+07	6.56651e+07	6.72979e+07	4.68756e+07	1.30535e+08	5.0401e+07	1.81473e+08	2.71553e+07	1.90875e+08	2.24416e+08	1.02855e+08	1.00757e+08	2.77881e+07	5.76649e+07	1.29129e+08	2.5945e+07	4.86647e+07	221.37	1	0	0	3	Phospho [S869]
Q86XT2	VPS37D	vacuolar protein sorting-associated protein 37D [OS=Homo sapiens]	0	38	10	1604	10	251	27.7	9.01	1926.16	10	7	cell communication;cell organization and biogenesis;metabolic process;response to stimulus;transport	endosome;membrane		Pf07200	155382	ENSG00000176428.5	7	Budding and maturation of HIV virion; Endosomal Sorting Complex Required For Transport (ESCRT); Membrane binding and targetting of GAG proteins	Endocytosis		13	0	2.47151e+07	1.32085e+07	1.585e+07	1.71801e+07	9.70453e+06	3.63489e+07	6.86256e+07	3.53069e+07	6.03011e+07	21998832	6.25243e+07	9.45689e+07	1.80013e+07	4.98104e+07	3.00618e+07	1.11745e+07	8.19732e+06	8.93268e+06	7.52742e+07	1.67992e+07	2.35596e+07	4.8505e+07	2.17179e+07	8.2914e+07	1.96004e+07	4.47518e+07	2.14712e+07	9.78575e+06	2.3394e+07	7.04988e+07	1.05239e+08	2.95766e+07	2.47792e+07	4.80829e+07	2.24966e+07	4.75811e+07	3.09298e+07	2.39943e+07	7.96226e+07	7.84289e+07	5.31579e+07	6.21235e+07	1.0124e+08	2.05283e+07	6.34402e+07	4.28336e+07	3.81725e+07	2.70024e+07	2.84724e+07	8.0355e+07	2.74314e+07	4.13475e+07	6.76821e+07	8.64374e+07	1.44329e+07	5.64043e+07	1.63293e+07	5.44789e+07	3.12392e+07	3.19273e+07	2.11116e+07	6.06903e+07	1.78377e+07	8.57434e+07	1.30618e+08	1.37311e+07	7.88772e+07	7.19331e+06	2.04917e+07	6.43545e+07	7.26076e+07	2.0956e+07	4.74273e+07	1.13593e+08	4.54876e+07	2.09157e+07	83402806	4.09166e+07	1.07297e+08	9.41514e+08	2.82483e+07	3.13795e+07	95.93	1	0	0	3	Phospho [S15; S178; T184; S185; S192; T201; S228; S240]
P26038	MSN	Moesin [OS=Homo sapiens]	0	38	29	405	18	577	67.8	6.4	298.3	18	26	cell differentiation;cell organization and biogenesis;cell proliferation;cellular component movement;regulation of biological process;response to stimulus	cell surface;cytoplasm;cytoskeleton;cytosol;membrane;nucleus	protein binding;RNA binding;structural molecule activity	Pf00373, Pf00769, Pf09379, Pf09380	4478	ENSG00000147065.16	X	Gene and protein expression by JAK-STAT signaling after Interleukin-12 stimulation; Interleukin-12 family signaling; Recycling pathway of L1	Leukocyte transendothelial migration; Measles; Proteoglycans in cancer; Regulation of actin cytoskeleton	Glial Cell Differentiation; AGE/RAGE pathway; Regulation of Actin Cytoskeleton	16	1	652424	1.58699e+06	1.78054e+06	3.47413e+06	666012	21437.5	5.28314e+06	4.17757e+06	7.48745e+06	2.06905e+06	2.16046e+06	4.91929e+06	1.23241e+06	9.92624e+06	1.74589e+06	2.78892e+06	759854	922381	7.66502e+06	1.94495e+06	1.82705e+06	1.90077e+06	665466	1.39764e+07	739922	1.84504e+06	896059	1.06441e+06	1.49662e+06	7.88677e+06	3.38674e+07	2.04615e+06	4.01779e+06	1.10165e+07	498587	530178	1.36106e+06	1.3791e+07	1.6829e+07	5.15852e+07	1.52185e+07	6.82442e+06	3.39619e+06	2.13119e+06	2.02512e+06	2.56049e+06	2.23213e+06	1.80796e+06	737455	4.44254e+06	2.21151e+06	2.60709e+06	7.59741e+06	1.74622e+06	2.49638e+06	4.33176e+06	1.68363e+06	1.50424e+06	2.25449e+06	5.00022e+06	3.51897e+06	8.85083e+06	651469	1.42434e+07	1.44248e+07	876078	3.49529e+06	1.26252e+06	2.51012e+06	3.61669e+06	5.38754e+06	2.7408e+06	3.44331e+06	7.42623e+06	1.09692e+07	3.29155e+06	5.65667e+06	3.25635e+06	2.93117e+07	4.37018e+06	1.1989e+07	554639	60.04	1	0	0	3	Phospho [T52; S249; T299; S407; T465; T469; T526; S527; S536; T558; S576]
Q9UBW5-1	BIN2	Bridging integrator 2 [OS=Homo sapiens]	0	38	11	109	11	565	61.8	5.15	183.4	11	6	cell organization and biogenesis;cellular component movement;response to stimulus;transport	cytoplasm;extracellular;membrane;organelle lumen	protein binding	Pf03114	51411		12	Neutrophil degranulation		TYROBP Causal Network	4	0	7.0305e+06	5.75774e+06	163527	4.81102e+06	2.29148e+06	3.99235e+06	1.34063e+06	5.53325e+06	8.51105e+06	912952	11234268	2.2566e+06	808325	7.99277e+06	1.03413e+06	4.85252e+06	556621	1.3797e+06	1.61068e+06	2.48262e+06	1.74474e+06	2.4982e+06	33285		390971	1.21477e+07	4.25855e+06	813986	888045	7.05518e+06	11746612		1.73584e+06	4.63216e+06	4.03391e+06	3.85578e+06	162137	6.32241e+06	9.84993e+06	6.16925e+06	7.57685e+06	5.68843e+06	7.28987e+06	60160.5	1.19959e+06	4.05613e+06	3.11299e+06	1.29224e+06	1.36508e+06	1.01194e+06	668801	480847	2.07579e+07	3.20702e+06	283439	908211	690216	827423	750405	4.60743e+06	2.35684e+06	3.70918e+06	3.67623e+06	1.00873e+07	2.75211e+06	222985	3.64774e+06	2.52934e+06	205600	757262	2.57908e+06	5.57848e+06	1.16387e+06	8.12098e+06	2.0909e+06	2.38867e+07	2.39633e+06	2.93045e+06	2.14827e+07	6.91842e+06	2.06104e+06	885965	88.61	1	0	0	3	Phospho [S259; S263; S273; S277; T279; S290; T296; S357; S406; T410; S411; T423; S429; S435; S436; T438; S440; S444; T446; S447; T456; S458; T461; S462; S498]
Q9Y2V2	CARHSP1	Calcium-regulated heat-stable protein 1 [OS=Homo sapiens]	0	37	9	519	9	147	15.9	8.21	498.52	9	8	regulation of biological process;response to stimulus	cytoplasm;cytosol	DNA binding;protein binding;RNA binding	Pf00313	23589	ENSG00000153048.10	16				0	0	4.3779e+06	5.30439e+06	1.37795e+07	1.06174e+07	808944	5.18291e+07	2.77153e+07	3.71803e+07	3.90564e+07	2.09392e+07	3.46807e+07	3.85148e+06	4.17298e+06	3.17198e+07	773771	4.79156e+06	7.38447e+06	5.73907e+06	7.04597e+07	1.80818e+06	2.86412e+06	2.16841e+06	1.69397e+06	3.80252e+06	8.86623e+06	7.58167e+06	2.16681e+06	595418	1.33902e+06	8.84378e+06	1.6881e+07	1.96604e+07	3.93429e+06	1.0616e+07	1.4594e+07	1.88168e+07	3.38458e+06	2.60806e+07	5.31235e+07	9.50557e+07	4.21722e+07	3.24897e+07	5.26582e+07	2.55158e+06	3.90558e+06	2.78786e+07	7.54569e+07	1.39191e+06	3.08836e+07	4.06772e+07	1.03779e+06	3.28409e+06	9.33418e+06	1.69368e+06	1.5297e+06	8.98382e+06	1.15317e+06	4.65868e+06	2.74093e+06	8.67594e+06	1.268e+07	8.16029e+06	2.09461e+06	2.48024e+07	3.48962e+07	4.81562e+06	1.63025e+07	2.52847e+06	824433	7.02009e+06	6.55733e+06	2.31309e+06	5.81904e+06	4.94721e+07	3.12076e+07	7.65608e+06	6.56027e+07	32950382	18499631	2.01003e+07	1.07785e+07	23047757	33.29	1	0	0	3	Phospho [S17; S30; S32; S41; T45; T50; S52; T54]; Acetyl [N-Term]
P61981	YWHAG	14-3-3 protein gamma [OS=Homo sapiens]	0.001	37	9	136	5	247	28.3	4.89	141.27	9	8	cell organization and biogenesis;regulation of biological process;response to stimulus;transport	cytoplasm;cytosol;membrane;mitochondrion	enzyme regulator activity;protein binding;RNA binding	Pf00244	7532	ENSG00000170027.6	7	Chk1/Chk2(Cds1) mediated inactivation of Cyclin B:Cdk1 complex; Regulation of PLK1 Activity at G2/M Transition; AURKA Activation by TPX2; Anchoring of the basal body to the plasma membrane; Recruitment of NuMA to mitotic centrosomes; Activation of BAD and translocation to mitochondria ; Recruitment of mitotic centrosome proteins and complexes; Loss of Nlp from mitotic centrosomes; Translocation of GLUT4 to the plasma membrane; TP53 Regulates Metabolic Genes; RHO GTPases activate PKNs	Oocyte meiosis; Epstein-Barr virus infection; Cell cycle; Hippo signaling pathway; Viral carcinogenesis; PI3K-Akt signaling pathway	Cell Cycle; Prolactin Signaling Pathway; Myometrial Relaxation and Contraction Pathways; Calcium Regulation in the Cardiac Cell; Sudden Infant Death Syndrome (SIDS) Susceptibility Pathways	48	1	360356	355075	224794	588250	752781	1.88015e+06	1.50918e+06	1.21688e+06	402345	831760	2.48499e+06	834030	43171.7	2.81821e+06	221289	52169.3	122340	1.21547e+06	2.20944e+06	1.06887e+06	309839	358828	26452.9	1.23134e+06	1.24727e+06	1.7214e+06	328849	150491	507642	2.21552e+06	1.59258e+06	1.1995e+06	995641	3.74349e+06	58478.9	1.14665e+06	279768	1.51742e+06	181232	1.43322e+06	894111	1.41911e+06	1.84048e+06	592827	1.75057e+06	1.74541e+06	1.22879e+06	1.16478e+06	1.11287e+06	2.63884e+06	2.93677e+06	40891.4	1.42415e+06	222316		965919	149412	798355	412620	3.11237e+06	2.37233e+06	2.58724e+06	424062	463899	1.98466e+06	590964	1.63839e+06	516717	611548	2.11318e+06	2.34577e+06	1.19018e+06	3.09017e+06	5.38467e+06	3.8385e+06	1.35534e+06	2.31742e+06	893922	1.51569e+06	766159	3.78743e+06	1.24577e+06	20.13	1	3	0.00394218	2	Phospho [S59]
Q9UQ35	SRRM2	serine/arginine repetitive matrix protein 2 [OS=Homo sapiens]	0	37	106	1248	106	2752	299.4	12.06	1675.01	89	79	metabolic process	nucleus;spliceosomal complex	nucleotide binding;protein binding;RNA binding		23524	ENSG00000167978.16	16	mRNA Splicing - Major Pathway			4	0	1.66598e+07	2.51141e+07	3.83262e+07	1.50424e+07	4.2241e+06	7.44076e+07	6.01268e+07	7.5222e+07	6.55374e+07	2.16884e+07	6.17406e+07	5.2794e+07	1.40365e+07	6.33428e+07	3.44972e+07	1.37935e+07	6.88459e+06	1.00128e+07	7.00839e+07	1.13338e+07	2.58751e+07	1.77882e+07	8.01807e+06	4.38348e+07	1.24277e+07	5.97092e+07	1.49298e+07	6.21494e+06	1.84023e+07	9.36952e+07	3.63199e+07	3.18948e+07	1.67968e+07	3.10764e+07	2.16846e+07	4.04556e+07	1.11464e+07	5.28398e+07	5.1172e+07	1.34224e+08	7.99473e+07	6.66462e+07	4.88205e+07	1.66964e+07	2.58623e+07	2.92131e+07	7.53683e+07	1.50569e+07	7.25061e+07	6.4769e+07	1.63366e+07	1.87996e+07	7.88676e+07	5.8963e+07	1.14659e+07	4.58003e+07	1.00847e+07	2.6543e+07	2.51901e+07	3.54754e+07	1.78873e+07	5.53486e+07	1.08527e+07	7.8861e+07	1.67943e+08	2.10588e+07	8.93257e+07	7.54241e+06	1.43345e+07	1.9524e+08	4.7586e+07	3.94717e+07	8.0167e+07	8.31758e+07	7.71961e+07	4.08665e+07	1.53857e+08	1.0295e+08	1.40283e+08	1.83012e+08	1.03209e+08	2.9302e+07	363.39	1	0	0	3	Phospho [S231; T233; T289; S295; S297; S300; T315; T316; S317; T318; S322; S323; T326; S332; S333; Y335; T348; S351; S353; S357; T359; T367; S417; S418; S420; S421; S424; T428; S435; S436; S437; S440; S449; S454; T458; S510; S534; S536; S778; S780; S782; S819; S820; S846; T848; S854; T856; S857; S864; T866; S875; S876; S892; S894; S895; S902; T903; S908; S910; S913; S914; S935; S937; T942; S950; S952; S954; T983; S988; S992; S994; Y996; T1003; S1014; S1042; T1043; T1063; S1064; S1069; T1071; S1072; S1073; S1083; S1103; T1106; S1110; S1124; T1177; S1179; T1208; S1320; S1326; T1365; S1368; T1376; S1379; S1382; S1383; S1404; T1413; S1415; T1434; S1441; S1443; S1444; S1451; T1453; S1455; S1460; S1462; S1463; T1472; S1474; T1492; S1497; S1499; S1501; T1531; S1537; S1539; S1541; S1542; S1550; T1571; S1592; S1618; S1621; S1648; S1652; S1653; S1654; T1655; S1657; S1658; S1691; S1693; S1694; T1698; S1727; S1729; S1731; S1732; S1878; T1880; S1923; S1925; T1927; T1931; S1946; S1948; T1950; T1954; S1958; S1960; T1962; T1966; T1986; S1987; T1998; S1999; T2010; S2011; S2018; S2020; T2022; S2032; T2034; S2044; S2046; S2067; T2069; S2071; S2100; S2102; T2104; S2272; S2394; T2397; S2398; S2407; T2409; T2420; S2426; S2428; S2449; S2581; T2583; T2599; S2692; Y2693; S2694; S2702; S2706; T2738; S2740]
Q9NZZ3	CHMP5	Charged multivesicular body protein 5 [OS=Homo sapiens]	0	37	9	999	9	219	24.6	4.83	1530.12	8	9	cell organization and biogenesis;regulation of biological process;transport	cytoplasm;cytosol;endosome;membrane;nucleus	protein binding	Pf03357	51510	ENSG00000086065.13	9	Budding and maturation of HIV virion; Endosomal Sorting Complex Required For Transport (ESCRT)	Endocytosis		10	0	1.32061e+07	7.13408e+06	4.99229e+06	7.07059e+06	4.02048e+06	1.64245e+07	1.46272e+07	1.46096e+07	1.0371e+07	8.54313e+06	2.02749e+07	2.6342e+07	8.69059e+06	2.37091e+07	7.46864e+06	7.64893e+06	2.88474e+06	7.94327e+06	2.47823e+07	1.07717e+07	4.72694e+06	1.17047e+07	9.60908e+06	4.69468e+07	5.23313e+06	1.04909e+07	8.59627e+06	5.00472e+06	1.03664e+07	3.12595e+07	2.45764e+07	1.13455e+07	7.82004e+06	3.43386e+07	1.17241e+07	1.26813e+07	7.9084e+06	9.13478e+06	2.18445e+07	1.67049e+07	1.1336e+07	1.46735e+07	2.95118e+07	5.45235e+06	4.29063e+06	1.12663e+07	1.62893e+07	1.00017e+07	1.40012e+07	2.74518e+07	1.04413e+07	9.32145e+06	2.19465e+07	2.12952e+07	2.68596e+06	2.14517e+07	2.65623e+06	1.24881e+07	5.73584e+06	1.12059e+07	1.17863e+07	2.18288e+07	6.45475e+07	1.47422e+07	3.05877e+07	7.54601e+06	3.44383e+07	4.27542e+06	3.45339e+06	1.53617e+07	2.58308e+07	6.03362e+06	1.91828e+07	4.10535e+07	2.1587e+07	9.37887e+06	5.95558e+07	26508820	3.78497e+07	3.19752e+07	1.57194e+07	1.72856e+07	89.54	1	0	0	3	Phospho [S16; T23; S26; S30; S86; Y94; T95; S98; S219]
O75264	C19orf77; SMIM24	Small integral membrane protein 24 [OS=Homo sapiens]	0	37	7	921	7	130	15	5.29	1479.75	5	7		membrane		Pf10034	284422	ENSG00000095932.6	19				0	0	1.28916e+07	1.25655e+07	1.91593e+07	1.77228e+07	3.99599e+06	9.97437e+06	2.98063e+07	1.94539e+07	4.18152e+07	1.7264e+07	3.84907e+07	1.65121e+07	9.49612e+06	5.43338e+07	3.31783e+06	7.83784e+06	2.43787e+06	3.14983e+06	6.22971e+07	7.9864e+06	8.5309e+06	2.15766e+07	9.63819e+06	2.38631e+07	2.38804e+06	3.16526e+07	9.25936e+06	3.03947e+06	1.04776e+07	2.89602e+07	2.80713e+07	2.01577e+07	1.33129e+07	2.47997e+07	2.00927e+07	1.5425e+07	9.01842e+06	4.10254e+07	3.33641e+07	1.09692e+08	8.00168e+07	2.91754e+07	2.28539e+07	9.08076e+06	1.08774e+07	1.76564e+07	2.61646e+07	1.26179e+07	3.89084e+07	3.77656e+07	5.167e+06	1.07821e+07	2.24491e+07	4.72025e+07	4.99607e+06	1.47696e+07	4.38196e+06	1.47656e+07	2.66364e+07	2.84458e+07	6.70981e+06	1.15381e+07	1.17411e+07	6.46834e+07	8.47031e+07	4.77151e+06	4.61193e+07	1.10543e+07	8.15838e+06	8.1962e+06	4.88219e+07	3.22399e+07	1.20139e+07	2.98459e+07	4.02502e+07	3.1968e+07	5.99446e+07	1.01463e+08	5.02447e+07	2.96323e+07	4.47998e+07	2.18232e+07	122.68	1	0	0	3	Phospho [T67; T68; S73; Y76; S80; S108]
P15311	EZR	Ezrin [OS=Homo sapiens]	0	37	31	968	20	586	69.4	6.27	532.54	31	27	cell differentiation;cell organization and biogenesis;cellular component movement;metabolic process;regulation of biological process;response to stimulus;transport	cytoplasm;cytoskeleton;cytosol;endosome;membrane	protein binding;RNA binding	Pf00373, Pf00769, Pf09379, Pf09380	7430	ENSG00000092820.17	6	Netrin-1 signaling; Recycling pathway of L1	Proteoglycans in cancer; Gastric acid secretion; Pathogenic Escherichia coli infection; Regulation of actin cytoskeleton; MicroRNAs in cancer; Leukocyte transendothelial migration	Pathogenic Escherichia coli infection; AGE/RAGE pathway; VEGFA-VEGFR2 Signaling Pathway; Regulation of Actin Cytoskeleton	15	13	3.94965e+06	3.074e+06	3.10834e+06	2.87422e+06	3.66957e+06	6.54131e+06	5.58816e+06	3.19665e+06	1.51238e+07	2.37723e+06	7.81326e+06	1.34754e+07	5.45802e+06	6.27561e+06	6.24393e+06	5.7084e+06	4.00417e+06	3.28812e+06	1.66958e+07	9.01319e+06	3.37088e+06	8.28597e+06	4.84967e+06	3.45202e+07	5.1858e+06	5.6677e+06	5.15902e+06	4.16487e+06	6.83068e+06	1.60579e+07	7.75787e+06	4.15596e+06	1.39696e+07	3.08951e+07	1.86504e+06	2.56124e+06	5.71039e+06	3.19957e+06	4.60618e+06	1.45e+07	4.52129e+06	3.95326e+06	9.95278e+06	4.8035e+06	1.92558e+07	5.48439e+06	4.86244e+06	9.08268e+06	4.82848e+06	9.27981e+06	5.75999e+06	6.1283e+06	9.4491e+06	6.56777e+06	6.99638e+06	1.56681e+07	6.19987e+06	1.09376e+07	4.05669e+06	1.81676e+07	1.11293e+07	2.40632e+07	5.57393e+06	5.01459e+06	4.39501e+07	3.32533e+06	5.49144e+06	3.86267e+06	7.5592e+06	2.52433e+07	1.43888e+07	1.0999e+07	1.91656e+07	2.27903e+07	3.27195e+07	5.92698e+06	1.47278e+07	6.4329e+06	1.10739e+07	1.47325e+07	3.70973e+06	3.88437e+06	100.17	1	0	0	3	Phospho [S144; Y146; S148; S149; S249; T299; Y354; S366; Y424; T425; T533; S535; S536; S539; T567]
Q96FN5	KIF12	Kinesin-like protein KIF12 [OS=Homo sapiens]	0	37	31	3331	31	646	70.6	8.85	3148.93	30	28	cellular component movement	cytoplasm;cytoskeleton	catalytic activity;motor activity;nucleotide binding;protein binding	Pf00225	113220	ENSG00000136883.13	9	COPI-dependent Golgi-to-ER retrograde traffic; Kinesins			8	0	1.32883e+08	6.07289e+07	1.1096e+08	5.5984e+07	2.46822e+07	213626186	3.4734e+08	2.02367e+08	3.02633e+08	9.40244e+07	3.08981e+08	1.01498e+08	6.8994e+07	3.07657e+08	5.70935e+07	1.7942e+07	3.51982e+07	4.4816e+07	2.5892e+08	4.28817e+07	4.52554e+07	4.80946e+07	2.18324e+07	1.41618e+08	4.14041e+07	1.07798e+08	7.92642e+07	1.9858e+07	2.13071e+07	1.48222e+08	9.70298e+07	1.27598e+08	3.14422e+07	1.56123e+08	3.59472e+08	3.61044e+08	3.0373e+07	3.32354e+08	5.36929e+08	5.3981e+08	1.45108e+08	2.94941e+08	1.57279e+08	3.68706e+07	8.2091e+07	4.65528e+08	4.07838e+08	5.71317e+07	5.39381e+08	732319753	3.74341e+07	9.24865e+07	2.05768e+08	1.24965e+08	2.10238e+07	1.22917e+08	3.18479e+07	8.08478e+07	1.40318e+08	8.41236e+07	4.52715e+07	7.98729e+07	4.81327e+07	1.78975e+08	3.34565e+08	2.48137e+07	1.52347e+08	2.13602e+07	3.09122e+07	1.33653e+08	153769807	5.11196e+07	1.02421e+08	3.04048e+08	2.49451e+08	5.09415e+07	2.72438e+08	1.68421e+08	2.36695e+08	1.79815e+08	1.23603e+08	1.02115e+08	198.43	1	0	0	3	Phospho [S6; S14; T24; S36; S46; S174; S218; T221; S226; S227; S285; T361; T362; S369; S404; S407; S442; S562; S564; T567; T569; T595; S596; S621; S622; S628; S633; S638]; Acetyl [N-Term; N-Term]
P06396	GSN	Gelsolin [OS=Homo sapiens]	0	37	32	701	32	782	85.6	6.28	373.96	32	22	cell death;cell organization and biogenesis;metabolic process;regulation of biological process;response to stimulus;transport	cytoplasm;cytoskeleton;cytosol;extracellular;membrane;nucleus;organelle lumen	metal ion binding;protein binding	Pf00626	2934	ENSG00000148180.19	9	Neutrophil degranulation; Caspase-mediated cleavage of cytoskeletal proteins; Amyloid fiber formation	Fc gamma R-mediated phagocytosis; Viral carcinogenesis; Regulation of actin cytoskeleton	Regulation of Actin Cytoskeleton; Senescence and Autophagy in Cancer	15	0	4.17718e+06	1.06996e+06	1.01372e+07	3.05034e+06	702147	6.35824e+06	1.13964e+07	7.86566e+06	1.8435e+07	1.91292e+06	1.49617e+07	2.37551e+06	3.09452e+06	7.93863e+06	805480	1.3546e+06	545562	3.03974e+06	1.29152e+07	6.11564e+06	1.14176e+06	2.83077e+06	476611	3.07488e+06	1.99898e+06	3.57916e+06	2.66611e+06	1.09479e+06	1.22816e+06	9.7565e+06	6.81435e+06	1.02179e+07	3.72711e+06	7.52844e+07	5.66278e+06	4.93202e+06	1.09689e+06	7.44977e+06	1.70384e+07	4.03073e+07	9.24954e+06	8.89544e+06	7.29898e+06	517280	3.49989e+06	2.89108e+07	1.99139e+07	3.88334e+06	4.73117e+06	1.31987e+07	3.19309e+06	3.47353e+06	4.29939e+06	2.62026e+06	1.79588e+06	7.59104e+06	635377	1.78402e+06	1.15004e+06	198514865	1.48729e+07	1.87236e+07	1.83462e+06	6.6237e+06	1.75327e+07	1.41821e+06	7.06892e+06	3.08442e+06	1.67919e+06	1.65663e+06	3.53116e+06	3.41998e+06	2.75701e+06	3.93288e+07	5.66408e+07	5.39498e+06	3.88807e+07	2.57853e+07	3.2183e+07	5.37258e+07	1.17106e+07	7.11011e+06	121.76	1	0	0	3	Phospho [T386; T653; T725; S726]
P35908	KRT2	Keratin, type II cytoskeletal 2 epidermal [OS=Homo sapiens]	0	36	21	195	15	639	65.4	8	174.01	16	17	cell death;cell organization and biogenesis;cell proliferation;cellular component movement;metabolic process	cytoskeleton;cytosol;membrane;nucleus	protein binding;structural molecule activity	Pf00038, Pf08614, Pf12128, Pf13166	3849	ENSG00000172867.3	12	Formation of the cornified envelope			3	2	4.46305e+06	1.13975e+06	6.27844e+06	2.10382e+06	197358	1.42008e+06		1.12302e+06		1.23803e+06	6.57443e+06	3.0795e+06	984526	3.36441e+06	1.41801e+06	717730	295451	191564	1.65449e+06	1.39296e+06	1.34946e+06	1.96618e+06	877494	613109	1.18482e+06	3.28832e+06	954673	835179	833080	6.23669e+06	8.86205e+06	8.53675e+06	1.12378e+06	1.63883e+07	3.45786e+06	2.24596e+06	1.62237e+06	3.60202e+07	3.44472e+06	1.4541e+08	4.04398e+06	1.10525e+06	1.16e+06	458895	1.92455e+06	2.23719e+06	1.4194e+06	888189	5.67975e+06	3.73407e+06	1.81117e+06	1.98651e+06	3.96781e+06	1.3858e+06	685214	1.19819e+06	310693	2.1779e+06	1.29308e+06	8.12368e+06	1.87578e+07	4.4995e+06	3.84665e+06	1.05665e+07	2.12692e+07	1.21703e+06	2.76651e+06	1.80841e+06	930475	7.12791e+06	3.60275e+06	1.01374e+06	5.67248e+06	1.97898e+07	2.21465e+07	3.979e+06	1.84607e+07	1.5098e+07	1.23754e+07	6.83724e+06	6.13271e+06	8.33668e+06	42.21	1	0	0	3	Phospho [S26; T37; S62; S235; T244; S249; S252; Y264; T284; S557; S583]
P14618-2	PKM	Isoform M1 of Pyruvate kinase PKM [OS=Homo sapiens]	0.001	36	17	275	6	531	58	7.71	158.52	16	11	cell death;cell organization and biogenesis;metabolic process;response to stimulus;transport	cytoplasm;cytosol;extracellular;mitochondrion;nucleus;organelle lumen	catalytic activity;metal ion binding;nucleotide binding;protein binding;RNA binding	Pf00224, Pf02887	5315	ENSG00000067225.17	15	Glycolysis		Photodynamic therapy-induced HIF-1 survival signaling; Amino Acid metabolism; Glycolysis and Gluconeogenesis	7	11	2.06435e+06	1.74377e+06	2.36691e+06	371785	1.06099e+06	2.53664e+06	1.53993e+06	4.16716e+06	1.63556e+06	1.14407e+06	1.67986e+06	2.51374e+06	992768	1.28952e+06	625308	646878	277194	1.56567e+06	1.1764e+06	3.32359e+06	688637	2.33125e+06	265974	2.52949e+06	1.57249e+06	386872	1.13954e+06	62340.4	1.43396e+06	1.38512e+06	1.52061e+06	1.06238e+06	3.12155e+06	1.38071e+07	2.14359e+06	1.3169e+06	2.03453e+06	1.98585e+06	1.92857e+06	5.12227e+06	2.81182e+06	1.87261e+06	1.48902e+06	2.19018e+06	4.23453e+06	2.78873e+06	2.6747e+06	3.09198e+06	926767	3.37161e+06	5.70515e+06	1.29496e+06	2.71897e+06	2.08715e+06	810241	2.47166e+06	980560	1.14445e+06	3.23996e+06	1.6908e+07	9.47735e+06	1.1776e+07	318701	2.09787e+06	2.10562e+06	718858	2.45429e+06	2.20004e+06	812290	3.66994e+06	1.36838e+06	1.73296e+06	2.09675e+06	1.15564e+07	1.09543e+07	4.97543e+06	2.60484e+06	1.14815e+06	5.20316e+06	2.02294e+06	592946	2.31354e+06	52.81	1	0	0	3	Phospho [S37; S127; T129; S416]
P02743	APCS	Serum amyloid P-component [OS=Homo sapiens]	0.001	36	8	110	8	223	25.4	6.54	106.11	7	6	cell organization and biogenesis;defense response;metabolic process;regulation of biological process;response to stimulus	extracellular;nucleus	metal ion binding;protein binding	Pf00354, Pf13385	325	ENSG00000132703.3	1	Amyloid fiber formation			2	0		4.46585e+06		1.15255e+06	778411	414719	3.37354e+06	513642	346746		310967	655291	820962		866776	2.64018e+06	851411		611102	1.65885e+06	639103	704339	186548	1.16808e+06	991317	8.04573e+06	337496	891622	455739	2.63564e+06	1.69637e+06		980204	6.48622e+06		264504	443529	1.17676e+06	2.8792e+06	9.12117e+06	572487	2.37428e+06	882319	666502	2.17601e+06	4.8622e+06	1.39139e+06	678157	518711	2.33961e+07	1.42333e+06	1.51092e+06	4.00099e+07	3.57303e+06	902200	4.04365e+06	873034	259292	9.3575e+06	6.35068e+06	3.67369e+06	8.58024e+06		2.33757e+06	5.05776e+06	407007	937521	3.73896e+06	942078	1.43052e+06	2.171e+06	6.73938e+06	1.24481e+06	2.54671e+06	5.30818e+06	1.17563e+07	3.2294e+06	2.05317e+06		2.28245e+06	663776	1.22782e+06	18.95	1	3	0.00374532	2	Phospho [T53]
Q9UQB8-6	BAIAP2	Isoform 6 of Brain-specific angiogenesis inhibitor 1-associated protein 2 [OS=Homo sapiens]	0	36	16	884	1	522	57.4	8.88	2377.1		16	cell organization and biogenesis;regulation of biological process;response to stimulus	cytoplasm;cytoskeleton;cytosol;endoplasmic reticulum;Golgi;membrane	protein binding	Pf00018, Pf07653, Pf08397, Pf14604	10458		17			Regulation of Actin Cytoskeleton	1	0												294048				138415								410374						1.29844e+06									818918											838175						545932									1.14642e+06						273866	361744	452294											1	0	0	0	Phospho [T253; S256; S259; S261; Y310; S323; S325; S329; S331; S334; S336; Y337; S338; T340; S346; T348; S352; T361; S365; S366; S367; S419; S441; S447; S453; S454; S455; T456; Y472; S476; T483; S485; Y492; S493]
Q8NHG8	ZNRF2	E3 ubiquitin-protein ligase ZNRF2 [OS=Homo sapiens]	0	36	5	224	5	242	24.1	7.09	245.05	5	4	metabolic process	cytoplasm;cytosol;endosome;membrane;vacuole	catalytic activity;metal ion binding;protein binding	Pf00097, Pf12678, Pf13639, Pf13923	223082	ENSG00000180233.10	7	Antigen processing: Ubiquitination & Proteasome degradation			4	0	803221	688845	3.9714e+06	1.25629e+06	661413	2.95539e+06	2.75284e+06	1.70972e+06	4.93488e+06	1.10284e+06	3.94478e+06	2.392e+06	633122	5.39174e+06	611045	860275	2.89247e+06	2.59222e+06	4.81133e+06	789102	2.0589e+06	2.35776e+06	414481	4.30537e+06	2.89295e+06	1.14625e+06	2.50957e+06	361086	2.3273e+06	2.3164e+06	2.48272e+06	816415	1.98102e+06	1.143e+06	2.12204e+06	2.57747e+06	1.79061e+06	5.36148e+06	4.10323e+06	9.9442e+06	4.11481e+06	3.6461e+06	4.18506e+06	1.08609e+06	3.37691e+06	3.52925e+06	4.90839e+06	1.26419e+06	2.19432e+06	8.18869e+06	1.31637e+06	1.10609e+06	2.52959e+06	2.93852e+06	756866	2.09922e+06	670313	2.00844e+06	566908	2.18219e+06	672277	3.27053e+06	1.63202e+06	4.98611e+06	1.77885e+07	2.48456e+06	6.67464e+06	697328	990269	2.34612e+06	5.13479e+06	1.93043e+06	2.41471e+06	4.65939e+06	4.37911e+06	1.53126e+06	4.50774e+06	5.09568e+06	9.64965e+06	3.6278e+06	3.80638e+06	1.315e+06	45.52	1	0	0	3	Phospho [Y18; S19; S21; S80; S82; S89; S106; S107; S108; Y111; S113; S116; S119; S135]
A0A075B6I4	IGLV10-54	immunoglobulin lambda variable 10-54 [OS=Homo sapiens]	0.052	36	2	3	2	117	12.4	8.03	6.11		2	response to stimulus	extracellular;membrane		Pf07679, Pf07686	28772	ENSG00000211642.3	22				0	0																																																																																				1	0	0	0	Phospho [T40]
P15309-1	ACPP	Prostatic acid phosphatase [OS=Homo sapiens]	0	36	16	640	16	386	44.5	6.24	432.51	16	13	cell organization and biogenesis;metabolic process;regulation of biological process;transport	extracellular;membrane;nucleus;vacuole	catalytic activity;protein binding	Pf00328	55	ENSG00000014257.15	3	Neutrophil degranulation			3	0	6.27045e+06	1.58642e+06	3.54888e+06	5.49444e+06	3.78051e+06	4.33146e+06	5.1695e+06	2.91181e+06	7.02475e+06	3.70296e+06	1.64592e+07	7.78909e+06	3.6476e+06	4.71121e+06	5.02883e+06	4.06811e+06	2.01978e+06	2.76273e+06	3.32979e+07	8.97762e+06	3.79014e+06	5.05273e+06	3.45607e+06	1.12462e+07	6.56804e+06	3.44849e+06	5.39756e+06	3.95568e+06	5.63954e+06	9.18266e+06	8.65918e+06	5.20693e+06	2.64825e+07	5.90496e+07	4.19125e+06	2.81568e+06	2.50992e+06	1.46551e+07	9.03061e+06	1.38192e+08	9.17106e+06	8.59555e+06	1.33186e+07	5.14313e+06	7.02426e+06	2.88541e+06	1.09349e+07	7.71124e+06	7.75022e+06	2.198e+07	9.79179e+06	9.43639e+06	1.06387e+07	4.64895e+06	7.27624e+06	1.22287e+07	4.10797e+06	1.03504e+07	4.46536e+06	3.12328e+07	3.15712e+07	3.31475e+07	3.53007e+06	4.66545e+06	1.19157e+07	5.27486e+06	5.82711e+06	4.29213e+06	4.18563e+06	1.46619e+07	2.69132e+07	3.87564e+06	2.20323e+07	2.20088e+07	1.02199e+08	4.38268e+06	2.32029e+07	1.14421e+07	8.98294e+06	6.45486e+06	1.25823e+07	3.15999e+06	69.66	1	0	0	3	Phospho [S279]
P09211	GSTP1	Glutathione S-transferase P [OS=Homo sapiens]	0.091	36	6	17	6	210	23.3	5.64	3.46	5	3	cell communication;cell proliferation;metabolic process;regulation of biological process;response to stimulus;transport	cytoplasm;cytosol;extracellular;membrane;mitochondrion;nucleus;organelle lumen	antioxidant activity;catalytic activity;enzyme regulator activity;protein binding	Pf00043, Pf02798, Pf14497	2950	ENSG00000084207.15	11	Glutathione conjugation; Neutrophil degranulation; Detoxification of Reactive Oxygen Species	Drug metabolism - cytochrome P450; Metabolism of xenobiotics by cytochrome P450; Platinum drug resistance; Prostate cancer; Glutathione metabolism; Chemical carcinogenesis; Pathways in cancer	NRF2 pathway; Photodynamic therapy-induced NFE2L2 (NRF2) survival signaling; Exercise-induced Circadian Regulation; Arachidonate Epoxygenase / Epoxide Hydrolase; Metapathway biotransformation	22	0	1.30105e+06	235611	515717		168418	1.43568e+06	1.01171e+06	1.11015e+06	635534			429427		969909				934542	474917	125680		238537	275903	4.75448e+06	979338	4.32078e+06	2.30979e+06	706135	201135	3.53452e+06	5.06052e+06	3.53479e+06	875269	3.58121e+06	9.13189e+06	2.1252e+06	145043	1.98465e+06	496125	2.308e+06	1.05554e+06	1.13609e+06			9.57935e+06	1.15644e+06	566405	6.87644e+06	2.48494e+06	1.85866e+06	195350	917895	2.94117e+06	1.64278e+07	142153					4.02261e+06	568789	2.53224e+06		1.92736e+06		1.42121e+06	330428				772583	1.93606e+07		1.62847e+06	2.25092e+06	323922	1.94112e+07	1.58158e+06	4.33086e+06	6.61911e+06	1.27355e+06	1.16256e+06	25.45	1	3	0.00505902	2	Phospho [S43]
P31151	S100A7	Protein S100-A7 [OS=Homo sapiens]	0.007	36	3	19	3	101	11.5	6.77	30.35	3	3	cell differentiation;defense response;regulation of biological process;response to stimulus;transport	cytoplasm;cytosol;endoplasmic reticulum;extracellular;nucleus;organelle lumen	metal ion binding;protein binding	Pf01023	6278	ENSG00000143556.8	1	Neutrophil degranulation; Metal sequestration by antimicrobial proteins			5	0		240480		283838											53710.5	72162.8				345659	595066												241325				317105							252709														469500	327781		7.46585e+06	207246			17425												1.43195e+06			69024.6		295494	17.26	1	6	0.00691244	2	Phospho [S100]
P08473	MME	Neprilysin [OS=Homo sapiens]	0	36	31	2681	31	750	85.5	5.73	462.41	31	23	metabolic process;response to stimulus;transport	cytoplasm;membrane	catalytic activity;metal ion binding;protein binding	Pf01431, Pf05649	4311	ENSG00000196549.10	3	Metabolism of Angiotensinogen to Angiotensins; Neutrophil degranulation	Protein digestion and absorption; Alzheimer's disease; Renin-angiotensin system; Hematopoietic cell lineage	Alzheimers Disease; Primary Focal Segmental Glomerulosclerosis FSGS	12	0	8.35845e+07	7.53288e+07	5.73147e+07	8.25922e+07	2.74144e+07	1.01594e+08	1.03647e+08	6.48298e+07	1.22568e+08	6.09775e+07	1.69144e+08	1.43906e+08	1.18249e+08	1.43211e+08	7.01093e+07	4.78489e+07	2.21995e+07	2.76883e+07	3.0352e+08	4.65648e+07	5.57097e+07	1.8955e+08	8.44351e+07	2.08672e+08	6.46306e+07	1.06644e+08	6.75938e+07	3.00261e+07	9.18618e+07	1.70148e+08	3.0582e+08	1.10055e+08	1.66841e+08	2.5619e+08	1.04405e+08	1.40234e+08	1.21058e+08	1.14765e+08	3.2241e+08	7.47658e+08	1.62746e+08	1.16082e+08	231699761	5.03313e+07	1.77598e+08	9.25997e+07	1.05097e+08	1.02624e+08	1.03119e+08	2.1033e+08	1.52197e+08	7.36321e+07	2.88046e+08	316876433	6.18419e+07	1.68808e+08	5.7329e+07	1.81692e+08	1.25124e+08	239817847	7.3728e+07	2.92413e+08	103167917	1.20453e+08	3.24881e+08	7.86585e+07	1.56428e+08	5.28743e+07	7.48072e+07	1.77876e+08	3.28834e+08	1.2819e+08	116253801	3.14834e+08	2.13081e+08	1.25804e+08	3.8324e+08	2.37462e+08	3.74332e+08	2.09486e+08	1.16007e+08	1.18944e+08	198.52	1	0	0	3	Phospho [S4; S6; T11; T15; S403; T407]
Q6XPR3	RPTN	repetin [OS=Homo sapiens]	0.001	36	19	63	19	784	90.7	6.92	92.28	17	9	cell death;regulation of biological process	cytoskeleton;cytosol;extracellular	metal ion binding	Pf01023, Pf09606	126638	ENSG00000215853.3	1	Formation of the cornified envelope			3	0	1.53991e+06	961908	6.30325e+06	637920	174281	2.04389e+06	3.51621e+06	3.29961e+06	8.17166e+06	1.78213e+06	2.32238e+06	1.20232e+06		4.33966e+06	176041	504716	428351	386770	7.92195e+06	877686	1.82029e+06	184955	41503.9	509342	409746	3.41153e+06	1.09627e+06	163420	142007	6.25575e+06	1.04457e+06	113593			157424	2.69853e+06	94678.7	8.77902e+06	6.64204e+06	1.69293e+07	7.375e+06	1.10175e+07	6.57907e+06		1.29911e+06	1.11249e+06	6.62952e+06	2.45796e+06	2.52512e+06	5.03729e+06	1.84978e+06	3.762e+06	202452	3.00517e+06	113520	1.09455e+06		655831	219910	1.44047e+06	3.19872e+06	708877	2.62728e+06	3.49721e+06	2.17754e+06	563268	6.50047e+06	589238		414162	76583.9	430771	719327	7.03462e+06	2.24852e+06	1.14976e+06	2.10644e+06	453326	2.92447e+06	1.7569e+06	2.18378e+06	1.49921e+06	32.87	1	0	0	3	Phospho [S185; S197; S201; S204; S292; T310; S316; S317; S320; T322; S340; S365; Y367; S389; S437; S449; T454; S460; S473; S508; S520; S544; S556; S608; S620; T623; Y629; S681; S683; S684]
P53999	SUB1	Activated RNA polymerase II transcriptional coactivator p15 [OS=Homo sapiens]	0	35	4	223	4	127	14.4	9.6	589.57	4	4	cell organization and biogenesis;metabolic process;regulation of biological process;response to stimulus	nucleus	catalytic activity;DNA binding;protein binding;RNA binding	Pf02229	10923	ENSG00000113387.11	5				0	0	1.43631e+06	858626	3.18824e+06	331026	53086.3	8.74112e+06	3.8422e+06	2.52016e+06	3.73591e+06		2.76285e+06	9.78364e+06		1.29396e+06		219805		940390	232516	329049		499742	200225	1.26264e+06	450197	3.54116e+06	890623		1.14233e+06	6.88678e+06	4.61661e+07	6.9784e+06	261722	3.4814e+06	1.07304e+06	1.50342e+06	248638		1.65785e+06	970104	785327	513921	7.69925e+06	1.01902e+06	4.76718e+06	228186	2.09965e+06	1.73423e+06	5.58509e+06	151948		316402	1.21399e+07	9.59732e+06	4.65278e+06	1.3634e+06		572540	276355	579564	5.10401e+06		449325	2.34845e+06	3.02605e+06	886317	1.95864e+06	150491	114657	6.52282e+07	2.99053e+06	5.82807e+06	6.49956e+06	1.15392e+07	304658	1.52426e+06	1.62547e+07	1.13523e+07	2.26676e+06	6.34671e+07	2.89733e+06	3.26565e+06	25.9	1	2	0.00341297	2	Phospho [S9; S10; S11; S12; S13; S15; S17; S19; S56; S57; S58; S118]
P51397	DAP	Death-associated protein 1 [OS=Homo sapiens]	0.001	35	3	106	3	102	11.2	9.32	152.06	3	1	cell communication;cell death;metabolic process;regulation of biological process;response to stimulus		protein binding	Pf15228	1611	ENSG00000112977.15	5				0	0		235515	1.80992e+06	523277	111004	3.49373e+06	1.08128e+06	1.5556e+06	1.92765e+06		4.2949e+06	1.04632e+06	417376	2.56389e+06	460541	210453	158863	558300	2.97801e+06	313627	105369	655393	1.28949e+06	2.47214e+06		408826	450156	159889	2.39542e+06	5.0854e+06	1.6365e+06	218576	1.28316e+06	1.076e+07	1.63395e+06	1.19359e+06	1.11066e+06	1.35591e+06	3.5534e+06	5.75308e+06	1.64017e+06	1.19073e+06	5.19533e+06	225930	888407	925565	826392	697579	2.68627e+06	5.8997e+06	482319	932167	2.13884e+06	352622	390613	1.03246e+06	450068	814966	474148	510843	180206	170165	2.0831e+06	765929	4.67078e+06	137416	1.40996e+06	987597	865825	1.82075e+06	1.04686e+06	250757	2.61226e+06	7.34656e+06	2.16035e+06	203636	5.97093e+06	4.52353e+06	2.98567e+06	227526	2.66995e+06	1.31702e+06	30.04	1	0	0	3	Phospho [S3; S51]; Acetyl [N-Term]
P42685	FRK	Tyrosine-protein kinase FRK [OS=Homo sapiens]	0	35	15	1448	15	505	58.2	6.67	1988.67	15	10	cell differentiation;cellular component movement;defense response;metabolic process;regulation of biological process;response to stimulus;transport	cytoplasm;cytosol;extracellular;membrane;nucleus;organelle lumen	catalytic activity;nucleotide binding;protein binding	Pf00017, Pf00018, Pf00069, Pf07653, Pf07714, Pf14604	2444	ENSG00000111816.7	6	Regulation of PTEN stability and activity; Neutrophil degranulation			8	0	6.4204e+07	1.29013e+07	126736722	3.30367e+07	7.48677e+06	8.95046e+07	8.35212e+07	6.36855e+07	9.22049e+07	4.48519e+07	1.87299e+08	4.29625e+07	3.49513e+07	7.86634e+07	9.60085e+06	1.07368e+07	5.82144e+07	1.59091e+07	8.86171e+07	2.39873e+07	1.35681e+07	1.41191e+07	8.55283e+06	6.86292e+07	9.85753e+06	2.94748e+07	1.65547e+07	1.02154e+07	1.32976e+07	6.18376e+08	5.51729e+07	1.39362e+07	1.56447e+07	5.34158e+07	7.2537e+07	7.85208e+07	1.30921e+07	127493813	2.12081e+08	4.52066e+08	1.59523e+08	9.38367e+07	1.18936e+08	8.89091e+06	3.18826e+07	1.55636e+08	9.62484e+07	1.50057e+08	1.37943e+08	1.08883e+08	1.62975e+07	2.67604e+07	7.02004e+07	2.9721e+07	7.5419e+06	6.31933e+07	6.22286e+06	7.38979e+07	3.43671e+07	2.27612e+08	6.72893e+07	4.45544e+07	1.96601e+07	1.26051e+08	1.74336e+08	2.44756e+07	5.11521e+07	1.27251e+07	1.93073e+07	1.41805e+08	9.65435e+07	4.07189e+07	2.27585e+08	471631474	2.05147e+08	2.41107e+07	3.75067e+08	3.02803e+08	7.59983e+08	121483983	1.47327e+08	5.18034e+07	103.14	1	0	0	3	Phospho [T27; S37; S40; S62; S92; S93; Y99; S102; Y104; Y132; S133; S220; Y221; Y387; S389; S407; S456; Y463; S495; S496; Y497; S498]
P02765	AHSG	Alpha-2-HS-glycoprotein [OS=Homo sapiens]	0	35	13	5413	13	367	39.3	5.72	5633.59	13	13	defense response;metabolic process;regulation of biological process;response to stimulus;transport	extracellular;Golgi;organelle lumen	enzyme regulator activity	Pf00031	197		3	Platelet degranulation ; Post-translational protein phosphorylation; Regulation of Insulin-like Growth Factor (IGF) transport and uptake by Insulin-like Growth Factor Binding Proteins (IGFBPs); Neutrophil degranulation			11	0	5007057515	7.08585e+08	1921283394	2557986797	1.84708e+08	6.29212e+08	3.61907e+08	5.88766e+08	5.07336e+08	9.88704e+08	2192206733	1295542346	2396162156	3398024677	1.24637e+08	1.7472e+08	1626064175	7.89551e+08	3.12687e+08	1912193467	6.2986e+08	2448864753	7.70075e+08	2.07958e+08	1532544025	1101064635	1668273135	349829531	1.96606e+08	3.92272e+08	5.67714e+08	7.87757e+08	3.37924e+08	2112482969	1319204463	1867756092	9.07939e+08	10875963616	1184483195	22799097457	2373997726	3.51564e+08	4.42894e+08	2.46353e+08	2.12292e+08	4.40318e+08	5442792370	3.94786e+08	4632126199	1275055389	8.69244e+08	1772949472	6.81886e+08	2.41387e+08	1.89556e+08	3.44669e+08	4.15948e+08	3.51555e+08	1908794108	5482198560	6.59159e+08	4205548318	11068771138	6.26852e+08	2277140147	1.86057e+08	4.76474e+08	2520130395	5.60929e+08	4.97954e+08	1308262608	168639165	1.67411e+08	1093535766	8.56775e+08	3415442141	7229190401	1920247895	4932539871	5.64723e+08	7.90953e+08	2853175129	238.86	1	0	0	3	Phospho [Y129; S134; S135; S138; S328; S330]
P12109	COL6A1	Collagen alpha-1(VI) chain [OS=Homo sapiens]	0	35	30	759	30	1028	108.5	5.43	794.5	29	24	cell differentiation;cell organization and biogenesis;metabolic process;response to stimulus	extracellular;membrane;organelle lumen	protein binding	Pf00092, Pf01391, Pf13519	1291	ENSG00000142156.14	21	ECM proteoglycans; Collagen degradation; Integrin cell surface interactions; Assembly of collagen fibrils and other multimeric structures; Collagen chain trimerization; NCAM1 interactions; Signaling by PDGF	Protein digestion and absorption; PI3K-Akt signaling pathway; Focal adhesion; ECM-receptor interaction	miRNA targets in ECM and membrane receptors	21	0	1.8281e+07	6.9412e+06	3.27429e+07	1.64773e+07	3.59372e+06	1.9226e+07	5.5793e+07	4.70199e+07	1.20951e+07	1.41854e+07	1.94752e+07	5.84189e+06	1.09025e+07	2.5052e+07	843545	7.02169e+06	5.74127e+06	1.08225e+07	3.86264e+07	2.01112e+07	1.48996e+07	6.13252e+06	9.35459e+06	3.60993e+06	5.83173e+06	6.14898e+07	9.82068e+06	3.30758e+06	1.45183e+06	2.18771e+07	6.69016e+07	4.05508e+07	2.08567e+07	1.20912e+08	1.95782e+07	54588258	5.50035e+06	5.02185e+07	4.53751e+07	6.94775e+07	4.16279e+07	3.02774e+07	1.12383e+07	6.91367e+06	5.03623e+06	4.08818e+07	5.15677e+07	4.66607e+06	1.63175e+07	8.30378e+07	4.61421e+06	2.19125e+07	1.39027e+07	3.45091e+06	5.02357e+06	9.502e+06	2.63427e+06	5.04394e+06	1.48715e+07	7.20324e+07	6.91322e+07	5.16714e+07	2.16257e+07	1.99408e+07	2.48732e+07	3.25779e+06	5.05098e+07	6.01023e+06	2.2787e+06	6.0732e+06	9.84492e+06	2.79668e+06	4.45078e+06	8.54915e+07	1.25368e+08	1.07898e+07	9.96957e+07	6.21444e+07	6.75014e+07	5.17525e+07	6.29497e+07	3.44255e+07	111.49	1	0	0	3	Phospho [S391; T539; Y542]
Q5QNW6-1	HIST2H2BF	Histone H2B type 2-F [OS=Homo sapiens]	0.011	35	4	73	4	126	13.9	10.32	26.31	3	3	cell organization and biogenesis	chromosome;cytosol;nucleus	DNA binding;protein binding	Pf00125, Pf00808	440689	ENSG00000203814.6	1	HDACs deacetylate histones; HATs acetylate histones; Ub-specific processing proteases	Systemic lupus erythematosus; Alcoholism; Viral carcinogenesis		11	0	278870	482125	2.11973e+06	124771	281151	23370				293394	557821	186780	235098	353925	53464.4	333481	300011	200779		108925	321488	242743	378388	182123	140110	1.81683e+06	276585	84888.2		522198	356177	844033	342390	1.13769e+06	607308	322851	353548		404055			411037			460730	313556		327309	430796	209419	280692	249431	542243	150300	50511.1	738909	330659	33679.5	1.22774e+06	169714	1.16944e+06	731843	154037	333893	495824	181386		104507	255311	350381	270212	723392	281511	59051.4	983151	1.25812e+06	3.94109e+06	1.14269e+06	904641	1.58587e+06	1.02431e+06	1.13769e+06	12.75	1	10	0.0091659	2	Phospho [S56; S57; S65]
Q14978-1	NOLC1	nucleolar and coiled-body phosphoprotein 1 [OS=Homo sapiens]	0.001	35	20	159	20	699	73.6	9.47	159.24	16	11	cell organization and biogenesis;metabolic process;regulation of biological process	cytoplasm;nucleus	nucleotide binding;protein binding;RNA binding	Pf05022	9221	ENSG00000166197.16	10				0	0	2.42954e+06		3.61772e+06	1.19453e+06	946196	1.71615e+07	4.869e+06	9.24749e+06	5.82312e+06	2.09769e+06	4.37244e+06	1.41074e+06	1.95946e+06	3.47676e+07	205282	439216	576182	640149	7.01377e+06	966953	547772	413026	258487	1.48514e+07	750960	653695	524213		70170.6	1.43527e+06	3.57936e+06	1.92396e+06	1.22257e+06	2.4035e+06	872722		434131	1.43882e+06	1.09845e+06	7.86218e+06	1.18684e+06	913703	846738	1.58164e+06	1.43723e+06	1.37044e+06	3.54021e+06	1.94277e+06	2.0979e+06	3.69817e+06	1.00053e+06	821803	4.03886e+06	833467	358909	424735	166602	642657	1.36656e+06	2.40748e+06	1.67753e+06	1.69422e+06	1.3492e+06	3.7326e+06	1.03099e+07	895608	1.4971e+06	526016	900643	6.52443e+07	799926	724198	2.85217e+06	5.4018e+06	7.74034e+06	674770	12098002	7.32141e+06	5.73545e+06	8.3634e+06	2.32427e+06	7.48161e+06	80.91	1	0	0	3	Phospho [S83; S84; S85; S87; S90; S91; S166; S167; S171; S173; T188; T261; S264; S265; S303; T306; S332; S333; S365; S478; T485; S508; S538; S563; T607; T610; S622; S623; S643]
Q12805	EFEMP1	EGF-containing fibulin-like extracellular matrix protein 1 [OS=Homo sapiens]	0.006	35	12	60	12	493	54.6	5.07	55.57	12	9	metabolic process;regulation of biological process;response to stimulus	cell surface;extracellular;membrane	catalytic activity;metal ion binding;protein binding;receptor activity;signal transducer activity	Pf06247, Pf07645, Pf12662, Pf12947, Pf14670	2202	ENSG00000115380.19	2	Molecules associated with elastic fibres			3	0	4.17544e+06	1.88673e+06	987151	4.52868e+06	1.12588e+06	738297	1.72726e+06	1.6791e+06	2.461e+06	424582	6.02137e+06	1.46482e+06	1.6538e+06	1.83488e+06	1.452e+06	3.25793e+06	1.15308e+06	1.54262e+06	6.19254e+06	1.49136e+06	526435	2.52094e+06	973794	2.0745e+06	2.07691e+06	2.5185e+07	2.70747e+06	1.63629e+06	2.22081e+06	4.0576e+06	2.86772e+06	189334	1.87811e+06	1.46006e+07	4.71136e+06	842315	666067	3.27902e+06	5.92579e+06	1.3891e+07	2.01971e+06	2.346e+06	8.65879e+06		860951	1.9011e+06	8.32833e+06	2.31542e+06	2.45611e+06	3.77471e+06	2.52445e+06	2.85824e+06	7.78105e+06	2.97165e+06	414136	5.20324e+06	884328	1.4475e+06	7.11263e+06	1.5859e+07	2.89992e+06	4.81161e+06	3.96026e+06	1.47016e+07	1.13168e+07	3.8417e+06	2.13542e+07	1.30396e+06	216558	2.52488e+06	1.88e+06	3.28187e+06	3.26767e+06	3.65185e+06	9.12738e+06	3.27691e+06	8.01489e+06	7.75284e+06	1.15377e+07	9.57298e+06	6.68024e+06	3.49576e+06	42.58	1	0	0	3	Phospho [S302; T372]
P29508	SERPINB3	Serpin B3 [OS=Homo sapiens]	0	35	14	347	5	390	44.5	6.81	246.82	14	13	cell communication;regulation of biological process;transport	cytoplasm;extracellular;nucleus;organelle lumen	enzyme regulator activity;protein binding;receptor activity	Pf00079	6317	ENSG00000057149.15	18	Neutrophil degranulation	Amoebiasis		4	10	2.53924e+07	647378	1.10821e+07	89903	1.64033e+06	3.57523e+06	2.65848e+07	1.51391e+07	2.53393e+07	9.9447e+06	4.95136e+07	1.89584e+06	3.57513e+06	6.09756e+06	350398	2.42157e+06	2.06777e+06	9.60001e+06	1.71779e+07	6.08936e+06	1.77928e+06	2.02534e+06	2.71246e+07	9.7132e+06	1.79672e+06	2.7727e+06	1.93446e+07	3.21416e+06	1.24249e+06	1.8694e+07	5.57242e+06	5.27606e+06	1.9209e+06	1.86236e+07	583507	1.19677e+06	574136	2.92809e+06	5.14751e+06	6.47022e+06	1.4144e+07	3.44919e+06	1.09037e+06	1.07324e+06	4.31246e+06	3.68173e+06	2.24742e+06	1.13515e+07	1.08296e+06	1.89552e+06	1.04826e+06	2.05044e+06	1.28383e+06	9.99672e+06	1.1047e+06	3.91972e+06	1.00201e+06	663400	886524	4.43477e+06	4.77477e+07	5.72651e+06	2.85905e+06	3.75778e+06	2.78126e+06	8.72277e+06	4.4301e+06	1.17125e+07	2.0524e+06	6.49423e+06	3.60163e+06	2.52765e+07	1.31506e+06	4.38729e+06	3.478e+07	1.92215e+06	1.06255e+07	2.00156e+07	1.10368e+07	9.12079e+07	3.17368e+07	6.37073e+06	68.62	1	0	0	3	Phospho [T66; T72; Y73]; Acetyl [N-Term]
A8MQ03	C9orf169; CYSRT1	cysteine-rich tail protein 1 [OS=Homo sapiens]	0	35	3	194	3	144	15.3	7.06	292.92	3	3				Pf10631	375791		9				0	0	1.41658e+06	1.37162e+06	363748	537892	873210	1.59268e+06	765817		1.48666e+06	2.675e+06	5.03859e+06	5.25018e+06	1.71733e+06	538102	1.66351e+06	1.0529e+06	278977	2.33946e+08	4.32366e+06	1.26318e+06	702356	1.74522e+06	1.51828e+06	6.76817e+06	2.21313e+06	2.24751e+07	5.68723e+06	1.50165e+06	1.81683e+06	4.91726e+06	3.05026e+07	2.43687e+07	5.13882e+06	1.69448e+07	1.53586e+07	1.22512e+07	1.34867e+06	1.38025e+07	2.00453e+07	2.37097e+07	1.40704e+07	8.22491e+06	1.89435e+07	104352	3.15995e+06	3.94646e+07	1.52197e+07	3.39393e+06	1.60332e+07	2.12641e+07	3.0149e+06	2.54705e+06	9.75903e+06	7.19921e+06	663686	5.97355e+06	1.80663e+06	1.34953e+07	9.72183e+06	6.05969e+06	5.29879e+06	3.21391e+06	2.07303e+06	1.83759e+07	1.78679e+07	736676	843830	2.5504e+06	4.61668e+06	1.20483e+07	6.18359e+06	1.00513e+07	2.30633e+07	1.84522e+07	1.23962e+07	5.80338e+06	3.21781e+07	2.38152e+07	3.32795e+07	5.99541e+07	2.54012e+07	1.10964e+07	19.57	1	3	0.00383632	2	Phospho [Y12; S16; Y91; S92; S93; S94; T101; Y102]
P09210	GSTA2	Glutathione S-transferase A2 [OS=Homo sapiens]	0	35	13	1057	13	222	25.6	8.59	620.26	13	11	cell differentiation;metabolic process;regulation of biological process;response to stimulus	cytoplasm;cytosol	catalytic activity;protein binding	Pf00043, Pf02798, Pf13417	2939	ENSG00000244067.2	6	Gene and protein expression by JAK-STAT signaling after Interleukin-12 stimulation; Glutathione conjugation; Interleukin-12 family signaling	Metabolism of xenobiotics by cytochrome P450; Drug metabolism - cytochrome P450; Platinum drug resistance; Chemical carcinogenesis; Glutathione metabolism	Aryl Hydrocarbon Receptor Pathway; Constitutive Androstane Receptor Pathway; NRF2 pathway; Transcriptional activation by NRF2	18	0	2.56008e+07	1.32744e+07	7.47415e+06	5.40138e+07	8.59425e+06	1.27893e+07	2.22651e+07	1.1159e+07	2.02168e+07	7.52627e+06	2.45814e+07	5.75981e+07	1.31862e+07	6.05958e+06	1.40754e+07	9.66168e+06	4.0868e+06	4.9203e+06	1.63725e+07	1.81294e+07	1.05922e+07	2.27576e+07	8.74992e+06	1.46876e+07	2.52663e+07	2.05261e+07	8.32203e+06	8.47013e+06	1.62519e+07	1.97001e+07	2.30218e+07	1.06198e+07	2.41971e+07	5.58941e+07	1.17453e+07	1.09264e+07	9.36835e+06	9.69442e+06	9.63407e+06	1.76981e+07	1.17544e+07	1.8853e+07	1.5433e+07	5.82802e+06	2.77637e+07	1.209e+07	2.23276e+07	4.73021e+07	1.25801e+07	1.7538e+07	1.91574e+07	1.93294e+07	3.07728e+07	2.25643e+07	9.67754e+06	1.6564e+07	1.40275e+07	2.33743e+07	1.27312e+07	4.3578e+07	1.74172e+07	3.82272e+07	2.12883e+07	8.87495e+06	2.0375e+07	1.24525e+07	2.03073e+07	2.20672e+07	1.76525e+07	9.91903e+06	5.52293e+07	1.81851e+07	1.02466e+07	5.88143e+07	3.52088e+07	6.29936e+06	2.04946e+07	2.30656e+07	1.84922e+07	1.1693e+07	8.65077e+06	7.69852e+06	50.64	1	0	0	3	Phospho [S142; S189; S202]
P23327	HRC	Sarcoplasmic reticulum histidine-rich calcium-binding protein [OS=Homo sapiens]	0	35	11	208	11	699	80.2	4.72	522.41	10	8	cellular homeostasis;metabolic process;regulation of biological process;response to stimulus	endoplasmic reticulum;membrane;organelle lumen	metal ion binding;protein binding		3270	ENSG00000130528.11	19	Post-translational protein phosphorylation; Regulation of Insulin-like Growth Factor (IGF) transport and uptake by Insulin-like Growth Factor Binding Proteins (IGFBPs)			4	0	2.7296e+06		1.17423e+06	941843		1.33862e+06	5.11935e+06	3.00109e+06	2.26009e+06	2.53692e+06	2.77347e+06	2.28318e+06	6.79113e+06	3.65787e+06	113242	354181	3.1696e+06	1.36153e+06	5.42516e+06	1.23705e+06	1.2419e+06	2.70233e+06	1.16668e+06	507893	1.4797e+06	901294	3.02589e+06		1.70711e+06	982789	5.99353e+06	1.42675e+06		4.13017e+06	2.40704e+06	778588	301967	6.42465e+06	3.08475e+06	3.75614e+07	5.71296e+06	3.30347e+06	2.51483e+06	67122		7.68232e+06	7.30663e+07		1.97173e+06	1.22503e+07	100718	758255	1.63249e+06		367583	5.37627e+06	542631		138557	1.67903e+07		1.38578e+06	2.85683e+06	1.94347e+06	4.66432e+06	439278	852258	1.31559e+06			1.13602e+06	636628	332725	2.0251e+06	3.28577e+07	369903	7.33624e+06	5.47233e+06	4.80315e+07	7.62281e+06	4.49476e+06	8.99518e+06	94.99	1	0	0	3	Phospho [T76; S84; S119; S206; T207; S221; S228; S263; S299; S311; T312; Y314; S401; S431; S494; S501]
Q8NBJ4	GOLM1	Golgi membrane protein 1 [OS=Homo sapiens]	0	34	10	117	10	401	45.3	4.97	172.73	10	9	cell organization and biogenesis;metabolic process;regulation of biological process	Golgi;membrane;organelle lumen	protein binding		51280	ENSG00000135052.16	9	Post-translational protein phosphorylation; Regulation of Insulin-like Growth Factor (IGF) transport and uptake by Insulin-like Growth Factor Binding Proteins (IGFBPs)			4	0	817911	178176	3.07472e+06	536230	315568	2.82229e+06	1.74417e+06	2.81745e+06	3.48755e+06	201447	2.43804e+06	1.78909e+06	602234	3.7556e+06	1.0443e+06	225431	651633	2.7267e+06	2.38663e+06	702451	424515	459478	487646	7.29997e+06	822144	660479	514581	134696	298159	3.67219e+06	9.05529e+06	5.09251e+06	1.48992e+06	2.75365e+06	1.90387e+06	137115	300166	2.15401e+06	334411	7.98766e+06	1.70351e+06	594514	544523	992074	1.34827e+06	1.22086e+06	8.34313e+06	808068	860586	314910	787329	1.72485e+06	1.56011e+06	1.12514e+06	658646	257500	312208	592435	1.05404e+06	3.03638e+06	577424	2.09993e+06	1.51454e+06	1.17902e+06	1.09894e+06	89699.7	2.01422e+06	320893	759369	1.71351e+06	1.65577e+06	521679	1.07495e+06	1.01388e+07	3.96433e+06	1.25969e+06	1.61397e+08	3.94653e+06	2.92548e+06	2.39652e+06	1.2656e+06	431977	162.05	1	0	0	3	Phospho [S153; Y154; S157; S187; S191; S204; T255; T299; S307; S309; Y351; S360; T362]
Q09666-1	AHNAK	Neuroblast differentiation-associated protein AHNAK [OS=Homo sapiens]	0	34	117	3118	117	5890	628.7	6.15	4991.41	110	99	cell organization and biogenesis;regulation of biological process	cytoplasm;cytoskeleton;cytosol;membrane;nucleus	protein binding;RNA binding;structural molecule activity		79026	ENSG00000124942.13	11				0	0	4.01113e+07	3.29973e+07	352229205	3.42457e+07	9.02364e+06	4.49159e+07	2.54193e+08	1.18659e+08	3.90157e+08	5.64847e+07	1.35991e+08	3.21074e+08	5.0005e+07	7.75479e+07	7.81126e+06	4.95457e+07	1.444e+07	2.54969e+07	8.13888e+07	3.09704e+07	4.40567e+07	1.95904e+07	1.32039e+07	6.57614e+07	4.35663e+07	7.01608e+07	2.33677e+07	7.16643e+06	9.47335e+06	285876293	338220112	4.93744e+07	2.21194e+07	1.10339e+08	8.70359e+07	5.37008e+07	1.38368e+07	1.08401e+08	9.8089e+07	195040817	8.21261e+07	5.45791e+07	8.62785e+07	1.61621e+07	6.91357e+07	119007596	5.85913e+07	6.17147e+07	85264690	2.07156e+08	1.77953e+07	2.43268e+07	5.80424e+07	3.0067e+08	5.42804e+07	8.31258e+07	4.76401e+07	1.83544e+07	4.181e+07	5.89816e+07	2.01015e+08	4.80815e+07	3.70004e+07	1.25866e+08	1.37671e+08	1.233e+07	8.30894e+07	3.16138e+07	2.23253e+07	1.82404e+08	5.21804e+07	1.13623e+08	8.72039e+07	1.80511e+08	1.33703e+08	5.34222e+07	7.92981e+08	1.74389e+08	299370344	3330692553	1.6835e+08	1.05668e+08	631.96	1	0	0	3	Phospho [S41; S93; S135; S177; S210; S212; S216; T218; S220; S256; T324; S337; S440; T490; S511; S539; T545; T638; S658; S691; T694; S781; S793; S886; S909; S1007; S1010; S1023; S1042; S1068; S1123; S1135; S1138; S1170; S1263; S1286; S1298; S1344; S1391; S1445; S1519; S1571; S1580; S1600; S1674; S1721; S1876; S2010; S2057; S2092; S2138; S2205; S2252; S2287; S2474; S2519; S2542; S2600; S2647; S2670; S2708; S2728; S2798; S2903; S2984; S3031; S3054; S3092; S3112; S3182; S3220; S3326; S3337; S3360; S3362; T3366; S3409; S3411; S3412; S3483; S3485; S3544; S3564; S3611; T3716; S3724; S3746; S3766; S3813; S3836; S3874; S3894; S3950; S3964; S4022; S4069; S4078; S4092; T4100; S4130; S4150; S4197; S4220; S4278; S4325; S4334; T4339; S4406; S4425; T4430; S4462; S4480; S4516; S4540; T4564; S4594; S4661; S4684; S4715; S4722; T4766; S4789; S4812; S4903; S4953; S4960; S5031; S5077; Y5089; S5110; S5116; S5214; S5244; S5321; S5372; S5397; S5400; T5415; S5500; S5519; S5542; S5552; S5589; S5604; S5620; S5641; S5690; S5703; T5729; S5731; S5735; S5737; S5739; S5745; S5746; S5749; S5752; S5762; S5763; S5769; S5780; S5782; S5784; S5790; S5793; T5794; T5796; T5798; S5807; T5824; S5830; T5839; S5841; S5851; S5854; S5857; S5964; S6092]
P02748	C9	complement component C9 [OS=Homo sapiens]	0	34	17	252	17	559	63.1	5.59	256.58	17	13	cell organization and biogenesis;defense response;metabolic process;regulation of biological process;response to stimulus	cytosol;extracellular;membrane	protein binding	Pf00057, Pf00090, Pf01823	735	ENSG00000113600.10	5	Terminal pathway of complement; Regulation of Complement cascade	Prion diseases; Complement and coagulation cascades; Amoebiasis; Systemic lupus erythematosus	Allograft Rejection; Complement Activation; Complement and Coagulation Cascades	12	0	474238	350245	714295	757564	77602.5	294555	318418	201292	354745	187172	900490	2.96782e+06	477329	821860	259002	417242	77504.8		459008	1.20059e+06	456476	2.03628e+06	684620	1.17484e+06	715759	831133		71226.4	660490	829979	208226		963942	1.84148e+07	505304	604221	2.98927e+06	7.04644e+06	418398	9.31371e+06	291347		797940	86648	932326	620054	3.81033e+06	993714	873609	977450	1.05723e+06	1.27103e+06	997415	3.06909e+06	112802	1.3481e+06	87558.5	3.62513e+06	364108	9.27757e+06	8.1602e+06	4.23241e+06	1.85341e+06	470653	2.91389e+06	67125.1	183242	521159	654167	3.15833e+06	1.37499e+06	973936	350998	1.18268e+06	3.8841e+06	459755	3.47307e+06	1.74346e+06	1.08645e+06	1.19053e+06	1.27481e+06	408924	69.21	1	0	0	3	Phospho [S260; S261; S287]
P59666	DEFA3	Neutrophil defensin 3 [OS=Homo sapiens]	0	34	5	287	5	94	10.2	5.99	194.52	5	4	defense response;regulation of biological process;response to stimulus	extracellular;organelle lumen	protein binding	Pf00323, Pf00879	1668	ENSG00000239839.6	8	Alpha-defensins	Transcriptional misregulation in cancer		6	0	1.71249e+06	1.26508e+07	1.14705e+06	3.17277e+06	288284	2.74035e+06	1.36992e+06	1.07256e+06	3.99347e+06	921273	6.14393e+06	1.77834e+06	1.14732e+06	1.15376e+06	845377	1.74465e+06	853209	569831	1.99493e+06	2.51833e+06	844076	869497	522736	1.12164e+06	380158	1.87186e+07	793028	347926	663105	2.49987e+06	1.05142e+06	2.05739e+06	2.28518e+06	2.00993e+07	2.72192e+06	7.16373e+06	593182	4.29756e+06	1.17846e+07	2.82774e+07	3.62282e+07	7.28682e+06	3.98096e+06	1.31075e+06	914698	1.22978e+07	3.34102e+06	888011	2.52873e+06	8.93353e+06	6.8063e+06	2.75819e+06	1.74004e+07	1.17384e+07	506670	1.48627e+06	712310	838243	2.8773e+06	6.09598e+06	3.07058e+06	2.68061e+06	1.70727e+06	4.05477e+06	1.41884e+06	528340	740837	4.66746e+06	658780	2.53806e+06	1.97155e+06	3.03932e+06	1.43003e+06	2.94546e+06	4.67641e+06	1.4872e+07	4.22676e+06	6.30268e+06	6.02201e+06	1.23646e+07	1.53828e+06	2.6116e+06	16.71	1	6	0.00666667	2	Phospho [Y80; Y85]
Q02818	NUCB1	Nucleobindin-1 [OS=Homo sapiens]	0	34	15	351	15	461	53.8	5.25	355.83	14	14	metabolic process;regulation of biological process;response to stimulus	cytoplasm;endoplasmic reticulum;endosome;extracellular;Golgi;membrane;nucleus;organelle lumen	DNA binding;metal ion binding;protein binding		4924	ENSG00000104805.15	19	Post-translational protein phosphorylation; Regulation of Insulin-like Growth Factor (IGF) transport and uptake by Insulin-like Growth Factor Binding Proteins (IGFBPs)			4	0	1.51157e+07	8.61324e+06	1.745e+07	1.20658e+07	1.35027e+06	2.01112e+07	1.44213e+07	2.30523e+07	2.95842e+07	1.74202e+07	2.81783e+07	3.20727e+06	8.53886e+06	3.92992e+07	490718	9.12488e+06	8.64357e+06	1.28494e+07	4.15901e+07	4.70866e+06	7.59032e+06	4.22792e+06	4.05117e+06	4.38302e+06	8.2928e+06	3.284e+07	2.21306e+07	3.32717e+06	3.79388e+06	3.69566e+07	3.44384e+07	2.70977e+07	4.79372e+06	3.09559e+07	1.91643e+07	1.56263e+07	2.45167e+06	2.02598e+07	2.36253e+07	3.16425e+07	2.04664e+07	1.26453e+07	2.79906e+07	1.40282e+06	5.21424e+06	2.74058e+07	4.65798e+07	1.26248e+06	2.04985e+07	3.2757e+07	749370	6.83292e+06	7.55447e+06	2.77214e+06	2.03823e+06	1.12354e+07	1.46151e+06	2.74317e+06	3.86095e+06	1.2937e+07	1.44974e+07	1.2281e+07	8.95575e+06	2.03778e+07	9.77885e+06	3.51922e+06	2.36806e+07	2.78082e+06	451515	4.47069e+06	6.0919e+06	749468	1.68438e+06	8.06747e+07	5.85955e+07	2.70039e+06	5.52542e+07	1.87946e+07	3.20076e+07	2.23944e+07	2.09263e+07	3.40199e+07	58.54	1	0	0	3	Phospho [T148; S224; S369]
P06733-1	ENO1	alpha-enolase [OS=Homo sapiens]	0	34	16	752	16	434	47.1	7.39	596.47	16	15	metabolic process;regulation of biological process;response to stimulus	cell surface;cytoplasm;cytosol;membrane;nucleus	catalytic activity;DNA binding;metal ion binding;protein binding;RNA binding	Pf00113, Pf03952, Pf13378	2023	ENSG00000074800.13	1	Gluconeogenesis; Glycolysis	HIF-1 signaling pathway; Biosynthesis of amino acids; Carbon metabolism; RNA degradation; Metabolic pathways; Glycolysis / Gluconeogenesis	Glycolysis and Gluconeogenesis	12	0	8.62632e+06	5.02626e+06	4.2254e+06	5.05809e+06	2.64162e+06	4.17437e+07	6.99459e+06	1.12444e+07	2.86161e+07	3.96617e+06	9.21855e+06	6.01884e+06	7.77192e+06	8.70551e+06	5.10511e+06	4.05943e+06	2.40416e+06	5.37069e+06	6.83639e+06	8.82547e+06	1.28606e+06	9.7133e+06	6.52286e+06	1.79211e+07	9.61399e+06	1.09917e+07	5.51908e+06	2.98309e+06	5.43667e+06	4.99136e+06	3.83137e+06	2.74091e+06	1.11181e+07	5.55658e+07	2.54252e+06	5.07474e+06	5.90387e+06	5.4063e+06	5.01472e+06	3.23885e+07	1.34648e+07	5.90691e+06	7.98542e+06	1.12163e+07	1.62743e+07	1.27758e+07	1.0607e+07	1.13836e+07	1.9208e+07	7.8581e+06	9.23794e+06	8.32482e+06	7.54565e+06	1.6153e+06	7.80496e+06	1.25465e+07	1.28141e+07	5.51674e+06	3.97912e+06	6.90295e+07	2.94488e+07	3.37268e+07	6.99319e+06	811658	4.38639e+06	6.08301e+06	4.94167e+06	8.65606e+06	5.09871e+06	2.99553e+06	5.53047e+06	4.71284e+06	3.06945e+06	1.11856e+07	3.13656e+07	1.1606e+07	2.72998e+06	1.83942e+06	813237	5.51229e+06	1.63934e+06	1.65069e+06	60.64	1	0	0	3	Phospho [S27; S79; S419]
Q8TF74	WIPF2	WAS/WASL-interacting protein family member 2 [OS=Homo sapiens]	0	34	12	232	12	440	46.3	10.93	308.55	11	8	regulation of biological process;response to stimulus	cytoplasm;cytoskeleton;cytosol	protein binding	Pf02205	147179	ENSG00000171475.13	17	Regulation of actin dynamics for phagocytic cup formation; RHO GTPases Activate WASPs and WAVEs	Endocytosis		9	0	1.2048e+07	2.00057e+07	7.24713e+06	2.10271e+07	1.4515e+06	1.30125e+07	2.3124e+06	1.08996e+07	1.78736e+06	3.07619e+06	7.84842e+06	6.06265e+06	3.50233e+06	1.5891e+07	2.22163e+06	1.93388e+07	2.77488e+06	4.66041e+06	4.08935e+06	5.52063e+06	3.45965e+06	3.45983e+06	2.82316e+06	4.64688e+06	4.80562e+06	5.60278e+07	3.88193e+06	4.59374e+06	2.58636e+06	4.41999e+06	5.28938e+07	9.06751e+06	5.17006e+06	1.69758e+07	6.06246e+06	5.03636e+06	1.95944e+06	9.82484e+06	7.54503e+06	3.78422e+07	7.84212e+06	3.70392e+06	1.11409e+07	800661	2.61483e+06	1.29269e+07	9.86106e+06	3.73026e+06	1.13355e+07	9.3528e+06	522379	1.66969e+06	3.24008e+07	1.27328e+07	288630	7.04736e+06	1.95262e+06	3.01682e+06	8.63472e+07	5.60511e+06	4.86978e+06	4.29501e+06	3.41532e+06	1.81959e+08	2.56778e+07	1.94932e+06	7.6371e+07	1.8005e+07	4.59244e+06	1.15913e+07	3.4102e+06	5.8942e+06	9.17966e+06	2.88496e+07	1.08461e+07	3.24112e+07	2.77702e+07	1.18188e+07	1.99286e+07	3.88273e+07	7.56653e+06	1.07963e+07	57.97	1	0	0	3	Phospho [S71; S117; S155; S173; S174; S175; T191; T212; S235; Y255; S266; S267; T269; S282]
Q5T2W1-1	PDZK1	Na(+)/H(+) exchange regulatory cofactor NHE-RF3 [OS=Homo sapiens]	0	34	15	452	15	519	57.1	5.55	759.74	13	11	cell proliferation;metabolic process;regulation of biological process;transport	membrane	catalytic activity;protein binding;transporter activity	Pf00231, Pf00595, Pf13180	5174	ENSG00000174827.13	1				0	0	872686	559472	128136	848645	462896	2.9549e+06	2.23843e+07	2236515	2.16141e+07	1.5178e+06	6.6486e+06	8.77995e+06	4229560	3.90508e+06	2.62539e+06	714588	181549	379150	2.43834e+06	988503	363854	8.42389e+06	294602	1.04014e+07	723526	1.79036e+06	1.19036e+06	73662.3	1.3437e+06	382266	7.85598e+06	429042	6.30488e+06	3.2243e+06	1.84948e+06	2.0796e+06	2.29975e+06	4.43385e+06	2.78973e+07	5.38048e+07	5.34157e+06	3.51778e+06	1.61137e+07	1.2948e+06	1.2352e+07	3.41384e+06	1.85102e+06	1.06936e+06	2.95997e+06	8.95483e+06	2.29978e+06	4.19309e+06	6.17528e+06	3.02133e+06	1.49814e+06	4.18751e+06	1.83498e+06	2.17291e+06	692379	1.96442e+06	1.83134e+06	5.83283e+06	3.58174e+06	9.10392e+06	5.13682e+07	1.46735e+06	5.8671e+06	1.40515e+06	2.88655e+06	2.61801e+06	4.27555e+07	126009	3.61601e+06	2.95526e+06	491744	1.49314e+06	223738	459150	2.87123e+06	342134	1.0234e+06	780620	89.32	1	0	0	3	Phospho [T4; S81; S120; S144; S148; S233; T356; T358; S359; T480; T506; S508; S510; S511; S512; S514; T517]; Acetyl [N-Term]
P25325-2	MPST	Isoform 2 of 3-mercaptopyruvate sulfurtransferase [OS=Homo sapiens]	0	33	15	510	14	317	35.2	6.61	720.3	12	12	metabolic process;response to stimulus	cytosol;mitochondrion	catalytic activity;protein binding	Pf00581	4357	ENSG00000128309.16	22			Trans-sulfuration pathway; Amino Acid metabolism	2	1	6.46712e+06	5.58722e+06	3.33879e+06	1.19071e+07	2.11303e+06	9.81017e+06	4.00322e+06	9.80453e+06	1.1883e+07	8.70767e+06	5.15747e+06	1.14053e+07	1.08491e+07	11927702	1.61364e+06	3.65217e+06	3.34835e+06	4.27933e+06	6.77573e+06	5.50948e+06	6.16337e+06	9.07501e+06	5.05076e+06	5.4281e+06	4.66365e+06	5.20097e+06	2.01781e+06	2.69087e+06	3.26114e+06	3.38718e+07	7.22757e+06	2.45516e+06	9.54392e+06	1.27087e+07	1.81612e+07	8.02919e+06	5.49829e+06	2.8866e+07	1.69461e+07	3.65021e+07	9.73477e+06	6.41489e+06	1.13523e+07	1.3624e+06	8.07994e+06	2.41314e+07	7.28409e+06	4.91304e+06	6.02853e+06	2.25362e+07	1.10144e+07	1.07113e+07	6.27055e+06	6.58386e+06	1.45326e+06	1.07435e+07	2.63751e+06	8.2623e+06	3.84964e+06	3.60354e+07	7.77002e+06	1.73179e+07	1.04387e+07	9.20223e+06	4.84468e+06	3.5832e+06	6.28914e+06	2.61264e+06	2.56209e+06	3.79884e+06	1.13768e+07	1.32354e+06	1.03519e+06	1.83679e+07	3.16662e+07	4.69946e+06	2.8774e+07	4.45835e+06	6.85313e+06	3.77588e+06	1.2973e+07	5.33402e+06	50.26	1	0	0	3	Acetyl [N-Term]; Phospho [S6; S9; S15; S17; S23; S245; S261]
P16444	DPEP1	dipeptidase 1 [OS=Homo sapiens]	0	33	11	359	11	411	45.6	6.15	301.69	11	9	cell death;metabolic process;regulation of biological process;response to stimulus	membrane;nucleus	catalytic activity;enzyme regulator activity;metal ion binding;protein binding	Pf01244	1800	ENSG00000015413.9	16	Synthesis of Leukotrienes (LT) and Eoxins (EX); Aflatoxin activation and detoxification		Eicosanoid Synthesis	8	0	1.1009e+07	1.11277e+07	1.31223e+07	1.05378e+07	2.36234e+07	7.95661e+06	5.43425e+06	6.79328e+06	1.43946e+07	1.39077e+07	1.46247e+07	2.40425e+07	2.56246e+07	1.58291e+07	1.73506e+07	30652403	3.35291e+07	2.68511e+07	1.10151e+07	4.07599e+07	3.32803e+07	1.77976e+07	1.22978e+07	5.48685e+07	2.45542e+07	5.24862e+07	7.31957e+07	1.32222e+07	2.96446e+07	7.2959e+07	9.42267e+07	7.91296e+07	4.8167e+07	1.32313e+08	6.49401e+06	1.11754e+07	801977	1.19459e+07	1.71162e+07	2.6475e+07	1.16952e+07	9.65921e+06	7.00808e+06	890897	4.0232e+06	8.45516e+06	1.14258e+07	7.15524e+06	8.93878e+06	8.56913e+06	3.67827e+06	1.69436e+07	2.26821e+07	1.35805e+07	770472	1.35113e+07	1.87766e+06	1.59928e+07	1.83844e+06	4.18856e+07	6.35852e+06	2.05045e+07	1.34849e+07	1.01367e+07	5.1957e+07	1.68019e+07	5.6417e+06	2.6916e+07	2.29834e+07	2.32317e+07	2.37996e+07	1.83297e+07	2.3549e+07	2.5908e+07	6.58567e+07	2.12547e+07	9.62155e+07	1.60517e+07	1.41291e+07	4.81227e+07	9.77652e+06	1.17568e+07	50.16	1	0	0	3	Phospho [T64; Y271]
O43493-1	TGOLN2	Trans-Golgi network integral membrane protein 2 [OS=Homo sapiens]	0	33	15	1467	15	480	51.1	5.73	2284.15	14	12	cell organization and biogenesis;metabolic process;transport	cytosol;endosome;Golgi;membrane;organelle lumen	protein binding		10618		2	Post-translational protein phosphorylation; Cargo recognition for clathrin-mediated endocytosis; Regulation of Insulin-like Growth Factor (IGF) transport and uptake by Insulin-like Growth Factor Binding Proteins (IGFBPs); Retrograde transport at the Trans-Golgi-Network; Golgi Associated Vesicle Biogenesis			13	0	1.17268e+07	3.55059e+07	4.39639e+07	6.31685e+07	3.34783e+07	6.95823e+07	5.94747e+07	6.98235e+07	8.26083e+07	5.84717e+07	5.69141e+07	4.68311e+07	4.91691e+07	8.0377e+07	4.12729e+06	2.08828e+07	4.59853e+07	3.60952e+07	4.00705e+07	1.59221e+07	6.39593e+06	1.8371e+07	3.89456e+07	1.69034e+07	5.36661e+06	3.68469e+07	6.94431e+07	1.62777e+07	5.96677e+06	3.0421e+07	3.43765e+07	3.8743e+07	4.23722e+07	2.26037e+07	4.74432e+07	4.97524e+07	3.2873e+07	2.60743e+07	6.16308e+07	247232333	142236249	4.93578e+07	3.17248e+07	3.34435e+07	5.12386e+07	9.72222e+07	3.24019e+07	4.57738e+06	3.49175e+07	6.26908e+07	6.80271e+06	7.26232e+07	9.88244e+07	1.27668e+07	2.54367e+07	2.09308e+07	2.98195e+07	1.95811e+07	1.92952e+07	1.32517e+07	5.2993e+07	1.13046e+07	4.40719e+07	7.70805e+07	3.74269e+07	8.69897e+06	5.32595e+07	3.43681e+07	1.99185e+07	1.3282e+07	3.58062e+07	6.13496e+06	2.30536e+07	1.1896e+08	5.51194e+07	1.70883e+07	5.84292e+07	3.2571e+07	3.30683e+07	1.47578e+07	4.72189e+07	5.08414e+07	141.75	1	0	0	3	Phospho [S68; S70; S71; T76; S126; T132; S150; S154; S221; S224; S238; T244; T296; S298; T302; S314; S315; S347; S349; S351; S352; T358]
Q8WUM4	PDCD6IP	Programmed cell death 6-interacting protein [OS=Homo sapiens]	0	33	28	779	28	868	96	6.52	1257.06	26	23	cell death;cell division;cell organization and biogenesis;regulation of biological process;transport	cytoplasm;cytoskeleton;cytosol;extracellular;membrane	protein binding	Pf03097, Pf08391, Pf13949	10015	ENSG00000170248.13	3	Budding and maturation of HIV virion; Uptake and function of anthrax toxins	Endocytosis		9	0	2.65046e+07	1.78666e+07	2.368e+07	1.88223e+07	9.43441e+06	3.55905e+07	1.83985e+07	2.86679e+07	2.45586e+07	1.38823e+07	3.93985e+07	2.79846e+07	1.47786e+07	3.82304e+07	5.61233e+06	1.12753e+07	1.03944e+07	1.36048e+07	3.45959e+07	1.18423e+07	1.37919e+07	2.18846e+07	7.88179e+06	4.45526e+07	1.35182e+07	1.49409e+07	1.46934e+07	7.69509e+06	1.46523e+07	3.94674e+07	2.16751e+07	3.60862e+07	1.02087e+07	5.19587e+07	2.66497e+07	3.20395e+07	1.2546e+07	2.52898e+07	2.43388e+07	2.30401e+07	1.55656e+07	1.65049e+07	3.36189e+07	1.09716e+07	1.38043e+07	2.4076e+07	2.42734e+07	1.95655e+07	7.91577e+06	4.89196e+07	1.51241e+07	1.99852e+07	3.22397e+07	2.9497e+06	1.01832e+07	2.50646e+07	8.08431e+06	2.29453e+07	1.64106e+07	1.48856e+07	1.29467e+07	3.71598e+07	1.78865e+07	4.24788e+07	6.46143e+07	1.34138e+07	4.08706e+07	1.04243e+07	1.27225e+07	2.64889e+07	3.60688e+07	1.97712e+07	3.09257e+07	1.07919e+08	2.96029e+07	1.25621e+07	8.59562e+07	5.14421e+07	4.7174e+07	2.36915e+07	3.14954e+07	5.18887e+07	117.87	1	0	0	3	Phospho [Y39; S108; Y294; Y319; S481; Y485; T542; S618; S712; S718; S721; T724; Y727; S729; S730; T738; T741]
P05155	SERPING1	Plasma protease C1 inhibitor [OS=Homo sapiens]	0	33	21	934	21	500	55.1	6.55	839.13	21	17	coagulation;defense response;metabolic process;regulation of biological process;response to stimulus;transport	extracellular;organelle lumen	enzyme regulator activity;protein binding	Pf00079	710	ENSG00000149131.15	11	Platelet degranulation ; Regulation of Complement cascade; Intrinsic Pathway of Fibrin Clot Formation	Complement and coagulation cascades; Pertussis	Complement and Coagulation Cascades	13	0	8.46533e+07	4.61082e+07	5.42786e+07	3.44968e+07	2.1297e+07	4.84036e+07	2.38411e+07	5.65978e+07	3.28576e+07	4.48957e+07	4.94455e+07	1.69535e+07	4.1075e+07	7.70028e+07	6.44728e+06	1.73001e+07	3.87166e+07	1.77311e+07	6.05409e+07	3.66289e+07	3.58021e+07	5.79097e+07	3.42671e+07	2.41788e+07	2.56464e+07	3.80216e+07	4.55161e+07	2.45222e+07	1.80326e+07	3.26588e+07	4.60173e+07	6.0905e+07	2.41307e+07	1.01878e+08	8.50727e+07	4.63228e+07	3.17562e+07	5.48713e+07	4.19939e+07	9.1729e+07	4.67744e+07	2.88034e+07	3.59027e+07	2.25112e+07	2.66022e+07	5.21608e+07	6.25729e+07	2.50567e+07	3.77575e+07	5.98769e+07	1.73349e+07	3.03966e+07	2.69733e+07	1.12008e+07	1.634e+07	3.265e+07	1.82453e+07	1.72842e+07	4.43402e+07	9.18362e+07	5.48813e+07	5.47331e+07	9.31114e+07	3.98209e+07	4.73998e+07	2.24871e+07	3.22349e+07	2.10992e+07	1.44749e+07	1.759e+07	2.96563e+07	1.81588e+07	2.43479e+07	1.03177e+08	1.52556e+08	2.39101e+07	7.43897e+07	4.39177e+07	3.48113e+07	3.47087e+07	4.93487e+07	6.91798e+07	89.76	1	0	0	3	Phospho [S389; T394; T397]
O00515	LAD1	Ladinin-1 [OS=Homo sapiens]	0	33	21	342	21	517	57.1	9.67	352.8	21	12		extracellular	protein binding;structural molecule activity		3898	ENSG00000159166.13	1				0	0	634059	349383	6.3947e+06	1.28238e+06	157681	2.74978e+06	7.33336e+06	8.25287e+06	3.9737e+06	380801	3.2333e+06	7.64575e+06	1.29011e+06	2.01272e+06	851549	549179	379404	277600	4.92353e+06	811136	1.12839e+06	8.07079e+06	128481	1.3244e+06	918454	6.00194e+06	551801	507658	943907	9.93976e+06	1.96993e+07	6.13232e+06	270033	9.9385e+06	8.38739e+06	6.95179e+06	1.94877e+06	9.57387e+06	2.25608e+06	1.66427e+07	8.20567e+06	8.55918e+06	8.40671e+06	1.96233e+06	1.16341e+07	1.08592e+07	1.07617e+07	5.51692e+06	1.00897e+07	4.08177e+06	224710	6.04662e+06	6.42801e+06	3.26228e+06	2.26946e+06	6.36351e+06	4.04524e+06	2.0734e+06	6.61583e+06	5.68332e+06	1.37749e+07	2.18072e+06	5.76591e+06	1.83481e+07	2.20274e+07	399467	7.75551e+06	1.18359e+06	557420	5.21263e+07	9.32952e+06	909025	5.82169e+06	3.44182e+07	1.04316e+07	3.28691e+06	3.30213e+07	1.58529e+07	3.49563e+07	9.63987e+07	5.74205e+06	2.12704e+07	126.64	1	0	0	3	Phospho [T19; S38; S39; T40; S121; S123; T128; S177; S251; S272; S298; S301; T304; T305; S347; S355; S356; T358; S363; S365; S370; S375; S385; T390; S392; S394; T472]
P61769	B2M	Beta-2-microglobulin [OS=Homo sapiens]	0.001	33	5	119	5	119	13.7	6.52	87.88	5	4	cell differentiation;defense response;metabolic process;regulation of biological process;response to stimulus;transport	cell surface;cytosol;extracellular;Golgi;membrane;organelle lumen	protein binding	Pf07654	567	ENSG00000273686.4; ENSG00000166710.17	15; CHR_HSCHR15_3_CTG8	DAP12 signaling; Neutrophil degranulation; Endosomal/Vacuolar pathway; Immunoregulatory interactions between a Lymphoid and a non-Lymphoid cell; Interferon gamma signaling; Amyloid fiber formation; Antigen Presentation: Folding, assembly and peptide loading of class I MHC; ER-Phagosome pathway; Nef mediated downregulation of MHC class I complex cell surface expression	Antigen processing and presentation		25	0	1.76541e+06	450020	2.33778e+06	426489	201534	1.95473e+06	3.3149e+06	2.50083e+06	3.3086e+06	1.16413e+06	1.91341e+06	405161	561989	5.06789e+06	296426	186901	407206	194378	1.63095e+06	48423.3	338092	612910	225296	55432.1	528504	2.23273e+06	929192	177659	109800	1.57507e+06	7.34218e+06	1.68632e+06	377452	1.66715e+07	1.79423e+07	1.72157e+06	221813	310277	4.30362e+06	782176	2.21198e+06	1.13439e+06	1.44369e+06	361509	520393	3.8691e+06	3.65717e+06	203785	2.00506e+07	5.17872e+06	293298	379769		76989.3	229587	350916	190315		201115	2.19704e+06	697325	906794	482590	1.29924e+06	3.26737e+06	176026	1.4415e+07	403633	234824	147488	293168	1.36902e+06	5.63312e+06	1.75203e+07	4.58124e+07	70565	3.78168e+06	2.33633e+06	1.44339e+07	3.31796e+06	983280	3.47116e+06	15.91	1	8	0.0085197	2	Phospho [S77]
P04746	AMY2A	Pancreatic alpha-amylase [OS=Homo sapiens]	0.001	33	15	181	5	511	57.7	7.05	142.49	14	11	metabolic process	extracellular	catalytic activity;metal ion binding	Pf00128, Pf02806	279	ENSG00000243480.7	1	Digestion of dietary carbohydrate	Pancreatic secretion; Metabolic pathways; Starch and sucrose metabolism; Carbohydrate digestion and absorption		7	9	1.74301e+06	779374	2.21518e+06	2.75879e+06	113268	4.61647e+06	601103		5.30969e+06	2.02001e+06	1.6071e+07	3.46445e+06	6.28779e+06	3.76689e+06	1.00998e+06	765382	343773	410426	5.99654e+06	1.27509e+06	827858	1.17465e+06	137522	328398		1.52176e+06	5.97186e+06	31039.7	520694	7.27384e+06	7.25149e+06	2.07096e+06	865849	8.92959e+06	5.6329e+06	1.23143e+06	1.07799e+06	3.24827e+06	1.88158e+06	7.50861e+06	1.47971e+06	969686	314789	61245	917684	746104	4.80459e+06	1.5985e+06	3.73601e+06		704276	5.28509e+06	669272	626771	481156	659979	1.19349e+06	641701	376822	8.24138e+07	1.58577e+07	1.26976e+07	2.56791e+06	2.94334e+06	1.95055e+07	880119	260420	386701	716970	1.11279e+06	2.50933e+06	1.9604e+06	427050	3.49947e+07	7.74135e+06	1.10394e+06	3.14359e+07	6.74573e+06	5.83683e+06	4.20571e+06	4.48072e+06	7.5442e+06	52.11	1	0	0	3	Phospho [Y425]
P0DOX6		immunoglobulin mu heavy chain [OS=Homo sapiens]	0	33	15	507	1	576	63.4	7.87	1015.4		15	response to stimulus	extracellular;membrane		Pf07654, Pf08205							0	0																																																																																				1	0	0	0	Phospho [S310; S316; S503]
Q8NHG7	SVIP	Small VCP/p97-interacting protein [OS=Homo sapiens]	0	32	2	149	2	77	8.4	8.91	208.57	2	2	regulation of biological process;transport	endoplasmic reticulum;Golgi;membrane	protein binding		258010	ENSG00000198168.8	11	Neutrophil degranulation	Protein processing in endoplasmic reticulum		4	0	3.36738e+06	2.17673e+06	2.74823e+06	3.47317e+06	982688	6.45726e+06	4.38496e+06	5.65978e+06	5.45843e+06	2.96324e+06	4.61219e+06	4.51699e+06	3.18874e+06	1.91346e+06	786343	2.98298e+06	929422	4.83375e+06	7.36378e+06	1.32522e+06	663128	1.73962e+06	1.70989e+06	8.51801e+06	532951	4.1884e+06	2.72235e+06	1.00601e+06	1.71631e+06	8.44669e+06	9.38093e+06	2.76797e+06	2.37242e+06	5.40504e+06	4.95859e+06	1.07565e+08	1.67629e+06	5.20951e+07	3.10609e+06	3.08604e+06	2.72351e+06	3.45115e+06	9.33594e+06	1.89181e+06	3.57708e+06	4.4647e+06	3.15695e+06	3.86391e+06	6.69069e+06	2.62518e+06	1.75093e+06	2.58282e+06	7.82942e+06	5.27473e+06	1.52659e+06	3420128	892524	4.74849e+06	2.91276e+06	900656	1.98634e+06	2.16099e+06	1.9574e+06	4.44622e+06	5.41169e+06	791539	3.96864e+06	1.17418e+06	1.13854e+06	2.51876e+06	5.75899e+06	1.31523e+06	7.4804e+06	1.36307e+07	5.24348e+06	1.80893e+06	5.96858e+06	4.20563e+06	6.5118e+06	5.19035e+06	2.9033e+06	3.74393e+06	9.19	1	17	0.0127055	1	Phospho [S46; T63]
Q13113	PDZK1IP1	PDZK1-interacting protein 1 [OS=Homo sapiens]	0	32	5	828	5	114	12.2	4.83	912.14	5	5		membrane			10158	ENSG00000162366.7	1				0	0	2.07826e+07	1.60972e+07	2.5906e+07	2.32288e+07	6.88962e+06	2.38774e+07	2.07251e+07	2.54937e+07	2.28872e+07	1.83775e+07	4.24374e+07	1.59498e+07	2.192e+07	3.74983e+07	1.2445e+07	2.19348e+07	1.13972e+07	1.60364e+07	3.96312e+07	1.74387e+07	1.53266e+07	3.16836e+07	1.31816e+07	1.72983e+07	1.26211e+07	3.58895e+07	2.34111e+07	1.15216e+07	1.60394e+07	3.91313e+07	5.37396e+07	4.12837e+07	3.30974e+07	4.99479e+07	3.15349e+07	2.40616e+07	1.09112e+07	4.23642e+07	2.2537e+07	9.02646e+07	2.41823e+07	2.1244e+07	4.1896e+07	1.06001e+07	4.39025e+07	2.11577e+07	3.01076e+07	9.27888e+06	3.88721e+07	2.88188e+07	1.0106e+07	2.20858e+07	3.47209e+07	4.67718e+07	1.01713e+07	2.45173e+07	1.1022e+07	1.16825e+07	1.59908e+07	4.74121e+07	3.35827e+07	5.61838e+07	2.28869e+07	2.27661e+07	1.15893e+08	1.77677e+07	2.51546e+07	1.20834e+07	1.17751e+07	2.28305e+07	8.81398e+07	1.26466e+07	3.58637e+07	4.92532e+07	4.88363e+07	2.41256e+07	7.66493e+07	4.62895e+07	3.73162e+07	3.67833e+07	4.23994e+07	3.11623e+07	90.48	1	0	0	3	Phospho [T79; Y83; S84; S85; S89; S92; S93; Y99]
P02774-3	GC	Isoform 3 of Vitamin D-binding protein [OS=Homo sapiens]	0.001	32	15	117	15	493	55.1	5.74	89.15	15	15	metabolic process;transport	cytosol;extracellular;organelle lumen	protein binding;transporter activity	Pf00273, Pf09164	2638		4			Vitamin D Metabolism	1	0	297117	165745	403993	577768	118699	715136	2.88695e+06	627494	2.14519e+06	624396	1.3263e+06	115714	26825.9			17874.1		592728	2.0667e+06	130409		37733.3	100176	317010	155257	3.13712e+06	23667.7	28875.7		1.32947e+06	7.98254e+06	3.6972e+06	152061	4.42652e+06	1.09582e+06	110573	235199	584451	6.94965e+06	7.44731e+06	3.18128e+06	710644	551759	125874	50369	3.44644e+06	4.23982e+06	198911		4.44335e+06	41705.3	65575.1	595721			153126	22829.8	152336	636979	396003	2.64768e+06	637742	181397	5.50327e+06	2.63231e+06	374123	3.44055e+06	96693.4	177998	1.18997e+06	397924	96430.9	661260	4.68871e+06	9.51432e+06	5.23396e+06	6.77545e+06	4.72578e+06	1.1647e+07	8.28027e+06	1.31572e+06	2.56613e+06	52.07	1	0	0	3	Phospho [S114]
Q53SF7-2	COBLL1	Isoform 2 of Cordon-bleu protein-like 1 [OS=Homo sapiens]	0	32	30	990	30	1166	127.6	6.95	1393.12	29	18	cell organization and biogenesis		protein binding	Pf09469	22837		2				0	0	6.8753e+06	1.37022e+07	1.68663e+07	1.13666e+07	3.30474e+06	8.92757e+06	1.55765e+07	1.30596e+07	1.18828e+07	8.95733e+06	1.90522e+07	3.27215e+07	6.85e+06	1.34611e+07	1.11401e+07	8.03377e+06	8.325e+06	8.26127e+06	3.03638e+07	1.89298e+07	2.41665e+07	1.22263e+07	3.33264e+06	3.19999e+07	8.15298e+06	1.9417e+07	9.61752e+06	5.94748e+06	1.55107e+07	3.83672e+07	2.22787e+07	1.5496e+07	1.51321e+07	5.46791e+07	1.01619e+07	8.87102e+06	7.0861e+06	1.36475e+07	2.74145e+07	2.96215e+07	1.0262e+07	1.73646e+07	2.64858e+07	7.2174e+06	2.2724e+07	8.88418e+06	3.40433e+07	2.5156e+07	1.089e+07	2.44195e+07	6.25846e+06	1.55465e+07	3.67591e+07	2.78607e+07	7.71808e+06	2.80738e+07	1.78733e+07	2.29936e+07	5.0173e+07	6.3327e+07	1.31158e+07	2.96971e+07	1.25316e+07	2.11496e+07	5.8064e+07	3.99115e+06	1.48093e+07	5.48314e+06	1.03498e+07	3.13579e+07	3.69622e+07	2.27524e+07	4.19379e+07	2.65028e+07	25702325	4.38703e+07	3.94728e+07	3.33186e+07	2.63979e+07	3.94889e+07	1.89383e+07	1.25311e+07	192.09	1	0	0	3	Phospho [T292; S294; T298; T322; S364; T368; S371; S382; S386; S389; S393; S394; S404; S418; S476; S543; S650; S688; T735; Y749; S756; T818; S821; S824; S826; T842; S852; S859; S925; S949; T953; S955; S985; S1036; S1038; T1094; S1108]
P13645	KRT10	Keratin, type I cytoskeletal 10 [OS=Homo sapiens]	0	32	20	318	17	584	58.8	5.21	314.45	18	16	cell death;cell differentiation;metabolic process	cytoplasm;cytoskeleton;cytosol;membrane;nucleus	structural molecule activity	Pf00038, Pf04111	3858	ENSG00000186395.7	17	Formation of the cornified envelope	Staphylococcus aureus infection		4	3	4.75114e+06	7.21069e+06	1.00536e+07	2.6203e+06	1.07479e+07	2.99307e+06	3.40523e+07	1.07579e+07	2.97715e+07	6.19693e+06	2.7157e+07	1.58028e+06	1.69262e+06	1.58017e+07	7.22896e+06	9.7621e+06	1.45277e+07	7.20679e+06	2.89236e+07	6.04403e+06	9.94398e+06	1.08931e+06	5.59099e+06	4.1873e+06	6.744e+06	1.33821e+07	1.23451e+07	1.15686e+07	7.02218e+06	7.06791e+06	3.8138e+06	2.64742e+06	1.33073e+07	1.45802e+07	1.04088e+07	6.52959e+06	7.81005e+06	2.01688e+07	2.32088e+07	3.8152e+07	9.4103e+06	3.48203e+07	2.8978e+07	9.10292e+06	1.24487e+07	2.94427e+07	1.1516e+07	9.19671e+06	7.99758e+06	4.20471e+07	1.03901e+07	1.20044e+07	1.05017e+07	8.91301e+06	1.22224e+07	1.94562e+07	1.39732e+07	1.43016e+06	9.74404e+06	1.49911e+07	1.69602e+07	1.41622e+07	7.47593e+06	1.11179e+07	1.72911e+06	6.80044e+06	1.83341e+07	1.43895e+07	1.07375e+07	9.6231e+06	9.23534e+06	1.13364e+07	1.75818e+07	2.08497e+07	4.22697e+07	9.89663e+06	1.61296e+07	5.62497e+06	4863583	3.12614e+06	6.00321e+06	756266	81.11	1	0	0	3	Phospho [S16; S48; S49; S56; S188; S458]
P00915	CA1	carbonic anhydrase 1 [OS=Homo sapiens]	0.005	32	8	120	8	261	28.9	7.12	67.86	8	6	metabolic process;regulation of biological process;response to stimulus;transport	cytoplasm;cytosol	catalytic activity;metal ion binding;protein binding	Pf00194	759	ENSG00000133742.13	8	Reversible hydration of carbon dioxide; Gene and protein expression by JAK-STAT signaling after Interleukin-12 stimulation; Interleukin-12 family signaling; Erythrocytes take up carbon dioxide and release oxygen; Erythrocytes take up oxygen and release carbon dioxide	Nitrogen metabolism		12	0			854946	1.28047e+06	258437	976968			990059	1.39083e+06	1.15381e+06	3.76269e+06	3.78537e+06		2.11313e+06	331860	2.26163e+06	1.76328e+06	996877	1.18864e+06	2.68344e+06	3.36147e+06	1.47117e+06	2.74808e+06	1.22158e+06	1.14659e+06	2.14447e+06	2.98672e+06	3.76819e+06	3.39489e+06	2.24978e+06	1.57969e+06	2.06715e+06	7.31057e+06	1.2166e+06	1.25934e+06	2.53581e+06		1.18251e+06	2.48574e+06	895350	553612	3.05426e+06	3.12558e+06	2.60223e+06	227274	4.27069e+06	606425	3.30867e+06	1.17972e+06	4.15149e+06	4.67095e+06	1.1861e+06	2.71595e+06	2.96645e+06	2.20871e+06	298373	1.55611e+06	2.02786e+06	4.50534e+07	4.19273e+06	4.48116e+06	1.87787e+06	318872	1.82601e+06	2.94778e+06	2.16461e+06	2.48956e+06	3.23824e+06	3.84014e+06	3.5667e+06	3.60228e+06	3.33333e+06	1.08046e+07	9.26799e+06	3.17669e+06	966702	3.67009e+06	2.60477e+06	3.84344e+06	1.11117e+06	1.14177e+06	29.92	1	0	0	3	Acetyl [N-Term]; Phospho [S86; S137]
P56211	ARPP19	cAMP-regulated phosphoprotein 19 [OS=Homo sapiens]	0.001	32	4	63	3	112	12.3	9.09	87.52	3	4	cell division;regulation of biological process	cytoplasm	enzyme regulator activity;protein binding	Pf04667	10776	ENSG00000128989.10	15	MASTL Facilitates Mitotic Progression			5	0	52691.5	290481	1.65845e+06	446472	151438	584960	836858	527161	1.9483e+06	2.06677e+06	803713	670205			86157.9	74922.9	57455.7		366399	106146	291866			554101			93468.4	45477.4							385527		48148.6	1.2782e+06	1.23958e+06	1.03824e+06	845705		1.22251e+06	64204.8	96790.5	744179		206680	1.17832e+06				958879	909771	163578	472701	165307		282190		218018	55670.1		1.17581e+06	766179	354980	1.919e+06	150380	53631	2.69928e+06	212074	300090			425768	702914	372354	787843	1.90327e+06	2.05936e+07	1.53065e+06		29.69	1	0	0	3	Phospho [S62; T94; S104; S108]
P40925-3	MDH1	Isoform 3 of Malate dehydrogenase, cytoplasmic [OS=Homo sapiens]	0.001	32	13	280	13	352	38.6	7.71	155.07	13	12	metabolic process	cytosol;mitochondrion	catalytic activity;nucleotide binding;protein binding	Pf00056, Pf02866	4190	ENSG00000014641.17	2			Sterol Regulatory Element-Binding Proteins (SREBP) signalling; TCA Cycle and Deficiency of Pyruvate Dehydrogenase complex (PDHc); Amino Acid metabolism; Glycolysis and Gluconeogenesis	4	0	310945	1.1798e+06	165092	538545	498900	253717		64944.8	623742	173819	149593	1.7183e+06	591755		923884	718452	642723	239025	924001	1.49379e+06	831161	1.03586e+06	664923	2.03453e+06	877034	77387.1	798457	407860	668604	906813		38509.3	1.50293e+06	7.94577e+06	230655	170199	642834	338272	399959	1.73056e+06	74015.8		896322	600789	1.81039e+06		1.03009e+06	1.37976e+06	310880	713282	1.3366e+06	1.10268e+06	559315	150012	801597	1.71103e+06	650215	1.25009e+06	403101	5.46969e+06	1.96955e+06	3.9746e+06	1.03766e+06	139589	668542	647668	909335	985745	961873	1.90325e+06	1.56269e+06	503780	543846	3.15618e+06	5.27507e+06	714808			1.22956e+06	687058		129969	30.48	1	0	0	3	Phospho [S259; S260]
P07910-2	HNRNPC	Isoform C1 of Heterogeneous nuclear ribonucleoproteins C1/C2 [OS=Homo sapiens]	0	32	5	168	5	293	32.3	5.08	390.5	5	3	cell differentiation;cell organization and biogenesis;metabolic process;regulation of biological process	cytoskeleton;cytosol;extracellular;membrane;nucleus;spliceosomal complex	DNA binding;protein binding;RNA binding	Pf00076, Pf13893, Pf14259	3183	ENSG00000092199.17	14			mRNA Processing	1	0	5.17249e+06	1.51166e+06	6.60457e+06	2.75971e+06	838784	9.18152e+06	6.09346e+06	4.72719e+06	1.31708e+07	1.2774e+06	6.68012e+06	5.33111e+06	3.62398e+06	5.88725e+06	1.7941e+06	452592	1.39639e+06	1.96297e+06	7.95702e+06	1.65003e+06	2.84418e+06	791352	1.14243e+06	3.4273e+06	2.87416e+06	5.15754e+06	4.32862e+06	174640	4.62343e+06	1.15315e+07	1.8954e+07	7.01823e+06	2.26751e+06	1.80378e+07	3.34218e+06	3.63664e+06	507467	2.9232e+06	11704827	1.80763e+07	3.9271e+06	6.01667e+06	3.60264e+06	2.89247e+06	644299	2.41319e+06	7.84332e+06	4.21886e+06	2.56621e+06	9.37437e+06	1.4205e+06	680407	6.59362e+06	3.33772e+06	176619	2.29275e+06	228818	253069	2.31448e+06	1.566e+07	7.41429e+06	5.0594e+06	3.41917e+06	8.69493e+06	1.87825e+07	364974	5.41292e+06	209138	256253	1.73332e+06	4.62051e+06	2.81932e+06	5.18052e+06	1.22162e+07	1.22595e+07	7.77627e+06	7.95586e+06	1.53875e+07	2.65853e+07	8.84179e+06	1.07824e+07	7.81778e+06	81.22	1	0	0	3	Phospho [Y105; S220; S240; S247; S286]
P05543	SERPINA7	thyroxine-binding globulin [OS=Homo sapiens]	0	32	11	467	11	415	46.3	6.3	411.72	11	8	regulation of biological process;transport	extracellular	enzyme regulator activity	Pf00079	6906	ENSG00000123561.14	X		Thyroid hormone synthesis		1	0	2.90152e+07	2.0173e+07	3.85946e+07	2.82629e+07	8.78622e+06	2.52692e+07	1.26727e+08	1.65749e+08	2.79996e+08	3.11761e+07	2.88257e+07	7.05956e+06	2.04078e+07	5.25378e+07	980622	1.30507e+07	2.23127e+06	3.41509e+07	5.94311e+07	9.57581e+06	9.47852e+06	9.55795e+06	6.89596e+06	1.40798e+07	1.33315e+07	3.45986e+07	2.08198e+07	2.53953e+06	8.67274e+06	3.17278e+07	6.56241e+08	3.03618e+08	2.04272e+07	1.59197e+08	3.68651e+07	2.96416e+07	1.30962e+07	5.19054e+07	9.34889e+07	171772150	4.35103e+07	6.66328e+07	3.15634e+07	8.23378e+06	9.64855e+06	8.13939e+07	1.01936e+08	8.47734e+06	3.35896e+07	3.71169e+07	1.50431e+07	4.47753e+06	1.05773e+07	7.86235e+06	2.91665e+06	2.82024e+07	1.30991e+06	1.26618e+07	2.04105e+07	2.79418e+07	2.93856e+07	1.93908e+07	2.05092e+07	1.62736e+08	4.58501e+07	9.65724e+06	3.0223e+07	1.65498e+07	6.44658e+06	1.29277e+07	2.6969e+07	4.57581e+06	2.84662e+07	2.75135e+07	4.76597e+08	1.52309e+07	6.33593e+08	3.15693e+07	3.76221e+08	1.79644e+08	8.8925e+07	1.9091e+08	74.98	1	0	0	3	Phospho [T181; S222; S279; S286]
Q9H6S3	EPS8L2	epidermal growth factor receptor kinase substrate 8-like protein 2 [OS=Homo sapiens]	0	32	22	2400	22	715	80.6	6.84	2200.2	22	14	regulation of biological process;response to stimulus	cytoplasm;cytosol;membrane	protein binding	Pf00018, Pf07653, Pf08416, Pf14604	64787	ENSG00000177106.14	11				0	0	1.88396e+07	1.17235e+07	2.46641e+07	3.8813e+07	1.1113e+07	4.75622e+07	4.5209e+07	2.36134e+07	7.09131e+07	2.49889e+07	6.5772e+07	1.07217e+08	2.17952e+07	3.77734e+07	33741196	1.24053e+07	5.49687e+07	5.83515e+07	8.47472e+07	1.53951e+07	1.86731e+07	2.02525e+07	2.22466e+07	7.69139e+07	1.85909e+07	3.40936e+07	1.85539e+07	1.63122e+07	4.26678e+07	7.12032e+07	1.20823e+08	2.78345e+07	2.60273e+07	1.0143e+08	2.93471e+07	3.40774e+07	1.73129e+07	2.91e+07	8.07546e+07	1.02242e+08	4.31767e+07	3.59792e+07	7.9045e+07	1.54062e+07	3.66851e+07	3.26139e+07	3.98217e+08	4.58638e+07	3.26487e+07	1.1101e+08	2.97215e+07	3.80177e+07	135328896	4.4196e+07	1.39833e+07	4.42983e+07	1.4063e+07	4.38675e+07	2.98626e+07	6.19026e+07	6.60534e+07	7.56083e+07	1.88733e+07	7.35359e+07	3.47098e+08	1.58334e+07	4.87423e+07	1.64572e+07	2.66054e+07	9.10501e+07	6.87409e+07	1.81278e+07	6.61595e+07	8.27804e+07	3.98792e+07	3.84746e+07	7.54279e+07	8.68236e+07	9.32407e+07	175711697	3.70728e+07	2.91095e+07	174.53	1	0	0	3	Phospho [S2; S4; S8; T14; S17; T125; T184; S197; S217; S240; T303; S310; S463; T465; S466; T469; S479; S480; T483; S570; T572; S602; S621; Y626; S628; T682; S693; S706]; Acetyl [N-Term]
P20810-10	CAST	Isoform 10 of Calpastatin [OS=Homo sapiens]	0	32	25	494	25	769	82.4	5.2	541.28	24	13	regulation of biological process	cytosol;endoplasmic reticulum;membrane	enzyme regulator activity;protein binding;RNA binding	Pf00748	831	ENSG00000153113.23	5				0	0	5.76965e+06	1.79447e+06	2.86802e+07	9.26852e+06	230009	2.98268e+06	1.48906e+07	8.67344e+06	1.15587e+07	933497	4.58752e+06	1.68261e+07	1.45344e+07	1.63386e+07	1.06933e+06	9.30168e+06	1.02335e+06	1.5344e+06	2.6694e+06	5.79701e+06	4.66474e+06	441812	6.2652e+06	3.03881e+06	818432	2.68621e+07	1.93856e+07	3.7136e+06	1.3167e+06	3.14671e+07	3.06721e+07	2.30096e+07	1.20321e+06	2.91238e+07	9.58329e+06	8.01078e+06	1.13596e+06	1.80492e+07	3.81088e+07	2.72299e+07	1.08619e+07	1.28067e+07	2.40058e+07	967713	1.05947e+07	4.49445e+07	2.22689e+07	1.48761e+07	1.60039e+07	2.27339e+07	2.08568e+06	5.48703e+06	6.76484e+06	3.1277e+07	3.13072e+06	4.93357e+06	4.59883e+06	2.27481e+06	2.01466e+06	6.6689e+06	2.03346e+07	3.41185e+06	1.94554e+06	1.90399e+07	2.15624e+07	1.4361e+06	2.62654e+07	2.62316e+06	2.27636e+06	2.22926e+07	1.36e+06	4.83922e+06	3.59865e+06	2.97134e+07	1.12517e+07	1.63419e+07	8.75032e+07	2.77353e+07	4.37772e+07	2.56539e+08	2.60891e+07	1.44212e+07	224.94	1	0	0	3	Phospho [S11; S51; S55; S57; S58; T60; S106; T122; S194; T196; S297; S298; S304; T306; T537; Y542; S560; S605; T607; S610; T611; T612; T621; S624; S636; S638]
P03973	SLPI	Antileukoproteinase [OS=Homo sapiens]	0.005	32	5	109	5	132	14.3	8.75	66.44	5	5	defense response;regulation of biological process;response to stimulus;transport	extracellular;Golgi;organelle lumen	DNA binding;enzyme regulator activity;protein binding;RNA binding	Pf00095	6590	ENSG00000124107.5	20	Neutrophil degranulation			3	0	232005	211413		26262.8	36572.2			55866.1			215157	844397			57126.7				412999	260681		61596.7	132867		84660.3	114439			137332	812672	307719		490809	3.64789e+06		173370	427496	62428.6				128556				340019		66830.7		317544	614748	55186.6	130475	54762.1	68935.2	42238.6				2.09731e+06	2.07596e+06	6.10978e+06	107973	563294	413983	169252	150369	299415	235446	591453	370429	150256	309680		326207	153665		321934	732346	7.76796e+06	120230		20.7	1	3	0.00404858	2	Phospho [T67]
P21796	VDAC1	voltage-dependent anion-selective channel protein 1 [OS=Homo sapiens]	0	32	8	179	8	283	30.8	8.54	214.49	8	6	cell communication;cell death;cell differentiation;defense response;metabolic process;regulation of biological process;response to stimulus;transport	membrane;mitochondrion;nucleus	protein binding;transporter activity	Pf01459	7416	ENSG00000213585.10	5	Mitochondrial calcium ion transport; Ub-specific processing proteases; Mitochondrial protein import; Pink/Parkin Mediated Mitophagy	HTLV-I infection; Calcium signaling pathway; cGMP-PKG signaling pathway; Parkinson's disease; Huntington's disease; NOD-like receptor signaling pathway; Influenza A		16	0	1.91695e+06	2.01898e+06	4.30878e+06	2.48868e+06	1.7087e+06	6.21935e+06	1.22473e+06	2.26881e+06	3.28656e+06	4.84091e+06	2.5957e+06	3.10211e+06	3.50778e+06	5.00759e+06	4.93569e+06	275303	834918	2.76363e+06	8.95543e+06	4.01398e+06	833017	3.90182e+06	240713	3.5725e+06		4.40165e+06		1.55723e+06	1.58742e+06	4.75265e+06	2.73404e+06	3.22514e+06	2.23209e+06	1.40466e+07	6.19056e+06	7.65636e+06	4.72748e+06	3.70535e+06	3.02337e+06	6.58063e+06	3.06184e+06	549927	1.22846e+07	8.67414e+06	1.89155e+06	6.27074e+06	1.02715e+07	3.64675e+06	8.38115e+06	5.90626e+06	7.2147e+06	2.19706e+06	2.29053e+07	3.85596e+06	194566	1.29419e+06	731473	3.21937e+06		8.79755e+06	1.76697e+06	857688	2.85542e+06	2.40368e+06	2.07121e+07	1.01658e+06	2.3357e+06	2.08935e+06	1.71654e+06	4.65452e+06	5.31466e+06	3.765e+06	8.90848e+06	1.70562e+07	1.27419e+07	1.1456e+06	3.96025e+06	7.36972e+06	7.19693e+06	2.65925e+06	4.24577e+06	6.21193e+06	41.92	1	0	0	3	Phospho [S57; S104; S240]
O15400-2	STX7	Isoform 2 of Syntaxin-7 [OS=Homo sapiens]	0	32	6	459	6	239	27.4	5.12	880.96	5	4	cell organization and biogenesis;regulation of biological process;transport	endosome;membrane;vacuole	protein binding	Pf05739, Pf14523	8417	ENSG00000079950.13	6				0	0	4.19032e+06	8.59469e+06	7.29611e+06	3.95293e+06	1.65612e+06	5.78707e+06	1.22236e+07	5.19751e+06	1.28285e+07	6.94063e+06	2.00185e+07	1.23774e+07	5.62819e+06	1.73358e+07	3.93246e+06	4.1093e+06	1.91572e+06	1.18614e+06	2.15703e+07	1.99147e+06	9.2244e+06	8.45429e+06	2.97948e+06	1.29259e+07	3.69799e+06	9.54712e+06	2.70766e+06	1.69437e+06	5.54785e+06	1.77472e+07	4.05643e+06	1.2249e+07	5.50256e+06	1.22899e+07	8.11765e+06	2.28701e+07	3.19502e+06	2.48248e+07	4.27588e+07	7.07687e+07	2.97098e+07	2.37025e+07	1.40455e+07	3.17967e+06	8.33175e+06	1.72016e+07	2.42733e+07	4.16299e+06	2.15379e+07	3.11664e+07	4.02187e+06	5.4621e+06	9.85665e+06	7.65729e+06	2.98698e+06	8.79263e+06	2.97977e+06	7.01578e+06	2.58908e+06	8.35793e+06	3.53357e+06	6.5986e+06	5.53037e+06	2.01963e+07	3.14264e+07	5.72579e+06	1.79667e+07	2.79914e+06	3.57745e+06	1.20661e+07	1.49488e+07	5.84802e+06	1.85247e+07	3.2549e+07	2.59506e+07	6.9219e+06	1.98541e+07	3.81466e+07	2.22864e+07	1.6061e+07	1.93569e+07	8.1128e+06	22.92	1	3	0.00458015	2	Phospho [T4; T79; S125; S126; S129; S131]; Acetyl [N-Term]
Q96CX2	KCTD12	BTB/POZ domain-containing protein KCTD12 [OS=Homo sapiens]	0.001	32	5	76	5	325	35.7	5.64	150.23	5	3	cell organization and biogenesis;transport	membrane	protein binding;RNA binding;transporter activity	Pf02214	115207	ENSG00000178695.5	13				0	0				583968		503887	509475			321294		1.11811e+06	233290		67345.4	1.14094e+06			2.92634e+06	321332	100856	110022	575055	8.10868e+06	157715	1.38729e+06	1.43496e+06	108124	1.2709e+06	3.22448e+06	2.03436e+07	4.65879e+06	560945	3.63198e+06			88775.9	622955	6.66097e+06		6.16214e+06		877095	2.40528e+06	1.53965e+06		4.16629e+06	578050	408078	9.83464e+06	2.48631e+06	122339	2.87824e+06	648920	696880	1.57075e+06		567958	2.08214e+06	8.35354e+06	880338	3.15773e+06	1.16563e+06	3.94189e+06	2.42066e+06		3.70926e+06		352870	778456	2.88452e+06	1.6339e+06	711838	1.21025e+07	5.4093e+06	1.71875e+07	7.72123e+06		740050	6.04605e+06	2.42201e+06	2.0855e+06	59.51	1	0	0	3	Phospho [S142; S151; T178; S185; S187; T196; S198; S200; S204]
P60468	SEC61B	protein transport protein Sec61 subunit beta [OS=Homo sapiens]		31	2	10	2	96	10	11.56		2		metabolic process;transport	cytosol;endoplasmic reticulum;membrane	protein binding;RNA binding;transporter activity	Pf03911	10952	ENSG00000106803.9	9	ER-Phagosome pathway; XBP1(S) activates chaperone genes; SRP-dependent cotranslational protein targeting to membrane	Vibrio cholerae infection; Protein processing in endoplasmic reticulum; Phagosome; Protein export		15	0	59865.3		725901							31839.1																										357670		322514	626343	1.15402e+06	438102		235287			309893	1.66089e+06		96286.6	582172														439603	753950									924861				319342					14.14	1	8	0.00792079	2	Phospho [S13; S14; S17; S19; S49]
Q01130	SRSF2	serine/arginine-rich splicing factor 2 [OS=Homo sapiens]	0	31	10	161	10	221	25.5	11.85	188.85	8	8	metabolic process;regulation of biological process;response to stimulus;transport	cytosol;nucleus;spliceosomal complex	protein binding;RNA binding	Pf00076, Pf13893, Pf14259	6427	ENSG00000161547.16	17	Cleavage of Growing Transcript in the Termination Region ; Transport of Mature mRNA derived from an Intron-Containing Transcript; mRNA 3'-end processing; mRNA Splicing - Major Pathway; mRNA Splicing - Minor Pathway	Spliceosome; Herpes simplex infection	mRNA Processing	15	0	1.22179e+06	612633	3.14027e+06	363269		2.16433e+06	1.01804e+06	1.11643e+06	6.35389e+06	309612	792604	1.93578e+06	954152	1.81979e+06	412046	415051	469539	1.84223e+06	596863	753465	1.04443e+06	258952	690492	4.40006e+06	223849	1.03001e+06		360751	633457	2.25069e+06		660687	1.54987e+06	1.4075e+06	449065	121027	74579	80788.9	199059	4.07849e+06	2.4006e+06	1.86354e+06	1.69087e+06	893557	413241	844230	259941	494662	2.82101e+06	1.42787e+06	66141.3	376850	2.24012e+06	1.76243e+06	1.00845e+06	575190	321716		314513	200219	288335	275941	86013.1	898020	7.03733e+06	112024	4.03917e+06	82548	92055.6	2.80561e+07	919462	1.79055e+06	1.59744e+06	1.86969e+06	1.98073e+06	1.58916e+06	6.1798e+06	2.49481e+06	5.14301e+06	1.08116e+07	1.23137e+06	422904	21.49	1	3	0.00420168	2	Phospho [S2; T22; T25; S26; S101; S187; S189; S191; S206; S208; S212]; Acetyl [N-Term]
P25311	AZGP1	Zinc-alpha-2-glycoprotein [OS=Homo sapiens]	0.006	31	12	71	12	298	34.2	6.05	45.71	12	10	metabolic process;regulation of biological process;response to stimulus;transport	extracellular;membrane;nucleus	catalytic activity;protein binding;transporter activity	Pf00129, Pf07654	563	ENSG00000160862.12	7	Miscellaneous transport and binding events			2	0							714259	340579												93066.8													60305.5	2.8928e+06	713726			962042	1.29895e+06															304312						4.74572e+06	81572.1	135666			2.60522e+06					584832					3.64449e+06	108231		3.64006e+06	1.54746e+06	1.46727e+07	289150		46.27	1	0	0	3	Phospho [T100; S208; T212]
Q96EY5-1	FAM125A; MVB12A	Multivesicular body subunit 12A [OS=Homo sapiens]	0	31	12	1073	12	273	28.8	8.91	996.07	12	7	cell communication;cell organization and biogenesis;metabolic process;regulation of biological process;response to stimulus;transport	cytoplasm;cytoskeleton;cytosol;endosome;Golgi;membrane;nucleus	protein binding	Pf10240	93343	ENSG00000141971.12	19	Budding and maturation of HIV virion; Endosomal Sorting Complex Required For Transport (ESCRT); Membrane binding and targetting of GAG proteins	Endocytosis		13	0	3.34487e+07	1.26829e+08	2.75594e+07	2.79151e+07	6.9412e+06	3.99612e+07	9.84654e+07	4.23743e+07	7.04551e+07	2.24835e+07	113438212	9.25988e+07	2.30546e+07	6.64678e+07	3.72047e+07	2.71786e+07	1.15362e+07	2.18201e+07	1.15437e+08	2.07717e+07	1.95832e+07	2.21792e+07	1.96796e+07	1.27731e+08	1.71015e+07	4.38205e+08	2.60067e+07	9.67244e+06	2.54673e+07	8.90578e+07	9.58759e+07	3.90906e+07	2.18726e+07	6.76276e+07	3.47906e+07	4.29119e+07	1.95721e+07	3.94296e+07	1.52538e+08	1.3417e+08	5.59195e+07	4.32744e+07	124349327	2.04899e+07	6.21208e+07	5.37278e+07	5.43808e+07	2.87709e+07	5.77344e+07	1.19984e+08	2.60347e+07	4.51121e+07	198145243	8.89554e+07	1.80378e+07	7.6728e+07	1.93599e+07	8.12933e+07	5.38067e+07	5.19745e+07	2.15394e+07	6.51432e+07	2.17583e+07	6.12e+08	206780006	1.42047e+07	1.69549e+08	1.44859e+07	2.50838e+07	7.6772e+07	1.11952e+08	5.13459e+07	9.15898e+07	1.32864e+08	5.86032e+07	100530242	1.53467e+08	8.90945e+07	1.32824e+08	1.32223e+08	5.09513e+07	4.82161e+07	57.23	1	0	0	3	Phospho [S163; S170; S175; S178; T186; S188; S192; S195; T196; S202; Y210; S273]
Q96FQ6	S100A16	Protein S100-A16 [OS=Homo sapiens]	0.001	31	3	173	3	103	11.8	6.79	145.38	3	2	response to stimulus	cytoplasm;cytosol;membrane;nucleus	metal ion binding;protein binding;RNA binding	Pf01023, Pf13202, Pf13499, Pf13833	140576	ENSG00000188643.10	1				0	0	3.52641e+06	3.12894e+06	5.07737e+06	2.83056e+06	443457	2.41621e+06	1.51524e+06	5.48032e+06	4.39368e+06	4.46858e+06	4.29273e+06	6.07107e+06	2.37506e+06		365084	2.40584e+06	401969	7.09794e+06	1.05741e+06	2.4648e+06	1.84246e+06	1.97842e+06	1.60953e+06	1.74146e+07	222838	2.44455e+06	773107	148154	350779	989747	3.30749e+06		1.57431e+06	6.8459e+06	1.96539e+06	1.67669e+06	1.65405e+06	1.71591e+06	2.89746e+06	2.80607e+06	573225	1.17665e+06	6.80426e+06	1.78157e+06	8.21171e+06	2.93343e+06	4.26329e+06	7.76427e+06	6.11925e+06	3.55872e+06	968631	1.29152e+06	5.0715e+06	2.16553e+07	2.41467e+06	1.48072e+06	5.63717e+06	3.23096e+06	4.38275e+06	1.01738e+06	916015	1.51483e+06	1.65061e+06	2.46563e+06	2.12374e+06	811335	8.42963e+06	3.47191e+06	3.21715e+06	1.32718e+07	1.33036e+06	4.51318e+06	1.07549e+06	1.08245e+07	9.09231e+06	6.05615e+06	1.99306e+07	3.17149e+06	3.69452e+06	2.09865e+07	3.61919e+06	4.03824e+06	12.42	1	10	0.00902527	2	Phospho [S2; S101; S102; S103]; Acetyl [N-Term]
Q8IV56	PRR15	proline-rich protein 15 [OS=Homo sapiens]	0	31	2	67	2	129	13.7	9.64	172.53	2	1	development			Pf15321	222171	ENSG00000176532.3	7				0	0		201604		384257	544234		940460	1.03565e+06	602896	402992	1.21317e+06	1.33115e+06	197721			92135.6	138658	370888	1.13047e+06	143036	227301	627391	359878	775746	353092	638530	265045		270646	1.37509e+06	872227	361803	278686	768000	664195	535775	575645	328214	1.43021e+06	2.45576e+06	1.08283e+06	1.46329e+06	2.41059e+06	600882	1.58906e+06	1.25401e+06	891821	1.04279e+06	953352	2.16105e+06	1.33683e+06	800680	2.16592e+06	295417	221381	478419	122932	1.34549e+06	1.33836e+06	318312	1.73335e+06	195544	487244	1.01518e+06	2.87772e+06	366178	481511	181038	203370	2.61172e+06	864815	203561	1.41139e+06	2.40535e+06	1.29296e+06	574249	1.26087e+06	1.55876e+06	866269	2.80291e+06	1.5254e+06	1.77803e+06	21.14	1	3	0.00412088	2	Phospho [S49; S94]
P11142-1	HSPA8	Heat shock cognate 71 kDa protein [OS=Homo sapiens]	0.001	31	17	169	12	646	70.9	5.52	130.06	14	16	cell communication;cell organization and biogenesis;metabolic process;regulation of biological process;response to stimulus;transport	cytoplasm;cytosol;endosome;extracellular;membrane;nucleus;organelle lumen;spliceosomal complex	catalytic activity;nucleotide binding;protein binding;RNA binding	Pf00012, Pf02463, Pf06723	3312	ENSG00000109971.13	11	Protein methylation; Clathrin-mediated endocytosis; Regulation of HSF1-mediated heat shock response; Golgi Associated Vesicle Biogenesis; GABA synthesis, release, reuptake and degradation; Lysosome Vesicle Biogenesis; CHL1 interactions; AUF1 (hnRNP D0) binds and destabilizes mRNA; Attenuation phase; Neutrophil degranulation; mRNA Splicing - Major Pathway; Interleukin-4 and 13 signaling; HSP90 chaperone cycle for steroid hormone receptors (SHR)	Epstein-Barr virus infection; Legionellosis; Measles; MAPK signaling pathway; Longevity regulating pathway - multiple species; Antigen processing and presentation; Influenza A; Protein processing in endoplasmic reticulum; Estrogen signaling pathway; Toxoplasmosis; Spliceosome; Endocytosis	Parkin-Ubiquitin Proteasomal System pathway; MAPK Signaling Pathway; Exercise-induced Circadian Regulation	52	5	919865	600727	4.73688e+06	671514	2.10769e+06	4.57371e+06	2.36491e+06	1.77445e+06	1.61776e+06	3.90593e+06	5.63325e+06	1.38966e+06	927472	2.75452e+07	462127	2.30636e+06	1.34006e+06	719904	1.77649e+06	2.37134e+06	1.76866e+06	1.57324e+06	297680	867356	1.535e+06	894529	1.41248e+06	628430	1.16177e+06	4.71687e+06	1.98844e+06		2.78915e+06	1.70025e+07	5.01192e+06	5.88605e+06	360006			5.74891e+06	91819.1		2.02775e+06	36784.5	812697	389276	1.24285e+06	1.10947e+06	6.3235e+06	1.69219e+06	1.36267e+06	2.12361e+06	1.19176e+06	175800	780414	1.91462e+06	745938	1.99826e+06	5.34603e+06	5.51583e+06	7.23528e+06	6.65603e+06	901140	396009	4.69051e+06	133798	413880	355370	868281	1.51833e+06	2.0338e+06	626707	1.8915e+06	7.53218e+06	1.06404e+07	505506	6.10538e+06	2.52144e+06	5.22395e+06	1.45215e+06	1.0571e+06	712033	33.89	1	0	0	3	Phospho [S637; S638]
P30041	PRDX6	Peroxiredoxin-6 [OS=Homo sapiens]	0.001	31	6	67	6	224	25	6.38	74.22	6	6	cellular homeostasis;metabolic process;regulation of biological process;response to stimulus;transport	cytoplasm;cytosol;extracellular;membrane;nucleus;organelle lumen;vacuole	antioxidant activity;catalytic activity;protein binding	Pf00578, Pf08534, Pf10417	9588	ENSG00000117592.8	1	Neutrophil degranulation; Detoxification of Reactive Oxygen Species	Metabolic pathways	NRF2 pathway	8	0	2.49297e+06	4.36149e+06	3.64915e+06	2.80849e+06	6.88806e+06	4.32094e+06	2.58914e+06	2.70404e+06	2.08286e+06	6.51516e+06	4.93758e+06	9.24101e+06	8.23126e+06	6.43306e+06	7.93531e+06	1.10641e+07	9.33743e+06	5.38809e+06	6.65023e+06	9.57351e+06	9.93336e+06	6.85056e+06	4.16115e+06	5.34989e+06	3.57197e+06	4.87945e+06	4.67508e+06	8.84134e+06	5.47565e+06	5304724	6.84652e+06	6.34228e+06	1.02823e+07	1.32525e+07	3.94823e+06	3.4983e+06	8.88021e+06	3.96075e+06	2.56277e+06	5.55792e+06	3.4264e+06	2.88912e+06	4.19596e+06	9.6525e+06	6.6843e+06	2.73224e+06	2.97006e+06	3.43795e+06	6.35825e+06	5.22324e+06	1.26437e+07	8.74169e+06	1.24297e+07	7.83523e+06	1.05195e+07	1.41777e+07	9.38822e+06	6.50472e+06	7.38536e+06	1.21393e+07	1.13264e+07	1.20497e+07	4.45267e+06	2.63496e+06	2.5133e+06	5.93185e+06	3.17785e+06	7.70445e+06	1.23116e+07	1.32019e+07	6.40853e+06	1.19943e+07	8.12395e+06	5.8307e+06	6.31986e+06	8.82673e+06	7.81392e+06	5.22584e+06	6.99063e+06	4.17038e+06	6.02442e+06	6.06582e+06	29.74	1	0	0	3	Phospho [Y89]
P27824-2	CANX	Isoform 2 of Calnexin [OS=Homo sapiens]	0	31	19	687	19	627	71.5	4.7	844.78	18	12	metabolic process;regulation of biological process;response to stimulus;transport	endoplasmic reticulum;membrane;organelle lumen;ribosome	metal ion binding;protein binding;RNA binding	Pf00262	821		5				0	0	9.98499e+06	9.09875e+06	1.0526e+07	5.37469e+06	6.42178e+06	8.59904e+06	6.25172e+06	7.00426e+06	2.96262e+07	5.56184e+06	1.60065e+07	1.7673e+07	1.73895e+07	1.28705e+07	7.74232e+06	5.17227e+06	6.1965e+06	6.22232e+06	2.76727e+07	1.4544e+07	6.73731e+06	7.4684e+06	2.53985e+06	3.59108e+07	7.86351e+06	2.4098e+07	9.41897e+06	3.13434e+06	7.68919e+06	3.35875e+07	2.56425e+07	1.26308e+07	8.24102e+06	3.51374e+07	7.24763e+06	4.48815e+07	3.52742e+06	2.95182e+07	7.03214e+07	8.52873e+07	9.80608e+07	5.78063e+07	2.60253e+07	6.8501e+06	8.1732e+06	1.20058e+07	1.43945e+07	1.21304e+07	1.24547e+07	1.5739e+07	8.63047e+06	1.0663e+07	3.09428e+07	1.64316e+07	9.69776e+06	1.22274e+07	7.60498e+06	1.74497e+07	1.23133e+07	2.26566e+07	8.41775e+06	1.99746e+07	1.81392e+07	1.91928e+07	7.52309e+07	1.04296e+07	2.30115e+07	7.09257e+06	9.08489e+06	1.91039e+07	1.62624e+07	1.70975e+07	3.0296e+07	5.86432e+07	2.41509e+07	1.82084e+07	8.42849e+07	1.37339e+07	1.57253e+07	1.90933e+07	3.78078e+07	7.67719e+06	109.74	1	0	0	3	Phospho [Y105; S109; T114; S121; Y199; T221; T544; S545; S589; T597; S599; S618]
Q9BXF6	RAB11FIP5	Rab11 family-interacting protein 5 [OS=Homo sapiens]	0	31	17	483	17	653	70.4	9.23	405.24	15	13	regulation of biological process;response to stimulus;transport	cytoplasm;endosome;Golgi;membrane;mitochondrion	protein binding	Pf00168, Pf09457	26056	ENSG00000135631.16	2		Endocytosis		1	0	2.99023e+06	659826	6.00841e+06	2.20508e+06	894086	5.44242e+06	1.4577e+07	1.21564e+07	1.33458e+07	3.73329e+06	1.65513e+07	5.27436e+06	1.08687e+06	5.63929e+06	5.75099e+06	1.24089e+06	3.99599e+06	1.34553e+06	3.14055e+07	2.20792e+06	4.64632e+06	1.62148e+06	524058	5.72597e+06	6.61894e+06	3.67513e+06	2.92332e+06	2.91169e+06	3.89967e+06	2.69422e+07	3.03633e+07	1.11354e+07	4.15406e+06	1.21935e+07	1.65341e+07	2.37148e+07	4.04453e+06	1.44455e+07	3.37441e+07	6.92419e+07	3.90136e+07	1.65071e+07	1.37423e+07	1.01319e+06	5.41356e+06	1.51576e+07	1.15987e+07	2.37243e+06	1.28023e+07	1.04028e+07	1.11012e+06	917987	3.28008e+06	2.03296e+06	1.25004e+06	1.09383e+07	1.223e+06	2.10645e+06	925144	5.14428e+06	6.39312e+06	8.37847e+06	674500	2.41979e+07	4.67038e+07	1.25116e+06	1.60703e+07	2.57809e+06	1.41836e+06	1.01439e+07	1.93376e+07	1.95825e+06	2.90055e+07	2.7809e+07	2.88506e+07	1.26502e+06	4.39688e+07	5.37142e+07	3.75355e+07	1.07986e+07	2.11484e+07	6.0046e+06	82.24	1	0	0	3	Phospho [S176; S188; T246; S280; S282; S283; T287; S293; S296; T305; Y306; S307; S356; S357; S359; S361; S382; T383; T386; S395; S396; S481; S482; S523; S538]
P08727	KRT19	Keratin, type I cytoskeletal 19 [OS=Homo sapiens]	0.001	31	12	125	8	400	44.1	5.14	93	9	8	cell death;cell differentiation;cell organization and biogenesis;regulation of biological process;response to stimulus	cytoskeleton;cytosol;membrane	protein binding;structural molecule activity	Pf00038	3880	ENSG00000171345.13	17	Formation of the cornified envelope			3	0	1.56747e+06	380861	2.10647e+06	1.01314e+06	319255	2.01525e+06	2.8042e+06	2.46956e+06	4.71024e+06	1.0535e+06	4.72295e+06	1.60482e+06	2.79976e+06	2.50407e+06	766976	392141	377513	1.60837e+06	2.98214e+06	596405	230712	2.20413e+06	509170	1.10259e+06	594185	1.39231e+06	2.15216e+06	66480.7	482481	2.91117e+06	6.74673e+06	3.37078e+06	733015	5.87831e+06	3.46116e+06	1.43759e+06	1.05006e+06	3.92619e+06	4.98359e+06	3.3618e+07	3.66151e+06	400099	1.52444e+06	149969	989646	2.10075e+06	5.3166e+06	303828	2.38808e+07	4.36597e+06	905835	1.14407e+06	2.62096e+06	980790	601000	884122	560335	1.35082e+06	1.13123e+06	5.12141e+06	1.7314e+06	4.40093e+06	1.05612e+06	2.6233e+06	5.51279e+06	710327	1.95763e+06	158493	1.4599e+06	6.14053e+06	1.59645e+06	527619	3.10497e+06	1.38009e+07	7.96445e+06	1.74385e+06	2.18492e+07	1.0706e+07	1.23106e+07	5.98144e+06	3.98243e+06	1.20966e+07	24.28	1	3	0.00483092	2	Phospho [T2; S3; S5; S22; S35]
P05156	CFI	Complement factor I [OS=Homo sapiens]	0	31	18	385	18	583	65.7	7.5	352.72	18	15	defense response;metabolic process;regulation of biological process;response to stimulus;transport	extracellular;membrane	catalytic activity;metal ion binding;protein binding;receptor activity	Pf00057, Pf00089, Pf00530	3426	ENSG00000205403.12	4	Regulation of Complement cascade	Complement and coagulation cascades; Staphylococcus aureus infection	Complement and Coagulation Cascades	7	0	765793	1.20999e+06	2.52851e+06	3.91723e+06		1.41361e+06	1.73037e+06	1.41664e+06	1.87461e+06	1.021e+06	2.40251e+06	1.96467e+06	2.19302e+06	565587	335343	1.70177e+06	181274		4.15241e+06	3.21723e+06	417163	998669	1.31481e+06	1.49471e+06	1.90549e+06	789679	275768	441509	699738	2.65734e+06	648199		5.08775e+06	2.16897e+07	1.03306e+06	1.23086e+06	856483	1.90439e+06	2.70741e+06	1.72159e+06	982981	1.19379e+06	3.00943e+06	559152	794922	1.62128e+06	1.23389e+06	326301	1.31429e+06	4.16634e+06	1.38032e+06	3.26008e+06	5.442e+06	1.97947e+06	829528	1.12028e+06	171997	1.29718e+06	876240	1.12835e+07	3.17851e+07	1.13735e+07	2.76724e+06	3.15142e+06	8.24702e+06	422828	4.0863e+06	1.5516e+06	834922	2.53623e+06	4.11821e+06	628424	1.75749e+06	3.65782e+06	9.26166e+06	2.72323e+06	989586	1.05143e+06	3.76118e+06	1.03448e+07		700648	74.08	1	0	0	3	Phospho [S24]
Q96KP4	CNDP2	cytosolic non-specific dipeptidase [OS=Homo sapiens]	0.007	31	12	112	12	475	52.8	5.97	59.82	11	8	metabolic process	cytoplasm;cytosol	catalytic activity;metal ion binding	Pf01546, Pf07687	55748	ENSG00000133313.14	18	Glutathione synthesis and recycling	Metabolic pathways; Histidine metabolism; Arginine and proline metabolism; beta-Alanine metabolism		9	0					41014.8				332063			256914					188909			476727	105231	454120	29149.4	179729	260690		462673			549900			1.22979e+06	6.70985e+06			109184			1.88397e+06	105968	214526		74478.3	721638		695249	242607			747605	148619			53457.6		35133.3			5.82485e+06	1.37838e+06	5.56565e+06	782153		724289		137625	532196	195061	72058.1	186502			1.15646e+06	6.12091e+06	105547							39.24	1	0	0	3	Phospho [Y126; S130; T131; S223; Y466; S471]
Q9NW97	TMEM51	transmembrane protein 51 [OS=Homo sapiens]	0	30	5	390	5	253	27.7	5.53	733.61	5	4		membrane	protein binding	Pf15345	55092	ENSG00000171729.13	1				0	0	4.29357e+06	1.78818e+06	5.85385e+06	4.61788e+06	1.20523e+06	5.00212e+06	7.47862e+06	5.56536e+06	1.24224e+07	2.73519e+06	1.65548e+07	5.03511e+06	2.38991e+06	5.99191e+06	464035	948807	728012	860165	1.3316e+07	2.6462e+06	1.7995e+06	3.80809e+06	1.8426e+06	1.09818e+07	1.29318e+06	1.38006e+07	4.33114e+06	170386	3.41181e+06	1.27779e+07	3.26328e+07	1.56079e+07	4.07825e+06	1.23562e+07	8.73905e+06	1.05918e+07	3.2143e+06	1.46817e+07	3.2598e+07	4.62606e+07	2.43921e+07	9.54213e+06	1.83014e+07	1.25155e+06	6.11714e+06	1.68919e+07	1.76491e+07	5.58981e+06	1.0247e+07	2.73455e+07	1.36655e+06	5.43663e+06	7.58116e+06	5.1972e+06	581996	4.92557e+06	1.29754e+06	5.41876e+06	3.86673e+06	5.39396e+06	4.73747e+06	8.21658e+06	3.09526e+06	2.16236e+07	2.31902e+07	979120	1.10154e+07	861810	830122	5.17541e+06	3.84792e+06	1.14338e+06	2.99861e+06	4.8672e+07	2.51902e+07	3.50228e+06	3.22573e+07	3.57581e+07	4.67284e+07	1.71021e+07	1.30635e+07	2.18835e+07	53.4	1	0	0	3	Phospho [T104; S115; S182; S192; T234]
P35241-1	RDX	radixin [OS=Homo sapiens]	0	30	25	309	13	583	68.5	6.37	250.75	14	21	cell organization and biogenesis;regulation of biological process;response to stimulus	cytoplasm;cytoskeleton;membrane	protein binding;RNA binding	Pf00373, Pf00769, Pf09379, Pf09380	5962	ENSG00000137710.14	11	Recycling pathway of L1	Proteoglycans in cancer; Regulation of actin cytoskeleton; MicroRNAs in cancer	Regulation of Actin Cytoskeleton	8	0	145614	20319.6	128726	664683	236936	145437	211130	360369	1.01858e+06	577914	927726	1.31659e+06	95809.2		415887	1.04914e+06			790758			788949	497709	6.28326e+06	93480.2	110228			166067	2.00302e+06			60101.4	1.58762e+06	69797.5	93371	506200				205975	149485	1.13243e+06	217927	1.75563e+06	161756		40332.1		292266		699478	2.40849e+06	382756	108406	734714	95872	699217		85930.7	347506	2.34929e+06	318028	1.33823e+06	5.26603e+06	584268		33092.3	155280	844276	654656	93264.8	608647		617334			426836		577460			35.45	1	0	0	3	Phospho [S249; T299; T358; T518; S532; S533; T564]
P19013	KRT4	Keratin, type II cytoskeletal 4 [OS=Homo sapiens]	0.001	30	19	103	18	534	57.3	6.61	105.63	15	15	cell death;cell differentiation;cell organization and biogenesis;regulation of biological process	cell surface;cytoskeleton;cytosol;nucleus	protein binding;structural molecule activity	Pf00038, Pf10234, Pf13166	3851		12	Formation of the cornified envelope			3	0	1.10487e+06	1.71929e+06	4.62068e+07	1.22805e+06	904867	2.33513e+06	4.42316e+06		6.31553e+06	750318	1.13645e+06	1.10168e+07		1.12826e+06	135545	291619				1.32112e+06		376988	419455	1.30934e+06	106344	1.1167e+07	355523		172915	8.4113e+06	1.48179e+07	1.17413e+07	223440	9.99578e+06	886876	8.19996e+06		7.26136e+06	9.34343e+06	1.01223e+07	4.11077e+06				273954	2.90065e+06	5.56707e+06	199186	1.28101e+06	918157	63213.6		1.86666e+06	2.08052e+06	205993	265675	869290	391283	729391	815479	1.97856e+07		473436	4.74192e+06	9.52385e+06		9.89037e+06	1.84677e+06	26004.3	915594	532696	4.98099e+06	403957	2.28687e+07	3.05728e+07	1.0071e+07	1.18506e+08	1.3956e+07	1.10175e+07	1.1959e+07	8.96178e+06	2.61763e+07	35.15	1	0	0	3	Phospho [S19; S32; S34; S51; S62; T204; S233; T529]
P68133	ACTA1	Actin, alpha skeletal muscle [OS=Homo sapiens]	0	30	12	524	1	377	42	5.39	887.71		12	cell organization and biogenesis;cellular component movement;regulation of biological process;response to stimulus	cytoplasm;cytoskeleton;cytosol	nucleotide binding;protein binding;structural molecule activity	Pf00022	58	ENSG00000143632.14	1	Striated Muscle Contraction		Myometrial Relaxation and Contraction Pathways; Fas Ligand (FasL) pathway and Stress induction of Heat Shock Proteins (HSP) regulation; Association Between Physico-Chemical Features and Toxicity Associated Pathways; Striated Muscle Contraction	6	0												805520												335509																									636542			323607	509567							494184	138291	327406				101539		464968			604850			730505	673857									1	0	0	0	Phospho [S54; Y55; S62; S241; Y242; S325]
Q9NQ84-1	GPRC5C	G-protein coupled receptor family C group 5 member C [OS=Homo sapiens]	0	30	19	27012	19	441	48.2	8.43	32185.5	18	18	regulation of biological process;response to stimulus	membrane	receptor activity;signal transducer activity	Pf00003	55890		17			GPCRs, Class C Metabotropic glutamate, pheromone	1	0	1211505681	4.30765e+08	1500051467	9.61037e+08	2.3751e+08	1077446891	1371869137	9.05562e+08	1339946010	1019410973	2779084037	1818594447	704116498	1542224119	1105183505	4.95937e+08	5.62596e+08	484557512	2113172457	7.64979e+08	679351737	8.34184e+08	6.21234e+08	2742150776	4.80544e+08	1454138803	1032137658	430604652	7.97726e+08	2922917968	2397257879	1400949075	7.56252e+08	2837346093	1184610622	1117493437	5.34496e+08	1327083858	1588919924	2839156901	1328406266	1265690874	2377652657	3.70817e+08	1141253262	1197690367	1690155991	1107286498	1441188562	1728435571	8.39965e+08	1033016890	1516491755	1610545436	5.27313e+08	1508625551	3.74701e+08	9.89416e+08	1041299749	1717376343	1108649775	1808952663	1023624818	1643316174	2413520171	2.98782e+08	1063624973	343903117	6.13806e+08	1025698420	2423442265	3.8189e+08	2009936895	3827581196	1680950425	6.38212e+08	5108003827	2674492687	3401329845	2062904389	1875441686	1961597752	849.56	1	0	0	3	Phospho [S307; S311; Y312; Y317; T319; Y324; T326; S335; S344; Y358; S359; Y361; T367; S368; Y370; T373; S383; Y387; T395; S398; S403; S406; T407; Y414; S415; S418; T423; S431; Y438]
P02538	KRT6A	Keratin, type II cytoskeletal 6A [OS=Homo sapiens]	0	30	19	222	5	564	60	8	168.76	14	16	cell death;cell differentiation;cell organization and biogenesis;defense response;metabolic process;regulation of biological process;response to stimulus	cytosol;membrane;nucleus	protein binding;structural molecule activity	Pf00038, Pf04111, Pf13166	3853	ENSG00000205420.10	12	Formation of the cornified envelope		Ectoderm Differentiation	4	8		501976	2.44667e+07	2.99407e+06	2.35537e+07	3.19381e+06	7.56093e+06	5.99446e+06	6.15241e+07	3.71255e+06		2.95017e+06	116930	3.50704e+06	47236.5	862754	325398	420459	526591	1.82691e+06	607147	292070	106634	2.81406e+06	379405	176528	237941	54871.7	95629.8	2.41614e+06		979678	313593	1.85466e+06	615112	545884	321624	2.83845e+06	586045		3.79078e+07	4.70339e+07	750292	429746	3.95785e+06	3.74627e+06	1.59825e+07	813494	2.41483e+06	2.97184e+07	292181	362720	1.20558e+06	3.60097e+06	3.40862e+06	303848	944588	355848	1.54829e+06		1.26747e+07	264165			477379	301194	1.5503e+06	674903				1.01246e+07	48564.3	933129	1.43222e+06	2.17078e+06	3.21215e+07	327795	345851	3.48421e+06			35.53	1	0	0	3	Phospho [S22; S35; S37; S39; S60; S71; S237; S540; S541; S546; S547]; Acetyl [N-Term]
O95171	SCEL	Sciellin [OS=Homo sapiens]	0	30	27	991	27	688	77.5	9.38	1396.6	24	22	cell differentiation;regulation of biological process;response to stimulus	cytoplasm;cytoskeleton;membrane	metal ion binding;protein binding	Pf00412	8796	ENSG00000136155.16	13				0	0	7.197e+06	1.01829e+07	1.32839e+08	1.08489e+07	5.75913e+06	1.18076e+07	2.58257e+07	3.70921e+07	3.59992e+07	8.19628e+06	2.77404e+07	6.16449e+07	2.50579e+07	2.67893e+07	3.37865e+06	9.0361e+06	5.43044e+06	1.32864e+07	1.04925e+07	1.31646e+07	2.18891e+07	8.52193e+06	6.54434e+06	1.75357e+07	6.3865e+06	30650663	8.95211e+06	4.1916e+06	3.56539e+06	127518788	3.87828e+07	1.17881e+07	3.61267e+06	1.99716e+07	6.46979e+06	4.51033e+06	2.86331e+06	2.86476e+07	7.80429e+06	1.4248e+07	4.90394e+06	6.44536e+06	1.43715e+07	4.27837e+06	2.62367e+07	6.95779e+06	6.41826e+06	1.31934e+07	4.32249e+06	8.98853e+06	1.4676e+06	3.2764e+06	7.91015e+06	5.79869e+07	2.83045e+07	9.35458e+06	1.07569e+07	5.02769e+06	4.0217e+06	1.00444e+07	1.42081e+08	2.03656e+06	1.08881e+07	1.78809e+07	1.96862e+07	9.37063e+06	2.98241e+07	5.86274e+06	4.26116e+06	2.72403e+07	7.13737e+06	1.60004e+07	9.49161e+06	3.13316e+07	2.88625e+07	6.18473e+06	374406779	1.64554e+07	21351854	6.5881e+08	2.13257e+07	2.0954e+07	152.33	1	0	0	3	Phospho [S10; T12; S44; S68; T85; S90; S91; T94; S99; T112; S138; T143; S144; S149; T150; S151; T153; T154; S196; S199; S200; T220; S225; S309; S312; S344; S347; S389; S475; S590]
P51858-3	HDGF	Isoform 3 of Hepatoma-derived growth factor [OS=Homo sapiens]	0	30	9	415	9	256	28.2	4.79	519.23	9	7	cell proliferation;metabolic process;regulation of biological process;response to stimulus	cytoplasm;extracellular	DNA binding;nucleotide binding;protein binding;RNA binding	Pf00855	3068	ENSG00000143321.18	1				0	0	4.30235e+06	6.79691e+06	6.87141e+06	7.9814e+06	2.98382e+06	8.04751e+06	9.26445e+06	5.89045e+06	3.43344e+06	4.2089e+06	1.13564e+07	1.82617e+07	8.40276e+06	1.11599e+07	1.53574e+06	4.43652e+06	2.97008e+06	2.11894e+06	1.0039e+07	4.68321e+06	4.03239e+06	1.64182e+07	3.92758e+06	9.91043e+06	1.0814e+06	2.21158e+07	7.63137e+06	1.68759e+06	4.3274e+06	1.49055e+07		4.20917e+06	1.13787e+07	8.78251e+06	2.48665e+06	6.50952e+06	1.19459e+07	8.16544e+06	1.77964e+06	1.82046e+07	8.09437e+06	5.21845e+06	8.97592e+06	7.38338e+06	3.22955e+07	3.18305e+06	1.6364e+06	1.30629e+07	7.68931e+06	9.83414e+06	2.27195e+06	9.88452e+06	4.02423e+07	3.25346e+07	7.20665e+06	1.34495e+07	6.81869e+06	1.12717e+07	1.52028e+07	6.14732e+06	1.67849e+07	6.92996e+06	1.04302e+07	8.84678e+06	3.31122e+07	2.98338e+06	7.72992e+06	8.25008e+06	3.584e+06	1.62541e+08	1.73393e+07	4.29099e+07	2.9254e+07	1.89757e+07	7.98844e+06	2.82642e+07	1.70179e+07	3.12161e+07	4.87527e+06	1.38673e+07	8.04215e+06	6.95266e+06	70.23	1	0	0	3	Phospho [S123; S181; S215; T216; S218; S222; S255]
O95218-2	ZRANB2	Isoform 2 of Zinc finger Ran-binding domain-containing protein 2 [OS=Homo sapiens]	0	30	10	168	10	320	36.3	9.76	209.96	10	7	metabolic process;regulation of biological process	nucleus	metal ion binding;protein binding;RNA binding	Pf00641	9406	ENSG00000132485.13	1				0	0	1.06683e+06	989754	3.80712e+06	494199	1.3627e+07	5.13171e+06	7.1859e+06	8.83273e+06	2.89198e+07	1.68328e+06	3.17921e+06	6.1141e+06	533280	1.16111e+07	1.27023e+06	2.21175e+06	674570	595473	3.88344e+06	348671	2.78822e+06	675846	447759	5.12049e+07	2.25095e+06	687231	1.39486e+06	254863	1.88072e+06	7.7601e+06	9.61043e+06	2.31737e+06	936691	1.42068e+06	2.60801e+06	972563	679185	3.29461e+06	8.51449e+06	9.6608e+06	3.11433e+06	1.71782e+07	3.58778e+06	1.25924e+06	2.72378e+06	5.99772e+06	2.27978e+06	3.57686e+06	2.03889e+06	3.5127e+06	1.89302e+06	433878	2.28239e+06	1.75403e+06	1.18796e+06	3.111e+06	914102	2.01969e+06	379242	2.29725e+06	500943	4.46101e+06	132454	4.82236e+06	7.02061e+06	3.31847e+07	1.03274e+07	237813	329401	9.638e+06	6.73675e+06	3.10044e+06	1.85635e+07	1.60144e+07	9.96206e+06	4.06759e+06	5.39292e+06	1.01272e+07	9.46667e+06	6.18665e+06	1.06786e+07	1.09587e+06	41.9	1	0	0	3	Phospho [T29; S30; T100; Y102; S153; S188; S273; T303; S305; S307; T317]
P48594	SERPINB4	Serpin B4 [OS=Homo sapiens]	0.001	30	13	114	4	390	44.8	6.21	158.51		13	regulation of biological process	cytoplasm	enzyme regulator activity;protein binding	Pf00079	6318	ENSG00000206073.10	18		Amoebiasis		1	0																								264636										219750																																																		1	0	0	0	Phospho [T72; Y73]; Acetyl [N-Term]
P22891-1	PROZ	Vitamin K-dependent protein Z [OS=Homo sapiens]	0.001	30	8	110	8	400	44.7	5.97	106.34	8	6	coagulation;metabolic process;regulation of biological process;transport	extracellular;organelle lumen	catalytic activity;metal ion binding;protein binding	Pf00008, Pf00089, Pf00594, Pf12662, Pf14670	8858	ENSG00000126231.13	13	Transport of gamma-carboxylated protein precursors from the endoplasmic reticulum to the Golgi apparatus; Removal of aminoterminal propeptides from gamma-carboxylated proteins; Gamma-carboxylation of protein precursors			7	0	452418	976958	2.71411e+06	727207	172333	1.05604e+06	743642		2.78436e+06	494953	1.14773e+06	1.24195e+06	1.03467e+06	1.20349e+06		274250	137722	104329	1.21828e+06	605235	483240	330856		920241	411778	1.25292e+06	757503	906796	172621	2.80519e+06	1.90557e+06	1.29147e+06	803999	8.12689e+06	2.55719e+06	5.0912e+06	583575	1.80532e+06	2.99829e+06	2.39377e+06		2.30887e+06	2.71217e+06		375681	1.30477e+06	3.11963e+06	1.07756e+06	2.65639e+06	2.56888e+06	878386	1.06128e+06	632396	416590	104805	2.01256e+06	138627	1.49161e+06		3.93499e+06	1.659e+06	1.94516e+06	551593	2.66149e+06	150820	507965	2.32538e+06	321922	561755	1.33525e+06	900904	164122	1.20601e+06	1.65366e+06	3.33871e+06	152185	4.41173e+06	512250		3.67974e+06	434822	640375	27.64	1	2	0.00363636	2	Phospho [T112]
P06870-1	KLK1	Kallikrein-1 [OS=Homo sapiens]	0.008	30	5	60	5	262	28.9	4.83	38.62	5	2	metabolic process	nucleus	catalytic activity	Pf00089	3816	ENSG00000167748.10	19	Regulation of Insulin-like Growth Factor (IGF) transport and uptake by Insulin-like Growth Factor Binding Proteins (IGFBPs)	Endocrine and other factor-regulated calcium reabsorption; Renin-angiotensin system	Blood Clotting Cascade	5	0	1.97057e+06	279723	1.87171e+06	1.17271e+06	506146	286662	4.10666e+06	2.01275e+06	1.33624e+06		4.33477e+06	492694	564733	9.83094e+06		2.63015e+06	236088	1.22049e+06	4.31657e+06	3.23415e+06	1.49329e+06	430095	2.41879e+06	872222	839898	584914	148676	80144.6	115113	5.3505e+07	4.40179e+06	2.05959e+06	1.41837e+06	1.69287e+07			338345	199901	427882	827546	377060			455126	188731	1.66998e+06	454311	291362	256105	451712	1.03947e+06	1.52961e+06	728430		957510	477680	302646	321017	1.21204e+06	5.09364e+06	9.47528e+06	5.98165e+06	232041	751139	294336	100607	644864	515050	364627	1.22866e+06	894742	200302	312291		1.05916e+06	571393	1.76406e+06	851611	7.15354e+06	1.70018e+06		623783	18.61	1	4	0.00490196	2	Phospho [Y117; S118]
P05783	KRT18	Keratin, type I cytoskeletal 18 [OS=Homo sapiens]	0.006	30	11	60	9	430	48	5.45	56.44	8	8	cell death;cell organization and biogenesis;regulation of biological process;response to stimulus;transport	cytoplasm;cytosol;nucleus	protein binding;RNA binding;structural molecule activity	Pf00038	3875	ENSG00000111057.10	12	Formation of the cornified envelope	Pathogenic Escherichia coli infection	Pathogenic Escherichia coli infection	5	0	3.82866e+06	1.43737e+06	547011		48350.4	2.02174e+06	1.49829e+06	5.13357e+06	5.03027e+06	2.33137e+06	8.47384e+06	489747	3.66163e+06	9.05468e+06		948148	921442	1.68587e+06	5.32458e+06	1.66899e+06		587143			415468	7.76686e+06	3.65849e+06		115877	5.14981e+06		7.78374e+06	390569	7.88468e+06	1.0229e+06	1.25773e+06	744082	909590	637821	6.94638e+06		707601	281504	75457.7	1.02024e+06	1.48305e+07	1.5511e+07	938618	2.77304e+06	677767		835099	540087	51232.9	250356	512671	101627	417348	1.13089e+06	1.4574e+07	6.12985e+06	8.01461e+06	524921		804256		1.40677e+07	404203		1.04136e+06	507344	82934.6	666950	2.98482e+07	2.28974e+07	2.34133e+06			2.07624e+06		513034	457229	36.14	1	0	0	3	Phospho [S10; S18; S31; S34; S42; S51; T52; S53; S60; T65]
Q08495-1	DMTN; EPB49	Dematin [OS=Homo sapiens]	0	30	10	336	10	405	45.5	8.88	468.38	9	8	cell organization and biogenesis;regulation of biological process;response to stimulus;transport	cytoplasm;cytoskeleton;cytosol;membrane	protein binding	Pf02209	2039	ENSG00000158856.17	8	Miscellaneous transport and binding events			2	0	947928	394096	574725	1.30484e+06	103726	552219	1.3659e+06	653168	1.72824e+06	253736	847727	3.86238e+06	619948	1.11738e+06	246688	406807	131237	119522	1.97681e+06	135970	580622	1.03608e+06	286232	2.87923e+06	184171	761873	122201	58596.5	665670	1.87686e+06	549720	68994	717233	1.19566e+06	1.14248e+06	1.15371e+06	623953	2.09979e+06	1.83049e+06	1.01597e+07	2.99969e+06	1.3085e+06	2.84738e+06	192804	578952	827761		235804	674287	2.70222e+06	84344.7	976554	875529	703797	169148	1.18091e+06	295923	1.04496e+06	66832.2	3.6629e+06	263974	1.72001e+06	544195	3.69777e+06	1.06764e+07	654429	1.1746e+06	190269	687793	706759	3.63191e+06	65370.2	1.22876e+06	2.45709e+06	1.67457e+06	2.46556e+06	2.20829e+06	1.07049e+06	1.01345e+06	1.06173e+06	2.29486e+06	298342	58.74	1	0	0	3	Phospho [S26; S90; T91; S92; S96; S103; S152; S226; S269; S288; S289; S333]
P06748	NPM1	Nucleophosmin [OS=Homo sapiens]	0.001	30	5	60	5	294	32.6	4.78	103.26	5	5	cell growth;cell organization and biogenesis;cellular homeostasis;metabolic process;regulation of biological process;response to stimulus;transport	cytoplasm;cytoskeleton;cytosol;membrane;nucleus	DNA binding;enzyme regulator activity;protein binding;RNA binding	Pf03066	4869	ENSG00000181163.13	5	Nuclear import of Rev protein; TFAP2A acts as a transcriptional repressor during retinoic acid induced cell differentiation; TP53 regulates transcription of additional cell cycle genes whose exact role in the p53 pathway remain uncertain; Deposition of new CENPA-containing nucleosomes at the centromere			18	0			922599	138419		846579	2.28109e+06	579821	1.90956e+06	307286	4.4114e+06	668342		1.36841e+06	38188.5		42869.6	83768.4	1.57976e+06					357032			351285	92181.1	270648	1.68259e+06	2.38608e+06			6.50019e+06	77533.3	2.8662e+06	85453.4	1.9368e+06	2.90075e+06	7.81345e+06	1.54496e+06	585330	388672		40569.8	1.55955e+06			822802	4.3843e+06	77620.7	368019	87274	908427		143109		44221.5		7.7919e+06	292250	1.09012e+06		622856	1.11967e+06	194964	600006	236796	36699.8	2.70095e+06	894200	401464	340616	2.76582e+06	2.10689e+06		3.61791e+06	9.06886e+06	3.35833e+06	493782	596884	1.38829e+06	29.08	1	0	0	3	Phospho [S125; S195; T199; S243; S254]
P29692-3	EEF1D	Isoform 3 of Elongation factor 1-delta [OS=Homo sapiens]	0	30	6	690	3	257	28.5	4.92	1424.17	6	3	metabolic process;regulation of biological process;response to stimulus	cytoplasm;cytosol;endoplasmic reticulum;nucleus	DNA binding;protein binding;RNA binding;signal transducer activity	Pf00736, Pf10587	1936	ENSG00000104529.17; ENSG00000273594.4	8; CHR_HSCHR8_3_CTG7			Translation Factors	1	3	2.40289e+07	8.89929e+06	2.25196e+07	2.75614e+07	2.47524e+06	8.4153e+06	7.80147e+06	7.41639e+06	9.66973e+06	7.60584e+06	1.36235e+07	4.94284e+07	2.45033e+07	8.08186e+06	1.80007e+07	1.44285e+07	1.60281e+07	1.32858e+07	3.20648e+07	1.79462e+07	1.22211e+07	1.70608e+07	2.23586e+07	4.94859e+07	7.78659e+06	2.04096e+07	2.10697e+07	6.66226e+06	2.67685e+07	3.64192e+07	5.38275e+06	7.61304e+06	2.34263e+07	9.40494e+07	1.4803e+07	1.11391e+07	2.14116e+07	1.20157e+07	7.33805e+06	1.84364e+07	8.28138e+06	1.06089e+07	1.87167e+07	1.80597e+06	2.43941e+07	1.4026e+07	8.12049e+06	1.53975e+07	1.87334e+07	1.19405e+07	1.5556e+07	1.77293e+07	1.73827e+07	1.30579e+07	1.56802e+07	3.34475e+07	1.47959e+07	2.11925e+07	1.72817e+07	6.00956e+07	4.96552e+07	5.01052e+07	1.66568e+07	5.89265e+06	2.66724e+07	9.63036e+06	1.17917e+07	9.39368e+06	1.35886e+07	3.43031e+07	3.74303e+07	1.35983e+07	5.81506e+07	3.36006e+07	1.41999e+07	2.68482e+07	5.82355e+07	1.67657e+07	1.5586e+07	1.04694e+07	1.88312e+07	3.48853e+07	63.6	1	0	0	3	Phospho [S41; T105; S109; T123; S138]
O15231-3	ZNF185	Isoform 3 of Zinc finger protein 185 [OS=Homo sapiens]	0	29	19	517	19	690	73.6	7.01	776.22	19	12		cytoplasm;cytoskeleton	metal ion binding;protein binding	Pf00412	7739	ENSG00000147394.18	X				0	0	9.70011e+06	4.02127e+06	5.80457e+07	8.07395e+06	362315	2.90832e+07	2.59839e+07	3.23328e+07	2.37427e+07	1.24703e+07	4.07332e+07	2.90367e+07	9.2473e+06	1.11229e+07	7.21397e+06	9.43165e+06	4.7519e+06	1.58417e+07	5.56998e+07	4.29077e+06	6.63823e+06	5.1925e+06	8.05167e+06	1.42538e+07	2.92117e+06	8.70932e+06	1.5591e+07	2.01497e+06	1.79149e+07	5.77403e+07	2.63092e+06	1.37362e+06	1.14475e+06	1.59523e+07	1.20837e+07	1.61529e+07	5.76461e+06	1.86732e+07	2.77585e+07	1.88924e+07	8.35303e+06	1.56422e+07	35381041	1.63758e+06	8.36987e+06	2.27874e+07	1.88051e+07	9.34456e+06	2.67854e+07	3.99324e+07	4.32181e+06	3.13915e+06	2.78474e+07	4.6174e+06	1.03599e+07	2.97638e+07	5.02998e+06	2.66298e+06	2.8991e+06	9.73479e+06	7.25652e+07	1.72772e+07	1.75069e+06	9.37694e+06	1.48276e+07	752627	9.78763e+06	1.40182e+06	2.5425e+06	4.39937e+07	1.54143e+07	9.17324e+06	1.22105e+07	2.91155e+07	1.5645e+07	1.02608e+07	1.65831e+08	2.05116e+07	2.54905e+07	6.57789e+07	1.18834e+07	2.55584e+07	180.97	1	0	0	3	Phospho [S2; S60; T63; S64; S66; S67; S117; Y134; S152; S153; T154; S155; T158; S194; S206; S447; T448; S453; S454; S458; S466; S469; T473; S513; T514; S520; T631; Y632; T679; Y686]; Acetyl [N-Term]
O00264	PGRMC1	Membrane-associated progesterone receptor component 1 [OS=Homo sapiens]	0	29	6	492	6	195	21.7	4.7	751.66	6	5	transport	endoplasmic reticulum;membrane	protein binding	Pf00173	10857	ENSG00000101856.9	X	Neutrophil degranulation			3	0	1.25901e+07	8.55055e+06	2.30823e+07	5.57945e+06	1.47416e+06	1.31333e+07	5.09275e+07	2.68505e+07	6.86819e+07	7.37994e+06	4.01811e+07	2.84776e+07	8.08367e+06	7.70635e+07	1.17465e+07	4.85407e+06	6.28184e+06	5.96114e+06	2.53805e+07	1.23495e+07	1.4722e+07	8.97429e+06	3.35456e+06	3.73705e+07	1.84979e+06	2.50681e+07	5.94418e+06	2.48396e+06	1.14772e+07	3.99721e+07	6.47822e+07	2.84228e+07	7.42232e+06	5.12437e+07	1.28949e+07	2.89116e+07	3.31808e+06	6.23845e+07	5.5161e+07	2.64186e+08	1.12049e+08	3.80399e+07	3.02291e+07	2.96829e+06	1.34538e+07	2.18839e+07	3.3176e+07	1.57188e+07	3.55981e+07	2.54442e+07	8.50978e+06	7.80997e+06	37087186	3.83175e+07	8.83139e+06	9.13048e+06	6.42426e+06	1.21341e+07	1.25464e+07	3.55606e+07	1.00448e+07	2.11107e+07	9.10115e+06	6.26344e+07	4.289e+07	4.67086e+06	1.89962e+07	4.79489e+06	8.24534e+06	2.51059e+07	33755669	1.84944e+07	2.64285e+07	109545044	4.21814e+07	1.76376e+07	9.71547e+07	1.93502e+07	5.01515e+07	3.57149e+07	2.70863e+07	1.38657e+07	62.05	1	0	0	3	Phospho [S57; S122; T127; T178; Y180; S181]
Q5TA76	LCE3A	late cornified envelope protein 3A [OS=Homo sapiens]	0.032	29	1	4	1	89	9.1	8.37	9.24	1	1	cell differentiation;metabolic process	cytoplasm;cytoskeleton	structural molecule activity		353142	ENSG00000185962.1	1	Formation of the cornified envelope			3	0								468527																											203600			314507		1.65667e+06	651889	287636	272433			308396	523962			744718			591580	768528							464907						545232																9.56	1	15	0.0114329	1	Phospho [S20]
P54802	NAGLU	alpha-N-acetylglucosaminidase [OS=Homo sapiens]	0.001	29	20	133	20	743	82.2	6.65	113.82	20	15	cell organization and biogenesis;metabolic process;response to stimulus	organelle lumen;vacuole	catalytic activity	Pf05089, Pf12971, Pf12972	4669	ENSG00000108784.9	17	MPS IIIB - Sanfilippo syndrome B; HS-GAG degradation	Metabolic pathways; Lysosome; Glycosaminoglycan degradation		13	0		277619	930647					147776		328851	72494	1.36458e+06	366886		138563	340107	104033	94219.3	1.80044e+06	254069	545849	1.44521e+06	303314	195877	524693	866538		75229	63794.8	8.8063e+06	3.19116e+06		367312	3.80939e+06	63808.7	812044	46557.2	336302	821258	2.79816e+06	657485	54387.3		105245	348167			75931.3		89524.5	136964	565769	1.62039e+06	999161	311879	3.04065e+06	154851	833303	274838	1.76976e+06	2.73411e+06	4.43101e+06	3.07103e+06	385045	1.13086e+06	363367		503750	107388	822654	1.69562e+06	1.24098e+06	296335	6.27592e+06	4.42576e+07	703426	1.05706e+06	2.50201e+06	1.39067e+06	5.52214e+06	1.08801e+06	639959	81.23	1	0	0	3	Phospho [S522; T527; S528]
Q8N9R6	CDRT4	CMT1A duplicated region transcript 4 protein [OS=Homo sapiens]	0.045	29	1	1	1	151	17.5	10.04	6.51		1				Pf15213	284040		17				0	0							554537	530411	407013																					420092									545268	927117	596316																							1.03106e+06										1.40278e+06	506653				1.73413e+06					1	0	0	0	Phospho [T97; T112; T118; T129]
P00966	ASS1	Argininosuccinate synthase [OS=Homo sapiens]	0.001	29	16	195	16	412	46.5	8.02	86.02	16	14	metabolic process;regulation of biological process;response to stimulus	cytoplasm;cytosol;mitochondrion	catalytic activity;nucleotide binding;protein binding;RNA binding	Pf00764, Pf03054, Pf06508	445	ENSG00000130707.17	9	Urea cycle	Alanine, aspartate and glutamate metabolism; Biosynthesis of amino acids; Metabolic pathways; Arginine biosynthesis	Alanine and aspartate metabolism; Amino Acid metabolism; Urea cycle and metabolism of amino groups	11	0	8.31126e+06	359593	602815	478194	1.13837e+06	7.10371e+06	248581	9.67841e+06	2.27778e+07	5.85085e+06	2.18417e+07	1.10451e+06	3.81683e+06	2.45229e+07	702569	175988			55935.6	932783	1.87445e+06	781166	891076	1.3138e+06	2.63517e+06	1.37542e+07	2.28024e+06	670103	514840	3.24542e+06	7.33563e+06	1.24868e+07	2.46195e+06	1.98458e+07	135337		249075	170633	156060				3.35364e+06	46166.9	831053		1.09956e+06	663304		109130	977949	1.21666e+06	2.55536e+06	215155	169577	770072	232760	8.18934e+06	73775.6	9.28473e+06	835451	5.31326e+06	1.75644e+06	4.11863e+06	6.72771e+06	171802	134004	1.35757e+06	1.28787e+06	644188	2.86434e+06	564102	124708	4.35326e+06	4.36281e+06	320376	731869	238949	4.46623e+06	4.00519e+06	196232	1.79934e+06	29.33	1	0	0	3	Phospho [Y113; S115; T119; Y151; Y207]
Q96LB4-4	ATP6V1G3	Isoform 4 of V-type proton ATPase subunit G 3 [OS=Homo sapiens]	0	29	2	113	2	124	14.4	9.11	182.14	2	1	cellular homeostasis;regulation of biological process;response to stimulus;transport	cytosol;membrane	catalytic activity;protein binding;transporter activity	Pf03179	127124	ENSG00000151418.11; ENSG00000263014.5	1; CHR_HSCHR1_3_CTG31				0	0	567744	4.12071e+06	2.6409e+06	719101	73160.3	967273	1.70317e+06	3.4129e+06	3.35311e+06	2.3561e+06	1.91835e+06	2.09498e+06	142626	2.07542e+07	149349	1.38923e+06	2.08294e+06		3.28508e+06	547783	3.33283e+06	135746	1.53248e+06	3.70662e+06			334105	124672	339159	5.09359e+06	1.70725e+06	3.70386e+06	1.12812e+06	3.39329e+06	933568	6.80863e+06		8.88419e+06	2.43772e+06	1.36651e+07	7.24162e+06	4.55333e+06	694214	356670		2.26975e+06	940845		2.60031e+06	3.25858e+06	278431	2.13246e+06	574094	927154	477710	525456	203098	353245	965026	786660	1.72806e+06	1.37825e+06	628109	505556	4.83961e+06	179791	476886		540998		433690	295943	974521	4.20297e+06	5.32122e+06		6.10712e+06	6.05389e+06	8.53517e+06	1.87284e+06	1.90147e+06	3.48735e+06	18.67	1	4	0.00490798	2	Phospho [S71; Y97; S100]
Q9UDY2	TJP2	Tight junction protein ZO-2 [OS=Homo sapiens]	0	29	40	1235	40	1190	133.9	7.4	1689.08	37	29	metabolic process;regulation of biological process;response to stimulus;transport	cytosol;membrane;nucleus	catalytic activity;protein binding	Pf00595, Pf00625, Pf07653, Pf13180	9414	ENSG00000119139.17	9	Apoptotic cleavage of cell adhesion proteins; Signaling by Hippo	Tight junction; Vibrio cholerae infection		9	0	5.34479e+07	3.87906e+07	7.16539e+07	4.53016e+07	1.07549e+07	5.19043e+07	6.52423e+07	6.68401e+07	6.94786e+07	3.79322e+07	9.11899e+07	8.7922e+07	3.71938e+07	7.38836e+07	1.9349e+07	1.81586e+07	2.14015e+07	3.25686e+07	7.92226e+07	4.32442e+07	5.22473e+07	2.54193e+07	1.89024e+07	2.99535e+07	1.20369e+07	5.52082e+07	3.98085e+07	1.14667e+07	1.02039e+07	8.2622e+07	1.16433e+08	6.60524e+07	1.87074e+07	9.52711e+07	7.84769e+07	5.04029e+07	1.39948e+07	5.70543e+07	8.38752e+07	1.20365e+08	5.44049e+07	4.42537e+07	4.5161e+07	1.00235e+07	1.7184e+08	5.2423e+07	6.83681e+07	1.81402e+07	5.05465e+07	8.60822e+07	4.56572e+06	1.92259e+07	2.87445e+07	4.35015e+06	1.10584e+07	2.90105e+07	1.55989e+07	2.4924e+07	4.05947e+07	4.48281e+07	4.84711e+07	3.05478e+07	1.83238e+07	6.6021e+07	8.33846e+07	2.13687e+07	122584767	1.47061e+07	1.05444e+07	4.57843e+07	3.36336e+07	1.79725e+07	7.63742e+07	1.3871e+08	9.8616e+07	2.4147e+07	1.52297e+08	1.05243e+08	1.65593e+08	1.40525e+08	4.23608e+07	6.62904e+07	157.79	1	0	0	3	Phospho [S130; S170; S174; S192; S200; S220; S244; S266; S292; S294; S296; S415; S424; Y426; Y428; S430; S431; S440; S441; T445; S447; S450; T462; S767; S902; S961; S966; S978; S979; S986; T1000; Y1007; S1010; T1027; S1053; T1054; S1067; S1068; T1131; T1153; S1156; S1159]
Q9H910-1	HN1L; JPT2	Jupiter microtubule associated homolog 2 [OS=Homo sapiens]	0.009	29	3	20	3	190	20.1	9.26	26.84	3	2		cytoplasm;cytosol;membrane;nucleus			90861	ENSG00000206053.12	16				0	0			2.13548e+06		123866		1.34123e+06	691890	1.50143e+06	6.64352e+06	562970	666972		1.38996e+06	529488				932349		1.88288e+06			619905	160604						901101			598802										321313	778941			991172					547130	697603	68586.6		73411.7	1.37656e+06			484759		264120		374392	116326	566245			5.16035e+06	460262					119394	913927		754765	5.03032e+06			15.86	1	8	0.00848356	2	Phospho [S30; S69; T76; S97]
P16949-1	STMN1	Stathmin [OS=Homo sapiens]	0	29	4	334	4	149	17.3	5.97	437.91	3	4	cell differentiation;cell organization and biogenesis;development;regulation of biological process;response to stimulus	cytoplasm;cytoskeleton;cytosol;membrane	protein binding;signal transducer activity	Pf00836, Pf09726	3925	ENSG00000117632.22	1		MicroRNAs in cancer; MAPK signaling pathway	Regulation of Microtubule Cytoskeleton; Retinoblastoma (RB) in Cancer; Rac1/Pak1/p38/MMP-2 pathway; MAPK Signaling Pathway; EGF/EGFR Signaling Pathway	7	0	858036	1.27746e+06	1.17661e+06	3.11221e+06	455067	2.13972e+06	2.06557e+07	1.47822e+06	1.81242e+06	1.37409e+06	1.05234e+07	8.56948e+06	4.5175e+06	2.70893e+06	154527	914504	689362	704151	3.93056e+06	829387	247149	3.34321e+06	1.07129e+06	1.10996e+06	458770	4.24023e+06	1.2689e+06	1.802e+06	1.54016e+06	6.83625e+06	1.28686e+06	261930	2.0962e+06	1.30526e+06	2.05976e+06	2.90961e+06	1.37142e+06	672152	3.28051e+06	4.70444e+06	2.20635e+06	1.19719e+06	6.87019e+06	481971	2.13498e+06	1.46923e+06		418030	2.99971e+06	3.80136e+06	307222	2.72064e+06	4.63078e+06	2.17228e+06	1.54505e+06	5.02837e+06	859503	1.14562e+06	135240	606756	4.51815e+06	1.53455e+06	2.14897e+06	5.43558e+06	7.25246e+06	854230	3.48182e+06	1.2765e+06	463214	7.272e+06	4.65134e+06	4.01903e+06	1.51505e+06	3.05819e+06	6.47861e+06	1.46293e+06	6.01798e+06	1.72532e+07	1.57034e+06	7.03707e+06	817485	467546	15.73	1	8	0.00842993	2	Phospho [S16; S25; S38; S46; S63]
P05787	KRT8	Keratin, type II cytoskeletal 8 [OS=Homo sapiens]	0.001	29	19	237	12	483	53.7	5.59	148.48	12	19	cell death;cell differentiation;cell organization and biogenesis;regulation of biological process;response to stimulus	cytoplasm;cytoskeleton;cytosol;membrane;nucleus	catalytic activity;motor activity;protein binding;structural molecule activity	Pf00038, Pf01576, Pf13166, Pf15003	3856	ENSG00000170421.12	12	Formation of the cornified envelope		Primary Focal Segmental Glomerulosclerosis FSGS	4	4	5.00847e+06	1.39855e+06	5.09907e+06	673901	701517	3.5003e+06	1.19542e+06	3.05147e+06	6.1832e+06	1.26738e+06	8.39713e+06	2.34561e+06	6.92532e+06	6.09022e+06	639855	1.00476e+06	505785	8.89701e+06	3.52345e+06	1.52705e+06	1.73968e+06	1.22017e+06	285923	1.40855e+06	411028	4.28477e+06	590039	257731	333248	1.80895e+06	6.17376e+06	2.08366e+07	916303	5.06935e+06	4.55603e+06	2.9655e+06	1.04098e+06	1.58329e+06	2.66896e+06	1.02197e+07	2.88756e+06	710220	1.0958e+06	549983	1.35035e+06	3.5916e+06	2.91721e+06	320510	4.51568e+06	8.74931e+06	706453	996601	2.86216e+06	694796	1.84091e+06	2.17348e+06	985851	776391	104629	2.77176e+06	5.32756e+06	4.37211e+06	489312	1.66042e+06	2.83187e+06	1.88969e+06	2.24514e+06	646893	246633	1.85919e+07	2.66487e+06	457659	1.27716e+07	2.83604e+07	4.10515e+06	4.10124e+06	1.3238e+06	2.00308e+06	1.79741e+07	4.92846e+06	5.64171e+06	2.10615e+07	27.54	1	2	0.00362319	2	Phospho [S21; S22; S24; Y25; T26; S27; S31; S35; S36; S37; S43; T455; S457; S458; S475; S477; S478]
Q9NVM1	EVA1B	Protein eva-1 homolog B [OS=Homo sapiens]	0.001	28	3	72	3	165	18.4	4.73	138.13	3	3		membrane	protein binding	Pf14851	55194	ENSG00000142694.6	1				0	0	2.91343e+06		1.34741e+07	311835		2.47164e+06	3.43811e+06	1.44574e+07	5.09171e+06	566277	3.76637e+06	821206	118648	1.60683e+07	97127.8	330121	131127	2.18092e+06	4.26717e+06	509331	188719	728918		309439	282593	1.80846e+06		139630	159830	3.88334e+06	6.94116e+06	3.65618e+06	976955	1.57903e+06	2.50514e+06	2.98068e+06	415839	3.27287e+06	8.97981e+06	9.02842e+06	6.80082e+06	3.77862e+06	1.75402e+06		196221	1.33462e+06	1.42638e+06		542063	5.62847e+06	77240.4	418049	337432				138231	521993	1.64767e+06	2.6064e+06	342618	3.19576e+06	889806	4.46433e+06	4.61287e+06	257754	3.4961e+06			474107	326407			1.73644e+07	6.31056e+06	369689	6.0629e+06	5.45712e+06	1.07701e+07	5.90022e+06	6.71892e+06	2.33441e+06	40.59	1	0	0	3	Phospho [S70; S71; T72; T85; T148; S152; T154; T158]
Q14192-2	FHL2	Isoform 2 of Four and a half LIM domains protein 2 [OS=Homo sapiens]	0.05	28	1	1	1	151	15.9	8.24	6.18		1	cell differentiation;metabolic process;regulation of biological process;response to stimulus	nucleus	metal ion binding;protein binding	Pf00412	2274	ENSG00000115641.18	2			Androgen receptor signaling pathway; RANKL/RANK (Receptor activator of NFKB (ligand)) Signaling Pathway; Ectoderm Differentiation; VEGFA-VEGFR2 Signaling Pathway	4	0								1.21641e+06															65823.7									767355							919066	2.94233e+06	1.40461e+06	568597								1.21061e+06						222382									512032										780484		1.76044e+06		945871					1	0	0	0	Phospho [T118; T124; T147]
P19338	NCL	Nucleolin [OS=Homo sapiens]	0	28	16	271	16	710	76.6	4.7	636.45	16	11	regulation of biological process;response to stimulus	cytoplasm;membrane;nucleus	DNA binding;protein binding;RNA binding	Pf00076, Pf13893, Pf14259	4691	ENSG00000115053.15	2	Major pathway of rRNA processing in the nucleolus and cytosol	Pathogenic Escherichia coli infection	Pathogenic Escherichia coli infection; VEGFA-VEGFR2 Signaling Pathway	7	0	4.56789e+06	2.31921e+06	7.7086e+06	5.17676e+06	381140	5.708e+06	1.78864e+07	6.04536e+06	1.3829e+07	5.12025e+06	8.36853e+06	1.24127e+07	5.39363e+06	1.48506e+07	1.90743e+06	1.52979e+06	699473	3.83565e+06	1.08301e+07	2.99988e+06	3.12252e+06	4.60083e+06	1.14449e+06	2.07323e+06	1.26631e+06	6.5018e+06	2.85189e+06	416486	2.2693e+06	1.07964e+07	4.18524e+07	5.84426e+06	1.81478e+06	1.36749e+07	9.30302e+06	4.89435e+06	1.84922e+06	1.46313e+07	3.376e+07	5.00875e+07	1.87251e+07	1.07501e+07	8.72708e+06	1.57342e+06	2.90293e+06	4.73142e+06	1.93776e+07	2.24512e+06	8.64406e+06	2.56538e+07	1.50285e+06	3.38682e+06	3.82546e+06	1.17875e+06	3.45315e+06	2.32054e+06	1.90151e+06	1.16412e+06	3.00254e+06	6.39459e+06	6.12146e+06	3.57442e+06	3.73646e+06	2.34135e+07	1.73189e+07	3.26075e+06	1.30077e+07	1.99557e+06	775971	6.57766e+07	6.77633e+06	1.94113e+06	2.24947e+07	2.17444e+07	1.08405e+07	5.71767e+06	2.70551e+07	3.90554e+07	2.14698e+07	5.95387e+07	2.11204e+07	6.51843e+06	69.8	1	0	0	3	Phospho [S28; S34; S41; S42; S67; T76; T121; S145; S153; S206; S479; T480; S563; S580; T583; T587]
Q96PD5-2	PGLYRP2	Isoform 2 of N-acetylmuramoyl-L-alanine amidase [OS=Homo sapiens]	0	28	14	189	14	634	68	7.68	177.35	14	8	defense response;metabolic process;regulation of biological process;response to stimulus	extracellular;membrane	catalytic activity;metal ion binding;receptor activity;signal transducer activity	Pf01510	114770	ENSG00000161031.12	19				0	0	1.02901e+07	2.92366e+06	1.0815e+07	6.75835e+06	5.78652e+06	1.33774e+07	2.50508e+07	1.18102e+07	3.60135e+07	8.30706e+06	2.5208e+07	2.51037e+06	3.86192e+06	2.12527e+07	1.16285e+06	1.37539e+06	2.34724e+06	5.29356e+06	1.82346e+07	3.25018e+06	2.19434e+06	1.76071e+06	385311	2.88209e+07	2.31177e+06	5.46456e+06	2.67031e+06	1.36212e+06	1.41477e+06	3.86169e+06	6.09272e+06	2.45733e+06	7.18755e+06	2.43245e+07	2.59079e+06	355715	446326	4.78233e+06	1.93054e+07	2.37636e+07	9.48408e+06	1.41127e+06	1.51406e+07	2.6709e+06	2.52244e+06	1.75786e+07	2.19007e+07	1.19995e+06	2.41456e+07	3.13041e+07	2.79854e+06	2.87723e+06	2.19155e+06	2.26893e+06		5.4024e+06	1.28512e+06	1.5201e+06	745996	4.39883e+07	1.13265e+07	1.91576e+07	6.61465e+06	9.47448e+06	1.17833e+07	1.03168e+07	1.33476e+07	1.91959e+06	1.45853e+06	4.50278e+06	6.16869e+06	1.89717e+06	1.25109e+07	2.88739e+07	3.30729e+07	3.64138e+06	8.58476e+07	1.39651e+07	8.69243e+06	2.40307e+07	8.59541e+06	9.79156e+06	49.53	1	0	0	3	Phospho [S202; Y456; Y458; S561; T564; S565; S582]
O75348	ATP6V1G1	V-type proton ATPase subunit G 1 [OS=Homo sapiens]	0.03	28	3	17	3	118	13.7	8.79	9.53	3	2	cellular homeostasis;regulation of biological process;response to stimulus;transport	cytosol;membrane	catalytic activity;protein binding;transporter activity	Pf03179	9550	ENSG00000136888.6	9	Transferrin endocytosis and recycling; ROS, RNS production in phagocytes; Ion channel transport; Insulin receptor recycling	Phagosome; Rheumatoid arthritis; Epithelial cell signaling in Helicobacter pylori infection; Oxidative phosphorylation; Collecting duct acid secretion; Vibrio cholerae infection; Synaptic vesicle cycle; Metabolic pathways; mTOR signaling pathway	Osteoclast Signaling	21	0	1.73692e+07	5.51916e+06	3.65117e+07	1.74841e+07	2.32484e+07	5.10308e+07	1.96756e+08	1.59056e+08	3.08881e+08	3.16296e+07	1.64758e+08	7.63054e+06	1.81312e+07	7.19251e+07	3.89623e+06	3.18966e+06	6.64291e+06	5.55914e+07	3.74124e+07	1.58798e+06	4.83956e+06	1.29403e+07	5.12601e+06	3.40755e+07	9.10304e+06	4.72883e+07	3.89766e+07	4.72057e+06	1.50188e+06	2.29533e+07	1.31159e+07	2.23249e+07	2.38796e+06	6.32738e+06	1.2055e+07	7.15207e+07	4.66248e+06	4.19502e+07	1.33533e+08	134126650	1.17277e+08	2.35192e+08	7.52753e+07	6.4797e+06	2.49801e+07	2.01958e+08	1.19713e+08	1.93754e+07	8.94349e+07	1.60664e+08	2.3548e+06	4.44334e+06	9.72347e+06	3.62378e+06	5.55968e+06	2.89866e+07	1.1145e+07	5.96137e+06	5.39059e+06	4.39721e+06	4.32065e+06	3.73345e+06	8.13945e+06	3.03007e+07	3.55518e+07	1.08393e+07	1.83065e+08	1.17429e+06	8.63829e+06	8.69507e+06	1.75494e+07	1.52094e+06	1.32512e+07	4.14162e+07	6.9789e+07	851430	1.67351e+07	2.50722e+07	3.23571e+07	1.35343e+07	8.22575e+06	1.46483e+07	13.45	1	8	0.00759013	2	Phospho [S65; S68; T71]
Q9BVM4	GGACT	gamma-glutamylaminecyclotransferase [OS=Homo sapiens]	0.036	27	3	18	3	153	17.3	6.87	8.3	3	2	metabolic process		catalytic activity;protein binding	Pf06094	87769	ENSG00000134864.10	13				0	0							793545		2.35186e+06													80982.6			92663.3								214666	1.97817e+06				327925	798153	4.08764e+06						341833				1.20921e+06					117394					1.91396e+06	82689.6	678721			1.01678e+06					80692.3				239181	219573								10.58	1	11	0.00894309	2	Phospho [S27; T112; Y119]
P15586	GNS	N-acetylglucosamine-6-sulfatase [OS=Homo sapiens]	0.001	27	12	89	12	552	62	8.31	72.01	12	10	metabolic process;transport	extracellular;organelle lumen;vacuole	catalytic activity;metal ion binding;protein binding	Pf00884, Pf01663	2799	ENSG00000135677.10	12	Neutrophil degranulation; MPS IIID - Sanfilippo syndrome D; Keratan sulfate degradation; Lysosome Vesicle Biogenesis	Lysosome; Glycosaminoglycan degradation; Metabolic pathways		21	0	1.26324e+07	2.75813e+06	790924	6.92173e+06	705841	6.18824e+06	1.88177e+06	2.3229e+06	2.48038e+06	688832	2.42003e+06	971025	533300	3.32009e+06	753037	1.37577e+06	392713	5.73779e+07	1.89017e+06	2.86913e+06	1.81529e+06	408873	1.6273e+06	1.01555e+06	566201	2.2761e+06	2.54205e+06	1.00852e+06	560261	8.03228e+06	5.26695e+06	1.53389e+06	4.58614e+06	2.92838e+07		2.70165e+06	528554	5.41399e+06	796419	4.14461e+07	1.06589e+07	6.73747e+06	1.12479e+07	496222	756137	1.83267e+07		946146	5.99527e+06	5.07366e+06	902669	1.63294e+06	6.07139e+06	204981	422247	3.16473e+06	1.02708e+06	1.09601e+06	1.13046e+07	1.00958e+07	1.589e+06	1.7168e+06	887931	5.79779e+06	8.95261e+06	779832	1.46373e+07	2.36394e+06	655594	503420	1.21255e+06	358626	1.63142e+06	6.11531e+06	4.13494e+06	2.49469e+06	4.9149e+06	767503	2.19872e+06	3.16444e+06	1.42381e+07	1.7674e+06	35.5	1	0	0	3	Phospho [Y416; S430; S432; S436; Y505; S512]
P16403	HIST1H1C	Histone H1.2 [OS=Homo sapiens]	0.001	27	6	138	2	213	21.4	10.93	85.99	6	4	cell organization and biogenesis;metabolic process;regulation of biological process	chromosome;nucleus	DNA binding;protein binding;RNA binding	Pf00538	3006	ENSG00000187837.3	6	Formation of Senescence-Associated Heterochromatin Foci (SAHF); Activation of DNA fragmentation factor			10	0	326943	3.22018e+06	1.16886e+06	601229			1.68582e+06	1.10944e+06	1.22752e+06	1.11595e+06	2.16883e+06	1.28262e+06	1.82475e+06	2.53981e+06	2.54978e+06	1.82778e+06	840866	1.92534e+06	1.21951e+06	1.67224e+06	417863	1.73255e+06	289609		196142	3.52503e+06	2.09586e+06	555302	1.90031e+06	4.31602e+06	2.99798e+06	1.46097e+06	1.1356e+06	8.72768e+06	301996	947422	331256		1.53792e+06	1.82059e+06	891416	910474	801946	4.11264e+06	3.35058e+06	1.23686e+06		1.13343e+06	1.50015e+06	1.29684e+06	241979	1.10999e+06	6.75663e+06	1.11471e+07	734315	3.97622e+06	1.02737e+06		2.63888e+06	1.42191e+06	5.71372e+06	345270	2.07232e+06	2.30864e+06	8.18548e+06	304113	2.75185e+06	432428	485992	6.64882e+06	1.97655e+06	2.72623e+06	5.23236e+06			2.05092e+06		1.20454e+07			1.81145e+06	1.81852e+06	28.03	1	1	0.00185529	2	Phospho [T4; S36]; Acetyl [N-Term]
P13861-2	PRKAR2A	Isoform 2 of cAMP-dependent protein kinase type II-alpha regulatory subunit [OS=Homo sapiens]	0	27	12	700	12	382	43	5.08	2650.4	12	8	coagulation;metabolic process;regulation of biological process;response to stimulus	cytoplasm;cytosol;membrane	catalytic activity;enzyme regulator activity;nucleotide binding;protein binding	Pf00027, Pf02197	5576	ENSG00000114302.15	3			miRs in Muscle Cell Differentiation; Myometrial Relaxation and Contraction Pathways; G Protein Signaling Pathways; TGF-beta Signaling Pathway; Calcium Regulation in the Cardiac Cell; Sudden Infant Death Syndrome (SIDS) Susceptibility Pathways	6	0	1.78017e+07	3.21331e+07	2.88609e+07	2.17223e+07	5.78534e+06	9.22523e+06	2.08085e+07	1.97152e+07	1.86289e+07	1.01051e+07	1.8225e+07	3.32407e+07	1.60167e+07	1.0187e+07	8.73777e+06	1.21916e+07	3.60672e+06	5.24117e+06	62343266	1.44168e+07	9.22636e+06	3.09769e+07	7.49357e+06	2.85485e+07	1.26988e+07	3.2713e+07	7.12689e+06	4.57305e+06	1.62232e+07	2.79342e+07	4.20825e+07	3.22029e+07	2.79335e+07	6.78835e+07	9.40789e+06	1.60235e+07	1.49675e+07	3.47718e+07	3.71031e+07	7.09375e+07	2.42702e+07	2.85173e+07	1.06594e+08	4.08107e+07	1.3259e+08	1.85902e+07	2.27962e+07	6.0088e+07	2.32098e+07	5.94461e+07	1.85894e+07	2.59727e+07	166396639	1.87092e+08	2.11967e+07	1.11939e+07	2.25311e+07	4.0976e+07	6.66631e+07	1.15912e+08	4.49617e+07	4.53216e+07	2.39114e+07	3.52189e+07	1.28937e+08	1.78483e+07	4.58367e+07	1.83873e+07	2.03101e+07	175309790	1.29242e+08	1.19701e+08	8.44432e+07	5.54354e+07	3.39153e+07	6.67444e+07	5.11627e+07	4.52997e+07	4.55279e+07	8.65454e+07	2.74697e+07	3.1521e+07	79.05	1	0	0	3	Phospho [T54; S58; S78; S80; S99; Y105; T114; T321; S328]
P07996	THBS1	thrombospondin-1 [OS=Homo sapiens]	0.001	27	24	183	24	1170	129.3	4.94	160.54	23	17	cell organization and biogenesis;cellular component movement;defense response;metabolic process;regulation of biological process;response to stimulus;transport	cell surface;cytoplasm;endoplasmic reticulum;extracellular;organelle lumen	metal ion binding;protein binding	Pf00090, Pf00093, Pf02412, Pf05735, Pf12947	7057	ENSG00000137801.10	15	Platelet degranulation ; Integrin cell surface interactions; RUNX1 regulates genes involved in megakaryocyte differentiation and platelet function; Defective B3GALTL causes Peters-plus syndrome (PpS); O-glycosylation of TSR domain-containing proteins; Signaling by PDGF; Syndecan interactions	Bladder cancer; Phagosome; PI3K-Akt signaling pathway; Proteoglycans in cancer; MicroRNAs in cancer; Focal adhesion; Rap1 signaling pathway; ECM-receptor interaction; TGF-beta signaling pathway; p53 signaling pathway; Malaria	Bladder Cancer; Apoptosis-related network due to altered Notch3 in ovarian cancer; miRNA targets in ECM and membrane receptors; Focal Adhesion; TGF-beta Signaling Pathway; Focal Adhesion-PI3K-Akt-mTOR-signaling pathway; Inflammatory Response Pathway; TGF-beta Receptor Signaling; Senescence and Autophagy in Cancer	44	0	1.2698e+06	2.61448e+06	3.73922e+06	1.05576e+06	104761	2.70426e+06	4.43639e+06	2.36414e+06	2.24663e+06	2.60572e+06	1.38134e+08	5.57861e+06	557121	6.70193e+06	1.37772e+06	335500	653116	959486	9.41945e+06	2.96196e+06	1.21827e+06	3.48164e+06	1.79684e+06	2.97895e+06	1.41233e+06	3.90893e+06	693794	175755	2.40558e+06	4.56322e+06	6.28442e+06	1.33613e+06	2.15821e+06	8.88203e+06	4.33899e+06	2.45462e+06	1.21613e+06	586120	8.09515e+06	1.13227e+07	5.57647e+06	7.38944e+06	5.1598e+06	171565	774907	1.60534e+06	1.01248e+08	1.5636e+06	7.09623e+06	5.98487e+06	762462	2.83682e+06	1.0559e+07	6.19977e+06	894334	4.47654e+06	255594	1.24304e+06	962207	9.59032e+06	4.82499e+06	1.01088e+07	1.96863e+06	6.03626e+06	7.04207e+06	255963	1.9608e+06	869004	1.43987e+06	2.09031e+06	4.5787e+06	426210	1.03965e+06		3.09894e+06	2.31526e+06	7.49832e+06	6.58586e+06	6.20913e+06	6.87056e+06	7.45363e+06	8.11509e+06	95.84	1	0	0	3	Phospho [T157; S273]
Q8IZP0-9	ABI1	Isoform 9 of Abl interactor 1 [OS=Homo sapiens]	0	27	11	1373	11	481	52.4	7.31	1282.14	11	10	cell organization and biogenesis;cellular component movement;metabolic process;regulation of biological process;response to stimulus	cytoplasm;cytoskeleton;cytosol;endoplasmic reticulum;nucleus	enzyme regulator activity;protein binding	Pf00018, Pf07653, Pf07815, Pf14604	10006	ENSG00000136754.16	10			EGF/EGFR Signaling Pathway	1	0	6.21934e+06	4.28421e+06	1.20138e+07	6.14961e+06	2.1049e+06	6.8485e+06	1.92931e+07	8.65042e+06	2.09482e+07	6.94303e+06	2.70713e+07	3.31859e+07	8.88297e+06	1.91973e+07	1.8601e+07	7.90968e+06	2.79484e+06	4.99929e+06	4.52581e+07	8.07519e+06	5.00789e+06	5.88115e+06	3.33824e+06	9.2697e+07	7.34114e+06	1.79936e+07	1.10201e+07	2.64672e+06	1.50588e+07	6.67004e+07	1.69678e+07	1.31087e+07	1.19016e+07	3.4298e+07	1.25662e+07	1.52173e+07	1.40682e+07	1.48687e+07	3.82263e+07	6.02893e+07	2.57383e+07	2.59658e+07	3.23472e+07	8.3634e+06	2.66344e+07	1.15755e+07	1.66605e+07	1.85378e+07	1.51618e+07	5.26619e+07	1.22251e+07	1.76378e+07	6.72561e+07	2.57708e+07	11347555	2.34853e+07	1.1329e+07	1.86097e+07	1.13939e+07	3.97131e+07	4.23596e+07	4.10149e+07	4.02716e+06	1.99384e+07	6.80229e+07	8.29123e+06	2.02177e+07	3.89199e+06	8.84951e+06	3.44797e+07	2.46062e+07	1.46878e+07	3.18361e+07	2.28445e+07	3.75911e+07	1.58829e+07	3.66892e+07	2.48662e+07	2.70326e+07	3.419e+07	1.64148e+07	1.62295e+07	100.81	1	0	0	3	Phospho [T178; S183; S187; T191; T200; S222; S225; T229; S231; T238; S240; S256; T265; S267; T270; S292; S296; T297; T298; S299; S300; T301; S302; S303]
P35611-3	ADD1	Isoform 3 of Alpha-adducin [OS=Homo sapiens]	0	27	13	748	12	768	84.3	5.96	977.58	13	9	cell differentiation;cell organization and biogenesis;cellular homeostasis;metabolic process;regulation of biological process;response to stimulus;transport	cytoplasm;cytosol;membrane;nucleus	protein binding;RNA binding;structural molecule activity	Pf00596	118	ENSG00000087274.16	4				0	1	9.88065e+06	6.56948e+06	3.27986e+06	1.28259e+07	1.43166e+06	3.65617e+06	1.83338e+07	5.93956e+06	1.13503e+07	2.21305e+06	7.33634e+06	3.62169e+07	1.38534e+07	1.23749e+07	4.49468e+06	3.07334e+06	3.27858e+06	8.32958e+06	1.31794e+07	6.8656e+06	3.98261e+06	1.26767e+07	7.35266e+06	1.39694e+07	3.64694e+06	1.28962e+07	4.94643e+06	1.80786e+06	1.63545e+07	2.32517e+07	1.10666e+08	2.2748e+06	5.16445e+06	2.59113e+07	7.56589e+06	5.78838e+06	9.88253e+06	1.54956e+07	9.48345e+06	1.0031e+08	8.11345e+06	1.42424e+07	1.61194e+07	1.37633e+06	1.01228e+07	1.05431e+07	1.11973e+07	1.57341e+07	9.96272e+06	1.26007e+07	3.09502e+06	1.48325e+07	5.04517e+07	39909424	2.94452e+06	1.47219e+07	3.93036e+06	2.04047e+07	1.72518e+07	2.79369e+07	9.28602e+06	2.20295e+07	1.26747e+07	4.28146e+06	6.29571e+07	5.99119e+06	2.05099e+07	5.25141e+06	4.66763e+06	5.68125e+07	2.86969e+07	1.75243e+07	2.29927e+07	1.03175e+07	2.84311e+07	3.24496e+07	1.97668e+07	1.86e+07	2.0474e+07	4.05319e+07	1.83165e+07	5.56447e+06	108.25	1	0	0	3	Phospho [T11; S12; S353; S355; S358; T364; S366; S408; S415; T417; S450; S465; S588; T589; Y606; S617; S644; T645; S700; T702; T706; S738; S741; S745; S747; S757]
Q9UKS6	PACSIN3	Protein kinase C and casein kinase substrate in neurons protein 3 [OS=Homo sapiens]	0	27	12	928	12	424	48.5	6.18	1506.18	12	9	cell organization and biogenesis;metabolic process;regulation of biological process;transport	cytoplasm;cytosol;endosome;membrane	enzyme regulator activity;nucleotide binding;protein binding	Pf00018, Pf00611, Pf01025, Pf07653, Pf13514, Pf14604	29763	ENSG00000165912.15	11	Clathrin-mediated endocytosis			3	0	3.29996e+07	1.86876e+07	2.16422e+07	2.83742e+07	1.20675e+07	2.03338e+07	3.28065e+07	2.04319e+07	3.27029e+07	3.19158e+07	9.77224e+07	9.37903e+07	2.7767e+07	4.20278e+07	3.30901e+07	8.63867e+06	1.33793e+07	1.33007e+07	7.70589e+07	2.53017e+07	2.20199e+07	5.40965e+07	2.6251e+07	1.35975e+08	1.91133e+07	6.21636e+07	3.63229e+07	7.38335e+06	5.87736e+07	8.00589e+07	2.14205e+07	2.63548e+07	5.06059e+07	8.12632e+07	3.961e+07	3.81644e+07	1.89559e+07	3.1328e+07	2.97689e+07	6.37103e+07	3.82363e+07	6.3568e+07	7.92143e+07	1.47062e+07	4.24829e+07	3.58141e+07	3.27811e+07	3.50816e+07	3.08828e+07	6.21675e+07	1.72603e+07	5.33772e+07	8.28988e+07	5.38077e+07	1.69994e+07	5.27184e+07	1.36149e+07	5.99147e+07	2.63674e+07	6.02038e+07	1.79654e+07	7.65594e+07	2.54708e+07	2.97586e+07	1.60072e+08	1.42701e+07	5.05016e+07	9.69511e+06	3.55988e+07	8.52668e+07	9.3281e+07	1.84876e+07	7.84125e+07	69685445	4.47346e+07	2.20948e+07	7.87755e+07	1.36498e+08	6.22123e+07	4.9107e+07	5.03916e+07	3.20583e+07	137.42	1	0	0	3	Phospho [T25; S107; S178; S276; S319; T324; S327; T335; S341; S344; T347; S354; S383]
C9JI98	TMEM238	Transmembrane protein 238 [OS=Homo sapiens]	0.006	27	5	53	5	176	18	11.53	45.63	4	4		membrane		Pf15125	388564	ENSG00000233493.3	19				0	0		139236				52948.4	255910	36075.8	1.11593e+06		845659	671986			214505				2.15428e+06			219527	29813.4	2.17932e+06	37559.4				119989	747254			33250.9	354682		211656	312980		1.35795e+06	1.07086e+06	456775		838971	34883.8	443531	604337		426407		2.77081e+06	104172	116490	860857	362157	251044	504317		394908	44119.6		2.78765e+06	386347		1.64353e+06	4.22473e+06		198698	214083	59634.4	1.17791e+06	812113	199769	4.9558e+06	1.19612e+06	433038	207892		177136	2.55093e+06	2.63767e+06	57587.8		10.74	1	11	0.0090535	2	Phospho [S124; S137; S154; S175]
Q14847-2	LASP1	Isoform 2 of LIM and SH3 domain protein 1 [OS=Homo sapiens]	0	27	5	111	5	323	36	8.62	175.86	5	3	regulation of biological process;transport	cytoplasm;cytoskeleton	metal ion binding;protein binding;transporter activity	Pf00412, Pf00880	3927		17				0	0	5.97824e+06	903390	3.53559e+06	4.88379e+06	453182	439752	1.40033e+06	1.98712e+06	3.02006e+06	779668	3.60354e+06	3.92818e+06	2.2398e+06	1.48185e+06	770752	2.05635e+06	1.12067e+06	2.1032e+06	4.30121e+06	2.27338e+06	1.10029e+06	1.20888e+06	697991	3.64687e+06	929268	2.60008e+06	1.49014e+06	583938	685632	5.15025e+06	1.11542e+07	6.24323e+06	1.64256e+06	6.78948e+06	7.80818e+06	1.57868e+06	1.18381e+06	4.11e+06	1.37038e+08	9.11876e+07	5.52191e+07	1.90395e+06	3.91373e+07	730459	958888	5.76006e+07	5.25773e+07	959740	3.03622e+07	5.92558e+06	165831	1.80188e+06	1.08826e+06	726546	731422	2.28097e+06	654107	1.8798e+06	1.11245e+06	3.66829e+06	2.62192e+06	4.91384e+06	532870	7.8106e+06	1.0966e+07	1.81419e+06	7.84049e+06	294083	571507	3.26637e+06	2.55472e+06	1.48779e+06	2.7409e+06	4.24621e+07	1.39146e+07	1.37113e+06	8.15838e+06	1.05544e+07	8.62917e+06	6.76633e+06	1.02279e+06	6.42752e+06	16.8	1	6	0.00668896	2	Phospho [S78; T104; S146; S151]
Q9BXI6	TBC1D10A	TBC1 domain family member 10A [OS=Homo sapiens]	0.001	27	10	157	10	508	57.1	8.44	139.86	10	6	metabolic process;regulation of biological process;transport	cytosol;membrane	enzyme regulator activity;protein binding	Pf00566	83874	ENSG00000099992.15	22	TBC/RABGAPs		Deregulation of Rab and Rab Effector Genes in Bladder Cancer	5	0	470368	2.40188e+06	1.31533e+06	3.21659e+06	1.1068e+06	1.15104e+07	7.28901e+06	3.79316e+06	8.6825e+06	1.05769e+06	4.64656e+06	4.8064e+06	1.81253e+06	5.20098e+06	2.88452e+06	1.16826e+06	75677.9	2.22255e+06	9.61528e+06	1.47139e+06	2.70033e+06	2.2135e+06	686191	5.14705e+06	5.40048e+06	9.79701e+06	470790	408778	1.24757e+06	5.12809e+06	1.14381e+07	2.77758e+06	1.3732e+06	5.93332e+06	2.15158e+06	3.90639e+06	2.13152e+06	5.40177e+06	1.02133e+07	1.30946e+07	9.31199e+06	6.99326e+06	9.3432e+06	7.24681e+06	4.37496e+06	4.31852e+06	3.87282e+06	2.0239e+06	1.43243e+06	9.04385e+06	3.4248e+06	650248	5.07156e+06	3.09172e+06	1.97784e+06	2.11931e+06	839067	6.27023e+06	5.50431e+06	3.45018e+06	3.24096e+06	5.34591e+06	2.02524e+06	1.19419e+07	1.75358e+07	3.4975e+06	1.7837e+07	2.22928e+06	6.71617e+06	6.86388e+06	9.02676e+06	3.39251e+06	5.4557e+06	1.13701e+07	2.84984e+07	2.63222e+06	8.59826e+06	8.98909e+06	6.84418e+06	1.48516e+06	9.68654e+06	6.20174e+06	30.69	1	0	0	3	Phospho [S18; S20; T34; T35; S39; S40; S43; S45; S144; T272; S317; T330; S383; S407; S497; T499; S500; S503; T506]
Q5T9C2	FAM102A	Protein FAM102A [OS=Homo sapiens]	0	27	6	231	6	384	41.8	8.56	458.03	6	3			protein binding	Pf10358	399665	ENSG00000167106.11	9				0	0	921959	207879	396862	665993		790306	1.02765e+07	1.49757e+06	3.22972e+06	660659	1.99593e+06	4.02046e+06	769694	3.3445e+06	977688	168001	85358.6	166870	2.99183e+06	96094.8	63997.3	492866	690397	3.0096e+06	342728	372508	382306	74759.4	879382	4.69754e+06		905793	334223	1.25277e+06	860100	643692	633343	1.03683e+06	2.20627e+06	4.54862e+06	2.19557e+06	1.18348e+06	3.05575e+06	330223	1.68256e+06	7.13572e+06	2.91457e+06	1.1477e+06	1.44347e+06	2.59753e+06	976610	619949	4.36394e+06	2.27903e+06	85281.8	2.53702e+06	218177	1.8441e+06	708074	2.56283e+06	250615	4.99029e+06	784157	3.60622e+06	7.50502e+06	233527	3.39853e+06	159245	1.09892e+06	2.50504e+06	2.55161e+06	3.46669e+06	4.39561e+06	7.01864e+06	2.5075e+06	1.04269e+06	4.61361e+06	1.88125e+06	5.68568e+06	3.91355e+06	2.07444e+06	1.06246e+06	30.33	1	0	0	3	Phospho [T180; S186; T187; S189; T191; S193; S249; S251; S264; S314; T317; T340; S343; T361]
O95295	SNAPIN	SNARE-associated protein Snapin [OS=Homo sapiens]	0.093	26	2	33	2	136	14.9	9.31	3.08	2	1	cell communication;cell organization and biogenesis;cellular component movement;cellular homeostasis;metabolic process;regulation of biological process;transport	cytoplasm;cytosol;Golgi;membrane;vacuole	protein binding	Pf14712	23557	ENSG00000143553.10	1	Golgi Associated Vesicle Biogenesis			5	0				204007	194142							1.85574e+06		539002						166345	489885	116026	91075.6	142209	149225				285356	861036			267591				173638						1.09827e+06	389013	1.53816e+06			2.05349e+06					854568	4.08259e+06	567320	360556	226236		334095		563347				698070	171574			306273	1.41696e+07	301043	2.08618e+06	455888			974550	2.41405e+06		785245	8.36307e+06			18.03	1	5	0.00595238	2	Acetyl [N-Term]; Phospho [T14; S133]
Q5T0Z8-1	C6orf132	Uncharacterized protein C6orf132 [OS=Homo sapiens]	0	26	28	748	28	1188	124	9.45	562.85	27	18					647024	ENSG00000188112.8	6				0	0	7.86601e+06	5.30585e+06	7.24823e+07	6.26087e+06	1.65696e+06	1.19095e+07	1.34652e+07	1.5175e+07	1.59269e+07	6.84934e+06	1.43658e+07	3.00031e+07	3.64553e+06	1.38658e+07	3.24411e+06	4.25233e+06	2.87695e+06	2.05232e+06	1.48258e+07	4.36134e+06	7.32312e+06	1.70361e+07	7.27211e+06	4.3275e+07	1.12385e+07	1.25695e+07	3.0043e+06	1.8511e+06	1.53787e+06	3.01793e+07	1.03978e+08	3.37415e+06	7.51076e+06	1.27925e+07	8.3669e+06	1.87375e+07	9.08363e+06	1.71655e+07	2.938e+07	4.02402e+07	1.75078e+07	1.93104e+07	2.31669e+07	7.5299e+06	4.49377e+07	2.04596e+07	2.90275e+07	2.08318e+07	1.27134e+07	2.81045e+07	1.32366e+07	8.84231e+06	3.44568e+07	3.21552e+07	9.02055e+06	1.76327e+07	7.30681e+06	7.65738e+06	9.08656e+06	4.44623e+06	3.09536e+07	8.29466e+06	4.89045e+06	1.62038e+07	2.16505e+07	2.18085e+06	1.38591e+07	3.6831e+06	3.22992e+06	4.85251e+07	1.14625e+07	1.50719e+07	1.40989e+07	3.85267e+07	1.78212e+07	5.77061e+06	2.44579e+08	3.27861e+07	4.62249e+07	1.45855e+08	1.18499e+07	3.18302e+07	171.88	1	0	0	3	Phospho [T6; T10; T272; S275; S279; T308; S314; S373; T389; S438; S449; T453; T666; T671; T681; S726; T727; S729; S736; S738; S759; S906; T909; S966; S969; S1010; S1011; S1060; S1087; S1088; S1151]
P08238	HSP90AB1	Heat shock protein HSP 90-beta [OS=Homo sapiens]	0	26	24	2517	13	724	83.2	5.03	2807.44	17	19	cell organization and biogenesis;metabolic process;regulation of biological process;response to stimulus;transport	cell surface;cytoplasm;cytosol;extracellular;membrane;mitochondrion;nucleus;organelle lumen	enzyme regulator activity;nucleotide binding;protein binding;RNA binding	Pf00183, Pf02518, Pf13589	3326	ENSG00000096384.19	6	Sema3A PAK dependent Axon repulsion; HSF1 activation; Attenuation phase; Neutrophil degranulation; Aryl hydrocarbon receptor signalling; Uptake and function of diphtheria toxin; Regulation of actin dynamics for phagocytic cup formation; The NLRP3 inflammasome; HSP90 chaperone cycle for steroid hormone receptors (SHR); The role of GTSE1 in G2/M progression after G2 checkpoint	Estrogen signaling pathway; Pathways in cancer; Antigen processing and presentation; Protein processing in endoplasmic reticulum; Progesterone-mediated oocyte maturation; PI3K-Akt signaling pathway; Prostate cancer; NOD-like receptor signaling pathway	NRF2 pathway; Focal Adhesion-PI3K-Akt-mTOR-signaling pathway	42	5	2.53444e+08	1.9691e+08	9.23642e+07	8.64753e+07	4.51835e+07	1.86212e+08	2.68154e+08	205960575	3.46555e+08	1.48958e+08	3.42145e+08	6.7657e+08	1.82379e+08	2.29805e+08	1.70417e+08	5.06786e+07	7.23935e+07	6.85044e+07	3.92393e+08	7.03798e+07	4.13291e+07	471769984	4.61153e+07	1.95811e+08	7.74506e+07	2.04103e+08	1.20415e+08	2.93349e+07	6.60561e+07	1.76538e+08	4.76527e+08	1.26232e+08	1.57884e+08	1.45756e+08	1.59012e+08	222941041	1.98172e+08	226850389	2.97493e+08	7.13125e+08	3.09429e+08	2.70656e+08	2.93492e+08	8.08832e+07	1.9803e+08	1.67099e+08	2.10244e+08	6.43511e+08	2.13554e+08	3.45185e+08	2.54398e+08	2.56098e+08	3.89288e+08	1.4316e+08	1.17259e+08	2.00504e+08	1.26059e+08	2.07564e+08	1.56096e+08	1.45514e+08	8.59552e+07	2.1818e+08	1211603962	2.51819e+08	5.93523e+08	131101840	2.98655e+08	1.6284e+08	3.53154e+08	5.42977e+08	4.17379e+08	2.01025e+08	3.64537e+08	2.36721e+08	227232632	1.80993e+08	2.23746e+08	1.63502e+08	2.00276e+08	8.55502e+07	1.19157e+08	1.39774e+08	154.08	1	0	0	3	Phospho [S226; S255; S261; Y430; S434]
P48668	KRT6C; KRT6A	Keratin, type II cytoskeletal 6C [OS=Homo sapiens]	0.001	26	17	127	0	564	60	8	147.36		17	cell death;cell organization and biogenesis;metabolic process	cytosol	catalytic activity;motor activity;protein binding;structural molecule activity	Pf00038, Pf01576, Pf04111, Pf13166	286887; 3853	ENSG00000170465.9	12	Formation of the cornified envelope			3	1			892982																																													232122						290011	85796						332348																							1	0	0	0	Phospho [S22; S37; S39; S60; S71; S540; S541; S546; S547]
Q92934	BAD	Bcl2-associated agonist of cell death [OS=Homo sapiens]	0.007	26	4	15	4	168	18.4	7.15	36.12		4	cell death;cell organization and biogenesis;cell proliferation;metabolic process;regulation of biological process;response to stimulus	cytoplasm;cytosol;membrane;mitochondrion	enzyme regulator activity;protein binding	Pf10514	572	ENSG00000002330.13	11	AKT phosphorylates targets in the cytosol; NRAGE signals death through JNK; Activation of BAD and translocation to mitochondria ; Signalling by NGF; Constitutive Signaling by AKT1 E17K in Cancer; BH3-only proteins associate with and inactivate anti-apoptotic BCL-2 members	Hepatitis B; Colorectal cancer; Alzheimer's disease; Acute myeloid leukemia; Toxoplasmosis; Chronic myeloid leukemia; Tuberculosis; cAMP signaling pathway; Insulin signaling pathway; Pathways in cancer; Hepatitis C; Endometrial cancer; Focal adhesion; VEGF signaling pathway; EGFR tyrosine kinase inhibitor resistance; PI3K-Akt signaling pathway; cGMP-PKG signaling pathway; Thyroid hormone signaling pathway; Ras signaling pathway; ErbB signaling pathway; Non-small cell lung cancer; Neurotrophin signaling pathway; Pancreatic cancer; Viral carcinogenesis; Platinum drug resistance; Endocrine resistance; Amyotrophic lateral sclerosis (ALS); Apoptosis; Melanoma; Prostate cancer	Leptin signaling pathway; IL-7 Signaling Pathway; Alzheimers Disease; TNF alpha Signaling Pathway; Brain-Derived Neurotrophic Factor (BDNF) signaling pathway; Amyotrophic lateral sclerosis (ALS); Apoptosis; IL-3 Signaling Pathway; Kit receptor signaling pathway; Focal Adhesion; Rac1/Pak1/p38/MMP-2 pathway; IL-6 signaling pathway; PI3K-AKT-mTOR signaling pathway and therapeutic opportunities; Focal Adhesion-PI3K-Akt-mTOR-signaling pathway; Oxidative Damage; IL-4 Signaling Pathway; ErbB Signaling Pathway; DNA Damage Response (only ATM dependent)	67	0				217351	28447.6	134928			201443	142219		616733	52257.4		54945.3		69145.1		856568					336711			74953.3						101709				92724.4						652149		287494			35168.4	186595	493020		224673	89285.1		205653	394268		179605				254459	127107		1.78726e+06	97564.9		127817	118044	777421	1.19046e+06	205904	785844			40378.7		514982						1	0	0	0	Phospho [S75; S99; S134]
Q14247-1	CTTN	Src substrate cortactin [OS=Homo sapiens]	0	26	12	1056	12	550	61.5	5.4	1362.91	11	7	cell organization and biogenesis;cellular component movement;regulation of biological process;transport	cytoplasm;cytoskeleton;cytosol;Golgi;membrane	protein binding	Pf00018, Pf02218, Pf07653, Pf14604	2017	ENSG00000085733.15	11	RHO GTPases activate PAKs; Clathrin-mediated endocytosis	Bacterial invasion of epithelial cells; Pathogenic Escherichia coli infection; Shigellosis; Proteoglycans in cancer; Tight junction	Pathogenic Escherichia coli infection; Hepatitis C and Hepatocellular Carcinoma	14	0	1.99098e+07	1.55129e+07	4.11852e+07	1.84908e+07	7.36405e+06	2.05958e+07	2.76501e+07	2.6279e+07	3.66596e+07	1.5149e+07	4.62664e+07	3.77491e+07	3.88348e+07	3.12049e+07	2.41815e+06	8.98455e+06	9.42546e+06	1.93282e+07	2.21573e+07	6.78662e+06	8.47975e+06	8.75435e+06	5.36258e+06	2.2135e+07	6.67279e+06	4.99891e+07	1.57081e+07	3.56739e+06	7.3579e+06	4.71557e+07	3.01302e+07	2.24865e+07	12411711	3.61215e+07	4.34604e+07	3.15943e+07	1.0964e+07	2.36937e+07	2.74532e+07	3.6572e+07	2.24759e+07	2.21757e+07	2.49572e+07	1.0768e+07	8.69865e+06	2.9829e+07	1.58598e+07	6.29432e+06	2.2397e+07	3.26978e+07	5.62448e+06	1.37192e+07	2.06001e+07	9.17319e+06	1.02287e+07	2.01565e+07	5.53364e+06	1.92847e+07	8.9127e+06	3.30403e+07	1.82574e+07	1.56472e+07	9.77205e+06	1.86708e+07	3.76307e+07	1.14263e+07	2.50931e+07	4.75169e+06	6.4133e+06	2.79062e+07	3.53608e+07	5.07669e+06	3.10135e+07	8.06825e+07	4.40145e+07	1.037e+07	8.34108e+07	6.12522e+07	5.47955e+07	3.34432e+07	3.00835e+07	3.14449e+07	96.58	1	0	0	3	Phospho [S11; Y104; S109; S113; S117; Y162; S261; S331; Y334; T399; T401; S405; T411; S417; S418; Y421; S426; Y446]
Q9Y2W1	THRAP3	Thyroid hormone receptor-associated protein 3 [OS=Homo sapiens]	0	26	30	740	28	955	108.6	10.15	1124.51	28	19	metabolic process;regulation of biological process;response to stimulus	nucleus	DNA binding;nucleotide binding;protein binding;receptor activity;RNA binding	Pf15440	9967	ENSG00000054118.13	1	Transcriptional regulation of white adipocyte differentiation; PPARA activates gene expression		Interactome of polycomb repressive complex 2 (PRC2)	7	2	3.39228e+07	1.14362e+08	1.24146e+07	1.659e+08	876282	7.94218e+06	1.86387e+07	9.48368e+06	1.65432e+07	1.69678e+06	1.25995e+08	2.03762e+07	4.55595e+06	1.24592e+07	4.32616e+06	6.96193e+07	2.07141e+06	3.18768e+07	1.08841e+07	5.03548e+07	1.32592e+06	5.64987e+06	1.93598e+07	8.62745e+07	2.26884e+06	7.92512e+08	6.32188e+07	2.06596e+07	4.81446e+06	7.06245e+07	2.49102e+07	1.80221e+06	2.99652e+06	1.91114e+08	2.97734e+06	2.66921e+07	4.12688e+06	3.59304e+07	2.35922e+07	1.93236e+08	2.89492e+07	1.00231e+07	1.80184e+08	2.94677e+06	6.50561e+06	7.13763e+06	1.18577e+07	3.1169e+06	2.24102e+07	5.73835e+07	2.2228e+06	8.58503e+06	8.55617e+08	3.09082e+07	5.93565e+06	2.31948e+08	1.6197e+07	2.0222e+07	5.46108e+08	2.386e+07	2.31969e+07	1.0435e+07	4.87768e+06	1.84423e+08	1.82422e+08	8.00448e+06	2.71025e+08	6.27497e+07	4.01614e+06	7.86068e+07	1.5599e+07	5.6604e+07	5.05309e+07	2.34833e+07	5.42886e+07	1.89953e+08	1.0627e+08	199530410	1.00573e+08	2.46397e+08	244929512	8.63899e+07	133.12	1	0	0	3	Phospho [S53; Y54; S55; S119; S182; T210; S211; S240; S243; S248; S253; S264; S268; T297; S310; S315; S320; S323; T324; Y328; S330; S331; S377; S379; S408; T487; S494; S672; S682; S698; T874; S928; S939; T941]
Q7LBR1	CHMP1B	Charged multivesicular body protein 1b [OS=Homo sapiens]	0.007	26	7	119	7	199	22.1	8.1	32.06	7	6	cell division;cell organization and biogenesis;regulation of biological process;transport	cytoplasm;cytosol;endosome;membrane;nucleus	protein binding	Pf03357	57132	ENSG00000255112.2	18		Endocytosis		1	0	35001.5	27897.9	125543	27773.3	133734	214235	376381			185462	81730.2	598438	159615		275107	19543	30657.3		158567	524856	117296	100835	73043.9	133619	404971	46514.3	32612.3	32345.1	60645.9			41833	1.22927e+06	3.42505e+06	46147.8	44022.7	93272.6		295479	64870.9	113500	1.05574e+06		65286	1.19737e+06	79826.3	47713.5	470890	77164.4	479761	1.48439e+06	559566	266380	232681	95304.8	1.62271e+06	29536.8	35572.6	37465	1.12643e+06	695586	3.63143e+06		101403	21795.4	3.38769e+06	369566	748036	172859	27058.5	253944	48103.6	514924	2.15582e+06	5.80916e+06	118963			165468	1.59023e+06		57224.9	13.64	1	8	0.00772947	2	Phospho [T102]
P61224-3	RAP1B	Isoform 3 of Ras-related protein Rap-1b [OS=Homo sapiens]	0.007	26	4	46	1	165	18.8	8.53	34.69	4	4	cell organization and biogenesis;cell proliferation;regulation of biological process;response to stimulus;transport	cytosol;membrane	catalytic activity;nucleotide binding;protein binding	Pf00071, Pf08477	5908	ENSG00000127314.17	12			Integrin-mediated Cell Adhesion; Human Thyroid Stimulating Hormone (TSH) signaling pathway; Corticotropin-releasing hormone signaling pathway; Common Pathways Underlying Drug Addiction; Focal Adhesion; Signaling of Hepatocyte Growth Factor Receptor; MAPK Signaling Pathway; VEGFA-VEGFR2 Signaling Pathway; Chemokine signaling pathway	9	0																								449356										480740									172341										287909	142526							272202				197269	61919.8					184572	67143.5											14.19	1	8	0.00794439	2	Phospho [S39]
P61026	RAB10	ras-related protein rab-10 [OS=Homo sapiens]	0.001	26	4	57	3	200	22.5	8.38	73.22	3	4	cell differentiation;cell organization and biogenesis;regulation of biological process;response to stimulus;transport	cytosol;endoplasmic reticulum;endosome;Golgi;membrane	catalytic activity;nucleotide binding;protein binding	Pf00025, Pf00071, Pf04670, Pf08477	10890	ENSG00000084733.10	2	Translocation of GLUT4 to the plasma membrane; Neutrophil degranulation; RAB GEFs exchange GTP for GDP on RABs; RAB geranylgeranylation	AMPK signaling pathway; Endocytosis	Focal Adhesion-PI3K-Akt-mTOR-signaling pathway	14	0				309610								1.21033e+06			308264					316211	252433	1.67669e+06		1.95013e+06	438419				851893	522259	1.72929e+06		337265	2.08739e+06			289296		822453	1.71766e+06	627686	582735			775998	612244	1.68583e+06	903987				603686	1.97674e+06	287835	191036		471556	1.1521e+06	485894	860539	222045	1.03268e+06	464043		1.83214e+06				768541	2.29061e+06	1.74089e+06	969633	1.23303e+06		569572	573191							19.63	1	3	0.00385109	2	Phospho [T73; T75; S77; S188]
P10643	C7	Complement component C7 [OS=Homo sapiens]	0.001	26	17	69	17	843	93.5	6.48	80.88	16	12	cellular homeostasis;defense response;metabolic process;regulation of biological process;response to stimulus	extracellular	protein binding	Pf00084, Pf01823	730	ENSG00000112936.18	5	Terminal pathway of complement; Regulation of Complement cascade	Complement and coagulation cascades; Systemic lupus erythematosus; Prion diseases	Allograft Rejection; Complement Activation; Complement and Coagulation Cascades	11	0	183185	288517	907300	138510	48605.2	6.57152e+06	2.08929e+06	4.36426e+06	2.67618e+06	4.21701e+06	7.33562e+06	292955		1.31196e+06		1.79351e+06	1.3184e+06	4.58112e+06	5.7123e+06		156882	324404	185343	197758	61565.1	4.56401e+06	1.48436e+06	475902	338643	4.53629e+06	2.15884e+06	4.29927e+06	184652	6.34246e+06	760697	1.7542e+06	240234	1.02634e+06	3.88984e+06	5.06843e+06	1.18948e+06	777656	3.12747e+06	124149	381619	1.4677e+06	2.70294e+06	555911	4.55926e+06	5.63009e+06	122897	465753	1.39437e+06	790424	79790.5	1.75491e+06		385685	261077	2.64103e+06	4.54351e+06	336999	122464	1.77262e+06	1.63088e+06	139201	4.00963e+06	313975	200116	1.89154e+06	249403	434050	2.07608e+06	9.49807e+06	1.4188e+06	214670	3.43129e+06	495632	4.84306e+06	6.29716e+06	5.10782e+06	6.68225e+06	51.27	1	0	0	3	Phospho [Y198; S203; T236; T239; S331; T833]
P52943	CRIP2	Cysteine-rich protein 2 [OS=Homo sapiens]	0	26	5	143	5	208	22.5	8.72	183.59	5	3	regulation of biological process		metal ion binding;protein binding	Pf00412	1397	ENSG00000182809.10	14				0	0	586837	452249	1.9474e+06	1.52436e+06	92138	63898.2	877548	509248	245434	853086	2.5334e+06	5.35188e+06	1.37411e+06	3.29105e+06	763823	202133	136928	380139	545545	1.25637e+06	1.14799e+06	2.22049e+06	1067222	1.9581e+06	357186	111774	182419	49736.3	933381	3.99953e+06	3.92977e+06	453665	612736	2.79226e+06	1.03057e+06	1.10482e+06	1.75803e+06	1.12303e+06	2.96177e+06	3.26609e+06	341462	1.27374e+06	2.16771e+06	426455	1.76487e+06		414335	467966	1.71026e+06	3.25386e+06	1.25462e+06	1.26797e+06	2.9691e+06	2.84321e+06	362161	1.42574e+06	293545	2.05067e+06	1.26099e+06	2.70544e+06	3.15665e+06	4.59714e+06	1.54679e+06	206694	5.28846e+06	295293	374454	264574	776495	5.1364e+06	3.96655e+06	236415	884687			1.49114e+06	8.97479e+06	3.54243e+06		1.45391e+07	2.33235e+06		28.66	1	1	0.00190114	2	Phospho [T38; T40; S111; S114; S115; T117; T118; T125; S130; T161]
Q13501-1	SQSTM1	sequestosome-1 [OS=Homo sapiens]	0	26	7	209	7	440	47.7	5.22	288.67	7	5	cell communication;cell death;cell differentiation;cell organization and biogenesis;metabolic process;regulation of biological process;response to stimulus;transport	cytoplasm;cytosol;endoplasmic reticulum;endosome;nucleus;vacuole	catalytic activity;metal ion binding;protein binding	Pf00564, Pf00569	8878	ENSG00000161011.19	5	Interleukin-1 family signaling; NF-kB is activated and signals survival; Signalling by NGF; p75NTR recruits signalling complexes; NRIF signals cell death from the nucleus; Pink/Parkin Mediated Mitophagy	Osteoclast differentiation	Regulation of toll-like receptor signaling pathway; IL-1 signaling pathway; RANKL/RANK (Receptor activator of NFKB (ligand)) Signaling Pathway; Brain-Derived Neurotrophic Factor (BDNF) signaling pathway; Apoptosis-related network due to altered Notch3 in ovarian cancer; NRF2 pathway; Interleukin-1 Induced Activation of NF-kappa-B; Senescence and Autophagy in Cancer	24	0	9.42483e+06	5.70146e+06	4.4067e+06	5.35301e+06	1.7096e+06	3.14896e+06	6.12736e+06	7.71125e+06	1.77613e+07	4.39703e+06	5.63837e+06	7.16594e+06	2.89979e+06	8.3412e+06	2.02818e+06	2.39292e+06	2.6267e+06	5.871e+06	1.17425e+07	1.41303e+06	1.08569e+06	1.01497e+07	3.44261e+06	1.6027e+07	4.8344e+06	5.08031e+06	6.19199e+06	2.2665e+06	5.91035e+06	1.77449e+07	2.67028e+06	2.89534e+06	4.86168e+06	1.35286e+07	1.6953e+07	1.20104e+07	6.567e+06	7.05952e+06	1.91002e+07	9.25811e+06	1.15306e+07	6.76815e+06	1.34222e+07	8.86234e+06	9.6211e+06	7.94809e+06	6.79882e+06	8.49237e+06	1.43e+07	1.1571e+07	3.7221e+06	7.66496e+06	1.7584e+07	1.51541e+07	4.66795e+06	1.5524e+07	5.51392e+06	1.75053e+07	6.18333e+06	8.79496e+06	3.56466e+06	5.74421e+06	4.98338e+06	1.22566e+07	2.04053e+07	2.34561e+06	9.73845e+06	3.98595e+06	2.7299e+06	4.65172e+06	2.89552e+06	3.13034e+06	7.52847e+06	1.21038e+07	9.29319e+06	4.46044e+06	2.59628e+07	5.61958e+06	1.31524e+07	5.66643e+06	6.67731e+06	2.29219e+06	100.66	1	0	0	3	Phospho [S266; T269; S272; S287; S291; S318; S328; S332; T339; T350; S361; S365; S366; T375]
P55287-1	CDH11	Cadherin-11 [OS=Homo sapiens]	0.001	26	19	137	19	796	87.9	4.91	92.28	19	14	cell organization and biogenesis	cytoplasm;membrane	metal ion binding	Pf00028, Pf01049	1009	ENSG00000140937.13	16	Adherens junctions interactions			4	0	382006	169929	574693	244973	420025	416716	1.31849e+06	437059	1.08239e+06	599780	336374	656861	869066	846114	185173	669431	592133	877226	930942	1.31196e+06	529308	182958	101668	342519	148688	105296	218311	64273.4	386258	236748	4.67687e+07	993321	1.03863e+06	1.33487e+07	705555	558976	409000	246584	305494	3.57953e+06	1.1013e+06	1.15704e+06	1.53375e+06	67353.8	877912	506926	322300	354922	484458	1.07539e+06	226285	94971.4		514906	346656	669594	374130	232997	404847	4.48597e+07	350262	7.88566e+06	463238	6.05645e+06	1.36425e+06	193371	214058	77076.8	168167	4.07612e+06	828205	336562	864021	1.10939e+07	1.97908e+07	835604	4.07165e+06	3.00341e+06	3.39723e+06	1.29886e+07	4.56434e+06	3.23676e+06	76.65	1	0	0	3	Phospho [S83; S714]
Q13542	EIF4EBP2	eukaryotic translation initiation factor 4E-binding protein 2 [OS=Homo sapiens]	0.076	26	1	2	1	120	12.9	6.67	4.92	1	1	metabolic process;regulation of biological process;response to stimulus	cytoplasm	protein binding;RNA binding;translation regulator activity	Pf05456	1979	ENSG00000148730.6	10		Longevity regulating pathway - multiple species; RNA transport	Translation Factors	3	0																																																																													2.08992e+06						8.81	1	19	0.0139194	1	Phospho [Y34; T46; T50]
P04745	AMY1A; AMY1C; AMY1B	alpha-amylase 1 [OS=Homo sapiens]	0.001	26	11	67	1	511	57.7	6.93	142.02		11	metabolic process	extracellular	catalytic activity;metal ion binding;protein binding	Pf00128, Pf02806	276; 278; 277	ENSG00000237763.9; ENSG00000174876.16; ENSG00000187733.6	1	Digestion of dietary carbohydrate	Metabolic pathways; Carbohydrate digestion and absorption; Starch and sucrose metabolism; Salivary secretion		7	0	4.76515e+06	534006	1.90596e+06	79084.9	1.92518e+06	5.60342e+06	8.57633e+06	10686406	1.50901e+07	7.51986e+06	3.40679e+07			2.90811e+07		4.18256e+06	6.17756e+06		6.14239e+06		292755	189880	185001			2.3446e+06	1.97372e+06		207818	2.41154e+06	6.12165e+06		259416	1.29574e+06	2.13019e+06	96630.1		504982				5.27049e+06	174730	1.91035e+06	3.92596e+06	3.86303e+06	3.77102e+06		1.78131e+07	9.88927e+06				59990.3	1.76304e+06		2.46785e+06						579890	2.92131e+06			837999					1.64154e+06		5.67781e+06	1.0997e+07	1.3681e+06	6.88312e+07	5.74379e+06	8.56594e+06	973875	133692	4.72574e+06		1	0	0	0	Phospho [S290; Y291; S304]
P21266	GSTM3	glutathione S-transferase Mu 3 [OS=Homo sapiens]	0.019	26	7	21	7	225	26.5	5.54	16.04	6	6	metabolic process;response to stimulus	cytoplasm;cytosol;nucleus	catalytic activity;protein binding	Pf00043, Pf02798, Pf14497	2947	ENSG00000134202.10	1	Glutathione conjugation	Platinum drug resistance; Metabolism of xenobiotics by cytochrome P450; Chemical carcinogenesis; Glutathione metabolism; Drug metabolism - cytochrome P450	NRF2 pathway; Exercise-induced Circadian Regulation; Metapathway biotransformation	12	0	127272		332136		174945	389605	287037		481134			770832	139127	398609	248187	100893	187013		429246	197602	235231	197932	184716	1.45212e+06	279750		345363	262582	634411	914005	1.05131e+06	3.53002e+06	254175		243830		67501.3	331056				318746	239549	418793	1.06428e+06	243850	1.53534e+06	399459	679258		201182	393723	604146		451697	777899	336784	141919		3.24597e+06	364338	2.88424e+06	79345		609578	191990		96993.3	371831	250881	268920	298425	561278		197007			573152			400571		18.46	1	4	0.00487805	2	Phospho [T94; S121]
Q9UNF0	PACSIN2	Protein kinase C and casein kinase substrate in neurons protein 2 [OS=Homo sapiens]	0.001	26	6	482	6	486	55.7	5.2	90.07	6	1	cell organization and biogenesis;regulation of biological process;transport	cytoplasm;cytoskeleton;cytosol;endosome;membrane	protein binding;transporter activity	Pf00018, Pf00611, Pf07653, Pf14604	11252	ENSG00000100266.18	22	Clathrin-mediated endocytosis			3	0	1.51979e+07	6.40411e+06	1.31818e+07	6.57522e+06	3.67366e+06	1.3508e+07	1.17105e+07	1.10917e+07	1.38849e+07	1.59588e+07	1.97204e+07	2.09233e+07	8.97873e+06	1.62873e+07	9.12529e+06	1.71778e+06	7.10389e+06	8.74484e+06	2.04363e+07	4.66728e+06	3.65187e+06	1.21423e+07	6.28123e+06	3.01624e+07	1.85115e+06	6.73277e+06	9.83211e+06	4.90687e+06	1.16388e+07	2.34414e+07	1.09985e+07	1.26805e+07	6.96538e+06	1.87703e+07	1.22979e+07	8.81996e+06	1.09431e+07	1.15121e+07	8.50328e+06	1.49803e+07	8.86047e+06	1.35021e+07	2.4653e+07	9.21188e+06	8.1191e+06	1.09211e+07	8.57129e+06	1.19109e+07	9.63727e+06	1.62651e+07	5.92176e+06	1.06267e+07	1.98835e+07	1.04511e+07	4.59372e+06	3.12037e+07	2.88967e+06	1.65493e+07	6.66573e+06	32603873	4.30403e+06	1.88509e+07	7.34304e+06	1.21829e+07	2.13936e+07	1.87111e+06	7.18717e+06	4.56747e+06	7.14434e+06	1.32647e+07	2.02478e+07	7.27959e+06	1.87149e+07	2.3959e+07	1.35868e+07	3.42143e+06	1.90501e+07	1.15426e+07	2.42614e+07	1.47099e+07	1.08717e+07	1.07482e+07	82.84	1	0	0	3	Phospho [S336; S354; Y361; T370; S372; T373; S375; S387; Y394; T396; S399; S403; S408; S409; Y435]
Q96DG6	CMBL	Carboxymethylenebutenolidase homolog [OS=Homo sapiens]	0.011	26	7	71	7	245	28	7.18	22.89	7	6	metabolic process	cytoplasm;cytosol	catalytic activity	Pf00326, Pf01738, Pf12695	134147	ENSG00000164237.8	5	Phase I - Functionalization of compounds	Metabolic pathways		4	0	398263	662716		89683.1	1.34497e+06		885306	1.24999e+06			2.31119e+06	175921			379091		165595		364601	1.07043e+06	363359	446214		4.03085e+06	702123		1.53325e+06		790800	2.05683e+06	3.34441e+06		4.03773e+06	1.52745e+07	3.23689e+06		44605.3		1.38662e+06		1.92332e+06	1.02075e+06	1.42501e+06		292630			1.18807e+06	3.29849e+06	4.27091e+06	444490	388171		240817		991525	140629	1.37892e+06	2.0673e+06	6.2421e+06	1.29389e+06	3.94435e+06	131558	831060	881110	3.40466e+06		544465	369004	647217	1.27148e+06	1.0439e+06	247986	8.49789e+06	5.04152e+06			1.48488e+06		2.35325e+06			16.28	1	7	0.00760043	2	Acetyl [N-Term]; Phospho [Y165]
P08603-1	CFH	complement factor H [OS=Homo sapiens]	0.001	26	25	116	22	1231	139	6.61	79.65	24	17	defense response;metabolic process;regulation of biological process;response to stimulus	extracellular	protein binding	Pf00084	3075		1	Regulation of Complement cascade	Complement and coagulation cascades; Staphylococcus aureus infection	Complement and Coagulation Cascades	7	2	2.09266e+06	899174	4.90669e+06	1.22016e+06	1.42668e+06	2.5329e+06	909909	3.57406e+06	1.92386e+06	1.34631e+06	3.30079e+06	2.81853e+06	1.54958e+06	2.24637e+06	1.72017e+06	1.67037e+06	1.29956e+06	1.75468e+06	3.41383e+06	2.85774e+06	2.56315e+06	1.49361e+06	1.32298e+06	2.13714e+06	1.11017e+06	3.57355e+06	2.53031e+06	2.23309e+06	2.94755e+06	6.53865e+06	3.0109e+06	1.05677e+06	1.79872e+06	1.5325e+07	1.774e+06	572930	1.65127e+06	1.18326e+06	3.44114e+06	4.89693e+06	1.56009e+06	1.43758e+06	1.91399e+06	3.06828e+06	2.25348e+06	3.13671e+06	5.94929e+06	1.53731e+07	1.9973e+06	2.96719e+06	2.47435e+06	2.05735e+06	4.45294e+06	6.72837e+06	2.74486e+06	3.88259e+06	1.74538e+06	3.03201e+06	1.76527e+06	3.43057e+06	1.07146e+07	1.74658e+06	257021	970039	4.39479e+06	854822	5.64845e+06	1.66105e+06	2.05553e+06	3.17697e+06	2.68317e+06	3.52387e+06	4.08261e+06	1.46357e+06	1.95079e+06	4.7538e+06	7.17562e+06	1.88283e+06	2.98064e+06	5.13786e+06	1.82816e+06	2.01048e+06	64.39	1	0	0	3	Phospho [Y241; S652; Y657; S938; T956]
Q9H3G5	CPVL	Probable serine carboxypeptidase CPVL [OS=Homo sapiens]	0	25	12	310	12	476	54.1	5.62	296.32	12	10	metabolic process		catalytic activity	Pf00450	54504	ENSG00000106066.14	7				0	0	1.45787e+06	2.67766e+06	4.13272e+06	1.46575e+06	640543	2.08859e+06	5.15577e+06	4.64278e+06	6.34966e+06	1.02145e+07	1.20749e+07	1.7678e+06	1.91322e+06	3.30257e+06	1.51876e+06	1.64249e+06	679736	370966	1.15716e+07	1.60039e+06	3.43279e+06	1.98617e+06	2.89526e+06	1.20338e+06	1.11553e+06	2.86492e+06	3.11269e+06	585507	946879	1.0601e+07	2.74397e+06	4.96878e+06	3.46958e+06	2.40392e+07	5.61297e+06	4.64101e+06	255425	8.74404e+06	5.51828e+06	1.85739e+07	5.09508e+06	5.23459e+06	5.43793e+06	701070	3.5428e+06	5.44962e+06	2.00346e+06	1.33303e+06	1.81267e+07	1.29873e+07	1.22809e+06	1.5464e+06	4.76125e+06	2.62905e+06	491475	4.57865e+06	715151	1.24904e+06	1.96086e+06	1.95171e+07	1.19094e+07	2.40516e+07	2.50139e+06	7.71973e+06	1.02152e+07	4.19845e+06	4.98818e+06	3.49304e+06	2.50323e+06	2.73722e+06	5.85881e+06	4.32386e+06	3.71427e+06	1.1248e+07	2.8051e+07	5.28359e+06	7.89848e+06	6.40642e+06	1.01041e+07	1.46779e+07	1.73953e+07	4.88609e+06	43.76	1	0	0	3	Phospho [S204]
P30508	HLA-C	HLA class I histocompatibility antigen, Cw-12 alpha chain [OS=Homo sapiens]	0	25	9	260	4	366	40.9	6.3	439.42	8	7	regulation of biological process;response to stimulus	cell surface;endoplasmic reticulum;Golgi;membrane	protein binding	Pf00129, Pf07654	3107		6	Interferon alpha/beta signaling; ER-Phagosome pathway; Immunoregulatory interactions between a Lymphoid and a non-Lymphoid cell; Endosomal/Vacuolar pathway; Interferon gamma signaling; Antigen Presentation: Folding, assembly and peptide loading of class I MHC		Proteasome Degradation; Allograft Rejection	14	4	2.9634e+06	800806	3.21309e+06	1.71628e+06	300127	2.87939e+06	3.45703e+06	1.74995e+06	2.89403e+06	3.62429e+06	9.4194e+06	2.3339e+07	1.28687e+06	6.37047e+06	104442	443498	727533	1.42059e+06	6.10471e+06	1.31977e+06	1.18408e+06	4.47218e+07	2.80393e+06	3.54951e+06	1.72738e+06	3.72567e+06	3.19008e+06	164721	1.94288e+06	6.1306e+06	1.06109e+07	3.38183e+06	6.30396e+06	2.45915e+07	649660	5.05324e+06	892958	1.03285e+07	1.9083e+07	4.31625e+07	5.06863e+06	7.85126e+06	3.50447e+06		2.47074e+06	2.78582e+06	1.2622e+07	2.61504e+06	6.7224e+06	4.31031e+06	2.68174e+06	5.03016e+06	1.00724e+07	4.87784e+06	269425	702209	415078	1.15629e+06	537655	3.48301e+07	4.17577e+06	2.39155e+06	1.5862e+07	4.90789e+06	2.34485e+07	720696	2.13267e+06	4.62802e+06	1.18173e+06	1.46225e+07	1.9875e+07	1.02896e+06	1.84762e+06	5.72591e+06	1.23091e+07	5.30852e+06	2.2108e+07	2.3198e+07	1.77076e+07	4.13394e+06	1.71739e+07	4.14916e+06	35.39	1	0	0	3	Phospho [S346; S350; S351; S353; S357; S360]
P02751-6	FN1	Isoform 6 of Fibronectin [OS=Homo sapiens]	0	25	43	893	43	2184	240.4	5.69	1261.99	42	30	cell differentiation;cell organization and biogenesis;cellular component movement;defense response;metabolic process;regulation of biological process;response to stimulus;transport	extracellular;membrane;organelle lumen	enzyme regulator activity;protein binding	Pf00039, Pf00040, Pf00041	2335		2			miRNA targets in ECM and membrane receptors; Focal Adhesion; Overview of nanoparticle effects; Rac1/Pak1/p38/MMP-2 pathway; TGF-beta Signaling Pathway; Simplified Interaction Map Between LOXL4 and Oxidative Stress Pathway; Association Between Physico-Chemical Features and Toxicity Associated Pathways; TGF-B Signaling in Thyroid Cells for Epithelial-Mesenchymal Transition; Focal Adhesion-PI3K-Akt-mTOR-signaling pathway; miR-509-3p alteration of YAP1/ECM axis; Inflammatory Response Pathway; Regulation of Actin Cytoskeleton; Senescence and Autophagy in Cancer	13	0	5.00533e+07	2.50465e+07	9.69206e+07	4.01035e+07	1.52587e+07	5.63729e+07	4.66793e+07	5.95546e+07	9.33287e+07	3.55044e+07	6.31514e+07	5.86273e+07	4.18085e+07	8.27436e+07	1.38422e+07	1.57689e+07	1.96789e+07	4.51824e+07	3.83476e+07	4.28316e+07	2.02611e+07	2.74716e+07	3.02319e+07	1.08611e+07	3.20925e+07	4.06982e+07	2.68676e+07	1.89224e+07	1.07334e+07	3.9864e+07	1.0341e+08	5.14015e+07	2.26676e+07	9.02845e+07	4.31511e+07	4.18585e+07	2.24169e+07	1.53601e+08	7.89155e+07	3.32731e+08	6.85615e+07	3.09383e+07	1.86308e+07	2.42719e+07	1.62723e+07	4.70361e+07	1.04879e+08	2.23484e+07	4.6524e+07	8.56511e+07	2.9108e+07	3.31008e+07	4.39524e+07	6.30765e+07	1.62813e+07	1.89946e+07	1.49971e+07	6.37334e+07	4.32268e+07	114073928	8.08372e+07	7.61563e+07	4.03805e+07	6.87952e+07	105951025	1.16913e+07	5.98461e+07	2.47355e+07	2.92738e+07	4.19357e+07	4.03579e+07	1.18594e+07	2.11049e+07	147356924	6.13258e+07	5.40032e+07	2.42046e+08	5.61482e+07	2.46929e+08	4.20014e+07	5.96341e+07	7.05444e+07	152.56	1	0	0	3	Phospho [T200; S227; T325; S341; T345; T348; S355; Y366; S387; T388; Y392; S1198; T1199; T1200; T1831; S1833; S2011; Y2013; T2143; T2144; S2147; Y2151; Y2155; S2182]
Q8IWW6-4	ARHGAP12	Isoform 4 of Rho GTPase-activating protein 12 [OS=Homo sapiens]	0	25	15	239	15	841	95.7	7.44	282.61	13	8	cell organization and biogenesis;regulation of biological process;response to stimulus	cytosol	enzyme regulator activity;protein binding	Pf00018, Pf00169, Pf00397, Pf00620, Pf14604	94134	ENSG00000165322.17	10				0	0	5.3874e+06	3.05691e+06	2.23678e+06	1.79655e+06	954352	3.55974e+06	4.17924e+06	2.19617e+06	4.14484e+06	1.00616e+06	6.12911e+06	7.4764e+06	3.66309e+06	502635	3.01448e+06	624694	242396	2.93702e+06	6.64572e+06	3.55588e+06	779485	3.02143e+06	756786	5.18639e+06	1.31961e+06	2.46178e+06	1.38493e+06	110134	3.03985e+06	5.37062e+06	2.69435e+06	3.91668e+06	3.27348e+06	1.34926e+07	5935439	2.9266e+06	3.89623e+06	3.542e+06	4.03659e+06	1.51139e+07	3.80988e+06	6.00791e+06	5.93343e+06	1.98433e+06	2.50829e+06	3.12204e+06	2.34436e+06	6.44356e+06	4.74169e+06	9.18594e+06	2.2013e+06	1.85269e+06	8.34254e+06	2.95712e+06	1.12215e+06	3.93038e+06	1.8716e+06	7.81006e+06	2.20698e+06	4.52832e+07	2.43623e+06	2.69107e+07	3.56204e+06	8.76903e+06	2.01134e+07	1.82284e+06	5.11817e+06	1.73237e+06	5.1492e+06	6.67202e+06	6.08096e+06	5.30593e+06	9.21589e+06	8.52745e+06	9.09011e+06	4.81432e+06	1.33837e+07	1.02956e+07	1.2812e+07	9.57429e+06	1.1945e+06	5.28414e+06	43.83	1	0	0	3	Phospho [S91; S121; S201; S213; S215; T224; T230; T231; S240; Y283; S344; T436; S438; S447; S448; S451; S587; S612; T634]
Q9Y6E0-2	STK24	Isoform A of Serine/threonine-protein kinase 24 [OS=Homo sapiens]	0	25	7	634	5	431	47.9	5.43	1152.43	7	4	cell communication;cell organization and biogenesis;metabolic process;regulation of biological process;response to stimulus	cytoplasm;cytosol;Golgi;membrane;nucleus	catalytic activity;metal ion binding;nucleotide binding;protein binding;signal transducer activity	Pf00069, Pf06840, Pf07714	8428	ENSG00000102572.14	13				0	2	1.10157e+07	1.47445e+07	1.28103e+07	1.01719e+07	1.28978e+07	1.64553e+07	2.27593e+07	1.65404e+07	2.29063e+07	2.32556e+07	3.65504e+07	4.51536e+07	2.40788e+07	1.93668e+07	3.49868e+07	2.7603e+07	1.99118e+07	1.31537e+07	6.04499e+07	2.33747e+07	2.63081e+07	1.57938e+07	1.34527e+07	6.61766e+07	1.16822e+07	2.09578e+07	2.42373e+07	2.41224e+07	3.27478e+07	7.77168e+07	3.94232e+07	1.92811e+07	1.9039e+07	4.89095e+07	1.64186e+07	1.76991e+07	2.2732e+07	1.89472e+07	3.43214e+07	3.97519e+07	2.03491e+07	1.91146e+07	7.2533e+07	1.9774e+07	1.65415e+07	2.11914e+07	1.7362e+07	2.19706e+07	2.64804e+07	3.62957e+07	2.70558e+07	1.92486e+07	5.80961e+07	3.85615e+07	2.30478e+07	5.64076e+07	1.74083e+07	2.86154e+07	2.4463e+07	4.5463e+07	2.58687e+07	4.309e+07	1.24165e+07	5.1375e+07	1.12324e+08	1.30084e+07	2.78866e+07	1.77405e+07	2.63098e+07	4.05641e+07	4.31571e+07	3.69952e+07	5.89457e+07	5.33463e+07	3.30577e+07	2.58762e+07	4.40118e+07	3.25327e+07	4.0985e+07	4.61394e+07	2.48581e+07	2.07701e+07	43.79	1	0	0	3	Phospho [S4; T172; T178; T285; S303; S304; S305; S308; T312; T428]; Acetyl [N-Term]
P07900-2	HSP90AA1	Isoform 2 of Heat shock protein HSP 90-alpha [OS=Homo sapiens]	0	25	25	3761	18	854	98.1	5.16	5398.92	24	22	cell organization and biogenesis;metabolic process;regulation of biological process;response to stimulus;transport	cytoplasm;cytosol;extracellular;membrane;nucleus;organelle lumen	catalytic activity;enzyme regulator activity;nucleotide binding;protein binding;RNA binding	Pf00183, Pf02518, Pf13589	3320	ENSG00000080824.18	14			Nucleotide-binding Oligomerization Domain (NOD) pathway; TNF alpha Signaling Pathway; Corticotropin-releasing hormone signaling pathway; Aryl Hydrocarbon Receptor; EBV LMP1 signaling; Aryl Hydrocarbon Receptor Pathway; Constitutive Androstane Receptor Pathway; NRF2 pathway; VEGFA-VEGFR2 Signaling Pathway; Focal Adhesion-PI3K-Akt-mTOR-signaling pathway	10	7	3.18841e+08	2.36318e+08	1.69741e+08	1.59059e+08	8.66597e+07	4.42772e+08	3.58502e+08	2.38003e+08	6.83954e+08	197129794	4.93941e+08	1277108271	2.83021e+08	2.77867e+08	4.69996e+08	1.11641e+08	1.23302e+08	151360333	9.31619e+08	2.83032e+08	1.12523e+08	4.32784e+08	6.90397e+07	9.96917e+08	6.51756e+07	4.93201e+08	2.44598e+08	6.33916e+07	5.43933e+08	7.89272e+08	1.09753e+08	3.72807e+08	3.86987e+08	1119112070	2.53212e+08	2.94827e+08	2.73876e+08	361933333	3.68437e+08	8.35052e+08	340375099	5.50976e+08	7.02058e+08	8.86019e+07	324334832	3.0348e+08	5.88888e+08	8.04255e+08	3.94162e+08	6.49277e+08	3.27941e+08	2.57164e+08	6.75647e+08	3.43422e+08	3.3611e+08	4.96701e+08	3.28133e+08	8.09677e+08	3.42691e+08	5.80051e+08	2.09935e+08	7.58522e+08	1.72603e+08	361452834	791236161	2.08395e+08	4.7417e+08	2.19039e+08	3.19957e+08	6.1158e+08	7.39808e+08	6.47093e+08	1255774193	1118404681	5.30697e+08	6.07457e+08	8.92836e+08	5.88147e+08	7.89302e+08	3.10681e+08	2.07578e+08	3.76295e+08	193.74	1	0	0	3	Phospho [S26; S291; S353; S374; S385; Y431]
Q8WVD3-2	RNF138	Isoform 2 of E3 ubiquitin-protein ligase RNF138 [OS=Homo sapiens]	0.045	25	1	1	1	151	17.3	4.77	6.51		1	metabolic process;regulation of biological process;response to stimulus	nucleus	catalytic activity;DNA binding;metal ion binding;protein binding	Pf05605	51444	ENSG00000134758.13	18				0	0			2.61717e+07			1.43103e+07	1.03315e+07			1.49517e+07	1.92367e+07			2.54535e+07			1.69979e+06	1.23997e+07						1.75778e+07		1.60292e+07	1.49045e+07	1.90824e+06	1.52397e+06	3.50778e+07	6.53938e+07	3.16935e+07		2.30745e+07		2.34968e+07		2.36204e+07	6.01931e+07	6.67428e+07	2.66254e+07	2.82774e+07				4.93176e+07	4.83185e+07		3.10284e+07	4.86891e+07																																		1	0	0	0	Phospho [T27; T31; S58]
Q9Y3E1	HDGFRP3; HDGFL3	Hepatoma-derived growth factor-related protein 3 [OS=Homo sapiens]	0.001	25	2	53	2	203	22.6	7.99	73.3	2	1	cell organization and biogenesis;cell proliferation;regulation of biological process	cytoplasm;cytosol;extracellular;nucleus	protein binding	Pf00855	50810	ENSG00000166503.8	15				0	0	202476			232232		466023		420290			649405	1.92574e+06	571277	566166			293800					1.3723e+06		700131			1.07787e+06		427710	2.86774e+06	1.39386e+07	1.31863e+06		1.37391e+06	529029	2.18879e+06	260974		1.67436e+06	1.08274e+06	489056	316960	667967			1.66199e+06		814861	1.83531e+06	1.41292e+06		193633	2.16922e+06	1.05855e+06		373332		1.62147e+06	574845	1.29534e+06	1.48288e+06	552613	628613	4.46236e+06	4.56616e+06		538613	423761		377424	1.41989e+06	272513	3.85306e+06	2.99587e+06		285731		3.05237e+06	1.27133e+06	5.8916e+06	3.23892e+06	3.30841e+06	32.47	1	0	0	3	Phospho [S106; S107; S108; T110; T117; S121; S122; T199; S200]
Q8TE68-1	EPS8L1	Epidermal growth factor receptor kinase substrate 8-like protein 1 [OS=Homo sapiens]	0	25	20	2148	20	723	80.2	6.04	2267.57	20	14	regulation of biological process;response to stimulus	cytoplasm;cytosol	protein binding	Pf00018, Pf07653, Pf08416, Pf14604	54869	ENSG00000131037.14	19				0	0	5.86956e+07	2.70755e+07	5.42812e+07	2.94577e+07	1.24533e+07	3.77109e+07	5.32475e+07	4.1371e+07	9.02483e+07	4.25419e+07	1.18693e+08	7.61135e+07	3.16831e+07	8.77521e+07	2.76813e+07	1.95701e+07	1.1439e+07	1.89951e+07	1.28181e+08	1.9123e+07	2.45633e+07	2.77581e+07	1.9771e+07	8.39264e+07	1.33699e+07	8.33571e+07	5.03499e+07	1.33067e+07	2.68397e+07	1.30568e+08	2.19414e+08	9.70171e+07	1.99006e+07	7.47969e+07	6.70418e+07	6.84938e+07	1.67878e+07	4.60913e+07	1.09334e+08	1.44988e+08	7.66721e+07	3.62151e+07	1.03921e+08	1.85159e+07	3.96903e+07	4.69413e+07	8.69812e+07	3.61919e+07	5.09825e+07	1.23963e+08	2.12184e+07	2.62879e+07	1.00471e+08	5.84724e+07	1.37074e+07	7.50327e+07	1.49338e+07	4.58327e+07	3.20544e+07	3.58927e+07	2.43391e+07	5.00295e+07	2.97249e+07	1.36599e+08	1.6748e+08	1.80837e+07	5.96836e+08	1.23996e+07	2.31773e+07	1.12207e+08	6.5965e+07	7.03645e+07	1.25171e+08	1.78027e+08	1.16683e+08	3.61175e+07	1.18892e+08	1.43899e+08	2.42782e+08	4.38692e+08	1.63961e+08	7.97715e+07	142.6	1	0	0	3	Phospho [S2; T3; S17; Y19; T173; S182; T187; S195; T202; S239; T305; S552; T553; S580; S583; S631; Y684; T688]; Acetyl [N-Term]
Q9BV36	MLPH	Melanophilin [OS=Homo sapiens]	0	25	15	198	7	600	65.9	6.07	336.91	13	11	cellular component movement;transport	cytoplasm;cytoskeleton	metal ion binding;protein binding	Pf02318, Pf04698	79083	ENSG00000115648.13	2			Deregulation of Rab and Rab Effector Genes in Bladder Cancer	1	16	3.22336e+07	3.2042e+06	3.17541e+07	7.17527e+06	4.02937e+06	2.30126e+07	2.47594e+07	3.34086e+07	3.8365e+07	1.99491e+07	5.75303e+07	6.59854e+06	8.85418e+06	7.59427e+07	5.23862e+06	801612	4.1687e+06	4.46949e+06	7.1734e+07	2.76246e+06	3.22251e+06	5.05252e+06	2.54384e+06	3.56448e+06	3.19692e+06	1.39723e+07	1.34489e+07	2.77775e+06	841053	1.90085e+07	7.96278e+07	2.95953e+07	2.45425e+06	2.46265e+07	2.13212e+07	2.79582e+07	268463	2.89603e+07	4.32255e+07	8.66823e+07	3.88941e+07	2.33616e+07	2.3514e+06	139002	169686	2.91873e+07	5.38522e+07	644087	2.4714e+07	4.86922e+07	3.85721e+06	1.00988e+06	3.60102e+06	873314	255247	1.18792e+06		931160	1.36364e+07	3.89058e+06	1.31499e+06	567988	6.97292e+06	2.53235e+07	2.58605e+07	6.19537e+06	2.3163e+07	357239	2.71573e+06	2.85399e+07	1.65352e+07	1.57288e+06	5.55167e+07	7.93201e+07	4.06259e+07	2.81958e+06	5.29722e+07	4.13594e+07	6.15227e+07	2.29822e+07	3.55226e+07	3.69068e+07	112.49	1	0	0	3	Phospho [S155; S159; S162; T165; S233; S337; S339; T393; S394; S397; T401; S402; S403; S444; T499; S503; S552; S564; S569; S574; T576]
Q1MSJ5-1	CSPP1	Isoform 1 of Centrosome and spindle pole-associated protein 1 [OS=Homo sapiens]	0	25	30	940	30	1221	141.7	6.61	1384.18	28	19	regulation of biological process	cytoplasm			79848	ENSG00000104218.14	8				0	0	4.47963e+06	2.50353e+06	3.57809e+06	3.81156e+06	1.33766e+06	1.09344e+07	4.35415e+08	1.04612e+07	3.53728e+07	3.14758e+06	2.49928e+07	1.67708e+07	3.6041e+06	2.60034e+07	8.54926e+06	3.35099e+06	2.19781e+06	2.86703e+06	2.19258e+07	2.59087e+06	3.53501e+06	5.05836e+06	2.44925e+06	2.39481e+07	6.68957e+06	1.50217e+07	3.77952e+06	1.41619e+06	3.07133e+06	1.40973e+07	1.11749e+08	8.40081e+06	4.50532e+06	1.8224e+07	6.61138e+06	1.04464e+07	4.75117e+06	5.13901e+06	2.96741e+07	1.53438e+08	1.97961e+07	3.07359e+06	2.43778e+07	4.36195e+06	1.23417e+07	1.10974e+08	1.63948e+07	4.09722e+06	4.33198e+06	2.57662e+07	5.64643e+06	8.79497e+06	2.28286e+07	1.71594e+07	2.3483e+06	1.47365e+07	3.70772e+06	2.04658e+07	4.38745e+06	6.63486e+06	5.15334e+06	1.30667e+07	1.66835e+06	1.0656e+08	5.70508e+07	2.49906e+06	1.98233e+07	1.68964e+06	2.02226e+06	2.09764e+07	2.07342e+07	4.0358e+06	1.71419e+07	3.6913e+07	6.52571e+07	3.0049e+06	3.54499e+07	2.21455e+07	1220244188	2.74615e+08	3.69445e+07	2.66477e+07	93.96	1	0	0	3	Phospho [S31; Y65; S95; T188; T193; T314; S416; S424; S703; T709; S711; S712; S847; S866; S869; S878; S881; S885; S917; S931; S986; T988; S1039; S1118; S1121; S1123; S1124; S1156; S1174; T1177; T1185; S1186; T1188]
Q9UKU9	ANGPTL2	angiopoietin-related protein 2 [OS=Homo sapiens]	0.007	25	13	66	13	493	57.1	7.53	34.54	12	7	development	extracellular	protein binding	Pf00147	23452	ENSG00000136859.9	9				0	0	159025	322009	1.61782e+06	101851	393733	1.42671e+06	1.34005e+06	1.88681e+07	2.61607e+06	296257	278246	352212			277866	190707	595864	544651	3.63088e+06	1.10152e+06	396517	115424	277846	884310	213173	7.837e+06	249305	225026	284952	8.04756e+06	1.77962e+06	152952	848993	6.77727e+06	1.34196e+06	751214	224762	1.21901e+06	2.42275e+06	5.5032e+06	699666	1.34867e+06		619159	668406	4.08775e+06	7.42405e+06	3.62627e+06	254719	633939	646339	581334	2.55845e+06	624008	334417	554653	23788.2	1.012e+06	706914	1.02365e+07	2.75045e+06	4.88406e+06	129942	871074	1.40742e+06	1.66201e+06	1.76876e+06	666176	297679	367543	1.00249e+06	3.76186e+06	1.40323e+06	3.63927e+06	1.04981e+07	1.5278e+06	6.47356e+06	341947	840100	8.16528e+06	1.77835e+06	969447	31.08	1	0	0	3	Phospho [T368; S390; Y392; Y393; Y462]
P02545-3	LMNA	Isoform ADelta10 of Prelamin-A/C [OS=Homo sapiens]	0	25	15	682	15	634	70.6	8.4	613.81	14	12	cell organization and biogenesis;regulation of biological process;response to stimulus;transport	cytosol;membrane;nucleus	protein binding;structural molecule activity	Pf00038, Pf00932	4000	ENSG00000160789.19	1			Arrhythmogenic Right Ventricular Cardiomyopathy; Adipogenesis; Fas Ligand (FasL) pathway and Stress induction of Heat Shock Proteins (HSP) regulation	3	0	1.06959e+08	7.41269e+06	1.8252e+07	3.02042e+07	2.36024e+06	1.46252e+07	1.87099e+07	2.67925e+07	1.72707e+07	3.93825e+06	1.71796e+07	2.85858e+07	2.28294e+07	1.35837e+07	2.60986e+06	8.35895e+06	6.87912e+06	1.78923e+07	1.32006e+07	3.88185e+07	1.02762e+07	4.05455e+07	6.29569e+06	2.88352e+07	1.93758e+07	8.3754e+06	6.76472e+06	3.42529e+06	7.44614e+06	2.18465e+07	7.20801e+06	5.29987e+06	7.38176e+06	4.24691e+07	1.02341e+07	1.16837e+07	7.20872e+06	1.79581e+08	9.97787e+06	4.03883e+08	1.03281e+07	5.6448e+06	1.16371e+07	5.66758e+06	1.24776e+07	1.66243e+07	8.57084e+07	2.2538e+07	3.26989e+07	1.04513e+07	5.88758e+06	1.48195e+07	1.88989e+07	1.61461e+07	8.0781e+06	8.92607e+06	9.19371e+06	1.52912e+07	3.86798e+07	1.1668e+08	2.52233e+07	6.10043e+07	2.51505e+08	9.96607e+06	2.24678e+07	8.81356e+06	1.37523e+07	1.44925e+07	5.05571e+06	2.42701e+08	1.85276e+07	1.77534e+07	2.67165e+07	5.9355e+07	2.37768e+07	9.16489e+07	1.34265e+08	4.84102e+07	2.6282e+07	3.49642e+07	1.3636e+07	3.86712e+07	62.84	1	0	0	3	Phospho [T3; S18; T19; S22; S390; S392; T394; T424; S426; S428; S429; S458; S463; T528; S606]; Acetyl [N-Term]
Q8IYJ3	SYTL1	Synaptotagmin-like protein 1 [OS=Homo sapiens]	0.001	25	7	153	4	562	61.8	5.48	104.7	6	4	cell organization and biogenesis;regulation of biological process;transport	membrane	metal ion binding;protein binding	Pf00168, Pf02318	84958	ENSG00000142765.17	1	TBC/RABGAPs		Deregulation of Rab and Rab Effector Genes in Bladder Cancer	5	2	150925	2.34089e+06	5.89618e+06	353006	311227	447180	3.60546e+06	2.73769e+06	2.84973e+06	3.36607e+06	1.89274e+06	1.90508e+06		3.38539e+06	3.72885e+06	861649	56383.1	1.20922e+06	2.75292e+07	312927	406622	2.86855e+06	232792	1.72088e+06	702795	1.74095e+06	694321	585520	623106	2.57753e+06	2.95941e+06	1.32646e+06	1.34362e+06	1.294e+06	192093	28924.6	294189	2.01897e+07	1.79097e+06	9.84886e+07	2.89771e+06	2.51686e+06	1.36103e+06	285635	726678	572636	1.25292e+08	705296	496190	1.05078e+07	2.7066e+06	1.5491e+06	6.47125e+06	1.22117e+06	1.56531e+06	1.59105e+06	585379	617309	1.04604e+06	836373	540495	845538	125607	930149	2.98582e+07	2.97767e+06	2.55903e+06	315010	535027	2.04556e+07	5.01958e+06	3.29217e+06	2.63065e+07	1.65256e+06	3.28075e+06	2.49748e+06			3.28417e+06	616577			37.78	1	0	0	3	Phospho [S111; T112; S199; S301; S315; S392; T444; Y445; Y520]
Q32MZ4-2	LRRFIP1	Isoform 2 of Leucine-rich repeat flightless-interacting protein 1 [OS=Homo sapiens]	0.001	25	14	125	14	784	86.4	4.65	129.51	13	7	metabolic process;regulation of biological process	cytoplasm;cytoskeleton;cytosol;membrane;nucleus	DNA binding;protein binding;RNA binding	Pf09738	9208	ENSG00000124831.18	2				0	0	2.86373e+06	1.79723e+06	268756	1.90231e+06		4.44083e+06	6.09485e+06	6.36338e+06	5.99267e+06	1.91198e+06	6.86391e+06	4.05685e+06	3.42471e+06	3.39797e+06	256867	1.97719e+06	478989		1.27663e+06	1.41377e+06	1.68356e+06	669451	194679	674706		4.40229e+06	724772		988928	2.2086e+06		3.32154e+06	362791	2.69011e+06	1.36019e+06	393584	289587	1.16204e+06	1.02147e+06	5.63648e+06	2.09315e+06	3.0555e+06	1.31208e+06	516296	2.02948e+06	723623	1.38932e+07	2.78885e+06	1.64263e+06	799412	46908.5	1.40431e+06	1.22689e+06	1.85231e+06	631193	709481	1.14564e+06	239613	2.07033e+06	1.56524e+06	2.85995e+06	621332	2.58853e+06	3.31126e+06	4.48237e+06	654936	5.89241e+06	1.82937e+06	1.24942e+06	1.38911e+07	938176	1.45149e+06	3.76413e+06	8.05498e+06	5.90564e+06	2.14282e+06	1.07888e+07	8.65317e+06	9.93486e+06	1.77599e+07	6.48424e+06	5.78175e+06	68.08	1	0	0	3	Phospho [S97; T444; T492; S497; T501; T509; S531; S541; S557; S594; T687; S689; S690; S709]
P53634-1	CTSC	Dipeptidyl peptidase 1 [OS=Homo sapiens]	0.007	25	8	52	8	463	51.8	6.99	32.39	7	6	cell death;cell organization and biogenesis;metabolic process;regulation of biological process;response to stimulus;transport	endoplasmic reticulum;extracellular;Golgi;membrane;organelle lumen;vacuole	catalytic activity;enzyme regulator activity;protein binding	Pf00112, Pf03051, Pf08773	1075	ENSG00000109861.15	11	Neutrophil degranulation; MHC class II antigen presentation; Cargo concentration in the ER; COPII (Coat Protein 2) Mediated Vesicle Transport	Lysosome; Apoptosis		16	0					65511.8	381306	161894	324101	726382		446389		25892.9		113877	55416	119553	264332	600044	469968		419242	288959		481647	690428	125930	169141	130852	230494	1.56923e+06	383831	691732	6.76617e+06			77105.4	305898	521212		293866	301001	248028	488734	124268	365834	294173	232876		447252	621982	551507	552851		238625	326282	126523	245508		2.40138e+06	1.26809e+06	1.98571e+06	408119	303503	1.09436e+06	276325	680460	485282	264202	842580	708796	76420.9	411738	1.42402e+06	4.84456e+06	57596			786188	1.49742e+06	657445	527552	23.21	1	3	0.00463679	2	Phospho [T144; S146]
P01023	A2M	alpha-2-macroglobulin [OS=Homo sapiens]	0	25	35	415	35	1474	163.2	6.46	320.87	34	29	cell differentiation;cell organization and biogenesis;metabolic process;regulation of biological process;response to stimulus;transport	cytosol;extracellular;organelle lumen	enzyme regulator activity;protein binding	Pf00207, Pf01835, Pf07677, Pf07678, Pf07703, Pf10569, Pf11974, Pf13249	2	ENSG00000175899.14	12	Platelet degranulation ; Degradation of the extracellular matrix; Rho GTPase cycle; HDL assembly; Intrinsic Pathway of Fibrin Clot Formation	Complement and coagulation cascades	Complement and Coagulation Cascades	17	0	6.85337e+06	5.95074e+06	2.13437e+07	4.71253e+06	4.14993e+06	7.96177e+06	6.8616e+06	1.53349e+07	1.10583e+07	7.91889e+06	8.10162e+06	7.37818e+06	4.08159e+06	3.86213e+07	5.90986e+06	7.84316e+06	5.97738e+06	1.38192e+07	6.53199e+06	6.55597e+06	7.17453e+06	7.36385e+06	5.0555e+06	4.94685e+06	3.79423e+06	7.83362e+06	5.78717e+06	6.02805e+06	3.61055e+06	8.10785e+06	8.54278e+06	6.2233e+06	4.88485e+06	2.58908e+07	1.89352e+07	1.29223e+07	7.27421e+06	2.25357e+07	1.63858e+07	9.34837e+07	1.5204e+07	1.17058e+07	1.35629e+07	7.07723e+06	5.68618e+06	2.95597e+07	1.33941e+07	4.87575e+06	1.15601e+07	2.36877e+07	6.98063e+06	5.75447e+06	1.53977e+07	7.32379e+06	8.97217e+06	6.27768e+06	6.50312e+06	4.32788e+06	5.16512e+06	1.51984e+07	50149973	1.4555e+07	5.9568e+06	1.53469e+07	3.47934e+06	4.80951e+06	3.26915e+06	4.7684e+06	8.62043e+06	8.32781e+06	2.36742e+06	8.19625e+06	8.0961e+06	2.14911e+07	9.13746e+06	2.41284e+07	4.74902e+06	3.81078e+06	1.75035e+07	8645001	1.14104e+07	1.44041e+07	115.84	1	0	0	3	Phospho [T133; S136; Y138]
Q13595-1	TRA2A	Transformer-2 protein homolog alpha [OS=Homo sapiens]	0	25	9	161	7	282	32.7	11.27	243.1	7	6	metabolic process	nucleus	RNA binding	Pf00076, Pf13893, Pf14259	29896	ENSG00000164548.10	7		Spliceosome		1	0	125705	186141		78253.7	17359.3		1.5058e+06	1.38242e+06	439390	474210		650784	58451.7	77425.1	259298		44006.1		324353		44736.3	1.08087e+06	184160	1.33072e+06	389311	2.15062e+06	330928		347267	675711				830639	311007	192553	422105				451818			207946	792546	454824	521253	235490	902788	747681	510174	975013	159327		87974.8	384995	86237.4		225082	2.69309e+06	240031	891531		1.03804e+06	954501	258487	499614	67438.2	216658	4.92318e+06	281618	577766	159542	1.89434e+06	2.25182e+06	280195		801147	1.31966e+06	370560	1.42026e+06	2.1942e+06	16.55	1	6	0.00662252	2	Phospho [S2; S14; T24; S86; T88; S103; S260; S262; Y264; Y265; S266]; Acetyl [N-Term]
O96013-1	PAK4	serine/threonine-protein kinase PAK 4 [OS=Homo sapiens]	0	25	10	415	10	591	64	9.73	551.8	10	7	cell death;cell growth;cell organization and biogenesis;cell proliferation;cellular component movement;metabolic process;regulation of biological process;response to stimulus	cytoplasm;Golgi	catalytic activity;nucleotide binding;protein binding	Pf00069, Pf00786, Pf07714, Pf14531	10298	ENSG00000130669.17	19	Activation of RAC1	ErbB signaling pathway; Axon guidance; Focal adhesion; MicroRNAs in cancer; Regulation of actin cytoskeleton; Ras signaling pathway; Renal cell carcinoma; T cell receptor signaling pathway	Integrin-mediated Cell Adhesion; Focal Adhesion; Regulation of Actin Cytoskeleton; ErbB Signaling Pathway	16	0	2.64682e+06	1.0909e+06	2.14062e+06	2.75976e+06	1.19528e+06	9.6766e+06	1.11648e+07	8.70842e+06	1.58065e+07	1.38349e+06	1.18023e+07	8.71185e+06	1.58058e+06	3.36025e+06	4.87723e+06	2.26091e+06	4.08453e+07	1.11132e+07	2.11601e+07	2.44894e+06	1.33604e+06	2.34917e+06	1.30603e+06	2.83432e+07	2.21209e+06	1.32198e+07	1.13888e+06	1.76412e+06	8.08911e+06	1.97667e+07	3.72838e+06	1.72592e+06	3.12743e+06	8.18486e+06	2.51231e+06	3.26452e+06	1.96639e+06	3.82182e+06	1.35352e+07	2.26214e+07	5.24962e+06	7.87096e+06	1.87747e+07	3.90339e+06	6.31979e+06	1.58805e+07	7.22914e+06	1.46748e+07	3.64608e+06	17288226	4.2588e+06	4.28822e+06	1.62832e+07	4.16463e+06	2.43765e+06	1.45405e+07	1.10356e+07	5.68823e+06	2.84422e+06	9.8556e+06	2.0874e+06	1.11763e+07	4.24487e+06	1.86119e+07	3.90074e+07	2.15108e+06	9.00651e+06	894042	3.39099e+06	1.12397e+07	1.09942e+07	5.482e+06	2.19269e+07	9.59755e+06	8.7886e+06	3.0771e+06	1.17655e+07	9.81824e+06	1.13019e+07	1.4221e+07	3.27948e+06	2.35743e+06	38.66	1	0	0	3	Phospho [S41; S74; S97; S99; S104; S142; S148; S163; S181; T207; Y515]
Q9NRR6-1	INPP5E	72 kDa inositol polyphosphate 5-phosphatase [OS=Homo sapiens]	0	25	12	380	12	644	70.2	8.95	477.87	11	9	metabolic process	cytoplasm;cytoskeleton;cytosol;Golgi;membrane	catalytic activity	Pf03372	56623	ENSG00000148384.12	9	Synthesis of PIPs at the Golgi membrane; ARL13B-mediated ciliary trafficking of INPP5E	Phosphatidylinositol signaling system; Inositol phosphate metabolism; Metabolic pathways		12	0	479093	1.6711e+06	3.76817e+06	1.65805e+06	152539	823637	5.07771e+06	3.25453e+06	4.34978e+06	5.6998e+06	7.99916e+06	5.11535e+06	1.05539e+06	1.88758e+07	1.25348e+06	299690	195849	1.03644e+06	4.29598e+06	417840	678479	1.92098e+06	486177	3.5995e+06	297220	1.81734e+06	280016	81133.9	663579	3.6304e+06	3.56887e+06	4.3444e+06	1.1426e+06	3.91153e+06	2.87371e+06	8.2141e+06	1.03668e+06	4.54621e+06	1.07308e+07	1.12085e+07	1.24177e+07	6.38967e+06	3.19647e+06	618412	819448	2.21973e+06		887328	2.84113e+06	1.35361e+07	2.88094e+06	3.61911e+06	1.06804e+07	7.31855e+06	487697	2.16129e+06	298962	5.77889e+06	1.69385e+06	4.34946e+06	1.18666e+06	8.02171e+06	708046	7.94466e+06	1.96952e+07	610539	3.12584e+06	218010	1.32379e+06	8.31013e+06	4.8799e+06	538922	2.21577e+06	6.68961e+06	6.41512e+06	1.73347e+06	1.47515e+07	9.87473e+06	7.19031e+06	1.61482e+06	8.53752e+06		55.83	1	0	0	3	Phospho [S38; S45; S47; T54; S85; S99; S149; S153; S156; S162; S168; S232; S233; S249; S252; S256]
Q92520	FAM3C; WNT16	Protein FAM3C [OS=Homo sapiens]	0.011	25	5	39	5	227	24.7	8.29	26.04	5	3	cell differentiation;cell organization and biogenesis;cell proliferation;development;regulation of biological process;response to stimulus;transport	cytoplasm;extracellular;organelle lumen	protein binding		10447; 51384	ENSG00000196937.10	7	Platelet degranulation		Wnt Signaling Pathway and Pluripotency; Wnt Signaling Pathway; DNA Damage Response (only ATM dependent)	7	0	4.85256e+06	1.02371e+07	1.52163e+06	8.92849e+06	259273	1.73015e+06	4.67634e+06	3.54356e+06	2.69231e+06	1.54671e+06	1.17498e+07			5.38054e+06		4.07863e+06	388084	1.29466e+07	4.16358e+07	3.12557e+06	238375		1.45053e+06	5.57576e+07	7.337e+06	8.03249e+06	1.47722e+07	1.0315e+07	2.15924e+07	1.20123e+08	2.26259e+06	1.54425e+06	768540	9.87449e+06	208670	540160	2.38992e+06	4.79386e+06	1.44174e+06	4.90903e+06	2.5185e+06	2.01273e+07	3.2844e+07		1.62556e+07	1.1587e+07	2.4047e+07	1.76476e+07	813496	2.03714e+06	27769.7	5.11193e+06	2.70397e+07	1.49988e+06	4.87041e+06	2.20463e+07	5.11236e+06	2.19693e+06	2.08285e+07	6.18145e+06	3.58271e+06	6.97156e+06		1.94158e+06	5.91648e+06	1.82381e+06	3.386e+07	3.04575e+06	1.42391e+06		7.86277e+06	6.19316e+06	6.26973e+07	4.29499e+07	1.26464e+07	1.3832e+07		9.03029e+06	5.49406e+06	8.92984e+06	8.49944e+06	3.69589e+06	17.72	1	5	0.00588235	2	Phospho [T46; S75; T143]
O15173	PGRMC2	Membrane-associated progesterone receptor component 2 [OS=Homo sapiens]	0	25	4	256	4	223	23.8	4.88	262.07	4	2	regulation of biological process;response to stimulus	membrane	protein binding;receptor activity;signal transducer activity	Pf00173	10424	ENSG00000164040.16	4				0	0	1.32483e+07	7.54317e+06	3.19496e+07	5.49554e+06	1.03553e+06	2.29128e+07	1.46303e+07	2.56034e+07	2.92048e+07	8.83552e+06	3.64626e+07	6.85355e+06	1.12456e+07	4.17667e+07	2.43748e+06	4.7473e+06	1.59487e+06	6.5258e+06	1.39339e+07	4.10276e+06	3.32373e+06	6.1777e+06	3.39411e+06	6.53431e+06	1.1151e+06	2.22495e+07	9.24174e+06	1.34358e+06	2.20968e+06	2.22003e+07	4.12469e+07	4.64509e+07	4.36802e+06	4.25616e+07	1.5125e+07	1.12346e+07	2.15499e+06	9.98525e+06	2.71115e+07	4.06912e+07	1.79461e+07	7.36678e+06	1.0377e+07	1.54821e+06	2.39255e+06	9.5995e+06	1.56559e+07	5.9022e+06	8.46825e+06	1.53598e+07	1.57323e+06	9.04736e+06	1.49667e+07	6.1739e+06	3.16509e+06	5.12148e+06	2.83883e+06	6428808	6.75846e+06	1.79361e+07	1.01963e+07	4.66549e+06	4.96018e+06	1.58698e+07	3.27321e+07	2.07814e+06	1.08624e+07	4.05807e+06	2.03173e+06	8.25686e+06	8.14468e+06	5.60119e+06	7.26527e+06	3.42802e+07	1.16416e+07	8.8809e+06	3.20898e+07	2.4863e+07	4.42772e+07	1.22882e+07	2.06097e+07	2.39374e+07	33.23	1	0	0	3	Phospho [S90; Y169; S173; S182; S208; T211]
P10412	HIST1H1E	Histone H1.4 [OS=Homo sapiens]	0.001	25	7	61	3	219	21.9	11.03	90.57	3	5	cell organization and biogenesis;metabolic process;regulation of biological process	chromosome;nucleus	DNA binding;metal ion binding;nucleotide binding;protein binding;RNA binding	Pf00538	3008	ENSG00000168298.6	6	Formation of Senescence-Associated Heterochromatin Foci (SAHF); Activation of DNA fragmentation factor		Pathways Affected in Adenoid Cystic Carcinoma	11	4	1.04164e+06	871887	1.54716e+06	1.10868e+06	764266	971743	1.28265e+06	316845	823480	363712	3.09111e+06	1.24259e+06	2.04465e+06	1.68277e+06	811307	3.91062e+06	851707	450774	252072	1.54051e+06	361980	471205	751492	196597		2.83422e+06	337093	549208	385546		1.84187e+06	1.24201e+06	290906	2.49605e+06	2.29932e+06	1.43327e+06	557091	941111	1.54805e+06	486872	1.25594e+06	814678	3.55979e+06	1.23383e+06	540817		436698	1.92544e+06	1.06266e+06	503029	1.65537e+06	1.41127e+06	2.87899e+07	5.01743e+06	725407	2.39615e+06	4.44926e+06	666336	1.05556e+07	1.82213e+06	6.85115e+06	1.16201e+06	102471	281086	1.931e+06	756646	1.15142e+06	359900	868989	18551462	377840	3.13299e+06	1.14045e+06			1.09078e+07	2.56678e+06	4.94873e+06	1.05226e+06	1.96278e+06	2.117e+06	2.03058e+06	21.61	1	3	0.00423131	2	Phospho [S2; T4; T18; S36]; Acetyl [N-Term]
P14550	AKR1A1	alcohol dehydrogenase [NADP(+)] [OS=Homo sapiens]	0.026	25	7	24	7	325	36.6	6.79	11.94	7	4	metabolic process	cytosol;membrane	catalytic activity;protein binding	Pf00248	10327	ENSG00000117448.13	1	Catabolism of glucuronate to xylulose-5-phosphate; Glutathione conjugation	Glycolysis / Gluconeogenesis; Metabolic pathways; Glycerolipid metabolism; Pentose and glucuronate interconversions	Benzo(a)pyrene metabolism; Metapathway biotransformation	12	0												270565																	23929.1				639638	4.8591e+06														37982.5										138886		1.97847e+06	316671	952361						338586	135331											344432			25.39	1	3	0.00504202	2	Acetyl [N-Term]; Phospho [S4; T304]
O14633	LCE2B	Late cornified envelope protein 2B [OS=Homo sapiens]	0	25	5	99	5	110	11.2	8.09	246.45	5	3	cell differentiation;metabolic process	cytoplasm;cytoskeleton	structural molecule activity		26239	ENSG00000159455.8	1	Formation of the cornified envelope			3	0		653190								45570.3		467335								2.19887e+06	144081					443947					168283	284788		866526																		1.26998e+06						903314	1.24806e+06		658451			318679				1.79885e+06	115869							299436							32.61	1	0	0	3	Phospho [S88]
Q86X29	LSR	Lipolysis-stimulated lipoprotein receptor [OS=Homo sapiens]	0	24	13	193	13	649	71.4	7.97	275.74	13	8	regulation of biological process	membrane			51599	ENSG00000105699.16	19	VLDL clearance; LDL clearance			5	0	2.77672e+06	154418	2.01179e+06	5.34542e+06	781629	2.17838e+06	3.04073e+06	796573	4.30631e+06	1.49065e+06	7.08636e+06	9.86972e+06	2.65961e+06	3.37851e+06	4.01216e+06	2.22279e+06	4.14929e+06	2.40158e+06	17011247	722414	649130	2.48306e+06	1.66608e+06	4.85158e+07	1.6505e+06	669635	8.48927e+06	2.66115e+06	6.63321e+06	4.91149e+07	7.0459e+06	2.47866e+06	2.59896e+06	8.3562e+06	2.73625e+06	1.22787e+06	1.50996e+06	2.65534e+06	9.01695e+06	2.12e+07	5.25015e+06	6.42776e+06	1.1271e+07	1.68937e+06	4.74359e+06	2.96634e+06	1.17463e+07	906979	1.56549e+06	5.40361e+06	1.14452e+06	3.09728e+06	1.3843e+07	6.23589e+06	2.41861e+06	7.71138e+06	2.29005e+06	4.03029e+06	1.09562e+06	8.33351e+06	2.67644e+06	5.55138e+06	2.89866e+06	3.97839e+06	1.43861e+07	977302	5.3809e+06	787072	1.1731e+06	4.50395e+06	1.43306e+07	1.31154e+06	2.09926e+07	1.96325e+07	6.06616e+06	2.17227e+06	1.54572e+07	2.89245e+06	1.82247e+07	1.08337e+07	3.54426e+06	3.33862e+06	44.95	1	0	0	3	Phospho [S363; S365; S401; Y406; S464; S493; T501; S530; Y535; S540; Y551; S556; S579; S624; S628; S631; S643; S646]
Q9Y536	PPIAL4C; PPIAL4B; PPIAL4A; LOC100996725	Peptidyl-prolyl cis-trans isomerase A-like 4A [OS=Homo sapiens]	0.009	24	5	75	1	164	18.2	9.22	27.43		5	metabolic process	cytoplasm	catalytic activity	Pf00160	653598; 653505	ENSG00000263353.3	1				0	0																																																																																				1	0	0	0	Phospho [S51; S77]
Q9P206	KIAA1522	Uncharacterized protein KIAA1522 [OS=Homo sapiens]	0	24	21	601	21	1035	107	9.73	733.52	20	14	cell differentiation				57648	ENSG00000162522.10	1				0	0	2.13031e+08	9.6034e+07	3.29347e+08	7.9498e+07	2.79651e+07	4.43081e+08	2.76179e+08	4.08975e+08	2.65765e+08	2.39968e+08	1.03798e+08	3.44885e+07	2.28384e+06	5.02857e+08	9.43162e+06	6.46265e+07	4.36843e+07	1.03756e+08	2.75177e+08	5.5012e+07	8.44788e+07	3.29574e+06	3.18705e+07	4.97909e+07	2.5269e+07	1.54619e+08	1.55822e+08	2.20037e+07	7.82699e+06	1.69075e+08	6.63662e+07	8.69203e+08	2.5593e+07	3.72882e+08	342391417	2.75183e+08	2.29383e+07	2.39522e+08	2.3367e+08	3.92555e+08	2.16578e+08	2.09956e+08	1.9059e+08	3.97698e+07	5.46127e+07	2.6049e+08	1.46276e+08	4.90575e+07	1.15611e+08	3.49741e+08	1.12773e+07	3.99739e+07	1.34125e+08	2.10815e+07	3.58355e+07	1.42369e+08	3.68623e+07	5.71098e+07	1.02996e+08	4.50402e+07	1.04305e+08	2.48271e+07	7.66622e+07	2.02079e+08	1.31002e+08	5.05529e+07	1.28415e+08	3.429e+07	8.87419e+06	7.49927e+07	5.91129e+07	3.20168e+07	6.43485e+07	7.84105e+08	4.35088e+08	6.91124e+07	7.03261e+08	4.88368e+08	4.83046e+08	2.10211e+08	2.88409e+08	5.06042e+08	105.5	1	0	0	3	Phospho [S93; S138; T139; S145; T185; S339; S341; S342; S385; T387; S404; S431; S514; T518; S522; S523; Y525; S527; S529; T531; S545; T593; S612; S669; S673; Y678; T685; S858; S862; S929; S971; S979; Y982; S1030]
P35659-2	DEK	Isoform 2 of Protein DEK [OS=Homo sapiens]	0	24	6	69	6	341	38.7	8.15	193.04	4	5	cell organization and biogenesis;metabolic process;regulation of biological process;response to stimulus	nucleus	DNA binding;protein binding;RNA binding	Pf02037, Pf08766	7913	ENSG00000124795.14	6				0	0	663407	134776	373199	95405.3		66007.5					77390.1	2.52057e+06	447094		552549	110407		58862.1				801102		102839		1.25123e+06	301116		570143	337340	4.11276e+06		310882	1.50902e+06	144319		100703	281240		3.76315e+06			883800	658481	270318		769095	690604	259084	97230.9	378515		4.19132e+06	4.6157e+06	1.06897e+06	1.10972e+06	172703				125483	1.1807e+06		639674	1.5325e+06		261839	187198		4.44977e+06	1.22705e+06	3.94705e+06	2.60679e+06			2.35508e+06	815215	2.88173e+06		1.60243e+06			39.61	1	0	0	3	Phospho [T13; S32; S209; S210; S217; S267; S269; S272; S273]; Acetyl [N-Term]
P25815	S100P	Protein S100-P [OS=Homo sapiens]	0.001	24	2	57	2	95	10.4	4.88	71.13	2	2	cellular component movement;response to stimulus;transport	cytoplasm;extracellular;membrane;nucleus;organelle lumen	metal ion binding;protein binding	Pf01023	6286	ENSG00000163993.6	4	Neutrophil degranulation		Gastric Cancer Network 1	4	0												105184				93150.6								117227									279460	1.04488e+06			157679								433127						660035	79629.4	653001			301881					3.14116e+06	1.0786e+06						176087		2.92732e+06	90094.8	1.25965e+06	413520		907079	308485				667872			20.53	1	3	0.00401069	2	Phospho [S24]
Q9H693	C16orf95	Uncharacterized protein C16orf95 [OS=Homo sapiens]	0.081	24	1	1	1	158	16.8	9.63	4.65		1				Pf15132	100506581	ENSG00000260456.6	16				0	0						881515	501249																																																								460081	434800	558137	218892		181960			326475	220184	561097	1.03223e+06	663137		1.04204e+06	1.13633e+06	2.68777e+06	1.45337e+06	1.21154e+06			1	0	0	0	Phospho [T121; T142; T144]
O75936	BBOX1	gamma-butyrobetaine dioxygenase [OS=Homo sapiens]	0.001	24	8	83	8	387	44.7	6.74	97.35	7	7	metabolic process	cytoplasm;cytosol;mitochondrion	catalytic activity;metal ion binding;protein binding	Pf02668, Pf06155	8424	ENSG00000129151.8	11	Carnitine synthesis	Lysine degradation		5	0	593268	321500	114001	604282	80610.2	159978		827154	1.32972e+06		698299	817162	232658	402523	145411	76709.4	57156.8	109747	953575	237551		550301	212184	512449	251998			31945.6	288512	329263		280436	297337	5.65231e+06	386299	343418	170090	182107	218602		150138	278431	9.97285e+06	44751.9	553141	1.41101e+06		3.29212e+06	334671		492153	878855	707100		43186.3	80065.4	184403	499383	336616	980079	489505	1.07468e+06	563421		1.56723e+06	159970	1.76443e+06	235727	426159	284483	583280	928008	416126	1.11156e+06		584068	703746				276911		27.7	1	2	0.003663	2	Phospho [S351; Y352]
Q9BRP8	WIBG; PYM1	Partner of Y14 and mago [OS=Homo sapiens]	0.006	24	2	27	2	204	22.6	9.45	46.36	2	2	cell organization and biogenesis;metabolic process;regulation of biological process	cytoplasm;cytosol;nucleus	protein binding;RNA binding	Pf09282	84305	ENSG00000170473.16	12		RNA transport; mRNA surveillance pathway		2	0	343290		368231	840985	481942	1.05482e+06	909900	712618	519285	373238				877327		98816.7			543799						761572	1.55195e+06	342241			2.83762e+06				1.17374e+06	307692				1.36945e+06	607274	1.25971e+06	555428	253890		1.37844e+06	685259	664847	432194	3.89179e+06	504111				874794		223687					547501			415571			1.90705e+06					108245	398576	1.08593e+07	2.93833e+06	224562	6.12074e+06	593750	4.21895e+06	2.48552e+07	804118		35.69	1	0	0	3	Phospho [S64; T68; T72; S74; S139]
P02652	APOA2	Apolipoprotein A-II [OS=Homo sapiens]	0.001	24	4	144	4	100	11.2	6.62	88.97	4	3	cell organization and biogenesis;defense response;metabolic process;regulation of biological process;response to stimulus;transport	cytosol;endosome;extracellular;organelle lumen	enzyme regulator activity;protein binding;transporter activity	Pf04711	336	ENSG00000158874.11	1	Signaling by GPCR; Post-translational protein phosphorylation; Regulation of Insulin-like Growth Factor (IGF) transport and uptake by Insulin-like Growth Factor Binding Proteins (IGFBPs); Retinoid metabolism and transport; Chylomicron assembly; Chylomicron remodeling; PPARA activates gene expression	PPAR signaling pathway	PPAR Alpha Pathway; PPAR signaling pathway; Statin Pathway	24	0	1.91807e+06	510863	1.10424e+06	1.47228e+06	363039	822673	3.65625e+06	657440	2.6226e+06	1.34352e+06	1.96837e+06	519704	754723	633650	525063	534670	370440	273289	1.63468e+06	990352	435049	866807	644764	450439	282475		1.54695e+06	203680	297174	1.36347e+06	1.48878e+06	559060	909230	7.85504e+06	887961	690453	2.42305e+06	4.2531e+06	3.78211e+06	2.31e+07	273944	1.50915e+06	2.93731e+06	1.05238e+06	1.64626e+06	1.65472e+06	1.09349e+06	2.03645e+06	4.02412e+06	4.29851e+06	1.39657e+06	1.689e+06	223009	417726	1.10784e+06	2.88121e+06	790107	2.48717e+06	291836	7.39475e+06	2.52246e+07	2.76361e+06	1.33104e+06	3.27778e+06	153371	2.62921e+06	1.11385e+06	567952	383548	496071	350664	629183	650047	2.68921e+06	4.26379e+06	2.63077e+06	1.40343e+07	560823	3.41598e+06	1.35939e+06	322133	2.83511e+06	9.47	1	15	0.0113895	1	Phospho [S54]
Q02952-1	AKAP12	A-kinase anchor protein 12 [OS=Homo sapiens]	0	24	24	528	24	1782	191.4	4.41	1105.15	20	13	regulation of biological process;response to stimulus;transport	cytoplasm;cytoskeleton;cytosol;membrane	protein binding	Pf03832	9590	ENSG00000131016.16	6			G Protein Signaling Pathways	1	0	5.59219e+07	2.89206e+06	7.21774e+07	3.83712e+07	4.16654e+06	8.58001e+06	4.83007e+07	1.17795e+08	1.00422e+08	4.10257e+07	9.25206e+07	9.06707e+06	1.6469e+06	1.36336e+07	2.11538e+06	1.37725e+07	3.80096e+06	2.95314e+06	9.93847e+07	2.44127e+06	947889	5.25538e+06	3.07066e+07	7.44032e+06	1.8134e+06	6.66677e+07	9.54824e+06	1.78697e+06	5.79985e+06	9.42368e+06	3.02858e+08	1.21705e+08	4.47367e+06	5.37833e+06	7.48722e+06	5.22718e+07	7.42095e+06	6.68256e+07	9.57826e+07	170037286	8.05779e+07	4.55272e+07	4.18635e+07	3.11115e+06	1.46942e+07	1.76971e+08	7.57863e+07	7.02936e+06	6.74558e+07	9.89852e+07	5.23234e+06	3.05408e+06	9.36845e+06	3.16652e+06	4.02698e+06	3.6482e+07	3.62812e+06	1.03404e+07	5.91701e+06	5.10098e+06	7.54111e+06	6.16304e+06	3.10571e+07	8.67462e+07	9.22774e+07	2.05019e+07	7.48924e+07	2.713e+06	1.48647e+07	1.07726e+07	3.04994e+07	6.10994e+06	5.28136e+07	1.52461e+08	2.53586e+08	4.99699e+06	1.25386e+08	6.51278e+07	1.36871e+08	8.08496e+07	115885486	1.43325e+08	82.72	1	0	0	3	Phospho [T21; S33; T40; S49; S219; S227; S248; S283; T285; S286; Y374; S381; T469; S472; T477; T548; S554; S557; S568; S598; S612; S627; S629; S644; T725; S732; S741; S742; S743; S749; T751; S792; T793; S841; T1116; S1237; T1242; S1331]
Q15121	PEA15	Astrocytic phosphoprotein PEA-15 [OS=Homo sapiens]	0	24	4	233	4	130	15	5.02	241.71	4	3	cell death;metabolic process;regulation of biological process;response to stimulus;transport	cytoplasm;cytosol;nucleus	protein binding	Pf01335	8682	ENSG00000162734.12	1	RAF-independent MAPK1/3 activation; RAF/MAP kinase cascade; Interleukin-20 family signaling		Apoptosis Modulation and Signaling	10	0		131209	4.82225e+06	1.65796e+06			3.43884e+06	2.72162e+06	2.09379e+06	1.3522e+06	2.90139e+06	1.45833e+06		5.44779e+06	815567	1.47505e+06	1.35354e+06	1.45756e+06	1.09028e+07	166790	645311		53004.6	1.49803e+06	85242.1	438950	632532	290906	407854	2.48141e+06	6.31813e+06		602662	1.64613e+06	3.53369e+06	787168	2.27902e+06	6.77007e+06	2.11638e+07	3.10647e+07	1.29347e+07	729791	1.78257e+07	138368	3.02955e+06	3.76468e+06	5.05117e+06	3.54487e+06	5.1029e+06	3.92655e+06	133767	197346	461822	456308	943626	5.34153e+06	593715	3.41124e+06	4.38027e+06	1.1173e+06	3.51137e+06	2.98783e+06	1.15922e+06	5.77855e+06	5.50102e+06	2.03922e+06	6.93959e+06	63721.4	167619	3.36891e+06	2.13328e+06	1.86257e+06	9.50949e+06	9.85877e+06	1.03836e+07	921056	5.48511e+06	5.60961e+06	1.83349e+06	4.47724e+06	658437	9.14966e+06	14.66	1	8	0.00808081	2	Phospho [S90; S104; S116]
P31949	S100A11	protein S100-A11 [OS=Homo sapiens]	0	24	3	260	3	105	11.7	7.12	175.93	3	3	regulation of biological process;response to stimulus;transport	cytoplasm;extracellular;nucleus;organelle lumen	metal ion binding;protein binding	Pf00036, Pf01023, Pf13499, Pf13833	6282	ENSG00000163191.5	1	Neutrophil degranulation			3	0	1.26294e+06	1.23756e+06	2.41894e+06	821145	328357	608146	372439	2.18807e+06	414605	437028		1.0685e+06	902655	571162	384756	1.53133e+06	471023	816124	824512	1.89124e+06	546699	583461	823858	457145	731159	1.48248e+06	530442	468693	499151	744472	3.80147e+06	839819	2.11416e+06	7.58649e+06		807560	776010	2.54208e+06	1.53264e+06	725624	437685	435215	1.15205e+06	864871	1.58463e+06	656582	970605	919832	1.03476e+06	718995	1.27852e+06	1.06563e+06	2.06815e+06	826830	1.24416e+06	1.95295e+06	1.1994e+06	986239	908695	4.64603e+06	1.40419e+07	2.91725e+06	726143	2.02345e+06	1.93642e+06	398634	2.12795e+06	2.02874e+06	1.17108e+06	6.23478e+06	1.60258e+06	1.99582e+06	1.12746e+06	3.55564e+06	7.67625e+06	3.36949e+06	2.526e+06	565067	798375	1.03984e+07	952721	727345	10.99	1	11	0.00915141	2	Phospho [S5; S6]
Q12923-3	PTPN13	Isoform 3 of Tyrosine-protein phosphatase non-receptor type 13 [OS=Homo sapiens]	0	24	48	2294	19	2466	274.8	6.4	3424.22	45	31	metabolic process;regulation of biological process	cytoplasm;cytoskeleton;membrane;nucleus	catalytic activity;protein binding	Pf00102, Pf00373, Pf00595, Pf00782, Pf09379, Pf09380, Pf13180	5783	ENSG00000163629.12	4			Ectoderm Differentiation	1	41	4.27478e+07	4.20668e+07	7.30926e+07	3.32609e+07	2.75783e+07	7.99457e+07	1.3063e+08	7.94889e+07	1.27077e+08	5.29961e+07	1.69201e+08	7.67024e+07	5.96718e+07	1.29725e+08	5.74283e+07	3.1961e+07	4.58556e+07	4.59204e+07	2.16573e+08	4.24077e+07	4.42252e+07	4.79968e+07	3.30636e+07	6.02276e+07	3.20779e+07	6.56778e+07	4.09934e+07	3.72831e+07	4.19953e+07	2.46002e+08	1.82446e+08	8.46406e+07	7.07772e+07	1.20586e+08	7.4337e+07	8.90951e+07	4.89967e+07	7.69009e+07	167945539	1.23383e+08	9.33495e+07	4.81778e+07	1.38841e+08	4.35939e+07	6.05884e+07	1.6264e+08	1.14961e+08	4.26172e+07	3.76682e+07	1.30962e+08	4.59931e+07	5.98451e+07	1.55434e+08	6.67795e+07	2.86013e+07	1.07215e+08	3.84018e+07	139019380	5.71381e+07	1.0649e+08	5.9499e+07	1.55319e+08	4.66181e+07	1.77998e+08	4.06878e+08	3.18905e+07	5.83219e+07	4.02983e+07	5.37661e+07	118514571	1.4401e+08	5.08232e+07	1.38267e+08	3.28931e+08	1.55398e+08	6.11435e+07	246137747	2.55806e+08	2.76787e+08	1.81106e+08	1.20857e+08	121539516	338.34	1	0	0	3	Phospho [S89; T183; S187; Y344; S345; S348; T414; S415; S418; S420; S423; S424; S458; S462; S499; S502; T508; S887; S890; S897; S908; T909; S911; S914; S915; T916; S936; S938; S941; Y943; S958; Y970; S977; S1008; S1010; S1014; T1019; S1029; S1033; S1041; S1043; S1044; S1045; S1063; S1066; S1067; T1073; S1168; T1169; T1174; S1194; S1210; S1213; S1283; S1291; T1294; Y1296; S1297; S1302; T1308; Y1309; T1445; T1449; S1451; S1603; T1609; S1610; S1611; T1684; T1687; Y1719; S1779; S2013; T2017; S2076; T2080; T2083; S2088; S2115; T2215]
P10636	MAPT	Microtubule-associated protein tau [OS=Homo sapiens]	0	24	16	279	5	758	78.9	6.71	781.93	5	13	cell differentiation;cell organization and biogenesis;cellular component movement;metabolic process;regulation of biological process;response to stimulus;transport	cytoplasm;cytoskeleton;cytosol;membrane;nucleus	DNA binding;protein binding	Pf00418	4137	ENSG00000186868.15	17	Caspase-mediated cleavage of cytoskeletal proteins	Alzheimer's disease; MAPK signaling pathway	IL-5 Signaling Pathway; Regulation of Microtubule Cytoskeleton; Alzheimers Disease; Brain-Derived Neurotrophic Factor (BDNF) signaling pathway; Kit receptor signaling pathway; Copper homeostasis; MAPK Signaling Pathway; IL-2 Signaling Pathway; Notch Signaling Pathway	16	16	1.74389e+07	8.00347e+06	2.11225e+07	6.87472e+07	2.05403e+08	2.94931e+07	6.14415e+07	3.59649e+07	3.06914e+08	4.24191e+07	6.48001e+07	5.72257e+07	2.86125e+07	5.33221e+07	7.98882e+06	1.26333e+07	2.50928e+06	8.48492e+06	7.83772e+07	9.87418e+06	1.65066e+07	9.42506e+06	3.54099e+06	4.64689e+08	2.70355e+07	3.40865e+07	1.09518e+07	5.04005e+06	1.13615e+07	6.82193e+07	2.08102e+07	1.89435e+07	1.62047e+07	2.16385e+07	1.86423e+07	2.14809e+07	4.99037e+06	2.97155e+07	3.76592e+07	8.01649e+07	1.04474e+08	1.39166e+08	5.10238e+07	1.5522e+07	4.03018e+07	4.173e+07	4.46835e+07	2.47389e+07	4.26388e+07	1.73367e+08	4.24727e+07	2.10692e+08	4.42539e+07	2.00431e+07	6.46922e+06	1.74391e+07	7.30394e+06	2.00618e+07	7.49601e+06	8.68696e+06	1.14157e+07	1.6421e+07	7.94998e+07	4.86587e+07	6.66474e+07	4.36327e+08	8.74541e+07	4.74704e+07	2.2436e+07	3.04358e+07	6.16333e+07	1.09206e+07	3.44465e+07	5.50198e+07	4.76253e+07	2.31355e+07	5.98285e+07	59166252	7.1418e+07	4.21548e+07	6.7995e+07	2.63174e+07	13.66	1	8	0.00774443	2	Phospho [S46; T50; T52; S56; S411; T416; S437; T498; S501; Y514; S516; S519; T522; S527; T529; S531; T534; T548; S552; S555; S579; T580; T694; Y711; S713; S717; T720; S721]
O14639-2	ABLIM1	Isoform 2 of Actin-binding LIM protein 1 [OS=Homo sapiens]	0	24	14	148	14	718	81.1	8.12	181.42	14	6	cell organization and biogenesis	cytoplasm;cytoskeleton	metal ion binding;protein binding	Pf00412, Pf02209	3983	ENSG00000099204.18	10				0	0	1.71306e+06		5.6371e+06	1.15092e+06	154820		673519		2.74956e+06	257692	1.35789e+06	3.36885e+06	1.24493e+06	2.17092e+06	1.09674e+06	1.88845e+06	905926	1.72461e+06	3.49103e+06	202409	368838	1.24691e+06	545595	3.9743e+06	1.79551e+06	183827	2.08647e+06	1.49895e+06	3.13593e+06	1.43878e+07	4.99398e+06	281017	1.73774e+06	3.93422e+06	2.26622e+06	800433	790754	6.47709e+06	3.01152e+07	1.1496e+07	121700	3.14795e+07	2.06213e+06	502474	1.60442e+06	1.57647e+06	2.89223e+06	1.8115e+06	2.38085e+06	2.80907e+06	528651	1.46537e+06	4.2867e+06	2.2411e+06	2.28751e+06	1.04728e+06	504158	1.16274e+06	1.6042e+06	3.16336e+06	5.39402e+06	4.52426e+06	4.51718e+06	1.07803e+06	1.48381e+06	1.78987e+06	2.92859e+06	829332	246958	2.9944e+06	2.14436e+06	1.86481e+06	3.0352e+06	2.98506e+06	2.26887e+06	5.97678e+06	2.14469e+07	2.1047e+06	3.60867e+06	1.36102e+07	1.0904e+07	1.7308e+06	32.73	1	0	0	3	Phospho [T116; Y117; S154; T160; T161; S163; S164; Y217; T345; Y346; S352; S362; S366; T369; S371; S375; Y379; T391; S392; S395; S398; Y401; S595]
Q04837	SSBP1	Single-stranded DNA-binding protein, mitochondrial [OS=Homo sapiens]	0.052	24	1	1	1	148	17.2	9.6	6.08		1	cell organization and biogenesis;metabolic process;regulation of biological process	mitochondrion;nucleus;organelle lumen	DNA binding;protein binding;RNA binding	Pf00436	6742	ENSG00000106028.10	7	Transcriptional activation of mitochondrial biogenesis	DNA replication; Homologous recombination; Mismatch repair		6	0			507950	311221			656569	670909	984931	432820				999302					1.28633e+06											1.75098e+06						1.35851e+06		773330	1.24832e+06	2.01113e+06	1.98889e+06	902280	422185						655887	609413																	1.12888e+06														1.41465e+06			1	0	0	0	Phospho [T55; T61; S79; T82]
Q6ZVX7	NCCRP1	F-box only protein 50 [OS=Homo sapiens]	0.011	24	2	4	2	275	30.8	6.62	25.07		2	regulation of biological process	cytoplasm		Pf04300	342897	ENSG00000188505.4	19				0	0	1.43735e+06	1.2702e+06	5.03161e+06	6.06011e+06	4.45087e+06	3.5566e+06	3.03137e+06	2.40394e+06	5.30363e+06	2.13889e+06	8.71242e+06	4.29455e+06	2.42034e+06	5.39956e+06	1.28177e+06	732535	435060	691803	3.25307e+06	1.08764e+06	726547	711783	2.19912e+06	1.44741e+06	3.32563e+06	2.31686e+07	932043	394797		3.56556e+06	1.20043e+07	4.57672e+06	4.88243e+06	5.42494e+06	1.9435e+06	5.33248e+06	2.96646e+06	5.99352e+06	8.11657e+06	7.47941e+06	5.36232e+06	5.83765e+06	4.55314e+06	6.83221e+06	2.79573e+06	1.08418e+06	1.57417e+06	1.79675e+06	3.42619e+06	5.3225e+06	7.35878e+06	4.42183e+06	6.81591e+06	2.1627e+06	1.036e+06	616262	206476	701926	7.62719e+06	1.91064e+06	4.55775e+06	1.6167e+06	727615	5.44503e+06	2.88633e+06	1.31459e+06	4.79915e+06	2.41734e+06	3.91311e+06	1.27859e+07	5.5294e+06	1.23859e+06	1.06245e+06	1.96708e+06	3.07078e+06	1.65422e+06	6.29598e+06	8.78548e+06	8.00548e+06	5.37875e+06	7.05909e+06	5.32944e+06		1	0	0	0	Phospho [S28; S31; S33]
Q5TA82	LCE2D	late cornified envelope protein 2D [OS=Homo sapiens]	0.014	24	2	11	2	110	11.2	8.09	18.57	2	1	cell differentiation;metabolic process	cytoplasm;cytoskeleton	protein binding;structural molecule activity		353141	ENSG00000187223.3	1	Formation of the cornified envelope			3	0				35023.5			2.01747e+06		269221					104157																					55809.5		35910		191233	602444	250450					688522				145005		207619							89495					603102			94792.9	76351.9						345639	259529				6.15655e+06	963313	292533	188109	9.84	1	13	0.0100775	1	Phospho [S88]
P68104	EEF1A1	Elongation factor 1-alpha 1 [OS=Homo sapiens]	0.007	24	12	96	12	462	50.1	9.01	36.34	11	8	metabolic process;regulation of biological process;response to stimulus;transport	cytoplasm;cytoskeleton;cytosol;extracellular;membrane;nucleus;organelle lumen	catalytic activity;nucleotide binding;protein binding;RNA binding	Pf00009, Pf03143, Pf03144	1915	ENSG00000156508.17	6	Peptide chain elongation; Protein methylation; Neutrophil degranulation; HSF1 activation	Legionellosis; RNA transport	Translation Factors	16	0	425117	521334	5.52871e+06	426706	241194	331731		1.11242e+06			787438	757021	1.54111e+06	1.30934e+06	260734	1.58336e+06	335705	565846		954890	2.45744e+06	2.26389e+06	1.5195e+06	6.51123e+06	4.77037e+06	2.42027e+07	3.66162e+07	7.69597e+06	2.79718e+06	2.47081e+07	2.47187e+07	23806621	7.05721e+06	1.91308e+07	1.4918e+07	1.68327e+07	1.08945e+06	1.30895e+07	1.04175e+07		1.03778e+07	1.50474e+07	1.64471e+07	243462	2.60537e+06	1.62533e+07	1.53056e+07	1.12377e+06	2.61531e+07	1.21197e+07	7.10007e+06	5.277e+06	3.38787e+07	3.39372e+06	4.97491e+06	2.46775e+07	6.2038e+06		1.20517e+07	2.31796e+07	2.56105e+06	2.4855e+06	268386	1.13801e+07		154447	1.62085e+07	7.84366e+06	511542	1.89933e+06	1.46637e+07	5.76783e+06	1.29975e+07		2.65175e+06	8.0811e+06	1.21396e+07	1.6902e+07	812953	3.53385e+07	2.34551e+07	2.50427e+07	26.46	1	2	0.00347222	2	Phospho [S414]
Q9UHL4	DPP7	Dipeptidyl peptidase 2 [OS=Homo sapiens]	0	24	9	222	9	492	54.3	6.32	184.24	9	8	metabolic process;transport	cytosol;extracellular;Golgi;organelle lumen;vacuole	catalytic activity	Pf00561, Pf05577	29952	ENSG00000176978.13	9	Neutrophil degranulation			3	0	216358	1.11492e+06	1.09966e+06	1.07723e+06	268620	3.3735e+06	2.74218e+06	2.42955e+06	2.73219e+06	1.39294e+06	2.83082e+06	562008	207571	727283	140660	172687	74381.5	676563	9.92902e+06	3.00506e+06	1.3645e+06	2.41122e+06	632220	490671	1.5631e+06	641281	309154	347900	986655	1.95217e+06	2.70487e+07	986463	2.72824e+06	4.40445e+07	4.43783e+06	357169	666966	5.30355e+06	699124	5.12723e+06	1.14756e+06	1.93583e+06		433570	1.24652e+06	2.63395e+06	2.0779e+06	5.29199e+06	771430	1.19557e+06	1.73624e+06	1.08989e+06	616509	926833	515578	844577	129600	304630	1.80151e+06	3.40636e+07	4.06583e+06	1.3304e+07	1.4292e+06	1.29216e+06	1.83123e+06	1.65245e+06	7.05724e+06	1.14103e+06	223493	2.61146e+06	2.54409e+06	1.10894e+06	321158	6.47263e+06	3.02169e+07	2.47539e+06	4.01746e+06		874253	8.93075e+06	435332		42.5	1	0	0	3	Phospho [Y314]
Q13621-1	SLC12A1	solute carrier family 12 member 1 [OS=Homo sapiens]	0	24	22	5315	22	1099	121.4	7.39	5364.68	22	18	transport	membrane	transporter activity	Pf00324, Pf08403, Pf13520	6557	ENSG00000074803.17	15	Defective SLC12A1 causes Bartter syndrome 1 (BS1); Cation-coupled Chloride cotransporters			8	0	2.34287e+08	1.56278e+08	2.59543e+08	2.29903e+08	1.2554e+08	2.33295e+08	1.94376e+08	2.34983e+08	2.27044e+08	2.09261e+08	3.66411e+08	7.419e+08	2.79348e+08	405177353	6.34802e+08	1.86354e+08	1.92283e+08	2.12742e+08	4.93894e+08	2.18986e+08	1.9741e+08	3.02092e+08	1.33031e+08	6.44061e+08	2.08362e+08	2.22778e+08	2.76277e+08	171575984	3.05131e+08	6.04343e+08	7.75656e+08	3.55889e+08	2.54311e+08	5.15254e+08	2.3149e+08	1.74961e+08	1.9195e+08	4.49437e+08	2.92856e+08	7.34042e+08	2.57372e+08	4.08267e+08	6.35425e+08	2.24989e+08	3.61656e+08	3.0335e+08	6.79935e+08	2.4464e+08	2.4188e+08	3.73441e+08	3.82443e+08	3.7913e+08	8.98131e+08	7.22636e+08	259395119	5.27588e+08	2.18715e+08	377995590	2.84721e+08	5.69415e+08	1.99602e+08	9.37804e+08	2.62923e+08	3.12425e+08	6.81963e+08	174918604	242953769	1.41517e+08	2.85626e+08	8.23617e+08	1099456520	2.96353e+08	5.86418e+08	5.64993e+08	4.70876e+08	3.68794e+08	1022888962	4.5999e+08	1822248402	3.81337e+08	4.52592e+08	397739047	290.44	1	0	0	3	Phospho [S2; S6; S7; S13; T18; S32; S33; T40; Y45; T48; S49; S61; Y70; S76; T79; S85; Y89; S91; T93; T95; Y96; Y97; T100; T105; Y114; Y115; T118; S120; S122; S130; T145; S147; S148; T844; S854; S879; T882; S883; S885; S899; T900]; Acetyl [N-Term]
Q9BRK3	MXRA8	Matrix remodeling-associated protein 8 [OS=Homo sapiens]	0.001	24	11	230	11	442	49.1	7.23	159.09	11	11	metabolic process	cell surface;membrane;organelle lumen			54587	ENSG00000162576.16	1	Post-translational protein phosphorylation; Regulation of Insulin-like Growth Factor (IGF) transport and uptake by Insulin-like Growth Factor Binding Proteins (IGFBPs)			4	0	3.54754e+06	92793	2.06382e+06	348320	418258	253503	117630	93345	396232	86210.8	59703.1	144024	107408	6.86029e+06	794911	422334	511241	2.1172e+06	1.65348e+06	4.18776e+06	1.19244e+06	94713.3		665432	2.78354e+06	611702	1.31538e+06	661087	542217	539843	3.69322e+06	3.24172e+06	744204	2.94921e+07	3.32239e+06	3.23783e+06	249267	2.82668e+06	3.03462e+06	8.73327e+06	1.13007e+06	86438.6	799171	105807	1.47677e+06	680195		154913	1.43323e+06	2.60823e+06	439489	4.48127e+06	128451	1.13018e+06	279125	1.48828e+06	160244	57963.9	75836.4	4.09397e+07	387705	2.11932e+07	202904	1.14184e+06	1.62625e+06	327343	349156	3.00531e+06	348297	180655	278040	708604		7.75259e+06	3.68123e+07	1.84016e+06	2.39276e+06		1.85704e+06	2.16131e+06		695775	43.35	1	0	0	3	Phospho [S228]
P50895	BCAM	Basal cell adhesion molecule [OS=Homo sapiens]	0	23	9	109	9	628	67.4	5.81	178.48	9	4	regulation of biological process;response to stimulus	cell surface;extracellular;membrane	protein binding;receptor activity;signal transducer activity	Pf00047, Pf07679, Pf08205, Pf13895, Pf13927	4059	ENSG00000187244.10	19				0	0	1.26682e+06	1.20956e+06	3.68486e+06	1.42075e+06	272530	343935	731144		3.3947e+06	1.13716e+06	3.21177e+06	2.5607e+06	2.53439e+06	7.02964e+06	708570		351438	438729	3.04413e+06	1.20886e+06	1.6075e+06	2.20501e+06	1.53502e+06	326975	255271		262329	237177	1.26216e+06	1.51624e+06		3.39508e+06	2.60194e+06	6.15225e+06	4.47996e+06	1.44762e+06	4.06052e+06	3.25807e+06	553000	2.02809e+06	1.04016e+06	415364	3.18824e+06		1.16298e+06	2.2013e+06	2.68104e+06	1.22902e+06	448412	1.37382e+06	1.53395e+06	1.24174e+06	2.01313e+06	2.97732e+06	324296	1.90285e+06	567202	2.71635e+06	537589	5.85445e+06	3.82022e+06	5.41745e+06	2.21401e+06	2.82446e+06	9.53035e+06	474697	1.27939e+06	1.08897e+06	930736	2.33196e+06	2.12493e+06	599360	3.83794e+06	2.58676e+06	1.30353e+06	1.72774e+06	4.33262e+06	5.9193e+06	1.21237e+06	5.45534e+06	6.72728e+06	4.43131e+06	36.66	1	0	0	3	Phospho [S234; Y241; S462; T470; S474; S596; S598; S600]
P04259	KRT6B	keratin, type II cytoskeletal 6B [OS=Homo sapiens]	0.001	23	16	118	0	564	60	8	122.56		16	cell death;cell organization and biogenesis;metabolic process	cytosol	catalytic activity;motor activity;protein binding;structural molecule activity	Pf00038, Pf01576, Pf04111, Pf13166	3854	ENSG00000185479.5	12	Formation of the cornified envelope			3	0																																																																																				1	0	0	0	Phospho [S22; S37; S39; S60; S71]
P62834	RAP1A	ras-related protein Rap-1A [OS=Homo sapiens]	0.007	23	4	22	1	184	21	6.67	31.5		4	cell organization and biogenesis;cellular homeostasis;regulation of biological process;response to stimulus;transport	cytoplasm;cytosol;endosome;membrane	catalytic activity;nucleotide binding;protein binding;transporter activity	Pf00009, Pf00071, Pf08477	5906	ENSG00000116473.14	1	Signaling by BRAF and RAF fusions; MAP2K and MAPK activation; Glucagon-like Peptide-1 (GLP1) regulates insulin secretion; ARMS-mediated activation; GRB2:SOS provides linkage to MAPK signaling for Integrins ; MET activates RAP1 and RAC1; Signaling by RAS mutants; Signaling by high-kinase activity BRAF mutants; Signaling by moderate kinase activity BRAF mutants; p130Cas linkage to MAPK signaling for integrins; Rap1 signalling; Paradoxical activation of RAF signaling by kinase inactive BRAF; Frs2-mediated activation; Neutrophil degranulation; Interleukin-20 family signaling	Chemokine signaling pathway; Focal adhesion; Long-term potentiation; Neurotrophin signaling pathway; Platelet activation; Ras signaling pathway; Pancreatic secretion; MAPK signaling pathway; cAMP signaling pathway; Leukocyte transendothelial migration; Renal cell carcinoma; Rap1 signaling pathway	Integrin-mediated Cell Adhesion; Integrated Breast Cancer Pathway; Human Thyroid Stimulating Hormone (TSH) signaling pathway; Brain-Derived Neurotrophic Factor (BDNF) signaling pathway; Common Pathways Underlying Drug Addiction; Focal Adhesion; Signaling of Hepatocyte Growth Factor Receptor; MAPK Signaling Pathway; VEGFA-VEGFR2 Signaling Pathway; Chemokine signaling pathway; EGF/EGFR Signaling Pathway; Interferon type I signaling pathways; Serotonin Receptor 4/6/7 and NR3C Signaling	67	4									130402			192797	257430	202848	279377		69668.9							181050	77790.9				50634.6		194503		311475	1.28497e+06			46820								57912						215473	110039				164935	52314.6	72127.8		1.49623e+06	621120	1.53029e+06	57829.7					105517	158676		166425		99946.7		1.54905e+06					479533				1	0	0	0	Phospho [S39]
O60784-4	TOM1	Isoform 4 of Target of Myb protein 1 [OS=Homo sapiens]	0.007	23	4	42	4	460	50.2	4.78	59.29	3	3	transport	cytoplasm;cytosol;endosome;membrane	protein binding	Pf00790, Pf03127	10043	ENSG00000100284.20	22				0	0			883417			152185			163645		74208.9	337290							107681	34178.4				456534									79581.6	71526											56690.5		1.79845e+06		18794.8			235362	67897.1	369769	437965		262232		50873.5	2.97721e+06	1.76378e+06	769816			1.65304e+06			200382		480115	822795	302028	589582			571219	1.05034e+06		288828				19.42	1	3	0.00380711	2	Phospho [T121; T131; S147; S343; S430; S432]
P02656	APOC3	Apolipoprotein C-III [OS=Homo sapiens]	0	23	2	159	2	99	10.8	5.41	247.57	2	2	cell organization and biogenesis;metabolic process;regulation of biological process;response to stimulus;transport	endosome;extracellular	enzyme regulator activity;protein binding	Pf05778	345	ENSG00000110245.11	11	Signaling by GPCR; HDL remodeling; Retinoid metabolism and transport; Chylomicron assembly; Chylomicron remodeling	PPAR signaling pathway	PPAR Alpha Pathway; PPAR signaling pathway; Statin Pathway	18	0	4.08692e+06	354827	262932	1.65301e+06	1.52674e+06	1.27274e+06	323187			2.40719e+06		2.84313e+06	1.39079e+06	3.55944e+06	3.08233e+06	3.63836e+06	1.9972e+06	1.50606e+06	4.26871e+06	4.75411e+06	3.62587e+06	1.61651e+06	764678	6.42387e+06	1.48865e+06		1.92531e+06	2.25134e+06	2.12483e+06	8.17888e+06			3.72012e+06	5.62825e+06	1.67958e+06		1.3534e+06	698798		2.41859e+06		1.68253e+06		2.60526e+06	1.52871e+06	394004	1.22671e+06	1.06067e+06	958713		2.82467e+06	1.7689e+06	4.29529e+06		2.94272e+06	2.58053e+06	2.72204e+06	1.71879e+06	2.41551e+06	5.66276e+06	1.01223e+07	3.11246e+06	837743		925349	2.16685e+06		2.87685e+06	3.8514e+06	3.78452e+06	1.64158e+06	2.73438e+06	2.27112e+06	1.14954e+06	3.73833e+06	2.68361e+06	1.26981e+06	1.09459e+06			3.45661e+06	1.35358e+06	11.66	1	11	0.00953206	2	Phospho [S49]
O95361-1	TRIM16	Tripartite motif-containing protein 16 [OS=Homo sapiens]	0	23	7	193	7	564	63.9	5.49	411.9	7	3	cell organization and biogenesis;metabolic process;regulation of biological process;response to stimulus	cytoplasm;cytosol;membrane	DNA binding;metal ion binding;protein binding	Pf00622, Pf13765	10626	ENSG00000221926.11	17				0	0	572491	1.80308e+06	3.3753e+06	1.30405e+06	432062	6.3757e+06	4.96023e+06	7.22393e+06	3.00023e+06	1.18405e+06	2.93881e+06	8.87732e+06	1.37414e+06	4.43598e+06	1.07849e+06	611741	738517	685360	4.39824e+06	1.61171e+06	777289	924438	531066	2.21637e+06	425221	2.56205e+06	1.82492e+06	176924	493096	3.30551e+06	1.40166e+08	2.01024e+06	739268	4.02871e+06	1.48887e+06	1.87812e+06	2.61015e+06	1.44315e+06	4.85554e+06	1.07209e+07	5.19789e+06	2.69843e+06	2.01403e+06	558017	4.67627e+06	2.98784e+06	5.74114e+06	1.22255e+06	5.13716e+06	4.11354e+06	1.29e+06	841311	2.32827e+06	1.75374e+06	3.09451e+06	3.63327e+06	2.46227e+06	2.35577e+06	1.41708e+06	6.00939e+06	3.71637e+06	6.30612e+06		4.08197e+06	4.32957e+06	1.12686e+06	4.07793e+06	1.49931e+06	2.37487e+06	3.22118e+06	2.24462e+06	5.26253e+06	1.6734e+07	5.57842e+06	3.84898e+06	3.7788e+06	8.59234e+06	816802	3.20272e+06	1.70459e+06		5.38714e+06	37.88	1	0	0	3	Phospho [T16; S27; S36; S38; T55; S60; S62; S259; T295; S298; Y300; S468; T477; Y480]
P61006	RAB8A	Ras-related protein Rab-8A [OS=Homo sapiens]	0	23	6	290	3	207	23.7	9.07	496.14	5	6	cell organization and biogenesis;metabolic process;regulation of biological process;response to stimulus;transport	cytoplasm;cytoskeleton;cytosol;endosome;Golgi;membrane	catalytic activity;nucleotide binding;protein binding	Pf00025, Pf00071, Pf08477	4218	ENSG00000167461.11	19	Translocation of GLUT4 to the plasma membrane; TBC/RABGAPs; VxPx cargo-targeting to cilium; Regulation of PLK1 Activity at G2/M Transition; Anchoring of the basal body to the plasma membrane; RAB GEFs exchange GTP for GDP on RABs; RAB geranylgeranylation	Pancreatic secretion; Endocytosis; AMPK signaling pathway	Focal Adhesion-PI3K-Akt-mTOR-signaling pathway	23	1	427534			5.44644e+06	342706	205105	773787	638568	4.04864e+06	2.03275e+06	2.37971e+06	6.29453e+06	1.64312e+06	721637	1.05577e+06	712343	67503.4		2.71327e+06	365760		1.27562e+06	360698	3.86085e+06	384111	1.41836e+06	312665	386554	1.088e+06	1.24933e+06			270340	1.54061e+06	105606	359294	598029	152446		1.61897e+06	1.09918e+07	1.53777e+06	2.22931e+06	390055	1.73602e+06	1.51967e+06		2.36467e+06	2.50871e+06	1.49064e+07	3.84219e+06	1.85895e+07	2.50044e+06	1.17431e+06	223747	1.48667e+06	1.21484e+06	1.04597e+06	295241	218143	151391	1.33457e+06	892750	2.00649e+06	3.19166e+06	1.2594e+06	2.58137e+06	3.60008e+06	2.67904e+06	2.53835e+06	2.53416e+06	832398	1.22413e+06	5.74639e+06	7.13615e+06	269902	301013	265593			870174		39.55	1	0	0	3	Phospho [T72; T74; S181; S185]
P0DMV8	HSPA1B; HSPA1A	heat shock 70 kDa protein 1A [OS=Homo sapiens]	0.001	23	15	125	11	641	70	5.66	105.11	10	15	cell organization and biogenesis;metabolic process;regulation of biological process;response to stimulus;transport	cytoplasm;cytoskeleton;cytosol;endoplasmic reticulum;extracellular;mitochondrion;nucleus	catalytic activity;nucleotide binding;protein binding;receptor activity;RNA binding	Pf00012, Pf06723	3304; 3303	ENSG00000232804.5; ENSG00000234475.5; ENSG00000231555.4; ENSG00000235941.5; ENSG00000204389.9; ENSG00000204388.6; ENSG00000212866.6; ENSG00000237724.5; ENSG00000224501.5	6; CHR_HSCHR6_MHC_APD_CTG1; CHR_HSCHR6_MHC_DBB_CTG1; CHR_HSCHR6_MHC_QBL_CTG1; CHR_HSCHR6_MHC_COX_CTG1	AUF1 (hnRNP D0) binds and destabilizes mRNA; Attenuation phase; Neutrophil degranulation; Regulation of HSF1-mediated heat shock response; Viral RNP Complexes in the Host Cell Nucleus; HSP90 chaperone cycle for steroid hormone receptors (SHR)	Endocytosis; Spliceosome; Measles; Antigen processing and presentation; Epstein-Barr virus infection; Toxoplasmosis; Legionellosis; Prion diseases; Protein processing in endoplasmic reticulum; Estrogen signaling pathway; Longevity regulating pathway - multiple species; MAPK signaling pathway; Influenza A	Apoptosis Modulation and Signaling; Parkin-Ubiquitin Proteasomal System pathway; NRF2 pathway; MAPK Signaling Pathway; Apoptosis Modulation by HSP70; VEGFA-VEGFR2 Signaling Pathway	38	0	2.07165e+06	806638	790315	1.71066e+06	418236	653599	1.43215e+07	906877	603796	959682	919403	2.1115e+06	446930	807841	1.07436e+06	1.5635e+06	564607	1.31976e+06	1.44629e+06	3.2502e+06	942668	2.95867e+06	1.09962e+06	1.84781e+06	1.16736e+06	939374	7.83465e+06	910592	949134	1.77773e+06	2.9301e+06	720113	2.10101e+06	1.2919e+07	1.3136e+06	87510.8	1.33644e+06	1.91951e+06	73100.5	5.85976e+06	317527	501781	1.27688e+06	784565	627489	6.22142e+06	2.90078e+06	1.83153e+06	110118	1.44292e+06	1.31652e+06	1.5355e+06	1.32042e+06	1.76558e+06	672317	2.6572e+06	1.19407e+06	1.36011e+06	895638	1.262e+07	7.67001e+06	8.82532e+06	2.55578e+06	2.30099e+06	1.55999e+06	508974	1.00435e+06	1.27529e+06	2.49309e+06	7.9471e+06	1.45937e+06	4.21478e+06	1.50742e+06	1.39239e+06	4.64944e+06	6.74815e+06	1.31464e+06	2.03996e+06	3.09567e+07	1.16707e+07	2.14889e+06	3.32677e+06	17.47	1	5	0.00584112	2	Phospho [S418; T419; S633; T636]
Q9Y624	F11R	Junctional adhesion molecule A [OS=Homo sapiens]	0	23	5	165	5	299	32.6	7.9	265.29	5	2	cell differentiation;cell organization and biogenesis;cellular component movement;defense response;regulation of biological process;response to stimulus;transport	membrane	protein binding;receptor activity	Pf00047, Pf07679, Pf07686, Pf13895, Pf13927	50848	ENSG00000158769.17	1	Integrin cell surface interactions; Tight junction interactions; Cell surface interactions at the vascular wall; TGF-beta receptor signaling in EMT (epithelial to mesenchymal transition)	Tight junction; Cell adhesion molecules (CAMs); Epithelial cell signaling in Helicobacter pylori infection; Leukocyte transendothelial migration		16	0		98284.7	612102	1.45382e+06	30027.3	1.40345e+06	4.90545e+06	2.25356e+06	2.99552e+06	1.55385e+06	3.11044e+06	1.89073e+06	1.50366e+06	2.08397e+06	138016	338873	346973	214146	4.39412e+06	185338	293006	784364	370929	958339	60892.9		1.36509e+06	30501.7	656284	5.30146e+06		391846	613808	1.13152e+06	185689	1.01307e+06	896526	604220	1.45364e+06	8.05976e+06	3.35796e+06	2.34815e+06	1.05822e+06	235317	2.00761e+06	358302	1.40198e+06	256839	1.09674e+07	6.17112e+06	498926	933921	2.09351e+06	3.51977e+06	574375	1.39184e+06	421144	804924	925894	2.42643e+06	1.34981e+06	1.63179e+06	443543	2.98108e+06	1.16207e+06	316393	1.45798e+06	200597	58279.3	4.17378e+06	1.23768e+06	1.47194e+06	1.3615e+06	7.53138e+06	2.22888e+06	2.24675e+06	4.8036e+06	4.77118e+06	7.92327e+06	1.72522e+07	2.80748e+06	4.17191e+06	15.36	1	8	0.00829016	2	Phospho [Y52; S56; T152; S154; Y280; S284; S287]
Q8WV28-1	BLNK	B-cell linker protein [OS=Homo sapiens]	0.001	23	14	118	7	456	50.4	8.16	90.24	14	7	cell differentiation;defense response;regulation of biological process;response to stimulus	cytoplasm;cytosol;membrane	protein binding	Pf00017	29760	ENSG00000095585.16	10	Antigen activates B Cell Receptor (BCR) leading to generation of second messengers; Regulation of signaling by CBL	Primary immunodeficiency; B cell receptor signaling pathway; NF-kappa B signaling pathway; Osteoclast differentiation	B Cell Receptor Signaling Pathway	13	9	1.25278e+06	779860	1.03261e+06	616495	384290	4.33537e+06	4.68469e+06	2.80593e+06	4.58668e+06	742694	6.85017e+06	3.77832e+06	670172	3.54764e+06	764770	953407	1.03802e+06	5.78451e+06	6.98336e+06	256254	197055	747108	390203	3.51117e+06	475663	2.35348e+06	2.59706e+06	419773	665367	5.53681e+06	7.52053e+06	1.49473e+06	678313	1.50282e+06	378498	1.16133e+06	647541	414262	5.89636e+06	4.51401e+06	514147	1.45514e+06	9.25916e+06	484497	5.53126e+06	2.03934e+06	2.29513e+06	1.50623e+06	1.04443e+06	4.8351e+06	547963	408754	1.93777e+06	1.26106e+06	705168	3.11367e+06	664883	1.27796e+06	265746	885469	652726	2.13728e+06	626364	5.17061e+06	1.02189e+07	1.36177e+06	6.91669e+06	213085	266488	1.97501e+06	1.90005e+06	2.25129e+06	2.72522e+06	1.08282e+07	8.21153e+06	1.61849e+06	9.76905e+06	6.99867e+06	9.70075e+06	2.10812e+07	3.48465e+06	5.47458e+06	55.45	1	0	0	3	Phospho [Y119; S124; S125; S129; S133; S219; T223; S225; S229; S236; S243; T254; T258; S263; S293]
Q96JY6-1	PDLIM2	PDZ and LIM domain protein 2 [OS=Homo sapiens]	0.001	23	5	112	5	352	37.4	8.72	128.83	5	4		cytoplasm;cytoskeleton;nucleus	metal ion binding;protein binding	Pf00412, Pf00595, Pf13180	64236	ENSG00000120913.23	8				0	0			1.85033e+06									970590	332372			499405	105737	780940	801230	293668	410946			418604	134257				150923	1.63464e+06			1.04919e+06	1.93474e+06			173311	376617					404632	275533	1.55232e+06						116402	261423	1.12242e+06		3.56202e+06	149590	566321			1.01209e+06	679779	1.07551e+06			3.58043e+06	128160	511790		523125	4.12238e+06	408772	567376	2.29826e+06			1.98638e+06		242188			505960		22.09	1	3	0.00436047	2	Phospho [S117; S123; S124; T126; S127; S129; S134; S137; S197; S266]
P14618	PKM	Pyruvate kinase PKM [OS=Homo sapiens]	0.001	23	12	121	1	531	57.9	7.84	158.52		12	cell death;cell organization and biogenesis;metabolic process;response to stimulus;transport	cytoplasm;cytosol;extracellular;mitochondrion;nucleus;organelle lumen	catalytic activity;metal ion binding;nucleotide binding;protein binding;RNA binding	Pf00224, Pf02887	5315	ENSG00000067225.17	15	Glycolysis; Neutrophil degranulation	Carbon metabolism; Glycolysis / Gluconeogenesis; Pyruvate metabolism; Central carbon metabolism in cancer; Biosynthesis of amino acids; Type II diabetes mellitus; Metabolic pathways; Glucagon signaling pathway; Purine metabolism; Viral carcinogenesis	Photodynamic therapy-induced HIF-1 survival signaling; Amino Acid metabolism; Glycolysis and Gluconeogenesis	20	0																																																																																				1	0	0	0	Phospho [S37; S127; T129; S437]
Q5VW32	BROX	BRO1 domain-containing protein BROX [OS=Homo sapiens]	0.005	23	13	164	13	411	46.4	7.65	65.43	12	8		membrane	protein binding	Pf03097	148362	ENSG00000162819.11	1				0	0	110970		58387		110259	60374.9	1.72253e+06	871526	1.32252e+06	49772.5	281141	379556		372734	285579	160282	361283	426672	354097	353856	29816.6	552125	129180	834142	435903	655946	1.27146e+06		179929	1.01421e+06	2.18058e+06		1.13339e+06	3.33494e+06	547482	47730.8	51666.4		4.77748e+06	1.16945e+06	154351	787976	3.12175e+06	107405	646347	96987		812698	1.02368e+06	1.85932e+06	912208	162685	795915	670437		1.45429e+06	242525	726752		1.60947e+06	838265	2.91664e+06	249967	133576	1.30555e+06		238684	447218	134770	505842	238701	129988		376024	4.82681e+06	126230	4.29587e+06	402596	1.92904e+06	3.12147e+06			25.96	1	2	0.00342466	2	Phospho [T13; Y21; T25; S28; S383]
P18669	PGAM1; LOC643576	Phosphoglycerate mutase 1 [OS=Homo sapiens]	0.001	23	4	94	4	254	28.8	7.18	130.62	4	4	metabolic process;regulation of biological process;transport	cytoplasm;cytosol;extracellular;membrane;organelle lumen	catalytic activity;protein binding	Pf00300	5223; 643576	ENSG00000171314.8	10; 12	Gluconeogenesis; Glycolysis; Neutrophil degranulation	Biosynthesis of amino acids; Glycine, serine and threonine metabolism; Glycolysis / Gluconeogenesis; Carbon metabolism; Metabolic pathways; Glucagon signaling pathway; Central carbon metabolism in cancer	Cori Cycle; Glycolysis and Gluconeogenesis	17	0	196819	138853		433916	195992	197203	280986		551119	386910		1.38731e+06	253768		513376	374157	327984	478745	736106	817309	472385	332590	225814	1.64167e+06	589997	1.39478e+06	760359	331101	674433	1.39036e+06			972267	4.44626e+06	149075		209491	699412		3.0799e+06	1.25926e+06	591430	1.43081e+06	268566	744528	259454	1.11804e+06	1.44696e+06	499964	872280	613629	788722	1.54704e+06	3.06242e+06	855602	1.16671e+06	842513	974692	932420	2.47781e+06	3.17719e+06	2.33913e+06	167622	395225	524494	226281	1.50866e+06	947246	621240	976848	1.26263e+06	1.12524e+06	1.23051e+06	3.69e+06	1.32181e+06	745267	1.96667e+06			299250		1.80216e+06	24.96	1	3	0.00494234	2	Phospho [S14; S118; Y119]
Q9NYF8-1	BCLAF1	Bcl-2-associated transcription factor 1 [OS=Homo sapiens]	0	23	22	370	20	920	106.1	9.98	427.71	20	16	cell death;metabolic process;regulation of biological process;response to stimulus	cytoplasm;nucleus	DNA binding;protein binding;RNA binding	Pf15440	9774	ENSG00000029363.16	6			Interactome of polycomb repressive complex 2 (PRC2)	1	0	1.40157e+06	2.78358e+06	6.9592e+06	1.99288e+06	465183	7.22752e+06	1.73825e+07	5.22854e+06	6.79275e+06	1.54983e+06	9.44574e+06	5.74469e+06	2.59164e+06	8.32509e+06	798437	601536	1.18879e+06	2.9217e+06	4.98235e+06	2.05005e+06	2.07e+06	2.00923e+06	1.50463e+06	3.50642e+06	324765	7.53497e+06	4.95618e+06	880607	1.29564e+06	8.36124e+06	1.55019e+06	1.70553e+06	2.73869e+06	1.12746e+07	4.15166e+06	2.43595e+06	1.40628e+06	6.36984e+06	8.93932e+06	2.45073e+07	4.95727e+06	3.59021e+06	7.30534e+06	954217	748460	8.6741e+06	4.10925e+06	1.23229e+06	1.9016e+07	4.69228e+06	1.02037e+06	1.74018e+06	8.06862e+06	2.95276e+06	1.63863e+06	3.78645e+06	728479	4.0756e+06	1.7026e+06	4.35631e+06	1.34301e+07	7.99788e+06	2.65046e+06	1.31112e+07	3.00044e+07	1.81536e+06	3.76226e+06	1.43057e+06	653053	2.62558e+07	3.89189e+06	3.27474e+06	1.76764e+07	2.40278e+07	1.02141e+07	4.63215e+06	1.08637e+07	2.40065e+07	1.06766e+07	2.99006e+07	8.14923e+06	4.12118e+06	80.84	1	0	0	3	Phospho [S44; S46; S146; Y150; S151; S153; S177; T257; S262; S264; S268; Y284; S287; S290; S297; S385; S397; S450; S496; S512; S531; S648; S658; T840]
P27487	DPP4	Dipeptidyl peptidase 4 [OS=Homo sapiens]	0.001	23	16	204	16	766	88.2	6.04	136.2	15	12	cellular component movement;defense response;metabolic process;regulation of biological process;response to stimulus	cell surface;extracellular;membrane	catalytic activity;protein binding;receptor activity	Pf00326, Pf00930, Pf01738, Pf12695, Pf12697	1803	ENSG00000197635.9	2	Synthesis, secretion, and inactivation of Glucagon-like Peptide-1 (GLP-1); Synthesis, secretion, and inactivation of Glucose-dependent Insulinotropic Polypeptide (GIP)	Protein digestion and absorption		6	0	430693	268883	206736	547660	230106	396376	4.20503e+06			129113	893878	984726	308313	47719.7	645530	1.17282e+06	230029	331208	1.7544e+06	1.40521e+06	524909	1.39594e+06	929860	742572	1.67063e+06	2.6556e+06	291358	646191	1.02469e+06	1.07324e+06			3.0757e+06	1.06429e+07	1.03984e+06		755528		985652	2.70104e+06	725702	292431	1.31983e+06	477460	2.6042e+06	202942	637822	1.28068e+06	44700	189963	1.84561e+06	1.4621e+06	573290	1.11199e+06	1.18111e+06	1.66061e+06	606816	910828	443552	7.72386e+06	3.92475e+06	4.47279e+06	843074	419705	1.34721e+06	412722		1.47947e+06	940920	354572	1.33923e+06	745792	967869		1.84951e+07	1.33586e+06	656797	746674		1.31758e+07			30.45	1	0	0	3	Phospho [T443; S446; S511]
Q92930	RAB8B	Ras-related protein Rab-8B [OS=Homo sapiens]	0.007	23	5	34	2	207	23.6	9.07	37.94	2	5	cell organization and biogenesis;regulation of biological process;response to stimulus;transport	endosome;membrane;mitochondrion	catalytic activity;nucleotide binding;protein binding	Pf00025, Pf00071, Pf04670, Pf08477	51762	ENSG00000166128.12	15	TBC/RABGAPs; RAB GEFs exchange GTP for GDP on RABs; RAB geranylgeranylation		Ectoderm Differentiation	9	0	232959		719654	334059	197062	523675	373386	464792	1.38114e+06	451339	2.40352e+06		394456	2.60694e+06	462514	217548	334474	261793				186680		652211	127477	34876.4	369965			251245	1.69469e+06		43118		206095	316695	429029	485291	385057		559824	280390	1.03463e+06	72685.4	307387	436157	849274	437527	969112	1.00279e+06	283659	59121.7	641730	61244.1	372984		358982	615275	374405				247249	572038	232005	646222		154308	118583	417604	390737	50779.7		1.6508e+06			224272	432434	1.96679e+06		901625	235586	11.61	1	11	0.00949914	2	Phospho [T72; T74; S111; S112; S180; S182]
P09668	CTSH	Pro-cathepsin H [OS=Homo sapiens]	0.006	23	7	72	7	335	37.4	8.07	54.43	6	7	cell death;metabolic process;regulation of biological process;response to stimulus;transport	cytosol;extracellular;organelle lumen;vacuole	catalytic activity;enzyme regulator activity;protein binding;receptor activity;signal transducer activity	Pf00112, Pf08246	1512	ENSG00000103811.15	15	Surfactant metabolism; Neutrophil degranulation; MHC class II antigen presentation	Lysosome; Apoptosis		9	0	2.01668e+06	1.79425e+06	4.74034e+06	1.18762e+06	292681	3.81448e+06	3.40052e+06	3.98023e+06	6.80908e+06	2.50742e+07	3.59056e+07	710541	2.17452e+06	3.95361e+07	308687			656552	8.2951e+06	816902	5.19466e+06	207126	333703	434106	541701		496223	83373.1	111145		3.67439e+06	335632	1.41767e+06	7.80682e+06	1.85265e+06	337330	226891		3.88019e+06		4.85389e+06	37605.8	5.26266e+06	893985	751422	332706	3.86206e+06	575022			511282	856170	66446.2	278178	147002	338236	1.56106e+06	67409.5	609708	3.26153e+06	1.73306e+06	5.46599e+06	310081	1.01001e+07	1.98154e+06	54947	4.30872e+06	488838	167000		393617	114169	182391	7.97233e+06	1.43403e+07	311139	7.90971e+06	3.49172e+06	7.98108e+06	2.4397e+06		5.59728e+06	20.97	1	3	0.00410959	2	Phospho [T204; Y207]
Q96PU5	NEDD4L	E3 ubiquitin-protein ligase NEDD4-like [OS=Homo sapiens]	0	23	12	713	12	975	111.9	5.82	1134.66	11	5	cell differentiation;cellular homeostasis;metabolic process;regulation of biological process;response to stimulus;transport	cytoplasm;cytosol;endosome;Golgi;membrane	catalytic activity;protein binding	Pf00168, Pf00397, Pf00632	23327	ENSG00000049759.17	18	Budding and maturation of HIV virion; Downregulation of TGF-beta receptor signaling; Downregulation of SMAD2/3:SMAD4 transcriptional activity; Antigen processing: Ubiquitination & Proteasome degradation; Stimuli-sensing channels	Aldosterone-regulated sodium reabsorption; Endocytosis; Ubiquitin mediated proteolysis	TGF-beta Signaling Pathway	27	0	7.15855e+06	7.23718e+06	8.75367e+06	6.21574e+06	2.05913e+06	7.33401e+06	1.86247e+07	1.1109e+07	1.92437e+07	6.86123e+06	2.43139e+07	1.71991e+07	6.05417e+06	2.05067e+07	8.22817e+06	3.69597e+06	4.18112e+06	4.24797e+06	3.01438e+07	4.98525e+06	6.3092e+06	7.81787e+06	3.97512e+06	1.92285e+07	8.18991e+06	1.73508e+07	7.04471e+06	2.31965e+06	9.43791e+06	2.69004e+07	6.32421e+07	8.82275e+06	7.5716e+06	2.00192e+07	4.545e+06	8.82982e+06	5.26525e+06	8.26822e+06	1.0597e+07	2.95239e+07	1.41039e+07	1.26325e+07	2.4198e+07	2.74692e+06	1.02674e+07	1.4339e+07	1.00395e+07	1.00541e+07	6.12469e+06	1.78194e+07	6.78396e+06	9.46441e+06	2.35515e+07	8.75935e+06	3.12598e+06	1.66214e+07	3.48919e+06	1.07658e+07	7.11833e+06	1.25326e+07	2.83635e+06	1.53196e+07	5.24898e+06	1.8539e+07	2.25649e+07	5.06045e+06	9.5836e+06	2.39581e+06	4.04947e+06	9.24858e+06	1.63085e+07	5.01333e+06	1.73327e+07	4.16799e+07	1.89969e+07	1.2034e+07	4.36365e+07	2.42578e+07	4.60522e+07	1.12017e+07	2.5095e+07	8.92929e+06	89.76	1	0	0	3	Phospho [S182; S303; S327; S340; S342; T344; S365; T367; S446; S448; S449; T451; T473; S475; S479; S483; Y485; S487; S631]
Q9Y696	CLIC4	Chloride intracellular channel protein 4 [OS=Homo sapiens]	0.007	23	4	36	4	253	28.8	5.59	39.29	4	3	cell differentiation;cell organization and biogenesis;cellular homeostasis;metabolic process;regulation of biological process;response to stimulus;transport	cell surface;cytoplasm;cytoskeleton;cytosol;membrane;mitochondrion;nucleus	catalytic activity;protein binding;transporter activity	Pf00043, Pf13409, Pf13410, Pf13417, Pf14497	25932	ENSG00000169504.14	1				0	0		106498				190276	1.43462e+06	408124		112562		76049.3	425419	546824	141720	404937		43067.6	1.41365e+06	42606.9	239997	307062		1.13808e+06	194284				281159	370476		215464	796382	2.1599e+06	412314			1.25693e+06	484838	5.2326e+06	490306	1.03315e+06	571379	132685	75730.7	595493		91780.7	1.25764e+06	635365			263342	185137	77466.6	330040	47627.2			380333	202479	957124	285977	533375	1.533e+06	273290	611193	17746.7		2.35418e+06	572655	869216	300067	1.01018e+06	3.75364e+06	180901	978315		1.37274e+06		1.12727e+06		15.44	1	8	0.00830737	2	Phospho [S53; T55; S167]
P05534	HLA-A	HLA class I histocompatibility antigen, A-24 alpha chain [OS=Homo sapiens]	0	22	6	119	3	365	40.7	6.34	189.03	4	6	regulation of biological process;response to stimulus	cell surface;endoplasmic reticulum;Golgi;membrane	protein binding;RNA binding	Pf00129, Pf07654	3105		6	Interferon alpha/beta signaling; ER-Phagosome pathway; Immunoregulatory interactions between a Lymphoid and a non-Lymphoid cell; Endosomal/Vacuolar pathway; Interferon gamma signaling; Antigen Presentation: Folding, assembly and peptide loading of class I MHC		Proteasome Degradation; Allograft Rejection	14	1	313962	679827	1.22787e+06	993487		1.08327e+06			544191	1.11835e+06	3.336e+06	1.50504e+06	884304	1.95619e+06	359368	597235	920979	940034	840126	164560	700272	504878	1.397e+06	2.18532e+06	1.778e+06		1.50061e+06	378610	2.23439e+06	1.85662e+06	2.31842e+06	497222		360551	1.45585e+06	885311	4.05194e+06	2.36288e+06	895132	2.25938e+07	475802	672927	309020	633156	1.51216e+06	2.33169e+06	496519	349441	266206	1.32579e+06	1.79217e+06	2.59011e+07	8.59668e+06	995073	929133	933609	2.21537e+06	758903	3.33653e+06	1.89986e+07	3.51904e+06	6.43789e+06	1.18981e+06	1.23331e+06	1.56693e+07	220677	3.48592e+06	1.70412e+06	76189.3	949625	4.12279e+06	845244	1.87559e+06	573092	1.08318e+06	3.91564e+06	1.25924e+07	4.86655e+06	1.01678e+06	4.6505e+06	3.51621e+06	2.14807e+06	31.27	1	0	0	3	Phospho [S343; Y344; S345; S349; S350; S352; S356; S359; T361]
O43719	HTATSF1	HIV Tat-specific factor 1 [OS=Homo sapiens]	0	22	13	130	13	755	85.8	4.4	202.43	13	7	metabolic process;regulation of biological process	nucleus;spliceosomal complex	RNA binding	Pf00076, Pf13893, Pf14259	27336	ENSG00000102241.11	X				0	0	545690	2.30377e+06	480763	130364	36115.3	532812	696584		2.0992e+06	889934	936593	2.04984e+06	721875	1.16039e+06	719984		452505	1.95985e+06	284884	87222.8	277583	1.21338e+06	272913		208517	1.11267e+06	267283		1.08689e+06	1.37599e+06	7.17059e+06	2.62828e+06	604534	1.69201e+06	258088	685008	436631	1.29803e+06	4.48332e+06	6.63971e+06	1.9854e+06	2.20281e+06		456575	158651	411894	425009	64152.6	474045	3.12354e+06	851345	85727.4	232538	99953.9	573178		202500	307633		1.38853e+07	151505	5.27331e+06	614473	3.11579e+06	866388	356430	1.48705e+06			996993	975144		2.46912e+06	3.58735e+06	877605	3.27577e+06	4.99866e+06	494003	9.70312e+06	4.66082e+06	7.21044e+06	1.61995e+06	49.66	1	0	0	3	Phospho [T109; S494; S498; S529; S557; S579; S616; S624; T633; S642; S676; S702; S714]
P11021	HSPA5	78 kDa glucose-regulated protein [OS=Homo sapiens]	0	22	13	187	11	654	72.3	5.16	172.43	12	11	cell communication;cell death;cell differentiation;cell organization and biogenesis;metabolic process;regulation of biological process;response to stimulus;transport	cell surface;cytoplasm;endoplasmic reticulum;membrane;mitochondrion;nucleus;organelle lumen	catalytic activity;metal ion binding;nucleotide binding;protein binding	Pf00012, Pf01968, Pf06723	3309	ENSG00000044574.7	9	Platelet degranulation ; PERK regulates gene expression; ATF6 (ATF6-alpha) activates chaperone genes; Antigen Presentation: Folding, assembly and peptide loading of class I MHC; Regulation of HSF1-mediated heat shock response; IRE1alpha activates chaperones	Antigen processing and presentation; Protein export; Thyroid hormone synthesis; Prion diseases; Protein processing in endoplasmic reticulum	Parkin-Ubiquitin Proteasomal System pathway; Apoptosis-related network due to altered Notch3 in ovarian cancer; Photodynamic therapy-induced unfolded protein response; MAPK Signaling Pathway	27	0	3.2923e+06	1.01899e+06	5.25257e+06	1.60882e+06	726728	2.2617e+07	1.78366e+06	2.02097e+07	3.30894e+06	2.11682e+06	1.07134e+07	3.40837e+06	3.10909e+06	4.66204e+06	1.25665e+06	2.37753e+06	2.35012e+06	4.46629e+06	5.00486e+06	2.44441e+06	2.05825e+06	1.75917e+06	1.65089e+06	9.70079e+06	816693	958845	2.10494e+06	986938	2.0284e+06	6.15683e+06	5.98986e+06	5.53256e+06	1.76408e+06	1.0137e+07	4.15557e+06	217150	546052	9.87724e+06	7.66479e+06	7.88184e+06	3.68472e+06	6.58322e+06	4.18274e+06	748361	1.66788e+06	8.01367e+06	5.23746e+07	2.802e+06	4.84796e+06	5.35374e+06	1.61901e+06	1.99268e+06	1.92617e+06	3.62618e+06	1.00358e+06	410045	897065	1.61026e+06	746974	2.07402e+06	2.33007e+06	4.02181e+06	278166	2.86476e+06	7.82433e+06	349279	5.52609e+06	303939	732668	3.15926e+06	565948	1.32163e+06	2.77268e+06	8.82572e+06	1.0773e+07	1.37549e+06	3.39071e+06	7.17899e+06	7.32218e+06	3.3738e+06	1.1639e+07	3.41155e+06	38.94	1	0	0	3	Phospho [S587; T643; T648]
Q8WWA1	TMEM40	Transmembrane protein 40 [OS=Homo sapiens]	0.013	22	5	23	5	233	25.5	5.59	22	4	4		membrane			55287	ENSG00000088726.15	3				0	0	971815	393465	1.00233e+06	270771	122110	847566		684530				380984	292102	720843		806727		425940	454095	747455	517792		174912	1.25768e+06		456083	615102						291872	294195					2.2989e+06			657681	577658	290036	421302	406290		407331	1.08457e+06		222568		1.13806e+06	429063	2.31507e+06		706952	84858.3	119695	137482	1.33293e+06			342140			904253	94503.4	305485	1.20117e+06	139418	97486.2		1.87402e+06	836680	448210				355070	1.54539e+06	1.99537e+06	15.91	1	8	0.00851064	2	Phospho [S41; S88; S137]
Q92738-2	USP6NL	Isoform 2 of USP6 N-terminal-like protein [OS=Homo sapiens]	0	22	15	207	15	845	95.9	9.01	319.33	14	10	cell organization and biogenesis;regulation of biological process;transport	cytosol;membrane	enzyme regulator activity;protein binding	Pf00566	9712	ENSG00000148429.14	10			EGF/EGFR Signaling Pathway	1	0	1.90916e+06		1.54999e+06	2.03762e+06	724341	5.76326e+06	2.58464e+06	875444	8.24064e+06	1.08266e+06	7.5866e+06	6.47276e+06	135281	378033	1.18248e+06	229163	785414		6.23897e+06	1.92783e+06	929198	2.34227e+06	1.99093e+06	2.00586e+07	1.00251e+06	4.46324e+06	1.11015e+06	273276	1.77934e+06	3.92839e+06	3.30302e+07	1.96136e+06	4.60693e+06	2.16534e+07	2.33713e+06	2.48218e+06	1.55823e+06	2.85975e+06	3.93189e+06	1.37871e+07	1.72886e+06	767289	2.83234e+06	2.08201e+06	9.51978e+06	7.06803e+06	7.48073e+06	4.22618e+06	3.64963e+06	1.43185e+07	1.25947e+06	3.59959e+06	1.58081e+07	2.60547e+06	409951	1.87769e+06	737381	5.50111e+06	8.31734e+06	8.65744e+06	3.00523e+06	8.08065e+06	2.0458e+06	2.05596e+07	2.08782e+07	1.57954e+06	1.89461e+07	819428	2.64773e+06	9.2945e+06	7.33071e+06	2.20313e+06	5.15422e+06	1.67406e+07	5.8787e+06	3.37818e+06	1.34568e+07	9.49266e+06	5.31772e+07	1.28994e+07	8.41624e+06	7.73898e+06	38.03	1	0	0	3	Phospho [S408; S413; S417; S437; T439; T441; S477; S478; Y519; S563; T564; S566; Y568; S602; S634; S659; S690; T691; S693; S697; Y727; S731; S733; S768; S774]
P19823	ITIH2	Inter-alpha-trypsin inhibitor heavy chain H2 [OS=Homo sapiens]	0	22	16	311	16	946	106.4	6.86	555.62	15	12	metabolic process;regulation of biological process	extracellular;organelle lumen	enzyme regulator activity	Pf00092, Pf06668, Pf08487, Pf13519, Pf13768	3698	ENSG00000151655.18	10	Post-translational protein phosphorylation; Regulation of Insulin-like Growth Factor (IGF) transport and uptake by Insulin-like Growth Factor Binding Proteins (IGFBPs)			4	0	2.65496e+06	1.80248e+06	4.14913e+06	3.33567e+06	292720	3.27499e+06	1.06831e+06	1.51244e+06	2.19158e+06	725454	2.06564e+06	2.34871e+06	3.19656e+06	1.24279e+07	335108	1.72527e+06	2.85708e+06	258779	865072	554756	625481	1.54065e+06	2.74697e+06	992021	356193	5.69801e+06	3.1045e+06	1.07059e+06	7.06784e+06	5.0273e+07	140119745	1.02095e+06	367201	1.84816e+07	3.30613e+06	3.61056e+06	2.47129e+06	2.75302e+07	3.51153e+06	4.16327e+07	1.58518e+06	2.53176e+06	1.22509e+07	1.45338e+06	1.72539e+06	3.16965e+06	2.74214e+06	2.3678e+07	1.477e+06	4.60598e+06	2.15682e+06	2.10162e+06	1.44322e+07	6.74937e+06	1.25538e+06	4.0483e+06	1.25519e+06	3.63484e+06	1.92513e+06	1.32518e+07	6.51366e+06	4.02562e+06	3.04348e+06	1.01488e+07	7.29954e+06	1.86366e+06	8.01322e+06	2.43941e+06	643643	1.44222e+06	714392	5.92226e+06	1.86871e+06	7.93496e+06	1.82658e+06	2.80596e+07	2.33028e+06	1.13017e+07	2.06932e+07	6.00882e+06	5.92458e+06	9.9141e+06	42.75	1	0	0	3	Phospho [S55; S60; Y73; Y708; S886]
P30455	HLA-A	HLA class I histocompatibility antigen, A-36 alpha chain [OS=Homo sapiens]	0.001	22	6	27	3	365	40.9	6.39	114.24		6	regulation of biological process;response to stimulus	cell surface;endoplasmic reticulum;Golgi;membrane	protein binding;RNA binding	Pf00129, Pf07654	3105		6	Interferon alpha/beta signaling; ER-Phagosome pathway; Immunoregulatory interactions between a Lymphoid and a non-Lymphoid cell; Endosomal/Vacuolar pathway; Interferon gamma signaling; Antigen Presentation: Folding, assembly and peptide loading of class I MHC		Proteasome Degradation; Allograft Rejection	14	1	317997					507451			219353					521774				205908				2.44948e+06		137123		45006.2			85216.4				178491	774901					361830	1.47899e+06	1.45786e+06	277910	498317		165469				1.6335e+06		186317			79364		360974		788684		4.76589e+06	594363	1.56756e+06	106814		991603		37027.1	27595		3.03402e+06	488583	613758	575735	981418				873096	2.86804e+06		82796.2	75939.3		1	0	0	0	Phospho [S343; Y344; S349; S352; S356; S359; T361]
Q9UK41-1	VPS28	vacuolar protein sorting-associated protein 28 homolog [OS=Homo sapiens]	0.006	22	3	85	3	221	25.4	5.54	52.24	3	3	cell communication;cell organization and biogenesis;metabolic process;regulation of biological process;response to stimulus;transport	cytoplasm;cytosol;endosome;membrane	protein binding	Pf03997	51160	ENSG00000160948.13	8	Budding and maturation of HIV virion; Endosomal Sorting Complex Required For Transport (ESCRT); Membrane binding and targetting of GAG proteins	Endocytosis		13	0	184024				38321.8	507949	2.36059e+06	775893	2.33082e+06	920343	2.08495e+06	693530		1.67336e+06	474447		66615.3		2.59489e+06				71142.2	2.05874e+06	128498		267173	46334		2.27748e+06			137491	2.72004e+06	227704	1.67477e+06		1.3496e+06	5.01479e+06	4.55385e+06	3.26553e+06	2.95073e+06	3.38445e+06			1.60482e+06	1.35225e+06	393169	362517	3.08243e+06	131347	186331	1.05649e+06	2.22194e+06	66478.7	370547		124563				259979		1.11896e+06	1.35287e+06		2.45881e+06	81208.3	117389		704362		396224	3.43407e+06	874319		3.16258e+06	1.34415e+06	4.62304e+06	1.57341e+06	1.7599e+06		25.34	1	3	0.00503356	2	Phospho [T8; Y21; S62]; Acetyl [N-Term]
Q8IZ21-3	PHACTR4	Isoform 3 of Phosphatase and actin regulator 4 [OS=Homo sapiens]	0	22	12	523	12	686	76.4	7.43	578.11	11	7	cell organization and biogenesis;cellular component movement;regulation of biological process;response to stimulus	cytoplasm	enzyme regulator activity;protein binding	Pf02755	65979		1				0	0	1.02233e+07	5.88603e+06	1.78583e+07	1.31991e+07	5.44323e+06	2.07639e+07	1.21241e+07	2.20417e+07	1.57329e+07	1.19652e+07	3.36458e+07	1.93861e+07	1.57441e+07	2.95208e+07	1.01639e+07	8.5072e+06	2.09703e+07	2.067e+07	4.15546e+07	1.66401e+07	1.45272e+07	8.52167e+06	3.18837e+06	1.5885e+07	1.98387e+07	2.3583e+07	3.04509e+07	1.11848e+07	1.04901e+07	46594504	1.76836e+08	5.4701e+07	2.59247e+07	2.88045e+07	1.4388e+07	1.95558e+07	5.93632e+06	2.6526e+07	3.15977e+07	5.28298e+07	2.70656e+07	2.06e+07	3.35281e+07	5.02317e+06	6.08377e+06	1.52818e+07	7.36298e+07	7.15738e+06	1.87298e+07	3.54639e+07	9.05412e+06	1.25781e+07	1.80305e+07	1.28277e+07	1.03122e+07	1.87857e+07	8.73355e+06	1.16774e+07	2.17253e+07	2.62675e+07	1.67654e+07	2.27171e+07	1.20841e+07	1.89566e+07	2.70814e+07	6.06689e+06	2.94869e+07	6.67519e+06	9.36402e+06	1.69981e+07	2.03564e+07	1.03341e+07	3.41687e+07	7.35762e+07	6.96356e+07	1.42771e+07	6.37027e+07	6.42819e+07	6.88146e+07	2.37074e+07	2.87786e+07	3.49741e+07	64.79	1	0	0	3	Phospho [T12; S54; S100; S102; S115; S160; S161; S162; S326; S328; T333; T342; T410; S411; T416; S498; S500; S502; S574; T681]
Q96K21-3	ZFYVE19	Isoform 3 of Abscission/NoCut checkpoint regulator [OS=Homo sapiens]	0	22	8	382	1	403	43.9	5.67	979.65	1	8	cell division;regulation of biological process	cytoplasm	metal ion binding;protein binding	Pf01363	84936	ENSG00000166140.17	15				0	0	1.54828e+06	1.33368e+06	1.78612e+06	3.52123e+06	1.89723e+06		878427	1.39726e+06	1.19923e+06	655575	2.37361e+06	4.41342e+06	2.12999e+06	1.6715e+06	1.9509e+06		3.3793e+06	662394	2.31622e+06	4.14022e+06	4.03062e+06	1.48967e+06	6.10343e+06	7.59969e+06	1.28071e+06	1.8124e+06	1.52822e+06		8.99802e+06	6.82944e+06	3.94017e+06	1.88214e+06	1.69204e+06	4.31136e+06	2.77397e+06	1.46414e+06	6.63176e+06	1.63312e+06	4.47501e+06	4.35725e+06	5.33432e+06	2.9756e+06	2.40637e+06	1.22307e+06	2.41377e+06	1.55258e+06	2.55028e+06	6.09256e+06	1.21137e+06	1.92137e+06	2.5763e+06	1.2621e+06	6.64182e+06	1.36644e+06	3.12198e+06	3.61688e+06	4.52893e+06	4.44841e+06	2.80764e+06	3.20341e+06	3.81884e+06	1.27712e+07	3.73555e+06	3.29493e+06	3.26533e+06	1.82598e+06	2.45017e+06	2.81487e+06	3.9727e+06	1.94994e+06	6.13318e+06	2.50746e+06	7.75642e+06	928822	1.76635e+06	1.73183e+06	6.93446e+06	2.31267e+06	2.93504e+06	2.31926e+06	6.39974e+06	2.64664e+06	11.16	1	11	0.0092827	2	Phospho [S137; S141; S144; S163; T164; S234; T236; T243; S286; S395]
Q9UK76	HN1; JPT1	Jupiter microtubule associated homolog 1 [OS=Homo sapiens]	0.014	22	2	11	2	154	16	5.6	18.65	2	1		cytoplasm;membrane;nucleus			51155	ENSG00000189159.15	17				0	0			1.64401e+06			540728	655928	843475										514791	1.96364e+06											510651	899212							524602	775689			472273				772449	845461														474753													1.48512e+06			2.51685e+06		761467			1.25578e+06	17.93	1	5	0.0059312	2	Phospho [S87; S88; S131]
P24593	IGFBP5	Insulin-like growth factor-binding protein 5 [OS=Homo sapiens]	0	22	5	2147	5	272	30.6	8.21	3273.17	5	2	cell differentiation;cell proliferation;metabolic process;regulation of biological process;response to stimulus	extracellular;organelle lumen	protein binding	Pf00086, Pf00219	3488	ENSG00000115461.4	2	Post-translational protein phosphorylation; Regulation of Insulin-like Growth Factor (IGF) transport and uptake by Insulin-like Growth Factor Binding Proteins (IGFBPs)		Myometrial Relaxation and Contraction Pathways; Factors and pathways affecting insulin-like growth factor (IGF1)-Akt signaling; Senescence and Autophagy in Cancer	7	0	5.07843e+08	1.24288e+08	6.27508e+08	2.79931e+08	1.77181e+07	4.28531e+08	4.29688e+08	628110267	4.00995e+08	3.94564e+08	9.53724e+08	1.06724e+08	2.0719e+08	8.08572e+08	1.89587e+07	1.16862e+08	1.1925e+08	1.69783e+08	7.48952e+08	1.14179e+08	2.90441e+08	4.75492e+07	6.18309e+07	6.42339e+07	4.09181e+07	6.05075e+08	2.7049e+08	2.57487e+07	3.18962e+07	5.70899e+08	6.28344e+08	6.93765e+08	4.3149e+07	7.78019e+08	5.03171e+08	4.2154e+08	2.9848e+07	6.2941e+08	7.33446e+08	1157900052	5.94437e+08	3.85629e+08	5.01077e+08	2.07683e+07	4.51182e+07	5.51903e+08	640462662	1.05616e+08	6.28482e+08	6.36857e+08	1.22547e+07	1.41255e+08	2.88038e+08	6.39227e+07	2.9105e+07	1.72248e+08	2.48889e+07	9.53006e+07	1.11299e+08	1.05948e+08	3.44002e+08	4.55781e+07	2.03831e+08	5.52998e+08	6.44284e+08	4.94555e+07	5.13675e+08	3.20352e+07	1.3606e+07	6.17427e+07	1.33334e+08	33778500	158344816	1215540546	8.39809e+08	3.49561e+07	1481967050	1058115970	1273017524	7.66817e+08	9.80774e+08	9.28983e+08	89.89	1	0	0	3	Phospho [S105; S116; T123; T124; S125; T131; Y132; S133; T265; S268; S269]
Q15942	ZYX	Zyxin [OS=Homo sapiens]	0.006	22	7	70	7	572	61.2	6.67	54.91	7	6	cell communication;cell organization and biogenesis;regulation of biological process;response to stimulus	cytoplasm;cytoskeleton;cytosol;membrane;nucleus	metal ion binding;protein binding;RNA binding	Pf00412	7791	ENSG00000159840.15	7		Focal adhesion	Integrin-mediated Cell Adhesion; Focal Adhesion	3	0	1.04914e+06	2.93889e+06	3.41872e+06	1.25107e+06	138702	1.16138e+06	1.36511e+07	5.76687e+06	1.91688e+07	3.00365e+06	4.48866e+06	755781	95858.3	1.35596e+07	98812.2	1.55432e+06	66887		7.41247e+06	532081	2.25082e+06	212105	535946	1.95512e+06	264208	1.32075e+06	727256	412228	535376	3.85744e+06		1.48032e+06	187090	6.93917e+06	845114	7.6524e+06	315785	9.94242e+06	1.02852e+07	3.42757e+07	3.06343e+07	1.52271e+07	7.26501e+06	832000	498227	2.76271e+06	1.01427e+06	309959	3.64422e+06	8.64374e+06	83224.6	404767	1.10205e+06	907804	445177	3.54093e+06	112883	348378	97646.7	2.60681e+06	1.39795e+06	1.81306e+06	117325	2.30796e+07	6.62157e+06	3.77429e+06	1.28856e+07	949044		4.8484e+06	2.14293e+06	1.87287e+06	1.42075e+06	3.87767e+06	4.98922e+06	2.25158e+06	1.23802e+06	2.92643e+06	3.78731e+06	785634	6.6282e+06	515877	24.07	1	3	0.0048	2	Phospho [S258; S259; S267; T270; S281; T306; S308; S344; T411]
O14713-1	ITGB1BP1	Integrin beta-1-binding protein 1 [OS=Homo sapiens]	0	22	3	163	3	200	21.8	6.34	206.72	3	3	cell differentiation;cell organization and biogenesis;cell proliferation;cellular component movement;metabolic process;regulation of biological process;response to stimulus;transport	cytoplasm;cytoskeleton;cytosol;membrane;nucleus	enzyme regulator activity;protein binding;transporter activity	Pf10480	9270	ENSG00000119185.12	2				0	0	603836	59129.6	990800	100390	119148	2.95069e+06	1.46744e+07	4.14518e+06	2.18489e+07	571075	1.01889e+07	1.92737e+06	784540	1.16424e+06	870448	239468	198487	811713	4.09586e+06	589313	360713	3.19762e+06	406690	9.25834e+06	3.63223e+06	629967	395509	283781	913107	3.9032e+06	1.64435e+06	1.5803e+06	706190	3.17942e+06	2.99704e+06	2.6942e+06	646069	1.24955e+06	9.64826e+06	2.89671e+06	6.10602e+06	3.30648e+06	2.14239e+06	800317	1.86401e+06	9.29497e+06	2.62872e+06	688017	1.29077e+06	1.2376e+07	545779	529797	2.33511e+06	1.85976e+06	464658	2.46387e+06	321923	1.23271e+06	955161	1.8518e+06	834448	2.46579e+06	433086	5.17419e+06	1.21973e+07	202282	4.95843e+06	39574.1	638243	6.44557e+06	2.79897e+06	1.33336e+06	4.81159e+06	7.27784e+06	8.02648e+06	1.26657e+06	7.89619e+06	2.46885e+06	4.58907e+06	5.03151e+06		1.94769e+06	22.84	1	3	0.00455235	2	Phospho [S10; S11; S12; S13; S14; S16; S20; T21; S37; T38; S41; T44; S46; T47; S50]
Q9H4G0-1	EPB41L1	Band 4.1-like protein 1 [OS=Homo sapiens]	0	22	16	211	16	881	98.4	5.62	263.82	14	11	cell organization and biogenesis	cytoplasm;cytoskeleton;cytosol;membrane	protein binding;structural molecule activity	Pf00373, Pf04382, Pf05902, Pf08736, Pf09379, Pf09380	2036	ENSG00000088367.21	20	Trafficking of AMPA receptors; Neurexins and neuroligins	Tight junction		8	0	1.08976e+07	1.41033e+06	3.94951e+06	4.07475e+06	2.01371e+06	8.65785e+06	3.14317e+06	2.00537e+06	2.49169e+06	3.50021e+06	7.07223e+06	6.83082e+06	3.61001e+06	5.50683e+06	2.86487e+06	1.65926e+06	1.48924e+06	1.15667e+06	1.59277e+06	3.14543e+06	1.37383e+06	2.14242e+06	334430	3.1271e+06	2.05688e+06	3.02815e+06	2.77667e+06	535658	684779	4.42601e+06	1.07578e+07	4.55552e+06	2.32565e+06	3.62943e+06	4.67825e+06	3.22234e+06	1.99149e+06	3.14612e+06	1.74039e+06	1.66157e+07	5.26637e+06	4.82089e+06	2.80185e+06	1.47335e+06	7.75647e+06	2.67455e+06	1.70581e+06	2.20008e+06	6.06361e+06	8.6069e+06	606164	2.99853e+06	3.89195e+06	2.99251e+06	1.60462e+06	3.64109e+06	1.86386e+06	2.87604e+06	5.10216e+06	1.35031e+07	5.91714e+06	7.6946e+06	1.69031e+06	4.03452e+06	1.17177e+07	2.67504e+06	4.79167e+06	1.74828e+06	1.36705e+06	1.26718e+07	4.55659e+06	1.73355e+06	6.1783e+06	3.9814e+06	2.28979e+06	1.17993e+07	9.48921e+06	2.14712e+06	5.96593e+06	1.16708e+07	6.96245e+06	5.70791e+06	46.96	1	0	0	3	Phospho [T30; T33; S44; S75; S378; S396; S430; S437; S461; S466; T475; T477; S510; S540; S541; S544; S546; S578; T580; S784]
Q7Z4V5	HDGFRP2; HDGFL2	Hepatoma-derived growth factor-related protein 2 [OS=Homo sapiens]	0.011	22	8	22	8	671	74.3	7.49	25.35	7	5	regulation of biological process	nucleus	protein binding	Pf00855, Pf11467	84717	ENSG00000167674.14	19				0	0		173810	307979	510756			1.25302e+06	2.97151e+06	2.17743e+06	252794	1.08332e+06	3.15603e+06	72312.7	3.20213e+06	1.88285e+06	204595	206015		2.59346e+06	111986	1.18923e+06	585092	342216	2.27388e+06	855524			57399.7	1.1144e+06	3.43954e+06		286310	514245		181957	799397	165040	2.3896e+06	569428	2.51919e+06	4.58224e+06	3.23631e+06	2.14894e+06	278457	795056	1.69561e+06		614573	373642	779364	882711	1.31927e+06	2.2237e+06	1.53371e+06	587744	1.59029e+06	204354	1.08865e+06		1.24369e+06		2.80121e+06		4.24281e+06	5.52996e+06	1.41614e+06	4.66604e+06	153052	867336	9.62505e+06	3.81438e+06	1.166e+06	3.39187e+06	2.00889e+06	2.51357e+06	1.1886e+06	367668	2.26807e+06	4.88295e+06	1.3507e+06	1.38489e+06	703372	27.46	1	2	0.00359066	2	Phospho [T134; S137; S174; S175; S240; S264; S366; S369; S370; S397; S420; T421; S633; S634; S640]
Q9BUF7-1	CRB3	Protein crumbs homolog 3 [OS=Homo sapiens]	0.007	22	2	137	2	120	12.8	9.96	36.39	2	2	cell organization and biogenesis	membrane	protein binding		92359	ENSG00000130545.15	19	Tight junction interactions	Tight junction		5	0	292006	176504	812359	1.15026e+06	75710.6			289450		687641	927143	588012	308974	1.54584e+06	78700.1	968680	558001	770860	657985	1.14087e+06	566197	196032	425915	1.069e+06	177031		712256	649756	387154	981855	2.32689e+06	1.33024e+06	579511	550096	1.53802e+06		354625	550282	1.287e+06	1.64271e+06		293321		726522	364475	696863		123759	343170		286200	1.74066e+06	835836	1.42337e+06	529755	474927	476982	935722	1.15946e+06	1.54699e+06	1.51565e+06	1.29736e+06	203632	678560	402478	79754.7		113381	419392	267857	334493	239478	195486	4.05219e+06	566723	1.16054e+06	5.71333e+06	575339	3.04934e+06	1.74418e+06	4.48051e+06	1.23926e+06	11.09	1	11	0.00922819	2	Phospho [T89; T92; Y93; S96; S97; T108]
Q12983	BNIP3	BCL2/adenovirus E1B 19 kDa protein-interacting protein 3 [OS=Homo sapiens]	0.009	22	3	36	3	194	21.5	6.8	26.92	2	3	cell death;cell differentiation;cell organization and biogenesis;cellular homeostasis;defense response;metabolic process;regulation of biological process;response to stimulus;transport	cytoplasm;endoplasmic reticulum;membrane;mitochondrion;nucleus	protein binding	Pf06553	664		10		FoxO signaling pathway; Legionellosis	Photodynamic therapy-induced HIF-1 survival signaling	3	0						248913		281991	184060		89231.3	133939					243440		64649.5			299793		373546	199946	64027.4	54804.2		140482	169615		99208.7	69093.6			105636		689004	181929		379223	175940	140779			184999			86377.2	2.61038e+06		202440	64779.1	59237.4		145873			36965.2						593506					286977	217260	64457.9	165139	213412		308373	494030			111402			17.28	1	6	0.00692841	2	Phospho [S66; S70; T72; S86; S95]
Q13557	CAMK2D	Calcium/calmodulin-dependent protein kinase type II subunit delta [OS=Homo sapiens]	0	22	8	444	8	499	56.3	7.25	947.78	8	3	cell differentiation;cell organization and biogenesis;cellular component movement;cellular homeostasis;metabolic process;regulation of biological process;response to stimulus	cytoplasm;cytosol;endoplasmic reticulum;membrane;nucleus	catalytic activity;nucleotide binding;protein binding	Pf00069, Pf07714, Pf08332, Pf12680, Pf13474, Pf14534	817	ENSG00000145349.16	4	Ion homeostasis; HSF1-dependent transactivation; Interferon gamma signaling; Phase 0 - rapid depolarisation; Ras activation uopn Ca2+ infux through NMDA receptor; Ion transport by P-type ATPases; Unblocking of NMDA receptor, glutamate binding and activation; Trafficking of AMPA receptors; CREB phosphorylation through the activation of CaMKII; RAF/MAP kinase cascade; Interleukin-20 family signaling	HIF-1 signaling pathway; Tuberculosis; Axon guidance; Insulin secretion; Gastric acid secretion; Circadian entrainment; Proteoglycans in cancer; Neurotrophin signaling pathway; Glucagon signaling pathway; Cholinergic synapse; Dopaminergic synapse; Glioma; GnRH signaling pathway; ErbB signaling pathway; Oocyte meiosis; Oxytocin signaling pathway; Wnt signaling pathway; cAMP signaling pathway; Inflammatory mediator regulation of TRP channels; Aldosterone synthesis and secretion; Melanogenesis; Adrenergic signaling in cardiomyocytes; Long-term potentiation; Olfactory transduction; Amphetamine addiction; Calcium signaling pathway	Physiological and Pathological Hypertrophy of the Heart; MicroRNAs in cardiomyocyte hypertrophy; SRF and miRs in Smooth Muscle Differentiation and Proliferation; Cardiac Hypertrophic Response; Myometrial Relaxation and Contraction Pathways; Calcium Regulation in the Cardiac Cell	64	0	6.14191e+06	3.11603e+06	4.34104e+06	1.14382e+06	495398	1.35783e+06	6.15795e+06	5.01422e+06	1.04134e+07	2.49811e+06	1.29289e+07	2.41107e+07	4.85421e+06	5.88953e+06	7.53297e+06	1.3092e+06	1.5829e+06	2.08967e+06	1.29187e+07	2.47316e+06	1.8532e+06	3.31297e+06	281439	8.83658e+06	580642	8.31035e+06	2.50694e+06	543259	6.218e+06	1.10407e+07	5.67936e+06	975100	3.35427e+06	1.01035e+07	7.20925e+06	6.92547e+06	2.43772e+06	3.05755e+06	6.63288e+06	2.92014e+07	7.76884e+06	7.4198e+06	7.26487e+06	1.29239e+06	1.88911e+06	3.7939e+06	6.56405e+06	4.0767e+06	9.01608e+06	2.19961e+07	5.88275e+06	2.72253e+06	1.33364e+07	3.84905e+06	3.62372e+06	5.35298e+06	4.22747e+06	9.38344e+06	4.16319e+06	1.06385e+07	1.63244e+06	8.21614e+06	3.37803e+06	5.74213e+06	7.75996e+06	3.10345e+06	6.05002e+06	3.74552e+06	8.67598e+06	8.02276e+06	1.37304e+07	6.38963e+06	1.13441e+07	1.43575e+07	6.66272e+06	1.04978e+07	2.39043e+07	1.04671e+07	1.90813e+07	5.0883e+06	1.1898e+07	5.05675e+06	31.58	1	0	0	3	Phospho [T11; Y14; Y205; T287; S330; T331; S333; S334; T336; T337; T435; Y437; S441; S472]
Q92623	TTC9	Tetratricopeptide repeat protein 9A [OS=Homo sapiens]	0.007	22	3	27	3	222	24.4	8.98	38.29	3	1			protein binding	Pf00515	23508	ENSG00000133985.2	14				0	0	1.32244e+06	2.41327e+06	2.66826e+06	2.53418e+06	323896		4.6426e+06	4.78325e+06	9.02436e+06	3.66674e+06	2.29848e+06	708993		1.24386e+07	365544	2.04669e+06	187477	702936	8.70284e+06	235573	7.93615e+06	437747		2.12333e+06	113894	1.34976e+06	1.25202e+06	131688	1.15805e+06	3.34044e+06		2.94616e+06	214480		2.35741e+06		430250	3.07585e+06	1.05472e+06	3.26049e+06		1.52043e+06	4.96219e+06	875676	2.23185e+06	1.31547e+06	768660	1.11867e+06	3.7739e+06	3.0095e+06	482802	1.20032e+06	1.6452e+06	701012	1.0191e+06	3.94308e+06	572411	468724	498532	1.42999e+06	1.01733e+06	268312		4.65956e+06	5.06355e+06	1.45225e+06	5.39511e+06	177109	467971	2.18874e+06	879036	1.71866e+06	2.5274e+06	2.39181e+06	7.20269e+06	659932	1.39931e+07	3.75502e+06	3.72909e+06	1.03194e+07	3.15663e+07	908085	17.34	1	5	0.00580046	2	Phospho [S15; S105]
Q8N4C8-1	MINK1	Misshapen-like kinase 1 [OS=Homo sapiens]	0	22	19	947	6	1332	149.7	7.85	1348.33	18	15	cell communication;cell organization and biogenesis;development;metabolic process;regulation of biological process;response to stimulus	cytoplasm;cytosol;Golgi;membrane	catalytic activity;nucleotide binding;protein binding;signal transducer activity	Pf00069, Pf00780, Pf07714, Pf14531	50488	ENSG00000141503.15	17	Oxidative Stress Induced Senescence		MAPK Signaling Pathway; Angiopoietin Like Protein 8 Regulatory Pathway; Insulin Signaling	7	15	1.48327e+07	1.17129e+07	2.22716e+07	1.08733e+07	2.68705e+06	2.24393e+07	5.82377e+07	5.06597e+07	9.44089e+07	1.89479e+07	6.3846e+07	1.93351e+07	8.08543e+06	8.8506e+07	8.84907e+06	4.52044e+06	4.08875e+06	3.68551e+06	6.70724e+07	6.7152e+06	2.66126e+07	8.99219e+06	5.12341e+06	3.42781e+07	4.82802e+06	2.79232e+07	8.71111e+06	2.4298e+06	9.84393e+06	4.75475e+07	2.72683e+07	3.30269e+07	9.26621e+06	2.47594e+07	2.44739e+07	1.12052e+07	6.17561e+06	8.44191e+07	6.20178e+07	3.77053e+08	9.75828e+07	5.10629e+07	3.28352e+07	4.65306e+06	4.95251e+06	3.77501e+07	2.05225e+07	6.6127e+06	4.41776e+07	7.55804e+07	6.0261e+06	1.04451e+07	2.56172e+07	1.1066e+07	3.76494e+06	1.59652e+07	5.51611e+06	1.30296e+07	7.67695e+06	1.23353e+07	5.01649e+06	1.82572e+07	8.85796e+06	8.66517e+07	9.19489e+07	1.04928e+07	7.44646e+07	3.0189e+06	5.64971e+06	2.13778e+07	2.20689e+07	5.81266e+06	2.63694e+07	5.82506e+07	6.15659e+07	8.34152e+06	7.98987e+07	7.17408e+07	1.66705e+08	3.10199e+07	3.83929e+07	2.38605e+07	148.68	1	0	0	3	Phospho [Y323; S324; S326; S478; S581; S601; T627; S641; T672; S674; T677; T681; S682; S701; S732; S733; S754; S763; S772; S777; S778; T809; S939; S993]
O75475-3	PSIP1	Isoform 3 of PC4 and SFRS1-interacting protein [OS=Homo sapiens]	0.007	22	7	51	7	329	37.2	9.23	63.66	7	4	cell organization and biogenesis;metabolic process;regulation of biological process;response to stimulus;transport	cytosol	DNA binding;protein binding;RNA binding	Pf00855	11168	ENSG00000164985.14	9				0	0	534455	694877	1.26424e+06	1.52459e+06	96960		2.46079e+06	702353	3.8591e+06	216682	1.58476e+06		595563	1.09869e+06	824512	350959	534593	678546	2.1076e+06	690382	3.13784e+06		646296	670400	135945	921101	1.34154e+06	200040	347436	2.15542e+06	4.58693e+06	507967	305723	1.10146e+06	1.06195e+06	885858	400751	861446	2.93443e+06		1.81412e+06	2.10574e+06	2.84552e+06	241777	170491	4.38126e+06			482622	1.12978e+06	62208.1	425951	1.83946e+06			368659	194647	1.72591e+06					29284.1	688039	66527.5	239389	2.20117e+06	125852		1.02429e+06	681239	3.42854e+06		3.9114e+06	1.4904e+06		1.77459e+06	5.51749e+06	1.74642e+06		879765	953871	38.59	1	0	0	3	Phospho [S106; T115; S118; T122; S129; T272; S273; S275]
P14625	HSP90B1	Endoplasmin [OS=Homo sapiens]	0.001	22	16	61	15	803	92.4	4.84	71.91	15	9	cell organization and biogenesis;metabolic process;regulation of biological process;response to stimulus;transport	cytosol;endoplasmic reticulum;extracellular;membrane;nucleus;organelle lumen	metal ion binding;nucleotide binding;protein binding;RNA binding	Pf00183, Pf02518, Pf13589	7184	ENSG00000166598.14	12	Post-translational protein phosphorylation; Regulation of Insulin-like Growth Factor (IGF) transport and uptake by Insulin-like Growth Factor Binding Proteins (IGFBPs); ATF6 (ATF6-alpha) activates chaperone genes; Interleukin-4 and 13 signaling; Trafficking and processing of endosomal TLR; Scavenging by Class A Receptors	Thyroid hormone synthesis; Pathways in cancer; Estrogen signaling pathway; Prostate cancer; PI3K-Akt signaling pathway; Protein processing in endoplasmic reticulum	Photodynamic therapy-induced unfolded protein response; Focal Adhesion-PI3K-Akt-mTOR-signaling pathway; Sudden Infant Death Syndrome (SIDS) Susceptibility Pathways	26	0	337101	1.42077e+06	397678	162683	200020		2.32413e+06	410414	839607	402234	8.91255e+06	1.1448e+06	1.98463e+06	3.70813e+06	782474	645700	713659	985650	127403	181927	498698	2.13427e+06	721941	2.17396e+06		884575	113917	36545.3	128715	3.79757e+06	1.03833e+06		174912	364016	7.45295e+06	7.87233e+06	611031	866093	259405	3.67946e+06	1.73241e+06	841930	794057	390533	566126		532729	4.61994e+06	733459		1.14725e+06	583484	342818	1.07425e+06	525021	1.86694e+06	300475	2.1419e+06	824947	3.14858e+06	802026	4.26633e+06	434952	460142	294288	262080	9.76344e+06	50937.2	1.50606e+06	2.35098e+06	433975	1.11354e+06	3.25559e+06	2.06681e+07	621651	999621	5.4099e+07	1.60823e+06	5.42643e+06	1.89219e+06	559613	7.87235e+06	71.71	1	0	0	3	Phospho [S306; S607; S674; T675; S746; T766; T770; T797]
P07858	CTSB	Cathepsin B [OS=Homo sapiens]	0.007	22	6	44	6	339	37.8	6.3	33.13	6	5	cell differentiation;metabolic process;regulation of biological process;response to stimulus;transport	extracellular;mitochondrion;organelle lumen;vacuole	catalytic activity;protein binding	Pf00112, Pf08127	1508	ENSG00000164733.20	8	Collagen degradation; Assembly of collagen fibrils and other multimeric structures; Neutrophil degranulation; MHC class II antigen presentation; Trafficking and processing of endosomal TLR	Apoptosis; Lysosome; Antigen processing and presentation; NOD-like receptor signaling pathway; Renin secretion		17	0	226782	157178	413563	573430	271913	472954	2.2537e+06	443098	1.61426e+06	876204	836595		109358	2.96454e+06		307435	65805.2	716021	739741	499196		632902		1.24759e+06	268484	823373	261972	303316	195618	268572	2.50339e+06	476374	789467	6.04879e+06	904358	339618			1.38757e+06			344508	762147	105506		438399	672480	301974			235934	75963.9			46267.2	511115	241372	115255		864396		1.52572e+06	216935	434330	485226	269314		350032			209683	79298.5	2.21652e+06	3.10219e+06	1.8897e+06	192508	1.31721e+06	547925	3.88205e+06	2.53677e+06			10.28	1	11	0.00878594	2	Phospho [Y48; S53]
Q7Z698	SPRED2	Sprouty-related, EVH1 domain-containing protein 2 [OS=Homo sapiens]	0.016	22	6	41	6	418	47.5	6.79	17.8	6	3	development;regulation of biological process;response to stimulus	cytoplasm;cytosol;membrane	enzyme regulator activity;protein binding	Pf00568, Pf05210	200734	ENSG00000198369.9	2	Regulation of RAS by GAPs; FGFRL1 modulation of FGFR1 signaling; Signaling by RAS mutants; Interleukin-20 family signaling		Imatinib and Chronic Myeloid Leukemia	18	0	3.3304e+06	1.69895e+06	3.92039e+06	1.27832e+06	524400	983106	1.67282e+06	1.34249e+06	1.58009e+06	1.06993e+06	496816	1.22805e+06	3.41101e+06	4.23495e+06	936127	372433	349515	148357	2.5617e+06	1.47746e+06	562762	1.36143e+06	704944	3.98533e+06	627803	1.20462e+06	1.8117e+06	635081	290322	2.29866e+06		2.66874e+06		1.99818e+06	1.99093e+06	1.18896e+06	199119	1.5133e+06	1.55186e+06	2.28141e+06	1.45199e+06	2.57552e+06	2.93357e+06	462914	1.17922e+06	915955	380680	254428	1.74465e+06	1.51753e+06	1.78863e+06	1.22754e+06	2.80353e+06	1.36551e+06	506405	810719		764327	2.11681e+06	2.1473e+06	1.9712e+06	803164	2.41465e+06	811295	3.39485e+06	395110	1.88152e+06	1.30256e+06	822124	1.75745e+06	5.16884e+06	344482	816319	1.03481e+06	2.61817e+06	1.4004e+06	2.54467e+06	1.45504e+06	1.97902e+06	1.51362e+06	2.62186e+06	1.86474e+06	15.55	1	8	0.00835946	2	Phospho [T132; S167; S168; T170; S206; S249; Y251]
P35269	GTF2F1	General transcription factor iif subunit 1 [OS=Homo sapiens]	0.006	21	7	15	7	517	58.2	7.49	54.77		7	metabolic process;regulation of biological process;response to stimulus	nucleus	catalytic activity;DNA binding;enzyme regulator activity;protein binding;RNA binding	Pf05793	2962	ENSG00000125651.13	19	Signaling by FGFR2 IIIa TM; RNA polymerase II transcribes snRNA genes; Abortive elongation of HIV-1 transcript in the absence of Tat; Tat-mediated HIV elongation arrest and recovery; Formation of HIV-1 elongation complex containing HIV-1 Tat; Formation of the HIV-1 Early Elongation Complex; mRNA Splicing - Major Pathway; FGFR2 alternative splicing; mRNA Splicing - Minor Pathway; TP53 Regulates Transcription of DNA Repair Genes; HIV Transcription Initiation; RNA Pol II CTD phosphorylation and interaction with CE during HIV infection; Formation of RNA Pol II elongation complex ; RNA Polymerase II Pre-transcription Events; RNA Polymerase II HIV Promoter Escape; Formation of HIV elongation complex in the absence of HIV Tat; RNA Polymerase II Transcription Pre-Initiation And Promoter Opening; Pausing and recovery of HIV elongation; RNA Polymerase II Promoter Escape; HIV elongation arrest and recovery; RNA Pol II CTD phosphorylation and interaction with CE; Viral Messenger RNA Synthesis; RNA Polymerase II Transcription Initiation; mRNA Capping; Pausing and recovery of Tat-mediated HIV elongation; Formation of the Early Elongation Complex	Basal transcription factors		55	0					56931.7				925525			841623							912290		77582.7							102019	161855	407744																	764770																			82792.9				3.50135e+06	150150		1.33113e+06			213992				2.72937e+06				1	0	0	0	Phospho [S217; S218; S221; S224; S305; S307; S308; S311; S377; S380; S381; S385; S391; S433; T446]
P34741	SDC2	syndecan-2 [OS=Homo sapiens]	0.021	21	5	46	5	201	22.1	4.86	14.56	4	3	cell differentiation;cell organization and biogenesis;cellular component movement;metabolic process;regulation of biological process;response to stimulus	cell surface;membrane;organelle lumen	protein binding	Pf01034	6383	ENSG00000169439.11	8	Post-translational protein phosphorylation; Regulation of Insulin-like Growth Factor (IGF) transport and uptake by Insulin-like Growth Factor Binding Proteins (IGFBPs); Defective B4GALT7 causes EDS, progeroid type; Retinoid metabolism and transport; Defective EXT2 causes exostoses 2; Syndecan interactions; Defective EXT1 causes exostoses 1, TRPS2 and CHDS; Signaling by GPCR; HS-GAG biosynthesis; A tetrasaccharide linker sequence is required for GAG synthesis; EPHB-mediated forward signaling; Cell surface interactions at the vascular wall; Defective B3GALT6 causes EDSP2 and SEMDJL1; HS-GAG degradation; Defective B3GAT3 causes JDSSDHD	Proteoglycans in cancer; Malaria; Cell adhesion molecules (CAMs)	miRNA targets in ECM and membrane receptors	39	0	343612		208065								623786	737686	171363		310393		158903	767888		33397.8		605733	395749	561401	157841			76620.9	285998			691118	2.47072e+06			535124	356570	1.18036e+06	749865	2.36843e+06			1.22851e+06		433742		971360				708376	906019	912590	2.79704e+06	398122		222181	306530	309514	106965	83112.1	926410	530963	888205	1.88108e+06	270499		208619	213345	110701	2.09341e+06	392902	471415		61583.3	395590			111410			23994.5	11.62	1	11	0.00950735	2	Phospho [S178; Y179; S187; S188]
P00338-1	LDHA	L-lactate dehydrogenase A chain [OS=Homo sapiens]	0.001	21	7	113	6	332	36.7	8.27	140.63	6	7	metabolic process;regulation of biological process;response to stimulus	cytoplasm;cytosol;membrane;nucleus	catalytic activity;nucleotide binding;protein binding	Pf00056, Pf02866	3939	ENSG00000134333.13	11	Pyruvate metabolism	Pyruvate metabolism; Propanoate metabolism; Glycolysis / Gluconeogenesis; Central carbon metabolism in cancer; Cysteine and methionine metabolism; Glucagon signaling pathway; HIF-1 signaling pathway; Metabolic pathways	Cori Cycle; Photodynamic therapy-induced HIF-1 survival signaling; Amino Acid metabolism; Glycolysis and Gluconeogenesis	16	0	199049	134734							578013			181409			138183	203677	84758.9	77567.5		202964		186873	190076	284614	306797				122078				420600	4.36192e+06			59064.6			851006					571201		328310	369168			294344	63349.5	142385	266169	151433	602069	100378		52865.7	2.16031e+06	2.30234e+06	1.31171e+06			153532		344172	640779	82790.6	147588	169071	417134	49558.3	766270	2.78562e+06	905040				581910		216759	16	1	7	0.00748663	2	Phospho [S310]
Q9NZH0	GPRC5B	G-protein coupled receptor family C group 5 member B [OS=Homo sapiens]	0	21	11	10918	11	403	44.8	8.24	8917.4	10	10	regulation of biological process;response to stimulus	cell surface;cytosol;membrane;nucleus	enzyme regulator activity;protein binding;receptor activity;signal transducer activity	Pf00003	51704	ENSG00000167191.11	16			GPCRs, Class C Metabotropic glutamate, pheromone	1	0	1166229894	5.80308e+08	7.20484e+08	1166277721	560840049	5.06939e+08	2.15734e+08	220982630	3.80658e+08	8.86496e+08	1229680576	2924489220	8.21748e+08	4.78033e+08	1838722210	7.17148e+08	6.28241e+08	4.66183e+08	1645937985	1401072038	1005724126	1588713993	1521683694	5507022540	7.99921e+08	4.8605e+08	994440889	7.78924e+08	1456791162	2832691940	1073323706	7.36822e+08	2216455310	2722413240	8.78828e+08	7.07591e+08	1082982499	7.85831e+08	9.70679e+08	1532883012	9.68085e+08	9.08323e+08	1512079682	1053553831	2734624024	5.73447e+08	7.65986e+08	1266830922	8.80877e+08	5.94744e+08	1125380629	2331232379	2188809561	2126957250	1147604408	1592583548	6.31443e+08	1279469200	9.93295e+08	1802412667	8.77551e+08	2773295609	1142268878	6.71446e+08	1064272619	3.58186e+08	793465582	5.64937e+08	1473585846	1394165675	3015321785	6.96e+08	2493765694	1536753605	7.76238e+08	6.78073e+08	1575366893	5.29846e+08	712731544	423426573	1269450362	7.13787e+08	276.72	1	0	0	3	Phospho [T318; Y330; S337; T347; S354; S360; S362; S368; S373; Y376; T379; T389; T392; S396; T398]
Q9BV36-2	MLPH	Isoform 2 of Melanophilin [OS=Homo sapiens]	0	21	11	82	1	572	62.8	6.09	333.42		11	cellular component movement;transport	cytoskeleton	metal ion binding;protein binding	Pf02318, Pf04698	79083	ENSG00000115648.13	2			Deregulation of Rab and Rab Effector Genes in Bladder Cancer	1	0	108649					214930		575125	1.00249e+06		317214	76479.7	111506	324812		136954			1.09933e+06																									67113.9						569630					90751.6								76203.2		758319				54583.5	686218	163956		457645	4.14335e+06	1.33427e+06	125959	1.60341e+06							1	0	0	0	Phospho [S155; S159; S162; T165; S233; S337; T365; S366; S369; T373; S374; S375; S416; S524; S541; S546; T548]
Q13263	TRIM28	Transcription intermediary factor 1-beta [OS=Homo sapiens]	0.007	21	7	133	7	835	88.5	5.77	30.96	7	3	cell organization and biogenesis;defense response;metabolic process;regulation of biological process;response to stimulus	chromosome;nucleus	catalytic activity;DNA binding;metal ion binding;protein binding;RNA binding	Pf00628, Pf00643	10155	ENSG00000130726.11	19	Generic Transcription Pathway		Corticotropin-releasing hormone signaling pathway; Mesodermal Commitment Pathway; ATM Signaling Network in Development and Disease	6	0	3.9898e+06	3.59876e+06	9.00171e+06	3.81275e+06	1.27319e+06	2.4648e+06	285614	7.42551e+06	3.97836e+06	5.97859e+06	5.64657e+06	2.40223e+06	4.03756e+06	9.46191e+06	1.70752e+06	1.15251e+06	1.9041e+06	5.84403e+06	4.07718e+06	2.53349e+06	3.51812e+06	1.00405e+07	1.00572e+06	1.35064e+06	1.63577e+06	1.05357e+07	3.63429e+06	634060	2.42628e+06	3.06332e+06	1.07097e+07	1.89549e+07	2.64222e+06	9.60931e+06	4.37601e+06	7.74153e+06	4.27443e+06	9.69843e+06	3.18692e+06	1.63075e+07	4.57633e+06	5.03507e+06	3.84666e+06	801120	2.72856e+06	4.73277e+06	6.36494e+06	2.03826e+06	1.39956e+07	1.48405e+07	2.43408e+06	1.55646e+06	7.11468e+06	2.51313e+06	1.35417e+06	2.60859e+06	1.03855e+06	1.63954e+06	3.05285e+06	1.47268e+07	7.91678e+06	1.08735e+07	5.19515e+06	5.26894e+06	4.20294e+06	1.58979e+06	5.05345e+06	891695	999889	4.92439e+06	2.44812e+06	1.61271e+06	2.19881e+06	3.42497e+06	6.6633e+06	9.77209e+06	1.01056e+07	6.35454e+06	4.33868e+06	4.51385e+06	4.10161e+06	1.01843e+07	72.53	1	0	0	3	Acetyl [N-Term]; Phospho [S17; S19; S223; Y449; S473; T541; S594; S596; T599; S601; T611; S752]
Q6IQ22	RAB12	Ras-related protein Rab-12 [OS=Homo sapiens]	0	21	6	384	5	244	27.2	8.41	624.32	6	5	metabolic process;regulation of biological process;response to stimulus;transport	cytosol;endosome;Golgi;membrane;vacuole	catalytic activity;nucleotide binding;protein binding	Pf00025, Pf00071, Pf01926, Pf08477	201475	ENSG00000206418.3	18	RAB GEFs exchange GTP for GDP on RABs; RAB geranylgeranylation			7	1	4.72922e+06	3.00561e+06	3.11768e+06	5.30901e+06	1.5311e+06	4.87035e+06	4.61656e+06	4.14609e+06	5.0824e+06	2.37251e+06	6.60045e+06	6.5308e+06	2.40031e+06	8.16803e+06	2.45782e+06	903976	629564	591867	8.65558e+06	1.14956e+06	897915	6.35517e+06	1.94143e+06	1.07014e+07	3.94983e+06	2.11447e+07	2.14385e+06	735957	2.47095e+06	7.15627e+06	7.54372e+08	1.24998e+07	2.87231e+06	4.94672e+06	3.99212e+06	4.05169e+06	3.43541e+06	4.84917e+06	3.61306e+06	1.36665e+07	6.58634e+06	5.1333e+06	9.31054e+06	2.9374e+06	6.85738e+06	3.64988e+06	4.70849e+06	8.3507e+06	7.05867e+06	9.87915e+06	2.66803e+06	3.33754e+06	1.29989e+07	3.62401e+06	2.20033e+06	4.31733e+06	2.18802e+06	4.07937e+06	3.3616e+06	5.10803e+06	2.25085e+06	4.54493e+06	4.09183e+06	2.13614e+07	1.93384e+07	1.83672e+06	1.04483e+07	1.48976e+06	3.33079e+06	9.17984e+06	8.27624e+06	3.61575e+06	9.11275e+06	3.39439e+07	1.6811e+07	4.10924e+06	1.21058e+07	2.36091e+07	5.67122e+07	6.11357e+06	3.06038e+06	1.72185e+07	37.71	1	0	0	3	Phospho [S21; S25; S106; T129]
P62491-1	RAB11A	Ras-related protein Rab-11A [OS=Homo sapiens]	0.007	21	5	17	5	216	24.4	6.57	31.92		5	cell organization and biogenesis;metabolic process;regulation of biological process;response to stimulus;transport	cytoplasm;cytosol;endosome;Golgi;membrane;mitochondrion	catalytic activity;nucleotide binding;protein binding	Pf00025, Pf00071, Pf01926, Pf08477, Pf13401	8766	ENSG00000103769.9	15	Translocation of GLUT4 to the plasma membrane; TBC/RABGAPs; VxPx cargo-targeting to cilium; Anchoring of the basal body to the plasma membrane; Vasopressin regulates renal water homeostasis via Aquaporins; RAB geranylgeranylation	Pancreatic secretion; Vasopressin-regulated water reabsorption; Endocytosis; Endocrine and other factor-regulated calcium reabsorption	VEGFA-VEGFR2 Signaling Pathway	21	0												250944				103782			570515					487292					210484	724487				330890													433401						420342	201311	124472	423549		146993		358717		563379							79895.7	130303	280851	162390	462621		737381	164187								1	0	0	0	Phospho [T43]
A6NDB9	PALM3	Paralemmin-3 [OS=Homo sapiens]	0.001	21	8	91	8	673	71.7	4.53	103.55	8	6	regulation of biological process;response to stimulus	cytoplasm;membrane	nucleotide binding;protein binding		342979	ENSG00000187867.8	19				0	0	836306		531884	969669	341765	940707	478498	609959	3.66269e+06	757792	1.8047e+06	1.41596e+06	598552		621021	317442	431339		1.55115e+06	174334	117236	875545	93427.2	4.12086e+06	895883		58261.9	151983	684276	2.46426e+06		1.27542e+06	581881	1.47243e+06	943706	451050	456049	790186		2.08854e+06	4.44761e+07	2.49643e+06	1.33517e+06	800622	1.07847e+06	1.19538e+06	598175	1.05163e+06			678385	634840	1.0584e+06	2.09072e+06	59153.2	1.6679e+06	52773.2	498210	1.18351e+06	1.58849e+06	244940	2.32119e+06	992813	9.93562e+06	8.41863e+06	5.07357e+06	371280	354128	126222	1.77433e+06	2.48533e+06	251750	2.21848e+06	1.13092e+06	1.57491e+06	1.70029e+06		1.60284e+06	1.17928e+06	2.06789e+06	726573	1.88268e+06	50.42	1	0	0	3	Phospho [S72; S189; T301; S302; S303; S375; S420; T531; S544; S548; S660]
O75363	BCAS1	Breast carcinoma-amplified sequence 1 [OS=Homo sapiens]	0.001	21	10	87	10	584	61.7	5.1	141.04	9	9		cytoplasm			8537	ENSG00000064787.13	20				0	0	357281		1.15466e+06	1.77965e+06	291372	835433		449551			1.92923e+06	287096	445028	4.42603e+06	220298	634914		1.09362e+06	3.95578e+06			54414.4	112501	509990					184042	203319			165545		1.44957e+06		877726				647562	206892	96998.9	399268	1.2204e+06	296099		729527	1.24921e+06	397720	283074	249870	89589.5	258137	444897	854831	337768	265085	48745.9	572707	1.5009e+06	710120			559792		377570		753967	3.66321e+06	459411	1.1793e+06	5.10323e+06	1.87914e+06	862580	242594	1.68868e+06			1.53698e+06	381771		49.64	1	0	0	3	Phospho [S115; S118; S137; T139; S314; T316; T317; S318; S323; T354; S399; T441; S442; T482]
P62995	TRA2B	transformer-2 protein homolog beta [OS=Homo sapiens]	0	21	9	247	7	288	33.6	11.25	253.77	7	5	cell organization and biogenesis;cellular homeostasis;metabolic process;regulation of biological process;response to stimulus	membrane;nucleus;spliceosomal complex	protein binding;RNA binding	Pf00076, Pf08777, Pf13893, Pf14259	6434	ENSG00000136527.17	3	mRNA Splicing - Major Pathway	Spliceosome	mRNA Processing	6	2	569595	522965	4.7673e+06	1.24248e+06	1.44275e+06	5.08217e+06	3.47114e+07	3.69887e+06	1.90166e+07	662484	6.38901e+06	3.34482e+06	3.10181e+06	2.55546e+06	1.02357e+06	482736	656761	1.67986e+06	7.05945e+06	327665	191196	1.10897e+06	119704	8.10934e+06	653075	2.64797e+06	1.97681e+06	194507	1.56323e+06	1.51027e+07	4.11265e+06	1.08278e+06	768093	3.45914e+06	3.41237e+06	5.45129e+06	1.05558e+06	5.42599e+06	1.29936e+07	3.88075e+07	4.95757e+06	1.03994e+07	7.7152e+06	1.26932e+06	2.68535e+06	9.71213e+06	1.11356e+07	1.31204e+06	5.18442e+06	1.03067e+07	606835	1.59615e+06	3.73179e+06	1.56749e+06	1.58879e+06	1.74928e+06	917457	1.69471e+06	1.49697e+06	2.7247e+06	3.02513e+06	5.84342e+06	1.3967e+06	1.90905e+07	3.81242e+07	4.07627e+06	7.08059e+06	195762	98355.9	2.46222e+07	4.06484e+06	1.83895e+06	2.06428e+07	2.28975e+07	5.42189e+06	6.02361e+06	2.36318e+07	1.49165e+07	1.08213e+07	2.06069e+07	5.00861e+06	6.34918e+06	23.73	1	3	0.00473186	2	Phospho [S2; Y9; S14; S16; S95; S97; S99; T201; T203; S215; S216; S264; S266; Y268; Y269; S270]; Acetyl [N-Term]
Q6EMK4	VASN	vasorin [OS=Homo sapiens]	0	21	16	1296	16	673	71.7	7.39	972.02	16	11	regulation of biological process;response to stimulus	cell surface;extracellular;membrane;mitochondrion	protein binding	Pf00008, Pf00041, Pf12799, Pf13855	114990	ENSG00000168140.4; ENSG00000274334.1	16; CHR_HSCHR16_3_CTG1				0	0	4.18201e+07	2.65058e+07	3.13774e+07	2.92012e+07	3.04096e+07	2.52963e+07	1.14751e+07	2.89483e+07	3.27887e+07	2.77014e+07	3.99733e+07	4.92322e+07	4.73685e+07	6.18167e+07	2.97527e+07	3.51071e+07	3.61923e+07	5.10996e+07	3.75001e+07	6.78031e+07	3.46777e+07	3.93865e+07	3.0191e+07	1.98482e+07	5.47999e+07	2.74187e+07	3.02427e+07	5.07476e+07	5.40183e+07	5.37811e+07	2.81854e+07	3.09993e+07	4.63853e+07	2.65248e+08	3.69391e+07	2.78684e+07	3.29308e+07	3.67215e+07	2.7603e+07	1.29895e+08	3.35471e+07	2.66085e+07	1.7609e+07	2.12727e+07	3.08553e+07	2.74427e+07	4.13866e+07	2.37458e+07	8.16059e+07	3.23955e+07	4.77965e+07	5.75994e+07	4.54659e+07	2.69478e+07	4.65066e+07	4.6357e+07	4.6977e+07	4.26599e+07	6.02296e+07	2.425e+08	1.29477e+08	1.78018e+08	3.89049e+07	1.85579e+07	2.96438e+07	3.0553e+07	3.37535e+07	3.36028e+07	4.71851e+07	3.64588e+07	4.8773e+07	4.49919e+07	5.27607e+07	7.92508e+07	1.83567e+08	4.82372e+07	4.68049e+07	4.85352e+07	4.53248e+07	5.45936e+07	4.61155e+07	3.019e+07	71.81	1	0	0	3	Phospho [S487; S488]
P12931	SRC	Proto-oncogene tyrosine-protein kinase Src [OS=Homo sapiens]	0	21	9	540	6	536	59.8	7.42	252.57	8	4	cell communication;cell organization and biogenesis;cell proliferation;cellular component movement;defense response;metabolic process;regulation of biological process;response to stimulus;transport	cytoplasm;cytoskeleton;cytosol;endosome;membrane;mitochondrion;nucleus;vacuole	catalytic activity;nucleotide binding;protein binding	Pf00017, Pf00018, Pf00069, Pf07653, Pf07714, Pf14604	6714	ENSG00000197122.11	20	MET activates PTK2 signaling; Signal regulatory protein family interactions; CTLA4 inhibitory signaling; NCAM signaling for neurite out-growth; RUNX2 regulates osteoblast differentiation; FCGR activation; DCC mediated attractive signaling; Netrin mediated repulsion signals; Signaling by BRAF and RAF fusions; GRB2:SOS provides linkage to MAPK signaling for Integrins ; Signaling by RAS mutants; Signaling by high-kinase activity BRAF mutants; Signaling by moderate kinase activity BRAF mutants; CD28 co-stimulation; Regulation of RUNX3 expression and activity; RET signaling; VEGFR2 mediated cell proliferation; RAF activation; PECAM1 interactions; ADP signalling through P2Y purinoceptor 1; MAP2K and MAPK activation; Downstream signal transduction; GP1b-IX-V activation signalling; p130Cas linkage to MAPK signaling for integrins; EPH-ephrin mediated repulsion of cells; Ephrin signaling; EPHA-mediated growth cone collapse; Paradoxical activation of RAF signaling by kinase inactive BRAF; EPHB-mediated forward signaling; Interleukin-20 family signaling; Spry regulation of FGF signaling; PI5P, PP2A and IER3 Regulate PI3K/AKT Signaling; p38MAPK events; Cyclin D associated events in G1; Recycling pathway of L1; Thrombin signalling through proteinase activated receptors (PARs); Regulation of commissural axon pathfinding by SLIT and ROBO; Receptor Mediated Mitophagy; InlA-mediated entry of Listeria monocytogenes into host cells; Regulation of KIT signaling; RHO GTPases Activate Formins; Regulation of RUNX1 Expression and Activity; GAB1 signalosome; Signaling by ERBB2; CLEC7A (Dectin-1) signaling	Focal adhesion; Thyroid hormone signaling pathway; Axon guidance; Prolactin signaling pathway; Inflammatory mediator regulation of TRP channels; Viral carcinogenesis; Regulation of actin cytoskeleton; Tuberculosis; Platelet activation; Oxytocin signaling pathway; Epithelial cell signaling in Helicobacter pylori infection; Tight junction; GABAergic synapse; Proteoglycans in cancer; VEGF signaling pathway; Endocrine resistance; EGFR tyrosine kinase inhibitor resistance; Shigellosis; Hepatitis B; Bladder cancer; Gap junction; Estrogen signaling pathway; Endocytosis; Bacterial invasion of epithelial cells; ErbB signaling pathway; Chemokine signaling pathway; Adherens junction; Rap1 signaling pathway; GnRH signaling pathway	Androgen receptor signaling pathway; Angiogenesis; Integrin-mediated Cell Adhesion; RANKL/RANK (Receptor activator of NFKB (ligand)) Signaling Pathway; Human Thyroid Stimulating Hormone (TSH) signaling pathway; Leptin signaling pathway; Follicle Stimulating Hormone (FSH) signaling pathway; Prolactin Signaling Pathway; Regulation of Microtubule Cytoskeleton; Signaling Pathways in Glioblastoma; AGE/RAGE pathway; Interleukin-11 Signaling Pathway; Oncostatin M Signaling Pathway; Brain-Derived Neurotrophic Factor (BDNF) signaling pathway; Alpha 6 Beta 4 signaling pathway; Aryl Hydrocarbon Receptor; IL-3 Signaling Pathway; Aryl Hydrocarbon Receptor Pathway; Kit receptor signaling pathway; Focal Adhesion; Signaling of Hepatocyte Growth Factor Receptor; Rac1/Pak1/p38/MMP-2 pathway; TGF-beta Signaling Pathway; Amplification and Expansion of Oncogenic Pathways as Metastatic Traits; Association Between Physico-Chemical Features and Toxicity Associated Pathways; VEGFA-VEGFR2 Signaling Pathway; Robo4 and VEGF Signaling Pathways Crosstalk; EGF/EGFR Signaling Pathway; EPO Receptor Signaling; Notch Signaling Pathway; Senescence and Autophagy in Cancer; ErbB Signaling Pathway	175	2	5.64148e+07	1.73186e+07	1.19218e+07	3.79831e+07	1.93228e+06	4.05914e+07	2.88371e+07	2.61776e+07	3.55678e+07	1.58428e+07	4.00892e+07	2.00888e+07	7.85856e+06	5.15775e+07	9.45864e+06	1.29774e+07	3.46662e+06	1.96631e+08	6.29689e+07	1.10088e+07	2.37184e+07	8.56995e+06	7.26596e+06	3.317e+07	4.13387e+06	4.83866e+07	1.67481e+07	5.14895e+06	8.31772e+06	3.57956e+07	2.65842e+07	2.51954e+07	2.73049e+07	3.21131e+07	8.83443e+06	1.30436e+07	4.8757e+06	3.03345e+07	2.0165e+07	1.144e+08	3.5698e+07	1.44031e+07	8.07396e+07	2.78797e+06	1.45719e+07	2.55112e+07	2.12521e+07	1.10195e+07	2.2523e+07	3.62595e+07	6.45153e+06	1.20542e+07	5.4492e+07	2.05154e+07	5.01973e+06	2.75221e+07	6.5433e+06	1.45518e+07	5.19513e+07	1.20024e+07	6.17526e+06	1.67284e+07	7.17027e+06	1.20277e+08	1.10242e+08	1.01698e+07	2.78707e+08	9.32484e+06	6.94064e+06	1.88298e+07	3.38825e+07	1.24412e+07	3.43331e+07	7.66191e+07	4.81112e+07	1.36879e+07	5.80895e+07	3.76544e+07	7.65853e+07	4.21741e+07	7.67795e+07	1.72993e+07	52.25	1	0	0	3	Phospho [S17; T72; T74; S234; T246; S251; Y338; Y419; T420; Y439]
P23246-2	SFPQ	Isoform Short of Splicing factor, proline- and glutamine-rich [OS=Homo sapiens]		21	3	7	3	669	72.2	9.23		3		cell organization and biogenesis;defense response;metabolic process;regulation of biological process;response to stimulus	chromosome;cytoplasm;nucleus	DNA binding;protein binding;RNA binding	Pf00076, Pf08075, Pf13893, Pf14259	6421		1			mRNA Processing	1	0									747387		225429			652352	245625																	153654				290036				981105	1.822e+06																							763024														514929		4.19007e+06	1.92862e+06	235044	19.94	1	3	0.00391645	2	Phospho [S129; T138; S139; S145; T152; T177; T226]
Q9NWQ8	PAG1	Phosphoprotein associated with glycosphingolipid-enriched microdomains 1 [OS=Homo sapiens]	0.006	21	5	62	5	432	47	4.65	55.56	5	2	regulation of biological process;response to stimulus	membrane	protein binding	Pf15347	55824	ENSG00000076641.4	8	GAB1 signalosome; Phosphorylation of CD3 and TCR zeta chains			8	0	6.1702e+06	3.22104e+06	4.91363e+06	1.63883e+06	422880	4.53331e+06	4.80051e+06	1.04343e+07	3.30553e+06	2.80294e+07	6.61277e+06	695517	2.41473e+06	1.2011e+07	130657	9.23034e+06	6.98113e+06	2.93104e+06	6.99886e+06	627389	2.80018e+06	665314	1.21115e+06	1.78132e+06	5.53904e+06	4.96061e+06	1.31175e+07	3.22058e+06	2.29043e+06	1.70279e+07	5.27312e+06	1.36879e+07	797605	3.102e+06	1.13069e+07	1.91646e+06	802445	3.66799e+07	2.05827e+07	15446062	1.10025e+07	1.60138e+06	1.29399e+07	669648	191902	3.15563e+06	9.74932e+06	1.72528e+06	6.64006e+07	2.925e+06	825004	628029	3.47345e+06	2.10669e+06	385175	4.08983e+06	1.21384e+06	3.08829e+06	2.86181e+06	3.13781e+06	2.21632e+06	861886	2.31841e+06	5.24339e+06	4.385e+06	592897	4.5972e+06	614761	456045	8.6369e+06	254863	263062	1.31862e+06	1.96613e+07	1.18823e+07	1.29062e+06	2.77972e+07	6.65398e+06	1.04525e+07	2.73018e+06	2.76032e+06	1.01536e+07	14.07	1	8	0.00788955	2	Phospho [S50; S169; S170; S171; Y181; T183; T286; T287; S288; T309; S314; Y387; T392]
Q53GA4	PHLDA2	pleckstrin homology-like domain family A member 2 [OS=Homo sapiens]		21	1	13	1	152	17.1	9.17		1		cell death;regulation of biological process	cytoplasm;membrane		Pf00169	7262	ENSG00000274538.2; ENSG00000181649.5	11; CHR_HSCHR11_1_CTG7				0	0												1.07209e+06			367291				850453			73412.5															135318						410928					197614	236541		200906							538148				939919	211052		2.13961e+06					3.22354e+06	327049	1.2177e+06	2.7555e+06										16.93	1	6	0.00676437	2	Phospho [S144]
P13498	CYBA	Cytochrome b-245 light chain [OS=Homo sapiens]	0.001	21	3	115	3	195	21	9.54	117.79	3	2	cell organization and biogenesis;cellular homeostasis;defense response;metabolic process;regulation of biological process;response to stimulus;transport	cytoplasm;endosome;Golgi;membrane;mitochondrion;nucleus	catalytic activity;metal ion binding;protein binding	Pf05038	1535	ENSG00000051523.10	16	ROS, RNS production in phagocytes; Neutrophil degranulation; Cross-presentation of particulate exogenous antigens (phagosomes); VEGFA-VEGFR2 Pathway; Detoxification of Reactive Oxygen Species; RHO GTPases Activate NADPH Oxidases	Leishmaniasis; Leukocyte transendothelial migration; NOD-like receptor signaling pathway; Phagosome; Osteoclast differentiation	TNF alpha Signaling Pathway; Microglia Pathogen Phagocytosis Pathway; Oxidative Stress	26	0		1.67384e+06		1.00521e+06		284613		245296	625227			302608	73796.1		190605	1.02326e+06	28765.1			383657	140261	167671	181267	868200	652344	5.59613e+06	132470	101897	535982	1.11422e+06		315763	277822	1.12742e+06			74228.8	696081	197373	2.78207e+06	868405		1.05437e+06	471886	443992		242941	680331	128051		1.18586e+06	187468	2.85238e+06	1.99725e+06	122245	561952	150889	313982	717078		289107	279774		280299		131956	1.2028e+06	427475	481539	830135	851205	1.94086e+06	308978	735399	204549	934144		761116				389254	18.3	1	4	0.00484261	2	Phospho [T147; S168]
Q13153	PAK1	Serine/threonine-protein kinase PAK 1 [OS=Homo sapiens]	0	21	10	426	10	545	60.6	5.76	392.31	10	6	cell death;cell organization and biogenesis;metabolic process;regulation of biological process;response to stimulus;transport	cytoplasm;cytosol;membrane	catalytic activity;nucleotide binding;protein binding	Pf00069, Pf00786, Pf07714, Pf14531	5058	ENSG00000149269.9	11	RHO GTPases activate PAKs; Sema3A PAK dependent Axon repulsion; Signal transduction by L1; Smooth Muscle Contraction; FCERI mediated MAPK activation; CD209 (DC-SIGN) signaling; Ephrin signaling; Activation of RAC1; EPHB-mediated forward signaling; RHO GTPases Activate ROCKs; Generation of second messenger molecules; CD28 dependent Vav1 pathway; DSCAM interactions; VEGFR2 mediated vascular permeability; Regulation of actin dynamics for phagocytic cup formation; MAPK6/MAPK4 signaling; RHO GTPases activate PKNs	ErbB signaling pathway; Axon guidance; T cell receptor signaling pathway; Fc gamma R-mediated phagocytosis; Regulation of actin cytoskeleton; Renal cell carcinoma; MAPK signaling pathway; Chemokine signaling pathway; Ras signaling pathway; Proteoglycans in cancer; cAMP signaling pathway; Epithelial cell signaling in Helicobacter pylori infection; Hippo signaling pathway -multiple species; Focal adhesion; Natural killer cell mediated cytotoxicity	Integrin-mediated Cell Adhesion; Prolactin Signaling Pathway; Regulation of Microtubule Cytoskeleton; Focal Adhesion; Signaling of Hepatocyte Growth Factor Receptor; Fas Ligand (FasL) pathway and Stress induction of Heat Shock Proteins (HSP) regulation; Rac1/Pak1/p38/MMP-2 pathway; Association Between Physico-Chemical Features and Toxicity Associated Pathways; MAPK Signaling Pathway; T-Cell antigen Receptor (TCR) pathway during Staphylococcus aureus infection; VEGFA-VEGFR2 Signaling Pathway; Chemokine signaling pathway; EGF/EGFR Signaling Pathway; Regulation of Actin Cytoskeleton; T-Cell antigen Receptor (TCR) Signaling Pathway	71	0	3.14297e+07	1.06003e+07	2.55737e+07	2.20659e+07	6.34129e+06	3.6039e+07	2.31876e+07	2.03806e+07	2.34999e+07	2.25644e+07	4.12367e+07	2.43282e+07	3.96957e+07	7.00188e+07	4.58868e+06	7.49447e+06	9.43803e+06	6.51903e+06	3.17069e+07	9.00965e+06	7.69506e+06	1.23802e+07	5.49967e+06	2.41939e+07	1.10993e+07	7.04804e+07	4.24654e+07	5.4995e+06	8.01144e+06	7.39461e+07	4.35654e+07	7.05991e+07	1.74462e+07	7.04514e+07	3.93036e+07	3.64951e+07	7.63517e+06	2.93698e+07	1.94225e+07	4.43781e+07	1.71724e+07	3.4362e+07	4.64628e+07	1.12522e+07	1.14414e+07	1.77288e+07	2.44462e+07	1.45434e+07	1.93752e+07	3.9756e+07	1.42365e+07	1.26032e+07	5.61582e+07	1.23168e+07	5.01088e+06	2.20219e+07	4.099e+06	1.82429e+07	2.99082e+07	3.87569e+07	1.55854e+07	1.24512e+07	1.10349e+07	4.84559e+07	6.02408e+07	1.27921e+07	6.65322e+07	1.51812e+07	5.93981e+06	1.41435e+07	5.34261e+07	9.15408e+06	4.62126e+07	9.58854e+07	9.07413e+07	2.32059e+07	1.04573e+08	9.45534e+07	7.71857e+07	4.50515e+07	5.35286e+07	73430958	80.72	1	0	0	3	Phospho [S57; S144; T146; S155; S165; T167; S174; T185; S199; Y201; T202; S204; T212; T219; S220; S223; T225]
K7EJ46	LOC440335; SMIM22	small integral membrane protein 22 [OS=Homo sapiens]	0.001	21	3	191	3	135	14.6	6.52	139.54	3	1		membrane			440335	ENSG00000267795.5	16				0	0	457651	513553		1.52276e+06	306700	675527	3.04744e+06	634548	1.73437e+06	579088	1.82094e+06	1.48112e+06	745865		2.09459e+06	754426	154700	289403	1.50593e+06	548055	235971	371638	500743	2.3496e+06	633899	1.28318e+06	729652	929495	835203	1.63711e+06		857306	739259	4.02512e+06	1.08906e+06	1.08594e+06	456454	765959	3.97019e+06	4.47814e+06	2.4837e+06	729436	1.09682e+06	291718	977053	1.6824e+06	1.00969e+06	400805	1.75786e+06	2.01065e+06	1.22225e+06	1.76824e+06	3.36292e+06	1.73107e+06	1.29577e+06	1.6154e+06	1.62114e+06	713382	1.35573e+06	690882	1.0762e+06	2.48052e+06	389907	4.14334e+06	2.16683e+06	558904	3.1632e+06	255454	1.18765e+06	1.92299e+06	1.74317e+06	758421	2.8563e+06	4.47641e+06	1.28463e+06	1.13766e+06	2.192e+06	603716	2.53346e+06	2.62734e+06	1.09544e+06	471601	13.45	1	8	0.00759734	2	Acetyl [N-Term]; Phospho [T5; S67; S72]
P10319	HLA-B	HLA class I histocompatibility antigen, B-58 alpha chain [OS=Homo sapiens]	0	21	5	59	0	362	40.3	6.3	199.62		5	regulation of biological process;response to stimulus	cell surface;endoplasmic reticulum;Golgi;membrane	protein binding	Pf00129, Pf07654	3106		6	Interferon alpha/beta signaling; ER-Phagosome pathway; Immunoregulatory interactions between a Lymphoid and a non-Lymphoid cell; Endosomal/Vacuolar pathway; Interferon gamma signaling; Antigen Presentation: Folding, assembly and peptide loading of class I MHC		Proteasome Degradation; Allograft Rejection; Type II interferon signaling (IFNG)	15	0																																																																																				1	0	0	0	Phospho [S350; S352; S356; S359; T361]
P30487	HLA-B	HLA class I histocompatibility antigen, B-49 alpha chain [OS=Homo sapiens]	0	21	5	48	0	362	40.6	6.47	180.47		5	regulation of biological process;response to stimulus	cell surface;endoplasmic reticulum;Golgi;membrane	protein binding	Pf00129, Pf07654	3106		6	Interferon alpha/beta signaling; ER-Phagosome pathway; Immunoregulatory interactions between a Lymphoid and a non-Lymphoid cell; Endosomal/Vacuolar pathway; Interferon gamma signaling; Antigen Presentation: Folding, assembly and peptide loading of class I MHC		Proteasome Degradation; Allograft Rejection; Type II interferon signaling (IFNG)	15	0																																																																																				1	0	0	0	Phospho [S350; S352; S356; S359; T361]
Q9H7P6	FAM125B; MVB12B	Multivesicular body subunit 12B [OS=Homo sapiens]	0	21	6	365	6	319	35.6	8.15	438.14	6	5	metabolic process;regulation of biological process;transport	cytosol;endosome;membrane;nucleus	protein binding	Pf10240	89853	ENSG00000196814.14	9	Budding and maturation of HIV virion; Endosomal Sorting Complex Required For Transport (ESCRT); Membrane binding and targetting of GAG proteins	Endocytosis		13	0	5.20872e+06	1.11827e+06	1.25319e+06	4.29972e+06	1.01778e+06	1.22689e+06	2.99211e+06	836526	2.29542e+06	4.09512e+06	5.69964e+06	9.38126e+06	2.95644e+06	2.61285e+06	4.89086e+06	1.92821e+06	1.05327e+06	857637	8.89743e+06	2.84425e+06	1.49255e+06	5.44555e+06	4.42699e+06	2.26836e+07	1.70847e+06	913648	5.22676e+06	2.4094e+06	5.75342e+06	7.71867e+06		2.32885e+06	3.74914e+06	6.20322e+06	3.53938e+06	3.62347e+06	3.97354e+06	2.09584e+06	2.0736e+06	3.66127e+06	1.9227e+06	3.22072e+06	6.7866e+06	1.71569e+06	4.54642e+06	2.02878e+06	3.05902e+06	3.48144e+06	2.14374e+06	3.30152e+06	4.27843e+06	3.59829e+06	1.38156e+07	5.72445e+06	1.73265e+06	7.04154e+06	1.39405e+06	4.59355e+06	2.25796e+06	4.48067e+06	2.07481e+06	7.84487e+06	3.35382e+06	1.22291e+06	1.08986e+07	1.55773e+06	3.90642e+06	1.17823e+06	3.94966e+06	9.47111e+06	9.51231e+06	1.76731e+06	6.56382e+06	3.42314e+06	3.12826e+06	1.16789e+06	799713	3.18807e+06	815820	9.57222e+06	981107	325221	34.53	1	0	0	3	Phospho [S200; S201; T204; T205; S207; S209; S210; S213; T214; S224; T226; T230; Y292; S309]
Q8N128	FAM177A1	Protein FAM177A1 [OS=Homo sapiens]	0.001	21	3	45	3	213	23.7	4.45	90.49	3	2				Pf14774	283635	ENSG00000151327.12	14				0	0	2.71548e+06	735431	2.16973e+06	2.6214e+06	757737	1.33289e+06	3.2573e+06	1.95609e+06	4.73322e+06	1.54557e+06	4.82825e+06	2.42689e+06	977315	2.7018e+06	525501	562853	393888	991267	1.51983e+07	1.39002e+06	2.15178e+06	4.36406e+06	1.87267e+06	1.68836e+06	2.58623e+06	3.45053e+06	1.96652e+06	459938	1.02419e+06	7.39709e+06	2.26713e+07	3.47851e+06	1.45126e+06	4.98106e+06	2.67961e+06	2.68369e+06	1.14337e+06	3.50718e+06	5.32063e+06	1.7576e+07	8.32333e+06	3.04318e+06	7.46243e+06	474139	1.52851e+06	3.77182e+06	2.17659e+06	3.0434e+06	1.68575e+06	1.23507e+07	2.65633e+06	1.63678e+06	9.53834e+06	1.30037e+06	430377	847466	466638	3.59141e+06	3.90297e+06	8.02734e+06	4.5836e+06	5.13162e+06	1.79609e+06	1.06343e+07	1.64312e+07	1.11621e+06	9.33221e+06	827290	1.4717e+06	3.25389e+06	2.95577e+06	1.12646e+06	5.40029e+06	4.25821e+07	9.5983e+06	3.30302e+06	1.42131e+07	3.13999e+06	4.30556e+07	9.11564e+06	6.07335e+06	5.41679e+06	42.5	1	0	0	3	Phospho [Y69; S70; T71]
Q8TAD7	C12orf75	Overexpressed in colon carcinoma 1 protein [OS=Homo sapiens]	0	21	2	237	2	63	6.4	6.57	280.77	2	2				Pf15506	387882	ENSG00000235162.8	12				0	0	7.75971e+06	1.92936e+06	3.37183e+06	3.82414e+06	1.38477e+06	3.56271e+06	5.99307e+06	4.28191e+06	1.80553e+06	1.58774e+06	6.70406e+06	1.08669e+07	3.31679e+06	7.48893e+06	2.79594e+06	2.31497e+06	1.99745e+06	4.15668e+06	5.91287e+06	2.22669e+06	1.04586e+06	2.11447e+06	2.1143e+06	9.7928e+06	1.50081e+06	6.04927e+06	1.69722e+06	2.07886e+06	2.77237e+06	1.96426e+06		2.09378e+06	1.9876e+06	4.6569e+06	4.40901e+06	2.3976e+06	1.49623e+06	5.25889e+06	5.88612e+06	1.07949e+07	2.34243e+06	2.09274e+06	5.17336e+06	4.56241e+06	3.78981e+06	2827352	7.28697e+06	2.61179e+06	4.91601e+06	4.081e+06	1.78573e+06	4.93737e+06	1.35022e+07	6.61488e+06	3.10443e+06	4.21156e+06	3.14587e+06	3.29982e+06	8.65852e+06	3.36756e+06	3.56767e+06	4.67964e+06	3.02845e+06	4.5472e+06	1.5226e+07	1.60456e+06	5.00079e+06	929702	2.42787e+06	2.69543e+06	7.07972e+06	7.49997e+06	3.75527e+06	7.65735e+06	4.86191e+06	1.99447e+06	3.36126e+06	6.53629e+06	1.09939e+07	5.06785e+06	7.51758e+06	3.84451e+06	21.75	1	3	0.00426743	2	Phospho [T25; S28; T30]
Q13428-1	TCOF1	Treacle protein [OS=Homo sapiens]	0.003	21	17	53	17	1488	152	9.04	69.08	17	9	cell organization and biogenesis;regulation of biological process;transport	cytosol;nucleus	protein binding;RNA binding;transporter activity	Pf03546	6949	ENSG00000070814.17	5		Ribosome biogenesis in eukaryotes		1	0	2.20061e+06	840910	1.19745e+06	1.85997e+06	408672	961565	1.18212e+06		270398	411015		3.56947e+06	2.19795e+06	209428	412219	1.74198e+06	1.18185e+06	814458	1.50453e+06	2.03117e+06	1.52037e+06	4.36513e+06	1.18937e+06	1.87035e+06	1.29534e+06	1.24635e+06	569666	682463	1.49968e+06	2.85635e+06	1.18087e+06	1.46254e+06	2.74395e+06	3.86861e+06	203490	1.34814e+06	243912	1.64974e+06	1.50675e+06	2.02174e+06	487812	947637	3.36991e+06	1.11034e+06	6.85468e+06	1.51982e+06	296719	2.72092e+06	456818	1.75528e+06	732272	2.54716e+06		2.18308e+06	3.05227e+06	3.23439e+06	1.86586e+06	2.13043e+06	1.89631e+06	3.65139e+06	5.03845e+06	1.30559e+06	2.86134e+06	772650	1.17058e+07	1.19764e+06	4.72043e+06	1.08321e+06	880227	8.15006e+06		3.95621e+06	763969	5.35482e+06	7.39765e+06	2.2213e+06	4.14098e+06	2.32902e+06	4.86478e+06	5.5244e+06	1.42534e+06	2.35274e+06	103.81	1	0	0	3	Phospho [T173; S277; S347; S349; S381; S412; S417; S419; S484; T533; T671; T673; S674; S679; T686; S701; S777; S906; T1110; S1228; S1350; S1378; S1410]
P17936	IGFBP3	Insulin-like growth factor-binding protein 3 [OS=Homo sapiens]	0	21	8	1464	8	291	31.7	8.69	2769.14	8	5	cell death;cell differentiation;cell proliferation;metabolic process;regulation of biological process	extracellular;nucleus;organelle lumen	enzyme regulator activity;metal ion binding;protein binding	Pf00086, Pf00219	3486	ENSG00000146674.14	7	TP53 Regulates Transcription of Death Receptors and Ligands; Post-translational protein phosphorylation; Regulation of Insulin-like Growth Factor (IGF) transport and uptake by Insulin-like Growth Factor Binding Proteins (IGFBPs)	Transcriptional misregulation in cancer; p53 signaling pathway	Myometrial Relaxation and Contraction Pathways; Photodynamic therapy-induced HIF-1 survival signaling; Senescence and Autophagy in Cancer	15	0	4.77412e+07	1.34666e+07	1.8315e+07	3.5964e+07	5.56127e+06	3.49546e+07	3.54987e+07	3.57579e+07	3.82131e+07	2.07677e+07	1.11243e+08	106790906	2.36082e+07	5.92373e+07	1.49123e+07	7.93867e+06	9.33056e+06	8.01647e+06	7.50167e+07	1.60746e+07	1.7021e+07	108738335	1.65329e+07	5.47251e+07	6.17061e+08	3.12225e+07	2.55609e+08	3.949e+07	5.30541e+07	118631444	3.9128e+07	3.06466e+07	2.89172e+07	6.6565e+07	1.94048e+07	5.53508e+07	4.5512e+07	5.48161e+07	6.36432e+07	1.7787e+08	5.38282e+07	3.01814e+07	8.17834e+07	5.18586e+06	3.89329e+07	2.68284e+07	1640903615	7.96101e+07	4.61435e+07	6.70805e+07	2.61035e+07	2.70989e+07	6.48262e+07	5.69519e+07	1.04485e+07	9.49334e+07	2.23764e+07	8.48572e+07	4.73003e+07	8.25688e+07	3.35277e+07	9.12698e+07	5.98334e+07	4.80926e+07	9.27385e+07	9.51431e+06	4.37639e+07	9.90854e+06	2.51999e+07	4.04403e+07	5.29434e+07	2.92749e+07	7.34335e+07	100325603	7.25829e+07	2.28136e+07	1.15723e+08	1.353e+08	1.13731e+08	9.64605e+07	7.64906e+07	3.22174e+07	83.86	1	0	0	3	Phospho [S145; S148; S151; T157; Y190; S192; S194; T195; T197; S201; S202; S287]
Q8WWI1	LMO7	LIM domain only protein 7 [OS=Homo sapiens]	0	21	24	409	24	1683	192.6	8.09	565.43	22	14	metabolic process;regulation of biological process	cytoplasm;cytosol;nucleus	catalytic activity;metal ion binding;protein binding	Pf00307, Pf00412, Pf00595, Pf13180	4008		13	Antigen processing: Ubiquitination & Proteasome degradation; Neddylation	Adherens junction		8	0	498148	1.2367e+06	1.63407e+07	2.28244e+06	596255	7.8283e+06	6.73895e+06	9.25343e+06	5.96164e+06	1.34156e+06	7.7419e+06	9.95443e+06	4.50911e+06	7.7566e+06	2.13633e+06	6.12366e+06	993292	5.28654e+06	6.77318e+06	3.11243e+06	2.41232e+06	1.15245e+06	1.8202e+06	1.44419e+07	2.07536e+06	1.48561e+06	786220	539027	1.64028e+06	1.26942e+07	4.53506e+06	3.39933e+06	4.9068e+06	1.19175e+07	2.01417e+06	1.26752e+06	1.33978e+06	2.93651e+06	3.80491e+06	9.35763e+06	1.60677e+06	2.80621e+06	6.65062e+06	2.19393e+06	9.48907e+06	5.05712e+06	2.91848e+06	3.75094e+06	2.12068e+06	5.43611e+06	1.34061e+06	3.46556e+06	1.98249e+07	1.26626e+07	6.40528e+06	2.2248e+06	3.64291e+06	2.13275e+06	1.5792e+07	5.5213e+06	9.51712e+06	7.61887e+06	241627	4.73159e+06	2.10206e+07	1.63318e+06	8.89929e+06	437215	992714	2.95167e+07	5.816e+06	4.18569e+06	9.70191e+06	1.82526e+07	6.1713e+06	9.93234e+06	2.60853e+07	4.82102e+06	8.90946e+06	6.6107e+07	1.62576e+06	6.73037e+06	110.16	1	0	0	3	Phospho [S300; S322; S704; S706; S751; Y752; T753; S754; S805; Y838; S865; S867; S895; S955; T956; S960; S988; T990; S991; T1011; S1020; S1026; T1132; T1138; Y1142; T1387; S1421; S1423; Y1440; T1448; S1449; S1450; S1510; S1516; S1586; S1593; S1595]
Q05655	PRKCD	protein kinase C delta type [OS=Homo sapiens]	0	21	14	641	14	676	77.5	7.75	889.55	14	11	cell death;cell organization and biogenesis;cell proliferation;cellular component movement;defense response;metabolic process;regulation of biological process;response to stimulus;transport	cytoplasm;cytosol;endoplasmic reticulum;extracellular;membrane;nucleus;organelle lumen	catalytic activity;enzyme regulator activity;metal ion binding;nucleotide binding;protein binding	Pf00069, Pf00130, Pf00433, Pf07714, Pf14531	5580	ENSG00000163932.13	3	G alpha (z) signalling events; SHC1 events in ERBB2 signaling; Interferon gamma signaling; Apoptotic cleavage of cellular proteins; Effects of PIP2 hydrolysis; Neutrophil degranulation; Gastrin-CREB signalling pathway via PKC and MAPK; VEGFR2 mediated cell proliferation; HuR (ELAVL1) binds and stabilizes mRNA; Calmodulin induced events; CLEC7A (Dectin-1) signaling; Role of phospholipids in phagocytosis	GnRH signaling pathway; AGE-RAGE signaling pathway in diabetic complications; Vascular smooth muscle contraction; Estrogen signaling pathway; Fc gamma R-mediated phagocytosis; Type II diabetes mellitus; Tight junction; Insulin resistance; Chemokine signaling pathway; Inflammatory mediator regulation of TRP channels; Neurotrophin signaling pathway; NOD-like receptor signaling pathway	Type II diabetes mellitus; miRs in Muscle Cell Differentiation; Signaling Pathways in Glioblastoma; B Cell Receptor Signaling Pathway; AGE/RAGE pathway; Corticotropin-releasing hormone signaling pathway; Oncostatin M Signaling Pathway; Brain-Derived Neurotrophic Factor (BDNF) signaling pathway; Alpha 6 Beta 4 signaling pathway; Myometrial Relaxation and Contraction Pathways; G Protein Signaling Pathways; IL-6 signaling pathway; MAPK Signaling Pathway; VEGFA-VEGFR2 Signaling Pathway; Chemokine signaling pathway; Wnt Signaling Pathway and Pluripotency; Wnt Signaling Pathway; EGF/EGFR Signaling Pathway; Insulin Signaling; Calcium Regulation in the Cardiac Cell; Type II interferon signaling (IFNG); T-Cell antigen Receptor (TCR) Signaling Pathway	74	0	8.06102e+06	4.13918e+06	4.12143e+06	8.8526e+06	1.87647e+06	7.8501e+06	1.85952e+07	1.00798e+07	1.27553e+07	5.71847e+06	9.09383e+06	9.35644e+06	4.25188e+06	7.4593e+06	5.15317e+06	6.32725e+06	4.5838e+06	3.62519e+06	2.15911e+07	5.15457e+06	2.70958e+06	6.28307e+06	3.62493e+06	6.98742e+07	3.82011e+06	9.33931e+06	5.34198e+06	2.22892e+06	2.72148e+06	1.72896e+07	1.08368e+07	3.7222e+06	3.1999e+06	1.86155e+07	4.90527e+06	4.41688e+06	3.90603e+06	2.84591e+07	1.49778e+07	9.0942e+07	1.00153e+07	7.59904e+06	2.82962e+07	3.76694e+06	9.54389e+06	7.10013e+06	1.82673e+07	1.12993e+07	1.10107e+07	1.89248e+07	3.80558e+06	4.0507e+06	2.87101e+07	1.80767e+07	3.67634e+06	1.7761e+07	3.97481e+06	7.33601e+06	7.43697e+06	2.21145e+07	5.40769e+06	1.44656e+07	1.951e+07	1.61639e+07	7.3951e+07	1.29204e+07	1.28812e+07	3.59238e+06	4.72775e+06	1.71497e+07	7.97401e+06	8.48863e+06	1.25671e+07	1.3996e+07	5.98757e+06	1.1829e+07	1.72877e+07	4.19888e+06	2.66871e+07	1.8398e+07	2.40144e+06	9.3507e+06	85.17	1	0	0	3	Phospho [T43; Y52; S57; S117; Y120; T141; T211; S215; T218; T295; S299; S302; S304; S306; S307; Y313; T333; Y334; T588; T605; S645; Y646; S647]
Q3SXY8	ARL13B	ADP-ribosylation factor-like protein 13B [OS=Homo sapiens]	0	21	6	135	6	428	48.6	6.62	305.34	6	3	cell organization and biogenesis;cellular component movement;regulation of biological process;response to stimulus	membrane	catalytic activity;nucleotide binding;protein binding;signal transducer activity	Pf00009, Pf00025, Pf00071, Pf00503, Pf01926, Pf05890, Pf07946, Pf08477, Pf09439	200894	ENSG00000169379.15	3	ARL13B-mediated ciliary trafficking of INPP5E			4	0	1.19781e+07	2.39879e+06	5.10651e+06	8.84295e+06	2.67785e+06	4.14843e+06	6.93013e+06	3.31755e+06	3.85086e+06	3.0784e+06	1.12333e+07	8.88477e+06	2.4873e+06	8.81465e+06	2.2831e+06	2.2675e+06	1.81707e+06	1.24684e+06	5.62595e+06	885565	1.2151e+06	3.3658e+06	4.82665e+06	3.5798e+06	1.72954e+06	2.37772e+07	3.38954e+06	2.80713e+06	1.95474e+06	4.89736e+06	9.8648e+06	8.30369e+06	3.58266e+06	8.3685e+06	5.11611e+06	7.18689e+06	1.08387e+06	7.36736e+06	9.65461e+06	1.55696e+07	5.86654e+06	5.38845e+06	5.77553e+06	5.32705e+06	4.75089e+06	2.77247e+06	6.32703e+06	3.07414e+06	886536	1.02298e+07	4.18564e+06	2.39244e+06	1.6477e+07	4.44378e+06	1.74556e+06	2.38169e+06	974547	4.66692e+06	2.7677e+06	3.51624e+06	4.64915e+06	1.76677e+06	3.60436e+06	1.54238e+07	1.0146e+07	1.69648e+06	3.80808e+06	5.06257e+06	6.00962e+06	1.02358e+07	1.03669e+07	2.55767e+06	3.34183e+06	1.01492e+07	6.8102e+06	7.8033e+06	9.50286e+06	1.07544e+07	1.40491e+07	1.22381e+07	5.79539e+06	5.55804e+06	32.19	1	0	0	3	Phospho [T52; T334; S338; S341; S371; T373; T385; S421]
Q92597	NDRG1	Protein NDRG1 [OS=Homo sapiens]	0	21	12	1776	12	394	42.8	5.82	2577.53	12	7	cell organization and biogenesis;regulation of biological process;response to stimulus	cytoplasm;cytoskeleton;cytosol;membrane;nucleus	protein binding	Pf00561, Pf03096, Pf12697	10397	ENSG00000104419.14	8	TP53 regulates transcription of several additional cell death genes whose specific roles in p53-dependent apoptosis remain uncertain		VEGFA-VEGFR2 Signaling Pathway	7	0	4.56124e+07	2.67915e+07	1.43929e+08	5.07589e+07	20347848	6.68933e+07	8.42858e+07	1.19998e+08	1.18208e+08	6.64251e+07	1.39736e+08	3.14515e+07	5.3404e+07	2.60521e+08	1.43519e+07	3.31696e+07	2.92849e+07	4.7615e+07	144815398	1.9988e+07	4.06479e+07	1.99758e+07	1.4666e+07	5.77624e+07	2.50365e+07	8.16468e+07	5.26763e+07	1.08119e+07	2.15001e+07	1.24121e+08	354392239	1.39323e+08	2.29008e+07	9.61781e+07	141281511	4.17332e+07	1.34108e+07	1.16023e+08	9.83619e+07	325880318	1.29241e+08	7.91998e+07	6.32959e+07	1.60478e+07	4.06739e+07	135700633	9.88793e+07	2.70322e+07	7.45378e+07	1.45428e+08	2.29173e+07	4.88376e+07	7.21636e+07	3.24238e+07	9.18332e+06	4.84242e+07	1.66094e+07	3.07297e+07	2.80952e+07	1.14435e+08	5.34728e+07	5.17295e+07	3.11201e+07	1.89983e+08	9.30308e+07	6.44353e+07	1.67136e+08	1.67054e+07	1.056e+07	5.08994e+07	4.84925e+07	2.58006e+07	4.27531e+07	2.88252e+08	1.38557e+08	2.21758e+08	1.61476e+08	1.0789e+08	2.07966e+08	1.00109e+08	1.28773e+08	1.43133e+08	91.7	1	0	0	3	Phospho [S2; T279; S326; T328; S330; S332; S333; T335; S336; T340; S342; T346; S352; T356; T360; S362; S364; T366; S367; T375]; Acetyl [N-Term]
Q14624-1	ITIH4	Inter-alpha-trypsin inhibitor heavy chain H4 [OS=Homo sapiens]	0	21	19	750	19	930	103.3	6.98	785.58	17	14	defense response;metabolic process;regulation of biological process;response to stimulus;transport	cytoplasm;extracellular;membrane;organelle lumen	enzyme regulator activity;protein binding	Pf00092, Pf06668, Pf08487, Pf10138, Pf13444, Pf13519, Pf13768	3700	ENSG00000055955.15	3	Platelet degranulation			4	0	7.89844e+06	4.56511e+06	6.25182e+06	3.92895e+06	2.80805e+06	4.8572e+06	1.39354e+07	6.18795e+06	6.08023e+06	2.99899e+06	1.40721e+07	2.78416e+06	5.42136e+06	1.36843e+07	2.67647e+06	7.56192e+06	5.21943e+06	7.63213e+06	3.72914e+06	3.03509e+07	5.01344e+06	3.18881e+06	4.23476e+06	2.78697e+06	1.00495e+07	6.75119e+06	8.59169e+06	4.51228e+06	6.66681e+06	1.29746e+06	1.35425e+07	3.43072e+06	9.18096e+06	9.46653e+07	1.53048e+07	5.22478e+06	3.07529e+06	1.53939e+07	3.16544e+07	1.03664e+08	2.31574e+06	7.40752e+06	2.14272e+06	4.08652e+06	2.89127e+06	1.01814e+07	4.60717e+06	2.49929e+06	3.26903e+06	3.73001e+07	7.074e+06	2.79259e+07	1.17913e+07	3.53147e+06	3.42491e+06	8.224e+06	5.28542e+06	3.847e+06	8.09827e+06	3.33869e+08	2.32007e+07	9.05326e+07	4.02542e+06	7.57252e+06	2.51462e+07	2.77941e+06	5.218e+06	2.50787e+07	3.61607e+06	3.63514e+06	8.34389e+06	8.68454e+06	2.15067e+06	9.78679e+06	6.58989e+07	2.21662e+07	7.40825e+07	1.21496e+07	3.19164e+07	4.3792e+07	1.2352e+07	1.10647e+07	81.57	1	0	0	3	Phospho [S622; T623; Y627; Y628; S667]
O95772-1	STARD3NL	STARD3 N-terminal-like protein [OS=Homo sapiens]	0	21	4	177	4	234	26.6	4.81	435.68	3	4	metabolic process	cytosol;endosome;membrane	protein binding	Pf10457	83930	ENSG00000010270.13	7	Pregnenolone biosynthesis			5	0	457391	138931		370797		510555	1.1937e+06		2.25568e+06	521254	1.20796e+06	2.17535e+06	539140	1.63616e+06	1.95498e+06	366253	428745	191575	1.35971e+06			1.58558e+06	311084	2.59676e+06	354417	1.44637e+06	807846	483626	3.33408e+06	4.82976e+06	1.01582e+06		609565	3.88751e+06	360104	537919		1.3845e+06	340909		1.2634e+06	1.92296e+06	1.67151e+06	75610	253820		1.01007e+06	747334	1.35858e+06	1.37057e+06	1.17797e+06	725569	2.00611e+06	672949	485825	1.52403e+06	80206.3	833840	157205	2.68779e+06		1.03623e+06	2.80046e+06	1.20267e+06	4.31635e+06	746962	1.61104e+06	1.02442e+06	607068	1.46068e+06	2.91365e+06	1.36539e+06	3.79426e+06	3.54522e+06	700155	2.37269e+06	3.85009e+06	4.46272e+06	5.6792e+06	2.0467e+06	962522	994260	19.18	1	3	0.0037831	2	Phospho [S39; S193; Y209; S210; S214; S218]
P49840	GSK3A	Glycogen synthase kinase-3 alpha [OS=Homo sapiens]	0	20	7	313	7	483	50.9	8.75	530.46	7	4	cellular component movement;metabolic process;regulation of biological process;response to stimulus	cytoplasm;cytosol;mitochondrion	catalytic activity;nucleotide binding;protein binding	Pf00069, Pf01636, Pf07714, Pf14531	2931	ENSG00000105723.11	19	AKT phosphorylates targets in the cytosol; XBP1(S) activates chaperone genes; Constitutive Signaling by AKT1 E17K in Cancer	Chemokine signaling pathway; Non-alcoholic fatty liver disease (NAFLD); Dopaminergic synapse	IL-5 Signaling Pathway; Sterol Regulatory Element-Binding Proteins (SREBP) signalling; Leptin signaling pathway; B Cell Receptor Signaling Pathway; T-Cell Receptor and Co-stimulatory Signaling; Wnt Signaling Pathway Netpath; Regulation of Apoptosis by Parathyroid Hormone-related Protein; Angiopoietin Like Protein 8 Regulatory Pathway; Insulin Signaling; Glycogen Metabolism	25	0	9.27184e+06	6.53856e+06	1.02374e+07	7.43474e+06	1.49803e+06	2.28258e+07	2.16098e+08	2.52982e+07	1.96317e+07	5.54861e+06	1.78423e+07	1.97979e+07	5.36857e+06	1.05214e+07	2.03357e+06	1.75566e+06	1.36484e+06	2.93748e+06	7.09402e+06	4.60333e+06	4.24138e+06	1.09041e+07	5.09818e+06	8.92857e+06	1.28865e+06	1.8904e+07	4.63354e+06	871326	3.77814e+06	8.52846e+06	6.2959e+06	9.27144e+06	6.22475e+06	1.25732e+07	5.9787e+06	1.05959e+07	6.38089e+06	1.25702e+07	3.55925e+07	3.0459e+07	1.95901e+07	1.19584e+07	1.60154e+07	3.3734e+06	5.72335e+06	1.11592e+08	2.72062e+07	6.07672e+06	1.32846e+07	1.97414e+07	6.01186e+06	9.37693e+06	2.37827e+07	2.04015e+07	1.89415e+06	5.63006e+06	1.93418e+06	1.63672e+07	9.01838e+06	2.32861e+07	5.27798e+06	1.69397e+07	6.60833e+06	1.29345e+07	1.48558e+07	2.50252e+06	1.68714e+07	2.94096e+06	6.57993e+06	2.02072e+07	2.99043e+07	3.00682e+06	1.12722e+07	8.59846e+07	1.04504e+07	1.06961e+07	8.06292e+07	3.2385e+07	4.5696e+07	1.92577e+07	1.03939e+07	5.71718e+06	35.11	1	0	0	3	Phospho [T19; S20; S21; S278; Y279; T352]
Q9UJU6-1	DBNL	Drebrin-like protein [OS=Homo sapiens]	0	20	8	312	3	430	48.2	5.05	394.36	8	6	cell organization and biogenesis;regulation of biological process;response to stimulus;transport	cytoplasm;cytoskeleton;cytosol;endosome;extracellular;Golgi;membrane;organelle lumen	enzyme regulator activity;protein binding	Pf00018, Pf00241, Pf07653, Pf14604	28988	ENSG00000136279.20	7	Neutrophil degranulation; Caspase-mediated cleavage of cytoskeletal proteins; Neurexins and neuroligins		T-Cell antigen Receptor (TCR) Signaling Pathway	12	9	3.0737e+06	3.65393e+06	1.83169e+07	1.42358e+07	611251	8.00615e+06	1.14861e+07	3.11462e+07	1.7306e+07	9.52562e+06	1.14291e+07	8.17102e+06	1.28486e+07	4.73917e+07	1.04274e+06	2.87256e+06	91712.1	143298	1.57807e+07	930590	1.17075e+07	613272	720810	2.25005e+06	1.55336e+06	4.0068e+06	2.1989e+06	270176	1.06209e+06	1.88427e+07	2.83344e+07	2.85691e+06	2.88527e+06	4.13364e+07	3.40498e+06	2.66251e+06	1.07699e+06	3.63688e+06	8.20079e+06	1.73409e+07	1.957e+06	4.83611e+06	3.18084e+06	563418	4.22017e+06	3.64771e+06	1.58753e+06	1.56583e+06	3.65732e+06	5.5876e+06	277726	3.59654e+06	2.14433e+06	5.05845e+06	3.09385e+06	2.36982e+06	1.5809e+06	956623	1.27809e+06	5.4724e+06	9.22479e+06	4.29123e+06	784211	1.67561e+07	1.8495e+07	2.48211e+06	3.55243e+06	1.75472e+06	1.83666e+06	1.3524e+07	6.47631e+06	8.83382e+06	6.37336e+06	1.38316e+07	1.90078e+06	3.29341e+06	3.60211e+07	1.63815e+07	4.39883e+07	6.67945e+07	2.82434e+06	3.75682e+06	66.08	1	0	0	3	Phospho [S141; S232; T236; S269; T270; T271; S272; S274; S275; S283; T291]
P30479	HLA-B	HLA class I histocompatibility antigen, B-41 alpha chain [OS=Homo sapiens]	0.007	20	5	18	1	362	40.5	6.54	58.39		5	regulation of biological process;response to stimulus	cell surface;endoplasmic reticulum;Golgi;membrane	protein binding	Pf00129, Pf06623, Pf07654	3106		6	Interferon alpha/beta signaling; ER-Phagosome pathway; Immunoregulatory interactions between a Lymphoid and a non-Lymphoid cell; Endosomal/Vacuolar pathway; Interferon gamma signaling; Antigen Presentation: Folding, assembly and peptide loading of class I MHC		Proteasome Degradation; Allograft Rejection; Type II interferon signaling (IFNG)	15	2									183575													218486			67741.6									214606			113581								135367		80830.5													213581		150687			287887										211480									1	0	0	0	Phospho [S356; S359]
P30490	HLA-B	HLA class I histocompatibility antigen, B-52 alpha chain [OS=Homo sapiens]	0	20	5	58	0	362	40.5	6.25	196.86		5	regulation of biological process;response to stimulus	cell surface;endoplasmic reticulum;Golgi;membrane	protein binding	Pf00129, Pf07654	3106		6	Interferon alpha/beta signaling; ER-Phagosome pathway; Immunoregulatory interactions between a Lymphoid and a non-Lymphoid cell; Endosomal/Vacuolar pathway; Interferon gamma signaling; Antigen Presentation: Folding, assembly and peptide loading of class I MHC		Proteasome Degradation; Allograft Rejection; Type II interferon signaling (IFNG)	15	0																																																																																				1	0	0	0	Phospho [S350; S352; S356; S359; T361]
P98164	LRP2	Low-density lipoprotein receptor-related protein 2 [OS=Homo sapiens]	0	20	75	1148	75	4655	521.6	5.08	775.44	71	50	cell organization and biogenesis;cell proliferation;metabolic process;regulation of biological process;transport	endoplasmic reticulum;endosome;Golgi;membrane;organelle lumen;vacuole	metal ion binding;protein binding;receptor activity;transporter activity	Pf00057, Pf00058, Pf07645, Pf12662, Pf14670	4036	ENSG00000081479.12	2	Signaling by GPCR; Cargo recognition for clathrin-mediated endocytosis; Vitamin D (calciferol) metabolism; Retinoid metabolism and transport	Hedgehog signaling pathway; Thyroid hormone synthesis	Vitamin B12 Metabolism	17	0	9.88366e+07	2.77017e+07	5.77529e+07	5.70011e+07	1.27686e+07	3.66087e+07	6.2238e+07	1.77898e+08	4.66122e+07	5.34065e+07	9.82406e+07	7.60671e+07	5.41099e+07	222777280	4.09295e+07	1.7729e+07	2.41377e+07	8.06538e+07	1.10358e+08	5.47198e+07	3.65378e+07	7.44939e+07	3.56761e+07	6.02146e+07	5.06668e+07	8.8877e+07	5.33886e+07	1.70787e+07	3.8557e+07	1.19499e+08	1.39763e+08	3.21041e+07	5.84514e+07	2.18785e+08	105312650	5.82779e+07	2.50127e+07	117495115	1.71299e+08	2.0222e+08	1.48363e+08	5.91965e+07	8.47914e+07	1.79025e+07	4.31656e+07	1.00479e+08	2.29551e+08	4.13403e+07	2.17279e+08	1.5461e+08	7.15569e+07	6.72661e+07	6.00709e+07	7.48497e+07	2.46158e+07	3.21294e+07	2.6541e+07	4.51965e+07	5.31005e+07	214276565	4.3089e+07	9.15675e+07	7.13467e+07	1.2504e+08	1.24976e+08	3.02473e+07	9.32473e+07	5.55613e+07	3.21742e+07	6.09914e+07	1.28542e+08	2.60847e+07	8.93022e+07	7.62892e+07	1.4968e+08	8.51903e+07	189998288	1.12137e+08	1.05018e+08	1.1264e+08	7.41688e+07	2.25205e+08	285.52	1	0	0	3	Phospho [T520; Y523; S527; S531; T631; S642; T801; S803; Y805; S1138; S2951; T2992; T3031; T3354; S3357; S4276; Y4285; S4463; Y4526; S4527; Y4552; S4554; S4559; T4568; S4569; Y4598; T4612; S4616; S4618; S4627; T4632; T4634; Y4635; S4636; S4653]
O00299	CLIC1	chloride intracellular channel protein 1 [OS=Homo sapiens]	0	20	4	411	4	241	26.9	5.17	803.09	4	3	metabolic process;regulation of biological process;response to stimulus;transport	cytoplasm;membrane;mitochondrion;nucleus	catalytic activity;protein binding;transporter activity	Pf00043, Pf13409, Pf13410, Pf13417	1192	ENSG00000213719.8; ENSG00000206394.8; ENSG00000230685.6; ENSG00000226248.6; ENSG00000223639.6; ENSG00000226651.6; ENSG00000226417.6	6; CHR_HSCHR6_MHC_QBL_CTG1; CHR_HSCHR6_MHC_COX_CTG1; CHR_HSCHR6_MHC_DBB_CTG1; CHR_HSCHR6_MHC_SSTO_CTG1; CHR_HSCHR6_MHC_MANN_CTG1; CHR_HSCHR6_MHC_MCF_CTG1				0	0	7.91738e+06	4.25706e+06	3.50221e+06	1.12073e+07	3.76663e+06	1.07283e+07	3.92754e+06	7.13765e+06	8.20929e+06	8.21962e+06	8.65349e+06	7.38259e+06	3.13191e+06	8.39421e+06	2.77833e+06	1.18646e+07	6.253e+06	9.16886e+06	1.60366e+07	4.63675e+06	6.46154e+06	1.66843e+06	5.93648e+06	1.23802e+07	6.01715e+06	8.58286e+06	1.22878e+07	9.15585e+06	5.56289e+06	2.82102e+07	5.96494e+06	8.68879e+06	3.86177e+06	1.13103e+07	2.69637e+06	4.93295e+06	2.96854e+06	4.0215e+06	1.05299e+07	1.41287e+07	9.61039e+06	1.19106e+07	1.40202e+07	7.54233e+06	7.57746e+06	5.97455e+06	9.21359e+06	4.89869e+06	7.64682e+06	1.0136e+07	6.05893e+06	4.758e+06	1.31788e+07	6.45642e+06	3.19269e+06	2.1324e+07	1.5978e+06	7.54169e+06	8.91831e+06	7.18007e+06	9.74608e+06	1.30462e+07	4.21454e+06	5.7165e+06	5.4535e+06	2.83238e+06	1.63995e+07	5.55702e+06	2.70673e+06	4.68195e+06	7.92236e+06	5.01806e+06	2.78689e+06	2.81855e+07	2.05153e+07	6.86231e+06	2.86047e+07	6.70232e+06	3.93026e+06	4.48424e+06	4.67798e+06	1.11227e+07	39.49	1	0	0	3	Phospho [T155; S156]
Q53TN4	CYBRD1	Cytochrome b reductase 1 [OS=Homo sapiens]	0	20	7	2096	7	286	31.6	8.76	2483.19	7	7	cellular homeostasis;metabolic process;response to stimulus;transport	membrane	catalytic activity;metal ion binding;protein binding	Pf03188	79901	ENSG00000071967.11	2	Iron uptake and transport	Mineral absorption		3	0	5.24883e+07	2.02213e+07	7.96712e+07	4.13183e+07	7.27761e+07	2.83273e+08	717175844	515606223	8.07033e+08	4.74597e+07	9.70345e+07	4.54915e+07	2.62338e+07	140882256	9.63497e+07	2.71478e+08	2.71516e+08	3.85808e+08	1225342958	1.60718e+07	2.91523e+07	2.20531e+07	1.72942e+07	2.94216e+08	1.74988e+08	8.62878e+07	3.7857e+08	1.59553e+08	3.43796e+08	1074207537	1.35986e+08	1.28541e+08	2.67358e+07	1.1646e+08	7.44461e+07	4.48637e+07	1.88483e+07	8.17849e+07	1.4337e+08	1.90054e+08	1.06293e+08	8.9448e+07	1.28928e+08	2.37991e+07	5.49071e+07	1.32996e+08	158139856	3.6362e+07	9.3059e+07	1.27038e+08	1.6557e+07	4.5009e+07	6.8786e+07	5.93694e+07	2.53512e+07	7.21491e+07	2.05858e+07	6.1164e+07	6.43235e+07	2.5234e+07	2.4057e+07	7.11046e+07	3.13605e+07	1.36387e+08	1.39577e+08	1.80584e+07	1.38154e+08	9.46638e+06	1.41047e+07	4.92762e+07	9.31045e+07	3.07268e+07	6.38643e+07	366847132	1.8436e+08	2.20528e+07	1.65666e+08	1.13746e+08	1.80913e+08	1.60037e+08	1.39415e+08	1.07056e+08	112.38	1	0	0	3	Phospho [T241; S248; Y252; S253; S260; S262; S266; S284; T285]
P16152	CBR1; SETD4	Carbonyl reductase [NADPH] 1 [OS=Homo sapiens]	0.014	20	5	46	5	277	30.4	8.32	18.59	4	4	cell differentiation;metabolic process	cytoplasm;cytosol	catalytic activity	Pf00106, Pf01370, Pf08659, Pf13561	873; 54093	ENSG00000159228.12	21	Synthesis of Prostaglandins (PG) and Thromboxanes (TX)	Metabolism of xenobiotics by cytochrome P450; Chemical carcinogenesis; Metabolic pathways; Arachidonic acid metabolism	NRF2 pathway	10	0	422021	181130	346913	293277	295501	374359	1.00303e+06	1.14159e+06	804990	169762	551081	1.39012e+06	1.13578e+06	361859	148752	161765	179885	842340	784666	1.06779e+06	73711.9	1.53917e+06	707248	1.47096e+06	971895	1.27403e+06	117288	134809	151948	327010	438926	2.02552e+06	864869	1.60491e+06	1.02403e+06	1.2138e+06	1.63421e+06	2.44638e+06	2.52191e+06	5.052e+06	2.35257e+06	1.70357e+06	441927	911701	847794	1.39153e+06	3.10965e+06	2.18787e+06	1.62542e+06		800827	818380	1.03962e+06	406213	782416		493089	853468	788023	4.01899e+06	1.5099e+06	1.93563e+06	1.91455e+06	761454	1.84688e+06	466933	1.89426e+06	1.2012e+06	1.04138e+06	218348	413268	167173	349522	1.21409e+06	1.58678e+06	1.0997e+06	4.85815e+06	711609	2.93972e+06	1.14377e+06	1.22827e+06	1.46667e+06	16.75	1	6	0.00667408	2	Phospho [S56; S149; S151; S191]
P16870	CPE	Carboxypeptidase E [OS=Homo sapiens]	0.007	20	10	96	10	476	53.1	5.14	63.26	9	9	cell organization and biogenesis;metabolic process;regulation of biological process;response to stimulus	extracellular;Golgi;membrane;nucleus	catalytic activity;metal ion binding;protein binding	Pf00246, Pf13620, Pf13715	1363	ENSG00000109472.13	4	Insulin processing	Type I diabetes mellitus		4	0	206997	1.83435e+06	1.28264e+06	706409	138631	306106	857744	453926	819344	1.29385e+06	576693	389307		701318	342420	478752		165568	2.04782e+06	274627	2.34348e+06	218063	166566	771290	415517	350798		120462	295880	1.52134e+06	178231	486524	1.30498e+06	2.33305e+06		1.55689e+06	210014	5.42737e+06	1.18824e+06	9.04323e+06	3.73478e+06	4.07344e+06	1.15553e+06	490557		711374	280420	476227	2.13252e+06	1.57516e+06	420914	175896	803121	433239	251862	1.27091e+06	146954	905056		3.63552e+06	5.42154e+06	2.99581e+06	361173	1.14235e+06	2.94617e+06	1.31234e+06	2.13233e+06	264043	367471	1.09407e+06	1.18002e+06	253163	366626	1.70388e+06	7.47561e+06	1.44456e+06	1.41336e+06	1.77675e+06	2.17339e+06		3.59974e+06	485343	21.66	1	3	0.00423729	2	Phospho [S263; S265]
P62070	RRAS2	Ras-related protein R-Ras2 [OS=Homo sapiens]	0	20	5	586	5	204	23.4	6.01	863.09	5	4	cell differentiation;regulation of biological process;response to stimulus	endoplasmic reticulum;membrane	catalytic activity;nucleotide binding;protein binding	Pf00071, Pf08477	22800	ENSG00000133818.13	11		Regulation of actin cytoskeleton; Tight junction; cAMP signaling pathway; HTLV-I infection; Phospholipase D signaling pathway; Ras signaling pathway; Proteoglycans in cancer; MAPK signaling pathway	Regulation of Actin Cytoskeleton	9	0	2.21817e+07	1.75078e+07	9.45186e+06	1.80677e+07	1.85488e+06	6.66346e+06	5.52516e+06	1.14988e+07	1.03052e+07	1.53934e+07	4.63829e+07	8.69536e+07	1.72249e+07	2.62179e+07	8.87421e+06	3.32359e+06	2.88837e+06	4.89352e+06	1.65236e+07	1.45685e+07	1.56099e+07	3.13944e+07	1.4832e+07	1.19409e+07	5.57942e+06	2.87671e+07	1.07021e+07	1.92316e+06	6.82731e+06	1.28442e+07	5.77051e+07	2.22099e+07	2.43757e+07	6.52565e+07	2.78365e+07	2.71149e+07	1.73553e+07	2.05589e+07	5.20277e+07	6.90768e+07	4.2818e+07	7.8244e+06	9.57977e+06	3.41846e+06	7.85346e+06	2.14529e+07	8.29752e+06	4.58644e+06	1.41355e+07	6.81008e+07	3.81828e+07	3.31288e+07	6.44814e+07	7.57357e+07	4.35618e+06	1.01559e+07	4.91487e+06	5.68195e+07	2.78554e+07	3.30049e+07	1.65911e+07	5.88939e+07	1.64035e+07	4.24871e+07	5.3224e+07	2.82718e+06	7.60944e+06	8.45358e+06	2.07785e+07	3.99727e+07	6.48505e+07	4.67469e+06	1.03379e+07	1.84956e+07	8.5188e+06	2.46665e+07	6.9465e+07	2.99188e+07	8.86788e+07	4.9996e+07	1.53127e+07	2.36724e+07	48.2	1	0	0	3	Acetyl [N-Term]; Phospho [S10; S186]
P50395-1	GDI2	Rab GDP dissociation inhibitor beta [OS=Homo sapiens]	0.007	20	8	60	8	445	50.6	6.47	33.7	8	5	metabolic process;regulation of biological process;response to stimulus;transport	cytoplasm;cytosol;extracellular;membrane;organelle lumen	catalytic activity;enzyme regulator activity;protein binding;RNA binding	Pf00996	2665	ENSG00000057608.16	10	Neutrophil degranulation; RAB GEFs exchange GTP for GDP on RABs; Rho GTPase cycle			10	0	7.12234e+06	488080	269075	365332	190263	290243				104754	1.24672e+06	1.87148e+06		6.11296e+06	268245	153455	82314.4		466508	172457	337884	1.21976e+06	639183	578841	353780	878564	611161	169682	250181	313492	761625	723189	365035	2.50731e+06	1.82577e+06	1.11522e+06	784148	1.21743e+06	554184	1.04661e+06	337006	519054	2.60453e+06	167871	392387	198317	444667	585050	2.2544e+06	828333	551582	586546	9.42148e+06	624010	129335	105872	294291	407778	429511	1.8728e+06	1.31148e+06	1.32949e+06	2.12586e+06	380999	529845	461941	494318	591695	589343	1.2385e+06	808437	502541	501758	1.52569e+06	423593	450241	2.56296e+06	574769	675035	1.06945e+06	439100	1.60439e+06	16.97	1	6	0.00677966	2	Phospho [S61; S285; Y286]
Q99816	TSG101	tumor susceptibility gene 101 protein [OS=Homo sapiens]	0	20	8	450	8	390	43.9	6.46	460.44	8	7	cell communication;cell differentiation;cell division;cell organization and biogenesis;metabolic process;regulation of biological process;response to stimulus;transport	cytoplasm;cytoskeleton;cytosol;endosome;membrane;nucleus	DNA binding;protein binding	Pf03148, Pf04111, Pf04156, Pf05743, Pf07798, Pf09454, Pf11932, Pf12325, Pf13863, Pf15346	7251	ENSG00000074319.12	11	Budding and maturation of HIV virion; Endosomal Sorting Complex Required For Transport (ESCRT); Membrane binding and targetting of GAG proteins	Endocytosis		13	0	7.07958e+06	4.19504e+06	6.94331e+06	4.82946e+06	1.91002e+06	5.72579e+06	5.95913e+06	4.42163e+06	6.56163e+06	5.50117e+06	9.60662e+06	1.56639e+07	3.43094e+06	8.52738e+06	4.31095e+06	2.05018e+06	1.72983e+06	3.3037e+06	8.12771e+06	9.9968e+06	6.25769e+06	1.11331e+07	6.9511e+06	2.75092e+07	5.90362e+06	6.19655e+06	4.4496e+06	1.29882e+06	7.24399e+06	1.46236e+07	1.53282e+08	1.76519e+07	9.04164e+06	2.30898e+07	5.54254e+06	6.82673e+06	5.27046e+06	8.6399e+06	9.41777e+06	1.34566e+07	9.4521e+06	5.01365e+06	1.7427e+07	5.28934e+06	2.68235e+07	6.50625e+06	7.78466e+06	1.72002e+07	7.99417e+06	1.25323e+07	5.26872e+06	7.90941e+06	2.44452e+07	4.81143e+07	2.33123e+06	9.98798e+06	3.21249e+06	1.6083e+07	1.17867e+07	1.726e+07	5.30208e+06	2.01049e+07	7.09489e+06	6.95071e+06	3.66907e+07	3.93929e+06	5.77142e+06	2.6586e+06	7.45856e+06	1.25838e+07	1.47419e+07	9.34913e+06	7.62341e+06	4.50507e+07	2.01223e+07	5.07427e+06	1.73733e+07	2.10446e+07	1.22741e+07	1.71525e+07	7.88931e+06	8.0562e+06	42.51	1	0	0	3	Phospho [T220; S222; T225; S229; S232; S235; S309; Y390]; Acetyl [N-Term]
Q13442	PDAP1	28 kDa heat- and acid-stable phosphoprotein [OS=Homo sapiens]	0	20	3	515	3	181	20.6	8.87	1137.62	3	3	cell proliferation;regulation of biological process;response to stimulus;transport	extracellular	RNA binding	Pf10252	11333	ENSG00000106244.12	7	Neutrophil degranulation			3	0	4.64445e+06	2.3859e+06	4.90671e+06	5.84131e+06	1.22924e+06	3.51427e+06	8.87401e+06	3.33987e+06	6.26588e+06	2.70406e+06	2.25758e+07	3.82959e+07	6.07181e+06	5.75993e+06	1.8866e+06	2.3509e+06	2.39713e+06	2.911e+06	2.3299e+07	1.99783e+06	957584	5.06885e+06	3.5582e+06	1.43323e+07	758238	7.29748e+06	5.8666e+06	827753	2.11655e+06	2.82242e+07	5.42166e+06	3.25667e+06	8.01172e+06	6.84096e+06	7.79673e+06	5.10538e+06	7.36171e+06	2.64503e+06	4.95379e+06	5.04032e+06	1.93578e+06	5.3542e+06	1.15275e+07	3.81262e+06	1.95416e+07	5.06736e+06	3.38165e+06	5.74051e+06	9.66231e+06	1.94406e+07	1.33829e+06	7.6397e+06	3.26933e+07	4.89967e+06	5.86977e+06	1.56199e+07	4.54518e+06	1.25032e+07	1.05595e+07	3.56689e+06	7.21677e+06	4.53299e+06	7.84513e+06	5.61628e+06	4.19758e+07	1.26367e+06	6.37828e+06	2.8911e+06	4.89727e+06	1.11543e+07	2.20584e+07	9.38568e+06	4.76593e+07	2.20889e+07	6.53852e+06	6.74558e+06	1.38828e+07	5.45882e+07	1.17102e+07	1.08466e+08	5.96557e+06	1.18693e+07	23.43	1	3	0.00468019	2	Phospho [S57; S60; S63; Y70; T168; S176; S178]
Q16610	ECM1	Extracellular matrix protein 1 [OS=Homo sapiens]	0.007	20	7	28	7	540	60.6	6.71	40.71	7	5	defense response;regulation of biological process;response to stimulus;transport	extracellular;organelle lumen	protein binding;signal transducer activity	Pf05782, Pf09770	1893	ENSG00000143369.14	1	Platelet degranulation			4	0	375735	482356	504397	1.31038e+06	334578	336309	665521		3.09621e+06	177295	1.65981e+06	543456			49268.4		41620.6	149949	779904	328193	361581	297179	88999		533771	663508	38357	360220		415305	3.78259e+06	1.54108e+06	675356	2.26986e+06		167792		974716	1.90625e+06	2.16819e+06	2.60776e+06	1.14117e+06	2.42575e+06	1.08074e+06	648914		1.26963e+06	1.18197e+06			1.60023e+06	268642	188929	463771	108729	2.24484e+06	42035.9	701648	148568		163753	284025	123968	1.06433e+06	148335		1.47596e+06	46356.7	67995.5	922152				1.4036e+06		91886.4		1.68627e+06	2.58956e+06	2.61898e+06	2.74642e+06		33.18	1	0	0	3	Phospho [T130; S525; T526; S532; S533; T534]
Q9HCH5-1	SYTL2	Synaptotagmin-like protein 2 [OS=Homo sapiens]	0	20	18	324	16	934	104.9	8	326.02	17	9	cell organization and biogenesis;regulation of biological process;transport	cytoplasm;membrane	metal ion binding;protein binding	Pf00168, Pf02318	54843	ENSG00000137501.17	11			Deregulation of Rab and Rab Effector Genes in Bladder Cancer	1	3	1.23751e+06	348986	559865	1.25548e+06	212621	2.58766e+06	3.13549e+06	4.13615e+06	6.6061e+06	880218	3.5639e+06	4.01771e+06	2.42377e+06	2.6851e+06	1.90689e+06	402669	776570	1.31337e+06	8.35806e+06	570781	200771	2.21752e+06	1.38167e+06	5.68555e+06	1.00682e+06	1.31815e+06	2.17103e+06	552936	1.72146e+06	4.77961e+06	7.38992e+06	2.46216e+06	1.67226e+06	4.95018e+06	1.40388e+06	3.07284e+06	2.47626e+06	3.18577e+06	6.10208e+06	1.12517e+07	4.34614e+06	4.20919e+06	6.27159e+06	1.37594e+06	3.42533e+06	3.50553e+06	9.81673e+06	2.77001e+06	3.30536e+06	6.07229e+06	1.30916e+06	1.67081e+06	7.89686e+06	1.55215e+06	744124	5.31703e+06	625233	4.00488e+06	8.68272e+06	9.01232e+06	1.08259e+06	1.22516e+07	1.17974e+06	9.68463e+06	1.35397e+07	1.19515e+06	6.46904e+06	2.70493e+06	2.9385e+06	6.19338e+06	7.40755e+06	6.80468e+06	1.97537e+07	5.91101e+06	5.31299e+06	5.51004e+06	1.00839e+07	3.38877e+06	8.19764e+06	1.40529e+07	4.66736e+06	2.15779e+06	58.25	1	0	0	3	Phospho [S50; Y55; S154; S254; S277; S278; S279; S281; T282; Y289; S316; S322; S344; T374; S379; S488; S493; S517; S520; S562; S571; T576; T578; S580; S582; S583; Y584; Y668]
Q9UPZ9-1	ICK	Serine/threonine-protein kinase ICK [OS=Homo sapiens]	0	20	14	1001	14	632	71.4	9.77	858.29	14	8	cell organization and biogenesis;cellular component movement;development;metabolic process;regulation of biological process;response to stimulus;transport	cytoplasm;cytoskeleton;cytosol;nucleus	catalytic activity;metal ion binding;nucleotide binding;protein binding	Pf00069, Pf07714, Pf14531	22858	ENSG00000112144.15	6				0	0	2.1625e+07	1.01851e+07	1.40648e+07	1.28814e+07	5.0965e+06	2.58681e+07	3.78586e+07	2.53883e+07	6.21606e+07	1.50976e+07	5.05587e+07	6.4292e+07	1.33253e+07	3.12277e+07	2.9095e+07	9.75427e+06	8.29395e+06	1.07126e+07	7.97184e+07	1.17632e+07	1.12807e+07	2.25024e+07	1.28413e+07	6.14468e+07	1.41583e+07	2.10669e+07	1.53418e+07	5.62419e+06	1.68309e+07	7.05683e+07	2.33559e+07	2.11366e+07	1.38192e+07	4.26349e+07	2.33898e+07	2.55441e+07	1.45898e+07	1.72017e+07	7.00153e+07	5.70061e+07	3.08063e+07	2.79678e+07	6.76945e+07	1.17137e+07	2.95824e+07	3.16993e+07	2.56835e+07	1.53747e+07	2.8469e+07	6.66869e+07	2.12028e+07	2.50088e+07	6.75251e+07	6.0936e+07	1.31794e+07	4.58081e+07	1.52431e+07	4.76504e+07	1.81578e+07	2.83259e+07	1.36606e+07	5.21442e+07	1.37825e+07	4.68156e+07	8.57625e+07	1.12918e+07	4.56159e+07	5.76724e+06	1.4191e+07	3.94549e+07	5.0069e+07	24172590	4.68383e+07	5.72476e+07	3.90247e+07	2.28874e+07	108302451	4.83358e+07	6.21826e+07	6.83908e+07	2.34613e+07	2.2218e+07	61.03	1	0	0	3	Phospho [S41; Y156; T157; Y159; S161; T162; S409; T471; T478; T480; S483; S520; S521; S522; S529; T531; S533; S566; S604; T605]
Q86UE4	MTDH	protein LYRIC [OS=Homo sapiens]	0	20	9	354	9	582	63.8	9.32	609.31	9	7	cell organization and biogenesis;regulation of biological process;response to stimulus	cytoplasm;endoplasmic reticulum;membrane;nucleus	protein binding;RNA binding		92140	ENSG00000147649.9	8			Gastric cancer network 2	1	0	3.37091e+06	3.87763e+06	7.66027e+06	3.00438e+06	306567	4.51633e+06	1.18345e+07	9.87392e+06	5.35618e+06	1.84873e+06	4.7998e+06	1.70044e+07	2.03852e+06	8.54397e+06	501374	1.74979e+06	1.12839e+06	1.17715e+06	1.39461e+07	2.93692e+06	1.52264e+06	7.7053e+06	1.75994e+06	5.14098e+06		4.96136e+06	1.73898e+06	540411	2.80779e+06	4.89835e+07	2.54542e+06	2.59867e+06	1.77482e+06	9.8587e+06	996382	6.31806e+06	3.02872e+06	5.04035e+06	6.59155e+06	8.72001e+06	3.41741e+06	4.76204e+06	1.73583e+07	1.57412e+06	7.00777e+06	8.1953e+06	9.48972e+06	9.02454e+06	4.60758e+06	5.09495e+06	968599	2.88031e+06	1.68664e+07	1.323e+07	3.19687e+06	6.98592e+06	2.54642e+06	4.53895e+06	9.05419e+06	3.73794e+06	1.45537e+07	4.69532e+06	5.62323e+06	1.04718e+07	4.11849e+07	967796	1.83665e+07	1.55386e+06	840161	1.17842e+07	4.9885e+06	1.42309e+07	4.44656e+07	1.35071e+07	8.09811e+06	9.44786e+06	2.41025e+07	3.2873e+07	6.85811e+06	9.87868e+07	9.67821e+06	9.83179e+06	52.34	1	0	0	3	Phospho [S298; S308; S380; S386; S392; S415; S426; S457; T458; T560; S568]
Q6P9G0-1	CYB5D1	Cytochrome b5 domain-containing protein 1 [OS=Homo sapiens]	0.04	20	1	1	1	228	26.7	5.6	6.9		1			metal ion binding	Pf00173	124637	ENSG00000182224.11	17				0	0																																																																																				1	0	0	0	Phospho [T190; T211; T214; T226]
P36980-1	CFHR2	Complement factor H-related protein 2 [OS=Homo sapiens]	0.014	20	5	13	2	270	30.6	6.38	19.44		5	regulation of biological process	extracellular	protein binding	Pf00084	3080	ENSG00000276911.1; ENSG00000080910.11	1	Regulation of Complement cascade			4	0																						409529			284650				316948																							153051					55738.1			496137		496552			1.13206e+06	301731					562552		704063											1	0	0	0	Phospho [S145]
P33908	MAN1A1	Mannosyl-oligosaccharide 1,2-alpha-mannosidase IA [OS=Homo sapiens]	0	20	18	431	18	653	72.9	6.47	189.83	17	14	metabolic process	cytosol;endoplasmic reticulum;Golgi;membrane	catalytic activity;metal ion binding	Pf01532	4121	ENSG00000111885.6	6	Progressive trimming of alpha-1,2-linked mannose residues from Man9/8/7GlcNAc2 to produce Man5GlcNAc2; Intra-Golgi traffic	Protein processing in endoplasmic reticulum; Metabolic pathways; N-Glycan biosynthesis		13	0	4.59283e+06	2.04306e+06	2.87947e+06	3.9669e+06	2.00078e+06	1.87268e+06	2.58256e+06	1.21775e+06	4.38715e+06	1.71773e+06	3.77095e+06	5.71495e+06	2.23962e+06	2.48296e+06	4.66176e+06	2.65078e+06	1.96207e+06	2.13181e+06	4.52554e+06	6.35827e+06	2.05672e+06	6.61622e+06	3.79934e+06	6.96961e+06	5.87103e+06	3.29448e+06	2.75382e+06	2.11824e+06	3.91309e+06	4.94488e+06	2.48407e+06	2.14889e+06	6.7543e+06	2.83246e+07	2.68369e+06	3.32824e+06	4.5019e+06	3.3411e+06	5.88404e+06	1.65287e+07	3.21135e+06	4.78254e+06	5.42135e+06	2.60026e+06	6.88233e+06	2.28009e+06	8.24152e+06	5.91724e+06	3.15122e+06	4.64285e+06	5.05132e+06	6.43996e+06	4.88537e+06	3.65259e+06	4.12479e+06	6.62019e+06	3.22973e+06	4.13756e+06	2.89961e+06	1.82574e+07	1.639e+07	2.66928e+07	4.08447e+06	3.95051e+06	6.14797e+06	2.36748e+06	4.0984e+06	3.01542e+06	3.87534e+06	8.00209e+06	4.7102e+06	2.25361e+06	3.87366e+06	1.60952e+07	2.25112e+07	4.26069e+06	6.08438e+06	5.30885e+06	6.7955e+06	6.90025e+06	4.31497e+06	2.58624e+06	45.07	1	0	0	3	Phospho [S184; S229; S453; T457]
Q00577	PURA	Transcriptional activator protein Pur-alpha [OS=Homo sapiens]		20	1	129	1	322	34.9	6.44		1		cell differentiation;metabolic process;regulation of biological process	cytoplasm;nucleus	DNA binding;protein binding;RNA binding;translation regulator activity	Pf04845	5813	ENSG00000185129.5	5			Exercise-induced Circadian Regulation	1	0	1.28897e+07	228490	1.72342e+06	3.83626e+06		2.53801e+06	823113	2.89014e+06	1.91667e+06	1.04024e+06	2.84389e+06	5.7243e+06	1.21019e+06	2.41626e+06	892185	472619	574663	2.6142e+06	5.92806e+06	2.64249e+06		1.23631e+06	481674	3.96587e+06	364537		1.90988e+06	108372	2.36068e+06	4.78372e+06		1.67266e+06		9.3788e+06	3.09909e+06	3.24006e+06	505084	9.20727e+06		6.2294e+06	604427	2.24989e+06	2.19327e+06		203243	1.52825e+06	1.85394e+06	2.61337e+06	6.32059e+06	5.04523e+06	823142	902803	2.62095e+06	2.15369e+06	260832	1.85405e+06	83693.1	3.46776e+06	5.00408e+06	1.60503e+07	1.00544e+06	4.12411e+06	7.25027e+06		7.83568e+06	387797	1.01589e+06	469124	676519	1.34569e+06	4.41385e+06	1.18598e+06	7.3831e+06	4.64975e+06	1.7993e+06	3.71066e+06	1.59058e+07		1.48533e+06	1.12611e+06		2.1341e+06	31.84	1	0	0	3	Acetyl [N-Term]; Phospho [S6; S8; S17; T58]
P08697-1	SERPINF2	Alpha-2-antiplasmin [OS=Homo sapiens]	0.001	20	10	116	10	491	54.5	6.29	74.69	10	8	cell organization and biogenesis;defense response;regulation of biological process;response to stimulus;transport	cell surface;extracellular;organelle lumen	enzyme regulator activity;protein binding	Pf00079	5345	ENSG00000167711.13	17	Platelet degranulation ; Dissolution of Fibrin Clot	Complement and coagulation cascades	Blood Clotting Cascade; Complement and Coagulation Cascades	8	0	342859		650503			8034.35	749653				579008									2.23368e+06		361617			345331	367080			519250		3.66218e+06	712234	906007	8.73456e+06	606132	402042		623342	837226	3.17359e+06					357655		420605	524322	298306	593917	332850	555073				1.3068e+06	374130			1.29838e+07	5.3534e+06	3.9406e+06	138855	743209			512632	353989				752375		1.67108e+06	4.44726e+06	1.30856e+06	3904870	1.82338e+06	2.08945e+06	1.27836e+06			27.19	1	2	0.00350877	2	Phospho [Y484]
Q86WR7-1	C10orf47; PROSER2	Proline and serine-rich protein 2 [OS=Homo sapiens]	0.007	20	6	64	6	435	45.8	7.2	61.89	6	4			protein binding	Pf15385	254427	ENSG00000148426.12	10				0	0	457776	1.06241e+06		210317	68499	369524	1.13282e+06	268739	495091	24816.1	1.00075e+06	1.1649e+06	652690	1.22291e+06	471503	134741	123716	518535	773540	176408	88608.4	89019.8	60590.5	256494	184018	81361.5		59248.2		600147			234006	618340	169113	170040	292531	353170	1.62871e+06	2.26386e+06	1.53334e+06	843951	2.12731e+06	677858	695329	859693	1.82694e+06	504313	241165	717048	648939	331271	3.17158e+06	1.33196e+06	319020	3.02449e+06	565268	512522	144602	567734	388393	783532	121610	3.76438e+06	1.05896e+07	227726		312917	285201	2.78526e+06	1.98637e+06	786330	2.4818e+06	674902	478393	1.53514e+06		1.42531e+06	730899	7.59151e+07		282883	19.48	1	3	0.00381679	2	Phospho [S8; T17; S18; S43; S179; T288; S312; S382]
Q13177	PAK2	Serine/threonine-protein kinase PAK 2 [OS=Homo sapiens]	0	19	10	370	10	524	58	5.96	438.76	10	7	cell death;cell organization and biogenesis;cellular component movement;metabolic process;regulation of biological process;response to stimulus	cytoplasm;cytosol;membrane;nucleus	catalytic activity;enzyme regulator activity;nucleotide binding;protein binding	Pf00069, Pf00786, Pf07714, Pf14531	5062	ENSG00000180370.10	3	Sema3A PAK dependent Axon repulsion; Smooth Muscle Contraction; FCERI mediated MAPK activation; Nef and signal transduction; Ephrin signaling; Generation of second messenger molecules; Regulation of PAK-2p34 activity by PS-GAP/RHG10; Interleukin-12 family signaling; RHO GTPases activate PAKs; Gene and protein expression by JAK-STAT signaling after Interleukin-12 stimulation; Stimulation of the cell death response by PAK-2p34; Regulation of activated PAK-2p34 by proteasome mediated degradation; CD209 (DC-SIGN) signaling; Activation of RAC1; CD28 dependent Vav1 pathway; VEGFR2 mediated vascular permeability; MAPK6/MAPK4 signaling	Focal adhesion; Ras signaling pathway; ErbB signaling pathway; T cell receptor signaling pathway; Axon guidance; Regulation of actin cytoskeleton; Renal cell carcinoma; MAPK signaling pathway	Integrin-mediated Cell Adhesion; Apoptosis-related network due to altered Notch3 in ovarian cancer; Focal Adhesion; Fas Ligand (FasL) pathway and Stress induction of Heat Shock Proteins (HSP) regulation; TGF-beta Signaling Pathway; MAPK Signaling Pathway; VEGFA-VEGFR2 Signaling Pathway; Regulation of Actin Cytoskeleton	65	0	3.78284e+06	1.25947e+07	3.07086e+06	4.93109e+06	2.57252e+06	1.92705e+06	2.21592e+06	1.69927e+06	1.61965e+06	4.11205e+06	5.2628e+06	1.14962e+07	4.21959e+06	3.6893e+06	7.37341e+06	4.49828e+06	4.89413e+06	2.92059e+06	6.52756e+06	5.21173e+06	5.72966e+06	8.12745e+06	2.86937e+06	7.09611e+06	3.63981e+06	3.36623e+06	5.50637e+06	3.28486e+06	6.07457e+06	6.18374e+06	6.98046e+06	3.17537e+06	6.05162e+06	8.86025e+06	3.60804e+06	3.74638e+06	6.41424e+06	4.00438e+06	4.64961e+07	4.20188e+06	2.11037e+06	3.39765e+06	7.66988e+06	9.59251e+06	6.5408e+06	2.67237e+06	2.482e+06	7.4787e+06	3.2393e+06	6.31202e+06	5.95131e+06	6.52596e+06	2.1171e+07	5.9797e+06	5.35889e+06	8.73779e+06	4.73421e+06	8.8613e+06	2.27049e+06	1.22603e+07	4.14378e+06	9.39899e+06	7.20863e+06	1.94559e+06	6.76408e+06	3.79366e+06	2.95829e+06	1.64549e+07	7.51727e+06	7.44819e+06	9.68593e+06	6.14869e+06	7.56086e+06	9.03768e+06	3.47142e+06	8.92057e+06	6.74532e+06	6.67408e+06	4.60484e+06	4.83008e+06	3.1588e+06	3.06514e+06	42.56	1	0	0	3	Phospho [S2; S19; S20; T21; S55; Y130; S132; T134; S141; T143; S152; S192; Y194; T195; S197]; Acetyl [N-Term]
P60981-1	DSTN	Destrin [OS=Homo sapiens]	0.037	19	3	174	2	165	18.5	7.85	8.21	2	2	cell organization and biogenesis;regulation of biological process	cytoplasm;cytoskeleton	protein binding	Pf00241	11034	ENSG00000125868.15	20			Androgen receptor signaling pathway	1	0	2.22217e+07	1.94545e+07	1.80405e+07	2.52167e+07	2.05708e+06	3.66594e+07	3.44205e+07	7.07309e+07	5.8498e+07	2.18892e+07	6.98333e+07	1.13805e+08	2.0774e+07	2.17223e+07	3.91986e+06	2.87525e+06	2.54067e+06	2.25509e+06	1.98472e+07	1.60578e+07	1.23389e+07	4.94013e+07	3.63329e+07	6.26191e+06	6.96773e+06	5.46686e+07	8.56448e+06	2.60255e+06	9.24915e+06	1.72345e+07	7.39702e+07	113110955	3.21092e+07	8.25855e+07	1.91806e+07	1.60018e+07	4.81692e+07	2.56033e+07	7.07695e+07	2.26084e+08	3.3724e+07	1.64974e+07	1.49059e+07	5.50006e+06	9.11917e+06	17506481	5.96744e+07	7.31941e+06	7.67753e+07	9.33378e+07	6.40732e+07	5.97019e+07	9.42145e+07	5.87972e+07	4.32719e+06	1.04654e+07	2.98252e+06	8.45379e+07	4.11494e+07	6.55558e+07	3.24014e+07	8.33139e+07	5.81018e+07	2.34434e+07	4.42955e+07	3.40995e+06	3.61077e+07	1.63173e+07	3.4324e+07	1.7956e+08	7.00719e+07	6.66004e+06	1.26589e+07	8.77124e+07	2.23296e+07	5.64549e+07	6.93037e+07	4.30562e+07	4.67485e+07	4.61947e+07	1.31891e+07	4.36322e+07	22.49	1	3	0.00448431	2	Acetyl [N-Term]; Phospho [S3; S119]
Q96D71-3	REPS1	Isoform 3 of RalBP1-associated Eps domain-containing protein 1 [OS=Homo sapiens]	0.001	19	11	128	11	795	86.5	5.69	137.8	10	6	cell organization and biogenesis;transport	cytosol;membrane	metal ion binding;protein binding	Pf12763, Pf13499	85021	ENSG00000135597.18	6				0	0	1.02841e+07	5.36738e+06	1.96817e+07	6.86832e+06	1.61474e+06	1.17228e+07	1.56224e+07	5.83939e+06	1.76498e+07	1.00771e+07	7.54334e+07	5.63495e+06	8.90821e+06	2.75349e+07	1.83179e+06	3.77849e+06	4.08506e+06	9.08418e+06	1.63565e+07	3.28315e+06	3.35042e+06	4.07804e+06	1.92024e+06	1.11119e+07	3.99954e+06	1.41033e+07	7.19466e+06	2.73511e+06	3.13813e+06	6.91751e+07	3.19536e+07	2.12352e+07	2.65646e+06	2.66678e+07	2.16251e+07	8.48735e+06	1.74001e+06	1.06867e+07	9.80078e+06	2.45271e+07	1.31701e+07	9.98351e+06	4.52963e+06	3.93458e+06	2.78818e+06	1.60044e+07	1.56128e+07	2.06706e+06	1.16851e+07	1.43262e+07	3.27572e+06	1.33254e+07	1.13143e+07	5.67992e+06	3.95645e+06	1.10193e+07	2.94787e+06	2.97303e+06	9.66024e+06	9.70632e+06	1.37238e+07	1.61968e+07	9.75102e+06	2.21985e+07	3.28817e+07	1.61296e+06	1.00042e+07	5.12498e+06	3.67461e+06	7.25772e+06	2.61147e+07	1.33328e+07	1.40223e+07	2.1216e+07	1.39909e+07	1.48944e+07	3.16678e+07	4.07126e+07	1.42042e+07	2.60547e+07	3.74645e+07	3.25625e+07	67.88	1	0	0	3	Phospho [S118; S143; S145; T153; S162; S166; S170; T173; S174; S272; S273; Y275; Y389; S392; T473; T478; S561; S665; S666; S708]
Q9Y3E7	CHMP3; RNF103-CHMP3	Charged multivesicular body protein 3 [OS=Homo sapiens]	0	19	3	564	3	222	25.1	5.12	1217.87	2	2	cell communication;cell death;cell division;cell organization and biogenesis;metabolic process;regulation of biological process;response to stimulus;transport	cytoplasm;cytosol;endosome;membrane	protein binding	Pf03357	51652; 100526767	ENSG00000115561.15	2	Budding and maturation of HIV virion; Macroautophagy; Endosomal Sorting Complex Required For Transport (ESCRT)	Endocytosis		12	0	5.46869e+06	2.81431e+06	2.69016e+06	3.24683e+06	1.02063e+06	4.61829e+06	1.27325e+07	3.8521e+06	5.84118e+06	4.54813e+06	1.4416e+07	1.3993e+07	2.54895e+06	4.91113e+06	1.29186e+07	4.31299e+06	1.76102e+06	2.5558e+06	3.00973e+07	2.00328e+06	2.24652e+06	2.82085e+06	6.52607e+06	2.33795e+07	1.66222e+06	8.55026e+06	4.56639e+06	4.10832e+06	1.06543e+07	2.55619e+07	2.07407e+07	4.56858e+06	2.47408e+06	2.22424e+07	9.09166e+06	9.55189e+06	2.58111e+06	9.0358e+06	1.49713e+07	1.2026e+07	1.14383e+07	1.02731e+07	2.41866e+07	250770	812271	7.66859e+06	6.67436e+06	1.03062e+07	9.0693e+06	1.80363e+07	2.81763e+06	1.2545e+06	1.72158e+07	2.14336e+07	516597	1.85531e+07	224096	5.98263e+06	1.68536e+06	1.56546e+07	5.47784e+06	1.72111e+07	7.71601e+06	1.47249e+07	1.77446e+07	1.63283e+06	1.2144e+07	2.56162e+06	1.89616e+06	2.10512e+06	1.36805e+07	5.80637e+06	1.67668e+07	1.49771e+07	1.14265e+07	7.57197e+06	2.01489e+07	1.04514e+07	2.17042e+07	1.25441e+07	7.44216e+06	5.45757e+06	46.53	1	0	0	3	Phospho [T185; S200; S215; T219; S222]
P30484	HLA-B	HLA class I histocompatibility antigen, B-46 alpha chain [OS=Homo sapiens]	0	19	5	59	0	362	40.4	6.62	194.66		5	regulation of biological process;response to stimulus	cell surface;endoplasmic reticulum;Golgi;membrane	protein binding	Pf00129, Pf07654	3106		6	Interferon alpha/beta signaling; ER-Phagosome pathway; Immunoregulatory interactions between a Lymphoid and a non-Lymphoid cell; Endosomal/Vacuolar pathway; Interferon gamma signaling; Antigen Presentation: Folding, assembly and peptide loading of class I MHC		Proteasome Degradation; Allograft Rejection; Type II interferon signaling (IFNG)	15	3				269057					554317											404379		1.53362e+06	151233	312385	140324			119141	1.06952e+06	1.66311e+06	3.4597e+06		347120	803042			262473	306862	1.10457e+06	1.29298e+06	1.22518e+06				222216	413776	1.46361e+06	373280		1.02791e+06			1.27652e+07		147019	257581	305086	778011	8.03837e+06	7.47093e+06	395593	617037	811330	854212	903557	224903	834734	164225		744641		812397	2.11602e+06		3.84211e+06	970895				430782	679342			1	0	0	0	Phospho [S350; S352; S356; S359; T361]
Q5JSH3	WDR44	WD repeat-containing protein 44 [OS=Homo sapiens]	0	19	10	243	10	913	101.3	5.45	370.45	10	5		cytoplasm;cytosol;endosome;Golgi;membrane	protein binding	Pf00400	54521	ENSG00000131725.13	X			Ectoderm Differentiation	1	0	748695	596511		496302	334495	3.56376e+06	7.59263e+06	4.02238e+06	9.46612e+06	919279	3.43641e+06	4.52787e+06	961154	1.27437e+06	1.76373e+06	643056	510423	386682	6.26511e+06	177139		1.84388e+06	387950	2.40042e+06	312613	2.39609e+06	1.37811e+06		657694	3.26386e+06	3.44919e+06		1.09391e+06		1.62312e+06	1.69188e+06	1.88507e+06	1.17929e+06	3.0521e+06	9.29113e+06	1.57994e+06	4.35679e+06	4.15354e+06	393081	2.04729e+06	5.91261e+06	6.75472e+06	2.34422e+06	1.49948e+06	4.19084e+06	1.30323e+06	1.22857e+06	4.25835e+06	2.05929e+06	1.28127e+06	3.55346e+06	973639	1.57536e+06	913224	2.00046e+06	4.17339e+06	2.28328e+06	775765	2.84807e+06	4.1412e+06	619293	6.02014e+06	633720	1.50512e+06	4.51601e+06	3.35415e+06	1.85628e+06	7.48269e+06	1.20946e+07	6.46227e+06	2.78867e+06	7.13275e+06	663740	1.48138e+06	604286	6.11116e+06		42.54	1	0	0	3	Acetyl [N-Term]; Phospho [S3; S5; T7; S50; S96; S161; S162; T163; S403; S411; T414; S472; Y479; T480; S561; S563; T799; Y800; S805]
Q3KQU3-2	MAP7D1	Isoform 2 of MAP7 domain-containing protein 1 [OS=Homo sapiens]	0	19	12	111	12	803	88.7	10.05	218.73	12	10	cell organization and biogenesis	cytoskeleton;cytosol	structural molecule activity		55700	ENSG00000116871.15	1				0	0		4.4985e+06	6.65953e+06	4.63793e+06		5.19229e+06	1.27188e+07	1.03293e+07	2.26568e+07	1.01701e+06	1.76441e+07	2.57617e+06	4.87744e+06	7.64651e+06	22145.6	2.55274e+06	1.72971e+06	203678	1.1686e+07	865626	3.77327e+06			595645	321251	3.39469e+06	9.23916e+06		593055	4.26982e+06	4.9357e+06	2.25938e+07		4.15498e+06	412429	1.49558e+06		5.72947e+06	1.19549e+06	1.22695e+07	7.11782e+06	4.3136e+06	4.26772e+06	270452	870393	7.74759e+06	3.87658e+06	1.54479e+06	4.51123e+06	6.35239e+06	524531		4.7343e+06	3.70321e+06	1.03911e+06	1.98745e+06	629489		162212	112016	1.92311e+06	760870	209253	3.93378e+06	934896	233787	6.35842e+06	193077	262600	7.98034e+06		4.55954e+06	5.47384e+06	3.88899e+07	1.84569e+07	3.17131e+06	1.12949e+07	2.55992e+06	9.21132e+06	2.50192e+07	1.15336e+07	9.46107e+06	59.37	1	0	0	3	Phospho [S113; S116; T118; S329; S362; S373; S405; S409; S420; S423; S480; S507; S511; S515; T517; T530; T532; S550; S715]
O75631-1	UPK3A	Uroplakin-3a [OS=Homo sapiens]	0.001	19	4	105	4	287	30.7	4.83	128.33	4	3	cell differentiation;cell organization and biogenesis;transport	endoplasmic reticulum;membrane	protein binding		7380	ENSG00000100373.9	22		Bladder cancer		1	0	2.23124e+06	814113	1.50296e+06	993178	1.09602e+06	5.85651e+06	2.9396e+06	4.58343e+06	8.33695e+06	1.89199e+06	8.07005e+06	2.36379e+06	934647	7.72291e+06	968560	838842	1.40389e+06	976901	7.25311e+06	1.58898e+06	2.13099e+06	421363	1.16297e+06	2.36722e+06	1.36509e+06	1.54844e+06	2.88655e+06	592924	821155	3.78105e+06	3.48291e+06	6.0425e+06	381073	2.81793e+06	1.50076e+06	1.79643e+06	915642	6.06589e+06	5.79884e+06	1.19526e+07	7.51943e+06	5.6747e+06	1.17157e+07	877210	3.4502e+06	4.52654e+06	5.58484e+06	6.65851e+06	5.34908e+06	6.85412e+06	1.12676e+06	1.69442e+06	3769135	1.27578e+06	706521	3.5247e+06	1.26341e+06	1.43456e+06	1.06568e+06	6.63915e+06	2.40349e+06	3.13908e+06	854454	7.06757e+06	1.74605e+06	1.78053e+06	5.75349e+06	646603	2.17269e+06	4.96586e+06	1.59049e+06	2.09465e+06	6.90137e+06	9.57794e+06	1.02358e+07	1.06106e+06	1.60037e+07	4.56874e+06	5.29336e+06	8.48174e+06	4.41926e+06	3.51531e+06	27.79	1	2	0.00366972	2	Phospho [Y162; S265; Y266; T267; S268; Y281; S282; S283]
Q9UN36-1	NDRG2	Protein NDRG2 [OS=Homo sapiens]	0	19	8	503	8	371	40.8	5.21	872.4	7	6	cell differentiation;development;regulation of biological process;response to stimulus	cytoplasm;cytosol;Golgi;nucleus	protein binding	Pf00561, Pf03096, Pf12697	57447	ENSG00000165795.23	14				0	0	613524	2.10697e+06	4.6557e+06	1.80809e+06	574290	7.77967e+06	3.45897e+06	4.67041e+06	5.52191e+06	2.77125e+06	6.79354e+06	4.35691e+06	1.67972e+06	1.43858e+07	795086	2.7413e+06	2.12491e+06	3.53064e+06	8.86323e+06	1.83572e+06	1.40664e+06	1.25514e+06	1.86177e+06	4.75524e+06	2.61794e+06	5.4073e+06	2.13359e+06	357057	1.61991e+06	3.29975e+07	2.14975e+07	4.68946e+06	2.60289e+06	1.34403e+07	2.72609e+06	6.54588e+06	3.16449e+06	3.5482e+06	3.91645e+06	2.27717e+07	1.04677e+07	7.04484e+06	9.02297e+06	979161	3.25105e+06	2.50721e+06	575424	3.76125e+06	4.58998e+06	1.39488e+07	2.09896e+06	6.26649e+06	7.04607e+06	2.3261e+06	952447	5.49748e+06	1.60344e+06	1.48494e+06	2.21194e+06	2.91222e+07	4.16058e+06	1.1699e+07	2.70056e+06	688314	5.04356e+06	2.32742e+06	7.61778e+06	1.51048e+06	1.63268e+06	1.69311e+07	7.00161e+06	5.58669e+06	7.04239e+06	1.21717e+07	9.52597e+06	1.54446e+07	2.51904e+07	4.67692e+06	9.65748e+06	7.57728e+06	7.11255e+06	3.15586e+07	45.65	1	0	0	3	Phospho [T10; T20; S326; S328; T330; S332; T334; S335; S338; S344; S346; T348; S350; S352; S353; S355; T357]
O95817	BAG3	BAG family molecular chaperone regulator 3 [OS=Homo sapiens]	0	19	10	298	10	575	61.6	6.95	791.91	9	9	cell death;metabolic process;regulation of biological process;response to stimulus	cytoplasm;cytosol;membrane;nucleus	enzyme regulator activity;nucleotide binding;protein binding	Pf00397, Pf02179	9531	ENSG00000151929.9	10	Regulation of HSF1-mediated heat shock response			4	0	1.60653e+06	3.074e+06	8.24229e+06	4.25156e+06	237154	4.51774e+06	9.05404e+06	1.17409e+07	1.00656e+07	4.53537e+06	6.63311e+06	1.94894e+07	2.37338e+06	1.2423e+07	1.15035e+06	3.50917e+06	6.26325e+06	4.79892e+06	1.11398e+07	2.51242e+06	1.58001e+07	2.57763e+06	1.2361e+06	2.09288e+06	602897	2.45613e+06	5.09958e+06	1.47133e+06	2.8328e+06	9.85341e+06	2.37435e+06	4.41741e+06	1.41526e+06	6.54683e+06	5.25774e+06	2.30603e+06	2.25594e+06	1.0678e+07	9.59313e+06	3.66578e+07	1.56065e+07	9.09582e+06	5.94301e+06	1.14083e+06	4.92173e+06	2.53689e+06	470206	769466	3.24027e+06	3.19739e+06	449059	4.20059e+06	5.46483e+06	3.4114e+06	2.93285e+06	3.10638e+06	2.09366e+06	2.23238e+06	1.13446e+06	6.34011e+06	1.568e+07	5.35088e+06	1.98813e+06	1.38233e+07	1.5888e+07	451510	1.68199e+07	2.08819e+06	1.49032e+06	2.56682e+07	6.42008e+06	2.22412e+06	3.95923e+06	1.42293e+07	6.21597e+06	5.9343e+06	8.10266e+07	7.77222e+06	1.07304e+07	1.29587e+08	3.05156e+07	5.27266e+06	65.09	1	0	0	3	Phospho [S134; S136; S173; S180; S264; S268; S269; S274; S275; S279; S283; S284; T285; S289; S291; S377; S381; S385; S386]
Q6PHR2-1	ULK3	Serine/threonine-protein kinase ULK3 [OS=Homo sapiens]	0.001	19	5	95	5	472	53.4	7.36	147.47	5	3	metabolic process;regulation of biological process;response to stimulus	cytoplasm	catalytic activity;nucleotide binding;protein binding	Pf00069, Pf04212, Pf07714	25989	ENSG00000140474.12	15	Hedgehog 'on' state	Longevity regulating pathway; mTOR signaling pathway; Autophagy	Target Of Rapamycin (TOR) Signaling	7	0	866296	303640		948023	144999	2.61102e+06	757342	409367	5.28088e+06		1.18111e+06	1.04486e+06		1.37032e+06	420579		189997	376512	545869	462582	465244	1.09095e+06	1.05575e+06	1.48706e+06	711003	927406	185712	256561	113899	4.3551e+06	945810	1.28324e+06	485945	678566	572923	469516	492352	352719	2.79783e+06		1.2438e+06	2.74989e+06	1.19731e+06	408729	1.02698e+06	1.2861e+06	5.63729e+06	1.06832e+06	746153	608795	736843	1.26731e+06	845271	1.55179e+06	90821.3	164460	193025	1.08242e+06	868610	327056	243666	1.1884e+06	715471	2.61266e+06	5.03289e+06	322049	952427	189315	374119	1.54728e+06	866817	188207	628876	2.53567e+07	1.6661e+06			900257	720245	329172	736892	800754	14.59	1	8	0.00806452	2	Phospho [S215; S305; S350; S351; S449; S464]
P46937-1	YAP1	Transcriptional coactivator YAP1 [OS=Homo sapiens]	0	19	5	259	5	504	54.4	5.17	577.53	5	5	cell organization and biogenesis;cell proliferation;metabolic process;regulation of biological process;response to stimulus	cytoplasm;cytosol;nucleus	DNA binding;protein binding	Pf00397	10413	ENSG00000137693.13	11	RUNX2 regulates osteoblast differentiation; Signaling by Hippo; RUNX1 regulates transcription of genes involved in differentiation of HSCs; YAP1- and WWTR1 (TAZ)-stimulated gene expression; Nuclear signaling by ERBB4; PPARA activates gene expression; RUNX3 regulates YAP1-mediated transcription	Hippo signaling pathway; Hippo signaling pathway -multiple species	Mesodermal Commitment Pathway; Rac1/Pak1/p38/MMP-2 pathway; TGF-beta Signaling Pathway; miR-509-3p alteration of YAP1/ECM axis	26	0	1.92981e+06	814779	2.94347e+06	2.73877e+06	235173	1.26521e+06	2.83191e+06	2.45912e+06	3.0171e+06	1.18384e+06	8.07852e+06	2.88698e+06	3.53475e+06	1.65987e+07	201236	1.14798e+06	828735	906466	8.18396e+06	642269	959988	541643	207221	2.48509e+06	1.74734e+06	2.89004e+06	2.18496e+06	385906	1.36135e+06	5.99684e+06	8.98788e+06	1.30452e+06	1.38216e+06	4.09197e+06	2.6842e+06	648955	241858	1.90818e+06	5.57137e+06	9.07799e+06	1.66254e+06	1.49937e+06	1.62583e+06	352567	1.42567e+06	3.34638e+06	1.1601e+06		541981	4.85887e+06	155869	1.29852e+06	3.34285e+06	459577	625737	2.49211e+06	431971	120059	335283	3.44435e+06	3.55353e+06	4.0891e+06	828930	3.97598e+06	1.20061e+07	535062	3.93661e+06	704174	324048	3.77042e+06	3.01645e+06	1.08444e+06	3.21818e+06	11328764	6.33581e+06	2.71385e+06	2.02872e+07	3.67929e+06	12892774	1.0088e+07	1.19117e+06	2.29942e+06	40.76	1	0	0	3	Phospho [S105; S109; T110; T114; T119; S127; S131; S138; T141; S149; S340; S367]
P19801	ABP1; AOC1	Amiloride-sensitive amine oxidase [copper-containing] [OS=Homo sapiens]	0.007	19	13	247	13	751	85.3	7.09	40.79	11	11	cell communication;metabolic process;response to stimulus;transport	extracellular;membrane;organelle lumen	catalytic activity;metal ion binding;protein binding;receptor activity	Pf01179, Pf02727, Pf02728	26	ENSG00000002726.20	7	Neutrophil degranulation; Phase I - Functionalization of compounds	Tryptophan metabolism; Histidine metabolism; Arginine and proline metabolism; Metabolic pathways	Tryptophan metabolism	11	0	4.05981e+06	8.7714e+06	4.25653e+06	7.42367e+06	1.96479e+06	6.85375e+06	7.76703e+06	8.06974e+06	1.02644e+07	4.6778e+06	1.84671e+07	1.34595e+07	5.12616e+06	6.08291e+06	3.74311e+06	5.50619e+06	4.49225e+06	1.13396e+07	1.37776e+07	4.31793e+06	3.05728e+06	3.71027e+06	2.26343e+06	1.20583e+07	6.36086e+06	1.21282e+07	8.35242e+06	2.65458e+06	4.47595e+06	1.55784e+07	8.11115e+06	6.50392e+06	4.29489e+06	7.77474e+06	3.11499e+06	7.19777e+06	2.34795e+06	6.26619e+06	1.03408e+07	2.01087e+07	2.86807e+07	6.5773e+06	1.60557e+07	3.34316e+06	1.39584e+07	4.04943e+06	1.30998e+07	1.1115e+07	9.06279e+06	3.1404e+07	1.04968e+07	5.1835e+07	1.33387e+07	5.39292e+07	4.14478e+06	8.26412e+06	2.96197e+06	6.24801e+06	4.21517e+06	8.49619e+06	8.97055e+06	1.31894e+07	2.30431e+06	4.57937e+06	1.32661e+07	3.88265e+06	8.61689e+06	2.79114e+06	6.10844e+06	6.31785e+06	9.44308e+06	3.66589e+07	6.09032e+06	3.60679e+07	1.15676e+07	4.88869e+06	5.33945e+07	7.29013e+06	1.3597e+07	7.85159e+06	7.11956e+06	3.99451e+06	31.99	1	0	0	3	Phospho [S275; T276; S293; S737]
Q13586	STIM1	stromal interaction molecule 1 [OS=Homo sapiens]	0	19	9	104	9	685	77.4	6.67	173.69	8	6	cellular homeostasis;metabolic process;regulation of biological process;response to stimulus;transport	cytoplasm;cytoskeleton;endoplasmic reticulum;membrane	metal ion binding;protein binding;transporter activity	Pf00430, Pf00769, Pf04111, Pf07647	6786	ENSG00000167323.11	11	Ion homeostasis; Elevation of cytosolic Ca2+ levels; Antigen activates B Cell Receptor (BCR) leading to generation of second messengers	Calcium signaling pathway; Platelet activation		13	0		225672	2.48241e+06	313700			2.38116e+06	1.43817e+06	8.24834e+06	262341	2.29404e+06	1.65384e+06	483462	1.60118e+06	77496.3	228124	43984	134443	2.88535e+06	227221	465841		86090.4	200808	54787.9	1.22923e+06	318320	44058.5	104817	1.003e+06	2.1356e+06				713281	441658	57798.5	1.5355e+06	4.69316e+06	3.77768e+06	2.51281e+06	694868	2.59616e+06				578644		954617	3.29955e+06		501578	755809	594712		750865	33697.8	214708	511538	2.2928e+06	1.27209e+06	849290		7.55105e+06	4.77416e+06	875891	6.17875e+06			1.4494e+06	407579	1.88378e+06	2.13607e+06	1.07103e+07	3.40849e+06	697012	2.33125e+07	3.18365e+06	768817	5.02285e+07	5.03228e+06	3.18487e+06	77.36	1	0	0	3	Phospho [S40; T102; S257; S340; Y342; S575; S602; S608; S618; S620; S621; T626; S628; S633; S660; T665; S667; S668]
Q96TA1	FAM129B	Niban-like protein 1 [OS=Homo sapiens]	0	19	6	150	6	746	84.1	6.19	313.92	6	3	cell differentiation;cellular component movement;metabolic process;regulation of biological process;transport	cytoplasm;cytosol;membrane;nucleus	protein binding		64855	ENSG00000136830.11	9				0	0	2.36245e+06	1.07273e+06	1.38951e+07	6.14131e+06	9.1621e+06	470682	1.80648e+07	1.39273e+07	8.89167e+06	3.18493e+06	2.9543e+07	3.7267e+06	7.42195e+06	2.20744e+07	2.03603e+06	2.97637e+06	978052	6.08772e+06	1.78964e+07	4.20749e+06	1.16729e+07	655668	1.05698e+06	4.88688e+06	849747	9.54337e+06	1.85968e+06	109583	1.1293e+06	1.39549e+07	2.88052e+07	20222048	532448	3.87495e+07	1.65993e+06	1.6088e+06	2.84503e+06	7.08431e+06	1.44881e+07	5.6186e+07	474608	9.98691e+06	1.44474e+07	2.07932e+07	2.50897e+07	148246	2.00745e+07	1.29556e+07	5.69364e+06	2.08728e+07	4.4264e+07	2.56372e+06	7.45679e+06	5.36408e+06	3.35185e+06	5.07376e+06	6.92319e+06	5.61071e+06	1.55481e+07	1.57796e+07	1.59646e+07	5.15264e+06	2.23174e+06	9.53214e+06	1.18687e+07	5.58001e+06	2.43879e+06	6.89506e+06	8.93607e+06	3.29176e+07	1.54557e+07	4.54174e+06	5.33434e+06	5.1727e+07	1.36316e+07	2.48403e+07	7.47439e+07	1.46981e+07	1.31495e+07	2.12948e+07	4.78052e+06	6.17789e+07	23.14	1	3	0.0046225	2	Phospho [S596; T606; S665; S681; S691; S692; S696; S715; S724; S725; S727; S728; T734]
Q9C0B5	ZDHHC5	Palmitoyltransferase ZDHHC5 [OS=Homo sapiens]	0.014	19	9	23	9	715	77.5	9.01	18.89	8	5	metabolic process	cytoplasm;membrane	catalytic activity;metal ion binding	Pf01529	25921	ENSG00000156599.10	11				0	0	833260		655410	289677					6.64549e+06		605885	99823.8	1.35422e+06	1.21643e+06	45041.5	152584			811750	289589		31379.7		936248	119824	1.34124e+06			37952.4	689015	7.50867e+06	3.85292e+06	35266	5.35332e+06	479099	50471.6		2.12737e+06	742265	6.74701e+06	95884.1	411398	770221		660659	348213	4.6689e+06	114644	1.7384e+06	1.09399e+06	36761.6	120748	528632		233238					1.8824e+06	1.13491e+06	736746	759294	1.5208e+06	1.81515e+06	158898	975687		104761	2.65228e+06	654653		837449	2.0182e+07		770271	3.34292e+06	1.216e+06	5.30122e+06	6.17348e+06	3.32002e+06	3.03263e+06	23.76	1	3	0.00473934	2	Phospho [S296; S299; T348; Y352; S380; Y396; S401; S554; S569; T574; S621; S684; S693; T696]
Q9H8W4	PLEKHF2	Pleckstrin homology domain-containing family F member 2 [OS=Homo sapiens]	0	19	3	175	3	249	27.8	8.21	196.13	3	2	transport	endoplasmic reticulum;endosome;membrane	metal ion binding;protein binding	Pf00169, Pf01363	79666	ENSG00000175895.3	8				0	0	863514	572823	235000	474047	83856.9	339300	5.45812e+06	9.11397e+06	1.0105e+06		2.30249e+06	5.02868e+06	493380		1.59868e+06	43766.6	94399.4		1.08183e+06	683280	428568	1.93268e+06	83113.6	3.55708e+06	556985	1.16167e+07	47062.8		565552	639163		1.17091e+06	1.42297e+06	1.37459e+07	1.66138e+06	7.47485e+06	609589		2.41558e+07	1.33982e+06	1.45196e+07	4.45423e+06	1.00071e+06	178032	575119	1.18148e+07	1.48205e+07	1.53564e+06		1.91186e+06	980500	1.03044e+06	1.66461e+06	658107	243802	1.20622e+06	504018	1.6289e+06	385297	1.61467e+06	707530	2.12195e+06	119992	1.9936e+06	1.07062e+07	262037	1.28903e+06	698505	1.78556e+06	3.20786e+06	3.7929e+06	1.54629e+06	1.78696e+06	2.38789e+07	778322	670016	2.43233e+07	1.87861e+07	2.92897e+06	651657	1.29152e+07	1.99723e+07	14.89	1	8	0.00813835	2	Phospho [S153; T156; S226; S230; S239; S247; S248]
Q9NPA8-1	ENY2	Transcription and mRNA export factor ENY2 [OS=Homo sapiens]	0.136	19	1	2	1	101	11.5	9.33	0		1	cell organization and biogenesis;metabolic process;regulation of biological process;transport	mitochondrion;nucleus		Pf10163	56943	ENSG00000120533.12	8	HATs acetylate histones			3	0																																																																																				1	0	0	0	Phospho [T72]
Q99733	NAP1L4	Nucleosome assembly protein 1-like 4 [OS=Homo sapiens]	0	19	6	219	6	375	42.8	4.69	550	6	3	cell organization and biogenesis	cytoplasm;nucleus	protein binding;RNA binding	Pf00956	4676	ENSG00000273562.4; ENSG00000205531.12	11; CHR_HSCHR11_1_CTG7				0	0	2.62848e+06	1.20357e+06	1.50102e+06	2.63992e+06	466794	2.61424e+06	3.95715e+06	3.21892e+06	5.39892e+06	998905	2.61719e+06	8.94052e+06	1.90154e+06	590502	1.87966e+06	694387	1.03347e+06	1.2927e+06	1.04843e+07	4.53073e+06	1.9711e+06	5.4736e+06	1.92038e+06	1.99059e+08	1.61071e+06	3.19214e+06	3.28026e+06	444313	5.67701e+06	1.08216e+07	1.62004e+07	3.31978e+06	2.88624e+06	1.83139e+07	1.32511e+06	2.63001e+06	2.53185e+06	3.67493e+06	4.20765e+06	1.29123e+07	4.1179e+06	4.52199e+06	6.377e+06	1.12232e+06	3.17836e+06	2.69807e+06	5.31567e+06	1.12512e+07	3.79353e+06	5.33664e+06	1.50131e+06	2.89105e+06	3.62712e+06	3.85994e+06	1.02333e+06	3.66625e+06	886745	1.43028e+07	2.3756e+06	1.81471e+07	5.10478e+06	1.10525e+07	3.64914e+06	4.6637e+06	8.88627e+06	1.6529e+06	7.88779e+06	1.29639e+06	3.03155e+06	9.84282e+06	8.90019e+06	2.60032e+06	1.01007e+07	1.28889e+07	9.60612e+06	6.185e+06	1.47324e+07	4.93344e+06	7.28383e+06	2.77352e+06	4.0564e+06	4.08568e+06	38.38	1	0	0	3	Phospho [T51; S125; T281]
P30512	HLA-A	HLA class I histocompatibility antigen, A-29 alpha chain [OS=Homo sapiens]	0.005	19	5	35	2	365	40.8	7.01	67.7	2	5	regulation of biological process;response to stimulus	cell surface;endoplasmic reticulum;Golgi;membrane	protein binding;RNA binding	Pf00129, Pf07654	3105		6	Interferon alpha/beta signaling; ER-Phagosome pathway; Immunoregulatory interactions between a Lymphoid and a non-Lymphoid cell; Endosomal/Vacuolar pathway; Interferon gamma signaling; Antigen Presentation: Folding, assembly and peptide loading of class I MHC		Proteasome Degradation; Allograft Rejection	14	0	1.60046e+07	36013092	1.09482e+07			8.93245e+07	8.04659e+06	9.29425e+07	1.73005e+08	5.80018e+07		406366	757947		290876				7.07175e+06	4.25517e+06		4.82496e+06		1.15097e+07		3.21229e+07			1.78311e+06	3.56928e+07	7.54565e+07	2.87981e+07	4.77629e+06	1.72362e+07		4.08736e+06	2.21793e+06	1.5243e+07	1.03073e+07	1.24136e+08	513368		2.12738e+07		1.22824e+07	1.36975e+07		4.8586e+06		5.16244e+07	620474	8.21281e+06	1.55947e+07	2.36094e+06	5.2507e+06	2.8961e+07	4.71396e+06	6.06897e+06		2.30855e+06	1.50834e+07	2.37378e+06		704843	2.46553e+07		1.13255e+08	1.69681e+06	1.68367e+06	4.18669e+06	6.04571e+06	5.02803e+06	9.08189e+06	4.08683e+08	1.84274e+08	1.17422e+07	1.89445e+07					1.0785e+08	10.2	1	12	0.00951626	2	Phospho [Y344; S349; S352; S356; S359; T361]
Q5SSJ5-1	HP1BP3	Heterochromatin protein 1-binding protein 3 [OS=Homo sapiens]	0	19	5	52	5	553	61.2	9.67	288	5	3	cell organization and biogenesis;regulation of biological process;response to stimulus	chromosome;nucleus	DNA binding;protein binding	Pf00538	50809	ENSG00000127483.17	1				0	0	1.9338e+06	453109	426712	511316			92934.6					1.03244e+06	376308	552357	198796	144908	141192	178312		222026		425681	54555.4	1.19616e+06		1.08183e+06	268457	82503.4	377261	2.3584e+06		3.42165e+06	398653	515854			191625	715320	1.02842e+06	7.70128e+06				477560	187922		2.00505e+06	584159	1.51404e+06		256603	398812	3.7806e+06	1.71491e+06	525073	902706	736556	493078	2.21632e+06		564930	359885		364247	192301		2.31965e+06	203667	277939	879856	790979	5.11609e+06	1.36655e+06		688223	3.36317e+06	2.8192e+06	1.19232e+06		974355			21.82	1	3	0.00430416	2	Phospho [T51; T85; S248; S249; S286; S441; S442; S446]
P29972-1	AQP1	aquaporin-1 [OS=Homo sapiens]	0	19	6	753	6	269	28.5	7.42	901.18	6	5	cell organization and biogenesis;cellular homeostasis;metabolic process;regulation of biological process;response to stimulus;transport	cytoplasm;membrane;nucleus	protein binding;transporter activity	Pf00230	358	ENSG00000240583.11	7	Passive transport by Aquaporins; Erythrocytes take up carbon dioxide and release oxygen; Erythrocytes take up oxygen and release carbon dioxide; Vasopressin regulates renal water homeostasis via Aquaporins	Bile secretion; Renin secretion; Proximal tubule bicarbonate reclamation	Spinal Cord Injury	11	0	4.21071e+07	1.60467e+07	9.92855e+07	4.23142e+07	7.6505e+06	6.17896e+07	1.1264e+08	4.76113e+07	6.59215e+07	5.04916e+07	1.58446e+08	2.21545e+07	2.22729e+07	106834595	1.42037e+07	1.01864e+07	1.50911e+07	2.58099e+07	1.0134e+08	28849554	1.18987e+07	1.6808e+07	2.5957e+07	7.64334e+07	9.03165e+06	1.29222e+08	3.04113e+07	1.17439e+07	1.85744e+07	7.05116e+07	1.40749e+08	3.9956e+07	6.97886e+06	6.94435e+07	5.21462e+07	8.70414e+07	1.18884e+07	6.6124e+07	5.55646e+07	1713918330	6.86377e+07	8.68262e+07	8.67849e+07	2.70066e+07	3.29762e+06	5.35598e+07	3.9242e+07	2.18668e+08	8.87063e+07	1.19708e+08	1.10247e+07	1.11068e+07	5.39719e+07	4.71587e+08	3.48392e+06	4.10626e+07	7.50295e+06	3.29852e+07	4.99929e+07	135361673	2.94964e+07	5.66658e+07	1.29018e+07	1.0316e+08	6.5502e+07	1.2055e+07	4.08063e+07	1.81084e+07	9.07541e+06	1.26605e+07	4.40199e+07	7.21811e+06	9.01419e+08	4.73128e+07	5.58619e+07	3.53008e+07	1.32879e+08	1.71852e+08	184270156	1.08327e+08	1.07352e+08	6.03602e+07	105.78	1	0	0	3	Phospho [T239; T246; S247; Y253; S262]
O00453	LST1	leukocyte-specific transcript 1 protein [OS=Homo sapiens]	0.006	19	1	23	1	97	10.8	8.19	44.46	1	1	cell organization and biogenesis;regulation of biological process;response to stimulus	cytoplasm;Golgi;membrane		Pf05083	7940	ENSG00000206433.10; ENSG00000231048.8; ENSG00000230791.8; ENSG00000226182.8; ENSG00000223465.8; ENSG00000235915.8; ENSG00000234514.8; ENSG00000204482.10	6; CHR_HSCHR6_MHC_QBL_CTG1; CHR_HSCHR6_MHC_MANN_CTG1; CHR_HSCHR6_MHC_SSTO_CTG1; CHR_HSCHR6_MHC_COX_CTG1; CHR_HSCHR6_MHC_DBB_CTG1; CHR_HSCHR6_MHC_APD_CTG1; CHR_HSCHR6_MHC_MCF_CTG1				0	0	2.02764e+06	1.41292e+06		1.23448e+06		598296	502146	514731				124180						466940			134715		209817		127994	317130			227235		1.23564e+06	599309	210612		1.1469e+06		107707	284988	946765	2.05096e+06		193610	413195		103276	477324		568815					4.09842e+06	260401		122917	291474	152184		262713		431720	56334.8	666774			596337		317503	463673		139640		794042		2.11252e+06		1.46809e+06			2.00845e+06	479038	11.12	1	11	0.00926706	2	Phospho [S49; S50; Y56; S58]
Q9BYG5	PARD6B	Partitioning defective 6 homolog beta [OS=Homo sapiens]	0.009	19	7	38	7	372	41.2	5.58	29.93	7	3	cell division;cell organization and biogenesis;regulation of biological process	cytoplasm;cytosol;membrane;nucleus	protein binding	Pf00564, Pf00595	84612	ENSG00000124171.8	20	Tight junction interactions	Hippo signaling pathway; Endocytosis; Rap1 signaling pathway; Tight junction; Axon guidance		9	0	3.35476e+06	2.70986e+06	4.97857e+06	2.75507e+06	2.55625e+06	3.23075e+06	3.33766e+06	6.21321e+06	5.36939e+06	4.14865e+06	5.42239e+06	5.33218e+06	4.17748e+06	9.15207e+06	3.17911e+06	3.48469e+06	3.04638e+06	3.20902e+06	6.61587e+06	3.98349e+06	8.16175e+06	3.13871e+06	2.2936e+06	4.50266e+06	2.98494e+06	3.02057e+06	3.41044e+06	2.6322e+06	3.33757e+06	5.68002e+06	3.25954e+06	5.66342e+06	4.83965e+06	4.85237e+06	4.56578e+06	4.71764e+06	2.35605e+06	7.55917e+06	7.18938e+06	1.16062e+07	6.12398e+06	8.32839e+06	6.91346e+06	3.47437e+06	3.9228e+06	4.51588e+06	3.67805e+06	2.5913e+06	6.38023e+06	7.21196e+06	4.37044e+06	5.01124e+06	5.42622e+06	3.97068e+06	3.24265e+06	5.89289e+06	3.59147e+06	3.74118e+06	4.89795e+06	6.30563e+06	3.80939e+06	4.98944e+06	2.43149e+06	8.37578e+06	7.75482e+06	3.6599e+06	7.84579e+06	2.9932e+06	4.15094e+06	6.44513e+06	7.0071e+06	9.23173e+06	5.4109e+06	1.13366e+07	8.0546e+06	4.82024e+06	1.10404e+07	1.07903e+07	8.04759e+06	7.14221e+06	9.99291e+06	3.88886e+06	23.7	1	3	0.00472441	2	Phospho [S4; S11; T16; S21; S31; T108; S134; S178]; Acetyl [N-Term]
Q7L9L4	MOB1B	mob kinase activator 1b [OS=Homo sapiens]	0	19	4	401	4	216	25.1	6.73	455.83	4	1	regulation of biological process;response to stimulus	cytoplasm;cytosol;nucleus	enzyme regulator activity;metal ion binding;protein binding	Pf03637	92597	ENSG00000173542.8	4	Signaling by Hippo	Hippo signaling pathway; Hippo signaling pathway -multiple species		4	0	2.65429e+07	2.01227e+06	1.66431e+07	7.87591e+06	2.40083e+06	3.463e+07	44659530	4.1443e+07	4.33007e+07	8.72738e+06	2.72291e+07	1.13344e+07	8.84251e+06	4.19593e+07	4.63677e+06	2.19603e+06	4.79754e+06	2.74022e+06	3.45243e+07	3.39096e+06	2.90259e+06	5.7003e+06	5.01758e+06	1.22691e+07	4.75965e+06	1.03424e+07	8.35909e+06	2.05942e+06	7.45389e+06	2.02162e+07	1.15947e+07	2.50026e+07	6.77868e+06	1.48036e+07	6.2531e+06	4.74751e+06	2.63676e+06	7.45583e+06	1.08992e+07	2.62747e+07	1.21707e+07	7.12573e+06	1.86441e+07	1.91597e+06	1.34853e+07	1.06774e+07	1.86763e+07	1.17957e+07	6.72425e+06	1.56025e+07	3.33922e+06	5.23029e+06	8.29455e+06	7.02128e+06	3.85218e+06	9.39536e+06	4.0026e+06	1.08125e+07	2.99909e+06	8.64227e+06	5.36225e+06	1.16369e+07	1.28758e+07	4.57696e+07	4.845e+07	6.07701e+06	2.09791e+07	2.35176e+06	3.62152e+06	4.31205e+06	2.10952e+07	3.60156e+06	1.46216e+07	55292401	3.36476e+07	2.55593e+06	6.55448e+07	3.98988e+07	6.8799e+07	3.10988e+07	2.02473e+07	2.78249e+07	24.19	1	3	0.00481541	2	Phospho [S7; S9; S10; T12; S23; T35; S38]; Acetyl [N-Term]
P13647	KRT5	keratin, type II cytoskeletal 5 [OS=Homo sapiens]	0.001	18	13	99	6	590	62.3	7.74	70.51	6	12	cell death;cell organization and biogenesis;metabolic process	cytoplasm;cytosol;membrane;mitochondrion;nucleus	catalytic activity;motor activity;protein binding;structural molecule activity	Pf00038, Pf01576, Pf02994, Pf03961, Pf04111, Pf05957, Pf12128	3852	ENSG00000186081.11	12	Formation of the cornified envelope; Type I hemidesmosome assembly			6	0		76936.1	3.1452e+06			48210.4			64336			2.24711e+06														29483.4						20597.6	34989.3	211747				165225										72308.9							860339				49337.4	108024	1.10874e+06	311192			828193			135004		778435		39674.7	59280.6			337201	2.87844e+06	103203		1.12086e+06			15.16	1	8	0.00823893	2	Phospho [S21; S36; S64; S574]
P62341	SELT; SELENOT	Thioredoxin reductase-like selenoprotein T [OS=Homo sapiens]	0.076	18	1	1	1	195	22.3	8.6	4.87		1	cellular homeostasis;metabolic process;regulation of biological process;response to stimulus;transport	endoplasmic reticulum;membrane	antioxidant activity;catalytic activity	Pf10262	51714	ENSG00000198843.12	3			Selenium Micronutrient Network; Selenium Metabolism and Selenoproteins	2	0																																																																																				1	0	0	0	Phospho [T146; S160]
O43598-1	C6orf108; DNPH1	2'-deoxynucleoside 5'-phosphate N-hydrolase 1 [OS=Homo sapiens]	0.007	18	3	87	3	174	19.1	5.05	49.98	3	2	cell differentiation;cell proliferation;metabolic process;regulation of biological process	cytoplasm;cytosol;nucleus	catalytic activity;protein binding	Pf05014	10591	ENSG00000112667.12	6	Purine catabolism			4	0	792393	640779	404109	655213	2.16575e+06		1.2186e+06		3.66166e+06		2.40431e+06	644550		744271			98016.9		1.70918e+06	462444				9.63465e+06	524846					733227	941376	549934	709338	2.54102e+06	2.60693e+06	523512		768291	384511	1.057e+06	474985	2.30881e+06	820971		766827	1.16854e+06	949925	950646		802630		1.01337e+06	2.84186e+06	336942			306194	616012	769049	4.41722e+06	905346	2.39351e+06	782976	1.30053e+06	5.50092e+06	9.17361e+06	1.29906e+06	914677	981114	2.16629e+06	2.10622e+06	2.77191e+06			1.30499e+06	2.35991e+06	2.99895e+06	3.01521e+06	1.9747e+06	1.1661e+06		1.51589e+06	12.21	1	10	0.00896057	2	Acetyl [N-Term]; Phospho [S12; S169]
Q9Y5S9	RBM8A; LOC101060541	RNA-binding protein 8A [OS=Homo sapiens]	0.083	18	1	1	1	174	19.9	5.72	4.57		1	metabolic process;regulation of biological process;transport	cytoplasm;cytosol;nucleus;spliceosomal complex	protein binding;RNA binding	Pf00076, Pf08777, Pf13893, Pf14259	9939	ENSG00000265241.6	1	mRNA 3'-end processing; mRNA Splicing - Major Pathway; Cleavage of Growing Transcript in the Termination Region ; Regulation of expression of SLITs and ROBOs; Transport of Mature mRNA derived from an Intron-Containing Transcript; Nonsense Mediated Decay (NMD) enhanced by the Exon Junction Complex (EJC)	Spliceosome; RNA transport; mRNA surveillance pathway		20	0																															4.28466e+06	394726																																																				1	0	0	0	Phospho [S69; T78; T85; Y96]
P23193	TCEA1	Transcription elongation factor A protein 1 [OS=Homo sapiens]	0.001	18	6	111	6	301	33.9	8.38	142.82	6	3	metabolic process;regulation of biological process;response to stimulus	nucleus	DNA binding;metal ion binding;protein binding	Pf01096, Pf07500, Pf08711	6917	ENSG00000187735.13	8	HIV elongation arrest and recovery; Gap-filling DNA repair synthesis and ligation in TC-NER; TP53 Regulates Transcription of DNA Repair Genes; Dual incision in TC-NER; Tat-mediated HIV elongation arrest and recovery; Formation of RNA Pol II elongation complex ; RNA Polymerase II Pre-transcription Events; Formation of HIV elongation complex in the absence of HIV Tat; Formation of TC-NER Pre-Incision Complex; Pausing and recovery of HIV elongation; Pausing and recovery of Tat-mediated HIV elongation; Formation of HIV-1 elongation complex containing HIV-1 Tat			28	0				5.00374e+06			922665			1.6139e+06	2.12169e+06	4.33618e+06	1.58016e+06	894823		113708	100927	80954.5	962864	262418		1.75951e+06	117693	1.17672e+06	294454	2.10909e+06	767854	91134.9	442610	8.13362e+06		731029	981576	1.06313e+06	287102	1.15035e+06	898224	264142	1.94871e+06	1.12951e+08	7.27476e+07	2.73907e+07	2.13496e+06	96660.6	2.32066e+06		476751	1.70073e+06	2.35702e+06	1.52986e+07	3.94182e+06	3.05217e+07	1.42695e+06	1.03094e+06	571243	443631	435905	675443	815724	801525	2.65476e+06	762819	2.53442e+06		4.62827e+06		1.25449e+06	3.99104e+06	1.20477e+06	4.42579e+06	3.83951e+06	859642	3.6946e+06	1.00294e+06	1.83376e+06	1.1734e+06	1.66405e+06	4.97267e+06	1.55434e+06	3.65001e+06		1.31772e+06	35.55	1	0	0	3	Phospho [S57; S100]
P04114	APOB	apolipoprotein B-100 [OS=Homo sapiens]	0	18	79	1165	79	4563	515.3	7.05	1109.66	70	60	cell organization and biogenesis;cellular component movement;metabolic process;regulation of biological process;response to stimulus;transport	cytoplasm;cytosol;endoplasmic reticulum;endosome;extracellular;membrane;organelle lumen	protein binding;transporter activity	Pf01347, Pf04286, Pf06448, Pf09172, Pf12491	338		2	Post-translational protein phosphorylation; Cargo recognition for clathrin-mediated endocytosis; Regulation of Insulin-like Growth Factor (IGF) transport and uptake by Insulin-like Growth Factor Binding Proteins (IGFBPs); LDL remodeling; Scavenging by Class H Receptors; VLDL clearance; Retinoid metabolism and transport; Chylomicron remodeling; Scavenging by Class A Receptors; LDL clearance; Platelet sensitization by LDL; Signaling by GPCR; Scavenging by Class B Receptors; Scavenging by Class F Receptors; VLDL assembly; Chylomicron assembly; Regulation of TLR by endogenous ligand; Cell surface interactions at the vascular wall; Chylomicron clearance	Fat digestion and absorption; Vitamin digestion and absorption	Selenium Micronutrient Network; Vitamin B12 Metabolism; Folate Metabolism; Statin Pathway	46	0	5.95604e+07	4.62169e+07	5.35468e+07	3.21064e+07	3.74919e+07	5.79285e+07	3.55923e+07	4.98845e+07	3.45235e+07	4.09592e+07	4.41479e+07	4.62039e+07	6.69704e+07	5.70966e+07	3.97722e+07	5.0358e+07	5.12575e+07	6.82535e+07	5.94332e+07	5.27462e+07	6.01457e+07	6.64632e+07	3.39524e+07	4.94235e+07	3.50578e+07	4.70056e+07	5.02961e+07	5.49651e+07	4.5447e+07	5.65132e+07	1.10481e+08	4.18145e+07	7.02042e+07	4.91497e+07	6.14886e+07	5.19048e+07	5.45911e+07	7.2556e+07	3.56319e+07	1.27163e+08	4.14992e+07	3.79937e+07	6.09062e+07	103211440	101551389	5.1934e+07	6.68598e+07	4.84517e+07	3.73923e+07	3.78867e+07	8.19047e+07	7.47434e+07	2.40871e+08	1.07266e+08	5.16326e+07	2.02797e+08	1.44476e+08	3.96785e+07	1.27236e+08	5.46455e+07	1.02901e+08	2.11904e+08	6.48949e+07	4.63871e+07	3.54417e+07	3.69966e+07	4.70143e+07	3.70485e+07	4.54379e+07	4.71223e+07	4.71598e+07	5.17817e+07	7.93996e+07	9.92045e+07	5.54319e+07	7.12857e+07	6.6072e+07	4.92643e+07	58303155	7.79916e+07	6.10753e+07	4.90258e+07	153.81	1	0	0	3	Phospho [T151; Y152; Y1014; S1017; T1019; S1198; T1906; S4048; T4052; T4218]
Q15057	ACAP2	Arf-GAP with coiled-coil, ANK repeat and PH domain-containing protein 2 [OS=Homo sapiens]	0.001	18	9	127	9	778	88	6.8	121.12	9	3	regulation of biological process;response to stimulus	endosome;membrane	enzyme regulator activity;metal ion binding;protein binding	Pf00023, Pf00169, Pf01412, Pf12796, Pf13637, Pf13857, Pf15413	23527	ENSG00000114331.13	3		Endocytosis		1	0	2.47735e+06	1.67895e+06	2.92183e+06	2.21927e+06	1.66277e+06	1.60875e+06	2.38144e+06	2.53094e+06	787581	1.4711e+06	1.4881e+06	3.06923e+06	2.30988e+06	5.28455e+06	2.15855e+06	4.25294e+06	7.19835e+06	1.9454e+06	4.01525e+06	4.33757e+06	1.51666e+06	8.60636e+06	2.79125e+06	3.51164e+06	3.37829e+06	1.10262e+06	2.76153e+06	2.996e+06	3.22449e+06	6.96743e+06	4.33702e+07	997161	1.82471e+06	7.45793e+07	5.67491e+06	729419	2.44099e+06	1.10658e+07	1.56197e+06	1.04557e+07	1.01293e+07	2.50065e+06	6.53474e+06	1.45031e+06	1.86071e+06	4.16754e+06	3.32108e+06	1.49179e+07	1.18126e+06	1.56167e+06	2.19278e+06	4.70333e+06	3.25608e+06	4.08322e+07	1.55838e+06	3.90193e+06	3.31384e+06	1.94593e+07	2.66569e+06	2.79359e+06	3.21162e+06	4.45358e+06	2.11204e+07	763259	7.15242e+06	1.48231e+06	1.80181e+06	2.08992e+06	4.06334e+06	2.54548e+06	7.224e+06	4.63042e+06	1.28659e+07	3.82513e+06	6.32954e+06	4.76933e+06	1.03544e+08	6.54552e+07	2.84963e+06	6.7394e+06	1.40913e+06	4.34507e+07	21.75	1	3	0.0042735	2	Phospho [S379; S384; S413; S519; S521; S533; S542; S578; Y586; S738; Y742; T749; Y750]
O60504-2	SORBS3	Isoform Beta of Vinexin [OS=Homo sapiens]	0.001	18	6	157	6	329	36.7	8.72	131.97	6	5	cell organization and biogenesis;regulation of biological process	cytoskeleton;cytosol;nucleus	protein binding;structural molecule activity	Pf00018, Pf07653, Pf14604	10174	ENSG00000120896.13	8				0	0	1.98542e+06	771753	2.27848e+06	1.86651e+06	543872	1.74326e+06	974620	654701	273383	669123	1.32511e+06	3.01224e+06	988787	984461	589602	389905	238554	299721	1.7889e+06	1.14936e+06	822435	2.07349e+06	809365	2.62019e+06	1.4987e+06	567018	559047	252547	1.45258e+06	2.25336e+06	865925	719308	1.298e+06	8.67637e+06	1.43916e+06	1.73612e+06	1.58365e+06	1.19031e+06	2.11793e+06	2.85017e+06	1.32473e+06	535091	2.20184e+06	612171	2.15629e+06	866298	1.9843e+06	1.04214e+06	1.19701e+07	3.01187e+06	1.03852e+06	1.82772e+06	3.03561e+06	1.17389e+06	394015	1.107e+06	327740	2.29897e+06	257381	5.03163e+06	6.83616e+06	2.96143e+06	1.82232e+06	2.09491e+06	8.26659e+06	540445	1.1995e+06	544891	1.09836e+06	4.32305e+06	3.19313e+06	847059	4.53156e+06	3.70819e+06	941797	2.40587e+06	5.5285e+06	3.09741e+06	3.51058e+06	3.94184e+06	418239	985352	25.85	1	3	0.00511073	2	Acetyl [N-Term]; Phospho [S6; S53; T187; S188; S202; S203; S221]
P68371	TUBB4B	Tubulin beta-4B chain [OS=Homo sapiens]	0.009	18	7	22	7	445	49.8	4.89	27.18	6	6	cell organization and biogenesis;cellular component movement;defense response;regulation of biological process;response to stimulus;transport	cytoplasm;cytoskeleton;cytosol;extracellular;nucleus;organelle lumen	catalytic activity;nucleotide binding;protein binding;RNA binding;structural molecule activity	Pf00091, Pf03953, Pf10644	10383	ENSG00000188229.5	9	COPI-independent Golgi-to-ER retrograde traffic; COPI-dependent Golgi-to-ER retrograde traffic; Carboxyterminal post-translational modifications of tubulin; Regulation of PLK1 Activity at G2/M Transition; Recruitment of NuMA to mitotic centrosomes; Hedgehog 'off' state; Loss of Nlp from mitotic centrosomes; Translocation of GLUT4 to the plasma membrane; Prefoldin mediated transfer of substrate to CCT/TriC; Microtubule-dependent trafficking of connexons from Golgi to the plasma membrane; Neutrophil degranulation; Separation of Sister Chromatids; COPI-mediated anterograde transport; The role of GTSE1 in G2/M progression after G2 checkpoint; HSP90 chaperone cycle for steroid hormone receptors (SHR); Kinesins; AURKA Activation by TPX2; Anchoring of the basal body to the plasma membrane; Formation of tubulin folding intermediates by CCT/TriC; RHO GTPases activate IQGAPs; Recruitment of mitotic centrosome proteins and complexes; Recycling pathway of L1; Resolution of Sister Chromatid Cohesion; Intraflagellar transport; Post-chaperonin tubulin folding pathway; RHO GTPases Activate Formins; MHC class II antigen presentation	Phagosome; Pathogenic Escherichia coli infection; Gap junction	Pathogenic Escherichia coli infection; Parkin-Ubiquitin Proteasomal System pathway	74	0															150850			181618		57002.3		306441	29517.7				213371						81715.5	631013	316031		47772.1								83801.2		371810				56190.8									499927	751494	951217	235268					32833	55113.8	198623					438289	416165				533179			22.71	1	3	0.00453172	2	Phospho [S172]
Q9BTY2	FUCA2	Plasma alpha-L-fucosidase [OS=Homo sapiens]	0.083	18	9	26	9	467	54	6.25	4.58	8	7	metabolic process;regulation of biological process;response to stimulus;transport	extracellular;organelle lumen	catalytic activity;protein binding	Pf01120	2519	ENSG00000001036.13	6	Post-translational protein phosphorylation; Regulation of Insulin-like Growth Factor (IGF) transport and uptake by Insulin-like Growth Factor Binding Proteins (IGFBPs); Neutrophil degranulation	Other glycan degradation		8	0																									123003				179478		7.75783e+06		118134	1.88556e+06		225736		428112	676705	3.385e+06	627498	739385																		2.66133e+06		624720			450308	130516		160140							2.21289e+06	79455.1							10.23	1	12	0.00953895	2	Phospho [T387; S388]
P54105	CLNS1A	Methylosome subunit pICln [OS=Homo sapiens]	0	18	3	226	3	237	26.2	4.11	394.54	3	2	cell organization and biogenesis;cellular homeostasis;transport	cytoplasm;cytoskeleton;cytosol;membrane;nucleus	protein binding;RNA binding	Pf03517	1207	ENSG00000074201.8	11	snRNP Assembly	RNA transport		4	0	2.48882e+06	1.27103e+06	381261	3.1784e+06	778833	2.42911e+06	2.97494e+06	4.30626e+06	1.32249e+07	626663	2.03958e+06	3.40598e+06	953600		2.50209e+06	875480		1.69678e+06	6.17019e+06	841587		1.16186e+06	313089	3.049e+06	3.14362e+06	660344	1.60495e+06	211172	2.65071e+06	1.03453e+07	2.34806e+07	2.5135e+06	974959	6.6193e+06	1.17358e+06	1.69918e+06	691907	2.59676e+06	1.37735e+07	1.68558e+07	6.15651e+06	4.25028e+06	3.55979e+06	1.40977e+06	439609	3.48718e+06	8.2071e+06	2.76829e+06	2.86246e+06	1.09846e+07	2.20379e+06	912485	5.95141e+06	2.20457e+06	535374	3.90699e+06	198761	3.16265e+06	3.08442e+06	4.38384e+06	720332	3.80636e+06	1.38972e+06	7.53397e+06	1.03306e+07	825280	7.0402e+06	1.51244e+06	877095	3.10267e+06	4.91962e+06	1.8042e+06	7.72812e+06	1.46683e+07	6.62025e+06	4.81995e+06	1.64274e+07	1.62454e+06	1.72226e+07	5.80086e+06	2.18871e+06	1.68645e+06	28.07	1	1	0.00185874	2	Phospho [S71; Y79; S102; T110]
Q15599	SLC9A3R2	Na(+)/H(+) exchange regulatory cofactor NHE-RF2 [OS=Homo sapiens]	0.029	18	3	13	3	337	37.4	7.93	10.4	3	1	cell organization and biogenesis	membrane;nucleus	protein binding;structural molecule activity	Pf00595, Pf09007, Pf13180	9351	ENSG00000065054.13	16		Aldosterone-regulated sodium reabsorption		1	0	623733					805051	490556	816085	1.52896e+06	298137	1.52891e+06	1.21917e+06		473242			114087		641867			445440	112106	288041	216592	1.93338e+06	812359		145635	255228	3.3034e+06		755296	1.31375e+06	1.07691e+06		115992		1.90189e+06				944499	117057	370488				262079		274772		237244	639926	326413	369450	229639	868129	374265	122530	519530	1.27916e+06										626857								355950			9.57	1	15	0.0114504	1	Phospho [T257; T260; S261; S269; S272; S280]
P78368	CSNK1G2	casein kinase I isoform gamma-2 [OS=Homo sapiens]	0.023	18	4	16	3	415	47.4	9.06	13.61	3	2	metabolic process;regulation of biological process;response to stimulus;transport	cytoplasm;cytosol;membrane;nucleus	catalytic activity;metal ion binding;nucleotide binding;protein binding	Pf00069, Pf07714, Pf12605	1455	ENSG00000133275.15	19	Disassembly of the destruction complex and recruitment of AXIN to the membrane; Sphingolipid de novo biosynthesis	Hedgehog signaling pathway		9	0		275741		283714								192777			288195	130986							144077	754357	315993			93495.2	270687			502838	54875.6	951912	331243										326306			226725			422494	211368	457337	837206	105553	242666		661053		985671	588389	429264			726798					360509			215915	520656									18	1	5	0.00593824	2	Phospho [S33; T35; T213; T215; T367; S381]
O60271	SPAG9	C-jun-amino-terminal kinase-interacting protein 4 [OS=Homo sapiens]	0	18	22	1663	4	1321	146.1	5.15	2058.93	20	19	cell differentiation;cell organization and biogenesis;regulation of biological process;transport	cytoplasm;cytosol	protein binding;structural molecule activity	Pf09744	9043	ENSG00000008294.20	17	CDO in myogenesis			3	26	1.35981e+08	6.22541e+07	5.75774e+07	8.36171e+07	1.5488e+07	1.15412e+08	1.88888e+08	1.41957e+08	1.99118e+08	7.98687e+07	2.19691e+08	8.45759e+07	6.12308e+07	1.24109e+08	1.99699e+07	3.50402e+07	2.04391e+07	3.15452e+08	1.21343e+08	3.77339e+07	4.84265e+07	3.28717e+07	2.30107e+07	6.36544e+07	2.04644e+07	4.21524e+08	6.65549e+07	1.55468e+07	2.41033e+07	1.96339e+08	3.55448e+08	2.7377e+08	4.4537e+07	194790492	55289661	6.18801e+07	1.51264e+07	8.65031e+07	2.14298e+08	3.63257e+08	1.79876e+08	1.27354e+08	1.63639e+08	8.39569e+06	2.31095e+07	1.88853e+08	225917342	4.26074e+07	6.23134e+07	8.52634e+07	1.33412e+07	3.91287e+07	1.0483e+08	1.83046e+07	1.49306e+07	6.47102e+07	2.38046e+07	4.4859e+07	6.29384e+07	5.21304e+07	3.99122e+07	3.04015e+07	4.33376e+07	3.47024e+08	1.69591e+08	3.6645e+07	6.92023e+08	2.78045e+07	2.88474e+07	2.83464e+07	6.45031e+07	2.10116e+07	4.75862e+07	8.95772e+08	6.07655e+08	4.31013e+07	6.39342e+08	4.52135e+08	5.29051e+08	2.45194e+08	2.73892e+08	4.12482e+08	183.92	1	0	0	3	Phospho [S25; T226; S229; T244; S265; S268; S272; T275; T276; S279; T280; S283; T287; T290; T292; S329; T330; S332; S493; T586; S588; S593; S594; T595; S597; T683; S684; S696; S728; S730; S732; S733; S813; S815; T1178; S1179; S1188; S1243; S1244; T1246; T1264]
Q969K3-1	RNF34	E3 ubiquitin-protein ligase RNF34 [OS=Homo sapiens]	0.009	18	2	10	2	372	41.6	4.96	28.68	2	1	cell death;metabolic process;regulation of biological process;response to stimulus	cytoplasm;cytosol;membrane;nucleus	catalytic activity;metal ion binding;protein binding	Pf13920, Pf13923	80196	ENSG00000170633.16	12	Antigen processing: Ubiquitination & Proteasome degradation; Regulation of TP53 Degradation			11	0	147614	45500.1	431563	87465.1										100570	258782						129167			323937		324775										172353				1.40218e+06	305343		629811						156418	465073				458174		576393			84983.2		224508			2.86453e+06	1.74763e+06		489861					75929.4	638409				1.01184e+06	1.98833e+06	5.29379e+06	674473	1.86172e+06	2.27074e+06	19.67	1	3	0.00387097	2	Phospho [S7; T22; T221]
P42167-2	TMPO	Isoform Gamma of Lamina-associated polypeptide 2, isoforms beta/gamma [OS=Homo sapiens]	0.001	18	5	91	5	345	38.7	9.16	98.41	5	3	regulation of biological process	chromosome;membrane;nucleus	DNA binding;protein binding	Pf03020, Pf08198	7112	ENSG00000120802.13	12				0	0	250130	254635	1.21452e+06	639355	606787	976945	2.13337e+06	1.12063e+06		670367	3.1812e+06	2.88838e+06	830565	1.7418e+06	803102	468468	1.16056e+06	304910	3.40347e+06	724661	396934	2.2998e+06	595872	2.10867e+06	878424		923374	1.12827e+06	1.96918e+06	2.35211e+06		4.90253e+06	1.54977e+06	3.6655e+06	1.84321e+06	1.32983e+06	1.78774e+06	1.98903e+06	1.68942e+06	1.59471e+07	1.14828e+06	3.14128e+06	3.9356e+06	1.05629e+06	1.70691e+06	1.12747e+07	1.15054e+07	2.4712e+06	1.26341e+06	2.22112e+06	1.02023e+06	615516	3.02699e+06	450279	542576	2.25999e+06	869363	1.94371e+06	1.16589e+06	8.62868e+06	2.51622e+06	3.78091e+06	1.17962e+06	2.27475e+06	5.1914e+06	655449	6.01506e+06	392914	292239	5.57455e+06	3.47699e+06	1.56268e+06	7.55115e+06	2.77884e+07	1.26149e+07	467763	2.89795e+06	1.60207e+07	5.61206e+06	1.16465e+07	3.14808e+06	3.65285e+06	40.59	1	0	0	3	Phospho [S66; S67; T74; S79; T154; S156; S158; S159; T160]
P08519	LPA	apolipoprotein(a) [OS=Homo sapiens]	0.011	18	7	47	7	4548	501	5.88	25.46	7	3	cell organization and biogenesis;metabolic process;regulation of biological process;transport	extracellular	catalytic activity;enzyme regulator activity;protein binding	Pf00051, Pf00089, Pf09342, Pf13365	4018		6	LDL remodeling			4	0		162397		831849	200518						1.2656e+06	202657	2.39911e+06		216267	191788	246115	151474	211239	1.17123e+06	134399	6.99463e+06	334902	142957	216747			123617	271345	316735			291713	1.65913e+06			575267	1.48994e+06	571091	2.16992e+06	439348			305068	155433			96298.2	487295	1.89323e+06	313035	296500		147865	158259	197046	139957	1.30114e+06	1.08583e+06	1.66125e+06	486447	2.15276e+06	2.96518e+06		1.3845e+06	136536		91055.6	229237	147792	152129	167336	190627			1.51314e+06			1.12236e+06	1.19694e+06		874578	9.28	1	17	0.0127436	1	Phospho [Y3610; S3733; Y3747; T3751; T3756; S3758; S3759; T3763; Y4172; T4180; T4186; Y4195]
P24592	IGFBP6	insulin-like growth factor-binding protein 6 [OS=Homo sapiens]	0.007	18	3	30	3	240	25.3	7.81	33.53	3	3	metabolic process;regulation of biological process;response to stimulus	cytoplasm;extracellular;Golgi	protein binding	Pf00086, Pf00219	3489	ENSG00000167779.7	12	Regulation of Insulin-like Growth Factor (IGF) transport and uptake by Insulin-like Growth Factor Binding Proteins (IGFBPs)		Myometrial Relaxation and Contraction Pathways	3	0																		132781					28416.9		58683.6									207579			67841.1								43482.3						47956.6		205529		30825.8			57024.3		594688	316242	222642			158554										677294								18.47	1	4	0.00488401	2	Phospho [S152]
Q30KQ9-1	DEFB110	beta-defensin 110 [OS=Homo sapiens]	0.136	18	1	2	1	67	8	8.73	0		1	defense response;response to stimulus	cell surface;extracellular		Pf13841	245913	ENSG00000203970.3	6	Beta defensins			5	0																																																																																				1	0	0	0	Phospho [Y23; Y26; S28]
P22792	CPN2	Carboxypeptidase n subunit 2 [OS=Homo sapiens]	0	18	8	341	8	545	60.5	5.99	173	8	8	metabolic process;regulation of biological process	extracellular	catalytic activity;enzyme regulator activity;protein binding	Pf12799, Pf13855	1370	ENSG00000178772.6	3	Regulation of Complement cascade			4	0	7.87648e+07	6.85082e+07	7.43125e+07	6.96997e+07	6.85727e+07	7.43813e+07	7.69379e+07	8.12101e+07	7.10561e+07	6.02415e+07	4.97195e+07	8.61539e+07	7.95176e+07	6.00941e+07	7.06853e+07	8.25608e+07	7.65663e+07	8.6677e+07	9.39369e+07	8.37261e+07	7.68656e+07	8.24475e+07	6.05938e+07	7.03118e+07	7.38386e+07	6.84188e+07	75344097	7.12763e+07	6.97343e+07	1.03885e+08	1.0508e+08	1.03922e+08	9.67983e+07	9.7921e+07	8.12166e+07	7.8749e+07	6.48325e+07	7.98622e+07	9.58732e+07	1.43294e+08	7.92971e+07	7.19456e+07	6.4071e+07	95059550	8.03607e+07	8.03335e+07	7.53793e+07	6.88173e+07	5.28958e+07	6.48458e+07	8.42988e+07	9.45526e+07	8.2534e+07	8.57938e+07	7.75767e+07	8.80681e+07	8.06418e+07	8.83746e+07	9.06716e+07	8.80745e+07	9.29761e+07	9.81663e+07	6.65911e+07	8.41542e+07	7.30494e+07	7.53671e+07	7.18121e+07	6.27697e+07	7.50812e+07	9.22547e+07	8.61636e+07	9.28886e+07	1.05317e+08	1.19154e+08	1.06579e+08	7.52803e+07	8.6202e+07	1.10928e+08	1.09441e+08	1.32262e+08	9.73299e+07	1.05073e+08	50.65	1	0	0	3	Phospho [S462; S467; T482]
P49023	PXN	Paxillin [OS=Homo sapiens]	0.007	18	9	132	9	591	64.5	6.19	33.88	9	4	cell organization and biogenesis;cellular component movement;metabolic process;regulation of biological process;response to stimulus;transport	cytoplasm;cytoskeleton;cytosol;membrane	DNA binding;metal ion binding;protein binding;transporter activity	Pf00412, Pf03535	5829	ENSG00000089159.16	12	Localization of the PINCH-ILK-PARVIN complex to focal adhesions; PTK6 Regulates RHO GTPases, RAS GTPase and MAP kinases; Smooth Muscle Contraction; VEGFA-VEGFR2 Pathway; GAB1 signalosome; Regulation of cytoskeletal remodeling and cell spreading by IPP complex components	Bacterial invasion of epithelial cells; Proteoglycans in cancer; Viral carcinogenesis; Chemokine signaling pathway; Regulation of actin cytoskeleton; VEGF signaling pathway; Leukocyte transendothelial migration; Focal adhesion	Integrin-mediated Cell Adhesion; Prolactin Signaling Pathway; Oncostatin M Signaling Pathway; Focal Adhesion; Signaling of Hepatocyte Growth Factor Receptor; Rac1/Pak1/p38/MMP-2 pathway; VEGFA-VEGFR2 Signaling Pathway; Chemokine signaling pathway; Regulation of Actin Cytoskeleton	33	0	2.97762e+06	1.12689e+06	558192	1.39289e+06	1.51686e+06	3.98955e+06	2.59772e+06	5.60938e+06	1.91764e+06	802692	2.78918e+06	4.4784e+06	1.47839e+06	1.84862e+06	1.39193e+06	668780	1.17351e+06	243719	1.47378e+06	1.11631e+06	782502	3.28468e+06	1.16031e+06	8.22181e+06	1.6089e+06	1.41816e+06	874198	628080	456492	1.50389e+06		271639	1.47812e+06	4.8881e+06	613503	1.26191e+06	2.8953e+06	923385	3.62227e+06	7.27622e+06	1.37623e+06	2.26286e+06	4.63463e+06	2.33993e+06	3.42433e+06	1.59895e+06	9.31628e+06	3.4049e+06	972489	1.82599e+06	1.53914e+06	2.1588e+06	6.48418e+06	1.67843e+06	1.40107e+06	2.01883e+06	1.21056e+06	2.87514e+06	1.00725e+06	7.25841e+06	6.93144e+06	3.78556e+06	2.49321e+06	5.0333e+06	1.62628e+07	1.63737e+06	3.28337e+06	829759	2.41506e+06	3.8405e+06	4.96636e+06	1.24089e+06	1.94536e+06	1.08032e+07	4.18537e+06	6.14752e+06	2.00323e+06	1.43819e+06	3.38319e+06	4.32941e+06	2.61546e+06	634263	28.92	1	0	0	3	Phospho [S85; S106; S119; S258; S303; S321; S322; S533]
Q07955-1	SRSF1	Serine/arginine-rich splicing factor 1 [OS=Homo sapiens]	0.001	18	7	174	7	248	27.7	10.36	88	6	4	cell differentiation;cell organization and biogenesis;metabolic process;regulation of biological process;transport	cytoplasm;nucleus;spliceosomal complex	protein binding;RNA binding	Pf00076, Pf13893, Pf14259	6426	ENSG00000136450.12	17	Cleavage of Growing Transcript in the Termination Region ; Transport of Mature mRNA derived from an Intron-Containing Transcript; mRNA 3'-end processing; mRNA Splicing - Major Pathway; mRNA Splicing - Minor Pathway	Herpes simplex infection; Spliceosome	mRNA Processing	15	0	594751	1.63421e+06	5.42642e+06	279195	298353	3.65666e+06	1.29356e+07	3.80528e+06	8.57617e+06	576591	3.46151e+06	5.92468e+06	993803	1.86615e+06	610287	131554	115338	432939	4.14523e+06	238726	546138	1.88859e+06	156405	5.82618e+06		4.61067e+06	407281	91928.8	1.88599e+06	8.78627e+06	874739	911375	972198	518530	111861	2.5138e+06	978913	1.63818e+06	6.02265e+06	1.66809e+07	6.1553e+06	4.25949e+06	3.50469e+06	2.14975e+06	4.52354e+06	1.07385e+06	1.55507e+06	1.58583e+06	886612	5.73837e+06	584769	1.25051e+06	3.79984e+06	7.69059e+06	2.08734e+06	2.98529e+06	322700	1.81208e+06	167068	1.87233e+06	1.81927e+06	2.81523e+06		4.76336e+06	1.44513e+07	1.51744e+06	7.21412e+06	469595	370169	8.43221e+07	3.77372e+06	7.94334e+06	6.04605e+06	3.59973e+06	4.93692e+06	4.97986e+06	1.39131e+07	3.85067e+06	5.6848e+06	3.21217e+07	3.5438e+06	2.14011e+06	13.78	1	8	0.0077821	2	Phospho [S2; S199; S201; Y202; S205; S231; S234; Y237; S238]; Acetyl [N-Term]
O43490-1	PROM1	Prominin-1 [OS=Homo sapiens]	0	18	13	1933	5	865	97.1	7.27	3397.56	12	12	cell differentiation;regulation of biological process	cell surface;endoplasmic reticulum;membrane	protein binding	Pf05478	8842	ENSG00000007062.11	4		Transcriptional misregulation in cancer	Extracellular vesicle-mediated signaling in recipient cells	2	6	3.23297e+07	1.6186e+07	4.89267e+07	4.7204e+07	9.33539e+06	6.33239e+07	1.01926e+08	1.62587e+08	1.91429e+08	2.91306e+07	7.52496e+07	3.73451e+07	2.16993e+07	2.02509e+08	1.56132e+07	1.60792e+07	1.56827e+07	2.47285e+07	9.60038e+07	1.52165e+07	2.24646e+07	1.65916e+07	1.28391e+07	3.13169e+07	1.35839e+07	4.40909e+07	2.84782e+07	1.21008e+07	1.73519e+07	4.34214e+07	2.00324e+08	5.38744e+07	1.52273e+07	7.46439e+07	2.14879e+08	3.14186e+07	1.38204e+07	3.43057e+07	5.81875e+07	7.25534e+07	5.09223e+07	3.20257e+07	6.94089e+07	9.54084e+06	2.48452e+07	2.38174e+08	4.27435e+07	1.87443e+07	3.71221e+07	7.86862e+07	1.42945e+07	1.94484e+07	5.59568e+07	5.61589e+07	1.21796e+07	4.93857e+07	1.08767e+07	3.10231e+07	2.35449e+07	6.64485e+07	3.34334e+07	5.02768e+07	1.96063e+07	6.59256e+07	5.83685e+07	1.23801e+07	4.19696e+07	1.37275e+07	1.1368e+07	2.84128e+07	6.54752e+07	1.9521e+07	3.92434e+07	1.15916e+08	6.6093e+07	2.4517e+07	9.10271e+07	8.83577e+07	1.21261e+08	112416283	6.00714e+07	7.71998e+07	104.28	1	0	0	3	Phospho [S521; Y828; Y852; T860; S861; S863]
P09488-2	GSTM1	Isoform 2 of Glutathione S-transferase Mu 1 [OS=Homo sapiens]	0.029	18	3	7	3	181	21.2	7.85	10.08	3	2	metabolic process;response to stimulus	cytoplasm;cytosol	catalytic activity;protein binding	Pf02798, Pf13417	2944	ENSG00000134184.12	1			Glutathione metabolism; NRF2 pathway; Benzene metabolism; Estrogen metabolism; Aflatoxin B1 metabolism; Metapathway biotransformation	6	0																						492560	363283	852800	367336	7.39038e+06	1.47093e+06	285526	46460		7.68423e+06	9.44741e+06	698350	4.24602e+06		2.39653e+06		1.15097e+06					3.27439e+06	538282	601403	1.64677e+06		629799						296818	121509	1.66903e+06	317873	765776	1.91711e+06					1.32702e+07	2.78445e+06					180884		282955	872004	3.0666e+07			1.69046e+07		22326756	2.7967e+06		7.1148e+06	10.56	1	11	0.00892857	2	Phospho [T24]
P27816-4	MAP4	Isoform 4 of Microtubule-associated protein 4 [OS=Homo sapiens]	0.001	18	15	374	7	872	91.1	9.42	133.26	14	10	cell division;cell organization and biogenesis;cellular component movement;regulation of biological process	cytoplasm	protein binding;RNA binding;structural molecule activity	Pf00418	4134		3				0	0	6.6326e+07	1.44727e+07	2.17073e+07	5.4303e+07	7.79839e+06	1.83046e+07	1.68889e+07	1.7319e+07	2.53442e+07	2.93111e+07	7.11917e+07	139801115	2.477e+07	4.67249e+07	8.28218e+07	1.70291e+07	1.14104e+07	1.31351e+07	9.76876e+07	2.44799e+07	9.31696e+06	5.55159e+07	6.43593e+07	3.40718e+08	3.36849e+07	1.19702e+07	3.75078e+07	2.00279e+07	6.89102e+07	2.88163e+08	2.72141e+07	1.90959e+07	8.04816e+07	9.75597e+07	3.13174e+07	2.64831e+07	3.14094e+07	2.9624e+07	3.62414e+07	6.57777e+07	5.29336e+07	5.09323e+07	9.50853e+07	2.00428e+07	1.5404e+08	2.24516e+07	4.37965e+07	5.35563e+07	3.04213e+07	2.52923e+07	2.51961e+07	100473254	5.69234e+07	7.69076e+07	1.78505e+07	5.49182e+07	1.37508e+07	2.33246e+07	1.5862e+07	3.60586e+07	1.40355e+07	7.37276e+07	4.21978e+07	2.67672e+07	6.91412e+07	5.25986e+06	5.28896e+07	9.50098e+06	2.72664e+07	2.7419e+07	1.50178e+08	1.5849e+07	1.48238e+08	8.31825e+07	2.68959e+07	1.06265e+07	5.73919e+07	1.92023e+07	2.3561e+07	1.61628e+07	3.51559e+07	1.66938e+07	49.39	1	0	0	3	Phospho [S258; S414; T416; S431; S553; S557; S558; S560; S562; T563; S588; T599; S600; T627; T644; S645; S649; T651; S663; S720; S793]
P08962	CD63	CD63 antigen [OS=Homo sapiens]	0.006	18	4	225	4	238	25.6	7.81	55.16	4	2	cell differentiation;cellular component movement;regulation of biological process;response to stimulus;transport	cell surface;endosome;extracellular;membrane;organelle lumen;vacuole	protein binding	Pf00335	967	ENSG00000135404.11	12	Platelet degranulation ; Neutrophil degranulation	Lysosome; Proteoglycans in cancer		9	0	2.36121e+08	6.62717e+07	217384384	6.95488e+07	1.44979e+07	4.73045e+08	1.29927e+08	3.1893e+08	4.63562e+08	1.22082e+08	2.5962e+08	2.13441e+07	8.48879e+07	606231342	1.67579e+06	3.55072e+07	3.23428e+07	1.46984e+08	2.2947e+08	3.67522e+07	7.48237e+07	2.72114e+07	3.59902e+07	2.2713e+07	1.34835e+07	1.92543e+08	1.07107e+08	2.49863e+07	8.33448e+06	1.70883e+08	1.02893e+08	5.87794e+08	3.09552e+07	2.94807e+08	2.16016e+08	1.65301e+08	1.18603e+07	1.68876e+08	2.60164e+08	4.00212e+08	2.22421e+08	1.55038e+08	1.58025e+08	1.61964e+07	3.04222e+07	2.17492e+08	2.41583e+08	2.9491e+07	1.20217e+08	3.32357e+08	2.13713e+06	6.17314e+07	1.17454e+08	1.09178e+07	1.32758e+07	48795332	2.03771e+07	2.00409e+07	8.1824e+07	3.47829e+07	1.5347e+08	1.20859e+07	6.45795e+07	1.74131e+08	1.56771e+08	2.73347e+07	2.96108e+08	1.73337e+07	6.41614e+06	1.18507e+07	3.19103e+07	1.07975e+07	3.67364e+07	9.32471e+08	3.56788e+08	4.9013e+07	8.11814e+08	2.37694e+08	5.04016e+08	2.45746e+08	272736497	5.90206e+08	14.08	1	8	0.00789734	2	Phospho [T152; S159; S161]
P50552	VASP	Vasodilator-stimulated phosphoprotein [OS=Homo sapiens]	0.001	18	4	97	4	380	39.8	8.94	131.77	4	3	cell organization and biogenesis;cellular component movement;regulation of biological process	cytoplasm;cytoskeleton;cytosol;membrane	protein binding	Pf00568	7408	ENSG00000125753.13	19	Cell-extracellular matrix interactions; Generation of second messenger molecules; Signaling by ROBO receptors	Platelet activation; Focal adhesion; Leukocyte transendothelial migration; cGMP-PKG signaling pathway; Fc gamma R-mediated phagocytosis; Rap1 signaling pathway	Integrin-mediated Cell Adhesion; Focal Adhesion	18	0	310964	1.23476e+06		1.69207e+06		6.18557e+06	523626		1.97381e+06	444251	5.92287e+06	2.57214e+06	7.41178e+06	1.2798e+06	532380	1.29593e+06	2.28275e+06		5.4654e+06	985748	906820	1.06999e+06	3.36751e+06	1.6409e+06	517840	8.41693e+06	1.84993e+06	976622	967123	4.92457e+06	9.61686e+06	350964	422072	6.57061e+06	4.0379e+06	8.02406e+06	727500	4.74314e+06	955330	6.82577e+06	3.68064e+06	5.12433e+06	1.4163e+06	320574	501970	175062	1.66067e+06	1.18582e+06		2.77653e+07	567138	1.59553e+06	1.28907e+07	4.13014e+06	353236	2.61293e+06	742732	1.29565e+06	3.10505e+06	2.84371e+06	2.18962e+06	2.61332e+06	1.07773e+06	408383	3.01756e+06	983422	1.0211e+06	1.4112e+06	1.09481e+06	3.83934e+06	2.4238e+06	5.75474e+06	2.26722e+06	1.89165e+06	323479	5.61135e+06	1.91318e+07	1.25489e+07	3.92841e+06	2.24387e+06	1.85811e+07	2.13996e+07	34.04	1	0	0	3	Phospho [T284; S314; T315; T316; S322; S323; S324; S325; T327; T328; T331; T335]
Q9H2G2-2	SLK	Isoform 2 of STE20-like serine/threonine-protein kinase [OS=Homo sapiens]	0	18	19	728	19	1204	138.9	5.1	1355.93	16	14	cell death;cell organization and biogenesis;metabolic process;regulation of biological process;response to stimulus	cytoplasm	catalytic activity;nucleotide binding;protein binding	Pf00069, Pf07714, Pf12474, Pf14531	9748	ENSG00000065613.13	10				0	0	1.52891e+07	8.07116e+06	2.96807e+07	9.35225e+06	3.99562e+06	4.98016e+07	4.21691e+07	4.61204e+07	5.15001e+07	1.66149e+07	4.09517e+07	2.29609e+07	1.27447e+07	3.43836e+07	1.12428e+07	1.22706e+07	8.59125e+06	1.61689e+07	5.2979e+07	1.06577e+07	1.10468e+07	7.1082e+06	4.94113e+06	3.39911e+07	6.55351e+06	4.24149e+07	1.91362e+07	5.67918e+06	9.49646e+06	4.4075e+07	3.82277e+07	5.46677e+07	9.68162e+06	4.52042e+07	2.17471e+07	1.95373e+07	6.59092e+06	2.34853e+07	4.75227e+07	6.0558e+07	2.57177e+07	2.06793e+07	4.5868e+07	7.99905e+06	1.65039e+07	4.5474e+07	3.79548e+07	1.62577e+07	2.36075e+07	5.40798e+07	9.58239e+06	1.29216e+07	3.21385e+07	1.66611e+07	8.31003e+06	2.46611e+07	8.34324e+06	1.77518e+07	1.32802e+07	3.72534e+07	1.8969e+07	2.34447e+07	7.21624e+06	3.84418e+07	4.08809e+07	4.70889e+06	3.81591e+07	4.84758e+06	1.08612e+07	3.3001e+07	2.01101e+07	2.40121e+07	5.08897e+07	1.10131e+08	6.19172e+07	1.34157e+07	6.45432e+07	4.30437e+07	5.64857e+07	3.35183e+07	3.21225e+07	5.9081e+07	70.22	1	0	0	3	Phospho [S2; T183; S189; T193; S330; S340; S341; S344; S347; S348; S518; S565; T569; S571; S646; T648; S728; T774; S777; S779; S781; T785; S943; S1058; S1063; S1198]; Acetyl [N-Term]
Q674X7-2	KAZN	Isoform 2 of Kazrin [OS=Homo sapiens]	0.03	18	6	11	6	421	46.7	6.77	9.8	6	3	cell death;metabolic process;transport	cytoskeleton;cytosol	protein binding	Pf02463, Pf04111, Pf04156, Pf07888, Pf07926, Pf12128, Pf13166, Pf13863	23254	ENSG00000189337.16	1				0	0	1.2726e+06	1137176	766309	761657	497422	1.11467e+06	1.26571e+06	1.19712e+06	2.19569e+06	1.21217e+06	2.1942e+06	7.22218e+06	1.3582e+06	1.1511e+06	2.69759e+06	597095	670984	134069	4.95144e+06	1.19701e+06	611679	2.77307e+06	212707	5.2064e+06	441463	2.45027e+06	1.30535e+06	283937	3.10548e+06	4.59589e+06		1.39031e+06	1.78806e+06	6.37648e+06	1.9391e+06	1.64605e+06	1.7095e+06	1.44706e+06	1.55445e+06	1.58942e+06	2.29243e+06	2.98119e+06	4.31033e+06	967701	2.06147e+06	823320	2.55517e+06	2.97411e+06	533095	4.25944e+06	1.74615e+06	997751	5.12446e+06	3.22131e+06	1.76165e+06	3.93832e+06	1.81943e+06	4.44171e+06	1.65885e+06	3.44367e+06	840154	4.5503e+06	925957	1.25788e+06	4.04654e+06	1.3021e+06	3.37598e+06	1.25726e+06	2.71106e+06	3.72834e+06	3.71739e+06	2.46673e+06	6.72468e+06	5.60478e+06	3.07059e+06	4.02261e+06	5.67708e+06	3.30801e+06	2.86137e+06	5.92542e+06		1.94177e+06	9.73	1	14	0.0107527	1	Phospho [Y163; T165; S168; T333; T344; S346; S352; S387; T409]
Q92896	GLG1	Golgi apparatus protein 1 [OS=Homo sapiens]	0.001	18	22	210	22	1179	134.5	6.9	131.11	21	15	cellular component movement;regulation of biological process	Golgi;membrane	protein binding	Pf00839	2734	ENSG00000090863.11	16	Cell surface interactions at the vascular wall	Cell adhesion molecules (CAMs)		3	0	6.59881e+06	3.7733e+06	1.12046e+07	5.16782e+06	2.12483e+06	1.30015e+07	1.33671e+07	1.52752e+07	2.26116e+07	8.43693e+06	1.59931e+07	2.50085e+06	5.54601e+06	1.61267e+07	255501	1.5525e+06	2.41419e+06	6.84564e+06	1.21576e+07	1.04708e+06	2.43735e+06	1.91609e+06	981307	5.0164e+06	1.82188e+06	4.63683e+06	4.35069e+06	1.57208e+06		1.00429e+07	1.70236e+07	15723360	2.10142e+06	1.43073e+07	1.08834e+07	8.3364e+06	690921	1.25019e+07	1.47715e+07	1.5355e+07	8.19193e+06	9.58164e+06	6.64675e+06	594628	1.14558e+06	1.5147e+07	1.61089e+07	3.76287e+06	1.21693e+07	1.52881e+07	1.38334e+06	4.74227e+06	1.2236e+06	964719	430284	2.67558e+06	646640	2.13919e+06	978237	2.44822e+06	3.99523e+06	4.21538e+06	2.58348e+06	6.47773e+06	1.41765e+07	4.38595e+06	9.93031e+06	1.45226e+06	1.42615e+06	2.1524e+06	3.12979e+06	371686	4.05081e+06	1.59627e+07	1.2701e+07		1.66942e+07	1.28205e+07	1.25162e+07	1.51915e+07	1.48052e+07	1.41579e+07	51.07	1	0	0	3	Phospho [S117; T123; S152; S416; S897; S910; S1132; T1140; S1141]
P78369-1	CLDN10	Claudin-10 [OS=Homo sapiens]	0.03	18	3	6	3	228	24.5	8.03	9.7		3	transport	cytoplasm;membrane	protein binding;structural molecule activity	Pf00822, Pf13903	9071	ENSG00000134873.9	13	Tight junction interactions	Tight junction; Hepatitis C; Cell adhesion molecules (CAMs); Leukocyte transendothelial migration		8	0	31841.8	13864.6		25234		66776.5						66451.6			45177	39784.7	49034.9							203434		70321.9	86568	44590.8	58952.7	136787			47885.7	104574			37624.3								89948.4						25035.9	83318.5		105733			62855.2	48998							127112		279745	20429			148670		147080			55015.3								1	0	0	0	Phospho [T198; T215]
Q15036-1	SNX17	Sorting nexin-17 [OS=Homo sapiens]	0.007	17	7	68	7	470	52.9	7.46	30.97	6	5	metabolic process;regulation of biological process;response to stimulus;transport	cytoplasm;cytosol;endosome;Golgi;membrane	protein binding	Pf00787	9784	ENSG00000115234.10	2				0	0	400881	120728		362675		543215	1.98474e+06	789125	321260	486463	1.34835e+06	1.09543e+06	274316	294287	831378	257059	138931	282720	2.87861e+06	249211	104362	470420	157498	1.47798e+06	417210	848178	588975	76820.6	649406	2.42475e+06			142223	1.14671e+06	294029	2.44333e+06	130043		2.9198e+06		672106	1.17512e+06	3.63667e+06	125103	945597	355019		741037	697252	1.06999e+07	296455	486626	1.64617e+06	537768	653253	2.00769e+06	397598	659729	524082	863005	653162	1.64769e+06	203187	1.37063e+06	2.46728e+06	194356	1.46401e+06	65611	113843	679088	1.03611e+06	630292	1.8376e+06	1.34433e+06		732024	1.48349e+06	1.61835e+06		2.06334e+06	429277		14.06	1	8	0.00788177	2	Phospho [S94; S95; T97; S100; S333; S335; T403; S407; S409; S415; S421; T425; S437; S440]
Q96B97-1	SH3KBP1	SH3 domain-containing kinase-binding protein 1 [OS=Homo sapiens]	0	17	9	383	9	665	73.1	6.62	604.39	9	6	cell communication;cell death;cell organization and biogenesis;cellular component movement;metabolic process;regulation of biological process;transport	cytoplasm;cytoskeleton;cytosol;membrane	catalytic activity;protein binding	Pf00018, Pf07653, Pf14604	30011	ENSG00000147010.17	X	Cargo recognition for clathrin-mediated endocytosis; Negative regulation of MET activity; Reelin signalling pathway; EGFR downregulation; Antigen activates B Cell Receptor (BCR) leading to generation of second messengers; InlB-mediated entry of Listeria monocytogenes into host cell	Endocytosis	EGF/EGFR Signaling Pathway	23	0	4.09513e+06	2.07531e+06	2.878e+06	4.98534e+06	918379	3.20168e+06	5.02074e+06	3843160	4.11424e+06	2.19154e+06	4.81177e+06	7.42885e+06	2.02157e+06	3.33031e+06	2.94884e+06	1.9252e+06	606894	1.54964e+06	6.33817e+06	1.80517e+06	2.77279e+06	5.42253e+06	2.56214e+06	8.27418e+06	3.14055e+06	7.74095e+06	1.06511e+06	1.32729e+06	1.84706e+06	3.2676e+06	2.39505e+06	2.53659e+06	2.43559e+06	8.99402e+06	2.97973e+06	4.56156e+06	4.09351e+06	3.07182e+06	4.20318e+06	7.26062e+06	6.70261e+06	4.52245e+06	6.26879e+06	949575	4.91597e+06	2.19395e+06	1.20595e+06	2.45675e+06	2.14552e+06	7.1325e+06	2.74706e+06	2.11424e+06	9.13804e+06	3.68683e+06	761303	1.80468e+06	1.91269e+06	3.01701e+06	1.46079e+06	4.52505e+06	2.0413e+06	4.90402e+06	3.73306e+06	6.35866e+06	2.7396e+07	1.55552e+06	6.90999e+06	929970	2.41611e+06	3.58114e+06	8.46661e+06	2.02485e+06	7.93669e+06	1.01127e+07	8.52693e+06	2.8349e+06	1.7801e+06	1.04091e+07	3.63047e+06	4.91827e+06	1.05132e+07	4.20808e+06	54.03	1	0	0	3	Phospho [S174; T179; S181; S183; S230; T252; T254; T480; T497; S500; T538; S543; S587]
O75822	EIF3J	Eukaryotic translation initiation factor 3 subunit J [OS=Homo sapiens]	0.006	17	3	129	3	258	29	4.83	45.76	3	1	cell organization and biogenesis;metabolic process;regulation of biological process	cytoplasm;cytosol	protein binding;RNA binding	Pf08597	8669	ENSG00000104131.12	15	Formation of the ternary complex, and subsequently, the 43S complex; L13a-mediated translational silencing of Ceruloplasmin expression; Translation initiation complex formation; GTP hydrolysis and joining of the 60S ribosomal subunit; Formation of a pool of free 40S subunits; Ribosomal scanning and start codon recognition	RNA transport	Translation Factors	13	0	1.78639e+06	611756	1.60339e+06	958265		1.48877e+06	1.63645e+06	1.37752e+06	1.77993e+06	812296	4.14192e+06	5.68629e+06	1.35462e+06	2.00838e+06	680857	771500	189091	534455	3.40182e+06	459371			946153	2.80672e+06		1.01928e+06	1.51815e+06	145081	2.15208e+06	6.36115e+06	2.04613e+06	1.08822e+06		6.61508e+06	4.292e+06	1.81031e+06	287935	1.63609e+06	1.71713e+06	4.17496e+06	2.47241e+06	2.6287e+06	1.29337e+06		1.09379e+06	1.66277e+06	1.48438e+06	3.31015e+06	2.13972e+06	3.49614e+06			1.80666e+06	960031	212012	2.27355e+06	118490	1.24227e+06		2.97636e+06	2.11409e+06	2.00467e+06	746677	2.27039e+06	5.79821e+06		859779	171151		2.70611e+06	2.18354e+06	200231	3.87462e+06	9.46936e+06	2.20942e+06	957706	1.03523e+07	5.65096e+06	3.14551e+06	4.35953e+06	1.51897e+06	2.95108e+06	19.42	1	3	0.00381194	2	Acetyl [N-Term]; Phospho [S11; S13; T109; S217]
Q9UHG0	DCDC2	Doublecortin domain-containing protein 2 [OS=Homo sapiens]	0	17	6	534	6	476	52.8	6.13	553.62	6	5	cell organization and biogenesis;cellular component movement;defense response;regulation of biological process;response to stimulus	cytoplasm;cytoskeleton;cytosol;nucleus	protein binding	Pf03607	51473	ENSG00000146038.11	6				0	0	3.90778e+07	1.46332e+07	5.37638e+07	1.86271e+07	3.54394e+06	4.08814e+07	6.89173e+07	5.59145e+07	7.87778e+07	2.59182e+07	6.64508e+07	1.48531e+07	1.60751e+07	7.31937e+07	9.682e+06	1.10059e+07	1.02399e+07	1.54309e+07	8.82089e+07	6.65943e+06	7.80749e+06	1.155e+07	6.55418e+06	2.05351e+07	4.80657e+06	4.36703e+07	2.96388e+07	5.21475e+06	7.26753e+06	4.91159e+07	9.66326e+07	4.15765e+07	6.73309e+06	3.82285e+07	4.91043e+07	3.05702e+07	5.83921e+06	3.79716e+07	6.03393e+07	8.09572e+07	4.41471e+07	2.10507e+07	3.64556e+07	6.54926e+06	2.3138e+07	5.96639e+07	5.61399e+07	1.38194e+07	4.96076e+07	5.69421e+07	4.97733e+06	1.46987e+07	4.94304e+07	2.68746e+07	5.01126e+06	2.4371e+07	5.87964e+06	1.93013e+07	1.30744e+07	1.18194e+07	1.31682e+07	9.83022e+06	2.06383e+07	47738430	6.91221e+07	5.54219e+06	4.16439e+07	5.47677e+06	4.77846e+06	1.83571e+07	2.75905e+07	1.14448e+07	2.30025e+07	9.51112e+07	5.41524e+07	6.98016e+06	1.12466e+08	6.51538e+07	9.20228e+07	7.40891e+07	4.21732e+07	5.01991e+07	38.53	1	0	0	3	Phospho [T67; T262; S265; S266; S269; S270; S300; T303; S433; S438]
Q08380	LGALS3BP	Galectin-3-binding protein [OS=Homo sapiens]	0.001	17	10	134	10	585	65.3	5.27	81.35	10	9	defense response;regulation of biological process;response to stimulus;transport	extracellular;membrane;organelle lumen	protein binding;receptor activity	Pf00530, Pf07707	3959	ENSG00000108679.12	17	Platelet degranulation			4	0	1.27765e+06	3.45985e+06	2.56656e+06	1.92273e+06	611622	4.89256e+06	7.12751e+06	5.48571e+06	9.57018e+06	1.20136e+06	6.62184e+06	1.76402e+06	1.99353e+06	4.34166e+06	450557	679629	598953	516239	2.73389e+06	1.72754e+06	1.0629e+06	297816	888192	331509	575216	654237	883306	184050	344294	1.16032e+06	8.90093e+06	2.10526e+06	1.31473e+06	5.86177e+06	751978	1.75312e+06	1.27911e+06	1.63321e+06	2.44738e+06	6.3704e+06	1.92458e+06	1.73563e+06	1.24792e+06	879721	1.69416e+06	3.21591e+06	2.98063e+06	714711	2.33558e+06	4.16684e+06	937661	1.2729e+06	3.08072e+06	1.25468e+06	446424	1.00231e+06	596429	2.69931e+06	1.73147e+06	9.99403e+06	3.58521e+06	8.23379e+06	1.19945e+06	2.29735e+06	3.93106e+06	717040	7.16239e+06	799120	466211	1.8581e+06	2.07624e+06	385629	1.18449e+06	2.20951e+07	1.17288e+07	1.07079e+06	1.37804e+07	6.9163e+06	1.24732e+07	4.50863e+06	2.82288e+06	2.92313e+06	34.15	1	0	0	3	Phospho [Y442; S444]
Q9H444	CHMP4B	Charged multivesicular body protein 4b [OS=Homo sapiens]	0.007	17	4	45	4	224	24.9	4.82	33.24	4	3	cell communication;cell organization and biogenesis;metabolic process;regulation of biological process;response to stimulus;transport	cytoplasm;cytosol;endosome;membrane;nucleus	protein binding	Pf03357	128866	ENSG00000101421.3	20	Budding and maturation of HIV virion; Macroautophagy; Endosomal Sorting Complex Required For Transport (ESCRT)	Endocytosis		12	0	759358	540606		1.13461e+06	459970	861418	293323				1.7662e+06	5.2992e+06	1.34485e+06		2.62223e+06	1.56525e+06	496254	510799	1.8407e+06	904381	830198	3.48519e+06	1.58159e+06	1.75215e+07	1.57971e+06	264271	167533	283613	2.06664e+06	2.03683e+06	1.7326e+07		2.11541e+06	6.26584e+06	332795	334607	2.34689e+06		440511	2.92864e+06			2.24418e+06	3.32644e+06	4.9237e+06	215902		1.34505e+06	318869	568182	2.36066e+06	2.77996e+06	6.16656e+06	4.4058e+06	1.7722e+06	4.43395e+06	1.18657e+06	790939	382501	283956	2.5456e+06	4.38345e+06	1.56597e+06	940567	4.77443e+06	628236	587949	521034	2.56562e+06	5.32469e+06	2.87293e+06	2.09603e+06	3.68573e+06	881754	2.4589e+06	709345	512749	442200		497820	329719		18.1	1	5	0.0059952	2	Phospho [S2; T21; S223]; Acetyl [N-Term]
O00391	QSOX1	Sulfhydryl oxidase 1 [OS=Homo sapiens]	0	17	14	220	14	747	82.5	8.92	195.56	13	13	cellular homeostasis;metabolic process;regulation of biological process;transport	extracellular;Golgi;membrane;organelle lumen	catalytic activity	Pf00085, Pf04777, Pf13905	5768	ENSG00000116260.16	1	Platelet degranulation ; Post-translational protein phosphorylation; Regulation of Insulin-like Growth Factor (IGF) transport and uptake by Insulin-like Growth Factor Binding Proteins (IGFBPs); Neutrophil degranulation			11	0	229983	111034		97840.3	516110	1.55247e+07	3.68616e+06	2.26632e+06	1.03064e+07		1.05476e+06	1.88605e+06	210498	278275	272005	329225		692068	1.3861e+06	1.41744e+06	856359	231791	274785	3.21868e+06	806532		639962	87547.1	620252	1.88821e+06		1.45563e+06	3.23461e+06	9.48728e+06	96270.1	438477	353987	180122	1.44957e+06		52732.4	722090	986233	243752	1.74327e+06		505386	733936	1.32425e+06	1.69016e+06	882921	2.36187e+06	4.33098e+06	192104	612776	1.65187e+06	940364	2.12509e+06	3.34433e+06	6.22063e+06	3.51793e+06	8.48323e+06	199196	254303	2.83049e+06	1.57956e+06	2.34915e+06	741075	781276	1.5342e+06	2.43388e+06	539575	659316	9.18536e+06	2.11091e+07	932556	1.58791e+06	1.94959e+06	1.12834e+07	4.93875e+06	2.48868e+06	706674	43.41	1	0	0	3	Phospho [S426]
O00168	FXYD1	Phospholemman [OS=Homo sapiens]	0.093	17	1	1	1	92	10.4	9.14	2.95		1	regulation of biological process;transport	membrane	protein binding;transporter activity	Pf02038	5348	ENSG00000266964.5	19	Ion homeostasis; Ion transport by P-type ATPases	cAMP signaling pathway		7	0									497606										642176																																																																	1	0	0	0	Phospho [S83]
P20711-1	DDC	aromatic-L-amino-acid decarboxylase [OS=Homo sapiens]	0.006	17	8	93	8	480	53.9	7.2	57	8	7	metabolic process;response to stimulus;transport	cytoplasm;cytosol	catalytic activity;protein binding	Pf00282, Pf01212	1644	ENSG00000132437.17	7	Serotonin and melatonin biosynthesis; Catecholamine biosynthesis	Tryptophan metabolism; Dopaminergic synapse; Phenylalanine metabolism; Serotonergic synapse; Cocaine addiction; Tyrosine metabolism; Alcoholism; Amphetamine addiction; Metabolic pathways; Histidine metabolism	Nicotine Activity on Dopaminergic Neurons; Parkinsons Disease Pathway; Dopamine metabolism; Dopaminergic Neurogenesis; Amino Acid metabolism; Tryptophan metabolism; Biogenic Amine Synthesis; Sudden Infant Death Syndrome (SIDS) Susceptibility Pathways	23	0	491395	260453		478351	157707		277272					1.02514e+06	493609		243330	103398	89758.2			506304		551016	115916	2.38164e+06	1.61632e+06			42234.1	777368	310740		759472	435525	4.62243e+06	215629		447850						507254	89165.6	600116		694587	1.18716e+06			512422	227742	2.07662e+06	380364	98899.4	525703	117086	1.4906e+06	151580	1.61087e+06	493187	2.06362e+06	801696		793074	235395		605080	70669.4	380587	1.08197e+06	645071	328008	3.56422e+06	1.69398e+06		801338	840300			460919		33.88	1	0	0	3	Phospho [S193; S220; T331; Y332]
P16401	HIST1H1B	Histone H1.5 [OS=Homo sapiens]	0.089	17	3	108	3	226	22.6	10.92	4.19	3	2	cell organization and biogenesis;regulation of biological process	chromosome;nucleus	DNA binding;protein binding;RNA binding	Pf00538	3009	ENSG00000184357.4	6	Formation of Senescence-Associated Heterochromatin Foci (SAHF); Activation of DNA fragmentation factor			10	0	4.87355e+06	2.55724e+06	2.46125e+07	1.51104e+06	127033	6.63844e+06	1.12646e+07	1.45521e+07	1.42906e+07	3.62832e+06	1.73033e+07	6.01004e+06	678226	1.30631e+07	117078	5.50629e+06	203714	1.14797e+06	1.2821e+07	1.32219e+07	1.4446e+06	407094	1.07126e+06	557127		2.03735e+07	2.72725e+06	1.00224e+06		1.84722e+07	1.32488e+07	5.95429e+06	3.8322e+06	9.11014e+07	7.74719e+06	4.06831e+06	201777	1.60209e+07	9.23843e+06	7.72156e+07	1.00344e+07	3.82969e+06	6.86175e+06	1.47214e+06	1.42362e+06	8.55463e+06	1.009e+07	2.97392e+06	5.70761e+06	9.34744e+06	262093	3.59145e+06	3.24687e+07	2.47282e+07	5.57726e+06	6.86464e+06	4.50225e+06	3.64055e+06	1.70791e+07	8.60089e+07	33842482	2.09971e+07		1.59083e+07	8.17964e+06	1.07618e+06	1.07167e+07	1.34152e+06	1.03218e+06	3.65228e+07	1.46761e+06	1.42616e+07	3.33057e+06	2.79999e+07	9.70983e+06	8.22862e+06	3.03145e+07	1.7251e+07	2.71557e+07	2.64546e+07	1.88287e+07	2.63792e+07	37.79	1	0	0	3	Acetyl [N-Term]; Phospho [S2; T4; T11]
O14974-5	PPP1R12A	Isoform 5 of Protein phosphatase 1 regulatory subunit 12A [OS=Homo sapiens]	0.001	17	12	65	12	943	105.6	5.38	71.14	10	7	cell organization and biogenesis;metabolic process;regulation of biological process;response to stimulus	chromosome;cytoskeleton;cytosol	enzyme regulator activity;protein binding;signal transducer activity	Pf00023, Pf03961, Pf12796, Pf13606, Pf13637, Pf13857	4659	ENSG00000058272.16	12			Focal Adhesion; Regulation of Actin Cytoskeleton	2	0	3.87227e+06	1.03987e+06	1.7852e+06	2.63224e+06	858645	881970	4.27946e+06	2.97064e+06	4.26414e+06	1.12044e+06	4.38998e+06	5.25033e+06	309766	2.51572e+06	2.24954e+06	1.68819e+06			6.21302e+06	1.40323e+06	1.67081e+06	2.22603e+06	1.05508e+06	7.72241e+06	441985	3.19815e+06	1.08032e+06	404843	417249	4.75229e+06	5.08717e+06	5.75873e+06	2.13962e+06	4.52441e+06	1.59132e+06	1.94957e+06	1.16151e+06	981499	3.99346e+06	1.15306e+07	5.84609e+06	2.92073e+06	6.9453e+06	882234	2.76009e+06	2.04627e+06	1.23206e+07	2.98292e+06	4.93419e+06	2.1373e+06	1.53424e+06	2.91711e+06	2.32807e+06	3.54082e+06	1.50647e+06	3.70794e+06	482022	2.4932e+06	1.29108e+06	3.36257e+06	887763	2.82103e+06	3.2429e+06	2.91983e+06	7.02645e+06	1.21144e+07	6.1426e+06	1.69968e+06	1.64975e+06	5.05603e+06	11089621	3.02311e+06	4.64442e+06	1.02837e+07	3.09178e+06	1.40431e+06	1.03816e+07	6.31795e+06	8.97425e+06	4.31001e+06	3.55304e+06	1.91267e+06	29.92	1	0	0	3	Phospho [S212; S269; S270; S278; S385; S386; S420; T421; T609; S748; S769; T772; S775; S784]
P00352	ALDH1A1	Retinal dehydrogenase 1 [OS=Homo sapiens]	0.024	17	8	20	8	501	54.8	6.73	13.91	6	5	metabolic process;regulation of biological process	cytoplasm;cytosol	catalytic activity;enzyme regulator activity;nucleotide binding	Pf00171, Pf05893, Pf07368	216	ENSG00000165092.12	9	Ethanol oxidation; Fructose catabolism; RA biosynthesis pathway	Retinol metabolism; Metabolic pathways	Folate-Alcohol and Cancer Pathway; Fatty Acid Omega Oxidation; Dopaminergic Neurogenesis; Amino Acid metabolism; Tryptophan metabolism; Vitamin A and Carotenoid Metabolism	19	0			1.11391e+06		2.12889e+06				3.62772e+06	347094	685326	109856		589290						223198		443521	583885	6.55498e+06	957096		158257		241181	281676	531258	287986	557654	3.77427e+06			212687	639535		612592		2.87213e+06		318831	675351	734873	500022	1.14518e+06	385868	895958		444176			55999.8				440678	2.70541e+06	290373	1.71916e+06				9.68108e+06					524664						631222						22.89	1	3	0.00457317	2	Phospho [T337]
O00337-2	SLC28A1	Isoform 2 of Sodium/nucleoside cotransporter 1 [OS=Homo sapiens]	0	17	4	292	4	175	20.2	10.37	274.27	4	2	metabolic process;transport	membrane	transporter activity		9154	ENSG00000156222.11	15				0	0	6.10904e+06	1.62901e+06	5.16035e+06	5.14011e+06	409051	6.70124e+06	8.62922e+06	1.78626e+06	9.25974e+06	3.94924e+06	8.63145e+06	6.58086e+06	2.79506e+06	7.05323e+06	4.56743e+06	2.0467e+06	411805	130216	2.07554e+07	1.65272e+06	380718	4.94136e+06	1.14549e+06	5.23339e+06	3.46023e+06	3.88492e+06	785690	281848	2.483e+06	1.00172e+07	950832	4.19676e+06	1.89307e+06	4.26159e+06	1.81295e+06	4.74971e+06	1.38013e+06	2.09185e+07	8.61564e+06	5.41959e+07	1.729e+07	1.0063e+07	1.31803e+07		3.79737e+06	4.92309e+06	3.21787e+06	3.94396e+06	6.19759e+06	1.06232e+07	2.25497e+06	3.86855e+06	7.80614e+06	4.87498e+06	509853	3.17307e+06	1.02705e+06	3.64076e+06	1.94982e+06	7.14232e+06	168354	6.46246e+06	1.35739e+07	1.58007e+07	1.63696e+07	4.20491e+06	1.30581e+07	2.34979e+06	1.80337e+06	5.25772e+06	1.18269e+07	1.43299e+06	4.07679e+06	1.06815e+07	1.36013e+07	6.09244e+06	1.90695e+07	1.12848e+07	1.97856e+07	1.10031e+06	2.58925e+07	1.5997e+06	29.03	1	0	0	3	Phospho [S11; S13; T15; S43; S49; S50; S52]
Q9UHB6	LIMA1	LIM domain and actin-binding protein 1 [OS=Homo sapiens]	0	17	11	201	11	759	85.2	6.84	189.5	10	6	cell organization and biogenesis;regulation of biological process	cytoplasm;cytoskeleton	metal ion binding;protein binding	Pf00412	51474	ENSG00000050405.13	12				0	0	892624	2.06501e+06	2.94548e+06	3.48955e+06	1.70347e+06	1.6131e+06	2.79126e+06	2.45109e+06	4.49953e+06	871996	6.72022e+06	3.52487e+06	3.08758e+06	1.22085e+06	2.99475e+06	3.20178e+06	1.20543e+06	1.30296e+06	3.30382e+06	3.86818e+06	3.13683e+06	2.85852e+06	1.33745e+06	4.28298e+06	2.71057e+06	626186	4.01196e+06	2.01929e+06	3.09619e+06	7.19281e+06	1.38219e+06	1.7412e+06	3.00819e+06	7.27372e+06	1.38966e+06	5.02057e+06	5.71027e+06	4.5453e+06	3.02782e+06	1.66062e+07	2.72959e+06	4.79382e+06	7.10479e+06	1.74354e+06	5.88891e+06	2.57665e+06	3.60328e+06	3.39917e+06	3.16001e+06	1.13201e+06	1.52165e+06	2.10848e+06	3.63872e+06	2.14356e+06	3.25177e+06	4.23894e+06	3.40013e+06	3.0226e+06	5.26071e+06	1.35409e+07	1.23828e+07	7.85262e+06	3.50536e+06	5.93792e+06	9.39295e+06	2.41606e+06	2.3151e+06	1.20579e+06	2.7e+06	1.88869e+07	4.76971e+06	6.36105e+06	8.34126e+06	6.43219e+06	4.56001e+06	4.07632e+06	1.1672e+07	1.39272e+07	5.33148e+06	2.42355e+06	7.98196e+06	3.86204e+06	45.71	1	0	0	3	Phospho [S15; S362; S369; S371; S373; S374; T487; S490; S609; S617; S686]
P27105	STOM	erythrocyte band 7 integral membrane protein [OS=Homo sapiens]	0.011	17	5	45	5	288	31.7	7.88	25.39	5	5	cell organization and biogenesis;regulation of biological process;transport	cytoplasm;cytoskeleton;cytosol;endoplasmic reticulum;membrane;mitochondrion	protein binding	Pf01145	2040	ENSG00000148175.12	9	Neutrophil degranulation; Stimuli-sensing channels			6	0		1.31165e+06	1.4837e+06	853362		1.44099e+06	2.10862e+06	4.06849e+06	2.13849e+06	3.34031e+06	1.1886e+06	76138.1	23554.5	3.81238e+06	41587.7	1.70967e+06			3.4954e+06	46301.9	524439	395192		1.41047e+06	306016					1.97406e+06	2.6918e+06	1.66294e+06	860836	3.95484e+06	1.33955e+06	2.13611e+06	189978	5.50573e+06	1.33285e+06	1.39017e+07	3.80217e+06	5.08536e+06	2.87678e+06	841732	186973	1.44126e+06		55946.6	1.42742e+06	2.61958e+06	311861	710710	341253			71908.7		169356		1.62116e+06	465406	744390	349189	4.03763e+06	3.35258e+06	2.90983e+06	4.01274e+06	153999		490077	1.04143e+06	65026.3	56529.2	3.52738e+06	4.89025e+06	743649	3.30038e+06	1.89666e+06	5.03896e+06	69480.2	6.46608e+06	1.26557e+06	18.69	1	4	0.00492005	2	Phospho [S10; S18]
O60658-1	PDE8A	High affinity cAMP-specific and IBMX-insensitive 3',5'-cyclic phosphodiesterase 8A [OS=Homo sapiens]	0	17	12	234	11	829	93.2	6.11	309.25	11	7	metabolic process;regulation of biological process;response to stimulus	cytosol	catalytic activity;metal ion binding;protein binding	Pf00072, Pf00233, Pf00989, Pf08448, Pf13188, Pf13426	5151	ENSG00000073417.14	15	G alpha (s) signalling events	Purine metabolism; Morphine addiction	G Protein Signaling Pathways	7	1	1.2498e+07	893734	7.57667e+06	2.31444e+06	413098	1.94611e+06	4.39985e+06	8.0216e+06	3.91444e+06	1.64816e+06	8.64544e+06	4.19799e+06	952188	3.06541e+06	2.09045e+06	105641	727553	1.30498e+06	1.61203e+07	746474	1.03064e+06	2.33023e+06	1.47177e+06	6.51677e+06	5.29972e+06	3.33884e+06	1.19468e+06	895333	1.30838e+06	1.46152e+07	4.29375e+07	1.14766e+06	1.49075e+06	3.74153e+06	1.55187e+07	5.11792e+06	1.32103e+06	1.52302e+07	2.01778e+07	3.25091e+07	1.119e+07	3.30096e+06	7.01764e+06	1.10944e+06	1.88099e+06	2.33882e+07	3.02826e+06	1.43834e+06	1.80841e+06	8.9364e+06	1.8043e+06	1.38133e+06	8.01839e+06	5.16362e+06	474049	3.88202e+06	967178	3.85204e+06	6.45675e+06	7.44428e+06	1.09751e+06	3.94848e+06	1.1566e+06	2.68308e+07	1.01935e+07	1.32523e+06	4.14657e+06	781248	1.53952e+06	3.5397e+06	3.33723e+06	1.65393e+06	5.74287e+06	3.21367e+07	1.61621e+07	1.76968e+06	2.20953e+07	1.76064e+07	6.00015e+07	1.98797e+07	1.09505e+07	9.4216e+06	41.8	1	0	0	3	Phospho [S20; S27; S28; T45; S53; S59; T370; S373; S374; S379; S380; S386; T388; S429; S457]
Q15311	RALBP1	RalA-binding protein 1 [OS=Homo sapiens]	0	17	11	330	11	655	76	5.88	568.42	11	7	regulation of biological process;response to stimulus;transport	cytosol;membrane	catalytic activity;enzyme regulator activity;protein binding;transporter activity	Pf00620	10928	ENSG00000017797.12	18	Rho GTPase cycle	Ras signaling pathway; Pancreatic cancer; Pathways in cancer	RalA downstream regulated genes; EGF/EGFR Signaling Pathway	8	0	5.21117e+06	1.08085e+07	1.58776e+08	2.24828e+07	1.24778e+06	180781024	1432909074	8.50803e+08	2429218396	1.48981e+07	5.33852e+08	9.00803e+06	7.25639e+06	144683396	4.87834e+06	9.80296e+06	2.98423e+06	9.6388e+06	5.68132e+08	3.25973e+06	1.11469e+07	1.18657e+07	3.14707e+07	1.41788e+07	4.85994e+07	7.81223e+07	8.53777e+06	1.40542e+06	4.56445e+06	5.60849e+07	2.54855e+08	2.12203e+08	3.43718e+06	2.93541e+07	7.70218e+08	6.59295e+06	3.41387e+06	1.89519e+07	1.43239e+07	2.147e+07	591467241	1.31617e+07	1.23375e+07	2.73036e+06	1.42051e+07	5.33462e+08	2.00637e+07	1.13259e+07	1.60064e+07	1365734880	4.2736e+06	5.99973e+06	1.19926e+07	5.40249e+06	4.47766e+06	1.29928e+07	7.11198e+06	6.84039e+06	9.04323e+06	8.43788e+06	3.20236e+06	7.65476e+06	3.90097e+06	1567652669	3.38352e+08	5.60732e+06	1.65686e+08	2.41254e+06	3.1628e+06	1.35178e+07	1.42746e+07	9.01761e+06	1.59848e+07	2261250151	8.42886e+08	1.01431e+07	2081524236	3.06597e+08	3.77506e+08	3.17881e+08	1.6276e+08	5.35736e+08	52.44	1	0	0	3	Phospho [S29; S30; T44; S48; S62; T82; Y85; S92; S93; S99; S101; S116; S383; S461; S463; S645; S647]
P27816-1	MAP4	Microtubule-associated protein 4 [OS=Homo sapiens]	0	17	17	186	7	1152	120.9	5.43	239.06	7	17	cell division;cell organization and biogenesis;cellular component movement;regulation of biological process	cytoplasm;cytoskeleton	protein binding;RNA binding;structural molecule activity	Pf00418	4134	ENSG00000047849.21	3				0	7	173111	242885	3.19168e+06	392391	1.03252e+06	128167	3.1865e+06	450066	197498			3.70669e+06	535437		790976	674170	466588	138940		911597	1.1787e+06	596925	269586	914599	436778		205739	344200	552134	3.9005e+06	1.80218e+06	835550	264403	919915	261558	626386	736705	338251		1.111e+06	620485	311268	781417	984026	3.73472e+06			2.21168e+06			476141	626253	830980	4.29066e+06	1.32963e+06	680533	558236	282893	1.15207e+06	1.69873e+06	5.59543e+06	2.49862e+06	1.17056e+06	15210	1.59607e+07	851645	724540	293555	388762	3.28998e+07	3.1105e+06	1.18146e+06	6.67832e+06	1.2054e+06	488753	5.74144e+06	1.03215e+07	2.45023e+06	1.2904e+06	2.91412e+07	1.56576e+06	1.48119e+06	26.91	1	2	0.00347826	2	Phospho [T354; S358; T380; S384; S507; T521; T571; T585; S696; S818; S822; S823; S825; S827; T828; S853; T892; T909; S910; S914; S928; S941; T942; S1000; S1073]
P47756-2	CAPZB	Isoform 2 of F-actin-capping protein subunit beta [OS=Homo sapiens]	0.067	17	4	9	4	272	30.6	6	5.52	4	4	cell organization and biogenesis;cellular component movement;coagulation;regulation of biological process;transport	cytoplasm;cytoskeleton;cytosol	protein binding	Pf01115	832	ENSG00000077549.17	1				0	0					110039				939191							108355		158380	646474					248012					70470.7	473698									1.53175e+06	783811	789413								526669															868046								243906		822611									9.74	1	14	0.0107775	1	Phospho [S182]
Q8IYJ3-2	SYTL1	Isoform 2 of Synaptotagmin-like protein 1 [OS=Homo sapiens]	0.001	17	4	56	1	550	60.6	5.48	93.14	1	3	cell organization and biogenesis;regulation of biological process;transport	membrane	metal ion binding;protein binding	Pf00168, Pf02318	84958	ENSG00000142765.17	1			Deregulation of Rab and Rab Effector Genes in Bladder Cancer	1	0																																																																																			24.35	1	3	0.00485437	2	Phospho [S111; T112; S155; S161; S303; S380]
P24534	EEF1B2	Elongation factor 1-beta [OS=Homo sapiens]	0	17	3	233	3	225	24.7	4.67	415.52	3	2	metabolic process;response to stimulus	cytoplasm;cytosol;endoplasmic reticulum;nucleus	protein binding;RNA binding	Pf00736, Pf14497	1933	ENSG00000283391.1; ENSG00000114942.13	2; CHR_HSCHR2_6_CTG7_2	Eukaryotic Translation Elongation		Translation Factors	4	0	2.09566e+06	1.54046e+06	5.24799e+06	3.54353e+06		2.51623e+06	7.18013e+06	4.09468e+06	8.47489e+06	1.69167e+06	7.07106e+06	4.28226e+06	2.90978e+06	8.65301e+06	2.44697e+06	3.94259e+06	2.60601e+06	7.20339e+06	5.01453e+06	1.63152e+06	2.44928e+06	742472	1.5355e+06	6.26291e+06	1.07138e+06	1.17798e+06	4.44235e+06	1.91204e+06	3.00305e+06	7.28958e+06	1.23629e+07	3.43471e+06	941609	8.42086e+06	6.3983e+06	4.32999e+06	788314	3.39393e+06	6.17245e+06	1.45387e+07	5.37407e+06	4.36838e+06	3.82158e+06	1.34567e+06	318738	2.98327e+06	2.68174e+06	3.36035e+06	2.26778e+06	5.66279e+06	3.41128e+06	252105	6.25306e+06	2.35489e+06	262343	3.75712e+06		911841	3.58314e+06	4.29274e+06	4.41569e+06	6.15342e+06	1.44411e+06	5.69428e+06	1.55682e+07	976622	3.10207e+06	1.86181e+06	167323	2.61178e+06	6.99045e+06	2.64695e+06	1.41614e+07	7.39548e+06	4.80289e+06	5.05193e+06	3.36548e+07	8.38258e+06	1.45242e+07	7.15742e+06	3.61813e+06	1.1324e+07	43.52	1	0	0	3	Phospho [T87; T93; S95; S106]
Q6UX06	OLFM4	Olfactomedin-4 [OS=Homo sapiens]	0.007	17	8	74	8	510	57.2	5.69	49.11	7	6	cell organization and biogenesis;regulation of biological process;transport	extracellular;membrane;mitochondrion;organelle lumen;vacuole	catalytic activity;protein binding	Pf02191	10562	ENSG00000102837.6	13	Neutrophil degranulation			3	0			238582		33315.7		889617	42571.2	238448		930293	624068	688942	2.48581e+06	36542.1	43032.4	458657		111891	544247	358874	612965	190529	361139	243228	511392	42864.6	61084.9	27382.8				592273	7.13417e+06			274962		1.7831e+06	923535				315590	262062			255799		841063	746384	646552	245482	313599	722848	332482	483477	357871	412775	3.60164e+06	290381	2.56064e+06		144501	451534	211638		347840	653690		206803	547727			1.99304e+06	1.16957e+06			533466			148592	16.33	1	7	0.00765864	2	Phospho [Y315]
P23588	EIF4B	eukaryotic translation initiation factor 4B [OS=Homo sapiens]	0	17	13	441	13	611	69.1	5.73	387.41	13	9	cell organization and biogenesis;metabolic process;regulation of biological process	cytosol	catalytic activity;protein binding;RNA binding	Pf00076, Pf14259	1975	ENSG00000063046.17	12	mTORC1-mediated signalling; L13a-mediated translational silencing of Ceruloplasmin expression; Translation initiation complex formation; GTP hydrolysis and joining of the 60S ribosomal subunit; Deadenylation of mRNA; Ribosomal scanning and start codon recognition	RNA transport; Proteoglycans in cancer; PI3K-Akt signaling pathway; mTOR signaling pathway	Translation Factors; Focal Adhesion-PI3K-Akt-mTOR-signaling pathway; Interferon type I signaling pathways	22	0	5.40327e+06	6.27809e+06	1.09923e+07	6.33199e+06	2.36251e+06	1.03704e+07	9.63575e+06	1.26045e+07	1.14325e+07	5.97098e+06	1.42198e+07	1.66383e+07	2.30049e+06	4.84565e+07	1.47508e+06	1.2385e+06	4.56766e+06	6.77634e+06	2.41468e+07	3.57611e+06	1.44677e+07	3.11529e+06	1.68035e+06	3.11592e+06	5.02398e+06	1.43224e+07	5.30637e+06	933373	3.19742e+06	1.34607e+07	1.6852e+07	4.42084e+06	3.10929e+06	2.31601e+07	4.73944e+06	9.68886e+06	1.88612e+06	5.46436e+07	1.62032e+07	2.03118e+08	5.45226e+07	2.41688e+07	7.05889e+07	997914	5.45402e+06	4.07845e+06	664903	3.70699e+06	1.28892e+07	3.39824e+06	1.30253e+06	3.09467e+06	1.1792e+07	4.21819e+06	2.99708e+06	4.19734e+06	1.75807e+06	5.81536e+06	1.84909e+06	7.87215e+06	1.37325e+07	6.29404e+06	6.64555e+06	2.64129e+07	5.20129e+07	1.98149e+06	2.49958e+07	2.63093e+06	2.41595e+06	2.52402e+07	8.94101e+06	5.25542e+06	6.6416e+06	1.76272e+07	1.4094e+07	1.0107e+07	2.50712e+07	2.70415e+07	5.29268e+07	7.79803e+07	8.30672e+07	1.38338e+07	62.82	1	0	0	3	Phospho [S283; S359; S406; S409; T412; S445; T450; S459; T461; S462; S489; S495; S497; S498; T500; S504; S597; Y609]
O00401	WASL; ASB15	Neural Wiskott-Aldrich syndrome protein [OS=Homo sapiens]	0	17	7	414	7	505	54.8	7.93	852.8	7	5	cell division;cell organization and biogenesis;cellular component movement;metabolic process;regulation of biological process;response to stimulus;transport	cytoplasm;cytoskeleton;cytosol;membrane;nucleus	catalytic activity;enzyme regulator activity;protein binding	Pf00568, Pf00786, Pf02205	8976; 142685	ENSG00000106299.7	7	Nephrin family interactions; DCC mediated attractive signaling; EPHB-mediated forward signaling; Clathrin-mediated endocytosis; RHO GTPases Activate WASPs and WAVEs; NOSTRIN mediated eNOS trafficking; Regulation of actin dynamics for phagocytic cup formation	Chemokine signaling pathway; Salmonella infection; Bacterial invasion of epithelial cells; Pathogenic Escherichia coli infection; Adherens junction; Choline metabolism in cancer; Shigellosis; Endocytosis; Fc gamma R-mediated phagocytosis; Regulation of actin cytoskeleton	Pathogenic Escherichia coli infection; Factors and pathways affecting insulin-like growth factor (IGF1)-Akt signaling; Chemokine signaling pathway; G13 Signaling Pathway	37	0	7.90663e+06	5.62889e+06	1.1548e+07	3.83308e+06	967192	8.63945e+06	6.56477e+07	1.65049e+07	3.46105e+07	6.87655e+06	2.03104e+07	1.54095e+07	2.52045e+06	1.88693e+07	8.49926e+06	2.62272e+06	862666	4.52021e+06	1.55422e+07	3.266e+06	3.54719e+06	3.80229e+06	1.37924e+06	1.02726e+07	451663	2.08039e+07	4.13655e+06	659675	4.83213e+06	1.81538e+07	1.4142e+07	5.41871e+06	3.02801e+06	1.27136e+07	8.30974e+06	1.54451e+07	5.36439e+06	1.46854e+07	2.49593e+07	4.24431e+07	4.10425e+07	1.58625e+07	1.57749e+07	3.12186e+06	2.83638e+06	1.16015e+07	7.45312e+06	4.60916e+06	8.50111e+06	3.71812e+07	2.81988e+06	2.47847e+06	9.27191e+06	2.73666e+06	2.01557e+06	9.60225e+06	1.28277e+06	5.40999e+06	3.08032e+06	1.28939e+07	2.87863e+06	8.78627e+06	2.46063e+06	3.44804e+06	2.04304e+07	5.47004e+06	3.16165e+06	3.2234e+06	2.3339e+06	8.45877e+06	9.64738e+06	5.29202e+06	1.03275e+07	1.31999e+07	5.64789e+06	4.15875e+06	1.60299e+07	1.13311e+07	2.2043e+07	9.16438e+06	1.38397e+06	6.98189e+06	27.2	1	2	0.00352113	2	Phospho [S2; S3; Y76; Y256; S426; S430; S432; S484; S485]; Acetyl [N-Term]
P45880-1	VDAC2	Isoform 1 of Voltage-dependent anion-selective channel protein 2 [OS=Homo sapiens]	0.011	17	4	24	4	309	33.4	7.59	24.72	4	4	regulation of biological process;transport	membrane;mitochondrion;nucleus	nucleotide binding;protein binding;transporter activity	Pf01459	7417	ENSG00000165637.13	10				0	0			231330												175822					55691.7		231852								255338				1.28225e+06																	53882.8									173922					1.29018e+06								304585		370167					985607			15.97	1	8	0.00854701	2	Phospho [S130]
Q15722	LTB4R	Leukotriene B4 receptor 1 [OS=Homo sapiens]	0.007	17	7	53	7	352	37.5	11.11	57.5	7	5	cellular component movement;defense response;regulation of biological process;response to stimulus	membrane	nucleotide binding;receptor activity;signal transducer activity	Pf00001	1241	ENSG00000213903.8	14	Leukotriene receptors; Gastrin-CREB signalling pathway via PKC and MAPK	Neuroactive ligand-receptor interaction	Spinal Cord Injury; GPCRs, Class A Rhodopsin-like; Nucleotide GPCRs	13	0	589613	783429	185127	645199	260930	370596	923456	973653	617677		1.56891e+06	1.95027e+06	1.37623e+06	1.78557e+06	400124	478902	1.52362e+06	128733	1.83921e+06	715720	92706.2	546794	577311	582139	324837	1.03383e+06	1.24154e+06	193093	524699			1.23798e+06	693953	821882	454382	1.50606e+06	338707	7.8072e+06	1.24954e+07	2.99872e+07	8.7101e+06	5.77342e+06	1.15107e+07	356607	811286	3.78724e+06	1.31307e+07	1.12802e+06	3.97001e+06	7.28794e+06		47098.2	6.1004e+06	855919	767693	3.63975e+06	1.03126e+06	8.34347e+06	2.51071e+06		2.61259e+06		619889	3.35634e+07		245902	1.33978e+08	536185	619993	5.39217e+06	1.24393e+06	5.33166e+06	1.78069e+06	5.31892e+07	1.83248e+07	1.21803e+07	1.57075e+07	8.05506e+06	2.89913e+07	7.27326e+07	3.14509e+07	1.52666e+07	26.43	1	2	0.00345423	2	Phospho [T308; S310; S313; S314; T315; S320; T324; S339; S344]
Q9NQU5	BUB1B-PAK6; PAK6	Serine/threonine-protein kinase PAK 6 [OS=Homo sapiens]	0	17	9	179	9	681	74.8	9.52	275.15	9	6	cell death;cell organization and biogenesis;cellular component movement;metabolic process;regulation of biological process;response to stimulus	cytoplasm;nucleus	catalytic activity;nucleotide binding;protein binding	Pf00069, Pf00786, Pf07714, Pf14531	106821730; 56924	ENSG00000259288.6; ENSG00000137843.11	15	Activation of RAC1	Renal cell carcinoma; T cell receptor signaling pathway; Axon guidance; Regulation of actin cytoskeleton; Focal adhesion; ErbB signaling pathway; Ras signaling pathway	Androgen receptor signaling pathway; Integrin-mediated Cell Adhesion; Focal Adhesion; Regulation of Actin Cytoskeleton	15	0	1.16736e+06	451386	5.46829e+06	780919	114347	5.57563e+06	8.09458e+06	5.65914e+06	6.01363e+06	1.19604e+06	8.21472e+06	4.58348e+06	403996	2.82091e+06	1.68316e+06	555456	364329	1.33083e+06	5.76282e+06	894624	723495	762152	182188	1.26508e+07	896831	8.44732e+06	385787	186466	1.20394e+06	2.8138e+06	3.62647e+07	1.73259e+07	242376	1.8449e+07	2.12483e+06	2.59883e+06	544932	4.24578e+06	1.26072e+07	1.70651e+07	9.8074e+06	2.95694e+06	4.31739e+06	622042	1.39794e+06	6.11816e+06	6.17337e+06	1.16517e+06	2.93862e+06	9.75978e+06	1.1039e+06	2.20841e+06	7.02262e+06	2.60786e+06	313752	3.71873e+06	873750	2.88405e+06	3.77434e+06	6.34728e+06	1.17974e+06	3.00296e+06	786016	5.90848e+06	1.55556e+07	93623.8	5.23875e+06	1.03791e+06	408998	3.19633e+06	6.17411e+06	2.00326e+06	8.12523e+06	6.97259e+07	3.03174e+07	1629622	6.79559e+07	5.11278e+07	6.15838e+07	1.47777e+07	1.03691e+07	1.59965e+07	39.55	1	0	0	3	Phospho [S97; T99; S104; T106; S179; S189; T238; S248; S255; S290; S301; T339; S346; S347; S351; S616]
Q9BXP8-1	PAPPA2	Pappalysin-2 [OS=Homo sapiens]	0.001	17	21	99	21	1791	198.4	5.47	111.28	18	15	metabolic process;regulation of biological process	extracellular	catalytic activity;metal ion binding;protein binding	Pf00066, Pf02210, Pf05572, Pf13385, Pf13948	60676	ENSG00000116183.10	1	Regulation of Insulin-like Growth Factor (IGF) transport and uptake by Insulin-like Growth Factor Binding Proteins (IGFBPs)			2	0			81829.6	50729.3	175233	670401	166293	905374	1.72396e+06		772992	57360.9	175930		393040	217351	226133		101030	401840	123320	186443	141425	3.96736e+06	391212	485340	273427	47658.8	276077	1.8193e+06	727430	32007	384037	1.48792e+07	273061	213208	268819	507068	501927	5.80392e+06	1.17943e+06	2.59805e+06	1.91488e+06	551678	900315	1.21772e+06	2.63721e+06	951565	908435	840103	369834	633831	1.38124e+06	238062	442230	411710	190693	505685	61910.3	1.10843e+07	2.06206e+06	4.58576e+06		779406	2.50284e+06	251611	1.88834e+06	66186.3	327503	479201	690216	512115	592016	1.16471e+06	5.76677e+06	846657	355038		2.14284e+06	1.42493e+06	337140	98157.4	60.45	1	0	0	3	Phospho [S62; T92; S95; Y1560; S1565]
Q13316	DMP1	Dentin matrix acidic phosphoprotein 1 [OS=Homo sapiens]	0	17	7	206	7	513	55.8	4.15	472.97	6	6	cell organization and biogenesis;metabolic process;regulation of biological process	cytoplasm;extracellular;nucleus;organelle lumen	metal ion binding;protein binding	Pf07263	1758	ENSG00000152592.13	4	ECM proteoglycans; Post-translational protein phosphorylation; Regulation of Insulin-like Growth Factor (IGF) transport and uptake by Insulin-like Growth Factor Binding Proteins (IGFBPs)		Role of Osx and miRNAs in tooth development	7	0	1.66133e+07		2.26922e+06	4.11315e+06	857151	441003	1.80229e+06	2.57337e+06	1.56321e+06	1.35758e+06	3.92186e+06	62146.3	378197	4.64639e+06	559856	107343	2.84562e+06	1.95776e+06	1.39008e+06	6.7378e+06	685053	1.5112e+06	29377.9	180757			889345	730073	534108	2.57897e+06	1.93587e+07	885830	443737	2.4223e+07	1.66902e+06	218908	108972	1.40039e+07	3.38147e+06	6.29762e+07	9175046	1.8667e+06	939477	341772	587462	2.77235e+06	3.36593e+07	3.09341e+06	2.26151e+07	1.08662e+06	1.42136e+06	1.81626e+06	4.11731e+06	3.83264e+06	217340	177027	1.46738e+06	1.09003e+06	4.79141e+06	1.42885e+07	2.06998e+06	371692	4.04496e+06	542581	2.2075e+06	480066	559443	390434	3.50896e+06	379628	2.07325e+06	295279	1.29498e+06	4.94019e+06	2.11501e+06	3.64349e+06	9.6492e+06	3.53392e+06	5.18557e+06		1.34128e+06	2.51271e+06	51.47	1	0	0	3	Phospho [S92; S94; T95; S109; T113; S119; S239; S242; S246; T251; S254; S468; T469]
Q15506	SPA17	Sperm surface protein Sp17 [OS=Homo sapiens]	0.07	17	2	2	2	151	17.4	4.78	5.22		2	cellular component movement	cytoplasm;membrane	protein binding	Pf02197	53340	ENSG00000064199.6	11				0	0			631799								2.73706e+06							2.86318e+06								753572	862280	146662		462567	1.45666e+06			888721		628265				827692	1.32333e+06	301761		358942				571182							109655	863614								885500		217751				399318			236742	987647			1.20483e+06		1.72662e+06			976554		1	0	0	0	Phospho [T99; T102]
P08185	SERPINA6	corticosteroid-binding globulin [OS=Homo sapiens]	0.011	17	6	80	6	405	45.1	6.04	25.77	6	5	metabolic process;regulation of biological process;transport	extracellular	enzyme regulator activity	Pf00079	866	ENSG00000170099.5; ENSG00000277405.2	14; CHR_HSCHR14_7_CTG1				0	0				144249								149663	129362	463799		43717.7		335403		216443		168065		1.36949e+06			179853		22260.1				460401	988279	699836		173243			1.54012e+06					383821					1.46747e+06	340485	443883	48149.5			287207				3.05231e+06	348195	1.3987e+06	107508			522340	325166	210311		92746.3	49105.6				8.75453e+06	165544	538850			1.10071e+06	123231		13.74	1	8	0.00777454	2	Phospho [T284; S289; Y300]
Q9Y6M4-4	CSNK1G3	Isoform 4 of Casein kinase I isoform gamma-3 [OS=Homo sapiens]	0.001	17	4	73	3	424	49	9.11	107.64	3	3	metabolic process;regulation of biological process;response to stimulus;transport	cytoplasm;nucleus	catalytic activity;nucleotide binding	Pf00069, Pf07714, Pf12605	1456	ENSG00000151292.17	5				0	0	363765	218162		382094		1.19707e+06	514518	374899	1.5202e+06			1.11903e+06	431602	423298	489708	174481			1.81728e+06	239115	181897	328805	308408	3.03369e+06	892309	160534		156843	604987	1.51049e+06	2.76837e+06	975127	592412	757869			452942			2.09925e+07	535481	381253	1.47944e+06	293503	546127		231712	406870		341429	182492	144533	4.32886e+06	1.29242e+06	186988	622287		640020	864442	518852	192406	1.41085e+06	117518	674058	2.99231e+06	150615	662854	207999	472043	374169	591663	944541	1.56957e+06	2.2346e+06	1.53728e+06	1.13205e+06		2.55456e+06	331628		371043	951253	18.72	1	4	0.00493827	2	Phospho [T29; S31; S32; S33; S34; T210; T212; S366; S367]
P23142	FBLN1	Fibulin-1 [OS=Homo sapiens]	0	17	9	181	9	703	77.2	5.22	316.62	9	9	cell organization and biogenesis;metabolic process;regulation of biological process;response to stimulus	extracellular	enzyme regulator activity;metal ion binding;protein binding;structural molecule activity	Pf01821, Pf07645, Pf12662, Pf14670	2192	ENSG00000077942.18	22	Molecules associated with elastic fibres			3	0	4.79751e+06	1.74273e+06	5.49821e+06	1.23759e+06	384436	6.11794e+06	2.64491e+06	6.07626e+06	2.95243e+06	4.02054e+06	2.66394e+06	1.03404e+06	1.3835e+07	8.38055e+06	63464.2	231945	1.97783e+06	3.18261e+06	2.71217e+07	2.30655e+06	1.14088e+06	809354	2.05316e+06	3.14357e+06	1.62008e+06	7.13127e+06	2.53055e+06	1.01289e+06	592326	1.02767e+07	1.9236e+07	1.15222e+07	2.43005e+06	3.34801e+07	1.7953e+07	4.47685e+06	1.37791e+06	4.71751e+06	6.18666e+06	1.60447e+07	4.4849e+06	5.46623e+06	6.74166e+06	338408	1.04974e+06	2.97229e+06	5.52972e+06	997416	8.23657e+06	4.98912e+06	734463	3.34237e+06	6.13115e+06	816848	376023	821607	2.45569e+07	1.25156e+06	1.33385e+06	1.79824e+07	6.33031e+06	6.70944e+06	1.85562e+06	6.89662e+06	6.97839e+06	1.65501e+06	1.29342e+07	1.29441e+06	547528	2.07864e+07	1.56152e+06	2.98495e+06	2.49359e+06	1.11344e+07	1.25057e+07	3.77645e+06	2.15088e+07	3.82465e+06	3.14348e+07	1.15291e+07	4.6443e+06	8.07133e+06	49.94	1	0	0	3	Phospho [S147]
Q9UHY1	NRBP1	Nuclear receptor-binding protein [OS=Homo sapiens]	0.093	16	5	71	5	535	59.8	5.08	2.8	5	1	metabolic process;regulation of biological process;response to stimulus;transport	cytoplasm;cytosol;membrane	catalytic activity;nucleotide binding;protein binding	Pf00069, Pf07714	29959	ENSG00000115216.13	2	Nuclear Receptor transcription pathway			4	0	388666	413888	430664	572681	163024	2.43714e+06	714541	668068	4.19588e+06	463973		1.58943e+06	707156	4.25091e+06	684206	405972		604493	1.24766e+06	241346	374792	979871	201380	875938	346287	1.26249e+06	625103		725296	1.46534e+06		485213	387698	1.87861e+06	511340	416809	536388	828308	1.23907e+06	2.28507e+06	377231	571292	2.6674e+06	277731	727276	1.7047e+06	4.07641e+06	919141	2.2106e+06	912695	484942	409566	1.11358e+06	528072	483730	1.03532e+06	364351	807269	434871	3.33027e+06	879936	2.50262e+06	726846	1.78625e+06	1.60544e+06	350626	3.61294e+06	328285	860027	1.91436e+06	1.35874e+06	746120	1.40205e+06		7.12712e+06	1.43334e+06	9.6701e+06	3.2552e+06	3.10187e+06		1.59986e+06	1.92497e+06	17.78	1	5	0.00591017	2	Phospho [S2; S6; T8; S11; S14; S31; T35; S49; T171; T433]; Acetyl [N-Term]
Q8TEV8	SMCR5	Smith-Magenis syndrome chromosomal region candidate gene 5 protein [OS=Homo sapiens]	0.026	16	2	1695	2	140	15.3	10.64	11.49	2	1					140771		17				0	0	5.28455e+08	1.83799e+08	3.87095e+08	6.67432e+07	7.9315e+07	4.22317e+08	9.59139e+07	1.24084e+08	1412921692	3.03909e+08	1570850847	1.04444e+08	1.35193e+08	1876239356	2.36127e+07	2.06115e+07	6.58996e+07	1.18817e+08	3.332e+08	1.0617e+08	9.66562e+07	7.69145e+07	8.24747e+07	3.93106e+07	4.06512e+07	2.2031e+08	1.59183e+08	7.26639e+07	2.10777e+07	1.48521e+08	7.65595e+08	6.55012e+08	2.7861e+07	3.51775e+08	1118186750	1237651973	148299093	1505989102	4.9575e+08	2523321150	2.88656e+08	5.7389e+08	4.02925e+08	6.12924e+07	1.17589e+08	7.95412e+08	659088600	1.78004e+08	329707290	1518501028	1.0516e+08	1.40148e+08	124210808	3.49467e+07	5.37993e+07	2.16246e+08	6.82247e+07	8.62845e+07	3.48023e+08	1.1533e+08	2.24924e+08	5.82084e+07	5.61768e+08	1310640426	1040854321	5.48475e+07	371347210	5.60574e+07	95523975	9.10127e+07	3.49794e+08	2.99012e+07	1.30348e+08	6.93088e+08	4.2101e+08	6.38452e+07	1351122664	6.41382e+08	5.18493e+08	1.9083e+08	1764684812	7.28447e+08	44.17	1	0	0	3	Phospho [S18; S19; S25]
Q14568	HSP90AA2; HSP90AA2P	Heat shock protein HSP 90-alpha A2 [OS=Homo sapiens]	0.001	16	8	76	5	343	39.3	4.65	93.89	3	8	metabolic process;response to stimulus	cytoplasm	nucleotide binding;protein binding	Pf00183, Pf02518, Pf13589	3324		11				0	0	1.14071e+06	1.59603e+06	5.1738e+06	2.8149e+06	45683.8	1.0364e+06	4.25673e+06	584404	2.95433e+06	498939	3.10217e+06	848175	641315	2.40278e+06	521510	335482	106047	596736	2.46709e+06	799805	1.12388e+06	148534	400768	115118		1.08859e+07	860961	324726	232688	8.70351e+06	7.78913e+06	4.32119e+06	499541	4.69399e+06	2.10829e+06	523930	244188	5.26576e+06	1.70027e+06	4.85535e+06	1.69619e+06	1.26687e+06	495554	219802		2.58576e+06	499426	6.93752e+06								553693		94716.5	922873	244227	2.38764e+06	1.28188e+06	186405	2.97681e+06	1.84109e+07	299782	2.23246e+06	392835	433533	641347		774253	898479	1.23133e+07	2.46302e+06	2.91156e+06	1.20344e+07	2.85879e+06	836997	1.91702e+07	6.3861e+06	4.1681e+06	18.37	1	4	0.00486618	2	Phospho [S252; S263]
Q31612	HLA-B	HLA class I histocompatibility antigen, B-73 alpha chain [OS=Homo sapiens]	0	16	4	107	2	363	40.4	6.24	180.72	2	3	regulation of biological process;response to stimulus	cell surface;endoplasmic reticulum;Golgi;membrane	protein binding	Pf00129, Pf07654	3106		6	Interferon alpha/beta signaling; ER-Phagosome pathway; Immunoregulatory interactions between a Lymphoid and a non-Lymphoid cell; Endosomal/Vacuolar pathway; Interferon gamma signaling; Antigen Presentation: Folding, assembly and peptide loading of class I MHC		Proteasome Degradation; Allograft Rejection; Type II interferon signaling (IFNG)	15	0																																																																																			15.02	1	8	0.00820513	2	Phospho [S351; S353; S357; S360; T362]
Q12906-7	ILF3	Isoform 7 of Interleukin enhancer-binding factor 3 [OS=Homo sapiens]	0.006	16	9	105	9	898	95.7	8.81	56.8	9	2	defense response;metabolic process;regulation of biological process;response to stimulus	cytoplasm;extracellular;membrane;mitochondrion;nucleus	DNA binding;protein binding;RNA binding	Pf00035, Pf07528, Pf14709	3609	ENSG00000129351.17	19				0	0	475154	703383	1.2767e+07	2.28618e+06	324714	1.43171e+07	2.33009e+07	1.18275e+06	1.05456e+07	988657	2.12699e+06	3.1611e+06	6.61347e+06	2.19623e+07	1.2479e+06	1.10617e+06	1.33469e+06	716202	9.42054e+06	489484	1.69805e+06	4.4712e+06	778581	2.19376e+06	559028	7.94921e+06	3.54084e+06	872963	3.99257e+06	1.5311e+06	1.62256e+07	1.76662e+07	3.80861e+06	1.03757e+07	211794	2.23342e+06	379896	9.86479e+06	1.78497e+07	2.58547e+07	1.05492e+07	3.96713e+06	2.43658e+06	415596	1.02167e+06	838745	1.1698e+07	3.35536e+06	1.36512e+07	1.32011e+07	3.67525e+06	1.18191e+06	3.71132e+06	6.29028e+06	1.91371e+06	2.42335e+06	1.08763e+06	1.41257e+06	3.07032e+06	7.93306e+06	5.54707e+06	9.039e+06	2.14878e+06	4.19143e+06	1.23487e+07	477679	3.41648e+06	1.04416e+06	2.13048e+06	2.39597e+07	5.06859e+06	5.94934e+06	1.24795e+07	6.68742e+06	2.14336e+06	8.07969e+06	7.84231e+06	9.33373e+06	6.27495e+06	2.135e+07	2.31047e+06	4.99213e+06	71.57	1	0	0	3	Phospho [S382; S384; T469; S476; S482; T486; S503; T504; T596]
Q8ND76	CCNY	cyclin-Y [OS=Homo sapiens]	0	16	5	637	4	341	39.3	7.2	747.86	5	4	cell division;regulation of biological process;response to stimulus	membrane;nucleus	enzyme regulator activity;protein binding	Pf00134	219771	ENSG00000108100.17	10				0	1	9.83335e+06	1.84164e+06	4.36927e+07	2.49846e+07	3.25288e+06	1.16702e+07	2.4509e+07	1.34736e+07	2.98161e+07	1.7538e+07	4.44025e+07	1.75643e+07	1.88574e+07	3.02303e+07	9.26423e+06	5.06684e+06	3.61409e+06	4.91369e+06	4.49616e+07	7.04593e+06	3.84834e+06	7.71446e+06	3.94918e+06	3.39823e+07	4.45839e+06	1.26581e+07	8.98389e+06	4.60812e+06	1.00236e+07	4.05514e+07	4.97946e+07	1.10732e+07	7.06482e+06	2.40884e+07	2.28822e+07	16789018	6.25174e+06	5.79845e+07	1.87315e+07	9.91267e+07	2.10384e+07	3.56483e+07	4.9321e+07	6.33129e+06	1.07424e+07	6.08381e+07	2.506e+07	9.92618e+06	2.69465e+07	2.81345e+07	6.75396e+06	8.09272e+06	3.24698e+07	2.2548e+07	4.31731e+06	1.97228e+07	4.12339e+06	1.57734e+07	6.97086e+06	5.35189e+07	7.6421e+06	2.01415e+07	1.07561e+07	2.22957e+07	5.48647e+07	3.65148e+06	1.5142e+07	5.02105e+06	9.35131e+06	1.61516e+07	4.56573e+07	9.77903e+06	5.01593e+07	4.83913e+07	3.31417e+07	9.04294e+06	8.24221e+07	8.36096e+07	1.1406e+08	4.42929e+07	5.77018e+07	5.91922e+07	30.1	1	0	0	3	Phospho [T67; Y98; S100; S102; T201; S324; S326; T331]
O60271-2	SPAG9	Isoform 2 of C-Jun-amino-terminal kinase-interacting protein 4 [OS=Homo sapiens]	0	16	20	728	2	1311	145	5.19	1982.12	2	20	cell differentiation;cell organization and biogenesis;regulation of biological process;transport	cytoplasm;cytosol	protein binding;structural molecule activity	Pf09744	9043	ENSG00000008294.20	17				0	0	199012	294862		303244	212073	260187	238556	210991	360677			2.52437e+06	538284	329173	918004	217002	244117	283353	1.04693e+06	233914	291824	838772	208010	1.0659e+06	359664	437764		332774	511643	1.30003e+06		304281	939719	1.14419e+06	229084	799569	434639					566808	437179	214363	561257			911980		300798	564724	351950	733691		471028	466388	694515	863355	136632	665904	426310	384000	475423	381909	551922	342023	458852	627328	794478	308666	943015	393834	463740	855862		465785					1.20883e+06		17.22	1	6	0.00688863	2	Phospho [S25; T226; S229; T244; S245; S258; T261; T262; S265; T266; S269; T273; T276; T278; S315; T316; S318; S479; T576; S578; S583; S584; T585; S587; S718; S720; S722; S723; S803; S805; T1168; S1169; S1178; S1233; S1234; T1236; T1254]
Q13283	G3BP1	Ras GTPase-activating protein-binding protein 1 [OS=Homo sapiens]	0	16	4	130	4	466	52.1	5.52	244.03	4	2	metabolic process;regulation of biological process;response to stimulus;transport	cytoplasm;cytosol;membrane;nucleus	catalytic activity;DNA binding;nucleotide binding;protein binding;RNA binding	Pf00076, Pf02136, Pf13893, Pf14259	10146	ENSG00000145907.14	5				0	0	224543	167371	2.81981e+06	544567	174067	708799	1.00889e+06	1.05291e+06	329719	182763	661627	1.18814e+06	262411		648067	315441	291641		1.49022e+06	1.03347e+06	1.4378e+06		113026	1.01717e+06	243509	924661	333940		1.85849e+06	1.91872e+06	1.41834e+06	602289		3.57111e+06	357650	549809	566751	1.18425e+06		2.33179e+06	1.16215e+06	680595	1.30007e+06	820453	427228	898001	616816	1.63479e+06	607208	1.95452e+06	281923	182384	820566	1.30667e+06	310408	1.51317e+06	161562	1.08227e+06	732787	2.70807e+06	2.5381e+06	2.13062e+06	761546	262557	3.55722e+06		617360		426680	1.50084e+06	1.30871e+06	555624	2.86356e+06	1.54716e+06	996772	2.91898e+06	1.95631e+06		1.0849e+06	665609	790022	605024	22.21	1	3	0.00439883	2	Phospho [S67; T71; S149; S230; S232; S362; Y363]
Q9Y6R1-2	SLC4A4	Isoform 2 of Electrogenic sodium bicarbonate cotransporter 1 [OS=Homo sapiens]	0	16	21	3710	21	1035	116	6.83	5290.52	20	14	cellular homeostasis;transport	membrane	protein binding;transporter activity	Pf00359, Pf00955, Pf07565	8671	ENSG00000080493.15	4				0	0	4.039e+08	2.72269e+08	6.38494e+08	2.6797e+08	5.17115e+07	328795192	4.90298e+08	4.23279e+08	4.55257e+08	490174214	7.34314e+08	7.57523e+07	4.03301e+08	714381044	1.0574e+08	5.98301e+07	6.5463e+07	3.22516e+08	6.23111e+08	125673591	1.26434e+08	1.99909e+08	3.85872e+07	1.38944e+08	7.58177e+07	4.89561e+08	4.1973e+08	2.18353e+07	9.83511e+07	7.98128e+08	2.38604e+08	5.44402e+08	1.5822e+08	606103606	3.5498e+08	5.05586e+08	1.41031e+08	6.25852e+08	6.00768e+08	1197894479	6.71837e+08	5.9608e+08	399462985	8.39536e+07	1.98648e+08	4.95677e+08	532254118	5.1054e+07	6.4044e+08	1477402447	2.64722e+08	1.09444e+08	4.92211e+08	1.96529e+08	1.63327e+07	213555877	4.03351e+07	1.36969e+08	4.98767e+08	2.04394e+08	138303903	2.51985e+08	2.46455e+08	3.79017e+08	4.43077e+08	1.24408e+08	544577836	4.61233e+07	3.66578e+07	1.3572e+08	1.80053e+08	4.28508e+07	7.19146e+07	7.77091e+08	7.15909e+08	2.78985e+08	9.95189e+08	7.32372e+08	8.53032e+08	5.37413e+08	5.67295e+08	6.54372e+08	172.21	1	0	0	3	Phospho [S2; T3; S11; S21; S22; T23; S102; S179; S188; S189; S191; T195; S201; T210; S211; S212; S213; S218; S356; S684; S982; S985; S990; Y994; S1000; S1020; S1025; T1027; S1034]; Acetyl [N-Term]
Q58FF8	HSP90AB2P	Putative heat shock protein HSP 90-beta 2 [OS=Homo sapiens]	0	16	8	438	1	381	44.3	4.84	1315.31	1	7	metabolic process;response to stimulus	cytoplasm	nucleotide binding;protein binding	Pf00183, Pf02518	391634		4				0	0	906147					1.43175e+06	851236					229231			340792																																				264174				81284.5	198532									1.0276e+07			503200	348323	145187	357828		176408			3.50613e+06	1.34557e+06		526594				8.69	1	19	0.0138383	1	Phospho [S177; S183]
Q6P1N0	CC2D1A	Coiled-coil and C2 domain-containing protein 1A [OS=Homo sapiens]	0	16	15	612	15	951	104	8.09	730.58	14	9	metabolic process;regulation of biological process;response to stimulus	cytoplasm;cytoskeleton;cytosol;membrane;nucleus	DNA binding;protein binding;signal transducer activity	Pf00168	54862	ENSG00000132024.17	19			Sudden Infant Death Syndrome (SIDS) Susceptibility Pathways	1	0	1.66719e+06	787764	1.13775e+07	1.87712e+06	1.00111e+06	7.11388e+06	5.42768e+06	2.52397e+06	1.66263e+07	1.77319e+06	1.15186e+07	9.62906e+06	5.15794e+06	1.80337e+06	4.82182e+06	1.18912e+06	484855	2.62205e+06	2.74326e+07	1.31227e+06	1.70802e+06	4.26727e+06	2.04524e+06	1.49817e+07	2.01102e+06	4.89139e+06	506967	567443	2.94497e+06	1.4333e+07	2.43653e+07	3.68699e+07	1.88965e+06	1.81402e+07	5.28309e+06	2.2151e+07	2.966e+06	8.21616e+06	1.24463e+07	3.8007e+07	9.06351e+06	7.6717e+06	1.31522e+07	2.25588e+06	7.50944e+06	2.53297e+07	2.18275e+07	2.22254e+06	3.53293e+06	7.88897e+06	2.40207e+06	2.67115e+06	6.90307e+06	7.36224e+06	2.16795e+06	6.31056e+06	2.68458e+06	5.30982e+06	2.50155e+06	4.47427e+06	2.11965e+06	1.01262e+07	5.02269e+06	1.58791e+07	3.3932e+07	905437	3.86226e+07	1.61749e+06	2.25625e+06	9.12774e+06	1.01645e+07	2.52324e+06	1.12574e+07	2.4612e+06	3.76271e+06	1.7307e+06	6.86435e+06	5.71558e+06	3.35955e+07	3.10252e+07	1.64442e+07	1.89807e+07	85.73	1	0	0	3	Phospho [S118; T120; T138; S203; T204; T206; S208; S220; S238; S239; S253; S455; S468; T470; S475; T478; S837]
Q8NFJ5	GPRC5A	Retinoic acid-induced protein 3 [OS=Homo sapiens]	0	16	5	1227	5	357	40.2	8.15	869.82	5	4	regulation of biological process;response to stimulus	membrane	protein binding;receptor activity;signal transducer activity	Pf00003	9052	ENSG00000013588.7	12			GPCRs, Class C Metabotropic glutamate, pheromone	1	0	4.72187e+08	5.84184e+08	4.88397e+08	4.21604e+08	1019694457	325245350	3.45205e+08	3.54358e+08	3.01835e+08	4.52011e+08	5.87577e+08	1022996902	8.98015e+08	4.94814e+08	1085860358	1325232955	1322759085	5.48125e+08	5.85979e+08	1442062595	1343761304	9.11524e+08	5.30733e+08	7.07375e+08	7.34637e+08	5.52282e+08	7.47862e+08	1014130697	8.05385e+08	6.75278e+08	700526145	6.15712e+08	1469116412	9.01629e+08	5.43703e+08	3.88374e+08	7.26259e+08	4.94636e+08	3.12473e+08	535843017	2.84095e+08	3.04519e+08	4.59738e+08	1465489142	9.85484e+08	3.78972e+08	3.28324e+08	5.18802e+08	5.22493e+08	4.51076e+08	1328733176	1180503475	1462908936	1143178271	1949366473	1221256590	1191079291	1107631814	1232941208	1667592287	1168250022	1530143951	6.1171e+08	3.36567e+08	4.81775e+08	7.35229e+08	2.69323e+08	1278135834	1728489955	1456122135	8.93626e+08	1914282591	9.20433e+08	7.62802e+08	6.98612e+08	1634879551	1093623945	6.0471e+08	635899494	7.95716e+08	6.96031e+08	6.19931e+08	84.77	1	0	0	3	Phospho [S292; Y293; Y300; S301; T306; T312; T315; Y317; Y320; S321; T322; S336; S345; Y347]
O60832-1	DKC1	H/ACA ribonucleoprotein complex subunit 4 [OS=Homo sapiens]	0	16	8	138	8	514	57.6	9.42	284.68	8	5	cell organization and biogenesis;cell proliferation;metabolic process;regulation of biological process	cytoplasm;nucleus	catalytic activity;protein binding;RNA binding	Pf01472, Pf01509, Pf08068	1736	ENSG00000130826.17	X	rRNA modification in the nucleus and cytosol; Telomere Extension By Telomerase	Ribosome biogenesis in eukaryotes		10	0	689938	1.18573e+06	300729	588731		741515	3.08359e+06	1.96082e+06	2.28517e+06	1.48077e+06	1.74955e+06	3.94356e+06	1.71144e+06	3.22063e+06	1.19677e+06	398590	465807	384718	3.32731e+06	641140	660192	2.07273e+06	272256	1.50467e+06		2.93432e+06	893093	266694	851055	3.34496e+06		482590	438378	599576	2.52915e+06	1.60804e+06	2.11119e+06	883866	2.26313e+07	2.85737e+06	2.08446e+06	1.52402e+07	2.36168e+06	510206	2.07693e+06	2.76985e+07		2.14452e+06	2.99014e+06	5.92826e+06	831923	929454	7.22483e+06	4.81565e+06	925750	4.98563e+06	712673	1.11991e+06	507310	1.18358e+06	2.00021e+06	2.90167e+06	696796	2.76051e+06	7.4798e+06	472655	3.07626e+06	512586	341053	5.92538e+07	2.74877e+06	4.76457e+06	1.37803e+07	3.19227e+06	2.27201e+06	2.92944e+06	3.72063e+06	9.53951e+06	1.4305e+06	7.10222e+06	6.2401e+06	1.33978e+06	50.11	1	0	0	3	Phospho [T118; S451; S453; S455; T458; S485; S494; T496; T497; S513]
P51580	TPMT	Thiopurine S-methyltransferase [OS=Homo sapiens]	0	16	3	282	3	245	28.2	6.23	530.09	3	2	metabolic process	cytoplasm;cytosol	catalytic activity	Pf05724	7172	ENSG00000137364.4	6	Defective TPMT causes Thiopurine S-methyltransferase deficiency (TPMT deficiency); Methylation	Drug metabolism - other enzymes	Metapathway biotransformation; Methylation Pathways	11	0	1.74317e+06	2.19112e+06	580642	6.81802e+06	1.3077e+06	6.77336e+06	1.45468e+06	5.3774e+06	8.79546e+06	1.50581e+06	369436	1.3726e+07	664609	6.37779e+06	3.17572e+06	3.1343e+06	625259	1.6511e+06	7.92842e+06	3.91252e+06	365172	5.16247e+06	1.69268e+06	1.31638e+07	1.98352e+06	6.46471e+06	5.18316e+06	823106	5.92306e+06	1.94703e+07	9.75724e+07	1.42954e+07	7.41407e+06	1.59774e+07	4.65759e+06	1.60107e+06	2.70941e+06	2.51954e+06	5.89638e+06	1.17699e+07	4.82482e+06	5.61836e+06	5.83778e+06	1.34914e+06	3.9807e+06	4.60252e+06	4.5546e+06	4.94618e+06	4.03899e+06	3.97335e+06	4.54188e+06	4.63241e+06	1.23746e+07	6.39914e+06	3.01883e+06	1.10402e+07	1.81358e+06	8.03838e+06	2.643e+06	1.36233e+07	3.8334e+06	1.05828e+07	6.10589e+06	8.23791e+06	9.17068e+06	3.65991e+06	7.86694e+06	4.13673e+06	6.11729e+06	9.057e+06	1.23296e+07	5.24403e+06	1.01093e+07	2.08384e+07	8.26955e+06	2.90092e+06	1.31307e+07	1.2572e+06	5.80429e+06	2.4141e+06	5.93575e+06	6.33483e+06	27.65	1	2	0.00364964	2	Acetyl [N-Term]; Phospho [T4; T6; S7; S14; T16]
Q13563	PKD2	polycystin-2 [OS=Homo sapiens]	0	16	18	1701	18	968	109.6	5.69	3453.27	16	16	cell organization and biogenesis;cellular homeostasis;regulation of biological process;response to stimulus;transport	cytoplasm;endoplasmic reticulum;membrane	metal ion binding;protein binding;transporter activity	Pf00520, Pf08016	5311	ENSG00000118762.7	4	VxPx cargo-targeting to cilium			4	0	1.78188e+07	9.28795e+06	5.59222e+06	1.34616e+07	5.91919e+06	2.00259e+07	3.28256e+07	1.65169e+07	3.82491e+07	2.22824e+07	5.32612e+07	5.66942e+07	1.48615e+07	3.17848e+07	2.06121e+07	8.05923e+06	9.96427e+06	1.08489e+07	4.5861e+07	1.56857e+07	1.29417e+07	2.50129e+07	6.3782e+06	3.09439e+07	1.28474e+07	2.45026e+07	1.4274e+07	7.17116e+06	1.53781e+07	2.81855e+07	3.22332e+07	1.64148e+07	2.30223e+07	5.31419e+07	1.08544e+07	2.47954e+07	1.5452e+07	1.86206e+07	4.30532e+07	1.09098e+08	3.21509e+07	2.61815e+07	3.81836e+07	7.87583e+06	2.34321e+07	2.14672e+07	2.21745e+07	1.57783e+07	1.5197e+07	4.75595e+07	2.04537e+07	2.86146e+07	3.90444e+07	5.76499e+07	1.31592e+07	3.32144e+07	1.1998e+07	3.32715e+07	2.52566e+07	3.66107e+07	1.9484e+07	4.97051e+07	1.15722e+07	2.57395e+07	7.45006e+07	1.04727e+07	3.24759e+07	7.11998e+06	1.46265e+07	4.25739e+07	4.56366e+07	1.38035e+07	2.26196e+07	2.66605e+07	2.81635e+07	15045891	4.456e+07	2.08221e+07	2.75755e+07	3.52484e+07	1.93237e+07	1.2064e+07	124.12	1	0	0	3	Phospho [S4; S5; S74; S76; S80; S81; S83; S125; S128; S129; S132; S133; S138; S151; S166; S726; S728; S795; S801; S808; S812; S820; S823; S824]
Q99519	NEU1	sialidase-1 [OS=Homo sapiens]	0.023	16	6	15	6	415	45.4	5.88	13.72	6	4	metabolic process;transport	extracellular;membrane;organelle lumen;vacuole	catalytic activity;protein binding	Pf13088, Pf13859	4758	ENSG00000234343.6; ENSG00000227129.6; ENSG00000223957.6; ENSG00000234846.7; ENSG00000184494.8; ENSG00000227315.7; ENSG00000204386.10; ENSG00000228691.6	6; CHR_HSCHR6_MHC_DBB_CTG1; CHR_HSCHR6_MHC_MCF_CTG1; CHR_HSCHR6_MHC_MANN_CTG1; CHR_HSCHR6_MHC_SSTO_CTG1; CHR_HSCHR6_MHC_QBL_CTG1; CHR_HSCHR6_MHC_COX_CTG1; CHR_HSCHR6_MHC_APD_CTG1	Sialic acid metabolism; Neutrophil degranulation; Defective NEU1 causes sialidosis; Glycosphingolipid metabolism	Sphingolipid metabolism; Lysosome; Other glycan degradation	Regulation of toll-like receptor signaling pathway	21	0	249880	1696317	2.50684e+06	1.74184e+06	93718.2	1.06384e+06			232586		3.4318e+06	83170.6					102521	146486						175564	84614.4								103002	1.91451e+06	1.28603e+06	5.01564e+06	181730	1.57877e+07	1.01851e+07	1.47447e+08	2.17797e+07	1.20576e+07	6.22909e+06	610371		3.79615e+06		42866.3	5.4296e+06	9.31272e+06	33331.9	644815		232073	133875	1.98518e+06	110437	131003	63155.3	885190	213427	666769		1.5347e+07	4.96953e+06	3.80246e+06	1.4518e+07	147001		782574	700042	249241	243702	4.98311e+06	1.16564e+07	510094	4.1966e+06	3.74978e+06	4.46556e+06	1.18093e+06	2.33e+07	546196	11.1	1	11	0.0092437	2	Phospho [Y296; T301]
Q9UKV3-5	ACIN1	Isoform 4 of Apoptotic chromatin condensation inducer in the nucleus [OS=Homo sapiens]	0	16	21	273	21	1328	150.5	6.43	263.15	18	17	cell differentiation;cell organization and biogenesis;metabolic process;regulation of biological process	cytosol;membrane;nucleus	catalytic activity;protein binding;RNA binding	Pf02037, Pf13893	22985	ENSG00000100813.14	14				0	0	1.78081e+06	5.07622e+07	1.24093e+06	920225	181943	1.80292e+06	5.38869e+06	1.20345e+06	4.72573e+06	1.38343e+06	4.76154e+06	2.2929e+06	1.75339e+06	3.90546e+06	580341	1.82753e+06	1.29651e+06	907156	5.62855e+06	659354	784144	687000	529268	414296	513571	6.54685e+06	673645	279880	1.32902e+06	3.93955e+06	3.74194e+06	1.19486e+06	739244	1.33963e+07	3.70132e+06	998180	565566	3.26158e+06	818350	6.02261e+06	3.83141e+06	4.52948e+06	2.66466e+06	2.61127e+07	1.05321e+06	2.84331e+06	1.88194e+06	512908	979717	2.32298e+06	504337	987336	2.38645e+06	983706	603795	2.11325e+06	514560	1.03582e+06	478799	7.55681e+06	8.37392e+06	4.42092e+06	4.35605e+06	5.55197e+06	2.01118e+07	4.9063e+06	6.65478e+06	7.0259e+06	1.17069e+06	1.90857e+07	2.98504e+06	2.67323e+06	6.11307e+06	6.0179e+06	7.8097e+06	3.96361e+06	7.24734e+06	9.73256e+06	7.07577e+06	1.97473e+07	1.17803e+07	3.54806e+06	81.7	1	0	0	3	Phospho [S210; S216; S240; S243; T254; S256; S328; S343; S365; S384; S386; S388; T393; T414; S599; S601; S603; S605; S655; S657; T666; T682; S698; T699; S710; S714; S729; S991; S1271]
O15393-2	TMPRSS2	Isoform 2 of Transmembrane protease serine 2 [OS=Homo sapiens]	0	16	7	123	7	529	57.7	7.44	194.09	5	4	metabolic process;regulation of biological process;transport	membrane	catalytic activity;protein binding;receptor activity	Pf00057, Pf00089, Pf00530, Pf09342, Pf15494	7113	ENSG00000184012.11	21				0	0		290329		876613	407274					827910	5.25593e+06	879880	422857	714499	396773	102777	305858		1.09686e+06	488396	522859	1.22581e+06	569375	1.1598e+06	621066			472870	267296		1.91938e+06		828249	2.12459e+06			752770	1.25377e+06	79131.6	6.62769e+06	785920			365484	439110	44015.8		361777	1.90006e+06	2.71599e+06	845179	1.46444e+06	2.92997e+06	1.88468e+06	175425	892255	357665	703270	859853	2.73629e+06	239827	1.37405e+06	833284		3.39362e+06		339331	327560	516906	3.23469e+06	561178		1.96668e+06	262203	423731	546434	1.18016e+06		88376.7	3.2559e+06	1.51877e+06		19.56	1	3	0.00382653	2	Phospho [T95; S98; Y259]
Q6VY07-2	PACS1	Isoform 2 of Phosphofurin acidic cluster sorting protein 1 [OS=Homo sapiens]	0.001	16	12	116	12	1008	109.3	7.36	138.02	12	4	cell organization and biogenesis;regulation of biological process;transport	cytosol	protein binding	Pf10254	55690		11				0	0	2.44537e+06	5.35765e+06	1.55539e+07	4.64963e+06	781289	4.1143e+06	2.77764e+07	1.43977e+07	1.73533e+07	1.41361e+07	1.34135e+07	2.23313e+06	1.39526e+06	1.52954e+07	974444	1.95209e+06	894718	888405	6.78699e+06	477685	2.87828e+06	2.71857e+06	780761	6.62252e+06	1.4117e+06	7.05971e+06	2.42838e+06	2.28084e+06	3.3373e+06	8.84651e+06	8956205	2.12825e+06	2.23836e+06	7.63568e+06	3.62055e+06	3.04596e+07	1.97493e+06	6.76288e+07	8.41261e+07	1.26814e+08	6.3968e+07	8.97281e+07	2.01987e+07	1.04345e+07	2.21672e+06	1.26918e+07	3.10049e+06	1.34766e+06	3.0351e+07	5.77265e+07	1.04217e+06	1.14881e+06	2.35401e+06	2.3266e+06	904955	7.58673e+06	516431	1.81145e+06	786913	5.28849e+06	1.31762e+06	3.67736e+06	4.23103e+06	2.30455e+07	9.76589e+06	1.11615e+07	2.3699e+07	822698	826398	3.35635e+06	9.21808e+06	2.64576e+06	3.41686e+06	2.71636e+07	6.42726e+07	7.40502e+06	2.0903e+07	3.75645e+07	2.58022e+07	7.34762e+06	8.02295e+06	4.56663e+06	30.96	1	0	0	3	Phospho [S18; T319; S320; S322; S495; T504; S510; T526; S528; S529; S531; S534]
Q9HAT2	SIAE	sialate O-acetylesterase [OS=Homo sapiens]	0.007	16	8	43	8	523	58.3	7.33	33.87	8	6	metabolic process;regulation of biological process	extracellular;vacuole	catalytic activity	Pf03629	54414	ENSG00000110013.12	11				0	0	1.30422e+06	1.13875e+06	1.61074e+06	7.73169e+06	2.06517e+06	3.49071e+06	2.15177e+06	1.27322e+06	4.77686e+06	4.2676e+06	3.83707e+06	4.88975e+06	4.53536e+06	2.36686e+06	1.46605e+06	1.82968e+06	1.95783e+06	3.12419e+06	1.47138e+07	2.26302e+06	1.28818e+06	1.37211e+06	648138	1.23336e+06	2.3357e+06	4.75408e+06	1.05614e+06	1.41185e+06	383545	460079	821496	1.9517e+06	2.84567e+06	9.29147e+06	2.19904e+06	2.54596e+06	1.40395e+06	5.02636e+06	8.19672e+06	2.43951e+07	1.09404e+07	7.46448e+06	3.19943e+07	1.95269e+06	4.57326e+06	8.49172e+06	9.7303e+06	5.71234e+06	3.38198e+06	1.70872e+07	9.74214e+06	3.8073e+07	2.32222e+06	2.96111e+06	1.49349e+06	1.17459e+07	1.80569e+06	1.3533e+06	1.77726e+06	4.89926e+06	9.68529e+06	4.00556e+06	1.31848e+06	1.9068e+06	1.38672e+06	2.63926e+06	4.89297e+06	7.10629e+06	2.98895e+06	2.70922e+06	3.56792e+06	3.05917e+06	12908380	1.16556e+07	2.26027e+07	6.04058e+06	1.85677e+07	1.14036e+07	6.03006e+06	8.77154e+07	1.18149e+07	1.89366e+07	18.34	1	4	0.00485437	2	Phospho [S375]
Q9Y6G9	DYNC1LI1	Cytoplasmic dynein 1 light intermediate chain 1 [OS=Homo sapiens]	0	16	6	155	6	523	56.5	6.42	213.18	6	4	cell division;cell organization and biogenesis;cellular component movement;regulation of biological process;transport	chromosome;cytoplasm;cytoskeleton;cytosol;membrane	catalytic activity;motor activity;nucleotide binding;protein binding;RNA binding	Pf00005, Pf05783	51143	ENSG00000144635.8	3	COPI-independent Golgi-to-ER retrograde traffic; Amplification of signal from unattached kinetochores via a MAD2 inhibitory signal; Neutrophil degranulation; Separation of Sister Chromatids; Resolution of Sister Chromatid Cohesion; RHO GTPases Activate Formins; COPI-mediated anterograde transport; MHC class II antigen presentation; HSP90 chaperone cycle for steroid hormone receptors (SHR)	Phagosome; Salmonella infection; Vasopressin-regulated water reabsorption		38	0	1.00594e+06	253129	529931	1.10451e+06	57914.9	163296	397782	334951	851042			4.69334e+06	1.54992e+06	661899	2.23402e+06	234534			512807	155260		912396		1.6462e+06	717135	563356			2.11734e+06	9.17412e+06	2.60388e+08	8.41317e+07	831453	3.31257e+06	724024	2.7033e+07	389390	281307	2.06515e+06	8.07295e+07	1.63685e+06	28122150	8.27277e+06		416897	3.00882e+07	1.37415e+07	4.86818e+06	2.0912e+06		391954	1.21783e+06	2.44265e+06	1.95078e+06	741517	146487	1.14681e+06	2.64169e+06	229811	4.18079e+06	2.12164e+06	5.8146e+06	727191	1.39596e+06	2.80447e+07	1.01321e+06	6.1414e+07	1.21852e+06	1.88838e+06	5.9288e+06	4.72169e+06	1.52877e+06	1.73103e+06	622377		4.21407e+06	4.2322e+06		967130	221399	6.19284e+07	1.52818e+08	33.78	1	0	0	3	Phospho [S207; S405; T408; S421; T512; T513; T515; S516]
Q12923-4	PTPN13	Isoform 4 of Tyrosine-protein phosphatase non-receptor type 13 [OS=Homo sapiens]	0	16	31	1011	1	2490	277.3	6.42	3401.96		31	metabolic process;regulation of biological process	cytoplasm;cytoskeleton;membrane;nucleus	catalytic activity;protein binding	Pf00102, Pf00373, Pf00595, Pf00782, Pf09379, Pf09380, Pf13180	5783	ENSG00000163629.12	4			Ectoderm Differentiation	1	0						187208			833711		107637	62588	29920.7		20148.3								32142.3	214496	28825.4								43332	57635.7			116347								596257	474631						59481.7	178249					194049		144234		256586		582273	1.26786e+06					156032	109645	45935.5	70944.6			46115.1	161481	245603						1	0	0	0	Phospho [S89; Y344; S345; S348; T414; S415; S418; S420; S423; S424; S458; S462; S502; T508; S887; S890; S897; S908; T909; S911; S914; S915; T916; S936; S938; S941; Y943; Y970; S977; S1014; S1029; S1033; S1082; S1085; S1187; T1188; T1193; S1213; S1229; S1232; S1310; T1313; Y1315; S1316; S1321; T1327; Y1328; S1394; T1469; T1473; S1475; S1627; T1633; S1634; S1635; S1803; S2037; T2041; S2100; T2104; T2107; S2112; S2139]
Q15642-3	TRIP10	Isoform 3 of Cdc42-interacting protein 4 [OS=Homo sapiens]	0	16	7	815	7	593	67.6	6.25	969.34	7	4	cell communication;cell organization and biogenesis;regulation of biological process;response to stimulus;transport	cytoplasm;cytoskeleton;cytosol;Golgi;vacuole	enzyme regulator activity;protein binding	Pf00611	9322		19			Angiopoietin Like Protein 8 Regulatory Pathway	1	0	2.16234e+07	7.51463e+06	2.36596e+07	1.31139e+07	3.0548e+06	2.03006e+07	1.8736e+07	2.78718e+07	3.16787e+07	1.46133e+07	4.09746e+07	2.17353e+07	6.37601e+06	2.07047e+07	7.12683e+06	4.15969e+06	3.42178e+06	1.10895e+07	2.44612e+07	5.45701e+06	5.47209e+06	9.20527e+06	3.25228e+06	1.24992e+07	9.34695e+06	3.10739e+07	8.45657e+06	1.00873e+06	9.9549e+06	2.19056e+07	8.97316e+07	60997622	1.09383e+07	6.53074e+07	1.90733e+07	1.48123e+07	3.09576e+06	1.41024e+07	2.03933e+07	4.20439e+07	3.09734e+07	2.06215e+07	2.71498e+07	2.83987e+06	1.29369e+07	1.86757e+07	4.14617e+07	1.5687e+07	1.38783e+07	3.33106e+07	6.9722e+06	9.39716e+06	2.50259e+07	8.05592e+06	1.87591e+06	8.34944e+06	3.91692e+06	2.02659e+07	1.22007e+07	2.30017e+07	9.40716e+06	2.25432e+07	1.29367e+07	6.1841e+06	2.3597e+07	7.38639e+06	1.25827e+07	5.14352e+06	7.3896e+06	1.27922e+07	1.93335e+07	9.69007e+06	1.14644e+07	3.47474e+07	1.58963e+07	8.56886e+06	3.45807e+07	3.45199e+07	2.96599e+07	2.4503e+07	4.60676e+06	1.64361e+07	51.71	1	0	0	3	Phospho [Y190; S288; S296; S298; S299; T302; S304; S426; S439; S444; S445; S446; S448]
P63165-1	SUMO1	Small ubiquitin-related modifier 1 [OS=Homo sapiens]		16	2	64	2	101	11.6	5.52		2		cell organization and biogenesis;metabolic process;regulation of biological process;response to stimulus	chromosome;cytoplasm;membrane;nucleus	catalytic activity;protein binding;RNA binding	Pf00240, Pf11976	7341	ENSG00000116030.16	2	G2/M DNA damage checkpoint; SUMOylation of DNA replication proteins; Nonhomologous End-Joining (NHEJ); SUMOylation of RNA binding proteins; Negative regulation of activity of TFAP2 (AP-2) family transcription factors; SUMOylation of chromatin organization proteins; Formation of Incision Complex in GG-NER; Regulation of IFNG signaling; Recruitment and ATM-mediated phosphorylation of repair and signaling proteins at DNA double strand breaks; Processing of DNA double-strand break ends; SUMOylation of transcription factors; SUMO is conjugated to E1 (UBA2:SAE1); SUMOylation of DNA damage response and repair proteins; SUMO is proteolytically processed; SUMO is transferred from E1 to E2 (UBE2I, UBC9)	RNA transport	Androgen receptor signaling pathway; TP53 Network; TGF-beta Signaling Pathway; Exercise-induced Circadian Regulation	43	0	954445	114659		311863		3.58009e+06		1.89642e+06	808261	617715	2.35644e+06	730259	404527	1.87308e+06	368641	183679	382836	594811	835011		224064			860718		1.35026e+06	456126		595692			2.91684e+06		695425	800120	531577		633272	1.23466e+06	1.33416e+06	736026		1.03922e+06			1.40249e+06	1.80446e+06		837336	1.91488e+06	120576	175343	1.76981e+06	415219	111619	567209		315516	122926	827533	329977	987779	251106	1.19876e+06	4.90974e+06		1.07862e+06	104014	146472	1.15693e+06	762890	1.14301e+06	1.382e+06	4.60794e+06	1.96664e+06	1.34498e+06	1.72654e+06	5.76435e+06	1.6435e+06	2.07862e+06	877509	3.98868e+06	9.01	1	18	0.0133136	1	Acetyl [N-Term]; Phospho [S2; T10]
P28066-1	PSMA5	Proteasome subunit alpha type-5 [OS=Homo sapiens]	0.07	16	1	1	1	241	26.4	4.79	5.22		1	metabolic process;regulation of biological process;response to stimulus;transport	cytoplasm;cytosol;extracellular;nucleus;organelle lumen;proteasome	catalytic activity;nucleotide binding;protein binding	Pf00227, Pf10584	5686	ENSG00000143106.12	1	Regulation of RAS by GAPs; CDT1 association with the CDC6:ORC:origin complex; Downstream TCR signaling; UCH proteinases; NIK-->noncanonical NF-kB signaling; Hh mutants that don't undergo autocatalytic processing are degraded by ERAD; SCF-beta-TrCP mediated degradation of Emi1; Neutrophil degranulation; Cross-presentation of soluble exogenous antigens (endosomes); Separation of Sister Chromatids; Vpu mediated degradation of CD4; Hedgehog ligand biogenesis; Regulation of RUNX2 expression and activity; Ub-specific processing proteases; Ubiquitin Mediated Degradation of Phosphorylated Cdc25A; ER-Phagosome pathway; APC/C:Cdh1 mediated degradation of Cdc20 and other APC/C:Cdh1 targeted proteins in late mitosis/early G1; ABC-family proteins mediated transport; Regulation of activated PAK-2p34 by proteasome mediated degradation; CDK-mediated phosphorylation and removal of Cdc6; FCERI mediated NF-kB activation; Neddylation; Autodegradation of the E3 ubiquitin ligase COP1; G2/M Checkpoints; Regulation of RUNX3 expression and activity; Cdc20:Phospho-APC/C mediated degradation of Cyclin A; Regulation of expression of SLITs and ROBOs; Removal of licensing factors from origins; FBXL7 down-regulates AURKA during mitotic entry and in early mitosis; Regulation of PTEN stability and activity; Regulation of DNA replication; Oxygen-dependent proline hydroxylation of Hypoxia-inducible Factor Alpha; Vif-mediated degradation of APOBEC3G; Antigen processing: Ubiquitination & Proteasome degradation; GLI3 is processed to GLI3R by the proteasome; SCF(Skp2)-mediated degradation of p27/p21; APC/C:Cdc20 mediated degradation of Securin; Interleukin-1 family signaling; AUF1 (hnRNP D0) binds and destabilizes mRNA; Degradation of GLI1 by the proteasome; Degradation of GLI2 by the proteasome; The role of GTSE1 in G2/M progression after G2 checkpoint; Regulation of ornithine decarboxylase (ODC); Interleukin-20 family signaling; Hedgehog 'on' state; Ubiquitin-dependent degradation of Cyclin D1; Degradation of DVL; RUNX1 regulates transcription of genes involved in differentiation of HSCs; Degradation of AXIN; Autodegradation of Cdh1 by Cdh1:APC/C; Asymmetric localization of PCP proteins; Orc1 removal from chromatin; M/G1 Transition; Activation of NF-kappaB in B cells; Degradation of beta-catenin by the destruction complex; MAPK6/MAPK4 signaling; Dectin-1 mediated noncanonical NF-kB signaling; Defective CFTR causes cystic fibrosis	Proteasome	Proteasome Degradation	151	0		410583	569284	475546	180915	1.16862e+06		427390	493331					4.14167e+06		222188	483310				254327										1.11149e+06				503696	325194		392831			489496		511989	415431					745524	969520	315505												355993				808795				1.57032e+06		2.48024e+06								704648	721724		1	0	0	0	Phospho [T161; S180; Y185]
O75351	VPS4B	Vacuolar protein sorting-associated protein 4B [OS=Homo sapiens]	0	16	10	944	7	444	49.3	7.23	1060.98	10	8	cell communication;cell division;cell organization and biogenesis;metabolic process;regulation of biological process;response to stimulus;transport	cytoplasm;cytosol;endosome;membrane;nucleus	catalytic activity;nucleotide binding;protein binding;RNA binding	Pf00004, Pf00910, Pf01078, Pf01695, Pf04212, Pf04389, Pf06068, Pf07724, Pf07728, Pf09336, Pf13173, Pf13207, Pf13401	9525	ENSG00000119541.9	18	Budding and maturation of HIV virion; Endosomal Sorting Complex Required For Transport (ESCRT)	Endocytosis		10	3	7.64957e+07	9.09132e+07	7.26693e+07	51765237	1.00786e+08	1.05819e+08	9.49097e+07	7.12732e+07	1.10682e+08	7.64939e+07	1.30315e+08	1.36426e+08	1.38723e+08	107382546	1.30406e+08	1.13595e+08	1.32395e+08	1.01258e+08	9.86592e+07	1.54006e+08	8.16674e+07	1.12565e+08	7.80062e+07	2.53953e+08	105924244	7.05424e+07	8.88776e+07	122711495	8.18875e+07	1.07947e+08	81344055	74476394	2.01834e+08	1.49456e+08	7.03516e+07	5.81034e+07	9.33235e+07	8.8872e+07	8.02741e+07	1.06904e+08	6.88245e+07	7.16425e+07	132096443	8.63949e+07	1.73259e+08	8.4516e+07	1.64435e+08	7.92058e+07	5.58611e+07	9.99672e+07	1.24826e+08	1.68032e+08	1.61539e+08	114969506	146210009	9.4072e+07	1.32111e+08	9.30364e+07	1.26932e+08	2.37568e+08	1.56904e+08	2.10065e+08	7.91988e+07	5.8594e+07	7.84216e+07	8.57338e+07	8.60074e+07	1.23067e+08	1.27526e+08	1.09034e+08	1.28824e+08	1.0167e+08	1.3466e+08	1.86394e+08	1.80272e+08	1.18692e+08	1.15793e+08	8.59775e+07	9.57957e+07	1.48092e+08	1.05645e+08	7.94709e+07	62.5	1	0	0	3	Phospho [T4; S5; S93; S102; S108; S358]; Acetyl [N-Term]
Q9H0B6	KLC2	Kinesin light chain 2 [OS=Homo sapiens]	0.009	16	8	26	8	622	68.9	7.15	27.33	7	4	cellular component movement;transport	cytoplasm;cytoskeleton;cytosol;membrane	catalytic activity;motor activity;protein binding	Pf00515, Pf09311, Pf11068, Pf12895, Pf13374, Pf13414, Pf13424, Pf13432	64837	ENSG00000174996.11	11	COPI-dependent Golgi-to-ER retrograde traffic; Kinesins; RHO GTPases activate KTN1; MHC class II antigen presentation	Salmonella infection		16	0				57653			190571					134479					228750		416392	96888.8																												140021																	492830					1.15117e+06			279550										17.39	1	5	0.00581395	2	Phospho [S151; T163; S179; S186; S436; S445; S581; S582; S610]
Q8NE71-1	ABCF1	ATP-binding cassette sub-family F member 1 [OS=Homo sapiens]	0	16	12	500	12	845	95.9	6.8	859.35	12	5	defense response;metabolic process;regulation of biological process;response to stimulus;transport	cytoplasm;cytosol;membrane;nucleus;ribosome	catalytic activity;nucleotide binding;protein binding;RNA binding;translation regulator activity	Pf00005, Pf13304	23	ENSG00000225989.9; ENSG00000232169.9; ENSG00000204574.12; ENSG00000206490.11; ENSG00000236149.9; ENSG00000236342.8; ENSG00000231129.8	6; CHR_HSCHR6_MHC_SSTO_CTG1; CHR_HSCHR6_MHC_DBB_CTG1; CHR_HSCHR6_MHC_QBL_CTG1; CHR_HSCHR6_MHC_COX_CTG1; CHR_HSCHR6_MHC_MCF_CTG1; CHR_HSCHR6_MHC_MANN_CTG1	ABC-family proteins mediated transport			2	0	4.37279e+06	1.96182e+06	6.83024e+06	4.68496e+06	1.45691e+06	5.68986e+06	4.16987e+06	3.88958e+06	2.90862e+06	2.7813e+06	8.94945e+06	2.5735e+07	5.79654e+06	1.33581e+07	9.37739e+06	4.88314e+06	1.80806e+06	1.77395e+06	1.13484e+07	4.73474e+06	3.02786e+06	6.40013e+06	2.10861e+06	8.57419e+06	2.51196e+06	5.01369e+06	4.14554e+06	2.09278e+06	5.76017e+06	1.1506e+07	7.19165e+08	3.84984e+06	3.35851e+06	1.01811e+07	4.79332e+06	4.5261e+06	6.52996e+06	3.43187e+06	5.38927e+06	5.12476e+06	5.13922e+06	6.15986e+06	1.01146e+07	4.25655e+06	8.92611e+06	4.74524e+06	4.4611e+06	1.07839e+07	8.29106e+06	8.71664e+06	1.12994e+07	5.7772e+06	1.60991e+07	7.70654e+06	4.98007e+06	1.12718e+07	4.83805e+06	6.3433e+06	9.71346e+06	3.93405e+06	8.44388e+06	6.90524e+06	4.10345e+06	5.266e+06	1.60491e+07	2.49372e+06	9.82483e+06	4.30643e+06	6.72371e+06	1.39838e+07	7.84516e+06	1.32051e+07	3.38668e+07	1.394e+07	6.85161e+06	6.80907e+06	8.80084e+06	1.7573e+07	2.6251e+06	2.88078e+07	8.9917e+06	1.71252e+06	86.86	1	0	0	3	Phospho [T21; S22; T40; S105; T108; S109; S140; S166; S228; S254]
Q9HAT8	PELI2	E3 ubiquitin-protein ligase pellino homolog 2 [OS=Homo sapiens]	0	16	5	394	5	420	46.4	7.33	526.27	5	3	metabolic process;regulation of biological process;response to stimulus	cytosol	catalytic activity;protein binding	Pf04710	57161	ENSG00000139946.9	14	IRAK1 recruits IKK complex upon TLR7/8 or 9 stimulation; Interleukin-1 family signaling; IRAK1 recruits IKK complex; Activated TLR4 signalling		Regulation of toll-like receptor signaling pathway; IL-1 signaling pathway	23	0	6.0393e+06	3.22106e+06	2.07144e+06	2.19275e+06	1.80299e+06	3.49218e+06	7.3933e+06	7.70554e+06	6.90948e+06	4.6533e+06	1.61113e+07	9.96573e+06	1.66352e+06	5.63692e+06	3.20832e+06	1.36638e+06	1.25741e+06	1.15845e+06	8.47738e+06	2.91385e+06	1.97127e+06	3.72059e+06	1.72577e+06	1.02106e+07	1.40439e+06	6.43481e+06	2.5264e+06	1.26444e+06	4.32122e+06	9.18212e+06	1.76359e+07	7.65121e+06	4.72314e+06	9.06879e+06	3.62576e+06	4.49178e+06	4.15754e+06	6.92439e+06	1.25591e+07	1.46577e+07	9.57808e+06	6.49103e+06	8.24018e+06	2.57933e+06	8.62456e+06	5.55845e+06	2.94216e+06	3.15034e+06	9.48863e+06	7.80915e+06	3.63434e+06	4.76841e+06	1.06698e+07	6.10969e+06	2.58116e+06	5.09636e+06	2.50463e+06	9.1139e+06	4.01161e+06	3.6352e+06	3.92433e+06	7.21574e+06	4.39908e+06	1.35132e+07	1.58162e+07	2.27514e+06	5.73844e+06	1.48389e+06	2.9667e+06	6.51824e+06	8.11318e+06	3.4865e+06	9.046e+06	1.27087e+07	7.84154e+06	2.36759e+06	1.09982e+07	1.45402e+07	1.53728e+07	1.40363e+07	6.25575e+06	3.86569e+06	33.5	1	0	0	3	Phospho [T64; S78; S80; Y81; T82; S84; T88; T290; S295]
A0A1B0GUJ8	PNMA8C	Paraneoplastic antigen-like protein 8C [OS=Homo sapiens]	0.071	16	1	1	1	204	22.9	8.94	5.12		1				Pf14893	110806277	ENSG00000277531.2	19				0	0	928801		377060	839280		1.15473e+06		956185	1.06908e+06	1.49726e+06	3.01402e+06			1.51953e+06			933434		4.69281e+06	741040	351805														198305			1.05793e+06			1.13397e+06	2.01134e+06	4.48126e+06			1.15041e+06	1.17983e+06	1.99964e+06	1.9119e+06	2.48762e+06						2.73943e+06	104288	1.18071e+06			250155	2.61802e+06		1.31494e+06	3.56396e+06		583817	315716					3.15767e+06	2.68134e+06	1.77906e+06		1.96974e+06	992344		1.21823e+06	1.92013e+06	1.45813e+06		1	0	0	0	Phospho [T162; S178]
C9J7I0	LOC729852; RPA3-AS1; RPA3OS; UMAD1	UBAP1-MVB12-associated (UMA)-domain containing protein 1 [OS=Homo sapiens]	0.016	16	1	7	1	102	11.2	4.26	17.49		1					729852		7				0	0				128334								199038			202890								62422.8						153572				103563																									129634		368480					416772			53354.4					396905			192707								1	0	0	0	Phospho [S23; S24; S29]
Q9BUH6	C9orf142; PAXX	Protein PAXX [OS=Homo sapiens]	0.001	16	4	70	4	204	21.6	5.48	116.78	4	4	metabolic process;response to stimulus	nucleus	protein binding;structural molecule activity	Pf15384	286257	ENSG00000148362.10	9				0	0	1.13088e+06	1.25e+06	909816	1.72265e+06	1.28138e+06	657339	968821	877119	960409	886332	1.54484e+06	2.80144e+06	2.20438e+06	1.7174e+06	2.30037e+06	2.13195e+06	1.6239e+06	1.509e+06	3.78782e+06	2.8886e+06	2.6327e+06	1.72576e+06	822267	2.60949e+06	1.17958e+06	1.11876e+06	1.66682e+06	3.08159e+06	3.34004e+06	4.04405e+06	2.2843e+06	1.43896e+06	2.9509e+06	6.22576e+06	138052							1.49685e+06	1.32508e+06	150167	812866	201593		1.72248e+06				107143	1.19886e+06	335447	529350	1.44858e+06	496546	690719	127612	3.08245e+06	2.40108e+06	3.84429e+06		350241	5.14103e+06	353473	946541		233869	1.01907e+07	1.77445e+06	1.85551e+06	3.829e+06		1.40915e+06	4.10926e+06	3.11946e+06	1.66658e+06		4.03137e+06	1.64139e+06		30.71	1	0	0	3	Phospho [S148; S152]
P07948-1	LYN	Tyrosine-protein kinase Lyn [OS=Homo sapiens]	0	16	8	937	8	512	58.5	7.11	1109.84	8	6	cell communication;cell differentiation;cell organization and biogenesis;cellular component movement;coagulation;defense response;metabolic process;regulation of biological process;response to stimulus;transport	cytoplasm;cytosol;Golgi;membrane;nucleus;vacuole	catalytic activity;nucleotide binding;protein binding;signal transducer activity	Pf00017, Pf00018, Pf00069, Pf07653, Pf07714, Pf14604	4067	ENSG00000254087.7	8	FCERI mediated Ca+2 mobilization; PECAM1 interactions; Dectin-2 family; Cyclin D associated events in G1; CTLA4 inhibitory signaling; FCERI mediated MAPK activation; FCERI mediated NF-kB activation; Platelet Adhesion to exposed collagen; CD209 (DC-SIGN) signaling; EPH-ephrin mediated repulsion of cells; CD22 mediated BCR regulation; EPHA-mediated growth cone collapse; EPHB-mediated forward signaling; Regulation of signaling by CBL; GPVI-mediated activation cascade; CD28 co-stimulation; FCGR activation; Regulation of KIT signaling; Antigen activates B Cell Receptor (BCR) leading to generation of second messengers; Role of LAT2/NTAL/LAB on calcium mobilization; Growth hormone receptor signaling	Viral carcinogenesis; Epithelial cell signaling in Helicobacter pylori infection; B cell receptor signaling pathway; Platelet activation; Fc epsilon RI signaling pathway; NF-kappa B signaling pathway; Epstein-Barr virus infection; Chemokine signaling pathway; Fc gamma R-mediated phagocytosis; Long-term depression	IL-5 Signaling Pathway; RANKL/RANK (Receptor activator of NFKB (ligand)) Signaling Pathway; B Cell Receptor Signaling Pathway; IL-3 Signaling Pathway; Kit receptor signaling pathway; Chemokine signaling pathway; Microglia Pathogen Phagocytosis Pathway	62	0	1.82106e+07	8.07674e+06	1.21039e+07	9.05304e+06	3.98031e+06	1.50118e+07	2.86736e+07	1.9281e+07	2.36803e+07	1.65473e+07	3.02434e+07	1.90348e+07	1.06446e+07	3.02354e+07	1.08222e+07	1.42069e+07	6.08305e+06	6.59737e+06	3.18239e+07	8.29519e+06	9.59579e+06	8.61271e+06	8.65321e+06	2.72469e+07	7.60449e+06	3.00953e+07	2.56374e+07	8.02727e+06	6.69183e+06	5.25692e+07	7.87034e+07	4.12037e+07	8.10775e+06	3.38477e+07	1.705e+07	2.74974e+07	6.15331e+06	3.14379e+07	2.91193e+07	1.46862e+08	3.24734e+07	5.78989e+07	3.05559e+07	4.31735e+06	7.26718e+06	4.09153e+07	3.95474e+07	1.03642e+07	2.57098e+07	6.21738e+07	7.12828e+06	9.37246e+06	4.87016e+07	1.84408e+07	6.47477e+06	1.62931e+07	4.88289e+06	9.91852e+06	2.01951e+07	1.43241e+07	4.38843e+06	1.16802e+07	1.91176e+07	4.85277e+07	5.14058e+07	1.17773e+07	5.85737e+07	7.61974e+06	7.62218e+06	1.49409e+07	2.27947e+07	2.7637e+07	2.60245e+07	1.06664e+08	2.41107e+07	2.76281e+07	6.87377e+07	4.32994e+07	6.73655e+07	6.29607e+07	2.58644e+07	6.48527e+07	44.1	1	0	0	3	Phospho [S11; S13; T30; Y32; T37; S38; Y397; T398; Y473]
Q9Y3Q3-2	TMED3	Isoform 2 of Transmembrane emp24 domain-containing protein 3 [OS=Homo sapiens]	0.093	16	1	1	1	173	19.6	5.08	2.91		1	transport	endoplasmic reticulum;Golgi;membrane		Pf01105	23423	ENSG00000166557.12	15				0	0							166719	453279			232824							71588.4	138382							68099.2																																																										1	0	0	0	Phospho [T161; T164]
O60229-6	KALRN	Isoform 6 of Kalirin [OS=Homo sapiens]	0	16	15	285	15	1257	141.1	6.32	379.26	15	10	cell organization and biogenesis;cell proliferation;cellular component movement;defense response;metabolic process;regulation of biological process;response to stimulus;transport	cytoskeleton;cytosol;membrane	catalytic activity;enzyme regulator activity;metal ion binding;nucleotide binding;protein binding	Pf00041, Pf00047, Pf00069, Pf00169, Pf00621, Pf06293, Pf07679, Pf07714, Pf09294, Pf13254, Pf13895, Pf13927	8997		3				0	0	4.8583e+06	1.33262e+06	5.90859e+06	1.99153e+06	377556	8.63321e+06	7.16117e+06	5.66236e+06	8.3997e+06	5.79684e+06	1.66889e+07	6.33202e+06	1.92971e+06	1.8192e+07	2.42766e+06	1.41764e+06	1.3676e+06	2.13571e+06	9.92659e+06	410307	1.61074e+06	1.71969e+06	904508	2.5004e+07	506565	1.16913e+07	2.48442e+06	873570	2.69715e+06	1.07452e+07	1.09022e+07	1.80613e+07	946950	7.95323e+06	4.81321e+06	5.22204e+06	1.67271e+06	3.66261e+06	7.89864e+06	1.11196e+07	7.5739e+06	3.40199e+06	1.0767e+07	1.74852e+06	2.62101e+06	8.1123e+06	3.80382e+06	2.19754e+06	4.67081e+06	8.9189e+06	1.77945e+06	2.0305e+06	6.28451e+06	3.7726e+06	1.30942e+06	4.56539e+06	1.44562e+06	3.94958e+06	1.46546e+06	9.79925e+06	2.20441e+06	6.77139e+06	3.40789e+06	1.06469e+07	1.19463e+07	1.12409e+06	7.29055e+06	2.25394e+06	1.79562e+06	3.25708e+06	9.03052e+06	2.05769e+06	9.90575e+06	2.38846e+07	1.03454e+07	1.97993e+06	1.44925e+07	1.67399e+07	1.88604e+07	2.01661e+07	1.42317e+07	1.29925e+07	102.17	1	0	0	3	Phospho [S44; S53; S56; S59; S60; S102; S107; T115; S120; S163; S164; Y165; S168; T184; T387; T519; S552; T564; S568; S667; Y1174; S1179; T1202]
P10321	HLA-C	HLA class I histocompatibility antigen, Cw-7 alpha chain [OS=Homo sapiens]	0.007	16	3	22	1	366	40.6	6.04	61.84		3	regulation of biological process;response to stimulus;transport	cell surface;endoplasmic reticulum;Golgi;membrane	protein binding	Pf00129, Pf07654	3107	ENSG00000204525.16	6	Interferon alpha/beta signaling; ER-Phagosome pathway; Neutrophil degranulation; Immunoregulatory interactions between a Lymphoid and a non-Lymphoid cell; Endosomal/Vacuolar pathway; Interferon gamma signaling; Antigen Presentation: Folding, assembly and peptide loading of class I MHC	Type I diabetes mellitus; Endocytosis; Viral myocarditis; Phagosome; Cell adhesion molecules (CAMs); Allograft rejection; Antigen processing and presentation; Herpes simplex infection; HTLV-I infection; Graft-versus-host disease; Autoimmune thyroid disease; Natural killer cell mediated cytotoxicity; Epstein-Barr virus infection; Viral carcinogenesis	Proteasome Degradation; Allograft Rejection	30	0																																							713362																							485523																						1	0	0	0	Phospho [S357; S360]
Q0JRZ9-1	FCHO2	F-BAR domain only protein 2 [OS=Homo sapiens]	0.006	16	6	75	6	810	88.9	6.86	42.6	5	5	cell organization and biogenesis;transport	cytosol;membrane	protein binding	Pf00611, Pf10291	115548	ENSG00000157107.13	5	Cargo recognition for clathrin-mediated endocytosis			4	0			829407	1.65539e+06	56928.2		1.45749e+06	5.72503e+06	3.9292e+06			593894	90281.5		207892	363261	346304				120841	201955	63154.5	150663			272263	44070.3	510070	8.77087e+06	1.98091e+06	948520	56676.8	7.57086e+06											138396						55196.5	91649.4	314355	261066	489396		269632	375691		536988		902476			480366	604479		101223	71588	402201	173067			6.40473e+06	3.36992e+06	365754	2.00491e+07	401390	404595	3.49939e+07	4.12963e+06	4.27709e+06	27.28	1	2	0.00353982	2	Phospho [Y22; S312; Y340; S345; S394; S403; S488; T492; S493; T495]; Acetyl [N-Term]
Q9Y478	PRKAB1	5'-AMP-activated protein kinase subunit beta-1 [OS=Homo sapiens]	0.001	16	3	123	3	270	30.4	6.4	132.72	3	1	cell communication;cell organization and biogenesis;metabolic process;regulation of biological process;response to stimulus	cytosol;nucleus	catalytic activity;protein binding	Pf02922, Pf04739	5564	ENSG00000111725.10	12	Translocation of GLUT4 to the plasma membrane; Energy dependent regulation of mTOR by LKB1-AMPK; TP53 Regulates Metabolic Genes; Regulation of TP53 Activity through Phosphorylation; Macroautophagy; Activation of PPARGC1A (PGC-1alpha) by phosphorylation	Adipocytokine signaling pathway; Non-alcoholic fatty liver disease (NAFLD); Oxytocin signaling pathway; Longevity regulating pathway - multiple species; Hypertrophic cardiomyopathy (HCM); Insulin resistance; AMPK signaling pathway; FoxO signaling pathway; Longevity regulating pathway; Circadian rhythm; Glucagon signaling pathway; Insulin signaling pathway	AMP-activated Protein Kinase (AMPK) Signaling; Target Of Rapamycin (TOR) Signaling; Energy Metabolism; Sterol Regulatory Element-Binding Proteins (SREBP) signalling; Factors and pathways affecting insulin-like growth factor (IGF1)-Akt signaling; Angiopoietin Like Protein 8 Regulatory Pathway; Leptin and adiponectin	37	0	9.9221e+06	8.67661e+06	1.13456e+07	3.26267e+06	431151	2.92143e+06	2.9309e+06	1.20266e+06	1.09661e+06	5.43372e+06	7.59401e+06	7.72326e+06	4.94359e+06	2.29328e+06	76031.7		1.6524e+06	646963	2.66641e+06	6.38805e+06	1.92243e+06	4.76181e+06	2.36854e+06	951843	544140			314986	513844	4.70527e+06	3.1083e+06	1.21805e+07	4.43717e+06	3.86647e+07	1.26185e+07	1.04479e+07	1.77506e+06	9.37514e+06	5.83149e+06	1.26896e+07	6.83824e+06	3.13926e+06	1.9938e+06	984564	2.01367e+06	1.41704e+06		614455	3.41731e+06	7.37131e+06	1.40732e+06	5.18061e+06	1.53414e+07	4.35934e+06	963681	1.50827e+06	132544	6.90347e+06	9.85041e+06	3.31048e+07	1.35057e+07	7.83035e+06	6.37851e+06	1.59457e+06	7.44736e+06	638132	2.62655e+06	3.01664e+06	3.78758e+06	856741	9.06405e+06	365153	3.0559e+06	5.61273e+06	4.03793e+06	8.7815e+06	1.78618e+07	1.41046e+07	1.49597e+07	9.93314e+06	1.7668e+07	8.31799e+06	29.32	1	0	0	3	Phospho [S177; S180; S182; Y187]
P21291	CSRP1	Cysteine and glycine-rich protein 1 [OS=Homo sapiens]	0.006	16	2	18	2	193	20.6	8.57	57.27		2		nucleus	metal ion binding;RNA binding	Pf00412	1465	ENSG00000159176.13	1	MTF1 activates gene expression		Mecp2 and Associated Rett Syndrome	4	0									304345	110557		920415			192352				559171		92508.4	263177		963419	148324				318270	599221				459322			134060				8.93999e+06	1.63173e+06	874398				831293	383706		605617	188994		407822	1.42206e+06	55321.5	629105		352251	324871	158637	441917	549552	208875	541259	843635	2.08156e+06	99629.2	57539.7	154368	725018	589977	295816	913108			178005	6.63125e+06							1	0	0	0	Phospho [T79; S192]
P09017	HOXC4	Homeobox protein Hox-C4 [OS=Homo sapiens]	0.06	16	1	1	1	264	29.8	9.13	5.77		1	development;metabolic process;regulation of biological process	nucleus	DNA binding;protein binding	Pf00046	3221	ENSG00000198353.7	12	Activation of anterior HOX genes in hindbrain development during early embryogenesis			3	0							377853		824102																					409844									700534	1.19802e+06							328052																	630418			509749							1.1825e+06					871550		551533			1	0	0	0	Phospho [Y6; S27; S33; T40]
P55210-1	CASP7	Caspase-7 [OS=Homo sapiens]	0.135	16	3	42	3	303	34.3	6.07	0	3	1	cell death;metabolic process;regulation of biological process;response to stimulus	cytoplasm;cytosol;nucleus	catalytic activity;protein binding	Pf00656	840	ENSG00000165806.19	10	SMAC-mediated dissociation of IAP:caspase complexes ; SMAC binds to IAPs ; Activation of caspases through apoptosome-mediated cleavage; Caspase-mediated cleavage of cytoskeletal proteins	Pertussis; Non-alcoholic fatty liver disease (NAFLD); TNF signaling pathway; Apoptosis; Apoptosis - multiple species; Legionellosis; Alzheimer's disease	Nucleotide-binding Oligomerization Domain (NOD) pathway; TNF related weak inducer of apoptosis (TWEAK) Signaling Pathway; Alzheimers Disease; TNF alpha Signaling Pathway; Allograft Rejection; Parkinsons Disease Pathway; Oncostatin M Signaling Pathway; Nanomaterial induced apoptosis; Apoptosis; Apoptosis-related network due to altered Notch3 in ovarian cancer; Fas Ligand (FasL) pathway and Stress induction of Heat Shock Proteins (HSP) regulation; Rac1/Pak1/p38/MMP-2 pathway; Hepatitis C and Hepatocellular Carcinoma; MAPK Signaling Pathway; Apoptosis Modulation by HSP70; ERK Pathway in Huntington's Disease	35	0		889662		837577	102823	803564	561031	1.15477e+06	1.52203e+06		885003	997263			59544	730244	439024		437484	123791		340912	95662	182963		3.8615e+06			140391	611568							483726			1.11883e+06	1.38725e+06	923641	521451	168344		1.42601e+06		211565	472232			130676	1.65989e+06		82875.1	556405	127296	494719	974021				187001	1.03227e+06			689649			759524	80406.5	378554	683618							191929			20.84	1	3	0.00407609	2	Acetyl [N-Term]; Phospho [S16; T44; S47; S293; T296]
P41181	AQP2	aquaporin-2 [OS=Homo sapiens]	0	15	8	15227	8	271	28.8	6.93	31953.7	8	8	cell communication;response to stimulus;transport	endosome;Golgi;membrane	protein binding;transporter activity	Pf00230	359	ENSG00000167580.7	12	Passive transport by Aquaporins; Vasopressin regulates renal water homeostasis via Aquaporins	Vasopressin-regulated water reabsorption		5	0	488616822	2.89739e+08	8.22648e+08	6.33463e+08	1.66035e+08	9.26538e+08	8.68459e+08	7.31945e+08	9.88278e+08	4.57046e+08	2025653733	5.88928e+08	3.42268e+08	9.95151e+08	2.64064e+08	3.28968e+08	2.53713e+08	2.44297e+08	1408523038	2.53524e+08	4.51046e+08	3.14996e+08	208188186	5.42132e+08	2.98692e+08	1274763823	4.15607e+08	1.76535e+08	1.98189e+08	1152641739	2191476324	1592073206	2.79229e+08	1066153883	4.46375e+08	666275369	473261090	1218294588	1634006325	3468479496	8.84679e+08	6.08659e+08	2143415933	2.55255e+08	583130165	8.00011e+08	6.94496e+08	5.11718e+08	8.64669e+08	1454949943	2.268e+08	4.60911e+08	8.27433e+08	6.62923e+08	1.66528e+08	914287220	1.99512e+08	3.59543e+08	5.7719e+08	6.97698e+08	3.1509e+08	1375691227	358340768	1823051637	7.0748e+08	4.34934e+08	8.34443e+08	2.54417e+08	2.83711e+08	9.9263e+08	1155325006	4.02821e+08	8.39586e+08	2439989968	1935849380	4.09596e+08	2451209316	2494642779	2783642825	1534328141	1156421978	1567655146	187.93	1	0	0	3	Phospho [T244; S256; S261; S264; T269]
O00506	STK25	serine/threonine-protein kinase 25 [OS=Homo sapiens]	0	15	5	373	3	426	48.1	6.74	1154.05	3	3	cell organization and biogenesis;metabolic process;regulation of biological process;response to stimulus	cytoplasm;Golgi;membrane	catalytic activity;metal ion binding;nucleotide binding;protein binding;signal transducer activity	Pf00069, Pf06840, Pf07714	10494	ENSG00000115694.14	2				0	0		155419	902772	92349.9	41770.6				1.55673e+06	39449.9	1.1936e+06	1.60225e+06	716764	438502	597814	197601	265489	802907	5.31159e+06	158045	67050.8	65717.6	153102	1.62498e+06		370220	183040		397122	2.975e+06	831688	1.12878e+06	395258	253645	1.10349e+06		272787		2.19555e+06	753894		415619	2.75893e+06	394960	455268	641443		240049	124507	2.71111e+06	300896	81732.5	2.29366e+06	600952	275522	1.85621e+06	116799	1.04453e+06	288386	998937	219206	1.71137e+06	57230.7	1.33952e+06	1.01604e+07	150903	163478	24141.9	359542	1.14464e+06	1.27851e+06	695991	2.41607e+06	1.69297e+06		231890	1.52586e+06	2.86567e+06		2.56326e+06	164774		19.39	1	3	0.00379747	2	Phospho [T168; T174; S231; S331; T337; S341; S342]
Q15365	PCBP1	Poly(RC)-binding protein 1 [OS=Homo sapiens]	0.011	15	2	10	2	356	37.5	7.09	23.4	2	1	metabolic process;regulation of biological process	cytoplasm;cytosol;membrane;nucleus	DNA binding;protein binding;RNA binding	Pf00013, Pf13014	5093	ENSG00000169564.6	2	mRNA Splicing - Major Pathway	Spliceosome		5	0		337474																																																																				920045							807288			835257			9.8	1	13	0.0100464	1	Phospho [S190; T328; Y341]
P50502	ST13	Hsc70-interacting protein [OS=Homo sapiens]	0	15	6	860	6	369	41.3	5.27	2379.31	4	4	cell organization and biogenesis;metabolic process;regulation of biological process	cytoplasm;cytosol	nucleotide binding;protein binding	Pf00515, Pf13371, Pf13414, Pf13431, Pf13432	6767	ENSG00000100380.13	22	Regulation of HSF1-mediated heat shock response			4	0	5.02031e+07	2.31555e+07	1.4072e+07	2.9315e+07	1.26993e+07	3.45953e+07	1.35749e+07	1.73877e+07	1.92527e+07	3.38518e+07	3.46371e+07	3.4931e+08	5.94622e+07	3.59477e+07	1.02542e+08	2.81584e+07	2.33397e+07	1.92731e+07	7.70919e+07	3.70035e+07	1.74586e+07	1.12492e+08	1.69603e+07	1.35268e+08	3.98426e+07	3.57176e+07	3.80057e+07	1.58934e+07	8.54735e+07	120894350	2.5201e+07	3.55744e+07	7.48299e+07	1.13491e+08	3.93905e+07	2.64627e+07	4.14211e+07	2.38699e+07	2.11461e+07	5.29991e+07	1.78255e+07	3.72937e+07	8.48083e+07	4.51566e+07	8.49639e+07	1.8225e+07	2.61895e+07	1.19723e+08	4.36116e+07	4.52011e+07	1.03323e+08	8.82615e+07	2.75791e+08	1.65573e+08	8.22728e+07	1.10677e+08	5.37248e+07	1.4689e+08	5.36796e+07	8.09347e+07	2.65255e+07	7.03247e+07	6.49688e+07	1.8703e+07	6.70036e+07	2.18033e+07	4.59779e+07	5.14379e+07	1.84544e+08	2.92122e+08	1.68382e+08	1.02534e+08	1.79016e+08	79609816	5.30145e+07	1.17215e+08	6.77317e+07	3.23531e+07	3.25344e+07	2.55246e+07	1.89681e+07	4.06726e+07	17.56	1	5	0.00586167	2	Phospho [S75; S76; S79]
Q8TD19	NEK9	Serine/threonine-protein kinase Nek9 [OS=Homo sapiens]	0.001	15	9	85	9	979	107.1	5.74	127.99	9	4	cell division;cell organization and biogenesis;metabolic process	cytoplasm;cytosol;nucleus	catalytic activity;metal ion binding;nucleotide binding;protein binding	Pf00069, Pf00415, Pf07714, Pf13540, Pf14531	91754	ENSG00000119638.12	14	Activation of NIMA Kinases NEK9, NEK6, NEK7; Nuclear Pore Complex (NPC) Disassembly			7	0	1.40541e+07	1.40597e+06	274267	2.03211e+06	1.32447e+06	212150		887537	522774	2.45424e+06	967355	1.16506e+07	2.31e+06	1.65259e+06	1.96382e+06	1.43997e+06	1.00758e+06	3.74345e+06	8.51775e+06	3.2773e+06	1.39767e+06	2.86371e+06	1.15873e+06	1.22614e+07	2.80285e+06	1.07965e+06	1.55536e+06	2.81886e+06	5.11061e+06	951341		654002	3.41344e+06	4.27955e+06	299375		4.9169e+06	1.52768e+06	1.83677e+06	599239	960622	1.1659e+06	1.86843e+06	1.88144e+06	3.25298e+06		1.34953e+06	1.52378e+06	146415	2.63334e+06	2.24476e+06	3.26747e+06	6.58576e+06	6.47921e+06	3.20369e+06	1.73107e+07	1.42864e+06	1.58842e+06	3.51572e+06	7.76211e+06	1.47466e+07	3.6413e+06	980205	874313	3.7487e+06	359840	2.46867e+06	461742	739147	444522	1.04952e+06	2.15479e+06	1.24762e+06		495267	4.57087e+06	1.22123e+06	1.0625e+06	680244	1.88416e+06	1.80307e+06		35.81	1	0	0	3	Phospho [S22; S29; T86; S89; S331; S332; T333; S868; S869; S944; T947]
O95747	OXSR1	Serine/threonine-protein kinase OSR1 [OS=Homo sapiens]	0	15	10	457	9	527	58	6.43	658.71	8	10	metabolic process;regulation of biological process;response to stimulus	cytoplasm;cytosol	catalytic activity;metal ion binding;nucleotide binding;protein binding;signal transducer activity	Pf00069, Pf07714, Pf12202	9943	ENSG00000172939.8	3				0	1	3.26279e+06	2.37486e+06	4.94039e+06	3.59419e+06	730196	1.80557e+06	9.86744e+06	6.54892e+06	1.05068e+07	3.37138e+06	9.28976e+06	1.16891e+07	3.37203e+06	8.25335e+06	9.58995e+06	2.28862e+06	1.9167e+06	1.32896e+06	1.30863e+07	2.21502e+06	1.73381e+06	2.24964e+06	3.25321e+06	1.93259e+07	1.43607e+06	3.1705e+06	3.58528e+06	1.51575e+06	6.36686e+06	1.81524e+07	1.69947e+06	2.88135e+06	970395	7.05303e+06	3.38928e+06	5.38664e+06	1.91348e+06	9.093e+06	1.08489e+07	1.74911e+07	1.25189e+07	8.9022e+06	1.72235e+07	669226	3.10719e+06	6.17458e+06	7.02973e+06	6.57574e+06	4.13455e+06	1.487e+07	1.86381e+06	1.76387e+06	1.65705e+07	1.03971e+07	2.06389e+06	1.24902e+07	1.20084e+06	5.5793e+06	3.55378e+06	1.43673e+07	3.24793e+06	9.83724e+06	4.30044e+06	9.69804e+06	2.04446e+07	1.58327e+06	1.39316e+07	2.44373e+06	804288	6.07775e+06	1.17535e+07	7.25199e+06	1.3083e+07	5.67063e+06	8.72012e+06	7.74595e+06	1.08911e+07	1.1837e+07	3.25368e+07	1.10567e+07	4.29716e+06	7.54558e+06	32.83	1	0	0	3	Phospho [T304; T310; S312; S324; S325; S339; S355; S359; T417; S422; S423; S425; S427; T455]
O75563	SKAP2	src kinase-associated phosphoprotein 2 [OS=Homo sapiens]	0.07	15	2	22	2	359	41.2	4.69	5.26	1	1	cell organization and biogenesis;regulation of biological process;response to stimulus	cytoplasm;cytosol;membrane	protein binding	Pf00018, Pf00169, Pf07653, Pf14604, Pf15413	8935	ENSG00000005020.12	7	Signal regulatory protein family interactions			2	0							233017							313404						107138	189038			111503		1.58081e+06													331618													241370	6.01989e+06	737090		143283			695360		281749	182829					1.56384e+06	687627				2.56942e+06			251957	2.09201e+06	1.85093e+06	762472					14.81	1	8	0.00812183	2	Phospho [S5; S6; T7; S9; S295; S313]
Q5VZK9	LRRC16A; CARMIL1	F-actin-uncapping protein LRRC16A [OS=Homo sapiens]	0	15	18	913	18	1371	151.5	7.85	1429.68	18	9	cell organization and biogenesis;cellular component movement;coagulation;metabolic process;regulation of biological process;transport	cytoplasm;cytoskeleton;cytosol;endosome;membrane;nucleus	protein binding	Pf08542	55604	ENSG00000079691.17	6	Factors involved in megakaryocyte development and platelet production			2	0	7.92792e+06	6.48639e+06	9.67761e+06	8.33343e+06	2.69816e+06	1.15282e+07	1.21874e+07	9.02617e+06	1.06711e+07	4.08155e+06	2.31066e+07	2.0867e+07	7.79178e+06	1.86254e+07	4.2787e+06	4.8084e+06	4.05087e+06	7173000	1.82881e+07	5.29641e+06	4.19934e+06	7.29891e+06	5.53398e+06	2.12384e+07	2.62548e+06	1.0244e+07	6.23896e+06	3.92811e+06	9.64011e+06	3.41148e+07	1.89233e+07	1.28669e+07	6.00463e+06	1.72051e+07	1.55236e+07	1.08833e+07	4.93349e+06	6.88283e+06	2.38901e+07	1.812e+07	4.96514e+06	9.5032e+06	1.71376e+07	5.10504e+06	1.25177e+07	1.15796e+07	1.3593e+07	7.88785e+06	1.11389e+07	2.0202e+07	4.83265e+06	8.53752e+06	2.10587e+07	6.35791e+06	3.15265e+06	1.3962e+07	4.96017e+06	1.73854e+07	1.00653e+07	1.96029e+07	5.37241e+06	1.41764e+07	8.89464e+06	2.05484e+07	4.97781e+07	5.18276e+06	1.19674e+07	6.61103e+06	4.6322e+06	1.45591e+07	2.2415e+07	7.80056e+06	2.1585e+07	4.09099e+07	1.82145e+07	1.21833e+07	5.11916e+07	3.41649e+07	4.35493e+07	3.02707e+07	1.32156e+07	1.20092e+07	98.44	1	0	0	3	Phospho [S405; S458; S933; S967; S968; S972; S1043; S1068; T1085; S1094; S1101; S1131; S1261; T1278; S1280; S1288; S1290; S1291; S1314; S1315; S1319; S1331]
Q9C0K7	STRADB	STE20-related kinase adapter protein beta [OS=Homo sapiens]	0	15	6	134	6	418	47	7.01	232.64	6	4	cell organization and biogenesis;metabolic process;regulation of biological process;response to stimulus;transport	cytoplasm;cytosol;nucleus	catalytic activity;nucleotide binding;protein binding	Pf00069, Pf07714	55437	ENSG00000082146.12	2	Energy dependent regulation of mTOR by LKB1-AMPK	AMPK signaling pathway; mTOR signaling pathway	AMP-activated Protein Kinase (AMPK) Signaling; mir-124 predicted interactions with cell cycle and differentiation	7	0		962664	956996	352520	228342	1.38292e+06	2.85115e+06	1.58268e+06	1.70722e+06	1.57569e+06	5.7062e+06	4.15183e+06	577755	744592	1.18458e+06	642576	201869	772354	8.90785e+06		293680	490609	1.01211e+06	6.82483e+06	257782	4.18161e+06	752648	184455	830822	6.70418e+06	985490	2.6394e+06		5.28473e+06	2.47034e+06	2.81096e+06	351876	1.42168e+06	1.08438e+07	3.98595e+06	2.20452e+06	2.18332e+06	8.65623e+06	88335.3		809669	3.77522e+06	1.52262e+06	1.88845e+06	7.5377e+06	652098	1.50823e+06	5.53869e+06	8.33317e+06	722708	5.01127e+06	245731	3.32741e+06	468468	2.41863e+06		6.06214e+06	175127	5.69234e+06	7.51659e+06	382666	5.15424e+06	194246		181146	1.9036e+06	355023	1.7291e+06		1.02782e+06	1.5025e+06	4.04534e+06	343982	2.00497e+06	3.526e+06	1.50725e+06	638258	61.86	1	0	0	3	Phospho [S16; S297; S299; S304; S306; S310; S315; S319; S320; T322; T324; S327; T332; S334; S335]
Q3LXA3	DAK; TKFC	Triokinase/FMN cyclase [OS=Homo sapiens]	0	15	9	634	9	575	58.9	7.49	655.27	8	7	defense response;metabolic process;regulation of biological process;response to stimulus	cytosol;nucleus	catalytic activity;metal ion binding;nucleotide binding;protein binding	Pf02733, Pf02734	26007	ENSG00000149476.15	11	Fructose catabolism; DDX58/IFIH1-mediated induction of interferon-alpha/beta	Metabolic pathways; Glycerolipid metabolism; Fructose and mannose metabolism; RIG-I-like receptor signaling pathway; Carbon metabolism	RIG-I-like Receptor Signaling	13	0	9.15386e+06	3.90842e+06	2.42371e+06	1.08933e+07	2.70449e+06	7.54022e+06	4.9173e+06	1.27395e+07	2.70341e+07	5.34969e+06	2.19748e+06	1.99013e+07	7.19601e+06	7.98161e+06	5.4875e+06	3.94067e+06	4.31284e+06	4.94169e+06	9.94667e+06	3.63972e+06	3.71732e+06	8.9903e+06	3.2288e+06	1.37225e+07	5.22511e+06	8.03884e+06	8.57948e+06	1.90251e+06	7.49457e+06	1.47908e+07	1.79548e+07	1.14117e+07	5.01805e+06	2.69283e+07	6.5582e+06	7.07465e+06	2.45971e+06	5.27345e+06	1.78842e+07	2.82059e+07	1.44104e+07	1.18089e+07	1.98693e+07	2.16969e+06	7.81213e+06	2.42225e+07	2.1514e+07	1.86301e+07	1.22021e+07	1.83364e+07	3.55781e+06	1.05e+07	1.25555e+07	5.72308e+06	2.19659e+06	1.07628e+07	4.60938e+06	1.43396e+07	9.10123e+07	7.0385e+06	4.68424e+06	7.09574e+06	7.0994e+06	2.698e+06	1.24492e+07	5.53976e+06	1.14887e+07	6.53527e+06	7.45947e+06	2.19906e+06	9.94165e+06	5.64835e+06	5.63046e+06	2.62598e+07	1.474e+07	3.73829e+06	2.8908e+07	1.59231e+07	7.10969e+07	3.87782e+06	6.31947e+06	9.98795e+06	56.41	1	0	0	3	Phospho [S350; S369; S545; Y546; S575]
Q07157-2	TJP1	Isoform Short of Tight junction protein ZO-1 [OS=Homo sapiens]	0	15	19	328	19	1668	186.9	6.79	332.1	18	6	cell communication;cell organization and biogenesis;regulation of biological process;response to stimulus	cytoplasm;cytosol;membrane	protein binding	Pf00018, Pf00595, Pf00625, Pf00791, Pf07653, Pf13180	7082	ENSG00000104067.16	15				0	0	5.0103e+06	644682	4.18936e+06	787794	542381	1.9854e+06	964788	1.90181e+06	2.81363e+06	1.20991e+06	2.60048e+06	8.41254e+06	4.28309e+06	1.21906e+06	3.74903e+06	2.5204e+06	2.23515e+06	1.75472e+06	1.12507e+07	2.68776e+06	2.93329e+06	7.25102e+06	473213	6.40203e+06	2.03287e+06	2.36975e+06	2.32355e+06	982489	6.23063e+06	1.1954e+07	1.30736e+06	1.7901e+06	1.33349e+06	9.89415e+06	131398	8.40757e+06	1.91581e+06	8.00689e+06	901033	3.54036e+07	1.57024e+07	3.15577e+06	6.3908e+06	885354	3.7355e+06	2.10139e+06	9.89491e+06	6.93746e+06	2.14545e+06	2.43842e+06	1.55215e+06	2.37222e+06	5.64034e+06	8.53237e+06	3.40674e+06	6.97736e+06	2.96651e+06	3.01061e+06	1.94075e+06	1.51662e+07	4.66266e+06	7.46337e+06	2.69684e+06	3.22628e+06	1.73602e+07	1.49339e+06	1.2443e+07	869001	1.19717e+06	2.66114e+07	5.81208e+06	5.41089e+06	1.28781e+07	9.37654e+06	9.11553e+06	5.96799e+06	1.47509e+07	1.0237e+07	1.60399e+07	4.24284e+07	7.10019e+06	7.83434e+06	64.59	1	0	0	3	Phospho [S98; S117; S125; S131; Y132; S175; S178; S179; T185; S353; T354; T379; T523; Y527; S531; Y533; S536; S617; S622; S919; Y923; Y994; T1208; S1210; S1319; S1320; T1441; Y1444; T1448; T1477; S1485; T1487; T1489; S1490; S1537; T1551]
Q8N4C8-3	MINK1	Isoform 2 of Misshapen-like kinase 1 [OS=Homo sapiens]	0	15	14	406	1	1303	146.6	7.46	1290.46		14	cell communication;cell organization and biogenesis;development;metabolic process;regulation of biological process;response to stimulus	cytoplasm;cytosol;Golgi	catalytic activity;nucleotide binding;protein binding;signal transducer activity	Pf00069, Pf00780, Pf07714, Pf14531	50488	ENSG00000141503.15	17			MAPK Signaling Pathway; Angiopoietin Like Protein 8 Regulatory Pathway; Insulin Signaling	3	0																								134377						170991																																											153304											1	0	0	0	Phospho [S478; S581; S601; T627; S641; T672; S674; T677; T681; S682; S717; S726; S735; S740; S741; S757; S764; T780; S910; S964]
Q9C0C2	TNKS1BP1	182 kDa tankyrase-1-binding protein [OS=Homo sapiens]	0	15	25	303	25	1729	181.7	4.86	739.63	24	17	cell organization and biogenesis;metabolic process;regulation of biological process;response to stimulus	chromosome;cytoplasm;cytoskeleton;cytosol;nucleus	protein binding	Pf15327	85456	ENSG00000149115.13	11	TP53 regulates transcription of additional cell cycle genes whose exact role in the p53 pathway remain uncertain; Deadenylation of mRNA			9	0	1.72767e+07	8.36506e+06	3.54562e+07	1.30716e+07	2.40703e+06	6.01773e+07	5.57975e+07	7.84072e+07	9.66283e+07	1.9694e+07	8.21519e+07	7.49208e+06	2.42627e+07	7.03994e+07	1.13736e+06	8.88729e+06	1.27593e+07	3.1024e+07	6.23978e+07	4.35195e+06	9.70731e+06	4.48029e+06	2.14685e+06	5.19758e+06	1.61112e+07	5.15951e+07	3.09982e+07	6.89136e+06	5.47772e+06	3.49613e+07	9.50998e+07	9.33339e+07	6.00348e+06	3.7378e+07	2.50761e+07	2.90865e+07	2.86846e+06	2.98096e+07	7.70991e+07	1.07212e+08	6.50762e+07	3.49732e+07	4.22182e+07	2.80229e+06	7.70026e+06	6.54462e+07	1.6852e+08	1.19839e+07	2.15735e+07	6.32447e+07	1.96696e+06	3.69662e+06	1.76635e+07	3.94378e+06	3.49405e+06	1.25807e+07	3.55164e+06	4.92496e+06	8.37979e+06	2.10527e+07	1.8479e+07	8.11069e+06	1.61993e+07	8.80568e+07	4.70767e+07	6.06607e+06	7.19968e+07	2.92042e+06	2.51143e+06	2.49255e+07	1.30667e+07	5.72978e+06	1.65669e+07	1.76938e+08	6.67778e+07	1.87955e+07	8.91798e+07	9.16633e+07	1.42139e+08	5.63743e+07	6.28434e+07	9.93993e+07	88.49	1	0	0	3	Phospho [T131; T206; S221; S228; S237; T239; S429; S435; S672; T710; S712; S872; S893; Y897; S899; S920; S1138; S1140; S1297; S1527; S1545; S1620; S1621; S1666; S1715]
Q8WV28-2	BLNK	Isoform 2 of B-cell linker protein [OS=Homo sapiens]	0.001	15	8	53	1	433	48.2	7.64	103.43		8	cell differentiation;defense response;regulation of biological process;response to stimulus	cytoplasm;cytosol;membrane	protein binding	Pf00017	29760	ENSG00000095585.16	10			B Cell Receptor Signaling Pathway	1	0	104146		588782									166134							103992			92804.1		188721						99781						115707	131766		1.24374e+06				778329	31202.4	233997		227109	148005		463044						55179.7					116648	132767	175914		1.65452e+06	32268.8					94895.9		80286.4											1	0	0	0	Phospho [Y119; S124; S125; S129; S133; S206; S213; S220; T231; S270]
O14791-2	APOL1	Isoform 2 of Apolipoprotein L1 [OS=Homo sapiens]	0	15	6	296	6	414	45.9	6.29	435.75	6	3	defense response;metabolic process;response to stimulus;transport	extracellular;organelle lumen	protein binding;transporter activity	Pf05461	8542	ENSG00000100342.20	22				0	0	1.05854e+07	3.50254e+06	2.81335e+07	7.1693e+06	4.8668e+06	3.78049e+07	3.92934e+07	5.00561e+07	4.35497e+07	1.40431e+07	4.79871e+07	3.94354e+06	6.15217e+06	5.5926e+07	289310	2.48846e+06	1.20719e+07	9.15144e+06	4.15216e+07	5.2333e+06	6.64422e+06	1.33129e+07	4.85801e+06	8.69673e+06	3.3732e+06	3.26875e+07	1.19123e+07	2.68022e+06	784471	6.18645e+07	4.19821e+07	2.68298e+07	5.42197e+06	4.56567e+07	1.02085e+07	1.19825e+07	8.74376e+06	4.31099e+07	1.63647e+07	1.31984e+08	3.08426e+07	1.91391e+07	1.05329e+07	1.97934e+06	5.49671e+06	1.51358e+07	2.09196e+07	5.7614e+07	2.12339e+07	3.23299e+07	895487	6.58102e+06	1.51045e+07	5.16839e+06	858853	2.59721e+06	791723	1.25622e+08	1.10915e+07	1.71682e+07	5.09351e+07	5.76156e+06	4.21224e+06	3.90212e+07	1.92208e+07	7.69447e+06	4.73232e+07	2.09612e+06	2.6184e+06	9.23169e+06	4.20977e+06	2.19974e+06	4.77423e+06	1.42459e+08	5.2404e+07	2.951e+07	7.95648e+07	3.66412e+07	3.69086e+07	1.6646e+07	3.12624e+07	2.78163e+07	77.37	1	0	0	3	Phospho [S65; T323; S327; S330]
Q96CW6	SLC7A6OS	Probable RNA polymerase II nuclear localization protein SLC7A6OS [OS=Homo sapiens]	0.024	15	1	2	1	309	35	4.6	13.42		1	cell differentiation;transport	cytoplasm;nucleus			84138	ENSG00000103061.12	16				0	0																																																																																				1	0	0	0	Phospho [S121; S134; S152; S155]
Q9NWV8-3	BABAM1	Isoform 3 of BRISC and BRCA1-A complex member 1 [OS=Homo sapiens]	0.037	15	1	12	1	171	18.6	4.44	8.07	1	1	cell division;cell organization and biogenesis;cell proliferation;metabolic process;regulation of biological process;response to stimulus	cytoplasm;cytosol;nucleus	protein binding		29086		19				0	0												347602			126739									359272			373849		178816					683224																										544605					761959			236791	145342		553739		703655			527929	1.33759e+06						11.73	1	11	0.00956522	2	Acetyl [N-Term]; Phospho [S8; T10]
Q9UHD8-1	2020-09-09	Septin-9 [OS=Homo sapiens]	0.006	15	6	58	6	586	65.4	8.97	57.05	6	2	cell division;cell organization and biogenesis;regulation of biological process	cytoplasm;cytoskeleton	catalytic activity;nucleotide binding;protein binding	Pf00735, Pf01926, Pf03193, Pf04548	10801	ENSG00000184640.17	17		Bacterial invasion of epithelial cells		1	0						116490	1.19417e+06	718581	2.41086e+06		1.4235e+06	430598	724341		57232.8	46660.2	45486.3		2.05062e+06					476826	44299	360554	893966		183715	414576	362713		78250.8	77713.6	92324.8	172744		388104	1.04952e+06	2.44889e+06	339451	239732	262991	60396.5	205723	425037	897182	338187	100808	1.32664e+06			360803		129172	1.10574e+06	85072.7	236706	278127	1.1067e+06	457148	464490		845728	7.27765e+06	81730.5	757910		130179	4.99127e+06	311915	275942	2.02697e+06	1.22508e+06		87541.3	1.51096e+06	1.30366e+06	1.23806e+06	632684			19.67	1	3	0.00386598	2	Phospho [T38; S41; S82; S85; T142; S203]
Q15651-1	HMGN3	High mobility group nucleosome-binding domain-containing protein 3 [OS=Homo sapiens]	0.093	15	1	3	1	99	10.7	9.66	3.02		1	cell organization and biogenesis;regulation of biological process	chromosome;cytosol;nucleus	DNA binding;protein binding		9324	ENSG00000118418.14	6				0	0							360336				108260											165635		105422						90034.7									122319		237322	59127.9	182614		233249					71853.5																78853.4				107903							444504	413515			796364			1	0	0	0	Phospho [S93]
Q9BST9	RTKN	Rhotekin [OS=Homo sapiens]	0	15	9	573	9	563	62.6	7.44	501.29	8	7	cell death;cell organization and biogenesis;regulation of biological process;response to stimulus	cytosol	enzyme regulator activity;nucleotide binding;protein binding	Pf00169, Pf02185, Pf08174	6242	ENSG00000114993.16	2	RHO GTPases Activate Rhotekin and Rhophilins		G13 Signaling Pathway	5	0	6.99058e+06	2.13421e+06	506315	3.63401e+06	1.22408e+06	2.14538e+06	2.58494e+06	1.53513e+06	2.06099e+06	542990	2.39982e+06	1.08244e+07	1.82444e+06	853027	2.71259e+06	737814	859208	528624	2.16099e+06	1.0099e+06	401494	7.85257e+06	1.91197e+06	8.02914e+06	5.8867e+06	2.34454e+06	446560	503204	3.6835e+06	3.98e+06		1.04512e+06	2.99251e+06	4.12871e+06	1.38407e+06	3.52141e+06	4.37949e+06	837304	2.0892e+06	8.97604e+06	4.21252e+06	5.46225e+06	5.4105e+06	1.34746e+06	8.57285e+06	1.44482e+06	4.59239e+06	1.12582e+07	869925	4.96792e+06	3.97446e+06	3.55477e+06	5.43424e+06	6.07896e+06	1.26886e+06	2.55081e+06	2.81865e+06	3.78659e+06	2.1859e+06	6.92705e+06	1.13101e+06	5.851e+06	8.41151e+06	4.00779e+06	1.18329e+07	3.52181e+06	4.53347e+06	2.91161e+06	3.67524e+06	3.79444e+06	4.69243e+06	2.21013e+06	2.2652e+06	4.44088e+06	3.70101e+06	1.75425e+06	5.26633e+06	982849	3.10841e+06	1.20937e+06	167368	683263	27.68	1	2	0.00365631	2	Phospho [T11; T101; S102; S106; S108; S218; S219; S220; S235; T433; S520]
Q9NQX5	NPDC1	Neural proliferation differentiation and control protein 1 [OS=Homo sapiens]	0.001	15	4	123	4	325	34.5	7.01	127.37	4	4	regulation of biological process	membrane	protein binding	Pf06809	56654	ENSG00000107281.9	9	Immunoregulatory interactions between a Lymphoid and a non-Lymphoid cell			3	0	405655	203269	364277	103072	567657	1.4145e+06	1.12817e+06		1.21732e+06	1.0686e+06	1.78523e+06	77608.3	179917	1.02503e+06	1.32715e+06	257984	73023	69946	1.17526e+07	319865	71588.3	1.36155e+06	22403.1	162676	392031	132020	333358	139240	44511.1	102358	672263	990378	913078	149816	35774.1	310235	309287	786349	453808	5.37858e+06	1.70963e+06	2.20269e+06	415155	64492	207835	522572	762381	206353	1.38312e+06	4.9679e+06	1.96474e+06	562165	673914	369467	784103	1.19173e+06	366925	721157	556849	155138	477873	1.09437e+06	398152		9.02903e+06	2.30954e+06	133002	171004	459429	7.31422e+06	2.67781e+06	32507.4	1.1775e+07	1.01492e+06	1.63947e+06	274626	105618	641910	3.59361e+06	63405	491870	462729	24.33	1	3	0.00484653	2	Phospho [S229; S236; T273; S275; S276]
P15291-2	B4GALT1	Isoform Short of Beta-1,4-galactosyltransferase 1 [OS=Homo sapiens]	0	15	5	636	5	385	42.5	8.5	1955.48	4	5	cell organization and biogenesis;cellular component movement;defense response;metabolic process;regulation of biological process;response to stimulus;transport	Golgi;membrane	catalytic activity;metal ion binding;protein binding	Pf02709, Pf10111, Pf13733	2683		9				0	0	2.2763e+07	9.72621e+06	1.05425e+07	1.8127e+07	982988	1.38465e+07	3.68613e+06	5.64063e+06	6.27214e+06	1.29775e+07	1.88976e+07	1.66898e+07	6.66152e+06	9.65894e+06	5.65863e+06	1.33192e+07	4.59272e+06	1.01108e+07	3.58151e+07	6.6125e+06	7.8963e+06	3.50748e+06	1.44072e+07	2.99192e+07	2.17566e+06	1.6503e+07	2.08983e+07	7.28597e+06	1.74363e+07	1.02597e+08	1.02612e+07	9.72954e+06	2.79493e+06	7.45548e+07	4.35945e+06	2.89375e+07	1.15253e+07	2.47044e+07	3.05626e+07	6.22989e+07	2.13171e+07	3.01892e+07	5.1215e+07	2.07601e+06	1.14546e+06	1.36455e+07	7.59883e+06	1.05418e+07	2.22025e+07	2.7269e+07	3.02781e+06	1.42196e+07	4.48677e+07	2.51899e+07	1.90036e+06	2.16563e+07	1.63002e+06	1.02718e+07	6.87415e+06	5.44885e+07	1.51189e+07	53644895	1.28877e+07	6.24566e+06	1.74914e+07	3.61231e+06	1.99888e+07	6.3228e+06	2.39022e+06	5.71675e+06	2.44002e+07	6.44645e+06	3.126e+06	8.76689e+07	4.52439e+07	1.586e+07	7.86946e+07	6.81486e+06	1.57305e+07	2.29852e+06	4.04939e+06	1.01036e+07	36.66	1	0	0	3	Phospho [S51; S53; S60; S61]
Q96NY7-1	CLIC6	Chloride intracellular channel protein 6 [OS=Homo sapiens]	0	15	4	260	4	704	73	4.37	771.84	4	3	metabolic process;regulation of biological process;transport	cytoplasm;membrane;nucleus	catalytic activity;protein binding;transporter activity	Pf00043, Pf13409, Pf13410, Pf13417, Pf14497	54102	ENSG00000159212.12	21				0	0	545944	320741	2.46315e+06	1.34388e+06	3.43545e+06	3.1823e+06	8.32418e+06	6.90033e+06	1.08284e+07	1.68358e+06	4.95811e+06	3.10376e+06	1.99949e+06	3.27204e+06	1.09784e+06	378942		255355	6.67136e+06	551862	379426	132734	132270	3.07231e+06	2.37761e+06	1.58359e+07	1.07768e+06	432184	1.55878e+06	1.16218e+07	1.70512e+07	4.72574e+06	1.08655e+06	7.95592e+06	938006	5.58003e+06	1.5077e+06	5.15212e+06	1.90146e+07	1.82224e+07	8.92854e+06	1.60994e+07	1.31619e+07	533161	560714	7.79591e+06	5.10051e+06	6.21435e+06	3.12554e+06	1.78443e+07	1.35377e+06	230730	7.25343e+06	1.18599e+06	87057.7	3.09734e+06	260913	3.00194e+06	1.52588e+06	4.52434e+06	4.93214e+06	3.46973e+06	1.13655e+06	1.87955e+07	1.42928e+07	499104	1.37352e+07	423929	476025	1.88233e+07	4.85208e+06	1.15395e+07	1.13774e+07	2.94594e+07	9.16301e+06	1.28523e+06	2.23092e+07	1.62461e+07	3.00839e+07	1.4188e+07	9.12238e+06	6.3094e+06	54.13	1	0	0	3	Phospho [S112; S293; S299; S377; S393; S396; S397]
P02533	KRT14	Keratin, type I cytoskeletal 14 [OS=Homo sapiens]	0.001	15	7	78	3	472	51.5	5.16	104.81	3	5	cell death;cell differentiation;cell organization and biogenesis;response to stimulus	cytoplasm;cytosol;nucleus	protein binding;structural molecule activity	Pf00038, Pf13514	3861	ENSG00000186847.5	17	Formation of the cornified envelope; Type I hemidesmosome assembly		Corticotropin-releasing hormone signaling pathway	7	0	467764	175848	2.79574e+06		64100.9							74907			95322.6	52423			361207		228676				140972				33680.9	124006			46946.4				149074	270245					980159	64335	324096			126979	227465	363555	95647.2					427563		1.00878e+06		175554	3.05456e+06	934698				69644.6		51032.4	102454	409567	263036	111157	209622		394054	122675	843560						24.37	1	3	0.00486224	2	Phospho [S433; S435; S437; S438; T442]
Q86SU0-1	ILDR1	Immunoglobulin-like domain-containing receptor 1 [OS=Homo sapiens]	0	15	8	229	8	546	62.8	8.81	296.17	8	6	cell organization and biogenesis;regulation of biological process;transport	cytoplasm;cytosol;membrane	protein binding;receptor activity		286676	ENSG00000145103.12	3				0	0	581848	223976	138430	785510	1.81732e+06	1.6708e+07	8.60577e+06	6.13729e+06	1.04193e+07	1.5076e+06	8.47854e+06	2.08592e+06	343500	818087	1.02637e+06	218302	1.38884e+06	999133	1.19089e+07	668891	453764	674630	184591	7.95966e+06	1.04739e+06	1.63408e+06	1.69733e+06	535551	1.88454e+06	3.60223e+06	1.15085e+06	623569	849982	2.7797e+06	1.34752e+06	1.34328e+06	704228	2.55361e+06	5.58712e+06	1.13846e+07	5.20309e+06	5.12154e+06	7.78167e+06	922423	1.75951e+06	4.14097e+06	1.82038e+07	2.60207e+06	5.31871e+06	8.18833e+06	1.14511e+06	1.23114e+06	3.90476e+06	2.21132e+06	531119	2.15257e+06	655716	1.06631e+06		284082	598774	4.20324e+06	330834	6.80295e+06	1.40493e+07	1.3228e+06	5.93542e+06	187316	331250	1.71329e+06	2.79535e+06	697557	9.83986e+06	5.85161e+06	5.93145e+06	1.03724e+06	3.11617e+06	2.60291e+06	4.94612e+06	5.87097e+06	400720		27.34	1	2	0.0035461	2	Phospho [S426; S428; S451; S455; T456; S467; Y468; S469; S480; S481; S491; S499; S501; Y512; T518; S523]
Q9NRX5	SERINC1	Serine incorporator 1 [OS=Homo sapiens]	0	15	3	270	3	453	50.5	5.85	386.15	3	2	metabolic process;transport	endoplasmic reticulum;membrane	protein binding;transporter activity	Pf03348	57515	ENSG00000111897.6	6	Serine biosynthesis		Sphingolipid Metabolism	5	0	6.58642e+06	3.01153e+06	5.44565e+06	4.54292e+06	773922	3.06063e+06	1.23318e+07	3.01457e+06	1.01252e+07	2.25956e+06	7.77653e+06	5.7388e+06	1.79889e+06	4.07195e+06	513999	352642		533732	5.92692e+06	2.26751e+06	1.41298e+06	1.09061e+07	2.63301e+06	3.86692e+06	8.1048e+06	7.68974e+06		219056	1.34235e+06	1.53884e+06	2.18249e+08	1.37403e+07	3.06457e+06	7.27797e+06	2.64134e+06	4.27812e+06	3.58233e+06	7.30024e+06	2.83318e+07	2.93009e+07	1.59631e+07	2.93837e+06	4.44e+06	907768	6.60262e+06	7.54479e+06	1.06586e+07	9.23595e+06	6.96501e+06	1.2469e+07	2.07574e+06	4.43902e+06	6.21969e+06	4.3116e+06	75039.3	418352	1.16557e+06	4.94886e+06	7.25348e+06	7.63694e+06	2.65829e+06	6.67803e+06	9.60408e+06	1.21385e+07	1.86404e+07	1.92193e+06	5.28374e+06	1.49228e+06	2.22042e+06	6.32719e+06	5.16285e+06	3.58785e+06	2.23464e+06	1.41926e+07	1.01577e+07	3.65651e+06	5.10238e+06	1.56543e+07	1.45921e+08	1.0999e+07	1.3159e+07	1.13468e+07	38.06	1	0	0	3	Phospho [S12; T352; S364]
Q5JSP0-2	FGD3	Isoform 2 of FYVE, RhoGEF and PH domain-containing protein 3 [OS=Homo sapiens]	0	15	5	213	5	634	68.8	6.29	408.18	5	3	cell organization and biogenesis;regulation of biological process;response to stimulus	cytoplasm;cytoskeleton;cytosol;Golgi	metal ion binding;protein binding	Pf00169, Pf00621, Pf01363	89846	ENSG00000127084.17	9				0	0	1.76151e+06	2.30779e+06	2.23302e+06	1.6346e+06	1.07583e+06	3.62191e+06	3.87442e+06	4.18657e+06	3.83292e+07	1.96125e+06	6.59415e+06	1.06601e+07	1.93212e+06	3.66206e+06	3.63863e+06	1.94929e+06	2.17616e+06	457461	6.24972e+06	2.45386e+06	2.28796e+06	4.50575e+06	1.42953e+06	3.47712e+06	1.60189e+06	3.84732e+07	3.12284e+06	1.128e+06	1.67028e+06	7.59179e+06	1.11842e+06	3.32433e+06	2.45492e+06	5.03198e+06	3.02161e+06	2.26049e+06	6.63372e+06	3.33077e+06	8.72781e+06	2.06281e+07	4.857e+06	4.23782e+06	4.70732e+06	916983	2.62276e+06	5.96816e+06	6.6547e+06	4.07047e+06	8.16291e+06	3.37302e+06	5.18223e+06	2.34074e+06	1.8103e+07	7.38001e+06	1.95617e+06	6.31498e+06	2.31574e+06	5.34545e+06	1.06628e+07	1.74742e+07	2.06695e+06	7.95501e+06	1.66348e+06	1.68466e+06	9.03907e+06	1.17708e+06	4.87847e+06	1.15009e+06	7.43509e+06	5.46896e+06	4.33836e+06	1.00449e+07	1.7798e+07	1.20266e+07	6.28562e+06	2.58024e+07	1.10581e+07	6.21275e+06	1.17584e+07	4.01253e+06	5.56994e+06	3.05726e+06	30.33	1	0	0	3	Phospho [S56; T121; S128; S547; S574]
Q14393-1	GAS6	Growth arrest-specific protein 6 [OS=Homo sapiens]	0.006	15	10	65	10	721	79.6	6.21	55.94	9	7	cell communication;cell death;cell differentiation;cell organization and biogenesis;cell proliferation;cellular component movement;cellular homeostasis;coagulation;metabolic process;regulation of biological process;response to stimulus;transport	cell surface;cytoplasm;extracellular;membrane;organelle lumen	enzyme regulator activity;metal ion binding;protein binding;transporter activity	Pf00054, Pf00594, Pf02210, Pf06247, Pf07645, Pf12662, Pf12947, Pf14670	2621		13	Platelet degranulation ; Post-translational protein phosphorylation; Regulation of Insulin-like Growth Factor (IGF) transport and uptake by Insulin-like Growth Factor Binding Proteins (IGFBPs); Transport of gamma-carboxylated protein precursors from the endoplasmic reticulum to the Golgi apparatus; Removal of aminoterminal propeptides from gamma-carboxylated proteins; Gamma-carboxylation of protein precursors; Cell surface interactions at the vascular wall	EGFR tyrosine kinase inhibitor resistance		15	0	2.95854e+06	514298	929660	1.46246e+06		3.87914e+06	558685	4.08513e+06	3.03976e+06	1.74004e+06	872774	1.15948e+06	1.3532e+06	3.56178e+06	545145		413058	317700		1.06106e+06	641260	59953.8	1.4759e+06		1.31609e+06	225962	1.25904e+06	2.10606e+06	1.93302e+06	307656	2.73656e+06	2.07148e+06	4.17539e+06	6.40315e+06	1.18729e+06	781495	1.48415e+06	2.3666e+06	4.79478e+06	6.00776e+06	3.7654e+06	910704	537710	2.37993e+06	3.34149e+06	1.85438e+06	1.4728e+06	151558	2.83586e+06	7.15282e+06	3.19026e+06	3.96468e+06	54854.5	871555	2.70397e+06	1.93162e+06	2.17479e+06	72078.1	3.64392e+06	2.75594e+06	4.84701e+06	3.66479e+06	1.65982e+06	2.11905e+06	587267	1.24361e+06	969400	1.40477e+06	3.10849e+06	3.32105e+06	1.6321e+06	2.36924e+06	2.48497e+06	2.84965e+06	3.64008e+06	2.91691e+06	9.88515e+06	1.33756e+06	4.22783e+06	3.83505e+06	2.73878e+06	5.64606e+06	24.38	1	3	0.00487013	2	Phospho [S490; T499]
Q8NBJ7-1	SUMF2	Sulfatase-modifying factor 2 [OS=Homo sapiens]	0.052	15	1	1	1	301	33.8	8	6.08		1	metabolic process	endoplasmic reticulum;organelle lumen	metal ion binding	Pf03781	25870		7	The activation of arylsulfatases; Glycosphingolipid metabolism			8	0																																																																																				1	0	0	0	Phospho [Y225; Y228; T238]
P05386	RPLP1	60S acidic ribosomal protein P1 [OS=Homo sapiens]	0	15	1	57	1	114	11.5	4.32	208.81		1	cell organization and biogenesis;metabolic process;regulation of biological process;transport	cytosol;ribosome	enzyme regulator activity;protein binding;structural molecule activity	Pf00428	6176	ENSG00000137818.11	15	Peptide chain elongation; Eukaryotic Translation Termination; Viral mRNA Translation; L13a-mediated translational silencing of Ceruloplasmin expression; Nonsense Mediated Decay (NMD) independent of the Exon Junction Complex (EJC); Selenocysteine synthesis; Nonsense Mediated Decay (NMD) enhanced by the Exon Junction Complex (EJC); GTP hydrolysis and joining of the 60S ribosomal subunit; Major pathway of rRNA processing in the nucleolus and cytosol; Regulation of expression of SLITs and ROBOs; Formation of a pool of free 40S subunits; SRP-dependent cotranslational protein targeting to membrane	Ribosome	Cytoplasmic Ribosomal Proteins	34	0	485982		178292							362663	177227	692724	315347		921012	537203		763884	1.86891e+06	938760	466170	354132	162975	479327			596575		984848					1.16049e+06			157180	991988		2.59636e+06		105891	118493				203338	665050	214296	750994	228616			703278	654360		650450	301042			220184		251611		1.50536e+06	285232			339251	1.21411e+06	762784		3.47735e+06	536628					499224			1.126e+06		1	0	0	0	Phospho [S101; S104]
P48307	TFPI2	Tissue factor pathway inhibitor 2 [OS=Homo sapiens]	0.019	15	3	11	3	235	26.9	8.53	15.29	3	2	coagulation;regulation of biological process;response to stimulus	extracellular	enzyme regulator activity;structural molecule activity	Pf00014	7980	ENSG00000105825.11	7				0	0									598067		1.0794e+06	654857			84757.2	291973	2.18749e+06	573451							972042		2.52545e+06	243307	815892	434184						267348	176777	431717	620530		414409					300754	847349	292871	329491		262261	264636	2.01526e+06			510745		449067	341154			154646		846332	521371		959475		162436	460500	258137		195090										9.55	1	15	0.0114155	1	Phospho [S109; Y159; S160; S168]
O00204-2	SULT2B1	Isoform 2 of Sulfotransferase family cytosolic 2B member 1 [OS=Homo sapiens]	0.097	15	2	9	2	350	39.6	6.55	2.55	2	1	metabolic process;regulation of biological process	cytoplasm;cytosol;endoplasmic reticulum;nucleus	catalytic activity;protein binding	Pf00685	6820	ENSG00000088002.11	19	Cytosolic sulfonation of small molecules		Sulfation Biotransformation Reaction; Metapathway biotransformation; Vitamin A and Carotenoid Metabolism	7	0	587524	384118	738323					157153		256604								215010	391016		190101																								395918																									465844												731281	13.65	1	8	0.00773694	2	Phospho [S309; S335]
O60841	EIF5B	Eukaryotic translation initiation factor 5B [OS=Homo sapiens]	0	15	16	593	16	1220	138.7	5.49	1104.96	15	12	metabolic process;regulation of biological process	cytoplasm;cytosol;nucleus	catalytic activity;metal ion binding;nucleotide binding;protein binding;RNA binding	Pf00009, Pf01926, Pf03144, Pf11987, Pf14578	9669	ENSG00000158417.10	2	GTP hydrolysis and joining of the 60S ribosomal subunit	RNA transport	Translation Factors	7	0	4.54259e+06	3.66074e+06	9.19355e+06	2.25205e+06	836994	5.31947e+06	1.38417e+07	5.47787e+06	1.25763e+07	2.71798e+06	1.17618e+07	1.99556e+07	2.83081e+06	7.37351e+06	3.64106e+06	1.97952e+06	919207	2.25385e+06	1.40679e+07	2.20855e+06	1.57474e+06	4.74461e+06	715153	7.90398e+06	359791	7.84e+06	2.95049e+06	504849	4.82889e+06	1.49966e+07	1.32265e+07	6.14015e+06	3.17682e+06	1.22295e+07	3.21414e+06	7.97109e+06	3.425e+06	9.5978e+06	8.74429e+06	3.76145e+07	1.28886e+07	1.36644e+07	5.6874e+06	1.62126e+06	5.09909e+06	7.04904e+06	5.3657e+06	5.82647e+06	3.22413e+06	2.97083e+07	3.16942e+06	3.97007e+06	1.6654e+07	6.4275e+06	2.7886e+06	7.98106e+06	2.41718e+06	6.8203e+06	3.46917e+06	5.83276e+06	9.51833e+06	5.8279e+06	5.19092e+06	7.86976e+06	2.46467e+07	1.55377e+06	1.43231e+07	2.1971e+06	3.23703e+06	2.63996e+07	8.09831e+06	5.28481e+06	4.00295e+07	2.25121e+07	1.12526e+07	8.94839e+06	3.74327e+07	3.19191e+07	1.44158e+07	8.21937e+07	1.07272e+07	9.92005e+06	106.94	1	0	0	3	Phospho [S107; S113; Y134; S135; S137; S157; S164; S182; S183; S186; S190; S214; S222; T301; S511; T1113]
P51654-2	GPC3	Isoform 2 of Glypican-3 [OS=Homo sapiens]	0.007	15	5	50	1	526	59.4	6.25	60.92	4	4	cell differentiation;cell proliferation;metabolic process;regulation of biological process	membrane;organelle lumen	enzyme regulator activity;protein binding	Pf01153	2719	ENSG00000147257.13	X				0	0						2.85929e+06	349057												2.15688e+06					429747			1.18616e+06			2.15098e+06	1.21441e+06												1.5535e+06			941796				1.04993e+06																	402153						675457				1.15297e+06		682351	629421			14.8	1	8	0.00811359	2	Phospho [T163; S168; T172; S349; T366; Y378]
Q641Q2	FAM21A; WASHC2A	WASH complex subunit 2A [OS=Homo sapiens]	0	15	13	113	13	1341	147.1	4.81	254.53	11	7	transport	cytosol;endosome;membrane		Pf15255	387680	ENSG00000099290.15	10		Endocytosis		1	0	883046	679389	1.53585e+06	419873	128401	375843	3.81247e+06	1.51673e+06	2.82803e+06	688489	7.41336e+06	2.62621e+06	710827	4.53002e+06	2.02756e+06	955205	315433	434348	7.28224e+06	2.16556e+06	551476	1.19475e+06	445891	3.65275e+06	1.06109e+06	3.36247e+06	1.14393e+06	149372	3.25342e+06	1.12706e+07	6.86169e+06	1.7776e+06	1.56035e+06	5.84906e+06	1.77771e+06	409555	732878	647874	1.05383e+06	5.02366e+06	4.18006e+06	956760	3.47317e+06	456875	1.14851e+06	723636	1.48779e+06	1.22735e+06	2.56526e+06	3.7989e+06	1.38836e+06	1.91811e+06	917082	493311	939217	1.82135e+06	821875	742237	1.04802e+06	3.19542e+06	958046	3.33573e+06	846068	2.04134e+06	4.84322e+06	672668	2.9886e+06	746203	641261	692404	1.41473e+06	128232	3.94054e+06	4.59279e+06	2.67297e+06	2.02694e+06	6.7451e+06	3.54052e+06	4.30838e+06	3.04191e+06	3.34098e+06	2.53465e+06	54.1	1	0	0	3	Phospho [S158; S160; S230; S238; T331; S333; S498; S539; S619; S620; T633; S912; T952; S1180]
O60494	CUBN	cubilin [OS=Homo sapiens]	0	15	48	383	48	3623	398.5	5.35	271.85	48	44	metabolic process;transport	cytoplasm;cytosol;endoplasmic reticulum;endosome;Golgi;membrane;organelle lumen;vacuole	metal ion binding;protein binding;receptor activity;transporter activity	Pf00008, Pf00431, Pf07645, Pf12947, Pf14670	8029	ENSG00000107611.14	10	Vitamin D (calciferol) metabolism; HDL clearance; Cobalamin (Cbl, vitamin B12) transport and metabolism; Defective CUBN causes hereditary megaloblastic anemia 1; Defective AMN causes hereditary megaloblastic anemia 1	Vitamin digestion and absorption	Vitamin B12 Metabolism	19	0	5.51957e+06	327151	9.63227e+07	1.84757e+06	1.12971e+07	1.13683e+08	8.69194e+07	9.0814e+07	9.17964e+07	1.13449e+08	9.82076e+07	799695	266557	1.11839e+08	534337	3.3621e+07	484470	418433	9.54188e+07	5.89847e+06	917353	527546	116249	1.06826e+06	1.90858e+06	6.54727e+06	750592	476552	626950	3.87391e+06	1.37242e+07	4.00073e+06	2.56912e+06	5.43654e+07	641513	817362	3196111	2.41804e+06	5.73665e+06	1.65926e+07	6.45135e+06	3.02414e+06	2.83521e+06	1.78497e+06	1.4393e+07	4.14676e+06	1.12659e+07	1.53262e+07	2.16293e+07	7.46688e+06	9.98886e+06	2.00805e+07	2.80418e+06	2.81482e+07	327729	6.72545e+06	2.12017e+06	2.24302e+07	2.54298e+06	4.22502e+07	5.07403e+06	2.53828e+07	265343	6.75956e+06	4.16172e+06	799311	3.99464e+06	626766	1.69612e+07	4.48127e+07	1.33414e+06	235162	311411	8.82775e+06	2.25702e+07	3.90623e+07	1.60195e+07	6.19173e+06	1.05523e+07	8.58911e+06	6.22045e+06	3.966e+06	120.75	1	0	0	3	Phospho [S57; S1152; S1155; Y1157; S1161; S1162; T1163; T1170; T1175; S1178; T3139]
Q99961-2	SH3GL1	Isoform 2 of Endophilin-A2 [OS=Homo sapiens]	0.001	15	5	159	5	320	36.3	5.15	77.25	5	1	cell organization and biogenesis;regulation of biological process;response to stimulus	cytoplasm;membrane	protein binding	Pf00018, Pf03114, Pf05667, Pf07653, Pf10455, Pf14604	6455	ENSG00000141985.9	19				0	0	3.23973e+06	3.37178e+06	2.68e+06	3.21369e+06	2.60622e+06	6.99288e+06	1.53968e+07	8.56679e+06	2.04523e+07	2.13256e+06	9.84762e+06	1.17014e+07	2.57759e+06	4.33493e+06	1.30629e+07	3.2262e+06	4.25878e+06	5.54079e+06	3.35507e+07	1.79024e+06	1.11213e+06	2.80669e+06	1.2418e+06	5.12471e+06	1.69528e+06	6.96863e+06	1.53715e+06	390707	2.3361e+07	7.15843e+06	3.41632e+06	1.89886e+06	1.33781e+06	2.54633e+06	3.6715e+06	4.53883e+06	3.15343e+06	5.16766e+06	5.37815e+06	1.1187e+07	7.778e+06	1.76085e+07	2.18894e+07	3.00812e+06	1.10975e+07	1.02829e+07	1.11387e+07	2.87124e+07	3.55421e+06	1.15827e+07	2.94414e+06	3.32457e+06	8.18943e+06	4.06029e+06	8.08777e+06	2.17971e+07	9.08745e+06	1.06345e+07	2.89252e+06	4.0484e+06	2.4261e+06	7.05722e+06	2.38684e+06	7.8399e+06	1.30552e+07	6.00089e+06	1.95025e+07	2.15566e+06	4.61463e+06	7.88862e+06	7.85521e+06	1.83547e+07	6.09178e+07	3.70458e+07	1.33752e+07	5.02659e+06	9.21333e+06	6.27202e+06	1.26056e+07	2.95031e+06	3.19879e+06	3.55467e+06	11.41	1	11	0.00941781	2	Phospho [S2; T230; S238; S239; S240; S243; S252]; Acetyl [N-Term]
P29692-2	EEF1D	Isoform 2 of Elongation factor 1-delta [OS=Homo sapiens]	0	15	4	240	1	647	71.4	6.42	1431.41		4	metabolic process;regulation of biological process;response to stimulus	cytoplasm;cytosol;endoplasmic reticulum;nucleus	DNA binding;protein binding;RNA binding;signal transducer activity	Pf00736, Pf10587	1936	ENSG00000104529.17; ENSG00000273594.4	8; CHR_HSCHR8_3_CTG7			Translation Factors	1	0				282000		533883		747598	776658		864717														384264	495653				424213	812345								404223						224997	328829	776351	259861																			803399							875692	471639									1	0	0	0	Phospho [S38; S70; T495; S499; T513; S528]
P48060-1	GLIPR1	Glioma pathogenesis-related protein 1 [OS=Homo sapiens]	0.07	15	1	1	1	266	30.3	8.48	5.22		1	regulation of biological process;transport	extracellular;membrane		Pf00188	11010	ENSG00000139278.9	12	Neutrophil degranulation; PPARA activates gene expression			7	0	3.39905e+07	18874140	8.0294e+07	20348396		1.37176e+08	7.66993e+07	7.61583e+07	6.37513e+07	3.72564e+07	9.12915e+07		3.84881e+07	4.62744e+07			1.11885e+07	6.14639e+07	6.65912e+07					4.30062e+07		4.02906e+07	4.02439e+07	1.00592e+07		7.53364e+07	7.78288e+07	5.37066e+07		4.41101e+07	5.56392e+07	6.88382e+07		5.46729e+07	4.57359e+07	6.94532e+07	3.78504e+07	6.0782e+07	7.42202e+07			8.93174e+07	7.28394e+07	2.33916e+07	7.41042e+07	5.74319e+07						3.39474e+07							4.73691e+06		2.56765e+07	6.77566e+06	4.08106e+07	1.09375e+07			3.90226e+07		6.91603e+07	8.69899e+07	6.74581e+07		1.05444e+08	7.47113e+07	8.13675e+07	5.25194e+07	3.57261e+07	4.18817e+07		1	0	0	0	Phospho [S160; S166; T183]
Q13107-2	USP4	Isoform 2 of Ubiquitin carboxyl-terminal hydrolase 4 [OS=Homo sapiens]	0	15	9	225	9	916	103.9	5.52	327.53	8	2	cell organization and biogenesis;metabolic process;regulation of biological process	cytoplasm;cytosol;membrane;nucleus;vacuole	catalytic activity;metal ion binding;protein binding		7375	ENSG00000114316.12	3				0	0	8.45953e+06	9.1517e+06	9.06191e+06	3.41039e+06	1.09668e+06	1.05447e+07	2.53459e+07	8.88035e+06	1.6107e+07	6.69858e+06	1.30557e+07	4.37671e+06	2.47761e+06	1.30412e+07	1.49589e+06	2.93804e+06	1.58163e+06	4.96365e+06	1.01098e+07	3.52916e+06	2.47392e+06	4.90955e+06	3.65088e+06	3.7074e+06	1.7135e+06	1.69245e+07	7.25756e+06	1.64485e+06	1.73762e+06	2.04518e+07	4.43609e+07	2.06612e+07	3.93922e+06	2.56899e+07	1.25466e+07	1.22698e+07	2.03653e+06	4.60966e+06	4.61296e+06	1.1275e+07	4.86402e+06	5.42246e+06	7.2932e+06	1.31203e+06	3.34742e+06	2.82835e+07	2.46526e+06	3.43117e+06	1.01508e+07	1.5156e+07	2.21074e+06	3.11556e+06	7.13869e+07	7.32364e+06	2.50059e+06	5.4688e+06	1.70325e+06	3.53407e+06	9.68696e+06	1.42687e+07	4.83999e+06	2.99192e+06	5.95022e+06	6.48204e+06	6.29137e+06	3.84204e+06	1.50349e+07	3.34416e+06	2.16572e+06	8.76358e+06	7.34454e+06	1.17128e+07	1.35264e+07	2.49935e+07	1.31526e+07	1.75403e+07	3.6242e+07	2.05621e+07	4.48602e+07	2.80502e+07	1.81922e+07	1.07875e+07	32.75	1	0	0	3	Phospho [S157; T164; T191; Y192; S628; T630; S633; S769; T883]
Q9UBP0-1	SPAST	spastin [OS=Homo sapiens]	0	15	8	672	8	616	67.2	9.64	840.73	8	7	cell differentiation;cell division;cell organization and biogenesis;cellular component movement;development;metabolic process;regulation of biological process;response to stimulus;transport	cytoplasm;cytoskeleton;cytosol;endoplasmic reticulum;endosome;membrane;nucleus	catalytic activity;nucleotide binding;protein binding	Pf00004, Pf00437, Pf01078, Pf04212, Pf05496, Pf06068, Pf07724, Pf07728, Pf13401	6683	ENSG00000021574.11	2				0	0	1.83446e+06	5.24653e+06	1.00713e+07	6.64229e+06	2.08275e+06	2.04943e+06	3.10167e+07	2.04094e+07	5.36492e+07	1.29828e+07	1.832e+07	8.98195e+06	1.89532e+06	2.17469e+07	1.45583e+06	5.34283e+06	1.17045e+06	3.91719e+06	3.25619e+07	2.22305e+06	1.38675e+07	3.12639e+06	2.55618e+06	1.71382e+07	2.42054e+06	1.43853e+07	2.6712e+06	825253	1.49708e+06	2.58484e+07	2.81451e+07	2.04034e+07	3.28421e+06	9.12721e+06	2.12371e+06	2.02445e+07	4.29536e+06	1.4083e+07	2.74379e+07	2.53979e+07	2.79462e+07	1.42385e+07	2.4691e+07	1.86859e+06	9.02379e+06	9.13793e+06	1.04361e+07	4.05759e+06	1.74398e+07	2.66085e+07	1.68716e+06	4.12993e+06	9.91014e+06	5.36101e+06	1.3691e+06	8.08757e+06	770425	3.67824e+06	5.70615e+06	2.08594e+06	6.59594e+06	7.65307e+06	771097	7.44902e+06	2.17766e+07	4.58771e+06	1.65596e+07	914628	1.87538e+06	12798567	1.08456e+07	3.78241e+06	7.53932e+06	1.92297e+07	1.76012e+07	2.40404e+06	3.07476e+07	2.24784e+07	4.19216e+07	1.49512e+07	4.64956e+07	1.51887e+07	72.25	1	0	0	3	Phospho [S92; S101; S103; S207; T209; T242; S243; S245; T255; S257; S268; Y269; S270; S273; S302; T303; T305; T306]
O15541	RNF113A	RING finger protein 113A [OS=Homo sapiens]	0.033	15	2	2	2	343	38.8	5.69	8.6		2	metabolic process	spliceosomal complex	metal ion binding;protein binding	Pf00642, Pf11789, Pf13639, Pf13920, Pf13923, Pf14634	7737	ENSG00000125352.5	X				0	0																																				209026			308872			208489		195566		401485	259089																	165804		132941	187428						324482					365366	556894					1	0	0	0	Phospho [S46; S47; S84; S85]
O75964	ATP5L	ATP synthase subunit g, mitochondrial [OS=Homo sapiens]	0.128	15	1	1	1	103	11.4	9.64	0		1	cell organization and biogenesis;metabolic process;transport	membrane;mitochondrion	catalytic activity;transporter activity	Pf04718	10632	ENSG00000167283.7	11	Cristae formation; Formation of ATP by chemiosmotic coupling	Metabolic pathways; Oxidative phosphorylation	Electron Transport Chain; Oxidative phosphorylation	11	0																																																																																				1	0	0	0	Phospho [T12; T21; Y22]
O76080	ZFAND5	AN1-type zinc finger protein 5 [OS=Homo sapiens]	0.07	15	2	5	2	213	23.1	8.51	5.18	1	1	cellular component movement;regulation of biological process;response to stimulus	cytoplasm	DNA binding;metal ion binding;protein binding	Pf01428, Pf01754	7763	ENSG00000107372.12	9				0	0																																																																																1.11691e+06			16.29	1	7	0.00762527	2	Phospho [T117; S120; S128]
Q8N485	LIX1	Protein limb expression 1 homolog [OS=Homo sapiens]	0.068	15	1	1	1	282	31.9	5.54	5.43		1	cell organization and biogenesis	cytoplasm		Pf14954	167410	ENSG00000145721.11	5				0	0																																																																																				1	0	0	0	Phospho [S141]
P08582-1	MFI2; MELTF	Melanotransferrin [OS=Homo sapiens]	0.013	14	9	25	9	738	80.2	5.94	21.63	6	7	metabolic process;regulation of biological process;transport	cell surface;extracellular;membrane;organelle lumen	metal ion binding;protein binding	Pf00405, Pf12974	4241	ENSG00000163975.11	3	Post-translational protein phosphorylation; Regulation of Insulin-like Growth Factor (IGF) transport and uptake by Insulin-like Growth Factor Binding Proteins (IGFBPs); Post-translational modification: synthesis of GPI-anchored proteins			5	0												68598.7			34612.6					46837.3														580076			63072		779357	536021			761636		243748									454316	82078.6				90406	830106	309724	927792					244381			65054.5		179607			1.28745e+06	70400.4			1.06021e+06	787979			17.32	1	5	0.00578704	2	Phospho [S117; T120; T123]
Q13425-1	SNTB2	Beta-2-syntrophin [OS=Homo sapiens]	0.027	14	4	14	4	540	57.9	8.82	11.26	3	3		cytoplasm;cytoskeleton;membrane	protein binding;RNA binding;structural molecule activity	Pf00169, Pf00595, Pf13180	6645	ENSG00000168807.16	16				0	0					62282.2	302111	181716					378500			102757		55639.9		241311	80277.5	131996	303975		1.18927e+06						333975	1.16746e+06				217020		69297.6		481689			177741		146007	226591			396568			116514	241388	989299						139625	646064	226441	728228	237369		385338	112683				658315	581143		161101		194237	2.29899e+06				318106	217619	139201	9.22	1	17	0.0127246	1	Phospho [S95; S110; S228; S231]
Q96AE4	FUBP1	Far upstream element-binding protein 1 [OS=Homo sapiens]	0.006	14	5	37	5	644	67.5	7.61	41.6	5	3	metabolic process;regulation of biological process	nucleus	DNA binding;protein binding;RNA binding	Pf00013, Pf07650, Pf13014	8880	ENSG00000162613.16	1				0	0	2.32248e+06	898984		995997	896333	324750	2.52769e+06	256539	2.2374e+06	234374	1.98577e+06	1.67466e+06			134849				2.23843e+06	432766	685767	63050.7	551591	1.24473e+06	1.56784e+06	265509			356849	4.9318e+06			598859	256794	7.82345e+06	1.63879e+06	793958	250384	467640	759663	1.53446e+06	747428	627102	905889	1.25081e+06	6.78048e+06	5.11451e+06	613006	519863	2.36585e+06	1.95551e+06	239114	6.43418e+06	502729				620120	327691	5.03111e+06	771128	272781	676149	6.02908e+06	906466	1.99631e+06	2.08958e+06	1.03933e+06	635033	7.46255e+06	1.09729e+06	453751	1.21064e+06	8.13292e+06	3.96133e+06	3.0049e+06	1.33038e+06	394097	1.67416e+06	698046	4.04229e+06	1.01002e+06	14.5	1	8	0.0080402	2	Phospho [T51; S52; Y58; S99; T102; S140; T601; Y611; S612; Y626; T629; S630]
Q9BSQ5-1	CCM2	Cerebral cavernous malformations 2 protein [OS=Homo sapiens]	0	14	5	191	5	444	48.8	5.54	187.23	5	3	cell differentiation;cell organization and biogenesis;development;metabolic process;regulation of biological process;response to stimulus	cytoplasm;mitochondrion	protein binding		83605	ENSG00000136280.15	7				0	0	2.59651e+06	439897	90755.6	1.15654e+06	408618	611315	1.71427e+06	967840	1.97567e+06	670389	3.16874e+06	3.56107e+06	1.08468e+06		1.11044e+06	591504	276527		4.28828e+06	1.11156e+06	463030	1.18216e+06	664890	9.75932e+06	1.07189e+06	731665	311122	346373	1.50224e+06	4.53894e+06	443697102	621572	1.25627e+06	2.03301e+06	599084	511511	1.22389e+06	456283	5.94682e+06	5.12996e+06	2.64155e+06	1.24647e+06	4.57046e+06	1.53705e+06	2.88626e+06	2.34918e+06	2.09877e+06	1.98871e+06	995139	5.46989e+06	2.19993e+06	1.4104e+06	7.40506e+06	3.80802e+06	887091	3.97985e+06	526309	2.90987e+06	1.5033e+06	4.14463e+06	665815	5.70187e+06	3.65922e+06	3.83108e+06	1.24741e+07	720743	1.45224e+06	650849	1.6934e+06	5.66368e+06	3.38596e+06	1.99958e+06	6.95023e+06	3.40937e+06	4.64488e+06	1.13212e+06	2.60494e+06	2.55674e+06	2.79776e+06	7.05917e+06	1.68263e+06	2.32183e+06	10.96	1	11	0.00912863	2	Phospho [S164; S384; T399; S416]
Q15019-2	2020-09-02	Isoform 2 of Septin-2 [OS=Homo sapiens]	0	14	5	559	5	396	45.4	6.89	787.41	4	2	cell division;cell organization and biogenesis;regulation of biological process;response to stimulus	cytoplasm;cytoskeleton;cytosol;membrane;nucleus	nucleotide binding;protein binding	Pf00071, Pf00735, Pf01926	4735	ENSG00000168385.17	2				0	0	1.15121e+07	7.13213e+06	1.47818e+07	9.347e+06	5.06329e+06	1.44872e+07	3.17206e+07	1.95912e+07	5.68525e+07	1.19277e+07	3.38546e+07	1.71138e+07	1.69301e+07	2.68202e+07	8.57332e+06	6.0769e+06	5.28307e+06	1.39591e+07	3.19933e+07	7.55629e+06	6.99909e+06	1.02742e+07	4.11901e+06	1.88432e+07	6.94475e+06	1.82805e+07	1.53784e+07	4.79041e+06	1.46213e+07	3.45175e+07	2.55539e+07	1.53478e+07	1.15487e+07	2.43521e+07	9.19427e+06	1.773e+07	6.24701e+06	1.49529e+07	2.2601e+07	3.03171e+07	2.7678e+07	3.83101e+07	2.5242e+07	4.11783e+06	1.01986e+07	3.1257e+07	2.40768e+07	1.5577e+07	1.61537e+07	2.36203e+07	1.06457e+07	8.42093e+06	2.77668e+07	1.31114e+07	4.66061e+06	2.11861e+07	5.03475e+06	1.83343e+07	1.56513e+07	2.61781e+07	1.90102e+07	2.54288e+07	1.07583e+07	2.09641e+07	3.16567e+07	5.64636e+06	3.7899e+07	7.20452e+06	8.48089e+06	2.51827e+07	2.60724e+07	1.31673e+07	3.46972e+07	34001927	2.26484e+07	1.73002e+07	3.16601e+07	2.7751e+07	5.07599e+07	1.7954e+07	2.78301e+07	2.12923e+07	16.87	1	6	0.00673401	2	Phospho [S37; S91; T95; T152; S155; Y246; S253]
Q9BWG4-2	SSBP4	Isoform 2 of Single-stranded DNA-binding protein 4 [OS=Homo sapiens]	0.033	14	1	1	1	363	37.2	6.64	8.67		1	metabolic process;regulation of biological process	nucleus	DNA binding;protein binding	Pf04503, Pf09770, Pf11593	170463	ENSG00000130511.15	19				0	0																																																																																				1	0	0	0	Phospho [Y93; T111; S127]
Q8WWM7-3	ATXN2L	Isoform 3 of Ataxin-2-like protein [OS=Homo sapiens]	0.007	14	11	73	11	1097	115.5	8.66	63.06	10	9	cell organization and biogenesis;regulation of biological process	cytosol;membrane	protein binding;RNA binding	Pf06741, Pf07145, Pf09770, Pf14438	11273	ENSG00000168488.18	16				0	0	1.23356e+06	802968	4.04678e+06	314987		4.02023e+06	224384	2.71232e+06	418208		1.47066e+06	1.09704e+06	512623	1.93023e+06	133149	462136	184279	2.77973e+06	3.71203e+06	265770	785804	1.29348e+06	563400	820484	189187	373040	2.42926e+06	500803	385995	3.21783e+06		704358	106410	374239	1.1819e+06	1.16278e+06	628214	1.58558e+06	2.40448e+06	1.57231e+06	1.64589e+06	423620	1.13447e+06	927071	518331	1.04636e+06	7.04767e+06	768422	536643	161832	608816	328456	339841	697049	123097	1.02823e+06	492282	45447.3	47592.6	178555	1.76271e+06	753276	987675		5.95064e+06	521973	1.87231e+06	208789	154807	1.8469e+07	457962	473059	2.41755e+06	363314	570756	1.08155e+06	4.0061e+06	1.33565e+06	1.15535e+06	1.24093e+07		766859	41.23	1	0	0	3	Phospho [S111; T143; T144; S154; S168; S306; S335; S339; S424; S449; S558; S559; S594; S680; T681; S684]
O00592-2	PODXL	Isoform 2 of Podocalyxin [OS=Homo sapiens]	0.001	14	5	84	5	526	55.4	5.58	91.41	5	3	cellular component movement;regulation of biological process	cytoplasm;membrane	protein binding	Pf06365	5420	ENSG00000128567.16	7			Primary Focal Segmental Glomerulosclerosis FSGS; Ectoderm Differentiation; Hepatitis C and Hepatocellular Carcinoma	3	0	321962							304733	374799		498610	339444			323049		136099			791917	356844	451262	196106		493533		643882		384802	1.04492e+06			754223	1.33395e+06			288924			1.43642e+06			385915	119017		211115		314538	296294		852934	689696		371287		384051	532209	318044		6.91032e+06	1.1906e+06	6.6695e+06	183378		273775			323688	429528		751209		582236	308330	328128	731584	1.62265e+06						23.89	1	3	0.00477707	2	Phospho [S488; T524]
Q9H6Z4-3	RANBP3	Isoform 3 of Ran-binding protein 3 [OS=Homo sapiens]	0.02	14	3	4	3	499	53.4	4.81	15.07		3	cell organization and biogenesis;metabolic process;regulation of biological process;transport	cytoplasm;nucleus	enzyme regulator activity;protein binding	Pf00638	8498	ENSG00000031823.14	19				0	0																																																																												760191								1	0	0	0	Phospho [S32; S33; S40; S471]
P10645	CHGA	Chromogranin-A [OS=Homo sapiens]	0.001	14	7	74	7	457	50.7	4.6	148.97	6	7	cell organization and biogenesis;cellular component movement;defense response;regulation of biological process;response to stimulus;transport	extracellular;membrane;vacuole		Pf01271	1113	ENSG00000100604.12; ENSG00000276781.3	14; CHR_HSCHR14_7_CTG1	Antimicrobial peptides			3	0	354630	133840	1.36199e+07	4.62127e+06	223745	1.27121e+06	2.08838e+06	5.99708e+06	6.98245e+06	1.35661e+06	1.10942e+06	5.01256e+06	1.16664e+06	404662	232379	169744	590954	76064.3	3.41014e+06	452036	415794	122141	252017	1.94951e+06	747334	8.3107e+06	1.09779e+07	321956	255756	2.40153e+06	3.6537e+06	73036.4	77146.2	4.78057e+06	299287	824157	124188	3.23853e+07	2.62576e+06	2.77633e+07	1.40082e+06	621378	3.50732e+06	332823	871700	3.15331e+06	650790	480045	1.5483e+06	515901	304945	737742	273067	660969	239307	1.14826e+06	521936		1.33705e+06	1.33547e+06	3.25812e+06	1.21224e+06	123478	3.66855e+06	338434	517213	1.61523e+06	174806	356728	2.84731e+06	712489	1.05696e+06	3.52988e+06	1.7404e+07	1.03973e+07	217777	1.31549e+07	1.65602e+06	1.2924e+07	7.72599e+06	2.56316e+06	6.36997e+06	37.6	1	0	0	3	Phospho [S142; S218; S322; S333; S370]
P11274-1	BCR	Breakpoint cluster region protein [OS=Homo sapiens]	0	14	16	395	16	1271	142.7	7.03	595.73	16	12	cell organization and biogenesis;metabolic process;regulation of biological process;response to stimulus;transport	cytoplasm;cytosol;membrane	catalytic activity;enzyme regulator activity;nucleotide binding;protein binding	Pf00168, Pf00620, Pf00621, Pf04733, Pf09036	613	ENSG00000186716.20	22	Signaling by cytosolic FGFR1 fusion mutants; Rho GTPase cycle	Pathways in cancer; Chronic myeloid leukemia	Imatinib and Chronic Myeloid Leukemia	12	0	3.5879e+07	9.93191e+06	8.71054e+06	1.38886e+07	984529	4.26402e+07	3.77611e+07	1.85489e+07	3.8297e+07	1.61059e+07	6.76972e+07	5.82011e+06	4.64866e+06	2.73409e+07	6.68146e+06	2.27166e+06	2.04392e+06	1.25837e+07	4.20207e+07	8.46953e+06	1.07311e+07	4.24365e+06	2.30629e+06	4.80012e+07	2.89415e+06	1.7063e+07	1.35742e+07	2.18323e+06	2.95315e+06	3.4307e+07	1.39903e+07	3.40739e+07	5.56388e+06	3.13093e+07	2.87339e+07	1.15491e+07	2.11967e+06	1.99963e+07	2.22161e+07	3.9248e+07	1.8386e+07	1.24773e+07	2.68875e+07	5.63934e+06	6.71941e+06	2.63325e+07	5.76698e+06	1.07487e+07	2.59794e+07	2.31775e+07	1.88872e+06	1.66809e+06	3.02711e+07	4.79458e+06	3.19252e+06	1.43931e+07	5.71387e+06	1.88153e+07	1.32899e+07	1.01181e+07	1.54865e+07	1.27659e+07	1.36861e+07	2.11041e+07	5.09493e+07	1.2851e+06	2.92292e+07	1.19527e+06	3.4791e+06	9.78519e+06	1.1391e+07	8.56707e+06	1.44063e+07	5.2037e+07	3.38895e+07	8.58815e+06	2.83014e+07	1.81943e+07	6.33265e+07	4.02513e+07	3.18122e+07	2.838e+07	98.4	1	0	0	3	Phospho [S88; S93; S95; S122; S215; S221; S235; S236; S238; Y246; S315; Y316; S317; S354; S356; T359; S371; S374; S377; S380; S381; S382; T385; Y455; S459; S461; S462; S463; S467; S484; S698; T700; S1039]
P02686-1	MBP	myelin basic protein [OS=Homo sapiens]	0.014	14	3	22	3	304	33.1	9.79	20.39	3	3	cell communication;cell organization and biogenesis;metabolic process;regulation of biological process;response to stimulus	membrane;nucleus	protein binding;structural molecule activity	Pf01669	4155	ENSG00000197971.14	18			Neural Crest Differentiation; Glial Cell Differentiation; Spinal Cord Injury; Structural Pathway of Interleukin 1 (IL-1); Mecp2 and Associated Rett Syndrome; MAPK Cascade	6	0	155878	67147.4			83765.3		388060		506334	441072	182065	1.04755e+06	260998	199274	132594	197456	247692	401341	1.74396e+06	113471	55519.1	632811	187424	1.22024e+06	63154.6	476931	260681	127446	253347	1.77847e+06		72865.1	449681	1.6376e+06	354250	384860	268710		1.54612e+06	768969	156746	709411	780448	109511	519321	392385	172525	337495	36244.3	1.07318e+06	187308	349108	90247.2	205431	118770	328431	56908.3	340382	194219	225772	659931	533969	195879		1.46724e+06	81922.8	240728			636423	131526	92409		939384	706307	83767.3		601057			298474		9.08	1	18	0.013373	1	Phospho [S16; T17; S19; T106; S153; T154]
P08195	SLC3A2	4F2 cell-surface antigen heavy chain [OS=Homo sapiens]	0.001	14	6	63	6	630	68	5.01	80.65	6	5	cell growth;cellular component movement;metabolic process;response to stimulus;transport	cell surface;cytosol;membrane;nucleus	catalytic activity;protein binding;RNA binding;transporter activity	Pf00128	6520	ENSG00000168003.16	11	Tryptophan catabolism; Basigin interactions; Amino acid transport across the plasma membrane	mTOR signaling pathway; Protein digestion and absorption		13	0	187551	352065	418763		162608							349159			403177	538101	391654			1.06997e+06	721572	454073	429363	146283		472536	304959	435296	992120	713479		850585	763100	5.41389e+06			237162						762582		143039				260721		627815	329506		699683	500102	1.13751e+06	226882	367152	449577	3.53323e+06	1.41954e+06	1.82772e+06	236221	480729				718711	707519	230677		1.7046e+06	171169	1.67605e+06	3.61845e+06	3.2352e+06	1.55132e+06	575451	1.03719e+06				22.18	1	3	0.00439239	2	Phospho [S103]
Q92598	HSPH1	Heat shock protein 105 kDa [OS=Homo sapiens]	0	14	8	230	8	858	96.8	5.39	258.16	8	3	metabolic process;regulation of biological process;response to stimulus;transport	cytoplasm;cytosol;extracellular;nucleus;organelle lumen	enzyme regulator activity;nucleotide binding;protein binding	Pf00012	10808	ENSG00000120694.19	13	Scavenging by Class F Receptors; Regulation of HSF1-mediated heat shock response	Protein processing in endoplasmic reticulum		8	0	2.18876e+06	1.30749e+06	2.72958e+06	3.15785e+06	961118	1.19098e+06	709165	3.69037e+06		277378	882147	6.92971e+06	1.59809e+06		2.58867e+06	961839	748056	423217	7.94093e+06	2.09907e+06	1.65607e+06	3.15074e+06	1.01919e+06	3.71724e+06	2.61277e+06	5.32955e+06	1.49666e+06	583402	2.70735e+06	3.14146e+06	4.8373e+06		1.66479e+06	7.91082e+06	963683	311368	2.56627e+06	2.34347e+06	1.33492e+06	7.79875e+06	1.4215e+06	2.48531e+06	4.48618e+06	274692	4.39242e+06	5.59281e+06	1.26555e+06	6.51919e+06	1.13493e+06	5.37507e+06	2.54174e+06	2.91746e+06	1.83946e+06	2.6914e+06	2.03873e+06	2.88109e+06	2.1703e+06	4.2178e+06	956515	18244144	5.32481e+06	6.20739e+06	3.69772e+06	4.27008e+06	7.00813e+06	1.85044e+06	1.45039e+06	1.81555e+06	2.72473e+06	1.32421e+07	4.79319e+06	2.75084e+06	7.80346e+06	2.39131e+06	5.71618e+06	6.79869e+06	1.47309e+07	6.05043e+06	4.84852e+06	3.25306e+06	1.11572e+06	9.79537e+06	39.89	1	0	0	3	Phospho [S190; S279; S557; Y643; T795; S809]
Q86YZ3	HRNR	Hornerin [OS=Homo sapiens]	0	14	15	248	15	2850	282.2	10.04	403.09	14	6	cell organization and biogenesis;development;transport	cytoplasm;cytoskeleton;extracellular;nucleus;organelle lumen	metal ion binding		388697	ENSG00000197915.5	1	Neutrophil degranulation			3	0	959230	326095	1.68704e+06	434131	330411	1.90965e+06	2.09866e+06	899715	2.85749e+06	149595	1.28097e+06	496120	370299	4.0389e+06	740051	424584	400404	556576	2.27417e+06	947084	1.28925e+06	169390	1.45793e+06	896672	706688	1.19968e+06	1.04014e+06	212615	768017	4.61602e+06	2.81095e+06	597152	795366	1.81928e+06	1.71314e+06	568867	435579	2.7928e+06	312913	2.95962e+06	4.84079e+06	1.99648e+06	1.54068e+06	870973	980192	2.37834e+06	581214	1.36429e+06	416372	591932	107380	1.7528e+06	153268	1.05076e+06	671104	450717	185211	2.50324e+06	1.12571e+06	514189	1.22596e+06	289365	305293	1.29281e+06	6.93866e+06	1.04702e+06	2.47953e+06	509697	298666	69458.7	513596	338336	900880	2.06583e+06	945863	955130	1.96237e+07	7.80703e+06	3.93764e+06	3.39446e+06	8.15042e+06	568853	37.9	1	0	0	3	Phospho [T152; S154; S398; S399; Y400; S405; S433; S436; S1001; S1006; S1008; S1133; S1138; S1270; S1471; S1476; S1478; S1518; S1525; S1603; S1608; S1740; S1941; S1946; S1948; S1956; S2073; S2078; S2157; S2210; S2411; S2416; S2418; S2543; S2548; S2680]
O95633	FSTL3	Follistatin-related protein 3 [OS=Homo sapiens]	0	14	3	176	3	263	27.6	6.77	176.32	3	1	cell differentiation;metabolic process;regulation of biological process;response to stimulus	extracellular;Golgi;nucleus;organelle lumen	protein binding	Pf00050, Pf07648	10272	ENSG00000070404.9	19	Post-translational protein phosphorylation; Regulation of Insulin-like Growth Factor (IGF) transport and uptake by Insulin-like Growth Factor Binding Proteins (IGFBPs); Antagonism of Activin by Follistatin			8	0	3.38685e+07	713033	7.17959e+06	2.98321e+06	1.44467e+06	1.21737e+08	2.56026e+06	1.59277e+06	2.44293e+06	4.47307e+06	3.12934e+08	972866	6.11478e+06	7.26198e+06		1.50959e+06	1.22336e+06	1.04921e+06	1.55023e+06	1.41479e+07	2.99354e+06	1.04602e+07	6.75947e+06	339354	329849	1.55959e+06	708292	487880	131984	1.43912e+06	3.47898e+06	2.30429e+06	5.93109e+06	1.4193e+06	5.49606e+07	3.24771e+06	8.41825e+06	8.80682e+06	1.57693e+07	8.14552e+06	1.64518e+07	1.26618e+07	360461			1.41836e+07	1.32182e+06		1.618e+08	3.46979e+07	2.25479e+06	1.69271e+06	1.4846e+07	1.10445e+06	2.701e+06	2.98311e+06	2.78018e+06	2.50069e+06	1.73168e+06	5.97877e+06	1.81385e+07	1.24016e+06	1.0297e+07	7.75008e+06	5.92228e+06	267547	543764	370469	137334	675057		2.12041e+06		9.27363e+06		1.55477e+06	2.49687e+07	1.82341e+06	983114		3.11134e+06	8.68294e+06	19.72	1	3	0.00387597	2	Phospho [S137; T141; Y142; S255]
Q9Y4F1	FARP1	FERM, RhoGEF and pleckstrin domain-containing protein 1 [OS=Homo sapiens]	0	14	12	305	12	1045	118.6	8.15	638.62	11	7	cell organization and biogenesis;development;regulation of biological process	cytoplasm;cytoskeleton;cytosol;membrane	protein binding	Pf00169, Pf00373, Pf00621, Pf08736, Pf09379, Pf09380	10160	ENSG00000152767.16	13				0	0	378329	1.68169e+06	1.52743e+06	1.13496e+06	114786	1.61447e+06	1.42305e+06	1.83654e+06	4.26087e+06	1.16647e+06	440212	2.51362e+06	2.69018e+06	5.37921e+06	3.14981e+06	414630	860222	1.00046e+06	6.082e+06	1.04821e+06	964261	3.34656e+06	620397	772880	1.06457e+06	403190	2.25519e+06	91092.8	3.09518e+06	7.686e+06	4.8469e+07	1.60538e+06	1.93701e+06	8.98761e+06	2.63588e+06	1.28066e+06	3.30798e+06	2.07308e+06	4.87645e+06	7.96036e+06	2.18371e+06	1.7354e+06	3.30366e+06	832876	3.68785e+06	1.04618e+07	7.62019e+06	1.98682e+06	1.48431e+06	1.09357e+07	3.51094e+06	2.3512e+06	5.21077e+06	2.61994e+06	375554	3.05999e+06	309388	1.5949e+06	1.4795e+06	2.3261e+07	3.47982e+06	7.8454e+06	2.07904e+06	1.06247e+06	1.0119e+07	1.94737e+06	1.03769e+06	121076	512662	3.45337e+06	2.83911e+06	732062	3.43274e+06	1.07473e+06	3.90187e+06	1.97146e+07	1.7684e+06	5.77986e+06	620299		4.03002e+06	1.02451e+06	80.22	1	0	0	3	Phospho [S12; T24; S418; S424; S427; S433; S445; T448; S863; S871; S872; T883; S889; S894; S896; T898; S899]; Acetyl [N-Term]
P07357	C8A	Complement component C8 alpha chain [OS=Homo sapiens]	0.013	14	6	23	6	584	65.1	6.47	22.3	6	4	defense response;metabolic process;regulation of biological process;response to stimulus	extracellular;membrane	protein binding	Pf00057, Pf00090, Pf01823	731	ENSG00000157131.10	1	Terminal pathway of complement; Regulation of Complement cascade	Prion diseases; Systemic lupus erythematosus; Complement and coagulation cascades; Amoebiasis	Allograft Rejection; Complement Activation	11	0	1.18174e+07	5257581	2.09512e+07	6.20697e+06	993167	1.98419e+07	1.48617e+07	2.51163e+07	2.37446e+07	9.15046e+06	2.57013e+07	410767	7.98721e+06	3.25724e+07		2.24718e+06	1.97109e+06	5.132e+06	1.45796e+07	2.55969e+06	4.3111e+06	449381	741806	362481	710424	2.31105e+07	1.80116e+06	374982		2.12243e+06	4.71445e+07	4.05526e+07	346512	5.56562e+06	1.67861e+07	1.15257e+07	395055	1.4712e+07	3.82123e+07	4.00032e+07	2.52028e+07	1.06877e+07	1.08482e+07	408235	553050	1.61714e+07	2.13784e+07	714948	1.19686e+07	2.28833e+07		1.5416e+06	1.931e+06				348934	572263	4.7401e+06	318271	8.24188e+06		5.19396e+06	2.06603e+07	1.8361e+07	1.26574e+06	1.74372e+07	955135	215405	954449	690338		1.84619e+06	4.24197e+07	2.38158e+07	1.00832e+06	3.19953e+07	2.20999e+07	6.16266e+07	1.90291e+07	2.98408e+07	3.8859e+07	20.05	1	3	0.00393185	2	Phospho [T193; Y198; S573]
Q8TAP9	MPLKIP	M-phase-specific PLK1-interacting protein [OS=Homo sapiens]	0.065	14	1	4	1	179	19.1	10.23	5.56	1	1	cell division	cytoplasm;cytoskeleton;Golgi;nucleus	protein binding	Pf15502	136647	ENSG00000168303.6	7				0	0																																																																						1.66138e+06						151956	1.29389e+06						24.32	1	3	0.00483871	2	Phospho [S97; T110; S115]
Q8TE77	SSH3	Protein phosphatase Slingshot homolog 3 [OS=Homo sapiens]	0	14	5	189	5	659	73	5.3	176.24	5	3	cell organization and biogenesis;metabolic process;regulation of biological process	cytoplasm;cytoskeleton;nucleus	catalytic activity;DNA binding;protein binding	Pf00782, Pf08766	54961	ENSG00000172830.12	11		Regulation of actin cytoskeleton; Axon guidance	Regulation of Actin Cytoskeleton	3	0	2.22568e+06	1.36767e+06	2.52807e+06	333697	466175	1.67621e+06	3.43035e+06	1.01047e+06	3.44119e+06	738425	3.09904e+06	6.55221e+06	833742	4.01826e+06	1.64331e+06	1.0293e+06	1.19753e+06	153799	5.62384e+06	897845	1.75743e+06	1.32885e+06	938572	3.93554e+06	835187	4.99825e+06	1.43246e+06	507566	1.57858e+06	5.71286e+06	4.17603e+06	1.95125e+06	1.61226e+06	5.48247e+06	3.24365e+06	4.40836e+06	2.09468e+06	5.08301e+06	1.84994e+06	7.16532e+06	4.12001e+06	1.06637e+06	3.0901e+06		850622	819755	722371	1.52676e+06	5.3258e+06	4.81772e+06	1.21579e+06	2.37746e+06	3.5657e+06	450807	649974	1.98661e+06	749298	2.31818e+06	2.29508e+06	4.67612e+06	3.83417e+06	5.79179e+06	1.74266e+06	4.76348e+06	7.85408e+06	231681	9.42548e+06	1.09439e+06	4.15589e+06	6.04879e+06	5.03352e+06	1.55145e+06	9.22382e+06	3.91698e+06	2.92569e+06	3.21264e+06	5.85669e+06	3.4474e+06	3.13139e+06	9.50016e+06	2.01582e+06	2.01901e+06	29.83	1	0	0	3	Acetyl [N-Term]; Phospho [S7; S9; S37; S70; T79; S85; S87; S241; T247; S649]
O95831-3	AIFM1	Isoform 3 of Apoptosis-inducing factor 1, mitochondrial [OS=Homo sapiens]	0.007	14	4	49	4	609	66.3	8.94	59.9	4	1	cell death;cell organization and biogenesis;metabolic process;regulation of biological process;response to stimulus	cytosol;membrane;mitochondrion;nucleus	catalytic activity;DNA binding;nucleotide binding;protein binding	Pf00070, Pf07992, Pf14721, Pf14962	9131	ENSG00000156709.13	X			Apoptosis Modulation and Signaling; Nanomaterial induced apoptosis; Apoptosis Modulation by HSP70	3	0	823810			273319	203012		330576						335972		163581					370176	248283	1.17787e+06		151486	504420			512616	1.38479e+06				88092.6	1.0461e+06			149638	927276		1.13402e+06			247881		336519			3.33561e+06	995140		270169			288043	106325		102362	55994.3	115860	865808		405718	200888			401330		120501		673680	939093	44261.2											11.1	1	11	0.00923594	2	Phospho [T101; S114; S264; T530; S542; Y556]
P28799-2	GRN	Isoform 2 of Granulins [OS=Homo sapiens]	0.024	14	8	69	3	438	47	7.03	13.44	8	5	regulation of biological process;response to stimulus;transport	endoplasmic reticulum;endosome;extracellular;organelle lumen;vacuole	protein binding;RNA binding	Pf00396	2896	ENSG00000030582.17	17			Integrated Breast Cancer Pathway	1	3	1.01875e+07	3.12611e+06	7.42802e+06	4.43327e+06	347718	8.74608e+06	9.2919e+06	1.3224e+07	3.3895e+07	6.86115e+06	1.61111e+07	184115	1.65446e+06	2.95458e+07	69708.6	986822	736528	2.21225e+06	1.40834e+07	782163	5.35673e+06	976706	890997	615178	349507	5.79867e+06	8.07686e+06	924432	44300.6	1.70497e+07	1.32067e+07	1.10204e+07	300966	1.59718e+07	9.01317e+06	7.65159e+06	216011	2.23363e+07	3.072e+07	1.43253e+08	3.10195e+07	1.56282e+07	8.58795e+06	545977	1.45658e+06	1.20286e+07	1.40407e+07	726306	1.36576e+07	2.07584e+07	41854.5	615717	1.73226e+06	868844	269408	1.44759e+06	472245	552205	778784	1.0497e+06	2.23264e+06	424667	1.59206e+06	2.61174e+07	2.54992e+07	2.66875e+06	2.52523e+07	554547	55670.9	352780	1.0047e+06	542534	1.58144e+06	4.34683e+07	2.01911e+07	660739	3.43925e+07	1.5245e+07	4.01484e+07	6.5504e+06	5.00852e+07	1.84897e+07	16.11	1	7	0.0075431	2	Phospho [Y391]
Q96HC4	PDLIM5	PDZ and LIM domain protein 5 [OS=Homo sapiens]	0.001	14	7	79	7	596	63.9	8.21	74.3	6	4	cell growth;regulation of biological process	cytoplasm;cytoskeleton;cytosol;membrane	metal ion binding;protein binding	Pf00412, Pf00595, Pf13180	10611	ENSG00000163110.14	4	Neurexins and neuroligins			3	0	254887	112655	2.92881e+06	326575	151391	1.06511e+06		3.52556e+06	1.94037e+06			1.96952e+06	504068	2.31635e+06	481926	421464		809246	1.7844e+06	99761.7	862644	802090	376020	1.78121e+06	113158	1.16527e+06	888806	191291	119463	3.43042e+06	8.06493e+06	2.76978e+06	387150	1.53636e+06	162209	304306	144624	278716	3.74826e+06	3.44888e+06	1.67651e+06	540028	1.38224e+06	317086	368037	1.5871e+06	2.949e+06	143139	277181	2.83441e+06	75338.1	304882	1.17466e+06	789825	1.39462e+06	490978	232925	375449	134698	253761	4.84031e+06	953437	148818	2.19473e+06	5.24012e+06	212771	1.47091e+06	114094	215058	4.768e+06	950566	543875	3.02144e+06	6.05415e+06	2.29534e+06	829549	1.53163e+07	1.26827e+06	4.03433e+06	5.29894e+06		2.64696e+06	16.8	1	6	0.00669643	2	Phospho [T110; S111; S134; S136; S137; S282; S309; S313; S360; S362; Y466]
Q99460	PSMD1	26S proteasome non-ATPase regulatory subunit 1 [OS=Homo sapiens]	0	14	8	256	8	953	105.8	5.39	432.68	8	3	metabolic process;regulation of biological process;response to stimulus;transport	cytosol;extracellular;membrane;nucleus;organelle lumen;proteasome	catalytic activity;enzyme regulator activity;protein binding	Pf01851, Pf13513, Pf13646	5707	ENSG00000173692.12	2	Regulation of RAS by GAPs; CDT1 association with the CDC6:ORC:origin complex; Downstream TCR signaling; UCH proteinases; NIK-->noncanonical NF-kB signaling; Hh mutants that don't undergo autocatalytic processing are degraded by ERAD; SCF-beta-TrCP mediated degradation of Emi1; Neutrophil degranulation; Cross-presentation of soluble exogenous antigens (endosomes); Separation of Sister Chromatids; Vpu mediated degradation of CD4; Hedgehog ligand biogenesis; Regulation of RUNX2 expression and activity; Ub-specific processing proteases; Ubiquitin Mediated Degradation of Phosphorylated Cdc25A; ER-Phagosome pathway; APC/C:Cdh1 mediated degradation of Cdc20 and other APC/C:Cdh1 targeted proteins in late mitosis/early G1; ABC-family proteins mediated transport; Regulation of activated PAK-2p34 by proteasome mediated degradation; CDK-mediated phosphorylation and removal of Cdc6; FCERI mediated NF-kB activation; Neddylation; Autodegradation of the E3 ubiquitin ligase COP1; G2/M Checkpoints; Regulation of RUNX3 expression and activity; Cdc20:Phospho-APC/C mediated degradation of Cyclin A; Regulation of expression of SLITs and ROBOs; Removal of licensing factors from origins; FBXL7 down-regulates AURKA during mitotic entry and in early mitosis; Regulation of PTEN stability and activity; Regulation of DNA replication; Oxygen-dependent proline hydroxylation of Hypoxia-inducible Factor Alpha; Vif-mediated degradation of APOBEC3G; Antigen processing: Ubiquitination & Proteasome degradation; GLI3 is processed to GLI3R by the proteasome; SCF(Skp2)-mediated degradation of p27/p21; APC/C:Cdc20 mediated degradation of Securin; Interleukin-1 family signaling; AUF1 (hnRNP D0) binds and destabilizes mRNA; Degradation of GLI1 by the proteasome; Degradation of GLI2 by the proteasome; The role of GTSE1 in G2/M progression after G2 checkpoint; Regulation of ornithine decarboxylase (ODC); Interleukin-20 family signaling; Hedgehog 'on' state; Ubiquitin-dependent degradation of Cyclin D1; Degradation of DVL; RUNX1 regulates transcription of genes involved in differentiation of HSCs; Degradation of AXIN; Autodegradation of Cdh1 by Cdh1:APC/C; Asymmetric localization of PCP proteins; Orc1 removal from chromatin; M/G1 Transition; Activation of NF-kappaB in B cells; Degradation of beta-catenin by the destruction complex; MAPK6/MAPK4 signaling; Dectin-1 mediated noncanonical NF-kB signaling; Defective CFTR causes cystic fibrosis	Proteasome; Epstein-Barr virus infection	Proteasome Degradation; Parkin-Ubiquitin Proteasomal System pathway	153	0	1.29116e+07	7.09974e+06	3.38886e+07	1.32947e+07	796744	1.0315e+07	1.47143e+07	1.58325e+06	6.99647e+06	6.09566e+06	2.82389e+06	4.3157e+06	1.81366e+07	2.65325e+07	1.72088e+06	2.56448e+06	1.84955e+06	3.11756e+06	2.20696e+06	3.28042e+06	2.10055e+06	5.24572e+06	2.12448e+06	1.01443e+07	2.39839e+06	6.33147e+06	3.1121e+06	328408	3.21809e+06	1.54675e+07	1.66439e+07	1.41399e+07	2.01081e+06	8.46237e+06	4.27824e+07	7.51063e+07	2.77594e+06	7.11057e+07	6.88486e+07	9.48759e+07	1.91024e+07	3.40107e+07	2.30092e+07	3.27603e+06	3.99587e+06	2.98928e+07	4.28787e+07	1.04455e+07	3.65056e+07	5.19401e+07	3136191	3.54158e+06	8.7832e+06	7.40358e+06	1.55158e+06	2.28641e+06	3.16137e+06	4.65552e+06	8.98309e+06	1.44928e+07	3.51895e+06	4.93516e+06	4.84225e+06	1.10104e+07	2.70168e+06	3.06917e+06	7.6739e+06	2.30324e+06	3.07731e+06	1.11913e+07	1.15851e+07	2.73108e+06	2.11176e+06	2.96111e+07	2.00139e+07	3.78041e+06	1.37592e+07	2.64618e+06	2.86693e+07	4.67837e+06	3.27046e+07	2.95283e+06	41.1	1	0	0	3	Phospho [S94; Y96; T99; S186; T270; T273; S277; S281; T303; S305; T311; S315; S581; T585; Y590]
Q6ZMI0-1	PPP1R21	Protein phosphatase 1 regulatory subunit 21 [OS=Homo sapiens]	0.07	14	7	10	7	780	88.3	6.84	5.26	7	1		membrane	protein binding	Pf10205, Pf10212	129285	ENSG00000162869.15	2				0	0		192698	1.96216e+06	396885	169112	822316	1.09311e+06	1.70264e+06	1.34808e+06	500003	2.13065e+06	837582	225345	859832		328136	1.47586e+06		917290			60304.1		814241	406015	497129				6.38555e+06	1.17445e+07			771199	1.90334e+06		154840	513830	640785	1.15656e+06	1.16849e+06	406053	1.55848e+06	551210	247024	665424	1.32202e+06	1.80153e+06			474673	728357	384773	771664	74768.6	919169		1.39254e+06	437396	250516	1.0205e+06	196018		779972	1.37677e+06	473447	321756		131533	3.19925e+06	877992	794499	3.42969e+06	1.10688e+06	535732		2.48711e+06		5.88641e+06		2.0502e+06		10.19	1	12	0.00950119	2	Phospho [S18; S83; S93; S97; S101; S106; S218; S506]
Q9NYB9	ABI2	abl interactor 2 [OS=Homo sapiens]	0.001	14	6	101	6	513	55.6	6.16	70.84	6	4	cell organization and biogenesis;cellular component movement;metabolic process;regulation of biological process;response to stimulus	cytoplasm;cytoskeleton;cytosol	DNA binding;enzyme regulator activity;protein binding	Pf00018, Pf07653, Pf07815, Pf14604	10152		2	Regulation of actin dynamics for phagocytic cup formation; VEGFA-VEGFR2 Pathway; RHO GTPases Activate WASPs and WAVEs	Regulation of actin cytoskeleton	Regulation of Actin Cytoskeleton	13	0	247409		957992		364115	292675				258658	238223	1.48882e+06	242692		1.87574e+06	397415	378943	430878	754530	656818	899650		669678	6.77068e+06	568882	219188	338684		403810	690155		597239	390137	309968		304422	110836	210155				277903	142232	515764	647862		439739	562404		157817	289017	575369	1.33814e+06	729984	212141	1.26183e+06		519216		410449		1.26064e+06			3.59648e+06	362972	73120.5	334877	943345	1.54766e+06	1.16635e+06	248752	1.31607e+06		295908	388230		486862			444578	647046	30.59	1	0	0	3	Phospho [T174; T178; S183; T191; S196; S216; T218; S224; S227; T231; S233; S368]
Q7Z3E5	ARMC9	LisH domain-containing protein ARMC9 [OS=Homo sapiens]	0.091	14	6	18	6	817	91.7	6.2	3.35	6	1			protein binding		80210		2				0	0		31216.7			127623						190525	292967	179743		55030.5				597620	347174																215311						236168										136324	351547	207270				184751				189466			453073					313089	309220	48699.2											40.96	1	0	0	3	Phospho [S49; S53; S285; T293; S295; S582; S757; T768]
O43490-6	PROM1	Isoform 6 of Prominin-1 [OS=Homo sapiens]	0.006	14	10	27	1	834	93.6	7.36	42.97		10	cell differentiation;regulation of biological process	cell surface;endoplasmic reticulum;membrane	protein binding	Pf05478	8842	ENSG00000007062.11	4			Extracellular vesicle-mediated signaling in recipient cells	1	0	362234			160721							185641	153610			303679	50933.6			361351		105125		305224	168119			65203	36620.7									71952.5							96746.3	98591									254823	129974	89262.4													113051		218451													1	0	0	0	Phospho [Y828]
Q99983	OMD	osteomodulin [OS=Homo sapiens]	0.001	14	3	21	3	421	49.5	5.59	87.96		3	cell organization and biogenesis;metabolic process;regulation of biological process	extracellular;organelle lumen	protein binding	Pf01462, Pf12799, Pf13855	4958	ENSG00000127083.7	9	Keratan sulfate biosynthesis; Defective CHST6 causes MCDC1; Defective ST3GAL3 causes MCT12 and EIEE15; Defective B4GALT1 causes B4GALT1-CDG (CDG-2d); Keratan sulfate degradation			12	0								570667				435388	74113.5				2.88423e+06			280497	1.40334e+06		948145			2.2567e+06	8.79139e+06	769993	3.75554e+06	3.68199e+06		475344		2.42917e+07				1.86565e+06		1.07916e+06										542633						422640				7.06452e+07	82760.9	3.03925e+06	1.49925e+06		804139		968362	1.15368e+06			86107.4			2.06536e+06	7.35049e+06		1.87275e+07	721762			697288	5.5528e+06		1	0	0	0	Phospho [S390; S402; Y416; Y417]
O60291-1	MGRN1	E3 ubiquitin-protein ligase MGRN1 [OS=Homo sapiens]	0.007	14	5	47	5	552	60.7	5.15	36.53	5	4	metabolic process;regulation of biological process;transport	cytoplasm;cytosol;endosome;membrane;nucleus	catalytic activity;metal ion binding;protein binding	Pf00097, Pf13639, Pf13920, Pf13923, Pf14634	23295	ENSG00000102858.12	16	Antigen processing: Ubiquitination & Proteasome degradation	Ubiquitin mediated proteolysis		5	0	1.72473e+06	84802.9	668227		79898.4	1.76948e+06	374718	679497	1.53006e+06	908060	315578	162112	1.62276e+06	1.04456e+06	81164				988179			875950	153565	442880	58870.5	1.07248e+06	317754	439951	58997.3	277222	1.68864e+06	771095		1.82157e+06	2.17373e+06	378108	292384	4.26852e+06	6.26961e+06	1.97698e+07	4.39754e+06	1.56676e+06	1.30581e+06		499356	2.87744e+06	5.1094e+06	88777.4	346224	2.02887e+06	46660.4	103330		181319	879259	595308	500598	615736	1.65171e+06	1.91713e+06		1.29566e+06	2.3804e+06	2.2747e+06	1.85505e+06	806801	952993	713395	154357		2.07928e+06		1.01543e+06	1.19046e+06	2.43938e+06	629540	6.92e+06	1.1832e+06	1.65672e+06	680239	1.5109e+06	1.33568e+06	20.69	1	3	0.00404313	2	Phospho [S267; S367; T454; S459; S460; S506]
Q9HBL0	TNS1	Tensin-1 [OS=Homo sapiens]	0.007	14	11	49	11	1735	185.6	7.75	64.08	11	6	cell organization and biogenesis;cellular component movement	cell surface;cytoplasm;cytoskeleton	protein binding;RNA binding	Pf00017, Pf08416, Pf10409	7145	ENSG00000079308.16	2			Integrin-mediated Cell Adhesion	1	0						876143	1.32901e+06		352472	1.38099e+06		505980	100989		143244				429844	399579		232835		564300	88335.5								104007									186505		80568.8		691908	729243				105532									1.38578e+06		1.51218e+06	83865.1		7.53667e+06				95126.9	221508	478851		207184	1.96324e+06		2.60013e+06			1.28968e+06			696187	45.73	1	0	0	3	Phospho [S433; S563; T575; Y591; T688; S692; S733; T959; S962; S963; S967; S1124; S1177; S1381; Y1404; T1406; S1412; T1427]
P02511	CRYAB	Alpha-crystallin B chain [OS=Homo sapiens]	0	14	3	151	3	175	20.1	7.33	177.2	3	2	cell death;cell organization and biogenesis;metabolic process;regulation of biological process;response to stimulus	cell surface;cytoplasm;cytoskeleton;cytosol;Golgi;membrane;mitochondrion;nucleus	metal ion binding;protein binding;structural molecule activity	Pf00011, Pf00525	1410	ENSG00000109846.7	11	HSF1-dependent transactivation	Longevity regulating pathway - multiple species; Protein processing in endoplasmic reticulum		6	0	1.95932e+06	1.22893e+06	217366	2.99218e+06	2.00073e+06	2.36481e+06	2.44071e+06	1.82735e+06	676473	1.01839e+06	2.21929e+06	1.69042e+06	1.82481e+06	1.14454e+06	274933	1.06983e+06	248417	1.60705e+06	1.33234e+06	1.04953e+06	140200	958140	1.20898e+06	2.44904e+06	1.84351e+06	1.16676e+06	934938	824765	1.22202e+06	1.08719e+06	2.7304e+06	336711	719514	4.37863e+06	2.054e+06	1.84332e+06	1.10982e+06		2.02145e+06	3.28749e+06	417331	5.62072e+06	1.99935e+06	2.07006e+06	541179	1.00828e+06	2.18385e+06	3.25782e+06	654350	1.89828e+06	2.24193e+06	1.91796e+06	3.12924e+06	611841	401726	1.61056e+06	146825	1.57901e+06	228306	3.45981e+06	938481	2.62588e+06	1.22361e+06	1.85734e+06	2.72586e+06	1.87659e+06	1.46078e+06	1.04215e+06	1.17405e+06	1.92829e+06	1.88981e+06	1.20069e+06	332685	5.8118e+06	1.84412e+06	865119	6.22601e+06	1.21658e+06	3.73581e+06	1.45581e+06	265865	404979	19.12	1	3	0.00376884	2	Phospho [S59]
Q96FF7	LOC113230; MISP3	Uncharacterized protein MISP3 [OS=Homo sapiens]	0.007	14	4	54	4	219	24	10.92	63.53	4	3				Pf15304	113230	ENSG00000141854.9	19				0	0			45587.1			792807					78387.1						82163.9		778828			226626		656549	786423		553840	67377.4	241741				294968	2.36723e+06	178695		75215.1			539870			682229	95413.7	235010		433657				137513		618009	533689		318585		107331	182492	3.09769e+06		2.21738e+06			8.00894e+06	152678		190916		1.38322e+06	2.63445e+06	210184	1.33021e+06		823032	258098							16.28	1	7	0.00761697	2	Phospho [S18; S26; S91]
Q2TAL5	SMTNL2	Smoothelin-like protein 2 [OS=Homo sapiens]	0.007	14	5	22	5	461	50.2	8.56	34.39		5			protein binding	Pf00307, Pf11971	342527	ENSG00000188176.11	17				0	0	465868		8.02428e+06	92276.4	8.66146e+06	108213	483095	414598		741276	449255	2.68254e+06	729496	1.03404e+06	405679	56883.5		5.28483e+06				818206	137037	1.4218e+06	209257	276224		437232	403667	846541	956367		2.08545e+07	2.32596e+07	1.42797e+06	8.09041e+06	311531	8.1091e+06				1.61884e+07		54473.4	3.01619e+06		393871	6.68286e+06			212570	355219	254789		188554	1.04603e+06	291095	289606				3.93735e+06			1.21255e+07	4.32191e+06	558829	329082	577633	231208	1.01585e+06	501509	788707	987099	439218	3.94769e+06	5.09458e+07							1	0	0	0	Phospho [S134; S269; T274; S278; S281; T305; S342; S344]
O00193	C11orf58	Small acidic protein [OS=Homo sapiens]	0.011	14	3	24	3	183	20.3	4.72	25.04	3	3				Pf15477	10944	ENSG00000110696.9	11				0	0	207794	581779		1.91208e+06	240320	1.32929e+06	8.55726e+06	1.59069e+06	7.61421e+06		4.81582e+06	935267	934064	897427	651230	3.35642e+06		1.14359e+06	3.09037e+06	220927	3.47617e+06	575268		282810			1.0622e+06		1.46777e+06	3.25884e+06	6.55222e+06	1.53166e+06	1.02491e+06			557905	516169	1.43172e+06	3.79003e+06	1.82105e+06	782557	993662	741776		146477	1.3709e+06			1.99073e+06	1.49356e+06	362829	886278	2.84769e+06	998568	160655	470658				5.31602e+06	1.59048e+06	625227	253934	6.52304e+06	1.41821e+07	3.14425e+06	7.81288e+06	352043	209088	2.8768e+06	3.82116e+06	1.69663e+06	6.49767e+06	1.55116e+06	3.90089e+06	1.55166e+06	1.52917e+07	1.98171e+07	9.70713e+06	8.73596e+06	1.68159e+07	3.84107e+06	21.57	1	3	0.00421941	2	Phospho [S15; S17; S25]
Q13835	PKP1	Plakophilin-1 [OS=Homo sapiens]	0.001	14	12	118	12	747	82.8	9.13	148.05	11	8	cell death;cell organization and biogenesis;development;regulation of biological process;response to stimulus;transport	cytoskeleton;membrane;nucleus	protein binding;signal transducer activity;structural molecule activity	Pf00514	5317	ENSG00000081277.12	1	Apoptotic cleavage of cell adhesion proteins; Formation of the cornified envelope; Neutrophil degranulation			11	0	2.91146e+06	2.0477e+06	1.29872e+07	4.43998e+06	538373	6.81852e+06	7.43415e+06	3.76358e+06	4.63436e+06	2.91687e+06	2.2373e+07	1.37536e+07	3.71554e+06	1.842e+07	1.26295e+06	1.39929e+06	2.33135e+06	2.44957e+06	6.37613e+06	497509	1.81187e+06	1.36842e+06	1.03689e+06	738407	1.86892e+06	4.0866e+06	2.41107e+06	535306	338579	4.86713e+06	1.49941e+07	2.98184e+06	1.413e+06	5.16513e+06	3.15574e+07	1.51974e+06	1.64085e+06	5.39888e+06	1.20581e+07	1.75106e+07	1.29616e+07	4.01036e+06	4.73529e+06	1.24699e+06	8.08863e+06	7.71895e+06	1.98724e+06	4.02801e+06	5.30803e+06	6.84853e+06	911730	3.2428e+06	3.41022e+06	7.73691e+06	1.17127e+06	8.28202e+06	1.60175e+06	3.67101e+06	1.89604e+06	2.29924e+06	1.03141e+07	300708	373898	6.68088e+06	1.02007e+07	1.03349e+06	1.45303e+06	3.74527e+06	3.13372e+06	3.31868e+06	1.92928e+06	557361	429643	1.78469e+06	867872	1.54283e+06	3.38715e+07	8.84416e+06	6.13265e+06	4.03679e+07	1.22552e+07	770998	46.44	1	0	0	3	Phospho [S118; Y130; S134; T137; S142; S153; S155; T179; S185; Y187; S188; T189; S191; S205; S208; S225; S232; S233; S237]
Q8WV92	MITD1	MIT domain-containing protein 1 [OS=Homo sapiens]	0	14	3	221	3	249	29.3	8	333.56	3	2	cell division;cell organization and biogenesis;transport	endosome;membrane	protein binding	Pf04212	129531	ENSG00000158411.11	2				0	0	2.54714e+06	590556	5.03892e+06	1.63724e+06	663838	2.30969e+07	1.31619e+07	2.61436e+07	8.93872e+06	3.29676e+06	1.12116e+07	3.10491e+06	2.01431e+06	9.45112e+06	925095	2.91205e+06	2.01432e+06	2.58839e+06	1.89055e+07	708521	737137	948952	577725	3.01498e+06	1.54968e+06	4.05645e+06	8.40175e+06	1.51297e+06	1.21283e+06	9.43216e+06	2.94287e+06	8.54339e+06	936161	6.07568e+06	3.1374e+06	2.50891e+06	618698	6.43064e+06	3.84014e+06	1.3062e+07	4.51451e+06	6.82758e+06	1.22902e+07	1.30415e+06	3.09459e+06	1.10569e+07	8.67866e+06	2.53498e+06	4.60912e+06	2.78972e+07	694435	1.21711e+06	3.00442e+06	4.14353e+06	1.47435e+06	6.52453e+06	1.75044e+06	2.29364e+06	1.23225e+06	717149	2.06141e+06	2.01148e+06	768554	5.82723e+06	5.50303e+06	2.38807e+06	1.64869e+07	194083	780897	2.01466e+06	4.30644e+06	556145	5.25528e+06	3.85107e+07	3.09143e+07	452005	2.74984e+07	6.43437e+06	8.09124e+06	1.61314e+07	7.75304e+06	9.02784e+06	14.36	1	8	0.00798403	2	Phospho [S4]
P31323	PRKAR2B	cAMP-dependent protein kinase type II-beta regulatory subunit [OS=Homo sapiens]	0.001	14	2	35	2	418	46.3	4.92	95.23	2	2	coagulation;metabolic process;regulation of biological process;response to stimulus	cytoplasm;cytosol;membrane	catalytic activity;enzyme regulator activity;nucleotide binding;protein binding	Pf00027, Pf02197	5577	ENSG00000005249.12; ENSG00000284096.1	7; CHR_HG2266_PATCH	DARPP-32 events; Regulation of PLK1 Activity at G2/M Transition; AURKA Activation by TPX2; Anchoring of the basal body to the plasma membrane; Recruitment of NuMA to mitotic centrosomes; Glucagon-like Peptide-1 (GLP1) regulates insulin secretion; Hedgehog 'off' state; Recruitment of mitotic centrosome proteins and complexes; Loss of Nlp from mitotic centrosomes; Vasopressin regulates renal water homeostasis via Aquaporins; Factors involved in megakaryocyte development and platelet production; Signaling by GPCR; PKA activation in glucagon signalling; PKA activation	Insulin signaling pathway	miRs in Muscle Cell Differentiation; Myometrial Relaxation and Contraction Pathways; G Protein Signaling Pathways; Calcium Regulation in the Cardiac Cell; Sudden Infant Death Syndrome (SIDS) Susceptibility Pathways	48	0	244533	254836	774207	130801		4.06729e+06	320828	3.10712e+06	1.52784e+06	300491	1.53105e+07		1.48057e+06	3.83554e+06			163705	303471	3.11893e+06	116285	221245	362444	203395	446261	149084	3.59126e+06	376072	86019.2	77429	4.828e+06	9.04816e+06	2.67648e+06	223355	1.43843e+07	1.7021e+06	1.37745e+06	87778.2	2.17004e+06	1.01507e+07	1.27579e+07	5.25114e+06	1.49636e+06					4.22061e+06		4.2885e+06	7.23856e+06	253972	504103	4.75386e+06	807041	144095	1.87829e+06		399478		4.93608e+06		1.92735e+06	209296	3.76315e+06	2.17534e+06	228318	2.5244e+06	84207.9	152631	896549	5.42752e+06			496639	7.72385e+06	664948	1.16381e+07	8.6009e+06	2.39169e+07	3.45481e+06	1.09265e+07	2.26081e+06	15.31	1	8	0.00825593	2	Phospho [S83; S85; S114]
P55196-4	MLLT4; AFDN	Afadin [OS=Homo sapiens]	0	14	19	388	19	1824	206.7	6.47	706.99	17	15	cell communication;cell organization and biogenesis;regulation of biological process;response to stimulus	cytosol;membrane	protein binding	Pf00498, Pf00595, Pf00788, Pf01843	4301	ENSG00000130396.20	6		Adherens junction; Leukocyte transendothelial migration; Ras signaling pathway; Tight junction; cAMP signaling pathway; Rap1 signaling pathway	VEGFA-VEGFR2 Signaling Pathway	7	0	5.46716e+06	1.13933e+07	2.25305e+07	1.60561e+07	770825	8.06188e+06	3.11186e+07	2.65943e+07	2.03924e+07	2.19798e+07	3.20074e+07	8.96041e+06	9.50875e+06	6.68869e+07	2.80976e+06	9.84614e+06	4.4045e+06	1.54062e+06	6.30823e+07	4.50253e+06	1.21848e+07	3.53831e+06	4.15407e+06	7.38053e+06	3.78637e+06	1.13077e+07	4.16363e+06	2.82578e+06	2.8747e+06	3.39079e+07	1.63757e+07	1.28106e+07	3.51856e+06	1.03141e+07	1.70862e+07	3.61815e+07	3.20967e+06	5.8909e+07	5.29411e+07	1.76679e+08	6.68558e+07	5.09112e+07	2.72481e+07	8.79185e+06	1.20767e+07	1.60715e+07	8.55766e+06	6.7768e+06	3.47007e+07	4.65428e+07	2.27921e+06	6.98529e+06	1.52807e+07	4.75535e+06	6.01817e+06	1.84701e+07	3.91518e+06	5.5367e+06	6.94717e+06	9.9161e+06	9.42715e+06	1.05237e+07	7.36386e+06	2.81122e+07	3.19108e+07	1.68137e+06	1.80648e+07	3.53246e+06	4.78644e+06	2.05515e+07	1.22769e+07	5.98626e+06	1.37444e+07	1.28818e+07	2.58203e+07	7.63333e+06	2.68355e+07	1.41477e+07	2.29461e+07	2.78472e+07	9.28689e+06	4.36325e+06	67.34	1	0	0	3	Phospho [S181; T214; S216; S246; T249; S424; S1083; S1172; S1173; S1182; S1201; T1207; Y1219; Y1226; S1275; T1330; T1334; T1499; S1506; S1512; Y1692; S1696; S1698; S1721; S1779; S1782; T1790; S1799]
Q8N392-1	ARHGAP18	Rho GTPase-activating protein 18 [OS=Homo sapiens]	0	14	12	420	12	663	74.9	6.44	466.58	12	11	cell organization and biogenesis;regulation of biological process;response to stimulus	cytoplasm;cytosol;membrane	enzyme regulator activity;protein binding	Pf00620	93663	ENSG00000146376.10	6	Rho GTPase cycle			3	0	4.45596e+06	691133	1.19734e+06	784033	1.04582e+06	2.2514e+06	6.35448e+06	4.88802e+06	4.50822e+06	4.3836e+06	7.9297e+06	9.76295e+06	3.03055e+06	7.58484e+06	2.8251e+06	3.39215e+06	467234	2.24802e+06	2.54433e+07	4.34689e+06	437602	1.9266e+06	1.95585e+06	4.56051e+07	1.76094e+06	3.77354e+06	2.95021e+06	1.98529e+06	2.32628e+06	21764549	7.33519e+07	2.72054e+06	3.95274e+06	6.87538e+06	1.3804e+06	2.76642e+06	677128	3.34897e+06	8.95119e+06	1.77946e+06	2.22848e+06	4.22926e+06	1.28791e+07	1.69116e+06	2.31733e+06	1.55065e+06	1.48343e+06	3.21569e+06	8.41351e+06	7.54327e+06	2.6286e+06	1.11402e+06	1.88741e+07	5.1324e+06	2.73394e+06	1.04415e+07	1.72385e+06	8.67651e+06	7.07294e+06	1.04682e+07	2.4381e+06	1.30318e+07	655375	1.4286e+07	3.58219e+07	2.83048e+06	3.72891e+06	522114	4.29803e+06	6.16319e+06	7.71248e+06	2.41627e+06	1.20073e+07	1.14022e+07	9.04418e+06	3.05799e+06	5.72906e+06	3.40305e+06	6.83722e+06	8.14714e+06	3.17537e+06	4.01143e+06	84.21	1	0	0	3	Phospho [S6; S7; T45; S50; T51; T154; S156; T158; S191; S193; T260; S263; T618]; Acetyl [N-Term]
P34932	HSPA4	Heat shock 70 kDa protein 4 [OS=Homo sapiens]	0	14	8	136	8	840	94.3	5.19	181.02	8	2	cell organization and biogenesis;response to stimulus;transport	cytoplasm;cytosol	nucleotide binding;protein binding	Pf00012, Pf06723	3308	ENSG00000170606.14	5	Regulation of HSF1-mediated heat shock response	Antigen processing and presentation	Parkin-Ubiquitin Proteasomal System pathway	6	0	1.75139e+06	1.89054e+06	1.99433e+06	712493	236253	3.86683e+06	6.12222e+06	4.30745e+06	5.05882e+06	1.9826e+06	4.47958e+06	1.53193e+06	1.09384e+06	2.88575e+06	824045	1.03461e+06	2.85541e+06	1.13595e+06	4.07995e+06	699441	2.85795e+06	1.13724e+06	644414	1.94397e+06	368040	5.54938e+06	1.45154e+06	541923	551372	7.14855e+06	5.54715e+06	5.32897e+06		1.03129e+07	6.14922e+06	3.48111e+06	445909	2.6239e+06	6.54142e+06	9.05084e+06	6.29604e+06	4.80338e+06	5.07605e+06	542357	3.10332e+06	1.09918e+07	4.16568e+06	9.60694e+06	3.63281e+06	4.58765e+06	236974	833432	2.5579e+06	6.52757e+06	168417	3.6922e+06	1.67548e+06	1.72447e+06	1.13543e+06	2.45275e+06	2.54809e+06	1.27193e+06	1.34707e+06	4.07853e+06	8.41657e+06	1.33749e+06	7.99264e+06	734529	2.60593e+06	9.5351e+06	2.14782e+06	5.04138e+06	6.57127e+06	1.74583e+07	9.77207e+06	816724	1.37372e+07	9.36771e+06	1.80764e+07	8.20557e+06	5.38922e+06	5.1065e+06	32.78	1	0	0	3	Phospho [T25; S155; T160; T538; Y624; Y626; T655; S692; S780]
P60763	RAC3	Ras-related C3 botulinum toxin substrate 3 [OS=Homo sapiens]	0.016	14	3	20	2	192	21.4	8.15	16.98		3	cell communication;cell organization and biogenesis;regulation of biological process;response to stimulus	cytoplasm;cytoskeleton;cytosol;membrane	catalytic activity;nucleotide binding;protein binding	Pf00025, Pf00071, Pf08477	5881	ENSG00000169750.8	17	Rho GTPase cycle; PCP/CE pathway	Choline metabolism in cancer; Natural killer cell mediated cytotoxicity; B cell receptor signaling pathway; Axon guidance; Sphingolipid signaling pathway; Wnt signaling pathway; MAPK signaling pathway; Viral myocarditis; Adherens junction; VEGF signaling pathway; cAMP signaling pathway; Focal adhesion; Pancreatic cancer; Ras signaling pathway; Pathways in cancer; Fc epsilon RI signaling pathway; Colorectal cancer; Regulation of actin cytoskeleton; Rap1 signaling pathway	Integrin-mediated Cell Adhesion; RalA downstream regulated genes; Focal Adhesion; Microglia Pathogen Phagocytosis Pathway; Regulation of Actin Cytoskeleton	30	0												183947											36539.8											401420																	201066	685064						89638.9		288722		484898						134339							443798					1.8818e+06		364338		1	0	0	0	Phospho [T167]
P30419	NMT1	glycylpeptide N-tetradecanoyltransferase 1 [OS=Homo sapiens]	0.021	14	3	16	3	496	56.8	7.8	14.61	3	1	metabolic process;regulation of biological process	cytoplasm;cytosol;membrane;mitochondrion	catalytic activity	Pf01233, Pf02799	4836	ENSG00000136448.11	17	Signaling by GPCR; Activation, myristolyation of BID and translocation to mitochondria; Late Phase of HIV Life Cycle; Inactivation, recovery and regulation of the phototransduction cascade			14	0			810737							783500		521101	651526		47551.2							439857			99483.8	744098						1.56876e+06			624334	872578		512789		977506	571464				915645		280126		1.20219e+06	844036	521673	77398.1	3.12557e+06	71100.8	87960.4	98689.1							355003		1.53201e+06					1.87972e+06	1.35471e+06	164903						1.00307e+06				792907	11.63	1	11	0.00951557	2	Acetyl [N-Term]; Phospho [S31; S47; S73]
O14976	GAK	Cyclin-G-associated kinase [OS=Homo sapiens]	0.001	14	9	57	9	1311	143.1	5.73	166.89	9	3	cell organization and biogenesis;metabolic process;regulation of biological process;transport	cytoplasm;cytosol;Golgi;membrane	catalytic activity;nucleotide binding;protein binding	Pf00069, Pf00226, Pf07714, Pf10409	2580	ENSG00000178950.16	4	Golgi Associated Vesicle Biogenesis; Clathrin-mediated endocytosis			6	0	1.32323e+06	202188	458847	1.99877e+06		8.63393e+07	1.05746e+08	8.58943e+07	1.58774e+08	1.54045e+06	2.05071e+08	5.32104e+06	2.17363e+06	1.1638e+08	887409	745446	951992	1.60766e+06	1.34053e+08	620655	949871	842745	622233	1.27698e+06	2.90838e+06	1.37882e+06	4.18347e+07	581776	992835	1.56044e+06		5.05349e+07	1.50381e+06	7.45893e+07	3.95685e+07	4.59021e+07	725165	7.492e+07	6.01217e+07	2.96556e+08	3.13152e+06	5.6083e+07	5.60315e+07	148980	894605	5.26449e+07	1.7635e+08	6.94142e+06	135166914	201819706	401965	2.53107e+06	2.03465e+06	1.05783e+06	472464	2.93291e+06	871399	1.88425e+06	4.10033e+06	1.40287e+07	6.61245e+06	4.01784e+06	173217	1.42086e+06	2.27964e+06	236188	3.59576e+06	834159	583106	489205	4.25772e+06	479579	1.32005e+06	3.73556e+07	2.37962e+06	2.18556e+06	105106834	4.03372e+07	3.40142e+06	44297986	1.68476e+06	1.50027e+06	31.36	1	0	0	3	Phospho [S26; T32; S73; T392; S394; S399; Y403; S610; T611; S725; S780; S815; S817; S826; S829; T1112; S1116]
Q7L7X3	TAOK1	Serine/threonine-protein kinase TAO1 [OS=Homo sapiens]	0	13	16	655	16	1001	116	7.65	507.19	15	11	cell death;cell organization and biogenesis;metabolic process;regulation of biological process;response to stimulus	cytoplasm;cytosol	catalytic activity;nucleotide binding;protein binding;signal transducer activity	Pf00069, Pf02463, Pf03938, Pf03961, Pf07714, Pf09726, Pf12128, Pf12474, Pf14531	57551	ENSG00000160551.11	17	Amplification of signal from unattached kinetochores via a MAD2 inhibitory signal; Separation of Sister Chromatids; Resolution of Sister Chromatid Cohesion; RHO GTPases Activate Formins	MAPK signaling pathway	Regulation of Microtubule Cytoskeleton; MAPK Signaling Pathway	19	0	4.51831e+06	2.9361e+06	2.15536e+06	3.34269e+06	1.91067e+06	2.97175e+06	6.68977e+06	2.0251e+06	1.34025e+07	4.00745e+06	1.45882e+07	1.41711e+07	4.05671e+06	2.71739e+06	6.41326e+06	3.27576e+06	1.9202e+06	1.42489e+06	1.65896e+07	3.64281e+06	4.14759e+06	5.36817e+06	3.01818e+06	3.89966e+07	3.15317e+06	4.7343e+06	3.96389e+06	1.84159e+06	4.83902e+06	8.99383e+06	3.35357e+06	4.32969e+06	4.41001e+06	1.34569e+07	5.70296e+06	4.17513e+06	4.25719e+06	6.2269e+06	1.20921e+07	1.44456e+07	8.08276e+06	6.29069e+06	1.35022e+07	5.59891e+06	9.41867e+06	5.75563e+06	5.61707e+06	5.88405e+06	3.99049e+06	1.07309e+07	5.91838e+06	5.54389e+06	1.55123e+07	7.14746e+06	3.27178e+06	1.26517e+07	3.01389e+06	8.5169e+06	6.64682e+06	9.89624e+06	4.15914e+06	1.33726e+07	3.54034e+06	1.49952e+07	6.87441e+07	3.73977e+06	7.31292e+06	1.47334e+06	5.9218e+06	9.52715e+06	1.15376e+07	7.5127e+06	1.63729e+07	1.25108e+07	1.6723e+07	6.51952e+06	5.95167e+06	1.02242e+07	1.58102e+07	3.52356e+07	8.86976e+06	2.885e+06	51.6	1	0	0	3	Phospho [S174; T185; Y187; T414; S417; S421; S426; T440; T443; S445; S958; S959; S965; S974; T978; S983]
Q92630-1	DYRK2	Dual specificity tyrosine-phosphorylation-regulated kinase 2 [OS=Homo sapiens]	0	13	7	641	6	601	66.6	9.67	647.3	6	6	cell death;metabolic process;regulation of biological process;response to stimulus	cytoplasm;cytosol;nucleus	catalytic activity;metal ion binding;nucleotide binding;protein binding	Pf00069, Pf01636, Pf07714	8445	ENSG00000127334.10	12	Regulation of TP53 Activity through Phosphorylation		T-Cell Receptor and Co-stimulatory Signaling	7	2	6.07292e+06	3.27278e+06	1.96118e+06	2.13846e+06	1.61955e+06	6.61112e+06	1.87284e+07	5.45477e+06	1.02005e+07	2.99139e+06	1.33651e+07	1.2553e+07	3.98063e+06	5.93655e+06	9.41921e+06	1.92433e+06	2.00198e+06	1.18453e+06	1.33968e+07	2.23986e+06	2.32825e+06	8.50858e+06	2.672e+06	1.60053e+07	4.25472e+07	6.46775e+06	5.53436e+07	7.45634e+06	8.65743e+06	8.06441e+06	1.06952e+07	1.86907e+06	3.10552e+06	6.62411e+06	4.69243e+06	9.04222e+06	5.35731e+06	5.82445e+06	1.86159e+07	1.9824e+07	1.3661e+07	1.74525e+07	1.8066e+07	3.86501e+06	1.52619e+07	1.26307e+07	2.25427e+08	9.22811e+06	3.06837e+06	1.10749e+07	3.9672e+06	5.34559e+06	1.37909e+07	1.3887e+07	3.76403e+06	9.74539e+06	4.02585e+06	9.49256e+06	3.56469e+06	5.57917e+06	3.04555e+06	9.33847e+06	5.3714e+06	1.46617e+07	2.33493e+07	6.51969e+06	1.49988e+07	1.35418e+06	4.89616e+06	1.11259e+07	1.65113e+07	5.39815e+06	1.4183e+07	1.81162e+07	7.87535e+06	3.4196e+06	1.52089e+07	9.22198e+06	1.82237e+07	1.06511e+07	2.08446e+06	2.83149e+06	40.77	1	0	0	3	Phospho [S7; S30; S48; T138; S139; Y380; T381; Y382; T544; S570; S571; S572; S574]
P13807	GYS1	glycogen [starch] synthase, muscle [OS=Homo sapiens]	0.007	13	4	20	4	737	83.7	6.18	33.92	3	3	metabolic process	cytoplasm;cytosol;membrane	catalytic activity;protein binding	Pf00534, Pf05693, Pf13579	2997	ENSG00000104812.14	19	Glycogen storage disease type IV (GBE1); Glycogen storage disease type XV (GYG1); Glycogen storage disease type 0 (muscle GYS1); Glycogen synthesis; Myoclonic epilepsy of Lafora	AMPK signaling pathway; PI3K-Akt signaling pathway; Glucagon signaling pathway; Metabolic pathways; Starch and sucrose metabolism; Insulin signaling pathway; Insulin resistance	AMP-activated Protein Kinase (AMPK) Signaling; Angiopoietin Like Protein 8 Regulatory Pathway; Focal Adhesion-PI3K-Akt-mTOR-signaling pathway; Insulin Signaling; Glycogen Metabolism	24	0			370357									563206			183187									214647		1.97206e+06			344350	802798		1.22954e+06	141135	1.51041e+06					1.79109e+06	3.50614e+06	807864	445662						311394	383835	1.26678e+06										493447				1.60615e+06			643487	127011	146456	259512	586091	460882	611066	4.84789e+06		2.08351e+06		2.98625e+06	4.88725e+06	1.25503e+06	612029	2.17057e+06	27.84	1	2	0.00368324	2	Phospho [S453; T458; S593; S652; S653; S657; Y675; S727; T729; S730]
O43237	DYNC1LI2	Cytoplasmic dynein 1 light intermediate chain 2 [OS=Homo sapiens]	0.006	13	5	48	5	492	54.1	6.38	48.92	5	3	cell organization and biogenesis;cellular component movement;response to stimulus;transport	chromosome;cytoplasm;cytoskeleton;cytosol;endosome;membrane;vacuole	catalytic activity;motor activity;nucleotide binding;protein binding	Pf05783	1783	ENSG00000135720.12	16	COPI-independent Golgi-to-ER retrograde traffic; Amplification of signal from unattached kinetochores via a MAD2 inhibitory signal; Separation of Sister Chromatids; Resolution of Sister Chromatid Cohesion; RHO GTPases Activate Formins; COPI-mediated anterograde transport; MHC class II antigen presentation; HSP90 chaperone cycle for steroid hormone receptors (SHR)	Vasopressin-regulated water reabsorption; Salmonella infection; Phagosome		36	0	123400	2.12638e+06	5.00622e+06	1.97011e+06	523527		4.8839e+06		5.33697e+06	564345	7.41819e+06	1.01376e+06	2.09764e+06	1.14424e+07	152097	883541	427808	1.32216e+06	6.05272e+06	830333	947286	679564	659895	1.01704e+06	240547	4.56682e+06	2.19858e+06	337634	160213	3.70026e+06	1.43981e+07		497066	4.95837e+06		755757	666838	5.98111e+06	7.19234e+06	1.17816e+07	3.96937e+06	1.81894e+06	6.43018e+06	439570	1.30704e+06	3.61361e+06		941327	3.51522e+06	436087	70717.1	399314	3.77745e+06	282227	291446	1.90357e+06	514454	1.73348e+06	976492	1.27708e+06	4.11948e+06	868077	716077	1.12325e+07	4.01102e+06	636795	2.09495e+06	359782	464684	1.00011e+07	1.22188e+06	384742	631752	1.40344e+06	1.94225e+06	622306	2.07361e+06	1.01071e+07	1.27529e+07	4.43821e+06	2.00946e+06	4.96462e+06	26.46	1	2	0.0034662	2	Phospho [S194; S389; S406; S407; S443; S446]
Q5VT40	FAM78B	Protein FAM78B [OS=Homo sapiens]	0.075	13	1	1	1	261	29.8	9.36	4.94		1					149297	ENSG00000188859.6	1				0	0																																																																																				1	0	0	0	Phospho [T65; S89; S90]
Q8IUL8	CILP2	Cartilage intermediate layer protein 2 [OS=Homo sapiens]	0.006	13	12	47	12	1156	126.2	8.22	42.05	11	7		extracellular	catalytic activity;protein binding	Pf00047, Pf07679, Pf07686, Pf13330, Pf13620, Pf13715, Pf13895, Pf13927	148113	ENSG00000160161.9	19				0	0	1.47241e+06	672139	1.03276e+06	292588	145016	66995.5	4.91918e+06	3.71892e+06	2.85673e+06	1.21083e+06	1.57736e+06	40170.1	64984.2	892107	79013.3	489086	345072	2.22815e+06	5.06385e+06	382525	389745		445824	728315	599789	7.17324e+06	1.0271e+06	306380	21204.5	2.43258e+06	5.20477e+06	2.61215e+06	41675.7	4.77653e+06	721909	1.70032e+06		1.87248e+06	1.04162e+07	1.72781e+07	4.18954e+06	2.61054e+06	1.06251e+06	464299		4.56605e+06	8.70997e+06	21228.5	1.05673e+06	1.33699e+07	374921		1.65213e+07	70722.2		1.63765e+06	43122.1	324564	3.58424e+06	3.45081e+06	643877	2.81473e+06		6.2874e+06	3.20085e+06	330858	2.78186e+06	524407	34276.6		40086.4	855131	1.06339e+06	2.06807e+06	892963	2.15122e+06	1.42614e+06	1.74268e+06	1.12654e+06	4.66045e+06	3.67411e+06		24.04	1	3	0.00479233	2	Phospho [T239; S240; T418; S422]
Q14103-3	HNRNPD	Isoform 3 of Heterogeneous nuclear ribonucleoprotein D0 [OS=Homo sapiens]	0.025	13	3	9	3	306	32.8	8.16	12.63	3	2	metabolic process;regulation of biological process;response to stimulus	cytosol;nucleus	DNA binding;protein binding;RNA binding	Pf00076, Pf13893, Pf14259	3184	ENSG00000138668.18	4	AUF1 (hnRNP D0) binds and destabilizes mRNA		mRNA Processing	4	0									86341.2						92927.6				192712											150267										515205															110227									418172	178034	90845.1	118955			2.49022e+06	161266		450894	209436	91002.7								16.22	1	7	0.00758396	2	Phospho [S82; S83; S190; T193]
O43895	XPNPEP2	Xaa-Pro aminopeptidase 2 [OS=Homo sapiens]	0.014	13	6	20	6	674	75.6	6.04	20.38	5	5	metabolic process	extracellular;membrane	catalytic activity;metal ion binding	Pf00557, Pf01321	7512	ENSG00000122121.10	X	Post-translational modification: synthesis of GPI-anchored proteins	Protein digestion and absorption		4	0							8.78093e+06												3.89658e+06		389806			397589			171423	34489.1	62977.6	1.81818e+06			122347	349974		1.46906e+06	66377.2	1.84425e+06	4.72373e+06	2.77824e+06	1.64626e+06	2.08728e+06		63614.8							104907		196857		44716.3	78906.1	30819.2	92389.5		294389	140996	1.0631e+06			482481	436442			48448.2	145938	712421		336562		1.27773e+06	117930	1.58767e+06						10.55	1	11	0.00892133	2	Phospho [Y447; T463; T465; T470]
O14966-1	RAB7L1; RAB29	Ras-related protein Rab-7L1 [OS=Homo sapiens]	0.001	13	2	135	2	203	23.1	7.18	158.46	2	2	cell differentiation;cell organization and biogenesis;metabolic process;regulation of biological process;response to stimulus;transport	cytoplasm;cytoskeleton;cytosol;endosome;Golgi;membrane;mitochondrion;vacuole	catalytic activity;nucleotide binding;protein binding	Pf00025, Pf00071, Pf08477	8934	ENSG00000117280.12	1	RAB geranylgeranylation			3	0	787430	2.92416e+06	369080	213604	207886	57930.2	2.11468e+06	375856	2.53452e+06	930105	1.27955e+06	2.1677e+06	803581		3.22644e+06	668205	119930		1.03089e+06	1.09294e+06	232431	960618	1.2191e+06	2.4819e+06	710905	2.17938e+06		394369	5.66426e+06	565033	1.84287e+06		1.09233e+06	4.74354e+06	1.91328e+06	1.00766e+06	1.228e+06	881637		437356	370464		827235	265809	510739	724204		1.1907e+06	567334	75854.7	1.95198e+06	859971	1.22127e+07		696093	1.71332e+06	495860	417383	1.84362e+06	5.35386e+06		2.36912e+06	1.86106e+06	4.77382e+06	1.84064e+06	1.10373e+06	443076	2.44015e+06	1.54849e+06	1.14237e+06	4.54101e+06	1.87948e+06	2.82524e+06	1.78664e+06	1.36673e+06	7.50237e+06	2.41008e+06	2.76468e+06	688203	1.87247e+06	1.96469e+06	839987	25.18	1	3	0.00499168	2	Phospho [S72; T178; S183; S185; T186; Y190]
P09471-1	GNAO1	Guanine nucleotide-binding protein G(O) subunit alpha [OS=Homo sapiens]	0.032	13	2	3	1	354	40	5.53	9.22		2	cell organization and biogenesis;metabolic process;regulation of biological process;response to stimulus	membrane	catalytic activity;metal ion binding;nucleotide binding;protein binding;signal transducer activity	Pf00025, Pf00503	2775	ENSG00000087258.14	16	Signaling by GPCR; Cooperation of PDCL (PhLP1) and TRiC/CCT in G-protein beta folding; PLC beta mediated events; G-protein activation; Ca2+ pathway	Toxoplasmosis; Rap1 signaling pathway; Cholinergic synapse; Retrograde endocannabinoid signaling; Circadian entrainment; Serotonergic synapse; Alcoholism; Melanogenesis; Dopaminergic synapse; Morphine addiction; Estrogen signaling pathway; Oxytocin signaling pathway; GABAergic synapse; Glutamatergic synapse; Long-term depression; Chagas disease (American trypanosomiasis)	Human Thyroid Stimulating Hormone (TSH) signaling pathway; Corticotropin-releasing hormone signaling pathway; G Protein Signaling Pathways; Calcium Regulation in the Cardiac Cell	33	0	331269						530884		531436	376001	715288			741921					1.03789e+06		284684																329976	888629		1.06581e+06		885367				590161										442154										167280	452208				514183				846906			1.13737e+06	1.5221e+06					1	0	0	0	Phospho [T285; T292; S310; S314]
O00468-5	AGRN	Isoform 5 of Agrin [OS=Homo sapiens]	0.001	13	19	155	19	2057	216.1	6.44	134.51	19	13	cell organization and biogenesis;metabolic process;regulation of biological process;response to stimulus	cytosol;extracellular;membrane;organelle lumen	metal ion binding;protein binding;structural molecule activity	Pf00050, Pf00053, Pf00054, Pf01390, Pf02210, Pf03146, Pf07648	375790		1				0	0	1.11953e+07	3.07669e+07	2.7527e+07	1.21185e+07	1.36532e+06	1.36077e+07	2.45007e+07	1.98669e+07	3.57011e+07	1.20372e+07	2.53186e+07	2.47102e+06	1.18566e+07	3.64593e+07		6.91412e+06	3.00275e+06	5.26778e+06	1.74117e+07	5.18117e+06	9.77052e+06	4.35812e+06	3.57688e+06	3.50885e+06	1.42111e+06	1.12486e+08	8.42637e+06	2.15891e+06	267420	1.57988e+07	3.49475e+07	2.14908e+07	6.56834e+06	22777989	1.52867e+07	1.71528e+07	3.84775e+06	3.50059e+07	4.85626e+07	152531429	6.66796e+07	2.97131e+07	1.07266e+07	1.47125e+06	3.44578e+06	1.36895e+07	1.42846e+07	1.93682e+06	1.51929e+07	2.97746e+07	1.66228e+06	6.43873e+06	2.38991e+07	2.40144e+06	238398	7.72145e+06	1.84397e+06	9.98382e+06	9.22392e+06	1.7939e+07	2.79251e+07	6.4664e+06	6.70472e+06	1.69689e+08	4.72203e+07	6.21671e+06	6.41025e+07	5.46858e+06	2.8841e+06	7.25496e+06	5.32e+06	1.62425e+06	2.30714e+06	3.23486e+07	3.31641e+07	1.05075e+07	7.56232e+07	3.35717e+07	8.24868e+07	3.48392e+07	3.97144e+07	2.56303e+07	55.37	1	0	0	3	Phospho [T267; S676; T863; S867; S896; T900; S1835]
Q9HD42-1	CHMP1A	Charged multivesicular body protein 1a [OS=Homo sapiens]	0.009	13	3	36	3	196	21.7	8.06	28.73		3	cell communication;cell division;cell organization and biogenesis;metabolic process;regulation of biological process;response to stimulus;transport	chromosome;cytoplasm;endosome;membrane;nucleus	catalytic activity;metal ion binding;protein binding	Pf03357	5119	ENSG00000131165.14	16		Endocytosis		1	0	767241	239955			485957	1.23094e+06	2.7259e+06	1.39209e+06	6.69839e+06		988726	2.44375e+06	314171	396108	672367	187226	123057	190153	925252	249374	151273	1.51863e+06	484146	8.89058e+06	496958		79216.8		197478	962825			563603			1.40666e+06	1.16575e+06		270678	3.16921e+06	5.21457e+06	1.99517e+06	957522	788908	2.89816e+06	1.4217e+06		1.39607e+06		574097	649555	1.17688e+06	953875	718391	415852	793378	428571	531990	390732	460299		1.26479e+06	77505.2	5.7616e+06	2.30838e+06	501126	2.62379e+06	170302	982670	1.68472e+06	1.43879e+06	155648	755862	915942	375332		1.14956e+06	752565	2.77961e+06	613017	2.75429e+06			1	0	0	0	Phospho [S101; S188]
Q96S99	PLEKHF1	Pleckstrin homology domain-containing family F member 1 [OS=Homo sapiens]	0.093	13	3	5	3	279	31.2	8.24	3.23	3	1	cell death;cell organization and biogenesis;regulation of biological process	cytoplasm;endosome;membrane;nucleus;vacuole	metal ion binding;protein binding	Pf01363	79156	ENSG00000166289.5	19				0	0																																																																																			13.56	1	8	0.00767754	2	Phospho [S227; S242; S243; S249]
P40121-2	CAPG	Isoform 2 of Macrophage-capping protein [OS=Homo sapiens]	0.001	13	4	143	4	333	36.8	7.2	125.76	4	4	cell organization and biogenesis;regulation of biological process	cytoplasm;nucleus	protein binding	Pf00626	822	ENSG00000042493.15	2			TYROBP Causal Network	1	0		538324	282374	461151			809343	302892	665707	324543	549354	432202	284857	957053	103717	412113	309409	275992	336518	271968	782423	224980	458564	419705	53359.8	2.1286e+06	286995	38162.5	381148	744623		282559	1.40365e+06	4.68446e+06		489114	298130	477652	1.43271e+06		1.01185e+06	498134	456001	62976.2	315907	268534	444899	183776		365789	198931	303475	546260	1.91198e+06	330686	872551	202879	357607	222045	1.90429e+06	3.06884e+06	1.57048e+06	467891	599248	928007	168681	2.32045e+06	123260	234626	1.7407e+06	655836	2.20882e+06	901756		2.48102e+06	795236		414469			236252		15.8	1	8	0.00844773	2	Phospho [T128; S129; T130; Y237]
Q9UJU6-3	DBNL	Isoform 3 of Drebrin-like protein [OS=Homo sapiens]	0	13	6	140	1	439	49	5.05	379.45		6	cell organization and biogenesis;regulation of biological process;response to stimulus;transport	cytoplasm;cytosol;endosome;extracellular;membrane;organelle lumen	enzyme regulator activity;protein binding	Pf00018, Pf00241, Pf07653, Pf14604	28988	ENSG00000136279.20	7			T-Cell antigen Receptor (TCR) Signaling Pathway	1	0																																																																																				1	0	0	0	Phospho [S141; S232; S278; T279; T280; S281; S283; S284; S292; T300]
Q9UII2-1	ATPIF1	ATPase inhibitor, mitochondrial [OS=Homo sapiens]	0.124	13	1	1	1	106	12.2	9.35	1.88		1	cell differentiation;cell organization and biogenesis;metabolic process;regulation of biological process	cell surface;mitochondrion	catalytic activity;enzyme regulator activity;protein binding	Pf04568	93974	ENSG00000130770.17	1			Electron Transport Chain	1	0																																																																																				1	0	0	0	Phospho [S39]
P17041	ZNF32	zinc finger protein 32 [OS=Homo sapiens]	0.07	13	1	1	1	273	31	9.35	5.29		1	metabolic process;regulation of biological process	nucleus	DNA binding;metal ion binding;protein binding	Pf13465	7580	ENSG00000169740.13	10				0	0																																																																																				1	0	0	0	Phospho [Y16; T27; T39; S49]
P55145	MANF	Mesencephalic astrocyte-derived neurotrophic factor [OS=Homo sapiens]	0.085	13	3	3	3	182	20.7	8.69	4.39		3	cell differentiation;cell organization and biogenesis;regulation of biological process;response to stimulus;transport	cytosol;endoplasmic reticulum;extracellular;nucleus	protein binding;RNA binding	Pf10208	7873		3	Platelet degranulation			4	0																85864.9						66252.4	88242.2						77516.3	305000				818382			124360							129350									606174	153871	41925.1		56066.4			458065	304932	96338.3																						1	0	0	0	Phospho [T129]
Q8IWA5	SLC44A2	Choline transporter-like protein 2 [OS=Homo sapiens]	0.038	13	10	220	10	706	80.1	8.57	7.53	10	7	metabolic process;regulation of biological process;response to stimulus;transport	membrane	signal transducer activity;transporter activity	Pf04515	57153	ENSG00000129353.14	19	Synthesis of PC; Transport of bile salts and organic acids, metal ions and amine compounds; Neutrophil degranulation	Choline metabolism in cancer		12	0	1.5329e+07	3.34492e+06	1.83386e+07	9.0433e+06	8.38685e+06	8.84376e+07	1.41353e+08	2.28043e+08	1.23567e+08	1.21379e+07	4.61659e+07	8.59374e+06	9.0312e+06	2.93081e+07	5.89789e+06	6.23666e+06	6.84547e+06	9.22174e+06	1.23557e+08	7.50273e+06	1.05928e+07	5.72428e+06	3.75103e+06	7.52584e+06	1.01453e+07	4.27804e+07	6.13428e+07	1.78304e+07	5.96778e+06	4.4094e+07	4.15878e+07	5.50293e+07	9.47402e+06	2.82126e+07	1.25311e+07	1.30281e+07	4.37368e+06	37623923	7.43433e+07	1.28742e+08	4.88338e+07	6.07732e+07	5.29181e+06	7.03714e+06	6.11332e+06	1.61584e+08	2.13781e+08	5.1728e+06	1.93413e+07	5.41079e+07	8.39293e+06	7.96117e+06	9.70823e+06	7.05443e+06	7.2408e+06	7.98037e+06	7.13163e+06	6.81708e+06	9.54662e+06	8.39656e+06	1.64714e+07	9.38548e+06	6.25199e+06	5.71679e+07	1.99236e+07	1.20105e+07	7.53673e+07	5.49129e+06	9.47382e+06	8.5826e+06	9.93355e+06	7.76464e+06	1.91677e+07	6.01064e+08	1.61211e+08	8.02094e+06	1.0323e+08	3.88493e+07	9.68353e+07	2.69932e+07	2.20976e+07	8.87485e+07	28.38	1	1	0.00187266	2	Acetyl [N-Term]; Phospho [Y8; Y9]
O43583	DENR	density-regulated protein [OS=Homo sapiens]	0.007	13	2	44	2	198	22.1	5.3	60.79	2	2	cell organization and biogenesis;metabolic process	ribosome	protein binding;RNA binding	Pf01253	8562	ENSG00000139726.10	12				0	0	586527						614825					582651	117170		207777							884781	151595	203834	152276				104077				219939			656571	345704							176636	1.18897e+06			1.04142e+06			253062	176201	210264		130588	502948	162455						813583		2.06377e+06				295162	2.03269e+06	252544	110778	467079					694213	1.18208e+06	547250	630864		9.41	1	16	0.0120755	1	Phospho [T69; S73]
P09012	SNRPA	U1 SMALL NUCLEAR RIBONUCLEOPROTEIN A [OS=Homo sapiens]	0.009	13	2	16	2	282	31.3	9.83	29.69	1	2	metabolic process;regulation of biological process	nucleus;spliceosomal complex	protein binding;RNA binding	Pf00076, Pf13893, Pf14259	6626	ENSG00000077312.8	19	mRNA Splicing - Major Pathway	Spliceosome	mRNA Processing	6	0		2.75138e+06		2.87698e+06	1.65362e+06							3.35872e+06	1.69011e+06					3.01373e+06		796370		1.23425e+06	2.35386e+06	7.06273e+06		4.16075e+06	8.3975e+06		327761				879697		4.05296e+07			2.22593e+07	3.8715e+07	4.14811e+07	2.06275e+07		1.10293e+07	6.59595e+06	890939	2.3493e+07		6.64272e+06			5.17155e+06		1.63771e+07		151770		125995	649911				224921	5.16933e+06	1.64063e+07	1.08328e+07	435038	1.04577e+07		1.58451e+06	9.0409e+06		1.33554e+06	2.45116e+06			981234				3.17876e+07	2.01299e+07	1.75024e+07	21.81	1	3	0.00429184	2	Phospho [T131]
O43765	SGTA	Small glutamine-rich tetratricopeptide repeat-containing protein alpha [OS=Homo sapiens]	0.037	13	3	17	3	313	34	4.87	7.96	2	3	metabolic process;regulation of biological process	cytoplasm;cytosol;membrane;nucleus	protein binding	Pf00515, Pf07719, Pf13181, Pf13414, Pf13424, Pf13431, Pf13432, Pf14559	6449	ENSG00000104969.9	19				0	0	5.84089e+07	8770049	3.56249e+07	1.15496e+07	1.45922e+06	2.79081e+07	1.39352e+07	3.28221e+07	2.54226e+07	2.09177e+07	4.72369e+07	1.84667e+06	1.60224e+07	1.01215e+08	783861	3.77878e+06	3.19523e+06	7.03705e+07	2.11436e+07	1.00032e+07	1.0798e+07	5.3998e+06	4.49172e+06	1.29098e+07	1.36602e+06	3.36377e+07	9.7276e+06	1.92996e+06	480936	1.33602e+07	1.40333e+07	9.74433e+07	2.92941e+06	4.06156e+07	3.93622e+07	3.45257e+07	1.68961e+06	3.45279e+07	2.93261e+07	9.3267e+07	2.53287e+07	1.16928e+07	1.93976e+07	1.89875e+06	7.06864e+06	2.02662e+07	4.62935e+07	2.24685e+06	5.24589e+07	5.87599e+07	394504	3.7594e+06	1.07413e+07		1.36372e+06	5.58836e+06	1.67192e+06	7.3139e+06	7.91852e+06	1.23372e+06	1.99387e+07	531501	1.36359e+07	1.76242e+07	1.94987e+07	1.96562e+06	7.09628e+06	2.60695e+06	1.68685e+06		1.63842e+06	587911	3.79108e+06	6.45484e+07	3.68722e+07	3.99468e+06	5.1878e+07	3.28658e+07	3.40774e+07	9.59694e+07	4.25853e+07	7.30595e+07	13.3	1	8	0.00754006	2	Phospho [S77; T81; S84; S301; S305; S307]
Q9NSK0-1	KLC4	Kinesin light chain 4 [OS=Homo sapiens]	0.001	13	6	84	6	619	68.6	6.18	81.76	6	5		cytoplasm;cytoskeleton	catalytic activity;motor activity;protein binding	Pf00515, Pf09311, Pf13374, Pf13414, Pf13424, Pf13432, Pf14559	89953	ENSG00000137171.14	6	COPI-dependent Golgi-to-ER retrograde traffic; Kinesins; RHO GTPases activate KTN1; MHC class II antigen presentation	Salmonella infection		16	0	290497	133667			116936	534715	211115	598250		65110.6	456740	3.24826e+06	505278	745732	1.29668e+06	75507.3	428789	259901	1.62692e+06			1.12038e+06	215512	945379	542174		389823	259231	1.29363e+06	1.1449e+06			704515	950076		297927	1.45268e+06	1.73006e+06	635752	919814	421152	283790	530856	159275	1.41006e+06	335693	1.83608e+06	1.01343e+06	136697	843613	394658	329897	922330	353787	274472	1.12839e+06	484868	1.35348e+06	322258	607221	404787	785409	312630		2.94602e+06	319111	655920	296548	320785	1.22422e+06	1.26478e+06		1.66172e+06	3.19038e+06	1.51409e+06	308213	491567	448523			154281	583793	25.05	1	3	0.00496689	2	Phospho [S460; S513; T518; S519; S582; S583; S590; S609; S611; T612]
P98160	HSPG2	Basement membrane-specific heparan sulfate proteoglycan core protein [OS=Homo sapiens]	0	13	42	479	42	4391	468.5	6.51	368.06	39	30	cell differentiation;cell growth;cell organization and biogenesis;defense response;metabolic process;regulation of biological process;response to stimulus;transport	extracellular;membrane;organelle lumen	metal ion binding;protein binding	Pf00008, Pf00047, Pf00052, Pf00053, Pf00054, Pf00057, Pf02210, Pf07679, Pf07686, Pf12785, Pf13385, Pf13895, Pf13927	3339	ENSG00000142798.17	1	Integrin cell surface interactions; Defective B4GALT7 causes EDS, progeroid type; Amyloid fiber formation; Retinoid metabolism and transport; Defective EXT2 causes exostoses 2; Non-integrin membrane-ECM interactions; Defective EXT1 causes exostoses 1, TRPS2 and CHDS; Signaling by GPCR; HS-GAG biosynthesis; A tetrasaccharide linker sequence is required for GAG synthesis; Laminin interactions; Degradation of the extracellular matrix; Defective B3GALT6 causes EDSP2 and SEMDJL1; HS-GAG degradation; Defective B3GAT3 causes JDSSDHD	Hepatitis B; Proteoglycans in cancer; ECM-receptor interaction		32	0	6.07732e+06	1.81898e+06	5.93139e+06	2.77893e+06	2.02205e+06	9.5254e+06	1.07425e+07	1.65781e+07	2.5737e+07	4.36473e+06	1.87471e+07	4.2056e+06	3.05994e+06	1.98482e+07	2.19424e+06	1.22821e+06	2.47913e+06	4.2462e+06	1.47792e+07	3.47947e+06	2.64415e+06	1.15932e+06	1.27871e+06	5.82216e+06	3.72074e+06	7.27879e+06	3.00894e+06	806375	1.06522e+06	1.07849e+07	3.35177e+07	1.13389e+07	2.32512e+06	4.48695e+07	9.64183e+06	3.73799e+06	2.0904e+06	9.41107e+06	8.71761e+06	3.66866e+07	9.00871e+06	7.82273e+06	5.61856e+06	2.11558e+06	3.59922e+06	1.43861e+07	9.63784e+06	2.15899e+06	3.13095e+07	9.09285e+06	3.2206e+06	8.33692e+06	7.90886e+06	3.09746e+06	2.37514e+06	3.32068e+06	2.02605e+06	4.08556e+06	6.10747e+06	1.5007e+08	4.36674e+06	2.66392e+07	2.84836e+06	7.11504e+06	5.6195e+07	2.44659e+06	9.25897e+06	2.28454e+06	3.31565e+06	6.69236e+06	6.22796e+06	2.54186e+06	6.0697e+06	3.67516e+07	2.86675e+07	7.15054e+06	3.08949e+07	4.41419e+07	3.41853e+07	5.90424e+07	1.23814e+07	2.14446e+07	131.45	1	0	0	3	Phospho [S744; T750; S1106; T1115; S2402; S3630; S4277]
O95263-1	PDE8B	High affinity cAMP-specific and IBMX-insensitive 3',5'-cyclic phosphodiesterase 8B [OS=Homo sapiens]	0	13	10	277	9	885	98.9	6.83	339.16	9	9	metabolic process;regulation of biological process;response to stimulus	cytosol	catalytic activity;metal ion binding;protein binding	Pf00072, Pf00233, Pf00989, Pf08447, Pf08448, Pf08629, Pf13188, Pf13426	8622	ENSG00000113231.13	5	G alpha (s) signalling events	Morphine addiction; Purine metabolism	G Protein Signaling Pathways	7	0	427966	3.8574e+06	3.28403e+06	3.47631e+06	124812	254480	1.42692e+07	1.81416e+07	1.22031e+07	9.23116e+06	7.87195e+06	5.4222e+06	900108	7.75552e+06	3.7956e+06	2.1583e+06	202659	387176	3.53825e+06		9.02738e+06	948491	217587	4.04015e+06	454067	1.48833e+06	235962	284596	1.29191e+06	4.0224e+06			687010	837673	871542	2.9974e+06	741401	1.38409e+06	6.77748e+06	3.50135e+06	1.68008e+06	1.98668e+06	8.59501e+06	789400	1.50825e+06	1.64925e+06	1.87027e+06	1.24174e+06	292946	5.80426e+06	1.9905e+06	2.3452e+06	7.63418e+06	4.25028e+06	716303	5.86498e+06	246798	1.81528e+06	303553	2.89694e+06	339989	3.49576e+06	1.77426e+06	5.37137e+07	1.03779e+07	8.5762e+06	1.78356e+07	122423	230332	5.77128e+06	6.89739e+06	860443	5.42029e+06	517379	1.11571e+06	168005	963573	1.15257e+06	813158	1.55523e+06	1.0457e+06		23.58	1	3	0.00469484	2	Phospho [S63; T72; S78; S79; S351; S354; S407; S417; S424; S425; S428; S432; S440; S446; T448; S754]
Q969E1	LEAP2	Liver-expressed antimicrobial peptide 2 [OS=Homo sapiens]	0.009	13	2	18	2	77	8.8	10.24	27.59		2	defense response;response to stimulus	extracellular		Pf07359	116842	ENSG00000164406.7	5	Antimicrobial peptides			3	0		431197		812895					691506				2.39599e+06	4.50084e+06					1.53465e+06	123964	420868					424617					981605	937607	894616	752867				2.70821e+06	232270	1.96009e+06		267747				197700	1.03254e+06					244335						179867	222019	723788			56167.8	686165	861489	100463		63892.9	103887					5.43143e+06	1.82643e+06		4.26602e+06	1.20089e+06	589427	5.38694e+07				1	0	0	0	Phospho [S71]
Q96C24	SYTL4	Synaptotagmin-like protein 4 [OS=Homo sapiens]	0.007	13	8	32	8	671	76	8.98	35.39	8	3	cell organization and biogenesis;regulation of biological process;transport	cytosol;endosome;membrane	metal ion binding;protein binding	Pf00168, Pf02318, Pf02891	94121	ENSG00000102362.15	X	Platelet degranulation		Deregulation of Rab and Rab Effector Genes in Bladder Cancer	5	0	1.42561e+06	274617	856108	1.15435e+06	450549		2.24225e+06	1.0064e+06		75307.5	1.11396e+06	2.43979e+06	700737	104867	1.63631e+06	457921	368068	33191.8	1.63766e+06	806351	587615	106341	38693.9	416983	180435	66048.5	53568.1	34598.9	188055	934797					809647	254430	522533			886427	736352	1.36452e+06	1.7715e+06	45124.9	179179	1.10279e+06	758093	1.26777e+06		805588	972041		1.44488e+06	942068		1.90837e+06	106176	1.05089e+06	52313.7	278911	115259	1.73533e+06	267981	273869	2.3798e+06	130737	772343	126675	63744.9	995174	645084	417238	2.50167e+06		170623		854685		1.15594e+06	421148	529792	371292	38.98	1	0	0	3	Phospho [S74; Y120; T131; S133; S201; T206; T212; S217; S488]
O00567	NOP56	Nucleolar protein 56 [OS=Homo sapiens]	0.001	13	4	61	4	594	66	9.19	111.4	3	3	metabolic process	cytoplasm;membrane;nucleus	protein binding;RNA binding	Pf01798, Pf08060, Pf08156	10528	ENSG00000101361.16	20	Major pathway of rRNA processing in the nucleolus and cytosol; Association of TriC/CCT with target proteins during biosynthesis; rRNA modification in the nucleus and cytosol	Ribosome biogenesis in eukaryotes		10	0	196736	380459	877253	627599	116020		2.74129e+06	1.73478e+06	3.88624e+06	1.06842e+06	1.51454e+06	798747	171074	5.36194e+06	168571	351078			3.04389e+06	214881	748771	698162	115495						411517	1.81406e+06		449942	116699			1.01013e+06	390886	1.05672e+06	2.03256e+06	3.33169e+06	4.12241e+06	2.18373e+06			162817		549236	310315					990383	1.0756e+06		501372		159642		677186	592799		119207	4.08899e+06	2.18881e+06	146513	3.06211e+06	136944	111327	3.27912e+06	280437	1.03782e+06	4.2744e+06		1.70349e+06	174074	1.75651e+06	4.09978e+06	5.98138e+06	479626	7.77386e+06		22.09	1	3	0.00436681	2	Phospho [S520; T525; S530; S554; S569; S570]
Q9H6X2	ANTXR1	Anthrax toxin receptor 1 [OS=Homo sapiens]	0.007	13	7	84	7	564	62.7	7.61	33.19	7	6	cell organization and biogenesis;regulation of biological process;response to stimulus	cell surface;membrane	metal ion binding;protein binding;receptor activity;signal transducer activity	Pf00092, Pf05586, Pf05587, Pf13519	84168	ENSG00000169604.19	2	Uptake and function of anthrax toxins	NOD-like receptor signaling pathway		5	0	488236	163799	256675	722839	111367		404687		824639	172480	1.47684e+06	2.11889e+06	312125	497348	761516	198519	686237	300674	1.07406e+06	196078	300751	199192	271596	641085	193046		426903	193527	81909.1	787666	4.82665e+07		239880	103958	188388		173259	623334		1.51461e+06	654714	839305	882223	105313	131666		699635	699054	590060		488736	415545	776009		44615.7	316745		404109	97566.1	1.39266e+06	275138	812226	378278		356296		748113	248318	580922	1.91208e+06	1.25041e+06		239201		1.12722e+06		3.11693e+06	1.43435e+06		382901			18.23	1	4	0.00483092	2	Phospho [S362]
Q6IQ23-2	PLEKHA7	Isoform 2 of Pleckstrin homology domain-containing family A member 7 [OS=Homo sapiens]	0.005	13	10	76	10	1122	127.2	9.35	68.26	9	5	cell organization and biogenesis;metabolic process	cytosol;nucleus	catalytic activity;motor activity;protein binding	Pf00169, Pf00397, Pf01576, Pf01920, Pf02463, Pf03961, Pf07798, Pf14992, Pf15409, Pf15413	144100		11				0	0		90992.6	4.14236e+06	210281			635053				488886	1.17496e+06		403225	287052	299733			297976	76599	301391	252577	72922.5	526337	115071	602692		81951.4	303606	854110			99747.5	121748	328579	32418.5	151644	1.08962e+06						182382	539643		376613	594712			239507	197413	508513	177949	515486	248128	415481			503333	1.49088e+06	826555	356369		806537	292931	757872	124577	36027.8	2.15763e+06	1.33051e+06	691294	2.14148e+06	1.85179e+06	815968	1.1038e+06	2.05805e+06	1.07146e+06		4.99272e+06		496061	23.57	1	3	0.0046875	2	Phospho [S149; Y243; S263; T266; S309; S484; S485; S612; T870; T902; S903; S907; T909; S931; T1014]
P26583	HMGB2	High mobility group protein B2 [OS=Homo sapiens]	0.026	13	2	3	2	209	24	7.81	12.46		2	cell organization and biogenesis;cellular component movement;defense response;metabolic process;regulation of biological process;response to stimulus	chromosome;cytoplasm;extracellular;nucleus	DNA binding;protein binding;RNA binding	Pf00505, Pf09011	3148	ENSG00000164104.11	4	Activation of DNA fragmentation factor		Retinoblastoma (RB) in Cancer; Ectoderm Differentiation	7	0		119179																				74244.9																																																														1	0	0	0	Phospho [S137]
Q8IY95	TMEM192	transmembrane protein 192 [OS=Homo sapiens]	0	13	3	147	3	271	30.9	7.99	174.33	3	3		endoplasmic reticulum;endosome;Golgi;membrane;nucleus;vacuole	protein binding	Pf14802	201931	ENSG00000170088.13	4				0	0	1.26896e+06	1.68735e+06	2.78706e+06	698137	642262	3.39839e+06	4.79508e+06	1.62201e+06	1.56732e+06	1.50013e+06	3.69972e+06	2.9798e+06	2.18197e+06	2.16697e+06	1.53445e+06	530935	146608	1.9491e+06	2.34539e+06	594194	313886	1.93072e+06	490976	4.12285e+06	1.30422e+06	2.59256e+06	1.76178e+06	488823	2.71081e+06	3.17562e+06	1.03595e+07	2.28012e+06	1.23425e+06	4.47851e+06	2.96261e+06	2.66537e+06	917437	2.68126e+06	3.62235e+06	4.07354e+06	2.02229e+06	2.68876e+06	2.81572e+06	1.62139e+06	852338	1.9257e+06	962780	1.02086e+06	3.11784e+06	3.03492e+06	866744	366465	5.07196e+06	2.89227e+06	506005	3.39556e+06	566010	2.13217e+06	1.84516e+06	4.18203e+06	692647	2.28127e+06	1.54837e+06	2.33924e+06	3.85388e+06	1.40364e+06	1.59734e+06	2.66496e+06	2.77183e+06	3.18756e+06	5.85478e+06	2.41408e+06	4.1943e+06	3.21012e+06	1.57071e+06	3.42982e+06	3.81841e+06	4.18568e+06	6.08612e+06	4.09446e+06	2.68078e+06	2.58851e+06	13.58	1	8	0.00768492	2	Phospho [Y213; S229; S230; Y244]
Q6ZVM7-2	TOM1L2	Isoform 2 of TOM1-like protein 2 [OS=Homo sapiens]	0.019	13	3	16	3	457	49.9	4.65	16.08	3	3	regulation of biological process;response to stimulus;transport		protein binding	Pf00790, Pf03127	146691	ENSG00000175662.17	17				0	0			825882				921304		838199		949632	592003			151790				313442					586937							981774				583287				498103	1.46982e+06		599182	448439			917565				618453										232282		1.36662e+06		1.01803e+06	1.06462e+06								827415		581234			1.49915e+06	1.25076e+06	993327		679762	20.69	1	3	0.00403769	2	Phospho [T127; S138; S143; S144; S344]
O94875-1	SORBS2	Sorbin and SH3 domain-containing protein 2 [OS=Homo sapiens]	0	13	11	166	4	1100	124	8.31	184.4	10	7	cell growth;cell organization and biogenesis;cellular component movement	cytoplasm;cytoskeleton;membrane;nucleus	protein binding;RNA binding;structural molecule activity	Pf00018, Pf02208, Pf07653, Pf14604	8470	ENSG00000154556.17	4				0	4	623027	211336	1.57428e+06	145566	218812	2.5694e+06	4.87547e+06	1.92146e+06	4.10139e+06	172966	1.71261e+06	1.95673e+06	473710	3.05105e+06	418636	639369	167359	4.1779e+06	2.48639e+06	490546	614165	236567	83092	1.89281e+06	535776	225340		69793.9	171210	4.41358e+06	2.41914e+06	623888	338767	249888	401818	535900	1.63801e+06	3.45819e+06	1.35847e+06	1.11677e+07	3.16897e+06	3.95283e+06	2.38205e+06	315741	2.05858e+06	2.28784e+06	1.02386e+06	1.35824e+06	449752	923667	614290	527171	424727	659495	470200	887540	327166	282731	355284	1.02231e+06	709228	1.13439e+06	491070	2.19587e+06	5.56871e+06	317500	3.14115e+06	144249	302967	4.62652e+06	771876	1.49161e+06	1.88131e+06	3.23925e+06	1.40355e+06	1000882	3.92078e+06	1.02812e+06	584137	8.09997e+06	4.58106e+06		38.23	1	0	0	3	Phospho [T90; S154; S157; S166; S259; T277; S278; S294; S299; S301; S302; S843; T845; Y901]
P22059	OSBP	Oxysterol-binding protein 1 [OS=Homo sapiens]	0	13	8	1201	8	807	89.4	7.3	3166.04	6	6	metabolic process;regulation of biological process;transport	cytoplasm;cytosol;endoplasmic reticulum;Golgi;membrane;nucleus	protein binding;transporter activity	Pf00169, Pf01237, Pf15406, Pf15409, Pf15413	5007	ENSG00000110048.11	11	Synthesis of bile acids and bile salts; Sphingolipid de novo biosynthesis			7	0	1.24866e+07	6.55961e+06	8.81549e+06	8.09522e+06	2.17168e+06	9.1765e+06	8.71816e+06	6.13986e+06	8.78344e+06	7.68636e+06	1.99046e+07	4.45418e+07	9.4165e+06	1.57587e+07	1.52566e+07	4.82986e+06	4.13413e+06	3.1181e+06	2.024e+07	7.82433e+06	3.79433e+06	1.70003e+07	3.13027e+06	3.23014e+07	4.2731e+06	1.13473e+07	8.84963e+06	1.84526e+06	2.46629e+07	4.21957e+07	5.39978e+07	9.574e+06	1.0798e+07	3.95312e+07	1.09729e+07	1.50432e+07	1.03761e+07	1.67849e+07	9.73169e+06	4.14183e+07	1.81828e+07	1.39475e+07	1.61467e+07	5.217e+06	1.06889e+07	7847236	1.34354e+07	2.12698e+07	1.58702e+07	3.54222e+07	1.91179e+07	9.91545e+06	5.45672e+07	1.60585e+07	6.98291e+06	2.24197e+07	8.16014e+06	2.33229e+07	1.42946e+07	5.17884e+07	5.63782e+06	3.39703e+07	3.15509e+07	1.02922e+07	2.63443e+07	7.4858e+06	1.30661e+07	9.52154e+06	1.77797e+07	2.28804e+07	3.1801e+07	2.40656e+07	3.22883e+07	3.01944e+07	1.92419e+07	3.08917e+07	3.40276e+07	1.41762e+07	2.40517e+07	7.68681e+06	5.26627e+07	4.42613e+07	83.34	1	0	0	3	Phospho [S190; S193; T202; S240; S338; S351; T377; S379; S382; S385; S386; Y394; S547]
O15264	MAPK13	Mitogen-activated protein kinase 13 [OS=Homo sapiens]	0.011	13	2	23	2	365	42.1	8.38	25.23	1	2	metabolic process;regulation of biological process;response to stimulus	cytoplasm;cytosol;nucleus	catalytic activity;nucleotide binding;protein binding;signal transducer activity	Pf00069, Pf01636, Pf07714, Pf14531	5603	ENSG00000156711.16	6	NOD1/2 Signaling Pathway; DSCAM interactions; p38MAPK events; VEGFA-VEGFR2 Pathway	Dopaminergic synapse; VEGF signaling pathway; Proteoglycans in cancer; RIG-I-like receptor signaling pathway; Prolactin signaling pathway; Tuberculosis; Amyotrophic lateral sclerosis (ALS); NOD-like receptor signaling pathway; MAPK signaling pathway; Toll-like receptor signaling pathway; Platelet activation; Th1 and Th2 cell differentiation; Leishmaniasis; Retrograde endocannabinoid signaling; Epithelial cell signaling in Helicobacter pylori infection; Epstein-Barr virus infection; Toxoplasmosis; Endocrine resistance; Osteoclast differentiation; AGE-RAGE signaling pathway in diabetic complications; Inflammatory mediator regulation of TRP channels; Shigellosis; T cell receptor signaling pathway; Progesterone-mediated oocyte maturation; Sphingolipid signaling pathway; Signaling pathways regulating pluripotency of stem cells; Salmonella infection; Pertussis; Adrenergic signaling in cardiomyocytes; Rap1 signaling pathway; Neurotrophin signaling pathway; FoxO signaling pathway; TNF signaling pathway; Influenza A; Chagas disease (American trypanosomiasis); GnRH signaling pathway; Hepatitis C; Fc epsilon RI signaling pathway; Leukocyte transendothelial migration	Regulation of toll-like receptor signaling pathway; Parkinsons Disease Pathway; Retinoblastoma (RB) in Cancer; Rac1/Pak1/p38/MMP-2 pathway; Photodynamic therapy-induced NFE2L2 (NRF2) survival signaling; MAPK Signaling Pathway; RIG-I-like Receptor Signaling; Angiopoietin Like Protein 8 Regulatory Pathway; Oxidative Damage; Insulin Signaling; Toll-like receptor signaling pathway	67	0	3.93596e+06	937490	1.10871e+06			1.0345e+06	493114	659980	625203	799187	1.55976e+06	341247	2.92564e+06	1.05434e+07	82262.1	122522	263511	545992		118720	378075	223563		1.213e+06			202011		81489.2				85450.4		1.39918e+06		123876	1.07354e+06				180358	1.05327e+06	1.83807e+06	1.09508e+06	611855		3.53906e+06	2.25965e+06	6.12854e+06	358732		1.76685e+06	822186	1.09357e+06	98696.5	118520			246500	297199	373494			3.88529e+06	204267		62240	178856	2.31486e+06	168134	769442		948273		567888	1.07749e+06				343212		17.27	1	6	0.00692042	2	Phospho [T180; Y182; T185; S196; T203; S208]
P84103	SRSF3	Serine/arginine-rich splicing factor 3 [OS=Homo sapiens]	0.03	13	2	6	2	164	19.3	11.65	9.48		2	metabolic process;regulation of biological process;transport	cytoplasm;nucleus	protein binding;RNA binding	Pf00076, Pf13893, Pf14259	6428	ENSG00000112081.16	6	Cleavage of Growing Transcript in the Termination Region ; Transport of Mature mRNA derived from an Intron-Containing Transcript; mRNA 3'-end processing; mRNA Splicing - Major Pathway	Herpes simplex infection; Spliceosome	mRNA Processing	14	0				39345.2		26149.1	184922	89998.8	225999		87554.3	32135.3					55482.3								36700.9	121082													202098	184099	83038.2	80397.4	28284.1			153885				244959				572176							217273				559551		111410			1.27489e+06	118568				208095		490405	185071		948151		122977		1	0	0	0	Acetyl [N-Term]; Phospho [S5; S148; S150]
Q9Y4F4-1	FAM179B; TOGARAM1	TOG array regulator of axonemal microtubules protein 1 [OS=Homo sapiens]	0	13	19	405	19	1720	189.2	8.5	493.19	17	13	cell organization and biogenesis;regulation of biological process	cytoplasm;cytoskeleton			23116	ENSG00000198718.12	14				0	0	6.39552e+06	2.39116e+06	4.70744e+06	9.3358e+06	2.07936e+06	1.80237e+07	9.44692e+06	1.38922e+07	9.60934e+06	5.71703e+06	3.52949e+07	1.30285e+07	9.64016e+06	2.85481e+07	8.57849e+06	2.88413e+06	4.0922e+06	3.82789e+06	1.73318e+07	2.086e+07	4.44381e+06	2.4997e+07	3.76586e+06	1.26122e+07	3.16878e+06	1.09011e+07	8.56351e+06	1.99397e+06	5.3661e+06	1.3468e+07	3.40386e+07	2.11526e+07	1.61459e+07	6.41263e+07	2.14459e+07	1.19117e+07	7.30278e+06	1.37974e+07	1.82247e+07	4.3035e+07	1.07126e+07	7.88793e+06	1.35843e+07	1.17335e+06	4.63531e+06	1.22557e+07	2.97279e+07	5.36283e+06	1.03455e+07	2.03918e+07	1.50463e+07	1.5853e+07	1.90965e+07	1.75304e+07	1.29472e+06	8.03957e+06	1.68833e+06	1.17247e+07	1.308e+07	2.34516e+08	5.5583e+07	5.72881e+07	2.39156e+07	1.45951e+07	3.19588e+07	3.85976e+06	2.26078e+07	9.33854e+06	4.92206e+06	1.72967e+07	1.58959e+07	5.31916e+06	1.27179e+07	4.15481e+07	2.43863e+07	2.23168e+07	7.06188e+07	2.47571e+07	3.15928e+07	4.18696e+07	1.82372e+07	2.4494e+07	77	1	0	0	3	Phospho [S596; S621; S641; T643; S651; S684; T685; T760; S762; S765; S850; S972; S975; S979; S990; T991; S992; S996; T1060; S1063; S1064; S1172; S1220; T1222; T1224; T1436; S1438; S1456]
Q9Y2D5-6	PALM2-AKAP2; PALM2; AKAP2	Isoform 4 of A-kinase anchor protein 2 [OS=Homo sapiens]	0.006	13	8	51	8	1090	120.6	5.05	51.63	8	5	regulation of biological process	membrane			445815; 114299; 11217	ENSG00000157654.17	9			G Protein Signaling Pathways	1	0			1.25185e+06	2.29191e+06	756345	2.53298e+07		2.31066e+06	4.64349e+06	1.37079e+06	5.47652e+07	168306		3.23425e+06		79704.9		236557	5.12264e+06	849042	162154		378978	1.34654e+06	679806	5.82148e+06	152793			1.69538e+07	1.34093e+07	2.93216e+06	1.58061e+06	7.53926e+06		502975	287959	1.11214e+06	5.94401e+07	2.81001e+07	7.51291e+06	2.98014e+06	1.62189e+06	614654	65073.3	6.49054e+06	3.01162e+06	939085	396880	1.33557e+07	3.39312e+06							477093	989405	2.72689e+06	1.35503e+06	79898.6		5.11478e+06	6.9716e+06	273441	2.21248e+06		165205	401417	1.78054e+06	44777.5	701686	1.04583e+07	965315	2.50706e+06	4.6812e+06	4.97037e+06		644471	3.09436e+06		61.76	1	0	0	3	Phospho [S383; S606; S624; S632; T640; S861; S862; S976; T977; S979; S987; S1009; T1011]
P08034	GJB1	Gap junction beta-1 protein [OS=Homo sapiens]	0.001	13	4	61	4	283	32	8.94	136.35		4	cell communication;cell organization and biogenesis;transport	cytoplasm;endoplasmic reticulum;membrane	protein binding;transporter activity	Pf00029, Pf10582	2705	ENSG00000169562.9	X	Transport of connexins along the secretory pathway; Oligomerization of connexins into connexons		Neural Crest Differentiation; Common Pathways Underlying Drug Addiction; Calcium Regulation in the Cardiac Cell	10	0		411854		321742	187014			42639.8	277532	147377	1.41585e+06	926337	241365	109863	672148				101630	89282.4	31461.4	1.7533e+06	533284	1.85749e+06	554411	1.48612e+06			287909	144905			663709	1.17957e+06		789450	613146	249413	374972	416489	616861	897888	1.09364e+06		1.29212e+06	90360.7	279721	728446		1.1411e+06	1.21568e+06	399228	1.70858e+06	1.12363e+06	217023	129196	485403	346422	432648	374924		139205	1.03316e+06	901866	3.35902e+06	770857	2.56216e+06	327822	539845	797496	893949	440063	572301	160274		836214	1.51287e+06	214333	364049	92798.1				1	0	0	0	Phospho [S225; S229; S233; S258; S266]
O75952-3	CABYR	Isoform 3 of Calcium-binding tyrosine phosphorylation-regulated protein [OS=Homo sapiens]	0.026	13	2	14	2	379	41.1	8.5	12.33	2	1	cellular component movement	cytoplasm;cytoskeleton;cytosol;nucleus	metal ion binding;protein binding	Pf02197	26256	ENSG00000154040.20	18				0	0	9.34761e+08	984580	9.21088e+08	2.73354e+08		5.97623e+08	5.1034e+08	5.17057e+08	799018633	3.6832e+08	1126671332	3.02664e+06	5.0641e+08	2.98364e+06		276729		161297	6.69752e+08	1.91689e+08	1.71156e+08	2.19056e+08	152472	514099	1.84788e+06	6.07976e+08	573537			1.91621e+06	543718432	5.46178e+08	133615081	9.55423e+08	3.32414e+08	747413	150169	9.53826e+08	1199458766	1415565984	1063623780	945441	773895		142054	1.09314e+06	1.03762e+06	113234	698707	9.03458e+08	163715		138528	4.13451e+07	640379	397922	86320.4		789928	5.78142e+08	3.95125e+08	5.78827e+07	99127.5	9.5142e+08	7.59595e+08		1.57822e+06	393893	430551			237258	433844	1136382048	7.89976e+08	1.07712e+06	1267103229	7.92131e+08	1435068178	973738083	9.65686e+08	964701928	9.44	1	15	0.0113464	1	Phospho [Y126; T134; S141; S142; T146; S194; T198; T203]
Q9Y342	PLLP	plasmolipin [OS=Homo sapiens]	0.093	13	1	2	1	182	20	9.36	2.78		1	cell organization and biogenesis;response to stimulus;transport	membrane	protein binding;structural molecule activity;transporter activity	Pf01284	51090	ENSG00000102934.9	16				0	0																																																																																				1	0	0	0	Phospho [S13]
Q6UXY8	TMC5	Transmembrane channel-like protein 5 [OS=Homo sapiens]	0	13	11	226	11	1006	114.7	8.21	206.45	11	9	transport	membrane	transporter activity	Pf07810	79838	ENSG00000103534.16	16				0	0	582187	195910	911097	1.24051e+06	358573	893715	1.05159e+07	577319	1.29841e+07	969214	4.39526e+06	2.91362e+06		2.61569e+07	982069	1.09757e+06	558325	115339	4.48042e+06	1.22604e+06	2.47784e+06	1.60564e+06	1.01436e+06	1.44441e+06	652771	1.60929e+06	1.08119e+06	882607	572070	369744	1.171e+06	963925	538602	1.86472e+06	1.48399e+06	5.82229e+06	1.28494e+06	3.21465e+06	1.0834e+07	2.19509e+07	2.50136e+06	1.68269e+06	1.55822e+06	331978	2.61884e+06	362040	5.39878e+07	3.29008e+06	9.90354e+06	2.54092e+06	721291	1.96642e+06	5.2858e+06	1.19905e+06	1.37632e+06	3.73518e+06	2.97026e+06	670558	664191	3.57621e+06	2.43546e+06	1.39833e+06	186590	1.01614e+06	3.72569e+06	1.25635e+06	1.22437e+06	333018	474359	6.34712e+06	3.29898e+06	2.78086e+06	6.77114e+06	7.03929e+06	2.25666e+06	534173	4.11611e+06	750122	6.08273e+06	1.36521e+06	1.65883e+06	132166	28.49	1	1	0.00188324	2	Phospho [Y55; S56; S79; T103; S104; S122; S123; S141; S143; S192; S266; T268; S269; S270; S274; S968]
P60866	RPS20	40S ribosomal protein S20 [OS=Homo sapiens]	0.013	13	1	7	1	119	13.4	9.94	21.64		1	cell organization and biogenesis;metabolic process;transport	cytoplasm;cytosol;membrane;ribosome	protein binding;RNA binding;structural molecule activity	Pf00338	6224	ENSG00000008988.9	8	Peptide chain elongation; Eukaryotic Translation Termination; Viral mRNA Translation; Formation of the ternary complex, and subsequently, the 43S complex; L13a-mediated translational silencing of Ceruloplasmin expression; Selenocysteine synthesis; Nonsense Mediated Decay (NMD) independent of the Exon Junction Complex (EJC); Nonsense Mediated Decay (NMD) enhanced by the Exon Junction Complex (EJC); GTP hydrolysis and joining of the 60S ribosomal subunit; Ribosomal scanning and start codon recognition; Major pathway of rRNA processing in the nucleolus and cytosol; Regulation of expression of SLITs and ROBOs; Translation initiation complex formation; Formation of a pool of free 40S subunits; SRP-dependent cotranslational protein targeting to membrane	Ribosome	Cytoplasmic Ribosomal Proteins	38	0																120911				141866	97852.4			321912										292508											390962			1.08139e+06						1.27388e+06	141354	199434	233486												102112	1.42787e+06		245861								1.26961e+06				1	0	0	0	Phospho [T9]
O60936-3	NOL3	Isoform 3 of Nucleolar protein 3 [OS=Homo sapiens]	0.06	13	1	1	1	270	29.3	4.3	5.68		1	cell death;cell organization and biogenesis;cellular homeostasis;metabolic process;regulation of biological process;response to stimulus;transport	cytosol;endoplasmic reticulum;membrane;mitochondrion	enzyme regulator activity;metal ion binding;protein binding;RNA binding	Pf00619	8996	ENSG00000140939.14	16				0	0																																																																																				1	0	0	0	Phospho [T211]
Q9UN37	VPS4A	Vacuolar protein sorting-associated protein 4A [OS=Homo sapiens]	0	13	8	189	5	437	48.9	7.8	472.68	2	8	cell communication;cell division;cell organization and biogenesis;metabolic process;regulation of biological process;response to stimulus;transport	cytoplasm;cytosol;endosome;membrane;nucleus;vacuole	catalytic activity;nucleotide binding;protein binding;RNA binding	Pf00004, Pf00910, Pf01078, Pf01695, Pf04212, Pf04389, Pf06068, Pf07724, Pf07728, Pf09336, Pf13173, Pf13207, Pf13401	27183	ENSG00000132612.15	16	Budding and maturation of HIV virion; Endosomal Sorting Complex Required For Transport (ESCRT)	Endocytosis		10	0	700762	154310		395899	23500.1	1.18324e+07	2.28474e+06	669642	7.32063e+06	629246	2.76363e+06	4.48653e+06	82341.8	485792	2.16438e+06	174668		214513	1.36872e+06	235425		468393		3.73296e+07	732968	1.26636e+06			91100.2	2.11705e+06		256560	981724	276330	288808	819814	890226		2.51613e+06	853681	737073	2.33322e+06	5.97456e+06	1.45162e+06	9.05577e+06	3.53231e+06		1.71688e+06	557275	3.41014e+06	665877	2.4085e+06	4.219e+06	1.23892e+06		2.08301e+06	1.40739e+06	2.56264e+06	1.5571e+06	767763	158463	2.92595e+06	363906	2.7385e+06	4.03396e+06	837982	3.29347e+06	351793	662179	2.32207e+06	3.55249e+06		859060		589494	482222		506387	739124		236041		12.01	1	10	0.00884173	2	Phospho [S95; S97; S99; S351]
P26651	ZFP36	mRNA decay activator protein ZFP36 [OS=Homo sapiens]	0.018	13	3	16	3	326	34	8.48	16.21	3	3	metabolic process;regulation of biological process;response to stimulus;transport	cytoplasm;cytosol;nucleus	DNA binding;metal ion binding;protein binding;RNA binding	Pf00642	7538		19	Tristetraprolin (TTP, ZFP36) binds and destabilizes mRNA	HTLV-I infection	Spinal Cord Injury; Preimplantation Embryo	6	0	2.09866e+06	220618		1.60098e+06	589952			526116		1.81147e+06		3.36907e+06			1.91422e+06	730697	843575		2.292e+06	1.18564e+06	1.04798e+06	1.93662e+06	1.79372e+06	7.47663e+06	642431		1.3662e+06	501889	768424	2.35153e+06			2.60719e+06	2.90378e+06	1.76892e+06	1.08792e+06		848833	863599	1.84209e+06	853196	1.3935e+06	642008	585773	182749		730373	1.19872e+06	1.00272e+06	1.1672e+06			2.7885e+06	1.89354e+06	672385		809157	2.13799e+06	814291	1.49996e+06	756724	2.38725e+06										73181.8				655244	624629			521634			12.84	1	10	0.00919118	2	Phospho [S60; S88; S90; T92; S93; S186]
Q13185	CBX3; C15orf57; CCDC32	chromobox protein homolog 3 [OS=Homo sapiens]	0.006	13	2	18	2	183	20.8	5.33	47.94		2	cell organization and biogenesis;metabolic process;regulation of biological process	chromosome;membrane;nucleus	protein binding	Pf00385, Pf01393	11335; 90416	ENSG00000122565.18	7; 15	RNA Polymerase I Chain Elongation; ERCC6 (CSB) and EHMT2 (G9a) positively regulate rRNA expression; Transcriptional Regulation by E2F6		Exercise-induced Circadian Regulation	10	0	508490			297457		478704	406118		209530		198356	420739		559607		50080.7		179901				608554	197809	292099		606028						892535	738533	780954		354170	224971			1.10341e+06	554744	379062			193339				289196		109513	273634	532460	451583	88028.4		55442.4	538597	738060		717123	289614	80303.2				174651		97857.4	2.01823e+06	805216	192915	388265	2.27575e+06		329043		1.37859e+06	1.29398e+06	162385	616551	1.8841e+06		1	0	0	0	Phospho [S93; S95; S176]
Q6P9G4	TMEM154	Transmembrane protein 154 [OS=Homo sapiens]	0.024	13	1	8	1	183	20.5	4.53	13.81	1	1		membrane		Pf15102	201799	ENSG00000170006.11	4				0	0																																																					1.361e+06																			251561				692375							13.19	1	8	0.00750469	2	Phospho [S111; S112; S115; S117; T121]
Q5VV41-1	ARHGEF16	rho guanine nucleotide exchange factor 16 [OS=Homo sapiens]	0	13	6	183	6	709	80.1	7.36	248.76	6	3	cellular component movement;regulation of biological process;response to stimulus	cytoplasm;cytosol	protein binding	Pf00169, Pf00621	27237	ENSG00000130762.14	1	G alpha (12/13) signalling events; NRAGE signals death through JNK; Signalling by NGF; Rho GTPase cycle			11	0	963761		1.11407e+06	296482	202485	998966	3.57769e+06	1.5783e+06	1.46294e+07	1.75323e+06	3.70977e+06	7.76761e+06	64386.2	1.722e+06	2.97344e+06	180685	205815	523163	6.55833e+06	533106	1.07925e+06	1.77446e+06	203480	4.71145e+06	1.21262e+06	558446			1.78561e+06	1.83552e+06	26906134	1.25414e+06	1.20671e+06	2.264e+06	544154	1.8497e+06	703869		2.57578e+06	4.61603e+06	3.1888e+06	3.58522e+06	4.55918e+06	542136	1.62664e+06	2.35214e+06	1.28759e+06	2.33691e+06		5.24451e+06	1.95773e+06	1.72844e+06	2.43003e+06	1.70347e+06	722370	2.54708e+06	809901	3.40026e+06	547193	5.53195e+06	2.13963e+06	4.82031e+06	1.50681e+06	929671	4.75987e+06	553308	5.49823e+06	895110	1.63701e+06	4.94241e+06	2.66913e+06	1.25041e+06	3.74457e+06	3.10432e+06	862747	1.47455e+06	8.68939e+06	598177	2.99486e+06	2.52713e+06	5.56635e+06		40.98	1	0	0	3	Acetyl [N-Term]; Phospho [S6; S8; S9; S107; S174; S208; T226; S227; S230; T676]
Q5JUK2	SOHLH1	Spermatogenesis- and oogenesis-specific basic helix-loop-helix-containing protein 1 [OS=Homo sapiens]	0.076	13	1	1	1	328	34.5	5.38	4.93		1	cell differentiation;development;metabolic process;regulation of biological process	cytoplasm;nucleus	DNA binding;protein binding	Pf00010	402381	ENSG00000165643.10	9				0	0																																																																																				1	0	0	0	Phospho [T303; T308; S313]
Q07002	CDK18	Cyclin-dependent kinase 18 [OS=Homo sapiens]	0.007	13	4	56	4	472	54.1	8.66	50.51	4	3	metabolic process	cytoplasm;nucleus	catalytic activity;nucleotide binding;protein binding	Pf00069, Pf07714, Pf14531	5129		1				0	0	106228	145294			69425.4		1.64682e+06	2.80373e+06	3.66374e+06	23438.1		523272	319644		586813	128944	295624		1.03794e+06	311186	227370	232916	85509.6	437050	442389	483341		158353	770583	1.15062e+06	1.19233e+07	2.56599e+06	79022.7	386227	89198.2		76448.7	484614	1.30641e+06	3.26948e+06	1.16493e+06		1.10507e+06			1.33723e+06	1.59774e+06	741618	277091	706697		115171	325588	129284	69839.2	458406		527414	228826	1.49085e+06	191943	812652	290848	1.56204e+06	812523	88864.4	389429			171262	442843	76484.9	819522	1.24463e+07	4.13787e+06	278755		468457	895336	1.28003e+06		2.35945e+06	17.42	1	5	0.00582072	2	Phospho [T62; S64; S72; S87; S115; S130; S132]
O95359	TACC2	Transforming acidic coiled-coil-containing protein 2 [OS=Homo sapiens]	0	12	23	207	23	2948	309.2	4.79	214.09	21	11	cell organization and biogenesis;cell proliferation;cellular component movement;regulation of biological process;transport	cytoplasm;cytoskeleton;cytosol;membrane;nucleus	catalytic activity;motor activity;protein binding	Pf01576, Pf02463, Pf04156, Pf05010, Pf05557, Pf05816, Pf06160, Pf07926, Pf08317, Pf09728, Pf09731, Pf10174, Pf12037, Pf12072, Pf12128, Pf13851, Pf13863, Pf13868, Pf15272, Pf15619	10579	ENSG00000138162.18	10				0	0	1.15318e+06	479131	3.25826e+06	3.55991e+06	507005	7.61499e+06	9.48673e+06	1.62494e+07	1.22487e+07	591901	1.25495e+07	5.25642e+06	1.25711e+06	3.38789e+06	1.76205e+06	1.20376e+06	734505	344887	1.13068e+07	906368	1.99605e+06	1.16396e+06	1.1885e+06	4.46002e+06	1.0821e+06	6.37016e+06	1.32215e+06	972572	1.61333e+06	9.64063e+06	4.54249e+07	2.27308e+07	1.73122e+06	1.29989e+07	2.81473e+06	1.96668e+06	459316	5.24237e+06	4.70674e+07	2.83989e+07	1.25252e+07	4.48123e+06	3.87486e+06	882513	2.47315e+06	1.52705e+07	1.68366e+07	3.77307e+06	4.24662e+06	3.34403e+07	1.35868e+06	1.249e+06	3.77865e+06	1.56415e+06	1.61921e+06	2.34625e+06	1.6892e+06	1.20566e+06	1.08784e+06	5.58983e+06	8.25462e+06	3.13865e+06	808117	1.49116e+07	7.01737e+06	1.24262e+06	1.45441e+07	1.32653e+06	1.16895e+06	1.10294e+07	2.93418e+06	1.31066e+06	7.20099e+06	3.79954e+07	3.3568e+07	3.21423e+06	4.39031e+07	1.48461e+07	2.36352e+07	3.87564e+07	9.50523e+06	2.04201e+07	51.98	1	0	0	3	Phospho [S21; S473; S493; S569; T700; S703; T858; S859; S958; S1106; S1946; S1947; S2072; T2073; S2226; T2233; S2256; T2314; S2317; S2321; Y2495; T2508; T2514; Y2519; Y2527]
P06744-2	GPI	Isoform 2 of Glucose-6-phosphate isomerase [OS=Homo sapiens]	0.001	12	9	141	9	569	64.3	8.91	82.59	9	8	metabolic process;regulation of biological process;response to stimulus;transport	cytosol;extracellular;membrane;organelle lumen	catalytic activity;protein binding	Pf00342	2821	ENSG00000105220.14	19			Cori Cycle; Glycolysis and Gluconeogenesis	2	0	763260	982358	847882	1.31513e+06	887717	922050	2.05216e+06	2.09435e+06	2.44462e+06		1.50527e+06	2.49941e+06	2.18919e+06	2.52815e+06	1.84202e+06	1.74225e+06	1.5717e+06	1.87855e+06	2.18287e+06	3.06697e+06	267621	2.14354e+06	1.29207e+06	1.52447e+06	1.88307e+06	1.75948e+06	410828	274443	2.1875e+06	1.90388e+06	1.18492e+06	1.8863e+06	3.11183e+06	1.03883e+07	829780	781650	1.06256e+06	912031	1.99182e+06	2.40784e+06	843361	633311	1.08011e+06	174546	2.08964e+06	728353	935100	1.62087e+06		1.05204e+06	2.46575e+06	3.05045e+06	5.29987e+06	1.7587e+06	1.67121e+06	1.94093e+06	1.99759e+06	1.77663e+06	2.86971e+06	1.17234e+07	2.51801e+06	5.53133e+06	1.59962e+06	1.06958e+06	1.24844e+06	1.1487e+06	750878	2.18864e+06	2.19547e+06	2.30682e+06	2.72101e+06	3.73992e+06	2.59743e+06	2.80992e+06	5.90129e+06	3.94519e+06	704706	2.13599e+06	1.11939e+06	3.52829e+06	1.63663e+06	1.32697e+06	19.98	1	3	0.00392157	2	Phospho [T148; S187]
O95398	RAPGEF3	Rap guanine nucleotide exchange factor 3 [OS=Homo sapiens]	0	12	10	581	10	923	103.7	7.56	601.51	10	8	cell proliferation;regulation of biological process;response to stimulus	cytoskeleton;membrane	nucleotide binding;protein binding	Pf00027, Pf00610, Pf00617, Pf00618	10411	ENSG00000079337.15	12	Rap1 signalling; Glucagon-like Peptide-1 (GLP1) regulates insulin secretion; Integrin alphaIIb beta3 signaling	Adrenergic signaling in cardiomyocytes; Serotonergic synapse; Leukocyte transendothelial migration; Phospholipase D signaling pathway; cAMP signaling pathway; Rap1 signaling pathway; Long-term potentiation	Corticotropin-releasing hormone signaling pathway	21	0	4.06109e+06	3.39284e+06	8.4541e+06	3.68992e+06	1.96927e+06	703193	5.82882e+06	2.63494e+06	7.19366e+06	1.07779e+07	1.83791e+07	1.53689e+07	1.96834e+06	2.12034e+07	2.41202e+06	794495	780478	595943	2.29824e+07	3.17932e+06	9.68601e+06	6.70859e+06	4.16157e+06	1.46648e+07	3.3848e+06	6.90878e+06	2.08589e+06	1.53616e+06	3.65154e+06	1.00306e+07	2.22306e+07	3.5712e+06	8.0765e+06	1.04562e+07	9.79632e+06	1.03903e+07	4.29613e+06	1.59991e+07	1.79914e+07	5.72244e+07	2.3523e+07	8.11699e+06	1.26286e+07	2.51596e+06	1.60177e+06	3.40824e+06	1.02003e+08	6.08743e+06	9.85941e+06	1.33733e+07	6.20938e+06	5.91998e+06	2.07089e+07	6.07735e+06	2.65995e+06	6.42307e+06	427666	9.49307e+06	3.9012e+06	8.84448e+06	6.22117e+06	1.17893e+07	8.26256e+06	2.81325e+07	2.27829e+07	2.31094e+06	2.22206e+07	2.39301e+06	3.73179e+06	7.96338e+06	6.84625e+06	1.67306e+06	5.10661e+06	1.32337e+07	7.25071e+06	2.70792e+06	2.39883e+07	1.20745e+07	3.84009e+07	1.45739e+07	5.66062e+07	9.02019e+06	62.26	1	0	0	3	Phospho [S376; T380; S504; S528; S864; S877; T884; S886; S889; T892; S894; T898; Y901]
P13796	LCP1	Plastin-2 [OS=Homo sapiens]	0.001	12	7	106	6	627	70.2	5.43	84.86	7	3	cell organization and biogenesis;cellular component movement;regulation of biological process;response to stimulus	cytoplasm;cytoskeleton;cytosol;membrane	metal ion binding;protein binding	Pf00036, Pf00307, Pf13405, Pf13499	3936	ENSG00000136167.13	13	Gene and protein expression by JAK-STAT signaling after Interleukin-12 stimulation; Interleukin-12 family signaling			5	1	499054	2.29686e+06	3.32995e+06	3.14158e+06	607002	5.74528e+06	1.57256e+06	2.89431e+06	4.5913e+06	1.94482e+06	9.35782e+06	162760		5.12124e+06	166331	1.24427e+06	425018	473508	2.87836e+06	1.63668e+06	1.56831e+06		564705	963141	552285	1.22624e+07	453749	100841	327916	2.07738e+06	4.92982e+06	1.02728e+08	703311	1.07822e+07	1.7918e+06	1.18654e+07	241386	4.60032e+06	1.93725e+07	6.16321e+06	1.44806e+07	7.81856e+06	3.69509e+06	1.58699e+06	318865	2.00991e+07	6.14873e+06	738319	2.16421e+06	1.46654e+07	469019	568785	8.59521e+06	3.4627e+06	344289	824369	58341.3	844023	4.8699e+06	2.48454e+06	7.11235e+06	553176		5.47378e+06	3.91249e+06	780679	4.69046e+06	684469	252993	914466	134909	1.48878e+07	478437	2.9176e+06	2.85743e+06	1.65272e+07	8.07351e+06	9.51244e+06	4.16494e+06	4.59544e+06	1.34891e+06	4.91357e+06	36.69	1	0	0	3	Acetyl [N-Term]; Phospho [S5; S7; S257]
Q8WZ73-1	RFFL	E3 ubiquitin-protein ligase rififylin [OS=Homo sapiens]	0	12	4	196	4	363	40.5	5.48	717.27	4	2	cell death;metabolic process;regulation of biological process	cytoplasm;cytosol;endosome;membrane;vacuole	catalytic activity;metal ion binding;protein binding	Pf13920, Pf13923	117584	ENSG00000092871.16	17	Regulation of TP53 Degradation		TNF alpha Signaling Pathway	8	0	2.22982e+06	2.08377e+06	1.99426e+06	780468	345905	2.27784e+06	3.21949e+06	2.06427e+06	5.34317e+06	2.36004e+06	3.19713e+06	4.65586e+06	537702	3.90519e+06	1.51414e+06	342182	133107	1.81299e+06	3.952e+06	900470	89736.9	526374	380926	5.12578e+06	1.20039e+06	2.29998e+06	952090		1.27538e+06	3.67806e+06	1.20743e+07	3.79743e+06	1.08031e+06	2.48769e+06	1.22146e+06	1.14134e+06	390130	1.43024e+06	4.87431e+06	1.02528e+07	2.85066e+06	3.23703e+06	2.64932e+06	328777	2.17133e+06	2.56369e+06	2.43421e+06	1.29818e+06	999301	5.36651e+06	1.33912e+06	2.04347e+06	5.69474e+06	7.50103e+06	364460	1.59143e+06	481866	2.04493e+06	675805	2.36375e+06	821735	2.56889e+06	249843	4.27292e+06	5.35194e+06	1082115	1.58481e+06	1.32594e+06	1.23264e+06	8.93333e+06	6.36249e+06	4.44434e+06	5.65988e+06	6.71905e+06	3.38732e+06	1.17106e+06	8.51379e+06	7.72232e+06	1.10415e+07	5.71193e+06	5.2916e+06	2.96009e+06	28.85	1	0	0	3	Phospho [T62; Y112; S114; S119; T120; T224; S226; S229; S232]
Q96QH2-1	PRAM1	PML-RARA-regulated adapter molecule 1 [OS=Homo sapiens]	0.007	12	7	42	7	718	79.2	9.63	59.46	7	4	regulation of biological process;response to stimulus	extracellular	protein binding	Pf04652, Pf07174, Pf07653, Pf09770, Pf14603	84106		19				0	0	5.67053e+06	874655	6.62499e+06	2.43953e+06	596160	3.39033e+06	2.51825e+06	5.72876e+06	4.50304e+06	4.0233e+06	7.49204e+06	1.09573e+06	3.54889e+06	1.17563e+07	155476	268479	663330	944307	4.36828e+06	1.10248e+06	649932	1.19418e+06	499167		542684	925999	2.01703e+06	594422	130707	3.27119e+06		5.31456e+06	293201	2.32551e+06	7.14471e+06	4.54359e+06	470429	5.0524e+06	3.02441e+06	1.00663e+07	4.87308e+06	3.73024e+06	827987		692938	4.20715e+06	4.8333e+06	1.21992e+06	1.55894e+07	4.65079e+06	126266	459441	8.13172e+06	4.09044e+06	242935	1.55425e+06	645565	400923	6.45286e+06	2.36418e+06	1.57655e+06	459564	2.06357e+06	1.76518e+06	4.05256e+06	147280	1.22507e+06		750226	250738	2.41177e+06	3.17342e+06	2.56666e+06	7.07321e+06	3.83692e+06	4.89201e+06	4.63324e+06	4.25769e+06	6.16817e+06	2.7122e+06	4.99771e+06	3.60375e+06	22.27	1	3	0.00442478	2	Phospho [S252; S346; T380; S381; S382; S388]
Q9UPX8-3	SHANK2	Isoform 3 of SH3 and multiple ankyrin repeat domains protein 2 [OS=Homo sapiens]	0	12	19	368	19	1849	201.1	6.7	424.23	18	8	cell organization and biogenesis;regulation of biological process;response to stimulus	cytosol;membrane	protein binding;structural molecule activity	Pf00018, Pf00023, Pf00536, Pf00595, Pf07647, Pf07653, Pf12796, Pf13637, Pf13857, Pf14604	22941	ENSG00000162105.17	11				0	0	672411	1.56229e+06	3.7324e+06	1.60792e+06	1.22778e+06	6.17644e+06	1.44431e+07	7.01772e+06	1.12569e+07	198226	8.12488e+06	8.54378e+06	2.50821e+06	1.01417e+07	3.74432e+06	3.38551e+06	181484	958285	1.41858e+07	481874	739881	6.41395e+06	1.61816e+06	2.993e+07	1.42067e+06	7.40412e+06	89274.1	1.01484e+06	2.3854e+06	1.00315e+07	2.65427e+06	1.82759e+06	2.31603e+06	3.38976e+06	839846	5.43604e+06	1.99896e+06	3.21196e+06	5.18508e+06	7.44229e+06	5.20118e+06	1.9548e+06	7.17109e+06	5.52398e+06	4.67311e+06	2.78177e+06	1.76679e+06	1.98969e+06	3.99441e+06	1.52977e+07	2.42238e+06	4.35555e+06	2.02993e+07	5.87332e+06	2.8388e+06	9.97049e+06	744870	2.40802e+06	4.12403e+06	5.12519e+06	630039	4.2585e+06	408140	1.6287e+07	1.37441e+08	2.02823e+06	6.98682e+06	571199	5.0149e+06	8.85604e+06	1.42256e+07	4.45405e+06	1.73054e+07	5.15979e+06	2.01349e+07	3.05129e+06	6.85698e+06	2.10814e+07	1.52876e+07	1.58223e+07	3.98912e+06	753429	79.68	1	0	0	3	Phospho [Y34; T36; S401; S420; S422; S429; S446; S473; S475; S477; S613; T746; S779; S831; S1043; S1099; S1230; T1305; S1306; S1443; S1448; S1450; S1453; S1709]
Q53EL6-1	PDCD4	Programmed cell death protein 4 [OS=Homo sapiens]	0.001	12	5	80	5	469	51.7	5.21	89.86	4	4	cell death;cell organization and biogenesis;regulation of biological process;response to stimulus	cytoplasm;cytosol;nucleus	protein binding;RNA binding	Pf02847	27250	ENSG00000150593.17	10	Gene and protein expression by JAK-STAT signaling after Interleukin-12 stimulation; Interleukin-12 family signaling	MicroRNAs in cancer; Proteoglycans in cancer	Interferon type I signaling pathways	8	0	2.20527e+06	81040		335800			1.26514e+06	726749		1.0314e+06	1.09895e+06	1.10322e+06	705602	1.76095e+06	600896	757043	1.13898e+06	2.07285e+06	1.5998e+06			1.02359e+06		1.1261e+06	259271	747341	1.17584e+06	389949	802413	3.10571e+06		1.21158e+06	1.62325e+06			3.26796e+06	465870	1.88057e+06	973567	1.22848e+06		1.66746e+06	1.43389e+06	164546	1.32959e+06	1.34293e+06	2.90701e+06	1.47241e+06	1.85218e+06	999851	488754	869476	1.38309e+06	88553.3	840815	1.76309e+06	886154	187313	1.90784e+06	1.24288e+06	235375	907868	1.0525e+06	655837	3.4196e+06	71439.9	1.689e+06	482960	486750	1.38752e+06	1.47882e+06	1.35105e+06	4.24828e+06	3.01699e+06	3.3529e+06	637400	634801	2.36993e+06	2.15201e+06	3.14113e+06	744932	1.10229e+06	10.48	1	11	0.00885668	2	Phospho [S68; S71; S76; S94; S224; T229; S457]
Q3YEC7-1	RABL6	Rab-like protein 6 [OS=Homo sapiens]	0.007	12	4	34	4	729	79.5	5.22	62.72	4	2	regulation of biological process;response to stimulus	cytoplasm;nucleus	catalytic activity;nucleotide binding;protein binding	Pf00025, Pf00071, Pf08477	55684	ENSG00000196642.18	9				0	0	564365	834890	568751	151252	132284	334931	1.39985e+06	969824	1.86109e+06	782525	495978	307215	1.28774e+06	1.58187e+06	592159		168425	270665	360659	429726	152788		105751	952344		470549	514278		330364	2.83326e+06	1.34814e+06	690796	259575	847939	1.34297e+06	2.02838e+06		1.32453e+06	1.38192e+06	5.80602e+06	1.52625e+06		1.17896e+06			2.20353e+06	1.41964e+06	672426	1.6304e+06	1.63949e+06	560842	245503	654845			1.14384e+06		511655	487180		505412	586180	435462	895890		483019	1.27277e+06			1.10451e+06	915375			7.34494e+06	656380			3.42249e+06	3.01425e+06	546425	1.95482e+06		15.35	1	8	0.00827301	2	Phospho [S356; T468; S470; S471; S596; T599]
O15374-4	SLC16A4	Isoform 4 of Monocarboxylate transporter 5 [OS=Homo sapiens]	0.007	12	3	22	3	382	42.3	8	32.94	3	1	transport	membrane	transporter activity	Pf07690	9122	ENSG00000168679.17	1				0	0			204463					616371	586296	199133	1.63513e+06		518230	593226			75465.7		206299		160596	113493								1.60047e+06	4.51691e+06							233439	544373	677518	1.36322e+06	566589			231211					5.09217e+06				1.47069e+06		125790	42717.9	86709.9				130598				97984.8				488218	192398		144218	2.53955e+06	2.45094e+06		2.78956e+06	840634			620272		17.25	1	6	0.00690449	2	Phospho [S103; S104; S106; T115; S145]
Q9BZV2	SLC19A3	Thiamine transporter 2 [OS=Homo sapiens]	0.031	12	3	11	3	496	55.6	6.4	9.38	3	2	metabolic process;transport	membrane	transporter activity	Pf01770	80704	ENSG00000135917.13	2	Vitamin B1 (thiamin) metabolism	Vitamin digestion and absorption		5	0		281298	1.01644e+06	361296				2.10827e+06		1.57308e+06	1.10628e+06	480055					151790		2.22639e+06		459878	869696								520867			411702					3.0391e+06		941758	405138	3.76309e+06	697222			551235					221505					685518						480390					1.12615e+06				1.98408e+06							2.71816e+06					26.95	1	2	0.0034904	2	Phospho [S211; S212; S472; S476; S482; T494]
Q7Z794	KRT77	Keratin, type II cytoskeletal 1b [OS=Homo sapiens]	0.001	12	5	80	2	578	61.9	5.99	89.99		5	cell death;cell organization and biogenesis	cytoskeleton;cytosol	structural molecule activity	Pf00038, Pf03962, Pf13166, Pf14817	374454	ENSG00000189182.9	12	Formation of the cornified envelope			3	0	232493		286582			345827		417728	595896	319523	780581			1.04916e+06	231381		203967					321381		216242						316820	2.70967e+06			480720		207580		773317	651435	2.19624e+06								139764		673607									352538		504320		86397.2		999212	98339							417258				4.23877e+06	422601	4.5011e+06		460570	1.32727e+06		1	0	0	0	Phospho [Y19; T21; S36]
Q8N3F8	MICALL1	MICAL-like protein 1 [OS=Homo sapiens]	0.001	12	10	131	10	863	93.4	7.25	140.52	8	6	cell organization and biogenesis;response to stimulus;transport	endosome;membrane	metal ion binding;protein binding	Pf00307, Pf11971, Pf12130	85377	ENSG00000100139.13	22				0	0	504192	630112	216985	945473	333504	1.32731e+06	751852	352757	91088.4	627064	775974	1.62197e+06	608321	901339	383343	486525	134581		1.05121e+06	64843.3	71677.1	1.88378e+06	302630	2.96578e+06	1.40749e+06	1.34191e+06	286273	41678.9	423553	4.90314e+06	820987	1.55131e+06	2.07036e+06	1.7455e+06	1.89725e+06	1.65235e+06	1.79806e+06	469056	2.36601e+06	1.56189e+06	1.17772e+06	801714	1.38225e+06	2.075e+06	2.10714e+06	1.02568e+06	444785	810404	1.15837e+06	1.37458e+06	401617	2.52183e+06	2.33391e+06	1.57435e+06	1.98438e+06	2.31368e+06	2.27477e+06	619981	2.55608e+06	3.21126e+06	1.75725e+06	2.01031e+06	901955	719414	4.51114e+06	538431	738437	473086	375716	3.57983e+06	963692	1.11956e+06	5.17774e+06	584842	974644	684838	826804	138802	1.45312e+06	3.50415e+06	1.59712e+06	620656	41.49	1	0	0	3	Phospho [S273; S309; T313; T318; S484; S486; S578; S612; S619; S620; S621; S640; S644; T647]
P26378-3	ELAVL4	Isoform 3 of ELAV-like protein 4 [OS=Homo sapiens]	0.058	12	1	1	1	383	42.4	9.39	5.91		1	metabolic process		RNA binding	Pf00076, Pf13893, Pf14259	1996		1				0	0							696644	569439	698793										429114						179236	536691				295065	1.21396e+06			557143					1.22511e+06		780726	532953				472601																		954592	352927		336102								416538				1.24672e+06	649429	573740			1	0	0	0	Phospho [T24; S50; S61]
O00479	HMGN4	High mobility group nucleosome-binding domain-containing protein 4 [OS=Homo sapiens]	0.104	12	1	1	1	90	9.5	10.48	2.36		1		chromosome;nucleus	DNA binding;protein binding		10473	ENSG00000182952.4	6				0	0																																																																						226822														1	0	0	0	Phospho [S80]
Q02156	PRKCE	Protein kinase C epsilon type [OS=Homo sapiens]	0.006	12	6	52	6	737	83.6	7.12	53.52	6	4	cell death;cell division;cell organization and biogenesis;cellular homeostasis;metabolic process;regulation of biological process;response to stimulus;transport	cytoplasm;cytoskeleton;cytosol;endoplasmic reticulum;Golgi;membrane;mitochondrion;nucleus	catalytic activity;enzyme regulator activity;metal ion binding;nucleotide binding;protein binding;signal transducer activity	Pf00069, Pf00130, Pf00168, Pf00433, Pf07714	5581	ENSG00000171132.13	2	G alpha (z) signalling events; Effects of PIP2 hydrolysis; SHC1 events in ERBB2 signaling; Gastrin-CREB signalling pathway via PKC and MAPK; DAG and IP3 signaling; Role of phospholipids in phagocytosis	Tight junction; Inflammatory mediator regulation of TRP channels; AGE-RAGE signaling pathway in diabetic complications; MicroRNAs in cancer; Insulin resistance; Sphingolipid signaling pathway; Type II diabetes mellitus; Vascular smooth muscle contraction; Fc gamma R-mediated phagocytosis; Aldosterone synthesis and secretion; cGMP-PKG signaling pathway	Physiological and Pathological Hypertrophy of the Heart; miRs in Muscle Cell Differentiation; Oncostatin M Signaling Pathway; Myometrial Relaxation and Contraction Pathways; G Protein Signaling Pathways; VEGFA-VEGFR2 Signaling Pathway; Wnt Signaling Pathway and Pluripotency; Wnt Signaling Pathway; Calcium Regulation in the Cardiac Cell	38	0	4.21852e+06	4.27252e+06	5.16537e+06	2.35768e+06	1.45194e+06	4.89139e+06	3.51558e+06	2.97324e+06		2.49186e+06	9.88256e+06	3.66911e+06	9.01022e+06	5.83341e+06	431841	762025	1.65941e+06	1.23424e+06	4.53545e+06	1.56213e+06	967946	1.08728e+07	829227	3.79029e+06	1.0761e+06	2.69629e+06	2.0327e+06	355213	6.37427e+06	1.41103e+07	3.94894e+06	4.97759e+06	5.22446e+06	7.91052e+07	3.97426e+06	2.71646e+06	8.43577e+06	1.12862e+07	8.28249e+06	3.50971e+07	2.00524e+06	3.13358e+06	571128		1.20968e+07	592716	1.62381e+06	1.00051e+06	3.9891e+06	887721	3.72092e+06	5.35664e+06		1.79317e+06	1.95209e+06	1.63647e+07	477433	1.22057e+06		4.48194e+07	9.57307e+07	1.81806e+07	2.53242e+06	3.94735e+06	2.81207e+06	3.33709e+06	8.38439e+06	3.46745e+06	209381	3.18099e+06	3.81673e+06	1.9264e+06	4.5367e+06	1.40517e+07	3.87665e+07	7.43629e+06	5.53129e+06	1.09829e+07	1.28554e+07	1.44104e+07	6.13338e+06	6.7047e+06	27.54	1	2	0.00361664	2	Phospho [S234; S329; S334; S336; S337; S339; S346; S368; T453]
O94919	ENDOD1	endonuclease domain-containing 1 protein [OS=Homo sapiens]	0.021	12	5	17	5	500	55	5.71	14.71	5	3	metabolic process;transport	cytosol;extracellular;membrane	catalytic activity;metal ion binding	Pf01223	23052	ENSG00000149218.4	11	Platelet degranulation			4	0														277825										76055.7												34692.3				334117	328972	72005.7				37940				78994.3										952883				365359	2.08283e+06	62780	117746		28355.9	286777			120824				477152		190573				11.94	1	10	0.00877193	2	Phospho [Y139; T272; S302; S303]
P55789	GFER	FAD-linked sulfhydryl oxidase ALR [OS=Homo sapiens]	0.033	12	1	2	1	205	23.4	7.62	8.6		1	metabolic process;regulation of biological process	cytoplasm;cytosol;extracellular;mitochondrion	catalytic activity;nucleotide binding;protein binding	Pf04777	2671	ENSG00000127554.12	16	Mitochondrial protein import; Metabolism of proteins			2	0																	97859.5												158917																211233		425842						274127			176553						251142								842625			642923											1	0	0	0	Phospho [S59]
O75367-2	H2AFY	Isoform 1 of Core histone macro-H2A.1 [OS=Homo sapiens]	0.026	12	3	14	3	369	39.2	9.83	12.04	3	1	cell organization and biogenesis;regulation of biological process	chromosome;nucleus	DNA binding;enzyme regulator activity;protein binding	Pf00125, Pf01661	9555	ENSG00000113648.16	5			H19 action Rb-E2F1 signaling and CDK-beta-catenin activity	1	0	266976	3.1066e+06	6.83754e+06	1.86233e+06		3.51509e+06	8.70062e+06	1.30588e+07	2.02772e+07	4.13018e+06	1.01615e+07	439987	1.08279e+06	3.3565e+07	189438	2.10587e+06	98983.8	1.91942e+06	9.93397e+06	1.24547e+06	5.00092e+06	1.10026e+06	988176	1.78404e+06	826671		1.9919e+06	1.84007e+06	154174	1.05453e+07	1.18369e+07	9.23537e+06	1.14609e+06	2.79636e+06	7.73987e+06	8.09029e+06	446206	5.52875e+06	1.81446e+07	1.88495e+07	2.65755e+07	8.00502e+06	256048			9.90156e+06	4.50292e+06	180824	1.40816e+06	1.15733e+07	72956.1	562936			1.11568e+06	633732	998845	1.1066e+06	362450	1.58918e+06	157691	1.73166e+06	714978	1.71956e+07	4.84741e+06	1.95358e+06	1.19115e+07	65472.9	86806.6	3.23232e+06	345038	787745	3.04492e+06	1.06907e+07	8.49229e+06	1.07066e+06	8.4799e+06	9.61617e+06	7.25946e+07	8.75416e+06	3.59087e+07	5.48746e+06	10.67	1	11	0.00902379	2	Phospho [S138; S170; S173; T174; T175; T178; S332; Y334; S337; T338; S340]
Q15464	SHB	SH2 domain-containing adapter protein B [OS=Homo sapiens]	0.011	12	3	63	3	509	55	8.9	23.93	3	2	cell death;cell differentiation;cell proliferation;development;regulation of biological process;response to stimulus	cytoplasm;cytosol;membrane	protein binding	Pf00017	6461	ENSG00000107338.9	9	VEGFA-VEGFR2 Pathway		VEGFA-VEGFR2 Signaling Pathway	5	0	2.93208e+06	1.21916e+06	3.03872e+06	3.14863e+06	1.38762e+06	2.89243e+06	277358	2.73716e+06	264336	2.89772e+06	6.56784e+06	2.10614e+06	1.97425e+06	7.27047e+06	444071		2.44941e+06	2.52596e+06	7.1537e+06	6.24126e+06	1.7918e+06	3.65705e+06	1.47236e+06	602325	4.7822e+06	2.58906e+06	2.55574e+06	1.582e+06	4.0093e+06	2.8477e+06	768179	455869	2.99895e+06	1.79362e+07	8.14659e+06	89866.9	2.47619e+06	6.64076e+06	1.3494e+06	1.28242e+07	4.71887e+06	89674.3	879776		4.97479e+06	2.06537e+06	1.17943e+06	2.46676e+06	89521	995176	5.14642e+06	1.05613e+07	6.19947e+06	358835		511627	3.33119e+06	4.13834e+06	7.27379e+06	8.15595e+07	4.68721e+06	2.29188e+07	3.36595e+06	963123	1.4506e+07	3.79384e+06	154472	1.89608e+06	755246	1.32226e+07	5.30213e+06	5.18796e+06	773976	8.99133e+06	1.73276e+07	1.67868e+07	1.24863e+08	1.53687e+07		5.41447e+06	1.0998e+07	1.45224e+07	20.14	1	3	0.00394737	2	Phospho [S165; S166; T172; S190; S307; S310; T315]
Q13188-2	STK3	Isoform 2 of Serine/threonine-protein kinase 3 [OS=Homo sapiens]	0.007	12	4	36	4	519	59.4	5.25	50.03	4	3	cell death;cell differentiation;cell organization and biogenesis;metabolic process;regulation of biological process;response to stimulus	cytoplasm;cytosol;nucleus	catalytic activity;enzyme regulator activity;metal ion binding;nucleotide binding;protein binding	Pf00069, Pf00956, Pf07714, Pf11629	6788	ENSG00000104375.15	8			MAPK Signaling Pathway	1	0		337203		227213			425445	1.51329e+06	2.16125e+06	629534		578555		6.95555e+06	312639	518268			1.95917e+06	162393	1.53331e+06			355588	85367.4				91720.5	1.56586e+06		1.16918e+06	95149.9			386023		906494	1.58406e+06	8.93034e+06	5.26262e+06	1.29187e+06				908525				719257			689396	343319						1.36456e+06		212462	465065	2.32361e+06	2.1531e+06	172526	4.40773e+06		78023.3		301559	727623	171023		3.47782e+06	791096			3.30019e+06		8.53094e+06		22.87	1	3	0.00456621	2	Phospho [S43; T202; S344; S351; T353; S449]
Q9Y4K1	AIM1; CRYBG1	beta/gamma crystallin domain-containing protein 1 [OS=Homo sapiens]	0.001	12	14	132	14	1723	188.6	5.86	165.46	13	8				Pf00030, Pf00652	202	ENSG00000112297.14	6				0	0		1.06092e+06	1.00056e+06	3.39482e+06		4.88704e+06						1.57392e+06	475795	6.10069e+06	634477	912387		230680		1.05452e+06	1.25411e+06	2.61136e+06	412767	1.3076e+06	51418.6	1.90837e+06			489207	4.61562e+06	1.20876e+07	988049	122339	1.38903e+06	507264	655949	1.24454e+06	2.6937e+06	7.33236e+06	4.1369e+06	964724	3.65435e+06	3.6143e+06	7.28004e+06	1.14683e+06		3.24276e+06	2.87085e+06	588800	8.13953e+06	8.92104e+06	3.86196e+06	383461	8.81745e+06	1.85737e+06	1.12852e+06	1.38895e+06	1.69572e+06	3.31258e+06	1.03591e+06	1.82143e+06	986109	223006		1.26264e+06	326543	4.57297e+06	134580	2.59382e+06	2.12584e+07	5.62955e+06	4.10346e+06	2.24229e+06	6.99961e+06	2.66332e+06	2.06853e+06	9.23121e+06	913155	4.02087e+06	2.43868e+07	2.7937e+06	6.99345e+06	68.44	1	0	0	3	Phospho [S19; T20; S22; S75; S78; S81; T84; S102; S103; S141; T144; S329; S417; T450; S460; S461; S484; T525; S529; S939]
P50995	ANXA11	annexin A11 [OS=Homo sapiens]	0	12	7	270	6	505	54.4	7.65	209.01	6	6	cell division;response to stimulus;transport	cytoplasm;cytoskeleton;cytosol;membrane;nucleus;vacuole	metal ion binding;protein binding;RNA binding	Pf00191	311	ENSG00000122359.17	10				0	2	1.81989e+06	581952		1.43607e+06	177912	446628	363768				251986	642996	1.30328e+06		416670	495584	162809		138267	2.49837e+06		3.57989e+06	1.20533e+06	1.17231e+06	1.48195e+06	4.29774e+06	147918	500373	1.96091e+06		571733	623460	2.39864e+06	1.10858e+07		808888	338907	507801					640082		1.16027e+06		3.89671e+06	413177			1.10806e+06	618359	303268	1.39892e+06	318748	1.85317e+06	207709	356651	482833	1.71549e+06	7.87567e+06	1.77696e+06	1.92387e+06	5.18027e+06	1.46949e+06	1.09041e+06	6.2775e+06	1.23486e+06	334912	2.06444e+06	1.69942e+06	3.34025e+06	1.21264e+06	2.76177e+06	4.75383e+06	2.60608e+06	1.616e+06	1.35718e+06	1.10016e+06	1.54854e+06	1.08269e+06	1.23105e+06	22.5	1	3	0.0045045	2	Phospho [S259; T453]
P49908	SEPP1; SELENOP	Selenoprotein P [OS=Homo sapiens]	0	12	5	519	5	381	43.2	7.87	599.55	5	4	metabolic process;reproduction;response to stimulus;transport	extracellular;organelle lumen		Pf04592, Pf04593	6414	ENSG00000250722.5	5	Platelet degranulation		Selenium Micronutrient Network; Integrin-mediated Cell Adhesion; Selenium Metabolism and Selenoproteins; Focal Adhesion; ESC Pluripotency Pathways	9	0	1.18499e+07	4.26823e+06	11620816	5.71111e+06	2.10403e+06	1.92922e+07	1.49918e+07	1.65908e+07	1.49313e+07	5.04714e+06	1.6709e+07	1.26875e+07	1.14612e+07	1.27079e+07	4.53711e+06	2.8146e+06	4.1439e+06	6.36657e+06	1.4835e+07	4.50845e+06	3.53574e+06	8.30302e+06	2.94651e+06	1.4307e+07	3.54263e+06	9.9654e+06	7.88721e+06	1.93332e+06	4.26532e+06	2.80362e+07	1.44901e+07	1.07608e+07	6.01403e+06	2.7649e+07	1.03466e+07	6.61582e+06	6.37276e+06	1.50424e+07	1.17999e+07	3.70634e+07	9.46723e+06	6.03382e+06	1.53625e+07	2.26917e+06	8.6097e+06	1.33457e+07	1.50825e+07	7.52189e+06	8.17928e+06	1.5059e+07	2.65811e+06	9.18286e+06	1.70898e+07	8.19087e+06	1.2482e+06	5.97393e+06	1.48031e+06	3.17539e+07	1.44188e+07	2.83445e+07	1.64497e+07	1.13191e+07	6.50827e+06	8.45938e+06	2.27227e+07	4.98302e+06	1.28646e+07	3.21416e+06	5.4629e+06	1.44458e+07	1.33265e+07	6.64376e+06	8.06672e+06	4.13847e+07	2.09084e+07	1.23816e+07	2.81932e+07	2.14215e+07	5.14903e+07	1.59372e+07	1.30868e+07	1.51705e+07	35.16	1	0	0	3	Phospho [S266; S293; S314]
Q9NPQ8-2	RIC8A	Isoform 2 of Synembryn-A [OS=Homo sapiens]	0	12	3	252	3	525	58.9	6.61	536.26	3	1	cell organization and biogenesis;cellular component movement;regulation of biological process;response to stimulus	cytoplasm;membrane	enzyme regulator activity;protein binding	Pf10165	60626	ENSG00000177963.14	11				0	0	1.60502e+06	1.77162e+06	5.24809e+06	363215	362366	1.46084e+06	2.66719e+06	520375	636248	509948	3.68383e+06	8.83042e+06	1.8813e+06	1.53491e+06	2.60596e+06	330385	831714	889605	2.59041e+06	3.16506e+06	5.11915e+06	2.40544e+06	830729	2.69999e+06	543223	2.87109e+06	1.9173e+06	166179	3.17536e+06	6.56821e+06	1.11528e+06	2.81174e+06	1.95754e+06	9.31378e+06	1.79265e+06	2.67633e+06	1.89782e+06	3.14845e+06	2.22232e+06	1.73309e+06	1.87698e+06	2.79222e+06	3.95328e+06	405149	1.39707e+06		2.46139e+06	2.70627e+06	2.67281e+06	3.01818e+06	3.61692e+06	1.8293e+06	3.66904e+06	8.83528e+06	1.33966e+06	4.03703e+06	1.40006e+06	4.95984e+06	2.328e+06	9.96494e+06	1.2801e+07	7.41637e+06	1.61074e+06	894529	8.20154e+06	699025	1.62638e+06	1.61593e+06	2.58834e+06	4.7994e+06	4.80157e+06	2.14147e+06	5.04476e+06		3.51342e+06	5.41327e+06	2.54599e+07	3.99266e+06	730174	9.92824e+06	1.44979e+06	3.49443e+06	22.49	1	3	0.00447761	2	Phospho [Y429; S430; T435; T466]
Q9BV40	VAMP8	vesicle-associated membrane protein 8 [OS=Homo sapiens]	0.006	12	1	22	1	100	11.4	7.34	46.34		1	cell organization and biogenesis;metabolic process;regulation of biological process;transport	cytoplasm;cytosol;endosome;membrane;vacuole	protein binding	Pf00957	8673	ENSG00000118640.10	2	Cargo recognition for clathrin-mediated endocytosis; Neutrophil degranulation; ER-Phagosome pathway; Golgi Associated Vesicle Biogenesis; Lysosome Vesicle Biogenesis	SNARE interactions in vesicular transport; Platelet activation		17	0	98522.5	223536			26253.4				247951			502571	186373	736706	295929	51573.6			1.06923e+06	386511	322555	712285	32689.4	1.28278e+06	116466	385678	80283.5	45036.3	550329		426898		62354.8	253352		81520.7	350682	404121		767826		467127	384528	39136.7	470986	446378		97102.1	440859	191737	364045		695456	703998	270981	493362	243484		394149				80529.3			263493		107190	239960	577639	126451	463613	137830		481171	232724		884034			461581			1	0	0	0	Phospho [T54; S55]
O43781-2	DYRK3	Isoform 2 of Dual specificity tyrosine-phosphorylation-regulated kinase 3 [OS=Homo sapiens]	0.001	12	5	169	5	568	63.9	9.23	116.48	3	5	cell differentiation;cell organization and biogenesis;metabolic process;regulation of biological process	cytoplasm;cytosol;nucleus	catalytic activity;metal ion binding;nucleotide binding	Pf00069, Pf01636, Pf07714	8444	ENSG00000143479.15	1				0	0	461934	339265		172896	109194	287289	646051		644653	466872	1.51766e+06	1.47808e+06	248207	420900	1.54742e+06	189387	111878	134489	1.34077e+06	2.62863e+06	290393	1.10906e+06	238243	2.62936e+06	558994	405931	287048	103712	3.40817e+06	1.86855e+06			410260	151452045	339843	834834	581028	3.59858e+06	388716	4.99335e+06	328235	1.13745e+06	1.78501e+06	320162	1.15331e+06	525817	433475	514575		755200	1.07798e+06	959112	3.96715e+06	2.05661e+06	362415	1.66354e+06	254315	1.76324e+06	545718	329265	443855	1.60533e+06	218725	2.90548e+07	2.27227e+06	262275	2.92772e+07	175396	584861	1.34054e+06	1.63036e+06	560489	8.47946e+06	884353	539332	713405	2.98419e+06	420110		675710	231030		12.91	1	9	0.00831025	2	Phospho [S77; T79; S86; S88; T348; Y349; T511; T512; S568]
P47736-4	RAP1GAP	Isoform 4 of Rap1 GTPase-activating protein 1 [OS=Homo sapiens]	0.001	12	9	78	9	727	80.6	6.18	113.29	9	5	cellular component movement;regulation of biological process;response to stimulus	cytosol;membrane	catalytic activity;enzyme regulator activity;protein binding	Pf02145, Pf02188	5909	ENSG00000076864.19	1			Human Thyroid Stimulating Hormone (TSH) signaling pathway	1	0	236331	466390	1.28438e+06	224460	179545	520622	3.49131e+06	2.38109e+06	1.08874e+07	836013	1.98099e+06	1.58061e+06	529619	2.93253e+06	507833	650189		155139	2.7826e+06	76766.5	461727		361744	2.46442e+06	90910.6	1.06286e+06	319955	99103.9	239573	2.37268e+06	1.38373e+06		79002.8	1.80309e+06	211309	283019	248457	2.62647e+06	9.62828e+06	5.47929e+06	295936	3.52467e+06	2.31936e+06	115340	320343	218763	1.39001e+06	136137		1.91449e+06	246701	291748	1.06827e+06	738776	203020	1.18792e+06	110766	528372		905342	142111	1.32245e+06	269178	823989	5.4006e+06	737794	1.21507e+06	161866	173243	355249	2.1203e+06		2.33982e+06	2.06103e+06	1.07512e+06	385988	1.3836e+06	2.85599e+06		1.2493e+06	3.96865e+06	1.02326e+06	37.18	1	0	0	3	Phospho [S554; S559; S562; S563; S579; T586; S589; T603; S605; S606]
O43566-4	RGS14	Isoform 2 of Regulator of G-protein signaling 14 [OS=Homo sapiens]	0.007	12	2	45	2	201	21.8	9.61	62.52	2	2	cell division;cell organization and biogenesis;regulation of biological process;response to stimulus;transport	cytoplasm;membrane;nucleus	enzyme regulator activity;protein binding;signal transducer activity;structural molecule activity	Pf00615, Pf02196	10636		5			Myometrial Relaxation and Contraction Pathways; Calcium Regulation in the Cardiac Cell	2	0		440296		151975								64693.2												56249.2		2.09735e+06				140744						170879				969404			136933		288056			43473.1				86073	4.0991e+06	1.29371e+06		234910			227372			215796		313322			331017	72885.8				1.73181e+06			756225	4.09312e+06							13.67	1	8	0.00775194	2	Phospho [S50; S135; S138; T139]
Q9UQ80	PA2G4	proliferation-associated protein 2G4 [OS=Homo sapiens]	0.026	12	3	175	3	394	43.8	6.55	12.55	2	2	cell proliferation;metabolic process;regulation of biological process;transport	cytoplasm;extracellular;membrane;nucleus;organelle lumen	DNA binding;protein binding;RNA binding	Pf00557	5036	ENSG00000170515.13	12	Neutrophil degranulation			3	0	2.88585e+06	1.73367e+06	2.11616e+06	3.93149e+06	312903	2.02448e+06	1.70413e+06	1.76742e+06	2.41679e+06	1.37457e+06	3.25292e+06	1.23693e+07	2.97597e+06	3.25932e+06	4.81084e+06	2.52348e+06	1.82542e+06	1.84939e+06	6.3528e+06	2.87814e+06	2.34641e+06	6.26193e+06	2.15418e+06	5.5072e+06	358803	7.4358e+06	2.59571e+06	1.72547e+06	5.701e+06	8.41272e+06	2.58404e+06	1.70465e+06	1.92464e+06	7.79473e+06	2.06483e+06	2.66089e+06	2.05908e+06	2.87225e+06	1.86084e+06	1.05319e+07	4.86625e+06	4.19242e+06	5.84027e+06		2.6837e+06	1.43382e+06	1.67386e+06	5.16662e+06	3.58128e+06	4.86883e+06	2.05039e+06	2.39789e+06	1.13162e+07	9.80251e+06	2.31977e+06	8.5476e+06	1.78875e+06	6.91406e+06	2.33648e+06	1.22817e+07	3.73434e+06	6.86015e+06	3.577e+06	2.46883e+06	5.48313e+06	2.4979e+06	5.43791e+06	1.87667e+06	3.98338e+06	4.78404e+06	6.95398e+06	7.20817e+06	8.53834e+06	7.93499e+06	3.41621e+06	8.47463e+06	9.90894e+06	7.17433e+06	4.89533e+06	2.11774e+06	1.42189e+06	6.95652e+06	12.1	1	10	0.00887311	2	Phospho [S2; T11; S363; S383; T386]; Acetyl [N-Term]
Q03169	TNFAIP2	Tumor necrosis factor alpha-induced protein 2 [OS=Homo sapiens]	0.09	12	4	6	4	654	72.6	6.46	3.89	4	1	cell differentiation;development;transport		protein binding	Pf06046	7127	ENSG00000185215.8	14				0	0																																																																																			17.18	1	6	0.00685714	2	Phospho [S6; S58; S68]; Acetyl [N-Term]
Q13409-1	DYNC1I2	cytoplasmic dynein 1 intermediate chain 2 [OS=Homo sapiens]	0.007	12	4	38	3	638	71.4	5.2	60.51	4	2	cell division;cell organization and biogenesis;cellular component movement;regulation of biological process;transport	cytoplasm;cytoskeleton;cytosol;extracellular;Golgi;mitochondrion;organelle lumen	catalytic activity;motor activity;protein binding	Pf00400, Pf11540	1781	ENSG00000077380.15	2	COPI-independent Golgi-to-ER retrograde traffic; Regulation of PLK1 Activity at G2/M Transition; AURKA Activation by TPX2; Anchoring of the basal body to the plasma membrane; Recruitment of NuMA to mitotic centrosomes; Recruitment of mitotic centrosome proteins and complexes; Loss of Nlp from mitotic centrosomes; Amplification of signal from unattached kinetochores via a MAD2 inhibitory signal; Separation of Sister Chromatids; Resolution of Sister Chromatid Cohesion; RHO GTPases Activate Formins; COPI-mediated anterograde transport; MHC class II antigen presentation; HSP90 chaperone cycle for steroid hormone receptors (SHR)	Phagosome; Vasopressin-regulated water reabsorption; Salmonella infection		48	0														2.0666e+06			512516		883801	174674	240561	273919		568102	168327				273605	948627				1.15834e+06			132117											187029									80512.2	185550								300934			270376				301498				2.21045e+06						18.89	1	3	0.00374065	2	Phospho [S51; S92; S94; T95; S97; S101; S104; Y327; S333]
O15240	VGF	Neurosecretory protein VGF [OS=Homo sapiens]	0.007	12	5	20	5	615	67.2	4.78	38.24	5	4	defense response;metabolic process;regulation of biological process;reproduction;response to stimulus;transport	extracellular;organelle lumen	protein binding		7425	ENSG00000128564.6	7	Post-translational protein phosphorylation; Regulation of Insulin-like Growth Factor (IGF) transport and uptake by Insulin-like Growth Factor Binding Proteins (IGFBPs)			4	0		713317		723545		698717						335543		602556	74273.3	1.2799e+06	140654	289108	759767	287996	371875		193206	877610	420951	2.3373e+06	756515	211404	263217	5.17793e+06				1.63211e+06						2.72625e+06		412964	3.40968e+06								61858.8				76922.8	375739				403362		278371				392939		435453	91430.8	1.1322e+06	267756	1.1658e+06			1.85298e+06	3.05047e+06		1.52955e+06	1.27118e+06	786492	2.34228e+06		25.96	1	2	0.00343053	2	Phospho [S420]
P36915-1	GNL1	Guanine nucleotide-binding protein-like 1 [OS=Homo sapiens]	0.086	12	3	16	3	607	68.6	5.8	4.41	3	1	regulation of biological process;response to stimulus	nucleus	catalytic activity;nucleotide binding;structural molecule activity	Pf01926, Pf02421	2794	ENSG00000235986.9; ENSG00000229470.9; ENSG00000204590.12; ENSG00000206492.11; ENSG00000232143.9; ENSG00000228581.9; ENSG00000226882.9	6; CHR_HSCHR6_MHC_COX_CTG1; CHR_HSCHR6_MHC_DBB_CTG1; CHR_HSCHR6_MHC_QBL_CTG1; CHR_HSCHR6_MHC_MANN_CTG1; CHR_HSCHR6_MHC_MCF_CTG1; CHR_HSCHR6_MHC_SSTO_CTG1				0	0	1.0939e+06	366006	1.95118e+06	499536		692968	933295	2.68288e+06	2.08009e+06	297607	3.17932e+06		301714	3.17621e+06	171598	88408	95197.2	177640	3.0356e+06	373349	169982	116269	159934	967341	541982	319575	369756	93113.8	527158	2.79066e+06	5.71178e+06	895186	223691	3.64271e+06	527758	425346	124763	1.35879e+06	327520	2.65011e+06		1.15421e+06	272716	96501		286025	240760	140578	724178	1.39629e+06	508973		599161			534944	82474.8	271696	358334	264277		435714	196379	2.00833e+06	1.84069e+06		1.03242e+06	280693	111940	132984	453724		512564		1.47888e+06	202303	1.30302e+07	851154	1.39701e+06	2.29241e+06	1.34772e+06	1.26392e+06	18.21	1	4	0.00481928	2	Phospho [T48; T50; S51; S324; T342; Y401; T404; S406]
Q9H8M9	EVA1A	protein eva-1 homolog A [OS=Homo sapiens]	0.001	12	2	53	2	152	17.5	6.93	142.11		2	cell death;metabolic process	endoplasmic reticulum;membrane;organelle lumen;vacuole		Pf14851	84141	ENSG00000115363.13	2	Post-translational protein phosphorylation; Regulation of Insulin-like Growth Factor (IGF) transport and uptake by Insulin-like Growth Factor Binding Proteins (IGFBPs)			4	0		302995				420213	769414		316625	355656	499226	1.33711e+06	522186	383220	688840		528245		998039	652832	266397	514410		580327	328404		570427	191920	873995	902326			720836	746961		539212	382334		208363			367739	1.28052e+06		295430	419802		518742		858158	545382	290624	1.13856e+06	1.09409e+06	446894	724983	292556	935611	286832	428767	262286	1.12635e+06		395827	2.66596e+06	498934	561128	553955	344523	1.33112e+06	1.47779e+06	545943	885513		420731	666407				1.0196e+06				1	0	0	0	Phospho [T106; S114]
Q9P265	DIP2B	Disco-interacting protein 2 homolog B [OS=Homo sapiens]	0	12	14	286	13	1576	171.4	8.09	409.37	14	7	metabolic process	cytoplasm;membrane;nucleus	catalytic activity	Pf00501, Pf06464	57609	ENSG00000066084.12	12				0	1	6.91326e+06	1.37259e+06	5.52836e+06	2.10034e+06	833613	6.07958e+06	7.16829e+06	9.63461e+06	1.41867e+07	4.96598e+06	9.67707e+06	6.19458e+06	3.90993e+06	8.62178e+06	3.09396e+06	1.47605e+06	3.51693e+06	1.36689e+06	9.90226e+06	2.73891e+06	2.32074e+06	2.61717e+06	1.1822e+06	6.71937e+06	1.7869e+06	8.53483e+06	3.05051e+06	1.55784e+06	2.22762e+06	1.06464e+07	7.48527e+06	5.61044e+06	2.87783e+06	7.39685e+06	6.40086e+06	6.61197e+06	3.41366e+06	1.20261e+07	1.41746e+07	5.73318e+07	1.46689e+07	1.35711e+07	7.72656e+06	1.33463e+06	4.85517e+06	6.99915e+06	1.72955e+07	3.8091e+06	1.94943e+07	1.57778e+07	3.87478e+06	6.20635e+06	1.05336e+07	9.44969e+06	2.83292e+06	6.30236e+06	3.785e+06	6.18502e+06	3.4013e+06	6.88008e+06	3.9108e+06	7.10004e+06	3.91573e+06	1.36467e+07	1.32815e+07	2.12436e+06	9.86412e+06	2.82612e+06	4.35921e+06	7.28906e+06	5.72114e+06	3.61584e+06	7.33196e+06	5.60908e+06	1.34445e+07	3.20332e+06	8.9266e+06	8.89496e+06	1.36084e+07	3.98469e+06	5.56145e+06	7.1724e+06	55.95	1	0	0	3	Phospho [S75; T79; S80; S83; T125; T144; S145; S146; S148; S153; S182; S183; S185; S186; S187; S189; S190; T191; S203; T263; T283; S850]
Q15459	SF3A1	splicing factor 3A subunit 1 [OS=Homo sapiens]	0	12	6	123	6	793	88.8	5.22	227.28	6	3	cell organization and biogenesis;metabolic process;regulation of biological process	nucleus;spliceosomal complex	protein binding;RNA binding	Pf00240, Pf01805, Pf12230, Pf14560	10291	ENSG00000099995.18	22	mRNA Splicing - Major Pathway	Spliceosome	mRNA Processing	6	0	2.88226e+06	740872	1.19702e+06	2.31396e+06	915590	3.20499e+06	1.84162e+06	4.53812e+06	5.2153e+06	920293	8.74136e+06	9.06969e+06	3.71836e+06	212624	1.50128e+06	582788	684313	1.25775e+06	4.5591e+06	1.30083e+06	1.3763e+06	1.08987e+07	1.5094e+06	4.11208e+06	1.20136e+06	2.66082e+06	2.08349e+06	1.14702e+06	7.1335e+06	8.58945e+06	1.35546e+06	2.32758e+06	3.02228e+06	4.31975e+06	2.23063e+06	2.48803e+06	3.67438e+06	2.67967e+06	285200	1.12615e+07	4.13482e+06	1.64799e+06	6.06199e+06	774697	2.837e+06	2.89991e+06	2.16733e+06	8.70725e+06	4.84924e+06	2.67723e+06	2.33684e+06	3.39278e+06	4.48925e+06	1.69598e+06	1.60186e+06	7.98535e+06	2.21833e+06	5.70176e+06	5.6233e+06	1.01441e+07	3.37141e+06	7.49996e+06	5.92651e+06	3.31709e+06	1.25097e+07	494314	1.93245e+06	584446	1.41065e+06	4.72538e+06	6.19163e+06	711030	8.42139e+06	2.0157e+06	3.54897e+06	8.12303e+06	7.14705e+06	8.26124e+06	9.41879e+06	5.11919e+06	5.97955e+06	2.93495e+06	63.29	1	0	0	3	Phospho [S329; T350; S359; S413; Y456; S464; S465]
P00748	F12	Coagulation factor XII [OS=Homo sapiens]	0.011	12	5	20	5	615	67.7	7.74	23.03	5	4	coagulation;defense response;metabolic process;regulation of biological process;response to stimulus;transport	extracellular;membrane	catalytic activity;metal ion binding;protein binding;transporter activity	Pf00083, Pf03092, Pf13347	2161	ENSG00000131187.9	5	Intrinsic Pathway of Fibrin Clot Formation	Complement and coagulation cascades	Blood Clotting Cascade; Complement and Coagulation Cascades	6	0	202545																					432896												266090	144520		75195.4	289826					135347																	55300.8			399690				30200.4			874489													16.03	1	7	0.00750268	2	Phospho [T205]
Q9NRY4	ARHGAP35	Rho GTPase-activating protein 35 [OS=Homo sapiens]	0.001	12	10	175	10	1499	170.4	6.64	139.41	10	4	cell communication;cell organization and biogenesis;cellular component movement;metabolic process;regulation of biological process;response to stimulus	cytoplasm;cytoskeleton;cytosol;membrane;nucleus	catalytic activity;DNA binding;enzyme regulator activity;nucleotide binding	Pf00071, Pf00620, Pf02421	2909	ENSG00000160007.18	19	Sema4D mediated inhibition of cell attachment and migration; PTK6 Regulates RHO GTPases, RAS GTPase and MAP kinases; Rho GTPase cycle	Leukocyte transendothelial migration; Focal adhesion; Platelet activation; Regulation of actin cytoskeleton	Regulation of Actin Cytoskeleton	16	0	2.79237e+06	1.34703e+06	2.94347e+06	2.50975e+06	238987	789063	4.01699e+06	1.27704e+06	6.12956e+06	1.85817e+06	814006	2.61967e+06	1.28377e+06	6.77267e+06	1.13315e+06	167508	468393	90778.8	6.39786e+06	1.07799e+06	4.08368e+06	906984	204718	1.79767e+06	1.27873e+06	1.41551e+06	136257	74812	1.11308e+06	1.53334e+06	296417	87403	1.11546e+06	2.46756e+06	2.46237e+06	3.40211e+06	514910	1.36619e+07	9.03122e+06	5.35955e+07	2.25234e+07	1.07782e+07	5.09337e+06	400668	1.0001e+06	852594	1.89023e+06	3.87564e+06	2.25194e+06	2.349e+06	840302	1.441e+06	2.26612e+06		146681	963552	717510	1.81628e+06	1.92264e+06	4.53132e+06	581923	1.71168e+06	1.15895e+06	2.77881e+06	988757	1.12229e+06	3.37555e+06	770978	1.36888e+06	237200	2.88269e+06	1.31689e+06	687716	1.83076e+06	3.63401e+06	859216	1.27273e+06	714425	2.37812e+06	288010	4.42905e+06	225911	20.38	1	3	0.00399467	2	Phospho [T60; S61; Y75; T442; S443; S589; S770; T771; S773; S806; T808; S975; S1150; S1236; T1238]
Q8ND56	LSM14A	protein LSM14 homolog A [OS=Homo sapiens]	0.001	12	5	125	5	463	50.5	9.52	150.02	5	4	cell organization and biogenesis;defense response;development;regulation of biological process;response to stimulus	cytoplasm;cytosol	DNA binding;RNA binding	Pf09532, Pf12701, Pf14438	26065	ENSG00000262860.5; ENSG00000257103.8	19; CHR_HSCHR19_1_CTG3_1				0	0	1.79622e+06	1.28206e+06	3.20851e+06	1.18362e+06	502698	1.96096e+06	3.54218e+06	2.54586e+06	3.08215e+06	1.82843e+06	320684	1.07761e+06	979789	3.51808e+06	1.0309e+06	1.06863e+06	1.13569e+06	710730	2.15467e+06	747367	1.09692e+06	344577	470139	1.12208e+06	543937	3.24734e+06	2.13492e+06	678363	1.03776e+06	2.8294e+06	1.01421e+06	934221	985191	3.80223e+06	2.56307e+06	3.15348e+06	387207	4.50867e+06	2.92249e+06	1.63639e+07	1.75583e+06	2.65487e+06	4.81435e+06	569130	811237	1.39108e+06	2.8666e+06	1.19897e+06	4.00453e+06	1.86716e+06	1.01528e+06	1.23145e+06	2.05346e+06	1.69573e+06	1.00937e+06	2.22586e+06	1.19551e+06	1.21792e+06	1.18678e+06	2.74343e+06	2.19166e+06	2.48181e+06	374690	2.49862e+06	8.28781e+06	776934	3.42743e+06	930578	902739	5.52881e+06	1.81448e+06	2.79164e+06	3.17626e+06	4.17306e+06	4.41026e+06	3.39138e+06	9.59418e+06	2.33941e+06	946120	1.1616e+07	1.69584e+06	986101	39.91	1	0	0	3	Phospho [T175; S178; S182; S183; S192; T194; S216]
Q9UL54-2	TAOK2	Isoform 2 of Serine/threonine-protein kinase TAO2 [OS=Homo sapiens]	0.014	12	5	46	5	1049	119.2	7.47	18.99	5	2	cell death;cell organization and biogenesis;cellular component movement;metabolic process;regulation of biological process;response to stimulus;transport	cytoskeleton;cytosol;membrane;nucleus	catalytic activity;nucleotide binding;protein binding;signal transducer activity	Pf00069, Pf07714, Pf14531	9344	ENSG00000149930.17	16			MAPK Signaling Pathway	1	0					243198	1.56985e+06	2.11379e+06	1.35629e+06	2.49294e+06		302359	212977						805940	3.0884e+06	113410	85559.5	77748.7		1.34265e+06	311899		229721		422577	1.78569e+06		62351.8	422383	414532			189677		539473		322333		810629	427240		989148	3.47104e+06	687585		667475	128559	98560.3	90158.2			225957		652291	131486	239606		319225		745800	3.71235e+06		1.66738e+06		213277	525576	657650		87152.3	1.52385e+07	3.92134e+06		3.55448e+06			288959	107253		29.07	1	0	0	3	Phospho [S453; S473; S910; S916; Y932; S1002; S1011; S1014; S1016]
O00533-2	CHL1	Isoform 2 of Neural cell adhesion molecule L1-like protein [OS=Homo sapiens]	0.033	12	10	28	10	1224	136.6	5.8	8.68	10	4	cell organization and biogenesis;cellular component movement;regulation of biological process;response to stimulus	membrane	protein binding	Pf00041, Pf00047, Pf07679, Pf07686, Pf13882, Pf13895, Pf13927	10752	ENSG00000134121.9	3				0	0					356881	546591				100040		215234	405398		146733	403146	200581	152927		241665	190074	235669	151637		1.10069e+06	1.03355e+06	2.22053e+06	539109	913118		1.78997e+06		800372	3.66741e+06			165394							231936	337247		1.35275e+06	708114			245529	237356	362443	217726	191638	284040	363470		238728	1.66474e+06	691400	2.68166e+06			762000	308968		156861	224615	245695		195683			564924	352316							17.03	1	6	0.00679502	2	Phospho [S317; Y318; Y324; S1143; Y1152; S1176; Y1201]
Q6E0U4-4	DMKN	Isoform 4 of Dermokine [OS=Homo sapiens]	0.068	12	2	2	2	449	45.1	7.58	5.43		2			protein binding		93099	ENSG00000161249.20	19				0	0																																																																																				1	0	0	0	Phospho [T304]
P05067-9	APP	Isoform L-APP752 of Amyloid-beta A4 protein [OS=Homo sapiens]	0	12	7	202	7	752	85	4.81	326.5	7	4	cell death;cell growth;cell organization and biogenesis;cellular component movement;cellular homeostasis;defense response;metabolic process;regulation of biological process;response to stimulus;transport	cell surface;cytoplasm;cytosol;endoplasmic reticulum;endosome;extracellular;Golgi;membrane;organelle lumen	DNA binding;enzyme regulator activity;metal ion binding;protein binding	Pf00014, Pf02177, Pf03494, Pf03938, Pf10515, Pf11740, Pf12924, Pf12925, Pf13868, Pf15463	351	ENSG00000142192.20	21			Alzheimers Disease; Endoderm Differentiation; Apoptosis-related network due to altered Notch3 in ovarian cancer; Copper homeostasis; TGF-beta Signaling Pathway	5	1	3.18046e+07	1.34161e+07	7.02317e+07	2.05231e+07	4.76035e+06	8.49946e+07	6.36026e+07	8.20906e+07	6.95759e+07	4.25559e+07	9.92783e+07	1.77057e+07	2.37512e+07	1.01813e+08	3.84126e+06	9.40099e+06	7.5292e+06	1.62542e+07	6.30112e+07	9.99432e+06	1.28207e+07	1.39396e+07	7.69594e+06	2.17497e+07	4.71408e+06	1.07157e+08	2.28372e+07	4.28512e+06	4.50258e+06	3.79623e+07	1.50671e+08	1.66388e+08	9.56949e+06	7.88927e+07	3.23508e+07	3.12749e+07	7.54853e+06	3.36897e+07	3.8973e+07	5.25731e+07	3.18194e+07	2.44206e+07	4.09051e+07	6.77085e+06	1.54342e+07	3.49691e+07	3.58491e+07	1.5353e+07	2.54376e+07	5.19811e+07	5.82843e+06	1.06265e+07	3.30783e+07	1.53995e+07	4.58233e+06	2.40859e+07	5.90103e+06	3.42248e+07	7.50109e+06	1.2725e+07	2.63844e+07	1.94766e+07	2.27902e+07	5.39859e+07	4.72782e+07	8.01182e+06	5.53366e+07	4.17219e+06	8.04752e+06	1.20364e+07	2.63047e+07	8.15335e+06	1.2308e+07	1.4585e+08	9.69655e+07	1.09397e+07	1.21045e+08	9.62463e+07	1.82698e+08	6.73662e+07	8.19439e+07	1.47942e+08	22.45	1	3	0.00447094	2	Phospho [S441]
Q5D862	FLG2	Filaggrin-2 [OS=Homo sapiens]	0	12	15	150	15	2391	247.9	8.31	239.72	15	7	transport	cytoplasm;extracellular;nucleus	metal ion binding;structural molecule activity		388698	ENSG00000143520.6	1	Neutrophil degranulation			3	0	2.43243e+06	3.70064e+06	2.24098e+06	1.72988e+06	433358	1.14313e+06	3.88492e+06	1.25513e+06	3.27614e+06	1.51953e+06	4.2561e+06	2.52447e+06	1.89412e+06	4.0324e+06	1.26237e+06	358052	677134	1.5533e+06	5.38461e+06	7.86319e+06	830910	4.23146e+06	1.43324e+06	1.87137e+07	1.33302e+06	2.96822e+06	2.15804e+06	445921	1.70408e+06	9.09384e+06	3.50385e+06	840156	1.45269e+06	1.70423e+06	4.26565e+06	2.31226e+06	2.18698e+06	4.65778e+06	3.72499e+06	1.11006e+07	5.83589e+06	2.20449e+06	4.47259e+06	1.07201e+06	1.00579e+06	2.69055e+06	2.25866e+06	7.67542e+06	4.06792e+06	2.60242e+06	2.97501e+06	1.79564e+06	8.23701e+06	3.14333e+06	1.02391e+06	3.8173e+06	1.29407e+06	1.5493e+06	2.12167e+06	1.37815e+07	2.87503e+06	6.16799e+06	2.8344e+06	4.50439e+06	7.56986e+06	2.20654e+06	8.78006e+06	3.18091e+06	1.91826e+06	1.74847e+06	3.61627e+06	1.70043e+06	6.49188e+06	1.11505e+07	8.41071e+06	4.78155e+06	1.86744e+07	6.87237e+06	1.3942e+07	5.89933e+06	7.80627e+06	4.02618e+06	61.09	1	0	0	3	Phospho [T27; T53; T82; S113; T115; T122; S214; S551; S802; Y1300; T1598; S2190; S2193; S2340]
O15021-1	MAST4	Isoform 5 of Microtubule-associated serine/threonine-protein kinase 4 [OS=Homo sapiens]	0.001	12	26	168	25	2444	266	8.66	120.26	23	15	cell organization and biogenesis;metabolic process;regulation of biological process;response to stimulus	cytoplasm	catalytic activity;metal ion binding;nucleotide binding;protein binding	Pf00069, Pf00595, Pf07714, Pf08926, Pf13180, Pf14531, Pf14685	375449		5				0	1	4.64135e+06	4.54217e+06	1.03066e+07	2.95961e+06	3.67782e+06	1.1714e+07	1.21013e+07	1.28758e+07	1.22577e+07	1.19777e+07	1.39877e+07	5.81187e+06	6.75793e+06	1.43959e+07	2.51149e+06	3.51818e+06	2.53328e+06	1.2853e+07	1.28637e+07	2.18998e+06	1.49414e+06	1.66043e+06	819172	9.59394e+06	3.08815e+06	1.41479e+07	1.42094e+07	1.27774e+06	1.79278e+06	1.47703e+07	3.51445e+07	1.50767e+07	1.29265e+06	8.96283e+06	1.09041e+07	1.08226e+07	2.99584e+06	9.41895e+06	1.92981e+07	1.83546e+07	7.76436e+06	1.0681e+07	1.44371e+07	4.64897e+06	3.74544e+06	1.23477e+07	1.00731e+07	3.00862e+06	1.87713e+07	2.47914e+07	6.40783e+06	3.24478e+06	9.13806e+06	6.66665e+06	2.02752e+06	1.20731e+07	1.42934e+06	4.75221e+06	2.97869e+06	3.76047e+06	4.30087e+06	757045	1.07263e+06	1.80925e+07	6.26619e+06	3.91128e+06	1.0277e+07	3.32969e+06	2.59477e+06	8.67394e+06	3.69049e+06	2.94142e+06	5.67904e+06	1.47104e+07	8.75657e+06	2.85581e+06	2.22053e+07	1.10444e+07	6.89834e+07	5.50849e+07	1.49884e+07	1.8357e+07	72.2	1	0	0	3	Phospho [S176; S178; S1191; S1198; S1259; S1267; S1272; Y1275; S1288; S1344; S1600; S1643; S1651; S1681; S1707; T1727; S1730; T1733; S1795; T1801; S1994; S1995; S1996; T2074; S2261; S2263; S2269; S2341; S2373; S2407]
Q96IQ9-1	ZNF414	Zinc finger protein 414 [OS=Homo sapiens]	0.074	12	1	1	1	312	32.8	7.81	4.97		1	metabolic process;regulation of biological process	nucleus	DNA binding;metal ion binding;protein binding		84330	ENSG00000133250.13	19				0	0		1.01116e+06					1.90817e+06	1.01582e+06						2.65589e+06				342037		243896	692648				393484			175976	83358			978271	244333	491116	1.12392e+06	2.00777e+06	701031	1.69317e+06	1.35624e+06						146147	603419		208461	1.7072e+06	1.32572e+06	336619		572498	493116	109064	1.13389e+06			534709					909825	1.27512e+06			471868	214922	275852			443723	621258		203101	2.38445e+06		3.93427e+06	825906		696542		1	0	0	0	Phospho [T132; S151; S158; S166]
Q8NET5	NFAM1	NFAT activation molecule 1 [OS=Homo sapiens]	0.078	11	2	5	2	270	29.7	8.81	4.74	2	1	cell differentiation;defense response;regulation of biological process;response to stimulus;transport	cell surface;membrane	receptor activity;signal transducer activity		150372	ENSG00000235568.6	22	Neutrophil degranulation			3	0	4.42486e+06	923392	2.89474e+06	1.55321e+06	447767	1.01654e+07	3.10988e+06	6.06721e+06	4.67123e+06	2.66848e+06	4.49938e+06		2.55298e+06	7.81524e+06		1.57086e+06	1.34092e+06	1.9443e+06		778224	2.02325e+06	525209	592447		705372	5.42223e+06	3.89187e+06	945520		1.81134e+06	5.3742e+06	1.02364e+07		6.54389e+06	4.28774e+06	1.9202e+06	268979	3.1841e+06	3.44225e+06	6.51105e+06	2.8988e+06		2.2782e+06	508010	798514	5.07132e+06	5.52534e+06		5.3e+06	7.34176e+06					229949	970239	419004	339297	454510		2.12335e+06		1.26913e+06	3.79958e+06		813094	3.87165e+06			512275				1.68328e+07	9.94097e+06	312045	1.21909e+07		7.43255e+06	532927	5.87895e+06	1.52767e+07	10.15	1	12	0.00947119	2	Phospho [S210; S241]
O00712-4	NFIB	Isoform 4 of Nuclear factor 1 B-type [OS=Homo sapiens]	0.029	11	3	184	3	471	53	8.68	10.05	3	1	cell differentiation;cell organization and biogenesis;cellular component movement;metabolic process;regulation of biological process	nucleus	DNA binding	Pf00859, Pf03165, Pf10524, Pf15362	4781		9				0	0	3.8273e+06	2.78966e+06	4.65396e+06	4.34208e+06	2.9962e+06	4.40365e+06	4.02386e+06	7.47331e+06	9.7138e+06	3.72522e+06	7.24653e+06	3.42257e+06	5.92038e+06	7.24724e+06	3.14673e+06	5.49533e+06	3.37462e+06	9.23357e+06	7.41885e+06	1.75594e+07	4.11005e+06	2.48119e+06	2.73404e+06	2.21814e+06	4.75376e+06	4.17748e+06	4.56859e+06	3.15036e+06	3.1496e+06	5.13092e+06	1.16136e+07	7.15356e+06	1.90377e+07	3.27196e+07	4.35804e+06	3.03714e+06	1.50226e+06	4.04695e+06	5.52629e+06	1.11888e+07	7.2863e+06	5.36483e+06	3.75236e+06	1.88501e+06	4.75856e+06	3.87587e+06	8.68306e+06	3.28331e+06	5.29145e+06	8.51668e+06	9.80908e+06	5.9564e+06	3915724	9.20171e+06	2.20446e+06	8.55568e+06	2.47287e+06	3.16184e+06	1.41825e+06	2.95885e+07	1.15033e+07	3.75116e+07	1.62955e+06	7.92137e+06	3.55449e+06	2.20978e+06	3.41261e+06	7.72909e+06	3.54236e+06	4.66077e+06	4.99501e+06	4.28163e+06	7.0834e+06	2.36001e+07	2.36904e+07	5.16399e+06	1.35247e+07	5.69043e+06	1.68667e+07	2.33719e+07	8.58694e+06	9.3395e+06	11.37	1	11	0.00937766	2	Phospho [S316; S319; S320; T325; S327; S335; T337; Y341; S343; S346; S351; T353]
P29590-2	PML	Isoform PML-5 of Protein PML [OS=Homo sapiens]	0.001	11	5	134	5	611	67.4	6.34	157.6	4	4	cell differentiation;cell organization and biogenesis;cellular component movement;cellular homeostasis;defense response;metabolic process;regulation of biological process;response to stimulus;transport	cytoplasm;cytosol;membrane;nucleus	DNA binding;metal ion binding;protein binding	Pf00097, Pf00643, Pf12126, Pf13920, Pf14634	5371	ENSG00000140464.19	15			miRNA Regulation of DNA Damage Response; Wnt/beta-catenin Signaling Pathway in Leukemia; TGF-beta Signaling Pathway; DNA Damage Response	4	0		94717.5				318806	466648	151436			342307	394212	231072	452530		166863			2.86971e+06			326798	58379	1.52767e+06		324281	276671	43560.1	206883	718015		100693			81376.9		157215					193954	434035	134876	127863	68760.4			310443	202998			500930	190874		518998				666914		205058		321148	1.05529e+06					1.49628e+06	206851	362276	5.96251e+06			1.14571e+06		212017		463010			27.85	1	2	0.00369004	2	Phospho [S135; S403; S408; T409; S504; S505; S512; T513; S518; S527]
Q6ZST2	ZCCHC23	Zinc finger CCHC domain-containing protein 23 [OS=Homo sapiens]	0.108	11	1	1	1	131	14.4	9.38	2.22		1			metal ion binding		645078		4				0	0																																																																																				1	0	0	0	Phospho [T50; Y54]
Q8TF65	GIPC2	PDZ domain-containing protein GIPC2 [OS=Homo sapiens]	0	11	4	253	4	315	34.3	6.46	537.61	4	4		cytoplasm	protein binding	Pf00595	54810	ENSG00000137960.5	1				0	0	1.99046e+06	888047	2.23696e+06	3.09711e+06	350571	2.00355e+06	2.08209e+06			2.46822e+06	7.64201e+06	2.65865e+06	3.07262e+06	2.08016e+06	1.1619e+06		538744	370165	4.42199e+06	658277	313497	1.6454e+06	643722	3.5098e+06	1.16537e+06	1.61178e+06	1.22503e+06	565082	2.37659e+06	5.55456e+06		604671	2.40859e+06	3.50584e+06	1.64817e+06	2.82565e+06	2.23435e+06	2.68467e+06	6.37504e+06	9.34652e+06	4.21892e+06	2.55088e+06	2.67689e+06	266451	2.28886e+06		975989	1.16095e+06	2.73037e+06	7.27385e+06	2.39818e+06	1.49461e+06	4.021e+06	3.3616e+06		1.68528e+06	457633	2.35684e+06	1.60042e+06	8.54844e+06	573069	5.50944e+06	1.17792e+06	3.80519e+06	7.51986e+06	816151	964960	926748	1.18846e+06	1.65489e+06	3.63661e+06	843744	3.1627e+06	3.90963e+06	2.84901e+06	2.57994e+06	1.00532e+07	3.00069e+06	1.0352e+07	361438	1.3917e+06	5.00271e+06	38.55	1	0	0	3	Phospho [T25; S31; S33; T224]
Q8WZ75-1	ROBO4	Roundabout homolog 4 [OS=Homo sapiens]	0.001	11	10	127	10	1007	107.4	6.64	97.5	10	7	cell differentiation;development;regulation of biological process		protein binding;receptor activity	Pf00047, Pf07679, Pf07686, Pf08205, Pf13895, Pf13927	54538	ENSG00000154133.14	11			Robo4 and VEGF Signaling Pathways Crosstalk	1	0	743516	1.09866e+06	809866	1.28415e+06	2.01405e+06	521476	2.13841e+06	124605	1.65714e+06	986180	1.31715e+06	2.18258e+06	2.57553e+06	1.70781e+06	1.90302e+06	1.93673e+06	2.26994e+06	867547	1.48107e+06	2.46683e+06	2.30652e+06	2.39724e+06	1.68541e+06	4.8265e+06	1.93166e+06	1.09408e+06	1.16046e+06	1.59638e+06	2.70664e+06	1.88e+06	2.42518e+06	1.15999e+06	2.57071e+06	1.30266e+07	842300	629604	2.1115e+06	476033	1.71035e+06	7.04097e+06	1.88627e+06	1.08984e+06	1.43278e+06	2.66698e+06	3.34091e+06	861190		2.62037e+06	2.5219e+06	1.75659e+06	3.12129e+06	2.4645e+06	5.63902e+06	2.4618e+06	2.08271e+06	1.74152e+06	2.55771e+06	3.97922e+06	2.78398e+06	2.09505e+07	5.83792e+06	1.58461e+07	1.39456e+06	599507	8.69999e+06	2.28291e+06	657146	1.94431e+06	2.8996e+06	4.32608e+06	3.64236e+06	3.83625e+06	1.74594e+06	1.5245e+06	6.27827e+06	2.66726e+06	3.13173e+06	687810	755508	723599	767110	1.18313e+06	41.92	1	0	0	3	Phospho [T210; S934]
P50053	KHK	Ketohexokinase [OS=Homo sapiens]	0.067	11	4	8	4	298	32.5	6.32	5.5		4	metabolic process;response to stimulus	cytoplasm;cytosol	catalytic activity;nucleotide binding;protein binding	Pf00294	3795	ENSG00000138030.12	2	Fructose catabolism; Essential fructosuria	Fructose and mannose metabolism; Metabolic pathways	Polyol Pathway	11	0				76058.5																			23380.5					84334.3			1.40696e+06		59003.5	313197															129973		22148									608091		539252						73212.2			52855.6					126446					2.11802e+06			1	0	0	0	Phospho [S90]
Q14134-1	TRIM29	Tripartite motif-containing protein 29 [OS=Homo sapiens]	0.001	11	6	115	6	588	65.8	7.15	103.65	6	5	metabolic process;regulation of biological process	cytoplasm	metal ion binding;protein binding	Pf00643, Pf03938	23650	ENSG00000137699.16	11	Interferon gamma signaling			4	0	342864	1.06846e+06	4.17732e+06	689463	32236.9	3.70887e+06	7.87056e+06	6.07186e+06	5.07965e+06			2.05282e+06	2.05972e+06	74679.3	189405	570958	573507	1.08938e+06	5.19488e+06	991732	703845		154111	566637	155692	1.66128e+06	1.19431e+06	124850	256461	1.37651e+06	5.86464e+06	1.87518e+06		1.69523e+06	1.27419e+06	783989		1.76771e+06		2.86458e+06	2.40335e+06	2.27869e+06	2.6007e+06	175769	1.95901e+06	5.27043e+06	5.68249e+06	3.40377e+06	1.08101e+06			379299	69397.5	150380	924532	849474	196998			662067	1.7323e+06	174532			2.69007e+06	120993	4.12211e+06		273996	6.69146e+06	215518	2.13032e+06	513633	9.78486e+06	4.11287e+06	1.51533e+06	4.30057e+06			7.18035e+06			26.99	1	2	0.0034965	2	Phospho [S104; S152; S166; S168; T455; S457; T467; S488; S489]
Q6QNY0	BLOC1S3	biogenesis of lysosome-related organelles complex 1 subunit 3 [OS=Homo sapiens]	0.001	11	1	118	1	202	21.2	5.15	162.58	1	1	cell organization and biogenesis;cellular component movement;transport	cytoplasm;cytosol	protein binding		388552	ENSG00000189114.6	19	Golgi Associated Vesicle Biogenesis			5	0	676756	163659	741291	528088			511429		1.85545e+06			3.68972e+06	377962	1.99639e+06	694172		94386.3	293143	666449	227902	116927	653804		2.7915e+06	1.9408e+06			293112	2.92444e+06	3.92091e+06			419482			1.94802e+06	409828	705224	1.29662e+06	7.83994e+06		1.56022e+06	271548	526816	257935			933337	2.53274e+06	835636	916161	377477		763533	246638	197529	270374	218214	332574	1.80408e+06	724387	1.01278e+06	472908	576209		756872	702823	193200	948316	2.50516e+06	2.79719e+06	573045	5.82534e+06	5.11658e+06	3.44073e+06	1.88156e+06	1.41152e+06	2.85085e+06	4.01412e+06	735945		1.72971e+06	15.43	1	8	0.00829875	2	Phospho [T63; S65]
Q9UNN8	PROCR	Endothelial protein C receptor [OS=Homo sapiens]	0.006	11	3	82	3	238	26.7	7.18	53.75	3	3	cellular component movement;coagulation;regulation of biological process	cell surface;extracellular;membrane	protein binding;receptor activity	Pf00129	10544	ENSG00000101000.5	20	Common Pathway of Fibrin Clot Formation; Cell surface interactions at the vascular wall	Complement and coagulation cascades		5	0		301238	577066	129222	22593.9	482011	71369.3	1.07447e+06		143880	311901	951145	71896	830697	357316	130518	88750.3	1.93461e+06	116274	494399	261750	22775	122401	669163		666630	160333	88783.3	113735	508226	1.92956e+06	478040	544652	1.09057e+06	1.00824e+06	67255	71909.7	43765.7	1.14233e+06	831630	48873.7	32404	44669.1	108904	515154	436973		112128	57143.8	184872	115789	129203	845611	411216	329421	371639	127359	331946	389215	963624	897573	1.19064e+06	31415.7	1.50438e+06	949476	16006.2	800998	34468.2	102886	956529	463815	531955	548826	52694.6	708266	576229	2.5608e+07	888607	2.52674e+06	813108	1.63215e+07	2.25839e+06	8.93	1	18	0.0132353	1	Phospho [S195; T199]
Q16629	SRSF7	serine/arginine-rich splicing factor 7 [OS=Homo sapiens]	0.011	11	5	14	5	238	27.4	11.82	22.82		5	metabolic process;regulation of biological process;transport	cytoplasm;nucleus	metal ion binding;protein binding;RNA binding	Pf00076, Pf13893, Pf14259	6432	ENSG00000115875.18	2	Cleavage of Growing Transcript in the Termination Region ; Transport of Mature mRNA derived from an Intron-Containing Transcript; mRNA 3'-end processing; mRNA Splicing - Major Pathway; mRNA Splicing - Minor Pathway	Herpes simplex infection; Spliceosome	mRNA Processing	15	0			189243			349198		229803	384807			95891.8	94755.8											648915					110390													76666.1		82188.7	123409	731493	605072						283327		85238.4					146630		185824			1.42679e+06	51093.8				5.63698e+06	79720.5	95769.4	147530	283394	625800					1.98725e+06	133244			1	0	0	0	Phospho [S165; S192; S194; S196; S198; S233]
Q9H1C7	CYSTM1	Cysteine-rich and transmembrane domain-containing protein 1 [OS=Homo sapiens]	0	11	2	296	2	97	10.6	4.32	376.26	2	2	transport	membrane			84418	ENSG00000120306.9	5	Neutrophil degranulation			3	0	2.07302e+06	431640	1.63087e+06	2.22211e+06	248256		2.33089e+07	6.40313e+06	2.21114e+07	1.13827e+06	1.35555e+06	1.43748e+06	335744		115588	266465	201001		4.00744e+07	3.05458e+06	1.68246e+06	1.23976e+06	893350	2.04885e+06	1.86624e+06	782748		171858	793913	563473		1.28759e+06	658915	1.20783e+07	3.57874e+06	1.0898e+07	739329	4.92848e+06	4.06952e+07	2.42922e+07	1.05814e+07	9.88421e+06	2.26776e+07	261860	1.72051e+06	1.59082e+07	8.47027e+06	3.04864e+06	1.7557e+06	4.39052e+07	643539	2.13667e+06	5.85174e+06	1.99432e+06		92387	437252	3.18431e+06	3.67314e+06	7.38997e+06	1.86688e+06	1.21518e+07	1.62577e+06	1.16142e+07	3.44877e+07	78578.4	8.27755e+06	353418	902856	1.9614e+06	2.58279e+06	1.36235e+06		1.30416e+07	6.63042e+06	2.47384e+06	3.77852e+06	6.73782e+06	1.65843e+07	1.28642e+07	2.3238e+06	4.20141e+06	21.82	1	3	0.00429799	2	Phospho [T62; Y64]
Q96B36	AKT1S1	Proline-rich AKT1 substrate 1 [OS=Homo sapiens]	0.001	11	2	73	2	256	27.4	4.75	128.79	2	2	cell organization and biogenesis;regulation of biological process;response to stimulus	cytoplasm;cytosol;nucleus	protein binding		84335	ENSG00000204673.10	19	HSF1-dependent transactivation; AKT phosphorylates targets in the cytosol; mTORC1-mediated signalling; Constitutive Signaling by AKT1 E17K in Cancer	Longevity regulating pathway; Longevity regulating pathway - multiple species; mTOR signaling pathway; AMPK signaling pathway	Target Of Rapamycin (TOR) Signaling; VEGFA-VEGFR2 Signaling Pathway; Focal Adhesion-PI3K-Akt-mTOR-signaling pathway; Senescence and Autophagy in Cancer	22	0	654053	363959	1.73005e+06	44126.4	248564	2.35884e+06	1.25877e+07	3.80248e+06	5.39738e+06	174647	2.92728e+06	1.6249e+06	3.52528e+06	506231	411202	206064	238509	506499	2.12156e+06	1.98362e+06	356481	288498	173042	1.92884e+06	414170	8.38948e+07	4.04423e+07	81593.9	469584	1.72746e+06	1.47742e+07	6.9191e+07	1.06688e+06	3.63097e+06	1.024e+06	2.41465e+06	914354	5.80306e+06	4.08296e+06	1.08111e+07	945035	2.7128e+06	2.16159e+06	189411	162015	5.79381e+06	293835	273109	2.01296e+06	2.94594e+06	324289	368539		1.18326e+06	502428	378647	43622.5	1.33704e+06	104582	3.77372e+06		3.01424e+06	567998	1.21755e+06	5.32559e+06	1.42801e+06	2.47201e+06		832907	1.73482e+06	1.8392e+06	1.21706e+06	1.07812e+06	2.54018e+06	812531	2.04931e+06	6.67688e+06	5.69191e+06	1.02733e+07		3.77816e+06	641728	11.22	1	11	0.00932994	2	Phospho [T198; S202; S203; S211; S212; T246]
Q9NWH9-1	SLTM	SAFB-like transcription modulator [OS=Homo sapiens]	0.001	11	7	67	7	1034	117.1	7.87	96.47	4	4	cell death;metabolic process;regulation of biological process	nucleus	DNA binding;RNA binding	Pf00076, Pf02037, Pf13893, Pf14259	79811	ENSG00000137776.16	15				0	0	638925	354921		1.02009e+06	102709	4.3024e+06	985842	5.25905e+06	1.96047e+06	277766	850224	1.18955e+06	325646	1.67411e+06	542234		487230	647597	4.35163e+06		173747	1.12307e+06		2.44077e+06	576551	1.34191e+06	932029	541722	1.04396e+06	6.48017e+06		763377				188459	668731	857195		4.02297e+06	890939	1.73167e+06	3.09584e+06	527194	2.7727e+06	2.19157e+06	2.85595e+06	2.59108e+06		1.04696e+06	205726	491709	2.2082e+06	382353	571607	1.38926e+06	837421	128891			248509	176726	173013		1.39832e+06	225457	2.47026e+06	130126	231496	6.2309e+06	339296	601694	4.08424e+06	1.03888e+07	2.6988e+06	282883	1.76365e+06	637966	1.76235e+06		939210	538139	10.07	1	12	0.00941177	2	Phospho [T69; S71; S289; S553; S944; S1002; S1014; S1019; S1021]
Q9H0E2	TOLLIP	Toll-interacting protein [OS=Homo sapiens]	0.135	11	2	5	2	274	30.3	5.97	0	2	1	cell communication;cell differentiation;defense response;metabolic process;regulation of biological process;response to stimulus;transport	cytoplasm;cytosol;extracellular;organelle lumen	protein binding;signal transducer activity	Pf00168, Pf02845	54472	ENSG00000078902.15	11	Interleukin-1 family signaling; Neutrophil degranulation	Toll-like receptor signaling pathway	Regulation of toll-like receptor signaling pathway; IL-1 signaling pathway; Structural Pathway of Interleukin 1 (IL-1); Toll-like Receptor Signaling; Toll-like receptor signaling pathway	12	0																																																																																			8.9	1	18	0.0132256	1	Phospho [Y45]
P55291	CDH15	Cadherin-15 [OS=Homo sapiens]	0.007	11	8	22	8	814	88.9	4.98	34.48	6	6	cell organization and biogenesis;regulation of biological process	membrane	metal ion binding;protein binding	Pf00028, Pf01049	1013	ENSG00000129910.7	16	Adherens junctions interactions; CDO in myogenesis	Cell adhesion molecules (CAMs)		8	0					54607.2										397226	152535	142519	174980		165187	197512	115355	157888		352564		188026	159632	178302				174400	2.13203e+06			136927		1.04236e+06					237560							216941	136980	344644	227413	76938.8	438348	114828	135507	167019	961628	239479	3.80309e+06				83881.4		67226.4	210019	74789.1	236246	284209	288317		945813	164396							21.3	1	3	0.00416667	2	Phospho [T158]
P15151-2	PVR	Isoform Beta of Poliovirus receptor [OS=Homo sapiens]		11	2	31	2	372	40.1	5.96		2		cell organization and biogenesis;regulation of biological process	cell surface;cytoplasm;membrane	protein binding;receptor activity	Pf00047, Pf08205	5817	ENSG00000073008.14	19				0	0		107818	843361	370068			473993	835424	723711	395094	757563	243130		4.9434e+06		404489	68016.2	675488					51256.5				139598	95377.5		994248	5.7101e+06	1.51126e+06	200567	1.3537e+06	1.95544e+06	750816		457054			896610					998203	575313					351443			245751			91859.2	303307	286650	535724	262198		1.18285e+06	2.12155e+06		1.37988e+06		62553.1				240055	2.09798e+06		470123	3.66694e+07	2.34804e+06			3.48379e+06	1.27672e+06	11.98	1	10	0.00879507	2	Phospho [S352; Y353; S354; S357; S361; S362; T368]
Q9P2B4	CTTNBP2NL	CTTNBP2 N-terminal-like protein [OS=Homo sapiens]	0.014	11	5	9	5	639	70.1	8.06	20.29	4	2	metabolic process;regulation of biological process	cytoplasm;cytoskeleton	catalytic activity;motor activity;protein binding	Pf01576, Pf02463, Pf04111, Pf04156, Pf05557, Pf07888, Pf09727, Pf09728, Pf12128, Pf13514	55917	ENSG00000143079.14	1				0	0			1.05014e+06																											168724																									52106.6						320689									103698							2.21292e+06						19.63	1	3	0.00385604	2	Phospho [S325; T340; Y345; S523; S560; S563; S568; T570]
Q9ULI3-2	HEG1	Isoform 2 of Protein HEG homolog 1 [OS=Homo sapiens]	0.001	11	6	52	6	1012	106.4	6.11	92.66	6	4	cell differentiation;cell organization and biogenesis;regulation of biological process	extracellular	metal ion binding;protein binding		57493		3				0	0	1.39397e+06		281144	125465	251123		1.83223e+06	650719	1.76246e+06	389830	585393	190765		1.14431e+06	286638		117688	172004	1.11384e+06		425136		53935.9	794389				97586.3		521091	1.41016e+06		56289.8	370733		1.02047e+06	82781.8	3.67277e+06	2.48165e+06	2.01824e+07	2.99682e+06	1.96656e+06	755394	52718.4		1.01147e+06	3.10872e+06		386787	708339		106058		570065	143925	507762			278578		67589.2		899203	1.07129e+06	1.44744e+06	460662	1.01772e+06	31300.2	69249.4	250586	584249		123416	1.49047e+06	1.4469e+06	163295	1.08019e+07	1.44524e+06	3.82967e+06	294246	2.14584e+06	542734	26.04	1	2	0.00344234	2	Phospho [T230; S232; S303; S304; S305; S306; T309; S400; S515; S516; S949; T957; S990; T996]
Q9UGJ0-3	PRKAG2	Isoform C of 5'-AMP-activated protein kinase subunit gamma-2 [OS=Homo sapiens]	0.006	11	5	35	5	525	58.4	8.94	45.83	3	4	cell communication;metabolic process;regulation of biological process;response to stimulus;transport	cytosol	catalytic activity;enzyme regulator activity;nucleotide binding;protein binding	Pf00478, Pf00571	51422	ENSG00000106617.13	7			AMP-activated Protein Kinase (AMPK) Signaling; Target Of Rapamycin (TOR) Signaling; Energy Metabolism; Sterol Regulatory Element-Binding Proteins (SREBP) signalling; Ectoderm Differentiation; Angiopoietin Like Protein 8 Regulatory Pathway	6	0		113010		361302	36263.7				385546	199395	927752	4.30495e+06	524773	986331	266657				525011		130746	165499	165075	284727	80160.7	1.3038e+06			1.32336e+06	547186	3.32108e+07		114350				132389	778380	895330	1.47281e+06	675524			70416.5	506491	727479		164933	600197	385816	360121	131235	1.08101e+06			741730	60306.7	941756		1.27119e+06		733583			367090	809476		105859	133892	232018	880725		179505			2.05012e+06							9.32	1	17	0.0127724	1	Phospho [S21; S27; S43; S46; S91; S94; T98; S99; S150; S151; S152]
Q8WUF5	PPP1R13L	RelA-associated inhibitor [OS=Homo sapiens]	0.011	11	7	81	7	828	89	6.81	24.63	7	5	cell death;metabolic process;regulation of biological process	cytoplasm;cytosol;nucleus	protein binding	Pf00018, Pf00023, Pf07653, Pf12796, Pf13606, Pf13637, Pf13857, Pf14604	10848	ENSG00000104881.15	19	Regulation of TP53 Activity through Association with Co-factors			6	0	5.47606e+06	236070	4.63962e+06	1.81482e+06	362467	8.23168e+06	1.49069e+07	5.08666e+06	1.12357e+07	4.04666e+06	8.36787e+06	5.63934e+06	691846	8.94942e+06	215991		1.37982e+06	920975	1.07894e+07	235515	472198		123161	1.48856e+06	402813	2.71997e+06	4.14866e+06	334687	106667	3.48134e+06	4.73599e+06	2.41238e+06	335289	3.95777e+06	3.93658e+06	7.29429e+06	167954	1.35062e+07	1.43364e+07	4.91334e+07	1.00775e+07	1.02319e+07	5.895e+06	756938	422941	1.28473e+07	1.37264e+07	1.90888e+06	3.96404e+06	1.01361e+07	574048	2.47549e+06			245333	2.98939e+06		453111	692383	931741	725944	454446	608069	5.89295e+06	9.3002e+06	823059	5.49608e+06	177053		1.44346e+06	611092		2.31698e+06	2.03999e+07	1.06889e+07	343484	3.21424e+07	1.00858e+07	1.7378e+07	6.34693e+06	5.37409e+06	8.85864e+06	29.95	1	0	0	3	Phospho [T90; T95; S100; S102; T105; Y109; S110; S113; S119; S120; T123; T266; S268; Y269; S357; S358; S567]
P41236	PPP1R2	Protein phosphatase inhibitor 2 [OS=Homo sapiens]	0	11	4	241	4	205	23	4.74	787.32	3	4	metabolic process;regulation of biological process	cytosol	enzyme regulator activity;protein binding	Pf04979	5504	ENSG00000184203.7	3				0	0	4.18394e+06	721755	5.61279e+06	2.76344e+06	627350	7.59356e+06	6.61346e+06	8.21872e+06	6.94844e+06	3.33906e+06	4.24305e+06	121249	2.85639e+06	1.18488e+07	541479	1.20204e+06	1.9097e+06	2.53246e+06	7.14279e+06	304285	988408	319704	826428	2.76586e+06	1.03591e+06	5.85621e+06	4.05735e+06	717194	323217	4.25936e+06	9.30492e+06	8.357e+06	1.10508e+06	4.35666e+06	9.16069e+06	1.8446e+06	948970	5.2841e+06	5.63774e+06	1.58579e+07	5.23492e+06	2.80665e+06	2.55518e+06	775717	225544	7.46472e+06	6.55325e+06		4.91779e+06	7.00361e+06	433926	1.86852e+06	5.65428e+06		794014	2.15428e+06	669881	950557	1.34336e+06		1.51915e+06	1.2182e+06	2.05362e+06	7.2233e+06	3.24463e+06	710445	5.69256e+06	430400	492070	1.55987e+06	2.21752e+06	908921	3.20732e+06	1.61957e+07	6.28574e+06	1.11681e+06	1.0268e+07	6.40596e+06	1.39041e+07	2.75789e+06	4.36814e+06	1.14485e+07	16.9	1	6	0.00675676	2	Phospho [Y114; S121; S122; S127]
Q7Z2W4	ZC3HAV1	zinc finger CCCH-type antiviral protein 1 [OS=Homo sapiens]	0.001	11	8	104	8	902	101.4	8.4	91.12	7	4	defense response;metabolic process;regulation of biological process;response to stimulus	cytoplasm;cytosol;nucleus	catalytic activity;metal ion binding;nucleotide binding;protein binding;RNA binding	Pf00644	56829	ENSG00000105939.12	7	Signaling by BRAF and RAF fusions			4	0	458964	1.51025e+06	3.7596e+06	2.30667e+06	1.12361e+06	1.5753e+07	1.0181e+07	1.73364e+07	1.45513e+07	2.84493e+06	7.78745e+06	1.42122e+06	340826	555011	462274	1.37913e+06		3.11508e+06	1.26128e+07	888696	1.29957e+06	1.95273e+06	782463	2.47424e+06	555876	5.53457e+06	6.23082e+06	174286	403057	6.75855e+06			880850	6.39531e+06	4.16096e+06	1.24978e+06	874766	7.23122e+06	9.23198e+06	1.53652e+07	5.44867e+06	7.87408e+06	9.61632e+06	865651	3.40197e+06	1.34238e+07	2.73478e+07	2.18899e+06	7.91852e+06	1.12771e+07	1.40094e+06	563442	3.10559e+06	1.26512e+06	1.31737e+06	3.79092e+06	1.10404e+06	1.79632e+06	1.31074e+06	1.58534e+06	2.55494e+06	1.562e+06	202319	7.01115e+06	7.87628e+06	1.72258e+06	1.11107e+07	367986	572758	2.69697e+06	3.19193e+06	2.24544e+06	4.89007e+06	3.70359e+07	1.6564e+07	1.2087e+06	1.49277e+07	7.05695e+06	8.82701e+06	2.44827e+06	7.00456e+06	8.59189e+06	26.32	1	2	0.00344828	2	Phospho [S271; T273; S275; T294; Y299; T326; T375; S378; T380; T403; S601; T894]
Q6ZQN7	SLCO4C1	Solute carrier organic anion transporter family member 4C1 [OS=Homo sapiens]	0	11	7	152	7	724	78.9	7.53	170.09	7	3	cell differentiation;development;transport	membrane	protein binding;transporter activity	Pf03137, Pf07648, Pf07690	353189	ENSG00000173930.8	5	Transport of organic anions; Neutrophil degranulation			7	0	119035258	6.01367e+07	1.38408e+08	5.20044e+07	9.39609e+06	1.32271e+08	4.73942e+07	7.53963e+07	7.92429e+07	97028040	190383680	1.7069e+07	8.22285e+07	2.58959e+08	1.76073e+06	2.22272e+07	1.45685e+07	5.14127e+07	8.05269e+07	2.59343e+07	3.9443e+07	2.36488e+07	1.70338e+07	1.55748e+07	6.66007e+06	1.98796e+08	6.40815e+07	1.02977e+07	3.7963e+06	4.10926e+07	1.63895e+08	3.72127e+08	1.83736e+07	1.58579e+08	1.68974e+08	1.32258e+08	9.48804e+06	7.44771e+07	6.92502e+07	1.10993e+08	5.07112e+07	4.15885e+07	6.34249e+07	1.38526e+07	1.32151e+07	6.03135e+07	6.5964e+07	1.30605e+07	1.56975e+08	1.69997e+08	501251	1.9791e+07	5.74106e+07	2.00729e+06	6.1327e+06	2.89398e+07	9.53545e+06	1.85893e+07	6.03204e+07	3.58394e+06	4.90724e+07	3.61529e+06	4.90095e+07	9.56155e+07	6.73909e+07	1.4029e+07	8.91309e+07	1.56651e+07	5.49564e+06	9.40729e+06	2.82627e+07	6.79138e+06	1.83731e+07	2.45735e+08	1.50161e+08	2.18306e+07	2.59779e+08	2.06082e+08	134641967	1.28829e+08	1.38917e+08	3.33985e+08	60.02	1	0	0	3	Phospho [S24; S26; S28; S58; S62; S65; S71; S77; S79; Y542; S546]
Q01518-1	CAP1	adenylyl cyclase-associated protein 1 [OS=Homo sapiens]	0.037	11	6	191	6	475	51.9	8.06	7.94	6	4	cell organization and biogenesis;cellular component movement;regulation of biological process;response to stimulus;transport	cytoplasm;cytoskeleton;extracellular;membrane;organelle lumen	protein binding	Pf01213, Pf07986, Pf08603	10487	ENSG00000131236.16	1	Platelet degranulation ; Neutrophil degranulation; Role of ABL in ROBO-SLIT signaling		Angiopoietin Like Protein 8 Regulatory Pathway; Insulin Signaling	13	0	1.0879e+07	3.10359e+06	1.52734e+07	4.02171e+06	924043	7.89823e+06	1.27054e+07	1.2487e+07	1.53602e+07	5.27343e+06	1.79051e+07	4.76373e+06	3.32021e+06	1.57016e+07	1.07797e+06	2.33666e+06	1.30357e+06	8.3661e+06	8.94288e+06	2.64782e+06	1.26518e+06	2.4816e+06	1.06886e+06	5.6705e+06	1.92534e+06	2.38531e+07	4.8492e+06	864339	1.65971e+06	1.45974e+07	5.12041e+07	2.36542e+07	1.06156e+06	1.44022e+07	1.12398e+07	4.38758e+06	1.1335e+06	1.82306e+07	1.36073e+07	6.04097e+07	1.14236e+07	6.1842e+06	1.26519e+07	316422	5.78102e+06	2.47623e+07	1.5453e+07	3.71125e+06	8.73408e+06	1.23514e+07	1.37787e+06	2.66371e+06	1.21042e+07	9.59372e+06	1.44914e+06	4.55149e+06	1.42165e+06	1.80079e+07	6.45875e+06	1.1154e+07	5.26837e+06	6.4854e+06	1.29355e+07	1.0016e+07	2.2035e+07	1.66892e+06	8.5444e+06	1.28918e+06	436270	1.17734e+07	6.2132e+06	8.23124e+06	1.33552e+07	2.98851e+07	1.27958e+07	1.06303e+07	5.13743e+07	1.78142e+07	2.71114e+07	4.34795e+07	5.01089e+06	2.00952e+07	31.15	1	0	0	3	Phospho [T307; S308; S310]
P35221	CTNNA1	Catenin alpha-1 [OS=Homo sapiens]	0	11	8	394	8	906	100	6.29	870.01	8	3	cell organization and biogenesis;regulation of biological process;response to stimulus	cytoplasm;cytoskeleton;cytosol;Golgi;membrane	protein binding;RNA binding;structural molecule activity	Pf01044	1495	ENSG00000044115.20	5	Adherens junctions interactions; CDO in myogenesis; VEGFR2 mediated vascular permeability; RHO GTPases activate IQGAPs	Adherens junction; Arrhythmogenic right ventricular cardiomyopathy (ARVC); Bacterial invasion of epithelial cells; Endometrial cancer; Tight junction; Leukocyte transendothelial migration; Pathways in cancer; Hippo signaling pathway	Arrhythmogenic Right Ventricular Cardiomyopathy; Apoptosis-related network due to altered Notch3 in ovarian cancer; VEGFA-VEGFR2 Signaling Pathway; White fat cell differentiation	27	0	3.01104e+06	3.36967e+06	3.09559e+07	2.04581e+06	226373	4.79028e+06	5.75786e+06	1.22234e+07	1.19511e+07	4.8089e+06	6.31587e+06	2.20003e+07	7.6768e+06	1.36122e+07	2.4949e+06	2.40658e+06	791193	4.04356e+06	11773073	3.60824e+06	9.43722e+06	3.72865e+06	1.25036e+06	6.37806e+06	672095	1.72721e+06	4.08492e+06	316693	6.11357e+06	1.50515e+07	1.54988e+07	3.40452e+06	625571	5.64542e+06	2.78446e+06	2.90617e+06	2.60493e+06	9.45814e+06	4.81998e+06	3.33725e+07	5.10945e+06	9.23209e+06	9.44529e+06	1.22377e+06	5.42945e+06	2.49734e+06	3.09552e+06	8.89029e+06	2.25259e+06	3.27363e+06	734368	802047	6.63545e+06	1.03839e+07	2.98267e+06	5.59573e+06	1.59838e+06	2.34717e+06	1.65773e+06	1.94781e+07	2.98388e+07	7.67911e+06	4.32681e+06	9.04044e+06	8.95535e+06	2.951e+06	6.74126e+06	1.92243e+06	764571	1.04167e+07	6.59074e+06	1.27543e+07	1.4294e+07	5.977e+06	7.77638e+06	9.54184e+06	5.50921e+07	4.09107e+06	8.18689e+06	1.63495e+08	1.26777e+07	5.39225e+06	46.78	1	0	0	3	Phospho [S641; T645; S652; T654; S655; T658; Y779]
Q9HCP0-1	CSNK1G1	Casein kinase I isoform gamma-1 [OS=Homo sapiens]	0.001	11	4	60	3	422	48.5	9.01	115.58		4	metabolic process;regulation of biological process;response to stimulus;transport	cytoplasm;cytosol;nucleus	catalytic activity;nucleotide binding;protein binding	Pf00069, Pf07714, Pf12605	53944	ENSG00000169118.17	15		Hedgehog signaling pathway	Wnt Signaling Pathway Netpath	2	1	412307	171688		327025	117520	29748.2			982260	88860.6	552131	721256	313603		175028		19441.7			185439	147014	724810	354002	2.91497e+06	311824		27783.7		188774	47213.4		119136	400246	369397	283275	363746	421676		1.57448e+06	2.36721e+06	1.34452e+06		613106	142311	602694			397292	311320	912039	174912	370067	1.20835e+06	484470	78856.5	152321	141221	470481	382002	713100	155581	902479	389598	1.05562e+06	4.48898e+06	166266	668470	55812.8	289506	695031	814444	213206	227254	243480	206185	208689	357495	480926	819501	799881	630388			1	0	0	0	Phospho [S29; S31; T212; T214; S353; T355; S361]
Q9H2I8	C10orf11; LRMDA	leucine-rich melanocyte differentiation-associated protein [OS=Homo sapiens]	0.009	11	2	21	2	198	22.6	6.7	28.18	2	2	cell differentiation		protein binding	Pf12799, Pf13855, Pf14580	83938	ENSG00000148655.14	10				0	0	74437.6		286415	52746.5		564062	482557	125754	678956		162104	67480.9												168109	73746	159393	110626				246135	86367.2				167757		284873	315198	1.13004e+06	417965	196954			150674	181434	788198	72481.7	103293	219624				98896.3										509886	278227	165263	53737.4			107088				455680	200479		409166	271896	560414	539773		62164.2	12.11	1	10	0.0088968	2	Phospho [S152; S153]
P09132-1	SRP19	Signal recognition particle 19 kDa protein [OS=Homo sapiens]	0.016	11	2	10	2	144	16.1	9.85	17.29	2	2	cell organization and biogenesis;response to stimulus;transport	cytoplasm;cytosol	protein binding;RNA binding	Pf01922	6728	ENSG00000153037.13	5	SRP-dependent cotranslational protein targeting to membrane	Protein export		4	0																																																																						320665													19.1	1	3	0.0037594	2	Phospho [S135]
O75781	PALM	Paralemmin-1 [OS=Homo sapiens]	0.007	11	3	23	3	387	42.1	5	30.88	3	3	cell organization and biogenesis;cellular component movement;regulation of biological process;response to stimulus	cytoplasm;membrane;nucleus	protein binding	Pf03285	5064	ENSG00000099864.17	19				0	0	50254.7	27995.7									140747	112845		98815.2	29350.6				286748			44429.2		764876	33067.4					184032					825354	126062					343995	229301	171673		39242.4					598860	21874.3	313588				87693.8					1.93059e+06	130389		295532	820877	37824.2	291928				49111.5									875847			13.53	1	8	0.00766283	2	Phospho [S138; T141; T145; S152; T154; S245; S249; T250]
Q12846	STX4	Syntaxin-4 [OS=Homo sapiens]	0	11	4	321	4	297	34.2	6.28	604.42	4	4	cell organization and biogenesis;regulation of biological process;response to stimulus;transport	cell surface;cytoplasm;cytosol;endosome;membrane;vacuole	enzyme regulator activity;protein binding	Pf00804, Pf05739	6810	ENSG00000103496.14	16	Translocation of GLUT4 to the plasma membrane; Clathrin derived vesicle budding; Disinhibition of SNARE formation; ER-Phagosome pathway; Other interleukin signaling	SNARE interactions in vesicular transport; Vasopressin-regulated water reabsorption	Insulin Signaling	20	0	2.75169e+06	252837	374731	942414	162493	3.19257e+06	2.21209e+06	2.57571e+06	4.52869e+06	2.29162e+06	4.73484e+06	3.52986e+06	3.47956e+06	2.06152e+06	1.98872e+06	583992	1.42777e+06	4.89005e+06	1.99833e+06	424735	102417	628290	449662	5.95641e+06	723007	2.8111e+06	2.12611e+06	324659	907957	4.26945e+06		93866.9	967784		1.20538e+06	2.06671e+06	1.57942e+06	2.1891e+06	3.9062e+06	1.30728e+07	3.71253e+06	4.15008e+06	7.94757e+06	715629	3.22735e+06	1.90761e+06	4.42009e+06	1.30532e+06	1.54224e+06	1.46203e+07	3.09084e+06	1.33934e+06	4.31522e+06	685052	1.28949e+06	2.85513e+06	1.61048e+06	117021	176350			1.14158e+06	296024	3.57382e+06	4.29159e+06	1.59895e+06	3.90624e+06	851878	1.08802e+06	2.76475e+06	1.65425e+06	373551	1.28591e+06	1.0083e+06	431751	1.04217e+06		121407	241017	753376	229829	320802	19.76	1	3	0.00388098	2	Phospho [T5; S14; S15; S117]
Q9Y534	CSDC2	Cold shock domain-containing protein C2 [OS=Homo sapiens]	0.093	11	2	9	2	153	16.8	7.55	3.22		2	metabolic process;regulation of biological process	cytoplasm;nucleus	DNA binding;protein binding;RNA binding	Pf00313	27254	ENSG00000172346.14	22				0	0		82012.1	213373	428165								122281					83331.8								193817		121975		153431						808547							168451			83644.5			209182				145762	327137	357801						509045		367733	63034.5		267572			84151.6		218577	261122	400754			212135	250619		611304		1.14711e+06				1	0	0	0	Phospho [S32; S47]
O14520	AQP7	Aquaporin-7 [OS=Homo sapiens]	0	11	2	149	2	342	37.2	8.95	204.82	2	2	metabolic process;transport	cytoplasm;membrane	transporter activity	Pf00230	364	ENSG00000165269.12	9	Transport of glycerol from adipocytes to the liver by Aquaporins; Passive transport by Aquaporins	Regulation of lipolysis in adipocytes; PPAR signaling pathway	PPAR signaling pathway	7	0	2.06958e+06	2.36158e+06	7.15414e+06	540792	124801	2.48357e+06	1.92443e+06	455174		2.42558e+06	2.79265e+06	6.51611e+06	2.00261e+06		3.26612e+06	417998	251819	645561	713548	568353	712323	3.15319e+06	2.9698e+06	5.70661e+06	872279	2.93975e+06	529695	253812	701438	2.99638e+06	684457	1.38945e+06	1.80508e+06	1.7062e+06	4.37665e+06	2.70086e+06	1.52941e+06	1.07492e+06	688938		605865	667774	6.18637e+06	1.59721e+06	1.15528e+07	1.14593e+06		3.23982e+06	2.07623e+06	852233	1.24169e+06	5.68909e+06	3.24966e+07	2.57192e+07	2.82045e+06	3.38451e+06	932862	3.67635e+06	2.37214e+06	1.16569e+06	3.14904e+06	2.68283e+06	1.48683e+06	2.59766e+06	2.17382e+06	1.23311e+06	849086	1.37152e+06	1.89375e+06	7.9619e+06	2.54994e+06	2.04734e+06	5.51167e+06		503048	2.1962e+06	4.75582e+06	2.09849e+06	3.78576e+06	3.58625e+06	2.84504e+06	1.15095e+06	48.14	1	0	0	3	Phospho [S290; T310; S312; T315; S318; S320]
Q96CV9-1	OPTN	Optineurin [OS=Homo sapiens]	0.001	11	6	98	6	577	65.9	5.24	136.78	6	6	cell communication;cell death;cell organization and biogenesis;defense response;metabolic process;regulation of biological process;response to stimulus;transport	cytoplasm;cytoskeleton;cytosol;endosome;Golgi;membrane;mitochondrion;nucleus;vacuole	metal ion binding;protein binding	Pf11577	10133		10	TBC/RABGAPs; Regulation of PLK1 Activity at G2/M Transition			9	0	667975		250679	1.50341e+06							583152	3.19697e+06	768460		522904	361956	340668	209245	753679	999381	220421	726306	54834.8	402561	774013	251399	99480.9		678393	2.42269e+06			1.34875e+06	826560				305807				550032	1.01492e+06		553205			559722	109854		279415	863101	544836	672220	389781	518631	290253	2.34998e+06		3.31264e+06	560232	2.19144e+06	484880		1.77187e+06		348282	571252	399353	1.56708e+06	1.36297e+06	234711	764123	1.57542e+06	661064	607484	5.03809e+06			1.49116e+06			22.5	1	3	0.00449775	2	Phospho [S177; S198; S206; T207; S342; T525; S526; S528]
Q13555-7	CAMK2G	Isoform 7 of Calcium/calmodulin-dependent protein kinase type II subunit gamma [OS=Homo sapiens]	0.006	11	4	46	4	533	59.7	7.42	56.3	4	3	cell differentiation;cell organization and biogenesis;metabolic process;regulation of biological process;response to stimulus;transport	cytoplasm;cytosol;membrane	catalytic activity;nucleotide binding;protein binding	Pf00069, Pf07714, Pf08332, Pf12680, Pf13474, Pf14534	818		10			Energy Metabolism; Myometrial Relaxation and Contraction Pathways; Calcium Regulation in the Cardiac Cell	3	0	190614	1.75475e+06	2.01054e+06	1.52417e+06		394543	4.85292e+06	6.7826e+06	1.43137e+07	3.07368e+06	2.76308e+06	2.18776e+06	70441.9	1.5011e+07	288259	1.69326e+06		378937	9.878e+06		2.15432e+06	961454	379189		815278	1.94118e+06	238120	436658	277801	4.52383e+06	2.41544e+06	2.3655e+06	526937		1.36121e+06	4.5283e+06	305869	5.98943e+06	8.85423e+06	1.68349e+07	1.35554e+07	9.12513e+06	2.70777e+06	319071		3.74384e+06		430486	2.45921e+06	8.1864e+06	516928	535459	1.12131e+06	128691		2.38797e+06	181760	366711	163851	439447		649970		1.21313e+07	3.63228e+06	1.97412e+06	9.63771e+06		1.13594e+06	939365	1.15804e+06	619264	954858	2.81266e+06	7.02869e+06	509624		1.37618e+06	1.45025e+06		4.70181e+06		15.44	1	8	0.00831601	2	Phospho [T287; S347; T348; S350; S397]
Q9BRK5-1	SDF4	45 kDa calcium-binding protein [OS=Homo sapiens]	0.001	11	4	101	4	362	41.8	4.86	161.16	3	4	cell differentiation;response to stimulus;transport	cytoplasm;endosome;Golgi;membrane;organelle lumen	metal ion binding;protein binding	Pf13499	51150	ENSG00000078808.16	1				0	0	368836	420075	401245	1.19595e+06			470012	232706	434115	939716	1.65584e+06	767907	756877		175238	1.18893e+06	189140	382130	2.81016e+06	536964	573950	513400	232172	944080	932186	3.46464e+06	924809		588954	5.37224e+06	769168	1.31801e+06	837269	1.188e+06		1.79395e+06	491215	1.2191e+06	1.46854e+06	5.90051e+06	2.93417e+06	1.21837e+06	1.43209e+06		1.05353e+06	1.39751e+06	1.30462e+06	3.8782e+06	691566	6.34956e+06	46829.7	734778	1.88535e+06	676823	159827	2.42274e+06	379233	660127		5.40093e+06	1.82483e+06	6.67841e+06		1.519e+06	4.16825e+06	209673	1.99535e+06	279684		1.32626e+06	1.59609e+06	493363		2.06679e+06	4.82948e+06	486996	1.0202e+07	3.29048e+06	1.64508e+06	1.83496e+06	1.66177e+06	4.68849e+06	16.28	1	7	0.0076087	2	Phospho [T193]
P55072	VCP	Transitional endoplasmic reticulum ATPase [OS=Homo sapiens]	0.006	11	9	49	9	806	89.3	5.26	42.26	9	6	cell communication;cell organization and biogenesis;metabolic process;regulation of biological process;response to stimulus;transport	cytoplasm;cytosol;endoplasmic reticulum;extracellular;membrane;nucleus;organelle lumen;proteasome	catalytic activity;enzyme regulator activity;nucleotide binding;protein binding;RNA binding	Pf00004, Pf00910, Pf01057, Pf01078, Pf02359, Pf02933, Pf05496, Pf05673, Pf06068, Pf07724, Pf07726, Pf07728, Pf09336, Pf13191, Pf13207, Pf13401	7415	ENSG00000165280.15	9	Protein methylation; Translesion Synthesis by POLH; N-glycan trimming in the ER and Calnexin/Calreticulin cycle; Josephin domain DUBs; Ovarian tumor domain proteases; ABC-family proteins mediated transport; HSF1 activation; Hh mutants that don't undergo autocatalytic processing are degraded by ERAD; E3 ubiquitin ligases ubiquitinate target proteins; Neutrophil degranulation; Defective CFTR causes cystic fibrosis; Hedgehog ligand biogenesis	Legionellosis; Protein processing in endoplasmic reticulum		35	0		103218	361071	370849	631691	2.26243e+07	696924	1.19635e+06	2.16729e+06	43354.5	1.29288e+06	421957	73547.7	104076		112406		25695.2	1.17491e+06	101284	181538	294991	154750	578577		1.60629e+06	76851.3	512038		903083	3.79367e+06	1.35716e+06	129727	3.15975e+06		57513.8			2.22639e+06			873040	737620	820794	373599	49006	2.15797e+06	1.16273e+06	46282.9	1.44642e+06	1.04902e+06	119871	106603				39843.4	309561	448368	270515		576402	385514		190060	156214	476829		235677	4.64414e+06	394816		48628.8	1.45304e+06	441460	96138.9	1.21727e+06	663409	603986	1.03483e+06	422312	1.09646e+06	18.68	1	4	0.004914	2	Phospho [S746; S748; S770; S784; T791; Y796]
Q70E73	RAPH1	Ras-associated and pleckstrin homology domains-containing protein 1 [OS=Homo sapiens]	0.001	11	9	52	9	1250	135.2	8.85	128.34	8	5	cell growth;regulation of biological process;response to stimulus	cytoplasm;cytoskeleton;cytosol;membrane	protein binding	Pf00169, Pf00788	65059	ENSG00000173166.17	2				0	0	234117	72544.6	360707	98487.2			247188	1.29793e+06			240890	1.88442e+06		727624	639726	772462	6.86858e+06	3.90392e+06	1.61115e+06	209631	292544		50305.3	4.43476e+06	5.06073e+06	426635	6.93633e+06	2.62438e+06	1.67766e+06	1.85235e+06			122274	907238	303693	190198		1.00089e+06	336082	2.81359e+06	4.37734e+06		947762		644664	1.39204e+06	3.48244e+07	3.02602e+06		1.20859e+06	82950.9	166214	446340	832201	200119	1.87456e+06	1.28732e+06	957427		1.69062e+06	540973	424337	1.01061e+06		2.20099e+06	164027	484739	122863		4.249e+06	1.28469e+06	2.1455e+06	2.28514e+06	4.14573e+06	835346	554742	2.13162e+06		663609	9.31251e+06	1.30613e+06		32.17	1	0	0	3	Phospho [S5; S17; T60; S66; Y67; S479; T585; S853; S856; T874; S880; S894; S1010; S1012]; Acetyl [N-Term]
P08183-2	ABCB1	Isoform 2 of Multidrug resistance protein 1 [OS=Homo sapiens]	0	11	16	922	16	1216	133.9	8.97	1437.64	16	11	cell organization and biogenesis;cell proliferation;regulation of biological process;response to stimulus;transport	cell surface;membrane	catalytic activity;nucleotide binding;protein binding;transporter activity	Pf00005, Pf00664, Pf09818, Pf13558	5243	ENSG00000085563.14	7			Codeine and Morphine Metabolism; Drug Induction of Bile Acid Pathway; Allograft Rejection; Constitutive Androstane Receptor Pathway; Nuclear Receptors in Lipid Metabolism and Toxicity; Imatinib and Chronic Myeloid Leukemia; LncRNA-mediated mechanisms of therapeutic resistance	7	0	2.38638e+07	3.09488e+07	4.44663e+07	2.50357e+07	1.42562e+07	2.25117e+07	4.77868e+07	3.87438e+07	9.12226e+07	3.53827e+07	5.15214e+07	5.02754e+07	2.06754e+07	9.28094e+07	2.17553e+07	15257291	7.81968e+07	1.06675e+07	1.12756e+08	1.60288e+07	2.12949e+07	1.97909e+07	9345152	3.89664e+07	2.94682e+07	6.25196e+07	7.00807e+07	1.35743e+07	9.66801e+07	2.40978e+08	6.33011e+08	8.69544e+07	1.14017e+07	6.4833e+07	7.8272e+07	5.03101e+07	9.7736e+06	3.69838e+07	9.43929e+07	1.06886e+08	5.72473e+07	2.95063e+07	7.14828e+07	3.43603e+06	2.55001e+07	164827179	283180092	3.70338e+07	3.35946e+07	481482782	9.62267e+06	1.67593e+07	8.55899e+07	4.2673e+07	8.59835e+06	5.89341e+07	6.96633e+06	2.37744e+07	1.57971e+07	5.40874e+07	2.11632e+07	3.71746e+07	8.09757e+06	2.36564e+08	1.07096e+08	1.56079e+07	8.82696e+07	9.23681e+06	1.46415e+07	1.77032e+07	3.86788e+07	3.2895e+07	5.97972e+07	2.37195e+08	9.31821e+07	1.84349e+07	1.33446e+08	7.28311e+07	1.55461e+08	1.8396e+08	1.37327e+08	1.91651e+08	77.4	1	0	0	3	Phospho [T101; T112; S116; S590; S591; S594; S596; S597; S607; S611; S738]
P47900	P2RY1	P2Y purinoceptor 1 [OS=Homo sapiens]	0.068	11	1	1	1	373	42	9.36	5.4		1	cell organization and biogenesis;cellular component movement;cellular homeostasis;coagulation;regulation of biological process;response to stimulus	cell surface;membrane;mitochondrion	metal ion binding;nucleotide binding;protein binding;receptor activity;signal transducer activity	Pf00001	5028	ENSG00000169860.6	3	Gastrin-CREB signalling pathway via PKC and MAPK; ADP signalling through P2Y purinoceptor 1; P2Y receptors	Taste transduction; Rap1 signaling pathway; Platelet activation; Neuroactive ligand-receptor interaction	GPCRs, Class A Rhodopsin-like; Nucleotide GPCRs	19	0		177049				409175	601376		472935										1.02363e+06											473806						501095		505128	856782	1.67331e+06	725260	762345				490705	530607																	416780	314224	138598												535065	1.49072e+06					1	0	0	0	Phospho [T2; T13; T29; S39]
O94811	TPPP	Tubulin polymerization-promoting protein [OS=Homo sapiens]	0.003	11	2	30	2	219	23.7	9.44	68.93		2	cell organization and biogenesis;regulation of biological process	cytoplasm;cytoskeleton;cytosol;mitochondrion;nucleus	protein binding	Pf05517	11076	ENSG00000171368.11	5			Regulation of Microtubule Cytoskeleton; Glial Cell Differentiation; Sudden Infant Death Syndrome (SIDS) Susceptibility Pathways	3	0	158508			193808				124311			144128	1.44368e+06			63276.4	82278.1		148097		88436.3		174203	117860	723032	45424.8				279973				174266	156007							154647	262720	207719			91808		104149		651473	139986	184003			401287		103896				202221		129484	219544	340458			101059	49127.9	252260	960158	420971	145919		194894	239246		392637		2.0977e+06	317877	554177		1	0	0	0	Phospho [T14; S23; S159; S160]
P30533	LRPAP1	alpha-2-macroglobulin receptor-associated protein [OS=Homo sapiens]	0.001	11	4	85	4	357	41.4	8.78	80.73	4	3	regulation of biological process;transport	cell surface;cytoplasm;endoplasmic reticulum;endosome;extracellular;Golgi;membrane;organelle lumen	protein binding	Pf06400, Pf06401	4043	ENSG00000163956.10	4				0	0		33655.4		3.336e+06	2.65059e+06				3.47492e+06	1.95959e+06	1.69895e+06	1.9236e+06	1.13852e+06	401465	232075	104902	65183.9		1.03508e+06	171625		565540	186551	4.42125e+06	435100	1.58573e+06			96408.6	738427	481521		318925	733360		557852	379866			543406	5.73921e+06	1.12121e+06	1.27362e+06	231882	871937	234980		566663	1.82097e+06	1.26894e+07	7.3718e+06	1.83109e+07	761987	384192		408525	151029	85760.2	110628		89335.2	495370		448295	2.4603e+06	265248	641884		1.08816e+06	398899	1.22892e+06	2.51319e+06	183310	389920	178740	31887.1	156458	1.34716e+06	1.26405e+06	1.05994e+06			17.75	1	5	0.00590319	2	Phospho [S50; S165; S247]
P10253	GAA	lysosomal alpha-glucosidase [OS=Homo sapiens]	0.007	11	11	67	11	952	105.3	6	34.37	11	10	cell organization and biogenesis;cellular homeostasis;metabolic process;regulation of biological process;response to stimulus;transport	membrane;organelle lumen;vacuole	catalytic activity	Pf00088, Pf01055, Pf13802	2548	ENSG00000171298.12	17	Neutrophil degranulation; Glycogen storage disease type II (GAA); Lysosomal glycogen catabolism; Glycogen breakdown (glycogenolysis)	Starch and sucrose metabolism; Lysosome; Metabolic pathways; Galactose metabolism		17	0	479002	848339	2.01478e+06	999902	633341	730605	670153	3.11729e+06	1.6546e+06	1.0953e+06	4.05392e+06	1.08408e+06	1.02368e+06	107234	641976	906181	930908	914085	611543	1.43991e+06	886073	844614	581933	577240	665044	1.87512e+06	1.36594e+06	1.07559e+06	1.05016e+06	1.25228e+06	1.16804e+06	4.03975e+06	1.42979e+06	1.02079e+07	1.7183e+06	28362.4	800353	1.2667e+06	7.00358e+06	7.04333e+06	4.76454e+06	989124	58154.4	809493	594917	1.09796e+06	5.73411e+06	578320	2.29393e+06	80849.7	1.05429e+06	1.60354e+06	1.09216e+06	913653	904855	928506	1.05541e+06	625687	888635	1.11685e+06	2.38822e+06	1.74521e+06	845442	2.46278e+06		571198	1.20739e+06	726372	1.17e+06	1.02479e+06	990110	1.13223e+06	1.28779e+06	4.72645e+06	9.34798e+06	1.27109e+06	4.37533e+06	3.44478e+06	4.54415e+06	3.43753e+06	2.8446e+06	2.57264e+06	22.8	1	3	0.00454546	2	Phospho [T99; Y110]
P57739	CLDN2	Claudin-2 [OS=Homo sapiens]	0.001	11	2	358	2	230	24.5	8.16	164.43	2	2		membrane	protein binding;structural molecule activity	Pf00822	9075	ENSG00000165376.10	X	Tight junction interactions	Hepatitis C; Cell adhesion molecules (CAMs); Leukocyte transendothelial migration; Tight junction		8	0	8.24868e+06	5.29025e+06	3.81325e+06	2.59385e+06	4.36488e+06	7.62637e+06	1.91895e+07	5.95834e+06	3.46615e+07	3.0237e+06	1.31789e+07	1.32704e+07	4.50992e+06	5.53071e+06	6.16272e+06	2.41297e+06	3.4096e+06	2.30538e+06	5.53793e+06	6.92478e+06	4.67968e+06	2.45423e+07	7.78092e+06	2.68304e+07	1.11185e+07	6.18607e+06	4.52726e+06	3.22646e+06	4.46066e+06	6.56081e+06	7.10805e+06	2.81628e+06	8.21417e+06	1.28704e+07	2.10765e+06	1.55718e+07	1.31232e+07	2.98344e+06	6.69481e+06	2.56052e+07	1.31771e+07	9.25558e+06	2.55687e+07	7.12259e+06	3.5208e+07	1.34567e+07	2.03786e+07	2.62913e+07	5.82386e+06	9.27243e+06	8.96625e+06	8.67657e+06	13428156	1.51437e+07	5.57698e+06	7.7209e+06	6.97698e+06	6.89017e+06	6.77517e+06	1.18693e+07	4.98306e+06	1.17483e+07	1.84822e+07	1.92264e+07	5.39635e+07	1.11858e+07	1.95132e+07	6.04846e+06	7.88309e+06	2.5455e+07	1.3519e+07	5.18438e+06	6.34605e+06	1.22114e+07	4.76092e+06	8.50268e+06	1.21367e+07	1.37512e+07	1.54081e+07	1.62986e+07	3.58229e+06	1.71516e+07	23.69	1	3	0.00470958	2	Phospho [T205; S207; S208]
Q27J81	INF2	Inverted formin-2 [OS=Homo sapiens]	0.006	11	7	191	7	1249	135.5	5.38	43.05	7	3	cell organization and biogenesis;regulation of biological process	cytoplasm	protein binding	Pf02181, Pf06367, Pf06371	64423	ENSG00000203485.12	14			Primary Focal Segmental Glomerulosclerosis FSGS	1	0	1.66684e+07	1.06652e+07	1.98586e+07	8.27287e+06	2.44755e+06	22278515	3.18285e+07	6.1224e+07	6.13845e+07	1.72817e+07	1.45537e+07	3.20696e+06	5.4762e+06	3.2448e+07	6.55107e+06	1.69958e+07	1.05657e+06	2.91885e+07	6.99572e+07	1.28746e+06	5.66487e+06	4.67068e+06	4.24739e+06	4.50337e+06	2.00508e+07	2.38363e+07	2.94863e+07	7.63041e+06	2.12992e+06	2.14935e+07	4.19271e+07	2.65006e+07	3.09773e+06	1.71905e+07	4.25822e+07	9.50783e+06	8.81397e+06	1.66396e+07	4.46342e+07	7.0066e+07	4.63492e+07	1.57903e+07	3.97138e+07	1.29987e+07	1.69864e+07	6.49152e+07	4.26394e+07	2.00216e+07	7.12394e+06	2.09463e+07	2.0804e+06	5.79027e+06	6.64262e+06	2.53388e+06	7.96299e+06	7.44114e+06	6.71442e+06	2.40819e+06	2.48174e+06	3.42916e+06	4.9102e+06	2.30942e+06	9.61853e+06	5.15188e+07	1.61546e+08	4.52209e+06	2.45263e+07	1.37134e+07	7.32994e+06	4.80839e+06	2.5757e+06	2.18673e+06	1.66106e+07	1.00277e+08	4.52681e+07	1.21622e+06	1.85286e+07	2.21875e+07	5.72398e+07	3.09667e+07	1.60593e+07	3.55357e+07	27.44	1	2	0.00357782	2	Phospho [T26; S32; S359; S367; S371; T1179; S1183; T1187; S1188; T1199; S1201; S1202; S1204; S1237]
Q13547	HDAC1	histone deacetylase 1 [OS=Homo sapiens]	0	11	2	39	2	482	55.1	5.48	184.27		2	cell differentiation;cell organization and biogenesis;coagulation;metabolic process;regulation of biological process	chromosome;cytoplasm;cytosol;nucleus	catalytic activity;DNA binding;metal ion binding;protein binding	Pf00850	3065	ENSG00000116478.11	1	NOTCH1 Intracellular Domain Regulates Transcription; NoRC negatively regulates rRNA expression; Constitutive Signaling by NOTCH1 HD+PEST Domain Mutants; Factors involved in megakaryocyte development and platelet production; SMAD2/SMAD3:SMAD4 heterotrimer regulates transcription; Downregulation of SMAD2/3:SMAD4 transcriptional activity; Activation of E2F1 target genes at G1/S; HDACs deacetylate histones; Formation of the beta-catenin:TCF transactivating complex; Transcription of E2F targets under negative control by DREAM complex; RUNX1 regulates genes involved in megakaryocyte differentiation and platelet function; Regulation of TP53 Activity through Acetylation; Repression of WNT target genes; Transcription of E2F targets under negative control by p107 (RBL1) and p130 (RBL2) in complex with HDAC1; SUMOylation of chromatin organization proteins; Deactivation of the beta-catenin transactivating complex; ERCC6 (CSB) and EHMT2 (G9a) positively regulate rRNA expression; Regulation of PTEN gene transcription; Constitutive Signaling by NOTCH1 PEST Domain Mutants; p75NTR negatively regulates cell cycle via SC1; Signalling by NGF; RNA Polymerase I Transcription Initiation	Thyroid hormone signaling pathway; Epstein-Barr virus infection; MicroRNAs in cancer; Cell cycle; Transcriptional misregulation in cancer; Huntington's disease; Amphetamine addiction; Viral carcinogenesis; Alcoholism; Notch signaling pathway; Pathways in cancer; Chronic myeloid leukemia; Longevity regulating pathway - multiple species	Androgen receptor signaling pathway; Energy Metabolism; Cell Cycle; Integrated Breast Cancer Pathway; TNF related weak inducer of apoptosis (TWEAK) Signaling Pathway; Neural Crest Differentiation; Retinoblastoma (RB) in Cancer; Notch Signaling Pathway; Apoptosis-related network due to altered Notch3 in ovarian cancer; Initiation of transcription and translation elongation at the HIV-1 LTR; Mecp2 and Associated Rett Syndrome; IL-6 signaling pathway; TGF-beta Signaling Pathway; Valproic acid pathway; VEGFA-VEGFR2 Signaling Pathway; Notch Signaling Pathway; Sudden Infant Death Syndrome (SIDS) Susceptibility Pathways	95	0	174952	123957	372876	118356						309719		1.35421e+06	612512	1.05392e+06						210474	126498	181171				569639			63379.1		1.3554e+06		179664	1.46732e+06	301447	431645	169322	886608	617353	4.37672e+06								117635	647104	1.12026e+06	211659	360813	1.35952e+06	938160				573127	406970	1.85775e+06	730476	1.60408e+06	123232	591096							883079	312032				305524	2.1878e+06		1.52017e+06	815554	440856	612209		1	0	0	0	Phospho [S393; S421; S423]
P42768	WAS	Wiskott-Aldrich syndrome protein [OS=Homo sapiens]	0.001	11	3	24	3	502	52.9	6.64	74.86	3	3	cell organization and biogenesis;cellular component movement;coagulation;defense response;regulation of biological process;response to stimulus;transport	cytoplasm;cytoskeleton;cytosol;membrane	enzyme regulator activity;protein binding	Pf00568, Pf00786	7454	ENSG00000015285.10	X	Regulation of actin dynamics for phagocytic cup formation; Generation of second messenger molecules; RHO GTPases Activate WASPs and WAVEs	Shigellosis; Bacterial invasion of epithelial cells; Salmonella infection; Endocytosis; Chemokine signaling pathway; Regulation of actin cytoskeleton; Choline metabolism in cancer; Fc gamma R-mediated phagocytosis; Adherens junction; Pathogenic Escherichia coli infection	Pathogenic Escherichia coli infection; Chemokine signaling pathway; Regulation of Actin Cytoskeleton; G13 Signaling Pathway; T-Cell antigen Receptor (TCR) Signaling Pathway	26	0																																										454787											2.03119e+06	2.97724e+06							410662			445042			410971					2.92879e+06				5.26757e+06	1.05156e+06	804315			614125		13.14	1	8	0.00749064	2	Phospho [S221; T355; S483; S484]
P20138-1	CD33	Myeloid cell surface antigen CD33 [OS=Homo sapiens]	0.069	11	1	1	1	364	39.8	8.38	5.32		1	cell communication;regulation of biological process;response to stimulus;transport	membrane;nucleus	protein binding;receptor activity	Pf00047, Pf08205	945	ENSG00000105383.14	19	Neutrophil degranulation; Immunoregulatory interactions between a Lymphoid and a non-Lymphoid cell	Hematopoietic cell lineage		6	0																																																																																				1	0	0	0	Phospho [T320; S342; S351]
Q9H1Y3-1	OPN3	Opsin-3 [OS=Homo sapiens]	0.052	11	1	1	1	402	44.8	9.14	6.11		1	metabolic process;regulation of biological process;response to stimulus	membrane	receptor activity;signal transducer activity	Pf00001	23596	ENSG00000054277.13	1	Opsins; G alpha (i) signalling events		GPCRs, Class A Rhodopsin-like	8	0																																																																																				1	0	0	0	Phospho [T29; S37; T40]
O14964	HGS	Hepatocyte growth factor-regulated tyrosine kinase substrate [OS=Homo sapiens]	0.06	11	3	28	3	777	86.1	6.16	5.79	3	2	cell communication;cell organization and biogenesis;metabolic process;regulation of biological process;response to stimulus;transport	cytoplasm;cytosol;endosome;membrane;vacuole	catalytic activity;metal ion binding;protein binding	Pf00790, Pf01363, Pf09770, Pf12210, Pf13388	9146	ENSG00000185359.12	17	Cargo recognition for clathrin-mediated endocytosis; Negative regulation of MET activity; Ub-specific processing proteases; EGFR downregulation; InlB-mediated entry of Listeria monocytogenes into host cell; Lysosome Vesicle Biogenesis; Endosomal Sorting Complex Required For Transport (ESCRT)	Endocytosis; Phagosome	TGF-beta Signaling Pathway; VEGFA-VEGFR2 Signaling Pathway; EGF/EGFR Signaling Pathway	27	0					69434.3	411248			457599		440812	96239.3	298027		29759.8				959136					853374	145226				512545	1.08313e+06			57045	616278									615457	205499			286317			524766	52093.3	206042	182486	96853.2				47145.3							947970		235296			242919	341600			643997	230190		935313	387055					14.97	1	8	0.00817996	2	Phospho [T285; Y286; S345; T347; S349; Y524]
Q9NS25	SPANXB1; SPANXF1	Sperm protein associated with the nucleus on the X chromosome B1 [OS=Homo sapiens]	0.102	11	1	1	1	103	11.8	6.15	2.46		1		cytoplasm;nucleus		Pf07458	728695	ENSG00000227234.1	X				0	0																																																							1.25281e+06	97086				348324		124352				157360							118981											1	0	0	0	Phospho [S53]
P36871-1	PGM1	Phosphoglucomutase-1 [OS=Homo sapiens]	0.001	11	4	100	4	562	61.4	6.76	124.32	3	4	metabolic process;transport	cytoplasm;cytoskeleton;cytosol;extracellular	catalytic activity;metal ion binding;protein binding	Pf00408, Pf02878, Pf02879, Pf02880	5236	ENSG00000079739.15	1	Neutrophil degranulation; Galactose catabolism; Glycogen breakdown (glycogenolysis); Glycogen synthesis; Defective PGM1 causes PGM1-CDG (CDG1t)	Glycolysis / Gluconeogenesis; Metabolic pathways; Starch and sucrose metabolism; Purine metabolism; Amino sugar and nucleotide sugar metabolism; Pentose phosphate pathway; Galactose metabolism	Ectoderm Differentiation; Glycogen Metabolism; Glucuronidation	23	0		739340	4.96017e+06	419835	370414	5.42792e+06	5.4602e+06	6.8652e+06	3.15961e+06	2.3197e+06	2.09205e+06	593393	258460	1.37973e+06	277541	1.10422e+06	1.16172e+06		4.54376e+06	472119	293336	869255	207375	2.13191e+06	1.16084e+06	6.78813e+06	2.9147e+06	833943	618391	6.42366e+06	1.04183e+06	1.59589e+06	574679	2.94207e+06	2.51037e+06	1.73417e+06	860692	4.01437e+06	2.85403e+06	1.90444e+06	2.87794e+06	4.01541e+06	5.44994e+06	1.72583e+06	1.15574e+06	5.81526e+06	3.0938e+06	1.79611e+06	307402	4.78457e+06	504134	235451	1.91564e+06	2.53625e+06	470039	735643	542216	95141.5		1.51256e+06	527361	1.60914e+06	130956	1.16351e+06		614879	3.63973e+06	42070.3		356295	495077	2.11908e+06	1.1769e+06	6.31519e+06	3.65288e+06	990479		673314	1.24723e+06	705276	835504	1.4995e+06	22.24	1	3	0.00440529	2	Phospho [T115; S117; S505; T507; S509]
