## Supplementary Data 3 for "Quantitative proteomics and phosphoproteomics of urinary extracellular vesicles define diagnostic biosignatures for Parkinson’s Disease" (part 2 of 3)

### Sheet: Phosphoproteins (continued)
Supplementary Data 3. Phosphoproteins: All identified EV phosphoproteins. Some phosphoproteins have several isoforms. The total of unique identified phosphoproteins are 2682.
Q08345-5	DDR1	Isoform 4 of Epithelial discoidin domain-containing receptor 1 [OS=Homo sapiens]	0.029	11	8	18	8	919	101.7	6.83	10.07	7	5	cell growth;cell organization and biogenesis;cellular component movement;metabolic process;regulation of biological process;response to stimulus;transport	membrane	catalytic activity;metal ion binding;nucleotide binding;protein binding;receptor activity;signal transducer activity	Pf00069, Pf00754, Pf07714	780	ENSG00000204580.13	6			Simplified Interaction Map Between LOXL4 and Oxidative Stress Pathway	1	0	1.10265e+06	585358	1.1204e+06	2.18731e+06	228509	427154	2.59264e+06	1.07075e+06	890769	626132	3.79228e+06	1.81267e+06	2.1084e+06	1.912e+06	482206	3.03352e+06	646197	1.96594e+06	2.01488e+06	1.9055e+06	63775.5	106965	74732.8	955584	442655	865490	468166	216423	785230	1.80584e+06	827716		305834	316983	3.46756e+06	463106	237141	2.52408e+06		1.14211e+07		1.6327e+06	1.06561e+06		348484	1.91268e+06	513857	354760	566609	1.13143e+06	190259	476508	2.08381e+06	397780	930536	971919	1.01601e+06	307290	185467	2.10267e+07	529676	1.46561e+07	268373		5.27655e+06	871478	1.52696e+06	1.75936e+06	778037	1.8882e+06	2.39423e+06	1.33914e+06	1.44137e+06		1.38331e+07	2.60448e+06	1.83418e+06	735910	6.33397e+06	17831061	884083	1.32918e+06	13.87	1	8	0.0078125	2	Phospho [T662; S666]
P35555	FBN1	Fibrillin-1 [OS=Homo sapiens]	0.006	11	13	49	13	2871	312	4.93	45.66	12	2	cell organization and biogenesis;metabolic process;regulation of biological process;response to stimulus	cell surface;extracellular;membrane;organelle lumen	metal ion binding;protein binding;structural molecule activity	Pf00683, Pf06247, Pf07645, Pf12662, Pf12947, Pf14670	2200		15	Post-translational protein phosphorylation; Integrin cell surface interactions; Regulation of Insulin-like Growth Factor (IGF) transport and uptake by Insulin-like Growth Factor Binding Proteins (IGFBPs); Molecules associated with elastic fibres; Degradation of the extracellular matrix		Hypothesized Pathways in Pathogenesis of Cardiovascular Disease	10	0	4.63001e+06	746000	4.34724e+06	7.27046e+06	1.2582e+06	5.74684e+06	6.70911e+06	6.11111e+06	1.7951e+07	5.78935e+06	2.0609e+07	882000	3.05216e+06	1.13291e+07		508873	393385	2.72161e+06	8.96867e+06	3.6692e+06	1.40303e+06	1.22017e+06	3.69329e+06	5.13596e+06	2.76913e+06	1.08097e+07	633568	53889.6	166815	7.69066e+06	2.61808e+07	6.37795e+06	4.72265e+06	8.18064e+06	591768	4.00003e+06	505988	1.93539e+07	9.41416e+06	4.20421e+07	2.08628e+07	4.70325e+06	5.73912e+06	4.97077e+06		4.8826e+06	1.3184e+07	3.17267e+06	5.94632e+06	2.21114e+07	7.56738e+06	1.95514e+06	4.52009e+06	887110	1.45349e+06	8.77446e+06	73061.5	3.70573e+06	5.98758e+06	1.22819e+07	4.35102e+06	2.08428e+06	1.35133e+07	1.75521e+07	1.10865e+07	2.68397e+06	1.22211e+07	5.31785e+06	2.00275e+06	1.04519e+07	7.98948e+06		929750	2.07924e+07	1.74799e+07	6.29026e+06	2.59053e+07	1.28935e+07	4.11435e+07	1.21579e+07	1.72614e+07	1.32166e+07	13.46	1	8	0.00760456	2	Phospho [S787; T791; T1277; T1572; S1583; T1904; T2028; S2313; S2424; T2440; S2465; S2469; S2521; T2529; S2702]
Q4KMQ2-3	ANO6	Isoform 3 of Anoctamin-6 [OS=Homo sapiens]	0	11	6	227	6	892	103.9	8.24	336.04	6	3	cell organization and biogenesis;cellular component movement;cellular homeostasis;coagulation;regulation of biological process;response to stimulus;transport	cell surface;cytosol;membrane	protein binding;transporter activity	Pf04547	196527	ENSG00000177119.15	12				0	0		390065	139169	641630	71641	1.43272e+06	572560		142796	161391	3.36282e+06	3.29567e+06	958340	1.43197e+06	2.63588e+06	536377	215496	241146	6.59678e+06	75899.1	344921	900346	530284	3.93297e+06	1.26331e+06	836127	4.18121e+06		4.07818e+06	1.25517e+07	1.19779e+06	1.37384e+06	1.05932e+06	1.77439e+06	9.59777e+06	1.10206e+06	830021	644172	1.08726e+07	4.7301e+07	1.09768e+07	342786	6.2278e+06		1.61819e+06	6.24341e+06	1.54441e+07	2.14122e+06		2.28403e+06	1.01377e+06	5.80845e+06	3.27372e+06	2.16998e+06	810260	7.29543e+06	740112	2.60195e+06	7.4772e+06	2.17503e+07	108889	3.13148e+06	723700	423054	5.48771e+06	198653	1.2828e+06	263834	1.23679e+06	3.79919e+06	4.2699e+06	3.43445e+06	3.9898e+06		9.60455e+06	3.01863e+06	1.15218e+06	2.12309e+06		5.17148e+06	359452		29.4	1	0	0	3	Phospho [S238; S242; Y248; S624; S891]
O95388-1	WISP1	WNT1-inducible-signaling pathway protein 1 [OS=Homo sapiens]	0.075	11	1	1	1	367	40.3	7.01	4.91		1	cell communication;regulation of biological process;response to stimulus	cytosol;extracellular	protein binding	Pf00007, Pf00090, Pf00093, Pf00219	8840	ENSG00000104415.13	8				0	0						523393	530641		606791	544865			681639					316333		275732		127719		520644						1.14652e+06	1.65327e+06	965392		738131		886482	300747		1.31333e+06	1.75217e+06								287815	1.27118e+06							554837				746909							693958						728331								2.90585e+06			1	0	0	0	Phospho [Y219; T236]
Q9H8Y8-1	GORASP2	Golgi reassembly-stacking protein 2 [OS=Homo sapiens]	0.012	11	4	32	4	452	47.1	4.82	21.06	4	1	cell organization and biogenesis	Golgi;membrane	protein binding	Pf04495	26003	ENSG00000115806.12	2	Golgi Cisternae Pericentriolar Stack Reorganization			5	0							337103	475897					160255		95932.8	354116	226111				801245				753933				923575	703160	1.96466e+06	2.36564e+06		245086		632307	120847	1.58371e+06	1.36967e+06	1.17148e+06	421272	205843				1.13144e+06				1.40474e+06						367351	192225	232947	478856	5.88557e+06	384610	1.04137e+06				658890		178274		915253	575496	389076		2.42588e+08	587348	6.25472e+06			1.88882e+08			1.74893e+06	13.86	1	8	0.00780488	2	Phospho [S214; T222; T225; S432; T433; S451]
Q92563	SPOCK2	Testican-2 [OS=Homo sapiens]	0	11	4	502	4	424	46.7	4.83	962.94	4	3	cell organization and biogenesis;metabolic process;regulation of biological process;response to stimulus	extracellular	enzyme regulator activity;metal ion binding;protein binding	Pf00086, Pf07648, Pf10591	9806	ENSG00000107742.12	10				0	0	2.36238e+07	1.09488e+07	9.58379e+06	1.65123e+07	9.09869e+06	3.34825e+07	1.89442e+07	1.6632e+07	1.59086e+07	1.83582e+07	6.38813e+07	8.57934e+07	1.88315e+07	3.16086e+07	7.27464e+06	2.68536e+06	6.30968e+06	2.80781e+07	4.45267e+07	8.95831e+06	4.49182e+06	5.30774e+07	1.59468e+07	2.55679e+07	3.57289e+06	1.95622e+07	3.24549e+07	5.94407e+06	1.72738e+07	7.1098e+07	2.39142e+07	2.76335e+07	4.18554e+07	3.52922e+07	2.29431e+07	4.18604e+07	1.21426e+07	1.18291e+07	2.34826e+07	3.80244e+07	2.17142e+07	1.72978e+07	4.96459e+07	8.33887e+06	8.03248e+06	1.90702e+07	1.95949e+07	3.61963e+07	3.09171e+07	2.24509e+07	2.09376e+07	1.87074e+07	1.62352e+08	4.25532e+07	1.23078e+07	4.39133e+07	2.10373e+07	2.73328e+07	69215205	2.1377e+07	2.35685e+07	3.61476e+07	4.19564e+07	9.29313e+06	4.7292e+07	2.68617e+06	1.87193e+07	5.94678e+06	2.82555e+07	1.83844e+07	2.73746e+07	11004370	2.95043e+07	4.14699e+07	1.68926e+07	1.0332e+07	5.39118e+07	7.53331e+07	9.696e+07	5.82954e+07	8.34736e+07	3.08878e+07	26.03	1	2	0.00343643	2	Phospho [Y69; S72; T85]
P35900	KRT20	Keratin, type I cytoskeletal 20 [OS=Homo sapiens]	0.027	11	4	12	3	424	48.5	5.69	11.13	3	3	cell death;cell organization and biogenesis;regulation of biological process;response to stimulus	cytoplasm;cytosol	protein binding;structural molecule activity	Pf00038	54474	ENSG00000171431.3; ENSG00000263057.2	17; CHR_HSCHR17_4_CTG4	Formation of the cornified envelope			3	0																																		287016																												419770																					9.34	1	17	0.012782	1	Phospho [S13; S34]
Q13427	PPIG	peptidyl-prolyl cis-trans isomerase g [OS=Homo sapiens]	0.001	11	9	75	9	754	88.6	10.29	72.98	8	6	metabolic process	cytosol;nucleus	catalytic activity;protein binding;RNA binding	Pf00160	9360	ENSG00000138398.15	2				0	0	121046	104661	1.20643e+06	153630	39870.3	111081	874821	561621	1.12068e+06	100699	56129	1.49388e+06	47353.6	462154			78043.6	341892	193026					284609	42253.8	876564	51348.4		103898	397536	7.41602e+06	316839	111908	771956	319966	187855	51616.7	297429	1.06308e+06	2.10188e+07	424788	1.10686e+06	889901		97855.7	1.26658e+06		309452	85795.3	84440.1	86035.9		726797	418706	133601						725670	75158.4		1.55832e+06	5.00314e+06	186754	1.14214e+06		77373.5	2.57133e+06		852893	1.90923e+06	1.14582e+06	2.89135e+06	574444	952637	1.66366e+06	2.77452e+06	7.58283e+06	940080		17.63	1	5	0.00586855	2	Phospho [S397; T407; S413; S415; S544; T552; S557; T562; S687; S690; S716; S744; S745; T748; S753]
O15552	FFAR2	Free fatty acid receptor 2 [OS=Homo sapiens]	0.023	11	2	7	2	330	37.1	9.39	13.71		2	cell differentiation;cellular component movement;defense response;regulation of biological process;response to stimulus	membrane	protein binding;receptor activity;signal transducer activity	Pf00001	2867	ENSG00000126262.4	19	Gastrin-CREB signalling pathway via PKC and MAPK; Free fatty acid receptors	cAMP signaling pathway	GPCRs, Class A Rhodopsin-like	10	0															196995									350860													50409.9																1.64245e+06	425142				48679.4				144888										292357	278112			684810								1	0	0	0	Phospho [S296; S297; S324; T329]
P07476	IVL	Involucrin [OS=Homo sapiens]	0.007	11	5	43	5	585	68.4	4.61	31.11	5	5	cell death;cell differentiation;metabolic process;response to stimulus	cytoplasm;cytoskeleton;cytosol	protein binding;structural molecule activity	Pf10583	3713	ENSG00000163207.6	1	Formation of the cornified envelope		Corticotropin-releasing hormone signaling pathway	4	0			4.81631e+06					939228				677328			318175	350477			294843	703420	508056			492664					103278	562692				377444																	104638	166203				162966	32929.5			292496	555204	456293			289731			674618	159750	547053	256164	520178	489379		113001	490401	4.68208e+06			3.59645e+06			11.95	1	10	0.00877963	2	Phospho [T38]
Q9NQX3	GPHN	Gephyrin [OS=Homo sapiens]	0	11	5	529	5	736	79.7	5.43	835.28	5	4	cell organization and biogenesis;metabolic process;response to stimulus	cytoplasm;cytoskeleton;membrane	catalytic activity;metal ion binding;nucleotide binding;protein binding	Pf00994, Pf03453, Pf03454	10243	ENSG00000171723.15	14	Molybdenum cofactor biosynthesis	Metabolic pathways; Folate biosynthesis; GABAergic synapse		7	0	2.08618e+07	2.68219e+07	1.95853e+07	1.44763e+07	3.82509e+06	1.11773e+07	8.55793e+06	1.18641e+07	1.04973e+07	1.06503e+07	1.38607e+07	1.84522e+07	1.14939e+07	1.46383e+07	8.813e+06	6.68795e+06	5.14505e+06	1.33298e+07	1.18788e+07	1.81666e+07	1.02011e+07	8.42711e+06	7.05098e+06	9.78046e+06	1.58347e+07	2.65848e+07	7.90676e+06	2.79981e+06	1.68415e+07	2.38926e+07	2.49566e+07	2.51289e+07	1.42678e+07	2.87807e+07	2.18669e+07	1.40291e+07	6.68651e+06	1.57459e+07	1.6387e+07	1.60846e+07	1.55593e+07	1.98288e+07	1.09881e+07	3.92069e+06	1.24532e+07	1.07805e+07	7.09172e+06	5.88013e+06	9.65056e+06	1.06417e+07	1.23181e+07	1.29843e+07	9.44756e+06	9.17277e+06	4.54598e+06	1.05282e+07	5.93754e+06	1.19685e+07	1.91594e+07	5.97496e+07	1.74233e+07	1.89664e+07	1.12914e+07	1.66793e+07	1.86336e+07	7.2773e+06	1.4039e+07	1.30046e+07	1.05144e+07	1.15224e+07	2.49083e+07	7.65422e+06	1.34787e+07	2.07521e+07	1.93098e+07	2.35603e+07	4.05749e+07	2.94942e+07	2.44424e+07	2.82061e+07	3.72636e+07	3.36197e+07	38.08	1	0	0	3	Phospho [T21; S188; S194; T198; T199; S200; S270; T276; S280; T286; S305]
Q9HCY8	S100A14	protein S100-A14 [OS=Homo sapiens]	0.123	11	1	1	1	104	11.7	5.24	1.9		1	cell death;defense response;regulation of biological process;response to stimulus	cytoplasm;cytosol	metal ion binding;protein binding	Pf01023	57402	ENSG00000189334.8	1				0	0												179048			68184.2	62977.8				91112.5																												75130.7						465040				132036		396450																								1	0	0	0	Phospho [S73]
Q7Z4S6-1	KIF21A	Kinesin-like protein KIF21A [OS=Homo sapiens]	0	11	16	185	16	1674	187.1	6.42	232.19	15	7	cell organization and biogenesis;cellular component movement;metabolic process;regulation of biological process;transport	cytoplasm;cytoskeleton	catalytic activity;motor activity;nucleotide binding;protein binding;structural molecule activity	Pf00038, Pf00225, Pf00400, Pf00769, Pf01576, Pf02050, Pf02463, Pf02841, Pf02996, Pf03938, Pf03962, Pf04111, Pf05010, Pf05483, Pf05557, Pf05622, Pf07926, Pf09731, Pf10174, Pf10211, Pf11600, Pf12037, Pf12128, Pf12718, Pf13166, Pf13514, Pf13863, Pf13868, Pf14943, Pf14988, Pf15558, Pf15619	55605	ENSG00000139116.18	12	COPI-dependent Golgi-to-ER retrograde traffic; Kinesins			8	0	4.45822e+06	1.06614e+06	5.83776e+06	1.2554e+06	284802	1.46103e+06	4.84249e+06	4.38308e+06	6.37084e+06	1.7892e+06	8.86834e+06	4.11288e+06	617265	7.2532e+06	4.5257e+06	1.40759e+06	2.7463e+06	1.38841e+06	7.7344e+06	1.37075e+06	2.86053e+06	1.39029e+06	985066	6.53289e+06	4.47971e+06	1.7943e+07	3.51788e+06	372424	3.99869e+06	8.24378e+06	2.64728e+07	2.25317e+07	439439	9.92153e+06	1.50393e+06	2.03921e+06	1.04883e+06	1.58757e+07	7.54638e+07	1.85077e+07	7.17298e+06	4.67577e+06	6.37175e+06	1.90383e+06	2.4696e+06	3.01388e+06	4.91836e+06	1.39764e+06	3.71444e+06	8.75137e+06	2.23258e+06	1.80666e+06	5.34405e+06	5.8088e+06	1.31272e+06	4.93783e+06	1.17565e+06	3.28292e+06	432174	7.1998e+06	5.00657e+06	7.64232e+06	577050	1.07617e+07	8.43973e+06	1.59865e+06	8.61564e+06	470519	1.80375e+06	5.05614e+06	6.2101e+06	997221	4.52049e+06	1.30058e+07	7.31058e+06	2.78162e+06	4.16538e+07	1.55791e+07	2.5559e+07	1.37195e+07	1.92042e+07	1.73217e+07	30.06	1	0	0	3	Phospho [S216; T217; S255; T265; S476; Y482; S571; T579; S853; S854; S855; S865; T871; S1212; S1225; S1228; S1229; S1239; S1263; T1265; S1271; S1274; S1275; S1662; T1664]
Q9HCE6-2	ARHGEF10L	Isoform 2 of Rho guanine nucleotide exchange factor 10-like protein [OS=Homo sapiens]	0.001	11	8	139	8	1240	135.7	5.63	137.56	7	4	regulation of biological process	cytoplasm		Pf00621	55160		1				0	0	2.94404e+06	1.10062e+06	1.42563e+06	3.7258e+06	241253	1.78933e+06	522559	1.07552e+06	2.19144e+06	598922	5.6137e+06	1.78164e+06	964820		693224	1.57097e+06	716155	314066	2.46261e+06	415438	416953	7.63925e+06	3.4324e+06	2.71967e+06	4.10481e+06	1.66363e+06	3.67407e+06	1.71789e+06	3.06139e+06	1.56604e+07	2.50437e+06	1.48355e+06	2.66145e+06	3.51187e+06	3.72845e+06	1.32877e+06	1.19415e+07	4.69033e+06	1.17167e+06	3.91952e+06	1.4951e+06	1.96224e+06	3.0328e+06	2.13433e+06	1.62993e+07	1.15683e+06	2.32983e+06	1.2362e+06	1.03089e+06	2.475e+06	4.1662e+06	1.31866e+07	2.2164e+06	1.64984e+06	254773	427215	2.53266e+06		1.2112e+06	1.67472e+06	1.67944e+06	1.28642e+07	6.58075e+06	1.42997e+06	874485	4.60773e+06	1.90064e+06	213130	4.87461e+06	2.38433e+07	3.08515e+07	1.0498e+06	1.30028e+06	4.1266e+06	1.27465e+06	1.71047e+06	1.24553e+07	1.01324e+07	5.88334e+06	2.41149e+06	1.71815e+06	2.02203e+06	66.63	1	0	0	3	Phospho [S138; Y152; S176; Y177; S178; S181; T205; S482; S485; S486; S691; T698; S706]
Q68EM7	ARHGAP17	Rho GTPase-activating protein 17 [OS=Homo sapiens]	0.001	11	5	101	5	881	95.4	7.62	99.72	5	3	regulation of biological process;response to stimulus	cytoplasm;cytosol;membrane;nucleus	enzyme regulator activity;protein binding	Pf00620, Pf03114	55114	ENSG00000140750.16	16	Rho GTPase cycle			3	0		561642	1.88968e+06	746270	1.0286e+06		1.49141e+06			368374	879201	4.07962e+06	1.3566e+06		1.18041e+06	1.46594e+06	911927		584462	1.61023e+06	1.41379e+06	1.98158e+06	575604	1.75218e+06	1.80277e+06	382745	614915	772752	1.69859e+06				3.01837e+06	1.96008e+06	484433		1.39573e+06	1.53097e+06		1.64115e+06			1.32717e+06	1.04947e+06	3.16301e+06	757916	1.31942e+06	2.19616e+06	1.18475e+06	834786	1.60818e+06	1.88712e+06	1.67018e+06	875108	1.25016e+06	1.50422e+06	1.14885e+06	1.44744e+06	793885	4.33944e+06	1.8895e+06	4.89742e+06	902579		5.11609e+06	786281	2.2993e+06	1.13006e+06	2.37039e+06	5.00226e+06	5.6842e+06	2.79884e+06	3.80079e+06	894376	1.42071e+06	3.06541e+06		382564		5.3651e+06	443420	438595	29.73	1	0	0	3	Phospho [S162; Y199; S575; S676; T679; T682]
Q14520-1	HABP2	Hyaluronan-binding protein 2 [OS=Homo sapiens]	0.091	11	4	8	4	560	62.6	6.54	3.33	4	2	metabolic process	extracellular	catalytic activity;metal ion binding	Pf00051, Pf00089	3026	ENSG00000148702.14	10				0	0	621654	434062		340626	317275	1.01565e+06	1.22774e+06	2.14321e+06	2.21998e+06	1.84418e+06	3.13853e+06	578306	858619	3.65991e+06	333797	522640	278800	1.16852e+06	1.12331e+06	316615	649106					2.18015e+06				994478	7.60258e+06	1.00584e+06		1.59298e+06	480478		271691	628081	1.97616e+06		902133	1.32203e+06	879276	1.22119e+06		1.63646e+06	1.49102e+06		1.57942e+06	3.85406e+06	1.16154e+06	323614				1.20955e+06	306976				1.13071e+06		220057	3.67432e+06	510840		2.98435e+06	398411	402620	568285		164649	682839	3.56362e+06	1.15668e+06		812506	2.6989e+06	5.64734e+06	3.02176e+06	2.88751e+06	2.69615e+06	16.1	1	7	0.00753498	2	Phospho [S172; T175]
P52823	STC1	Stanniocalcin-1 [OS=Homo sapiens]	0	11	3	199	3	247	27.6	7.99	239.22	3	3	cell organization and biogenesis;cell proliferation;cellular homeostasis;regulation of biological process;response to stimulus	cytoplasm;extracellular;membrane;nucleus	protein binding	Pf03298	6781	ENSG00000159167.11	8			Ectoderm Differentiation	1	0	1.00781e+07	5.81375e+06	2.5706e+06	1.68045e+06	667538	6.51242e+06	7.37233e+06	6.74538e+06	1.1641e+07	4.16013e+06	9.37513e+06	1.01602e+07	1.18118e+07	1.43434e+07	4.51648e+06	1.89534e+06	1.60494e+06	1.27922e+06	6.90318e+06	2.14531e+06	3.06407e+06	5.29722e+06	982666	5.16021e+06	863286	5.07964e+06	4.95072e+06	546200	4.41881e+06	1.35308e+07	255723	4.95465e+06	3.89585e+06	1.17754e+07	1.71137e+07	1.31552e+07	5.32872e+06	1.74296e+07	2.61944e+07	5.53952e+07	2.78939e+07	2.38943e+07	1.69772e+07	2.87442e+06	1.0344e+07	7.73427e+06	5.02863e+06	5.29698e+06	5.94848e+06	2.84952e+07	3.73648e+06	5.50666e+06	4.5854e+06	3.65695e+06	3.323e+06	1.0993e+07	2.5426e+06	8.57007e+06	4.74758e+06	5.21331e+06	4.45913e+06	1.0718e+07	2.01844e+06	1.91545e+07	1.95192e+07	8.6082e+06	1.39005e+07	2.02667e+06	3.51982e+06	5.5665e+06	9.38532e+06	2.59979e+06	1.73261e+07	2.73802e+07	1.28658e+07	5.94524e+06	5.69011e+07	8.88822e+06	2.08e+07	8.96434e+06	2.05731e+07	1.3421e+07	16.83	1	6	0.00671141	2	Phospho [S39; S237]
P03952	KLKB1	Plasma kallikrein [OS=Homo sapiens]	0.04	11	6	12	6	638	71.3	8.22	6.84	5	5	cell organization and biogenesis;coagulation;defense response;metabolic process;regulation of biological process;response to stimulus	extracellular;membrane	catalytic activity;protein binding	Pf00024, Pf00089, Pf13365, Pf14295	3818		4	Activation of Matrix Metalloproteinases; Intrinsic Pathway of Fibrin Clot Formation	Complement and coagulation cascades	Complement and Coagulation Cascades	8	0	90530.2	23943		81167.6	381356				1.00609e+06	60644.8		104171	33660.6		789328					49532.6	102280			1.83351e+06	674829		209791				3.22623e+07	3.73417e+06	340946					135366				501834					539934			369909	197188	292467	187403	60336.9		64646.5			149722	129223	878734	484011				1313218		64737.4		124107	64509.3	133738						1.46313e+06					10.27	1	11	0.00877893	2	Phospho [T558]
Q86YS7-1	C2CD5; KIAA0528	C2 domain-containing protein 5 [OS=Homo sapiens]	0.001	11	8	107	8	1000	110.4	5.69	129.4	8	7	cell organization and biogenesis;regulation of biological process;response to stimulus;transport	cytoplasm;cytosol;membrane	metal ion binding;protein binding	Pf00168, Pf01906	9847	ENSG00000111731.12	12	Translocation of GLUT4 to the plasma membrane			3	0	228419	211852	1.28887e+06	290426	2.6492e+06	1.10861e+06	2.63045e+06	1.49785e+06	4.15401e+06	883731	1.7563e+06	3.4262e+06	406851	1.05671e+06	601330		165824	795227	1.40436e+06		339845	815231	114994	1.39507e+07	424113	690901	230925		1.12075e+06	1.2781e+06	3.28254e+06	770958	269967			2.3886e+06	567856	3.82113e+06		1.41833e+07	6.05531e+06	1.57427e+06	779857	975481	704361	786318	2.00011e+06	404073	1.65799e+06	1.61835e+06	1.89577e+06	4.14381e+06	843231	1.41069e+06	94014.7	167309	103584	109944		1.77465e+06	597315	957030	829091	5.2863e+06	375167	9.93204e+06	2.17387e+06	1.40619e+06	1.63994e+06	2.22886e+06	2.09795e+06	314951	652957	1.31397e+06		2.14509e+06		2.44438e+06	9.70651e+06	833104	1.51625e+06	1.23317e+06	22.99	1	3	0.0046083	2	Phospho [S250; S260; S280; S281; S284; T285; S295; S305; S306; S307; T309; T339; S659; S661; T666; S852]
Q6PKG0-1	LARP1	La-related protein 1 [OS=Homo sapiens]	0.001	10	8	103	8	1096	123.4	8.82	165.53	6	5	cell proliferation;metabolic process;regulation of biological process;response to stimulus	cytoplasm;membrane	protein binding;RNA binding;translation regulator activity	Pf05383	23367		5				0	0	597618		833143	247566	717364	537930	552868			654277		2.40507e+06	699845	1.31458e+06	2.11854e+06	512211	301508	628653	2.20493e+06	155427		759110	194309	1.65906e+06	366769		1.18335e+06	175522	1.75662e+06	2.60257e+06	5.12814e+06	305931	513880	3.55592e+06	837348	490528	575629	814361	1.57477e+06			1.50759e+06	1.31141e+06		1.03023e+06	1.66451e+06	886012	1.98306e+06	850572	1.23797e+06	890018	253827	652604	325016	437133	2.80747e+06	383027	2.01004e+06	603703	3.08008e+06		2.78084e+06	170444	977399	2.26205e+06	660562		315099	296687	2.3706e+06	1.94388e+06	532885	2.7133e+06			1.12765e+06	1.11193e+06	618143			349636		20.6	1	3	0.00402145	2	Phospho [T515; S521; T526; T624; S627; S631; Y633; S774; T785; T788]
Q9NZT2-1	OGFR	opioid growth factor receptor [OS=Homo sapiens]	0	10	4	106	4	677	73.3	4.84	194.37	4	3	regulation of biological process;response to stimulus	cytoplasm;extracellular;membrane;nucleus	protein binding;receptor activity;signal transducer activity	Pf04652, Pf04664, Pf05518, Pf05616, Pf05887, Pf06333, Pf07174, Pf09786, Pf12238, Pf15279, Pf15325	11054	ENSG00000060491.16	20				0	0	1.6051e+06	77670.4	915214	157675	547638	2.42582e+06	775280	3.70308e+06	1.21927e+07	980825	4.48883e+06	956518	91818.8	2.06599e+06	235417	41969	497427	531219	2.12336e+06	353594	375685	248049	229650	462538	2.07801e+06	2.32477e+06	416882		431132	7.43965e+06	7.52647e+07	5.64549e+06	323817	9.13558e+06	1.33045e+06	1.06882e+06	195182	1.54123e+06	2.41753e+07	2.94948e+07	6.83617e+06	1.84864e+06	1.0626e+07	1.73968e+06	140881	1.98667e+06	1.17916e+07	1.40812e+06	2.37651e+06	1.43488e+06	69705.3	1.30515e+06	1.19229e+06	154699	758034	2.71338e+06	1.10245e+06	1.86509e+06	3.36192e+06	1.26775e+06	6.64263e+06	1.31245e+06	2.40367e+06	3.24946e+06	3.97916e+06	724332	6.59286e+06	239300	379973	2.35856e+06	2.12015e+06	896470	2.88563e+06	3.13577e+07	1.03863e+07	2.61409e+06	4.44045e+07	6.51988e+06	5.17702e+06	1.7939e+06	6.72409e+06	5.37967e+06	27.99	1	1	0.00185185	2	Phospho [S315; S378; T641; T650]
P25788-2	PSMA3	Isoform 2 of Proteasome subunit alpha type-3 [OS=Homo sapiens]	0	10	4	942	4	248	27.6	5.33	686	4	1	metabolic process;regulation of biological process;response to stimulus;transport	cytoplasm;cytosol;nucleus;proteasome	catalytic activity;protein binding	Pf00227, Pf10584	5684	ENSG00000100567.12	14			Proteasome Degradation	1	0	4.87905e+07	2.55283e+07	3.83014e+07	5.47825e+07	1.6749e+07	1.3097e+08	7.71642e+07	8.24437e+07	120842249	2.02743e+07	1.93904e+08	6.89712e+07	2.14705e+07	9.67118e+07	9.09669e+06	1.4289e+07	1.54892e+07	2.35775e+07	6.8411e+07	7.11419e+06	6.10551e+06	3.34529e+07	1.00002e+07	6.4042e+07	1.03184e+07	8.83851e+07	3.49992e+07	7.94617e+06	7.48059e+06	4.24737e+07	1.23533e+08	8.29416e+07	1.72849e+07	6.02867e+07	4.01599e+07	5.36627e+07	2.36345e+07	7.5169e+07	1.32479e+08	2.81195e+08	8.52186e+07	8.3598e+07	8.97588e+07	1.67998e+07	4.32707e+07	6.34631e+07	1.1122e+08	2.72894e+07	6.69642e+07	9.78303e+07	2.23148e+07	1.15813e+07	5.49761e+07	4.15611e+07	2.33368e+07	4.36392e+07	3.59867e+07	4.5612e+07	2.57198e+07	2.31867e+07	2.23973e+07	3.86397e+07	4.75646e+07	1.02436e+08	7.42073e+07	3.42434e+07	5.71792e+07	2.78565e+07	3.03739e+07	2.06416e+07	4.83716e+07	1.38766e+07	6.25878e+07	1.55109e+08	7.20152e+07	3.81102e+07	1.63229e+08	7.85724e+07	1.73631e+08	5.75651e+07	8.80457e+07	1.01583e+08	27.46	1	2	0.00358423	2	Phospho [S236; S243]
P30273	FCER1G	High affinity immunoglobulin epsilon receptor subunit gamma [OS=Homo sapiens]	0.026	10	1	5	1	86	9.7	7.12	12.1		1	cell differentiation;cell organization and biogenesis;cellular component movement;coagulation;defense response;metabolic process;regulation of biological process;response to stimulus;transport	cell surface;membrane	protein binding;receptor activity;signal transducer activity	Pf02189, Pf11628	2207	ENSG00000158869.10	1	FCERI mediated Ca+2 mobilization; Neutrophil degranulation; GPVI-mediated activation cascade; Cell surface interactions at the vascular wall; Dectin-2 family; FCERI mediated MAPK activation; Role of LAT2/NTAL/LAB on calcium mobilization; FCERI mediated NF-kB activation; Platelet Adhesion to exposed collagen	Sphingolipid signaling pathway; Asthma; Natural killer cell mediated cytotoxicity; Fc epsilon RI signaling pathway; Tuberculosis; Phospholipase D signaling pathway; Platelet activation	Microglia Pathogen Phagocytosis Pathway	23	0		181377		194217								97670.9			69107.7	76363.4			231474		109577	71078.8			101936	222813	204841		124704				90276.8														289151	64920	189214			108036	863303	582504	119467	202009	69898.4		179176		112362	411729										1.1164e+06				241107								1	0	0	0	Phospho [Y76; T78]
Q9H3K6-1	BOLA2B; BOLA2; LOC107984053	bola-like protein 2 [OS=Homo sapiens]	0.132	10	1	1	1	86	10.1	6.52	1.72		1	cell organization and biogenesis;metabolic process;regulation of biological process;response to stimulus	cytoplasm;cytosol;nucleus	protein binding	Pf01722	654483; 552900; 107984053		16	Gene and protein expression by JAK-STAT signaling after Interleukin-12 stimulation; Interleukin-12 family signaling			5	0															79860.3									688844																			425442		205428			113136					201510			162226									491234						151846		191018											1	0	0	0	Phospho [T74]
P24844-1	MYL9	Myosin regulatory light polypeptide 9 [OS=Homo sapiens]	0.007	10	1	12	1	172	19.8	4.92	32.1		1	regulation of biological process	cytosol	metal ion binding;structural molecule activity	Pf00036, Pf13202, Pf13405, Pf13833	10398	ENSG00000101335.9	20	RHO GTPases activate PAKs; EPHA-mediated growth cone collapse; RHO GTPases Activate ROCKs; RUNX1 regulates genes involved in megakaryocyte differentiation and platelet function; Sema4D induced cell migration and growth-cone collapse; Smooth Muscle Contraction; RHO GTPases activate CIT; RHO GTPases activate PKNs	Oxytocin signaling pathway; Leukocyte transendothelial migration; Vascular smooth muscle contraction; Focal adhesion; cGMP-PKG signaling pathway; Tight junction; cAMP signaling pathway; Regulation of actin cytoskeleton	Striated Muscle Contraction	30	0	439322		8.13603e+06			532139						261552		389212	252395	397740	1.61144e+06					131049	88003.6	222087		741311	210366			426563			319864					344864		440794							204227	150359					1.62175e+06	705328	111225	953026			184283	225576	208561	485878		140014			317436			415271		540760		254403	296023	489936				302546		266592		1	0	0	0	Phospho [T19; S20]
Q9UKM9-1	RALY	RNA-binding protein Raly [OS=Homo sapiens]	0.089	10	1	1	1	306	32.4	9.17	4.13		1	metabolic process;regulation of biological process	nucleus;spliceosomal complex	protein binding;RNA binding	Pf00076, Pf13893, Pf14259	22913	ENSG00000125970.11	20				0	0											2.01426e+06				66619.1																743264				545113				2.13195e+06		770079																				300992	239288															3.06283e+06	1.10697e+06		1.50599e+06	1.15213e+06			1	0	0	0	Phospho [S288]
P15104	GLUL	Glutamine synthetase [OS=Homo sapiens]	0.09	10	5	21	5	373	42	6.89	3.69	5	2	cell communication;cell organization and biogenesis;cell proliferation;metabolic process;regulation of biological process;response to stimulus;transport	cytoplasm;cytosol;endoplasmic reticulum;mitochondrion;nucleus	catalytic activity;metal ion binding;nucleotide binding;protein binding	Pf00120, Pf03951	2752	ENSG00000135821.17	1	Amino acid synthesis and interconversion (transamination); Astrocytic Glutamate-Glutamine Uptake And Metabolism	Glutamatergic synapse; Metabolic pathways; Biosynthesis of amino acids; Arginine biosynthesis; Nitrogen metabolism; Alanine, aspartate and glutamate metabolism; Glyoxylate and dicarboxylate metabolism; GABAergic synapse	TNF alpha Signaling Pathway; Amino Acid metabolism	17	0	6.08298e+06	3.56484e+06	5.17358e+06	99955.9	1.79452e+06	2.56424e+06	3.81972e+06	3.8202e+06	2.67279e+06	4.74819e+06	1.20093e+07	774548	158027		255472	4.1883e+06	4.24856e+06	6.14932e+06	7.8894e+06	3.90559e+06	6.99261e+06		71754.1	1.14701e+06	322863	283673		184053	475108	7.1121e+06		2.05506e+06	1.13533e+06	7.05008e+06			1.25244e+06	559517	2.14771e+06		1.12282e+06	61638.9	4.40828e+06	81446.6	114673		4.95211e+06	1.01374e+06		4.24308e+06	94746.4	3.12075e+06	3.96044e+06	1.83569e+06	714681	678426	141748	113160		1.27491e+06	522491	152862		661224		1.38529e+06	3.34833e+06	241105	113646	3.35344e+06	223099	449826	3.08481e+06	6.24618e+06		1.78798e+06	9.22032e+06	8.18142e+06	8.95839e+06	1.04101e+07		3.39078e+06	11.39	1	11	0.00940171	2	Phospho [S6; S7; S322; T328]; Acetyl [N-Term]
Q03431	PTH1R	Parathyroid hormone/parathyroid hormone-related peptide receptor [OS=Homo sapiens]	0.007	10	4	44	4	593	66.3	7.99	31.65	4	3	cell differentiation;cellular component movement;cellular homeostasis;regulation of biological process;response to stimulus;transport	cytoplasm;membrane;nucleus	protein binding;receptor activity;signal transducer activity;transporter activity	Pf00002, Pf02793	5745	ENSG00000160801.13	3	G alpha (s) signalling events; Class B/2 (Secretin family receptors)	Endocrine and other factor-regulated calcium reabsorption; Neuroactive ligand-receptor interaction	Osteoblast Signaling; GPCRs, Class B Secretin-like; Endochondral Ossification	11	0	2.71876e+06	9.06885e+06	5.47681e+06	2.89532e+06	56110.7	419230		2.32765e+06		303909		4.56869e+06	812428		581043	1.19607e+06	134794	637370	1.58406e+06	1.4872e+06	927434	1.06215e+06	321851	437686	334811		113880	41496.8	585895		2.60322e+06		356025		116679	119367	1.31867e+06	522018	218906	1.03088e+06	308631	516636	5.0115e+06	989841	2.17338e+07	385834	330802	2.98073e+06	199476	2.69879e+06	1.24889e+06	1.71406e+06	4.88407e+06	1.12139e+07	697158	1.30936e+06	765048	1.92774e+06	4.19587e+06	453133	3.05792e+06	1.60334e+06	593198	1.67101e+06	5.06749e+06	1.00872e+06	1.39165e+06	763436	291149	791324	1.28962e+06	1.01128e+06	1.08332e+06	1.27997e+06		991997	7.3332e+06	2.61877e+06	608624	2.85454e+06		2.89674e+06	18.48	1	4	0.00488998	2	Phospho [S91; S489; S491; Y494; S519; T551]
Q969X0	RILPL2	RILP-like protein 2 [OS=Homo sapiens]	0	10	2	367	2	211	24	4.98	640.33	2	2	cell organization and biogenesis;transport	cytoplasm;cytoskeleton;cytosol;membrane	protein binding	Pf11461	196383	ENSG00000150977.10	12				0	0	5.6765e+06	4.32687e+06	5.31643e+06	6.75033e+06	3.36566e+06	5.21297e+06	4.29146e+06	6.21365e+06	7.05811e+06	4.93351e+06	7.7306e+06	1.89278e+07	6.21638e+06	8.72775e+06	4.35893e+06	3.65754e+06	3.27138e+06	4.9678e+06	6.97495e+06	3.68948e+06	2.82322e+06	6.80744e+06	3.33886e+06	1.17984e+07	3.28623e+06	2.88644e+07	3.78201e+06	2.37844e+06	4.67962e+06	1.89344e+07	5.89441e+06	5.26576e+06	8.08852e+06	1.66359e+07	6.04584e+06	6.77904e+06	3.16912e+06	8.59908e+06	8.07072e+06	2.63549e+07	6.39393e+06	6.07933e+06	6.02574e+07	2.87374e+06	4.62333e+06	6.40714e+06	9.04145e+06	7.54917e+06	7.23089e+06	9.63455e+06	4.50299e+06	4.48572e+06	8.79613e+06	3.81894e+06	2.83036e+06	5.59846e+06	3.18929e+06	7.70445e+06	3.45625e+06	8.40215e+06	5.70032e+06	9.33192e+06	5.6712e+06	6.88315e+06	2.07087e+07	4.60336e+06	6.48717e+06	3.76849e+06	4.95074e+06	5.73367e+06	1.2947e+07	3.48587e+06	1.24267e+07	2.43045e+07	9.02306e+06	2.99474e+06	1.99984e+07	1.58438e+07	1.7044e+07	1.15695e+07	9.5545e+06	6.50841e+06	17.45	1	5	0.00582751	2	Phospho [S107]
Q8N9U0	TC2N	Tandem C2 domains nuclear protein [OS=Homo sapiens]	0.001	10	7	65	7	490	55.2	9.19	70.24	4	7	cell organization and biogenesis;regulation of biological process;transport	membrane;nucleus	metal ion binding;protein binding		123036	ENSG00000276776.4; ENSG00000165929.12	14; CHR_HSCHR14_1_CTG1				0	0		144290					768749	293443		279602	57726.6	665334			352876				994589	49736.7		395919	162960	608121	82452.3	41263.9			131692		1.59949e+06			81378.2	98585.8		413834	76553.6	138821	1.38524e+06	829896	497658	116515		237530			37722.9		314530	570549	136040	698361	346339	232594	304264	118882			216306	193201	212863		963379	8.29255e+06	281942	4.64819e+06	30968.5	553274	2.06646e+06	1.02381e+06	2.24665e+06	2.87186e+06		8.28532e+06	114026	1.8727e+06	8.98177e+06	3.64558e+06	1.85921e+06	7.04876e+06		12.83	1	10	0.00918274	2	Phospho [S156; S168; S172; S191; S193; S197; S198; S199; S200; S201]
Q71RC9	SMIM5	small integral membrane protein 5 [OS=Homo sapiens]	0.001	10	1	49	1	77	8.5	7.96	75.49		1		membrane			643008	ENSG00000204323.5	17				0	0	430666	323611	187767	565631	388563	175591				527235	488599	1.52647e+06	306508	469539	740611	586780	332663	326198	1.0209e+06	688932	521645	865762	744115	1.74952e+06	499078		441081	490042	625821	945680			683185	766635	1.17504e+06	284468	610753	410181				463244	724247	521657	770833	272351		719320	656085	333861	864730	1.07002e+06	2.43796e+06	1.07068e+06	575378	1.0982e+06	515769	852275	1.49754e+06	675986	970744	1.75212e+06	537137		476628	144161	245118	285168	1.09819e+06	1.01619e+06	1.00576e+06	730711	1.10749e+06	1.8132e+06	352938	479317				1.0651e+06				1	0	0	0	Phospho [T75]
Q14244-7	MAP7	Isoform 7 of Ensconsin [OS=Homo sapiens]	0.007	10	6	25	6	771	86.9	9.77	30.98	4	5	cell organization and biogenesis;response to stimulus	cytoskeleton;cytosol;membrane	protein binding;structural molecule activity		9053	ENSG00000135525.18	6				0	0		1.28583e+06	367018	1.16624e+06	178968	865951	1.06572e+06	5.82768e+06		290650	76359.6	287082		5.72342e+06	75585.2	100993	781034	1.20766e+06	84116.3	114663		839344	162101	136494	251080	487080	442940	42931.6		317396			243873			405153	372273						460839	301527	231496	298248		262727		810561	61712.1	90140.2		126078			55011.5		275575	534889	221565		396795		198036	150900				2.67592e+06		277969	1.74915e+06		462040		2.51201e+06	361882		7.41168e+06			19.6	1	3	0.00384615	2	Phospho [S203; S205; S337; S339; S357; T364; S369; S387; S419; S679]
Q7KZI7-16	MARK2	Isoform 16 of Serine/threonine-protein kinase MARK2 [OS=Homo sapiens]	0.007	10	5	33	1	724	81.2	9.57	36.23	5	4	cell organization and biogenesis;cellular component movement;metabolic process;regulation of biological process;response to stimulus	membrane;mitochondrion	catalytic activity;enzyme regulator activity;metal ion binding;nucleotide binding;protein binding;RNA binding	Pf00069, Pf00627, Pf02149, Pf07714, Pf14531	2011	ENSG00000072518.20	11			Regulation of Microtubule Cytoskeleton	1	0																																																																																			11.58	1	11	0.00948276	2	Phospho [T208; S455; S485; S537; S538; S540; T541; S564]
O14562	UBFD1	Ubiquitin domain-containing protein UBFD1 [OS=Homo sapiens]	0.044	10	1	2	1	309	33.4	5.77	6.55		1			protein binding;RNA binding	Pf00240, Pf14560	56061	ENSG00000103353.15	16				0	0																																																																																				1	0	0	0	Phospho [S70]
P51153	RAB13	Ras-related protein Rab-13 [OS=Homo sapiens]	0.019	10	2	13	1	203	22.8	9.19	15.76		2	cell organization and biogenesis;cellular component movement;metabolic process;regulation of biological process;response to stimulus;transport	cytosol;endosome;Golgi;membrane	catalytic activity;nucleotide binding;protein binding	Pf00025, Pf00071, Pf00735, Pf04670, Pf08477	5872	ENSG00000143545.8	1	Translocation of GLUT4 to the plasma membrane; RAB GEFs exchange GTP for GDP on RABs; RAB geranylgeranylation	Tight junction		9	0												109094	50012.1					132707																																										96592.6		70907.1									81956.1													1	0	0	0	Phospho [T72; T74; S178]
P09871	C1S	Complement C1s subcomponent [OS=Homo sapiens]	0.02	10	6	22	6	688	76.6	4.96	14.93	6	4	defense response;metabolic process;regulation of biological process;response to stimulus	extracellular	catalytic activity;metal ion binding;protein binding	Pf00084, Pf00089, Pf00431, Pf07645, Pf14670	716	ENSG00000182326.14	12	Regulation of Complement cascade; Classical antibody-mediated complement activation	Systemic lupus erythematosus; Pertussis; Staphylococcus aureus infection; Complement and coagulation cascades	Oxidative Damage; Complement Activation; Complement and Coagulation Cascades	14	0	2.21925e+06			866140			1.78321e+06	4.24055e+06	176010			242857			150713					207958		214137		123916		41031.2						2.22282e+06	75200.9	4.28522e+06			121284		772021		424117					33969.3	513292	144563			734943	62180		474102						524985	1.53609e+06	225661		2.28877e+06	1.76886e+06	1.12625e+06			196469	4.48577e+06	401937	1.06981e+06		9.37775e+06	9.03576e+06	917430						937363	19.56	1	3	0.00383142	2	Phospho [S115; S339; T340]
Q7L513	FCRLA	Fc receptor-like A [OS=Homo sapiens]	0.072	10	1	1	1	359	38.9	5.36	5.12		1	cell differentiation	cytoplasm	protein binding	Pf00047, Pf07679, Pf13895, Pf13927	84824		1				0	0	1.2866e+06	997298									4.13045e+06													280950				126741		1.79253e+06		688893			891537	471525	210984	1.19785e+06	1.15625e+06	1.98792e+06	906589	774604	1.51638e+06						1.14377e+06	1.77957e+06						941261		157186		438460			299957	1.34467e+06	2.48085e+06	293389	447722				599931		2.0816e+06	779755	843590		6.78965e+06	1.12601e+06	5.71297e+06	1.819e+06		1.14859e+06		1	0	0	0	Phospho [S218; S222; S223]
Q9H7M9	C10orf54; VSIR	V-type immunoglobulin domain-containing suppressor of T-cell activation [OS=Homo sapiens]	0.012	10	2	8	2	311	33.9	6.95	20.98	2	1		membrane	protein binding		64115	ENSG00000107738.19	10				0	0																																																					289460	362254																		400339				698469				454749			19.82	1	3	0.00390117	2	Phospho [S235; S248]
O95164	UBL3	Ubiquitin-like protein 3 [OS=Homo sapiens]	0.119	10	1	1	1	117	13.1	6.77	1.97		1		membrane	protein binding	Pf00240, Pf06838, Pf13881	5412	ENSG00000122042.9	13				0	0												158291												244459					39218.1																																									292233		135540												1	0	0	0	Phospho [S99]
P24001	IL32	Interleukin-32 [OS=Homo sapiens]	0.089	10	1	1	1	234	26.7	5.26	3.96		1	defense response;regulation of biological process;response to stimulus	cytosol;extracellular;membrane	protein binding	Pf15225	9235	ENSG00000008517.16	16	Other interleukin signaling			4	0				266711		755390										157218					496124			278891							2.56553e+06	959739																	629086																	150192	412197				818457		414151	1.09828e+06					871979		710540			1	0	0	0	Phospho [S133]
P10644	PRKAR1A	cAMP-dependent protein kinase type I-alpha regulatory subunit [OS=Homo sapiens]	0	10	4	485	4	381	43	5.35	623	4	3	cell organization and biogenesis;cell proliferation;coagulation;metabolic process;regulation of biological process;response to stimulus	cytoplasm;cytosol;membrane	catalytic activity;enzyme regulator activity;nucleotide binding;protein binding	Pf00027, Pf02197	5573	ENSG00000108946.14	17	Signaling by GPCR; PKA activation in glucagon signalling; PKA activation; DARPP-32 events; Glucagon-like Peptide-1 (GLP1) regulates insulin secretion; Hedgehog 'off' state; Vasopressin regulates renal water homeostasis via Aquaporins; Factors involved in megakaryocyte development and platelet production	Insulin signaling pathway	miRs in Muscle Cell Differentiation; Mesodermal Commitment Pathway; Myometrial Relaxation and Contraction Pathways; G Protein Signaling Pathways; Calcium Regulation in the Cardiac Cell; Sudden Infant Death Syndrome (SIDS) Susceptibility Pathways	33	0	1.26561e+07	3.75866e+06	8.36719e+06	8.25605e+06	909944	4.94684e+06	5.24007e+06	3.16569e+06	7.01343e+06	4.15194e+06	8.59333e+06	6.50831e+06	3.76997e+06	1.27809e+07	2.79102e+06	3.57767e+06	1.63944e+06	2.41758e+06	9.68099e+06	3.3701e+06	2.52975e+06	4.28639e+06	1.57844e+06	7.47433e+06	1.67678e+06	7.34355e+06	4.32609e+06	1.73097e+06	2.67875e+06	1.2871e+07	1.29345e+07	7.38973e+06	2.89608e+06	1.58406e+07	3.23734e+07	3.45329e+07	1.47349e+06	3.94388e+07	6.39336e+07	1.35692e+08	4.17487e+07	3.1832e+07	7.73882e+06	1.66989e+06	4.49709e+06	4.37146e+07	7.37873e+07	3.22894e+06	8.23224e+08	5.40265e+07	1.54305e+06	4.42263e+06	1.53386e+07	4.15086e+06	2.49788e+06	5.11387e+06	4.28744e+06	4.63482e+06	2.91623e+07	1.51749e+07	6.12323e+06	9.18966e+06	7.11979e+06	1.22073e+07	2.56398e+07	2.36212e+06	5.86973e+06	2.39428e+06	3.05183e+06	9.91701e+06	9.3198e+06	1.10301e+07	1.49362e+07	2.71278e+07	1.21517e+07	1.31776e+07	3.17404e+07	1.97518e+07	2.22796e+07	8.69482e+06	1.12081e+07	1.13415e+07	25.31	1	3	0.00502513	2	Phospho [T73; T75; S77; S83; S363]
Q07866-4	KLC1	Isoform J of Kinesin light chain 1 [OS=Homo sapiens]	0.007	10	4	25	4	637	72	6.57	30.21	4	3	cell organization and biogenesis;cellular component movement;transport	cytosol;membrane	catalytic activity;motor activity;protein binding	Pf08317, Pf09311, Pf13374, Pf13414, Pf13424, Pf14559	3831	ENSG00000126214.21	14				0	0												245385												140089					56273.1	434654							65358.6										1.45532e+06	907961								69962.8	163666							531698		74281.7	648003		102192	7.53091e+06	158888	497497	1.03127e+06			311576			1.29253e+06		438953	347943	13.13	1	8	0.00748363	2	Phospho [S162; S460; S629; S631]
Q9P2R6	RERE	Arginine-glutamic acid dipeptide repeats protein [OS=Homo sapiens]	0.001	10	10	93	10	1566	172.3	7.69	105.25	10	4	cell organization and biogenesis;cell proliferation;cellular component movement;development;metabolic process;regulation of biological process;transport	nucleus	DNA binding;metal ion binding;protein binding	Pf00249, Pf00320, Pf01426, Pf01448, Pf03154	473	ENSG00000142599.17	1				0	0	1.01883e+07	1.13578e+07	1.70384e+06	1.51134e+06	661695	6.51688e+06	1.79446e+07	3.75036e+07	3.00135e+07	498656	2.27467e+06	1.5417e+06	3.16451e+06	8.4418e+06	881796	280744	2.17364e+06	2.22644e+06	9.69839e+06	1.4956e+06	978771	917913	584616	1.01054e+06	3.49285e+06	2.05848e+06	4.33942e+06	832936	1.44995e+06	4.13323e+06	2.52373e+06	2.63421e+06	346001	2.76328e+06	1.80113e+06	1.73804e+06	644814	5.5905e+06	6.35342e+06	3.14186e+07	5.15717e+06	7.03908e+06	3.06608e+06	773924	1.6056e+06	1.61902e+07	5.62306e+07	3.35558e+06	966346	3.54309e+06	502543	668364	1.75859e+06	1.44779e+06	507858	1.78276e+06	1.42072e+06	7.95753e+06	721694	3.20516e+06	2.99517e+06	708895	2.81196e+06	4.23388e+07	5.15222e+06	1.0521e+06	2.85026e+07	677086	662780	2.14482e+07	1.02843e+06	1.68069e+06	3.00299e+06	9.16053e+07	9.14238e+06	2.4717e+06	8.82256e+06	5.18458e+06	6.40463e+06	7.13037e+07	2.12597e+06	4.45744e+06	43.48	1	0	0	3	Phospho [T95; Y97; Y105; S291; T583; S594; T599; S600; S656; T658; T671; S675; S679; S681; S1106; S1113; S1115; T1119; T1147; S1157]
Q16204	CCDC6	coiled-coil domain-containing protein 6 [OS=Homo sapiens]	0	10	4	226	4	474	53.3	7.34	414.98	3	4	cell organization and biogenesis;metabolic process	cytoplasm;cytoskeleton;cytosol	protein binding;structural molecule activity	Pf04111, Pf09755	8030	ENSG00000108091.10	10		Pathways in cancer; Thyroid cancer	Retinoblastoma (RB) in Cancer; Mesodermal Commitment Pathway	4	0	1.50593e+06	1.0427e+07	5.39168e+06	3.7996e+06	216113	1.7935e+06	1.2842e+07	1.14429e+07	1.94939e+07	5.15869e+06	3.18381e+06	9.4079e+06	2.20398e+06	7.55837e+06	1.20269e+06	2.65954e+06	698554	912523	4.35516e+06	2.54683e+06	3.58418e+06	3.41449e+06	1.73538e+06	3.7928e+06	871865	1.03072e+07	426459	408871	2.49297e+06	3.9604e+06	610567	1.53484e+06	1.75283e+06	6.58049e+06	4.79146e+06	9.97132e+06	1.51847e+06	8.32059e+06	1.45111e+07	2.7765e+07	3.86246e+07	1.45956e+07	6.15653e+06	1.2327e+06	3.50329e+06	9.01492e+06		6.33494e+06	810177	6.57894e+06	1.36703e+06	1.82273e+06	6.75725e+06	5.01923e+06	948916	2.39486e+06	1.09095e+06	3.74228e+06	3.20648e+06	8.94049e+06	2.50238e+06	5.95773e+06	3.0617e+06	4.43747e+07	1.03165e+07	3.06229e+06	1.50139e+07	1.38862e+06	1.92664e+06	1.44148e+07	4.22622e+06	8.00217e+06	3.44966e+06	8.01997e+06	5.62757e+06	7.5988e+06	1.01669e+07	4.65505e+06	2.75922e+07	5.58143e+06	1.2501e+07	3.95287e+06	12.54	1	10	0.00908265	2	Phospho [T115; T185; S240; S244]
Q04323-1	UBXN1	UBX domain-containing protein 1 [OS=Homo sapiens]	0.001	10	1	53	1	297	33.3	5.25	85.89	1	1	metabolic process;regulation of biological process	cytoplasm;cytosol;endoplasmic reticulum;nucleus;proteasome	protein binding	Pf00627, Pf00789	51035	ENSG00000162191.13	11	N-glycan trimming in the ER and Calnexin/Calreticulin cycle			4	0							5.12791e+06		3.44655e+06			642670			317876					247664	121324	306443	142201	2.03867e+06	153284					431432			254533				208841								191892	6.82916e+06		451817			631549	415793		255972	76781.9			466030	581858	1.24511e+06					398423				478108	411576	426301		787558		1.75143e+06								14.41	1	8	0.00800801	2	Phospho [S185; S199; S200]
Q8NGY6	OR6N2	Olfactory receptor 6N2 [OS=Homo sapiens]	0.09	10	1	1	1	317	35.7	8.82	3.91		1	regulation of biological process;response to stimulus	membrane	receptor activity;signal transducer activity	Pf00001, Pf13853	81442	ENSG00000188340.1	1	Olfactory Signaling Pathway; GPCR downstream signalling	Olfactory transduction		5	0		340776														140105																							7.57895e+06	766436	1.03607e+06	334495																						890312															2.77862e+06		645484			1	0	0	0	Phospho [T91; S93; S106; S110]
O60343-1	TBC1D4	TBC1 domain family member 4 [OS=Homo sapiens]	0	10	7	127	7	1298	146.5	7.01	204.31	6	5	cell organization and biogenesis;regulation of biological process;response to stimulus;transport	cytoplasm;cytosol;membrane	enzyme regulator activity;protein binding	Pf00566, Pf00640, Pf11830	9882	ENSG00000136111.12	13	Translocation of GLUT4 to the plasma membrane	Thyroid hormone signaling pathway; Insulin resistance	Insulin Signaling	6	0	151488	420044	839834	252913	123895	285650	364613	872107	1.12639e+06	136180	919839	863784	28644	726499	362449	302034			728595	29617.7		64539.5		1.10146e+06				33039.3	96163			538357	35530.5		110380	764660	75392.8	1.52736e+06	1.17653e+06	8.63595e+06	1.89321e+06	990172			141705	37087.9	2.02503e+06	293384	160173	947520	443944	221582	338718	110958	39371.1	65540.2		1.17756e+06	40787.5	2.78209e+06	1.87736e+06	1.35123e+06		1.11699e+06	1.92778e+06	204835	264254	90591	90533.1	1.29125e+06	1.44386e+06	77211.4	889741	915591	384084	528478	1.9835e+06	460302	572777	1.11111e+06	931870	632162	25.67	1	3	0.00507614	2	Phospho [S318; S341; S344; S588; T613; T642; T650; S751; T752; S754; S757]
Q9UPU7-1	TBC1D2B	TBC1 domain family member 2B [OS=Homo sapiens]	0.007	10	6	33	6	963	109.8	6.16	37.97	6	2	regulation of biological process;transport		enzyme regulator activity;protein binding	Pf00169, Pf00566, Pf15413	23102	ENSG00000167202.11	15				0	0	1.24444e+06	1.08186e+06	3.92341e+06			2.2355e+06	1.44859e+06	3.67385e+06	2.03393e+06	802172	2.63534e+06	1.06131e+06	391682	6.69253e+06	182141	1.23794e+06	1.41022e+06	3.85609e+06	2.02868e+07	1.14292e+06	972402	562525	151666	811862	1.03179e+06	2.74526e+06	2.68026e+06	448750	1.86157e+06	1.25532e+07	3.85261e+06	5.09902e+06	924887	11946159	3.50525e+06	2.1245e+06	181205	6.97278e+06	1.34827e+07	1.90309e+07	4.77835e+06	1.96305e+06	2.9829e+06	144461	1.02662e+06	4.23861e+06	683043	529627	849712	1.79832e+06	133138	1.24552e+06	740156		176267	4.06299e+06	911300	1.24211e+06	3.63955e+06	1.50064e+07	2.70292e+06	2.6195e+07	455508	1.49323e+07	1.17172e+07	661803	1.78965e+07	333754	850566	2.08006e+06	2.75152e+06	2.93494e+06	1.36578e+06	2.51702e+07	2.0829e+07	6.30841e+06	3.50881e+07	4.0936e+07	2.07421e+07	2.4938e+07	2.67462e+07	3.72648e+07	18.05	1	5	0.00596659	2	Phospho [S330; Y787; T789; S795; S957; T963]
Q9Y343	SNX24	Sorting nexin-24 [OS=Homo sapiens]	0.001	10	1	52	1	169	19.8	7.24	89.34	1	1	transport	membrane		Pf00787	28966	ENSG00000064652.10	5				0	0				84243.2								822990		628873	52963.7						94272.4			297347	117296		298249	63525	171737			572403	339574				263758			807624	770062		1.88391e+06	191314			300845		1.16356e+06		254687	307936	1.01416e+06	361503			116729	902805		566241		592316	343413					154183	213361		533867												11.71	1	11	0.00955691	2	Phospho [S113; S116; T120]
P37802	TAGLN2	Transgelin-2 [OS=Homo sapiens]	0.001	10	2	125	2	199	22.4	8.25	164.26	2	2	cell differentiation;transport	cytosol;extracellular	protein binding	Pf00307, Pf00402	8407	ENSG00000158710.14	1	Platelet degranulation			4	0	1.01648e+06	347047	506008	321543	379987	792090	616676			233887	839974	370927	742574	1.01433e+06	236704	255325	209273	271285	697607	387847	252270	340299	329495	560506	314287		412351	300869	465407	201787		583449	906383	2.11272e+06	2.19806e+06	284710	444175	335413			467319	398497		348475	411952	929813		240370	223041		396722	780076	512506		321005		486810	374065		629384	1.70913e+06	1.08633e+06	630800		989170	390588		398237	851592	1.16559e+06	676880		813911	2.57432e+06	822141	304271	1.4996e+06	2.74825e+06		966372	447094	1.08132e+06	11.04	1	11	0.00920502	2	Phospho [S163]
Q99442	SEC62	translocation protein sec62 [OS=Homo sapiens]	0.001	10	2	58	2	399	45.8	7.12	122.43	2	2	cell organization and biogenesis;transport	cytosol;endoplasmic reticulum;membrane	receptor activity;transporter activity	Pf03839	7095	ENSG00000008952.16	3	XBP1(S) activates chaperone genes	Protein export; Protein processing in endoplasmic reticulum		6	0		639332									1.32558e+06	808084	309425							334541				499487						1.07849e+06				1.28773e+06		741446				1.08537e+06											390785	184724	1.40817e+06	605958				1.25021e+06	468671	449285		841474			1.3096e+06				390027	666115	348866		641287			632615	2.78371e+06	2.62662e+06		1.03111e+06			15.62	1	8	0.00838574	2	Phospho [S335; T375]
Q16666-2	IFI16	Isoform 2 of Gamma-interferon-inducible protein 16 [OS=Homo sapiens]	0.011	10	4	16	4	729	82	9.32	24.73	4	2	cell communication;cell differentiation;cell proliferation;defense response;metabolic process;regulation of biological process;response to stimulus	cytosol;membrane;nucleus	DNA binding;protein binding;RNA binding	Pf02758, Pf02760	3428	ENSG00000163565.18	1			Senescence and Autophagy in Cancer	1	0																137408					152844			197952		231162											179150	253812					962978	98018.9				922476	951465				837193	355793					264826	473305	585043		88276.5		369502		435626			1.0843e+06	120448	4.21216e+06	746217	725330		631459	907928	1.06477e+06		1.16522e+06		336584	10.14	1	12	0.00944882	2	Phospho [S106; S110; T111; S153; T161; T647]
Q9GZU7-3	CTDSP1	Isoform 3 of Carboxy-terminal domain RNA polymerase II polypeptide A small phosphatase 1 [OS=Homo sapiens]	0.001	10	2	658	2	260	29.1	5.52	90.91	1	2	metabolic process;regulation of biological process	nucleus	catalytic activity;metal ion binding;protein binding	Pf03031	58190	ENSG00000144579.7	2			mir-124 predicted interactions with cell cycle and differentiation	1	0	4.63902e+06	2.52099e+06	7.80969e+06	3.48611e+06	2.7035e+06	4.62237e+07	3.36558e+07	4.63279e+07	4.70151e+07	9.37478e+06	2.99208e+07	2.06622e+06	2.20689e+06	3.26507e+07	6.82633e+06	5.85646e+06	3.87537e+06	2.06891e+07	2.59973e+07	1.35627e+06	3.73915e+06	2.57199e+06	1.3743e+06	5.56613e+06	5.45022e+06	8.98892e+06	9.25214e+06	2.38491e+06	1.63163e+06	7.5224e+06	4.66422e+07	1.89744e+07	2.47225e+06	1.01893e+07	1.91226e+07	7.53733e+06	3.71881e+06	9.00226e+06	1.1949e+07	1.40224e+07	7.98387e+06	1.19415e+07	2.30663e+07	4.50297e+06	1.08965e+07	3.57931e+07	1.73963e+07	2.4118e+06	1.66519e+07	4.90811e+07	2.91501e+06	6.1426e+06	7.34689e+06	2.83344e+06	3.13084e+06	7.27512e+06	2.66893e+06	4.62733e+06	2.28779e+06	6.09009e+06	4.3597e+06	4.01137e+06	2.02111e+06	1.08035e+07	1.10944e+07	5.0741e+06	1.31299e+07	3.92017e+06	4.14617e+06	6.56134e+06	6.47926e+06	2.62879e+06	5.12205e+06	8.4232e+07	3.05869e+07	2.62152e+06	2.68245e+07	8.24184e+06	1.32556e+07	1.02166e+07	6.65822e+06	1.51051e+07	18.88	1	3	0.00373134	2	Phospho [T73; Y77; S260]
P49450-1	CENPA	Histone H3-like centromeric protein A [OS=Homo sapiens]	0.095	10	1	1	1	140	16	11.71	2.7		1	cell division;cell organization and biogenesis	chromosome;cytosol;nucleus	DNA binding;protein binding	Pf00125	1058	ENSG00000115163.14	2	Amplification of signal from unattached kinetochores via a MAD2 inhibitory signal; Separation of Sister Chromatids; Resolution of Sister Chromatid Cohesion; RHO GTPases Activate Formins; Deposition of new CENPA-containing nucleosomes at the centromere			19	0																																																																								207491												1	0	0	0	Phospho [S17; S19]
O15551	CLDN3	Claudin-3 [OS=Homo sapiens]	0.011	10	3	35	3	220	23.3	8.05	24.75	3	3	cell organization and biogenesis;regulation of biological process;response to stimulus	cytoplasm;membrane	protein binding;receptor activity;signal transducer activity;structural molecule activity	Pf00822	1365	ENSG00000165215.6	7	Tight junction interactions	Hepatitis C; Tight junction; Cell adhesion molecules (CAMs); Leukocyte transendothelial migration		8	0	423991			180086		392979	2.41666e+06	621599			409185	799199	72740.5		148373	210205			1.97133e+06			281293	63786.2	970672					131984	755548			70460	355604			101699	403986				285806	814621		321178	612266	296855	411261			376847	526639	80165.1		147134	37656.4	13879.7	661801			365086	865496		740057	476911	121794	1.54612e+06		331427	389534	1.16718e+06		2.92909e+06	1.72556e+06	688968			1.26436e+06	2.01409e+06	1.28775e+06	716670		15.8	1	8	0.00845666	2	Phospho [Y198; S199; S203; T204; S209; T212; Y214]
P62873	GNB1	Guanine nucleotide-binding protein G(I)/G(S)/G(T) subunit beta-1 [OS=Homo sapiens]	0.013	10	3	39	3	340	37.4	6	21.53	3	2	cell death;cell organization and biogenesis;cell proliferation;cellular homeostasis;metabolic process;regulation of biological process;response to stimulus	cytosol;membrane	catalytic activity;protein binding;signal transducer activity	Pf00400	2782	ENSG00000078369.17	1	G alpha (z) signalling events; Activation of G protein gated Potassium channels; Cooperation of PDCL (PhLP1) and TRiC/CCT in G-protein beta folding; Glucagon-type ligand receptors; Thromboxane signalling through TP receptor; ADP signalling through P2Y purinoceptor 1; Olfactory Signaling Pathway; G beta:gamma signalling through PI3Kgamma; Vasopressin regulates renal water homeostasis via Aquaporins; G-protein activation; Inhibition of voltage gated Ca2+ channels via Gbeta/gamma subunits; G alpha (12/13) signalling events; Ca2+ pathway; ADP signalling through P2Y purinoceptor 12; Adrenaline,noradrenaline inhibits insulin secretion; Glucagon-like Peptide-1 (GLP1) regulates insulin secretion; Presynaptic function of Kainate receptors; G beta:gamma signalling through PLC beta; Glucagon signaling in metabolic regulation; Thrombin signalling through proteinase activated receptors (PARs); Prostacyclin signalling through prostacyclin receptor; Gastrin-CREB signalling pathway via PKC and MAPK; Activation of the phototransduction cascade; Inactivation, recovery and regulation of the phototransduction cascade	Olfactory transduction; Serotonergic synapse; Chemokine signaling pathway; GABAergic synapse; Morphine addiction; Glutamatergic synapse; Cholinergic synapse; Dopaminergic synapse; Alcoholism; Pathways in cancer; PI3K-Akt signaling pathway; Ras signaling pathway; Retrograde endocannabinoid signaling; Circadian entrainment; Phototransduction	Nicotine Activity on Dopaminergic Neurons; Human Thyroid Stimulating Hormone (TSH) signaling pathway; Corticotropin-releasing hormone signaling pathway; Myometrial Relaxation and Contraction Pathways; G Protein Signaling Pathways; Chemokine signaling pathway; Focal Adhesion-PI3K-Akt-mTOR-signaling pathway; Calcium Regulation in the Cardiac Cell; Estrogen signaling pathway	84	0																																																																																			12.54	1	10	0.00909091	2	Acetyl [N-Term]; Phospho [S2]
Q9NQC3	RTN4	Reticulon-4 [OS=Homo sapiens]	0.007	10	6	26	6	1192	129.9	4.5	32.99	6	1	cell death;cell organization and biogenesis;cellular component movement;regulation of biological process	endoplasmic reticulum;membrane	protein binding;RNA binding	Pf02453	57142	ENSG00000115310.17	2	Signalling by NGF; Axonal growth inhibition (RHOA activation)	Alzheimer's disease	Spinal Cord Injury	8	0	1.48244e+07	2.17768e+06	4.76949e+06	4.68865e+06	7.48007e+06	2.06582e+06	2.82344e+06	3.36961e+06	3.34541e+06	1.58151e+06	1.364e+06	8.36374e+06	2.00592e+06	1.38381e+06	5.8176e+06	8.81671e+06	3.90914e+07	3.83792e+06	4.69276e+06	3.09781e+07	1.19854e+07	5.35275e+06	3.31825e+06	7.63495e+06	4.06057e+06	3.56261e+06	1.11726e+07	1.98254e+07	1.90604e+07	7.20102e+06	1.61625e+06	2.09926e+06	4.72314e+06	1.81343e+08	2.74678e+06	1.29973e+06	1.27051e+06	8.61637e+06	1.97937e+06	1.88716e+07	2.79688e+06	9.89644e+06	3.00042e+06	1.4418e+06	7.35885e+06	2.71344e+06	1.53709e+08	9.62959e+06	1.25934e+07	2.15479e+06	1.80259e+06	3.64354e+07	9.17667e+07	6.17416e+06	1.47942e+07	1.42884e+06	1.24302e+07	8.45319e+06	4.37022e+07	2.11051e+08	4.7677e+07	3.3056e+07	1.87372e+07	4.38041e+06	7.98277e+06	2.46029e+06	3.14645e+06	6.35135e+06	1.59139e+07	2.40799e+06	2.74883e+07	1.68668e+07	2.05707e+07	2.1732e+08	2.17021e+07	3.88801e+07	3.28798e+07	4.35061e+06	9.83017e+06	3.94767e+06	2.53157e+07	5.21307e+06	21.53	1	3	0.00420757	2	Phospho [S13; S15; S107; S111; S114; S115; T116; T290; S293; Y659; S664]; Acetyl [N-Term]
Q8N3J2	METTL4	methyltransferase-like protein 4 [OS=Homo sapiens]	0.042	10	1	1	1	472	54	6.86	6.72		1	metabolic process;regulation of biological process	nucleus	catalytic activity	Pf05063	64863	ENSG00000101574.14	18				0	0																																																																																				1	0	0	0	Phospho [T40; S67; S68]
Q53T59	HS1BP3	HCLS1-binding protein 3 [OS=Homo sapiens]	0.001	10	2	60	2	392	42.8	5.01	141.07	2	2	regulation of biological process	endoplasmic reticulum;mitochondrion		Pf00787	64342	ENSG00000118960.12	2				0	0		920792	589101	255630		354335						5.37829e+06	2.57554e+06		1.41922e+06	885789	739170		192035	543224	598138	1.07031e+06	478541	1.12542e+06	623128	508061	631894	438830	2.76487e+06	3.19445e+06	1.08885e+06	863265	983912	3.56792e+06	610744	780231	92595.8	409014							2.74116e+06			1.77328e+06	420053		737882	1.11015e+06	5.76718e+06	2.14149e+06	304597	1.16501e+06	101553	1.17721e+06	1.19287e+06	2.37839e+06	2.60255e+06	1.30843e+06	289376	426499	1.35876e+06			1.93382e+06	1.82688e+06	2.68683e+06	3.09094e+06	355198	254282			2.13031e+06		919888			839714	461786	16.68	1	6	0.00665927	2	Phospho [S194; S249]
Q9NVD7	PARVA	alpha-parvin [OS=Homo sapiens]	0.006	10	6	72	6	372	42.2	5.95	41.52	5	4	cell organization and biogenesis;cellular component movement;regulation of biological process;response to stimulus	cytoplasm;cytoskeleton;cytosol;membrane	protein binding	Pf00307	55742		11	Localization of the PINCH-ILK-PARVIN complex to focal adhesions; Regulation of cytoskeletal remodeling and cell spreading by IPP complex components	Focal adhesion	Primary Focal Segmental Glomerulosclerosis FSGS	7	0	416799		382718	166087	240324	487348	4.88743e+06	2.27469e+06	2.0028e+06	157793	298598	1.11126e+06			342585	676021		793114	1.73412e+06	58945.5	211125	651814	165074	2.97748e+06	750253	1.64718e+06		414486	729929	1.2365e+06	655864		79208.4	1.0341e+06	253515	635433	572014	996942	341945		754452	1.67902e+06	936690	996773	1.93967e+06	2.29131e+06	947563	910349	360294	840860	141762	251813	1.95441e+06	266810	321069	569462	361285	445014	253507	1.36853e+06	855053	395348	1.10985e+06	462547	2.51005e+06	490639	1.09622e+06	41272.9	298941	2.55378e+06	493871	473916	2.4493e+06	2.95507e+06	1.3909e+06	2.50179e+06	282747	1.52699e+06		635731	74864.3		9.09	1	18	0.0133829	1	Acetyl [N-Term]; Phospho [T3; S8; S14; T16; S19; S28; T36]
Q9C0H2-1	TTYH3	Protein tweety homolog 3 [OS=Homo sapiens]	0	10	5	431	4	523	57.5	5.39	630.48	5	3	transport	membrane	transporter activity	Pf04906	80727	ENSG00000136295.14	7	Stimuli-sensing channels			3	1	4.40327e+06	2.32955e+06	4.46759e+06	3.54038e+06	1.56288e+06	3.30876e+06	2.30511e+06	9.35444e+06	6.79177e+06	3.59453e+06	1.20825e+07	6.70735e+06	2.08988e+06	4.22238e+06	4.77392e+06	668990	3.4594e+06	352636	6.76349e+06	1.1113e+06	1.7038e+06	7.69678e+06	2.09977e+06	1.80935e+07	7.21114e+06	5.28328e+06	2.12735e+06	1.12435e+06	3.88905e+06	5.76732e+06	1.39884e+08	1.00908e+07	3.59867e+06	1.15587e+07	4.74581e+06	6.14798e+06	1.83271e+06	4.60096e+06	5.6822e+06	1.52075e+07	7.00433e+06	4.17883e+06	4.55487e+06	997069	3.06881e+06	4.26229e+06	5.95949e+06	2.01873e+06	2.96236e+06	9.84219e+06	4.61349e+06	5.92155e+06	6.90027e+06	8.27474e+06	1.78138e+06	4.20021e+06	1.19303e+06	2.81028e+06	2.6666e+06	9.56594e+06	1.96424e+06	2.82629e+06	8.31789e+06	9.84741e+06	1.19235e+07	3.0373e+06	3.00361e+06	3.58863e+06	2.53827e+06	9.12332e+06	1.44795e+07	2.91122e+06	9.077e+06	1.81545e+07	4.0526e+06	2.72728e+06	2.04645e+07	1.60787e+07	2.09808e+07	8.62687e+06	6.1543e+06	7.501e+06	51.28	1	0	0	3	Phospho [S437; Y439; T489; S496; S500; T502; S504; T512; S513; S519; S520; S522]
Q9H246	C1orf21	Uncharacterized protein C1orf21 [OS=Homo sapiens]	0.031	10	1	4	1	121	13.9	5.22	9.37		1			protein binding	Pf15389	81563	ENSG00000116667.12	1				0	0										134849	457843	263746	439821			117830			631418		358623							53717							152127		56967													775858	111909											460712							116162	466194			585351											1	0	0	0	Phospho [S115]
Q99835	SMO	Smoothened homolog [OS=Homo sapiens]	0	10	7	582	7	787	86.3	8.34	908.66	7	6	cell communication;cell differentiation;cell organization and biogenesis;cellular component movement;development;metabolic process;regulation of biological process;response to stimulus	cytoplasm;Golgi;membrane	metal ion binding;nucleotide binding;protein binding;receptor activity;signal transducer activity	Pf00002, Pf01392, Pf01534	6608	ENSG00000128602.9	7	BBSome-mediated cargo-targeting to cilium; Activation of SMO; Hedgehog 'off' state; Class B/2 (Secretin family receptors)	Axon guidance; Proteoglycans in cancer; Basal cell carcinoma; Hedgehog signaling pathway; Pathways in cancer	GPCRs, Other; Hedgehog Signaling Pathway	19	0	2.37196e+06	1.36868e+06	1.56099e+06	1.04815e+06	934704	1.37274e+06	7.01973e+06	1.59272e+06	2.57838e+06	1.75196e+06	6.25236e+06	7.79654e+06	2.00916e+06	1.79877e+06	4.0966e+06	1.04331e+06	1.87722e+06	670654	6.61279e+06	2.50219e+06	2.70375e+06	3.37378e+06	2.98554e+06	6.68598e+06	1.40759e+06	3.98596e+06	2.13742e+06	1.38242e+06	3.28958e+06	6.53543e+06	9.49058e+06	1.63344e+06	3.16522e+06	1.47042e+07	2.95214e+06	2.94395e+06	3.88652e+06	3.50403e+06	1.44076e+07	9.97407e+06	3.42804e+06	3.94444e+06	6.13299e+06	1.20748e+06	2.63835e+06	2.14695e+06	2.01244e+06	4.1538e+06	251930	4.74144e+06	3.11896e+06	5.1536e+06	6.45343e+06	7.8485e+06	1.50769e+06	4.57538e+06	1.42343e+06	6.23219e+06	2.67265e+06	4.44382e+06	5.08815e+06	1.02425e+07	3.8463e+06	1.00029e+07	1.85511e+07	1.3013e+06	6.8971e+06	1.32874e+06	2.9215e+06	9.7278e+06	8.12493e+06	1.58242e+06	5.73236e+06	1.23023e+07	3.69631e+06	1.86301e+06	9.32015e+06	2.25769e+07	1.6482e+07	5.99977e+06	4.86349e+06	2.02161e+06	48.97	1	0	0	3	Phospho [T425; S699; T700; S724; S771; S785]
Q86YS6	RAB43	Ras-related protein Rab-43 [OS=Homo sapiens]	0.07	10	2	3	1	212	23.3	5.64	5.19		2	cell organization and biogenesis;regulation of biological process;response to stimulus;transport	endosome;Golgi;membrane	catalytic activity;nucleotide binding;protein binding	Pf00025, Pf00071, Pf08477	339122	ENSG00000172780.16	3	Retrograde transport at the Trans-Golgi-Network; RAB geranylgeranylation			7	0																																																																																				1	0	0	0	Phospho [T82]
Q9HB21-1	PLEKHA1	pleckstrin homology domain-containing family A member 1 [OS=Homo sapiens]	0.006	10	4	41	4	404	45.5	8.56	55.84	4	2	cell differentiation;cell organization and biogenesis;metabolic process;regulation of biological process;response to stimulus	cytoplasm;cytosol;membrane;nucleus	protein binding	Pf00169, Pf15409, Pf15413	59338	ENSG00000107679.14	10	Synthesis of PIPs at the plasma membrane			5	0	225345		645524		153330	1.40432e+07	210150	3.67601e+06	533649	46800.9		369679	208377	96517	225032			2.10594e+06	403776			169154		294813	2.32383e+06	5.74552e+06	124683	149936	289355	2.21887e+06	624186	1.29459e+06	159357	1.21057e+06		1.58191e+06	204535	932781		570252	915183	2.19606e+06	7.39605e+06	2.36e+06	484407	415438	312529	2.52894e+06		5.36039e+06	326435	127656	781890	75738.2		583400	50380.3	516167		501406	306073	507884	157058	1.63527e+06	3.08007e+06	226928	3.47191e+06		99605.5	611676	1.07565e+06	225368	1.00164e+06	2.06349e+06		182218	2.63248e+06	299079	1.38085e+06	620067	202962	270003	11.16	1	11	0.00927487	2	Phospho [S299; S300; S332; S347]
Q53GL0-2	PLEKHO1	Isoform 2 of Pleckstrin homology domain-containing family O member 1 [OS=Homo sapiens]	0.086	10	1	1	1	375	42.3	8.51	4.41		1	cell organization and biogenesis;cellular component movement;regulation of biological process	cytoplasm;nucleus	protein binding	Pf00169	51177		1				0	0																																																																																				1	0	0	0	Phospho [T144; T146; T152]
P09936	UCHL1	Ubiquitin carboxyl-terminal hydrolase isozyme L1 [OS=Homo sapiens]	0.127	10	2	2	2	223	24.8	5.48	1.81		2	cell communication;cell organization and biogenesis;cell proliferation;cellular component movement;metabolic process;regulation of biological process;response to stimulus;transport	cytoplasm;cytosol;endoplasmic reticulum;membrane	catalytic activity;protein binding	Pf01088	7345	ENSG00000154277.12	4	UCH proteinases	Parkinson's disease	Proteasome Degradation; Parkinsons Disease Pathway; Hepatitis C and Hepatocellular Carcinoma	8	0																																																																																				1	0	0	0	Phospho [S215]
O00499-11	BIN1	Isoform BIN1+12A of Myc box-dependent-interacting protein 1 [OS=Homo sapiens]	0	10	6	873	6	497	54.9	6.05	1388.08	6	2	cell differentiation;cell organization and biogenesis;cell proliferation;regulation of biological process;transport	cytoplasm;cytoskeleton;cytosol;membrane	protein binding	Pf00018, Pf03114, Pf07653, Pf14604	274	ENSG00000136717.14	2			VEGFA-VEGFR2 Signaling Pathway	1	0	1.37718e+07	1.45491e+07	1.08032e+07	2.21817e+07	7.32225e+06	1.23282e+07	6.673e+06	7.5133e+06	6.55263e+06	1.68251e+07	1.8217e+07	4.71989e+07	1.7606e+07	4.678e+07	1.07217e+07	7.66588e+06	5.43817e+06	8.44836e+06	2.06293e+07	6.27213e+06	5.02548e+06	2.60121e+07	1.10399e+07	2.16891e+07	1.18309e+07	1.24786e+07	1.30131e+07	3.73247e+06	2.13403e+07	3.49035e+07	1.52335e+06	2.00839e+07	1.86089e+07	3.53488e+07	1.28343e+07	1.39638e+07	1.19097e+07	2.45109e+07	1.17938e+07	6.29977e+07	1.71405e+07	1.95542e+07	2.26708e+07	7.61516e+06	4.67618e+07	6.03093e+06	1.12972e+07	4.02576e+07	2.0421e+07	4.2978e+07	1.69157e+07	2.0371e+07	3.62152e+07	3.82941e+07	1.18108e+07	1.61556e+07	1.41285e+07	3.30948e+07	1.63032e+07	5.09232e+07	1.42193e+07	2.59272e+07	1.60707e+07	1.63329e+07	3.65594e+07	1.01142e+07	2.28639e+07	7.48534e+06	1.52582e+07	1.86147e+07	4.78056e+07	2.00653e+07	1.75699e+07	4.05042e+07	2.32983e+07	1.65365e+07	5.52764e+07	2.09299e+07	5.89489e+07	2.83288e+07	2.63863e+07	1.74384e+07	36.5	1	0	0	3	Phospho [S262; S280; S282; S287; T291; T311; S315; S317]
O60279	SUSD5	Sushi domain-containing protein 5 [OS=Homo sapiens]	0.001	10	4	37	4	629	68	4.91	70	3	3	regulation of biological process;response to stimulus	membrane		Pf00084, Pf00193	26032	ENSG00000173705.8	3				0	0	1.00821e+06	601876	1.14018e+06	907750	231908	719058	1.61984e+06	825046	844448			1.18819e+06			2.08883e+06	650438	790308	384972			859471				87919.1													1.90854e+06	1.64977e+06	9.94565e+06	583124		338908			610999	2.18823e+06							307395							524599		281121	2.66634e+06	1.61352e+06	130192	1.32651e+06	62234.6			989857	431487		3.03137e+06	680254	573537	7.4191e+07	1.69525e+06	1.55132e+06	752096	1.62392e+06	785719	12.86	1	9	0.00829493	2	Phospho [S105; S227; T229; S240; S241; S325; Y340; T343; S347]
Q14142-3	TRIM14	Isoform 3 of Tripartite motif-containing protein 14 [OS=Homo sapiens]	0.048	10	1	1	1	406	45.1	8.07	6.24		1	defense response;regulation of biological process;response to stimulus		metal ion binding	Pf13765	9830		9				0	0	6.62818e+06						8.04817e+06	1.50953e+07	1.48187e+07	8.6e+06	1.52841e+07	2.20068e+06			158076		506799	2.41028e+06	1.69473e+07	1.69211e+06					1.53842e+06		2.89814e+06	657338		9.42441e+06	1.26476e+07		1.50307e+06	1.20273e+06						4.85327e+07	4.20592e+07				154285	3.54422e+07	818047	204123	4.25646e+07	6.03734e+07			915714								293558				6.5146e+06			543237			4.65089e+06							1.86206e+07	3.35084e+07	3.33949e+06		2.58838e+06		1	0	0	0	Phospho [T386; S404]
Q14258	TRIM25	E3 ubiquitin/ISG15 ligase TRIM25 [OS=Homo sapiens]	0.001	10	3	92	3	630	70.9	8.09	77.53	3	2	defense response;metabolic process;regulation of biological process;response to stimulus	cytoplasm;cytosol	catalytic activity;metal ion binding;motor activity;protein binding;RNA binding	Pf00097, Pf00622, Pf01576, Pf13445, Pf13639, Pf13765, Pf13920, Pf13923, Pf14634, Pf15227	7706	ENSG00000121060.16	17	Termination of translesion DNA synthesis; ISG15 antiviral mechanism; Interferon gamma signaling; Negative regulators of DDX58/IFIH1 signaling; NF-kB activation through FADD/RIP-1 pathway mediated by caspase-8 and -10; TRAF6 mediated NF-kB activation; TRAF6 mediated IRF7 activation; Ovarian tumor domain proteases; TRAF3-dependent IRF activation pathway	Influenza A; NF-kappa B signaling pathway; RIG-I-like receptor signaling pathway	RIG-I-like Receptor Signaling	25	0	1.28461e+06	118214	125077		386641			446433	156244	3.77752e+06	7.36782e+06	514350		123865		2.81614e+06		1.013e+06		101510	105707	253453	95154.1	465243	68287.5	91060				836489	2.65438e+06	61990.5	155088		1.47225e+06	1.86839e+06	201643	170444		2.72624e+06	981617	2.45812e+06	332358	162582	127751	108965		1.02718e+06	995157	349851	270939	617299	668478	226066		209689		709506	388440	369005	1.13446e+06	324001	380937	1.71021e+06	408387			83564.9	656251	633128	797577	344901	1.70419e+06		510653	617085	5.12881e+06	737596			332002	335502	11.78	1	11	0.00959024	2	Phospho [T40; S97; S100; S428; S433; T434; S435]
Q5VZ46-1	KIAA1614	Uncharacterized protein KIAA1614 [OS=Homo sapiens]	0.001	10	9	108	9	1190	126.5	8.82	130.96	9	2					57710	ENSG00000135835.11	1				0	0	604523	561333	1.36196e+06	73726.8	256314	996143	1.60496e+06	918516	908614	346829	1.15337e+06	149052		2.84492e+06	627265	285868	94658	359129	4.03368e+06		213783	923646	718850	1.61777e+06	585668		464061	102593	212227	1.42842e+06				940172	1.21941e+06	1.34933e+06	450632	371780	1.7766e+06	475696		1.29691e+06	4.29053e+06	282152	1.18387e+06	636109		1.34776e+06	1.26396e+06	1.36778e+06	501225	245369	404442	205168	514166	1.99359e+06	621105	688837		900306	217572	696088	754565	5.29959e+06	7.24699e+06	492310	1.40803e+06	106641	200340	611471	632320		1.24852e+06	1.10158e+06	704725		177392	515573	1.28873e+06	1.06824e+06	1.82325e+06	556764	17.17	1	6	0.00684931	2	Phospho [S343; T345; S446; S518; S660; T962; S964; S972; S1047; S1050; S1055]
Q8IZR5	CMTM4	CKLF-like MARVEL transmembrane domain-containing protein 4 [OS=Homo sapiens]	0.024	10	2	10	2	234	25.8	7.75	14.02		2	regulation of biological process;response to stimulus	membrane	protein binding	Pf01284	146223	ENSG00000183723.12	16				0	0	275192			458063	57107.3							1.0675e+06	92187		575821	197229		154946	456086	234411		396518	275847	641714	166632	442599	157171	152979	346770	539844			474898	1.52893e+06		232817	119597					100197	779285		512055			856395	395636	405864	789149	382641	255081	582827	147884	1.04379e+06	166978	902499	389123	898084	1.44981e+06	715742	399890				520020	216860	184792	275369	202927	559277	187742		1.64584e+06	473125								1	0	0	0	Phospho [S183; T184; T192]
Q13409-2	DYNC1I2	Isoform 2B of Cytoplasmic dynein 1 intermediate chain 2 [OS=Homo sapiens]	0.001	10	3	34	1	632	70.6	5.24	129.7		3	cell organization and biogenesis;cellular component movement;regulation of biological process;transport	cytoplasm;cytosol	catalytic activity;motor activity;protein binding	Pf00400, Pf11540	1781	ENSG00000077380.15	2				0	0			684023	385987			218755	211652	1.18878e+06			390406										135603	161548		170602	1.94706e+06				381027	3.10572e+06			198729			216747		511495		177900					291665		169524													1.19808e+06	231972		430467	314978					786249		919267		330212		978675	3.53802e+06	415667		5.78376e+06		192671		1	0	0	0	Phospho [S73; S81; S86; S88; T89; S91; S95; S98]
P07305	H1F0	Histone H1.0 [OS=Homo sapiens]	0.123	10	2	5	2	194	20.9	10.84	1.9		2	cell organization and biogenesis;metabolic process	chromosome;cytoskeleton;Golgi;nucleus	DNA binding;protein binding;RNA binding	Pf00538	3005	ENSG00000189060.5	22	Formation of Senescence-Associated Heterochromatin Foci (SAHF); Activation of DNA fragmentation factor			10	0																29208.6													24000.1														179559		51590.9			140591						89584.7			16466.8									67678.8				165514		81236.7												1	0	0	0	Phospho [S92]
Q9H1R2-3	DUSP15	Isoform 3 of Dual specificity protein phosphatase 15 [OS=Homo sapiens]	0.071	10	1	1	1	235	26.1	9.39	5.13		1	metabolic process;regulation of biological process;response to stimulus	cytosol;membrane	catalytic activity;protein binding	Pf00102, Pf00782	128853	ENSG00000149599.15	20				0	0												224662												529952																																															106037													1	0	0	0	Phospho [S179]
O75891-3	ALDH1L1	Isoform 3 of Cytosolic 10-formyltetrahydrofolate dehydrogenase [OS=Homo sapiens]	0.019	10	10	27	10	912	99.7	5.94	15.56	9	9	metabolic process	cytosol;mitochondrion	catalytic activity	Pf00171, Pf00550, Pf00551, Pf02911	10840	ENSG00000144908.13	3			Folate-Alcohol and Cancer Pathway; One Carbon Metabolism	2	0			48839.1	11349.4		76102.7		32506	731922		101814			63411.6		32262.3	167449	191132	1.02684e+06		164493	235377		554944	78902.5		105462		40965.7	2.86526e+06		589740	474183	2.48344e+06				264101	580083			139357	622291		32396.2						265760	597860	830584	410680		385374	91988.2		461058	430845	819466	386205	66043			46532.4		43031.9		885739	657307	213114	77751.8							320851		676991	15.52	1	8	0.00835073	2	Phospho [S648; S671]
Q9UI10-1	EIF2B4	translation initiation factor eIF-2B subunit delta [OS=Homo sapiens]	0.014	10	3	7	3	523	57.5	9.38	19.75		3	metabolic process;regulation of biological process;response to stimulus	cytoplasm;cytosol	protein binding;RNA binding	Pf01008	8890	ENSG00000115211.15	2	Recycling of eIF2:GDP	RNA transport	Translation Factors	7	0	913476		581791			825836	1.54577e+07	850599			466341		138278	674147							129017		52956.1	174749										1.24826e+06	459780		63095.9	2.56089e+06	3.57127e+06	1.24079e+06	264965		493349	97988.7	171624		519092	491720	337683	535864			723539	520259			40227.5			273423			601542	4.59835e+06						244028				2.23413e+06					1.8833e+06	801152	434924	1.67944e+06		1	0	0	0	Phospho [S65; T86; S130; S132; T133; T137; S139]
P29218-1	IMPA1	Inositol monophosphatase 1 [OS=Homo sapiens]	0.093	10	2	2	2	277	30.2	5.26	2.99		2	metabolic process;regulation of biological process;response to stimulus	cytoplasm;cytosol	catalytic activity;metal ion binding;protein binding	Pf00459	3612	ENSG00000133731.9	8	Synthesis of IP2, IP, and Ins in the cytosol	Phosphatidylinositol signaling system; Inositol phosphate metabolism; Metabolic pathways	Integrated Breast Cancer Pathway	7	0																																																																						1.32391e+06														1	0	0	0	Phospho [S38; Y123; S124]
Q9ULR3	PPM1H	Protein phosphatase 1H [OS=Homo sapiens]	0.001	10	4	80	4	514	56.4	6.6	103.35	4	3	metabolic process	cytoplasm;nucleus	catalytic activity	Pf00481	57460	ENSG00000111110.11	12				0	0	868547		959088	159599	346309	810108	1.07084e+06	924705		604637	992645	148080	827547	899961	95652	223472	823621			915613	66991.7	1.14916e+06	93914.2	392966	317143		2.01455e+06		484757	683101		1.93471e+06	123418	4.04684e+06	1.28287e+06	491940	99657.5	668620	1.38742e+06	2.34879e+06					694888	635855	2.03236e+06	925188	3.08341e+06	2.23872e+06	200601	95248.2	1.6272e+06	570659		2.71696e+06	113675	711467		1.04626e+06	1.39109e+06	396160	617506		2.19652e+06		3.55098e+06	935545	119014	995614	396361	136473		4.54086e+06	1.86458e+06	357192	3.46277e+06			467641	3.51672e+06	785856	20.93	1	3	0.00409277	2	Phospho [T90; S97; T113; S118; S119; S211; S221]
Q14914	PTGR1	Prostaglandin reductase 1 [OS=Homo sapiens]	0.016	10	3	38	3	329	35.8	8.29	16.91	3	3	metabolic process;response to stimulus	cytoplasm	catalytic activity	Pf00107	22949	ENSG00000106853.18	9	Synthesis of Leukotrienes (LT) and Eoxins (EX); Synthesis of Lipoxins (LX)		NRF2 pathway	7	0	717325	266345	234969	447998	131219		624626		318193	71371.9		301700	113203	183353	140029	257375	67406.1	182251	1.05e+06	687882		72669.3	28057	121533	356848	670455	254584						173014	2.43344e+06	64105.1				208494		382765				458717	270432		68450.9	158870		53719.2		121735						75317.7	352791	535678	393867	100120			106396		43851.6	60221.6	390464	194146	77994.6	68866.2		1.65667e+06					379142		84129.4	17.2	1	6	0.00688073	2	Phospho [S198; T202]
Q9BY67-4	CADM1	Isoform 4 of Cell adhesion molecule 1 [OS=Homo sapiens]	0.013	10	3	9	3	453	49.6	5.03	21.59	3	2	cell death;cell differentiation;cell organization and biogenesis;cell proliferation;development;regulation of biological process;response to stimulus	membrane	protein binding;receptor activity	Pf00047, Pf07679, Pf07686, Pf08205, Pf13895, Pf13927	23705	ENSG00000182985.17	11				0	0									485977			205960			71925.1			378050				336854		187879						1.27233e+06				248153	163316	309924	73932.6	423740				1.24318e+06	1.23601e+06	80521.5	93693.6	826092	1.1665e+06			595508	83701.3				63648.1	1.1058e+06	75940.3	211599			134381	540825				374786					299906	411927		1.21587e+06	983556		1.79665e+07						28.23	1	1	0.00186916	2	Phospho [T61; S445]
Q8N9N8	EIF1AD	probable RNA-binding protein EIF1AD [OS=Homo sapiens]	0.007	10	1	12	1	165	19	5.21	39.95		1	metabolic process	nucleus	protein binding;RNA binding	Pf01176	84285	ENSG00000175376.8	11				0	0				102469								687272	169122	88281.7	71943.4				702758	230012		68801.4			69643.8												57220.9																																		89341.8													1	0	0	0	Phospho [S155; S159]
Q15181	PPA1	Inorganic pyrophosphatase [OS=Homo sapiens]	0.011	10	2	12	2	289	32.6	5.86	22.92	2	1	metabolic process	cytoplasm;cytosol	catalytic activity;metal ion binding	Pf00719	5464	ENSG00000180817.11	10	Cytosolic tRNA aminoacylation; Pyrophosphate hydrolysis	Oxidative phosphorylation		7	0									288934					737006		79253.5																			1.23747e+06			711416	894399		1.51913e+06	614028		219408			1.39958e+06		6.16315e+06				472479	1.93839e+06	180364	8.63894e+06				572547	3.80326e+06		330985		441519	138466	1.58268e+06					368135		462720	640725	493475	4.15559e+06			2.48085e+06	2.93012e+06	1.45852e+06	14.72	1	8	0.00810537	2	Phospho [S250]
Q16651	PRSS8	prostasin [OS=Homo sapiens]	0.028	10	3	18	3	343	36.4	5.85	10.47	3	2	cell death;metabolic process;regulation of biological process	extracellular;membrane	catalytic activity;protein binding	Pf00089, Pf09342	5652	ENSG00000052344.15	16	Formation of the cornified envelope			3	0																				230187		121615			22435.9								392846	1.8197e+06																	158946	146025				92281.3				1.00597e+06	544815	1.46042e+06			125626			85927.5			130653	97661		652492	3.59645e+06	54954.8				743637			13.63	1	8	0.00771456	2	Phospho [S107]
Q8WU43	C2orf15	Uncharacterized protein C2orf15 [OS=Homo sapiens]	0.125	10	1	1	1	125	13.7	6.3	0		1			RNA binding		150590	ENSG00000273045.5	2				0	0																																																																																				1	0	0	0	Phospho [S101]
Q8N5J2-1	FAM63A; MINDY1	Ubiquitin carboxyl-terminal hydrolase MINDY-1 [OS=Homo sapiens]	0.011	10	3	33	3	469	51.7	4.86	24.4	3	2	metabolic process		catalytic activity;protein binding	Pf04424	55793	ENSG00000143409.15	1				0	0	168059							388136				379996	269011		140009	121678		175649	1.28873e+06	122462	103749	92620.3	120941	933786	265363				89521.1	329708			123402		120520		123355	274569					317220	191879				248120			94141.5	309143	639955	662620		410431	152771	284563	222564	748004	179571	487349	230456		1.28337e+06	222553			246535	513520	402295	559494	1.0247e+06			1.00917e+06							10.33	1	11	0.00879297	2	Phospho [S103; S441]
Q96FW1	OTUB1	Ubiquitin thioesterase otub1 [OS=Homo sapiens]	0.076	10	1	1	1	271	31.3	4.94	4.93		1	metabolic process;regulation of biological process;response to stimulus	cytoplasm;cytosol;nucleus	catalytic activity;nucleotide binding;protein binding	Pf02338, Pf10275	55611	ENSG00000167770.11	11	Ovarian tumor domain proteases; Ub-specific processing proteases			5	0																																																																																				1	0	0	0	Phospho [S16]
Q58FG0	HSP90AA5P	Putative heat shock protein HSP 90-alpha A5 [OS=Homo sapiens]	0.007	10	3	25	2	334	38.7	6.57	58.81		3	metabolic process;response to stimulus	cytoplasm	nucleotide binding;protein binding	Pf00183	730211		3				0	0					34754.4		525699	347307	279057			528440								249411	143426					983895	239353			1.0287e+06						256979	190733						4.13487e+06							756414			143497		197037		78051.9		256567			695843				171544	2.09754e+06					918279				400936					443725			1	0	0	0	Phospho [S89]
Q96RU3-2	FNBP1	Isoform 2 of Formin-binding protein 1 [OS=Homo sapiens]	0.001	10	8	132	8	616	71.1	5.8	108.86	8	5	cell organization and biogenesis;transport	cytoskeleton;cytosol;membrane;vacuole	protein binding	Pf00018, Pf00611, Pf07653, Pf08239, Pf13654, Pf14604	23048		9				0	0	911194	740835	753117	1.6744e+06	215579	872234	2.12877e+06	2.13319e+06	1.04239e+06	2.91597e+06	1.18659e+06	9.10297e+06	2.76244e+06	2.77032e+06	2.65213e+06	831579	375259	1.05016e+06	5.31112e+06	439071	88517.9	2.12917e+06	140004	4.43479e+06	1.92044e+06	3.3808e+06	99751.5	403171	4.05831e+06	1.33515e+07	3.05033e+06	866068	2.68352e+06	5.11904e+06	1.45995e+06	1.77909e+06	686658	2.67722e+06	3.38689e+06	1.31274e+07	3.34118e+06	2.32498e+06	3.40987e+06	377103	2.20854e+06	1.53525e+06	796634	5.28406e+06	1.99239e+06	3.73562e+06	4.78522e+06	2.63977e+06	1.19213e+07	3.98606e+06	663976	2.70083e+06	1.54775e+06	5.02082e+06	2.33924e+06	5.65126e+06	982862	4.95606e+06	1.05701e+06	5.8155e+06	7.8005e+06	1.693e+06	3.12419e+06	1.19231e+06	1.88181e+06	4.07813e+06	5.02292e+06	5.41568e+06	7.49438e+06	4.88332e+06	5.83831e+06	5.11849e+06	5.29176e+06	6.06515e+06	6.46536e+06	6.23459e+06	1.19698e+06	2.70728e+06	34.89	1	0	0	3	Phospho [T294; S296; S299; S492; S497; T502; S516; Y517]
Q8WW12	PCNP	PEST proteolytic signal-containing nuclear protein [OS=Homo sapiens]	0.093	10	1	2	1	178	18.9	7.49	2.9		1	metabolic process	nucleus	protein binding	Pf15473	57092	ENSG00000081154.11	3				0	0	431531	443556	174186	699107	236209	628439	1.31771e+06				1.91709e+06		915506	1.93345e+06			394856	769895	2.18781e+06	95147.1		167051		126240		267123	210632								305892											303095		426016		1.54772e+06		345887	122921					53481.5		674325			1.04017e+06	681953	1.27783e+06		1.34805e+06	309466		864325				2.78932e+06	1.43662e+06		3.26495e+06	2.71505e+06		489914		1.76963e+06		1	0	0	0	Phospho [T139]
Q9H1B7	IRF2BPL	interferon regulatory factor 2-binding protein-like [OS=Homo sapiens]	0.007	10	3	12	3	796	82.6	8.24	31.45		3	regulation of biological process	nucleus	metal ion binding;protein binding	Pf11261	64207	ENSG00000119669.4	14				0	0									567631	145533		183066		686913	90931.8	195629			358713																	241840		387483	974403	982665	647143																						123397			118197	507611			919945					437908	911776	1.10535e+06	986868	1.43818e+06					1	0	0	0	Phospho [T286; T302; S319; S334; S657; S658; S659; S662]
P22735	TGM1	Protein-glutamine gamma-glutamyltransferase K [OS=Homo sapiens]	0.001	10	5	71	5	817	89.7	6.04	135.3	4	3	cell death;cell differentiation;cell organization and biogenesis;metabolic process;regulation of biological process	cytoskeleton;cytosol;membrane	catalytic activity;metal ion binding;protein binding	Pf00868, Pf00927, Pf01841	7051	ENSG00000092295.11	14	Formation of the cornified envelope			3	0	185084	272637		1.02672e+06		1.088e+06	498568	1.16308e+06	2.12312e+06	559189	529291	1.01949e+06	636968	711127	848866	1.41862e+06	210546	339108	302075	955708	698171	832799	650522	3.70943e+06		570093	1.46389e+08	677332	471897	1.04941e+07	504567	269898	739834	1.63754e+06	369818	721597	389264	869737	817139	1.65143e+06	702584	3.0894e+06	2.74422e+06		2.13227e+06	3.23421e+06		825479	2.52969e+06	992146	808204	1.72374e+06	2.28882e+06	4.1516e+06	869430	2.15598e+07	1.46564e+06	692329		2.40754e+06	822476	866727	656819	1.24561e+06	1.12228e+06	284262	1.96616e+06	504213	454521	1.1325e+06	981908	1.19354e+06	892341	3.14348e+06	951522	1.62435e+06		992523	1.51865e+06	6.63718e+06	606909	196341	24.6	1	3	0.00490998	2	Phospho [T21; T22; S24; S35; S95; Y416]
Q8TEW8-2	PARD3B	Isoform 2 of Partitioning defective 3 homolog B [OS=Homo sapiens]	0.001	10	9	72	9	1143	126	8.57	126.33	8	7	cell division	membrane	protein binding	Pf00595, Pf12053, Pf13180	117583	ENSG00000116117.17	2				0	0	4.79063e+06	697946	5.57621e+06	1.90949e+06	1.37463e+06	1.35374e+07	2.08899e+07	1.46264e+07	2.07981e+07	1.8499e+06	1.74868e+07	1.94944e+06	1.76308e+06	1.24982e+07	901398	1.42867e+06	773661	3.43843e+06	1.32765e+07	977566	565539	987705	411966	4.79011e+06	733376	1.94314e+06	2.04047e+06	599248	853841	5.22413e+06	9.21078e+06	4.46076e+06	1.50217e+06	2.88017e+06	4.59753e+06	6.8475e+06	628457	7.27633e+06	1.44029e+07	2.30451e+07	9.59634e+06	7.44433e+06	6.86655e+06	742201	1.50613e+06	1.64047e+07	2.27078e+07	2.76362e+06	4.83446e+06	1.00365e+07	763776	782183	2.098e+06	388670	467571	3.50104e+06	639300	1.24409e+06	1.64499e+06	1.79271e+06	1.18177e+06	2.41764e+06	1.07912e+06	6.08115e+06	8.91201e+06	7.00844e+06	1.00866e+07	431724	818639	2.68308e+06	1.91138e+06	1.00925e+06	6.35284e+06	1.37217e+07	9.21827e+06	789251	6.05131e+06	3.25009e+07	1.70763e+07	5.1408e+06	5.53084e+06	2.39617e+06	27.95	1	1	0.00184843	2	Phospho [S140; S141; S684; S687; T690; S726; S1022; S1100; T1113; S1122]
Q8TBZ3	WDR20	WD repeat-containing protein 20 [OS=Homo sapiens]	0.001	9	3	72	3	569	62.9	8	93.73	3	2	metabolic process		catalytic activity;protein binding	Pf00400	91833	ENSG00000140153.17	14	Ub-specific processing proteases			4	0		114326		1.22181e+06		1.00197e+06	5.05446e+06	961728	3.89927e+06	699729	4.68982e+06	6.36359e+06		1.84888e+06	2.05692e+06	1.16789e+06	711288	797504	1.13241e+07	348599	338415	558417	377230	645572	224136	1.78385e+06	607410	38736.1	224881	2.80362e+06	804400	1.73887e+06	302764	4.07963e+06			599616	390209					1.21693e+06		1.86147e+06		615837	906613		1.6905e+06	127910	688834	1.22383e+06	655875	358450	2.54078e+06	342547	1.51214e+06	139420	648212		1.0259e+06	647338	1.85684e+06	2.1845e+06	1.17511e+06	4.08487e+06	748764	1.66058e+06	3.23762e+06	3.31594e+06	1.67621e+06	2.69793e+06	1.69849e+07	7.46136e+06	1.40554e+06	2.77707e+06	3.24823e+06		1.78396e+06	3.35753e+06	2.85974e+06	9.1	1	18	0.0133929	1	Phospho [S357; T358; S434; T537]
Q6GQQ9-1	OTUD7B	OTU domain-containing protein 7B [OS=Homo sapiens]	0	9	3	138	3	843	92.5	6.71	230.15	3	1	metabolic process;regulation of biological process;response to stimulus	cytoplasm;cytosol;nucleus	catalytic activity;DNA binding;metal ion binding;protein binding	Pf01754, Pf02338, Pf14555	56957	ENSG00000264522.5	1	Regulation of TNFR1 signaling; Ovarian tumor domain proteases; TNFR1-induced NFkappaB signaling pathway; TNFR1-induced proapoptotic signaling		TNF alpha Signaling Pathway	11	0	128511	141614			55296.8					215169	1.25482e+06	1.35342e+06	176263	824807	570319	98860.5		166113	1.06015e+06		54335.8	479332	115672	1.47471e+06		735296				634711			197337		556439	144881	634427		687718	1.6936e+06	537794	319673	981466	197557	575444		1.78024e+06	231919	617572	1.59087e+06	580512	267983	1.5271e+06		269967	926869	331116	780610				364748	451776	1.1635e+06	3.63785e+06	201530	1.1511e+06	211670	557604	2.05658e+06	1.81489e+06	1.3774e+06	4.62224e+06			486846		545644		306481	1.09027e+06		27.42	1	2	0.00356506	2	Phospho [Y143; S460; T461; S464; S467; S471; T477; T547]
O95049-3	TJP3	Isoform 3 of Tight junction protein ZO-3 [OS=Homo sapiens]	0.001	9	8	86	8	938	103.4	6.6	136.73	8	4		membrane;nucleus	protein binding	Pf00595, Pf00625, Pf07653, Pf13180	27134	ENSG00000105289.14	19				0	0		179851		130634		558762			1.20187e+06		426066	743404	129968		317468	98628.3	128764		452941	438884	359410	226667	33822.3	1.12199e+06	228211	258357	941467	43463.1	311109	2.47364e+06	1.10663e+06	737886	294384	2.97688e+06		260468	166887	754084	1.86516e+06	5.03319e+06	681866	235711	317372	370045	166753		2.2668e+06	412139	255968	1.20325e+06	200476	1.00315e+06	1.83441e+06	633838	64554.8	842669	121956	1.19019e+06	662707	2.55198e+06	183412	1.91584e+06	572810	2.24025e+06	3.74199e+06	169495	1.42635e+06		560072	2.97951e+06	763865	1.96033e+06	2.52237e+06	2.66747e+06	1.55705e+06	3.04571e+06	4.02924e+06	2.90635e+06	2.90802e+06	2.08697e+06	453735		41.59	1	0	0	3	Phospho [S122; S125; S131; S338; S342; T344; S346; S350; S378; S873; S875; S883]
Q14242-1	SELPLG	P-selectin glycoprotein ligand 1 [OS=Homo sapiens]	0.058	9	1	1	1	412	43.2	4.4	5.82		1	cellular component movement;response to stimulus	membrane	protein binding;receptor activity		6404	ENSG00000110876.9	12	Cell surface interactions at the vascular wall	Cell adhesion molecules (CAMs); Staphylococcus aureus infection		4	0																																																																																				1	0	0	0	Phospho [Y352; T360; T379; S385]
O43633	CHMP2A	charged multivesicular body protein 2a [OS=Homo sapiens]	0	9	4	476	4	222	25.1	5.97	1159.73	4	4	cell communication;cell organization and biogenesis;metabolic process;regulation of biological process;response to stimulus;transport	chromosome;cytosol;endosome;membrane	protein binding	Pf03357	27243	ENSG00000130724.8	19	Budding and maturation of HIV virion; Macroautophagy; Endosomal Sorting Complex Required For Transport (ESCRT); Lysosome Vesicle Biogenesis	Endocytosis		15	0	2.41479e+06	1.02702e+06	407904	335413	282397	801489	7.5814e+06	761134	8.56692e+06	394388	1.20743e+07	7.60333e+06	612286	1.35315e+06	6.43586e+06	1.22487e+06	2.99886e+06	224420	6.50302e+06	3.67272e+06	2.78289e+06	1.38142e+06	1.4078e+06	1.25235e+07	1.05823e+06	797845	2.22287e+06	885121	2.56733e+06	1.88375e+07	3.7124e+06	517128	2.75586e+06	1.29181e+07	1.86423e+06	5.9933e+06	1.60037e+06	1.23544e+06	4.47942e+06	4.97845e+06	2.46819e+06	1.59288e+06	1.01781e+07	196798	709862	4.02095e+06	3.49444e+06	7.35544e+06	2.2179e+06	9.86862e+06	2.79346e+06	4.125e+06	4.55721e+06	8.20815e+06	1.40847e+06	7.01657e+06	1.23869e+06	4.94178e+06	1.91032e+06	6.35037e+06	3.63334e+06	1.82842e+07	2.07967e+06	7.34654e+06	5.50927e+06	751985	5.03748e+06	454590	1.6927e+06	5.2619e+06	8.07451e+06	6.02685e+06	1.79016e+07	7.79486e+06	3.00522e+06	2.95598e+06	1.76248e+07	5.85198e+06	7.68578e+06	1.71441e+07	7.65959e+06	1.94462e+06	57.73	1	0	0	3	Phospho [S203]
O60437	PPL	periplakin [OS=Homo sapiens]	0	9	15	292	15	1756	204.6	5.6	268.94	14	8	cell death;cell organization and biogenesis;metabolic process;response to stimulus	cytoplasm;cytoskeleton;cytosol;membrane;mitochondrion;nucleus	protein binding;structural molecule activity	Pf04111	5493	ENSG00000118898.15	16	Butyrophilin (BTN) family interactions; Formation of the cornified envelope			6	0	1.15076e+06	1.3452e+06	1.70935e+06	886978	357083	3.7892e+06	4.16599e+06	4.92486e+06	7.38262e+06	856952	3.17628e+06	3.53987e+06	3.0447e+06	1.96147e+06	604271	892593	645152	1.90835e+06	2.94818e+06	1.33247e+06	588719	862985	946669	2.22125e+06	1.4798e+06	2.87197e+06	1.83204e+06	1.2424e+06	743445	4.98486e+06	2.44855e+06	1.38107e+06	646193	3.39193e+06	570009	4.48039e+06	1.25219e+06	2.21131e+06	1.48688e+06	3.62902e+06	1.30791e+06	2.1786e+06	3.85701e+06	811590	3.86104e+06	3.6895e+06	264699	4.82577e+06	951686	3.03448e+06	1.01524e+06	1.76808e+06	3.46504e+06	4.96568e+06	5.80374e+06	2.37707e+06	2.57754e+06	1.47998e+06	2.3958e+06	2.33262e+06	6.52236e+06	1.61337e+06	885046	2.15996e+06	1.55745e+07	374206	3.18382e+06	1.47796e+06	1.03007e+06	7.76007e+06	964366	8.92809e+06	7.25989e+06	6.11671e+06	2.13904e+06	1.61637e+06	8.53168e+06	2.14624e+06	3.75789e+06	3.00703e+07	1.3483e+06	3.69046e+06	28.97	1	0	0	3	Phospho [Y13; S14; T16; S422; S791; T879; S931; Y1070; S1374; S1657; S1699]
Q86VM9	ZC3H18	Zinc finger CCCH domain-containing protein 18 [OS=Homo sapiens]	0.024	9	7	26	7	953	106.3	8.32	14.16	7	3		nucleus	metal ion binding;protein binding;RNA binding	Pf00642	124245	ENSG00000158545.15	16				0	0	2.12713e+06				388324	3.19251e+06	978915	1.59912e+06	4.79815e+06	2.136e+06	1.12373e+07	643269	6.40146e+06	2.42098e+06			1.88374e+06	1.17277e+06	1.09124e+07		65221.8	433146		625048		2.20927e+06	4.89162e+06	1.18092e+06	2.92417e+06	1.46668e+07	2.16884e+06	1.66727e+06	854853	2.42092e+06	4.05051e+06	749275	154353	4.17176e+06	3.80508e+06	5.10579e+06	3.23529e+06	2.82017e+06	4.40556e+06		92959	2.46177e+06	4.21442e+06	1.69472e+06	5.06403e+06	7.20725e+06	179753	800523	1.82782e+06	334884	110254		773770	30351.7	5.10437e+06	1.94974e+06	3.46126e+06	850601	173137	746521	3.79107e+06	1.20602e+06	1.44773e+06	36112.8	135563	5.73112e+06	3.84356e+06	107731	6.6292e+06	1.00422e+07	3.24921e+06		1.01388e+07	3.49887e+06	6.01507e+06	6.73145e+06	6.94254e+06	6.49473e+06	14.04	1	8	0.00785855	2	Phospho [T223; S487; S534; S795; T796; S868; S893; S896]
O43150-1	ASAP2	Arf-GAP with SH3 domain, ANK repeat and PH domain-containing protein 2 [OS=Homo sapiens]	0	9	7	210	7	1006	111.6	6.68	312.76	7	2	regulation of biological process	cytoplasm;Golgi;membrane	enzyme regulator activity;metal ion binding;protein binding	Pf00018, Pf00023, Pf00169, Pf01412, Pf07653, Pf12796, Pf13637, Pf13857, Pf14604	8853	ENSG00000151693.9	2		Fc gamma R-mediated phagocytosis; Endocytosis		2	0				153259		595924	396903	878115	628077	243826	1.07669e+06	3.05882e+06		1.40593e+06	1.37051e+06	458120	543829	963302	3.57653e+06	448246		295672		1.87386e+06	673997	566910	1.25741e+06	116817	1.82559e+06	5.51167e+06	4.71295e+06		747233	1.04205e+07	601735	258685	960790	814289		7.27606e+06	986803	1.02653e+06			172529	477929	393582	444681	884964	861329	935643	2.02581e+06	4.20524e+06		253955	1.83983e+06	451577	1.57873e+06	781300	1.03308e+07	2.83456e+06	2.22607e+06	122088	1.33563e+06	1.01727e+07		1.47288e+06	434592	1.05559e+06	2.59338e+06	4.2367e+06	474272	3.78317e+06		3.11842e+06	6.33647e+06	9.22728e+06	3.03129e+06	1.52513e+06	4.55214e+06	3.92737e+06	3.25191e+06	28.93	1	0	0	3	Phospho [S179; S701; S712; S800; S821; S822]
P47914	RPL29	60S ribosomal protein L29 [OS=Homo sapiens]	0.091	9	1	1	1	159	17.7	11.66	3.55		1	cell organization and biogenesis;metabolic process;transport	cytosol;membrane;ribosome	protein binding;RNA binding;structural molecule activity	Pf01779	6159	ENSG00000162244.10	3	Peptide chain elongation; Eukaryotic Translation Termination; Viral mRNA Translation; L13a-mediated translational silencing of Ceruloplasmin expression; Nonsense Mediated Decay (NMD) independent of the Exon Junction Complex (EJC); Selenocysteine synthesis; Nonsense Mediated Decay (NMD) enhanced by the Exon Junction Complex (EJC); GTP hydrolysis and joining of the 60S ribosomal subunit; Major pathway of rRNA processing in the nucleolus and cytosol; Regulation of expression of SLITs and ROBOs; Formation of a pool of free 40S subunits; SRP-dependent cotranslational protein targeting to membrane	Ribosome	Cytoplasmic Ribosomal Proteins	34	0		378218										134394																																	579165									363372		301120					1.57989e+06							804454				929255								2.37741e+06				1	0	0	0	Phospho [S142]
P83881	RPL36A	60S ribosomal protein L36a [OS=Homo sapiens]	0.119	9	1	1	1	106	12.4	10.58	1.98		1	cell organization and biogenesis;metabolic process;transport	cytoplasm;cytosol;membrane;ribosome	protein binding;RNA binding;structural molecule activity	Pf00935	6173	ENSG00000241343.9	X	Peptide chain elongation; Eukaryotic Translation Termination; Viral mRNA Translation; L13a-mediated translational silencing of Ceruloplasmin expression; Nonsense Mediated Decay (NMD) independent of the Exon Junction Complex (EJC); Selenocysteine synthesis; Nonsense Mediated Decay (NMD) enhanced by the Exon Junction Complex (EJC); GTP hydrolysis and joining of the 60S ribosomal subunit; Major pathway of rRNA processing in the nucleolus and cytosol; Regulation of expression of SLITs and ROBOs; Formation of a pool of free 40S subunits; SRP-dependent cotranslational protein targeting to membrane	Ribosome	Cytoplasmic Ribosomal Proteins	34	0																																																																																				1	0	0	0	Phospho [S32]
P45973	CBX5	chromobox protein homolog 5 [OS=Homo sapiens]	0.006	9	1	7	1	191	22.2	5.86	47.5		1	coagulation;regulation of biological process	chromosome;nucleus	protein binding	Pf00385, Pf01393	23468	ENSG00000094916.15	12	SUMOylation of chromatin organization proteins; Factors involved in megakaryocyte development and platelet production; Transcriptional Regulation by E2F6			11	0												676057																	116053																									826122	98836.2															655330		269436	534481			695469								1	0	0	0	Phospho [S11; S12; S13; S14]
P16989-1	CSDA; YBX3	Y-box-binding protein 3 [OS=Homo sapiens]	0.021	9	3	17	3	372	40.1	9.77	14.79	3	3	metabolic process;regulation of biological process;response to stimulus	cytoplasm;cytosol;nucleus	DNA binding;protein binding;RNA binding	Pf00313	8531	ENSG00000060138.12	12		Tight junction	RalA downstream regulated genes; Apoptosis-related network due to altered Notch3 in ovarian cancer	3	0	672628	1.70926e+06		1.30314e+06		1.22489e+06		2.07214e+06	4.78607e+06	1.81517e+06		784648	1.44211e+06	3.90988e+06	41601.9	775324		774760	2.8979e+06	744077															1.49548e+06			6.91489e+06	5.56958e+06	2.31891e+07		5.33285e+06	1.78189e+07	1.56218e+06	2.43125e+06	1.54349e+06	1.4813e+06			3.51516e+06	138609	877851		1.86081e+06	713739	3.53818e+06	529186	952256	1.36838e+06		115170	1.63554e+06	957387				4.78611e+06			3.53243e+06	4.17236e+06	185675		3.50583e+06	3.03738e+06		383332	5.39672e+06	1.0563e+07	3.5993e+06			10.6	1	11	0.00897227	2	Phospho [T286; S324; S346]
Q9BUN1	C1orf56	Protein MENT [OS=Homo sapiens]	0	9	2	406	2	341	36.7	8.59	904.34	2	2		extracellular		Pf15322	54964	ENSG00000143443.9	1				0	0	9.5557e+06	7.52741e+06	1.40268e+07	7.86555e+06	1.80366e+06	1.88502e+07	3.30716e+07	1.60449e+07	2.34988e+07	9.93382e+06	1.01155e+07	1.53123e+07	8.81258e+06	3.00091e+07	2.05105e+06	3.23016e+06	4.15357e+06	1.2235e+07	2.43914e+07	3.91176e+06	3.24711e+06	1.36908e+07	5.65579e+06	1.06489e+07	1.67243e+06	2.24902e+07	8.14308e+06	3.598e+06	7.25082e+06	2.09798e+07	2.0125e+07	16966013	5.27255e+06	2.2169e+07	4.66307e+07	1.03643e+07	3.40278e+06	9.60983e+06	2.41643e+07	1.95638e+07	1.28082e+07	7.84759e+06	1.60219e+07	2.74385e+06	2.21761e+06	3.49028e+07	1.65239e+07	1.00012e+07	1.84551e+07	2.65839e+07	5.27648e+06	7.38103e+06	1.96808e+07	9.81203e+06	3.21447e+06	1.2782e+07	2.90531e+06	1.10937e+07	1.03056e+07	7.94704e+06	1.07305e+07	7.69801e+06	9.96858e+06	3.07183e+07	1.7866e+07	2.50068e+06	1.5892e+07	4.28424e+06	4.95934e+06	2.73151e+06	1.17624e+07	3.45956e+06	5.53548e+06	4.56742e+07	2.35025e+07	3.84558e+06	2.21813e+07	2.88025e+07	6.69325e+07	6.36413e+07	1.97058e+07	1.99736e+07	15.49	1	8	0.00833333	2	Phospho [S97; S98; S106; S107; S143]
Q9BRR9-3	ARHGAP9	Isoform 3 of Rho GTPase-activating protein 9 [OS=Homo sapiens]		9	3	6	3	566	63.3	8.32		3		regulation of biological process;response to stimulus;transport	cytosol;extracellular;organelle lumen	enzyme regulator activity;protein binding	Pf00169, Pf00620	64333		12				0	0																																																																								429481				569521							8.7	1	19	0.0138585	1	Phospho [T68; S291; S316]
Q9BRQ6	CHCHD6	MICOS complex subunit mic25 [OS=Homo sapiens]	0.091	9	1	1	1	235	26.4	8.85	3.35		1	cell organization and biogenesis;response to stimulus	cytosol;membrane;mitochondrion	protein binding	Pf05300	84303	ENSG00000159685.10	3	Cristae formation			3	0																																																																																				1	0	0	0	Phospho [S43]
P08575-2	PTPRC	Isoform 2 of Receptor-type tyrosine-protein phosphatase C [OS=Homo sapiens]	0.003	9	7	71	7	1143	130.8	6.33	69.57	6	4	cell differentiation;cell proliferation;cellular homeostasis;defense response;metabolic process;regulation of biological process;response to stimulus;transport	cell surface;membrane	catalytic activity;protein binding;receptor activity;signal transducer activity	Pf00041, Pf00102, Pf12453, Pf12567	5788		1			B Cell Receptor Signaling Pathway; T-Cell antigen Receptor (TCR) pathway during Staphylococcus aureus infection; EPO Receptor Signaling; Interferon type I signaling pathways	4	0	2.24689e+06	7.22001e+06	2.69372e+06	5.26702e+06	58473.2	2.62358e+06	3.69187e+06	982331			5.73868e+06	741077	153498	1.96053e+06	241981	3.59023e+06		2.92797e+06	6.59444e+06	102016	75094.2	1.52493e+06	328548	2.0647e+06	193348	1.46763e+07	3.34151e+06	229224	833442	7.99153e+06	1.23635e+07	1.10064e+07	1.07217e+06	1.39299e+07	1.09886e+07	4.79033e+06	890926	3.91262e+06	3.69732e+06	8.20246e+06	3.59345e+06		6.98402e+06	527147		645412	1.77974e+06	680970	2.38906e+06		928070	945686	3.50557e+07	3.88623e+06	812520	5.84585e+06	347088	1.18048e+06	5.23385e+06	1.94682e+06	197169	4.16697e+06	110575	1.06226e+06	8.8884e+06	437827	7.36426e+06	1.03057e+06	192419	1.2072e+06		3.1199e+07		2.05508e+07	1.35336e+06	2.76633e+07	2.38684e+07	2.25895e+06	9.01334e+06	1.19129e+07	7.52365e+06	1.38095e+07	16.97	1	6	0.00677201	2	Phospho [S124; T126; S812; S831; S834; S838; S841; S842; T937; T1124; S1136; S1143]
Q9UEW8	STK39	STE20/SPS1-related proline-alanine-rich protein kinase [OS=Homo sapiens]	0	9	5	275	4	545	59.4	6.29	409.89	4	5	metabolic process;regulation of biological process;response to stimulus	cytoplasm;cytoskeleton;cytosol;membrane;nucleus	catalytic activity;nucleotide binding;protein binding;signal transducer activity	Pf00069, Pf07714, Pf12202	27347	ENSG00000198648.10	2				0	0	1.18234e+06	574236	2.31721e+06	8.13437e+06	1.53746e+06	4.56949e+06	1.06193e+07	1.31489e+07	2.31261e+06	1.61162e+06	2.77032e+06	6.77905e+06	191753	2.11401e+06	3.76055e+06	665586	216993	2.70928e+06	1.07299e+07	2.10834e+06	1.15505e+06	1.95387e+06	1.52695e+06	8.45642e+06	2.59031e+06	1.73756e+07	2.00824e+06	222542	2.94896e+06	8.00392e+06	7.3572e+06	1.444e+07	1.60849e+06	1.15574e+07	82324.4	1.28749e+06	2.28847e+06	7.91028e+06	3.54502e+06	2.79584e+07	4.28047e+06	5.17118e+06	9.49434e+06	1.96118e+06	2.03348e+06	3.72948e+06	4.44735e+06	4.60723e+06	3.1724e+06	6.44708e+06	2.34037e+06	1.75719e+06	1.0199e+07	3.50966e+06	1.2864e+06	4.27205e+06	1.07823e+06	3.17294e+06	3.5484e+06	7.57693e+06	4.38338e+06	6.46895e+06	1.90366e+06	1.86523e+07	1.21132e+07	808889	5.34287e+06	1.81587e+06	1.81376e+06	9.6359e+06	7.05451e+06	3.76054e+06	1.31687e+07	2.56591e+06	3.18626e+06	4.79924e+06	2.32825e+06	4.16675e+06	7.70281e+06	1.63067e+07	1.76685e+07	6.04947e+06	32.77	1	0	0	3	Phospho [T352; T354; S370; S371; S385; T473]
Q9P0V3-1	SH3BP4	SH3 domain-binding protein 4 [OS=Homo sapiens]	0.001	9	9	99	9	963	107.4	7.71	77.38	7	9	regulation of biological process;response to stimulus;transport	cytoplasm;membrane;nucleus	enzyme regulator activity;protein binding	Pf00018, Pf07653, Pf14604	23677	ENSG00000130147.15	2				0	0	738826		214007	468679	419522	894780	2.54588e+06	1.38527e+06	1.06022e+07	1.60177e+06	2.81416e+06	3.68343e+06	862858	1.61181e+06	1.50899e+06	1.84072e+06	529431	3.34878e+06	2.04838e+07	1.37583e+06	610894	1.0827e+06	451238	1.04676e+07	1.11929e+06	1.23517e+06	1.13803e+06	540062	1.52508e+06	8.55129e+06		857590	1.08413e+06	2.83557e+06	576831	526474	866791	778062	3.593e+06	3.77412e+06	2.97916e+06	3.66871e+06	4.79134e+06	1.06775e+06	1.41773e+06	2.12914e+06	1.21655e+06	1.03281e+06	1.68836e+06	5.29331e+06	1.43704e+06	3.23753e+06	3.04699e+06	4.06343e+06	1.3841e+06	3.06401e+06	1671159	1.82967e+06	883678	1.25825e+06	612444	3.10881e+06	462262	1.01333e+06	1.0071e+07	563169	1.79693e+06	332343	649084	1.3808e+06	4.14226e+06	1.75566e+06	4.93911e+06	853903	572261	544791	2.3433e+06	805934	264594	3.41749e+06	799703	464273	22.03	1	3	0.00434783	2	Phospho [S11; T118; S241; Y245; S246; S251; S263; S264; S271; S279; S615]
Q13277-1	STX3	Syntaxin-3 [OS=Homo sapiens]	0.005	9	5	126	5	289	33.1	5.44	67.05	5	4	cell organization and biogenesis;regulation of biological process;transport	membrane;vacuole	catalytic activity;protein binding	Pf00804, Pf02485, Pf05739	6809	ENSG00000166900.15	11	Other interleukin signaling	Synaptic vesicle cycle; SNARE interactions in vesicular transport	Synaptic Vesicle Pathway	7	0	1.47204e+06	848595	1.24602e+06	3.14395e+06	1.01875e+06	3.52808e+06	2.15126e+06	1.23793e+06	2.42372e+06	1.76356e+06	4.18259e+06	3.13283e+06	908548	6.57e+06	1.87206e+06	1.49053e+06	535756	1.26761e+06	4.24056e+06	2.68556e+06	1.52438e+06	681775	408625	5.95305e+06	1.26037e+06	2.46245e+06	1.37403e+06	516644	1.55929e+06	4.70257e+06	6.60002e+06	5.62395e+06	723594	3.4978e+06	4.13364e+06	4.0284e+06	1.06809e+06	3.4774e+06	5.86695e+06	4.76124e+06	917629	1.36555e+06	4.4642e+06	554742	2.16805e+06	2.02781e+06	3.20237e+06	2.18552e+06	2.56202e+06	4.08662e+06	1.4818e+06	1.79154e+06	5.54922e+06	3.22539e+06	620901	3.81705e+06	330262	2.8723e+06	2.62429e+06	6.09432e+06	1.25541e+06	2.50252e+06	989171	1.83171e+06	9.38552e+06	1.01027e+06	3.55648e+06	1.47577e+06	2.1133e+06	4.58677e+06	4.40528e+06	2.10369e+06	5.24772e+06	5.12092e+06	1.33514e+06	2.34061e+06	6.9926e+06	4.54773e+06	9.51241e+06	5.70444e+06	4.42536e+06	6.08178e+06	16.9	1	6	0.00674916	2	Phospho [S118; S121; S206; S207]
Q9NR30-1	DDX21	Nucleolar RNA helicase 2 [OS=Homo sapiens]	0.014	9	7	13	7	783	87.3	9.28	19.21	5	5	cell differentiation;metabolic process;regulation of biological process;response to stimulus	cytoplasm;membrane;nucleus	catalytic activity;nucleotide binding;protein binding;RNA binding	Pf00270, Pf00271, Pf08152, Pf14617	9188	ENSG00000165732.12	10	Major pathway of rRNA processing in the nucleolus and cytosol; B-WICH complex positively regulates rRNA expression			8	0	291302						901750							376306					611468					3.26661e+06		202613	334399	136049				167469						2.64672e+06	3.89408e+06	1.38125e+07	4.06157e+06													47666										628406	604231					604415					424509				5.11892e+06	633818	4.69959e+06		15.56	1	8	0.00837696	2	Phospho [S71; S89; S121; S288; T296; Y298]
Q495M3	SLC36A2	proton-coupled amino acid transporter 2 [OS=Homo sapiens]	0	9	6	666	6	483	53.2	8.12	997.82	6	6	transport	cytoplasm;membrane	transporter activity	Pf01490	153201	ENSG00000186335.8	5	Amino acid transport across the plasma membrane; Defective SLC36A2 causes iminoglycinuria (IG) and hyperglycinuria (HG); Proton-coupled neutral amino acid transporters			9	0	1.6451e+07	1.01363e+07	1.0895e+07	11523025	6.17249e+06	6.04975e+06	9.00807e+06	762904	4.72872e+06	5.17562e+06	1.42766e+07	2.94203e+07	9.71162e+06	1.43606e+07	1.70255e+07	5.91824e+06	4.66562e+06	4.69147e+06	1.54262e+07	9.06089e+06	7.29367e+06	3.67399e+07	1.12662e+07	3.7743e+07	9.4117e+06	6.19181e+06	6.40091e+06	5.93079e+06	3.55475e+07	1.95547e+07	1.07857e+07	1.92291e+06	2.39692e+07	3.64213e+07	1.94359e+07	1.31306e+07	1.30663e+07	1.7809e+07	1.40223e+07	3.80278e+07	1.58611e+07	9.95237e+06	1.86014e+07	4.94068e+06	2.49156e+07	5.99488e+06	2.19867e+07	1.77832e+07	1.26907e+07	1.53502e+07	2.10963e+07	1.73975e+07	4.37164e+07	3.65591e+07	1.00178e+07	2.21875e+07	1.25381e+07	1.88797e+07	6.02347e+06	4.29567e+07	2.65542e+07	3.27073e+07	2.77516e+07	1.72557e+07	9.46247e+06	1.45075e+07	1.16248e+07	1.99669e+07	1.81359e+07	1.27671e+07	3.32162e+07	3.0513e+07	1.65878e+07	1.52011e+07	1.57209e+07	1.40979e+07	1.12476e+07	1.9657e+07	1.12245e+07	1.83287e+07	8.11771e+06	4.76974e+06	65.84	1	0	0	3	Phospho [S6; T7; S22; S26; S35; T36; S41; S43; S45]
Q8IXM2	C17orf49; RNASEK-C17orf49	Chromatin complexes subunit BAP18 [OS=Homo sapiens]	0.023	9	2	4	2	172	17.9	7.33	13.7		2	cell organization and biogenesis	cytosol;nucleus	DNA binding;protein binding	Pf00249	124944; 100529209	ENSG00000258315.5	17				0	0																																																																						2.48692e+06		147750	255844											1	0	0	0	Phospho [S96]
Q9H3N1	TMX1	Thioredoxin-related transmembrane protein 1 [OS=Homo sapiens]	0	9	2	89	2	280	31.8	4.98	222.13	2	1	cellular homeostasis;metabolic process;regulation of biological process;response to stimulus;transport	endoplasmic reticulum;membrane	catalytic activity	Pf00085, Pf13098	81542	ENSG00000139921.12	14				0	0		374048	631379				289867		1.11544e+06	383980	1.07071e+06	1.50717e+06	1.2653e+06	430453	657661	1.03384e+06	224262	321573		710483	401551	326411	434976	1.89135e+06		1.06405e+06	1.67415e+06	291583	601920	1.20778e+06	694898	1.07091e+06	176497	3.78926e+06		482392	95797.9		373652		390722		2.27553e+06		194039			781980			329954	598639	4.63314e+06	1.46662e+06	654773	1.13476e+06	724407	1.06379e+06	721919	447361		1.21767e+06		2.68097e+06	2.38259e+06	467763	237096		367004	618350	1.48468e+06	1.68223e+06	1.83366e+06	2.65437e+06	427540	1.10002e+06			3.16347e+06		4.07112e+06		12.21	1	10	0.00895255	2	Phospho [S247]
Q6WKZ4-4	RAB11FIP1	Rab11 family-interacting protein 1 [OS=Homo sapiens]	0	9	8	288	7	1283	137.1	5.43	636.91	7	5	regulation of biological process;transport	cytoplasm;cytosol;endosome;membrane	protein binding	Pf00168, Pf09457	80223	ENSG00000156675.15	8		Endocytosis		1	0	3.59439e+06	2.6398e+06	9.69609e+06	3.03431e+06	324469	3.0913e+06	3.81445e+06	5.1577e+06	3.64503e+06	2.62094e+06	7.95254e+06	12620793	4.33205e+06	6.88176e+06	6.91681e+06	2.10738e+06	2.82386e+06	1.64673e+06	1.26951e+07	3.0958e+06	888069	2.57554e+06	1.47068e+06	6.27251e+06	1.32715e+06	5.91619e+06	2.87231e+06	1.05866e+06	3.94813e+06	8.5023e+06	2.1242e+07	795543	3.72149e+06	7.67819e+06	4.33149e+06	2.31447e+06	6.52258e+06	3.62952e+06	5.00709e+06	3.6826e+06	3.1819e+06	5.11933e+06	7.18392e+06	1.21854e+06	5.98155e+06	3.76225e+06	1.67977e+06	7.26358e+06	5.65573e+06	2.98484e+06	4.13428e+06	3.72304e+06	8.30924e+06	5.57881e+06	3.58311e+06	1.09196e+07	2.56292e+06	7.1487e+06	2.23214e+06	4.25674e+06	5.87672e+06	8.04096e+06	1.59967e+06	3.30263e+06	1.55985e+07	1.02086e+06	5.41757e+06	2.50163e+06	1.06242e+07	1.65805e+07	6.03698e+06	7.07197e+06	3.48809e+07	7.19707e+06	5.60553e+06	2.25725e+06	5.45295e+06	9.94651e+06	4.87979e+06	1.16242e+07	3.54449e+06	4.21001e+06	51.73	1	0	0	3	Phospho [T154; T188; S190; S195; T196; T197; S199; S202; S206; S232; S234; S236; S389; S477; S528; S529]
P29353	SHC1	SHC-transforming protein 1 [OS=Homo sapiens]	0	9	4	205	4	583	62.8	6.44	268.77	4	3	cell organization and biogenesis;cellular component movement;defense response;metabolic process;regulation of biological process;response to stimulus	cytoplasm;cytosol;membrane;mitochondrion;organelle lumen	protein binding	Pf00017, Pf00640	6464	ENSG00000160691.18	1	Tie2 Signaling; SHC1 events in ERBB2 signaling; SHC-related events triggered by IGF1R; SHC1 events in ERBB4 signaling; XBP1(S) activates chaperone genes; G beta:gamma signalling through PI3Kgamma; Signal attenuation; Interleukin-20 family signaling; Interleukin-15 signaling; SHC1 events in EGFR signaling; Constitutive Signaling by EGFRvIII; Integrin alphaIIb beta3 signaling; Interleukin receptor SHC signaling; Constitutive Signaling by Ligand-Responsive EGFR Cancer Variants; GPVI-mediated activation cascade; Signalling to RAS; RET signaling; RAF/MAP kinase cascade	Natural killer cell mediated cytotoxicity; Phospholipase D signaling pathway; Ras signaling pathway; EGFR tyrosine kinase inhibitor resistance; Neurotrophin signaling pathway; Prolactin signaling pathway; Estrogen signaling pathway; Bacterial invasion of epithelial cells; ErbB signaling pathway; Endocrine resistance; Breast cancer; Alcoholism; Chronic myeloid leukemia; Focal adhesion; MicroRNAs in cancer; Glioma; Insulin signaling pathway; Chemokine signaling pathway	IL-5 Signaling Pathway; Integrin-mediated Cell Adhesion; Leptin signaling pathway; Prolactin Signaling Pathway; B Cell Receptor Signaling Pathway; AGE/RAGE pathway; Oncostatin M Signaling Pathway; Brain-Derived Neurotrophic Factor (BDNF) signaling pathway; Alpha 6 Beta 4 signaling pathway; IL-3 Signaling Pathway; Kit receptor signaling pathway; Focal Adhesion; IL-6 signaling pathway; TGF-beta Signaling Pathway; Hypothesized Pathways in Pathogenesis of Cardiovascular Disease; BDNF-TrkB Signaling; Association Between Physico-Chemical Features and Toxicity Associated Pathways; VEGFA-VEGFR2 Signaling Pathway; Angiopoietin Like Protein 8 Regulatory Pathway; Chemokine signaling pathway; IL-4 Signaling Pathway; p38 MAPK Signaling Pathway; EGF/EGFR Signaling Pathway; Insulin Signaling; IL-2 Signaling Pathway; EPO Receptor Signaling; T-Cell antigen Receptor (TCR) Signaling Pathway; DNA Damage Response (only ATM dependent)	101	0	844617	719166	1.77922e+06	425060		256831	3.00108e+06	738548	2.50411e+06	1.49696e+06	3.49891e+06	2.19876e+06	1.07511e+06	228962	1.78093e+06	135816		644350	4.40679e+06	827300	236986	727486	400606	1.10746e+07	1.35543e+06	2.73784e+06	673878	146670	779651	3.06963e+06	3.17347e+06	697286	780344	3.51498e+06	2.39841e+06	2.08265e+06	522797	3.99057e+06	3.40876e+06	5.99341e+06	2.8607e+06	1.46764e+06	3.57257e+06	254320	853395	899528	1.8302e+06	1.11109e+06	1.52364e+06	2.4551e+06	918066	1.16924e+06	7.19684e+06	4.82393e+06	757075	1.47969e+06	166999	2.38539e+06	1.88805e+06	4.6208e+06	890738	3.79229e+06		1.9721e+06	1.00344e+07	558369	752401	194133	528615	3.04453e+06	3.70754e+06	1.05946e+06	6.24201e+06	4.14407e+06	2.35005e+06	1.20595e+06	2.54902e+06	404996	7.87396e+06	2.14787e+06	1.95177e+06	616712	24.25	1	3	0.00482315	2	Phospho [S139; S335; Y349; Y350; S426; Y427]
P51608	MECP2	Methyl-CpG-binding protein 2 [OS=Homo sapiens]	0	9	3	86	3	486	52.4	9.95	198.9	3	2	cell communication;cell differentiation;cell organization and biogenesis;defense response;metabolic process;regulation of biological process;response to stimulus;transport	cytoplasm;cytosol;mitochondrion;nucleus	DNA binding;nucleotide binding;protein binding;RNA binding	Pf01429	4204	ENSG00000169057.21	X			Ectoderm Differentiation; Mecp2 and Associated Rett Syndrome; Lung fibrosis; Sudden Infant Death Syndrome (SIDS) Susceptibility Pathways	4	0			725593			680309	1.21196e+06	621079	959050		1.19569e+06	3.62435e+06	291028		195659	134628				139306		449301		821248	797047	1.01101e+06			980002	6.24491e+06	6.01467e+06			771978		350050	205246			1.56296e+06			769732	1.44118e+06	714732		952804	387335			68742.1	326834	2.5246e+06	1.51111e+06		437590	154272	211966	1.86734e+06		2.6543e+06	341582	443457	846263	7.12042e+06		503618		945482	3.31357e+06	2.69635e+06	1.12499e+06	2.93281e+06		1.11067e+06	525516	1.9313e+06	3.79008e+06		1.27621e+07	562816		14.01	1	8	0.00784314	2	Phospho [S78; S80; S423]
P40763	STAT3	Signal transducer and activator of transcription 3 [OS=Homo sapiens]	0.011	9	3	6	3	770	88	6.3	23.24		3	cell differentiation;cell organization and biogenesis;cell proliferation;cellular component movement;defense response;metabolic process;regulation of biological process;reproduction;response to stimulus;transport	cytoplasm;cytosol;membrane;mitochondrion;nucleus	DNA binding;protein binding;signal transducer activity	Pf00017, Pf01017, Pf02864, Pf02865	6774	ENSG00000168610.14	17	Interleukin-15 signaling; Signaling by Leptin; POU5F1 (OCT4), SOX2, NANOG activate genes related to proliferation; Interleukin-35 Signalling; Interleukin-10 signaling; Interleukin-7 signaling; Downstream signal transduction; Signalling to STAT3; Association of TriC/CCT with target proteins during biosynthesis; Signaling by cytosolic FGFR1 fusion mutants; MET activates STAT3; Signaling by SCF-KIT; Interleukin-6 family signaling; Interleukin-4 and 13 signaling; Senescence-Associated Secretory Phenotype (SASP); Growth hormone receptor signaling; PTK6 Activates STAT3; Interleukin-20 family signaling	Acute myeloid leukemia; FoxO signaling pathway; Adipocytokine signaling pathway; Viral carcinogenesis; Measles; EGFR tyrosine kinase inhibitor resistance; MicroRNAs in cancer; HIF-1 signaling pathway; Signaling pathways regulating pluripotency of stem cells; Jak-STAT signaling pathway; Pathways in cancer; Inflammatory bowel disease (IBD); Hepatitis C; Epstein-Barr virus infection; Proteoglycans in cancer; Prolactin signaling pathway; Toxoplasmosis; Pancreatic cancer; Insulin resistance; AGE-RAGE signaling pathway in diabetic complications; Hepatitis B; Chemokine signaling pathway	IL-5 Signaling Pathway; Androgen receptor signaling pathway; Physiological and Pathological Hypertrophy of the Heart; MicroRNAs in cardiomyocyte hypertrophy; TFs Regulate miRNAs related to cardiac hypertrophy; Cell Differentiation - Index; Human Thyroid Stimulating Hormone (TSH) signaling pathway; Leptin signaling pathway; Prolactin Signaling Pathway; Regulation of Microtubule Cytoskeleton; IL-7 Signaling Pathway; IL17 signaling pathway; IL-9 Signaling Pathway; AGE/RAGE pathway; Interleukin-11 Signaling Pathway; Adipogenesis; Oncostatin M Signaling Pathway; Brain-Derived Neurotrophic Factor (BDNF) signaling pathway; Dopaminergic Neurogenesis; IL-3 Signaling Pathway; TCA Cycle Nutrient Utilization and Invasiveness of Ovarian Cancer; Estrogen Receptor Pathway; Kit receptor signaling pathway; Signaling of Hepatocyte Growth Factor Receptor; Rac1/Pak1/p38/MMP-2 pathway; IL-6 signaling pathway; Hepatitis C and Hepatocellular Carcinoma; VEGFA-VEGFR2 Signaling Pathway; Development of pulmonary dendritic cells and macrophage subsets; Chemokine signaling pathway; ESC Pluripotency Pathways; Leptin Insulin Overlap; IL-4 Signaling Pathway; EGF/EGFR Signaling Pathway; IL-2 Signaling Pathway; TGF-beta Receptor Signaling; EPO Receptor Signaling; Interferon type I signaling pathways; Notch Signaling Pathway; Serotonin Receptor 2 and STAT3 Signaling	106	0		837734		114384			873718	424622	535041	550616	1.46496e+06			1.71399e+06					404167					290287	88188.9	260231				934510	1.02034e+06	558069			652131	5.16119e+06		1.20585e+06	551510	1.04911e+06	777309	576155	469845	260462		429059			968442	165688			205739			529236				516944				254931	354562	183139					672551				573675	814283		746660	891766	674131	944840	624690		1	0	0	0	Phospho [T346; T347; T714; S727; T730; S768]
Q7Z422	SZRD1	SUZ domain-containing protein 1 [OS=Homo sapiens]		9	1	5	1	152	17	8.95		1					Pf12752, Pf12901	26099	ENSG00000055070.16	1				0	0		171573	546774	112164						413873		83434.8	114764	680685	46872.3	342241		85993.5	1.30093e+06		91874.9			95514.7	64187.4					1.08824e+06		585974	221091							3.73297e+06	2.08697e+06	816220				978361															378719				740144				72802.4	365972	147674						600925	619519		1.13225e+06	437995	544434	9.29	1	17	0.0127628	1	Phospho [S107]
Q9UIV8-1	SERPINB13	Serpin B13 [OS=Homo sapiens]	0.097	9	3	3	3	391	44.2	5.71	2.51		3	regulation of biological process;response to stimulus	cytoplasm;cytosol;organelle lumen	enzyme regulator activity;protein binding	Pf00079	5275	ENSG00000197641.11	18	RUNX1 regulates transcription of genes involved in differentiation of keratinocytes	Amoebiasis		6	0	810276	286203	946460		68319.7	1.31725e+06	1.32739e+06	2.30144e+06	533227	748443	1.75659e+06	191153		1.28886e+06					1.45381e+06	206154			172160	207557		500398			145585			2.24918e+06			356836	1.11134e+06		1.06386e+06	1.38612e+06	2.38208e+06	982545														70146	538929		349818	313797		497329		132091		599223	269677	1.36717e+06				387226	96384.6			1.17106e+06	152910	2.10197e+06	1.01813e+06		648278		7.68642e+06		1	0	0	0	Phospho [S321]
Q8N3R9-1	MPP5	MAGUK p55 subfamily member 5 [OS=Homo sapiens]	0	9	7	170	7	675	77.2	6.14	172.25	7	3	cell organization and biogenesis	cytoplasm;membrane	protein binding	Pf00018, Pf00595, Pf00625, Pf02828, Pf07653, Pf09060, Pf13180, Pf14604	64398	ENSG00000072415.8	14	Tight junction interactions	Hippo signaling pathway; Tight junction		6	0		100757		352946		1.5604e+06	2.38482e+06	458885	4.94428e+06	188283	2.17243e+06	1.56253e+06	678685	864348	561935		101341		2.47734e+06	828766	348667	689141	290067	2.86581e+06	433303	154324			299271	1.48497e+06	146738	460309	1.42266e+06	2.86092e+06	178194	391081	388306	377713	1.92371e+06	8.63501e+06	1.93701e+06	1.45496e+06	1.81689e+06		1.31906e+06	800308	2.58772e+06	764848	1.87354e+06	2.74737e+06	266265	833712	1.99442e+06	2.09869e+06	95418.1	728453	151037	1.03724e+06	1.37773e+06	3.59696e+06	748672	3.03377e+06	1.38244e+06	2.57593e+06	7.45861e+06		792827	561484	272154	2.50147e+06	1.84618e+06	392570	1.66321e+06	5.86741e+06	2.30533e+06	1.25709e+06	4.04362e+06	4.03829e+06	4.72514e+06	3.45532e+06	1.596e+06	108853	13.95	1	8	0.00782779	2	Phospho [S14; S53; S83; S84; T253]; Acetyl [N-Term]
Q9UHI5-1	SLC7A8	Large neutral amino acids transporter small subunit 2 [OS=Homo sapiens]	0.001	9	3	70	3	535	58.3	5.94	124.07	3	3	cellular component movement;metabolic process;response to stimulus;transport	cytoplasm;membrane	protein binding;transporter activity	Pf00324, Pf13520	23428	ENSG00000092068.19	14	Basigin interactions; Amino acid transport across the plasma membrane	Protein digestion and absorption		8	0	137841	53093.6		117155						308379	267415		761037		1.10478e+06				1.64867e+06	100193	92999	589195	348453	89179.9	394289		195856		875477	1.36437e+06	1.54091e+06	469835	377055	859886		187768	297184	205921	907140	5.00052e+06	404381	1.86511e+06	419601	234557	2.64202e+06	980657	361533	185906		1.67158e+06	1.2458e+06	99073.9	1.09451e+06	981742	86060.4	445683	320216	456423	230523	2.54732e+06	161348	1.66158e+06	79099.8		614027	798473	668728	87227.4	132837	135756	906562	165593	195698			193227					389903		25.79	1	3	0.00509338	2	Phospho [S21; S24; S29; T522]
Q96D96-1	HVCN1	voltage-gated hydrogen channel 1 [OS=Homo sapiens]	0.012	9	1	13	1	273	31.7	6.8	21.16	1	1	regulation of biological process;response to stimulus;transport	membrane	protein binding;transporter activity		84329	ENSG00000122986.13	12	Sperm Motility And Taxes; Neutrophil degranulation			6	0																														304780				497506																														591277	362503		973801					465404	572334			1.09015e+06				1.24031e+06			16.67	1	6	0.00664452	2	Phospho [T60; S63]
Q86UD1	OAF	Out at first protein homolog [OS=Homo sapiens]	0.011	9	3	23	3	273	30.7	6.84	24.8		3				Pf14941	220323	ENSG00000184232.8	11				0	0							340217					149085	105154							69450.7		87590.2	154379	101347					124253	372544			242128	1.62222e+06	242235		54782								103958						140123	250403	250244		45421.2			111400	60079.5	195999	1.58006e+06	956525	86646.1				1.52778e+06	41771.2		114848	114487	168796			1.43079e+06			570494	796348	5.88894e+06		336630		1	0	0	0	Phospho [S196]
P09651-1	HNRNPA1	Heterogeneous nuclear ribonucleoprotein A1 [OS=Homo sapiens]	0	9	5	303	4	372	38.7	9.13	181.27	4	4	cell communication;metabolic process;regulation of biological process;response to stimulus;transport	cytoplasm;membrane;nucleus;spliceosomal complex	DNA binding;protein binding;RNA binding	Pf00076, Pf13893, Pf14259	3178	ENSG00000135486.17	12	mRNA Splicing - Major Pathway; FGFR2 alternative splicing	Spliceosome	mRNA Processing	11	1	916836	1.38139e+06	560642	1.92801e+06	7.29492e+06	1.6548e+06	2.10562e+06	719409	6.81892e+06	411408	1.88749e+06	3.58708e+06	1.89e+06	1.24277e+06	729585	1.21787e+06	836234	759727	2.8035e+06	1.29587e+06	1.39801e+06	2.09811e+06	598673	2.11794e+07	1.93608e+06	2.23565e+06	1.12408e+06	309974	1.97996e+06	5.98793e+06		247144	1.2336e+06	5.87792e+06	553147	1.51091e+06	1.7431e+06	7.03463e+06	2.04051e+06	3.02318e+07	1.69442e+06	5.81311e+06	4.34078e+06	1.41374e+06	3.26508e+06	904669	1.82126e+06	2.90373e+06	1.86759e+06	2.48528e+06	775200	1.63163e+06	3.18077e+06	2.3106e+06	1.53521e+06	2.87767e+06	1.05251e+06	2.40945e+06	1.28671e+06	7.30124e+06	8.07565e+06	5.3134e+06	4.37599e+06	2.43734e+06	1.39771e+07	1.81497e+07	3.54236e+06	377066	583478	5.48224e+06	2.42184e+06	3.71074e+06	4.42234e+06	6.41538e+06	3.3508e+06	4.60943e+06	3.01703e+06	2.0051e+06		641794	1.18013e+06	8.79796e+06	20.62	1	3	0.00403226	2	Phospho [S4; S6; S95]
P55017-3	SLC12A3	Isoform 3 of Solute carrier family 12 member 3 [OS=Homo sapiens]	0	9	8	2382	8	1029	113.7	7.97	3134.33	8	7	transport	cytosol;membrane	protein binding;transporter activity	Pf00324, Pf08403, Pf13520	6559	ENSG00000070915.9	16				0	0	7.88199e+07	6.6949e+07	1.60043e+08	8.86717e+07	5.67441e+07	2.88614e+08	9.26783e+08	3.24324e+08	2043039375	9.88315e+07	5.15584e+08	1.03354e+08	6.92957e+07	2.27958e+08	5.93827e+07	4.67732e+07	6.78032e+07	8.70808e+07	3.63906e+08	8.86917e+07	6.58079e+07	8.33385e+07	5.49008e+07	5.1497e+08	1.43683e+08	1.19091e+08	9.96248e+07	7.91281e+07	8.93221e+07	3.36049e+08	3.13866e+08	1.32365e+08	9.08094e+07	1.40547e+08	1.26033e+08	1.7405e+08	4.84699e+07	2.05832e+08	4.42742e+08	724521559	625923185	2.30004e+08	2.36189e+08	7.39743e+07	7.86647e+07	3.18625e+08	3.86983e+08	8.10366e+07	1.29369e+08	6.67002e+08	6.46793e+07	1.00413e+08	1.27716e+08	7.34195e+07	6.72008e+07	1.24467e+08	7.07961e+07	6.98808e+07	9.34998e+07	4.38471e+07	8.28827e+07	7.48242e+07	7.7029e+07	3.44905e+08	2.04781e+08	6.45111e+07	3.47811e+08	5.88165e+07	5.05869e+07	6.81776e+07	3.9398e+08	4.79852e+07	1.53699e+08	6.43336e+08	3.13897e+08	6.26786e+07	6.25114e+08	2.48513e+08	4.02682e+08	2.6437e+08	2.56319e+08	1.58847e+08	185.34	1	0	0	3	Acetyl [N-Term]; Phospho [T6; T7; T14; S17; T55; Y58; T60; T66; Y67; Y70; S73; T74; T85; S91; S810; S812; T827; T828; S832]
A4QPB2	LRP5L	Low-density lipoprotein receptor-related protein 5-like protein [OS=Homo sapiens]	0.127	9	1	1	1	252	28.5	6.38	0		1				Pf00058	91355	ENSG00000100068.11	22				0	0							497566	397629	477586										331347																				2.66278e+06		1.95804e+06																																	653272					3.3116e+06					1	0	0	0	Phospho [T61; T66]
Q14C86-4	GAPVD1	Isoform 4 of GTPase-activating protein and VPS9 domain-containing protein 1 [OS=Homo sapiens]	0.005	9	6	45	6	1439	160.5	5.21	64.77	6	4	cell organization and biogenesis;regulation of biological process;response to stimulus;transport	cytosol;endosome;membrane	enzyme regulator activity;protein binding	Pf00616, Pf02204, Pf03344	26130	ENSG00000165219.21	9				0	0	561038		1.10124e+06	80759.2	847702		910119	685907			240484	759180	91350.1	1.48378e+06	392652	208433	292471	673694	751643	1.39802e+06	140141	572469		865828	800770	623339	632995	227936	176661	1.08693e+06	3.95105e+06	1.24222e+06	627482	1.06053e+06	843220		30213	480063		1.94949e+06	2.0924e+06					247623		639542	446937		95513.3	109124			105301	159479		152699		6.12383e+06		879425		394480	692475	564803	472164	82782.2	71760.5	782875	935908	392468	195622	5.97369e+06	6.78273e+06	428884	3.62845e+06	1.97995e+06	5.26881e+06	1.89824e+06	1.1608e+06	497522	24.14	1	3	0.00480769	2	Phospho [S466; T726; S727; S736; S737; S740; T741; S881; S991; T992; T994; S1064]
O95400	CD2BP2	CD2 antigen cytoplasmic tail-binding protein 2 [OS=Homo sapiens]	0.02	9	2	15	2	341	37.6	4.61	14.88	2	2	cell organization and biogenesis;metabolic process;regulation of biological process	cytoplasm;cytosol;nucleus	protein binding	Pf02213	10421	ENSG00000169217.8	16	mRNA Splicing - Major Pathway		mRNA Processing	5	0													210379									251492							78861								194610																							195052	115127	207328								503609			192717			227688							13.11	1	8	0.00746966	2	Phospho [S49; S194; S195]
Q8TEA8	DTD1	D-aminoacyl-tRNA deacylase 1 [OS=Homo sapiens]	0	9	2	179	2	209	23.4	8.24	322.73	2	2	metabolic process;regulation of biological process	cytoplasm;cytosol;nucleus	catalytic activity;DNA binding;metal ion binding;RNA binding	Pf02580	92675	ENSG00000125821.11	20				0	0		400730	792435	562098	264684	298626	4.3318e+06	1.28797e+06	1.15179e+06		1.21734e+07	5.08236e+06	399688	9.97225e+06	690399	212855	114170	123003	4.906e+06	233534	645465	1.90866e+06	665528	2.70799e+06	443436		284339	63319.3	2.05762e+06	4.58006e+06			1.22439e+06	1.42964e+06	3.15474e+06	368127	1.75356e+06		1.19535e+06	1.29541e+07	1.88811e+06	910473	3.82735e+06	287035	5.15195e+06	2.19283e+06	8.84367e+06	4.38914e+06		7.9475e+06	511287	1.78204e+06	8.81118e+06	2.5117e+06	1.02701e+06	6.08198e+06	1.19389e+06	2.77733e+06	1.62765e+06	3.11871e+06	1.28648e+06	2.98502e+06	949704	4.5887e+06	1.34496e+07	751277	2.74975e+06	49187.5	1.31883e+06	5.50799e+06	4.0962e+06	1.73635e+06	8.61649e+06	1.64378e+07	6.88969e+06	789185	1.28305e+06	1.09625e+07	9.60294e+06	1.06475e+07	3.78256e+06	4.67134e+06	11.47	1	11	0.00943396	2	Phospho [S194; S196; S197; S204; S205]
Q9UBX1	CTSF	Cathepsin F [OS=Homo sapiens]	0.058	9	1	1	1	484	53.3	8.22	5.89		1	metabolic process	organelle lumen;vacuole	catalytic activity	Pf00112, Pf03051, Pf08246	8722	ENSG00000174080.10	11	MHC class II antigen presentation	Lysosome; Apoptosis		5	0																																																																																				1	0	0	0	Phospho [S339; S343; S358; S365]
Q9BZV1	UBXN6	UBX domain-containing protein 6 [OS=Homo sapiens]	0.009	9	4	55	4	441	49.7	6.89	29.65	4	2	cell communication;metabolic process;response to stimulus;transport	cytoplasm;cytoskeleton;cytosol;endosome;membrane;nucleus;vacuole	protein binding	Pf00789, Pf09409	80700	ENSG00000167671.11	19		Protein processing in endoplasmic reticulum		1	0	315459		342464	601226	459075	925293	2.32083e+06	1.29774e+06	2.98818e+06	843329	1.24566e+06	1.0328e+06	149258	1.65601e+06	331980	369137	98388.2	907295	2.04231e+06	119821	161905	384735	294451	2.10576e+06	744543	968355	607752	218286		601934	501037	521300	165441			1.06896e+06		409216	1.86889e+06	3.00686e+06	2.13326e+06	1.25211e+06	1.38798e+06		462231	1.12893e+06	838753	749116	988938	1.89598e+06	662140	742950	959252	757041		455489		904752	406463	495504	3.83699e+06	1.04126e+06	217373	6.1044e+06	3.7753e+06	629595	1.36908e+06	249089		238044	530399	273149	1.0694e+06	2.17879e+06	1.58631e+06	280080		1.1038e+06	8.70322e+06	1.17126e+06	2.31144e+06		9.46	1	15	0.0113723	1	Phospho [S26; T78; T177]
P55884-2	EIF3B	Isoform 2 of Eukaryotic translation initiation factor 3 subunit B [OS=Homo sapiens]	0.007	9	5	38	5	873	99	5.08	31.19	5	4	metabolic process;regulation of biological process	cytosol	protein binding;RNA binding;structural molecule activity	Pf00076, Pf08662, Pf13893, Pf14259	8662		7			Translation Factors	1	0	1.38419e+06		121996					1.16611e+06		854102	1.48095e+06	2.30082e+06	794380		389702				184490	176105		2.2346e+06				783137	440675		792775					1.63176e+06	1.01626e+06		964365	260092				104430	866822		564701		1.04792e+06	1.95063e+06	2.52771e+06	771174				146780	74080.3	293235	216635	1.22873e+06		2.37667e+06	160727	1.88051e+06	1.34731e+06				1.29302e+06			1.24355e+06	1.17845e+06		469367			712473	2.68811e+06	764585	1.07517e+06			952107	78.13	1	0	0	3	Phospho [T68; S78; S81; S83; S85; S117; S119; S125; T218]
Q02880	TOP2B	DNA topoisomerase 2-beta [OS=Homo sapiens]	0.005	9	12	39	12	1626	183.2	8	65.16	12	7	cell organization and biogenesis;cellular component movement;metabolic process;regulation of biological process	cytoplasm;cytosol;nucleus	catalytic activity;DNA binding;metal ion binding;nucleotide binding;protein binding	Pf00204, Pf00521, Pf01751, Pf02518, Pf08070, Pf13589	7155	ENSG00000077097.15	3	SUMOylation of DNA replication proteins	Platinum drug resistance		6	0	569542	276789			26804.6	304615	797605	494356	1.73238e+06	469246	960171	473584	297260		234107	360777	59513.6	73844	346419		187801	255232		1.14518e+06		78180.8			190610	616535						764199	102626	599635		2.54966e+06	1.21591e+06	119018	954082	115138	678228	510418	372797	228104		2.32624e+06	128675	66980	966961	674946	33728.1	509216	171601	146442	132037	520877	488003	762053		2.05523e+06	365179	344079	1.3315e+06	135141	206290	8.7811e+06	140132	1.09076e+06	3.40946e+06		2.0212e+06	529737	2.34653e+06	2.85556e+06	4.4657e+06	93042.9			38.81	1	0	0	3	Phospho [T214; S976; S1336; S1400; T1403; S1413; S1424; S1449; Y1453; S1466; T1503; S1522; S1524; S1526; S1550; S1552]
Q9UJ41-1	RABGEF1	Rab5 GDP/GTP exchange factor [OS=Homo sapiens]	0.006	9	5	106	5	708	79.3	6.81	55.49	5	3	cell organization and biogenesis;transport	cytoplasm;cytosol;endosome;membrane	DNA binding;metal ion binding;protein binding	Pf01754, Pf02204	27342		7	TBC/RABGAPs; RAB GEFs exchange GTP for GDP on RABs			5	0	1.55851e+06	573153	1.4665e+06	1.22515e+06	1.37442e+06	76082.9	5.1764e+06	6.449e+06	4.14255e+06	2.74822e+06	1.0088e+07	1.02625e+06	142089		635816	175711	379081	2.3903e+06	3.31223e+06	401541	317779	1.33823e+06	447679	2.3641e+06	515180	3.95855e+06		598235	430825	5.14983e+06	1.29413e+07	2.40728e+06	267794	897126	417383	1.25942e+07	999801	1.21968e+06	3.63881e+06		228428	1.49821e+06	676227	168196	972673	3.69426e+06	4.69697e+06	1.4174e+06	2.91285e+06	3.80158e+07	502386	612539	706922	467420	432640	4.69632e+06	488929	389094	1.37601e+06	574823	320616	1.05346e+06	288512	1.04433e+06	4.8608e+06	449796	1.15631e+06	163651	317640	1.5415e+06	964356	468501	946355		768688	328141	1.51921e+06	965873	1.1894e+06	1.41751e+06	981550	232712	10.78	1	11	0.00906842	2	Phospho [S302; T309; S310]
Q96AM1	MRGPRF	Mas-related G-protein coupled receptor member F [OS=Homo sapiens]	0.011	9	1	8	1	343	38.1	8.56	26.51		1	regulation of biological process;response to stimulus	membrane	receptor activity;signal transducer activity	Pf00001	116535	ENSG00000172935.8	11				0	0								1.25631e+06						1.6652e+06								502701	186592														815424		1.84603e+06	2.18084e+06						511779				2.2879e+06	246251											3.11823e+06							121737															1	0	0	0	Phospho [S326; T327]
Q86XS5	ANGPTL5	Angiopoietin-related protein 5 [OS=Homo sapiens]	0.088	9	1	1	1	388	44.1	6.6	4.3		1		extracellular	protein binding	Pf00147	253935	ENSG00000187151.7	11				0	0																																																																																				1	0	0	0	Phospho [T239; Y244; T253; T268]
Q14677-3	CLINT1	Isoform 3 of Clathrin interactor 1 [OS=Homo sapiens]	0.001	9	4	117	4	643	70.3	6.58	167.19	4	3	cell organization and biogenesis;transport	cytosol;Golgi;membrane	protein binding	Pf01417, Pf07651	9685	ENSG00000113282.13	5				0	0	5.58338e+06	3.07463e+06	5.38218e+06	2.86787e+06	1.1682e+06	5.22286e+06	9.69856e+06	9.04488e+06	7.70205e+06	5.23154e+06	1.22402e+07	886987	360264	1.31424e+07	113187			4.24112e+06	1.46843e+07	72733.8		762200	104911	930426		206685		65044.3	201936	1.2166e+06			483445	619979	1.12566e+07	2.0467e+07	551601	1.18378e+07	2.4938e+07		1.30598e+07	1.81839e+07	300034	2.42408e+06	239137	2.24072e+07		216619		649249			1.76103e+07		131443	1.02971e+07	2.05781e+06	5.83218e+06	1.23446e+07	689777	932448	833802	38101.4	1.57127e+07	4.60569e+06		5.77531e+06	4.14664e+06	31074.5	3.61834e+06	1.83916e+07	766091	2.22239e+07	1.0825e+07		818644	1.18209e+07	4.56991e+07	8.28011e+07	4.97801e+07	3.946e+07	3.48942e+06	25.31	1	3	0.00501672	2	Phospho [T15; S22; T215; S227; S232; S234; S299; T306; T308; S311; S312]
Q6NUK4	REEP3	Receptor expression-enhancing protein 3 [OS=Homo sapiens]	0.023	9	2	3	2	255	29.2	9.57	12.95		2	cell division;cell organization and biogenesis	endoplasmic reticulum;membrane		Pf03134	221035	ENSG00000165476.13	10	Olfactory Signaling Pathway; GPCR downstream signalling			4	0	306667											96433.7			40426.3										54734.3				72202	228366																								268381													505044					109412	815412				1.23166e+06	888966		515477	2.10124e+06	1.11789e+06		1	0	0	0	Phospho [T201; S210]
P50851-1	LRBA	Lipopolysaccharide-responsive and beige-like anchor protein [OS=Homo sapiens]	0.001	9	14	80	14	2863	318.9	5.6	95.35	14	3		endoplasmic reticulum;Golgi;membrane;vacuole	protein binding	Pf02138, Pf06469, Pf08385, Pf13385, Pf14844	987	ENSG00000198589.10	4				0	0	174678	1.11839e+06	4.38823e+06	3.7883e+06	3.08229e+06	1.05668e+07	9.15068e+06	3.64754e+07	21424823	1.01293e+07	3.38819e+06	2.23571e+06	812715	2.18045e+07	1.44291e+06	5.11134e+06	4.23748e+06	4.9237e+06	4.25758e+07	2.09508e+06	1.95879e+06	3.02487e+06	434083	3.35969e+06	3.77081e+06	1.20542e+07	7.53509e+06	1.4794e+06	1.48612e+06	1.64976e+07	3.6124e+06	5.01837e+06	882935	6.61216e+06	3.82259e+06	4.75916e+06	2.58434e+06	8.06156e+06	5.01264e+06	2.85853e+07	5.72994e+06	1.65457e+07	1.23886e+07	3.5374e+06	3.26301e+06	1.73877e+07	1.266e+07	4.70313e+06	8.18916e+06	1.92245e+07	2.76668e+06	4.0372e+06	5.76781e+06	1.6381e+06	2.59862e+06	5.25211e+06	1.94722e+06	4.72382e+06	4.1578e+06	7.52568e+06	3.89752e+06	4.15639e+06	908525	1.28515e+07	6.15803e+06	3.00055e+06	1.92995e+07	1.83022e+06	2.03972e+06	7.42741e+06	5.99686e+06	1.73104e+06	7.08296e+06	9.39111e+06	9.18963e+06	5.05403e+06	2.62275e+07	4.66879e+06	1.92703e+07	1.43842e+07	1.76246e+07	7.9031e+06	52.63	1	0	0	3	Acetyl [N-Term]; Phospho [S10; T14; S864; S872; Y875; T986; T987; S993; S994; S1118; T1120; T1127; S1133; S1135; S1139; T1163; S1261; S1767; S1787; S2064; Y2105]
Q13103	SPP2	Secreted phosphoprotein 24 [OS=Homo sapiens]	0	9	3	119	3	211	24.3	8.32	206.35	3	3	metabolic process;regulation of biological process;transport	extracellular;organelle lumen	enzyme regulator activity	Pf07448	6694	ENSG00000072080.10	2	Platelet degranulation ; Post-translational protein phosphorylation; Regulation of Insulin-like Growth Factor (IGF) transport and uptake by Insulin-like Growth Factor Binding Proteins (IGFBPs)			8	0	676823	1.00365e+06	1.26593e+06			356673	397408	358604	458313	902534	1.85821e+06	1.61404e+06	1.57275e+06	6.13855e+06	140864	114290			405852	519157	683191	825177	561124		927103	3.77735e+06	4.19401e+06	637130	1.7052e+06	1.13216e+06	1.47307e+06	4.45659e+06	1.42988e+06	6.8274e+06	314346	1.08278e+06	165196	2.13894e+06		1.77084e+06	1.20821e+06	785407	1.1287e+06		780854	367449		229546		1.70744e+06	1.63253e+06	101835	250103	5.03964e+06			290783	1.64645e+06	1.70519e+06	1.16643e+06	228308	2.15255e+06	182878	1.24497e+06	1.07817e+07	434696	586066	480897	292277	411563	2.39668e+06	465318	601779		495590	1.07369e+06	3.09158e+06	3.18278e+06	5.84015e+06	2.57118e+06	4.19072e+06	252406	21.08	1	3	0.00411523	2	Phospho [T90; T91; S96]
P00491	PNP	purine nucleoside phosphorylase [OS=Homo sapiens]	0.086	9	3	6	3	289	32.1	6.95	4.46		3	metabolic process;regulation of biological process;response to stimulus;transport	cytoplasm;cytoskeleton;cytosol;extracellular;nucleus;organelle lumen	catalytic activity	Pf01048	4860	ENSG00000198805.11	14	Neutrophil degranulation; Purine salvage; Purine catabolism	Metabolic pathways; Pyrimidine metabolism; Purine metabolism; Nicotinate and nicotinamide metabolism		13	0																				412617		133556	69083	324031	252577				213575				195234	816779			424390							43680.9	220237			245308			47594.2	175304	329525		68370.5	83246	88107.2	214028		5.02829e+06	86809	256538	103750			100679	292513	213131	135239	222894	302856	123990			359409	106409				1.07317e+06				1	0	0	0	Phospho [S176]
Q9BQE4	VIMP; SELENOS	selenoprotein S [OS=Homo sapiens]	0.018	9	1	6	1	189	21.2	9.7	16.15	1	1	cellular homeostasis;metabolic process;regulation of biological process;response to stimulus;transport	cytoplasm;endoplasmic reticulum;membrane	antioxidant activity;catalytic activity;protein binding;receptor activity	Pf06936	55829	ENSG00000131871.14	15	E3 ubiquitin ligases ubiquitinate target proteins	Protein processing in endoplasmic reticulum	Selenium Micronutrient Network; Selenium Metabolism and Selenoproteins	7	0																																																																																2.73639e+06			11.42	1	11	0.00942588	2	Phospho [S140]
P59646	FXYD4	FXYD domain-containing ion transport regulator 4 [OS=Homo sapiens]	0.122	9	1	1	1	89	9.4	7.77	0		1	regulation of biological process;transport	membrane	protein binding;transporter activity	Pf02038	53828	ENSG00000150201.14	10	Ion homeostasis; Ion transport by P-type ATPases	Aldosterone-regulated sodium reabsorption		7	0						92768.9			109386																																				42362																																							1	0	0	0	Phospho [S71]
Q12792-3	TWF1	Isoform 3 of Twinfilin-1 [OS=Homo sapiens]	0.023	9	2	13	2	357	41	6.73	13.24	2	2	cell organization and biogenesis;regulation of biological process	cytoskeleton;cytosol	catalytic activity;nucleotide binding;protein binding	Pf00241	5756	ENSG00000151239.13	12				0	0		467910	1.07385e+06	332107		1.20124e+06	336036	882035				463951			144775		430870	237723	835171	247398	857463		134282	602244			351501		124734	801014	632372		333638	282663		542469	140914	964121				421541			221736	941230	800088	173314		895459	117539				80369.4	308263	96527.1	165863			899714	213216	388014	307949	968677	269238	200487		354284	876073	263922		1.05436e+06		240479	411414		680292	693862	1.07134e+06	653881		13.7	1	8	0.00775946	2	Phospho [S143; T356]
P67809	YBX1	Nuclease-sensitive element-binding protein 1 [OS=Homo sapiens]	0.006	9	2	24	2	324	35.9	9.88	43.53	2	2	metabolic process;regulation of biological process	cytoplasm;cytosol;extracellular;membrane;nucleus;spliceosomal complex	DNA binding;protein binding;RNA binding	Pf00313	4904	ENSG00000065978.18	1	mRNA Splicing - Major Pathway; mRNA Splicing - Minor Pathway		Brain-Derived Neurotrophic Factor (BDNF) signaling pathway; Mecp2 and Associated Rett Syndrome; mRNA Processing; Sudden Infant Death Syndrome (SIDS) Susceptibility Pathways	9	0			185669				215702	243071	377953			337249						80862.3	86523.6																			174452				122296			1.03023e+06	133729		472946	42581.7												449844			297905	243696					693690							251041			371013	95979.2		9.86	1	13	0.010101	1	Phospho [S165; S174; S176]
Q32Q52-1	C12orf74	Uncharacterized protein C12orf74 [OS=Homo sapiens]	0.137	9	1	2	1	190	21.2	8.32	0		1					338809	ENSG00000214215.3	12				0	0																																																																																				1	0	0	0	Phospho [S91; S95]
Q13523	PRPF4B	Serine/threonine-protein kinase PRP4 homolog [OS=Homo sapiens]	0.006	9	11	50	11	1007	116.9	10.26	47.73	8	7	metabolic process	chromosome;nucleus;spliceosomal complex	catalytic activity;nucleotide binding;protein binding;RNA binding	Pf00069, Pf07714	8899	ENSG00000112739.16	6			mRNA Processing	1	0		127806	68847.9		140547		463653	82497.5			122957	1.37895e+06	508079	525198	1.42904e+06	224921	909673	285475	1.71457e+06	57563.5		169612		1.91882e+06	248498	96426.7	612539	314630	1.34641e+06	3.58868e+06						35947.7	71647.6	51249.4				480181	3.49123e+06	508659	1.27853e+06	823180	685345	953595					627754	818362	673557	2.47813e+06	398268	80020.4	67169.1		651042	142166		147730	364637	273473	1.51998e+06	104755		3.95288e+06	253988	5035504	5.92924e+06	160888		1.45196e+06	502891	170840		3.18944e+06	57518.9	82536.5	18.89	1	3	0.00373599	2	Phospho [T6; S20; S36; S277; S292; S294; S354; S356; S381; T385; S387; S431; S437; T439]
Q12965	MYO1E	unconventional myosin-Ie [OS=Homo sapiens]	0.006	9	9	54	9	1108	127	8.92	46.35	9	3	cell differentiation;cell organization and biogenesis;cellular component movement;metabolic process;regulation of biological process;response to stimulus;transport	cytoplasm;cytoskeleton	catalytic activity;motor activity;nucleotide binding;protein binding	Pf00018, Pf00063, Pf06017, Pf07653, Pf14604	4643	ENSG00000157483.8	15			Primary Focal Segmental Glomerulosclerosis FSGS	1	0	865222	1.63842e+06	1.67351e+06	1.20419e+06	124945	1.6587e+06	552920	7.68916e+06	2.86253e+06	521014	1.01073e+06	2.0189e+06	675322	1.67528e+06	1.21772e+06	779430	319880	978621	1.49001e+06	700993	329295	896635	688304	3.75556e+06	704573	1.27678e+06	2.03038e+06	496393	387510	2.40687e+06	5.37702e+06	4.70427e+06	972610	6.61333e+06	2.57842e+06	542656	918127	1.79322e+06	1.47943e+06	502135	1.74779e+06	728363	2.87065e+06	528975	4.09652e+06	2.56191e+06	155622	457881	1.65455e+06	2.75076e+06	687893	572043	2.62978e+06	1.18516e+06	680660	1.46906e+06	1.05601e+06	203941	1.10109e+06	356953	646838	2.14431e+06	1.72358e+06	826963	5.4792e+06	234191	1.09237e+06	53217.5	868038	831803	2.67124e+06	573377	3.3281e+06	1.33021e+06	1.41178e+06	781365	7.67808e+06	5.33764e+06	1.88756e+06	3.80043e+06	1.54418e+06	824371	31.47	1	0	0	3	Phospho [S855; T935; S943; T945; Y950; Y974; S980; S1002; T1003; S1004; S1005; T1032; S1034]
P16885	PLCG2	1-phosphatidylinositol 4,5-bisphosphate phosphodiesterase gamma-2 [OS=Homo sapiens]	0.011	9	10	47	10	1265	147.8	6.64	23.04	10	3	cell differentiation;cellular homeostasis;metabolic process;regulation of biological process;response to stimulus;transport	cytosol;membrane	catalytic activity;protein binding;signal transducer activity	Pf00017, Pf00018, Pf00168, Pf00387, Pf00388, Pf07653, Pf09279, Pf14604	5336	ENSG00000197943.9	16	DAP12 signaling; FCERI mediated Ca+2 mobilization; Synthesis of IP3 and IP4 in the cytosol; Toll Like Receptor 4 (TLR4) Cascade; GPVI-mediated activation cascade; Dectin-2 family; Antigen activates B Cell Receptor (BCR) leading to generation of second messengers; FCERI mediated MAPK activation; CLEC7A (Dectin-1) signaling; Role of phospholipids in phagocytosis	VEGF signaling pathway; Vibrio cholerae infection; Phospholipase D signaling pathway; Proteoglycans in cancer; Phosphatidylinositol signaling system; Platelet activation; ErbB signaling pathway; Metabolic pathways; Neurotrophin signaling pathway; Fc epsilon RI signaling pathway; HIF-1 signaling pathway; Inositol phosphate metabolism; Thyroid hormone signaling pathway; Axon guidance; Non-small cell lung cancer; Ras signaling pathway; NF-kappa B signaling pathway; B cell receptor signaling pathway; Inflammatory mediator regulation of TRP channels; Glioma; Calcium signaling pathway; Epstein-Barr virus infection; Leukocyte transendothelial migration; Pathways in cancer; Epithelial cell signaling in Helicobacter pylori infection; MicroRNAs in cancer; EGFR tyrosine kinase inhibitor resistance; Natural killer cell mediated cytotoxicity; Fc gamma R-mediated phagocytosis; Osteoclast differentiation; AGE-RAGE signaling pathway in diabetic complications	Leptin signaling pathway; Signaling Pathways in Glioblastoma; B Cell Receptor Signaling Pathway; Corticotropin-releasing hormone signaling pathway; Myometrial Relaxation and Contraction Pathways; Microglia Pathogen Phagocytosis Pathway; GPR40 PATHWAY	61	0	587914	1.02057e+06		912231		773569	1.13275e+06	1.11963e+06	2.04239e+06	23274.9		234368			146992	2.06384e+06	3.89311e+06	3.01106e+07	345629	171142			75166.2	2.54871e+06	371591	2.32801e+06	1.31644e+06	286927	235715	670122	3.18839e+06		27115.9			998154	240514	1.16075e+06		1.14219e+06	641808	524270	1.56085e+06	421558	208650	2.62423e+06	1.722e+06	575771		891242	45679.7	78353.6	3.13424e+06	1.0052e+06		732224	325267	371647	4.54566e+06	230042		395435		6.2729e+06	1.81701e+06	240487	8.00476e+06	847102	48067.5	302577		331375	680490	2.14379e+06	479850	1.52109e+06			278171	755229			13.45	1	8	0.00758294	2	Phospho [T4; S160; S677; Y680; S724; Y753; S902; T943; S965; S1236]; Acetyl [N-Term]
Q96MW1	CCDC43	Coiled-coil domain-containing protein 43 [OS=Homo sapiens]	0.026	9	1	3	1	224	25.2	4.92	12.27		1			protein binding		124808	ENSG00000180329.13	17				0	0												631844																																											128879	319405															531057													1	0	0	0	Phospho [T139]
P51812	RPS6KA3	Ribosomal protein S6 kinase alpha-3 [OS=Homo sapiens]	0.001	9	5	112	4	740	83.7	6.89	153.5	4	3	cell death;metabolic process;regulation of biological process;response to stimulus	cytoplasm;cytosol;nucleus	catalytic activity;enzyme regulator activity;metal ion binding;nucleotide binding;protein binding	Pf00069, Pf00433, Pf07714, Pf14531	6197	ENSG00000177189.12	X	CREB phosphorylation; ERK/MAPK targets; Recycling pathway of L1; Activated TLR4 signalling; Signaling by GPCR; Gastrin-CREB signalling pathway via PKC and MAPK; Senescence-Associated Secretory Phenotype (SASP); RSK activation	mTOR signaling pathway; Neurotrophin signaling pathway; MAPK signaling pathway; Oocyte meiosis; Long-term potentiation; Progesterone-mediated oocyte maturation; Insulin resistance	Brain-Derived Neurotrophic Factor (BDNF) signaling pathway; Kit receptor signaling pathway; MAPK Signaling Pathway; Angiopoietin Like Protein 8 Regulatory Pathway; EGF/EGFR Signaling Pathway; Cytoplasmic Ribosomal Proteins; Insulin Signaling	62	0	3.27201e+06	2.92608e+06		930959	420901	1.01415e+06	528909	253404	277811	290151	565904	3.71119e+06	1.22987e+06		2.23674e+06	978814	696770	406536	1.94605e+06	1.42256e+06	1.01582e+06	2.32603e+06	795112	3.47003e+06	2.09577e+06	2.1374e+06	964012	531904	2.3837e+06	3.88567e+06	3.02452e+06	914977	2.38465e+06	4.64813e+06	498954	1.51117e+06	305702	2.6088e+06	1.30066e+06	3.53516e+06	1.29474e+06	1.69049e+06	3.15586e+06	533664	2.01343e+06	290078	5.30012e+06	2.99526e+06	1.54466e+06	1.07375e+06	1.38771e+06	848962	8.29946e+06	3.63766e+06	1.76913e+06	2.82337e+06	1.16877e+06	1.77189e+06	604588	4.59973e+06	1.86598e+06	1.9848e+06	2.64476e+06	1.05911e+06	3.10386e+06	888725	2.40264e+06	1.30011e+06	1.90233e+06	3.48292e+06	3.14786e+06	2.57656e+06	3.15645e+06	3.5552e+06	2.46827e+06	1.83744e+06	4.17325e+06	556365	1.13393e+06		506094	345360	10.47	1	11	0.00884956	2	Phospho [S227; T365; S369; S375; S456]
O75533-1	SF3B1	splicing factor 3B subunit 1 [OS=Homo sapiens]	0.006	9	9	28	9	1304	145.7	7.09	45.64	8	5	cell organization and biogenesis;metabolic process;regulation of biological process;response to stimulus	nucleus;spliceosomal complex	DNA binding;protein binding;receptor activity;RNA binding;signal transducer activity	Pf02161, Pf08920, Pf12815, Pf13513	23451	ENSG00000115524.15	2	B-WICH complex positively regulates rRNA expression; mRNA Splicing - Major Pathway; mRNA Splicing - Minor Pathway	Spliceosome	mRNA Processing	11	0		101899	891129	136835	2.20881e+06	262814			675104	203533	29472.8	320834	25809.3	172081	246358	56831.6		42456.7		44502.1	76491.6	833448		317816	168511	112228	45350.7	23380.4	26379.3				47336.5	133693		38886.8	515681			817053	621254	423622			768607	385100	2.09595e+06	69361.3			49917.4	60603.7		1.35722e+06		327272	86953	257980	118065	1.02315e+06	299757	681057		400564	4.07244e+06	300113	174212	64265.3	34895.2	2.72495e+06		348509	530101		537638	482807	2.42005e+06	1.11605e+06	594620	8.08305e+06		70206.7	39.14	1	0	0	3	Phospho [T207; T211; S217; T223; T227; S229; T244; S259; T267; T273; T328]
P09455-1	RBP1	Retinol-binding protein 1 [OS=Homo sapiens]	0.136	9	1	2	1	135	15.8	5.11	0		1	metabolic process;transport	cytoplasm;cytosol	transporter activity	Pf00061	5947	ENSG00000114115.9	3	Signaling by GPCR; Retinoid cycle disease events; The canonical retinoid cycle in rods (twilight vision); Retinoid metabolism and transport		Retinoblastoma (RB) in Cancer; Vitamin A and Carotenoid Metabolism	14	0		198088		274139	42639.4					108504	424085		213668	1.07109e+06	69444.3	132345	42351.2		532279						39234.7		153776	59384					201918				156149							59515.3						443607	135221			100127	66415.6	66231.1	43921.7				482577			395320					38123.1		167296				763201			407066						1	0	0	0	Phospho [T85; S88]
Q6UXY1	BAIAP2L2	Brain-specific angiogenesis inhibitor 1-associated protein 2-like protein 2 [OS=Homo sapiens]	0.006	9	4	32	4	529	59	9.51	47.82	4	3	cell organization and biogenesis;regulation of biological process;response to stimulus	cytoskeleton;cytosol;membrane	protein binding	Pf07653, Pf08397, Pf14604	80115	ENSG00000128298.16	22				0	0						250240						557064			192939									711670		211394			73788.9																75397.4		390246						109330		69342.5							330724			2.82113e+06				147614	290403	1.94145e+06	246673	287568		894583	77655.6				726918			20.8	1	3	0.00406504	2	Phospho [S299; S301; S465; S478; S481]
Q96JM3	CHAMP1	Chromosome alignment-maintaining phosphoprotein 1 [OS=Homo sapiens]	0.031	9	7	10	7	812	89	8.44	9.36	5	3	cell organization and biogenesis	chromosome;cytoplasm;cytoskeleton;nucleus	metal ion binding;protein binding	Pf00096	283489	ENSG00000198824.5	13				0	0															90315.1																																									220170									353606					907815			597295			500533							10.2	1	12	0.00950872	2	Phospho [S184; S204; S214; S344; S427; S432; S436; S476]
Q9BRQ0	PYGO2	Pygopus homolog 2 [OS=Homo sapiens]	0.09	9	1	1	1	406	41.2	7.28	3.69		1	cell organization and biogenesis;regulation of biological process;response to stimulus	nucleus	enzyme regulator activity;metal ion binding;protein binding	Pf00628	90780	ENSG00000163348.3	1	Formation of the beta-catenin:TCF transactivating complex; Deactivation of the beta-catenin transactivating complex			5	0	528045	263580	623833		125503			2.36655e+06	5.07815e+06	762089		550433	218085	6.0808e+06	1.14623e+06		475215		840321	119812	1.21291e+06	742308			381832		644178	387233	485514	2.12649e+06		1.28266e+06	340694	1.01866e+06		1.22136e+06		939385		2.5357e+06					349206		752386		593334	1.65758e+06				307470	235024	1.22336e+06	92395.9				655014		538800	3.25243e+06	704283		1.72327e+06	63575.9		703171				1.30113e+06	980124		1.92004e+06				1.53682e+06	1.44647e+06		1	0	0	0	Phospho [S307; S318]
Q9Y6W5	WASF2	Wiskott-Aldrich syndrome protein family member 2 [OS=Homo sapiens]	0.011	9	4	66	4	498	54.3	5.53	24	4	2	cell organization and biogenesis;cellular component movement;regulation of biological process;response to stimulus;transport	cytoplasm;cytoskeleton;cytosol;endosome	protein binding		10163	ENSG00000158195.10	1	Regulation of actin dynamics for phagocytic cup formation; VEGFA-VEGFR2 Pathway; RHO GTPases Activate WASPs and WAVEs	Shigellosis; Adherens junction; Bacterial invasion of epithelial cells; Choline metabolism in cancer; Fc gamma R-mediated phagocytosis; Regulation of actin cytoskeleton; Salmonella infection	Regulation of Actin Cytoskeleton	19	0	703282		568498	394771				469607			1.57334e+06	1.77885e+06	561911	1.08116e+06	636891	640951			2.80734e+06	871494	212661			1.23852e+07	140133					3.5829e+06			692952		746540	937149		960883		1.58592e+06	499164	495975	2.43758e+06	664923	295776			2.19822e+06	912900		210044	284084	5.99931e+06	5.56803e+06	778278	878278	136399	810596	762366	1.21535e+06	345383	2.93038e+06	133469	1.15656e+06	9.24742e+06	118426	563967	133723	442097	6.22656e+06	1.45852e+06	308476	1.17557e+06			2.5333e+06	1.85485e+06			9.02683e+06		615355	27.12	1	2	0.00350263	2	Phospho [S103; T104; S292; S293; S296; S298; S308; S429]
Q8NHW5	RPLP0P6	60S acidic ribosomal protein P0-like [OS=Homo sapiens]	0.044	9	3	3	3	317	34.3	5.55	6.56		3		ribosome		Pf00428, Pf00466	220717		2				0	0																																																																									401079									222095		1	0	0	0	Phospho [S304]
P05546	SERPIND1	Heparin cofactor 2 [OS=Homo sapiens]	0.007	9	4	37	4	499	57	6.9	61.92	4	3	coagulation;metabolic process;regulation of biological process;response to stimulus	extracellular;organelle lumen	enzyme regulator activity	Pf00079	3053	ENSG00000099937.10	22	Post-translational protein phosphorylation; Regulation of Insulin-like Growth Factor (IGF) transport and uptake by Insulin-like Growth Factor Binding Proteins (IGFBPs); Common Pathway of Fibrin Clot Formation; Intrinsic Pathway of Fibrin Clot Formation	Complement and coagulation cascades	Complement and Coagulation Cascades	10	0	308805	194780																									137327			1.71098e+06				2.17309e+06			690007	1.82598e+06							376393			1.11854e+06				708400		347859				2.92724e+06	1.0105e+06	1.71469e+06	3.34458e+06					330621				624990													22.68	1	3	0.00452489	2	Phospho [S37]
Q9Y5P4-1	COL4A3BP	Collagen type IV alpha-3-binding protein [OS=Homo sapiens]	0.007	9	3	37	3	624	70.8	5.48	37.35	3	1	cell organization and biogenesis;cell proliferation;metabolic process;regulation of biological process;response to stimulus;transport	cytoplasm;cytosol;endoplasmic reticulum;Golgi;membrane;mitochondrion	catalytic activity;protein binding	Pf00169, Pf01852, Pf15409, Pf15413	10087	ENSG00000113163.15	5				0	0			147665									1.41404e+06	343394									130337	175819	218740	403906		112339	67779.8	630903	823315	804039	548031	1.23954e+06	929122		289395	240721	675543	490812		324560	321140	414393		135092	190889		223569	244674	574784	232185	430896	1.18077e+06	358341		139432		1.10513e+06		1.6289e+06		1.36219e+06		400656	1.25278e+06	285537	278944	555880	392120	416257	2.2712e+06		586611			445906					683989	427058	10.35	1	11	0.0088	2	Acetyl [N-Term]; Phospho [S12; T18; Y63; Y121; S123; S125; S126]
Q9HAC8	UBTD1	Ubiquitin domain-containing protein 1 [OS=Homo sapiens]	0.014	9	2	9	2	227	25.9	7.83	18.79		2			protein binding	Pf00240, Pf11976	80019	ENSG00000165886.4	10				0	0												189263			217864									435099																														179442		248713																												1	0	0	0	Phospho [S156; S166]
Q9Y2J2-2	EPB41L3	Isoform 2 of Band 4.1-like protein 3 [OS=Homo sapiens]	0.032	9	6	32	5	865	96.5	5.43	8.89	6	3	cell death;cell organization and biogenesis;regulation of biological process	cytoskeleton;cytosol;membrane	protein binding;structural molecule activity	Pf00373, Pf04382, Pf05902, Pf08736, Pf09379, Pf09380	23136	ENSG00000082397.17	18				0	1		113114	337445	494074	1.00499e+06		635205	261263	1.76294e+06	552716	1.16509e+06	1.80157e+06	764086	1.90159e+06	935577	928493	832579	587508	438696	1.14971e+06	1.02299e+06	702388	584212	897990	606077	249933	457922	714210	1.2884e+06	202355			716569	619341	675573	2.70176e+06	641828	7.64304e+06	9.33825e+06	3.04576e+07	1.7894e+07	6.18303e+06	953437	375226	77899.3	1.4306e+06	2.27637e+06	359124	401806	1.30283e+06	1.06749e+06	409309	2.39791e+06	189600	475170	789484	88405	324295	378885	4.15203e+06	327688	1.15245e+06	520499	475295	2.54484e+06	701595	224011	660119	1.46955e+06	831203	921585	929197	580886			785727		6.77444e+06		304694	2.04227e+06		28.91	1	0	0	3	Phospho [T2; T3; S5; S7; S11; T401; S579; T580; S581; S740]; Acetyl [N-Term]
O94804	STK10	Serine/threonine-protein kinase 10 [OS=Homo sapiens]	0	9	5	176	5	968	112.1	6.95	316.68	5	3	metabolic process;regulation of biological process;response to stimulus;transport	cytoplasm;membrane	catalytic activity;nucleotide binding;protein binding	Pf00069, Pf02463, Pf04111, Pf07714, Pf12128, Pf12474, Pf13868, Pf13904	6793	ENSG00000072786.12	5	Neutrophil degranulation			3	0	1.03736e+06	740732	1.65443e+06	1.57618e+06	98106.2	2.30696e+06	3.76511e+06	2.71439e+06	4.57818e+06	971700	5.81339e+06	3.16325e+06	469428	2.75236e+06	1.0273e+06	544632	596246		2.62597e+06	1.21637e+06	1.44314e+06	613008	619900	1.56482e+06	271542	6.20636e+06	1.43546e+06	213656	1.32114e+06	2.39833e+06	6.32704e+06	2.29589e+06	648981	7.02501e+06	2.99793e+06	1.93945e+06	1.05965e+06	5.11751e+06	5.72767e+06	9.5654e+06	4.72157e+06	2.69074e+06	2.47553e+06	417349	1.13614e+06	3.32252e+06	2.06507e+06	1.80821e+06	3.92254e+06	5.70746e+06	979463	1.98301e+06	6.20337e+06	1.73971e+06	585828	1.79979e+06	734060	1.95196e+06	1.71585e+06	4.87102e+06	1.33775e+06	2.54019e+06	305322	4.69773e+06	4.87581e+06	148992	3.25885e+06	404163	1.69502e+06	4.78803e+06	2.05483e+06	8.42639e+06	1.18738e+07	8.72399e+06	3.36731e+06	3.33385e+06	1.77479e+07	1.20215e+07	7.57139e+06	1.31807e+06	2.06952e+06	3.25369e+06	30.63	1	0	0	3	Phospho [S191; S417; S438; S450; S454; T459; T952]
Q7L1V2	MON1B	Vacuolar fusion protein MON1 homolog B [OS=Homo sapiens]	0	9	2	88	2	547	59.2	6.29	179.57	2	1	metabolic process;transport	cytoplasm	protein binding	Pf03164	22879	ENSG00000103111.14	16	RAB GEFs exchange GTP for GDP on RABs			4	0	331682	199728	961839	351558	190083	5.81454e+06	2.7813e+06	935523	3.24589e+06	529518		1.40812e+06		679991	762390	195940			9.11861e+06	455340	73360.9	759869	206716	3.49514e+06	1.63615e+06		1.1778e+06		1.1026e+06	5.73537e+06	1.7944e+06	1.65181e+06	211133	2.15243e+06		1.70729e+06	300062	1.773e+06	1.11397e+06	3.28133e+06	706253	1.62789e+06	2.32533e+06	61486.5	1.25019e+06		842519	368191	320750	1.94376e+06	444892	626641			306018	1.47481e+06	494031	531532	325009			837296	513186	3.20279e+06	2.20737e+06	589540	5.92448e+06	339005	464852	2.54523e+06	1.40414e+06	1.61223e+06	2.19048e+06	5.32045e+06	9.7322e+06	818734			4.28844e+06		1.22905e+06	1.05025e+06	11.99	1	10	0.00881057	2	Phospho [T7; S59; S61; T72]
Q8N441	FGFRL1	Fibroblast growth factor receptor-like 1 [OS=Homo sapiens]	0.02	9	2	6	2	504	54.5	9.74	15.06	2	1	cell organization and biogenesis;regulation of biological process;response to stimulus	Golgi;membrane	catalytic activity;protein binding;receptor activity;signal transducer activity	Pf00047, Pf07654, Pf07679, Pf07686, Pf13895, Pf13927	53834	ENSG00000127418.14	4	FGFRL1 modulation of FGFR1 signaling			5	0	1.19233e+06	1.27699e+06	2.95373e+06	879932	219492	3.43399e+06	8.58179e+06	5.49309e+06	1.38868e+07	2.29645e+06	6.36193e+06			1.51188e+07		506335			7.34127e+06		2.00211e+06	132020	392766	766666	318445	2.07438e+06	582563	70437.2	232964	3.79807e+06	1.00964e+06	3.51004e+06	497446	1.07373e+06	2.12416e+06	5.58019e+06		9.67118e+06	1.26383e+07	4.48238e+07	1.93052e+07	1.0002e+07	4.82022e+06			4.69633e+06	3.83036e+06	261439	5.77068e+06	9.6107e+06		354989						417610			350374			1.05583e+07	7.29882e+06	1.95194e+06	6.70499e+06							1.37367e+07	8.87351e+06		8.6155e+06	1.03876e+07	1.20281e+07		1.75448e+07	1.82866e+06	14.93	1	8	0.00816326	2	Phospho [S141; Y346]
Q969X1	TMBIM1	Protein lifeguard 3 [OS=Homo sapiens]	0	9	3	1359	3	311	34.6	7.72	2315.93	3	2	regulation of biological process;transport	endosome;Golgi;membrane;vacuole	protein binding	Pf01027	64114	ENSG00000135926.14	2	Neutrophil degranulation			3	0	2.09706e+07	1.66774e+07	1.57157e+07	3.18042e+07	6.02782e+06	7.40906e+07	1.21713e+08	9.58303e+07	3.10911e+07	2.7196e+07	6.30799e+07	3.09446e+07	8.04574e+06	2.91478e+07	2.1546e+07	1.15327e+07	7.0756e+06	7.52543e+06	8.34557e+07	1.14777e+07	9.91754e+06	1.44238e+07	9.11301e+06	3.70251e+07	2.25647e+07	2.40142e+07	1.36337e+07	7.93081e+06	1.6453e+07	3.59398e+07	3.84078e+07	9.84339e+06	1.38698e+07	9.06687e+07	1.64027e+07	2.13669e+07	9.77144e+06	5.84174e+07	1.19755e+08	666537502	1.57836e+08	3.462e+07	4.7573e+07	8.52223e+06	4.01649e+07	1.19214e+07	7.73184e+07	2.03652e+07	3.69841e+07	6.88979e+07	1.93597e+07	1.82323e+07	8.23847e+07	6.0022e+07	1.30122e+07	2.53242e+07	1.47004e+07	2.47091e+07	2.16982e+07	3.75459e+07	1.65238e+07	4.24764e+07	1.54141e+07	192173193	1.17338e+08	1.09098e+07	3.7724e+07	9.7597e+06	1.64618e+07	7.51835e+07	5.5179e+07	4.77227e+07	7.86836e+07	3.59599e+08	1.13833e+08	2.70559e+07	2.78987e+08	2.46132e+08	4.84298e+08	1.42647e+08	4.18207e+07	7.02395e+07	39.68	1	0	0	3	Phospho [S2; S5; S81; S83]; Acetyl [N-Term]
Q13651	IL10RA	Interleukin-10 receptor subunit alpha [OS=Homo sapiens]	0.046	9	1	1	1	578	63	5.39	6.49		1	regulation of biological process;response to stimulus	membrane	protein binding;receptor activity;signal transducer activity	Pf01108, Pf09294	3587	ENSG00000110324.10	11	Interleukin-10 signaling	Cytokine-cytokine receptor interaction; Jak-STAT signaling pathway; Tuberculosis; Epstein-Barr virus infection; Toxoplasmosis	TYROBP Causal Network	10	0																																																																																				1	0	0	0	Phospho [T347; S382; S393; S395]
Q8NFH8-2	REPS2	Isoform 2 of RalBP1-associated Eps domain-containing protein 2 [OS=Homo sapiens]	0.012	9	5	36	5	521	57.9	8.09	21.28	5	4	cell organization and biogenesis;regulation of biological process;response to stimulus	cytosol	metal ion binding;protein binding	Pf12763	9185		X			EGF/EGFR Signaling Pathway	1	0	348081	251535	334445	286925		120231		206462	350236	265266	688815	475562	53460.4	1.16761e+06	163635	38745.2	47905.3		598966		79889.9	82182.2	37250.3	457112	147924	412491	131976	49359.3	156161	306685	1.28329e+07	316942	121149	119990	1.10541e+06	565975	288291	903144	2.50548e+06	3.63158e+06	1.73887e+06	743980	204744	53140.5	56231.6	207861		83727.7	933145	1.03285e+06	407499	154966	468261	274855		280102	121775	55797.2	54798.6	180254	302358	425584	128340	748542	2.54001e+06	81675	265466	112378	138459	547068	315128	227791	911975			369546		286521		207952	288736		11.68	1	11	0.00954033	2	Phospho [S115; T340; T348; S350; S353; S354; S405]
Q9BVC5	C2orf49	Ashwin [OS=Homo sapiens]	0.014	9	2	11	2	232	25.8	9.74	17.97	1	2	metabolic process			Pf15323	79074	ENSG00000135974.9	2	tRNA processing in the nucleus			3	0												195145																																																	361388							101155		3.06986e+06		610584				406153				609748			10.23	1	12	0.00953137	2	Phospho [S184; S189; S193; T197; T198]
Q8TEQ0-1	SNX29	Sorting nexin-29 [OS=Homo sapiens]	0.001	9	4	50	4	813	91.2	6.21	83.29	4	2				Pf00787, Pf02759	92017	ENSG00000048471.13	16				0	0				116137		132763	602477		934299	272249	710991	1.2049e+06		723363	434866			101433	1.08667e+06	166946				1.03246e+06	306357	566170	120168		656315	2.65398e+06		251257		806281		249454	175116		265932			248645	843319			153764		316213	298307	1.56096e+06			699371	459959	134626	546489	360897	607117		939719	68340.2	422234			963675	108127	1.57735e+06		302755		727560	361066	700146	1.49434e+06		577754	1.91409e+06	835736	3.04242e+06	666348	568162	524498	15.83	1	8	0.00846561	2	Phospho [T144; Y146; S268; S639; T641; S642; S646; S810]
P42331-6	ARHGAP25	Isoform 6 of Rho GTPase-activating protein 25 [OS=Homo sapiens]	0.006	9	4	39	4	639	72.5	6.07	41.63	4	4	cell organization and biogenesis;metabolic process;regulation of biological process;response to stimulus	cytosol	enzyme regulator activity	Pf00169, Pf00620, Pf04111, Pf15409, Pf15413	9938	ENSG00000163219.11	2				0	0	759364	1.03748e+06	304211	634188	175996	566682		867717	1.07979e+06	235609	402393	246757			153891	930806	217525	136383	1.37415e+06	95642.5	160109	224800	60181			2.24987e+06							73018.7			947389	170602	342276	753538	1.66608e+06			1.61154e+06	423930	709826		1.2672e+06	867705	212702	1.195e+06		747963	5.90292e+06	4.52779e+06	254098	1.44791e+06	608349	115503	531272		91732.8	152998	87556.6	608062	1.50396e+06	525472		399690	282650	816185	478029	2.22685e+06	407623	1.12014e+06	1.57145e+06	3.23487e+06	943768	723043	2.53863e+06	2.29633e+06			29.49	1	0	0	3	Phospho [S356; T493; S501; S505; S527]
P22003	BMP5	Bone morphogenetic protein 5 [OS=Homo sapiens]	0.141	9	2	2041	2	454	51.7	8.88	0	2	1	cell differentiation;development;regulation of biological process;response to stimulus	extracellular	protein binding	Pf00019, Pf00688	653	ENSG00000112175.7	6		Hippo signaling pathway; TGF-beta signaling pathway		2	0	2.70211e+08	2.92916e+08	2.8552e+08	2.4494e+08	4.12505e+08	2.73345e+08	211909706	2.96536e+08	2.33274e+08	3.60637e+08	3.13894e+08	3.90973e+08	4.16363e+08	2.92008e+08	2.4324e+08	2.93323e+08	2.59272e+08	2.25118e+08	1.98957e+08	2.96236e+08	2.49746e+08	3.83342e+08	2.15822e+08	3.69109e+08	3.74753e+08	2.70314e+08	2.16918e+08	2.7053e+08	1.79091e+08	1.9666e+08	2.38876e+08	1.9537e+08	3.27829e+08	2.2522e+08	244320997	2.86384e+08	4.20013e+08	3.26311e+08	2.11481e+08	3.12365e+08	2.53405e+08	2.76992e+08	350774191	4.89337e+08	3.98181e+08	313574689	2.6193e+08	2.89066e+08	3.02181e+08	2.34412e+08	4.28825e+08	5.05517e+08	4.7029e+08	3.411e+08	396105192	3.26868e+08	253800188	2.3279e+08	2.7536e+08	3.48422e+08	2.81348e+08	2.76793e+08	3.20071e+08	2.15649e+08	3.19244e+08	3.33964e+08	2.89936e+08	4.10131e+08	5.46001e+08	5.30172e+08	396805650	3.08445e+08	2.57286e+08	1.6402e+08	2.04716e+08	3.15011e+08	1.91367e+08	2.27931e+08	2.06322e+08	2.3032e+08	2.238e+08	231691748	47.31	1	0	0	3	Phospho [Y85]
Q9H3Z4	DNAJC5	DnaJ homolog subfamily C member 5 [OS=Homo sapiens]	0	9	1	497	1	198	22.1	5.07	811.43	1	1	regulation of biological process;transport	membrane;mitochondrion	protein binding	Pf00226	80331	ENSG00000101152.10	20	Neutrophil degranulation; GABA synthesis, release, reuptake and degradation	Protein processing in endoplasmic reticulum		8	0	9.98653e+06	4.40482e+06	1.06547e+07	8.6005e+06	4.88545e+06	9.43435e+06	8.48993e+06	4.20232e+06	1.2402e+07	4.20614e+06	1.93213e+07	7.36747e+06	4.86082e+06	9.85578e+06	3.41819e+06	4.17419e+06	3.35917e+06	8.55427e+06	2.87134e+07	3.08653e+06	2.85709e+06	4.77894e+06	6.04908e+06	14284233	5.33677e+06	7.81246e+06	8.39721e+06	3.35887e+06	6.13206e+06	1.03573e+07	2.06855e+07	7.10652e+06	6.02704e+06	2.01025e+07	1.97529e+07	1.42919e+07	3.4111e+06	1.43877e+07	2.66833e+07	4.68063e+07	1.3385e+07	1.50302e+07	2.14342e+07	7.86785e+06	2.34596e+06	4.90105e+06	4.21876e+06	6.58267e+06	1.46553e+07	1.5972e+07	4.13694e+06	5.11958e+06	1.89754e+07	9.82093e+06	1.30613e+06	8.74628e+06	778271	4.20351e+06	9.151e+06	8.51164e+06	8.88939e+06	6.27798e+06	5.79069e+06	1.76279e+07	1.6777e+07	3.62997e+06	9.97177e+06	6.29279e+06	4.81811e+06	4.93257e+06	1.07677e+07	3.60999e+06	8.54633e+06	1.57678e+07	1.22684e+07	6.49117e+06	2.24617e+07	2.07706e+07	4.80933e+07	2.00543e+07	1.55423e+07	5.6113e+06	16.49	1	7	0.00770925	2	Phospho [S10; T11; S12; S15; Y17]
Q13610	PWP1	Periodic tryptophan protein 1 homolog [OS=Homo sapiens]	0.006	9	3	36	3	501	55.8	4.77	53.83	2	2	cell organization and biogenesis;metabolic process;regulation of biological process	Golgi;nucleus	protein binding	Pf00400	11137	ENSG00000136045.11	12				0	0			405021		115624	1.04688e+06	378205	1.13443e+06	2.77988e+06	1.00404e+06	5.0915e+06	1.00823e+06	634883	2.18874e+06	506194		125387	609043	1.43029e+06		180185	498968		196763	220742		162419	97079.8	459405	3.50415e+06		1.87091e+06	218247	526605	1.6155e+06	1.68775e+06	588359	7.80099e+06	4.20135e+06			1.73063e+06			891231	2.05503e+06	2.43864e+06	88412.8	1.18142e+07	3.04032e+06	664360		1.47723e+06	458000	248680	698725	260442	648599		436306		878754					316611		441453		648322		599568	2.58634e+06	1.23057e+06		1.18295e+06	325461	1.61282e+06		404129	1.16422e+06	17.67	1	5	0.00587544	2	Phospho [S50; T55; S425; S485]
P35579-1	MYH9	Myosin-9 [OS=Homo sapiens]	0	9	19	431	19	1960	226.4	5.6	265.9	19	6	cell differentiation;cell organization and biogenesis;cellular component movement;metabolic process;regulation of biological process;response to stimulus;transport	cytoplasm;cytoskeleton;cytosol;extracellular;membrane;nucleus	catalytic activity;motor activity;nucleotide binding;protein binding;RNA binding;transporter activity	Pf00063, Pf01442, Pf01496, Pf01576, Pf01765, Pf02736, Pf03962, Pf04111, Pf04156, Pf05911, Pf06637, Pf07888, Pf09731, Pf11068, Pf11559, Pf12128, Pf13094	4627	ENSG00000100345.20	22	RHO GTPases activate PAKs; EPHA-mediated growth cone collapse; RHO GTPases Activate ROCKs; Sema4D induced cell migration and growth-cone collapse; Regulation of actin dynamics for phagocytic cup formation; RHO GTPases activate CIT; RHO GTPases activate PKNs	Salmonella infection; Regulation of actin cytoskeleton; Tight junction	Primary Focal Segmental Glomerulosclerosis FSGS; VEGFA-VEGFR2 Signaling Pathway	23	0	5.59762e+06	1.87488e+06	1.33974e+07	3.78854e+06	757320	3.27986e+07	2.435e+07	7.11501e+07	4.91171e+07	1.0048e+07	7.84318e+06	1.25705e+07	6.26966e+06	3.77635e+07	3.94217e+06	6.887e+06	3.63512e+06	3.09237e+07	4.64988e+07	1.42673e+06	3.57834e+06	2.61068e+06	434204	1.75864e+07	4.12341e+06	1.50884e+07	1.43021e+07	1.25729e+06	1.24763e+06	2.09387e+07	134170552	2.83621e+07	2.55266e+06	9.49823e+06	1.5319e+07	5.1796e+06	3.32952e+06	8.40122e+06	1.6252e+07	4.20474e+07	1.77893e+07	1.75158e+07	1.93777e+07	2.78433e+06	5.91117e+06	5.3683e+07	2.87454e+07	8.61084e+06	1.59527e+07	2.05728e+07	1.73588e+06	2.45176e+06	1.63665e+07	7.68499e+06	3.11687e+06	9.7247e+06	3.003e+06	6.91637e+06	3.9634e+06	9.4814e+06	6.06272e+06	9.62236e+06	1.72688e+06	2.1899e+07	2.24677e+07	3.90882e+06	3.15669e+07	1.01017e+06	3.53674e+06	8.70973e+06	1.04638e+07	5.05418e+06	2.11597e+07	1.36009e+08	4.79972e+07	9.44626e+06	1.08663e+07	1.01708e+07	3.65644e+07	1.59821e+07	1.84366e+07	3.37856e+07	55.61	1	0	0	3	Phospho [Y9; Y130; S131; T173; Y422; S1511; S1512; T1906; S1943]
Q03252	LMNB2	Lamin-B2 [OS=Homo sapiens]	0.013	9	6	619	5	620	69.9	5.59	21.52	4	3		membrane;nucleus	catalytic activity;motor activity;protein binding;structural molecule activity	Pf00038, Pf00932, Pf01576, Pf12128	84823	ENSG00000176619.12	19		Apoptosis	Gastric cancer network 2; Fas Ligand (FasL) pathway and Stress induction of Heat Shock Proteins (HSP) regulation	3	1	2.96376e+07	4.00655e+07	4.68058e+07	3.57366e+07	3.13553e+07	3.43729e+07	2.60911e+07	3.69807e+07	3.05279e+07	3.69288e+07	3.54617e+07	5.0742e+07	4.99879e+07	4.82659e+07	2.9011e+07	3.85196e+07	2.31864e+07	2.42126e+07	4.55734e+07	5.80203e+07	4.2998e+07	4.76754e+07	2.25625e+07	3.16874e+07	2.58914e+07	4.95146e+07	3.35914e+07	3.69039e+07	2.84044e+07	4.95888e+07	1021620504	2.58889e+08	9.94814e+07	6.38171e+07	4.18195e+07	3.4683e+07	4.18265e+07	2.88196e+07	3.84391e+07	7.16589e+07	5.0924e+07	2.4188e+07	3.67858e+07	5.00258e+07	3.10745e+07	3.36535e+07	2.94109e+07	3.61549e+07	5.0871e+07	3.78603e+07	4.92531e+07	5.70081e+07	5.26005e+07	4.41485e+07	3.99546e+07	4.14459e+07	3.55894e+07	3.07414e+07	8.89131e+07	8.85175e+07	4.72209e+07	5.90727e+07	4.45872e+07	3.46318e+07	3.80006e+07	3.39574e+07	3.08518e+07	3.41298e+07	4.21366e+07	5.87916e+07	5.16721e+07	3.46943e+07	3.97198e+07	4.31451e+07	4.06103e+07	3.23291e+07	4.35529e+07	9.17381e+07	6.87763e+07	5.23308e+07	6.15821e+07	4.83725e+07	25.23	1	3	0.00500835	2	Phospho [T34; S37; S79; S154; S405; S407]
Q96AC1	FERMT2	Fermitin family homolog 2 [OS=Homo sapiens]		9	2	4	2	680	77.8	6.7		2		cell organization and biogenesis;regulation of biological process;response to stimulus	cell surface;cytoplasm;cytoskeleton;cytosol;membrane;nucleus	protein binding	Pf00169, Pf00373	10979	ENSG00000073712.14	14	Cell-extracellular matrix interactions			3	0																																																																																			10.44	1	11	0.00882825	2	Phospho [S177; S414; T416]
P35558	PCK1	phosphoenolpyruvate carboxykinase, cytosolic [GTP] [OS=Homo sapiens]	0.005	9	4	73	4	622	69.2	6.14	67.99	3	3	cell communication;metabolic process;regulation of biological process;response to stimulus	cytoplasm;cytosol	catalytic activity;metal ion binding;nucleotide binding	Pf00821	5105	ENSG00000124253.10	20	Abacavir metabolism; Gluconeogenesis; Transcriptional regulation of white adipocyte differentiation	Glucagon signaling pathway; FoxO signaling pathway; Metabolic pathways; Pyruvate metabolism; Citrate cycle (TCA cycle); Adipocytokine signaling pathway; AMPK signaling pathway; Proximal tubule bicarbonate reclamation; PI3K-Akt signaling pathway; PPAR signaling pathway; Insulin resistance; Insulin signaling pathway; Glycolysis / Gluconeogenesis	Adipogenesis; TCA Cycle and Deficiency of Pyruvate Dehydrogenase complex (PDHc); Estrogen Receptor Pathway; Angiopoietin Like Protein 8 Regulatory Pathway; Amino Acid metabolism; PPAR signaling pathway; Glycolysis and Gluconeogenesis	28	0		290042		560468								1.88107e+06			271580						188998	970915		772960	493587				713024				610034	268470			295194								434116		405974	953413			330368	559927	1.47452e+06				144015	1.06343e+06	292850	2.8013e+06		2.11637e+06	501863			424950		676360	952387		2.6476e+06						1.51361e+06			479993			13.82	1	8	0.00778968	2	Phospho [S19; T161; S163; S392; S393]
Q3YBM2	TMEM176B	Transmembrane protein 176B [OS=Homo sapiens]	0	9	1	54	1	270	29	8.48	190.17		1	cell differentiation;regulation of biological process	membrane;nucleus		Pf04103	28959	ENSG00000106565.17	7				0	0	329787	108888		136792			250650		912038	128287	624633	669159	299007		1.16409e+06	75407.4			1.38317e+06	129061			107660	1.34385e+06		525447	674424	488093	2.28931e+06	4.1634e+06				2.08437e+06	329335	913400		490893	545802	1.07066e+06	630598	680150	1.06073e+06			107250	773712	408979	856442	946635			2.08214e+06	1.27326e+06	101663	787542			173870	1.06774e+06	363523	173302	206637	1.31145e+06	1.72458e+06		1.34327e+06	399416			1.0213e+06	389804	1.25135e+06	3.16791e+06	803801	568178		1.06282e+06	2.12185e+06	569215	401620	674239		1	0	0	0	Phospho [S254; S258; S260; T264]
P51674-2	GPM6A	Isoform 2 of Neuronal membrane glycoprotein M6-a [OS=Homo sapiens]	0	8	3	115	3	271	30.3	5.4	173.9	3	3	cell differentiation;cell organization and biogenesis;cellular component movement;regulation of biological process;transport	membrane	protein binding;transporter activity	Pf01275	2823	ENSG00000150625.16	4				0	0	698891	152228	335636	756464	248738		162870			130207	1.84759e+06	1.4315e+06	62697.3	219405	1.33289e+06	134199	92901.2	127073	1.31504e+06	221479		2.39158e+06	1.26022e+06	1.15777e+06	351654	1.00239e+06	663228	201323	336004	1.11508e+06	204683	360024	225174	541573	436715	427272	387421	779614	255847	3.06043e+06	1.08183e+06	435443	3.07755e+06	281869	1.40599e+06	106067	710464	563162	940920	702450	313727	573711	782931	841313	308717	546141	506992	590720	513515		414499	1.15561e+06	1.23053e+06	1.14921e+06	6.14442e+06	75109.3	359095	187230	681628	1.46087e+06	2.41876e+06	170193	1.21764e+06	497133	214228	323119		3.20475e+06	571396		996795	155268	20.86	1	3	0.00408163	2	Phospho [S260; T261; S263; Y270; T271]
Q9Y6W3	CAPN7	Calpain-7 [OS=Homo sapiens]	0	8	9	249	9	813	92.6	7.65	228.45	8	5	metabolic process;regulation of biological process	cytoplasm;cytosol;nucleus	catalytic activity;protein binding	Pf00648, Pf01067, Pf04212	23473	ENSG00000131375.9	3	Degradation of the extracellular matrix		Integrin-mediated Cell Adhesion	3	0	1.08073e+06	1.17745e+06	834487	1.36517e+06	218107	3.10021e+06	4.57993e+06	613485	3.17005e+06	2.49477e+06	3.69671e+06	2.92416e+06	1.73051e+06	3.59355e+06	2.34805e+06	643543	259773	570636	6.09964e+06	995173	414958	2.27086e+06	765746	7.97608e+06	1.53909e+06	1.66109e+06	1.57048e+06	267460	1.30789e+06	5.4761e+06		1.33745e+06	2.0686e+06	7.05345e+06	1.94826e+06	4.31143e+06	3.18061e+06	2.28163e+06	7.12122e+06	1.13179e+07	7.62721e+06	4.91288e+06	6.72546e+06	717385	3.45007e+06	2.73522e+06	6.50198e+06	1.14577e+06	1.93905e+06	9.53575e+06	4.19674e+06	2.86084e+06	5.53033e+06	2.27278e+06	718534	3.40384e+06	500848	1.9158e+06	1.63802e+06	2.95456e+06	3.14798e+06	6.15919e+06	616140	6.81662e+06	1.08647e+07	1.29926e+06	3.24498e+06	559029	742102	3.27653e+06	3.57217e+06	1.50623e+06	2.1081e+06	5.26387e+06	4.44387e+06	1.40794e+06	7.09121e+06	3.28143e+06	6.27583e+06	7.16392e+06	4.67504e+06	1.5975e+06	18.76	1	4	0.0049505	2	Phospho [S163; T164; S165; Y326; S362]
P49281-3	SLC11A2	Isoform 3 of Natural resistance-associated macrophage protein 2 [OS=Homo sapiens]		8	2	4	2	590	64.7	7.2		2		cell organization and biogenesis;cellular homeostasis;metabolic process;response to stimulus;transport	cell surface;cytoplasm;endosome;membrane;mitochondrion;nucleus;vacuole	metal ion binding;protein binding;transporter activity	Pf01566	4891	ENSG00000110911.14	12			Iron metabolism in placenta; Copper homeostasis	2	0												203305										200578							261305	492648				521951																										403052			446982													382577							12.99	1	9	0.00835655	2	Phospho [S52; Y60]
O43520	ATP8B1	Phospholipid-transporting ATPase IC [OS=Homo sapiens]	0.001	8	8	187	8	1251	143.6	7.15	140.46	6	5	cell organization and biogenesis;metabolic process;regulation of biological process;transport	endoplasmic reticulum;Golgi;membrane	catalytic activity;metal ion binding;nucleotide binding;protein binding;transporter activity	Pf00122, Pf00702, Pf01757, Pf13246	5205	ENSG00000081923.11	18	Ion transport by P-type ATPases			3	0	1.12704e+06	919072	3.22069e+06	5.15005e+06	861299	2.58451e+06	5.29038e+06	5.96115e+06	6.61576e+06	4.25111e+06	5.89546e+06	5.27005e+06	1.20273e+06	1.1913e+07	2.58021e+06	1.41908e+06	1.2345e+06	1.83387e+06	1.27646e+07	1.00898e+06	1.89869e+06	2.31395e+06	1.44863e+06	5.27768e+06	3.89622e+06	5.55284e+06	3.68451e+06	1.20863e+06	2.45507e+06	1.0326e+07	2.64378e+07	8.69115e+06	1.65308e+06	4.1247e+06	4.12342e+06	3.55635e+06	1.98953e+06	6.84005e+06	1.43934e+07	2.53358e+07	1.15041e+07	5.77126e+06	9.61167e+06	3.6226e+06	1.82056e+06	4.42779e+06	4.50552e+06	1.72562e+06	6.43832e+06	1.25872e+07	5.3963e+06	2.63318e+06	9.052e+06	2.10738e+06	1.04382e+06	3.90076e+06	780019	2.3007e+06	2.62365e+06	3.04659e+06	2.53013e+06	3.99163e+06	1.35364e+06	8.69656e+06	1.10896e+07	610733	8.13574e+06	1.5511e+06	2.6049e+06	5.2205e+06	6.07787e+06	3.70431e+06	1.63003e+07	9.85408e+06	9.59628e+06	2.67321e+06	1.33027e+07	1.56434e+07	1.80994e+07	1.27539e+07	1.42487e+07	7.7755e+06	40.37	1	0	0	3	Phospho [T9; T10; Y24; S25; T29; T258; S1167; T1169; S1203; T1204; S1207; Y1209; S1212; S1223; S1226]; Acetyl [N-Term]
P52566	ARHGDIB	Rho GDP-dissociation inhibitor 2 [OS=Homo sapiens]	0.006	8	1	27	1	201	23	5.21	56.43	1	1	cellular component movement;development;regulation of biological process;response to stimulus	cytoplasm;cytoskeleton;cytosol;membrane	catalytic activity;enzyme regulator activity;protein binding	Pf02115	397	ENSG00000111348.8	12	Rho GTPase cycle	Neurotrophin signaling pathway; Vasopressin-regulated water reabsorption	Fas Ligand (FasL) pathway and Stress induction of Heat Shock Proteins (HSP) regulation; G13 Signaling Pathway	7	0					65019.8		1.20771e+06			65565.3			120455		362546	74365.8	61311.6		788064				119816	597867	123550	363527	150775		137362	1.41623e+06		737223	106012						389197	3.08033e+06	802081	214726	996548	56984.8	226059	273528		276006	574110	271464		180078	203367	147863	124992	555585	180171	336111		390486		324139	185963	673025	1.29544e+06	145258	494898	54092.3	207130	1.19393e+06	346035	1.50777e+06	1.46032e+06		515535	1.3371e+06		954672	1.17862e+06	509859	510908		14.06	1	8	0.00787402	2	Phospho [S20]
O14494	PPAP2A; PLPP1	Phospholipid phosphatase 1 [OS=Homo sapiens]	0.093	8	1	1	1	284	32.1	7.97	3.08		1	cellular component movement;metabolic process;regulation of biological process;response to stimulus	membrane	catalytic activity	Pf01569	8611	ENSG00000067113.16	5	Sphingolipid de novo biosynthesis	Glycerophospholipid metabolism; Glycerolipid metabolism; Fat digestion and absorption; Metabolic pathways; Choline metabolism in cancer; Phospholipase D signaling pathway; Fc gamma R-mediated phagocytosis; Sphingolipid metabolism; Ether lipid metabolism	Androgen receptor signaling pathway; Sphingolipid Metabolism; Triacylglyceride Synthesis	16	0												169289																																																										226518	275518		158056											1	0	0	0	Phospho [T267]
P49585	PCYT1A	choline-phosphate cytidylyltransferase A [OS=Homo sapiens]	0.011	8	3	14	3	367	41.7	7.25	23.33		3	metabolic process	cytoplasm;cytosol;endoplasmic reticulum;membrane	catalytic activity;protein binding	Pf01467	5130	ENSG00000161217.11	3	Synthesis of PC	Glycerophospholipid metabolism; Metabolic pathways; Choline metabolism in cancer	Kennedy pathway; One carbon metabolism and related pathways; Acetylcholine Synthesis	11	0		477709	603322	378021	155944	359347	750428	351275	1.07105e+06	379914		201129				188158			455363	153558		968859		370004					111549		1.15168e+06		134782	589069		644973	841003	566784		1.4837e+06	1.2991e+06		376157		50076.3		507606				162876		87787.9	102272	85398.3		99799.5	344049	393256	2.07001e+06	375064	1.73421e+06		605886	868449					1.38902e+06		590976	731539			2.29967e+06			862847		525743			1	0	0	0	Phospho [S331; S343; S347; S362]
Q13443	ADAM9	disintegrin and metalloproteinase domain-containing protein 9 [OS=Homo sapiens]	0	8	8	328	8	819	90.5	7.52	226.07	8	6	cell differentiation;cellular component movement;metabolic process;regulation of biological process;response to stimulus	cell surface;extracellular;membrane	catalytic activity;metal ion binding;protein binding	Pf00200, Pf01421, Pf01562, Pf08516, Pf13574, Pf13582, Pf13583, Pf13688	8754	ENSG00000168615.11	8	Collagen degradation		Copper homeostasis	4	0	1.9313e+06	1.002e+06	2.03822e+06	2.33694e+06	231935	930095	6.01836e+06	2.02626e+06	6.81e+06	1.18869e+06	3.81417e+06	2.62054e+06	1.13025e+06	3.6807e+06	1.41772e+06	1.31789e+06	824285	1.35265e+06	1.54272e+07	519596	114462	2.69007e+06	1.32942e+06	7.84681e+06	1.12318e+06	2.28822e+06	1.4545e+06	905127	2.25758e+06	9.83001e+06	1.7549e+06	813397	1.82794e+06	3.94876e+06	4.89841e+06	3.00573e+06	1.64784e+06	3.49004e+06	1.02259e+07	8.55266e+06	6.18632e+06	1.95241e+06	6.27816e+06	708486	3.75461e+06	5.70429e+06	526121	2.59784e+06	614541	5.38277e+06	840241	1.89063e+06	4.4093e+06	2.42075e+06	868850	4.11889e+06	759842	4.29023e+06	1.13829e+06	1.46728e+06	1.51065e+06	3.08058e+06	1.22736e+06	1.05298e+07	2.98481e+07	1.13085e+06	3.21449e+06	825091	893452	3.19945e+06	5.42223e+06	1.60006e+06	6.632e+06	1.46757e+07	2.78222e+06	1.23166e+06	1.64579e+07	1.94567e+07	8.98998e+06	1.19024e+07	3.2627e+06	2.77062e+06	21.47	1	3	0.0041958	2	Phospho [S638; S733; S747; S752; S758; T761; Y769; Y778]
Q9BSF0	C2orf88	Small membrane A-kinase anchor protein [OS=Homo sapiens]	0.011	8	1	29	1	95	11	4.87	25.68		1		membrane	protein binding	Pf15127	84281	ENSG00000187699.10	2				0	0				98256.4								236603			293168					43586.6	64377.6	402961	140639	245472	255521		94818.3		65541.4	188004			192865			582021	264377							152471	521298						110441	354934	370692	374624	183504		73645.7	131271	54236.2	287405		241634		492588	927316	182641		94520	44132.9	435971	396069		145581			90217.5								1	0	0	0	Phospho [S40]
Q14694-2	USP10	Isoform 2 of Ubiquitin carboxyl-terminal hydrolase 10 [OS=Homo sapiens]	0.001	8	3	37	3	846	92.5	5.69	99.19	3	1	metabolic process;regulation of biological process;response to stimulus	cytoplasm;cytosol;endosome;nucleus	catalytic activity;protein binding;RNA binding	Pf00443, Pf13423	9100		16				0	0	1.88577e+06	4616770	577311	2.18132e+06			1.14278e+06	651938	1.08258e+06	196397		828855	199265	3.95265e+06	286515	1.14596e+06		250797	1.40757e+06	86834.9	178888	82521.6	44748.7	1.96512e+06	250242	2.18469e+07	1.24217e+06		535772		1.91983e+07	538265	3.01451e+06	1.31236e+06				401042	4.52358e+06	9.78468e+06	4.6477e+06	892466				335183		425459						1.0175e+06			483045	395081		1.07973e+06		966690	94483.7		1.09481e+06	261085	704150		503473	391070	385435		1.28965e+06	2.03783e+06	1.05204e+06	570268		770097	1.71161e+07		1.79049e+06	1.41195e+06	11.98	1	10	0.00878735	2	Phospho [S624]
Q9NR99	MXRA5	Matrix-remodeling-associated protein 5 [OS=Homo sapiens]	0	8	21	455	21	2828	312	8.32	849.26	21	5	response to stimulus	extracellular	protein binding	Pf00047, Pf07679, Pf13855, Pf13895, Pf13927	25878	ENSG00000101825.7	X				0	0	1.49927e+07	2.79787e+06	1.90943e+07	5.40945e+06	3.44179e+06	2.16185e+07	2.60864e+07	3.20953e+07	4.36164e+07	1.24194e+07	41539710	7.88827e+06	5.28546e+06	2.41827e+07	4.00789e+06	3.02692e+06	2.19636e+07	7.16666e+06	3.29346e+07	8.26489e+06	4.49503e+06	3.54542e+06	2.02811e+06	1.70022e+07	7.49319e+06	1.73207e+07	9.96593e+06	2.88189e+06	5.4909e+06	5.41815e+07	1.58934e+08	1.45345e+07	2.96758e+06	3.17086e+07	1.69164e+07	1.96289e+07	2.62673e+06	1.65171e+07	4.82514e+07	5.76357e+07	3.1477e+07	2.41683e+07	2.86117e+07	2.38153e+06	5.59855e+06	3.10506e+07	26921337	3.0908e+07	22396694	3.11158e+07	5.14529e+06	9.89015e+06	1.05796e+07	13356722	2.73207e+06	2.51176e+07	4.44595e+06	2.2529e+07	5.37566e+06	3.64943e+07	7.27164e+06	5.02491e+07	4.3536e+06	4.37658e+07	2.93474e+07	3.69227e+06	2.4472e+07	3.16572e+06	2.90026e+06	1.44811e+07	3.15694e+07	4.26191e+06	1.38848e+07	7.79899e+07	4.19822e+07	1.45858e+07	1.70793e+08	4.33347e+07	1.50196e+08	4.05354e+07	2.49019e+07	2.89028e+07	92	1	0	0	3	Phospho [Y247; S258; S289; S291; S544; Y553; S673; S677; T899; T1078; S1080; S1082; S1083; S1139; S1140; T1141; S1143; T1144; S1147; T1225; S1585; S1685; T1692; Y1698; S1699; S2184; S2391]
Q9H788	SH2D4A	SH2 domain-containing protein 4A [OS=Homo sapiens]	0.001	8	4	77	4	454	52.7	8.06	114.31	4	3	regulation of biological process	cytoplasm;cytosol	protein binding	Pf00017	63898	ENSG00000104611.11	8				0	0												1.07358e+06			226417	452853			529535			225764	115273	1.13553e+06	276253				645727	1.57987e+06				731738			240965						642868	108584	294863		1.32279e+06	948703					640319		206029	420429	171947	249355	414526	709700	417986	655075	245190		1.41594e+06			139302		800825	361765	434618	1.24602e+06			545546				392039			14.1	1	8	0.00791296	2	Phospho [S51; S235; S261; S315]
Q12947	FOXF2	Forkhead box protein F2 [OS=Homo sapiens]	0.069	8	1	1	1	444	46	9	5.33		1	cell differentiation;cell organization and biogenesis;metabolic process;regulation of biological process	nucleus	DNA binding;protein binding	Pf00250	2295	ENSG00000137273.3	6				0	0						2.73184e+06	1.88683e+06	1.78016e+06	2.02588e+06						98981.4	114338		1.39884e+06																																																	1.01313e+06						1.32262e+06	1.59189e+06	1.57856e+06									1	0	0	0	Phospho [S426; S434]
P54753	EPHB3	ephrin type-B receptor 3 [OS=Homo sapiens]	0.032	8	4	8	4	998	110.3	6.32	9.12	4	1	cell organization and biogenesis;cellular component movement;development;metabolic process;regulation of biological process;response to stimulus	cytosol;extracellular;membrane	catalytic activity;nucleotide binding;protein binding;receptor activity;signal transducer activity	Pf00041, Pf00069, Pf00536, Pf01404, Pf03302, Pf07647, Pf07699, Pf07714, Pf14575	2049	ENSG00000182580.2	3	EPH-ephrin mediated repulsion of cells; Ephrin signaling; EPHB-mediated forward signaling	Axon guidance		7	0																			1.57242e+06																												8.76408e+06																											985824	1.07214e+06					483260			8.98	1	18	0.0133038	1	Phospho [T49; S56; S387]
P37837	TALDO1	Transaldolase [OS=Homo sapiens]	0.014	8	3	15	3	337	37.5	6.81	18.48		3	metabolic process;regulation of biological process;response to stimulus	cytoplasm;cytosol;nucleus	catalytic activity;protein binding	Pf00923	6888	ENSG00000177156.10	11	Gene and protein expression by JAK-STAT signaling after Interleukin-12 stimulation; Insulin effects increased synthesis of Xylulose-5-Phosphate; TALDO1 deficiency: failed conversion of Fru(6)P, E4P to SH7P, GA3P; Interleukin-12 family signaling; TALDO1 deficiency: failed conversion of SH7P, GA3P to Fru(6)P, E4P; Pentose phosphate pathway (hexose monophosphate shunt)	Carbon metabolism; Biosynthesis of amino acids; Metabolic pathways; Pentose phosphate pathway	Pentose Phosphate Pathway; Cori Cycle	22	0	166313	346405					137656					156778								252685	94456.3			176973	69036.2	364555							222765	1.0117e+06	49980.6									94727.4				172731				139062					65717.2	168984	177973	1.05837e+06	693613	383763	111028			61327.3		135689	158345	1.40645e+06		358052	75899.2			508642								1	0	0	0	Phospho [S237]
Q06210-1	GFPT1	glutamine--fructose-6-phosphate aminotransferase [isomerizing] 1 [OS=Homo sapiens]	0	8	5	135	5	699	78.8	7.11	221.85	5	2	metabolic process;regulation of biological process	cytosol	catalytic activity	Pf00310, Pf01380, Pf13230, Pf13522, Pf13537, Pf13580	2673	ENSG00000198380.12	2	XBP1(S) activates chaperone genes; Defective GFPT1 causes CMSTA1; Synthesis of UDP-N-acetyl-glucosamine	Insulin resistance; Amino sugar and nucleotide sugar metabolism; Metabolic pathways; Alanine, aspartate and glutamate metabolism		17	0	2.47889e+06	1.99518e+06	617400	1.22131e+06		83284	904088	584328	1.96539e+06	611981	1.1876e+06	7.23896e+06	1.548e+06	1.0827e+06	894281			40392.1	1.5869e+06	2.55059e+06	1.36193e+06	4.24611e+06	1.48013e+06	600753	330588	1.19506e+06	280705	243488	1.17456e+06	626698	801339	1.08733e+06	1.29876e+06	6.32954e+06	1.31323e+06	1.53938e+06	1.7704e+06	1.55514e+06	1.05378e+06	6.6532e+06	3.73358e+06	651394	1.24778e+06		1.12586e+06		1.03329e+06	905512	1.49644e+06	1.5733e+06	2.638e+06	2.71385e+06	7.46594e+06	2.43324e+06		179089	390492	5.89798e+06	3.89348e+06	8.83627e+06	1.88306e+06	6.89081e+06	4.15002e+06	2.62671e+06	3.81469e+06		956263	1.62901e+06	3.39593e+06	5.43072e+06	6.23863e+06	926300	1.17326e+06	132425	924276	4.18752e+06	3.92691e+06	1.33173e+06	6.65772e+06	467337	2.53104e+06	1.37097e+06	15.83	1	8	0.00847458	2	Phospho [S37; S261; T262]
Q7L4I2-1	RSRC2	Arginine/serine-rich coiled-coil protein 2 [OS=Homo sapiens]	0.006	8	3	48	3	434	50.5	11.33	56.63	3	2			protein binding;RNA binding	Pf15477	65117	ENSG00000111011.17	12				0	0		190874	711005	139955		805371	1.58595e+06	582449	600955		408498	1.21859e+06	1.57535e+06		153781	65293.9	103090	172909	1.04324e+06		101344	575291	71989.4	1.15715e+06	198571	557410	154711		347665	1.77838e+06					109088	151238	274561	185721		1.01742e+06	1.23842e+06	383386	806696	239118	518722	901396	1.11606e+06	1.99444e+06	137382	233689	224036		1.68859e+06	716673	248064	1.22028e+06	206314	349846			701683	1.47573e+06	528216	524947	4.76246e+06	702105	1.58515e+06	177339	101154	5.77964e+06	1.28864e+06	2.25536e+06	5.0442e+06	1.84541e+06	716444	1.33719e+06	2.75692e+06		1.66343e+06	3.9148e+06	769684		12.44	1	10	0.00903342	2	Phospho [S4; S30; S32; S218; T220; S222]; Acetyl [N-Term]
Q9H1K6	MESDC1; TLNRD1	Talin rod domain-containing protein 1 [OS=Homo sapiens]		8	2	27	2	362	37.7	8.15		2				protein binding		59274	ENSG00000140406.3	15				0	0	533813	205972					359444		3.14726e+06			580028			631887				447531				84870.8	826066		700681				464240						300655	149817						571894	268664	353559								353613		69163.4	1.11942e+06	66854.5	623807		808630		636088	513302		759086		719947		213796	485266	898583	216608	1.07303e+06	1.22472e+06	638806							576993	25.78	1	3	0.00508475	2	Acetyl [N-Term]; Phospho [S5; T10]
Q68BL7-1	OLFML2A	Olfactomedin-like protein 2A [OS=Homo sapiens]	0.007	8	2	23	2	652	73	7.81	32.63	2	1	cell organization and biogenesis	extracellular	protein binding	Pf02191	169611	ENSG00000185585.19	9				0	0	380156	776678	1.05314e+06	613602		842020	3.79558e+06	1.1348e+06	4.84605e+06	1.10751e+06	3.46557e+06	411778		6.42557e+06	111239	107963			4.23656e+06		636643		72679.2	1.99693e+06						2.80666e+06	1.96792e+06	1.55457e+06	104982		1.46789e+06	5.91738e+06	86363.9	856050	2.22077e+06	1.00629e+07	1.00471e+07	7.5306e+06				1.24374e+06		153128	3.20906e+06	6.14827e+06	93643.1	808416				1.94189e+06		372108		602504		427143	118292	1.81852e+06	1.9951e+06	652058	1.53834e+06			155103	2.45714e+06		831203		2.2013e+06	248877	4.65375e+06	1.37724e+06	2.67251e+06	1.60701e+06	6.51773e+06	2.45823e+06	9.71	1	14	0.0107362	1	Phospho [Y75; T76; T91; S96; S334]
Q8N3G9	TMEM130	Transmembrane protein 130 [OS=Homo sapiens]	0.084	8	1	1	1	435	48.3	6.52	4.52		1		Golgi;membrane		Pf00801	222865	ENSG00000166448.14	7				0	0																																																																																				1	0	0	0	Phospho [Y177; T189; T203; T205]
Q9UPY8-2	MAPRE3	Isoform 2 of Microtubule-associated protein RP/EB family member 3 [OS=Homo sapiens]	0.007	8	1	20	1	266	30.4	5.3	33.7	1	1	cell division;regulation of biological process	cytoplasm	protein binding	Pf00307, Pf03271	22924	ENSG00000084764.10	2				0	0																																																																																			11.21	1	11	0.00932203	2	Phospho [T146; S147]
P15428-1	HPGD	15-hydroxyprostaglandin dehydrogenase [NAD(+)] [OS=Homo sapiens]	0.116	8	2	3	2	266	29	5.86	2.04		2	metabolic process;regulation of biological process;response to stimulus	cytoplasm;cytosol;membrane	catalytic activity;nucleotide binding;protein binding;receptor activity;signal transducer activity	Pf00106, Pf13561	3248	ENSG00000164120.13	4	Synthesis of Prostaglandins (PG) and Thromboxanes (TX); Synthesis of Lipoxins (LX)	Transcriptional misregulation in cancer	Prostaglandin Synthesis and Regulation	8	0															65182.8				286723	130876		103935		251496	136747				70009.6	326038			232150	918330														93888.5			118042				65212	134761	42836.2			471400	980576	486766						75846.8				142975	176942		815739									1	0	0	0	Phospho [Y203]
Q5T0N5-1	FNBP1L	Formin-binding protein 1-like [OS=Homo sapiens]	0	8	6	513	6	605	70	6.64	751.57	6	4	cell organization and biogenesis;cellular component movement;metabolic process;regulation of biological process;transport	cytoplasm;cytoskeleton;cytosol;membrane	protein binding	Pf00018, Pf00611, Pf07653, Pf08239, Pf14604	54874	ENSG00000137942.16	1	Clathrin-mediated endocytosis			3	0	5.18003e+06	2.95355e+06	3.85631e+06	1.03283e+07	1.33052e+06	5.7708e+06	9.5673e+06	1.95609e+07	8.51344e+06	1.30207e+07	4.21872e+07	2.30374e+07	5.62098e+06	8.52472e+06	8.69666e+06	3.56461e+06	2.42241e+06	4.77321e+06	2.11733e+07	3.4372e+06	2.77029e+06	6.97148e+06	2.52908e+06	2.60774e+07	3.18684e+06	9.59189e+06	5.15414e+06	1.28308e+06	1.33923e+07	3.78029e+07	2.56243e+07	1.74879e+07	4.65278e+06	2.70499e+07	7.53239e+06	1.42603e+07	4.66137e+06	5.26584e+06	1.61352e+07	1.68395e+07	1.39532e+07	1.33898e+07	1.8931e+07	2.19742e+06	1.03512e+07	7.01786e+06	6.16595e+07	1.83751e+07	5.32015e+06	1.926e+07	5.42408e+06	6.65128e+06	1.27827e+07	6.5614e+06	3.41464e+06	11770274	3.23972e+06	1.53401e+07	4.26211e+06	2.57909e+07	3.28305e+06	1.61992e+07	7.63242e+06	1.23998e+07	2.70187e+07	3.73596e+06	2.30614e+07	4.41839e+06	6.75617e+06	8.20178e+06	2.61382e+07	7.91148e+06	1.92698e+07	2.81155e+07	2.63939e+07	5.39781e+06	5.40557e+07	5.03063e+07	3.14246e+07	2.78204e+07	1.14042e+07	1.20364e+07	50.7	1	0	0	3	Phospho [S295; T298; S300; S488; S489; T496; S501; S505; Y506]
O00624-2	SLC17A2	Isoform 2 of Sodium-dependent phosphate transport protein 3 [OS=Homo sapiens]	0.082	8	1	1	1	436	47.3	8.4	4.55		1	metabolic process;transport	membrane	transporter activity	Pf00083, Pf07690	10246	ENSG00000112337.10	6			Osteoblast Signaling	1	0			980249			657280	1.46473e+06	550979	772729	555849	884674			1.32133e+06					535104					228753		428419	203024			573229	864673	902453			1.06403e+06	1.02234e+06		1.41013e+06	1.28623e+06	2.39002e+06	926390	688770	532471			1.02074e+06	492325		1.69988e+06	810383						362723									412766										475239		1.54083e+06	1.15683e+06	2.02044e+06		1.04328e+06	876630		1	0	0	0	Phospho [S373; S374; S381; S382]
Q8N1G4	LRRC47	Leucine-rich repeat-containing protein 47 [OS=Homo sapiens]	0	8	5	216	5	583	63.4	8.28	316.12	5	3	metabolic process		catalytic activity;protein binding;RNA binding	Pf03483, Pf12799, Pf13855	57470	ENSG00000130764.9	1				0	0	3.27257e+06	1.09144e+06	808735	1.27904e+06	211078	108777	955497	526185	671717	1.27103e+06	1.5341e+06	8.2563e+06	1.67282e+06	671082	2.93996e+06	529239	582807	399323	2.19075e+06	1.18179e+06	1.43547e+06	4.248e+06	1.17067e+06	2.31166e+06	738791	663427	752749	238817	2.09188e+06	2.19986e+06	6.94098e+06	107133	1.27653e+06	3.93619e+06	2.12776e+06	2.63896e+06	1.60692e+06	1.88252e+06	970446	2.69491e+06	2.15811e+06	1.48924e+06	2.70814e+06	458827	1.34882e+06	578570	1.34927e+06	5.50582e+06	3.0837e+06	1.17052e+06	2.67677e+06	1.62622e+06	3.4886e+06	2.04217e+06	949679	2.75492e+06	959619	3.83879e+06	1.37474e+06	5.22999e+06	936202	4.87422e+06	1.91417e+06	322039	3.88961e+06	525801	369940	990247	2.55246e+06	3.01104e+06	3.2977e+06	3.46524e+06	3.77621e+06	745182		3.93476e+06	287221	778776	647219	247180		996624	45.14	1	0	0	3	Phospho [S431; S518; S520; T522]
Q15111-1	PLCL1	Inactive phospholipase C-like protein 1 [OS=Homo sapiens]	0	8	11	148	11	1095	122.6	5.62	169.72	11	4	metabolic process;regulation of biological process;response to stimulus	cytoplasm;membrane	catalytic activity;protein binding;signal transducer activity	Pf00168, Pf00169, Pf00387, Pf00388, Pf09279	5334	ENSG00000115896.15	2		GABAergic synapse	GPR40 PATHWAY	2	0	1.63509e+06	924470	2.002e+06	1.85551e+06	222197	1.81894e+06	2.80173e+06	1.47053e+06	1.88694e+06	784327	3.34458e+06	4.63898e+06	1.17182e+06	1.17722e+06	1.98282e+06		183257	283466	1.35942e+06	155561	473299	1.42735e+06	979319	4.19226e+06	1.81665e+06	1.67002e+06	462776	124877	1.55534e+06	6.21295e+06	1.85461e+06	1.10969e+06	636977	4.71516e+06	1.612e+06	1.29235e+06	691181	5.15392e+06	2.30266e+06	1.35663e+07	1.65079e+06	1.02371e+06	3.44563e+06	721844	1.74927e+06	1.13882e+06	9.67424e+06	2.93568e+06	3.0477e+06	2.03303e+06	1.43702e+06	1.85296e+06	2.38355e+06	1.21983e+06	404024	633465	355029	3.34527e+06	477057	1.71344e+06	982629	4.0556e+06	7.23788e+06	1.10884e+06	5.73087e+06	909034	2.01763e+06	918685	710005	883517	3.73474e+06	894226	1.27754e+06	4.51641e+06	929435	1.82349e+06	1.98396e+06	680743	3.18913e+06	2.20287e+06	1.61594e+06	1.40396e+06	68.15	1	0	0	3	Phospho [S47; S77; T93; S95; S97; T556; S705; S860; S862]
O95671-1	ASMTL	N-acetylserotonin O-methyltransferase-like protein [OS=Homo sapiens]	0.007	8	3	43	3	621	68.8	6.07	62.69	3	1	metabolic process	cytoplasm;cytosol	catalytic activity;protein binding	Pf00891, Pf02545, Pf08241, Pf08242, Pf12847, Pf13649, Pf13659	8623	ENSG00000169093.15	X|Y; X				0	0	5.29679e+06	299150	1.30489e+07	352268	1.87829e+06	5.7543e+06	4.28427e+06	3.38692e+06	4.76329e+06	7.53349e+06	3.71401e+06	4.56758e+06	1.34445e+06	2.82273e+06	327153		341307	2.88154e+06	4.19114e+06	487080	446368	714325	1.02813e+06	509430	553009		2.42814e+06	1.00985e+06		2.04421e+06	7.7498e+06			3.84635e+06	1.39089e+07	1.81999e+07	226880	1.28106e+07	7.38954e+06	4.64372e+06	1.07646e+06	948630	4.78671e+06	3.22861e+06	664753	1.70859e+06	2.85138e+06	1.4143e+06	9.93559e+06			2.11288e+06	1.82235e+06	570612		1.03544e+06	292826		3.57188e+06	1.41952e+06	1.23923e+06	1.08888e+06	1.88264e+06	1.86668e+06	1.22008e+06			1.78978e+06	537383	380521	1.02642e+06	365277	1.28996e+06	3.30209e+06	3.78528e+06	618539	6.04233e+06	735632	3.46143e+06	4.73439e+06	3.48219e+06	2.22262e+06	17.74	1	5	0.00588928	2	Phospho [T234; S239; S246; T249; T269]
P05023	ATP1A1	Sodium/potassium-transporting ATPase subunit alpha-1 [OS=Homo sapiens]	0.007	8	9	76	9	1023	112.8	5.49	61.82	9	7	cell communication;cellular homeostasis;metabolic process;regulation of biological process;response to stimulus;transport	endoplasmic reticulum;endosome;Golgi;membrane	catalytic activity;metal ion binding;nucleotide binding;protein binding;transporter activity	Pf00122, Pf00689, Pf00690, Pf00702, Pf08282, Pf12710, Pf13246	476	ENSG00000163399.15	1	Ion homeostasis; Ion transport by P-type ATPases	Cardiac muscle contraction; Aldosterone-regulated sodium reabsorption; Thyroid hormone signaling pathway; cGMP-PKG signaling pathway; Gastric acid secretion; Thyroid hormone synthesis; Protein digestion and absorption; cAMP signaling pathway; Insulin secretion; Salivary secretion; Proximal tubule bicarbonate reclamation; Carbohydrate digestion and absorption; Endocrine and other factor-regulated calcium reabsorption; Pancreatic secretion; Bile secretion; Mineral absorption; Adrenergic signaling in cardiomyocytes	Preimplantation Embryo	24	0			42414.7			93694.6			95721.1		63948.7	1.12319e+06	217376		436047			90339.4	943200			426216	39541.3	192866	52845.8				250903	2.44921e+06	4.2481e+07		597272	2.32081e+06		79529.2	160325								962870	604774				1.3123e+06	390705	216873	430640	388910	58605.7	381671	38706.5	61189.4		2.03156e+06	796382	1.60964e+06	47174.5	170303	1.16644e+06	133083				567972	120565	66885	602955		2.18485e+06	382618	1.5188e+06			3.61645e+06			36.38	1	0	0	3	Phospho [S16; S216; S217]
Q7Z6Z7-3	HUWE1	Isoform 3 of E3 ubiquitin-protein ligase HUWE1 [OS=Homo sapiens]	0	8	27	357	27	4365	480.7	5.21	495.56	27	11	cell differentiation;cell organization and biogenesis;metabolic process;response to stimulus;transport	cytoplasm;cytosol;extracellular;membrane;nucleus;organelle lumen	catalytic activity;DNA binding;protein binding;RNA binding	Pf00632, Pf02825, Pf06012, Pf06025, Pf14377	10075	ENSG00000086758.15	X				0	0	3.68939e+06	2.02638e+06	2.8148e+06	3.83272e+06	910814	8.43914e+06	1.45378e+06	5.69129e+06	6.42388e+06	4.05501e+06	1.38861e+07	1.56308e+07	2.82078e+06	1.03987e+07	4.3539e+06	1.19477e+06	2.40334e+06	526427	9.65269e+06	2.48949e+06	1.84502e+06	3.05313e+06	1.65403e+06	1.09506e+07	1.36618e+06	2.53244e+06	2.25098e+06	1.05749e+06	5.95075e+06	1.43733e+07	4.16861e+06	893337	3.80605e+06	1.47934e+07	2.78639e+06	2.15069e+06	2.60765e+06	4.63193e+06	6.54238e+06	1.41739e+07	6.9322e+06	3.43756e+06	9.60338e+06	1.34574e+06	5.77178e+06	2.83103e+06	5.1212e+07	9.36491e+06	7.99471e+06	1.55178e+07	4.47676e+06	3.50614e+06	1.03853e+07	8.49712e+06	2.9325e+06	5.34414e+06	2.1298e+06	9.81584e+06	4.21084e+06	1.9545e+07	8.7036e+06	1.29675e+07	2.54769e+06	8.46515e+06	1.48994e+07	2.19918e+06	7.6367e+06	3.55077e+06	4.41097e+06	9.22137e+06	1.02412e+07	6.10219e+06	9.75232e+06	2.09987e+07	9.77625e+06	8.80665e+06	1.86894e+07	3.17418e+06	1.0088e+07	8.24365e+06	2.59266e+06	9.72899e+06	114.69	1	0	0	3	Phospho [S726; S727; T744; S1075; Y1139; S1386; T1713; S1894; T1896; S1898; S2537; S2715; S2879; T2880; S2909; S2917; S2922; S3123; T3651; S3653; S3748; S3750; S3751; S3807; S3809; T3813; S3815; S3818; S4328]
Q8N9V3	WDSUB1	WD repeat, SAM and U-box domain-containing protein 1 [OS=Homo sapiens]	0.07	8	1	1	1	476	52.8	6.37	5.26		1	metabolic process	nucleus	catalytic activity;DNA binding;metal ion binding;protein binding	Pf00400, Pf00536, Pf02198, Pf04564, Pf07647, Pf11768, Pf11789	151525		2				0	0			2.65582e+06		432026	635237	3.23359e+06	1.26636e+06	2.71822e+06		2.07294e+06	266933	1.21487e+06	5.63535e+06		319853				175456		148802	153706		294909			132897	110625	8.86179e+06	1.04542e+06	1.19824e+06	164326	597606																																5.92252e+06	6.34324e+06		157190	495338	1.33108e+07	138972	1.40223e+06	4.19239e+07		284940	1.99737e+06	1.08458e+07	1.08452e+08		3.38886e+07			1	0	0	0	Phospho [T156; S175]
O60716-17	CTNND1	Isoform 3ABC of Catenin delta-1 [OS=Homo sapiens]	0.007	8	5	29	5	867	96.6	6.24	37.51	4	3	cell organization and biogenesis;metabolic process;regulation of biological process;response to stimulus	cytoplasm;cytosol;membrane;nucleus	protein binding	Pf00514	1500	ENSG00000198561.13	11			VEGFA-VEGFR2 Signaling Pathway; Wnt Signaling Pathway and Pluripotency	2	0	235002	233406		219827	415038		383646					1.13151e+06	394041		180042	498662	446031	268302	247167		468168	113712		499987					68237	278335				169102			175519						1.25215e+06		75714			795001			123913	502844	1.03556e+06	973430		360510	469139	158039		2.52102e+06	596403	2.9156e+06	475648		1.83554e+06	188724				1.35512e+06		613997	1.91633e+06			1.66454e+06							12.19	1	10	0.00892857	2	Phospho [S129; S151; S167; S168; S248; S251; Y764]
Q96JQ2	CLMN	Calmin [OS=Homo sapiens]	0.001	8	5	58	5	1002	111.6	4.94	122.28	5	2	cell organization and biogenesis;regulation of biological process	cytoplasm;membrane	protein binding	Pf00307	79789	ENSG00000165959.11	14				0	0				748071		1.34731e+06	709305	864437		187619	1.41937e+06	962645	680000	1.43995e+06	91065			96291.5	703471	124323		116565					204119		96080.9	1.13674e+06		315980	260221	995244	168451	657766	186684		176572	1.13463e+06	452142	233957	426815						271671	478566		232905	251812	184599		662839		332036	549608	536676	523218	582137	16828.9	129457	5.91501e+06		934284			218667	674800		1.06286e+06	1.25858e+06	285476	391450	741006	3.88207e+06	1.12126e+06	654840		2.265e+06	22.1	1	3	0.00437318	2	Phospho [T425; S575; S619; S635; S769]
Q86WR0	CCDC25	Coiled-coil domain-containing protein 25 [OS=Homo sapiens]	0.111	8	1	1	1	208	24.5	6.8	2.15		1			protein binding	Pf05670	55246	ENSG00000147419.17	8				0	0				265200								172633														544446			81499.3				129781																							252943						411940							192065															1	0	0	0	Phospho [S204]
Q92890-1	UFD1L; UFD1	Isoform Long of Ubiquitin recognition factor in ER-associated degradation protein 1 [OS=Homo sapiens]	0.014	8	2	9	2	343	38.7	6.34	19.32	1	2	metabolic process;regulation of biological process;response to stimulus;transport	cytosol;endoplasmic reticulum;nucleus	catalytic activity;protein binding	Pf03152	7353		22				0	0				163465								240317													85243.5										223153		47977.6															83393.1																	60337.9	1.7554e+06	192987									206753			8.7	1	19	0.0138484	1	Phospho [S281; S283; S335]
Q13404	UBE2V1; TMEM189-UBE2V1	Ubiquitin-conjugating enzyme E2 variant 1 [OS=Homo sapiens]	0.035	8	1	4	1	147	16.5	7.93	8.43		1	cell differentiation;metabolic process;regulation of biological process;response to stimulus	cytoplasm;cytosol;nucleus	catalytic activity;protein binding	Pf00179	7335; 387522	ENSG00000244687.11	20	IRAK1 recruits IKK complex upon TLR7/8 or 9 stimulation; Downstream TCR signaling; NOD1/2 Signaling Pathway; IKK complex recruitment mediated by RIP1; TICAM1, RIP1-mediated IKK complex recruitment ; TAK1 activates NFkB by phosphorylation and activation of IKKs complex; Antigen processing: Ubiquitination & Proteasome degradation; FCERI mediated NF-kB activation; Activated TLR4 signalling; Interleukin-1 family signaling; IRAK1 recruits IKK complex; JNK (c-Jun kinases) phosphorylation and activation mediated by activated human TAK1; TRAF6 mediated IRF7 activation in TLR7/8 or 9 signaling; activated TAK1 mediates p38 MAPK activation; CLEC7A (Dectin-1) signaling		IL-1 signaling pathway; Interleukin-1 Induced Activation of NF-kappa-B; Simplified Depiction of MYD88 Distinct Input-Output Pathway	46	0	1.24462e+06	514260			269299		1.02477e+06				729503	517082		2.72487e+06			317539		1.97417e+06	416905																1.42477e+06						389353		377895						731607	316945		437204	977251				322964	814616		857919							263447	438457	1.09558e+06						2.49359e+06				2.29654e+06	1.71946e+06			1	0	0	0	Phospho [S146]
P18206-2	VCL	Isoform 1 of Vinculin [OS=Homo sapiens]	0	8	9	452	9	1066	116.6	6.09	682.36	8	8	cell growth;cell organization and biogenesis;cellular component movement;regulation of biological process;transport	cytoskeleton;cytosol;extracellular;membrane;organelle lumen	protein binding;structural molecule activity	Pf01044	7414	ENSG00000035403.17	10			Integrin-mediated Cell Adhesion; Primary Focal Segmental Glomerulosclerosis FSGS; Focal Adhesion; VEGFA-VEGFR2 Signaling Pathway; Regulation of Actin Cytoskeleton	5	0	4.95228e+07	2.34256e+06	2.26094e+07	2.40697e+06	1.60363e+06	3.6662e+06	1.31406e+06	1.90701e+06	2.71263e+06	2.1228e+06	4.618e+06	3.99157e+06	9.1049e+06	802883	3.25602e+06	2.07101e+06	1.53838e+06	1.19821e+06	6.5381e+06	7.3872e+06	1.5099e+06	5.51574e+06	3.53705e+06	1.41932e+07	2.39384e+06	2.03214e+06	1.52446e+06	1.78734e+06	3.27793e+06	8.12105e+06		1.92871e+06	4.34985e+06	4.16065e+06	2.15781e+06	3.34074e+06	4.4087e+06	2.21396e+06	2.86461e+06	5.10967e+06	2.64401e+06	3.80428e+06	7.93764e+06	2.08839e+06	5.68853e+06	1.77839e+06	3.0722e+06	6.32475e+06	3.372e+06	8.11971e+06	3.55833e+06	4.39948e+06	7.65645e+06	3.54374e+06	2.5982e+06	5.05198e+06	2.26567e+06	4.06976e+06	3.96158e+06	9.03334e+06	5.92877e+06	7.35924e+06	4.40632e+06	3.76383e+06	1.19654e+07	1.65254e+06	5.44528e+06	3.37922e+06	3.324e+06	1.05629e+07	9.00362e+06	2.60004e+06	7.02421e+06	2.71485e+06	2.66448e+06	6.2971e+06	7.93193e+06	1.97585e+06	1.02553e+06	3.06227e+06	2.26077e+06	1.9897e+06	45.01	1	0	0	3	Phospho [S290; S345; S346; S721; S791; S795]
Q96MG2	JSRP1	Junctional sarcoplasmic reticulum protein 1 [OS=Homo sapiens]	0.026	8	1	3	1	331	36.3	9.38	11.59		1	regulation of biological process	endoplasmic reticulum;membrane		Pf15312	126306	ENSG00000167476.10	19				0	0																										448483				1.36851e+06				844346				2.06819e+06								1.30199e+06	1.02672e+06		435114												324466	465112													1.40034e+06		2.49353e+06	1.77918e+06	2.48166e+06	1.87453e+06		850554		1	0	0	0	Phospho [S204]
P48764	SLC9A3	sodium/hydrogen exchanger 3 [OS=Homo sapiens]	0.001	8	5	73	5	834	92.8	7.47	151.26	5	4	cellular homeostasis;transport	cell surface;membrane	protein binding;transporter activity	Pf00999	6550	ENSG00000066230.10	5	Sodium/Proton exchangers	Proximal tubule bicarbonate reclamation; Bile secretion; Mineral absorption; Protein digestion and absorption	Sudden Infant Death Syndrome (SIDS) Susceptibility Pathways	9	0	610021	302502	507098			180212	779547	499765	241449		300450	1.40994e+06	436479		1.03976e+06	45979.6	24289.7	58332.5	1.562e+06	447596	273733	530578	351282	1.56171e+06	162743	6.28032e+06	122256	17205.5	867428	790903		929737	234492	1.063e+06	390358		246939	1.28824e+06	2.11337e+06	3.82018e+06	477453	1.08043e+06	2.3686e+06	23008.8	275302	1.04205e+06	574703	706412		5.125e+06	105478	422871	2.02976e+06	1.40459e+06	42613	256994	70429.5	1.12641e+06	796640	1.62126e+06	467089	2.24967e+06	531482	2.23287e+06	5.41552e+06		1.64466e+06	220138	412581	1.25979e+06	2.60063e+06	60115.7	606467	1.0051e+06	2.17349e+06	177615	8.79094e+06	2.51119e+06	1.37019e+06	1.28934e+06	792348	1.47345e+06	22.31	1	3	0.00445104	2	Phospho [S555; S563; T564; S663; S746; S748; T780]
O75400	PRPF40A	pre-mRNA-processing factor 40 homolog A [OS=Homo sapiens]	0.001	8	4	26	4	957	108.7	7.56	70.55		4	cell division;cell organization and biogenesis;cellular component movement;metabolic process;regulation of biological process	cytosol;membrane;nucleus;spliceosomal complex	protein binding;RNA binding	Pf00397, Pf01846	55660		2	mRNA Splicing - Major Pathway	Spliceosome	mRNA Processing	6	0	628551	1.58938e+06	802374	1.1027e+06	3.09118e+06		1.37969e+06	59102.4	843140	709919	776490	855393	48053		199769	412472	367762			280143	324048	544509	256567	3.12891e+06	1.1335e+06	1.5842e+06				493386		699820	1.41909e+06	424373	365870	1.14103e+06	911201	841550	439494	785862	1.32791e+06	1.08543e+06	893951	64684.7	838857	62691.6		1.25783e+06		445295	713257	65059.6	1.28044e+06	335608					1.01069e+06	480213	459057		358823	1.01487e+06	320523	903852	1.25938e+06	845887	912778	3.23371e+06	926296	312250	1.45861e+06	560617	860866	121182		820536	740396	1.22278e+06	934875	1.11878e+06		1	0	0	0	Phospho [T545; S547; S551; S883; S885; S888; S933; S935; S938]
Q8TD10	MIPOL1	Mirror-image polydactyly gene 1 protein [OS=Homo sapiens]	0.077	8	1	1	1	442	51.5	5.72	4.76		1		nucleus	protein binding	Pf09731	145282	ENSG00000151338.18	14				0	0																						102592		504866		408760						938795		512407	990292	2.18854e+06	147269	2.21809e+06	1.90169e+06	4.52541e+06		1.82163e+06				598617				1.21535e+06				286223				207598	201295	582711		168391		571031	2.10563e+06						876795		230293	740621	1.11301e+06		2.57778e+06		6.85161e+06	950266		1.35147e+06		1	0	0	0	Phospho [T18; T24; T31]
Q8N7B1	HORMAD2	HORMA domain-containing protein 2 [OS=Homo sapiens]	0.134	8	2	2	2	307	35.3	7.3	0		2	cell organization and biogenesis	chromosome;nucleus		Pf02301	150280	ENSG00000176635.17	22				0	0	214883		284228	223492		143373	113036	324787	142110	248758	226822	205259	256494	168523	347091		246601	177297	197208	211931	178253	467426	326013	170787		209849	178990	366356	202951				278645			295236	258656	286324	252974		234607			381385	294021	283746	175313	239735	156092		187942	265647	452594	268155		311081	221368	203378	159418			299774	288555			236177		229552	276986	255300		316343	507991		160167	329306				237038	211375			1	0	0	0	Phospho [S157; T239]
A6ND91-1	ASPDH	putative L-aspartate dehydrogenase [OS=Homo sapiens]		8	1	1	1	283	29.9	7.28		1		metabolic process		catalytic activity;nucleotide binding	Pf01958, Pf03447, Pf03807	554235	ENSG00000204653.9	19				0	0																																																																																			9.25	1	17	0.0127341	1	Phospho [S168]
Q8TEH3	DENND1A	DENN domain-containing protein 1A [OS=Homo sapiens]	0.007	8	6	29	6	1009	110.5	6.96	35.43	6	4	regulation of biological process;transport	cytosol;membrane	protein binding	Pf02141, Pf03455, Pf03456	57706	ENSG00000119522.16	9	RAB GEFs exchange GTP for GDP on RABs			4	0		1.50482e+06	439963		1.31741e+06	8.40538e+06	1.15144e+07			3.81236e+06		1.05042e+06	122975	1.71383e+07	416503	103611	96519.7	6.44598e+06		337137		875599	349388	1.73865e+06	334364		260872	1.57176e+06	547295	1.21555e+06			214085		2.0155e+06		287710		2.56915e+07	2.55043e+07	7.76872e+06	582914	2.57226e+07					723724	4.66367e+06		82252.8	103029		1.34368e+06	74755	274349	88970.8	414640		949061	1.83213e+06	540928	1.27188e+06	1.36731e+06		2.27025e+06	185615	57571.2	433831	315651	1.92978e+06	179970	2.15309e+06	1.03694e+08		1.71962e+06	1.8649e+07	461452		6.82718e+06	403957	967481	13.37	1	8	0.00756144	2	Phospho [S510; T519; S520; S523; T532; S546; T555; S592]
P19021-1	PAM	Peptidyl-glycine alpha-amidating monooxygenase [OS=Homo sapiens]	0	8	10	416	10	973	108.3	6.42	523.13	10	6	cell organization and biogenesis;metabolic process;regulation of biological process;response to stimulus;transport	cell surface;extracellular;membrane	catalytic activity;metal ion binding;protein binding	Pf01082, Pf01436, Pf03712	5066	ENSG00000145730.20	5				0	0	1.59374e+06	1.04067e+06	2.04894e+06	1.43328e+06	205712	1.06946e+06	8.03587e+06	6.4601e+06	1.87999e+07	2.60755e+06	7.60962e+06	6.6538e+06	1.6221e+06	1.17193e+07	1.15236e+06	2.04359e+06	954547	193039	1.2438e+07	1.11496e+06	1.35858e+06	4.97209e+06	1.88583e+06	7.76597e+06	899018	4.43381e+06	1.95627e+06	347292	2.4977e+06	2.67953e+07	8.48587e+06	1.83954e+06	1.62429e+06	6.41096e+06	198915	4.37484e+06	1.06129e+06	5.85981e+06	9.9368e+06	2.24876e+07	4.27496e+06	1.96295e+06	1.11638e+07	126661	2.5346e+06	2.11073e+06	5.00053e+06	4.08631e+06	7.05118e+06	6.79536e+06	785394	4.01821e+06	1.56643e+07	6.87887e+06	1.34141e+06	6.81557e+06	1.15797e+06	3.69257e+06	1.13138e+06	1.3341e+07	2.20077e+06	1.26418e+07	3.02348e+06	8.63214e+06	5.39343e+06	370427	8.92933e+06	413693	1.16072e+06	6.77548e+06	1.02338e+07	3.36118e+06	2.64088e+06	4.76892e+06	3.56477e+06	4.20863e+06	7.11697e+06	6.22834e+06	4.3666e+06	1.49918e+06	6.36139e+06	4.00484e+06	62.56	1	0	0	3	Phospho [S78; T143; T843; S844; S845; S942; T943; S946; S955; S957; Y961; S962]
Q8TCC7-1	SLC22A8	Solute carrier family 22 member 8 [OS=Homo sapiens]	0	8	4	132	4	542	59.8	8.85	212.27	4	3	response to stimulus;transport	membrane	transporter activity	Pf00083, Pf07690	9376	ENSG00000149452.15	11	Organic anion transport	Bile secretion		6	0	1.91367e+06	928479	2.08711e+06	3.68013e+06	552336	4.77565e+06	1.70054e+06		1.74013e+06	4.66922e+06	1.5378e+07	1.38287e+06	4.70958e+06	6.75919e+06	3.00488e+06	400697	1.52604e+06	640920	9.41527e+06	333013		1.24366e+06	729160	2.12048e+06	1.23511e+06	854154	4.96545e+06	657714	2.46849e+06	7.67738e+06		1.71712e+06	1.90764e+06	2.38574e+06	3.0367e+06	2.56131e+06	1.36544e+06	4.40739e+06	4.05766e+06	1.40499e+07	1.10009e+07	6.24817e+06	2.3843e+06	457221	4.57908e+06	4.58263e+06	2.34459e+06	567687	5.76587e+06	1.23405e+07	4.73326e+06	976247	3.2986e+06	4.67791e+06	72206.8	2.02347e+06	544586	1.43669e+06	1.25439e+06	2.74242e+06	1.30417e+06	4.69589e+06	1.15949e+06	2.25709e+06	4.82786e+06	1.64469e+06	1.86026e+06	756415	212772	1.62379e+06	3.48556e+06	872456	476398		1.91745e+06	703364	868284	3.19507e+06	3.81168e+06	1.59313e+06	3.99593e+06	1.02385e+07	11.53	1	11	0.00945017	2	Phospho [S103; T104; S293; S527; S541; S542]
Q2M2I8-1	AAK1	AP2-associated protein kinase 1 [OS=Homo sapiens]	0	8	5	248	5	961	103.8	6.6	259.26	4	4	cell organization and biogenesis;metabolic process;regulation of biological process;transport	cytoplasm;cytosol;membrane	catalytic activity;nucleotide binding;protein binding	Pf00069, Pf07714	22848	ENSG00000115977.18	2	Cargo recognition for clathrin-mediated endocytosis			4	0	1.01353e+06	1.02854e+06	2.11904e+06	1.27312e+06	182751	1.71531e+06	4.11621e+06	3.26545e+06	5.33632e+06	1.43808e+06	1.2746e+06	3.53232e+06	687328	2.73138e+06	1.52533e+06	1.0058e+06	685989	650663	2.48163e+06	856042	1.03856e+06	951837	73330.8	2.29591e+06	1.2477e+06	679100	1.86757e+06	383682	4.0065e+06	2.95792e+06	8.34494e+06	1.29354e+06	1.74265e+06	2.14391e+06	2.91785e+06	534399	1.28876e+06	1.47738e+06	1.03454e+07	4.42051e+06	6.3371e+06	570048	2.25219e+06	1.24586e+06	1.49598e+06	2.92069e+06	1.51355e+07	273620	670803	3.14541e+06	778755	1.62323e+06	2.49136e+06	620550	1.68461e+06	2.14197e+06	1.18249e+06	998984	415639	4.90365e+06	4.40323e+06	3.72952e+06	757711	4.42653e+06	2.88292e+06	655929	1.06109e+06	816844	1.31658e+06	5.91206e+06	3.05944e+06	1.63653e+06	7.38369e+06	2.12945e+07	3.37567e+06	3.14868e+06	5.48288e+06	1.64541e+06	1.10666e+07	668432	419584	1.05062e+06	20.61	1	3	0.00402685	2	Phospho [S18; S327; T605; T606; S618; T620; S623; S624; S678]
O14908-1	GIPC1	PDZ domain-containing protein GIPC1 [OS=Homo sapiens]	0	8	3	366	3	333	36	6.28	493.76	2	3	cell communication;cellular component movement;regulation of biological process;response to stimulus;transport	cytoplasm;cytosol;membrane	protein binding	Pf00595	10755	ENSG00000123159.15	19			VEGFA-VEGFR2 Signaling Pathway	1	0	1.14304e+06	659597	3.76191e+06	1.36474e+06	374232	3.8998e+06	1.3709e+07	4.72965e+06	6.97975e+06	2.4964e+06	1.32556e+07	5.68519e+06	918736	5.58449e+06	2.30759e+06	1.09734e+06	631434	633250	1.40549e+07	1.27558e+06	698809	1.00104e+06	526711	1.25286e+07	1.37674e+06	5.01614e+06	1.70742e+06	295163	2.07817e+06	1.85639e+07	8.41668e+06	2.98135e+06	1.85077e+06	3.67962e+06	6.19631e+06	2.14207e+07	1.41735e+06	1.91992e+07	3.84783e+07	6.60465e+07	4.85327e+07	3.05106e+07	2.39317e+07	3.17058e+06	2.56425e+06	1.58794e+07	4.55793e+06	837229	1.20864e+07	2.98623e+07	1.33493e+06	1.72188e+06	7.33272e+06	3.45097e+06	652380	9.48504e+06	946488	4.09877e+06	2.48699e+06	2.06712e+06	1.26002e+06	5.67266e+06	1.01453e+06	1.72178e+07	2.79947e+07	1.24416e+06	5.10649e+06	527105	930161	5.20181e+06	3.46881e+06	3.34306e+06	8.05329e+06	1.94887e+07	7.838e+06	1.76291e+06	1.03385e+07	1.26347e+07	2.51402e+07	1.86238e+07	6.17248e+06	3.38493e+06	20.11	1	3	0.00393701	2	Phospho [T206; T208; S225; S232; T238; T242]
P47929	LGALS7; LGALS7B	galectin-7 [OS=Homo sapiens]	0.127	8	1	1	1	136	15.1	7.62	1.79		1	cell death	cytoplasm;extracellular;nucleus		Pf00337	3963; 653499	ENSG00000282902.1; ENSG00000283082.1; ENSG00000205076.4; ENSG00000178934.4	19; CHR_HG26_PATCH				0	0																																																																																				1	0	0	0	Phospho [S58]
A6NGB9	WIPF3	WAS/WASL-interacting protein family member 3 [OS=Homo sapiens]	0.046	8	2	2	2	483	49.4	10.15	6.46		2	cell differentiation;development;regulation of biological process;response to stimulus	cytoplasm;cytosol	protein binding	Pf02205	644150	ENSG00000122574.10	7	Regulation of actin dynamics for phagocytic cup formation; RHO GTPases Activate WASPs and WAVEs	Endocytosis		9	0					220033		421196	497809		478712	765263	1.04683e+06	351964						431122	650745	580543			670380	495311		1.10896e+06					411943	795013	498235					979020		834869											381935	467737	453061							521330			943305			546918	269954		561803		290357		1.90301e+06			1.42255e+06				636384			1	0	0	0	Phospho [S281; S332]
Q15435	PPP1R7	Protein phosphatase 1 regulatory subunit 7 [OS=Homo sapiens]	0	8	3	85	3	360	41.5	4.91	345.95		3	regulation of biological process	chromosome;cytoplasm;nucleus	enzyme regulator activity;protein binding	Pf12799, Pf13855, Pf14580	5510	ENSG00000115685.14	2				0	0	17487.4	441789		983654		2.54344e+06				1.44061e+06	1.69864e+06	6.73114e+06	1.97163e+06	1.16442e+06	1.49404e+06	151736	835922		5.17231e+06	54762.5	1.73174e+06	570130	910208	3.63848e+06	97480.2	1.17989e+06	2.26713e+06		2.4899e+06	1.13125e+07		806393	1.8273e+06	57674		441757	1.22739e+06	524971		2.31479e+06		3.2783e+06	4.24935e+06	71062	2.08935e+06			798635	682214	4.09566e+06	1.74187e+06	1.48127e+06	258309	2.30009e+06	1.70727e+06	4.37065e+06	600989	1.36377e+06		1.45426e+06		5.88002e+06	1.13068e+06	1.36125e+06	3.10631e+06	447045	2.9118e+06	913899	1.8431e+06	861117	7.01634e+06		6.59094e+06	944042	1.54907e+06	197008		732432	5.50252e+06		3.11965e+06			1	0	0	0	Phospho [S24; S27]
P62158	CALM3; CALM2; CALM1	Calmodulin [OS=Homo sapiens]	0.121	8	1	1	1	149	16.8	4.22	1.93		1	metabolic process;regulation of biological process;response to stimulus;transport	cytoplasm;cytoskeleton;cytosol;extracellular;membrane	catalytic activity;enzyme regulator activity;metal ion binding;protein binding;transporter activity	Pf00036, Pf08726, Pf12763, Pf13202, Pf13405, Pf13499, Pf13833, Pf14658	808; 805; 801	ENSG00000160014.16; ENSG00000143933.16; ENSG00000198668.10	19; 2; 14	Smooth Muscle Contraction; Uptake and function of anthrax toxins; Stimuli-sensing channels; Translocation of GLUT4 to the plasma membrane; Synthesis of IP3 and IP4 in the cytosol; Reduction of cytosolic Ca++ levels; CREB phosphorylation through the activation of CaMKII; Ion homeostasis; Ca2+ pathway; Phase 0 - rapid depolarisation; Calcineurin activates NFAT; Platelet degranulation ; eNOS activation; VEGFR2 mediated vascular permeability; VEGFR2 mediated cell proliferation; CaMK IV-mediated phosphorylation of CREB; Activation of CaMK IV; RAF/MAP kinase cascade; Inactivation, recovery and regulation of the phototransduction cascade; FCERI mediated Ca+2 mobilization; Cam-PDE 1 activation; Glycogen breakdown (glycogenolysis); Signaling by GPCR; Sodium/Calcium exchangers; Antigen activates B Cell Receptor (BCR) leading to generation of second messengers; Interleukin-20 family signaling; RHO GTPases activate PAKs; Protein methylation; DARPP-32 events; RHO GTPases activate IQGAPs; Tetrahydrobiopterin (BH4) synthesis, recycling, salvage and regulation; Ras activation uopn Ca2+ infux through NMDA receptor; PKA activation; Ion transport by P-type ATPases; Transcriptional activation of mitochondrial biogenesis; Activation of Ca-permeable Kainate Receptor; CLEC7A (Dectin-1) induces NFAT activation	Dopaminergic synapse; Amphetamine addiction; Neurotrophin signaling pathway; Circadian entrainment; Phosphatidylinositol signaling system; Pertussis; Oocyte meiosis; Inflammatory mediator regulation of TRP channels; cAMP signaling pathway; Insulin signaling pathway; Renin secretion; Olfactory transduction; Glioma; Glucagon signaling pathway; Aldosterone synthesis and secretion; Salivary secretion; GnRH signaling pathway; Calcium signaling pathway; Vascular smooth muscle contraction; cGMP-PKG signaling pathway; Oxytocin signaling pathway; Long-term potentiation; Tuberculosis; Alzheimer's disease; Gastric acid secretion; Ras signaling pathway; Estrogen signaling pathway; Phototransduction; Rap1 signaling pathway; Adrenergic signaling in cardiomyocytes; Melanogenesis; Alcoholism	Physiological and Pathological Hypertrophy of the Heart; MicroRNAs in cardiomyocyte hypertrophy; Alzheimers Disease; Endothelin Pathways; T-Cell Receptor and Co-stimulatory Signaling; Common Pathways Underlying Drug Addiction; Cardiac Hypertrophic Response; Myometrial Relaxation and Contraction Pathways; Melatonin metabolism and effects; G Protein Signaling Pathways; T-Cell antigen Receptor (TCR) pathway during Staphylococcus aureus infection; Endochondral Ossification; Glycogen Metabolism; G13 Signaling Pathway; Calcium Regulation in the Cardiac Cell	150	0																																																																																				1	0	0	0	Phospho [Y100]
Q14697-1	GANAB	Neutral alpha-glucosidase AB [OS=Homo sapiens]	0.007	8	7	41	7	944	106.8	6.14	39.33	6	4	metabolic process	endoplasmic reticulum;Golgi;membrane;organelle lumen	catalytic activity;RNA binding	Pf01055, Pf13802	23193	ENSG00000089597.16	11	Calnexin/calreticulin cycle	Metabolic pathways; Protein processing in endoplasmic reticulum; N-Glycan biosynthesis		8	0	89323	504055		375390		840820	813080	1.15838e+06	1.50638e+06	548307	39489.8	582934	84006.6	3.5505e+06	247215	418935	175759	158065	2.01732e+06		2.02751e+06	77238.1	75497.8	500000	44084.8	716242	286426		135448	324364		206114	239118	1.0868e+06	32936.9	170980	139065	386962	463545		312593	257441	717292	27886.1	137671	392135	805920	248591	253479	261972	42962	337638	304815	198768	188180	338815	35079.9	53496.2	171161	649885	641887	310919		1.68791e+06	434720	379639	3.0444e+06	68515.6	79389.4	43484.3	105146	91838.9	188196	1.37921e+06	1.94262e+06	74890.9	231692	133969		810934	6.67795e+06	129554	33.37	1	0	0	3	Phospho [S137; T141; T204; Y277]
Q9UKG1	APPL1	DCC-interacting protein 13-alpha [OS=Homo sapiens]	0	8	4	216	4	709	79.6	5.41	418.33	4	1	cell proliferation;regulation of biological process;response to stimulus	cytoplasm;cytosol;endosome;membrane;nucleus	protein binding	Pf00169, Pf00640	26060	ENSG00000157500.10	3	Ligand-independent caspase activation via DCC	Pathways in cancer; Longevity regulating pathway; Colorectal cancer	Follicle Stimulating Hormone (FSH) signaling pathway	8	0	1.6454e+06	238678	5.21262e+06	7.03973e+06	2.27022e+06	5.29352e+06	7.46631e+06	1.12453e+07	6.01939e+07	4.94383e+06	5.69107e+06	4.55004e+06		2.38251e+06	1.82154e+06	1.07355e+06	575214	674981	1.55375e+07	4.60854e+06	1.60313e+06	4.25902e+06	1.42033e+06	9.19049e+06	6.24486e+06	4.93977e+06	3.68797e+06	597567	2.60492e+06	3.3575e+07	3.53459e+07	1.0807e+07	1.67365e+06	1.5687e+07	3.66339e+06	2.28779e+06	2.50344e+06	5.42419e+06	5.4681e+07	7.99239e+07	3.85421e+07	3.82357e+06	9.85108e+06	4.04264e+06	2.50592e+06	6.63628e+06	1.26166e+07	4.66351e+06	7.51027e+06	7.919e+06	4.53231e+06	6.4315e+06	8.35373e+06	4.99511e+06	3.86103e+06	4.15796e+06	6.59283e+06	2.64263e+06	8.47144e+06	3.90581e+06	8.72258e+06	3.96609e+06	4.06951e+06	5.05953e+07	1.74386e+07	906630	1.44197e+07	328060	2.9965e+06	1.22305e+06	1.31378e+06	776391	1.82149e+06	6.81602e+07	3.79872e+07	4.63881e+06	3.55121e+06	1.76294e+07	6.0442e+07	2.73813e+07	9.4982e+06	1.2755e+07	14.7	1	8	0.00809717	2	Phospho [T169; S170; T177; S401]
P43243	MATR3	Matrin-3 [OS=Homo sapiens]	0	8	8	121	8	847	94.6	6.25	185.87	8	6	defense response;regulation of biological process;response to stimulus	membrane;nucleus	metal ion binding;protein binding;RNA binding;structural molecule activity	Pf00076, Pf13893, Pf14259	9782	ENSG00000015479.18; ENSG00000280987.4	5				0	0	150860	285949		845827	83003.3	930335	787710	679499	1.80894e+06	1.09597e+06	541876	1.40301e+06	628312		423709				408084	311322	209078	1.79438e+06	84115.5	365428	135792	1.49993e+06	433624		1.2628e+06	2.6036e+06			757632	1.27116e+06	1.5099e+06	786617	538894	1.57458e+06	6.00743e+06	3.00805e+06	1.72641e+06	491469	621138	144067	818570	2.33376e+06		524228		204890	405236	349482	2.21326e+06	1.1173e+06	327929	1.63113e+06	362703	2.44725e+06	1.12543e+06	3.0335e+06	1.50568e+06	977544	670950	645340	984070		2.49699e+06	716051	131661	2.33504e+06	804453	448561	2.49033e+06			1.67879e+06	335555	6.06704e+06	2.00138e+06	276590	726646		30.77	1	0	0	3	Phospho [Y597; S598; S604; S696; S747; S748; S766; T774]
Q8WX93-1	PALLD	palladin [OS=Homo sapiens]	0	8	8	131	8	1383	150.5	7.09	251.5	6	4	cell organization and biogenesis;cellular component movement	cytoplasm;cytoskeleton;cytosol;membrane;nucleus	protein binding	Pf00047, Pf07679, Pf13895, Pf13927	23022		4				0	0	826189	363725	1.34888e+06	2.51802e+06	346967	2.3676e+06	3.93438e+06	2.9937e+06	4.15256e+06	634757	3.29057e+06	1.98148e+06	1.2949e+06	2.11766e+06	824382	242746	330297	614134	2.60716e+06	442346	553418	1.29794e+06	591066	2.45171e+06	865307	1.72392e+06	1.69715e+06	518984	1.09108e+06	2.61614e+06		1.74248e+06	1.28831e+06	1.25099e+06	684072	577339	745627	2.41108e+06	2.03464e+06	5.87009e+06	2.03644e+06	1.9643e+06	3.70216e+06	517358	1.49965e+06	2.14296e+06	3.22155e+06	2.26195e+06	5.56055e+06	5.23013e+06	609437	1.47662e+06	1.35636e+06	1.95348e+06	737746	1.66766e+06	846359	1.88689e+06	547706	2.97254e+06	2.05076e+06	3.76872e+06	1.46662e+06	1.25783e+06	3.53455e+06	385318	1.83101e+06	719963	589786	2.22352e+06	2.33172e+06	1.30421e+06	3.53383e+06	4.77489e+06	1.10785e+06	3.28985e+06	1.31692e+07	911473	4.64324e+06	943658	1.97196e+06	557466	14.54	1	8	0.00805639	2	Phospho [S206; S893; S1101; S1104; S1116; S1118; S1121]
Q8TD16	BICD2	Protein bicaudal D homolog 2 [OS=Homo sapiens]	0.001	8	5	127	5	824	93.5	5.44	105.51	5	1	cell organization and biogenesis;cellular component movement;metabolic process;regulation of biological process;transport	cytoplasm;cytoskeleton;cytosol;Golgi;membrane;nucleus	protein binding	Pf03961, Pf04111, Pf04156, Pf05483, Pf06785, Pf09730	23299	ENSG00000185963.13	9	COPI-independent Golgi-to-ER retrograde traffic			5	0	20048.3	138410	818820		239515	494403	647836		2.04733e+06	400287	1.02563e+06	480141	26351.9	803453		74076.5		16260.1	38635.3	15111.3	209145		34210.1	788868		1.29647e+06		33865.7		365420	4.27154e+06	1.54454e+06		317595	390002	478952		766739	1.68002e+06		221197	246210			284105			236778	1.79266e+06	3.92013e+06			1.72062e+06	283903	61173				187402		454667		221981	912364	441236	522932		117024	278556	1.11455e+06	379763	293168	216997	3.61819e+06	1.50986e+06	488017	8.32932e+06	2.82339e+06	3.6812e+06		995862	2.63424e+06	9.99	1	13	0.0101642	1	Phospho [S418; S458; T459; T567; S568; T573; S574; T695]
O14737	PDCD5	Programmed cell death protein 5 [OS=Homo sapiens]	0.123	8	1	1	1	125	14.3	6.04	1.89		1	cell death;regulation of biological process;response to stimulus	cytoplasm;cytosol;nucleus	DNA binding;enzyme regulator activity;protein binding	Pf01984	9141	ENSG00000105185.11	19				0	0				299825							311722						135837		468357								143700	97111.7					120640		501519									391537								114211	181159		127259		76654.8								305971	143569							310955											1	0	0	0	Phospho [S119]
Q7KZI7-1	MARK2	Serine/threonine-protein kinase MARK2 [OS=Homo sapiens]	0.007	8	5	18	1	788	87.9	9.72	38.22		5	cell differentiation;cell organization and biogenesis;cellular component movement;development;metabolic process;regulation of biological process;response to stimulus	cytoplasm;cytoskeleton;membrane;mitochondrion	catalytic activity;enzyme regulator activity;metal ion binding;nucleotide binding;protein binding;RNA binding	Pf00069, Pf00627, Pf02149, Pf07714, Pf14531	2011	ENSG00000072518.20	11			Regulation of Microtubule Cytoskeleton	1	3		166883	583189	639447		626386		574319		423482	72292.6	546546	196697	1.58798e+06	187836	191891	152995			219256	157251	915517	71776.9		225050		141868		155990				214624	1.74051e+06	380936	771068	539549	1.3193e+06		1.20438e+06	305946	300378	224664		400462			575872	492335	212205	1.28964e+06	403028	1.64173e+06	430387	166594	468064	312642	47782.5	513306	758210	1.21972e+06	582900	157818	423691	1.8528e+06	250983	221794	165039		752543	183179	916477	1.02289e+06	663142	507969	1.87329e+06	1.0794e+06		503697	747955		1.05386e+06		1	0	0	0	Phospho [T208; S456; S486; S535; S592; S593; S595; T596]
Q86VP3-1	PACS2	Phosphofurin acidic cluster sorting protein 2 [OS=Homo sapiens]	0.007	8	4	48	4	889	97.6	6.6	31	3	4	cell death;cell organization and biogenesis	endoplasmic reticulum;mitochondrion	protein binding	Pf10254	23241	ENSG00000179364.13	14				0	0	234628	65417.1	164977				150172		328647		266596	643109	411648	113244	304744	36612.5	118675	234356	284006	84835.8		233845	46586.5	237843	122458		843693	26193.3	242355	395618			244850	525536	60320		119028								186001			386145		479147	411849		237428	133597	71922.4	221247	77888.9	141201	95023.6	589204	193098	927911	94728.9	303067	994086	114202		127253	275895	1.03109e+06	651085	488202	692020			614276	1.25799e+06			754561			20.97	1	3	0.00410397	2	Phospho [S349; S416; S453; S688; T690; S691; S694]
P19878	NCF2	Neutrophil cytosol factor 2 [OS=Homo sapiens]	0.001	8	3	91	3	526	59.7	6.16	86.68	3	3	cellular homeostasis;defense response;metabolic process;regulation of biological process;response to stimulus;transport	cytoplasm;cytosol;vacuole	catalytic activity;enzyme regulator activity;protein binding	Pf00018, Pf00515, Pf00564, Pf07653, Pf07719, Pf13181, Pf13414, Pf13424, Pf14604	4688	ENSG00000116701.14	1	ROS, RNS production in phagocytes; Cross-presentation of particulate exogenous antigens (phagosomes); VEGFA-VEGFR2 Pathway; Detoxification of Reactive Oxygen Species; RHO GTPases Activate NADPH Oxidases	Phagosome; Leishmaniasis; Leukocyte transendothelial migration; Osteoclast differentiation	Brain-Derived Neurotrophic Factor (BDNF) signaling pathway; VEGFA-VEGFR2 Signaling Pathway; Microglia Pathogen Phagocytosis Pathway; TYROBP Causal Network	25	0	240955	2.2544e+06		1.76741e+06	79919.8	1.75271e+06	5.33747e+06	1.5054e+06	754794	160733	2.2737e+06	95916.3	140705		152373	2.27785e+06	181849	953054	737176	291155		77851.6		1.52515e+06	79538.3	7.76053e+06	423682	392485	77364.8	923824			163395	2.78301e+06			104200	310838		1.33402e+06		404438	1.02723e+07	146032	113074	847063		92356.8		739780	166145	801387	7.86774e+06	3.7076e+06	100399	5.27069e+06	498388	235922	1.6418e+06	315090		159309			1.62644e+06	164357	1.604e+07	455760	90948.4		141305	1.13407e+07	160766	954937	1.85639e+06	8.75228e+06		3.72303e+06		1.12047e+06	644098	777155	16.29	1	7	0.00763359	2	Phospho [T233; S312; S332]
P25090	FPR2	N-formyl peptide receptor 2 [OS=Homo sapiens]	0.024	8	1	5	1	351	38.9	7.9	12.82		1	cellular component movement;cellular homeostasis;defense response;regulation of biological process;response to stimulus;transport	cytoplasm;membrane	protein binding;receptor activity;signal transducer activity	Pf00001	2358	ENSG00000171049.8	19	Neutrophil degranulation; Gastrin-CREB signalling pathway via PKC and MAPK; G alpha (i) signalling events; Formyl peptide receptors bind formyl peptides and many other ligands	Staphylococcus aureus infection; Neuroactive ligand-receptor interaction	Peptide GPCRs; GPCRs, Class A Rhodopsin-like	17	0												144785					84825.7				175448			454632				89640.9	111480																177355			169652					798789	165010		149581	113770	213601			463486	295441	151659							321726		400182	381016	652992		1.22061e+06		572142						1	0	0	0	Phospho [S326]
P17612	PRKACA	cAMP-dependent protein kinase catalytic subunit alpha [OS=Homo sapiens]	0.026	8	2	7	2	351	40.6	8.79	12.26	2	1	cell communication;cell organization and biogenesis;cellular homeostasis;coagulation;metabolic process;regulation of biological process;response to stimulus	cytoplasm;cytosol;membrane;mitochondrion;nucleus	catalytic activity;metal ion binding;nucleotide binding;protein binding	Pf00069, Pf07714, Pf14531	5566	ENSG00000072062.13	19	Triglyceride catabolism; Glycolysis; ROBO receptors bind AKAP5; Regulation of PLK1 Activity at G2/M Transition; HDL assembly; Recruitment of NuMA to mitotic centrosomes; Loss of Nlp from mitotic centrosomes; GLI3 is processed to GLI3R by the proteasome; Vasopressin regulates renal water homeostasis via Aquaporins; Factors involved in megakaryocyte development and platelet production; Signaling by GPCR; Rap1 signalling; Degradation of GLI1 by the proteasome; PKA activation in glucagon signalling; Degradation of GLI2 by the proteasome; CREB phosphorylation through the activation of Adenylate Cyclase; Ion homeostasis; DARPP-32 events; Interleukin-3, 5 and GM-CSF signaling; AURKA Activation by TPX2; Anchoring of the basal body to the plasma membrane; VEGFA-VEGFR2 Pathway; Glucagon-like Peptide-1 (GLP1) regulates insulin secretion; Recruitment of mitotic centrosome proteins and complexes; CD209 (DC-SIGN) signaling; PKA-mediated phosphorylation of key metabolic factors; PKA activation; RET signaling; MAPK6/MAPK4 signaling	Glutamatergic synapse; Olfactory transduction; Glucagon signaling pathway; Cocaine addiction; GnRH signaling pathway; Amoebiasis; Progesterone-mediated oocyte maturation; Gap junction; Aldosterone synthesis and secretion; Alcoholism; Platelet activation; Dopaminergic synapse; Amphetamine addiction; Long-term potentiation; Wnt signaling pathway; Salivary secretion; Cholinergic synapse; Ovarian steroidogenesis; Endocrine and other factor-regulated calcium reabsorption; HTLV-I infection; Hedgehog signaling pathway; cAMP signaling pathway; Vascular smooth muscle contraction; Oxytocin signaling pathway; Adrenergic signaling in cardiomyocytes; Oocyte meiosis; Endocrine resistance; Longevity regulating pathway - multiple species; Epstein-Barr virus infection; Thyroid hormone signaling pathway; Proteoglycans in cancer; Vibrio cholerae infection; Calcium signaling pathway; Viral carcinogenesis; Bile secretion; Morphine addiction; Melanogenesis; GABAergic synapse; Estrogen signaling pathway; Insulin signaling pathway; Vasopressin-regulated water reabsorption; Prion diseases; Retrograde endocannabinoid signaling; Serotonergic synapse; Parkinson's disease; Thyroid hormone synthesis; Taste transduction; Insulin secretion; Longevity regulating pathway; Pathways in cancer; Regulation of lipolysis in adipocytes; Circadian entrainment; Chemokine signaling pathway; MAPK signaling pathway; Ras signaling pathway; Renin secretion; Inflammatory mediator regulation of TRP channels; Dilated cardiomyopathy; Gastric acid secretion	Nicotine Activity on Dopaminergic Neurons; Sterol Regulatory Element-Binding Proteins (SREBP) signalling; miRs in Muscle Cell Differentiation; Follicle Stimulating Hormone (FSH) signaling pathway; Regulation of Microtubule Cytoskeleton; Dopamine metabolism; Common Pathways Underlying Drug Addiction; Mesodermal Commitment Pathway; IL-3 Signaling Pathway; Myometrial Relaxation and Contraction Pathways; G Protein Signaling Pathways; MAPK Signaling Pathway; Endochondral Ossification; Calcium Regulation in the Cardiac Cell; Sudden Infant Death Syndrome (SIDS) Susceptibility Pathways; Estrogen signaling pathway	158	0											719721				206320	187613	156666		727244		378084		187356						594976	987860		757624		5.06352e+06	2.36771e+06				509456		280329						404730	135303		732491	314680													1.17105e+06			1.06406e+06						187182			203453		512381	1.30263e+06				18.43	1	4	0.00487211	2	Phospho [S339]
Q9UHI7-2	SLC23A1	Isoform 2 of Solute carrier family 23 member 1 [OS=Homo sapiens]	0	8	5	615	5	602	65.2	6.67	944.22	5	5	metabolic process;response to stimulus;transport	cytoplasm;membrane	protein binding;transporter activity	Pf00860	9963		5				0	0	8.55334e+06	4.57618e+06	3.85626e+06	4.08025e+06	1.21071e+06	5.06514e+06	1.11014e+07	8.6852e+06	1.29073e+07	3.13986e+06	1.27108e+07	1.02457e+07	2.06916e+07	9.92833e+06	5.01446e+06	1.69801e+06	2.83031e+06	7.27806e+06	1.1735e+07	6.20232e+06	4.30742e+06	6.0617e+07	6.80621e+06	1.15107e+07	4.11539e+06	5.41988e+06	4.44803e+06	3.10158e+06	1.52475e+07	6.57662e+06	1.95784e+08	1.64202e+07	2.77332e+07	2.60746e+07	1.48966e+07	9.24671e+06	1.21461e+07	1.81543e+07	9.15613e+06	2.34271e+07	1.53292e+07	6.82685e+06	1.10383e+07	1.7044e+06	1.56182e+07	1.09253e+07	1.14983e+07	3.03065e+06	1.70673e+07	1.13715e+07	1.03578e+07	6.39713e+06	5.37459e+07	2.79218e+07	1.2674e+06	5.73774e+06	1.49205e+06	1.22144e+07	1.25064e+07	4.43933e+07	9.32076e+06	2.87053e+07	2.98358e+07	1.01464e+07	7.61237e+07	3.7242e+06	8.0909e+06	3.19718e+06	3.29729e+06	4.37168e+06	9.17708e+07	1.84878e+06	8.90459e+06	3.48846e+07	3.12734e+07	1.63624e+07	1.68682e+07	3.06796e+07	2.72266e+07	1.14286e+07	5.69342e+06	8.94122e+06	59.19	1	0	0	3	Phospho [T15; S20; T21; T589; T593; T595; S597; T600]
P01116	KRAS	GTPase KRas [OS=Homo sapiens]	0.126	8	1	1	1	189	21.6	6.77	1.85		1	cell communication;cell differentiation;cell organization and biogenesis;cellular component movement;metabolic process;regulation of biological process;response to stimulus	cytoplasm;cytosol;membrane;mitochondrion	catalytic activity;nucleotide binding;protein binding	Pf00071, Pf02421, Pf08477	3845	ENSG00000133703.11	12	Regulation of RAS by GAPs; SHC-mediated cascade:FGFR4; Signaling by FGFR4 in disease; FRS-mediated FGFR4 signaling; SHC1 events in ERBB4 signaling; NCAM signaling for neurite out-growth; DAP12 signaling; GRB2 events in EGFR signaling; Signaling by BRAF and RAF fusions; Constitutive Signaling by EGFRvIII; Signaling by RAS mutants; CD209 (DC-SIGN) signaling; Signaling by high-kinase activity BRAF mutants; Signaling by moderate kinase activity BRAF mutants; FRS-mediated FGFR3 signaling; SHC-mediated cascade:FGFR3; FRS-mediated FGFR2 signaling; FRS-mediated FGFR1 signaling; VEGFR2 mediated cell proliferation; SHC-mediated cascade:FGFR1; GRB2 events in ERBB2 signaling; RAF activation; Tie2 Signaling; SHC1 events in ERBB2 signaling; SHC-related events triggered by IGF1R; MAP2K and MAPK activation; Negative regulation of MAPK pathway; Signaling by FGFR2 in disease; FCERI mediated MAPK activation; Signaling by FGFR3 fusions in cancer; Downstream signal transduction; Signaling by FGFR3 point mutants in cancer; Signaling by FGFR1 in disease; MET activates RAS signaling; Signaling by GPCR; Paradoxical activation of RAF signaling by kinase inactive BRAF; RAS signaling downstream of NF1 loss-of-function variants; SHC-mediated cascade:FGFR2; EGFR Transactivation by Gastrin; PTK6 Regulates RHO GTPases, RAS GTPase and MAP kinases; SOS-mediated signalling; Interleukin-20 family signaling; SHC1 events in EGFR signaling; p38MAPK events; RUNX3 regulates p14-ARF; Activation of RAS in B cells; Constitutive Signaling by Ligand-Responsive EGFR Cancer Variants; Signaling by SCF-KIT	Long-term depression; GnRH signaling pathway; Dorso-ventral axis formation; Chronic myeloid leukemia; Breast cancer; Renal cell carcinoma; Choline metabolism in cancer; Alcoholism; Serotonergic synapse; Prolactin signaling pathway; MAPK signaling pathway; Glioma; Apoptosis; Fc epsilon RI signaling pathway; Cholinergic synapse; Central carbon metabolism in cancer; Rap1 signaling pathway; Prostate cancer; Regulation of actin cytoskeleton; Axon guidance; Tight junction; B cell receptor signaling pathway; Natural killer cell mediated cytotoxicity; Melanoma; mTOR signaling pathway; Endocrine resistance; Longevity regulating pathway - multiple species; Phospholipase D signaling pathway; Endometrial cancer; Gap junction; Melanogenesis; Hepatitis C; PI3K-Akt signaling pathway; FoxO signaling pathway; Progesterone-mediated oocyte maturation; Long-term potentiation; EGFR tyrosine kinase inhibitor resistance; Bladder cancer; Estrogen signaling pathway; Insulin signaling pathway; Acute myeloid leukemia; ErbB signaling pathway; Chemokine signaling pathway; Neurotrophin signaling pathway; Ras signaling pathway; MicroRNAs in cancer; Thyroid cancer; Pancreatic cancer; Sphingolipid signaling pathway; Hepatitis B; Aldosterone-regulated sodium reabsorption; T cell receptor signaling pathway; AGE-RAGE signaling pathway in diabetic complications; Proteoglycans in cancer; Viral carcinogenesis; Thyroid hormone signaling pathway; HTLV-I infection; Pathways in cancer; Colorectal cancer; Oxytocin signaling pathway; Longevity regulating pathway; Non-small cell lung cancer; Signaling pathways regulating pluripotency of stem cells; VEGF signaling pathway	IL-5 Signaling Pathway; Integrated Breast Cancer Pathway; Signaling Pathways in Glioblastoma; RalA downstream regulated genes; TNF alpha Signaling Pathway; Oncostatin M Signaling Pathway; Aryl Hydrocarbon Receptor; Extracellular vesicle-mediated signaling in recipient cells; Rac1/Pak1/p38/MMP-2 pathway; G Protein Signaling Pathways; BDNF-TrkB Signaling; MAPK Signaling Pathway; PI3K-AKT-mTOR signaling pathway and therapeutic opportunities; Chemokine signaling pathway; Focal Adhesion-PI3K-Akt-mTOR-signaling pathway; MAPK Cascade; EGF/EGFR Signaling Pathway; Regulation of Actin Cytoskeleton; ErbB Signaling Pathway; DNA Damage Response (only ATM dependent); Serotonin Receptor 2 and ELK-SRF/GATA4 signaling	193	0			567321	141038								361347																																																																				613976				1	0	0	0	Phospho [S106]
P01112	HRAS	GTPase HRas [OS=Homo sapiens]	0.117	8	1	3	1	189	21.3	5.31	2.01		1	cell communication;cell death;cell differentiation;cell organization and biogenesis;cell proliferation;cellular component movement;defense response;metabolic process;regulation of biological process;response to stimulus;transport	cytoplasm;cytosol;Golgi;membrane;mitochondrion;nucleus	catalytic activity;nucleotide binding;protein binding	Pf00009, Pf00071, Pf02421, Pf03599, Pf08477	3265	ENSG00000276536.4; ENSG00000174775.16	11; CHR_HSCHR11_1_CTG8	Regulation of RAS by GAPs; SHC-mediated cascade:FGFR4; Signaling by FGFR4 in disease; FRS-mediated FGFR4 signaling; SHC1 events in ERBB4 signaling; NCAM signaling for neurite out-growth; DAP12 signaling; GRB2 events in EGFR signaling; Signaling by BRAF and RAF fusions; Constitutive Signaling by EGFRvIII; Signaling by RAS mutants; CD209 (DC-SIGN) signaling; Signaling by high-kinase activity BRAF mutants; Signaling by moderate kinase activity BRAF mutants; FRS-mediated FGFR3 signaling; SHC-mediated cascade:FGFR3; FRS-mediated FGFR2 signaling; FRS-mediated FGFR1 signaling; VEGFR2 mediated cell proliferation; SHC-mediated cascade:FGFR1; GRB2 events in ERBB2 signaling; RAF activation; Tie2 Signaling; SHC1 events in ERBB2 signaling; SHC-related events triggered by IGF1R; MAP2K and MAPK activation; Negative regulation of MAPK pathway; Signaling by FGFR2 in disease; FCERI mediated MAPK activation; Signaling by FGFR3 fusions in cancer; Downstream signal transduction; Signaling by FGFR3 point mutants in cancer; Signaling by FGFR1 in disease; MET activates RAS signaling; Signaling by GPCR; Paradoxical activation of RAF signaling by kinase inactive BRAF; EPHB-mediated forward signaling; RAS signaling downstream of NF1 loss-of-function variants; SHC-mediated cascade:FGFR2; EGFR Transactivation by Gastrin; PTK6 Regulates RHO GTPases, RAS GTPase and MAP kinases; SOS-mediated signalling; Interleukin-20 family signaling; SHC1 events in EGFR signaling; p38MAPK events; Ras activation uopn Ca2+ infux through NMDA receptor; Activation of RAS in B cells; Constitutive Signaling by Ligand-Responsive EGFR Cancer Variants; Signaling by SCF-KIT	Central carbon metabolism in cancer; Non-small cell lung cancer; Thyroid hormone signaling pathway; Jak-STAT signaling pathway; Alcoholism; PI3K-Akt signaling pathway; Tight junction; VEGF signaling pathway; Pathways in cancer; Apoptosis; Fc epsilon RI signaling pathway; Estrogen signaling pathway; Endocytosis; Chronic myeloid leukemia; Breast cancer; Melanoma; Regulation of actin cytoskeleton; Chemokine signaling pathway; Prolactin signaling pathway; MAPK signaling pathway; Gap junction; Choline metabolism in cancer; Ras signaling pathway; Insulin signaling pathway; Acute myeloid leukemia; Long-term potentiation; Focal adhesion; Thyroid cancer; Longevity regulating pathway; T cell receptor signaling pathway; Neurotrophin signaling pathway; ErbB signaling pathway; HTLV-I infection; Sphingolipid signaling pathway; Signaling pathways regulating pluripotency of stem cells; Serotonergic synapse; MicroRNAs in cancer; Endometrial cancer; Renal cell carcinoma; mTOR signaling pathway; GnRH signaling pathway; Glioma; Prostate cancer; Cholinergic synapse; Natural killer cell mediated cytotoxicity; Axon guidance; Oxytocin signaling pathway; Endocrine resistance; Rap1 signaling pathway; Hepatitis C; B cell receptor signaling pathway; Bladder cancer; Phospholipase D signaling pathway; Long-term depression; FoxO signaling pathway; Proteoglycans in cancer; Hepatitis B; Melanogenesis; Longevity regulating pathway - multiple species; EGFR tyrosine kinase inhibitor resistance; Viral carcinogenesis; AGE-RAGE signaling pathway in diabetic complications	Integrin-mediated Cell Adhesion; Human Thyroid Stimulating Hormone (TSH) signaling pathway; Leptin signaling pathway; Prolactin Signaling Pathway; Signaling Pathways in Glioblastoma; RalA downstream regulated genes; B Cell Receptor Signaling Pathway; TNF alpha Signaling Pathway; Interleukin-11 Signaling Pathway; Oncostatin M Signaling Pathway; Brain-Derived Neurotrophic Factor (BDNF) signaling pathway; Alpha 6 Beta 4 signaling pathway; PDGF Pathway; Aryl Hydrocarbon Receptor; Bladder Cancer; IL-3 Signaling Pathway; Extracellular vesicle-mediated signaling in recipient cells; Kit receptor signaling pathway; Focal Adhesion; Signaling of Hepatocyte Growth Factor Receptor; Rac1/Pak1/p38/MMP-2 pathway; G Protein Signaling Pathways; Pathways Affected in Adenoid Cystic Carcinoma; BDNF-TrkB Signaling; PI3K-AKT-mTOR signaling pathway and therapeutic opportunities; ERK Pathway in Huntington's Disease; VEGFA-VEGFR2 Signaling Pathway; Angiopoietin Like Protein 8 Regulatory Pathway; Chemokine signaling pathway; ESC Pluripotency Pathways; Focal Adhesion-PI3K-Akt-mTOR-signaling pathway; p38 MAPK Signaling Pathway; MAPK Cascade; EGF/EGFR Signaling Pathway; Insulin Signaling; IL-2 Signaling Pathway; TGF-beta Receptor Signaling; Senescence and Autophagy in Cancer; ErbB Signaling Pathway; T-Cell antigen Receptor (TCR) Signaling Pathway; DNA Damage Response (only ATM dependent); Serotonin Receptor 2 and ELK-SRF/GATA4 signaling	216	0												391900								129345		89934.8	139768										108794				65490.6														98652.1	593871	452512					197812	207915			255077	147866						108459		284242													1	0	0	0	Phospho [S177]
Q9UBY5	LPAR3	Lysophosphatidic acid receptor 3 [OS=Homo sapiens]	0.028	8	2	8	2	353	40.1	9.42	10.64		2	cell communication;cell organization and biogenesis;cellular homeostasis;regulation of biological process;response to stimulus	membrane	protein binding;receptor activity;signal transducer activity	Pf00001	23566	ENSG00000171517.5	1	Lysosphingolipid and LPA receptors; Gastrin-CREB signalling pathway via PKC and MAPK; G alpha (i) signalling events	PI3K-Akt signaling pathway; Phospholipase D signaling pathway; Neuroactive ligand-receptor interaction; Pathways in cancer; Rap1 signaling pathway	Focal Adhesion-PI3K-Akt-mTOR-signaling pathway	15	0						1.36636e+06			1.2663e+06	330123	448507						941573	1.5794e+06				82914.6		1.01746e+06	182549		159803	228214		782052			113928	724514				401402		1.08387e+06				141031				234092								788515	116923	184586		341086					921723	646521	456355	330984		1.31533e+06	347869		6.04547e+06	5.07449e+06					1.61648e+06	599375				1	0	0	0	Phospho [S325; S343]
Q9NX63	CHCHD3	MICOS complex subunit MIC19 [OS=Homo sapiens]	0.028	8	1	3	1	227	26.1	8.28	10.83		1	cell organization and biogenesis;metabolic process;regulation of biological process	cytoplasm;membrane;mitochondrion;nucleus	protein binding;structural molecule activity	Pf05300, Pf06747	54927	ENSG00000106554.11	7	Cristae formation; Mitochondrial protein import; Metabolism of proteins			5	0				113902								107616			96289.9														93349					835578																	85678.5					211176				321001	809604									395363			225106		598716									1	0	0	0	Phospho [S46; S50]
O43865	AHCYL1	S-adenosylhomocysteine hydrolase-like protein 1 [OS=Homo sapiens]	0	8	3	282	3	530	58.9	6.89	597	3	2	metabolic process;regulation of biological process;response to stimulus;transport	cytoplasm;cytosol;endoplasmic reticulum;membrane	catalytic activity;nucleotide binding;protein binding;RNA binding	Pf00670, Pf01262, Pf01488, Pf02254, Pf02826, Pf05221	10768	ENSG00000168710.17	1	Ion homeostasis; FCERI mediated Ca+2 mobilization; PLC beta mediated events; DAG and IP3 signaling; Signaling by GPCR; Regulation of insulin secretion; VEGFR2 mediated cell proliferation; CLEC7A (Dectin-1) induces NFAT activation; Antigen activates B Cell Receptor (BCR) leading to generation of second messengers; Role of phospholipids in phagocytosis	Metabolic pathways; Cysteine and methionine metabolism	Trans-sulfuration and one carbon metabolism; One carbon metabolism and related pathways	33	0	549071	1.18655e+06	5.42391e+06	1.0486e+06	701493	5.70735e+06	3.20265e+06		3.91731e+06	1.67173e+06	4.21392e+06	2.05604e+07	7.01708e+06	9.72081e+06	4.3155e+06	298540	3.90202e+06	546587	6.90407e+06	2.00268e+06	755746	3.36549e+06	560665	1.11097e+07		589459	2.63887e+06	113729	2.55853e+06	4.32159e+07	5.692e+06	3.40296e+06	4.28334e+06	2.75336e+07	2.29287e+06	4.61852e+06	6.60148e+06	2.19078e+07	2.85248e+06	5.26712e+07	3.45666e+06	7.52122e+06	8.96018e+06		7.57248e+06	2.87974e+06	806499	1.21557e+06	2.92117e+06	4.57676e+06	4.00088e+06	7.54214e+06	1.6934e+07	5.11661e+06	3.75473e+06	6.6566e+06	823017	3.37489e+07	2.9903e+06	1.77005e+07	5.37219e+07	1.54771e+07	2.87421e+06	1.53807e+06	1.05553e+07	1.75597e+06	1.29719e+06	311270	3.74861e+06	2.78321e+07	1.6895e+07	7.20079e+06	1.05138e+07	7.15355e+06		6.37573e+06	6.37324e+06	2.4713e+07	5.42344e+07	3.10533e+06	6.82543e+06	3.34642e+07	76.89	1	0	0	3	Phospho [T72; S74; S77; S80; Y81; T82; S84; S85; S90]
P30101	PDIA3	Protein disulfide-isomerase A3 [OS=Homo sapiens]	0.026	8	3	9	3	505	56.7	6.35	11.62	3	2	cellular homeostasis;metabolic process;regulation of biological process;response to stimulus;transport	cell surface;endoplasmic reticulum;membrane;nucleus;organelle lumen	catalytic activity;protein binding;RNA binding	Pf00085, Pf13098, Pf13848, Pf13899, Pf13905	2923	ENSG00000167004.12	15	ER-Phagosome pathway; Calnexin/calreticulin cycle; Antigen Presentation: Folding, assembly and peptide loading of class I MHC	Protein processing in endoplasmic reticulum; Antigen processing and presentation		13	0	2.24242e+06		1.41403e+06	1.3666e+06	298152	2.06639e+06			2.5884e+06	1.10074e+06			1.01811e+06			1.02198e+06			3.81399e+06	913132	949355														516493	648717	207056				1.90913e+06		2.9056e+06	361274		813445	1.42867e+06	686813	1.63585e+06		59527.7				257772		397744	516401	1.6416e+06	567238	664484																						11.17	1	11	0.00929054	2	Phospho [S443]
Q4KMP7	TBC1D10B	TBC1 domain family member 10B [OS=Homo sapiens]	0.001	8	6	103	6	808	87.1	9.19	106.47	6	5	regulation of biological process;transport	cytoplasm;cytosol;membrane	enzyme regulator activity;protein binding	Pf00566	26000	ENSG00000169221.13	16	TBC/RABGAPs			4	0			333527				1.8745e+06	789382	1.30001e+06		257848	959760	419260		1.38243e+06	283436		270827	1.78586e+06	66379.3			46775.1	1.01721e+06	217334			48931.7	245529	534398			138551	455342	847930	178516	170205	283081	862990	1.04862e+06		281154	412539	106222	814408	1.08388e+06		762990		1.06823e+06	481570		1.98375e+06	581504	63700.6	579185	145092	370199	206418	2.05614e+06		1.49348e+06		2.7268e+06	4.34824e+06	78703.5	393893	182519	801070	2.96548e+06	2.06002e+06	1.2788e+06	5.50014e+06	4.53151e+06	2.68677e+06	520566	2.14477e+06	887506	1.20168e+06	2.36858e+06			25.04	1	3	0.00495868	2	Phospho [S22; S132; S141; T148; T150; T152; S158; S678]
Q01082-1	SPTBN1	Spectrin beta chain, non-erythrocytic 1 [OS=Homo sapiens]	0	8	16	634	12	2364	274.4	5.57	580.33	16	9	cell organization and biogenesis;cellular component movement;metabolic process;regulation of biological process;response to stimulus;transport	cytoplasm;cytoskeleton;cytosol;membrane;nucleus	protein binding;RNA binding;structural molecule activity	Pf00169, Pf00307, Pf00435, Pf11971, Pf12128, Pf15410	6711	ENSG00000115306.15	2	Nephrin family interactions; Interaction between L1 and Ankyrins; COPI-mediated anterograde transport; RAF/MAP kinase cascade; NCAM signaling for neurite out-growth; Interleukin-20 family signaling		TGF-beta Signaling Pathway; Sudden Infant Death Syndrome (SIDS) Susceptibility Pathways	25	4	7.5239e+06	7.64807e+06	1.84892e+07	8.52351e+06	2.93162e+06	1.09147e+07	4.06854e+07	4.45588e+07	4.7847e+07	19149114	2.62782e+07	1.53257e+07	7.65316e+06	5.27129e+07	4.25736e+06	1.09398e+07	6.32032e+06	5.64799e+06	5.13088e+07	4.19705e+06	2.85932e+07	7.90041e+06	3.08669e+06	6.6189e+06	6.69269e+06	1.19848e+07	5.37332e+06	5.50408e+06	7.03356e+06	1.78323e+07	1.63531e+07	6.01188e+06	5.79717e+06	1.22655e+07	7.04809e+06	1.54219e+07	6.52752e+06	5.16255e+07	5.15678e+07	2.26253e+08	9.82057e+07	5.28635e+07	3.91942e+07	4.34792e+06	1.01663e+07	2.8073e+07	2.97017e+07	7.88752e+06	1.2387e+07	3.94951e+07	2.90255e+06	7.08403e+06	1.37651e+07	9.87595e+06	4.92487e+06	1.07087e+07	1.91226e+06	4.78294e+06	2.85106e+06	7.15292e+06	9.80561e+06	1.04151e+07	9.21242e+06	8.61994e+07	1.02035e+08	1.26282e+07	5.91014e+07	4.04626e+06	4.37569e+06	5.56745e+07	1.3786e+07	1.32912e+07	4.14919e+07	4.81614e+07	7.72399e+07	9.51848e+06	4.00296e+07	4.50788e+07	7.81215e+07	3.09224e+07	7.64581e+07	6.56494e+06	96.93	1	0	0	3	Phospho [Y539; Y1114; S1447; S2102; S2106; T2107; S2115; S2138; S2161; S2164; S2165; S2169; T2171; S2172; S2314; S2316; T2317; S2319; T2320; S2323; S2341]
Q8WZ59	TMEM190	Transmembrane protein 190 [OS=Homo sapiens]	0.019	8	2	11	2	177	19.4	5.24	16.01	2	2	cell differentiation	membrane;nucleus	protein binding	Pf15431	147744	ENSG00000160472.4	19				0	0																																																							1.63444e+06																												18.07	1	5	0.00597372	2	Phospho [T138; S140; T141; S143]
Q9Y3X0	CCDC9	coiled-coil domain-containing protein 9 [OS=Homo sapiens]	0.024	8	3	13	3	531	59.7	5.4	13.37	2	3			protein binding;RNA binding	Pf15266	26093	ENSG00000105321.12	19				0	0												327981			140593									134357									74569.1	417396	160717		22750.5								66756.3			172130						116225	141917					217179	58416.3	93756.4			122316					740117	51449.7		446005							2.24707e+06			15.7	1	8	0.00840336	2	Phospho [S80; T83; S202; S376; T381; S386]
P11717	IGF2R	Cation-independent mannose-6-phosphate receptor [OS=Homo sapiens]	0.006	8	10	44	10	2491	274.2	5.94	48.64	10	2	cell organization and biogenesis;regulation of biological process;response to stimulus;transport	cell surface;cytoplasm;endosome;Golgi;membrane;nucleus;vacuole	catalytic activity;protein binding;receptor activity;signal transducer activity;transporter activity	Pf00040, Pf00878, Pf02157, Pf09451	3482	ENSG00000197081.12	6	Cargo recognition for clathrin-mediated endocytosis; Retrograde transport at the Trans-Golgi-Network; Neutrophil degranulation; Golgi Associated Vesicle Biogenesis	Lysosome; Endocytosis		14	0	1.10127e+06	693054	1.29436e+07	2.07285e+07	6.60758e+06	5.29962e+07	2.00891e+07	1.62198e+06	1.96995e+07	3.78587e+06	1.11821e+08	2.73584e+06		2.2943e+07	592143	768196		847466	3.43788e+06	177441	992116		1.45829e+06	4.03664e+06	3.61113e+07	2.90046e+07	1.47057e+06	197605	888262	3.99423e+07	8.83392e+07	3.86056e+07	608430	6.93463e+07	6.45467e+06	9.31548e+06	185128	1.237e+07	674329	1.14148e+08	3.3396e+07	1.07956e+07	1.41049e+07	1.9906e+07	1.36199e+07	1.12581e+07	2.04027e+07	7.67066e+06	2.59105e+06	2.85229e+06	3.77173e+07	2.1839e+06	1.19314e+07	573286	262476	433141	196641	7.46976e+06	9.63196e+06	5.14145e+06	2.33113e+07	1.92143e+06	265607	3.39077e+07	2.0905e+07	4.70862e+06	4.22719e+07	239670	2.65907e+06	1.2603e+07	5.54264e+07	1.0244e+06	3.42585e+06	8.15839e+07	5.34694e+07	2.14304e+06	2.12968e+07	2.82351e+06	5.85443e+07	4.33985e+07	3.80818e+07	2.98876e+06	19.12	1	3	0.00376412	2	Phospho [T725; S748; S1028; T1032; S1469; T1502; Y1758; T1759; S1760; S2409]
Q13247	SRSF6	Serine/arginine-rich splicing factor 6 [OS=Homo sapiens]	0	8	7	126	7	344	39.6	11.43	187.26	4	6	cell organization and biogenesis;metabolic process;regulation of biological process;response to stimulus;transport	nucleus	protein binding;RNA binding	Pf00076, Pf08777, Pf13893, Pf14259	6431	ENSG00000124193.14	20	Cleavage of Growing Transcript in the Termination Region ; Transport of Mature mRNA derived from an Intron-Containing Transcript; mRNA 3'-end processing; mRNA Splicing - Major Pathway; mRNA Splicing - Minor Pathway	Herpes simplex infection; Spliceosome	mRNA Processing	15	0	211911	637017	792002	232164	227187	2.17276e+06	3.7276e+06	1.5358e+06	5.13406e+06	468760	2.37837e+06	3.60861e+06	685245	236021	2.13575e+06	424362	342201	626720	2.10167e+06	575900	358770	1.17416e+06	135525	6.14279e+06	644033	1.01524e+06	52548.2	167903	1.45515e+06	2.78354e+06	3.03143e+06	111284	628664	754804	401274	1.20005e+06	1.00492e+06	449153	3.09575e+06	1.3297e+06	1.10216e+06	1.87858e+06	1.39231e+06	2.04267e+06	1.54548e+06	2.36116e+06	1.15208e+06	995459	569145	540537	1.55005e+06	104753	3.6571e+06	591613	994625	3.12938e+06	883306	1.18646e+06	579213	5.76549e+06	290106	4.07303e+06	418367	2.51718e+06	8.19509e+06	856023	1.40903e+06	173922	1.06596e+06	2.24494e+07	3.62897e+06	907484	5.32296e+06	233219	2.18128e+06	3.32073e+06	3.57853e+06	1.4754e+06	3.31648e+06	5.15017e+06	244538	349227	11.75	1	11	0.00958188	2	Phospho [S297; S299; S301; S303; S314; S316]
P30622-2	CLIP1	Isoform 3 of CAP-Gly domain-containing linker protein 1 [OS=Homo sapiens]	0.001	8	8	62	8	1392	156.7	5.36	116.14	7	3	cell differentiation;cell organization and biogenesis;metabolic process;regulation of biological process;transport	chromosome;cytoskeleton;cytosol;endosome;membrane	catalytic activity;metal ion binding;motor activity;protein binding	Pf01302, Pf01576, Pf02463, Pf04111, Pf05557, Pf05622, Pf05667, Pf05701, Pf06160, Pf07111, Pf10174, Pf12128, Pf13166, Pf15254	6249	ENSG00000130779.19	12			Regulation of Microtubule Cytoskeleton	1	0	5.3144e+06	5.64077e+06	4.92049e+06	5.70702e+06	621007	1.46394e+06	7.33368e+06	7.18275e+06	9.41781e+06	5.99921e+06	9.53933e+06	7.85308e+06	2.88823e+06	1.2781e+07	119378	1.64182e+06	244098	467293	5.63006e+06	220849	1.22451e+06	1.40579e+06	518124	1.70956e+06	1.14714e+06	7.30085e+06	4.30005e+06	715377	738964	2.91112e+06	3.96195e+06	4.13988e+06	375007	2.36185e+06	4.17573e+06	1.0797e+06	1.48326e+06	3.3468e+06	4.88983e+06	5.79522e+06	8.91997e+06	9.48345e+06	5.50658e+06	1.00096e+06	2.92063e+06	5.27922e+06	7.72931e+06	2.31027e+06	6.00521e+06	2.97802e+06	1.77691e+06	1.05425e+06	3.56434e+06	1.92561e+06	1.70521e+06	1.28665e+06	1.00174e+06	970618	1.72116e+06	1.50185e+06	1.3373e+06	1.12173e+06	1.65198e+06	9.05402e+06	2.38594e+06	1.33952e+06	1.15345e+07	1.47673e+06	717537	7.65323e+06	2.62105e+06	2.40228e+06	1.46903e+06	1.242e+06	4.98133e+06	1.52185e+06	7.06695e+06	3.36813e+06	1.70957e+07	1.68506e+07	6.95888e+06	1.08168e+07	19.01	1	3	0.00375	2	Phospho [T25; T27; T45; S147; T163; T191; S195; S197; S200; S204; S306; T537; T971; S972]
A8MVS5	C19orf38	Protein HIDE1 [OS=Homo sapiens]	0.016	8	1	5	1	230	24.7	7.3	17.71		1		membrane			255809	ENSG00000214212.8	19				0	0		765916	481338	768948	125022		438205		581379	995824		159615		759776		232158					202478	192926	179194	514807	672715	1.3582e+06				343967		2.29443e+06	401144		966730	997634	427933			967375	686865	504370				405422			297804		211931	315305	2.07925e+06	222678		702103	113155	164590	1.36271e+06		396123	326779					727353					473876				631009				578677		877464		1	0	0	0	Phospho [S213; S215; S216]
P13747	HLA-E	HLA class I histocompatibility antigen, alpha chain E [OS=Homo sapiens]	0.011	8	2	7	1	358	40.1	5.95	24.63		2	defense response;regulation of biological process;response to stimulus	cell surface;membrane	protein binding	Pf00129, Pf07654, Pf08205	3133	ENSG00000230254.7; ENSG00000233904.6; ENSG00000206493.7; ENSG00000229252.6	6; CHR_HSCHR6_MHC_SSTO_CTG1; CHR_HSCHR6_MHC_COX_CTG1; CHR_HSCHR6_MHC_QBL_CTG1; CHR_HSCHR6_MHC_DBB_CTG1	DAP12 signaling; Interferon alpha/beta signaling; Endosomal/Vacuolar pathway; Immunoregulatory interactions between a Lymphoid and a non-Lymphoid cell; Interferon gamma signaling; Antigen Presentation: Folding, assembly and peptide loading of class I MHC; ER-Phagosome pathway	Graft-versus-host disease; Epstein-Barr virus infection; Phagosome; Antigen processing and presentation; Type I diabetes mellitus; Autoimmune thyroid disease; Viral carcinogenesis; Cell adhesion molecules (CAMs); Herpes simplex infection; Endocytosis; Natural killer cell mediated cytotoxicity; Viral myocarditis; Allograft rejection; HTLV-I infection	Proteasome Degradation; Allograft Rejection	31	0																																																																																				1	0	0	0	Phospho [S357]
Q9H3R2	MUC13	Mucin-13 [OS=Homo sapiens]	0.011	8	3	23	3	512	54.6	5.07	26.23	3	3	metabolic process;regulation of biological process;response to stimulus	cytosol;extracellular;membrane;organelle lumen	protein binding	Pf01390	56667	ENSG00000173702.7	3	Defective GALNT3 causes familial hyperphosphatemic tumoral calcinosis (HFTC); Dectin-2 family; Defective GALNT12 causes colorectal cancer 1 (CRCS1); Termination of O-glycan biosynthesis; Defective C1GALT1C1 causes Tn polyagglutination syndrome (TNPS)			15	0	174123	385908	167586	506312				223250	887067	92883.6		329169	110118	645920	45409.9	161521	55039.9	118896	629551	115787	189738	159761	119954	80965.3	128452	363390	184649	96718.3	246750	534228	786250		213715	297569	163189	316138	130829		652866		671012	249859	551365	123115	204691	1.3904e+06		81636.8	212361	324942	57372.5	343842	1.27913e+06	954516	124759	351762	74881.3	721214	401520	479950		561550	117594			104765	322943	106210		508306	1.62521e+06	408407		870035	466877		396100	4.74563e+06		238437	363387		18.09	1	5	0.00598802	2	Phospho [S482; S492; S495; S506]
Q7L804	RAB11FIP2	Rab11 family-interacting protein 2 [OS=Homo sapiens]	0.115	8	3	8	2	512	58.2	9.32	2.1		3	regulation of biological process;transport	endosome;membrane	protein binding	Pf00168, Pf09457	22841	ENSG00000107560.10	10	Vasopressin regulates renal water homeostasis via Aquaporins	Endocytosis		4	0												198813			152768														69386.8	271685			67648.6				71139.1											109335			79145.8											223960			289051				193083	214361			596141											1	0	0	0	Phospho [T148; S224; S277]
Q14157-5	UBAP2L	Isoform 5 of Ubiquitin-associated protein 2-like [OS=Homo sapiens]	0.023	8	4	14	4	1104	116.6	7.02	13.68	3	3	regulation of biological process	cytoplasm	protein binding;RNA binding	Pf00627, Pf12478, Pf14555	9898		1				0	0							1.37549e+06	532495	630202			901109		332360												713797				2.99108e+06	5.7277e+06	895695		2.58066e+06					1.27703e+06	1.86024e+06	953182									789622			332043			158751					214134	119988		943064	623067					475006	290287	340771	2.86903e+06			226552	6.03361e+06		2.21945e+06	6.79313e+06			21.81	1	3	0.00428571	2	Phospho [S453; S454; S462; S467; S470; S1083; T1091]
Q15648	MED1	Mediator of RNA polymerase II transcription subunit 1 [OS=Homo sapiens]	0.024	8	7	11	7	1581	168.4	8.73	12.85	6	3	cell differentiation;cell organization and biogenesis;cell proliferation;development;metabolic process;regulation of biological process;response to stimulus;transport	chromosome;membrane;nucleus	catalytic activity;DNA binding;protein binding;receptor activity	Pf10744	5469	ENSG00000125686.11	17	Nuclear Receptor transcription pathway; Transcriptional regulation of white adipocyte differentiation; Activation of gene expression by SREBF (SREBP); YAP1- and WWTR1 (TAZ)-stimulated gene expression; Transcriptional activation of mitochondrial biogenesis; RORA activates gene expression; PPARA activates gene expression; BMAL1:CLOCK,NPAS2 activates circadian gene expression; RUNX3 regulates YAP1-mediated transcription	Thyroid hormone signaling pathway; Endocrine resistance	Energy Metabolism; H19 action Rb-E2F1 signaling and CDK-beta-catenin activity	26	0												215909										169615		338541				94572.3	109590	444978							252097						502283				2.86624e+06					200295	990361			572044					56413.5				357335			244496	82590.7	2.45225e+06	356234	209412	999341	1.69029e+06		47051.6		78191		547347	188693		14.19	1	8	0.00795229	2	Phospho [T1051; S1156; S1192; S1207; T1215; S1218; S1451; Y1456; Y1476; S1482; S1525]
P28482	MAPK1	mitogen-activated protein kinase 1 [OS=Homo sapiens]	0	8	2	274	2	360	41.4	6.98	521.16	2	1	cell communication;cell death;cell differentiation;cell proliferation;cellular component movement;cellular homeostasis;metabolic process;regulation of biological process;response to stimulus;transport	cytoplasm;cytoskeleton;cytosol;endosome;extracellular;Golgi;membrane;mitochondrion;nucleus;organelle lumen	catalytic activity;DNA binding;nucleotide binding;protein binding;signal transducer activity	Pf00069, Pf01636, Pf07714	5594	ENSG00000100030.14	22	phospho-PLA2 pathway; NCAM signaling for neurite out-growth; Activated TLR4 signalling; Negative feedback regulation of MAPK pathway; RUNX2 regulates osteoblast differentiation; Neutrophil degranulation; Regulation of actin dynamics for phagocytic cup formation; Signaling by BRAF and RAF fusions; Signaling by RAS mutants; Signaling by high-kinase activity BRAF mutants; Signaling by moderate kinase activity BRAF mutants; RSK activation; ERKs are inactivated; MAP2K and MAPK activation; FCERI mediated MAPK activation; Signaling by GPCR; Paradoxical activation of RAF signaling by kinase inactive BRAF; Signal attenuation; Activation of the AP-1 family of transcription factors; Golgi Cisternae Pericentriolar Stack Reorganization; MAPK1 (ERK2) activation; Interleukin-20 family signaling; Spry regulation of FGF signaling; Signal transduction by L1; PI5P, PP2A and IER3 Regulate PI3K/AKT Signaling; Regulation of HSF1-mediated heat shock response; Advanced glycosylation endproduct receptor signaling; Recycling pathway of L1; Thrombin signalling through proteinase activated receptors (PARs); Gastrin-CREB signalling pathway via PKC and MAPK; Regulation of PTEN gene transcription; RHO GTPases Activate WASPs and WAVEs; Oncogene Induced Senescence; Growth hormone receptor signaling; Senescence-Associated Secretory Phenotype (SASP); Oxidative Stress Induced Senescence	TNF signaling pathway; FoxO signaling pathway; Rap1 signaling pathway; Natural killer cell mediated cytotoxicity; Tuberculosis; mTOR signaling pathway; Bladder cancer; Signaling pathways regulating pluripotency of stem cells; TGF-beta signaling pathway; HIF-1 signaling pathway; VEGF signaling pathway; Breast cancer; Adrenergic signaling in cardiomyocytes; Proteoglycans in cancer; Oocyte meiosis; GnRH signaling pathway; Platinum drug resistance; Chagas disease (American trypanosomiasis); Glutamatergic synapse; Chronic myeloid leukemia; Oxytocin signaling pathway; Thyroid hormone signaling pathway; Apoptosis; Long-term depression; Ras signaling pathway; PI3K-Akt signaling pathway; Osteoclast differentiation; MicroRNAs in cancer; Non-small cell lung cancer; Pathways in cancer; Melanoma; Aldosterone-regulated sodium reabsorption; Thyroid cancer; Influenza A; Dorso-ventral axis formation; Pancreatic cancer; Leishmaniasis; Type II diabetes mellitus; Renal cell carcinoma; Choline metabolism in cancer; Toll-like receptor signaling pathway; Axon guidance; Th1 and Th2 cell differentiation; Insulin signaling pathway; Neurotrophin signaling pathway; Endometrial cancer; Gap junction; Melanogenesis; Retrograde endocannabinoid signaling; Endocrine resistance; Platelet activation; Viral carcinogenesis; Vascular smooth muscle contraction; Phospholipase D signaling pathway; MAPK signaling pathway; Long-term potentiation; EGFR tyrosine kinase inhibitor resistance; Adherens junction; Alcoholism; Estrogen signaling pathway; NOD-like receptor signaling pathway; ErbB signaling pathway; Fc epsilon RI signaling pathway; T cell receptor signaling pathway; Colorectal cancer; Sphingolipid signaling pathway; Serotonergic synapse; Circadian entrainment; Regulation of actin cytoskeleton; Progesterone-mediated oocyte maturation; Salmonella infection; Acute myeloid leukemia; Alzheimer's disease; B cell receptor signaling pathway; Focal adhesion; Shigellosis; cGMP-PKG signaling pathway; Toxoplasmosis; Cholinergic synapse; Prolactin signaling pathway; Pertussis; cAMP signaling pathway; Central carbon metabolism in cancer; AGE-RAGE signaling pathway in diabetic complications; Chemokine signaling pathway; Hepatitis B; Glioma; Fc gamma R-mediated phagocytosis; Prion diseases; Prostate cancer; Hepatitis C	IL-5 Signaling Pathway; Osteopontin Signaling; Regulation of toll-like receptor signaling pathway; Physiological and Pathological Hypertrophy of the Heart; Angiogenesis; MicroRNAs in cardiomyocyte hypertrophy; Type II diabetes mellitus; Heart Development; Integrin-mediated Cell Adhesion; IL-1 signaling pathway; Integrated Breast Cancer Pathway; RANKL/RANK (Receptor activator of NFKB (ligand)) Signaling Pathway; Human Thyroid Stimulating Hormone (TSH) signaling pathway; Leptin signaling pathway; Follicle Stimulating Hormone (FSH) signaling pathway; TNF related weak inducer of apoptosis (TWEAK) Signaling Pathway; Prolactin Signaling Pathway; IL-7 Signaling Pathway; Alzheimers Disease; IL17 signaling pathway; Endothelin Pathways; IL-9 Signaling Pathway; Signaling Pathways in Glioblastoma; B Cell Receptor Signaling Pathway; TNF alpha Signaling Pathway; AGE/RAGE pathway; Interleukin-11 Signaling Pathway; Corticotropin-releasing hormone signaling pathway; Oncostatin M Signaling Pathway; Brain-Derived Neurotrophic Factor (BDNF) signaling pathway; Spinal Cord Injury; Alpha 6 Beta 4 signaling pathway; PDGF Pathway; Aryl Hydrocarbon Receptor; Signal Transduction of S1P Receptor; EBV LMP1 signaling; Common Pathways Underlying Drug Addiction; Structural Pathway of Interleukin 1 (IL-1); Cardiac Hypertrophic Response; Bladder Cancer; IL-3 Signaling Pathway; Apoptosis-related network due to altered Notch3 in ovarian cancer; TCA Cycle Nutrient Utilization and Invasiveness of Ovarian Cancer; Kit receptor signaling pathway; Focal Adhesion; Signaling of Hepatocyte Growth Factor Receptor; MFAP5-mediated ovarian cancer cell motility and invasiveness; Rac1/Pak1/p38/MMP-2 pathway; Wnt Signaling Pathway Netpath; IL-6 signaling pathway; TGF-beta Signaling Pathway; Hypothesized Pathways in Pathogenesis of Cardiovascular Disease; BDNF-TrkB Signaling; Association Between Physico-Chemical Features and Toxicity Associated Pathways; MAPK Signaling Pathway; MAPK and NFkB Signalling Pathways Inhibited by Yersinia YopJ; ERK Pathway in Huntington's Disease; Toll-like Receptor Signaling; TGF-B Signaling in Thyroid Cells for Epithelial-Mesenchymal Transition; 4-hydroxytamoxifen, Dexamethasone, and Retinoic Acids Regulation of p27 Expression; VEGFA-VEGFR2 Signaling Pathway; Angiopoietin Like Protein 8 Regulatory Pathway; Chemokine signaling pathway; ESC Pluripotency Pathways; Focal Adhesion-PI3K-Akt-mTOR-signaling pathway; IL-4 Signaling Pathway; MAPK Cascade; EGF/EGFR Signaling Pathway; Insulin Signaling; IL-2 Signaling Pathway; Regulation of Actin Cytoskeleton; EPO Receptor Signaling; Senescence and Autophagy in Cancer; ErbB Signaling Pathway; T-Cell antigen Receptor (TCR) Signaling Pathway; DNA Damage Response (only ATM dependent); Estrogen signaling pathway; Vitamin A and Carotenoid Metabolism; Toll-like receptor signaling pathway	290	0	5.15943e+06	2.7803e+06	1.76292e+06	4.43738e+06	586471	2.86505e+06	1.41599e+06	2.89002e+06	2.82081e+06	1.4466e+06	5.1476e+06	5.34397e+06	3.15474e+06	1.17373e+06	2.73474e+06	1.66812e+06	3.46331e+06	1.58781e+06	6.22132e+06	2.91269e+06	3.03281e+06	5.22122e+06	1.36974e+06	5.34793e+06	3.08443e+06	4.79462e+06	4.35405e+06	1.08852e+06	7.95983e+06	9.04649e+06	5.0196e+06	5.2222e+06	6.18483e+06	1.6406e+07	4.82459e+06	2.35731e+06	2.80635e+06	6.10255e+06	1.73933e+06	1.48748e+07	2.86837e+06	4.69044e+06	7.96801e+06	221183	4.22839e+06	1.07185e+06	5.90337e+06	1.37559e+07	9.74083e+06	3.59301e+06	2.83274e+06	3.5522e+06	3.84868e+06	9.89237e+06	1.24928e+06	7.49574e+06	4.20147e+06	5.55748e+06	4.26099e+06	1.78751e+07	6.46917e+06	1.01519e+07	1.0153e+07	1.69053e+06	4.81219e+06	2.33768e+06	5.71951e+06	4.36896e+06	3.33846e+06	5.18598e+06	1.24179e+07	1.69547e+07	7.01848e+06	5.47156e+06	5.72279e+06	2.21994e+07	1.12329e+07	7.39032e+06	2.39662e+06	1.30586e+06	1.98478e+06	6.9368e+06	18.36	1	4	0.00486027	2	Phospho [T181; T185; Y187; T190; S202]
O95838	GLP2R	glucagon-like peptide 2 receptor [OS=Homo sapiens]	0.04	8	1	1	1	553	63	8.85	6.87		1	regulation of biological process;response to stimulus	membrane	receptor activity;signal transducer activity	Pf00002, Pf02793	9340	ENSG00000065325.12	17	G alpha (s) signalling events; Glucagon-type ligand receptors	Neuroactive ligand-receptor interaction	GPCRs, Class B Secretin-like	9	0				736651			508248	291390	819762		747691	801220			504524				1.33238e+06				178206	693424			318935			458318				740703					855152	842510	675856	372382								722769														745078	275701									2.37126e+06										1	0	0	0	Phospho [S120; S126; S129]
Q52LW3	ARHGAP29	Rho GTPase-activating protein 29 [OS=Homo sapiens]	0.001	8	7	109	7	1261	142	6.74	106.4	6	5	regulation of biological process;response to stimulus	cytoplasm;cytosol	enzyme regulator activity;metal ion binding;protein binding	Pf00130, Pf00620	9411	ENSG00000137962.12	1	Rho GTPase cycle		Hypothetical Craniofacial Development Pathway	4	0	300195	493229	3.09279e+06	1.0368e+06	493020	1.52087e+06	3.04077e+06	2.37092e+06	2.99931e+06	808535	3.07132e+06	2.17068e+06	407204	1.12931e+06	943488	167223	319962	318505	3.43755e+06	211465	1.03828e+06	451907	187707	836865	268879	1.82207e+06	639724		856210	3.81455e+06		2.22433e+06	276997	5.06796e+06	2.58823e+06	861985	705425	3.92982e+06	2.58114e+06	2.65144e+06	948600	2.40477e+06	1.56263e+06	579835	879264	1.46509e+06	1.83647e+06	815417	3.15845e+06	3.98914e+06	577595	439881	1.47999e+06	719968	552399	1.57154e+06	367775	1.8444e+06	166598	1.33115e+06	210441	1.55957e+06	406377	5.00128e+06	9.33985e+06	208620	1.11556e+06	741933	884693	1.44296e+06	3.03212e+06	544003	1.13281e+06	6.98517e+06	2.36135e+06	172855	2.2128e+06	3.34427e+06	2.67981e+06	4.68393e+06	1.12587e+06	1.67983e+06	20.72	1	3	0.00405954	2	Phospho [S182; S357; S519; S521; S949; S953; S1089; S1144; S1227]
Q9BU68	PRR15L	Proline-rich protein 15-like protein [OS=Homo sapiens]	0.14	8	1	8	1	103	11.7	9.5	1.61		1				Pf15321	79170	ENSG00000167183.2	17				0	0					50331.2	550575		364359	1.18536e+06		341792	551273	76780.9	168655					803334			226251	196956	1.10406e+06					231695	1.30607e+06	583277	166746					267512							181032	1.02068e+06	564998		194177	164352	517753	133548	206814	194151	50025.8		609955		248280	284020	235184		389499		361961	1.47397e+06		262959		193607	563590	283885	313813	475458			139420	494565	582501		522734		178772		1	0	0	0	Phospho [S73]
P51654-1	GPC3	Glypican-3 [OS=Homo sapiens]	0.007	8	5	29	1	580	65.5	6.37	60.92		5	cell differentiation;cell proliferation;metabolic process;regulation of biological process	extracellular;membrane;organelle lumen;vacuole	enzyme regulator activity;protein binding	Pf01153	2719	ENSG00000147257.13	X	Post-translational protein phosphorylation; Regulation of Insulin-like Growth Factor (IGF) transport and uptake by Insulin-like Growth Factor Binding Proteins (IGFBPs); Defective B4GALT7 causes EDS, progeroid type; Retinoid metabolism and transport; Defective EXT2 causes exostoses 2; Defective EXT1 causes exostoses 1, TRPS2 and CHDS; Signaling by GPCR; HS-GAG biosynthesis; A tetrasaccharide linker sequence is required for GAG synthesis; Defective B3GALT6 causes EDSP2 and SEMDJL1; HS-GAG degradation; Defective B3GAT3 causes JDSSDHD	Proteoglycans in cancer		27	5	176017	232373			170151	136094	941103	562027	762666		405540	255964	324235		152473	84743.9	176996	100610	996698	167833	166534	278613	254518		95290.1		180217	176307	429199	424228			917143	1.85781e+06	203324	276162	204527		517968			389999	963283		978770	305592	288089	360435		522867	441833	462615	159195	554796	313158	560916	182143	750054	198012	1.18993e+06	342950	2.77676e+06	160863		677277	120859	241014	53786.7	201925	381278	670915	47938.3	375877	3.07965e+06	6.79751e+06	568198		117576		150698				1	0	0	0	Phospho [T217; S222; T226]
Q9HCH3	CPNE5	Copine-5 [OS=Homo sapiens]	0	8	3	125	3	593	65.7	5.99	349.58	3	2	cell differentiation		protein binding	Pf00168, Pf07002, Pf10138	57699	ENSG00000124772.11	6				0	0				4.57944e+06	70609.1	290597		1.24676e+06	1.3883e+06		6.8341e+06	5.9162e+06	761069		841862	97495.2	383389	382659	691640	1.26142e+06	406651	709872	275028	1.38548e+06	321435		123324	411315	696921	1.92478e+06		1.61699e+06	276438	6.0107e+06	440243	572810	337398	1.32949e+06	442137	7.18587e+06	1.54579e+07	2.2534e+06	4.90915e+06		827037	263121	3.26992e+06	1.74872e+06		7.05482e+06	333497	8.33032e+06	6.65227e+06	5.3865e+06	73142.8	1.44375e+06	444801	4.1894e+06	1.01592e+06	2.86752e+06	619920	1.85169e+06	1.10641e+06	6.23278e+06	6.84659e+06		4.05708e+06	885572	174274	721646	388001	734539	1.79854e+06	4.31014e+06	2.31957e+06	1.00928e+06	4.12804e+06	714422		256706		906863	9.81	1	13	0.0100697	1	Phospho [S140; T573; S575; S577; S579; T583; S587]
Q9UBC2-1	EPS15L1	Epidermal growth factor receptor substrate 15-like 1 [OS=Homo sapiens]	0.007	8	3	20	3	864	94.2	5.11	35.55	3	2	cell differentiation;cell organization and biogenesis;cellular component movement;metabolic process;regulation of biological process;response to stimulus;transport	cytoplasm;cytoskeleton;cytosol;Golgi;membrane;nucleus	catalytic activity;metal ion binding;motor activity;nucleotide binding;protein binding;structural molecule activity;transporter activity	Pf00038, Pf00261, Pf00529, Pf00769, Pf01496, Pf01576, Pf01920, Pf02050, Pf02321, Pf02463, Pf02841, Pf02994, Pf03148, Pf03962, Pf03999, Pf04012, Pf04111, Pf04156, Pf04912, Pf04977, Pf05103, Pf05149, Pf05262, Pf05276, Pf05478, Pf05483, Pf05557, Pf05622, Pf05667, Pf05701, Pf05816, Pf05957, Pf06008, Pf06160, Pf06818, Pf07111, Pf07321, Pf07798, Pf07888, Pf07926, Pf08317, Pf08614, Pf09311, Pf09726, Pf09730, Pf09731, Pf09755, Pf09787, Pf09789, Pf10146, Pf10168, Pf10174, Pf10186, Pf10211, Pf10234, Pf10359, Pf10498, Pf11180, Pf11559, Pf11932, Pf12072, Pf12128, Pf12325, Pf12329, Pf12718, Pf12763, Pf12795, Pf13094, Pf13166, Pf13514, Pf13779, Pf13851, Pf13863, Pf13868, Pf13870, Pf13949, Pf14073, Pf14362, Pf14662, Pf14772, Pf14817, Pf14915, Pf14932, Pf14988, Pf14992, Pf15035, Pf15070, Pf15272, Pf15346, Pf15397, Pf15450, Pf15619	58513	ENSG00000127527.13	19	Cargo recognition for clathrin-mediated endocytosis; EGFR downregulation	Endocytosis	EGF/EGFR Signaling Pathway	10	0	226879			313038	82062.9		732392		853657	221073	364536	215857			794477	140797	586684		1.2506e+06	286369	83850.1			388049				244865		804755			128737	378757		422921	191768		1.11434e+06			230790	415425	96925.3				557546			189824	465794		744460	90333.7	513627	256876	127147	490203	355663	270532	1.31917e+06			1.53076e+06		188438	223618	285878	2.07572e+06	455873	890362				1.1942e+06				586096			13.06	1	8	0.00744186	2	Phospho [S229; S255]
O94875-11	SORBS2	Isoform 11 of Sorbin and SH3 domain-containing protein 2 [OS=Homo sapiens]	0	8	8	79	1	1200	134.5	8.53	186.12		8	cell growth;cell organization and biogenesis	cytoskeleton;membrane;nucleus	protein binding;RNA binding;structural molecule activity	Pf00018, Pf02208, Pf07653, Pf14604	8470	ENSG00000154556.17	4				0	0																																																																																				1	0	0	0	Phospho [S40; T190; S254; S257; S266; S359; T377; S378; S394; S399; S401; S402]
P36507	MAP2K2	Dual specificity mitogen-activated protein kinase kinase 2 [OS=Homo sapiens]	0.001	8	4	169	4	400	44.4	6.55	147.54	4	3	metabolic process;regulation of biological process;response to stimulus	cytoplasm;cytosol;endoplasmic reticulum;endosome;extracellular;Golgi;membrane;mitochondrion;nucleus	catalytic activity;enzyme regulator activity;metal ion binding;nucleotide binding;protein binding	Pf00069, Pf07714, Pf14531	5605	ENSG00000126934.13	19	Signaling by BRAF and RAF fusions; Signal transduction by L1; MAP2K and MAPK activation; Uptake and function of anthrax toxins; Signaling by RAS mutants; Signaling by high-kinase activity BRAF mutants; Signaling by moderate kinase activity BRAF mutants; Negative feedback regulation of MAPK pathway; Paradoxical activation of RAF signaling by kinase inactive BRAF; RAF activation; MAPK1 (ERK2) activation; Interleukin-20 family signaling	Melanoma; GnRH signaling pathway; T cell receptor signaling pathway; Acute myeloid leukemia; Long-term potentiation; Bladder cancer; cGMP-PKG signaling pathway; Natural killer cell mediated cytotoxicity; Long-term depression; FoxO signaling pathway; Non-small cell lung cancer; Apoptosis; cAMP signaling pathway; Vascular smooth muscle contraction; Gap junction; Ras signaling pathway; B cell receptor signaling pathway; Pathways in cancer; Sphingolipid signaling pathway; MicroRNAs in cancer; Endometrial cancer; Choline metabolism in cancer; PI3K-Akt signaling pathway; HIF-1 signaling pathway; Thyroid hormone signaling pathway; Fc epsilon RI signaling pathway; Chronic myeloid leukemia; MAPK signaling pathway; Melanogenesis; Influenza A; Hepatitis B; Prostate cancer; Toll-like receptor signaling pathway; Phospholipase D signaling pathway; EGFR tyrosine kinase inhibitor resistance; Signaling pathways regulating pluripotency of stem cells; Prion diseases; Rap1 signaling pathway; ErbB signaling pathway; Regulation of actin cytoskeleton; Prolactin signaling pathway; Renal cell carcinoma; Endocrine resistance; VEGF signaling pathway; Breast cancer; mTOR signaling pathway; Central carbon metabolism in cancer; Glioma; Thyroid cancer; Neurotrophin signaling pathway; Oxytocin signaling pathway; Proteoglycans in cancer; Estrogen signaling pathway; Insulin signaling pathway	IL-5 Signaling Pathway; Regulation of toll-like receptor signaling pathway; MicroRNAs in cardiomyocyte hypertrophy; Integrin-mediated Cell Adhesion; IL-1 signaling pathway; Leptin signaling pathway; Prolactin Signaling Pathway; IL-7 Signaling Pathway; IL-9 Signaling Pathway; Signaling Pathways in Glioblastoma; B Cell Receptor Signaling Pathway; Interleukin-11 Signaling Pathway; Oncostatin M Signaling Pathway; Brain-Derived Neurotrophic Factor (BDNF) signaling pathway; Amyotrophic lateral sclerosis (ALS); Common Pathways Underlying Drug Addiction; Structural Pathway of Interleukin 1 (IL-1); Cardiac Hypertrophic Response; Bladder Cancer; Kit receptor signaling pathway; Focal Adhesion; Signaling of Hepatocyte Growth Factor Receptor; IL-6 signaling pathway; Pathways Affected in Adenoid Cystic Carcinoma; TGF-beta Signaling Pathway; MAPK Signaling Pathway; T-Cell antigen Receptor (TCR) pathway during Staphylococcus aureus infection; 4-hydroxytamoxifen, Dexamethasone, and Retinoic Acids Regulation of p27 Expression; VEGFA-VEGFR2 Signaling Pathway; Angiopoietin Like Protein 8 Regulatory Pathway; ESC Pluripotency Pathways; Focal Adhesion-PI3K-Akt-mTOR-signaling pathway; MAPK Cascade; EGF/EGFR Signaling Pathway; Insulin Signaling; IL-2 Signaling Pathway; Regulation of Actin Cytoskeleton; EPO Receptor Signaling; T-Cell antigen Receptor (TCR) Signaling Pathway; Serotonin Receptor 2 and ELK-SRF/GATA4 signaling; Serotonin Receptor 4/6/7 and NR3C Signaling; Toll-like receptor signaling pathway	125	0	4.87919e+06	2.34396e+06	1.41325e+06	3.31452e+06	1.24358e+06	2.07776e+06	1.401e+06	1.01215e+06	1.82976e+06	1.09626e+06	2.06349e+06	7.21759e+06	1.73186e+06	691919	1.83312e+06	430704	993314	1.25526e+06	1.79716e+06	1.08723e+06	579632	5.47742e+06	2.46541e+06	4.78089e+06	4.88841e+06	3.01903e+06	1.45336e+06	384449	1.61813e+06	1.02082e+06	618028	624193	2.06949e+06	2.45594e+06	1.29092e+06	1.88633e+06	3.29443e+06	4.45704e+06	2.80656e+06	1.56583e+07	3.61972e+06	3.70661e+06	5.68748e+06	1.57942e+06	6.75272e+06	1.42653e+06	6.648e+06	9.84236e+06	3.5368e+06	4.21104e+06	3.52445e+06	2.88341e+06	5.71195e+06	1.35249e+06	1.39167e+06	1.69035e+06	2.35377e+06	2.39481e+06	2.19401e+06	6.92211e+06	3.14361e+06	4.26872e+06	5.3055e+06	4.26647e+06	1.35779e+07	2.18453e+06	4.62981e+06	2.15208e+06	3.45467e+06	6.56843e+06	4.23182e+06	2.31508e+06	2.29855e+06	7.30645e+06	1.77315e+06	3.90716e+06	1.90606e+07	1.38102e+06	6.13781e+06	1.56911e+06	2.39406e+06	2.64468e+06	10.54	1	11	0.0089141	2	Phospho [S306; T394]
Q9P270	SLAIN2	SLAIN motif-containing protein 2 [OS=Homo sapiens]	0.025	8	5	9	5	581	62.5	9.45	12.7		5	cell organization and biogenesis;regulation of biological process	cytoplasm;cytoskeleton;cytosol	protein binding	Pf15301	57606	ENSG00000109171.14	4				0	0							107464						96162.3						51825.9										25276	84422.5										275217	92175.9	50830.4				64142				273056	80510.6				74135.4		95886.8				79344.6				966081				70674.3	947241											244320			1	0	0	0	Phospho [S345; S353; S357; S361; S391; S413]
P35557	GCK	Glucokinase [OS=Homo sapiens]	0.073	8	1	1	1	465	52.2	5.2	5.07		1	cellular homeostasis;metabolic process;regulation of biological process;response to stimulus;transport	cytoplasm;cytosol;mitochondrion;nucleus	catalytic activity;enzyme regulator activity;nucleotide binding;protein binding	Pf00349, Pf03727	2645	ENSG00000106633.15	7	Regulation of Glucokinase by Glucokinase Regulatory Protein; Defective TPR may confer susceptibility towards thyroid papillary carcinoma (TPC); Regulation of gene expression in beta cells; Defective GCK causes maturity-onset diabetes of the young 2 (MODY2)	Insulin signaling pathway; Glycolysis / Gluconeogenesis; Neomycin, kanamycin and gentamicin biosynthesis; Maturity onset diabetes of the young; Carbon metabolism; Metabolic pathways; Starch and sucrose metabolism; Insulin secretion; Galactose metabolism; Central carbon metabolism in cancer; Amino sugar and nucleotide sugar metabolism; Glucagon signaling pathway; Type II diabetes mellitus; Prolactin signaling pathway	MAPK Signaling Pathway; Glycolysis and Gluconeogenesis; Sudden Infant Death Syndrome (SIDS) Susceptibility Pathways	30	0																																																																																				1	0	0	0	Phospho [T116; S127; S131]
P18887	XRCC1	DNA repair protein XRCC1 [OS=Homo sapiens]	0.001	8	4	65	4	633	69.4	6.39	93.81	4	2	metabolic process;regulation of biological process;response to stimulus	nucleus	catalytic activity;DNA binding;protein binding	Pf00533, Pf01834, Pf12738	7515		19	Resolution of AP sites via the single-nucleotide replacement pathway; Gap-filling DNA repair synthesis and ligation in TC-NER; APEX1-Independent Resolution of AP Sites via the Single Nucleotide Replacement Pathway; HDR through MMEJ (alt-NHEJ); Gap-filling DNA repair synthesis and ligation in GG-NER	Base excision repair		14	0		294353	4.8056e+06					3.80363e+06				1.59704e+06	174274		287940			372715		121723	1.31515e+06	390710		282863		1.68728e+06			345730	907501	1.02816e+06		159160	433545			186430	679930							869975			894854			250178	209866	3.15414e+06	1.16152e+06	1.01402e+06	423802	670893	287343	321454	1.03393e+06	2.33109e+06	862349		194620	3.11821e+06		1.20911e+06	69001.3		3.78194e+06	554106	924877	1.46949e+06	357402	154515	3.5353e+06	6.17348e+06	2.57321e+06		1.63217e+06		574720	13.98	1	8	0.00783545	2	Phospho [S241; S357; T367; T440; S446; S447; T453]
P51149	RAB7A	ras-related protein Rab-7a [OS=Homo sapiens]	0.131	8	2	2	2	207	23.5	6.7	1.73		2	cell organization and biogenesis;cellular homeostasis;metabolic process;regulation of biological process;response to stimulus;transport	cytoplasm;cytosol;endosome;Golgi;membrane;vacuole	catalytic activity;nucleotide binding;protein binding	Pf00025, Pf00071, Pf01926, Pf04670, Pf07728, Pf08477	7879	ENSG00000075785.12	3	TBC/RABGAPs; Neutrophil degranulation; MHC class II antigen presentation; RAB GEFs exchange GTP for GDP on RABs; RAB geranylgeranylation	Salmonella infection; Amoebiasis; Phagosome; Endocytosis; Tuberculosis		18	0																																																																																				1	0	0	0	Phospho [S72]
P51606-1	RENBP	N-acylglucosamine 2-epimerase [OS=Homo sapiens]	0.092	8	3	5	3	427	48.8	6.37	3.37	3	1	metabolic process;regulation of biological process	cytosol	catalytic activity;enzyme regulator activity;nucleotide binding;protein binding	Pf07221	5973	ENSG00000102032.12	X	Synthesis of UDP-N-acetyl-glucosamine	Amino sugar and nucleotide sugar metabolism		7	0												33523.2																						964874																																	106794			102872		44659.8								736448			10.03	1	13	0.0101801	1	Phospho [S416]
Q15018	FAM175B; ABRAXAS2	BRISC complex subunit Abraxas 2 [OS=Homo sapiens]	0.007	8	1	31	1	415	46.9	6.21	62.27	1	1	cell division;cell organization and biogenesis;metabolic process;response to stimulus	cytoplasm;cytoskeleton;cytosol;nucleus	protein binding	Pf00261	23172	ENSG00000165660.7	10	Metalloprotease DUBs			4	0	2.50844e+06	1.63093e+06	4.92473e+06			1.2409e+06				2.47059e+06	6.36809e+06	1.14476e+07			625954	224665	1.02682e+06	663981	2.36176e+06	566269	466116	4.13793e+07	6.94193e+06	821677		7.93723e+06	374069	890895	1.61352e+06	3.83919e+06	1.39668e+07	1.3866e+06	5.90074e+06	4.63129e+07	4.34413e+06	3.97622e+06	5.23675e+06	629640	2.23181e+06	3.26847e+06	2.96635e+06	1.63813e+06			956105	409644	1.13377e+06	1.21165e+06			2.59135e+06		4.37714e+06	2.46312e+06	723357	671059	461152	5.51456e+07		2.20135e+06	2.09054e+07	1.29878e+07	1.12372e+06	8.44894e+06	1.69286e+07	971638			2.96168e+06	1.86938e+07	1.54389e+07	2.79606e+06	3.04211e+06	1.00182e+06	1.65844e+06	600997	4.1486e+07	1.54134e+07	4.18455e+07	2.14369e+07	8.29489e+06	1.35677e+07	13.48	1	8	0.00762631	2	Phospho [S368; S372; S375; Y377; T384]
Q96HN2-2	AHCYL2	Isoform 2 of Adenosylhomocysteinase 3 [OS=Homo sapiens]	0	8	3	128	3	610	66.6	7.36	277.71	3	2	metabolic process;transport	cytosol;endoplasmic reticulum	catalytic activity;nucleotide binding;protein binding	Pf00670, Pf01262, Pf02254, Pf02826, Pf05221	23382	ENSG00000158467.16	7			One Carbon Metabolism; Trans-sulfuration and one carbon metabolism	2	0	205302	200332		298581			1.16266e+06			677311	1.21803e+06	6.1412e+06	2.28063e+06		1.7709e+06	434186			2.46345e+06	172619		919290	177500	6.52184e+06	115771	550007	913449		2.46827e+06	3.95631e+06			553277	915846	385698	663566	820336	459239				1.32434e+06	515429		1.15102e+06		592600	683559		2.00103e+06	1.17457e+06		6.07146e+06	610164	1610038	2.69779e+06	381164	5.49747e+06	338597	633051		1.53614e+06	1.14458e+06	804017	3.52138e+06	349527		239956	1.02228e+06	2.03044e+06	6.1047e+06	1.40611e+06	6.50365e+06					1.34216e+06	2.20675e+06		1.58713e+06		35.69	1	0	0	3	Phospho [S107; T111; T152; S154; S157; S160; Y161; T162; S164; S165]
P14598	NCF1	Neutrophil cytosol factor 1 [OS=Homo sapiens]	0.006	8	6	23	6	390	44.6	9.13	53.75	5	4	cell death;cell organization and biogenesis;cellular homeostasis;defense response;metabolic process;regulation of biological process;response to stimulus;transport	cytoplasm;cytosol;endoplasmic reticulum;Golgi;membrane;vacuole	catalytic activity;enzyme regulator activity;protein binding	Pf00018, Pf00787, Pf07653, Pf08944, Pf14604	653361		7	ROS, RNS production in phagocytes; Cross-presentation of particulate exogenous antigens (phagosomes); VEGFA-VEGFR2 Pathway; Detoxification of Reactive Oxygen Species; RHO GTPases Activate NADPH Oxidases	Fc gamma R-mediated phagocytosis; Osteoclast differentiation; Chemokine signaling pathway; Leishmaniasis; Phagosome; Leukocyte transendothelial migration	AGE/RAGE pathway; Brain-Derived Neurotrophic Factor (BDNF) signaling pathway; VEGFA-VEGFR2 Signaling Pathway; Chemokine signaling pathway; Microglia Pathogen Phagocytosis Pathway	28	0		116760												620343					639925	178744	64499.2					403126	164203													1.53771e+06											92420.5	168801	1.46241e+06			243440	30560.3	366028	658029			594965		344347	575311	214965		182072	60239.7	200398	1.61806e+06	6.58239e+06		1.24404e+06	876443	3.09176e+06			2.06307e+06	1.02117e+06	342647	672980	23.85	1	3	0.00476191	2	Phospho [S320; S345; S348; T356]
P16333-1	NCK1	Cytoplasmic protein NCK1 [OS=Homo sapiens]	0.007	8	2	8	2	377	42.8	6.47	30.87		2	cell organization and biogenesis;cellular component movement;metabolic process;regulation of biological process;response to stimulus	cytoplasm;cytosol;endoplasmic reticulum;membrane;nucleus;ribosome	enzyme regulator activity;protein binding;structural molecule activity	Pf00017, Pf00018, Pf07653, Pf08239, Pf14604	4690	ENSG00000158092.6	3	DCC mediated attractive signaling; VEGFA-VEGFR2 Pathway; Downstream signal transduction; Nephrin family interactions; Activation of RAC1; Generation of second messenger molecules; RHO GTPases Activate WASPs and WAVEs; Regulation of actin dynamics for phagocytic cup formation; Antigen activates B Cell Receptor (BCR) leading to generation of second messengers	Pathogenic Escherichia coli infection; Axon guidance; T cell receptor signaling pathway; ErbB signaling pathway	Pathogenic Escherichia coli infection; B Cell Receptor Signaling Pathway; Brain-Derived Neurotrophic Factor (BDNF) signaling pathway; Primary Focal Segmental Glomerulosclerosis FSGS; Rac1/Pak1/p38/MMP-2 pathway; Association Between Physico-Chemical Features and Toxicity Associated Pathways; T-Cell antigen Receptor (TCR) pathway during Staphylococcus aureus infection; VEGFA-VEGFR2 Signaling Pathway; EGF/EGFR Signaling Pathway; ErbB Signaling Pathway; T-Cell antigen Receptor (TCR) Signaling Pathway	41	0				324208								751663	119184			74806.9								608819					123811	512084			126696	597155		199292	94771.7						461937					470061			158734	152590	232026					667528				973559			1.13866e+06			118474	90373.8	634939	729216		569561											1	0	0	0	Phospho [T74; S85]
P51991-1	HNRNPA3	Heterogeneous nuclear ribonucleoprotein A3 [OS=Homo sapiens]	0.005	8	2	15	1	378	39.6	9.01	65.88		2	metabolic process;transport	cytoplasm;nucleus;spliceosomal complex	protein binding;RNA binding;transporter activity	Pf00076, Pf13893, Pf14259	220988	ENSG00000170144.20	2	mRNA Splicing - Major Pathway	Spliceosome		5	0												180981	145325									229451	38914						135432								217612			901239																340594				1.04559e+06	394727	433350	169586		1.31341e+06					727830	246760		823740			264183								1	0	0	0	Phospho [S355; S356; S358]
Q9BYG7	MRO	Protein maestro [OS=Homo sapiens]	0.129	8	1	1	1	248	29	9.92	0		1		nucleus			83876	ENSG00000134042.12	18				0	0																																																																																				1	0	0	0	Phospho [T74; Y77]
P80365	HSD11B2	corticosteroid 11-beta-dehydrogenase isozyme 2 [OS=Homo sapiens]	0.019	8	2	9	2	405	44.1	9.28	15.86	2	1	metabolic process;response to stimulus	cytoplasm;endoplasmic reticulum;membrane	catalytic activity;nucleotide binding	Pf00106, Pf13561	3291	ENSG00000176387.6	16	Glucocorticoid biosynthesis	Aldosterone-regulated sodium reabsorption; Steroid hormone biosynthesis	Glucocorticoid & Mineralcorticoid Metabolism; Prostaglandin Synthesis and Regulation	9	0												335280										309652		415247													396493	341954	416077	3.58723e+06	1.90149e+06	1.37953e+06								451498	379358									2.24032e+06				992052	472020		880452									2.84679e+06	794237		1.31196e+06	612319			22.3	1	3	0.00443787	2	Phospho [T383; S396; S400]
Q8IVW8	SPNS2	Protein spinster homolog 2 [OS=Homo sapiens]	0.001	8	2	59	2	549	58	9.25	139.73	1	2	cellular component movement;metabolic process;regulation of biological process;response to stimulus;transport	membrane	transporter activity	Pf00083, Pf03137, Pf07690, Pf13347	124976	ENSG00000183018.8	17				0	0	655101								410927			723901			506640							255769		1.32554e+06					336438	567175				833714									1.75008e+06		243057			196649			221504		1.47264e+06	2.01544e+06		696969						510969	223293		1.13317e+06						1.53002e+06	423541	528277							2.09572e+06			22.85	1	3	0.00455927	2	Phospho [T59; S61; S63; T74; T77]
Q96RF0	SNX18	Sorting nexin-18 [OS=Homo sapiens]	0	8	10	528	10	628	68.9	5.68	350.72	9	9	cell division;metabolic process;regulation of biological process;transport	endosome;membrane	catalytic activity;protein binding	Pf00018, Pf00787, Pf03894, Pf07653, Pf10456, Pf14604	112574	ENSG00000178996.13	5	Clathrin-mediated endocytosis			3	0	3.0688e+06	3.73172e+06	4.1281e+06	6.50184e+06	2.78983e+06	7.76011e+06	3.57351e+07	7.55524e+06	2.61038e+07	6.71947e+06	1.6526e+07	1.68625e+07	6.08128e+06	7.11311e+06	4.70225e+06	3.60151e+06	3.3993e+06	2.68929e+06	1.40555e+07	4.64005e+06	3.5175e+06	3.79247e+06	2.50324e+06	2.63838e+07	2.62804e+06	1.35887e+07	2.14146e+06	2.22193e+06	3.21697e+06	1.66306e+07	3.47374e+07	3.77045e+06	3.47878e+06	2.28037e+07	1.024e+07	2.06968e+07	5.07272e+06	1.62171e+07	2.68681e+07	7.55071e+07	3.07118e+07	3.12218e+07	1.88093e+07	6.46204e+06	6.6458e+06	1.84407e+07	5.71458e+06	4.37875e+06	1.80876e+07	5.33012e+07	1.10936e+07	4.04841e+07	2.13135e+07	7.37102e+06	3.76217e+06	1.21897e+07	4.56664e+06	6.47111e+06	7.98503e+06	1.3923e+07	8.99696e+06	1.32978e+07	5.28084e+06	2.27242e+07	5.66702e+07	8.17689e+06	1.8764e+07	9.92791e+06	6.50778e+06	1.19558e+07	1.27892e+07	5.30266e+06	1.18781e+07	1.64303e+07	6.82938e+06	5.28551e+06	2.38394e+06	1.00778e+07	1.76778e+07	3.32164e+07	6.79216e+06	4.87698e+06	30.2	1	0	0	3	Phospho [Y193; S196; T197; S199; S202; S205; S209; S233; T234; S470]
P09601	HMOX1	heme oxygenase 1 [OS=Homo sapiens]	0.023	8	2	5	2	288	32.8	8.25	14.24		2	cell communication;cell death;cell organization and biogenesis;cell proliferation;cellular homeostasis;metabolic process;regulation of biological process;response to stimulus	cytosol;endoplasmic reticulum;membrane;nucleus	catalytic activity;metal ion binding;protein binding;signal transducer activity	Pf01126	3162	ENSG00000100292.16	22	Interleukin-4 and 13 signaling; Heme degradation; Iron uptake and transport	MicroRNAs in cancer; Mineral absorption; HIF-1 signaling pathway; Porphyrin and chlorophyll metabolism	NRF2 pathway; Transcriptional activation by NRF2; Overview of nanoparticle effects; Photodynamic therapy-induced NFE2L2 (NRF2) survival signaling; Lung fibrosis; Oxidative Stress	19	0			479310																222645	223330																							222312		1.02076e+06						33513.9			82157.4	433742						237940									176682														1	0	0	0	Phospho [S229; T252]
Q99536	VAT1	Synaptic vesicle membrane protein VAT-1 homolog [OS=Homo sapiens]	0.122	8	2	47	2	393	41.9	6.29	0	2	1	metabolic process;regulation of biological process;transport	cytoplasm;extracellular;membrane;mitochondrion;organelle lumen	catalytic activity;metal ion binding	Pf00107, Pf08240, Pf13602	10493	ENSG00000108828.15	17	Neutrophil degranulation			3	0	1.48704e+06	594770		2.02235e+06	410633		371788			628849		3.0424e+06	1.06833e+06		791733	584114	133021	115158	2.42943e+06	696108	545040	1.58323e+06	508416	1.08663e+06	852846	847220	709392	1.07944e+06	2.47613e+06	1.95691e+06			1.012e+06	1.08834e+06	947567		502957	574538			929463	1.16089e+06	505734	9.74605e+06	3.56997e+06	1.12392e+06	1.46521e+06	2.86167e+06	3.01103e+06		1.06832e+06	919208	1.75683e+06	597717	776742	1.4119e+06	884952	1.18178e+06	222239	1.49459e+06	253031	1.49347e+06	1.50348e+06		515369	655787	845638	1.34054e+06	1.57476e+06	1.25996e+06	3.16768e+06	1.78491e+06	1656897			846692	1.80994e+06	432729	6.05737e+06	977013	986034		11.01	1	11	0.00918197	2	Acetyl [N-Term]; Phospho [S2; S18]
Q9UBQ7	GRHPR	Glyoxylate reductase/hydroxypyruvate reductase [OS=Homo sapiens]	0.006	8	2	29	2	328	35.6	7.39	46.22	2	2	cell organization and biogenesis;metabolic process	cytoplasm;cytosol;organelle lumen	catalytic activity;nucleotide binding;protein binding	Pf00389, Pf01488, Pf02826, Pf03446, Pf03807	9380	ENSG00000137106.17	9	Glyoxylate metabolism and glycine degradation	Pyruvate metabolism; Glyoxylate and dicarboxylate metabolism; Metabolic pathways; Glycine, serine and threonine metabolism		7	0				411265	228714	646149	1.06867e+06		5.4634e+06			823782							518639			297156		268575	300536				199151	876527	1.12524e+07	360930	173229	2.73375e+06					8.2076e+06	6.02993e+06	3.72728e+06	1.30589e+06	1.39079e+06			1.55368e+06	3.05662e+06					488578	540554					1.53126e+06		667774	160605	427505	417234		1.18153e+06		833699	315323	264400	1.01728e+06				8.75217e+06	1.87018e+06	113602	1.92895e+06	1.30395e+06		2.1615e+06	1.38939e+06	655524	18.24	1	4	0.00483676	2	Phospho [S36]
O94769-2	ECM2	Isoform 2 of Extracellular matrix protein 2 [OS=Homo sapiens]	0	8	4	177	4	643	73.3	5.54	237.82	3	4	cell organization and biogenesis;regulation of biological process		protein binding	Pf00093, Pf12799, Pf13855, Pf14828	1842	ENSG00000106823.12	9				0	0	1.21326e+06	1.43884e+06	914794	1.16217e+06	323212	837834	968265	1.39082e+06	2.95694e+06	1.14055e+06	1.7874e+06	2.47982e+06	366442	2.2911e+06	1.20952e+06	553475	564308	1.13254e+06	3.51112e+06	2.60867e+06	760462	2.18047e+06	967445	4.95783e+06	1.23316e+06	2.27636e+06	1.67092e+06	395407	665459	9.11896e+06		7.3677e+06	1.55876e+06	6.71128e+06	2.14925e+06	1.71039e+06	2.3958e+06	1.28173e+06	1.93422e+06	2.12182e+06	2.8101e+06	937770	4.15158e+06	692902	2.48532e+06	482439		560139		932515	1.08022e+06	2.16128e+06	3.36722e+06	5.63529e+06	1.12801e+06	3.22911e+06	1.0152e+06	3.07732e+06	279183	4.21657e+06	503608	6.9119e+06	1.05762e+06	1.37615e+06	1.77086e+07	6.01408e+06	2.12265e+06	693057	1.51526e+06	1.72173e+06	4.83921e+06	1.98247e+06	1.71482e+06	5.18352e+06	2.16137e+07	3.62505e+06	9.58106e+06	1.25528e+07	1.04086e+07	4.73395e+06		759247	21.17	1	3	0.00412655	2	Phospho [S75; S191; Y218; S219; S223]
Q8N5V2-1	NGEF	Ephexin-1 [OS=Homo sapiens]	0.04	8	2	6	2	710	82.4	5.57	7.04	1	1	cell differentiation;development;regulation of biological process;response to stimulus	cytoplasm;cytosol;membrane	protein binding	Pf00018, Pf00169, Pf00621, Pf07653, Pf14604	25791	ENSG00000066248.14	2	EPHA-mediated growth cone collapse; G alpha (12/13) signalling events; NRAGE signals death through JNK; Rho GTPase cycle; Signalling by NGF	Axon guidance		16	0	967622				157179				889318			1.25317e+06			85466				2.56364e+06			588064		575431	319239				907096	1.13032e+06			449722					1.21603e+06		4.72305e+06			1.21489e+06	357772				735082	1.23883e+06				149642				504967	227419	393659	1.12938e+06		944306	860813	819085				273373	87495.8		1.58225e+06		1.82137e+06										11.69	1	11	0.00954861	2	Phospho [S16; S18; S229]
P13671	C6	Complement component c6 [OS=Homo sapiens]	0.011	8	6	17	6	934	104.7	6.76	25.35	6	4	defense response;metabolic process;regulation of biological process;response to stimulus	extracellular	protein binding	Pf00057, Pf00084, Pf00090, Pf01823	729	ENSG00000039537.13	5	Terminal pathway of complement; Regulation of Complement cascade	Prion diseases; Complement and coagulation cascades; Systemic lupus erythematosus	Allograft Rejection; Complement Activation; Complement and Coagulation Cascades	11	0	320230			186924	66640.4		5.43003e+06	7.20816e+06	647171	1.91106e+06				528070				157575		233527		352776	323967	257952	138287		341868					18209.6		1.56729e+06		550991		936713		2.62004e+06	720380							72263.8		603536	179867	283265		243337							1.12749e+06																			1.7436e+06		152984	23.28	1	3	0.00464396	2	Phospho [S66]
Q9GZP4	PITHD1	PITH domain-containing protein 1 [OS=Homo sapiens]	0.123	8	1	1	1	211	24.2	5.74	0		1	response to stimulus	nucleus		Pf06201	57095	ENSG00000057757.9	1				0	0																																																																																				1	0	0	0	Phospho [Y150; S153; S157]
Q9Y496	KIF3A	kinesin-like protein KIF3A [OS=Homo sapiens]	0.001	8	3	33	3	699	80	6.54	162.65		3	cell differentiation;cell organization and biogenesis;cellular component movement;transport	cytoplasm;cytoskeleton;cytosol	catalytic activity;motor activity;nucleotide binding;protein binding	Pf00225, Pf03938	11127	ENSG00000131437.15	5	Translocation of GLUT4 to the plasma membrane; COPI-dependent Golgi-to-ER retrograde traffic; Kinesins; Activation of SMO; Intraflagellar transport; MHC class II antigen presentation; Hedgehog 'off' state	Hedgehog signaling pathway	Endochondral Ossification; Insulin Signaling	23	0												2.23812e+06			1.17182e+06									1.49178e+06					174810	264602				258790																	670416	531254	10782628	2.64656e+06	413355	1.57241e+06	195339	1.43721e+06	642830						895544		323338		537905	1.50252e+06	1.46433e+06	1.07143e+06	927466	744696		1.89541e+06	672420			413167				1	0	0	0	Phospho [S381; S383; S386; S388; T633; S687]
Q6ZUJ8	PIK3AP1	Phosphoinositide 3-kinase adapter protein 1 [OS=Homo sapiens]	0.014	8	2	4	2	805	90.3	5.4	19.05		2	metabolic process;regulation of biological process;response to stimulus	cytoplasm;cytosol;membrane	catalytic activity;protein binding	Pf14545	118788	ENSG00000155629.14	10	PI5P, PP2A and IER3 Regulate PI3K/AKT Signaling; Constitutive Signaling by Aberrant PI3K in Cancer; Antigen activates B Cell Receptor (BCR) leading to generation of second messengers	PI3K-Akt signaling pathway; B cell receptor signaling pathway	B Cell Receptor Signaling Pathway	16	0							477999			300880		605796		824731		126191					127978									611353								3.38506e+06		1.70056e+07		3.99587e+06																								228751					319890									950630	392070			1	0	0	0	Phospho [S149; T151; T726; T732; S734; S737; S739; T755]
P41208	CETN2	centrin-2 [OS=Homo sapiens]	0.001	8	1	43	1	172	19.7	5	89.8		1	cell division;cell organization and biogenesis;metabolic process;regulation of biological process;response to stimulus	cytoplasm;cytoskeleton;cytosol;nucleus	metal ion binding;protein binding	Pf00036, Pf13202, Pf13405, Pf13499, Pf13833	1069	ENSG00000147400.8	X	Regulation of PLK1 Activity at G2/M Transition; AURKA Activation by TPX2; Anchoring of the basal body to the plasma membrane; Recruitment of NuMA to mitotic centrosomes; Recruitment of mitotic centrosome proteins and complexes; Loss of Nlp from mitotic centrosomes; Formation of Incision Complex in GG-NER; DNA Damage Recognition in GG-NER; SUMOylation of DNA damage response and repair proteins	Nucleotide excision repair		27	0	329623	70215.2		473821		342782		176000	402322	62650.1	637540	480492	140039	351192	85361.2	60718.2	85459.3	78167.5	158128	80933.8		98584	22524.4	150208	29402.3	259454			153811	85427.8			188910	231650		96708.9	50315.7		332455				189918	39552.5	211795		1.82265e+08	207119			151746	241329	251420	368088	77171.7	239868	74781.5	307871	274534		159443	101076	442107	425429	2.66477e+06	127217	441078	79059.4	107054	644148	579004	176672	986533		241831	201459	209988	2.19067e+06		430639	213172	505035		1	0	0	0	Phospho [S20]
Q7L9B9	EEPD1	Endonuclease/exonuclease/phosphatase family domain-containing protein 1 [OS=Homo sapiens]	0.052	8	1	1	1	569	62.4	8.41	6.06		1	metabolic process;response to stimulus;transport		DNA binding	Pf00633, Pf03372, Pf03934, Pf12836, Pf14520, Pf14579	80820	ENSG00000122547.10	7				0	0			739652						1.16289e+06		850533			982525																946649				818060				624422					295659				989690																										805288		958841		1.25645e+06			759699	475718			1	0	0	0	Phospho [Y351; S375; S385; Y387]
Q8TD55	PLEKHO2	pleckstrin homology domain-containing family O member 2 [OS=Homo sapiens]	0.041	8	3	38	3	490	53.3	5.43	6.77	3	2	transport	extracellular		Pf00169, Pf15413	80301	ENSG00000241839.9	15	Neutrophil degranulation	Cytokine-cytokine receptor interaction		4	0	151284	455021	373668	544068			652474		80934.7		1.71451e+06	267168	143218		235250	254567	75135.7	134576					191369	2.4543e+06	327965	2.10749e+06	410612	146617		299835	473772	817352	272010	283001		1.06363e+06	292268	1.58907e+06	452906	3.09823e+06		848222	2.93017e+06	4.15308e+06	56868.6		2.85551e+06			1.29832e+06	3.34067e+06	144873	4.19317e+06	643532	205043	388690	53415.5	221245	366264		967984		494196	200846	2.56467e+06	377196	1.35919e+06	243112	109688	465050	1.79066e+06	648077	136205	550272	435228	2.57771e+06	1.18721e+06	654387		605935		829646	18.11	1	5	0.00600962	2	Phospho [T311; T364; S390]
Q5VZ89-6	DENND4C	Isoform 6 of DENN domain-containing protein 4C [OS=Homo sapiens]	0.023	8	9	26	9	1607	179.3	7.05	14.33	8	5	cell organization and biogenesis;response to stimulus;transport	cytosol;membrane		Pf02141, Pf03455, Pf13041	55667		9				0	0			199253								55007	292350			213463							207760		667045	148559		37767.7	34155.8	365052	175220		780987		805279	457164	445031	126502	570728					414006		224228	724029		95325.7	1.19293e+06	674219	54857.4		174444			132437	35361.5	133469				1.18473e+06			136351	38454.7	358821		110445		70809.8	63821.4	694005		1.15363e+06		1.24714e+06					641468	11.74	1	11	0.00957354	2	Phospho [S505; S732; T739; S810; S1042; T1276; S1377; S1387; S1398]
Q9HAN9	NMNAT1	Nicotinamide/nicotinic acid mononucleotide adenylyltransferase 1 [OS=Homo sapiens]	0.029	8	2	7	2	279	31.9	8.87	10.44	2	2	metabolic process;response to stimulus	nucleus	catalytic activity;nucleotide binding;protein binding	Pf01467	64802	ENSG00000173614.13	1	Nicotinate metabolism	Nicotinate and nicotinamide metabolism; Metabolic pathways	NAD Biosynthesis II (from tryptophan); NAD+ metabolism; NAD+ biosynthetic pathways	9	0												77784.2												223241									66170.2														1.42848e+06							114791								161351			850775			41735.3		1.44575e+06		101370								724601			17.12	1	6	0.00681818	2	Phospho [S117]
Q9UEY8-1	ADD3	Gamma-adducin [OS=Homo sapiens]	0.001	8	5	78	4	706	79.1	6.32	150.59	3	4	cell organization and biogenesis;transport	chromosome;cytoplasm;cytoskeleton;cytosol;membrane	protein binding;structural molecule activity	Pf00596	120	ENSG00000148700.14	10	Miscellaneous transport and binding events			2	0		287793	514370	1.6051e+06	447466	1.59119e+06	1.076e+06	960404	1.0646e+06	515416	2.26953e+06	789145	708736		859633	985909	730833	534069	1.21379e+06	605007	712231	1.01815e+06	482078	845574	611358	1.12957e+06	1.34022e+06	548302	1.58604e+06	1.17205e+06		580237	117038	403710			447242	281455		613606	414766	786642	944837	638459	506806	1.3175e+06	853797	2.27403e+06	807004	1.89788e+06	683080	528396	1.03276e+07	1.3552e+06	899537	1.79901e+06	869136	837307	334696	1.25062e+06	1.06008e+06	460457	660798	3.43319e+06	1.60828e+06	650814	1.21226e+06	806709	733398	1.25253e+07	1.39265e+06	3.65706e+06	1.99198e+06	1.2373e+06	5.99837e+06	2.76257e+06		759740		6.23161e+06	1.32108e+06	3.84376e+06	12.85	1	10	0.0092081	2	Phospho [T12; S442; S673; S677; S679; S681; S693]; Acetyl [N-Term]
Q9Y4H4	GPSM3	G-protein-signaling modulator 3 [OS=Homo sapiens]	0.021	8	1	9	1	160	17.9	4.97	14.83		1	regulation of biological process	cytoplasm;membrane	enzyme regulator activity;protein binding		63940	ENSG00000234243.7; ENSG00000206314.9; ENSG00000234508.7; ENSG00000237052.7; ENSG00000236697.7; ENSG00000233490.7; ENSG00000213654.9	6; CHR_HSCHR6_MHC_MCF_CTG1; CHR_HSCHR6_MHC_QBL_CTG1; CHR_HSCHR6_MHC_SSTO_CTG1; CHR_HSCHR6_MHC_APD_CTG1; CHR_HSCHR6_MHC_MANN_CTG1; CHR_HSCHR6_MHC_COX_CTG1	G alpha (i) signalling events			4	0						375008												775882								288985													323300				340690			372531		106655					431811	349781					272387					370657			519863					417835		847052		2.38222e+06	394979							1	0	0	0	Phospho [S35; S39]
Q9Y485	DMXL1	DmX-like protein 1 [OS=Homo sapiens]	0	7	15	268	15	3027	337.6	6.34	258.74	15	7	cell organization and biogenesis;cellular homeostasis		protein binding	Pf00400, Pf12234	1657	ENSG00000172869.14	5				0	0	5.17632e+06	3.31488e+06	4.61716e+06	1.31038e+07	1.69825e+06	4.16849e+06	3.09138e+06	2.21108e+06	5.04909e+06	5.49209e+06	2.84778e+07	8.5047e+06	6.19995e+06	1.47791e+07	3.7804e+06	2.75764e+06	779589	836266	8.85384e+06	2.69772e+07	2.71878e+06	2.1647e+07	5.28083e+06	5.33822e+06	5.81549e+06	9.15953e+06	1.71881e+06	556149	3.73689e+06	9.12355e+06	1.31856e+07	3.08441e+06	1.80962e+07	9.52871e+07	3.17543e+07	5.83742e+06	6.47355e+06	1.9211e+07	4.53391e+07	1.19017e+08	1.28825e+07	3.88933e+06	5.06811e+06	1.17015e+06	2.14549e+06	2.97935e+06	1.18078e+07	1.28724e+06	6.9653e+06	1.79922e+07	2.08722e+07	2.11932e+07	1.15033e+07	1.52515e+07	1.16766e+06	2.18229e+06	595608	1.03299e+07	7.79727e+06	4.78185e+08	5.77127e+07	1.16773e+08	2.66907e+07	2.93374e+07	4.05534e+07	3.45099e+06	1.21608e+07	1.2269e+07	4.15895e+06	1.34797e+07	1.93711e+07	4.40728e+06	9.85546e+06	3.50032e+07	8.6087e+07	3.51669e+07	7.6834e+07	2.98686e+07	6.03211e+07	1.17379e+08	2.787e+07	2.32197e+07	40.39	1	0	0	3	Phospho [S436; T573; S574; Y915; S917; T1011; S1012; S1271; S1272; S1273; S1896; S1905; S1907; S1908; S1970; Y2450; S2472; S2480]
P30613	PKLR	Pyruvate kinase PKLR [OS=Homo sapiens]	0.006	7	4	23	3	574	61.8	7.74	43.22		4	metabolic process;response to stimulus	cytoplasm;cytosol	catalytic activity;metal ion binding;nucleotide binding	Pf00224, Pf02887	5313	ENSG00000143627.17; ENSG00000262785.5	1; CHR_HSCHR1_2_CTG31	ChREBP activates metabolic gene expression; Glycolysis	Maturity onset diabetes of the young; Insulin signaling pathway; Biosynthesis of amino acids; Purine metabolism; Metabolic pathways; Type II diabetes mellitus; Pyruvate metabolism; Carbon metabolism; Non-alcoholic fatty liver disease (NAFLD); Glycolysis / Gluconeogenesis	Glycolysis and Gluconeogenesis	17	0																					121111																																		313417										467301																			1	0	0	0	Phospho [S292]
Q08945	SSRP1	FACT complex subunit SSRP1 [OS=Homo sapiens]	0.025	7	4	10	4	709	81	6.87	12.69	3	3	metabolic process;regulation of biological process;response to stimulus	chromosome;nucleus	DNA binding;protein binding;RNA binding	Pf00505, Pf03531, Pf08512, Pf09011	6749	ENSG00000149136.8	11	HIV elongation arrest and recovery; TP53 Regulates Transcription of DNA Repair Genes; Tat-mediated HIV elongation arrest and recovery; Formation of RNA Pol II elongation complex ; Formation of HIV elongation complex in the absence of HIV Tat; Regulation of TP53 Activity through Phosphorylation; RNA Polymerase II Pre-transcription Events; Pausing and recovery of HIV elongation; Pausing and recovery of Tat-mediated HIV elongation; Formation of HIV-1 elongation complex containing HIV-1 Tat			24	0		211443	131984	75277.4	122442	933867	1.10807e+06	275992	1.3088e+06	206417	736921	287945			332225	63738.4	231606	353769	1.16296e+06			39015.3	230562	1.21603e+06	70729.6	529331	657756		622172	1.30097e+06		162972			125585		117107		492373		290517	314118	1.08384e+06	263590	977014	1.09114e+06	684326	1.16049e+06			110928				474863	928948	305790	91327					114747	606686	457724		1.06652e+06	73746.6	259155	1.34833e+07	145064	2.15456e+06	2.8685e+06	1.24481e+06	1.15442e+06							804464	22.28	1	3	0.00443131	2	Phospho [T209; S444; S659; S672; S673]
P05120	SERPINB2	Plasminogen activator inhibitor 2 [OS=Homo sapiens]	0.055	7	1	1	1	415	46.6	5.63	5.99		1	regulation of biological process;response to stimulus	cytoplasm;extracellular;membrane	enzyme regulator activity	Pf00079	5055	ENSG00000197632.8	18	Dissolution of Fibrin Clot; Gene and protein expression by JAK-STAT signaling after Interleukin-12 stimulation; Interleukin-12 family signaling	Complement and coagulation cascades	Blood Clotting Cascade; Aryl Hydrocarbon Receptor Pathway; Senescence and Autophagy in Cancer	11	0																																																																																				1	0	0	0	Phospho [T69; T72]
Q9HBB8-1	CDHR5	Cadherin-related family member 5 [OS=Homo sapiens]	0.001	7	6	152	6	845	88.2	4.93	128.76	6	3	cell differentiation;cell organization and biogenesis;metabolic process;regulation of biological process	membrane	metal ion binding;protein binding	Pf00028, Pf03153	53841	ENSG00000099834.18	11				0	0	310951	237277	176502	54223.6	117160	3.77817e+06	1.91375e+06		4.38075e+06	142330	2.3315e+06	1.88764e+06	190384	399503	1.21695e+06	98062.4	201807	156722	1.68741e+06	805750	366035	575577	280115	7.23716e+06	1.07425e+06	828574	331331	476848	1.03665e+06	3.66331e+06	558690	189699	1.33557e+06	1.68528e+06		117663	494884	949676		2.81204e+07	590624		671109	287512	2.89007e+06	892577	437222	753897	269549	1.50742e+06	805879	3.24454e+06	1.91336e+06	1.40617e+06	769485	957431	620163	1.18807e+06	692085	3.81928e+06	666691	4.18628e+06	228912	1.22446e+06	1.4889e+07	134086	741717	199808	1.09225e+06	1.68171e+06	7.80198e+06	714473	4.40711e+06	2.91061e+06	3.07322e+06	1.12744e+06	3.75128e+06	3.75786e+06	1.01838e+07	2.2617e+06	1.10847e+06	399666	18.22	1	4	0.00482509	2	Phospho [S141; T142; S731; S770; T772; S776; T779]
Q02413	DSG1	Desmoglein-1 [OS=Homo sapiens]	0.009	7	4	16	4	1049	113.7	5.03	29.11	4	2	cell death;cell organization and biogenesis;regulation of biological process;response to stimulus;transport	cytoskeleton;cytosol;membrane	metal ion binding;protein binding	Pf00028, Pf01049	1828	ENSG00000134760.5	18	Apoptotic cleavage of cell adhesion proteins; Formation of the cornified envelope; Neutrophil degranulation	Staphylococcus aureus infection		12	0	303160	306807	343046	3.68309e+06	247283	972938	615271	980379	1.66528e+06	927074	8.53771e+06	464053	647648	3.92894e+06		644116	147954	534988	1.13053e+06	522345	5.10197e+06	44064.8		702818		1.10738e+06			322289	741502	1.61226e+07	3.36622e+06		842392	440991	444819	24515.4	959678	1.84352e+06	5.67808e+06	2.75216e+06	1.04476e+06	440516		114428	749750			781287	1.75111e+06	78555.8	581516	430147		244825	270430		382215	728237	594347	191504	247893	293679	1.09247e+07	546364	278996	2.12488e+06	1.0525e+06	67535	454701	77860.3	483090		3.55654e+06	2.99844e+06	224756	1.36967e+06	646067	2.07098e+06	2.88326e+06	4.26654e+06	377403	14.99	1	8	0.00819672	2	Phospho [T395; S400; S579; S590; S596; S696; S1031]
Q8TAQ2-2	SMARCC2	Isoform 2 of SWI/SNF complex subunit SMARCC2 [OS=Homo sapiens]	0.001	7	9	131	9	1130	124.8	5.55	162.01	8	5	cell organization and biogenesis;metabolic process;regulation of biological process		DNA binding;protein binding	Pf04433	6601	ENSG00000139613.11	12				0	0	84304.2	139350		1.75503e+06	49518.3	788452	493984	1.03901e+06	1.21196e+06		259153	1.13274e+06		77924.4	288651	645129	428544	351602	253661		1.20868e+06	423894	89224.8	1.34569e+06	170393	827981	348062		469141	819956		87222.6	72348.6	88148.1	248927	130520	225988	166471	73522.8	607364	93714.9	116711	974880	328844	603437	230298	2.86692e+06	1.17005e+06		127917	59532.1		1.14073e+06	696742		464025	170651		395016	314745	449362	215966	84727.1	851829	2.23368e+06	480148	1.26634e+06	269386	107279	7.82124e+06		860985	1.89297e+06	2.62769e+06	2.29423e+06	1.08132e+06	704256	695844		1.3048e+06	510072		30.69	1	0	0	3	Phospho [T166; S283; S302; S304; S306; T308; T325; S347; Y465]
Q9UK55	SERPINA10	Protein Z-dependent protease inhibitor [OS=Homo sapiens]	0	7	5	285	5	444	50.7	8.27	910.63	3	5	coagulation;metabolic process;regulation of biological process	extracellular;organelle lumen	enzyme regulator activity	Pf00079	51156	ENSG00000278767.4; ENSG00000140093.9	14; CHR_HSCHR14_7_CTG1	Post-translational protein phosphorylation; Regulation of Insulin-like Growth Factor (IGF) transport and uptake by Insulin-like Growth Factor Binding Proteins (IGFBPs)			4	0	4.12631e+07	2.47368e+07	3.19885e+07	1.08495e+07	9.58515e+06	2.91714e+07	3.07142e+07	2.15537e+07	29030672	3.03472e+07	4.10578e+07	3.85607e+07	2.49494e+07	3.32074e+07		1.07109e+07	2.18819e+07	2.75961e+07	4.94282e+07	2.44078e+07	3.64224e+07	1.5805e+07	1.25176e+07	1.67695e+07	6.42602e+06	3.83282e+07	2.59235e+07	8.22958e+06	6.39989e+06	2.64235e+07	3.38013e+07	3.44274e+07	1.02473e+07	8.06933e+07	2.53724e+07	3.13028e+07	1.91246e+07	1.10402e+08	5.73241e+07	3.01737e+08	1.11667e+07	9.27947e+06	4.46715e+06	5.53589e+06	4.75711e+07	1.60861e+07	6.33379e+07	3.44805e+07	2.54545e+07	6.70804e+07	8.22617e+06	1.95875e+07	249879	1.11566e+07	8.61957e+06	3.01222e+07	9.71436e+06	1.46682e+08	5.62137e+06	4.37493e+07	2.07929e+07	2.99841e+06	2.72931e+07	3.63556e+07	3.72266e+07	6.79531e+06	4.62641e+07	7.46176e+06	3.20451e+06	4.03114e+07	1.74098e+07	1.12133e+07	2.32737e+07	1.31945e+08	7.52253e+07	6.36694e+07	221198620	1.78539e+08	1.17714e+08	5.14347e+07	5.60997e+07	8.76331e+07	20.33	1	3	0.00397878	2	Phospho [S56; S61]
P21730	C5AR1	C5a anaphylatoxin chemotactic receptor 1 [OS=Homo sapiens]	0.001	7	3	106	3	350	39.3	9.01	132.61	3	2	cell death;cell proliferation;cellular component movement;cellular homeostasis;defense response;metabolic process;regulation of biological process;response to stimulus;transport	cell surface;membrane	protein binding;receptor activity;signal transducer activity	Pf00001	728	ENSG00000197405.7	19	Peptide ligand-binding receptors; Regulation of Complement cascade; Neutrophil degranulation; G alpha (i) signalling events	Staphylococcus aureus infection; Neuroactive ligand-receptor interaction; Complement and coagulation cascades	Peptide GPCRs; Oxidative Damage; Complement and Coagulation Cascades	18	0	781189	1.07025e+06	5.53246e+06	1.19681e+06	645889	729078				778974	1.40839e+07	1.25715e+07	456305	4.53989e+06	68632	657729	276066	343847	270840	631011	199452		138439	241272		8.82733e+06			257862	1.9049e+06		510327		3.4131e+06	1.92487e+06	3.46863e+06	486629	3.65166e+06	5.94355e+06	6.59302e+06	4.67669e+06	2.29977e+06	7.577e+06	253534	741769	2.12485e+06	3.43289e+06	560244	4.31546e+06	6.53758e+06	1.974e+06	311431	1.79687e+07	1.4211e+07		3.05537e+06	606845		3.16781e+06	898595	1.07067e+06	4.73437e+06	110623	309756	341164	567707	1.01838e+06	508540	1.47748e+06	705093	1.35924e+06	5.21724e+06	897220	1.17526e+06	2.28319e+06	2.11049e+07	1.55955e+06	1.09075e+06	709031	1.70878e+06	649193	1.38946e+06	22.49	1	3	0.00449102	2	Phospho [T324; S327; S332; T336; S338]
Q96KN1	FAM84B	Protein FAM84B [OS=Homo sapiens]	0.013	7	1	13	1	310	34.5	5.54	22.17		1		cytoplasm;membrane	protein binding	Pf04970	157638	ENSG00000168672.3	8				0	0												399003			170584					330787		352689							209965				468365				214877								459622			253157			220265	296602	377933					551642		2.56439e+06		1.20409e+06			1.82478e+06		1.12524e+06		277074	774112	822530					871079								1	0	0	0	Phospho [T289]
Q15678	PTPN14	Tyrosine-protein phosphatase non-receptor type 14 [OS=Homo sapiens]	0	7	11	367	11	1187	135.2	8.31	360.19	11	6	metabolic process;regulation of biological process	cytoplasm;cytoskeleton;nucleus	catalytic activity;protein binding	Pf00102, Pf00373, Pf00782, Pf09379, Pf09380	5784	ENSG00000152104.11	1				0	0	2.68128e+06	922948	6.85027e+06	4.16351e+06	575355	9.71606e+06	1.11444e+07	7.64579e+06	2.79482e+07	3.45717e+06	2.56351e+07	7.50678e+06	1.3551e+06	1.1828e+07	2.56222e+06	797549	1.09694e+06	2.05699e+06	2.41013e+07	1.65603e+06	2.05802e+06	2.51064e+06	876092	1.05792e+07	1.44141e+06	7.85836e+06	2.83991e+06	841866	3.5918e+06	1.10255e+07	5.67962e+07	1.43352e+07	2.98577e+06	6.64752e+06	3.66208e+06	2.97049e+06	1.10961e+06	3.39513e+06	1.43507e+07	2.39134e+07	6.64318e+06	4.86876e+06	1.60481e+07	847269	4.02491e+06	6.06279e+06	8.09455e+06	2.58653e+06	3.29208e+06	1.25709e+07	2.6125e+06	3.81433e+06	9.05503e+06	2.8542e+07	1.26596e+06	4.6171e+06	892491	4.77463e+06	1.81126e+06	3.22678e+06	2.37199e+06	1.05082e+07	1.82903e+06	1.58698e+07	2.12603e+07	1.45147e+06	7.56973e+06	929437	1.70668e+06	6.38287e+06	8.88159e+06	3.40188e+06	1.08887e+07	2.23836e+07	9.39526e+06	1.49644e+06	2.54152e+07	8.89741e+06	1.22191e+07	1.15416e+07	6.18487e+06	7.1624e+06	45.49	1	0	0	3	Phospho [S312; S314; T323; S325; S327; S328; T577; S578; T579; Y589; S591; S593; S594; T599; S879; T1017; T1046; S1048; T1053]
Q9Y2B5-2	VPS9D1	Isoform 2 of VPS9 domain-containing protein 1 [OS=Homo sapiens]	0	7	5	487	5	662	72.9	7.77	538.42	5	3	metabolic process;regulation of biological process;transport		enzyme regulator activity;transporter activity	Pf02204	9605		16				0	0	5.0364e+06	3.44346e+06	6.57307e+06	5.70678e+06	2.14911e+06	7.40281e+06	8.82405e+06	7.37761e+06	8.96373e+06	9.2996e+06	1.4003e+07	9.804e+06	4.6307e+06	1.75475e+07	470063	1.5207e+06	1.05544e+06	2.07006e+06	9.79895e+06	3.416e+06	3.65157e+06	6.06276e+06	3.72336e+06	4.7433e+06	954572	5.81175e+06	3.07565e+06	1.28767e+06	387678	7.63406e+06	2.58434e+07	8.05664e+06	5.72641e+06	1.11763e+07	6.76089e+06	8.69377e+06	3.3408e+06	8.98022e+06	7.25502e+06	1.27267e+07	8.41086e+06	6.02649e+06	6.4399e+06	1.85469e+06	3.11123e+06	7.81462e+06	8.92644e+06	1.48141e+06	9.30663e+06	1.36833e+07	6.29442e+06	7.52913e+06	1.22914e+07	7.06378e+06	2.17458e+06	2.77255e+06	2.31339e+06	9.17836e+06	8.65239e+06	8.113e+06	4.07979e+06	8.2299e+06	3.54513e+06	5.50974e+06	9.857e+06	1.50385e+06	5.13145e+06	2.428e+06	3.22604e+06	5.43735e+06	1.05284e+07	1.18545e+06	4.4942e+06	1.02141e+07	6.0958e+06	3.37342e+06	1.68845e+07	6.82547e+06	1.235e+07	9.93093e+06	7.54131e+06	7.33991e+06	43.39	1	0	0	3	Phospho [S147; Y270; Y276; T348; S353]
Q14764	MVP	major vault protein [OS=Homo sapiens]	0.001	7	7	66	7	893	99.3	5.48	98.23	7	3	regulation of biological process;response to stimulus;transport	cytoplasm;cytoskeleton;cytosol;extracellular;membrane;nucleus;organelle lumen	protein binding	Pf01145, Pf01505, Pf11978	9961	ENSG00000013364.18	16	Neutrophil degranulation			3	0	503649			46781.3	228648	996458	730843		654016		92652.3	547608	241407	1.96099e+06	174704			401915	591140			799765	329835	1.35161e+06	223200	499799	1.19685e+06	164817	1.18153e+06	813334	3.14594e+07	449621	326934	1.79575e+06	86777.3	33692.4				889632			31281.8			91353.7		975311		121525	60126.4	529538	1.50904e+06	1.05578e+06		260724	957532	404066	44565.2	432655	123012		330201	370543	2.78515e+06	329994	1.13678e+06	1.42152e+06	604926	1.33063e+07	2.12306e+06	502791	1.4228e+06	4.12789e+06	962361	732228		524047	2.23762e+06	1.63344e+06	419066	667461	37.89	1	0	0	3	Phospho [Y389; T442; S445; S864; S873; S876]
Q4G0J3	LARP7	La-related protein 7 [OS=Homo sapiens]	0.007	7	4	32	4	582	66.9	9.55	59.52	4	4	metabolic process	cytosol;nucleus	protein binding;RNA binding	Pf00076, Pf05383, Pf08777, Pf13893, Pf14259	51574	ENSG00000174720.15	4				0	0				70278.2	287213		258600	1.28157e+06	291690					1.44341e+06	58781.1			530825		85974									227002				181203				52232		637663	1.82999e+06					100480		799252	120109				173052	561095	189442	120236				319527		717442	228282		497528				106646	171969	1.18093e+06	332726	783390	1.19003e+06	1.31634e+06	826327	1.16424e+06			933163				22.96	1	3	0.00459418	2	Phospho [T257; S258; S261; S299; S337; T338]
Q9BW71-1	HIRIP3	HIRA-interacting protein 3 [OS=Homo sapiens]	0.013	7	3	7	3	556	61.9	8.54	21.45		3	cell organization and biogenesis	nucleus	protein binding	Pf09649	8479	ENSG00000149929.15	16				0	0			399720	556788					287423		657750	142215													64291.4	69173			159162				158945								103079												119520	59624.9					186997						748494	114155	187314	92473.8		776354	504096	395953	856248			800166		1.16845e+06	745828	1.05636e+06	1.34971e+06			1	0	0	0	Phospho [T84; S87; S159; S160; S289; S291]
Q6UW63	KDELC1	KDEL motif-containing protein 1 [OS=Homo sapiens]	0.073	7	1	1	1	502	58	7.71	5.03		1	metabolic process	endoplasmic reticulum;organelle lumen	catalytic activity;protein binding	Pf00630, Pf05686, Pf13524	79070	ENSG00000134901.12	13				0	0										550667																												537653		1.63865e+06	849033	654925																																			1.11806e+06				803158			1	0	0	0	Phospho [T260; T269]
Q9Y2X7-1	GIT1	ARF GTPase-activating protein GIT1 [OS=Homo sapiens]	0	7	3	77	3	761	84.3	6.8	183.41	3	3	regulation of biological process;response to stimulus	cytoplasm;cytosol;membrane	enzyme regulator activity;metal ion binding;protein binding	Pf00023, Pf01412, Pf08518, Pf12205, Pf12796, Pf13637, Pf13857	28964	ENSG00000108262.15	17	Ephrin signaling	Epithelial cell signaling in Helicobacter pylori infection; Endocytosis; Regulation of actin cytoskeleton	Regulation of Actin Cytoskeleton	8	0	478431	491777		474264			988729			471066	842096	4.25969e+06	581128		1.88202e+06	290178	221301		2.05642e+06	717946	142835	1.9373e+06	749419	3.64094e+06	658267		517255	224228	2.21506e+06	3.35575e+06			1.16574e+06	3.95334e+06		1.55913e+06	1.04515e+06	820271	1.20173e+06	1.75688e+06	1.65593e+06	753664	1.58439e+06		1.33087e+06		355433	1.26697e+06	729040	1.45637e+06	328782	1.17783e+06	4.07408e+06	1.27874e+06	461582	1.17901e+06	610008	2.75673e+06	1.56906e+06	4.18191e+06	281138	3.3376e+06	968933	2.5725e+06	5.49302e+06	371989	2.77045e+06	484333	1.69503e+06	2.13402e+06	2.90689e+06	854174	4.68053e+06	1.14914e+06	288606	1.98576e+06	1.99539e+06	2.14532e+06	5.01412e+06	1.45928e+07	1.58831e+06	769667	43.09	1	0	0	3	Phospho [Y383; S385; S388; T392; S592; S596; Y598]
Q8IXQ4	GPALPP1; KIAA1704	GPALPP motifs-containing protein 1 [OS=Homo sapiens]	0.076	7	1	1	1	340	38.1	5.41	4.89		1				Pf12572	55425	ENSG00000133114.17	13				0	0																																																														479232											870927											1	0	0	0	Phospho [T138; S140; S141]
P15884	TCF4	Transcription factor 4 [OS=Homo sapiens]	0.041	7	1	1	1	667	71.3	7.01	6.78		1	cell differentiation;cell organization and biogenesis;metabolic process;regulation of biological process	nucleus	DNA binding;protein binding	Pf00010	6925	ENSG00000196628.15	18	CDO in myogenesis		Neural Crest Differentiation; Corticotropin-releasing hormone signaling pathway; Mesodermal Commitment Pathway; Wnt Signaling Pathway Netpath; Regulation of Wnt/B-catenin Signaling by Small Molecule Compounds; Development of pulmonary dendritic cells and macrophage subsets	9	0																																																																																				1	0	0	0	Phospho [T38; T46; T75]
P10301	RRAS	Ras-related protein R-Ras [OS=Homo sapiens]	0.009	7	2	21	2	218	23.5	6.93	27.58	2	2	cell differentiation;regulation of biological process;response to stimulus	membrane	catalytic activity;nucleotide binding;protein binding	Pf00071, Pf08477	6237	ENSG00000126458.3	19	Sema4D mediated inhibition of cell attachment and migration; SEMA3A-Plexin repulsion signaling by inhibiting Integrin adhesion; CREB phosphorylation through the activation of Ras	Ras signaling pathway; HTLV-I infection; Phospholipase D signaling pathway; Axon guidance; Proteoglycans in cancer; Rap1 signaling pathway; cAMP signaling pathway; Regulation of actin cytoskeleton; MAPK signaling pathway; Tight junction	G Protein Signaling Pathways; Canonical and Non-canonical Notch signaling; MAPK and NFkB Signalling Pathways Inhibited by Yersinia YopJ; T-Cell antigen Receptor (TCR) pathway during Staphylococcus aureus infection; MAPK Cascade; Regulation of Actin Cytoskeleton	28	0				118804	44578.9							549842	132778		362952							628635	238636	1.04567e+06		342456	2.96093e+06	596587	545675	675646		501006	390377	339192			187959							71137.8	344089					992260	299996	113283	908079	307741	98886.5	249640	141604	122201	96668.6	736424		507564	224707		1.53635e+06	209787			271702	1.01714e+06	1.24154e+06	244617	656655						1.36286e+06		302823		10.35	1	11	0.00880705	2	Phospho [S201]
Q8NHP6-1	MOSPD2	motile sperm domain-containing protein 2 [OS=Homo sapiens]	0.072	7	1	1	1	518	59.7	5.96	5.05		1	regulation of biological process;response to stimulus;transport	membrane		Pf00635, Pf00650, Pf13716	158747	ENSG00000130150.11	X	Neutrophil degranulation			3	0																																																																																				1	0	0	0	Phospho [Y239; T265]
P54727	RAD23B	UV excision repair protein RAD23 homolog B [OS=Homo sapiens]		7	3	22	3	409	43.1	4.84		3		cell organization and biogenesis;metabolic process;regulation of biological process;response to stimulus	cytoplasm;cytosol;nucleus;proteasome	DNA binding;protein binding	Pf00240, Pf00627, Pf09280, Pf11976, Pf13881	5887	ENSG00000119318.12	9	Josephin domain DUBs; Formation of Incision Complex in GG-NER; DNA Damage Recognition in GG-NER; N-glycan trimming in the ER and Calnexin/Calreticulin cycle	Protein processing in endoplasmic reticulum; Nucleotide excision repair		13	0	1.81855e+06	2.18842e+06	1.25487e+06	1.61939e+06	2.25809e+06	2.98305e+06	1.9675e+06	1.97786e+06	1.75156e+06	1.5323e+06	2.9923e+06	5.56665e+06	1.75713e+06	1.03769e+06	2.10705e+06	1.06234e+06	3.09001e+06	3.69864e+06	545110	468975	1.87265e+06	1.827e+06	1.14531e+06	2.46014e+06	3.09465e+06	1.68911e+06	1.80187e+06	2.17839e+06	2.98464e+06	1.524e+06		1.50155e+06	5.44505e+06	1.57904e+06	368411	812139	2.08145e+06	1.64403e+06		1.56119e+06		2.54855e+06	1.62714e+06	3.07771e+06	3.55213e+06	1.55377e+06	3.66103e+06	1.77389e+06	1.67506e+06	2.21526e+06	2.53372e+06	3.96994e+06	1.30453e+06	1.06298e+06	4.69562e+06	2.01187e+06	1.82038e+06	1.24846e+06	2.14943e+06	7.87959e+06	3.19771e+06	5.69152e+06	1.9508e+06	4.23754e+06	3.99241e+06	3.2314e+06	3.22721e+06	4.85461e+06	3.73761e+06	490230	1.1632e+06	2.52056e+06	5.27915e+06	3.93096e+06	4.08406e+06	2.96538e+06	2.46711e+07	1.31246e+06	1.03209e+06	5.75709e+06	2.77727e+06	3.15491e+06	28.08	1	1	0.0018622	2	Phospho [T155; T159; S160]
Q5T6V5	C9orf64	queuosine salvage protein [OS=Homo sapiens]		7	2	237	2	341	39	5.88		2		metabolic process			Pf10343	84267	ENSG00000165118.14	9				0	0	1.66105e+07	2.15782e+07	9.99828e+07	2.21773e+07	5.93258e+06	1.29504e+08	7.87029e+08	3.86127e+08	1915314606	3.27066e+07	7.43807e+08	7.68709e+06	2.14593e+07	3.34025e+08	3.64314e+06	1.26892e+07	8.74064e+06	5.56117e+07	4.85634e+08	8.88939e+06	1.28197e+07	4.91922e+06	1.26137e+07	7.93284e+06	7.43386e+07	6.83162e+07	2.71228e+07	6.20988e+06	3.45668e+06	9.21833e+07	1551607797	1.48206e+08	1.19799e+07	5.72514e+07	3.85522e+08	1.52673e+08	4.99645e+06	5.71135e+07	2.93872e+08	1.1795e+08	2.39674e+08	5.68297e+07	1.06048e+08	1.25329e+07	5.35061e+06	3.2798e+08	3.84612e+07	7.54155e+06	5.23251e+07	8.38131e+08	2.23584e+07	8.17748e+06	2.29111e+07	5.75692e+06	3.7684e+06	2.99964e+07	4.78025e+06	8.41134e+06	2.3855e+07	1.11103e+07	1.26989e+07	8.39402e+06	1.06771e+07	4.53684e+08	1.40868e+08	9.16335e+06	1.02206e+08	9.72064e+06	8.42372e+06	1.36596e+07	3.70856e+07	5.57039e+06	1.09036e+08	1048955249	2.06479e+08	1.18254e+07	1348887471	5.16713e+08	1032074279	8.61336e+08	268317013	3.63998e+08	17.2	1	6	0.00687285	2	Phospho [T138; S141; S232; S233; T235]
Q8WV41	SNX33	Sorting nexin-33 [OS=Homo sapiens]	0.011	7	2	9	2	574	65.2	6.79	25.71		2	cell division;cell organization and biogenesis;regulation of biological process;transport	cytoplasm;cytosol;membrane	protein binding	Pf00018, Pf00787, Pf07653, Pf10456, Pf14604	257364	ENSG00000173548.8	15				0	0						63797.1					33723.5									80137.9	23050.3			245910					16797.7					119035			12368.7																					44441.9	66449.3	104728	42847.5				170471							33782.7	772935			48410.8	1.1147e+06	50816.5						1	0	0	0	Phospho [S73; S77; S177]
Q8NI08-2	NCOA7	Isoform 2 of Nuclear receptor coactivator 7 [OS=Homo sapiens]	0.007	7	4	32	4	931	104.8	5.63	33.73	4	2	metabolic process;regulation of biological process	nucleus	protein binding	Pf01476, Pf07534	135112		6			Aryl Hydrocarbon Receptor	1	0		361850		1.68073e+06		2.56745e+06		1.86544e+06	3.32982e+06	1.51312e+06	6.48289e+06	842870		3.40444e+06	53821.2	637045	419553		5.53752e+06					3.27413e+06	527098	3.31762e+06	1.92353e+06	140030	705352	4.36696e+06	1.69127e+07	4.6634e+06	232642	1.18752e+06	2.70781e+06	1.17848e+06	143009	1.36259e+06		2.21227e+06	965819	1.20877e+06	4.33163e+06	613091	505988		4.67526e+06	1.41867e+06	7.70109e+06	1.22494e+07	500031		1.18179e+06	431246	80243.9	1.76934e+06		474780		3.80189e+06	426733	1.28532e+06	262164	6.5087e+06	2.69555e+06	1.00416e+06	5.91745e+06	250926	505822	482828	2.14001e+06	601096	1.07217e+06	3.58623e+06	3.33523e+06	746709	4.24196e+06	5.19455e+06	1.06482e+07	1.89283e+06	1.16409e+07	1.43147e+06	10.44	1	11	0.00883534	2	Phospho [S89; S208; S209; T210; S211; S295]
Q96CF2	CHMP4C	Charged multivesicular body protein 4c [OS=Homo sapiens]	0	7	2	167	2	233	26.4	6.07	221.63	2	2	cell communication;cell organization and biogenesis;metabolic process;regulation of biological process;response to stimulus;transport	cytoplasm;cytosol;endosome;membrane	protein binding	Pf03357	92421	ENSG00000164695.4	8	Budding and maturation of HIV virion; Macroautophagy; Endosomal Sorting Complex Required For Transport (ESCRT)	Endocytosis		12	0	694028	1.02369e+06	1.74325e+06	359240	80549.2	2.00934e+06	3.72204e+06	3.9777e+06	5.19685e+06	160367	2.64329e+06	1.27688e+06	493484	813775	691598	759508	688344	1.59575e+06	5.97287e+06	310847	223933	526554	405197	655839	991900	6.7443e+06	2.07605e+06	186372	615488	2.6788e+06	1.35069e+06	443653	603758	675631	715335	1.11764e+06	335849	735070	2.79082e+06	1.84304e+06	1.48012e+06	1.28491e+06	4.43884e+06	311235	1.36926e+06	2.78875e+06	5.17755e+06	384863	701100	2.15045e+06	199781	627415	2.03176e+06	294082	220224	2.77463e+06	387124	1.22358e+06	570336	223587	560769	756202		1.35909e+07	7.02473e+06	314037	1.32852e+07	93006	400163	2.30377e+06	973657	1.32648e+06	2.89263e+06	1.57604e+06	1.66479e+06	1.3748e+06	899580	1.30085e+06	474975	826567	1.68663e+06	603557	11.36	1	11	0.0093617	2	Phospho [S214; S215]
P23497	SP100	Nuclear autoantigen Sp-100 [OS=Homo sapiens]	0.072	7	4	5	4	879	100.4	8.22	5.11	4	1	cell organization and biogenesis;metabolic process;regulation of biological process;response to stimulus	cytoplasm;nucleus	DNA binding;protein binding	Pf00505, Pf01342, Pf03172, Pf09011	6672	ENSG00000067066.16	2	SUMOylation of DNA damage response and repair proteins; Interferon gamma signaling	Herpes simplex infection; Viral carcinogenesis		11	0				537440			1.99988e+06	949382	1.00667e+06	1.2284e+06						763392		1.05805e+06			314417									1.20572e+06					2.38294e+06			2.52633e+06	5.21084e+06		3.86391e+06	2.43867e+06				3.83066e+06	2.38324e+06																	3.47245e+06	376995							131380	974349	2.21879e+06	1.55142e+06		681071	1.21e+06	6.55232e+06	542733	663092	2.52429e+06	9.47	1	15	0.0113809	1	Phospho [T245; S247; S362; S781]
Q8N1F8	STK11IP	Serine/threonine-protein kinase 11-interacting protein [OS=Homo sapiens]	0	7	7	352	7	1099	121.3	5.39	417.37	7	5	transport	cytoplasm;extracellular;membrane;organelle lumen	protein binding	Pf09723, Pf12799, Pf13855	114790		2	Neutrophil degranulation			3	0	9.51056e+06	1.97241e+06	1.37363e+06	1.55976e+06	347507	2.29747e+06	4.92414e+06	2.11572e+06	7.36121e+06	1.07479e+06	6.11821e+06	7.05606e+06	2.47647e+06	2.63957e+06	2.09575e+06	219165	1.03186e+06	995069	2.65273e+06	1.35904e+06	811836	5.70902e+06	1.36987e+06	1.117e+07	4.9315e+06	4.82992e+06	1.27236e+06	881634	2.41382e+06	5.61392e+06	4.09158e+06	136801	2.29417e+06	4.50764e+06	2.05425e+06	3.92565e+06	2.24755e+06	1.92016e+06	4.61158e+06	4.04793e+06	2.05977e+06	3.69425e+06	7.93305e+06	1.42638e+06	3.8485e+06	3.4188e+06	877543	2.51304e+06	1.80809e+06	2.94896e+06	2.56295e+06	2.84e+06	7.88751e+06	2.03396e+06	1.10362e+06	4.4149e+06	2.01672e+06	2.4597e+06	1.76954e+06	6.49536e+06	1.42275e+06	4.81438e+06	3.45971e+06	7.86249e+06	2.543e+07	4.24037e+06	6.7527e+06	2.92705e+06	4.34654e+06	1.07552e+07	6.471e+06	3.3354e+06	7.77949e+06	2.86134e+06	3.81271e+06	3.60197e+06	1.28634e+06	8.90882e+06	8.17581e+06	1.02295e+07	1.56894e+06	270830	58.02	1	0	0	3	Phospho [S398; S400; S403; T405; T476; S481; S772]
P27216-1	ANXA13	Annexin A13 [OS=Homo sapiens]	0.006	7	2	49	1	316	35.4	5.6	54.91		2	cell differentiation;regulation of biological process	membrane	metal ion binding	Pf00191	312	ENSG00000104537.16	8				0	0		65132.7	271398	320253		1.40215e+06	369263	1.16655e+06	199702			216994	754054	519402	186807	128727	129799		380924	90373.1	229585	1.35222e+06	99156.1	1.00703e+06			179885	98665.7	344603			173145	198920	586229			420479	580931		1.0919e+06			1.44298e+06		1.75623e+06	282932				234377	221082		562982	253700	91273.2				140503	297928	352395	142858	197890		4.95412e+06	155248	449557	136742	122083	259237	1.42799e+06	444947	447916	611014		196265			842267					1	0	0	0	Phospho [S9; S10; S73]
Q9NQA5	TRPV5	Transient receptor potential cation channel subfamily V member 5 [OS=Homo sapiens]	0	7	8	521	8	729	82.5	6.46	909.36	7	7	cell organization and biogenesis;cellular homeostasis;transport	membrane	metal ion binding;protein binding;transporter activity	Pf00023, Pf00520, Pf12796, Pf13606, Pf13637, Pf13857	56302		7	TRP channels	Endocrine and other factor-regulated calcium reabsorption	Osteoclast Signaling	6	0	1.88985e+07	1.31629e+07	2.59639e+07	2.0921e+07	938625	1.63432e+07	4.57889e+07	9.16689e+07	6.37216e+07	2.65162e+07	2.66438e+07	6.3675e+06	1.43889e+06	6.9118e+07	2.56844e+06	1.34529e+07	1.5785e+06	1.29041e+06	6.61617e+07	1.0417e+07	4.93177e+07	3.05392e+07	6.15261e+06	1.7828e+07	2.30495e+07	3.47026e+07	3.85968e+07	8.00075e+06	1.52772e+07	4.63712e+07	5.6271e+07	6.95731e+07	2.016e+06	3.30497e+07	2.95948e+07	45742187	4.67163e+06	1.01293e+08	9.31773e+07	3.20461e+08	1.64296e+08	6.89549e+07	6.16884e+07	3.96683e+06	3.48782e+06	3.91889e+07	26575595	1.99706e+07	3.75179e+07	8.067e+07	6.13379e+06	7.94682e+06	8.18388e+06	1.05726e+07	1.28657e+06	2.75029e+07	1.92051e+06	7.1979e+06	1.08641e+07	1.11946e+07	1.58303e+07	6.09644e+06	1.62443e+07	1.99139e+08	4.16948e+07	2.12951e+07	1.61304e+08	3.71686e+06	2.79907e+06	6.2097e+06	970874	1.25673e+07	3.59817e+06	3.39034e+07	5.66815e+07	2.69658e+06	9.35412e+07	5.88134e+07	1.14411e+08	1.25045e+06	9.89641e+07	3.30873e+07	44.46	1	0	0	3	Phospho [S664; S669; S673; T675; S680; T685; S686; S687; S689; T691; S693; S695; S696; S697]
P14921-1	ETS1	Protein C-ets-1 [OS=Homo sapiens]	0.074	7	1	1	1	441	50.4	5.19	4.97		1	cell organization and biogenesis;cellular component movement;metabolic process;regulation of biological process;response to stimulus	cytoplasm;nucleus	DNA binding;protein binding	Pf00178, Pf02198	2113	ENSG00000134954.14	11	Oncogene Induced Senescence	HTLV-I infection; Pathways in cancer; Ras signaling pathway; Renal cell carcinoma; Dorso-ventral axis formation	Neural Crest Differentiation; B Cell Receptor Signaling Pathway; Apoptosis-related network due to altered Notch3 in ovarian cancer; TGF-beta Signaling Pathway; VEGFA-VEGFR2 Signaling Pathway	14	0																																																																																				1	0	0	0	Phospho [T218; T232; T241]
O43516-3	WIPF1	Isoform 3 of WAS/WASL-interacting protein family member 1 [OS=Homo sapiens]	0.001	7	3	77	3	510	51.9	11.41	91.93	3	3	cell organization and biogenesis;cellular component movement;regulation of biological process;response to stimulus	cytoskeleton;cytosol	protein binding	Pf02205	7456	ENSG00000115935.17	2				0	0		664018		642329					460283	291618	620731	1.58636e+06	726773		850702	626564	177201		544010	427472		343946		1.42005e+06	99812.8	847706		80571.1	460455	1.06601e+06	848763												1.91274e+06		861862			694237				866498	2.64044e+06	599979	141431	380712	167064	722748					310172	1.67859e+06	3.05505e+06	74781.1	846141	77631.1	206017	1.1628e+06	831980	9.49032e+06	2.29033e+06		1.26271e+06	958650		1.02018e+06					18.76	1	4	0.00494438	2	Phospho [S234; S340; S344; T345; S350; T398]
Q13239	SLA	SRC-like-adapter [OS=Homo sapiens]	0.109	7	2	2	2	276	31.1	7.74	2.19		2	cell differentiation;cellular component movement;defense response;metabolic process;regulation of biological process;response to stimulus	cytoplasm;endosome	catalytic activity;protein binding	Pf00017, Pf00018, Pf14604	6503	ENSG00000155926.13	8				0	0									299031			160239	104840		40418.3					92741.3	50142.7	49027.9	32416.5	62696.8					86051.3	221324			139313			141354						300229		57938.1		146518		129530			99553.7				94421	113678	108422	101785					76497.1			66305	281442	77211.7	129126	177577	156348	76867.3		23758	426218	239884								1	0	0	0	Phospho [S190]
Q86VL8-4	SLC47A2	Isoform 4 of Multidrug and toxin extrusion protein 2 [OS=Homo sapiens]	0.001	7	4	63	4	580	62.6	8.62	83.13	3	2	transport	membrane	transporter activity	Pf01554	146802	ENSG00000180638.17	17				0	0			236961		360601		646572		1.20823e+06	206278	1.59887e+06		440149	587736				370260	744726			6831.89				430187																																					13292.8		713944		540130	405706		362311										825621		437931	15.09	1	8	0.00822199	2	Phospho [S493; S512]
Q7Z7M0	MEGF8	Multiple epidermal growth factor-like domains protein 8 [OS=Homo sapiens]	0.001	7	18	80	18	2845	302.9	6.87	77	14	11	cellular component movement;regulation of biological process;response to stimulus	membrane;nucleus	metal ion binding;protein binding	Pf00053, Pf00431, Pf07645, Pf12947, Pf13415, Pf13418, Pf13854	1954	ENSG00000105429.12	19				0	0	7.32341e+06	3.37063e+06	4.8208e+06	8.08857e+06	3.495e+06	5.40679e+06	5.23081e+06	4.71334e+06	8.00603e+06	4.85105e+06	8.77624e+06	1.52491e+07	4.21287e+06	1.31019e+07	7.30756e+06	9.50064e+06	2.77432e+06	2.68412e+06	1.79084e+07	8.85138e+06	3.31374e+06	8.63125e+06	5.93171e+06	1.01087e+07	3.35878e+06	2.66817e+06	8.78151e+06	4.43224e+06	5.54633e+06	1.84418e+07	7.47314e+06	6.2503e+06	1.19887e+07	7.91569e+07	5.09762e+06	4.93706e+06	6.21426e+06	1.03269e+07	1.27829e+07	3.92153e+07	1.22133e+07	8.86747e+06	8.1054e+06	5.24373e+06	5.56285e+06	4.64335e+06	4.85295e+06	2.93688e+06	1.18957e+07	8.25456e+06	6.8664e+06	1.11703e+07	1.20183e+07	4.96536e+06	1.41649e+07	1.91774e+07	6.63172e+06	7.54277e+06	1.39392e+07	1.96725e+07	5.15778e+07	3.71432e+07	6.41145e+06	6.55272e+06	8.1385e+06	3.1093e+06	7.535e+06	4.86509e+06	4.87298e+06	1.03768e+07	1.32696e+07	3.29606e+06	3.44653e+06	1.97368e+07	4.31206e+07	9.04424e+06	1.88312e+07	7.39226e+06	1.65646e+07	4.35985e+06	1.26021e+07	4.50279e+06	31.55	1	0	0	3	Phospho [T1090; T1094; S1097; S1112; S2231]
P30566	ADSL	adenylosuccinate lyase [OS=Homo sapiens]		7	3	76	3	484	54.9	7.11		3		cell organization and biogenesis;metabolic process;response to stimulus	cytosol;mitochondrion	catalytic activity	Pf00206, Pf10397	158	ENSG00000239900.12	22	Purine ribonucleoside monophosphate biosynthesis	Alanine, aspartate and glutamate metabolism; Metabolic pathways; Purine metabolism	Nucleotide Metabolism	8	0	1.8124e+06	709279	495138	1.21932e+06	320979	3.1155e+06	2.14314e+06	3.27542e+06	7.3503e+06	461137	2.50554e+06	2.76649e+06	223288	4.90157e+06	970418	1.04711e+06	631773	924856	1.06774e+06	800933	1.23069e+06	1.5725e+06	519422	1.61135e+06	1.68086e+06	2.5366e+06	1.10302e+06	666174	920818	3.30418e+06	2.96367e+06	3.24201e+06	798914	2.74691e+06	5.96475e+06	1.36205e+07	1.31096e+06	1.57045e+07	4.03922e+07	3.58662e+07	1.63817e+07	1.26478e+07	2.43743e+07	1.99893e+06	4.80176e+06	1.36453e+07	1.92969e+07	2.34228e+06	7.62866e+06	1.8916e+07	716026	1.01674e+06	1.46764e+07	2.05565e+06	1.36445e+06	4.8905e+06	1.49243e+06	1.12465e+08	3.06164e+06	1.1351e+06	968833	784215	800902	3.05429e+06	2.23943e+06	538270	5.50711e+06	568133	873622	1.61199e+06	1.51435e+06	2.4286e+06	954793	4.25125e+06	2.45263e+06	1.20734e+06	1.23877e+06	443928	1.91099e+06	1.84941e+06	1.5778e+06	2.82944e+06	20.36	1	3	0.00398936	2	Acetyl [N-Term]; Phospho [S9; T94]
A8K2U0	A2ML1	Alpha-2-macroglobulin-like protein 1 [OS=Homo sapiens]	0.016	7	12	33	12	1454	161	5.73	16.64	12	10	regulation of biological process	extracellular	enzyme regulator activity	Pf00207, Pf01835, Pf05326, Pf07677, Pf07678, Pf07703, Pf10569, Pf13249	144568	ENSG00000166535.19	12				0	0		93162.8		83610.1	512759				436180			229446	163238		98579.1	86025.7	85945.5	73466.6		182735	90763.3	86282.6	78002.5		94668.7		84333.8	46793.5	67639.3		2.32216e+06		231003	396904			85398.7	143259						115976	94470			47025.4			144851	550303	112659		96266.8	99324.7	108824	98591.9	108654	568565	4.07569e+06	1.04833e+06	120825			1.27577e+06		195010	157995	360469	140073	117558	116421			368575				822410			27.19	1	2	0.00351494	2	Phospho [S106]
Q96B33	CLDN23	claudin-23 [OS=Homo sapiens]	0.001	7	1	71	1	292	31.9	7.56	164.16	1	1		membrane	protein binding;structural molecule activity	Pf00822	137075	ENSG00000253958.1	8	Tight junction interactions	Leukocyte transendothelial migration; Tight junction; Hepatitis C; Cell adhesion molecules (CAMs)		8	0							249196		840941		1.21453e+06	193608			73161.1	143545			1.53618e+06				71839.6	431148			183660	77115.3	806628	1.94464e+06				1.20962e+06				90088.7	1.32135e+06	842021	405446	397419	702849				141238	332685		1.28133e+06				408039		175812				371766				421512	301533		317598				142460		156733	3.9069e+06	1.32759e+06	262304	2.75945e+06	987580	3.51514e+06	632288	380551	739831	19.1	1	3	0.00375469	2	Phospho [S203; S204; S206; T207]
Q12874	SF3A3	splicing factor 3a subunit 3 [OS=Homo sapiens]	0.005	7	2	12	1	501	58.8	5.38	65.42		2	cell organization and biogenesis;metabolic process	nucleus;spliceosomal complex	metal ion binding;protein binding;RNA binding	Pf11931, Pf12108, Pf13297	10946	ENSG00000183431.11	1	mRNA Splicing - Major Pathway	Spliceosome	Exercise-induced Circadian Regulation; mRNA Processing	7	0	714534		1.50258e+06	376234	117302	726687	392960	662426	1.1038e+06	726525	2.252e+06	1.66144e+06	1.96927e+06	808033	373722	430011	144638	194714	758046	202849		289552	200642	1.53638e+06		422353	237306	183437	440186	518046	5.12517e+06	1.37279e+06		647646	1.20183e+06	1.30704e+06			2.95203e+07	1.89775e+06	2.34766e+06	1.08646e+06	3.12241e+06		264450	1.89656e+07		476653			337295		4.10434e+06		294250	1.29731e+06	232095	441429	537959		534016	477575	672482						304587		1.70469e+06	537390	552232			1.32532e+06		1.03867e+06		897264	1.80914e+06	2.27122e+06		1	0	0	0	Phospho [S365; S367; S369]
O75554	WBP4	WW domain-binding protein 4 [OS=Homo sapiens]	0.007	7	1	15	1	376	42.5	5.57	40.58	1	1	metabolic process	nucleus;spliceosomal complex	metal ion binding;protein binding	Pf00397, Pf06220	11193	ENSG00000120688.8	13	mRNA Splicing - Major Pathway			4	0												185134												288127																																									710151						81246.2							578093					14.36	1	8	0.00799201	2	Phospho [S241]
Q8NDF8-5	PAPD5	Isoform 5 of Non-canonical poly(A) RNA polymerase PAPD5 [OS=Homo sapiens]	0.052	7	1	1	1	698	75.8	9.38	6.07		1	cell division;metabolic process;regulation of biological process	cytoplasm	catalytic activity;DNA binding;metal ion binding;RNA binding	Pf01909, Pf03828, Pf04928	64282	ENSG00000121274.12	16				0	0																																																																																				1	0	0	0	Phospho [S59; S71]
Q6ZRP7	QSOX2	Sulfhydryl oxidase 2 [OS=Homo sapiens]	0.006	7	3	26	3	698	77.5	7.72	53.47	3	2	cellular homeostasis;metabolic process;regulation of biological process	extracellular;Golgi;membrane;nucleus	catalytic activity	Pf00085, Pf04777	169714	ENSG00000165661.16	9				0	0						569315	445800	340553	526575		1.13917e+06	544537										545327	682535	377512	254080				708693																		378852	465516						491280			94118.7	592799		795389		1.94091e+06	430953				711168		332170														32.53	1	0	0	3	Phospho [S572; S578; S579]
Q9Y446	PKP3	Plakophilin-3 [OS=Homo sapiens]	0.007	7	5	19	5	797	87	9.32	32.75	3	5	cell death;cell organization and biogenesis;regulation of biological process	cytoskeleton;membrane;nucleus	protein binding;RNA binding;translation regulator activity	Pf00514	11187	ENSG00000184363.9	11	Formation of the cornified envelope			3	0			755066			612461		289163	270954			224471				68121.8				80771.7				124282																			539668	500370	270715	191466	196672	581067						231993	408528		103908										312161			202532						425552	483790			483862			12.12	1	10	0.00890472	2	Phospho [S123; S180; S220; S221; S222; S238; S314]
Q96J86	CYYR1	Cysteine and tyrosine-rich protein 1 [OS=Homo sapiens]	0.02	7	1	14	1	154	16.6	7.97	15.01		1		membrane		Pf10873	116159	ENSG00000166265.11	21				0	0	1.64249e+06	176519	358358	142586	57423.8	519595	2.00192e+06	1.27196e+06	1.58042e+06	1.0339e+06	1.5537e+06	248604	90245.8	483247		418729	115508		379931	174117	259615		36749.9	102578	40424.2	462719		38261.9			794603				471664	905711	85222	594425	2.22104e+06	2.2748e+06	1.13813e+06	615198	1.02828e+06		296648	1.17487e+06	1.40547e+06	133072	1.6544e+06			394610	300159	239831	134109	467132	84849.1	265990		176114	185622	190680	270806	338249	922075	55978.7	1.29485e+06	214994	66495.4	331010	492392			3.178e+06	2.21735e+06	99353.3	4092017	735387	3.33075e+06	452804	615754	732967		1	0	0	0	Phospho [S143]
Q9HCS5	EPB41L4A	band 4.1-like protein 4A [OS=Homo sapiens]	0.001	7	6	47	6	686	79	9.38	98.41		6	cell organization and biogenesis	cytoplasm;cytoskeleton	protein binding;structural molecule activity	Pf00373, Pf08736, Pf09379, Pf09380	64097	ENSG00000129595.12	5				0	0				188700	28128.3		431187			43815.3	108639	579365			58739.7	119448	140046	210373		221060	85283.3			1.96895e+06	135658	275873	26479.9	110730	243070	368850			138232	1.07067e+06		222587	149990	777250	676261	933553	371054	105847	1.85489e+06	664425	319788	102791		633052	83186.5	519260	191229	288030	1.85822e+06	167839	894968	772848	548582	309399	280761	671533	1.45886e+06	555712		257435	2.64402e+06	80335.5	222171	142046	259045	795685	271740	304707	510387	111252		391224	876510	354053		1.10007e+06		69835		1	0	0	0	Phospho [S304; S389; S445; S448; S541; S543]
P35080-2	PFN2	Isoform IIb of Profilin-2 [OS=Homo sapiens]	0.007	7	1	18	1	140	15.1	6.1	31.79		1	cell organization and biogenesis;regulation of biological process	cytoplasm;cytoskeleton	catalytic activity;protein binding	Pf00235	5217	ENSG00000070087.13	3		Regulation of actin cytoskeleton; Shigellosis; Rap1 signaling pathway; Salmonella infection	Association Between Physico-Chemical Features and Toxicity Associated Pathways	5	0												183897							138760					531835						151772									366804		113388		170570			88405.1		154967		120878						153150									450872	53411.5				57448.6	103005													1	0	0	0	Phospho [T123]
P19827-1	ITIH1	Inter-alpha-trypsin inhibitor heavy chain H1 [OS=Homo sapiens]	0.018	7	5	22	5	911	101.3	6.79	16.19	5	3	metabolic process;regulation of biological process	extracellular	enzyme regulator activity;metal ion binding	Pf00092, Pf06668, Pf08487, Pf10138, Pf11775, Pf13519, Pf13768	3697	ENSG00000055957.10	3				0	0																															1.69283e+06			396610						700956					185718			283999			252899									1.74454e+06	678905	518591												1.94426e+06		1.11153e+06							16.98	1	6	0.00678733	2	Phospho [S129]
B7ZAP0	RABGAP1L	Rab GTPase-activating protein 1-like, isoform 10 [OS=Homo sapiens]	0.129	7	1	1	1	253	29	5.33	0		1	regulation of biological process;transport	endosome;Golgi;nucleus	enzyme regulator activity;protein binding	Pf03148	9910	ENSG00000152061.23	1				0	0																																																																																				1	0	0	0	Phospho [T237; T246]
A6NEC2	LOC440434	puromycin-sensitive aminopeptidase-like protein [OS=Homo sapiens]	0.077	7	1	1	1	478	53.7	5.34	4.75		1	metabolic process	cytoplasm	catalytic activity;metal ion binding	Pf01433, Pf13485	440434		17				0	0			1.26846e+06	490095	274819		1.43429e+06		1.4119e+06	983629	2.02533e+06			2.35113e+06					1.36059e+06		391091	511532		615524						1.71241e+06		806367			660649		461287	1.71793e+06		4.02662e+06	2.62121e+06	1.92593e+06	825498						1.19269e+06				1.09773e+06	225564	142279	605029	100189			732213		602626	378217	621915		311957	1.36124e+06				978959		841329		402683		1.12262e+06	1.4948e+06	2.17459e+06		5.5468e+06	592794		1	0	0	0	Phospho [S379; T397; S401; T405]
Q9H307	PNN	Pinin [OS=Homo sapiens]	0.012	7	4	14	4	717	81.6	7.14	21.05	3	3	metabolic process;regulation of biological process	membrane;nucleus;spliceosomal complex	DNA binding;protein binding;RNA binding;structural molecule activity	Pf04696, Pf04697	5411		14		RNA transport; mRNA surveillance pathway		2	0							145573																																																									84050	363304																		10.07	1	12	0.00941915	2	Phospho [S96; S100; T322; S347]
Q96G23	CERS2	Ceramide synthase 2 [OS=Homo sapiens]	0	7	1	43	1	380	44.8	8.98	269.48		1	metabolic process;regulation of biological process	endoplasmic reticulum;membrane;nucleus	catalytic activity;DNA binding;protein binding	Pf03798	29956	ENSG00000143418.19	1	Sphingolipid de novo biosynthesis	Sphingolipid signaling pathway; Metabolic pathways; Sphingolipid metabolism	Sphingolipid Metabolism	8	0									711891		1.04005e+06	1.67816e+06	771657		623398					341044		307868		3.16685e+06					434302				432793	2.08118e+06		807995	76002											588159			719201		4.45173e+06	1.29708e+06			358068	1.13767e+06	758147			435077		506299	1.07426e+06	97193.8			1.08895e+06	1.40835e+06	994351	2.07403e+06	1.04667e+06			1.98721e+06	1.43994e+06				715919			1	0	0	0	Phospho [S341; T346; S348; S349]
Q9BTU6	PI4K2A	Phosphatidylinositol 4-kinase type 2-alpha [OS=Homo sapiens]	0	7	2	185	2	479	54	8.29	444.91	2	2	cell organization and biogenesis;defense response;metabolic process;response to stimulus	cytosol;endosome;Golgi;membrane;mitochondrion	catalytic activity;metal ion binding;nucleotide binding;protein binding	Pf00454	55361	ENSG00000155252.13	10	Synthesis of PIPs at the plasma membrane; Synthesis of PIPs at the Golgi membrane; Synthesis of PIPs at the early endosome membrane	Inositol phosphate metabolism; Metabolic pathways; Phosphatidylinositol signaling system	Wnt Signaling Pathway Netpath	11	0	778807	493016	2.24541e+06	634727	378860	262659	1.28201e+06	372013	899931	569775	498372	3.43331e+06	747253		1.23834e+06	461403	317084		2.12081e+06	562331	410458	1.91565e+06	522619	3.99537e+06	1.10198e+06	1.17797e+06	758543	263699	1.50413e+06	3.46245e+06			1.12754e+06	3.21109e+06	731590	779875	606201	1.01148e+06	862725	2.93783e+06	1.46733e+06	1.1908e+06	4.37877e+06	669665	2.28597e+06	500095	980942	1.75296e+06	3.28206e+06	944099	1.49898e+06	1.65887e+06	2.84551e+06	2.76797e+06	773650	1.91663e+06	796209	2.18051e+06	1.23608e+06	2.09122e+06	671781	1.83791e+06	1.08217e+06	1.61768e+06	5.66417e+06	1.25561e+06	1.62618e+06	580711	957231	4.46537e+06	4.10672e+06	2.32539e+06	3.24342e+06	3.39321e+06	1.48737e+06	1.55763e+06	4.75608e+06	3.91841e+06	6.31456e+06	4.89255e+06	688294	376704	10.92	1	11	0.0091135	2	Phospho [S44; S47; S51; S460; S461; S462]
P10398-1	ARAF	serine/threonine-protein kinase A-Raf [OS=Homo sapiens]	0	7	3	214	2	606	67.5	9.01	174.17	3	2	cell differentiation;development;metabolic process;regulation of biological process;response to stimulus	cytosol;mitochondrion	catalytic activity;metal ion binding;nucleotide binding;protein binding;signal transducer activity	Pf00069, Pf00130, Pf02196, Pf07714, Pf14531	369	ENSG00000078061.12	X	Paradoxical activation of RAF signaling by kinase inactive BRAF; Signaling by BRAF and RAF fusions; MAP2K and MAPK activation; Negative regulation of MAPK pathway; RAF activation; Signaling by RAS mutants; Signaling by high-kinase activity BRAF mutants; Signaling by moderate kinase activity BRAF mutants; Interleukin-20 family signaling	Serotonergic synapse; Colorectal cancer; Long-term depression; Progesterone-mediated oocyte maturation; Melanoma; Chronic myeloid leukemia; Long-term potentiation; Alcoholism; Insulin signaling pathway; ErbB signaling pathway; Regulation of actin cytoskeleton; Breast cancer; EGFR tyrosine kinase inhibitor resistance; Non-small cell lung cancer; Glioma; FoxO signaling pathway; Pathways in cancer; Hepatitis C; Vascular smooth muscle contraction; Endocrine resistance; Bladder cancer; Proteoglycans in cancer; Renal cell carcinoma; Prostate cancer; Natural killer cell mediated cytotoxicity; Endometrial cancer; Acute myeloid leukemia; Pancreatic cancer	Integrin-mediated Cell Adhesion; Signaling Pathways in Glioblastoma; Common Pathways Underlying Drug Addiction; Focal Adhesion; ESC Pluripotency Pathways; MAPK Cascade; ErbB Signaling Pathway	54	1	2.42953e+06	1.22832e+06	1.54131e+06	2.05394e+06	468960	1.19156e+06	2.70546e+06	1.43568e+06	2.06464e+06	792187	3.01932e+06	5.14279e+06	1.1531e+06	1.61154e+06	1.43155e+06	724612	407256	441003	3.77751e+06	1.08311e+06	272640	2.06972e+06	931820	3.86405e+06	1.48083e+06	8.10674e+06	860999	193295	1.46382e+06	3.0363e+06	294455	497433	1.0769e+06	1.92507e+06	1.01656e+06	1.14153e+06	1.53704e+06	2.32914e+06	1.87593e+06	8.86893e+06	2.47029e+06	2.31435e+06	2.12465e+07	1.30716e+06	2.38394e+06	1.10686e+06	2.79872e+06	1.04521e+07	1.10509e+06	5.19347e+06	1.36144e+06	2.0285e+06	5.92368e+06	5.76766e+06	908392	3.70551e+06	3.36328e+06	1.68161e+06	1.25277e+06	2.30065e+06	382247	2.66248e+06	2.12521e+06	3.24912e+06	1.10148e+07	1.2287e+06	3.96196e+06	2.81948e+06	2.60985e+06	3.61701e+06	2.66965e+06	2.81268e+06	3.9126e+06	3.5984e+06	2.08214e+06	3.20773e+06	7.00363e+06	1.52558e+06	1.1501e+06	4.84451e+06	332746	780396	19.66	1	3	0.003861	2	Phospho [S250; T253; S257; S259; S582]
Q96C19	EFHD2	EF-hand domain-containing protein D2 [OS=Homo sapiens]	0	7	4	119	4	240	26.7	5.2	168	4	4		membrane	metal ion binding;protein binding		79180	ENSG00000142634.12	1				0	0		473184	119719	958714			571610	1.70722e+06			1.23853e+06	1.28342e+06	70778.5		92959.8	571106			1.45534e+06	252659	190246		155761	1.27573e+06	558452	1.65535e+06			97477.1	1.52762e+06				777610		337307	81947.2			1.23164e+06	213802	465669	573187	183373	2.05495e+06	235995		1.19866e+06	465803				1.563e+06	518640	799435	934244	201937	110212	345526	264874	1.13469e+06	1.76068e+06	227830	784729	1.94186e+06	655449	2.24915e+06	204207	895300	2.24017e+07	778622	7.68502e+06	2.56187e+06		571482	1.58428e+06	5.56443e+06	1.00074e+07		9.11001e+06	244823	1.52574e+06	28.69	1	1	0.00190476	2	Phospho [S74; S76]
Q13627-1	DYRK1A	dual specificity tyrosine-phosphorylation-regulated kinase 1A [OS=Homo sapiens]	0.005	7	2	40	2	763	85.5	8.75	65.64		2	metabolic process;regulation of biological process	nucleus	catalytic activity;nucleotide binding;protein binding	Pf00069, Pf01633, Pf07714	1859	ENSG00000157540.19	21	G0 and Early G1		T-Cell Receptor and Co-stimulatory Signaling	5	0	2.03885e+06	1.22069e+06	1.44541e+06	945198	274754		1.30334e+06		907093	529082		1.45222e+06	243137	1.92155e+06	346981	330976	639506	291081	479505	613896	329410	555109	495060	1.32392e+06	269865	544644	748493	309045	539179	1.87712e+06	1.43722e+06	1.09935e+06	359026	2.15019e+06	2.00999e+06	1.05495e+06	499120	2.37675e+06	3.22234e+06	3.7613e+06	2.34284e+06	1.50294e+06	688792		297219	720455	313017	656085	2.54992e+06		360032	491213	1.7796e+06	767817		324615		738579	774192	746353		572603	872369		789851	277564	478855	208611	463262	1.21092e+06	1.58466e+06	844019	685588	2.00581e+06	1.24163e+06	1.19423e+06					1.50674e+06			1	0	0	0	Phospho [Y321; S492]
Q9NRA2	SLC17A5	Sialin [OS=Homo sapiens]	0	7	3	241	3	495	54.6	8.27	231.69	3	3	transport	cytosol;membrane;vacuole	transporter activity	Pf00083, Pf07690	26503	ENSG00000119899.12	6	Defective SLC17A5 causes Salla disease (SD) and ISSD; Sialic acid metabolism; Organic anion transporters	Lysosome		15	0	2.17116e+06	997356	2.40308e+06	1.17923e+06	1.08213e+06	793493	3.10906e+06	1.44504e+06	3.07305e+06	3.57405e+06	2.37803e+06	3.68073e+06	1.15387e+06	1.85031e+06	1.5947e+07	1.20743e+06	466647	550902	6.32269e+06	6.59407e+06	3.7931e+06	1.8144e+06	4.31055e+06	8.89286e+06	3.16652e+06	3.88691e+06	9.49779e+06	950943	1.112e+07	3.0664e+06		35463.6	8.87784e+06	4.87713e+06	1.19571e+06	655791	4.70822e+06	2.27689e+06	927504	2.07792e+06	404145	1.45315e+06	2.85558e+06	429619	3.01569e+06	5.35243e+06	876911	2.24942e+06	1.75976e+06	2.70189e+06	9.01137e+06	1.25361e+06	1.4524e+06	2.24252e+07	1.17893e+06	3.4545e+06	3.80662e+06	1.49334e+06	1.10473e+06	4.78495e+07	1.08259e+06	2.73663e+06	1.0268e+06	1.19038e+06	4.36272e+06	1.32006e+06	3.40224e+06	714376	1.01881e+06	3.01617e+06	4.18616e+06	2.52348e+06	3.45889e+06	3.5717e+06	1.63328e+06	535051	148403	3.42716e+06	4.04002e+06	2.76698e+06	508804		12.98	1	9	0.00834879	2	Phospho [S16; T17; T20; S259]
P49768-1	PSEN1	Presenilin-1 [OS=Homo sapiens]	0.016	7	2	5	2	467	52.6	5.31	17.28		2	cell death;cell differentiation;cell organization and biogenesis;cell proliferation;cellular component movement;cellular homeostasis;metabolic process;regulation of biological process;response to stimulus;transport	cell surface;chromosome;cytoplasm;endoplasmic reticulum;Golgi;membrane;mitochondrion;nucleus	catalytic activity;protein binding;transporter activity	Pf01080	5663	ENSG00000080815.18	14	Activated NOTCH1 Transmits Signal to the Nucleus; Signaling by NOTCH4; Regulated proteolysis of p75NTR; Constitutive Signaling by NOTCH1 HD+PEST Domain Mutants; NRIF signals cell death from the nucleus; Signaling by NOTCH3; EPH-ephrin mediated repulsion of cells; NOTCH2 Activation and Transmission of Signal to the Nucleus; Degradation of the extracellular matrix; Neutrophil degranulation; Constitutive Signaling by NOTCH1 PEST Domain Mutants; Nuclear signaling by ERBB4; Signalling by NGF	Wnt signaling pathway; Notch signaling pathway; Neurotrophin signaling pathway; Alzheimer's disease	Alzheimers Disease; Notch Signaling Pathway; Canonical and Non-canonical Notch signaling; Notch Signaling Pathway	40	0																																																				82664.8						92203.1				396333											1.44761e+06											1	0	0	0	Phospho [T354; S357; S366; S367]
P54646	PRKAA2	5'-AMP-activated protein kinase catalytic subunit alpha-2 [OS=Homo sapiens]	0.007	7	3	34	3	552	62.3	7.75	31.02	3	3	cell communication;cell organization and biogenesis;metabolic process;regulation of biological process;response to stimulus;transport	cytoplasm;cytosol;Golgi;nucleus	catalytic activity;metal ion binding;nucleotide binding;protein binding	Pf00069, Pf07714, Pf14531	5563	ENSG00000162409.10	1	Translocation of GLUT4 to the plasma membrane; Energy dependent regulation of mTOR by LKB1-AMPK; Import of palmitoyl-CoA into the mitochondrial matrix; TP53 Regulates Metabolic Genes; Regulation of TP53 Activity through Phosphorylation; Macroautophagy; AMPK inhibits chREBP transcriptional activation activity; Activation of PPARGC1A (PGC-1alpha) by phosphorylation	Oxytocin signaling pathway; Hypertrophic cardiomyopathy (HCM); Insulin resistance; AMPK signaling pathway; Insulin signaling pathway; Longevity regulating pathway; Circadian rhythm; mTOR signaling pathway; PI3K-Akt signaling pathway; Glucagon signaling pathway; Adipocytokine signaling pathway; FoxO signaling pathway; Autophagy; Longevity regulating pathway - multiple species; Non-alcoholic fatty liver disease (NAFLD)	AMP-activated Protein Kinase (AMPK) Signaling; Target Of Rapamycin (TOR) Signaling; Energy Metabolism; Sterol Regulatory Element-Binding Proteins (SREBP) signalling; Leptin signaling pathway; Corticotropin-releasing hormone signaling pathway; Brain-Derived Neurotrophic Factor (BDNF) signaling pathway; VEGFA-VEGFR2 Signaling Pathway; Angiopoietin Like Protein 8 Regulatory Pathway; Focal Adhesion-PI3K-Akt-mTOR-signaling pathway; Insulin Signaling	50	0	77315.6	155880		133063		225745	846302	1.28817e+06	1.19904e+06	883179	701112	5.53271e+06	105582	576326	475534	254810			1.43522e+06		260210	333487	93264.4	433570	109589	344613			577192	1.23365e+06			134199	567053	51485.5	842809	224719	1.10805e+06	2.78251e+06	3.14171e+06	3.99684e+06	490712	437963			277280	575830	123757	466788	1.5668e+06	360575	118770	714708	392210		661150	74588.6	460699	67363.3	56359.7	46719.6	896705	186209	2.87961e+06	1.4313e+06	218042	803255	210341	228303	155489	887258	299179	55138.5	979722	429934			123491	1.68103e+06		751155		19.4	1	3	0.00380228	2	Phospho [S377; S481; S483; S484; T485; S489; S491]
Q96FV2	SCRN2	Secernin-2 [OS=Homo sapiens]	0.04	7	2	12	2	425	46.6	5.67	7.01	2	2	metabolic process;transport		catalytic activity;protein binding	Pf03577	90507	ENSG00000141295.13	17				0	0																				135680	112184												158777	697703	1.00655e+06			1.31417e+06	1.25296e+06		618553	422952	1.01882e+06				952021		1.20879e+06								105905			1.1532e+06	554110	460481															823694						10.59	1	11	0.00896496	2	Phospho [T52]
Q7Z5R6	APBB1IP	Amyloid beta A4 precursor protein-binding family B member 1-interacting protein [OS=Homo sapiens]	0.001	7	5	85	5	666	73.1	5.59	91.16	5	2	regulation of biological process;response to stimulus	cytoplasm;cytoskeleton;cytosol;membrane	protein binding	Pf00169, Pf00788	54518	ENSG00000077420.15	10	p130Cas linkage to MAPK signaling for integrins; Paradoxical activation of RAF signaling by kinase inactive BRAF; Signaling by BRAF and RAF fusions; MAP2K and MAPK activation; GRB2:SOS provides linkage to MAPK signaling for Integrins ; Signaling by RAS mutants; Signaling by high-kinase activity BRAF mutants; Interleukin-20 family signaling; Signaling by moderate kinase activity BRAF mutants	Platelet activation; Rap1 signaling pathway	TYROBP Causal Network	27	0	377473	5.49809e+06	9.05574e+06	2.93795e+06		3.56469e+06	1.04908e+07	1.15145e+07	1.2816e+07	1.25429e+07	9.02342e+06	497527	425714	8.67994e+06		2.86111e+06		120470	1.67078e+07		1.16162e+07	410024	1.1449e+06	2.52037e+06	1.14029e+06	7.01484e+06	279981	130999	287455	7.06925e+06		7.69577e+06	670705	2.79519e+06	3.28811e+06	4.88521e+06		2.90371e+07	2.24914e+07	1.16673e+08	2.74248e+07	1.72954e+08	274206066	1.64187e+08	3.07249e+08	7.49267e+08		3.10281e+08	6.62672e+06	1.66125e+07	437237	400870	4.08694e+06	2.93276e+06	7.89381e+07	1.57881e+08	1.43819e+08	256060	601274	171453	813799	188434	925638	1.94904e+06	1.28541e+07	846256	8.04021e+06	459137	959541	1.74554e+06	969680	1.14281e+07	3.17216e+06	2.89261e+07	1.45281e+07	5.08105e+06	3.01536e+06	4.31228e+06	1.47196e+06	3.48228e+06	814149	555619	21.2	1	3	0.00413223	2	Phospho [T286; T422; S525; S526; T528; S531; T534]
Q8WTX9	ZDHHC1	probable palmitoyltransferase ZDHHC1 [OS=Homo sapiens]	0	7	2	264	2	485	54.8	10.32	368.45	2	2	metabolic process	endoplasmic reticulum;membrane	catalytic activity;DNA binding;metal ion binding	Pf01529	29800	ENSG00000159714.10	16				0	0	6.55389e+06	4.43839e+06	3.64222e+06	5.55633e+06	2.044e+06	1.28188e+07	4.62395e+06	6.03766e+06	3.34835e+06	1.17774e+07	8.28362e+06	1.05334e+07	7.00836e+06	2.42166e+07	3.61136e+06	2.84013e+06	4.02271e+06	6.39351e+06	1.01447e+07	3.96672e+06	3.02598e+06	3.78135e+06	3.18086e+06	1.17213e+07	5.1375e+06	1.24723e+07	1.06647e+07	3.65061e+06	3.94246e+06	8.73734e+06	8.59031e+06	8.61062e+06	5.08663e+06	1.19755e+07	6.24058e+06	1.04988e+07	4.16951e+06	8.79429e+06	6.62888e+06	1.05922e+07	4.50536e+06	5.67731e+06	1.05161e+07	1.11841e+07	5.89573e+06	7.08054e+06	6.63751e+06	3.9966e+06	1.51182e+07	1.2051e+07	1.35647e+07	6.85258e+06	2.24319e+07	13091046	3.11767e+06	9.04441e+06	1.7179e+06	9.5557e+06	7.59478e+06	4.18429e+06	4.6039e+06	4.79697e+06	6.31706e+06	6.32463e+06	1.18166e+07	5.06034e+06	6.32128e+06	3.31245e+06	4.38958e+06	9.10413e+06	2.61695e+07	4.01726e+06	1.25258e+07	1.27844e+07	5.54529e+06	6.78955e+06	1.56156e+07	6.11526e+06	7.08037e+06	8.12419e+06	4.42627e+06	1.33636e+07	18.86	1	3	0.00372671	2	Phospho [S19; T22; S28; S31; S339; S343; T347]
Q9NQT8	KIF13B	Kinesin-like protein KIF13B [OS=Homo sapiens]	0	7	7	148	7	1826	202.7	5.88	172.67	5	5	cellular component movement;regulation of biological process;response to stimulus;transport	cytoplasm;cytoskeleton;cytosol	catalytic activity;motor activity;nucleotide binding;protein binding	Pf00225, Pf00498, Pf01302, Pf12423, Pf12473	23303	ENSG00000197892.12	8	COPI-dependent Golgi-to-ER retrograde traffic; Kinesins			8	0	2.64931e+06	286236		2.9677e+06	175854				413919	921447	948800	3.06639e+06	3.12256e+06	2.5871e+06	1.67729e+06	619286	1.8822e+06	1.1351e+06	1.31493e+06	773533	2.59924e+06	3.87439e+06	353378	1.08216e+06	1.4788e+06	668400	2.02494e+06	861817	1.60308e+06	1.726e+06		559732	1.81161e+06	3.68658e+06	623995	1.37974e+06	1.23904e+06	3.8147e+06	824399	5.71346e+06	688282	685783	627462		117769		2.78863e+06	2.21573e+06	2.65235e+06	1.24916e+06	1.71566e+06	3.60826e+06	2.56271e+06	1.29147e+06	1.09389e+06	1.48451e+06	1.5156e+06	2.36525e+06	5.39503e+06	3.67432e+06	2.65216e+06	1.02156e+07	4.61473e+06		1.34223e+06		112292	3.08184e+06	1.01503e+06	654205	2.82503e+06	791133	2.31173e+06	681732	108768	6.54403e+06	6.0397e+06			982313	1.58007e+06	4.38639e+06	15.56	1	8	0.0083682	2	Phospho [S583; S1379; S1381; S1382; S1389; S1410; S1654; S1689]
Q92882	OSTF1	osteoclast-stimulating factor 1 [OS=Homo sapiens]	0	7	1	82	1	214	23.8	5.68	261.37		1	regulation of biological process;response to stimulus;transport	cytoplasm;extracellular;organelle lumen	protein binding	Pf00018, Pf00023, Pf07653, Pf12796, Pf13637, Pf13857, Pf14604	26578	ENSG00000134996.11	9	Neutrophil degranulation			3	0	1.33888e+06	1.51337e+06	1.07337e+06	1.16771e+06	1.23612e+06	1.31579e+06	1.17265e+06	454205	381119	1.3888e+06	1.45569e+06	7.31921e+06	2.50966e+06		3.38062e+06	2.0922e+06	1.64873e+06	504522	4.93948e+06	2.53135e+06	1.17372e+06	2.24098e+06	1.56571e+06	6.37238e+06	689430	3.47041e+06	2.87517e+06	1.45451e+06	2.13982e+06	3.61239e+06		787083	4.10598e+06	4.48156e+06	1.60213e+06	1.94672e+06	2.72898e+06	1.71384e+06	648176	2.35596e+06	645087	1.94191e+06	3.89005e+06	1.94238e+06	3.69513e+06	1.54875e+06	679244	1.72511e+06	2.36512e+06	2.0327e+06	3.78819e+06	3.38232e+06	2.42961e+07	5.93599e+06	3.86338e+06	7.92806e+06	2.77588e+06	5.05382e+06	3.66983e+06	9.93447e+06	2.32517e+06	7.59712e+06	2.69998e+06	1.26869e+06	3.29048e+06	1.40009e+06	1.09397e+06	1.57678e+06	5.50292e+06	1.50917e+07	5.18199e+06	7.48586e+06	1.16698e+07	1.8034e+06	2.62393e+06	1.6426e+07	2.41108e+06	2.44315e+06	2.45802e+06	1.83158e+06	1.41022e+06	2.19783e+06		1	0	0	0	Phospho [S213]
Q8N292	GAPT	protein GAPT [OS=Homo sapiens]	0.127	7	1	1	1	157	17.9	8.44	0		1	cell proliferation	membrane		Pf11770	202309	ENSG00000175857.8	5			TYROBP Causal Network	1	0																																																																																				1	0	0	0	Phospho [S74]
Q9NZH7-2	IL36B	Isoform 2 of Interleukin-36 beta [OS=Homo sapiens]	0.089	7	1	2	1	157	17.7	9.01	4.1		1	defense response;regulation of biological process;response to stimulus	extracellular	protein binding	Pf00340	27177	ENSG00000136696.10	2				0	0																						68121.5											234665	4.31962e+06	316244		47935.5	488127		3.29923e+06											56097.8							69298.5	39582.6	2.3519e+06	1.84018e+06	1.37286e+06			718272			47964.3			47191.8	81436.8	120349		625184	240474			2.05384e+06	4.54512e+06				1	0	0	0	Phospho [Y95]
Q969E2-1	SCAMP4	Secretory carrier-associated membrane protein 4 [OS=Homo sapiens]	0.093	7	1	1	1	229	25.7	8.82	2.98		1	transport	membrane		Pf04144	113178	ENSG00000227500.9	19				0	0													111797								111573		99794.7	325571	144943																		227605		260077																	257836			336942	71877.2				227633														1	0	0	0	Phospho [T194]
Q9NSY0-3	NRBP2	Nuclear receptor-binding protein 2 [OS=Homo sapiens]	0.006	7	2	11	2	501	57.8	6.49	45.38		2	cell differentiation;metabolic process;regulation of biological process;response to stimulus;transport	cytoplasm;cytosol	catalytic activity;nucleotide binding	Pf00069, Pf07714	340371	ENSG00000185189.17	8				0	0	180398		556732	101397	31578.5							551727	144257		190964		75935.3			95222.7		201504	63866.8		179405				538405	456574			177411	1.14125e+06	204380		102439					1.27677e+06			436115		271515	278243			183562		244730	138579	90957.1		213691	403887	97700.1	429160	605064	581096	287320			81344.6		152830	131934	197842	302731	324610	448542			875769								1	0	0	0	Phospho [S22; T409; T411]
Q9NS15-1	LTBP3	Latent-transforming growth factor beta-binding protein 3 [OS=Homo sapiens]	0.007	7	3	25	3	1303	139.3	6.07	35.73	3	1	regulation of biological process	extracellular	metal ion binding;protein binding	Pf00683, Pf07645, Pf12662	4054	ENSG00000168056.15	11	Molecules associated with elastic fibres			3	0	499001							1.12008e+06	903931		1.14812e+06	1.37705e+06	318807	1.11707e+06		34036.1		405761	1.02301e+06	213498			141830	333688			892562	347711	315816	1.85185e+06		1.25912e+06		1.30915e+06		1.59416e+06		981156	1.66749e+06	2.56046e+06			482431				715398		2.08744e+06	871839			4.44918e+06	1.27945e+06				242458		3.19538e+06			897918	552954	800311		307291												1.66028e+06	531933	636655		27.53	1	2	0.00361011	2	Phospho [S314; T1199; S1200; S1213; S1214]
P40818	USP8	ubiquitin carboxyl-terminal hydrolase 8 [OS=Homo sapiens]	0	7	6	258	6	1118	127.4	8.51	434.92	5	4	cell organization and biogenesis;cell proliferation;metabolic process;response to stimulus	cytoplasm;cytosol;endosome;membrane;nucleus	catalytic activity;protein binding	Pf00443, Pf00581, Pf08969, Pf13423	9101	ENSG00000138592.13	15	Negative regulation of MET activity; Ub-specific processing proteases; Regulation of FZD by ubiquitination; Downregulation of ERBB2:ERBB3 signaling	Endocytosis	EGF/EGFR Signaling Pathway	16	0	1.17682e+07	4.76768e+06	1.48971e+07	7.14413e+06	109977	4.88709e+07	1.53493e+07	2.32672e+07	1.44855e+07	1.37052e+07	4.10481e+07	2.47988e+06	9.12801e+06	2.19019e+07	1.81663e+06	5.58046e+06	3.90069e+06	1.48433e+07	3.94446e+07	2.71309e+06	1.64185e+06	427576	438206	2.95223e+06	565554	2.84148e+07	1.42438e+07	3.44455e+06	3.48658e+06	4.82002e+07	5.30167e+07	1.7073e+07	1.04456e+06	3.45088e+06	1.87138e+07	1.61834e+07	3.23041e+06	1.89803e+07	3.93464e+07	6.06104e+07	2.12317e+07	1.63759e+07	3.74798e+07	4.70768e+06	3.82266e+06	2.10355e+07	8.23729e+07	7.64637e+06	999277	3.54952e+07	2.69455e+06	552605	2.4714e+06	1.49249e+06	512210	1.39385e+07	2.89102e+06	1.79798e+06	5.4591e+06	1.22291e+06	3.87721e+06	2.64848e+06	3.10507e+06	2.96879e+06	7.36324e+06	544814	1.02053e+06	651803	2.00299e+06	3.7674e+06	2.51154e+06	3.35008e+06	3.98395e+06	2.61359e+06	1.17221e+06	3.10867e+06	1.88362e+06	2.25003e+06	1.36859e+06	2.57164e+06			24.43	1	3	0.00488599	2	Phospho [T148; Y308; Y311; T577; S716; S718; S719; T839; Y844]
P25098	ADRBK1; GRK2	Beta-adrenergic receptor kinase 1 [OS=Homo sapiens]	0.039	7	2	2	2	689	79.5	7.28	7.24		2	metabolic process;regulation of biological process;response to stimulus;transport	cytoplasm;cytosol;membrane	catalytic activity;enzyme regulator activity;nucleotide binding;protein binding;receptor activity;signal transducer activity	Pf00069, Pf00169, Pf00615, Pf07714	156	ENSG00000173020.10	11	Cargo recognition for clathrin-mediated endocytosis; G alpha (s) signalling events; Activation of SMO; Gastrin-CREB signalling pathway via PKC and MAPK; Calmodulin induced events	Endocytosis; Chemokine signaling pathway; Olfactory transduction; Hedgehog signaling pathway; Glutamatergic synapse; Morphine addiction	Chemokine signaling pathway; Hedgehog Signaling Pathway	29	0		285404	669642					1.26124e+06						5.0478e+06	116140																				3.09795e+06	1.48219e+06		477782								712425				3.76002e+06	181905					1.82084e+06	157326	306638									628688					195218					3.50661e+06	846777		515675				1	0	0	0	Phospho [T234; S247; T248; S258; S685]
O95674-1	CDS2	phosphatidate cytidylyltransferase 2 [OS=Homo sapiens]	0.07	7	1	6	1	445	51.4	7.09	5.19	1	1	metabolic process	endoplasmic reticulum;membrane;mitochondrion	catalytic activity	Pf01148	8760	ENSG00000101290.13	20	Synthesis of PG	Phosphatidylinositol signaling system; Glycerophospholipid metabolism; Metabolic pathways		8	0	367910											647398	361866		149961							347490														359458							259372			564436								801462		259838		475682		535982																							8.95	1	18	0.0132646	1	Phospho [S33]
Q8N8I0	SAMD12	Sterile alpha motif domain-containing protein 12 [OS=Homo sapiens]	0.088	7	1	1	1	201	22.9	9.33	4.3		1		nucleus	DNA binding;protein binding	Pf00536, Pf02198, Pf07647	401474	ENSG00000177570.13	8				0	0				167523																				1.60539e+06																																																												1	0	0	0	Phospho [S37]
Q8NFU3-1	TSTD1	Thiosulfate sulfurtransferase/rhodanese-like domain-containing protein 1 [OS=Homo sapiens]	0.011	7	1	28	1	115	12.5	6.07	25.62		1	metabolic process	cytoplasm;cytosol;mitochondrion	catalytic activity	Pf00581, Pf14566	100131187	ENSG00000215845.10	1	Sulfide oxidation to sulfate			5	0				93412.4							510896	225780			131170				504810			90123	34174.9	410320	54559.7				154802	405537			69954.7				82184.4		1.42151e+06				694135	71572.7	196400	324279		111074		497111	226312	78666.6	148662	153506	48560.4	212940		178326	47590.1		88825.9	235368	152831		884486	63835.4		36762.5	106487	477033	328842	297885	244718											1	0	0	0	Phospho [S94; T98]
Q9Y266	NUDC	nuclear migration protein nudC [OS=Homo sapiens]	0.03	7	2	12	2	331	38.2	5.38	9.92	2	1	cell division;cell organization and biogenesis;cell proliferation;development;metabolic process	cytoplasm;cytoskeleton;cytosol;nucleus	protein binding	Pf04969, Pf14050	10726	ENSG00000090273.13	1	Amplification of signal from unattached kinetochores via a MAD2 inhibitory signal; Separation of Sister Chromatids; Resolution of Sister Chromatid Cohesion; RHO GTPases Activate Formins; Mitotic Telophase/Cytokinesis			17	0	2.49697e+06	227150	1.29305e+06			393909		666900	1.74752e+06		2.89658e+06	653468		2.70577e+06	47955.5	429757			2.03916e+06	294033		654292		525438		381494	304447				449744	1.72112e+06		752657	852745	177005		740820	3.36083e+06	1.05922e+06	1.85126e+06	305111	480130			453158	758666		534075	1.71079e+06				194804			208899	74400.4	75628.2		249203		1.3612e+06	1.86827e+06	909056	336144	454822			1.32709e+06	252400	446535	1.06833e+06	2.55888e+06	356443	240489	2.03832e+06	1.35473e+06		1.37104e+06	1.80111e+06	2.46147e+06	10.5	1	11	0.0088853	2	Phospho [S139; T145]
Q9BRD0	BUD13	BUD13 homolog [OS=Homo sapiens]	0.037	7	3	4	3	619	70.5	9.86	7.77		3	metabolic process;transport	nucleus	protein binding;RNA binding	Pf09736	84811	ENSG00000137656.11	11				0	0			97278.7																			73757.7	68101.7				54720.6	106986			444631				154948	180569					275533	217934		105731		344018			167098										59481.8					261433			212070									160788	2.99298e+06	429367	1.5518e+06	519747	1.60566e+06	282201		1	0	0	0	Phospho [T147; S151; T159; S163; S197; S201; S210]
P61266	STX1B	Syntaxin-1B [OS=Homo sapiens]	0.121	7	1	1	1	288	33.2	5.38	1.95		1	cell organization and biogenesis;regulation of biological process;transport	cytoplasm;cytoskeleton;cytosol;membrane;nucleus	protein binding	Pf00804, Pf05739, Pf13166, Pf14523	112755	ENSG00000099365.10	16	Toxicity of botulinum toxin type C (BoNT/C); LGI-ADAM interactions	SNARE interactions in vesicular transport; Synaptic vesicle cycle	Synaptic Vesicle Pathway	10	0																																																																																				1	0	0	0	Phospho [S109]
Q8NDC0	MAPK1IP1L	MAPK-interacting and spindle-stabilizing protein-like [OS=Homo sapiens]		7	1	102	1	245	24.3	5.62		1				protein binding		93487	ENSG00000168175.14	14				0	0	3.92393e+06	2.40726e+06	3.57486e+06	2.93993e+06	701529	3.54671e+06		1.09454e+06	1.99156e+06	5.06418e+06	2.75794e+06	2.15599e+06	602600	5.57807e+06	1.77031e+06	447596	362646		1.88262e+06	1.52467e+06	1.69448e+06	2.72158e+06	1.2063e+06	2.69843e+06	2.62978e+06	1.9181e+06	1.1558e+06	949659	4.45791e+06	1.52047e+06	9.12735e+06	2.51042e+06	799739	3.28812e+06	2.36103e+06	5.43048e+06	947014	4.25845e+06	2.20087e+06	4.57691e+06	3.90787e+06	947956	2.08529e+06	1.1137e+06	480130	1.56494e+06	3.38347e+06	907773	6.14993e+06		2.50988e+06	2.94381e+06	4.47271e+06	786172	383825	1.01547e+06	430061	1.19843e+06	3.02379e+06	3.59198e+06	2.48135e+06	1.92923e+06	3.21554e+06	1.15934e+06	8.84518e+06	1.84482e+06	1.37126e+06	1.0861e+06	1.83665e+06	2.59181e+06	5.44628e+06	872685	3.636e+06	5.61806e+06	1.48177e+06	1.40703e+06	8.79094e+06	2.77664e+06	4.03185e+06	2.08226e+06	4.33925e+06	1.13111e+06	12.36	1	10	0.00898473	2	Acetyl [N-Term]; Phospho [S6; S15]
Q4VC05-2	BCL7A	Isoform 2 of B-cell CLL/lymphoma 7 protein family member A [OS=Homo sapiens]	0.109	7	1	1	1	231	25	5.45	2.18		1	regulation of biological process		protein binding	Pf04714	605	ENSG00000282873.1; ENSG00000110987.8	12; CHR_HG2247_PATCH				0	0																																																																																				1	0	0	0	Phospho [S207; S216]
Q99613	EIF3C	Eukaryotic translation initiation factor 3 subunit C [OS=Homo sapiens]	0	7	4	152	4	913	105.3	5.68	198.2	4	3	cell organization and biogenesis;metabolic process;regulation of biological process	cytoplasm;cytosol	protein binding;RNA binding	Pf01399, Pf05470	8663	ENSG00000184110.14	16	Formation of the ternary complex, and subsequently, the 43S complex; L13a-mediated translational silencing of Ceruloplasmin expression; Translation initiation complex formation; GTP hydrolysis and joining of the 60S ribosomal subunit; Formation of a pool of free 40S subunits; Ribosomal scanning and start codon recognition	RNA transport	Translation Factors	13	0	1.57587e+06	558006	107421									5.2431e+06	1.12475e+06	562659	1.72199e+06	228622	392331	296874	805237	690590	307980	868946		2.09181e+06			307738		2.18938e+06	1.86561e+06		619780	843983	1.77404e+06	334360	275512	811973	451079	911809	2.43228e+06	1.36202e+06	1.219e+06	500720	475499	845035		376717	2.45841e+06	386260	639311	1.69678e+06	796527	1.51677e+06	512524	1.11062e+06	1.03493e+06	979080	1.3909e+06		2.08693e+06	623978	3.24397e+06	350659		2.02825e+06	700278	761314	341875	1.82943e+06	4.22648e+06	2.62884e+06	788175	5.01663e+06	3.18111e+06	1.95306e+06	1.25911e+06	2.03827e+06	2.2258e+06	1.73276e+06	1.23933e+06	606476	621289	14.33	1	8	0.00797607	2	Phospho [S39; S166; S178; S181; S182; T195; T911]
Q96A73-1	KIAA1191	Putative monooxygenase p33MONOX [OS=Homo sapiens]	0.009	7	2	16	2	305	33.2	9.39	28.82	2	2	metabolic process	cytoplasm	catalytic activity;protein binding	Pf15302	57179	ENSG00000122203.14	5				0	0			191917					289199				183853			33629.5				152071								104852		36044.7	260745															138558			78809.4		821512			101213	104574							75146				881403					206259	158010		175961			57289.4				977666			22.34	1	3	0.00445765	2	Phospho [T179; S182; S183]
Q8N912	C14orf180	Nutritionally-regulated adipose and cardiac enriched protein homolog [OS=Homo sapiens]		7	1	317	1	160	18	11.21		1			membrane		Pf15555	400258	ENSG00000184601.10; ENSG00000274126.4	14; CHR_HSCHR14_2_CTG1				0	0	8.59702e+06	4.77118e+06	6.42101e+06	1.03736e+07	5.75419e+06	4.0961e+06	2.15065e+06	7.84125e+06	5.46276e+06	9.19121e+06	9.30426e+06	2.88813e+07	1.6986e+07	7.46384e+06	1.53427e+07	1.57054e+07	9.24657e+06	5.20232e+06	1.53519e+07	2.11366e+07	6.93132e+06	1.08637e+07	1.21804e+07	2.3837e+07	7.80362e+06	5.17473e+06	1.18335e+07	8.06718e+06	12561275	2.36614e+07	4.2241e+06	6.15228e+06	1.89251e+07	1.71534e+07	8.10102e+06	5.60698e+06	8.78724e+06	6.37775e+06	3.91419e+06	1.09775e+07	5.92346e+06	7.68006e+06	1.07297e+07	1.14855e+07	1.68807e+07	6.1451e+06	7.83067e+06	8.28853e+06	8.38568e+06	6.77468e+06	1.11968e+07	1.76935e+07	1.63175e+07	1.6985e+07	9.431e+06	1.55319e+07	6.70124e+06	9.86083e+06	8.06915e+06	13830421	7.2752e+06	1.51117e+07	9.61284e+06	4.11272e+06	8.3898e+06	3.69016e+06	6.65406e+06	8.32277e+06	1.33067e+07	1.41073e+07	1.90019e+07	9.7067e+06	2.26117e+07	1.55979e+07	7.36038e+06	9.10886e+06	1.06067e+07	6.93129e+06	4.16614e+06	7.59758e+06	6.57866e+06	7.04233e+06	12.03	1	10	0.00884956	2	Phospho [S9; S12]
O60248	SOX15	protein SOX-15 [OS=Homo sapiens]	0.1	7	1	1	1	233	25.2	9.76	2.48		1	cell differentiation;cell organization and biogenesis;regulation of biological process	cytoplasm;nucleus	DNA binding;protein binding	Pf00505, Pf09011	6665	ENSG00000129194.7	17				0	0																																																																																				1	0	0	0	Phospho [S37]
Q8IV36	HID1	protein HID1 [OS=Homo sapiens]	0.006	7	3	34	3	788	88.7	6.06	48.56	3	2	response to stimulus;transport	cytoplasm;cytosol;Golgi;membrane	protein binding	Pf09742, Pf12722	283987	ENSG00000167861.15	17				0	0												182523			246930		8.43063e+06	4.49451e+06	3.24538e+06						1.20834e+06		5.48781e+06	690258	465039								341618			152583		33637.1	40270.8	171812	118354	27504.4	154869			1.87852e+06	159294				194842										550307		77310.2			4.02114e+06	506422	576755	1.79685e+06	134945	513272	211760					69758.9		21.38	1	3	0.00417246	2	Phospho [T591; S593; S653; Y747; S751; T753]
Q9BQ61	C19orf43; TRIR	Uncharacterized protein C19orf43 [OS=Homo sapiens]	0.094	7	1	1	1	176	18.4	9.44	2.94		1			protein binding		79002	ENSG00000123144.10	19				0	0																																																																																469920				1	0	0	0	Phospho [S111; S114]
P05162	LGALS2	Galectin-2 [OS=Homo sapiens]	0.132	7	1	1	1	132	14.6	6.38	0		1			protein binding	Pf00337	3957	ENSG00000100079.6	22				0	0																																																																																				1	0	0	0	Phospho [S127]
Q9P1Y5-1	CAMSAP3	Calmodulin-regulated spectrin-associated protein 3 [OS=Homo sapiens]	0.011	7	4	15	4	1249	134.7	8.35	25.16	4	3	cell differentiation;cell organization and biogenesis;regulation of biological process	cytoplasm;cytoskeleton	protein binding	Pf00307, Pf08683, Pf11971	57662	ENSG00000076826.9	19				0	0	574504	227591	172955			879470	619564		771901				368462					3.14606e+06		89348.2		153789		155140											341944		275501			1.68384e+06			596124			1.94644e+06		161778							124547								291660		448557					2.59243e+06				1.30935e+06	961997		1.9722e+06	1.28638e+06	1.98653e+06	1.60646e+06	311582		24.63	1	3	0.00491803	2	Phospho [S193; S554; S588; T589; S777; S780]
P55008-1	AIF1	Allograft inflammatory factor 1 [OS=Homo sapiens]	0.012	7	1	33	1	147	16.7	6.24	21.09		1	cell communication;cell organization and biogenesis;defense response;regulation of biological process;response to stimulus	cytoplasm;cytoskeleton;cytosol;membrane;nucleus	metal ion binding;protein binding	Pf13499	199	ENSG00000234836.7; ENSG00000235985.7; ENSG00000204472.12; ENSG00000206428.9; ENSG00000235588.8; ENSG00000237727.7	6; CHR_HSCHR6_MHC_DBB_CTG1; CHR_HSCHR6_MHC_MCF_CTG1; CHR_HSCHR6_MHC_QBL_CTG1; CHR_HSCHR6_MHC_SSTO_CTG1; CHR_HSCHR6_MHC_COX_CTG1			Spinal Cord Injury	1	0		746001		856396	529311	749600			848432	523262	678554	201635	437539	823317	68944.3	386585	288807	127231	1.38331e+06	270431		276159	529846		120458	656633	562874	343169				513084	873834	244719			711232		1.29692e+06	2.31132e+06			652603	374399	159388					892433	82838	427550	1.23665e+06	285909	252761	241237	274327	94618.2	678588		1.02029e+06	550029	330374	858650	361627	886731	628185	221056	200258	229714	128077	685525	193460			968716					477346	1.23572e+06		1	0	0	0	Phospho [S39]
Q01538-2	MYT1	Isoform 2 of Myelin transcription factor 1 [OS=Homo sapiens]		7	5	37	5	1148	125	4.93		5		cell differentiation;metabolic process;regulation of biological process	cytosol;nucleus	DNA binding;metal ion binding	Pf01530, Pf08474	4661	ENSG00000196132.11; ENSG00000276876.4	20; CHR_HSCHR20_1_CTG3			Mecp2 and Associated Rett Syndrome; G1 to S cell cycle control	2	0	3.20964e+06	1759341	7.74921e+06	1.14896e+06	142299	5.47558e+06	8.05766e+06	2.19518e+06	4.50271e+06	2.50784e+06	7.31749e+06	916578	3.87952e+06	1.00857e+07	73982.4		43343.4	1.06379e+06	3.10567e+06	1.12468e+06	453796	855433	539720	1.04085e+06	463605	1.32659e+06	362736	33903.5	15729.5	2.99445e+06	6.20878e+06	4.62652e+06	443441	5.28742e+06	5.24809e+06	5.89417e+06	195647	3.1377e+06	8.48195e+06	1.53569e+07	7.1604e+06	2.51534e+06	1.91078e+06	632659	226800	4.89851e+06	5.09185e+06	939003	2.44417e+06	5.27896e+06	438736	99759.8	4.64022e+06	181247	39935.5	565432		1.32166e+06	3.04182e+06	5.02366e+06	793368	359785	992005	5.30055e+06	4.28264e+06	22660.6	4.03957e+06	397034	264045		3.24849e+06	28743.5	1.67388e+06	1.46518e+07	9.67884e+06	739480	1.05668e+07	1.11043e+07	2.71654e+07	1.10361e+07	8.26971e+06	6.22092e+06	9.56	1	15	0.0114242	1	Phospho [Y87; S91; T97; S245; S683; S1044; S1046; S1060]
O15117-3	FYB; FYB1	Isoform 3 of FYN-binding protein 1 [OS=Homo sapiens]	0.007	7	2	21	2	839	91.6	6.9	34.22	2	1	cell organization and biogenesis;metabolic process;regulation of biological process;response to stimulus;transport	cytoskeleton;cytosol;membrane;nucleus	protein binding	Pf07653, Pf14603	2533	ENSG00000082074.15	5			T-Cell antigen Receptor (TCR) Signaling Pathway	1	0	488378	382842		225891		228780		267835									188062		263383				255063			997361				1.07179e+06							112575			809983		123681	1.30583e+06					539310					4.41219e+06	503449	114719				224056						748995	117385	1.51818e+06	228382				1.06432e+06				2.68178e+06							13.27	1	8	0.0075188	2	Phospho [S467; S685]
P16455	MGMT	Methylated-DNA--protein-cysteine methyltransferase [OS=Homo sapiens]	0.103	7	1	1	1	207	21.6	8.1	2.33		1	cell differentiation;metabolic process;regulation of biological process;response to stimulus	membrane;nucleus	catalytic activity;DNA binding;metal ion binding	Pf01035, Pf02870	4255		10	MGMT-mediated DNA damage reversal			3	0	989511	32693	70405.7	61653.2	25053.7	123363		175490	444771			51895.3	358209						219622	61124.2			33989.4	142147		187680							46437.3		26996.5	76967.9		286653		521333			4.73839e+06			170954				2.49291e+06	47221.5			92969.7		101929				2.12481e+06	436536		1.77207e+06		227916					106839	87419.4	38211.1			167543	48910.3	288116			176462				1	0	0	0	Phospho [S201]
O94933	SLITRK3	SLIT and NTRK-like protein 3 [OS=Homo sapiens]	0.006	7	2	20	2	977	108.9	7.37	52.09	1	2	cell organization and biogenesis;regulation of biological process	membrane	protein binding	Pf12799, Pf13306, Pf13855	22865	ENSG00000121871.3	3	Receptor-type tyrosine-protein phosphatases			3	0														341545												1.41911e+06				189377	603755			1.08511e+06				2.1859e+06	629634	544021	1.46612e+06	1.13122e+06						1.28764e+06		2.82628e+06				245782		2.96056e+06				588012		289276		1.22214e+06	693412	642834						109391	3.75913e+06	4.06987e+06	499010		7.50736e+06	3.05931e+06	4.64047e+06	553897	1.38239e+06		11.59	1	11	0.00949094	2	Phospho [S298; S299; S301; T699; S728; S729]
Q9ULC3	RAB23	Ras-related protein Rab-23 [OS=Homo sapiens]	0.021	7	1	6	1	237	26.6	6.6	14.85		1	cell organization and biogenesis;defense response;development;metabolic process;regulation of biological process;response to stimulus;transport	cytoplasm;cytosol;endosome;membrane;vacuole	catalytic activity;nucleotide binding;protein binding	Pf00009, Pf00025, Pf00071, Pf04670, Pf08477	51715	ENSG00000112210.11	6	RAB geranylgeranylation			3	0				103208								339962			138960		57804.4		297561			187360	76782.1	910062	78411.2				216775				112124				132184						365704		517159							161138				308213		470647			135176	229309	94126.1			205379				201092	353784	201881	533982					450747	507178					1	0	0	0	Phospho [S187; S188]
Q92945	KHSRP	Far upstream element-binding protein 2 [OS=Homo sapiens]	0.007	7	4	34	4	711	73.1	7.3	40.65	4	2	metabolic process;regulation of biological process;response to stimulus;transport	cytoplasm;cytosol;membrane;nucleus	DNA binding;protein binding;RNA binding	Pf00013, Pf07650, Pf09005, Pf13014	8570	ENSG00000088247.17	19	ATF4 activates genes; KSRP (KHSRP) binds and destabilizes mRNA		Preimplantation Embryo	8	0		147006	403271	246929								204026	285003			154869					517658	162567							348648	1.1663e+06							198425	720050		1.03148e+06					866248			626229				154431		838934	137105					734253			202923		266707					7.09274e+06		449628	219908		456494	669135	617468						16.76	1	6	0.00668151	2	Phospho [S181; S191; S193; S274]
P19634-1	SLC9A1	Sodium/hydrogen exchanger 1 [OS=Homo sapiens]	0	7	5	201	5	815	90.7	7.21	347.64	5	4	cell death;cell differentiation;cell organization and biogenesis;cellular component movement;cellular homeostasis;metabolic process;regulation of biological process;response to stimulus;transport	cell surface;cytoplasm;endoplasmic reticulum;membrane;mitochondrion	protein binding;structural molecule activity;transporter activity	Pf00999	6548	ENSG00000090020.10	1	Hyaluronan uptake and degradation; Sodium/Proton exchangers	Pancreatic secretion; Regulation of actin cytoskeleton; Thyroid hormone signaling pathway; Cardiac muscle contraction; Gastric acid secretion; Proteoglycans in cancer; Adrenergic signaling in cardiomyocytes; cAMP signaling pathway; Bile secretion; Salivary secretion	Osteoclast Signaling; G Protein Signaling Pathways; Regulation of Actin Cytoskeleton	22	0	636995	429278	1.84358e+06	98598.1	1.6235e+06	1.01263e+06	1.06285e+07	2.16878e+06	2.33339e+07	1.23316e+06	1.45156e+06	1.98961e+06	689525	1.65479e+06	2.17625e+06	1.02577e+06	363258	741494	2.27568e+06	538634	519975	835944	589942	9.12386e+06	996435		545478	346344	722577	4.41824e+06	8.65487e+06	1.70833e+07	1.13778e+06	5.3584e+06	591581	824700	556025	1.43621e+06	5.66911e+06	1.48621e+07	4.86156e+06	3.47373e+06	2.20116e+06	651732	1.55219e+06	2.03121e+06	6.25449e+06	1.33747e+06	1.05529e+06	3.46136e+06	1.0518e+06	1.01026e+06	4.11434e+06	1.29833e+06	666762	3.41362e+06	616416	1.13584e+06	399956	2.94537e+06	1.09106e+06	3.06202e+06	625639	4.05138e+06	4.45997e+06	5.29766e+06	1.64242e+06	256799	1.27721e+06	5.18915e+06	3.7768e+06	1.63748e+06	2.55689e+06	4.62359e+07	3.09394e+06	992690	962409	8.09156e+06	1.54125e+07	7.19687e+06	1.43878e+06	6.18917e+06	22.11	1	3	0.00437956	2	Phospho [S372; S693; T695; S703; T779; S785; S787; S788]
Q8N357	C2orf18; SLC35F6	Solute carrier family 35 member F6 [OS=Homo sapiens]	0.001	7	2	89	2	371	40.2	6.93	71.07	2	2	regulation of biological process;transport	cytosol;membrane;mitochondrion;vacuole	protein binding;transporter activity	Pf00892, Pf04142	54978	ENSG00000213699.8	2				0	0	28298636	1.55667e+07	7.36683e+07	1.31523e+07	4.49071e+06	8.14209e+07	1.12498e+08	1.1981e+08	1.70339e+08	3.63386e+07	6.21647e+07	4.65011e+06	1.42659e+07	1.81528e+08	1.08717e+06	1.11916e+07	6.86533e+06	2.86051e+07	6.6908e+07	7.70401e+06	1.35897e+07	9.45061e+06	1.11316e+07	8.52284e+06	8.38338e+06	3.22783e+07	3.24593e+07	3.3261e+06	2.44363e+06	2.46749e+07	6.4447e+07	1.31446e+08	3.91632e+06	4.99449e+07	252950276	4.50236e+07	2.55101e+06	3.61051e+07	5.45332e+07	7.17835e+07	7.96345e+07	2.3373e+07	3.80116e+07	6.73026e+06	6.93277e+06	1.94986e+08	2.00443e+07	4.41403e+06	2.56302e+07	9.02267e+07	1.32227e+06	5.97935e+06	1.50843e+07	2.50233e+06	3.12045e+06	1.55026e+07	3.69253e+06	6.54626e+06	1.3836e+07	5.17088e+06	1.57403e+07	2.68092e+06	1.47196e+07	1.32322e+08	2.35743e+07	8.1756e+06	2.73381e+07	5.71055e+06	2.43286e+06	5.16702e+06	9.15413e+06	4.31841e+06	7.63122e+06	2.67885e+08	8.05366e+07	7.75768e+06	8.82424e+07	6.4772e+07	2.12192e+08	1.25891e+08	5.21508e+07	9.93512e+07	10.64	1	11	0.00899428	2	Phospho [S354; T363; T365]
O00754	MAN2B1	Lysosomal alpha-mannosidase [OS=Homo sapiens]	0.038	7	7	38	7	1011	113.7	7.28	7.65	7	5	metabolic process;transport	extracellular;organelle lumen;vacuole	catalytic activity;metal ion binding	Pf01074, Pf07748, Pf09261	4125	ENSG00000104774.12	19	Neutrophil degranulation; Lysosomal oligosaccharide catabolism	Other glycan degradation; Lysosome		8	0	919383	1.33069e+06	9.01244e+06	1.48625e+06	230993	1.92219e+07	8.82631e+06	1.58073e+07	1.72658e+07	2.42651e+06	6.52338e+06	417266	1.27106e+06	5.6087e+06		2.26343e+06	2.01604e+06	5.15903e+06	1.08391e+07	1.44202e+06	1.76919e+06	492785	406997	1.51682e+06	804745	3.65876e+06	5.44505e+06	1.1217e+06	374864	7.65262e+06	2.25415e+06	1.51629e+07	343118	1.96108e+07	595745	415244	448449	799225	1.13018e+06	1.8521e+06	869248	5.5771e+06	6.03597e+06	810089	5.51012e+06	1.43907e+07	6.70551e+06	3.20556e+06	1.25977e+06	3.81132e+06		153760		1.59854e+06	1.63432e+06	2.27763e+06	1.3233e+06		262963	2.82622e+06	3.68045e+06	1.1033e+06		3.94991e+06	3.19367e+06	2.15143e+06	1.35333e+07	24682		243892	903472	3.69613e+06	547107	7.23199e+07	2.86094e+07	1.70101e+06	4.87602e+07	3.0027e+07	4.31638e+07	8.77298e+06	8.55572e+06	1.91302e+07	10.22	1	12	0.00952381	2	Phospho [T606]
Q86TN4	TRPT1	tRNA 2'-phosphotransferase 1 [OS=Homo sapiens]		7	1	4	1	253	27.7	9.98		1		metabolic process;regulation of biological process		catalytic activity	Pf01885	83707	ENSG00000149743.13	11				0	0						633236						373971			124897				880927				123015	215289	89608.4				98042.7	394099	1.58336e+06						139271	484560				273929	272123							609467	150360					610935		199532		406646		545157	146118								616432												9.61	1	15	0.0114767	1	Phospho [S240]
Q15691	MAPRE1	Microtubule-associated protein RP/EB family member 1 [OS=Homo sapiens]	0.039	7	1	3	1	268	30	5.14	7.19		1	cell division;cell organization and biogenesis;cell proliferation;regulation of biological process	cytoplasm;cytoskeleton;cytosol;Golgi	protein binding;RNA binding	Pf00307, Pf03271	22919	ENSG00000101367.8	20	Regulation of PLK1 Activity at G2/M Transition; AURKA Activation by TPX2; Anchoring of the basal body to the plasma membrane; Recruitment of NuMA to mitotic centrosomes; Recruitment of mitotic centrosome proteins and complexes; Loss of Nlp from mitotic centrosomes; Amplification of signal from unattached kinetochores via a MAD2 inhibitory signal; Separation of Sister Chromatids; Resolution of Sister Chromatid Cohesion; RHO GTPases Activate Formins; The role of GTSE1 in G2/M progression after G2 checkpoint		Regulation of Microtubule Cytoskeleton	30	0				75759.3								98526.3				45576.7			275339					125424		278740																						149508										209809				78923.3			306263								120534											1	0	0	0	Phospho [S157; S165]
P51168-2	SCNN1B	Isoform 2 of Amiloride-sensitive sodium channel subunit beta [OS=Homo sapiens]		7	2	6	2	685	77.7	6.52		2		response to stimulus;transport	membrane	protein binding;transporter activity	Pf00858	6338	ENSG00000168447.10	16				0	0															200866				453123				187281	540545					167166	339586													365271									249880	300310	231336		263800							278521		228914						346724												11	1	11	0.00917431	2	Phospho [T660]
Q9H7L9	SUDS3	Sin3 histone deacetylase corepressor complex component SDS3 [OS=Homo sapiens]	0.007	7	1	9	1	328	38.1	5.66	41.28		1	cell death;cell organization and biogenesis;metabolic process;regulation of biological process	cytosol;nucleus	catalytic activity;protein binding	Pf08598	64426	ENSG00000111707.11	12	HDACs deacetylate histones; NoRC negatively regulates rRNA expression; Ub-specific processing proteases			11	0												283910												175352		907661																											1.15545e+06	468379				145444	185829						421224							197079	358640			517344		1.55918e+06		1.304e+06				1	0	0	0	Phospho [S234; S236]
Q92625	ANKS1A	Ankyrin repeat and SAM domain-containing protein 1A [OS=Homo sapiens]	0.001	7	6	80	6	1134	123	6.38	120.98	5	5	cellular component movement;regulation of biological process;response to stimulus	cytoplasm;cytosol	protein binding	Pf00023, Pf00536, Pf00640, Pf07647, Pf12796, Pf13606, Pf13637, Pf13857	23294	ENSG00000064999.13	6				0	0	938102	1.10811e+06	489206	877886		970323	1.42249e+06		916599	714846	1.83629e+06	3.55534e+06	264831	1.06577e+06	1.4402e+06	761251	58630.4	292996	3.38125e+06	658027	490921	1.19637e+06	1.28447e+06	3.1001e+06		1.54902e+06	582866	426502	1.59789e+06	3.3625e+06			544098	2.73886e+06	1.75751e+06	2.30837e+06	1.77464e+06	1.16946e+06	2.4057e+06	2.22209e+06	2.03859e+06	1.6982e+06	3.14261e+06		140836	344395	993490	687508	1.46357e+06	2.68568e+06	308989	714757	3.96196e+06	1.85567e+06		2.3028e+06	60368.5	1.42944e+06	310017	1.7852e+06	420536	3.95302e+06	941158	3.43062e+06	9.74425e+06	187875	2.11924e+06	510016	422251	2.7095e+06	2.28474e+06	768185	3.1736e+06	1.05182e+06	673393	1.51509e+06	2.61714e+06	2.10698e+06	1.0727e+06	1.61541e+06	692782	857038	22.27	1	3	0.00441826	2	Phospho [T312; S622; S624; S626; S628; T636; S647; S649; S661; S663]
Q9H1C4	UNC93B1	Protein unc-93 homolog B1 [OS=Homo sapiens]	0	7	2	374	2	597	66.6	6.96	583.35	2	1	defense response;regulation of biological process;response to stimulus;transport	endoplasmic reticulum;endosome;membrane;vacuole	protein binding	Pf05978	81622	ENSG00000110057.7	11	Trafficking and processing of endosomal TLR; UNC93B1 deficiency - HSE			8	0	1.70767e+07	1.42375e+07	2.55276e+06	9.0577e+06	754281	5.41432e+06	4.21326e+06	2.5853e+06	5.07786e+06	7.46552e+06	1.37799e+07	2.52416e+07	3.76243e+06	3.19747e+06	7.11547e+06	5.09612e+06	2.26238e+06	4.3475e+07	1.61701e+07	4.21658e+06	2.18105e+06	1.1476e+07	4.68016e+06	2.39687e+07	3.57496e+06	1.02844e+07	5.78116e+06	1.43089e+06	1.47018e+07	1.96663e+07	4.33127e+06	7.79688e+06	5.63366e+06	3.04436e+07	6.63545e+06	8.5755e+06	4.9292e+06	5.36031e+06	5.37552e+06	1.95618e+07	5.8512e+06	4.03182e+06	5.96097e+06	130090	7.66769e+06	4.30429e+06	2.31923e+06	3.4099e+06	7.28182e+06	7.18134e+06	4.33253e+06	6.22583e+06	2.07801e+07	1.29914e+07	3.45371e+06	1.38945e+07	2.83046e+06	1.24344e+07	4.16146e+07	2.10103e+07	1.86578e+06	1.19986e+07	9.74376e+06	31088152	3.38542e+07	3.99731e+06	2.2535e+07	5.12354e+06	6.31813e+06	1.25536e+07	1.28243e+07	6.37371e+06	1.26245e+07	1.68963e+07	1.01888e+07	1.52922e+07	1.54197e+07	1.48271e+07	1.81647e+07	1.55244e+07	2.74084e+06	3.32732e+06	42.93	1	0	0	3	Phospho [Y541; S547; S550]
O95500	CLDN14	claudin-14 [OS=Homo sapiens]	0	7	1	175	1	239	25.7	8.6	261.3	1	1	cell organization and biogenesis	endoplasmic reticulum;membrane	protein binding;structural molecule activity	Pf00822	23562	ENSG00000159261.10	21	Tight junction interactions	Cell adhesion molecules (CAMs); Leukocyte transendothelial migration; Tight junction; Hepatitis C		8	0	426967	319901	529220	1.04652e+06	76155.2	982575	587217	954340	829537	450097	1.58058e+06	2.62558e+06	185555		699044	254820	189192		1.69337e+06	236603	826307	663385	214445	2.02681e+06	804496	727259	1.00667e+06	414775	521626	1.3281e+06	2.63277e+06		491809	1.84772e+06	892331	1.20999e+08	149226	4.60223e+07	456970619	8.05212e+07	1.9055e+08	3.41843e+07	1.16518e+08	313219	1.26168e+06	9.74451e+07	1.42833e+06	551339	525935	3.45896e+08	425585	1.94309e+06	1.17896e+06	1.48035e+06	515294	1.93601e+06	246064	1.43285e+06	736377	997764	1.47198e+06	2.49892e+06	344319	1.66269e+06	4.24562e+06	160957	2.39394e+06	411778	623097	1.76465e+06	3.49276e+06	547061	4.95864e+07	4.29299e+06	1.76592e+08	690500	4.50393e+06	9.54323e+07	1.29839e+08	1.12517e+08	4.03969e+07	433819	9.6	1	15	0.0114679	1	Phospho [S224; T226; S227; T229]
Q9H2J4	PDCL3	phosducin-like protein 3 [OS=Homo sapiens]	0.019	7	1	8	1	239	27.6	4.84	15.59		1	cell death;metabolic process;regulation of biological process	cytoplasm;cytosol;nucleus	catalytic activity;protein binding	Pf02114	79031	ENSG00000115539.13	2				0	0																																																																																				1	0	0	0	Phospho [T206]
Q5JTV8	TOR1AIP1	Torsin-1A-interacting protein 1 [OS=Homo sapiens]	0.039	7	2	3	2	583	66.2	8.18	7.33		2	cell organization and biogenesis;regulation of biological process	membrane;nucleus	enzyme regulator activity;protein binding	Pf05609	26092	ENSG00000143337.18	1				0	0		77086.6			67566.8				2.08348e+06	330319			348207						3.12843e+06	47804.8			158946					167623									33862.3				988658	996265	1.11721e+06	63274.7				131959			186193	96893.2		324370		350756	124266	79690	122597	434339		182330					2.36524e+06	111304	102620			147100	378867								2.20313e+06			1	0	0	0	Phospho [S154; S156; S157; S315]
Q8IXJ6	SIRT2	NAD-dependent protein deacetylase sirtuin-2 [OS=Homo sapiens]	0.007	7	1	13	1	389	43.2	5.36	58.69		1	cell communication;cell differentiation;cell division;cell organization and biogenesis;defense response;metabolic process;regulation of biological process;response to stimulus	chromosome;cytoplasm;cytoskeleton;cytosol;membrane;mitochondrion;nucleus	catalytic activity;metal ion binding;nucleotide binding;protein binding	Pf02146	22933	ENSG00000283100.1; ENSG00000068903.19	19; CHR_HG26_PATCH			NAD+ metabolism; NAD+ biosynthetic pathways	2	0												543640										363063		230771					232526					528537																		321909	360364				177873	388528										294450	427725			238430				448824								1	0	0	0	Phospho [S23; S25; S27]
Q12905	ILF2	Interleukin enhancer-binding factor 2 [OS=Homo sapiens]	0.089	7	1	1	1	390	43	5.26	4.19		1	metabolic process;regulation of biological process;response to stimulus;transport	cytoplasm;extracellular;membrane;nucleus;organelle lumen	catalytic activity;DNA binding;nucleotide binding;protein binding;RNA binding	Pf07528	3608	ENSG00000143621.16	1	Neutrophil degranulation		B Cell Receptor Signaling Pathway	4	0																																																																																				1	0	0	0	Phospho [T388]
Q8WZA1	POMGNT1	Protein O-linked-mannose beta-1,2-N-acetylglucosaminyltransferase 1 [OS=Homo sapiens]	0.006	7	2	24	2	660	75.2	6.83	48.83	2	1	metabolic process	Golgi;membrane	catalytic activity;protein binding	Pf03071	55624	ENSG00000085998.13	1	Defective POMGNT1 causes MDDGA3, MDDGB3 and MDDGC3; O-linked glycosylation	Other types of O-glycan biosynthesis		8	0					331009	318764		358401	487178			948189	724339		285503		229891				163422		276218						367397								268035		606884	2.21112e+06	339066			549158	326573		811063	333313			589868		682435	926630				286243	568513	1.76672e+06		927500				355055			493588		410546	286140	239758			773073							12.58	1	10	0.00910747	2	Phospho [S66; S248]
P55957-1	BID	BH3-interacting domain death agonist [OS=Homo sapiens]	0.116	7	1	1	1	195	22	5.44	2.03		1	cell death;cell organization and biogenesis;metabolic process;regulation of biological process;response to stimulus;transport	cytoplasm;cytosol;membrane;mitochondrion	protein binding	Pf06393	637	ENSG00000015475.18	22	Activation, translocation and oligomerization of BAX; Activation, myristolyation of BID and translocation to mitochondria; Activation of BAD and translocation to mitochondria ; TP53 Regulates Transcription of Genes Involved in Cytochrome C Release; Activation and oligomerization of BAK protein; BH3-only proteins associate with and inactivate anti-apoptotic BCL-2 members	Natural killer cell mediated cytotoxicity; Viral myocarditis; Non-alcoholic fatty liver disease (NAFLD); Apoptosis; Pathways in cancer; Amyotrophic lateral sclerosis (ALS); p53 signaling pathway; Tuberculosis; Platinum drug resistance; Sphingolipid signaling pathway; Alzheimer's disease; Apoptosis - multiple species	miRNA Regulation of DNA Damage Response; TP53 Network; Alzheimers Disease; TNF alpha Signaling Pathway; Amyotrophic lateral sclerosis (ALS); Nanomaterial induced apoptosis; Apoptosis; Photodynamic therapy-induced HIF-1 survival signaling; Apoptosis Modulation by HSP70; Regulation of Apoptosis by Parathyroid Hormone-related Protein; DNA Damage Response	38	0																																																				584477							331027	864100		522413														433570								1	0	0	0	Phospho [S76; S78]
Q9NR34	MAN1C1	mannosyl-oligosaccharide 1,2-alpha-mannosidase IC [OS=Homo sapiens]	0	7	4	228	4	630	70.9	7.46	279.85	4	4	metabolic process	endoplasmic reticulum;Golgi;membrane	catalytic activity;metal ion binding	Pf01532	57134	ENSG00000117643.14	1	Progressive trimming of alpha-1,2-linked mannose residues from Man9/8/7GlcNAc2 to produce Man5GlcNAc2; Intra-Golgi traffic	Protein processing in endoplasmic reticulum; Metabolic pathways; N-Glycan biosynthesis		13	0	1.75636e+07	4.72162e+06	3.32356e+06	1.20117e+07	5.67083e+06	8.34664e+06	8.07108e+07	1.1264e+07	2.6089e+07	6.01897e+06	2.02848e+07	1.9904e+07	5.33434e+06	2.19558e+07	6.42327e+06	2.21647e+06	4.04128e+06	1.8548e+06	4.14346e+06	1.58114e+06	7.27925e+06	1.75493e+07	4.08569e+06	2.00675e+07	2.53816e+07	8.68342e+06	3.93744e+06	2.68493e+06	1.98311e+06	5.55614e+06	8.86325e+06	3.95735e+06	3.38888e+06	4.03831e+06	2.99071e+06	1.90658e+07	1.22793e+07	1.95745e+07	5.11068e+07	8.29115e+07	2.23485e+07	2.15566e+07	5.79656e+07	5.40806e+06	1.8504e+07	2.65073e+07	2.19865e+07	1.757e+07	2.5665e+07	3.06604e+07	1.20105e+07	1.90532e+07	1.11545e+07	3.02406e+06	2.64383e+06	8.50034e+06	6.33985e+06	3.72341e+06	3.66879e+06	8.92706e+06	2.26407e+06	1.21076e+07	1.64302e+07	1.49297e+07	4.15288e+07	1.90268e+07	2.46484e+07	5.90869e+06	9.39307e+06	1.85551e+07	1.77878e+07	2.87734e+06	3.19463e+06	5.98698e+06	6.018e+06	2.9209e+06	1.00895e+07	6.86012e+06	1.3984e+08	5.61139e+06	2.1748e+06	3.89536e+06	23.4	1	3	0.00466563	2	Phospho [T159; S164; Y569; S571]
O60502	MGEA5	protein O-GlcNAcase [OS=Homo sapiens]	0.007	7	2	13	2	916	102.8	4.91	31.2	2	1	metabolic process	cytoplasm;cytosol;membrane;nucleus	catalytic activity	Pf07555	10724	ENSG00000198408.13	10		Insulin resistance		1	0	301657		1.10692e+06	230592		256809	743650	774436		391354	1.03596e+06	877457		2.61688e+06	75501.8	594296		408461			771666	449964							328009	2.09645e+06		1.31894e+06						4.6902e+06	359745	454147			310382			671871	158147		504359		729505	751340	771483		902613	308403	707543	311552	1.62093e+06	1.25247e+06	986794			391596	1.17835e+06	306520	1.28584e+06								1.50148e+06	223072	2.13904e+06	879864	1.81422e+06				10.13	1	12	0.00944139	2	Phospho [S364]
Q96SB4-3	SRPK1	Isoform 1 of SRSF protein kinase 1 [OS=Homo sapiens]	0.028	7	3	8	3	826	92.4	7.71	11.02	2	2	cell organization and biogenesis;defense response;metabolic process;regulation of biological process;response to stimulus	cytoplasm;cytosol;endoplasmic reticulum;membrane;nucleus	catalytic activity;metal ion binding;nucleotide binding;protein binding;RNA binding	Pf00069, Pf07714	6732		6			mRNA Processing	1	0																					232337				130956																							495173																		93422.5				430401		403955	723377										9.17	1	17	0.0126866	1	Phospho [S222; S480; S482]
Q969J3-1	LOH12CR1; BORCS5	BLOC-1-related complex subunit 5 [OS=Homo sapiens]	0.065	7	1	3	1	196	22.2	6.35	5.56		1	cellular component movement;transport	membrane;vacuole	protein binding	Pf10158	118426	ENSG00000280689.2; ENSG00000165714.10	12; CHR_HG1362_PATCH				0	0												162787																																	187827			269673					578245			168740						107409								1.34519e+06		355496								1.30002e+06				1	0	0	0	Phospho [S75]
P13866-1	SLC5A1	Sodium/glucose cotransporter 1 [OS=Homo sapiens]	0.024	7	4	13	4	664	73.4	7.68	13.34	4	3	transport	membrane	protein binding;transporter activity	Pf00474	6523	ENSG00000100170.9	22	Intestinal hexose absorption; Cellular hexose transport; Defective SLC5A1 causes congenital glucose/galactose malabsorption (GGM)	Bile secretion; Mineral absorption; Carbohydrate digestion and absorption	NRF2 pathway	14	0																																	122250	1.05185e+06																															1.1736e+06						537398					127690							13.85	1	8	0.00779727	2	Phospho [S562]
Q695T7	SLC6A19	sodium-dependent neutral amino acid transporter B(0)AT1 [OS=Homo sapiens]	0.006	7	3	47	3	634	71.1	5.03	44.03	3	1	response to stimulus;transport	membrane	transporter activity	Pf00209	340024	ENSG00000174358.15	5	Defective SLC6A19 causes Hartnup disorder (HND); Amino acid transport across the plasma membrane; Defective SLC6A19 causes Hartnup disorder (HND); Na+/Cl- dependent neurotransmitter transporters	Mineral absorption; Protein digestion and absorption	NRF2 pathway	14	0	2.15702e+07	285933	253468	334213	86737.9	362860	1.43812e+06	1.29119e+06	1.2673e+06	238799	1.52179e+06	714947	314067		1.71923e+06		231165	3.95809e+06	1.37603e+07	4.22969e+06	5.50314e+06	895191	134714	2.42962e+06	270177		7.72069e+06	531403	2.42035e+06	1.1491e+07	3.04067e+07		3.07897e+06	3.97448e+07		410848	121715	878461		2.06193e+06			4.95792e+06	111954	1.57201e+06		1.8794e+06	841571		443554	575535	363461	2.07779e+06	8.23863e+06	244422	405632	455077	161804	308711	1.61931e+06	216960	3.78039e+06	75376.8	333373	1.60936e+06		1.09156e+06				1.44727e+07	635362	4.74857e+06	1.14681e+06	1.86126e+07	3.86023e+06		749629	549884	314481	478567		37.3	1	0	0	3	Phospho [S17; T23; S30; S621; S624; T625; S627; Y634]
O43741	LOC101060511; PRKAB2	5'-AMP-activated protein kinase subunit beta-2 [OS=Homo sapiens]	0.018	7	1	5	1	272	30.3	6.46	16.49		1	cell communication;metabolic process;regulation of biological process;response to stimulus;transport	cytosol	catalytic activity;protein binding	Pf02922, Pf04739	5565	ENSG00000131791.7	1	Translocation of GLUT4 to the plasma membrane; Energy dependent regulation of mTOR by LKB1-AMPK; Import of palmitoyl-CoA into the mitochondrial matrix; TP53 Regulates Metabolic Genes; Regulation of TP53 Activity through Phosphorylation; Macroautophagy; AMPK inhibits chREBP transcriptional activation activity; Activation of PPARGC1A (PGC-1alpha) by phosphorylation	AMPK signaling pathway; Insulin signaling pathway; Insulin resistance; Oxytocin signaling pathway; Longevity regulating pathway; Non-alcoholic fatty liver disease (NAFLD); Glucagon signaling pathway; Hypertrophic cardiomyopathy (HCM); FoxO signaling pathway; Adipocytokine signaling pathway; Longevity regulating pathway - multiple species; Circadian rhythm	AMP-activated Protein Kinase (AMPK) Signaling; Target Of Rapamycin (TOR) Signaling; Energy Metabolism; Sterol Regulatory Element-Binding Proteins (SREBP) signalling; Angiopoietin Like Protein 8 Regulatory Pathway	41	0	396803					571775		464560		171500	1.41371e+06		259284	1.50106e+06					160791	361563		599262	188658	238968		484605			167990	571886	1.10642e+06	401586		433464				354291		1.55129e+06		218864				310992	726255	200402	286024													487414	1.98452e+06		363698		1.83038e+06				448243	181235		1.52762e+06	397620	1.32326e+06			1.61957e+06	2.08427e+07	392771	881408		1	0	0	0	Phospho [S182; S183; S184]
P22314	UBA1	Ubiquitin-like modifier-activating enzyme 1 [OS=Homo sapiens]	0.037	7	6	18	6	1058	117.8	5.76	7.86	6	3	metabolic process;response to stimulus	cytoplasm;cytosol;membrane;mitochondrion;nucleus	catalytic activity;nucleotide binding;protein binding;RNA binding	Pf00899, Pf02134, Pf09358, Pf10585	7317	ENSG00000130985.16	X	Synthesis of active ubiquitin: roles of E1 and E2 enzymes; Antigen processing: Ubiquitination & Proteasome degradation	Parkinson's disease; Ubiquitin mediated proteolysis	Proteasome Degradation; Parkin-Ubiquitin Proteasomal System pathway; Parkinsons Disease Pathway	13	0	33534.2														69320.9	117153		403658															21224.3				22718.8			742812					150786			169624			68056				346350		270556			369555	73215	135504								358756			211956										11.99	1	10	0.00880282	2	Phospho [S13; S46; Y451; S460; S835]
P15941	MUC1	mucin-1 [OS=Homo sapiens]	0	7	6	1695	6	1255	122	7.47	1945.92	5	6	metabolic process;regulation of biological process;response to stimulus	cytoplasm;extracellular;membrane;nucleus;organelle lumen	DNA binding;protein binding	Pf01390, Pf05109, Pf09770, Pf15449	4582		1	Defective C1GALT1C1 causes Tn polyagglutination syndrome (TNPS); Defective GALNT3 causes familial hyperphosphatemic tumoral calcinosis (HFTC); Dectin-2 family; Defective GALNT12 causes colorectal cancer 1 (CRCS1); Termination of O-glycan biosynthesis; Interleukin-4 and 13 signaling			18	0	8.25408e+07	3.02361e+07	1.05326e+08	5.52756e+07	1.21021e+07	6.35912e+07	9.93194e+07	1.22471e+08	101428947	9.06058e+07	1.72669e+08	5.55925e+07	6.01199e+07	2.45962e+08	1.24802e+07	3.30932e+07	3.70586e+07	5.97092e+07	1.06783e+08	4.58028e+07	5.69304e+07	3.65769e+07	1.72215e+07	6.82596e+07	3.12118e+07	1.18492e+08	6.28768e+07	2.37174e+07	2.21035e+07	5.10211e+08	3.90556e+08	1.42858e+08	2.1078e+07	4.85953e+08	1.41175e+08	70238234	1.65796e+07	1.13286e+08	2.16695e+08	3.40624e+08	1.58825e+08	5.75389e+07	7.26009e+07	2.21351e+07	3.37581e+07	1.3238e+08	1.1256e+08	2.31863e+07	1.33471e+08	146428507	2.43054e+07	6.49027e+07	5.0783e+07	3.38064e+07	1.15805e+07	5.77252e+07	1.6554e+07	2.49411e+07	4.28717e+07	163690081	9.13525e+07	8.61232e+07	4.46658e+07	1.32493e+08	1.0923e+08	2.00572e+07	9.38231e+07	1.56787e+07	1.13603e+07	1.8509e+07	4.98922e+07	2.62951e+07	3.68649e+07	4.58235e+08	1.92446e+08	4.47938e+07	6.48238e+08	1.49568e+08	4.15064e+08	5.08975e+08	3.1805e+08	4.04279e+08	124.25	1	0	0	3	Phospho [Y1191; T1202; Y1203; S1207; Y1209; T1211; Y1212; T1214; Y1218; S1222; S1223; T1224; S1227; Y1229; S1233; S1239; S1240; S1242; Y1243; T1244]
P53985	SLC16A1	Monocarboxylate transporter 1 [OS=Homo sapiens]	0.006	7	2	17	2	500	53.9	8.66	54.72		2	cell organization and biogenesis;cellular component movement;metabolic process;regulation of biological process;response to stimulus;transport	membrane;mitochondrion	protein binding;transporter activity	Pf00083, Pf07690, Pf12832	6566	ENSG00000281917.2; ENSG00000155380.11	1; CHR_HG2104_PATCH	Proton-coupled monocarboxylate transport; Defective SLC16A1 causes symptomatic deficiency in lactate transport (SDLT); Basigin interactions; Pyruvate metabolism		Photodynamic therapy-induced HIF-1 survival signaling	16	0	1.43323e+06	106991	380710	531639		253892	2.46671e+06			296476	811027	365811	1.09161e+06	625208	221290		1.62856e+06	1.08099e+06	913650	169265	308188	657247	75441.3		3.20994e+06	2.68064e+06	727872	312400	533370	325296	800860	417289				228068	347400	2.86956e+06	591174	6.41633e+06		1.29376e+06	989724		136790	317604	1.10179e+07	1.03373e+06	2.12506e+06	1.2751e+06	91916.1	126037	1.01898e+06				336735	145296	137695			310224	2.02445e+06	1.05411e+06	624543	1.13855e+06	1.60765e+06	329393		537015	723905	594472	673651		397125	843864	1.02627e+06	708350	689806	1.28466e+06	940383			1	0	0	0	Phospho [S461; S498]
Q96QT4	TRPM7	Transient receptor potential cation channel subfamily M member 7 [OS=Homo sapiens]	0.001	7	13	90	13	1865	212.6	7.88	119.25	13	7	cell death;cell organization and biogenesis;cellular homeostasis;metabolic process;transport	membrane	catalytic activity;metal ion binding;nucleotide binding;protein binding;transporter activity	Pf00520, Pf02816	54822	ENSG00000092439.13	15	TRP channels	Mineral absorption; NOD-like receptor signaling pathway		6	0		1.70427e+06	491793	751759	967927	2.24879e+06	559735	885506	847898	562348		1.2369e+06	333843		625571	359841	876294	1.4937e+06	2.67421e+06			1.33666e+06	1.41726e+06	1.06875e+07	573688	1.22361e+06	745515	745441	1.21449e+06	7.76864e+06		873115	1.1858e+06	2.73053e+06	1.51117e+06	3.12066e+06	409699	83779.4	2.42108e+06	1.95839e+07	7.28453e+06	2.51336e+06	3.93274e+06	523205	2e+06	2.80152e+06	972628	1.33678e+06	3.29726e+06	3.48436e+06		2.50349e+06	1.72211e+06	1.11558e+06	468419	2.11174e+06	681216	641900	2.24382e+06	398221	2.35379e+06	950341	1.30344e+06	1.72978e+06	4.54564e+06	1.0497e+06	3.57561e+06	58560.3	243543	786574	2.59106e+06	675329	2.7276e+06	221564	1.02992e+06		85881.6	205419	520311		893634		32.55	1	0	0	3	Phospho [S553; S554; T555; S564; T675; S676; S1255; T1424; S1500; S1504; T1505; T1508; S1513; S1851]
Q9H1K1	ISCU	Iron-sulfur cluster assembly enzyme ISCU, mitochondrial [OS=Homo sapiens]	0.044	7	2	9	2	167	18	9.48	6.64		2	cell organization and biogenesis;cellular homeostasis;metabolic process	cytoplasm;cytosol;mitochondrion;nucleus;organelle lumen	catalytic activity;metal ion binding;protein binding;structural molecule activity	Pf01592	23479	ENSG00000136003.15	12	Mitochondrial iron-sulfur cluster biogenesis			2	0												462541			39675.1				227904			450306		275519									161046				242988														46682	117885	107498	95251.6			29065.1	220689				236355						109926	148642	1.21421e+06	296595	77543.3	219471											1	0	0	0	Phospho [S29]
Q9UHH9	IP6K2	Inositol hexakisphosphate kinase 2 [OS=Homo sapiens]	0.028	7	2	7	2	426	49.2	6.83	10.82		2	metabolic process;regulation of biological process;response to stimulus;transport	cytoskeleton;nucleus	catalytic activity;nucleotide binding;protein binding	Pf03770	51447	ENSG00000068745.14	3	Interferon alpha/beta signaling; Synthesis of IPs in the nucleus	Phosphatidylinositol signaling system		8	0											887948	292554			208563	107358			408734					291660										363025	370127		62085.4						579210	78856.3	163294					539814	170687		330513			393438		153155		368090		214298			310081				293286	747625	548631	253099	1.21443e+06											1	0	0	0	Phospho [Y201; T210; T225]
P22694-1	PRKACB	cAMP-dependent protein kinase catalytic subunit beta [OS=Homo sapiens]		7	1	1	1	351	40.6	8.78		1		cell organization and biogenesis;coagulation;metabolic process;regulation of biological process;response to stimulus	cytoplasm;cytosol;membrane;nucleus	catalytic activity;metal ion binding;nucleotide binding;protein binding	Pf00069, Pf07714, Pf14531	5567	ENSG00000142875.19	1	Triglyceride catabolism; Glycolysis; ROBO receptors bind AKAP5; HDL assembly; GLI3 is processed to GLI3R by the proteasome; Vasopressin regulates renal water homeostasis via Aquaporins; Factors involved in megakaryocyte development and platelet production; Signaling by GPCR; Rap1 signalling; Degradation of GLI1 by the proteasome; PKA activation in glucagon signalling; Degradation of GLI2 by the proteasome; CREB phosphorylation through the activation of Adenylate Cyclase; DARPP-32 events; VEGFA-VEGFR2 Pathway; Glucagon-like Peptide-1 (GLP1) regulates insulin secretion; CD209 (DC-SIGN) signaling; PKA-mediated phosphorylation of key metabolic factors; PKA activation; RET signaling; MAPK6/MAPK4 signaling	Longevity regulating pathway - multiple species; Epstein-Barr virus infection; Insulin secretion; Proteoglycans in cancer; Vibrio cholerae infection; Platelet activation; Viral carcinogenesis; Bile secretion; Pathways in cancer; Melanogenesis; GABAergic synapse; Cholinergic synapse; Insulin signaling pathway; Circadian entrainment; Glucagon signaling pathway; Vasopressin-regulated water reabsorption; cAMP signaling pathway; Prion diseases; MAPK signaling pathway; Gap junction; Retrograde endocannabinoid signaling; Endocrine resistance; Serotonergic synapse; Renin secretion; Long-term potentiation; Parkinson's disease; Inflammatory mediator regulation of TRP channels; Calcium signaling pathway; Dilated cardiomyopathy; Endocrine and other factor-regulated calcium reabsorption; Thyroid hormone synthesis; Gastric acid secretion; Estrogen signaling pathway; Glutamatergic synapse; Oxytocin signaling pathway; Taste transduction; Cocaine addiction; GnRH signaling pathway; Amoebiasis; Aldosterone synthesis and secretion; Dopaminergic synapse; Wnt signaling pathway; HTLV-I infection; Adrenergic signaling in cardiomyocytes; Thyroid hormone signaling pathway; Longevity regulating pathway; Morphine addiction; Regulation of lipolysis in adipocytes; Olfactory transduction; Chemokine signaling pathway; Progesterone-mediated oocyte maturation; Ras signaling pathway; Amphetamine addiction; Salivary secretion; Ovarian steroidogenesis; Hedgehog signaling pathway; Vascular smooth muscle contraction; Oocyte meiosis	AMP-activated Protein Kinase (AMPK) Signaling; miRs in Muscle Cell Differentiation; Dopamine metabolism; Common Pathways Underlying Drug Addiction; Myometrial Relaxation and Contraction Pathways; G Protein Signaling Pathways; Chemokine signaling pathway; Calcium Regulation in the Cardiac Cell; Sudden Infant Death Syndrome (SIDS) Susceptibility Pathways	128	0							656617	509580	681613								291383		491288			561499	380919				1.04452e+06	273203	277914	502974	4.52589e+06		129765	597784					586005	1.08452e+06	362515		429794	211127	400168			174052		719763				328835	117102	718879	195157	421213	493077	510293	303088				245065	204888								1.34371e+06	573402		1.28177e+06					475185	12.24	1	10	0.00896861	2	Phospho [S339]
Q96B21	TMEM45B	Transmembrane protein 45B [OS=Homo sapiens]	0.001	7	1	30	1	275	31.8	6.95	123.85		1		membrane		Pf04819	120224	ENSG00000151715.7	11				0	0	404348											690481	294642		387861	114747				192418		464099		649540			272130		256758				349186			237883	283841	462756	2.63127e+06	4.96539e+06			1.41618e+06	2.65354e+06			2.5257e+06		475698	2.15402e+06		962594	1136003	419298	264497	970581	132904		774708	465201	402531	477718			399391					3.2352e+06		2.66624e+06	781578			497821		515731						1	0	0	0	Phospho [S270; S272]
Q8IU89	CERS3	Ceramide synthase 3 [OS=Homo sapiens]	0.026	7	1	2	1	383	46.3	7.75	11.89		1	cell differentiation;metabolic process	endoplasmic reticulum;membrane;nucleus	catalytic activity;DNA binding	Pf00046, Pf03798	204219	ENSG00000154227.13	15	Sphingolipid de novo biosynthesis	Sphingolipid signaling pathway; Metabolic pathways; Sphingolipid metabolism	Sphingolipid Metabolism	8	0																																																																																				1	0	0	0	Phospho [S334; S340]
Q9HB90	RRAGC	ras-related GTP-binding protein C [OS=Homo sapiens]	0.013	7	2	30	2	399	44.2	5.1	21.68	2	2	cell communication;cell death;cell growth;metabolic process;regulation of biological process;response to stimulus	cytoplasm;cytosol;nucleus;vacuole	catalytic activity;metal ion binding;nucleotide binding;protein binding	Pf00025, Pf04670	64121	ENSG00000116954.7	1	Energy dependent regulation of mTOR by LKB1-AMPK; Regulation of PTEN gene transcription; mTORC1-mediated signalling; TP53 Regulates Metabolic Genes; Macroautophagy	mTOR signaling pathway	Target Of Rapamycin (TOR) Signaling	17	0												342523																																																										311691	437350	169054											11.55	1	11	0.0094583	2	Phospho [S95; T381; S382; S384; S385]
Q9Y3M8-2	STARD13	Isoform 2 of StAR-related lipid transfer protein 13 [OS=Homo sapiens]	0.077	7	6	949	6	1105	123.8	7.02	4.78	5	2	cellular component movement;regulation of biological process;response to stimulus	cytosol;membrane	enzyme regulator activity;protein binding	Pf00620, Pf01852, Pf07647	90627	ENSG00000133121.20	13				0	0	4.63112e+07	1.26606e+07	2.11062e+07	1.09685e+07	1.04804e+07	2.16383e+07	2.80815e+07	1.99061e+07	3.07602e+07	2.07321e+07	2.06342e+07	4.7142e+07	1.70568e+07	1.22642e+07	7.1058e+06	1.99395e+07	1.48203e+07	5.98076e+06	5.01011e+07	9.48472e+06	1.01924e+07	1.68023e+07	1.48466e+07	3.69539e+07	2.01061e+07	1.44126e+07	1.48892e+07	1.18345e+07	9.76e+06	5.65641e+07	5.64406e+07	9.69922e+06	1.19584e+07	2.70099e+07	2.45674e+07	5.56244e+07	3.03837e+07	6.62478e+07	3.71504e+07	1.46834e+08	1.05282e+08	6.32525e+07	3.53918e+07	1.68871e+07	5.56708e+07	4.91456e+07	2.27652e+07	8.61662e+06	2.00849e+07	4.84282e+07	1.64134e+07	2.14493e+07	5.03898e+07	2.39967e+07	1.00211e+07	5.60243e+07	1.10679e+07	2.04353e+07	2.61291e+07	5.37669e+07	1.59621e+07	3.49193e+07	3.42248e+07	3.88067e+07	4.3741e+07	3.78757e+07	3.59008e+07	1.11719e+07	1.28779e+07	1.28392e+08	2.78627e+07	2.01774e+07	3.44004e+07	8.55602e+07	5.72647e+07	2.67725e+07	1.00573e+08	9.69063e+07	6.43399e+07	5.82366e+07	2.99857e+07	3.73411e+07	33.66	1	0	0	3	Phospho [S125; S146; Y152; T153; S671; T1059]
Q96N06	C16orf55; SPATA33	Spermatogenesis-associated protein 33 [OS=Homo sapiens]	0.027	6	1	5	1	139	15.5	9.22	10.75		1		cytoplasm;cytosol;nucleus		Pf15382	124045	ENSG00000167523.13	16				0	0											276394	126412										51166.9							33774.7	210147							54209.8		475178						117163			66773.2								93445.8		82574.2							735036					160806	62235.2		63095.5											1	0	0	0	Phospho [S19]
Q16637	SMN1; SMN2	Survival motor neuron protein [OS=Homo sapiens]	0.074	6	1	1	1	294	31.8	6.55	5		1	cell organization and biogenesis;cellular component movement;metabolic process;response to stimulus;transport	cytoplasm;cytosol;nucleus	protein binding;RNA binding;transporter activity	Pf06003	6606; 6607	ENSG00000205571.13; ENSG00000273772.4; ENSG00000277773.4; ENSG00000172062.16; ENSG00000275349.4	5; CHR_HSCHR5_1_CTG1_1; CHR_HSCHR5_2_CTG1_1	snRNP Assembly	RNA transport		4	0																																																																																				1	0	0	0	Phospho [S28; S31]
Q9Y2U5	MAP3K2	Mitogen-activated protein kinase kinase kinase 2 [OS=Homo sapiens]	0.025	6	2	9	2	619	69.7	8	12.71	2	1	metabolic process;regulation of biological process;response to stimulus	cytoplasm;cytosol;nucleus	catalytic activity;metal ion binding;nucleotide binding;protein binding;signal transducer activity	Pf00069, Pf00564, Pf07714	10746	ENSG00000169967.16	2		MAPK signaling pathway; Gap junction; GnRH signaling pathway	IL-1 signaling pathway; Brain-Derived Neurotrophic Factor (BDNF) signaling pathway; MAPK Signaling Pathway; Angiopoietin Like Protein 8 Regulatory Pathway; MAPK Cascade; EGF/EGFR Signaling Pathway; Insulin Signaling	10	0																																																																																			9.39	1	16	0.0120664	1	Phospho [S164; S239]
P48729-3	CSNK1A1	Isoform 3 of Casein kinase I isoform alpha [OS=Homo sapiens]	0.009	6	1	9	1	325	37.5	9.48	28.97		1	cell division;cell organization and biogenesis;metabolic process;regulation of biological process;response to stimulus;transport	cytosol;membrane	catalytic activity;nucleotide binding;protein binding	Pf00069, Pf07714	1452	ENSG00000113712.17	5			T-Cell Receptor and Co-stimulatory Signaling; Wnt Signaling Pathway Netpath; Wnt/beta-catenin Signaling Pathway in Leukemia; Regulation of Wnt/B-catenin Signaling by Small Molecule Compounds	4	0												960325			149795							274848	107261	607532					571811																646990		911655	1.17648e+06			210548				157663		127854	255399				255203	157621						256347	845839														1	0	0	0	Phospho [T321; T323]
Q8TBJ4	LPPR1; PLPPR1	Phospholipid phosphatase-related protein type 1 [OS=Homo sapiens]	0.027	6	1	3	1	325	35.8	7.33	11.34		1	metabolic process;regulation of biological process;response to stimulus	membrane	catalytic activity	Pf01569	54886	ENSG00000276539.4; ENSG00000148123.14	9; CHR_HSCHR9_1_CTG5	Lysosphingolipid and LPA receptors			5	0																								761010																																																												1	0	0	0	Phospho [S318; T325]
P49795	RGS19	Regulator of G-protein signaling 19 [OS=Homo sapiens]	0.111	6	1	1	1	217	24.6	5.62	2.15		1	metabolic process;regulation of biological process;response to stimulus	cytoplasm;Golgi;membrane	enzyme regulator activity;protein binding	Pf00615	10287	ENSG00000171700.13	20	G alpha (z) signalling events; Gastrin-CREB signalling pathway via PKC and MAPK; G alpha (i) signalling events		Myometrial Relaxation and Contraction Pathways; Calcium Regulation in the Cardiac Cell	9	0																																																																								1.038e+06				2.36364e+06								1	0	0	0	Phospho [S215]
Q06495-1	SLC34A1	Sodium-dependent phosphate transport protein 2A [OS=Homo sapiens]	0	6	4	468	4	639	68.9	8.69	895.29	4	3	cell organization and biogenesis;cellular homeostasis;metabolic process;regulation of biological process;response to stimulus;transport	cell surface;cytoplasm;endosome;membrane	protein binding;transporter activity	Pf02690	6569	ENSG00000131183.10	5	Surfactant metabolism; Defective SLC34A1 causes hypophosphatemic nephrolithiasis/osteoporosis 1 (NPHLOP1); Type II Na+/Pi cotransporters			11	0	4.28267e+06	2.84829e+06	853557	1.59249e+06	1.10095e+06	2.12194e+06	1.14095e+06	1.42487e+06	1.89679e+06	1.44354e+06	3.08389e+06	1.01201e+07	2.16837e+06	2.23934e+06	5.24309e+06	1.28556e+06	1.15777e+06	473793	4.51605e+06	2.42905e+06	1.54742e+06	3.9865e+06	1.11854e+06	9.07994e+06	6.33639e+06	5.07179e+06	1.56463e+06	1.11017e+06	4.72393e+06	5.52618e+06	362087	823619	3.4633e+06	5.94314e+06	865126	3.88783e+06	2.38449e+06	3.85529e+06	2.79275e+06	3.61226e+06	1.59765e+06	2.5345e+06	7.368e+06	408234	8.26911e+06	2.84174e+06	2.12792e+06	2.46395e+06	2.31504e+06	3.71669e+06	3.50488e+06	6.36495e+06	7.03689e+06	1.68261e+07	1.9978e+06	5.46761e+06	2.16059e+06	3.1306e+06	2.31013e+06	3.32122e+06	1.96498e+06	4.04341e+06	1.0952e+06	1.51191e+06	4.28752e+06	2.26828e+06	2.4594e+06	2.20337e+06	3.04556e+06	5.51388e+06	1.31334e+07	4.93939e+06	3.92881e+06	4.57168e+06	2.57223e+06	3.95204e+06	2.25555e+06	4.75727e+06	3.2249e+06	2.35889e+06		223586	27.42	1	2	0.00357143	2	Phospho [S10; S14; S607; T623; S625]
P09543-1	CNP	2',3'-cyclic-nucleotide 3'-phosphodiesterase [OS=Homo sapiens]	0.011	6	4	17	4	421	47.5	9.07	22.8		4	cell communication;cell differentiation;cell organization and biogenesis;metabolic process;response to stimulus	cytoplasm;membrane	catalytic activity;nucleotide binding;RNA binding	Pf01591, Pf05881, Pf08302, Pf13207, Pf13671	1267	ENSG00000173786.16	17			Glial Cell Differentiation; Mecp2 and Associated Rett Syndrome	2	0	528555	243515	420763		20079.2	1.40542e+06	1.33455e+06	1.33011e+06	1.28793e+06	358403	1.98674e+06	1.56608e+06	90052.9		1.22692e+06	238115	210292	212759	1.74861e+06	176591		126386	115143	1.38525e+06	497899		529281	26540.2	999192	1.63285e+06			660435	195542	645257	755748		628989	1.23785e+06	1.46249e+06	890806	941598	1.97221e+06	421609	907418	1.40045e+06	2.29879e+06	707398	700173	2.05892e+06	797200		1.43697e+06	1.45581e+06	396698	1.17604e+06	355536	977043	612047	862317	79946.4	149619			3.47323e+06	357610	924543	329441	650133	326768	2.30352e+06	758791	2.86034e+06	2.86431e+06	2.87079e+06	111784		921631	1.06745e+06			737025		1	0	0	0	Phospho [S9; Y100; S170]
Q8NEW7	TMIE	Transmembrane inner ear expressed protein [OS=Homo sapiens]	0.106	6	1	1	1	156	17.2	9.36	2.24		1		membrane			259236	ENSG00000181585.3	3				0	0																																																																						239500			109400											1	0	0	0	Phospho [S133]
P41227-1	NAA10	N-alpha-acetyltransferase 10 [OS=Homo sapiens]	0.13	6	1	2	1	235	26.4	5.64	1.74		1	cell organization and biogenesis;metabolic process;regulation of biological process	cytoplasm;cytosol;membrane;nucleus;ribosome	catalytic activity;protein binding	Pf00583, Pf08445, Pf13508, Pf13527, Pf13673	8260	ENSG00000102030.15	X				0	0		480719				60076.7		134521					43897									70776.6	46320.6			57666.7													52196.3														73183.4										43901	1.76957e+06	276715					150157														1	0	0	0	Phospho [S186]
Q02108	GUCY1A3	Guanylate cyclase soluble subunit alpha-3 [OS=Homo sapiens]	0.074	6	2	3	2	690	77.4	7.11	4.98		2	metabolic process;regulation of biological process;response to stimulus	cytoplasm;membrane	catalytic activity;nucleotide binding;protein binding;receptor activity	Pf00211, Pf07700, Pf07701	2982	ENSG00000164116.16	4	Nitric oxide stimulates guanylate cyclase	Purine metabolism; Gap junction; cGMP-PKG signaling pathway; Salivary secretion; Oxytocin signaling pathway; Renin secretion; Platelet activation; Vascular smooth muscle contraction; Long-term depression; Circadian entrainment	Myometrial Relaxation and Contraction Pathways	14	0		198896	306431							480753											289131															703575		584135		1.30213e+06	915841	889866	416331						529477							406673																							814796		1.29751e+06			1	0	0	0	Phospho [S58; S638; S648; T664; S666]
P14543-2	NID1	Isoform 2 of Nidogen-1 [OS=Homo sapiens]	0.007	6	7	33	7	1114	121.9	5.47	31.32	6	6	cell organization and biogenesis;regulation of biological process	extracellular	metal ion binding;protein binding	Pf00008, Pf00058, Pf00086, Pf06119, Pf07474, Pf12947, Pf14670	4811	ENSG00000116962.14	1				0	0		371435	552180	181882						506948			213267	363853		1.7138e+06		829533	689028	554556	393667			821388		799296	466653		245262	1.87055e+06	836370	652643	1.11545e+06	6.07264e+06						2.5974e+06				203385	331691							110287	521927	457544	152795			1.64886e+06	493860	5.46394e+06	751851	4.51789e+06	235599		364700	809034		227827		450642	479184	466714	2.80853e+06	5.01498e+06	2.53467e+07	313519	3.89803e+06				1.06149e+06		16.55	1	6	0.00662983	2	Phospho [Y1019; T1024]
Q7Z6E9	RBBP6	E3 ubiquitin-protein ligase RBBP6 [OS=Homo sapiens]	0.037	6	9	12	9	1792	201.4	9.64	8.18	9	2	metabolic process;regulation of biological process;response to stimulus	chromosome;cytoplasm;cytoskeleton;cytosol;nucleus	catalytic activity;metal ion binding;protein binding;RNA binding	Pf00097, Pf00098, Pf08783, Pf10243, Pf13639, Pf13696, Pf13920, Pf13923, Pf14634, Pf15227	5930	ENSG00000122257.18	16	Antigen processing: Ubiquitination & Proteasome degradation			4	0		92771.3	1.60472e+06	318761				1.30579e+06	420489							226781		333351	382492		119668			356454		2.89466e+06	248486				1.21676e+06	357346		222406	380272	33404.5			506924	2.41066e+06	1.24947e+06		133237				537982						641273	390325		755841					518704			1.34663e+06	1.09132e+06		1.15982e+06			724360		203817		970505	707146	626671	154125		792114	1.45706e+06	193086	866022	17.04	1	6	0.00681044	2	Phospho [S656; T662; S748; S750; S1261; Y1268; S1277; T1295; T1468; S1699; S1723]
P22234	PAICS	multifunctional protein ADE2 [OS=Homo sapiens]	0.006	6	3	41	3	425	47	7.23	43.99	3	2	metabolic process	cytoplasm;cytosol;membrane	catalytic activity;nucleotide binding;protein binding	Pf00731, Pf01259	10606	ENSG00000128050.8	4	Purine ribonucleoside monophosphate biosynthesis	Purine metabolism; Metabolic pathways		6	0		37983.1		162866			290039		85576.8	28244.7	116088	187357	18014.7		99724.6					144403		322096		179030				135660	443167				49139.8		120190	130836						166240			492457		322360	617635		214861			67873.7	612475		158123	83341.4				143474	162178			191752	145645	197348		147202	4.00307e+06	496285	336760	116452										9.86	1	13	0.0100932	1	Phospho [S27; S230]
P48634-1	PRRC2A	Protein PRRC2A [OS=Homo sapiens]	0.011	6	7	18	7	2157	228.7	9.45	24.66	7	5	cell differentiation	cytoplasm;membrane;nucleus	protein binding;RNA binding	Pf07001	7916	ENSG00000204469.12	6				0	0	7.23439e+06	1.28933e+06	2.25193e+07	5.75441e+06	1.88042e+06	1.12166e+08	3.25827e+08	3.32335e+08	2.43453e+08	681002		320206	1.76701e+06		115741		400436	2.67683e+07	1.16231e+08	1.88032e+06	2.52417e+06			576238	233624	5.01991e+07	2.71225e+07	195747		4.63729e+07	1.33414e+08	1.02925e+08		2.85049e+07	9.74815e+06	1.4284e+07		1.21961e+06	643484			572396	63100399			567066	1.51831e+07	1.12685e+07	2.29259e+07	3.93773e+07		387045		403717		9.76511e+06	106117	4.46924e+06	337655		6.12407e+06		239875	1.93244e+06	2.29112e+07	4.95708e+06	6.30918e+07		821341	3.09021e+06	1.86056e+06		9.63837e+06	3.43226e+07			4.7026e+07	4.26954e+06		4.99746e+07	2.30403e+07	3.17149e+06	22.99	1	3	0.00460123	2	Phospho [S380; T517; T609; T610; S1085; T1087; S1089; S1092; Y1094; S1110; S1636; S1649]
Q9HA82	CERS4	Ceramide synthase 4 [OS=Homo sapiens]	0.09	6	1	1	1	394	46.4	9.07	3.8		1	metabolic process	endoplasmic reticulum;membrane;nucleus	catalytic activity;DNA binding	Pf03798	79603	ENSG00000090661.11	19	Sphingolipid de novo biosynthesis	Metabolic pathways; Sphingolipid metabolism; Sphingolipid signaling pathway	Sphingolipid Metabolism	8	0																																																																																				1	0	0	0	Phospho [S342; S347; S349]
Q96N67-6	DOCK7	Isoform 6 of Dedicator of cytokinesis protein 7 [OS=Homo sapiens]	0.001	6	11	62	11	2131	241.5	6.8	91.48	10	7	cell organization and biogenesis;regulation of biological process;response to stimulus		protein binding	Pf06920, Pf11878, Pf14429	85440	ENSG00000116641.17	1				0	0		307358	1.94577e+06	54319.5		942728	719852	1.74171e+06	472481	622280	515291	662724	46403	1.4783e+06	21620.4			285486	568466		143345		14614.5	399210		481090	22773.8		69897.1	579522				288912		52406.2	320384	121178	1.65527e+06			685728	2.71838e+06	33869.4	417271	1.69137e+06		189507		2.06843e+06			319697	331796		301259	122601			160443	279242	1.57853e+06		115879	7.32609e+06	64805.6	91868.6			1.14694e+06	1.54873e+06	480752	717435		352037	1.09043e+06	3.76793e+06	474281		687714	106105	414944	25.23	1	3	0.005	2	Phospho [S180; S432; S439; S440; S896; S898; S900; T907; S929; S946; Y1257]
P51159-1	RAB27A	Ras-related protein Rab-27A [OS=Homo sapiens]	0.093	6	1	1	1	221	24.9	5.22	3.03		1	cell differentiation;cell organization and biogenesis;coagulation;regulation of biological process;response to stimulus;transport	cytosol;endosome;extracellular;Golgi;membrane;organelle lumen;vacuole	catalytic activity;nucleotide binding;protein binding	Pf00009, Pf00025, Pf00071, Pf04670, Pf08477	5873	ENSG00000069974.15	15	Insulin processing; Neutrophil degranulation; RAB GEFs exchange GTP for GDP on RABs; RAB geranylgeranylation		Deregulation of Rab and Rab Effector Genes in Bladder Cancer	13	0						238784		211213		52793.2		153154	58767.9		51154.9				484736	33076.6				65440.8		112308																							320947	887113			99173.2												4.02303e+06					462299	168311	61181.4								678366				1	0	0	0	Phospho [S206]
O75131	CPNE3	Copine-3 [OS=Homo sapiens]	0	6	3	152	3	537	60.1	5.85	253.79	3	2	metabolic process;regulation of biological process;response to stimulus;transport	cytoplasm;cytosol;membrane;mitochondrion;nucleus	catalytic activity;protein binding;RNA binding;transporter activity	Pf00168, Pf07002, Pf10138	8895	ENSG00000085719.12	8	Neutrophil degranulation; Glycerophospholipid biosynthesis			7	0	3.53608e+06	5.19e+06	1.74427e+06	5.00009e+06	144047	990881	996668		518516	355450	950323	9.46772e+06	1.53126e+06	670990	635622	480085	287619	306734	1.73625e+06	2.06389e+06	617029	3.37052e+06	1.47573e+06	2.71267e+06	624443	686110		574371	2.13095e+06	3.39014e+06	6.81746e+07	435152	964053	1.1142e+06	1.18336e+06	2.73816e+06	727310	2.38045e+06	4.44592e+06	9.42129e+06	3.12284e+06	1.25605e+06	3.48064e+06	38173.3	1.8698e+06	1.7178e+06		240582	2.84214e+06	4.89686e+06	1.10572e+06	2.93779e+06	1.4791e+07	5.84217e+06	1.64242e+06	2.47569e+06	1.05191e+06	1.9484e+06	4.08137e+06	793508	3.06005e+06	879170	1.83994e+06	525016	665575		983208	668684	1.12778e+06	1.80322e+06	1.98929e+06	1.34318e+06	2.00818e+06		447521	1.12861e+06	800608	1.48577e+06	1.13041e+06	1.8396e+06	716354		13.31	1	8	0.00754717	2	Phospho [S60; S159; S240; S242; S243]
Q9HC35	EML4	Echinoderm microtubule-associated protein-like 4 [OS=Homo sapiens]	0.007	6	4	50	4	981	108.8	6.4	61.09	3	3		cytoplasm;cytoskeleton;membrane	protein binding	Pf00400, Pf03451	27436	ENSG00000143924.18	2		Non-small cell lung cancer		1	0					92267.8		2.74629e+06		2.41739e+06			1.84799e+06	138706		124917		107394			371108		301398		439786			88565	101827	239126				83990.1	417754			834900			702494			247046	137244	174864			156499		477766	158953	92959.4		363454		761429	123533	171842		1.61673e+06		1.07832e+06			2.10565e+06	81866.5		78959	94754.6	1.71583e+06		392231	5.80579e+06			1.34046e+06		2.83206e+06		955440			16.06	1	7	0.00751073	2	Phospho [S138; S144; S146; S895; T897; T899]
P46019	PHKA2	Phosphorylase b kinase regulatory subunit alpha, liver isoform [OS=Homo sapiens]	0.007	6	4	39	4	1235	138.3	6.44	41.16	4	3	metabolic process	cytosol;membrane	catalytic activity;protein binding	Pf00723	5256	ENSG00000044446.11	X	Glycogen breakdown (glycogenolysis)	Insulin signaling pathway; Calcium signaling pathway; Glucagon signaling pathway	Type II diabetes mellitus; Glycogen Metabolism	9	0	322077	883013		631149			417569		1.13463e+06	356567	618457	1.62314e+06	216782		514577	141704			1.46736e+06	788623				702624		6.09945e+06		78054.3	673062	1.65196e+06				2.38402e+06			188854			1.15326e+06			779039		897128			494222	372378	391873	160579		2.16578e+06	140257	58876		340682	1.25108e+06	1.96366e+06	1.2335e+06		744331	302327	537149	2.00381e+06	245018	1.80335e+06	91237.3	392618	197074	1.54809e+06	1.60191e+06	1.09484e+06	1.2305e+06		3.35924e+06	445809	1.15496e+06	2.58174e+06	1.1436e+06	2.17712e+06		18.72	1	4	0.00493218	2	Phospho [S7; S729; S1039; S1040; T1041; S1043; S1044; Y1214]
Q9HBJ8	TMEM27	Collectrin [OS=Homo sapiens]	0	6	3	511	3	222	25.2	5.63	502.94	3	2	metabolic process;regulation of biological process	cytoplasm;membrane	catalytic activity;protein binding		57393	ENSG00000147003.5	X	Insulin processing			3	0	2.96508e+07	1.05637e+07	1.10725e+07	1.48953e+07	1.82441e+06	10745915	3.63346e+07	1.20081e+07	2.50768e+07	1.54709e+07	4.38112e+07	2.35959e+07	2.64867e+07	4.46682e+07	1.45435e+07	3.4541e+06	6.31207e+06	4.06431e+06	3.90554e+07	6.71943e+06	5.32835e+06	3.70193e+07	1.94481e+07	3.83757e+07	6.33066e+06	3.64395e+07	8.77193e+06	5.05178e+06	1.07335e+07	1.89881e+07	1.81881e+06	3.484e+07	1.47524e+08	2.492e+07	1.13627e+07	2.83186e+07	1.40618e+07	7.99579e+07	2.75046e+07	2.81206e+08	4.72559e+07	1.79406e+07	8.11506e+07	4.3067e+06	3.2218e+07	2.20347e+07	1.68214e+07	1.11357e+07	1.85087e+07	5.32657e+07	3.9946e+07	3.12149e+07	3.22804e+07	1.83996e+08	1.17519e+07	1.90848e+07	1.27126e+07	1.55683e+07	1.54772e+07	3.54176e+07	8.14596e+06	4.29167e+07	2.98243e+07	6.75481e+07	175737562	1.67956e+07	3.84733e+07	1.0502e+07	8.83456e+06	2.57692e+07	9.33684e+07	2.02781e+07	2.59572e+07	9.24765e+06	2.05597e+07	3.14417e+07	1.14516e+07	2.95185e+07	4.03497e+07	4.2319e+07	8.53421e+06	6.84879e+06	19.8	1	3	0.00389105	2	Phospho [S177]
Q9H3S7	PTPN23	Tyrosine-protein phosphatase non-receptor type 23 [OS=Homo sapiens]	0.001	6	7	65	7	1636	178.9	6.92	71.88	7	2	cell organization and biogenesis;metabolic process;regulation of biological process;transport	cytoplasm;cytoskeleton;cytosol;endosome;nucleus	catalytic activity;protein binding	Pf00102, Pf03097, Pf05823, Pf13949	25930	ENSG00000076201.14	3				0	0	1.82202e+06	91644.8	1.08798e+07	1.08377e+06		2.85423e+07	2.16008e+07	2.32757e+07	1.37702e+07	5.09096e+06	3.30581e+07	1.45762e+06	323970	3.48291e+07	1.04902e+06	378580	708456		1.76911e+07		867173	1.3341e+06	189981	4.31343e+06	878629	5.45217e+06	2.16293e+06	551995	838777	8.03976e+06	3.67489e+07	1.66329e+07	503876	1.14881e+07	5.32533e+06	6.44839e+06	58463.5	1.0116e+07	1.94368e+07	3.78558e+07	1.1459e+07	7.81044e+06	1.04312e+07		533682	2.33189e+07	2.67451e+07	2.73828e+06	1.76717e+07	2.0686e+07	407800	546525	1.04313e+06	981314		597644	362095	1.7252e+06	2.4546e+06	1.70937e+06	3.28035e+06	1.61399e+06	798968	7.90806e+06	1.1912e+07	295681	1.34274e+07	1.19251e+06	124720	1.64864e+06	3.52983e+06	615379	4.74614e+06	2.60052e+07	403837	895139	3.72429e+07	1.86602e+07	3.21484e+07	1.72427e+07	1.20536e+07	1.62426e+07	23.4	1	3	0.0046729	2	Phospho [Y414; S415; Y679; S684; S1122; S1123; S1126; T1131; S1133; S1218; S1471; S1473]
A0JNW5-1	UHRF1BP1L	UHRF1-binding protein 1-like [OS=Homo sapiens]	0.028	6	6	15	6	1464	164.1	6.32	10.67	6	3				Pf12624	23074	ENSG00000111647.12	12				0	0				99594.1	233722	460661	241028		220613	123620									307510															132338								194260		363598						195371									78180.5					327125			315716		193662		207294				171645		412815	524514	701828	338805	350107		11.37	1	11	0.00938567	2	Phospho [S414; S418; T420; Y640; S989; S1002; Y1013]
Q96LR2	LURAP1	Leucine rich adaptor protein 1 [OS=Homo sapiens]	0.007	6	1	34	1	239	25.8	4.84	63.54	1	1	cell organization and biogenesis;cellular component movement;regulation of biological process	cytoplasm	protein binding	Pf14854	541468	ENSG00000171357.5	1				0	0												392232			202181				420273			128070		1.70009e+06					157766	555294							70449.3						422427	352717	234840			189336			160728		1.56046e+06	224040		482593		174522	153720	1.7508e+06		424843	193805		1.96863e+06				273219	276148	696248		636522			278372							8.62	1	19	0.0138081	1	Phospho [S213]
Q9Y6X4-1	FAM169A	Soluble lamin-associated protein of 75 kDa [OS=Homo sapiens]	0.058	6	1	1	1	670	74.9	4.6	5.82		1		membrane;nucleus			26049	ENSG00000198780.11	5				0	0							383565		533910																														1.6821e+06	307366	268777																							387005										2.13208e+06	255416		1.24043e+06							1	0	0	0	Phospho [T438; S439; S447; S449]
Q9Y5S2	CDC42BPB	Serine/threonine-protein kinase MRCK beta [OS=Homo sapiens]	0	6	6	312	6	1711	194.2	6.37	745.6	6	4	cell organization and biogenesis;cellular component movement;metabolic process;regulation of biological process;response to stimulus;transport	cytoplasm;cytoskeleton;extracellular;Golgi;membrane	catalytic activity;metal ion binding;motor activity;nucleotide binding;protein binding;structural molecule activity	Pf00038, Pf00069, Pf00130, Pf00261, Pf00433, Pf00769, Pf00780, Pf01442, Pf01576, Pf02463, Pf02841, Pf03148, Pf03938, Pf03962, Pf04012, Pf04111, Pf04156, Pf04849, Pf05010, Pf05103, Pf05276, Pf05483, Pf05557, Pf05622, Pf05667, Pf05701, Pf06008, Pf06160, Pf07227, Pf07321, Pf07714, Pf07767, Pf07851, Pf07888, Pf07926, Pf08614, Pf08826, Pf09726, Pf09728, Pf09730, Pf09731, Pf09789, Pf10168, Pf10174, Pf10368, Pf11855, Pf11932, Pf12037, Pf12072, Pf12128, Pf12795, Pf13166, Pf13476, Pf13514, Pf13851, Pf13863, Pf13868, Pf13870, Pf14643, Pf14644, Pf14817, Pf14915, Pf14992, Pf15066, Pf15070, Pf15294, Pf15369, Pf15397, Pf15558, Pf15619	9578	ENSG00000198752.10	14				0	0	1.35794e+06	845933	1.09045e+06	803225	221947	633238	2.23245e+06	925724	2.13966e+06	833869	6.01014e+06	3.76981e+06	470153	1.44798e+06	1.64837e+06	517252	378365	345227	4.27463e+06	1.38222e+06	548107	1.40186e+06	453993	1.11037e+07	1.57697e+06	1.3547e+06	625971	302925	2.03891e+06	3.95933e+06	4.60259e+06	1.13991e+06	1.86309e+06	6.09756e+06	1.52103e+06	2.53163e+06	688185	1.11483e+06	2.98583e+06	9.68064e+06	2.82682e+06	1.84131e+06	5.20511e+06	935800	1.66386e+06	2.24226e+06	585134	2.48539e+06	1.8638e+06	4.15426e+06	1.11933e+06	1.75913e+06	4.92378e+06	1.09338e+06	403650	2.63658e+06	878162	2.65709e+06	1.02203e+06	9.57219e+06	662384	4.57998e+06	1.37082e+06	6.47001e+06	1.49348e+07	1.03993e+06	1.89686e+06	972278	1.86845e+06	4.78706e+06	5.65246e+06	2.25796e+06	7.4083e+06	4.73739e+06	2.21335e+06	1.20948e+06	8.78189e+06	6.70235e+06	1.15536e+07	9.90912e+06	5.09697e+06	2.10224e+06	45.37	1	0	0	3	Phospho [S474; S524; T525; T976; S986; S1659; T1678; S1686; S1690; S1693]
P48729-1	CSNK1A1	Casein kinase I isoform alpha [OS=Homo sapiens]	0.011	6	1	18	1	337	38.9	9.57	24.27	1	1	cell division;cell organization and biogenesis;metabolic process;regulation of biological process;response to stimulus;transport	chromosome;cytoplasm;cytoskeleton;cytosol;membrane;nucleus	catalytic activity;nucleotide binding;protein binding	Pf00069, Pf07714	1452	ENSG00000113712.17	5	S37 mutants of beta-catenin aren't phosphorylated; Beta-catenin phosphorylation cascade; AXIN missense mutants destabilize the destruction complex; S33 mutants of beta-catenin aren't phosphorylated; Disassembly of the destruction complex and recruitment of AXIN to the membrane; APC truncation mutants have impaired AXIN binding; S45 mutants of beta-catenin aren't phosphorylated; GLI3 is processed to GLI3R by the proteasome; Misspliced GSK3beta mutants stabilize beta-catenin; Activation of SMO; Degradation of GLI2 by the proteasome; T41 mutants of beta-catenin aren't phosphorylated; Truncations of AMER1 destabilize the destruction complex	Wnt signaling pathway; Hedgehog signaling pathway; Breast cancer	T-Cell Receptor and Co-stimulatory Signaling; Wnt Signaling Pathway Netpath; Wnt/beta-catenin Signaling Pathway in Leukemia; Regulation of Wnt/B-catenin Signaling by Small Molecule Compounds	34	0				78225.3							1.59424e+06																								81019.3	68791.3	133844		422103			197074			163051			378227	64055.6	269344	118037		446642					75385.9						255511	390876					433945			136674										9.14	1	17	0.0126771	1	Phospho [T321]
O14493	CLDN4	Claudin-4 [OS=Homo sapiens]	0.027	6	1	4	1	209	22.1	8.05	11.39		1	defense response;metabolic process;regulation of biological process;response to stimulus;transport	membrane	catalytic activity;protein binding;receptor activity;signal transducer activity;structural molecule activity;transporter activity	Pf00822	1364	ENSG00000189143.9	7	Tight junction interactions	Cell adhesion molecules (CAMs); Leukocyte transendothelial migration; Hepatitis C; Tight junction		8	0					152963	1.08708e+06		826275	337776			465327				157116		558520	939130	154281			61438.4	447207	224894	677103	312768			567265					614729	959231					355897	780618	622032	259692		629837		193253			159651					550925	260609	129258	521473		279962			3.45569e+06	375237		351822				265643		242022	1.85886e+06	444791		655576				940401			1	0	0	0	Phospho [S202; S206]
O60678	PRMT3	protein arginine N-methyltransferase 3 [OS=Homo sapiens]	0.032	6	1	2	1	531	59.8	5.35	9.22		1	cell organization and biogenesis;metabolic process;regulation of biological process	cytoplasm;cytosol;ribosome	catalytic activity;metal ion binding;protein binding	Pf06325, Pf08003, Pf08241, Pf08242, Pf12756, Pf12847, Pf13649, Pf13659, Pf13847	10196		11	Protein methylation; RMTs methylate histone arginines			6	0	297951											454261	2.13005e+06							554552		1.05606e+06	255777						171117					1.55179e+06			239911	726484		2.24112e+06											469939	558761		959663				1.06605e+06		1.36265e+06	911204	696100																						1	0	0	0	Phospho [S25; S27]
Q03393	PTS	6-pyruvoyl tetrahydrobiopterin synthase [OS=Homo sapiens]	0.12	6	1	1	1	145	16.4	6.68	0		1	metabolic process;regulation of biological process	cytoplasm;cytosol;mitochondrion	catalytic activity;metal ion binding;protein binding	Pf01242	5805	ENSG00000150787.7	11	eNOS activation and regulation; Tetrahydrobiopterin (BH4) synthesis, recycling, salvage and regulation	Folate biosynthesis; Metabolic pathways		6	0																																																																																				1	0	0	0	Phospho [S19]
O95721	SNAP29	Synaptosomal-associated protein 29 [OS=Homo sapiens]	0.115	6	2	2	2	258	29	5.81	2.08		2	cell organization and biogenesis;metabolic process;transport	cytoplasm;cytosol;Golgi;membrane;vacuole	protein binding	Pf00835, Pf05739	9342	ENSG00000099940.11	22	Intra-Golgi traffic; Neutrophil degranulation	SNARE interactions in vesicular transport		8	0																																																																																				1	0	0	0	Phospho [S111; S163]
Q13286-6	CLN3	Isoform 6 of Battenin [OS=Homo sapiens]	0	6	4	282	4	339	37.9	6.2	472.16	4	3	cell communication;cell organization and biogenesis;cellular component movement;cellular homeostasis;metabolic process;regulation of biological process;response to stimulus;transport	cytoplasm;endoplasmic reticulum;endosome;Golgi;membrane;mitochondrion;nucleus;vacuole	protein binding	Pf02487	1201	ENSG00000188603.18	16				0	0	8.50034e+06	1.26422e+06	6.67566e+06	6.39846e+06	2.14372e+06	6.50971e+07	2.61334e+06		6.07404e+07	6.2714e+06	2.11363e+07	5.01741e+06	1.13889e+06	2.21703e+07	921817	5.07917e+06	9.27527e+06	1.43004e+07	3.98061e+06	2.24422e+06	3.51149e+06	1.84251e+06	920359	1.00807e+07	2.5207e+06	3.7413e+06	1.50784e+06	345439	3.55861e+06	7.71441e+06	2.94304e+07	467948	1.40884e+06	6.26804e+06	619460	1.7107e+06	762867	483369	1.04487e+06	3.65308e+06	5.11166e+06	2.70562e+06	4.01039e+06	108635	2.07022e+06	2.09167e+06	3.71282e+06	1.73962e+06	3.17269e+06	6.52826e+06	1.77209e+06	1.32261e+06	6.91215e+06	2.83349e+06	876263	2.96558e+06	800249	1.46404e+06	1.08967e+06	4.5398e+06	282631	2.78439e+06	2.20351e+06	3.58651e+06	7.37074e+06	1.7015e+06	1.95033e+06	457803	1.27492e+06	5.84192e+06	1.0046e+07	2.4681e+06	1.54541e+07	6.60065e+06	3.35965e+06	2.16084e+06	2.23064e+07	1.13371e+07	1.57581e+07	8.6296e+06	7.64735e+06	769220	28.51	1	1	0.00189036	2	Phospho [S12; S14; T19]
Q1KMD3	HNRNPUL2	heterogeneous nuclear ribonucleoprotein U-like protein 2 [OS=Homo sapiens]	0.001	6	4	120	4	747	85.1	4.91	163.42	4	2		membrane;nucleus	protein binding;RNA binding	Pf00622, Pf02037, Pf08433, Pf13671	221092	ENSG00000214753.2	11				0	0	1.268e+07	5778629	1.42064e+07	6.73753e+06	1.88643e+06	8.539e+06	1.00934e+07	1.45843e+07	2.28028e+07	1.73265e+07	1.34492e+07	1.36988e+06	4.87247e+06	5.75514e+06	44430.1	1.37241e+06	1.18905e+06	1.03663e+07	1.92087e+07	3.35734e+06	5.71443e+06	3.645e+06	1.10982e+06	9.02253e+06	694259	1.35429e+07	6.52164e+06	1.15993e+06	765283	1.31838e+07	3.38534e+07	1.3743e+07	1.7289e+06	1.48631e+07	1.81964e+07	1.05937e+07	2.29419e+06	7.87392e+06	1.2695e+07	1.5832e+07	1.3204e+07	1.10591e+07	9.26591e+06	2.58683e+06	1.34794e+06	1.14288e+07	9.42349e+06	5.90135e+06	1.61668e+07	1.85984e+07	2.04787e+06	5.06671e+06	1.16947e+07	780861	263747	4.69018e+06	1.87613e+06	5.05394e+06	1.29708e+07	5.41071e+06	6.36727e+06	6.16319e+06	6.00529e+06	9.69321e+06	1.43155e+07	2.76728e+06	1.22249e+07	1.29432e+06	1.82925e+06	5.99449e+06	2.70676e+06	1.32216e+06	1.43436e+06	4.09116e+07	1.54785e+07	9.981e+06	3.47944e+07	3.21638e+07	4.36678e+07	1.17427e+07	1.88131e+07	1.54214e+07	22.07	1	3	0.00435414	2	Phospho [S161; T165; S168; S333]
Q8IX04	UEVLD	Ubiquitin-conjugating enzyme E2 variant 3 [OS=Homo sapiens]	0.001	6	3	100	3	471	52.2	7.09	97.81	3	3	metabolic process;transport		catalytic activity	Pf00056, Pf00179, Pf02866, Pf05743	55293	ENSG00000151116.16	11				0	0		126260	184337		45552.9	519113	263298	239628	1.13333e+06		251927	644624	77483.9	109042	115672				387041	159065	90450.5	702944	869994	3.85261e+06	361181	1.24299e+06			117010		273982	103098	126149	1.26209e+06		243508	579024	594980		2.46359e+06	180723	787548	382287	286672	1.36988e+06	304021		2.35963e+07		1.45939e+06	229767	273015	524542	363577	114506	442885	113976	130467	82258.2	230995		449793	374352	321285	1.38893e+06	156655	308502	115771	216527	249450	299399	128486	195906	371201	136662	246957		277521	498622	372920			12	1	10	0.00881834	2	Phospho [Y158; S171; S173]
P04062	GBA	glucosylceramidase [OS=Homo sapiens]	0.09	6	3	7	3	536	59.7	7.61	3.89		3	cell communication;cell death;cell organization and biogenesis;metabolic process;regulation of biological process;response to stimulus	membrane;organelle lumen;vacuole	catalytic activity;protein binding	Pf02055	2629	ENSG00000177628.15	1	Glycosphingolipid metabolism; Association of TriC/CCT with target proteins during biosynthesis	Sphingolipid metabolism; Other glycan degradation; Metabolic pathways; Lysosome		12	0																2.20326e+06				131613				217061	102140				25604.9	382814			55941	466864									264958												136209	263439				303980		236528						39225				302678			934280									1	0	0	0	Phospho [Y244]
O00505	KPNA3	Importin subunit alpha-4 [OS=Homo sapiens]	0.006	6	3	13	3	521	57.8	4.94	42.88		3	cell organization and biogenesis;regulation of biological process;transport	cytoplasm;cytosol;nucleus	protein binding;transporter activity	Pf00514, Pf01602, Pf01749, Pf13513, Pf13646	3839	ENSG00000102753.9	13	NS1 Mediated Effects on Host Pathways; ISG15 antiviral mechanism			10	0	453997	156121		384758			447765				1.32392e+06	768870	109845		96079.2				1.19748e+06			106582		356285				32633.4	47369.8	911243				523340			87715.2			1.94258e+06	258521	462960	893987		231247			285693	394269	422493		269191	806230	516444		970439		593498				1.25677e+06						273887	88285.6	627881	1.43957e+06	155243	723034		579276	171764	499385	1.03762e+06	1.11431e+06					1	0	0	0	Phospho [S56; S60; T221]
P12036-2	NEFH	Isoform 2 of Neurofilament heavy polypeptide [OS=Homo sapiens]	0.039	6	4	8	3	963	105.6	5.91	7.2	3	2	cell organization and biogenesis;regulation of biological process	cytoplasm;mitochondrion	protein binding;structural molecule activity	Pf00038, Pf07142	4744		22			Amyotrophic lateral sclerosis (ALS)	1	0																				35684.6					55909.2	473264			97825.9	916560			91619.7	703312			57926.1						760772		58778.4			109387				244280		61266.7		293143			122984	325673	308393	229053			1.00009e+06		139428	22057.3		306191		192038	835096		429542	161696	3.57233e+06			1.19566e+06			17.34	1	5	0.00579374	2	Phospho [S503; S802; S948]
O43581-3	SYT7	Isoform 3 of Synaptotagmin-7 [OS=Homo sapiens]	0	6	5	143	5	686	75.8	9.44	200.72	5	4	cell organization and biogenesis;regulation of biological process;transport	cytosol;membrane;vacuole	metal ion binding;protein binding	Pf00168	9066	ENSG00000011347.9	11				0	0	389380	634813	564061	337179	183366	479993	979935		5.84224e+06	1.8007e+06	1.16766e+07	1.99473e+06	615955		1.46648e+06	334766	160369	168117	1.31983e+07	380949	167479	1.70088e+06	608122	1.25164e+07	466029	6.54649e+06	558826	467238	698855	2.38568e+06			1.2662e+06	692977		152345	661050	1.59975e+06	542185	1.23283e+06	1.22736e+06	1.48103e+06	1.64051e+06	511316	1.04421e+06		437105	622443		4.02102e+06	1.65448e+06	794712	2.13942e+06	1.2493e+06	407595	1.1947e+06	587473	3.42736e+06	779316	1.08252e+06	993739	1.42847e+06	442870	1.39024e+07	3.86524e+06	347960	4.06977e+06	366062	672685	4.99447e+06	4.59839e+06	733714	7.63845e+06	1.45968e+06		634004					1.16975e+06		37.02	1	0	0	3	Phospho [S52; T55; T58; S61; S66; S166; S180]
O95197-2	RTN3	Isoform 2 of Reticulon-3 [OS=Homo sapiens]		6	2	18	2	1013	110.6	4.97		2		cell death;cell organization and biogenesis;regulation of biological process;transport	endoplasmic reticulum;membrane	protein binding	Pf02453, Pf04093	10313	ENSG00000133318.13	11				0	0	204540	1.08796e+06	7.98044e+07	7.72604e+06	870949		342943	8.1408e+06	2.28101e+07	4.6575e+06	411744	697513	698394	1.92721e+07	442376	1.05057e+06		2.6876e+06	8.95636e+06		759852	972651		454543	931823	3.08639e+06	4.75119e+06		295527	387164	5.82937e+06	1.21075e+07	147324	408792	252507			1.30921e+07	373564	1.21281e+06	8.24255e+06	5.60031e+06		96114.9	123747	3.04983e+06	568316	1.1542e+07	386416	580639	1.59497e+06		5.23135e+06	1.30292e+06		170996	40317.2	706658			543097	527475	667033	679933		271446	1.1341e+06		201366	1.76402e+06	1.22196e+06		116945	2.2686e+06	1.93064e+06	1.06736e+06	947182		1.67951e+06		329629	1.43663e+06	16.5	1	7	0.00771775	2	Acetyl [N-Term]; Phospho [S30; T117]
P53801	PTTG1IP	pituitary tumor-transforming gene 1 protein-interacting protein [OS=Homo sapiens]	0.001	6	1	43	1	180	20.3	8.79	90.27		1	regulation of biological process;transport	cytoplasm;membrane;nucleus	protein binding		754	ENSG00000183255.11	21				0	0				434258	243485		761746	351958		530242	853067	1.67323e+06	539934		1.09462e+06	331150	513503	345569	3.96426e+06			714580	187487	2.29095e+06		505605	1.62813e+06	522354	1.12876e+06	5.68543e+06			332620			299220	343424				286692	765523	1.46976e+06	144315	1.10904e+06	506738		639022	804059	1.25472e+06	826279	750978	1.52953e+06	941497	1.0324e+06	1.99403e+06	907180	276567	265916		257092	280011	298855	263418	414830	370371	1.06834e+06	526895	727300	592835	1.6229e+06	1.24199e+06	6.60564e+06			203254			851254	1.32026e+06				1	0	0	0	Phospho [Y174]
P49247	LOC101060545; RPIA	ribose-5-phosphate isomerase [OS=Homo sapiens]	0.091	6	1	1	1	311	33.2	8.54	3.43		1	metabolic process	cytosol	catalytic activity;protein binding	Pf00455, Pf06026	22934	ENSG00000153574.8	2	RPIA deficiency: failed conversion of RU5P to R5P; RPIA deficiency: failed conversion of R5P to RU5P; Pentose phosphate pathway (hexose monophosphate shunt)	Biosynthesis of amino acids; Carbon metabolism; Metabolic pathways; Pentose phosphate pathway	Pentose Phosphate Pathway	14	0																																																																																				1	0	0	0	Phospho [S106]
P27448-5	MARK3	MAP/microtubule affinity-regulating kinase 3 [OS=Homo sapiens]	0.026	6	3	4	2	753	84.4	9.57	11.43		3	cell organization and biogenesis;metabolic process;regulation of biological process;response to stimulus	cytosol;membrane	catalytic activity;nucleotide binding;protein binding	Pf00069, Pf00627, Pf02149, Pf07714, Pf14531	4140		14	Paradoxical activation of RAF signaling by kinase inactive BRAF; Signaling by BRAF and RAF fusions; MAP2K and MAPK activation; Negative regulation of MAPK pathway; RAF activation; Signaling by RAS mutants; Signaling by high-kinase activity BRAF mutants; Signaling by moderate kinase activity BRAF mutants; Interleukin-20 family signaling			19	0																																																																																				1	0	0	0	Phospho [T211; S396; S400; T507]
Q6ZRV2	FAM83H	Protein FAM83H [OS=Homo sapiens]	0.006	6	8	60	8	1179	127	6.98	57.17	8	6	cell organization and biogenesis;regulation of biological process	cytoplasm;cytoskeleton	protein binding	Pf07894, Pf13091	286077	ENSG00000273889.2; ENSG00000180921.6	8; CHR_HSCHR8_3_CTG7				0	0	1.7979e+06	1.43355e+06	1.22598e+07	1.84833e+06	395021	1.72585e+06		2.29856e+06	1.56362e+06	2.49073e+06	2.56949e+06	1.10369e+06		3.12803e+06	62306.7	615876	576929	161596	315559	1.5104e+06	318261	146412	269595	3.23088e+06	521348	2.97387e+06	465729		511012	5.43697e+06	3.06685e+07	1.01628e+07	820603	4.1266e+06	3.09967e+06	4.86444e+06	1.89536e+06	7.32993e+06	1.876e+07	1.18854e+07	8.3806e+06	5.74218e+06	8.70391e+06	942531	3.63165e+06	9.0395e+06	7.44222e+06	2.76795e+06	2.963e+06	1.89735e+06	958990	383536	5.59675e+06	3.81826e+06	1.90191e+06	5.48942e+06	1.12003e+06	3.76625e+06	5.19805e+06	3.8833e+06	1.02102e+07	4.9222e+06	311665	2.78104e+06	3.96302e+06	816842		1.08083e+06	775211	1.50712e+06	1.06982e+06	693579	1.87157e+06	2.2508e+06	918132	1.34649e+06	4.08645e+06	2.49869e+06	1.90606e+06	2.74441e+06	1.54848e+06	1.73253e+06	22.25	1	3	0.00441176	2	Phospho [S223; S870; T872; S881; S892; S903; T905; S914; S925]
Q96GY3	LIN37	Protein lin-37 homolog [OS=Homo sapiens]	0.125	6	1	1	1	246	28.4	8.7	0		1	regulation of biological process		protein binding	Pf15306	55957	ENSG00000267796.7	19	Transcription of E2F targets under negative control by p107 (RBL1) and p130 (RBL2) in complex with HDAC1; Cyclin E associated events during G1/S transition ; Polo-like kinase mediated events; Activation of E2F1 target genes at G1/S; Transcription of E2F targets under negative control by DREAM complex; Cyclin A:Cdk2-associated events at S phase entry			15	0										322393	297812			1.46949e+06							156600																	1.71134e+06		6.15931e+06	1.451e+06													43766.4										728685																	695967			1	0	0	0	Phospho [T47; T51]
O95819-4	MAP4K4	Isoform 4 of Mitogen-activated protein kinase kinase kinase kinase 4 [OS=Homo sapiens]	0.027	6	6	25	6	1165	133.3	7.65	11.15	6	2	cell organization and biogenesis;metabolic process;regulation of biological process;response to stimulus	cytoplasm	catalytic activity;nucleotide binding;protein binding;signal transducer activity	Pf00069, Pf00780, Pf07714	9448	ENSG00000071054.16	2			MAPK Signaling Pathway; Angiopoietin Like Protein 8 Regulatory Pathway; Insulin Signaling	3	0							312038		203685		59720.3	160403												403003									127805	394862					466835		264198	186660		36989	120090								276480	168273				311860	55594.3		129469	377488	197106	209012	1.23375e+06					393767	188182	81057.8	297858	932279	344144	187057		659900	764856	541319			8.82	1	19	0.0139296	1	Phospho [Y323; S324; T542; T543; S544; S546; S554]
Q96QR8	PURB	Transcriptional activator protein Pur-beta [OS=Homo sapiens]	0	6	1	63	1	312	33.2	5.43	258.98		1	cell differentiation;cell proliferation;metabolic process;regulation of biological process	nucleus	DNA binding;protein binding;RNA binding	Pf04845	5814	ENSG00000146676.8	7				0	0	836214	320546		287979	211370	791029	964866	629623	1.7343e+06	396555	1.65261e+06	2.45628e+06	474189	1.05787e+06	593662	182340	294732		1.19308e+06			1.65812e+06	157243	1.07669e+06	300493		945571		141974				174372		493208	774176	816920	1.13531e+06	1.57689e+06	5.92452e+06	1.06008e+06	1.16717e+06	1.75857e+06	287927	1.53824e+06	533197	1.18441e+06	1.06268e+06	1.06034e+06	3.00321e+06	578214	590856	456626		484827	742144	519345	346176	516632	797210		641160	931448	1.11093e+06	4.3918e+06	440381	769443	258431	647911	1.12208e+06	1.33241e+06	283534	1.85051e+06			727354								1	0	0	0	Phospho [S298; S304]
P07814	EPRS	Bifunctional glutamate/proline--tRNA ligase [OS=Homo sapiens]	0.007	6	6	71	6	1512	170.5	7.33	61.95	6	2	cell organization and biogenesis;metabolic process;regulation of biological process;response to stimulus	cytoplasm;cytosol;membrane	catalytic activity;metal ion binding;nucleotide binding;protein binding;RNA binding	Pf00458, Pf00587, Pf00749, Pf01406, Pf03129, Pf03950, Pf09180, Pf14497	2058	ENSG00000136628.17	1	tRNA modification in the nucleus and cytosol; Cytosolic tRNA aminoacylation; SeMet incorporation into proteins	Aminoacyl-tRNA biosynthesis; Metabolic pathways; Porphyrin and chlorophyll metabolism	Parkinsons Disease Pathway; Amino Acid metabolism	16	0												3.3904e+06			1.23602e+06	242794						1.62193e+06	281125	1.93664e+06	416839	557629			1.28182e+06	1.17184e+06			337336	671147			1.50222e+06	368588							1.17247e+06			2.39422e+06	907154		1.27071e+06	360078	1.47851e+06	1.18571e+06	751266	1.66009e+06	476219	1.81043e+06	624581	2.61196e+06	1.35596e+06	2.15333e+06	1.73532e+06		1.37965e+06	396739			1.11302e+06	4.50244e+06	1.82166e+06	2.10486e+06	3.49293e+06			2.02138e+06				1.12265e+06			36.33	1	0	0	3	Phospho [S747; S882; S883; S885; S886; T888; T898]
Q9BU76-1	C1orf35	Multiple myeloma tumor-associated protein 2 [OS=Homo sapiens]	0.109	6	1	2	1	263	29.4	10.02	2.19		1	transport	extracellular;organelle lumen	protein binding;RNA binding	Pf10159	79169	ENSG00000143793.12	1	Neutrophil degranulation			3	0																																																																									156189			64408		213467						1	0	0	0	Phospho [T215; S220]
P07947	YES1	tyrosine-protein kinase Yes [OS=Homo sapiens]	0	6	4	93	1	543	60.8	6.74	198.62		4	cell differentiation;cellular component movement;defense response;metabolic process;regulation of biological process;response to stimulus;transport	cytoplasm;cytoskeleton;cytosol;Golgi;membrane	catalytic activity;nucleotide binding;protein binding	Pf00017, Pf00018, Pf00069, Pf07653, Pf07714, Pf14604	7525	ENSG00000176105.13	18	PECAM1 interactions; CTLA4 inhibitory signaling; EPH-ephrin mediated repulsion of cells; EPHA-mediated growth cone collapse; RUNX2 regulates osteoblast differentiation; EPHB-mediated forward signaling; Regulation of signaling by CBL; CD28 co-stimulation; Regulation of KIT signaling; FCGR activation; Signaling by ERBB2	Tight junction; Adherens junction	Interleukin-11 Signaling Pathway	35	0								273842				288864					60367.1		616463	158064		86203.9			138645		191394	56443.7		960178				366193		719221	70899	259641													86775.6					103506	54342	105027	218088		177155		241696		425918		335515					157916			630649		2.31198e+06							1	0	0	0	Phospho [T232; Y426; T427; Y446]
Q6ZUM4-1	ARHGAP27	Rho GTPase-activating protein 27 [OS=Homo sapiens]	0.001	6	6	109	6	889	98.3	5.59	139.79	5	6	regulation of biological process;response to stimulus;transport	cytoplasm;cytosol;membrane;nucleus	enzyme regulator activity;protein binding	Pf00018, Pf00169, Pf00397, Pf00620, Pf14604, Pf15410	201176	ENSG00000159314.11; ENSG00000276907.4	17; CHR_HSCHR17_2_CTG5	Rho GTPase cycle			3	0	84884.9		1.38524e+06	58334.3	27837		169539		189010		1.00012e+06	1.3264e+06	135226		530109	86619.7			644852	71411.7		285496		1.30154e+06	161460	455242		54083.9	612582	1.60366e+06			405186	202354			135797	196908		569631		571539	615477	132563	479348			1.08297e+06		1.53907e+06	321440		1.44952e+06	673143	284951	1.02041e+06	256130	727789	200780	819336	84256.6	1.6544e+06	306605	1.62138e+06	1.97654e+06	334316		272923	681052	5.74124e+06	1.35642e+06	1.52952e+06	2.00187e+06			432372		3.70741e+06		1.3198e+06			23.34	1	3	0.00465839	2	Phospho [S456; S466; S550; S632; S633; S638; T680; S683]
Q9UM01	SLC7A7	Y+L amino acid transporter 1 [OS=Homo sapiens]		6	1	3	1	511	56	5.43		1		cell organization and biogenesis;cellular component movement;metabolic process;regulation of biological process;transport	membrane	transporter activity	Pf00324, Pf13520	9056	ENSG00000155465.18	14	Defective SLC7A7 causes lysinuric protein intolerance (LPI); Basigin interactions; Amino acid transport across the plasma membrane	Protein digestion and absorption	TYROBP Causal Network	13	0																																																																																			11.11	1	11	0.00925926	2	Acetyl [N-Term]; Phospho [S11]
Q86YQ8	CPNE8	Copine-8 [OS=Homo sapiens]	0	6	2	105	2	564	63.1	5.96	211.92	2	1			protein binding	Pf00168, Pf07002, Pf10138	144402	ENSG00000139117.13	12				0	0	260240	67766.6	326114	1.09316e+06	142395	1.32531e+06	334960	160908	1.3659e+06	632898	1.96441e+06	1.09578e+06		296417	297583	298209	259908			902666	216516	1.03959e+06	492867	2.29161e+06	519785	572188	592344	220971	1.05382e+06	1.61301e+06	1.12435e+06			2.2216e+06		1.33771e+06	351723	1.22243e+06	388213	1.95895e+06	2.26152e+06	1.45658e+06	1.37392e+06	810025	430559	597092	880150	533641	129755	2.06528e+06	451142	1.60135e+06	1.53952e+06	793790	111237	602045		882478	350562	1.19895e+06	172249	1.48252e+06	875511	1.16226e+06	1.95561e+06	417943	1.32975e+06	385770	96645.3		792516	106725		1.35112e+06	1.37707e+06	426449	740708	575229	712908	438767			14.64	1	8	0.00807265	2	Phospho [S7; T8]
O60551	NMT2	Glycylpeptide N-tetradecanoyltransferase 2 [OS=Homo sapiens]	0.014	6	2	14	2	498	56.9	7.58	19.23		2	metabolic process;regulation of biological process;transport	cytoplasm;cytosol;Golgi;membrane	catalytic activity	Pf01233, Pf02799	9397	ENSG00000152465.17	10	Signaling by GPCR; Inactivation, recovery and regulation of the phototransduction cascade; Membrane binding and targetting of GAG proteins			13	0												778199		63519	49200.5							210784		296235	199285	83356.4				1.12002e+06			284209		63716			361207	550620	1.14581e+06	323242		88188.2		244520	52945.5	495191	380168		89638.5			244344	567140	148430	280470	56783.7	247989				358912		220017	872430			85026.4		306926	415799	228172	621497			57185.4	208617			1.15341e+06	202698			1	0	0	0	Phospho [S38; S66; S68; S70]
P48730-1	CSNK1D	Casein kinase I isoform delta [OS=Homo sapiens]	0.091	6	2	4	2	415	47.3	9.74	3.64		2	cell organization and biogenesis;metabolic process;regulation of biological process;response to stimulus;transport	cytoplasm;cytoskeleton;cytosol;Golgi;membrane;nucleus	catalytic activity;nucleotide binding;protein binding	Pf00069, Pf01636, Pf07714	1453	ENSG00000141551.14	17	Regulation of PLK1 Activity at G2/M Transition; AURKA Activation by TPX2; Anchoring of the basal body to the plasma membrane; COPII (Coat Protein 2) Mediated Vesicle Transport; Recruitment of NuMA to mitotic centrosomes; Recruitment of mitotic centrosome proteins and complexes; Loss of Nlp from mitotic centrosomes; Circadian Clock; Major pathway of rRNA processing in the nucleolus and cytosol	Gap junction; Circadian rhythm; Hedgehog signaling pathway; Hippo signaling pathway	Integrated Breast Cancer Pathway; Melatonin metabolism and effects; Wnt Signaling Pathway Netpath	36	0		165273	289678	475079	61355.2		240308		387436	259016	760176	565762	276193		141928		373648		537218	227572	105753	191729	99962.2	960272	377432		179427	93390.9	215208	688204			254125	740849			155676	1.10688e+06	586122	913552	545213	338632	780313	124638	342631			356198	298734	818834	171906	357474	1.07439e+06	548648		305738	204219	805343	351989	1.08392e+06	149061	978875	241869		754421	86768.4	272651	101166	209012	1.00514e+06	1.13442e+06	287035	675197			331947		869285	1.12596e+06	1.64719e+06				1	0	0	0	Phospho [S328; T329; S331; S382]
Q86TA1	MOB3B	MOB kinase activator 3B [OS=Homo sapiens]	0.006	6	2	17	2	216	25.4	8.43	43.88		2			metal ion binding;protein binding	Pf03637	79817	ENSG00000120162.9	9				0	0				368458								674701	226414		307873	126314	85805		755490	168353				638261	182697			85539.3	343088	1.48594e+06			194919	695236	359014	283732						494607	513264					471829		551821						388999	121010	500579		224590	348193	466159			760292	100486	520367	75962.9	119497		597729		705322											1	0	0	0	Phospho [S37; S40]
O95684	FGFR1OP	FGFR1 oncogene partner [OS=Homo sapiens]	0.007	6	1	15	1	399	43	4.81	63.82		1	cell organization and biogenesis;metabolic process;regulation of biological process	cytoplasm;cytoskeleton;cytosol;nucleus	catalytic activity;enzyme regulator activity;protein binding	Pf09398	11116	ENSG00000213066.11	6	Regulation of PLK1 Activity at G2/M Transition; AURKA Activation by TPX2; Anchoring of the basal body to the plasma membrane; Signaling by cytosolic FGFR1 fusion mutants; Recruitment of NuMA to mitotic centrosomes; Loss of Nlp from mitotic centrosomes; Recruitment of mitotic centrosome proteins and complexes			22	0	309556			319537								564039										150470													344391		91166.9																468428				179000				764378		186242					134680	209966	828146		340842	760800			850232								1	0	0	0	Phospho [S156; S160]
Q12774-1	ARHGEF5	Rho guanine nucleotide exchange factor 5 [OS=Homo sapiens]	0.009	6	7	45	7	1597	176.7	5.53	28.91	6	4	cell organization and biogenesis;cellular component movement;regulation of biological process;response to stimulus	cytoplasm;cytosol;membrane;nucleus	nucleotide binding;protein binding	Pf00018, Pf00169, Pf00621, Pf07653, Pf14604, Pf15441	7984	ENSG00000050327.14	7	G alpha (12/13) signalling events; NRAGE signals death through JNK; Signalling by NGF; Rho GTPase cycle			11	0	284804			222348			612208				181933	879968	254549			34767.9	168354	187049	180844	77383.3		154598	105953	824419	343995	126027			537840	534334	2.36442e+06			1.08949e+06	407474		313788	319985		1.74585e+06		254462	721179		278209			750129	257900		125106	283409	178903		511433	884090	201773	86064.2	70790.3	2.52709e+06	255923	2.29435e+06	683603		969011	64270.3	147613	69927.8	261499	779508	363179	742857	804719		3.09911e+06	752923	573754		954482	457551		69381.8	14.49	1	8	0.00803213	2	Phospho [S57; T59; S445; S450; S606; S983; S1011; S1125]
P78367	NKX3-2	Homeobox protein Nkx-3.2 [OS=Homo sapiens]	0.103	6	1	1	1	333	34.8	7.93	2.42		1	metabolic process;regulation of biological process	nucleus	DNA binding	Pf00046	579	ENSG00000109705.7	4	Regulation of RUNX2 expression and activity		Endochondral Ossification	6	0																																																																																				1	0	0	0	Phospho [S73; T77]
Q8N271-1	PROM2	prominin-2 [OS=Homo sapiens]	0	6	5	1017	5	834	91.8	6.15	1854.4	5	4	regulation of biological process	cell surface;membrane		Pf05478	150696	ENSG00000155066.15	2				0	0	5.93278e+06	4.67794e+06	9.26762e+06	1.20304e+07	2.63737e+06	1.4694e+07	2.50291e+07	1.90267e+07	7.19021e+07	2.37226e+07	3.45069e+07	1.87629e+07	8.99917e+06	5.68175e+07	6.07715e+06	9.10402e+06	5.97398e+06	5.32291e+06	4.70784e+07	6.945e+06	9.35022e+06	7.719e+06	4.56884e+06	2.68925e+07	5.24015e+06	9.74153e+06	8.9437e+06	5.97682e+06	9.35882e+06	1.88028e+07	2.01091e+07	9.6546e+06	6.65034e+06	1.73516e+07	7.11509e+06	2.46186e+07	3.04e+06	1.6353e+07	4.92421e+07	7.72798e+07	2.82699e+07	4.50732e+07	3.69239e+07	5.83501e+06	5.04061e+06	1.59072e+07	6.86044e+06	7.66995e+06	2.58326e+07	3.6289e+07	4.37739e+06	1.1846e+07	1.68463e+07	2.03738e+07	3.13385e+06	2.73815e+07	2.89813e+06	9.26938e+06	9.09437e+06	1.1286e+07	6.68048e+06	1.84203e+07	8.46679e+06	3.39531e+07	8.14895e+06	5.86888e+06	5.45861e+07	4.87888e+06	8.45134e+06	9.70554e+06	1.86614e+07	8.53219e+06	1.43318e+07	1.93441e+07	1.24654e+07	1.36725e+07	2.98939e+07	1.40501e+07	4.6541e+07	1.9068e+07	6.18053e+07	9.8214e+06	42.83	1	0	0	3	Phospho [T592; S594; S814; S815; T816; S817; S818; T821]
Q9UMZ2-5	SYNRG	Isoform 4 of Synergin gamma [OS=Homo sapiens]	0.069	6	4	15	4	1302	139.1	5.01	5.38	4	2	transport	cytoplasm;Golgi	protein binding		11276		17				0	0	1.12591e+06	411981	1.69405e+06	505531			384094	1.25476e+06	1.56481e+06	967453	861844	521917	800988	1.56725e+06	161517	176119	336077	529539	1.58568e+06	201544	167863	703761	622116	1.33426e+06	467544	635684	686937	172619	1.17123e+06	3.17062e+06		1.14472e+06	397020	401857		1.84418e+06	669883	492208	539240	3.15139e+06	2.1513e+06	1.63092e+06		245519		1.47936e+06	2.00139e+06	1.04018e+06	2.12009e+06	1.31613e+06		809600	148392	61402.6	210650	2.25794e+06	404015	789722	627680	724781	357466	2.51789e+06	359925		1.66655e+06				50185	662227	1.93726e+06	102738	269937	1.08826e+06	760799	127037		784640	1.13679e+06	505877	689889	889017	9.11	1	18	0.0134028	1	Phospho [S557; S563; S752; T1003; S1006; S1009; S1075]
Q1EHB4	SLC5A12	Sodium-coupled monocarboxylate transporter 2 [OS=Homo sapiens]	0	6	3	553	3	618	67.6	8.1	656.2	3	3	transport	membrane	transporter activity	Pf00474	159963	ENSG00000148942.14	11	Multifunctional anion exchangers		NRF2 pathway	5	0	1.03235e+07	1.13366e+07	7.95543e+06	1.71986e+07	1.33445e+07	1.04241e+07	1.4022e+07	1.13011e+07	2.62829e+07	1.06137e+07	1.27631e+07	2.56872e+07	2.69811e+07	1.47411e+07	1.34259e+07	1.40165e+07	1.77887e+07	1.18993e+07	1.60419e+07	1.64456e+07	1.7787e+07	1.7553e+07	1.13267e+07	2.34629e+07	1.97797e+07	7.44981e+06	1.10415e+07	1.89841e+07	1.96308e+07	1.3154e+07	3.28695e+07	1.84073e+07	2.87295e+07	3.50486e+07	4.22088e+06	8.53758e+06	1.27417e+07	2.85314e+07	8.55239e+06	2.63249e+07	2.79088e+07	4.23408e+06	2.56363e+07	7.66349e+06	1.88485e+07	1.41535e+07	1.48991e+07	1.3983e+07	1.1126e+07	1.91631e+07	9.48236e+06	4.7137e+07	1.57943e+07	1.87089e+07	1.75045e+07	1.62277e+07	2.41306e+07	14433111	2.13211e+07	2.30396e+07	1.70903e+07	2.92306e+07	1.74527e+07	1.14205e+07	4.5018e+07	2.27072e+07	2.28982e+07	1.82914e+07	1.22909e+07	1.20831e+07	2.75351e+07	1.62769e+07	2.71906e+07	2.32237e+07	3.04281e+07	1.41458e+07	1.80614e+07	4.29955e+07	7.472e+07	3.22538e+07	2.34321e+07	1.32781e+07	29.08	1	0	0	3	Phospho [S584; S594; S607; Y608; T615]
Q9BY44-1	EIF2A	Eukaryotic translation initiation factor 2A [OS=Homo sapiens]	0.001	6	2	56	2	585	64.9	8.87	92.34	2	1	cell organization and biogenesis;metabolic process;regulation of biological process;response to stimulus	cytoplasm	protein binding;RNA binding	Pf08662	83939	ENSG00000144895.11	3			Photodynamic therapy-induced unfolded protein response; VEGFA-VEGFR2 Signaling Pathway	2	0	1.78409e+06	526167	1.10615e+06	1.81326e+06	344556	931953	1.72542e+06	697506	2.09118e+06	1.74045e+06	4.89635e+06	3.98196e+06	772654	1.30528e+06	375220	328405	275066	266281	2.6653e+06	523341	1.09822e+06	2.68265e+06	1.04073e+06	1.96902e+06	1.37719e+06	2.14615e+06	1.04609e+06		1.29303e+06	4.44444e+06	1.04799e+06	518613	648851	2.76728e+06	1.71765e+06	2.05537e+06	1.23705e+06	1.76994e+06	2.57829e+06	4.4303e+06	1.61142e+06	1.07455e+06	3.07174e+06	71409.5	2.20323e+06	1.47847e+06	2.01856e+06	1.91889e+06	2.08841e+06	4.53801e+06	882746	1.1022e+06	8.61345e+06		671424	1.73551e+06	445630	3.95554e+06	1.86312e+06	4.9117e+06	2.38712e+06	6.42186e+06	2.2504e+06	1.44042e+06	3.82461e+07	839664	2.01068e+06	1.18554e+06	911894	5.09641e+07	1.89424e+06	1.71475e+06	4.66353e+06	5.34979e+06		1.94854e+06	1.69948e+06	6.24977e+06	5.41106e+06	6.45612e+06	1.49232e+06	1.92643e+06	22.11	1	3	0.00438597	2	Phospho [T425; Y428; S433; S503; S506; T512; S517]
Q96HR9-2	REEP6	Isoform 2 of Receptor expression-enhancing protein 6 [OS=Homo sapiens]	0.115	6	1	1	1	184	20.7	8.56	2.09		1	regulation of biological process;response to stimulus	endoplasmic reticulum;membrane;nucleus	protein binding	Pf03134	92840	ENSG00000115255.10	19				0	0																																																																						354414														1	0	0	0	Phospho [T178]
Q8WWT9-3	SLC13A3	Isoform 3 of Solute carrier family 13 member 3 [OS=Homo sapiens]	0	6	8	1381	8	520	57.7	7.08	2052.95	8	5	transport	membrane	transporter activity	Pf00939, Pf03600	64849	ENSG00000158296.13	20				0	0	1.89351e+07	7.45987e+06	1.22495e+07	1.05701e+07	5.22205e+06	2.85073e+07	3.86269e+07	1.79035e+07	2.53447e+07	2.17762e+07	4.08254e+07	1.61798e+07	3.98029e+07	6.29251e+07	2.51616e+07	6.411e+06	1.51493e+07	9.50411e+06	4.90414e+07	3.54819e+06	2.8481e+06	2.04161e+07	1.04391e+07	1.62637e+07	1.76603e+07	2.77808e+07	3.50391e+07	6.87276e+06	3.15076e+07	4.80868e+07	3.35236e+07	1.87555e+07	8.36848e+06	1.37379e+07	1.60497e+07	1.50589e+07	1.12471e+07	4.4382e+07	6.23084e+07	1.53369e+08	6.94921e+07	6.11584e+07	3.79256e+07	3.56831e+06	4.36651e+07	5.60968e+07	1.09285e+08	1.65725e+07	4.90904e+07	129756530	4.21451e+07	1.23272e+07	2.98264e+07	3.01665e+07	8.59926e+06	1.76839e+07	1.26169e+07	9.80257e+06	9.29304e+06	1.74509e+07	8.89147e+06	3.68925e+07	1.148e+07	3.55089e+07	3.28066e+07	2.4718e+07	3.79896e+07	7.14732e+06	1.0936e+07	6.96838e+07	3.74536e+07	1.67452e+07	3.37678e+07	6.65633e+07	4.38608e+07	1.61184e+07	3.26386e+07	3.32245e+07	3.83476e+07	6.29205e+07	1.8274e+07	2.46551e+07	84.52	1	0	0	3	Phospho [S126; S129; T133; S316]
P60484	PTEN	Phosphatidylinositol 3,4,5-trisphosphate 3-phosphatase and dual-specificity protein phosphatase PTEN [OS=Homo sapiens]	0.09	6	1	1	1	403	47.1	6.37	3.91		1	cell communication;cell death;cell organization and biogenesis;cell proliferation;cellular component movement;metabolic process;regulation of biological process;response to stimulus	cytoplasm;cytosol;extracellular;membrane;mitochondrion;nucleus	catalytic activity;metal ion binding;protein binding	Pf00102, Pf00782, Pf10409, Pf13350	5728	ENSG00000171862.10	10	Regulation of PTEN stability and activity; Ub-specific processing proteases; Downstream TCR signaling; Negative regulation of the PI3K/AKT network; Ovarian tumor domain proteases; PTEN Loss of Function in Cancer; Regulation of PTEN localization; Synthesis of IP3 and IP4 in the cytosol; Regulation of PTEN mRNA translation; Synthesis of PIPs at the plasma membrane; TP53 Regulates Metabolic Genes	Breast cancer; Sphingolipid signaling pathway; FoxO signaling pathway; Focal adhesion; Tight junction; Inositol phosphate metabolism; Prostate cancer; Insulin resistance; Endometrial cancer; p53 signaling pathway; Central carbon metabolism in cancer; EGFR tyrosine kinase inhibitor resistance; Phosphatidylinositol signaling system; PI3K-Akt signaling pathway; Pathways in cancer; MicroRNAs in cancer; Hepatitis B; Small cell lung cancer; mTOR signaling pathway; Melanoma; Glioma	Androgen receptor signaling pathway; Regulation of Microtubule Cytoskeleton; Signaling Pathways in Glioblastoma; T-Cell Receptor and Co-stimulatory Signaling; Focal Adhesion; Signaling of Hepatocyte Growth Factor Receptor; Copper homeostasis; Pathways Affected in Adenoid Cystic Carcinoma; Hematopoietic Stem Cell Gene Regulation by GABP alpha/beta Complex; PI3K-AKT-mTOR signaling pathway and therapeutic opportunities; Factors and pathways affecting insulin-like growth factor (IGF1)-Akt signaling; ESC Pluripotency Pathways; Focal Adhesion-PI3K-Akt-mTOR-signaling pathway; EGF/EGFR Signaling Pathway; Insulin Signaling; Senescence and Autophagy in Cancer; DNA Damage Response (only ATM dependent)	71	0																																																																																				1	0	0	0	Phospho [T383]
Q92804-2	TAF15	Isoform Short of TATA-binding protein-associated factor 2N [OS=Homo sapiens]	0.06	6	2	9	2	589	61.5	8.02	5.7	2	1	regulation of biological process	cytoplasm;nucleus	DNA binding;metal ion binding;protein binding;RNA binding	Pf00076, Pf00641, Pf13893, Pf14259	8148	ENSG00000270647.5; ENSG00000276833.2	17; CHR_HSCHR17_7_CTG4				0	0	109092	150056	119100	170767		89687.6	375805	221926	168304	60142.8	108003	307457	79287.9	55383.4	142599		71937.1	149092	102589	54889.6		261944	24955.7	150315	70386.2	149934	398389		179429	135766	189450		78021.8	258574	65891.7	98089	84784.4		336968			162619	61122.8		141807	160425	1.26923e+06	307226			98877		327846	68616.2	62021.6	163404	89924.2	1.22467e+06	152002	146253		167808	200296	259368	543983	89831.9		76194.3	139146	4.47694e+06	201938	154971	532983	1.86932e+06	101335	150599		176132	454655		87891	169091	9.81	1	13	0.0100619	1	Phospho [S372; S429; S430]
Q9UNE7-1	STUB1	E3 ubiquitin-protein ligase CHIP [OS=Homo sapiens]	0	6	3	68	3	303	34.8	5.87	185.34		3	metabolic process;regulation of biological process;response to stimulus	cytoplasm;cytosol;endoplasmic reticulum;nucleus	catalytic activity;protein binding	Pf00515, Pf04564, Pf07719, Pf12895, Pf13414, Pf13424, Pf13432, Pf14559	10273	ENSG00000103266.10	16	Regulation of RUNX2 expression and activity; Regulation of PTEN stability and activity; Downregulation of ERBB2 signaling; Downregulation of TGF-beta receptor signaling; Antigen processing: Ubiquitination & Proteasome degradation	Ubiquitin mediated proteolysis; Protein processing in endoplasmic reticulum	Androgen receptor signaling pathway; Parkin-Ubiquitin Proteasomal System pathway	25	0	588724				123523	499134			281690			1.355e+06	539492		376351			256112		147670	144941	1.27872e+06	138850	2.16162e+06	248323		173786	242221	312386	737092			511894	749882			430306					404144		177219	1.21996e+06			380894			702749	173094	723751		205804	537372	273345	621092	267929			1.15214e+06	294333		902337	370891		173011	657099	520660	1.30244e+06	292497	499431		138647	559094		126576						1	0	0	0	Phospho [S19; S23; S25]
Q9UHB7-1	AFF4	AF4/FMR2 family member 4 [OS=Homo sapiens]	0.09	6	4	6	4	1163	127.4	9.31	3.69	4	1	metabolic process;regulation of biological process	nucleus	protein binding	Pf04641, Pf05110	27125	ENSG00000072364.12	5	Formation of RNA Pol II elongation complex ; RNA Polymerase II Pre-transcription Events			5	0	3.03098e+06	1.27009e+06		1.33356e+06	207180	4.22182e+06	1.23002e+06	5.79147e+06		1.9743e+06	1.14171e+06	600020	3.86019e+06			389107		965309	8.26842e+06		897930		223472	1.10869e+06	483783	5.86989e+06	960354	212542		8.19551e+06	3.29002e+07	1.12286e+07	498179	4.29636e+06	8.99124e+06				2.55277e+07	2.37097e+07	1.50481e+07		1.711e+06	264442		9.04304e+06	1.99317e+07			1.24799e+07		157372			122019		200006	356033		428990				2.14962e+06	883907		361431			742910		125243		1.13959e+07		448829		1.19678e+06	8.18817e+06	598790	911699	2.8147e+06	10.43	1	11	0.00882117	2	Phospho [S180; S387; S814; Y970; S971; T973]
O75052	NOS1AP	Carboxyl-terminal PDZ ligand of neuronal nitric oxide synthase protein [OS=Homo sapiens]	0.091	6	1	1	1	506	56.1	6.3	3.35		1	regulation of biological process	cytosol;membrane;mitochondrion;nucleus	protein binding	Pf00640	9722	ENSG00000198929.12	1		Circadian entrainment	Sudden Infant Death Syndrome (SIDS) Susceptibility Pathways	2	0																																																																																				1	0	0	0	Phospho [S188; S192]
Q8N9M1-1	C19orf47	Uncharacterized protein C19orf47 [OS=Homo sapiens]	0.046	6	2	4	2	422	44.7	10.11	6.41		2			protein binding		126526	ENSG00000160392.13	19				0	0																	36769.2																		373986		165403				280601		164107	97943.2	391275	157541	402560	218203		614570		271671				418866	141900	443334		413140	148481											117030												1	0	0	0	Phospho [T204; Y211; S378; T384]
Q13530	SERINC3	Serine incorporator 3 [OS=Homo sapiens]	0.014	6	1	11	1	473	52.5	7.46	19.85	1	1	defense response;metabolic process;regulation of biological process;response to stimulus;transport	cytoplasm;Golgi;membrane	transporter activity	Pf03348	10955	ENSG00000132824.13	20	Serine biosynthesis			4	0															352872				1.11404e+06				388045	528303				47470.8	603419	1.23881e+06				818036									472801										516905	268928						192277		258480	124258							225858			169699			131022		384559					9.5	1	15	0.0114068	1	Phospho [S369; S371; S383]
Q5VZQ5	TEX36	Testis-expressed protein 36 [OS=Homo sapiens]	0.137	6	1	3	1	186	21.5	9.76	0		1				Pf15115	387718	ENSG00000175018.12	10				0	0												385172	143108		152716	106862				86308.5		358546	157203	790316	95777.3			55190.9	307844				149627	199564		199692	133946							62792.3	174534			122260			117795	145439	227507	136994		245424		171892	99763.1	190924			217253		689787			88247.6	197355	206704	390013		399248					201744						1	0	0	0	Phospho [T32; S33]
Q92530	PSMF1	proteasome inhibitor PI31 subunit [OS=Homo sapiens]	0.007	6	1	28	1	271	29.8	5.74	58.95		1	metabolic process;regulation of biological process;response to stimulus;transport	cytoplasm;cytosol;endoplasmic reticulum;membrane;proteasome	enzyme regulator activity;protein binding	Pf08577, Pf11566	9491	ENSG00000125818.17	20	Regulation of RAS by GAPs; CDT1 association with the CDC6:ORC:origin complex; Downstream TCR signaling; UCH proteinases; NIK-->noncanonical NF-kB signaling; Hh mutants that don't undergo autocatalytic processing are degraded by ERAD; SCF-beta-TrCP mediated degradation of Emi1; Cross-presentation of soluble exogenous antigens (endosomes); Separation of Sister Chromatids; Vpu mediated degradation of CD4; Hedgehog ligand biogenesis; Regulation of RUNX2 expression and activity; Ub-specific processing proteases; Ubiquitin Mediated Degradation of Phosphorylated Cdc25A; ER-Phagosome pathway; APC/C:Cdh1 mediated degradation of Cdc20 and other APC/C:Cdh1 targeted proteins in late mitosis/early G1; ABC-family proteins mediated transport; Regulation of activated PAK-2p34 by proteasome mediated degradation; CDK-mediated phosphorylation and removal of Cdc6; FCERI mediated NF-kB activation; Neddylation; Autodegradation of the E3 ubiquitin ligase COP1; G2/M Checkpoints; Regulation of RUNX3 expression and activity; Cdc20:Phospho-APC/C mediated degradation of Cyclin A; Regulation of expression of SLITs and ROBOs; Removal of licensing factors from origins; FBXL7 down-regulates AURKA during mitotic entry and in early mitosis; Regulation of PTEN stability and activity; Regulation of DNA replication; Oxygen-dependent proline hydroxylation of Hypoxia-inducible Factor Alpha; Vif-mediated degradation of APOBEC3G; Antigen processing: Ubiquitination & Proteasome degradation; GLI3 is processed to GLI3R by the proteasome; SCF(Skp2)-mediated degradation of p27/p21; APC/C:Cdc20 mediated degradation of Securin; Interleukin-1 family signaling; AUF1 (hnRNP D0) binds and destabilizes mRNA; Degradation of GLI1 by the proteasome; Degradation of GLI2 by the proteasome; The role of GTSE1 in G2/M progression after G2 checkpoint; Regulation of ornithine decarboxylase (ODC); Interleukin-20 family signaling; Hedgehog 'on' state; Ubiquitin-dependent degradation of Cyclin D1; Degradation of DVL; RUNX1 regulates transcription of genes involved in differentiation of HSCs; Degradation of AXIN; Autodegradation of Cdh1 by Cdh1:APC/C; Asymmetric localization of PCP proteins; Orc1 removal from chromatin; M/G1 Transition; Activation of NF-kappaB in B cells; Degradation of beta-catenin by the destruction complex; MAPK6/MAPK4 signaling; Dectin-1 mediated noncanonical NF-kB signaling; Defective CFTR causes cystic fibrosis	Proteasome		149	0	256135	150470	218149	703212			321489				762262	610808	232355		262903	173704	257385		1.43112e+06	313629	119438			300545	422406		413269	68732.3	293173	463916			500939	993366	607054		180171	599492		847116				53694	260053	216059		111784		756672	202247	73776.9		481290	207990	466313	217803	209151	175989		308909	499440	295239			492120		410108	92603.7	403996	1.06362e+06	236013	159935	1.77998e+06	6.36948e+06	629586		932432	1.16141e+06	3.3509e+06		708468		1	0	0	0	Phospho [S152; S153]
O75909-1	CCNK	Isoform 3 of Cyclin-K [OS=Homo sapiens]	0.012	6	3	15	3	357	41.3	8.15	21.09		3	cell division;metabolic process;regulation of biological process;response to stimulus	nucleus	catalytic activity;enzyme regulator activity;protein binding	Pf00134	8812		14				0	0				39774.9								74686.1																																																					381300					512928		47184.3	175020					253539		402176				1	0	0	0	Phospho [S324; S328; S329; S340]
Q14699	RFTN1	raftlin [OS=Homo sapiens]	0.001	6	4	145	4	578	63.1	5.67	143.98	4	2	cell organization and biogenesis;regulation of biological process;response to stimulus;transport	cytoplasm;endosome;membrane	RNA binding	Pf15250	23180	ENSG00000131378.13	3				0	0	169084		211967		65283.6	1.19843e+06	271883		397165	109007	1.01554e+06	2.06013e+06	280150	555297	1.55199e+06	288299	196232		1.54145e+06			677974	420794	2.53666e+06	673625	150153	470434	126974	932860	2.01548e+06		130888	472298	74079.6	1.07481e+06	396210	176362		733795	1.05572e+06	105123	1.30807e+06	1.88683e+06	233350	1.17738e+06	128983		644495		720066	1.08101e+06	407587	1.71974e+06	2.07013e+06	767337	1.50903e+06	235688	1.55885e+06	667749		269383	830672	173973	291298	1.86484e+06	57170.2	1.16078e+06	109516	601805	1.21853e+06	1.36714e+06	492969	2.89483e+06		338115			558624	150427	873556	186840		15.74	1	8	0.00843882	2	Phospho [S199; S220]
Q9NZ63	C9orf78	Telomere length and silencing protein 1 homolog [OS=Homo sapiens]	0.011	6	2	23	2	289	33.7	6.74	24.83	2	1		cytosol	protein binding	Pf07052	51759	ENSG00000136819.15	9				0	0							301147				180970																						103149	2.12235e+06			43567.1													115852										184714	1.71391e+06	541113			1.66459e+06					575995		34346.4	686940			160241		1.53593e+06		426266			10.59	1	11	0.00895766	2	Phospho [S261]
Q96J02	ITCH	E3 ubiquitin-protein ligase Itchy homolog [OS=Homo sapiens]	0.014	6	5	54	5	903	102.7	6.3	18.35	4	3	cell death;defense response;metabolic process;regulation of biological process;response to stimulus	cytoplasm;cytosol;endosome;membrane;nucleus	catalytic activity;protein binding	Pf00168, Pf00397, Pf00632	83737	ENSG00000078747.14	20	Hedgehog 'on' state; Activated NOTCH1 Transmits Signal to the Nucleus; Degradation of GLI1 by the proteasome; NOD1/2 Signaling Pathway; Negative regulators of DDX58/IFIH1 signaling; RUNX1 regulates transcription of genes involved in differentiation of HSCs; Antigen processing: Ubiquitination & Proteasome degradation; Downregulation of ERBB4 signaling	TNF signaling pathway; Ubiquitin mediated proteolysis; Endocytosis; Non-alcoholic fatty liver disease (NAFLD)	TGF-beta Signaling Pathway; VEGFA-VEGFR2 Signaling Pathway; EGF/EGFR Signaling Pathway; Notch Signaling Pathway	33	0	2.46325e+06	548951	1.31989e+07	1.24154e+06	701795	1.54773e+07	1.19326e+07	1.5893e+07	8.47643e+06	1.64535e+06	7.08814e+06	2.0226e+06	1.43949e+06	8.36861e+06	394155	1.69799e+06	3.37499e+06	2.4205e+06	1.47767e+07	977001	3.64686e+06	634545	306896	1.69605e+06	665170	5.63079e+06	6.5253e+06	1.12138e+06	895807	1.12694e+07	3.40042e+06	6.45243e+06	597357	2.59005e+06	6.46758e+06	2.70337e+06	499571	6.83868e+06	1.2881e+07	2.62397e+07	6.23084e+06	7.68632e+06	9.529e+06	883885	1.52417e+06	1.19887e+07	2.88242e+07	2.00841e+06	5.49833e+06	5.79302e+06	588424	737452	2.98345e+06	1.29279e+06	247561	4.02124e+06	1.21103e+06	866857	1.71752e+06	567093	1.44142e+06	858824	1.12455e+06	9.49204e+06	7.12014e+06	1.08531e+06	1.37121e+07	182015	232388	720351	1.22916e+06	449399	2.12253e+06	3.14758e+07	2.20781e+07		1.40257e+08	1.32997e+07	1.6749e+07	8.35222e+06	2.87316e+06	6.13604e+06	17.47	1	5	0.00583431	2	Phospho [T214; S217; T218; S221; S240; Y420; T428; S429]
Q5JRA6-4	MIA3	Isoform 4 of Transport and Golgi organization protein 1 homolog [OS=Homo sapiens]	0.007	6	4	51	2	785	87.4	6.83	33.16	4	2	cell organization and biogenesis;cellular component movement;metabolic process;regulation of biological process;response to stimulus;transport	cytoskeleton;membrane;organelle lumen	protein binding;transporter activity	Pf02463, Pf04156, Pf05557, Pf06160, Pf06409, Pf09726, Pf10212, Pf13166, Pf13851	375056	ENSG00000154305.16	1				0	2	103116			197220	82887.8	38704.2			200073		905830	714374	96717.5		112914		302248			299968	84784.2	222922	44803.1	251524	96353.7				211808	1209845	1.53972e+06			207167		220833									134407			261485				305765	243772	1.08486e+06	89950.9		121718			342155		438811	200000		956427	201732			41266.2	3.8524e+06	510386	1.84478e+06	1.06649e+06			444065				4.41544e+06			19.14	1	3	0.00377834	2	Phospho [S622; S623; S770; T773; S784]
Q86VQ1	GLCCI1	Glucocorticoid-induced transcript 1 protein [OS=Homo sapiens]	0.055	6	2	4	2	547	58	9.44	5.99		2				Pf15388	113263	ENSG00000106415.12	7				0	0																																																																						409896		494687	354872											1	0	0	0	Phospho [S105; S107; S223]
P51511	MMP15	Matrix metalloproteinase-15 [OS=Homo sapiens]	0.06	6	1	1	1	669	75.8	7.46	5.74		1	cell differentiation;cell organization and biogenesis;metabolic process;regulation of biological process;response to stimulus	membrane	catalytic activity;enzyme regulator activity;metal ion binding;protein binding	Pf00045, Pf00413, Pf01471, Pf07998, Pf11857	4324	ENSG00000102996.4	16	Collagen degradation; Activation of Matrix Metalloproteinases		Matrix Metalloproteinases	5	0																																																																																				1	0	0	0	Phospho [S589]
Q5T1M5	FKBP15	FK506-binding protein 15 [OS=Homo sapiens]	0	6	5	141	5	1219	133.5	5.2	331.05	3	3	cell differentiation;cell organization and biogenesis;cellular component movement;metabolic process;regulation of biological process;transport	cytoplasm;cytoskeleton;endosome;extracellular;Golgi;membrane;nucleus	catalytic activity;motor activity;protein binding;structural molecule activity;transporter activity	Pf00038, Pf00254, Pf00769, Pf01442, Pf01496, Pf01576, Pf01875, Pf02463, Pf03938, Pf03961, Pf03962, Pf04111, Pf04156, Pf04849, Pf05029, Pf05483, Pf05557, Pf05622, Pf05667, Pf05701, Pf05911, Pf06160, Pf06248, Pf07111, Pf07888, Pf07926, Pf08317, Pf08614, Pf09726, Pf09728, Pf09730, Pf09731, Pf09744, Pf09755, Pf09789, Pf10174, Pf10186, Pf10211, Pf10234, Pf10498, Pf11559, Pf12128, Pf12718, Pf12795, Pf13166, Pf13514, Pf13851, Pf13863, Pf13868, Pf14915, Pf14988, Pf14992, Pf15066, Pf15188, Pf15272, Pf15397, Pf15558, Pf15619	23307	ENSG00000119321.8	9			TYROBP Causal Network	1	0	4.61469e+06	1.38904e+06	3.20372e+06	528702		757545	1.14357e+07	2.48325e+06	4.67335e+06	863703	2.37471e+06	8.46972e+06		1.35488e+07	630896	183645			2.03453e+06	1.5448e+06	873053	5.72445e+06	5.96994e+06	6.88942e+06	4.82861e+06	1.31042e+07	1.14711e+07	5.77543e+06	1.77245e+06	2.11585e+07	5.98177e+07	1.2533e+07	4.96121e+06	2.13169e+07	9.3341e+06	1.13137e+07	3.6399e+06	9.20849e+06	8.45239e+06	1.64623e+07	8.29035e+06	1.03695e+07	1.31625e+07	2.82502e+06	5.34104e+06	9.66963e+06	1.0822e+07	6.67641e+06	9.03827e+06	1.64094e+07	516868	7.57239e+06	1.73644e+07	9.03545e+06	3.05968e+06	1.10965e+07	6.48853e+06	7.0456e+06	1.18278e+07	5.91321e+06	1.59146e+07	4.0381e+06	608169	6.30996e+06	7.03293e+06	537983	5.11455e+06	481990	497374	3.11697e+06	1.57159e+06	5.7504e+06	4.01041e+06	1.0205e+07	8.06291e+06	4.49639e+06	6.3383e+06	2.06197e+07	1.35323e+07	861612	5.81537e+06	1.8095e+06	10.97	1	11	0.00914381	2	Phospho [T916; S939; S940; S941; S956]
Q96AJ1-1	CLUAP1	Clusterin-associated protein 1 [OS=Homo sapiens]	0.011	6	1	6	1	413	48.1	4.77	23.74		1	cell organization and biogenesis;cellular component movement;transport	nucleus	protein binding	Pf10234	23059	ENSG00000103351.12	16	Intraflagellar transport			3	0												435472																																									796337					468243		821343		450868																1.49345e+06		1.01014e+06				1	0	0	0	Phospho [S314; S324; S326]
Q9UBU6	FAM8A1	Protein FAM8A1 [OS=Homo sapiens]	0.137	6	2	2	2	413	44.1	7.21	0		2		membrane		Pf06271	51439	ENSG00000137414.5	6				0	0	85196.5									44704.3	67934.8	74354.4		110522	50832.9		48877.7		56460.1	43135.6	37800.8	99841	49963.7	44774.9	61836.9	38343.4	44936.3	40572.3			105295	37396.6		49532.4	75423.1	73560	66138.6						44852.8		54313.2	41544.6		45802.9	53176.4	53481.3		86056	137169	103377		42943.1	50811	46803.1			52580.9	49109.7																						1	0	0	0	Phospho [Y241; S270]
Q9NTI5	PDS5B	Sister chromatid cohesion protein PDS5 homolog B [OS=Homo sapiens]	0.007	6	5	19	5	1447	164.6	8.47	32.23	4	3	cell division;cell organization and biogenesis;cell proliferation;metabolic process;regulation of biological process;response to stimulus	chromosome;cytosol;nucleus	DNA binding;nucleotide binding;protein binding		23047	ENSG00000083642.18	13	Cohesin Loading onto Chromatin; Establishment of Sister Chromatid Cohesion; Separation of Sister Chromatids; Resolution of Sister Chromatid Cohesion			12	0		235812	278610									411255			136345									112438					45058.8					93691.3							884879				48615.8								143690	410649					213695	152620	742982	91837.1								520762		1.80092e+06				344278		398469		1.04842e+06			12.01	1	10	0.00883392	2	Phospho [S1177; S1182; S1257; S1283; S1358]
Q15637-5	SF1	Isoform 5 of Splicing factor 1 [OS=Homo sapiens]	0	6	4	211	4	673	71.7	9.58	255.51	4	3	cell differentiation;cell organization and biogenesis;metabolic process;regulation of biological process	nucleus;ribosome;spliceosomal complex	metal ion binding;protein binding;RNA binding	Pf00013, Pf00098, Pf13014	7536	ENSG00000168066.20	11				0	0	1.19502e+07	9.25028e+06	2.32546e+07	1.48763e+07	4.84731e+06	8.91086e+06	1.33974e+07	1.11395e+07	1.0498e+07	1.15403e+07	2.37378e+07	1.0317e+07	2.5617e+07	1.56253e+07	2.05302e+06	5.951e+06	2.86244e+06	1.33537e+07	1.42128e+07	5.9027e+06	4.06731e+06	4.31657e+06	3.27143e+06	1.09102e+07	5.12819e+06	1.93723e+07	9.35225e+06	4.16792e+06	4.99538e+06	17315002	2.27146e+07	9.89249e+06	6.35573e+06	1.17702e+07	1.21184e+07	1.90427e+07	4.86993e+06	1.48249e+07	9.50123e+06	2.05222e+07	9.6576e+06	9.69633e+06	1.38712e+07	3.63566e+06	3.37773e+06	9.09313e+06	7.47071e+06	5.17093e+06	1.27069e+07	1.12573e+07	3.37823e+06	4.36624e+06	2.52609e+07	9.30004e+06	2.53802e+06	1.50448e+07	2.76036e+06	8.24749e+06	1.44812e+07	2.36954e+07	8.57992e+06	5.75949e+06	9.53161e+06	1.23631e+07	1.24147e+07	2.81015e+06	1.30917e+07	4.44498e+06	3.5262e+06	2.36728e+07	2.49297e+07	6.96066e+06	2.53038e+07	8.4338e+06	1.15559e+07	2.06612e+07	1.71e+07	3.30542e+07	1.94551e+07	2.38085e+07	2.32528e+07	1.69926e+07	16.67	1	6	0.00665188	2	Acetyl [N-Term]; Phospho [T8; S205; S207; Y212]
Q9GZZ0	HOXD1	Homeobox protein Hox-D1 [OS=Homo sapiens]	0.097	6	1	1	1	328	34.1	9	2.53		1	cell differentiation;development;metabolic process;regulation of biological process	nucleus	DNA binding	Pf00046	3231	ENSG00000128645.14	2	Activation of anterior HOX genes in hindbrain development during early embryogenesis			3	0																																																																																				1	0	0	0	Phospho [S191]
Q71H61	ILDR2	Immunoglobulin-like domain-containing receptor 2 [OS=Homo sapiens]	0.091	6	2	3	2	639	71.2	8.12	3.4		2	cell differentiation;response to stimulus;transport	endoplasmic reticulum;membrane			387597	ENSG00000143195.12	1				0	0												61730.5							163988												1.60876e+06																	86091.7						227587											231220																			1	0	0	0	Phospho [S515; T517; S587]
Q9H0D6-1	XRN2	5'-3' exoribonuclease 2 [OS=Homo sapiens]	0	6	5	142	5	950	108.5	7.47	567.57	3	5	cell differentiation;metabolic process;regulation of biological process	membrane;nucleus	catalytic activity;DNA binding;metal ion binding;protein binding;RNA binding	Pf03159	22803	ENSG00000088930.7	20	Major pathway of rRNA processing in the nucleolus and cytosol; Association of TriC/CCT with target proteins during biosynthesis	Ribosome biogenesis in eukaryotes; RNA degradation	mRNA Processing	11	0	628339	587354		643446	50819.6	767932	3.1566e+06		858254	420076	1.1883e+06	1.89885e+06	1.13069e+06	2.42998e+06	645602	215161	248497	182156	1.63008e+06	364328	285939	1.71503e+06	67962.3	2.0991e+06	522762	3.95983e+06	1.14242e+06	115516	841594	3.23469e+06			656154	1.06019e+06	319921	1.00391e+06	748142	1.74567e+06	1.32102e+06	1.20046e+07	667174	882642	2.19463e+06	534207	2.17119e+06		995053	1.66937e+06	734674	2.0692e+06	728873	1.39426e+06	9.30814e+06	2.27582e+06	458623	1.9967e+06	466057	1.56184e+06	1.94359e+06	2.68179e+06	1.55005e+06	3.16054e+06	1.99179e+06	872779	9.4409e+06	288922	1.26394e+06	468631	326059	1.90708e+07	3.6114e+06	3.77253e+06	7.80065e+06	1.32869e+06	1.16628e+06	8.29339e+06	2.91473e+06	1.75402e+06	1.36451e+06	1.48706e+06		802358	14.1	1	8	0.00790514	2	Phospho [S448; S499; S501; T899; Y909; Y918]
Q8TDS4	HCAR2	Hydroxycarboxylic acid receptor 2 [OS=Homo sapiens]	0.028	6	2	4	2	363	41.8	9.11	10.55		2	cell death;regulation of biological process;response to stimulus	membrane	receptor activity;signal transducer activity	Pf00001	338442	ENSG00000182782.7	12	Hydroxycarboxylic acid-binding receptors; G alpha (i) signalling events	cAMP signaling pathway		8	0						471606	626220	512976																												230240				780346			240712										500181														600922					225432			622304	643689		611205			437610	487931		1	0	0	0	Phospho [S326; S328]
Q7Z434	MAVS	Mitochondrial antiviral-signaling protein [OS=Homo sapiens]		6	1	1	1	540	56.5	5.52		1		cellular component movement;defense response;metabolic process;regulation of biological process;response to stimulus;transport	membrane;mitochondrion	protein binding;signal transducer activity;transporter activity		57506	ENSG00000088888.17	20	Ovarian tumor domain proteases; TRAF3-dependent IRF activation pathway; NF-kB activation through FADD/RIP-1 pathway mediated by caspase-8 and -10; Negative regulators of DDX58/IFIH1 signaling; TRAF6 mediated NF-kB activation; TRAF6 mediated IRF7 activation	Influenza A; Measles; Hepatitis C; Hepatitis B; RIG-I-like receptor signaling pathway; Herpes simplex infection; Cytosolic DNA-sensing pathway; NOD-like receptor signaling pathway	RIG-I-like Receptor Signaling	21	0																																																																																			11.02	1	11	0.00918964	2	Phospho [S152; T163]
Q15293	RCN1	Reticulocalbin-1 [OS=Homo sapiens]	0.006	6	2	22	2	331	38.9	5	45.14		2	metabolic process	endoplasmic reticulum;organelle lumen	metal ion binding;protein binding	Pf13499	5954	ENSG00000049449.8	11	Post-translational protein phosphorylation; Regulation of Insulin-like Growth Factor (IGF) transport and uptake by Insulin-like Growth Factor Binding Proteins (IGFBPs)			4	0				653178	341533					257088		437709	601727	413775	137704	277332	597780	618491		1.90792e+06	238764	550518	118262		3.62662e+06	243365	296066	444852	1.1155e+06	1.08737e+06			2.41669e+06	3.67818e+06			419723	705430		3.63265e+06			800939		294106		671024				515146	1.11843e+06			177987	1.56195e+06	229808	366540		3.59813e+07	269639	7.81498e+06	688620			695750		2.44798e+06	203290	254022	871677	294690	184791		1.15162e+07	690952			377397	1.06231e+06				1	0	0	0	Phospho [S80]
Q9H223	EHD4	EH domain-containing protein 4 [OS=Homo sapiens]	0.011	6	3	12	3	541	61.1	6.76	23.38		3	cell organization and biogenesis;regulation of biological process;response to stimulus;transport	endoplasmic reticulum;endosome;membrane;nucleus	metal ion binding;nucleotide binding;protein binding	Pf00350, Pf01926, Pf12763	30844	ENSG00000103966.10	15		Endocytosis		1	0												250565	80630.5		119626		52103.2					129983		143286					74544.2				68385.7				112677						497704								160965	86842										214332							205719	695462	205674		418826											1	0	0	0	Phospho [T23; S482]
Q7L1Q6-1	BZW1	Basic leucine zipper and W2 domain-containing protein 1 [OS=Homo sapiens]	0.088	6	2	3	2	419	48	5.92	4.15		2	metabolic process;regulation of biological process	cytoplasm;membrane	protein binding;RNA binding	Pf02020	9689	ENSG00000082153.17	2				0	0												211609												225821													85202.9								220799			255397			128448															145577				341883														1	0	0	0	Phospho [T10; S411]
Q9HBR0	SLC38A10	Putative sodium-coupled neutral amino acid transporter 10 [OS=Homo sapiens]	0.001	6	5	76	5	1119	119.7	5.73	103.47	4	4	transport	Golgi;membrane	transporter activity	Pf01490, Pf03595	124565	ENSG00000157637.12	17				0	0	117023	147518	527800	262595		538115	630030	359053	2.04004e+06	86055.1	646755		229016	1.18504e+06	72308.1	76494.9	1.06766e+06	153113	296498	162258	95320	271578		661511	529310	575210	1.24259e+06		106468	630213	769726	148008	325351	1.61597e+06	248654	347779	263139	883479	637151	5.47497e+06	939898	368952	571827	295407	321675	706377	400839	278526	277070	487525	27567.4	1.19152e+06	723962			233829			254935	2.76501e+06	1.21775e+06	2.867e+06	274335	782738	1.89731e+06	62793.4	404620	122225	107245	317458	198662	194230	421369	5.82741e+06	2.07166e+06	825770	5.04321e+06	2.62576e+06	1.04114e+06	1.93688e+06	1.35423e+06	454324	20.15	1	3	0.00395257	2	Phospho [S685; S802; S965; S997]
Q9BTA9-1	WAC	WW domain-containing adapter protein with coiled-coil [OS=Homo sapiens]	0.038	6	3	8	3	647	70.7	9.45	7.57	3	2	cell organization and biogenesis;metabolic process;regulation of biological process;response to stimulus	nucleus;spliceosomal complex	protein binding	Pf00397	51322	ENSG00000095787.21	10	E3 ubiquitin ligases ubiquitinate target proteins			4	0					65671.8		58745.1										62346																																						84201.1						143910			137966	761746				83458.2	781314		110715	138330			219473				190527			10.15	1	12	0.00947867	2	Phospho [S34; S53; T293]
Q96IV6	C5orf4; FAXDC2	Fatty acid hydroxylase domain-containing protein 2 [OS=Homo sapiens]	0.114	6	1	1	1	333	39	8.85	2.12		1	metabolic process	membrane	catalytic activity;metal ion binding	Pf04116	10826	ENSG00000170271.10	5		Metabolic pathways; Steroid biosynthesis		2	0																																															511147																												1.12371e+06									1	0	0	0	Phospho [T319]
Q9NXG2	THUMPD1	THUMP domain-containing protein 1 [OS=Homo sapiens]	0	6	2	105	2	353	39.3	7.88	332.77	2	2	metabolic process		protein binding;RNA binding	Pf02926	55623	ENSG00000066654.13	16	rRNA modification in the nucleus and cytosol			4	0	2.19054e+06	3.6027e+06	3.45893e+06	3.56255e+06	241443	1.3493e+06	1.70201e+06	2.34917e+06		1.84049e+06	2.17382e+06	4.80186e+06	3.29036e+06	906596	632196	958066	1.03847e+06	925135	4.04142e+06	4.00864e+06	7.74863e+06	4.7099e+06	1.68991e+06	2.00756e+06	231868	3.22953e+06	3.55184e+06	141538	1.65577e+06	3.63669e+06	6.51379e+06	5.16651e+06	1.48294e+06	7.33427e+06	4.11005e+06	3.35238e+06	2.21654e+06	5.97187e+06	3.01452e+06	7.38221e+06	4.64091e+06	4.56575e+06	1.75546e+06	681919	3.12782e+06	3.59568e+06	2.52047e+06	2.4222e+06	3.82975e+06	2.59911e+06	1.24505e+06	1.68859e+06	4.39374e+06	4.37081e+06	598702	2.26529e+06	1.06321e+06	1.89305e+06	3.99984e+06	7.71834e+06	6.16668e+06	2.95295e+06	6.18343e+06	770912	6.37016e+06	284585	3.60839e+06	682506	432319	2.98476e+06	2.30455e+06	4.29626e+06	5.27262e+06	5.7568e+06	3.93578e+06	1.54408e+07	9.20292e+06	6.43775e+06	6.27557e+06	7.59658e+06	3.83909e+06	5.21365e+06	10.24	1	11	0.00875796	2	Phospho [S86; S88]
P11801	PSKH1	Serine/threonine-protein kinase H1 [OS=Homo sapiens]	0.001	6	2	56	2	424	48	9.8	135.55		2	metabolic process;regulation of biological process;response to stimulus	cytoplasm;cytoskeleton;endoplasmic reticulum;Golgi;membrane;nucleus	catalytic activity;nucleotide binding;protein binding	Pf00069, Pf07714, Pf14531	5681	ENSG00000159792.9	16			mRNA Processing	1	0	686661	191303		207499						768398	665836	2.62542e+06	459437	563204	447037		53984.1		562072	575700	610936	828194	388152	337791	170055	564428	160329		222577	285475			601023	779750	787968	929330	600158	224805	1.15141e+06	672359	1.05506e+06		693866		465208			332759	308611	1.62311e+06	837930	1.32809e+06	1.4837e+06	2.5556e+06	153525	568842	110368	1.14995e+06	770988	251983		1.63718e+06	589863	521516	1.38389e+06	118700		170889	460891	1.33688e+06	1.75527e+06	224624	586931			443995	1.03153e+06	244523	584643	612747		275628		1	0	0	0	Phospho [T256; T257; S372]
Q5S007	LRRK2	Leucine-rich repeat serine/threonine-protein kinase 2 [OS=Homo sapiens]	0	6	13	130	13	2527	285.9	6.8	177.33	13	5	cell communication;cell death;cell differentiation;cell organization and biogenesis;cellular component movement;cellular homeostasis;metabolic process;regulation of biological process;response to stimulus;transport	cytoplasm;cytosol;endoplasmic reticulum;endosome;Golgi;membrane;mitochondrion;nucleus;organelle lumen;vacuole	catalytic activity;enzyme regulator activity;nucleotide binding;protein binding;structural molecule activity	Pf00025, Pf00069, Pf00071, Pf07714, Pf08477, Pf12796, Pf12799, Pf13855	120892	ENSG00000188906.14	12	PTK6 promotes HIF1A stabilization	Parkinson's disease	Allograft Rejection; Parkinsons Disease Pathway; MAPK Signaling Pathway; Wnt Signaling Pathway and Pluripotency	9	0	1.02279e+07	7542229	5.67613e+06	1.04546e+07	1.92908e+06	5.22361e+06	6.19819e+06	8.12982e+06	1.88249e+06	5.76621e+06	4.13949e+06	4.35582e+06	5.44664e+06	1.27512e+07	2.41468e+06	2.13373e+06	3.81081e+06	3.74064e+06	9.00237e+06	6.04777e+06	7.21715e+06	3.19568e+06	3.62853e+06	6.7793e+06	1.36262e+06	8.88809e+06	7.38692e+06	2.87649e+06	3.98493e+06	6.89951e+06	2.45567e+07	1.29787e+07	3.05736e+06	1.18669e+07	205922	1.54525e+07	180446	1.96945e+07	790523	651188	1.10329e+06	1.56158e+07	5.23514e+06	2.62007e+06	4.1509e+06	1.27543e+06	2.88781e+07	7.22452e+06	17503882	678515	1.75599e+06	836912	3.18341e+06	4.95084e+06	2.12708e+06	1.34573e+06	3.52888e+06	5.27213e+06	2.18964e+06	1.23494e+07	2.26613e+06	4.69626e+06	7.53075e+06	7.55178e+06	1.11643e+07	279085	9.85556e+06	2.24602e+06	2.46492e+06	4.96814e+06	1.08222e+07	2.97129e+06	8.28222e+06	1.71786e+07	2.44935e+07	4.78867e+06	5.01839e+06	2.46901e+06	7.5715e+06	2.82776e+06	4.84399e+06	1.6589e+06	32.56	1	0	0	3	Acetyl [N-Term]; Phospho [S5; S802; S850; T856; S858; S860; S910; S926; S954; S955; S962; S973; S975]
Q8WXE0-1	CASKIN2	caskin-2 [OS=Homo sapiens]	0.026	6	4	7	4	1202	126.7	7.09	12.36	4	3		cytoplasm;membrane	protein binding	Pf00018, Pf00023, Pf00536, Pf07647, Pf07653, Pf12796, Pf13606, Pf13637, Pf13857, Pf14604	57513	ENSG00000177303.9	17				0	0									106284			159909												993072					49746.4											251131													83725.2												778344				21663.3	93990.8	149293	34402.5	128261										19.8	1	3	0.00388601	2	Phospho [S403; S700; S705; S708; S858]
Q96T83	SLC9A7	Sodium/hydrogen exchanger 7 [OS=Homo sapiens]	0.009	6	1	5	1	725	80.1	6.42	28.04		1	cellular homeostasis;transport	endosome;Golgi;membrane	protein binding;transporter activity	Pf00999	84679	ENSG00000065923.9	X	Sodium/Proton exchangers			4	0	445976	188721		500007		5.29044e+06	9.94807e+06	6.4408e+06	2.56452e+06	1.07904e+06									6.47874e+06		161558			2.03387e+06			1.33835e+06		116339	5.58428e+06	1.79684e+06	657098			1.00766e+06			2.4417e+06	3.98263e+06	5.81918e+06	2.71143e+06	2.55779e+06	1.64896e+06			3.73156e+06	6.11636e+06	490765																814344	791647		927164								1.45632e+06		1.72251e+06		2.70795e+06	1.94775e+06		1.09107e+06		1	0	0	0	Phospho [Y665; T671; T680; T683]
P15374	UCHL3	Ubiquitin carboxyl-terminal hydrolase isozyme L3 [OS=Homo sapiens]	0.092	6	1	1	1	230	26.2	4.92	3.31		1	metabolic process	cytoplasm;cytosol;nucleus	catalytic activity;protein binding	Pf01088	7347	ENSG00000118939.17	13	Synthesis of active ubiquitin: roles of E1 and E2 enzymes; UCH proteinases; Neddylation		Proteasome Degradation	8	0																														458676		461482								696615			374540			594772	522856		450724									182510				310676			813029								331038	1.1757e+06		303991	1.4127e+06							1	0	0	0	Phospho [S130]
O95436-1	SLC34A2	Sodium-dependent phosphate transport protein 2B [OS=Homo sapiens]	0.014	6	3	12	3	690	75.7	8.15	20.18	3	2	cellular homeostasis;metabolic process;response to stimulus;transport	cytoplasm;membrane	metal ion binding;transporter activity	Pf02690	10568	ENSG00000157765.11	4	Defective SLC34A2 causes pulmonary alveolar microlithiasis (PALM); Surfactant metabolism; Defective SLC34A2 causes pulmonary alveolar microlithiasis (PALM); Type II Na+/Pi cotransporters	Mineral absorption		15	0	46729.9		116118	288971			231989		271031				372932	650067	35875.2		63872.3			1.70128e+06	40056	564124		198665	282909		85747.5		98628.4	289891		512645	2.13979e+06	2.85062e+06	423778		158490	283544		1.07116e+07	224399	164067			592615		622741	75501.9	84793.3		690387	675747	997295							3.81954e+07		7.93031e+06	455478	106890	1.6834e+06	39064.1		901579		615062	1.32206e+06	151900		84566.9	640752	398922	749137		2.7901e+06	1.00677e+06			12.2	1	10	0.00894454	2	Phospho [Y17; T669; S683]
O95208-2	EPN2	Isoform 2 of Epsin-2 [OS=Homo sapiens]	0.001	6	2	89	2	584	62.3	7.53	133.61	2	2	cell organization and biogenesis;transport	cytosol	protein binding	Pf01417, Pf07651	22905	ENSG00000072134.15	17				0	0	979826	135348	546685	840837	136566	3.03845e+06	4.11541e+06	5.72091e+06	4.81936e+06	523381	1.37899e+06	1.44448e+06	101821	2.21343e+06		59705.2	2.54342e+06	1.2864e+06	4.39848e+06	150718	669607	144693	143737	1.30812e+06	6.90093e+06	987876	2.73584e+06	425678	321155	1.78881e+06	7.18976e+06	1.93188e+06	375177	1.44156e+06	1.21434e+06	492462	672090	1.68889e+06	6.03191e+06	1.86709e+07	8.55698e+06	2.14274e+06	2.85538e+06	356402	797154	1.961e+06	1.48313e+07	2.09506e+06	2.68308e+06	4.70748e+06		329148	753466	761536	424360	959458	1.28925e+06	439043	82707.5	250177	816907	1.03664e+06	564816	4.58115e+06	3.55594e+06	1.27402e+06	2.94704e+06	67093.1	172612	2.20782e+06	1.01431e+06	930666	5.20858e+06	9.19761e+06	3.98209e+06	272974	3.26606e+06	2.40681e+06	8.2845e+06	7.16468e+06	2.57963e+06	8.90577e+06	22	1	3	0.004329	2	Phospho [S173; S192; S195; S199; T200]
Q5F1R6	DNAJC21	DnaJ homolog subfamily C member 21 [OS=Homo sapiens]	0.055	6	2	2	2	531	62	5.47	6		2	metabolic process	cytoplasm;nucleus;ribosome	DNA binding;metal ion binding;protein binding;RNA binding	Pf00226, Pf12171, Pf12874, Pf13868, Pf13892	134218	ENSG00000168724.14	5				0	0																																																																									251400											1	0	0	0	Phospho [S423; S521]
P17927	CR1	Complement receptor type 1 [OS=Homo sapiens]	0.04	6	4	6	4	2039	223.5	6.95	7.04		4	defense response;metabolic process;regulation of biological process;response to stimulus;transport	cell surface;membrane	protein binding;receptor activity;signal transducer activity	Pf00084	1378		1	RUNX1 and FOXP3 control the development of regulatory T lymphocytes (Tregs); Regulation of Complement cascade; Neutrophil degranulation	Malaria; Complement and coagulation cascades; Hematopoietic cell lineage; Legionellosis; Leishmaniasis; Tuberculosis	Complement and Coagulation Cascades	17	0																																	121932																												303254	371180																						1	0	0	0	Phospho [Y1342; Y1348]
P35606	COPB2	Coatomer subunit beta' [OS=Homo sapiens]	0.001	6	3	60	3	906	102.4	5.27	76.03	3	2	transport	cytoplasm;cytosol;Golgi;membrane	protein binding;structural molecule activity	Pf00400, Pf04053	9276	ENSG00000184432.9	3	COPI-dependent Golgi-to-ER retrograde traffic; COPI-mediated anterograde transport			11	0	2.52766e+06		1.96456e+06	840712	165534	373397			3.13961e+06		5.02378e+06	8.72427e+06	709268	1.21715e+06	1.9208e+06	71630.3	402611		7.26568e+06	219622	167875	5.73682e+06	1.97591e+06	5.77118e+06	4.2455e+06	3.99764e+06	6.39676e+06	2.60556e+06	2.38913e+06	5.90036e+06		3.71215e+06	6.25777e+06	9.43716e+06			555301	1.9972e+06			614114	515481		316059		381464		1.8184e+06	468536	3.83408e+06	1.6625e+06	1.68144e+06	1.6243e+06	2.0903e+06	506205	1.64963e+06	78817.5	989990		4.75102e+06	3.56509e+06	3.89976e+06	4.76543e+06		4.95424e+06	3.01337e+06	3.68847e+06	3.78232e+06	3.53946e+06	9.00941e+06	9.26019e+06	2.34193e+06	6.83006e+06	3.10362e+06	6.67807e+06	9.2996e+06	6.77118e+06	5.64546e+06		3.86929e+06	4.05679e+06	4.16455e+06	16.12	1	7	0.00755124	2	Phospho [Y193; S859; T861]
Q9ULG3-1	KIAA1257	Uncharacterized protein KIAA1257 [OS=Homo sapiens]	0.094	6	1	1	1	409	46.7	8.06	2.77		1				Pf15084	57501	ENSG00000114656.10	3				0	0		1.13272e+06											331563	592124	174446		274091	338163		450992	302312																	667321		700571	460918				628446	235737	290293	333391		374396	846925			508245	209377	313513		357287		670937		616742				542431		403868	545719		374797	285140	221597			525550	392452				906162	557265		1	0	0	0	Phospho [S296; S301; S303]
O75369-8	FLNB	Isoform 8 of Filamin-B [OS=Homo sapiens]	0.009	6	10	22	10	2633	281.5	5.71	27.66	10	5	cell organization and biogenesis;regulation of biological process;response to stimulus	cytoplasm;cytoskeleton;cytosol;membrane;nucleus	protein binding;RNA binding	Pf00307, Pf00630	2317	ENSG00000136068.14	3			VEGFA-VEGFR2 Signaling Pathway	1	0							238535	512300	994269			866546	368109						684345		113091			429833					169870	644093	1.78951e+06	612666							1.2794e+06			286855			96224.6	429094		892900	302699	726546		330597		555512						1.37274e+06		207608								1.20965e+06		83938.4	369198			1.71539e+06							30.32	1	0	0	3	Phospho [S177; S316; S537; S707; T709; S886; S983; T994; S1471; S1474; S2138]
P78314-3	SH3BP2	Isoform 3 of SH3 domain-binding protein 2 [OS=Homo sapiens]		6	2	96	2	589	65.3	8.44		2		regulation of biological process;response to stimulus		protein binding	Pf00017, Pf00169, Pf15413	6452	ENSG00000087266.15	4			B Cell Receptor Signaling Pathway	1	0	3.1003e+06	1.77199e+06	596851	2.1513e+06	148759		4.08521e+06	1.44461e+06	8.29619e+06	729679	3.58484e+06	1.99696e+06	583885	4.83559e+06	1.18049e+06	747805	458707	118658	2.19546e+06	221950	1.59578e+06	5.71385e+06	355001	3.97618e+06	1.50544e+06	1.45571e+06	1.73567e+06	346011	2.45826e+06	3.53291e+06		1.65099e+06	519681	2.18313e+06	1.80938e+06	3.30181e+06	525710	5.13281e+07	7.1953e+06	2.07103e+07	1.09259e+07	5.71433e+06	4.02681e+06	326840	1.02968e+06	1.08914e+06	2.99832e+06	989027	3.65199e+06	6.34837e+06	717410	817445	3.64413e+06	1.02642e+06	410969	1.79291e+06	653411	1.78e+06	1.48522e+06	8.7233e+06	504303	5.58228e+06	483007	6.64576e+06	7167173	1.26395e+06	1.39046e+06	403162	633497	2.09165e+06	2.42237e+06	1.60275e+06	4.15309e+06	557871	3.1349e+06	1.46946e+06	1.37124e+06	2.78762e+06	3.85291e+06	686531	6.13334e+06	564361	14.83	1	8	0.00813008	2	Phospho [T135; S139; T467; S472; Y476]
Q8TF01	PNISR	Arginine/serine-rich protein PNISR [OS=Homo sapiens]	0.029	6	2	2	2	805	92.5	10.02	9.98		2		cytosol;nucleus	RNA binding		25957	ENSG00000132424.14	6				0	0																																									624027	448411																															178547					590448						1	0	0	0	Phospho [S290; S311; S313; S321]
P20339	RAB5A	Ras-related protein Rab-5A [OS=Homo sapiens]	0.13	6	1	1	1	215	23.6	8.15	1.74		1	cell organization and biogenesis;coagulation;metabolic process;regulation of biological process;response to stimulus;transport	cytoplasm;cytoskeleton;cytosol;endosome;membrane	catalytic activity;nucleotide binding;protein binding	Pf00009, Pf00025, Pf00071, Pf04670, Pf08477	5868	ENSG00000144566.10	3	TBC/RABGAPs; Clathrin-mediated endocytosis; Synthesis of PIPs at the plasma membrane; RAB GEFs exchange GTP for GDP on RABs; Factors involved in megakaryocyte development and platelet production; RAB geranylgeranylation	Tuberculosis; Vasopressin-regulated water reabsorption; Amoebiasis; Ras signaling pathway; Phagosome; Endocytosis; Amyotrophic lateral sclerosis (ALS)	Amyotrophic lateral sclerosis (ALS); VEGFA-VEGFR2 Signaling Pathway; EGF/EGFR Signaling Pathway	26	0						97372.1																		133339																					193606					59969.1												74109.2																						1	0	0	0	Phospho [S193]
Q15846	CLUL1	Clusterin-like protein 1 [OS=Homo sapiens]	0.009	6	2	16	2	466	54.2	5.19	27.83	1	2		extracellular		Pf01093	27098	ENSG00000079101.16	18				0	0		310450		582920	136481	615208	224491		312498	427884	321789	600039	126893	277515					307214			542368	490707	2.79475e+06		470619	152761	70366.2	358048	1.33141e+06	479541				226508	200614	119746	664180	490144	554669	238011	526486	904015	145305		216027	303392		383536	642210		29968.8			30715.9			351713		298109	621860		388807				204484	256365			1.25173e+06			1.23011e+06								353576	9.86	1	13	0.0100853	1	Phospho [S441; S445]
Q8N7R7-1	CCNYL1	Cyclin-Y-like protein 1 [OS=Homo sapiens]	0.005	6	2	24	1	359	40.7	6.07	67.42		2	cellular component movement;regulation of biological process	membrane	protein binding	Pf00134, Pf08613	151195	ENSG00000163249.11	2				0	0												255332			289162				1.06817e+06					666084					276317	882922				518285					387525	761111			901072										613041	259272		581366						268838		743077	1.68445e+06		482058				224318	75996	623829	1.09765e+06			761306							1	0	0	0	Phospho [T89; S344]
Q5JVS0	HABP4	Intracellular hyaluronan-binding protein 4 [OS=Homo sapiens]	0.103	6	1	1	1	413	45.8	7.46	2.4		1	metabolic process;regulation of biological process;response to stimulus;transport	cytoplasm;cytosol;extracellular;nucleus	protein binding;RNA binding	Pf04774	22927	ENSG00000130956.13	9	Platelet degranulation			4	0																																																																																				1	0	0	0	Phospho [S108]
P55010	EIF5	Eukaryotic translation initiation factor 5 [OS=Homo sapiens]	0	6	1	173	1	431	49.2	5.58	369.51	1	1	cell organization and biogenesis;metabolic process;regulation of biological process	cytoplasm;cytosol;membrane;nucleus	catalytic activity;nucleotide binding;protein binding;RNA binding	Pf01873, Pf02020	1983	ENSG00000100664.10	14	GTP hydrolysis and joining of the 60S ribosomal subunit; Ribosomal scanning and start codon recognition	RNA transport	Translation Factors	8	0	3.39075e+06	3.13303e+06	1.92203e+06	1.28757e+06	1.43049e+06	526795	3.21814e+06	2.54566e+06	582312	3.06363e+06	643526	1.22187e+07	3.14303e+06	4.0055e+06	6.0481e+06	2.23267e+06	1.701e+06	1.80751e+06	2.75999e+06	2.84351e+06	1.15986e+06	5.86221e+06	1.54698e+06	8.36105e+06	1.66808e+06	2.58542e+06	2.94201e+06	1.43256e+06	6.53046e+06	4.5152e+06	935457	616053	2.07353e+06	4.65902e+06	3.52021e+06	1.28781e+06	2.673e+06	600319	1.14134e+06	3.79078e+06	1.10609e+06	3.28413e+06	5.42084e+06		2.26727e+06	1.99458e+06	3.45206e+06	5.35471e+06	4.87193e+06	2.50786e+06	3.28057e+06	1.64531e+06	5.88012e+06	5.00183e+06	2.8114e+06	7.88743e+06	2.07369e+06	8.17117e+06	603613	1.18922e+07	1.48845e+06	1.20357e+07	3.07525e+06	1.60771e+06	2.35964e+06	3.43791e+06	2.41613e+06	2.2467e+06	4.16813e+06	5.75202e+06	6.50756e+06	5.04033e+06	9.9603e+06	2.4215e+06	3.87097e+06	6.0671e+06	3.51829e+06	2.27602e+06	1.28863e+06	1.19496e+06	1.70594e+06	5.31272e+06	13.47	1	8	0.00761905	2	Phospho [S389; S390; Y405]
Q9NR31	SAR1A	GTP-binding protein SAR1a [OS=Homo sapiens]	0.047	6	1	2	1	198	22.4	6.68	6.28		1	cell organization and biogenesis;regulation of biological process;response to stimulus;transport	endoplasmic reticulum;Golgi;membrane	catalytic activity;nucleotide binding;protein binding;signal transducer activity	Pf00025, Pf00071, Pf00503, Pf01926, Pf08477, Pf09439	56681	ENSG00000079332.14	10		Protein processing in endoplasmic reticulum; Legionellosis	Sterol Regulatory Element-Binding Proteins (SREBP) signalling	3	0																													224476																																																							1	0	0	0	Phospho [T139]
P04049	RAF1	RAF proto-oncogene serine/threonine-protein kinase [OS=Homo sapiens]	0.001	6	2	91	1	648	73	9.2	164.13		2	cell death;cell differentiation;cell organization and biogenesis;cell proliferation;cellular homeostasis;development;metabolic process;regulation of biological process;response to stimulus;transport	cytoplasm;cytosol;Golgi;membrane;mitochondrion;nucleus	catalytic activity;metal ion binding;nucleotide binding;protein binding;signal transducer activity	Pf00069, Pf00130, Pf02196, Pf07714, Pf14531	5894	ENSG00000132155.11	3	Signaling by BRAF and RAF fusions; MAP2K and MAPK activation; Signaling by RAS mutants; CD209 (DC-SIGN) signaling; Signaling by high-kinase activity BRAF mutants; GP1b-IX-V activation signalling; Signaling by moderate kinase activity BRAF mutants; Stimuli-sensing channels; Negative feedback regulation of MAPK pathway; Rap1 signalling; Paradoxical activation of RAF signaling by kinase inactive BRAF; CREB phosphorylation through the activation of Ras; RAF activation; Interleukin-20 family signaling	Pancreatic cancer; Rap1 signaling pathway; Prostate cancer; Melanogenesis; Hepatitis C; Estrogen signaling pathway; Hepatitis B; B cell receptor signaling pathway; Natural killer cell mediated cytotoxicity; Melanoma; Sphingolipid signaling pathway; Signaling pathways regulating pluripotency of stem cells; Serotonergic synapse; cGMP-PKG signaling pathway; Endometrial cancer; Gap junction; mTOR signaling pathway; GnRH signaling pathway; Prolactin signaling pathway; Progesterone-mediated oocyte maturation; Long-term potentiation; Jak-STAT signaling pathway; Ras signaling pathway; PI3K-Akt signaling pathway; Central carbon metabolism in cancer; Acute myeloid leukemia; ErbB signaling pathway; Apoptosis; Fc epsilon RI signaling pathway; cAMP signaling pathway; Vascular smooth muscle contraction; Neurotrophin signaling pathway; Breast cancer; Tuberculosis; Regulation of actin cytoskeleton; Chemokine signaling pathway; Phospholipase D signaling pathway; MAPK signaling pathway; Glioma; Choline metabolism in cancer; Fc gamma R-mediated phagocytosis; FoxO signaling pathway; Focal adhesion; Insulin signaling pathway; EGFR tyrosine kinase inhibitor resistance; T cell receptor signaling pathway; Renal cell carcinoma; Thyroid hormone signaling pathway; Pathways in cancer; Influenza A; Colorectal cancer; Axon guidance; Oxytocin signaling pathway; Endocrine resistance; Non-small cell lung cancer; Alcoholism; VEGF signaling pathway; Bladder cancer; Chronic myeloid leukemia; Long-term depression; MicroRNAs in cancer; Proteoglycans in cancer	IL-5 Signaling Pathway; MicroRNAs in cardiomyocyte hypertrophy; Integrin-mediated Cell Adhesion; Human Thyroid Stimulating Hormone (TSH) signaling pathway; Leptin signaling pathway; Follicle Stimulating Hormone (FSH) signaling pathway; TNF related weak inducer of apoptosis (TWEAK) Signaling Pathway; Prolactin Signaling Pathway; Endothelin Pathways; Signaling Pathways in Glioblastoma; B Cell Receptor Signaling Pathway; TNF alpha Signaling Pathway; AGE/RAGE pathway; Interleukin-11 Signaling Pathway; Corticotropin-releasing hormone signaling pathway; Oncostatin M Signaling Pathway; Brain-Derived Neurotrophic Factor (BDNF) signaling pathway; Retinoblastoma (RB) in Cancer; Aryl Hydrocarbon Receptor; Common Pathways Underlying Drug Addiction; Cardiac Hypertrophic Response; IL-3 Signaling Pathway; Extracellular vesicle-mediated signaling in recipient cells; Kit receptor signaling pathway; Focal Adhesion; Signaling of Hepatocyte Growth Factor Receptor; Pathways Affected in Adenoid Cystic Carcinoma; TGF-beta Signaling Pathway; Association Between Physico-Chemical Features and Toxicity Associated Pathways; MAPK Signaling Pathway; MAPK and NFkB Signalling Pathways Inhibited by Yersinia YopJ; ERK Pathway in Huntington's Disease; T-Cell antigen Receptor (TCR) pathway during Staphylococcus aureus infection; 4-hydroxytamoxifen, Dexamethasone, and Retinoic Acids Regulation of p27 Expression; VEGFA-VEGFR2 Signaling Pathway; Angiopoietin Like Protein 8 Regulatory Pathway; Chemokine signaling pathway; ESC Pluripotency Pathways; Focal Adhesion-PI3K-Akt-mTOR-signaling pathway; MAPK Cascade; EGF/EGFR Signaling Pathway; Insulin Signaling; IL-2 Signaling Pathway; Regulation of Actin Cytoskeleton; EPO Receptor Signaling; Senescence and Autophagy in Cancer; T-Cell antigen Receptor (TCR) Signaling Pathway; Serotonin Receptor 2 and ELK-SRF/GATA4 signaling	147	0																																																																																				1	0	0	0	Phospho [S296; S301; S621]
P51178-1	PLCD1	1-phosphatidylinositol 4,5-bisphosphate phosphodiesterase delta-1 [OS=Homo sapiens]	0	6	2	142	2	756	85.6	6.7	204.1	1	2	metabolic process;regulation of biological process;response to stimulus	cytoplasm;cytosol;membrane	catalytic activity;metal ion binding;protein binding;signal transducer activity	Pf00168, Pf00169, Pf00387, Pf00388, Pf09279, Pf14788	5333	ENSG00000187091.13	3	Synthesis of IP3 and IP4 in the cytosol	AGE-RAGE signaling pathway in diabetic complications; Calcium signaling pathway; Thyroid hormone signaling pathway; Inositol phosphate metabolism; Phosphatidylinositol signaling system; Metabolic pathways	Myometrial Relaxation and Contraction Pathways; GPR40 PATHWAY	11	0	5.30161e+06	4.83062e+06	5.34524e+06	2.58889e+06	1.56501e+06	2.05508e+06	8.52649e+06	4.04252e+06	2.02533e+06	2.0457e+06	6.788e+06	2.1252e+06	1.27929e+06	2.59786e+06	3.29438e+06	2.56933e+06	2.45233e+06	4.91064e+06	5.24883e+06	1.38083e+06	1.68358e+06	1.71454e+06	3.07735e+06	2.37232e+06	2.90277e+06	5.7048e+06	5.71408e+06	3.72077e+06	6.54572e+06	7.41598e+06	6.23234e+06	7.73212e+06	1.39306e+06	4.09463e+06	6.8793e+06	9.60201e+06	2.75402e+06	3.06617e+06	1.14788e+07	1.61379e+06	620501	1.42917e+06	1.47952e+06	2.63769e+06		4.16675e+06	3.15669e+06	2.06296e+06	7.20413e+06	2.06652e+06	255354	1.35767e+06	6.72358e+06	3.13944e+06	504217	4.80639e+06	604048	1.88398e+06	3.14707e+06	6.97763e+06	1.15429e+06	3.14899e+06	3.86918e+06	2.6324e+06	5.63907e+06	165295	3.16602e+06	1.34043e+06	1.37287e+06	2.01689e+06	6.28146e+06	2.09061e+06	4.15011e+06	9.98641e+06	6.63816e+06	4.34572e+06	1.28552e+07	1.49167e+07	1.2519e+07	4.67769e+06	2.24893e+06	3.75072e+06	28.71	1	1	0.0019084	2	Phospho [T457; S460; S650]
Q8NI35	INADL; PATJ	InaD-like protein [OS=Homo sapiens]	0	6	12	766	12	1801	196.2	4.94	1190.67	12	8	cell organization and biogenesis;regulation of biological process;response to stimulus	cytoplasm;cytosol;membrane	protein binding	Pf00595, Pf09045, Pf13180	10207	ENSG00000132849.19	1	Tight junction interactions	Tight junction; Hippo signaling pathway		6	0	4.2849e+07	4.53962e+07	5.51199e+07	5.25663e+07	1.87174e+07	4.1083e+07	2.26743e+07	1.1638e+07	1.90746e+07	4.07709e+07	2.11519e+07	1.34771e+07	4.10174e+07	2.391e+07	8.48104e+06	4.55392e+07	3.19626e+07	4.2281e+07	3.14384e+07	3.72785e+07	5.33979e+07	5.19771e+07	4.19722e+07	5.75948e+07	2.7413e+07	2.83768e+07	5.39056e+07	2.64047e+07	6.74063e+06	8.4726e+07	2.09425e+07	3.84939e+07	3.60399e+07	6.26898e+07	35947177	3.74417e+07	2.59796e+07	4.76927e+07	9.79874e+06	2.66694e+07	1.66475e+07	4.07158e+07	6.12678e+07	3.91313e+07	3.53411e+07	3.93661e+07	5.68811e+07	3.2558e+07	5.18516e+07	4.48554e+07	8.26382e+06	7.53887e+06	9.78548e+07	4.65643e+07	1.70275e+07	6.02885e+07	2.54214e+07	4.70397e+07	9.19237e+06	5.2332e+07	4.58462e+07	2.45666e+07	5.83601e+07	28564029	6.51523e+07	3.19947e+07	6.26165e+07	3.87216e+07	2.46043e+07	4.32354e+07	6.11002e+07	2.9721e+07	5.81635e+07	4.48361e+07	4.14038e+07	5.64513e+07	1.10447e+08	6.78228e+07	5.6502e+07	6.89666e+07	7.29611e+07	3.51752e+07	57.14	1	0	0	3	Phospho [T41; S375; T454; S455; S456; S457; T458; S522; S645; S839; T1209; S1212; S1370; S1372; S1618]
Q96BX8	MOB3A	MOB kinase activator 3A [OS=Homo sapiens]	0.027	6	1	5	1	217	25.4	8.63	11.25		1			metal ion binding	Pf03637	126308	ENSG00000172081.13	19				0	0												172423			270763									261299					507921																			398532					685539	239256																						319788								1	0	0	0	Phospho [S38]
Q9UPT8	ZC3H4	Zinc finger CCCH domain-containing protein 4 [OS=Homo sapiens]	0.093	6	3	6	3	1303	140.2	6.27	2.92	2	1			metal ion binding;RNA binding	Pf00642	23211	ENSG00000130749.9	19				0	0	2.67323e+06	1.31777e+06	299954			615468					736817			487689				94288.8				444242		254084	165956	150294	180936		121822	964191	452070		128261	812026		148871		291978	172596	302110			201041	137893				132622		494414														1.1099e+06	155197	357515	308712			2.11543e+06				3.38118e+06	2.74642e+06		2.64557e+06	428203			636496	390118	19.12	1	3	0.00377358	2	Phospho [T1106; S1110; S1114; S1269; S1275]
Q2M3M2-2	SLC5A9	Isoform 2 of Sodium/glucose cotransporter 4 [OS=Homo sapiens]	0	6	1	250	1	706	76.8	8.1	456.87	1	1	transport	membrane	transporter activity	Pf00474	200010	ENSG00000117834.12	1			NRF2 pathway	1	0	6.14426e+06	1.59003e+07	2.40886e+06	1.35057e+07			6.178e+06		4.49844e+06	3.61845e+06	1.72087e+07	4.86122e+06	3.86832e+06	3.73813e+06	3.42899e+06	2.74759e+06	342002	663483	8.33157e+06	1.73788e+06	1.21454e+06	1.17545e+07	3.54253e+06	3.17744e+06	794118	8.14587e+07	1.77467e+06	729918	2.66899e+06	2.78917e+06		8.31182e+06	9.83081e+06	1.57076e+07	5.13828e+06	1.00985e+07	2.71794e+06	1.49971e+07	3.96495e+06	2.9177e+07	9.156e+06	1.29499e+06	1.79786e+07		1.54785e+06	1.15943e+06	1.23222e+06		1.42419e+07	1.5908e+07		1.03948e+06	4.6605e+07	2.43703e+07	877335	9.1866e+06	701124	648254	1.64176e+07	1.29071e+07	882149	9.61624e+06	6.93144e+06	6.31453e+07	4.36442e+07	2.7031e+06	3.85347e+07	2.00924e+06	478740	5.79743e+06	4.41047e+07	3.75922e+06	6.29637e+06		3.56342e+06	2.04682e+07	5.2177e+06	2.08689e+07	2.48175e+07	1.83457e+07	4.69453e+07	6.15187e+06	32.9	1	0	0	3	Phospho [T608; S612; S629; S630]
Q53LP3	SOWAHC	ankyrin repeat domain-containing protein SOWAHC [OS=Homo sapiens]	0.012	6	2	12	2	525	55.6	7.03	21.15		2			protein binding	Pf00023, Pf12796, Pf13606, Pf13637, Pf13857	65124	ENSG00000198142.4	2				0	0												418001										86884.3		265993	76799.3												84425.2							49324.9							108753		140655							148811		295744			549364					558352	417923	266852	418195											1	0	0	0	Phospho [S213; S225; S226]
P63208	SKP1	s-phase kinase-associated protein 1 [OS=Homo sapiens]	0.014	6	1	25	1	163	18.6	4.54	18.94		1	cell organization and biogenesis;cellular homeostasis;metabolic process;regulation of biological process;response to stimulus	cytoplasm;cytosol;nucleus	catalytic activity;protein binding	Pf01466, Pf03931	6500	ENSG00000113558.18	5	FBXL7 down-regulates AURKA during mitotic entry and in early mitosis; NOTCH1 Intracellular Domain Regulates Transcription; Downstream TCR signaling; Regulation of PLK1 Activity at G2/M Transition; NIK-->noncanonical NF-kB signaling; Constitutive Signaling by NOTCH1 HD+PEST Domain Mutants; MAP3K8 (TPL2)-dependent MAPK1/3 activation; Antigen processing: Ubiquitination & Proteasome degradation; Iron uptake and transport; GLI3 is processed to GLI3R by the proteasome; SCF(Skp2)-mediated degradation of p27/p21; Activated TLR4 signalling; Interleukin-1 family signaling; Degradation of GLI1 by the proteasome; SCF-beta-TrCP mediated degradation of Emi1; Degradation of GLI2 by the proteasome; Vpu mediated degradation of CD4; Regulation of RUNX2 expression and activity; Cyclin D associated events in G1; Prolactin receptor signaling; FCERI mediated NF-kB activation; Neddylation; Circadian Clock; Activation of NF-kappaB in B cells; Degradation of beta-catenin by the destruction complex; Constitutive Signaling by NOTCH1 PEST Domain Mutants; Loss of Function of FBXW7 in Cancer and NOTCH1 Signaling; Dectin-1 mediated noncanonical NF-kB signaling	Herpes simplex infection; Ubiquitin mediated proteolysis; Oocyte meiosis; Protein processing in endoplasmic reticulum; TGF-beta signaling pathway; Cell cycle; Circadian rhythm; Wnt signaling pathway	TNF alpha Signaling Pathway; TGF-beta Signaling Pathway; Notch Signaling Pathway	105	0										28110		64864.8										41742.1												195841			25683						110590		142036						66925.5														957656			24379.1		166008	108969													1	0	0	0	Phospho [T131]
Q7L266	ASRGL1	isoaspartyl peptidase/L-asparaginase [OS=Homo sapiens]	0.032	6	1	4	1	308	32	6.24	9.2	1	1	metabolic process	cytoplasm;cytosol;nucleus	catalytic activity	Pf01112	80150	ENSG00000162174.12	11	Phenylalanine and tyrosine catabolism			4	0									404202		546141	303916							469501											658879																																			613842																		11.37	1	11	0.00939368	2	Acetyl [N-Term]; Phospho [S16]
Q96C92	SDCCAG3	Serologically defined colon cancer antigen 3 [OS=Homo sapiens]	0.092	6	1	1	1	435	47.9	5.14	3.2		1	cell division;metabolic process;regulation of biological process;transport	cytoplasm;endosome	catalytic activity;motor activity;protein binding	Pf01576, Pf04111, Pf05266, Pf07926, Pf13166, Pf14357, Pf14932, Pf15397	10807	ENSG00000165689.16	9				0	0																																																																																				1	0	0	0	Phospho [S243; S247]
Q5T200-1	ZC3H13	Zinc finger CCCH domain-containing protein 13 [OS=Homo sapiens]	0.001	6	9	59	9	1668	196.5	9.42	100.93	8	7		nucleus	metal ion binding;protein binding;RNA binding	Pf00642	23091	ENSG00000123200.16	13				0	0	669063	441726	823819	604724	103851	1.91479e+06	2.37175e+06	1.76476e+06	2.77816e+06	372070	2.02498e+06	399667	481857	1.12893e+06	89391.7	138524	315880	454484	1.79311e+06	217793	274210	373890	149448	390054		1.21324e+06	200739	346350	230896	1.07913e+06		1.07804e+06	250738	546605	160730	386723	117496	1.02094e+06	2.03278e+06	3.05422e+06	880881	875583	1.30283e+06	135333	105644	2.23773e+06	333622	175930	928010	1.6516e+06	31986.4		292170	988114	417307	800243	237811	264743	148169	104363	1.2172e+06	276278	346004	973161	1.71244e+06	255238	1.45676e+06	282163	158871	4.32808e+06	113372	158676	1.19752e+06	3.93342e+06	1.81864e+06	290475	907049	1.0852e+06		1.35227e+06	895777	780821	20.21	1	3	0.00396825	2	Phospho [S198; T263; S265; S316; T317; S318; S325; S356; Y359; S642; S877; S1010; S1014]
O15439-1	ABCC4	multidrug resistance-associated protein 4 [OS=Homo sapiens]	0.008	6	6	44	6	1325	149.4	8.19	38.29	6	3	cell organization and biogenesis;metabolic process;regulation of biological process;response to stimulus;transport	membrane	catalytic activity;nucleotide binding;transporter activity	Pf00005, Pf00664, Pf01926, Pf08477, Pf13191	10257	ENSG00000125257.13	13	Platelet degranulation ; ABC-family proteins mediated transport	Antifolate resistance; ABC transporters; Bile secretion; cAMP signaling pathway	Fluoropyrimidine Activity; Drug Induction of Bile Acid Pathway; Ectoderm Differentiation; NRF2 pathway; Photodynamic therapy-induced NFE2L2 (NRF2) survival signaling; TYROBP Causal Network	16	0		114698	4.52537e+06	518869	416689	172015		663288	2.06429e+06	982040		696198	685179	4.79107e+06	1.17976e+06	682462	411107	1.33367e+06	1.65021e+06	294542	974327	376835	138094	1.29231e+06	183935		955374		862786		5.83484e+06		126106	1.27354e+06	537211		92503		898511		760371	1.08915e+06	1.33783e+06	273729	1.02698e+06	1.64594e+06		322061	583136		649049	92107.6	1.26113e+06	580756	387569		503817	777880		2.2578e+06		709010	280881	601808	1.82849e+06	1.53694e+06		51413.5	525137	1.17307e+06	1.20351e+06	249933	500786			180438			333254	488554	608772		15.96	1	8	0.00853789	2	Phospho [S404; T646; S661; S668; T685; S687]
Q9Y365	STARD10	START domain-containing protein 10 [OS=Homo sapiens]	0	5	1	209	1	291	33	7.12	235.85	1	1	metabolic process;regulation of biological process;transport	cytoplasm;cytosol;membrane	protein binding	Pf01852	10809	ENSG00000214530.8	11	Synthesis of PC			5	0	2.14483e+06	834991	1.38684e+06	2.4285e+06	637226	1.74257e+06	1.63173e+06	970391	2.4807e+06	1.88987e+06	2.37892e+07	1.1668e+07	1.8039e+06	2.57578e+06	7.59673e+06	605024	727780	1.01118e+06	9.04665e+06	988481	690079	3.70693e+06	1.12711e+06	9.71498e+06	2.09985e+06	3.87014e+06	3.1281e+06	434616	2.5265e+06	1.61006e+07	5.01361e+06	2.60272e+06	2.02024e+06	1.34566e+06	415476	907043	2.27149e+06	1.78964e+06		1.25154e+06	1.67389e+06	2.68934e+06	6.04641e+06	1.70389e+06	4.30189e+06	1.64614e+06	1.86721e+07	6.90699e+06	3.83613e+06	5.97686e+06	8.44891e+06	9.88216e+06	2.45144e+07	7.20757e+06	7.24847e+06	4.2269e+06	3.85692e+06	3.57787e+06	1.79129e+06	1.37173e+07	1.09361e+06	7.62486e+06	3.30582e+06	1.42346e+06	4.53001e+06	1.88026e+06	3.56654e+06	687175	5.60277e+06	1.38786e+07	6.80326e+06	3.36987e+06	1.09541e+07	4.05253e+06	6.79192e+06	7.64513e+06	4.23467e+06	5.34357e+07	2.30238e+06		2.46714e+06	3.14191e+06	9.87	1	13	0.0101167	1	Phospho [S284; T288; S289]
P78380	OLR1	Oxidized low-density lipoprotein receptor 1 [OS=Homo sapiens]	0	5	1	156	1	273	30.9	7.28	273.03	1	1	cellular component movement;defense response;metabolic process;response to stimulus;transport	extracellular;membrane	protein binding;receptor activity	Pf00059	4973	ENSG00000173391.8	12	Neutrophil degranulation; Cell surface interactions at the vascular wall	Phagosome; PPAR signaling pathway	PPAR signaling pathway	8	0		2.50118e+06	8.42335e+06	7.25743e+06	402920	3.39659e+06	900590	4.91107e+06	2.65216e+06	4.51612e+06	1.1884e+06	125452	1.72332e+06	2.1642e+06		3.78555e+06	1.13117e+06	3.8749e+06	4.24155e+06	492865	2.22714e+06	452908	1.26048e+06	2.05693e+06		4.75611e+06	1.52833e+06	1.54555e+06	192501	5.72887e+06		3.61766e+06	1.59374e+06		4.89867e+06	1.93224e+06	1.46353e+06	3.88902e+06	4.29766e+06		5.82157e+06	4.03968e+06	905451	1.06827e+06	94936.3	3.30308e+06	1.44847e+06	639169		3.79047e+06		2.10614e+06	1.56891e+06	408727	1.49021e+06	795257	808119	1.94626e+06	1.60844e+06	1.09151e+06	2.45643e+06	1.15926e+06	1.18961e+06	2.84882e+06	3.54709e+06	640916	2.68844e+06		869965	464933	3.33851e+06	1.4389e+06	503743	1.20008e+07	4.1029e+06	1.8007e+06		2.9862e+06	2.74104e+06		4.78801e+06	554741	9.78	1	13	0.0100231	1	Phospho [S95]
P02794	FTH1	Ferritin heavy chain [OS=Homo sapiens]	0.013	5	1	13	1	183	21.2	5.55	20.72		1	cellular homeostasis;metabolic process;regulation of biological process;response to stimulus;transport	cytosol;extracellular;nucleus;vacuole	catalytic activity;metal ion binding;protein binding	Pf00210	2495	ENSG00000167996.15	11	Neutrophil degranulation; Golgi Associated Vesicle Biogenesis; Iron uptake and transport; Scavenging by Class A Receptors	Mineral absorption	Iron metabolism in placenta; NRF2 pathway	15	0		98223.1	449434		305493	3.76119e+06	1.68366e+06	688733	4.15128e+06	582630	2.30694e+06	1.0875e+06	309226	472200	1.6666e+06	252129	272460	259941	686461	486814	403343	4.41831e+06	243873	7.82406e+06	1.97343e+06	682622	609966	352604	1.27812e+06		4.2972e+06	668174	420475	1.54737e+06	88499.8	159432	770338	926248	286584	1.98545e+06	452024	628221	569305	499214	2.25254e+06	957086	1.78745e+06	582580	601051	1.10409e+06	2.32398e+06	614890	1.36973e+06	254609	1.06176e+06	602845	676913	936356	1.07595e+06	3.9398e+06	486731	2.46334e+06	3.19755e+06	628814	4.24506e+06	1.25696e+06	708200	715317	972687	3.86196e+06	3.00789e+06	638629	1.82452e+06	715413	2.8045e+06	1.49953e+06	4.98277e+06	612519	1.28543e+07	1.01777e+06	2.00527e+06	1.24836e+06		1	0	0	0	Phospho [S179]
Q9HBV2	SPACA1	Sperm acrosome membrane-associated protein 1 [OS=Homo sapiens]	0.014	5	2	12	2	294	32.1	4.61	20.53	1	2	cell organization and biogenesis;defense response;metabolic process;response to stimulus	membrane	catalytic activity		81833	ENSG00000118434.8	6				0	0	185755						696569											160473	288925								250050		78124												624404	155524				261685	386676			449415	97895.4				3.34418e+06										295616														964391	703159	822153		10.01	1	13	0.0101721	1	Phospho [S256; T257; S262; S265; S266]
P09327	VIL1	Villin-1 [OS=Homo sapiens]	0.006	5	4	46	4	827	92.6	6.39	43.32	4	3	cell death;cell differentiation;cell organization and biogenesis;cellular component movement;regulation of biological process;response to stimulus;transport	cytoplasm;cytoskeleton;membrane	enzyme regulator activity;metal ion binding;protein binding	Pf00626, Pf02209	7429	ENSG00000127831.10	2			Regulation of Actin Cytoskeleton	1	0				689275	154565	609820				299263		1.85396e+06	377906		165277	227605	737279	503425		338395		245694	88320.9	1.33226e+06	3.70462e+06		651065	400726	1.21062e+06	475397			625170	1.06115e+06	433247		187382	829507		3.97102e+06		660446	856208		720295	39014.9		1.44331e+06			173341	615470	785260	165705	278648	1.15579e+06	462294	816762		4.95315e+06	225311	864532			4.77183e+06	282261	458046	222348	470766	112302	784835	264385	474271										14.98	1	8	0.00818833	2	Phospho [S352; T355; S356; S366; S739; T746; S747]
Q14669-3	TRIP12	Isoform 3 of E3 ubiquitin-protein ligase TRIP12 [OS=Homo sapiens]	0.016	5	8	25	8	2040	225.4	8.69	17.03	8	3	metabolic process;regulation of biological process;response to stimulus	cytoplasm;cytosol;nucleus	catalytic activity;protein binding	Pf00632, Pf02825, Pf15402	9320	ENSG00000153827.13	2				0	0		113803	1.71884e+06	514493			1.39463e+06		1.03893e+06	369358	931160	710996		1.46794e+06	384882	95392.4				377229		1.99783e+06		465405	552442	548052	409374	196899	130556	724426		548174	348507	476942		2.03604e+06	1.25441e+06			478092	184100	716322		1.12205e+06		772923	129971	675182		206330	74362.1		392608		592882		487276		302909		159623	193921			736721	148431			147723	385928		248409	150480	1.70741e+06	575239		709732		3.45106e+06	872690	720523	499003	13.53	1	8	0.0076555	2	Phospho [S12; S119; T125; S127; S142; S854; S1064]; Acetyl [N-Term]
Q9BZ23	PANK2	Pantothenate kinase 2, mitochondrial [OS=Homo sapiens]	0.007	5	2	24	2	570	62.6	9.28	60.63		2	cell organization and biogenesis;metabolic process;regulation of biological process	cytoplasm;cytosol;mitochondrion	catalytic activity;nucleotide binding	Pf03630	80025	ENSG00000125779.21	20	Coenzyme A biosynthesis	Pantothenate and CoA biosynthesis; Metabolic pathways		7	0		152104		161032					351952	196913	492658	676054	226104		155201				187592				80241.8	367312			430088		216218	459831							152497	375648	822626				968474		365923	224661		556241		411983	170634		527144			422748	175257	122966	345034	739799	334907	543776	424413		627597	58109.1		54118.9	225923	334342	258164	227481	551384			684034		219089						1	0	0	0	Phospho [S168; S169; S189; Y190]
Q6AZW8	ZNF660	Zinc finger protein 660 [OS=Homo sapiens]	0.117	5	1	1	1	331	38.2	9.32	2.01		1	metabolic process;regulation of biological process	nucleus	DNA binding;metal ion binding	Pf13465	285349	ENSG00000280661.2; ENSG00000144792.9	3; CHR_HG2066_PATCH	Generic Transcription Pathway			3	0												106309		780675		97898.8																																													207890																2.59587e+06			382695				1	0	0	0	Phospho [T12]
Q9BX66-6	SORBS1	Isoform 6 of Sorbin and SH3 domain-containing protein 1 [OS=Homo sapiens]	0.007	5	3	35	3	846	95	6.6	36.32	3	2	cell organization and biogenesis;regulation of biological process;response to stimulus;transport	cytosol;membrane;nucleus	protein binding	Pf00018, Pf02208, Pf07653, Pf14604	10580		10			Integrin-mediated Cell Adhesion; PPAR signaling pathway; Insulin Signaling	3	0	472983		459151			53360.2	396285		1.01915e+06			888039			238273			53467.4	707503		172309	688997	317046	767404					231510				793899				381809	550675		748998	471835	93801		130014	722683		385015	566356		489219	734865	271910	1.64696e+06	1.54459e+06	157711	568524	173211	603569	537954		743552	825491	502504	395586	1.46907e+06	257073	767224		157199	689434	1.44326e+06	345180	538591	2.7556e+06	431654	346203	1.90065e+06		632222				12.6	1	10	0.00911577	2	Phospho [S218; T286; S765]
P31146	CORO1A	Coronin-1A [OS=Homo sapiens]	0.081	5	2	2	2	461	51	6.68	4.63		2	cell organization and biogenesis;cellular component movement;defense response;regulation of biological process;response to stimulus;transport	cytoplasm;cytoskeleton;cytosol;endosome;membrane;nucleus	protein binding;RNA binding	Pf00400, Pf08953, Pf08954, Pf13094, Pf13863	11151	ENSG00000102879.15	16		Tuberculosis; Phagosome		2	0																																																																								1.03051e+06												1	0	0	0	Phospho [T424]
P15907	ST6GAL1	Beta-galactoside alpha-2,6-sialyltransferase 1 [OS=Homo sapiens]	0.007	5	2	14	2	406	46.6	9.01	31.94		2	metabolic process;response to stimulus	extracellular;Golgi;membrane	catalytic activity;protein binding	Pf00777	6480	ENSG00000073849.14	3	N-Glycan antennae elongation; Termination of O-glycan biosynthesis; Sialic acid metabolism	N-Glycan biosynthesis; Metabolic pathways; Other types of O-glycan biosynthesis	Globo Sphingolipid Metabolism	16	0							605337		1.04441e+06		2.30133e+06										276366									729311									1.06273e+06				2.24456e+06			555295				399877	239880	213516		583658		668684				464924		610640			1.26187e+06														1.72805e+06	2.22948e+06				1	0	0	0	Phospho [S92]
Q14161-7	GIT2	Isoform 7 of ARF GTPase-activating protein GIT2 [OS=Homo sapiens]	0.043	5	1	3	1	646	71.9	6.65	6.67	1	1	regulation of biological process		enzyme regulator activity;metal ion binding;protein binding	Pf00023, Pf01412, Pf08518, Pf12205, Pf12796, Pf13637, Pf13857	9815		12			Integrin-mediated Cell Adhesion	1	0																																																																																			11.8	1	11	0.00960699	2	Phospho [Y392; S394; S397]
Q01105-2	SET	Isoform 2 of Protein SET [OS=Homo sapiens]	0.098	5	1	1	1	277	32.1	4.22	2.5		1	cell organization and biogenesis;metabolic process;regulation of biological process;transport	cytoplasm;cytosol;endoplasmic reticulum;nucleus	DNA binding;enzyme regulator activity;protein binding	Pf00956	6418	ENSG00000119335.16	9			Histone Modifications	1	0									80288.1																															340635		82002.2												104089											92391					92417.9							127881							1	0	0	0	Phospho [S24]
Q9BZG1	RAB34	Ras-related protein Rab-34 [OS=Homo sapiens]	0.001	5	1	24	1	259	29	7.88	75.92		1	cell organization and biogenesis;regulation of biological process;response to stimulus;transport	cytoplasm;Golgi;membrane	catalytic activity;nucleotide binding;protein binding	Pf00025, Pf00071, Pf01926, Pf04670, Pf08477	83871	ENSG00000109113.18	17	RAB geranylgeranylation			3	0											532018	872364	185174		562461	150024	79509.4	157633	350846	138786		195619		1.00272e+06					517396	933275			175191				172958		459545				601403		221910			134168			183544	235433	647745	492976	106650	891003	99983.8	164662	284409	478360		952093	198736		774063				326057	505200	1.17144e+06	245683	795575			192372			657957	548007				1	0	0	0	Phospho [S244; Y247]
P12694	BCKDHA	2-oxoisovalerate dehydrogenase subunit alpha, mitochondrial [OS=Homo sapiens]	0.044	5	1	2	1	445	50.4	8.27	6.6		1	metabolic process	mitochondrion;organelle lumen	catalytic activity;metal ion binding;protein binding	Pf00456, Pf00676	593	ENSG00000248098.11	19	Branched-chain amino acid catabolism; Glyoxylate metabolism and glycine degradation	Propanoate metabolism; Valine, leucine and isoleucine degradation; Metabolic pathways		7	0									7.67036e+06				374984	1.08653e+06		201596							92333.8							370376	1.91015e+06				532393			610387		2.12809e+06		430300											305815					206006				224526		499059			621585						201242											1	0	0	0	Phospho [S337; T338; S339; S347]
Q8N1N4	KRT78	Keratin, type II cytoskeletal 78 [OS=Homo sapiens]	0.09	5	3	8	1	520	56.8	6.02	3.73		3	cell death	cytosol	structural molecule activity	Pf00038, Pf12128, Pf13166	196374	ENSG00000170423.12	12	Formation of the cornified envelope			3	0			453338																		172116										1.03187e+07	578962	175868				104650							171188								186317														112546				217750						338333	1.13323e+06	332616						1	0	0	0	Phospho [S40]
Q7Z7G1-1	CLNK	Cytokine-dependent hematopoietic cell linker [OS=Homo sapiens]	0.026	5	2	6	2	428	49.5	9.01	12.32		2	regulation of biological process;response to stimulus		protein binding	Pf00017	116449	ENSG00000109684.14	4				0	0													40173.5										20465.7	378542						106751			61667.4																													61827.2			590005					118599			45744.4							254829				1	0	0	0	Phospho [S35; T37; Y40; S65]
Q05519	SRSF11	serine/arginine-rich splicing factor 11 [OS=Homo sapiens]	0.007	5	3	20	1	484	53.5	10.52	50.86		3	metabolic process;transport	nucleus	protein binding;RNA binding	Pf00076, Pf13893, Pf14259	9295	ENSG00000116754.13	1	Cleavage of Growing Transcript in the Termination Region ; Transport of Mature mRNA derived from an Intron-Containing Transcript; mRNA 3'-end processing; mRNA Splicing - Major Pathway			11	0																						290940		196205						411502		660720																																	333101					364238		109763	961219		504992				874347					1	0	0	0	Phospho [S434; T447; S449]
Q9BPV8	P2RY13	P2Y purinoceptor 13 [OS=Homo sapiens]	0.027	5	1	3	1	354	40.8	9.92	10.79		1	regulation of biological process;response to stimulus	endoplasmic reticulum;membrane	receptor activity;signal transducer activity	Pf00001	53829	ENSG00000181631.6	3	P2Y receptors; G alpha (i) signalling events	Neuroactive ligand-receptor interaction	GPCRs, Other; GPCRs, Class A Rhodopsin-like	11	0																						177670																															1.88886e+06										512789	714895	625806					738169						823447				3.47968e+06				1	0	0	0	Phospho [T336; S345; S346]
P15924-1	DSP	Desmoplakin [OS=Homo sapiens]	0.001	5	10	82	10	2871	331.6	6.81	76.8	10	6	cell death;cell differentiation;cell organization and biogenesis;metabolic process;regulation of biological process;response to stimulus;transport	cytoplasm;cytoskeleton;membrane;nucleus	catalytic activity;motor activity;protein binding;RNA binding;structural molecule activity	Pf00038, Pf00681, Pf01540, Pf01576, Pf02463, Pf04111, Pf04156, Pf05483, Pf05557, Pf05622, Pf06008, Pf06160, Pf06637, Pf07888, Pf10174, Pf12072, Pf12128, Pf13166	1832	ENSG00000096696.13	6	Apoptotic cleavage of cell adhesion proteins; Formation of the cornified envelope; Neutrophil degranulation	Arrhythmogenic right ventricular cardiomyopathy (ARVC)	Arrhythmogenic Right Ventricular Cardiomyopathy; Lung fibrosis	14	0	335726	493866	2.8367e+06	684488	176076	4.4709e+06	8.57256e+06	5.40773e+06	1.01974e+07	1.25284e+06	3.53089e+06	638528		1.57258e+06	153778	376389	331998	1.31725e+07	5.34405e+06	423430	594762			1.15487e+06		1.41996e+06	177146	43965.5	85693.8	2.49685e+06	4.24121e+06			242737	1.2601e+06	1.3737e+06		2.45864e+06	4.26396e+06	6.47874e+06	3.16961e+06	5.30391e+06	4.82737e+06	359189		3.62813e+06	3.36565e+06	751206	977732	4.24267e+06	75047.5	393985	1.491e+06	503530	923347	1.34858e+06	436787	396535	897246	593202	1.47083e+06	454444		1.7389e+06	479405	927681	2.14676e+06	1.24309e+06	107884	431887		673377	176666	610182	368279	1.66476e+06	2.83831e+06	3.5394e+06	4.26571e+06	664240	3.21494e+06	1.21591e+06	27.82	1	2	0.00367647	2	Phospho [S22; S53; Y56; S176; S387; T388; S914; T922; S1127; S2815; Y2817; S2820; S2821; S2825]
P12111-2	COL6A3	Isoform 2 of Collagen alpha-3(VI) chain [OS=Homo sapiens]	0.009	5	14	44	14	2971	321.2	7.3	29.35	13	10	cell organization and biogenesis;metabolic process;regulation of biological process	extracellular;membrane;organelle lumen	enzyme regulator activity;protein binding	Pf00014, Pf00041, Pf00092, Pf01391, Pf13519, Pf13768	1293	ENSG00000163359.15	2			miRNA targets in ECM and membrane receptors	1	0		41028.4		291402	78968.5	154697	506474					189573	129105	660077			32074.3		537575	410347					64204.6		211357	119651	83448.7		728184		451843	3.73079e+06	737207	1.09062e+06	23951.9	1.36033e+06	444630	3.69213e+06				106113		225903		249186	1.03077e+06	1.64215e+06	43290.8	191256	63629	269386	76325.9	547603	207978	51983.1	219746	3.90655e+06	719793	1.78139e+06				228716		215035	108523	1.47771e+06	761921		111870		3.54315e+06	197231	753161		1.77659e+06		321405		23.64	1	3	0.00470219	2	Phospho [S2482; T2484]
Q9H9Q4-1	NHEJ1	non-homologous end-joining factor 1 [OS=Homo sapiens]	0.065	5	1	2	1	299	33.3	5.97	5.54		1	cell differentiation;metabolic process;regulation of biological process;response to stimulus	nucleus	DNA binding;protein binding	Pf09302	79840	ENSG00000187736.12	2	Nonhomologous End-Joining (NHEJ)	Non-homologous end-joining	Non-homologous end joining	5	0												284389			132936									492854					109474				172542												212608			166487			132295		183642					313207		207659									158679	381695	326637	123730	289070			136649								1	0	0	0	Phospho [S287]
P23396-1	RPS3	40S ribosomal protein S3 [OS=Homo sapiens]	0.001	5	1	41	1	243	26.7	9.66	116.44		1	cell death;cell division;cell organization and biogenesis;metabolic process;regulation of biological process;response to stimulus;transport	cytoplasm;cytoskeleton;cytosol;endoplasmic reticulum;membrane;mitochondrion;nucleus;organelle lumen;ribosome	catalytic activity;DNA binding;protein binding;RNA binding;structural molecule activity	Pf00189, Pf07650	6188	ENSG00000149273.14	11	Peptide chain elongation; Eukaryotic Translation Termination; Viral mRNA Translation; Formation of the ternary complex, and subsequently, the 43S complex; L13a-mediated translational silencing of Ceruloplasmin expression; Selenocysteine synthesis; Nonsense Mediated Decay (NMD) independent of the Exon Junction Complex (EJC); Nonsense Mediated Decay (NMD) enhanced by the Exon Junction Complex (EJC); GTP hydrolysis and joining of the 60S ribosomal subunit; Ribosomal scanning and start codon recognition; Major pathway of rRNA processing in the nucleolus and cytosol; Regulation of expression of SLITs and ROBOs; Translation initiation complex formation; Formation of a pool of free 40S subunits; SRP-dependent cotranslational protein targeting to membrane	Ribosome	Cytoplasmic Ribosomal Proteins	38	0	491217	400742	367438	392519								1.22169e+06	862574		303169	432785		379681		951674	724945	1.07699e+06	496635	948144					693664	415390			331437	2.96079e+06			528904	365416					694002		1.48636e+06		342329	4.55463e+06			449469	621340	995543	1.55277e+06	777697	1.15996e+06	997774	484046	875768	894988	2.79397e+06	1.45075e+06	964069		704638	150733	364195	410232	1.08488e+06	2.43682e+07	830675	1.91525e+06	726523		341106	1.64025e+06		733810		371911		399167		1	0	0	0	Phospho [T221]
Q9HCN4	GPN1	GPN-loop GTPase 1 [OS=Homo sapiens]	0.093	5	1	1	1	374	41.7	4.92	3.27		1		cytoplasm;cytosol;mitochondrion;nucleus	catalytic activity;nucleotide binding;protein binding	Pf01926, Pf03029, Pf12846, Pf13191, Pf13671	11321	ENSG00000198522.13	2				0	0																																																												1.08441e+06																								1	0	0	0	Phospho [S338]
Q684P5	RAP1GAP2	Rap1 GTPase-activating protein 2 [OS=Homo sapiens]	0.011	5	2	8	2	730	80	6.67	26.12		2	cell organization and biogenesis;regulation of biological process	cytoplasm;cytosol;membrane	enzyme regulator activity;protein binding	Pf02145	23108	ENSG00000132359.14	17	Rap1 signalling			3	0			372854	100849			983983		492085			324294	91030.8				98246.4		1.3714e+06	197796						120048	51583.2			363042			131825		522874							390965						1.00386e+06		685136	118058		1.22997e+06	699626		364878	174891		183243	372363		226575			1.4982e+06		923148		122016		257038		221722			1.19008e+06		697586			436520			1	0	0	0	Phospho [T587; T590; T593; T607; S608; S609; S612; S613]
Q9Y6U3-3	SCIN	Isoform 3 of Adseverin [OS=Homo sapiens]	0.009	5	2	22	1	468	52.8	5.44	28.1		2	cell organization and biogenesis;regulation of biological process;transport	cytoplasm	metal ion binding;protein binding	Pf00626	85477	ENSG00000006747.14	7			Endochondral Ossification	1	0		748645	2.23669e+06	819457	197149	3.01908e+06	7.63384e+06	1.21956e+07	9.15783e+06	9.47378e+06	7.33924e+06		88221.6	1.42247e+07		4.09658e+06	125483	807017	1.05987e+07		5.1546e+06					1.05539e+06				2.21071e+06		1.3019e+06			690481	4.08036e+06		8.26758e+06	3.59378e+06	1.94551e+07	8.3166e+06	5.15842e+06	1.07389e+07	275754		5.27357e+06			5.85578e+06	11990400		814360	519737		112002	1.71088e+06				433980		338454		7.02173e+06	4.56242e+06	2.05495e+06	8.14489e+06	293654		353285	1.12809e+06	237537	284500	1.92864e+06	9.45113e+06	246669	8.04284e+06	2.85969e+06	1.2873e+07	1.41859e+06	7.49365e+06	1.69045e+06		1	0	0	0	Acetyl [N-Term]; Phospho [S11; S13]
P56748	CLDN8	Claudin-8 [OS=Homo sapiens]	0.001	5	4	72	4	225	24.8	8.68	84.63		4		endoplasmic reticulum;membrane	protein binding;structural molecule activity	Pf00822, Pf13903	9073	ENSG00000156284.5	21	Tight junction interactions	Leukocyte transendothelial migration; Cell adhesion molecules (CAMs); Hepatitis C; Tight junction		8	0	522567	132431	488206		378958	460030	1.65026e+06	503009	1.7988e+06	134070	355455	1.42129e+06	123411	170656	120207	95639.6	129740		918344	92235	84834.9	1.11777e+06	832454	8.71177e+06	237316	261057	177371	176111	345376	1.74067e+06	442694	173521	894709	827320			694914				583108	719584	148840	744266	2.33134e+06	944832		596376		257637	225880	521990	768278	76158.7	366790	677518	185856	397362		837775		714560	689763	1.53789e+06	4.16481e+06	109554		72748.3	342518	721309	593806	316228	639054	880721	256418	653874	855987	253140	742915	381749		148952		1	0	0	0	Phospho [S215; S217; S220]
B0FP48	POLR2J3; UPK3BL; UPK3BL1; LOC102724187; LOC107983993; UPK3BL2	uroplakin-3b-like protein 1 [OS=Homo sapiens]	0.032	5	1	3	1	263	28.4	8.21	8.85		1	metabolic process	membrane	catalytic activity;DNA binding;protein binding		548644; 100134938; 107983993	ENSG00000267368.1	7				0	0																																																																																				1	0	0	0	Phospho [S245]
Q9UMS6-2	SYNPO2	Isoform 2 of Synaptopodin-2 [OS=Homo sapiens]	0.039	5	3	5	3	1261	136.3	8.79	7.1	2	2	cell organization and biogenesis;regulation of biological process	cytoskeleton;cytosol;nucleus	protein binding	Pf00595	171024	ENSG00000172403.10	4				0	0																																																																																			11.24	1	11	0.00934579	2	Phospho [T488; S770; T774; S777; Y1248; Y1250]
Q15831-1	STK11	Serine/threonine-protein kinase STK11 [OS=Homo sapiens]	0.001	5	2	47	2	433	48.6	7.43	145.05		2	cell death;cell differentiation;cell growth;cell organization and biogenesis;metabolic process;regulation of biological process;response to stimulus;transport	cytoplasm;cytosol;membrane;mitochondrion;nucleus	catalytic activity;enzyme regulator activity;metal ion binding;nucleotide binding;protein binding;RNA binding	Pf00069, Pf07714, Pf14531	6794	ENSG00000118046.14	19	Energy dependent regulation of mTOR by LKB1-AMPK; Regulation of TP53 Activity through Phosphorylation; AMPK inhibits chREBP transcriptional activation activity	FoxO signaling pathway; PI3K-Akt signaling pathway; mTOR signaling pathway; Adipocytokine signaling pathway; Longevity regulating pathway; AMPK signaling pathway	AMP-activated Protein Kinase (AMPK) Signaling; Integrated Breast Cancer Pathway; mir-124 predicted interactions with cell cycle and differentiation; ATM Signaling Network in Development and Disease; Focal Adhesion-PI3K-Akt-mTOR-signaling pathway	23	0	734860	494618		210070	92546					309768	664477	1.87525e+06	410304		422271	145893			534123	1.3226e+06	934722	1.08951e+06	411877	1.11449e+06	609496	46221		45047.3	338031	498407		892285	1.02072e+06	3.73293e+06	492726	947595	543816	596403	882068	1.14138e+06	589468	270109	831081	213630	928220		557525	1.04363e+06	316973	675661	573798	1.99249e+06	2.1666e+06	1.83623e+06	176534	590346	232930	3.24992e+06	1.64788e+06	3.32094e+06	724623	2.94799e+06	438595	663086	3.30715e+06	248808	482101	150464	450805	2.55084e+06	1.53288e+06	656777	83325.9	5.82086e+06	2.68702e+06	1.53661e+06	5.244e+06	2.76536e+06	1.93613e+06	1.94166e+06		873822		1	0	0	0	Phospho [S31; S404]
O00757	FBP2	fructose-1,6-bisphosphatase isozyme 2 [OS=Homo sapiens]	0.018	5	2	14	1	339	36.7	7.23	16.56		2	metabolic process	cytoplasm;cytosol;membrane;nucleus	catalytic activity;metal ion binding;protein binding	Pf00316, Pf00459	8789	ENSG00000130957.4	9	Gluconeogenesis	AMPK signaling pathway; Insulin signaling pathway; Fructose and mannose metabolism; Glycolysis / Gluconeogenesis; Pentose phosphate pathway; Carbon metabolism; Metabolic pathways	Glycolysis and Gluconeogenesis	12	0			640459				2.1802e+06	2.24554e+07	4.76306e+06			981541							436833		449062	271199		742993	181304			39503.5				2.40113e+06	97573.3	830980											162016															431997	368379			439214				239817	356829	161898				9.08398e+06			608204	637669	877696	832122	687424	2.74857e+06		1	0	0	0	Phospho [Y216]
P49736	MCM2	DNA replication licensing factor mcm2 [OS=Homo sapiens]	0.039	5	1	1	1	904	101.8	5.52	7.35		1	cell death;cell organization and biogenesis;metabolic process;response to stimulus	chromosome;cytoplasm;cytoskeleton;cytosol;nucleus	catalytic activity;DNA binding;metal ion binding;nucleotide binding;protein binding	Pf00493, Pf01078, Pf07728, Pf12619, Pf14551	4171	ENSG00000073111.13	3	M/G1 Transition; Assembly of the pre-replicative complex; Unwinding of DNA; Regulation of DNA replication; Activation of ATR in response to replication stress; Activation of the pre-replicative complex; Orc1 removal from chromatin; Removal of licensing factors from origins	Cell cycle; DNA replication	Cell Cycle; G1 to S cell cycle control; DNA Replication	25	0				384434	182710	604586																			166879	300042													633492	606291	271769	220726	288761	430788	200133	143833		151107		346484														586064																				1	0	0	0	Phospho [T35; T39; T59; Y81]
P08253	MMP2	72 kDa type IV collagenase [OS=Homo sapiens]	0.011	5	3	20	2	660	73.8	5.47	22.53		3	cell differentiation;cell organization and biogenesis;metabolic process;regulation of biological process;response to stimulus	cytoplasm;extracellular;membrane;mitochondrion;nucleus	catalytic activity;metal ion binding;protein binding	Pf00040, Pf00045, Pf00413, Pf01471	4313	ENSG00000087245.12	16	Collagen degradation; EPH-ephrin mediated repulsion of cells; Regulation of Insulin-like Growth Factor (IGF) transport and uptake by Insulin-like Growth Factor Binding Proteins (IGFBPs); Activation of Matrix Metalloproteinases; Interleukin-4 and 13 signaling	Bladder cancer; AGE-RAGE signaling pathway in diabetic complications; Endocrine resistance; Proteoglycans in cancer; Estrogen signaling pathway; GnRH signaling pathway; Leukocyte transendothelial migration; Pathways in cancer	Matrix Metalloproteinases; AGE/RAGE pathway; Photodynamic therapy-induced NF-kB survival signaling; Lung fibrosis; VEGFA-VEGFR2 Signaling Pathway	27	0		185270								555794									465984	241837			104923	409088					86289.7				150881				173823												609351		203534				118483	141819	114753				220924		263335									165149	576480		425241		778910			717276				1	0	0	0	Phospho [T378]
P62241	RPS8	40S ribosomal protein S8 [OS=Homo sapiens]	0.037	5	1	3	1	208	24.2	10.32	8.1		1	cell organization and biogenesis;metabolic process;transport	cytoplasm;cytosol;endoplasmic reticulum;membrane;nucleus;ribosome	protein binding;RNA binding;structural molecule activity	Pf01201	6202	ENSG00000142937.11	1	Peptide chain elongation; Eukaryotic Translation Termination; Viral mRNA Translation; Formation of the ternary complex, and subsequently, the 43S complex; L13a-mediated translational silencing of Ceruloplasmin expression; Selenocysteine synthesis; Nonsense Mediated Decay (NMD) independent of the Exon Junction Complex (EJC); Nonsense Mediated Decay (NMD) enhanced by the Exon Junction Complex (EJC); GTP hydrolysis and joining of the 60S ribosomal subunit; Ribosomal scanning and start codon recognition; Major pathway of rRNA processing in the nucleolus and cytosol; Regulation of expression of SLITs and ROBOs; Translation initiation complex formation; Formation of a pool of free 40S subunits; SRP-dependent cotranslational protein targeting to membrane	Ribosome	Cytoplasmic Ribosomal Proteins	38	0																																																123602								133057														504845														1	0	0	0	Phospho [T130]
P30740	SERPINB1	Leukocyte elastase inhibitor [OS=Homo sapiens]	0.072	5	2	6	2	379	42.7	6.28	5.1		2	regulation of biological process;transport	cytoplasm;extracellular;membrane;organelle lumen	enzyme regulator activity	Pf00079	1992	ENSG00000021355.12	6	Neutrophil degranulation	Amoebiasis		4	0		97521.4														48533.6						85914.6						57581.5						413705											108208																241760					130503		94653.6				657589				57041.2								1	0	0	0	Phospho [S72]
O95980	RECK	Reversion-inducing cysteine-rich protein with Kazal motifs [OS=Homo sapiens]	0.001	5	4	122	4	971	106.4	6.74	117.28	4	2	cell organization and biogenesis;metabolic process;regulation of biological process	extracellular;membrane	enzyme regulator activity;protein binding	Pf07648, Pf14828	8434	ENSG00000122707.11	9	Post-translational modification: synthesis of GPI-anchored proteins	MicroRNAs in cancer		4	0	9.08089e+07	2.00929e+06	4.07765e+07	6.19082e+07	2.60751e+07	7.91532e+07	3.00113e+07	9.65567e+07	8.72906e+07	6.94256e+06	372465412	6.64207e+06	4.99906e+07	7.32223e+07	7.49235e+06	3.83521e+07	1.29212e+07	7.88966e+06	5.98537e+07	2.92798e+06	4.13875e+06	2732084173	8.85813e+08	1.85138e+07	7.26455e+08	421667828	7.52785e+08	1.45655e+08	1.55294e+08	6.93102e+07	2.59864e+08	439939890	2.76688e+08	2492904507	1411738302	1033071006	4.35514e+08	4362316815	3.02406e+07	9404023441	1370647732	5.26516e+06	4.90824e+07	3.89761e+06	2.32222e+07	4.90608e+06	2165683183	9.2537e+06	2848740863	2.94748e+07	7.61915e+08	1732348088	1.6131e+07	4.76273e+08	3.43508e+06	5.54994e+06	5.42263e+06	7.46346e+08	3002899062	6353150598	8.88511e+08	4593141110	7.24332e+07	2.24109e+08	4.73497e+07	3.90132e+07	4.6581e+07	1.14476e+06	9.73973e+06	1.4076e+07	1.67549e+07	5.6642e+07	5.42228e+06	4.07123e+07	1.06969e+08	4.07878e+06	2.90678e+08	5.44236e+07	1.48329e+08	2.72102e+08	2.26044e+07	9.33921e+07	13.48	1	8	0.00763359	2	Phospho [S620]
Q8N695	SLC5A8	Sodium-coupled monocarboxylate transporter 1 [OS=Homo sapiens]	0.007	5	2	128	2	610	66.5	7.75	62.53	2	2	cell death;metabolic process;transport	membrane	transporter activity	Pf00474	160728	ENSG00000262217.3; ENSG00000256870.2	12; CHR_HSCHR12_3_CTG2_1	Organic anion transporters; Nicotinamide salvaging		NRF2 pathway	10	0	289553	1.21473e+06	2.12718e+06	745958	588732	1.22909e+06	7.88061e+06	3.78229e+06	8.68267e+06	3.44185e+06	3.06766e+06	881311	2.25453e+06	6.361e+06	1.08751e+06	1.02032e+06	1.0665e+06	717320	6.05639e+06	574868	1.08202e+06	1.90411e+06	321896	1.40846e+06	993564	1.5253e+06	1.19468e+06	1.00217e+06	609876	4.17791e+06	379984	2.48536e+06	1.33226e+06	354404	667767	3.27476e+06	633332	2.22939e+06	4.41263e+06	8.4225e+06	6.69592e+06	5.66419e+06	3.57227e+06	718067	6.43777e+06	3.04913e+06		808799	2.91186e+06	4.89405e+06	477797	1.45306e+06	3.49236e+06	588424	609309	1.80967e+06	824452	474642	759668	1.6246e+06	544720	1.34207e+06	617557	9.07976e+06	3.5251e+07	1.72525e+06	5.85561e+06	1.48086e+06	853945	1.65905e+06	2.63787e+07	958517	7.11122e+06	6.94752e+06	6.47487e+06	1.36006e+06	5.08615e+06	1.49493e+07	2.18094e+07	2.45226e+06	1.03285e+07	365453	18.08	1	5	0.00598086	2	Phospho [S576; T587; S599; S602]
A0MZ66	KIAA1598; SHTN1	Shootin-1 [OS=Homo sapiens]	0.007	5	2	24	2	631	71.6	5.33	38.23	2	2	cell organization and biogenesis;cellular component movement;development;regulation of biological process;response to stimulus	cytoplasm;cytoskeleton	protein binding		57698	ENSG00000187164.19	10	Recycling pathway of L1			4	0	381733		396344			316501							385634		213939						1.32479e+06	162970									1.16795e+06				314095			794030		1.36635e+06		1.08251e+06									300087					1.39405e+06			723002						1.30416e+06			256545		1.14321e+06	921882	452504		978919		992926		1.21419e+06		1.27694e+06	686809		12.73	1	10	0.00914913	2	Phospho [S467; S493; S494]
Q13219	PAPPA	Pappalysin-1 [OS=Homo sapiens]	0.02	5	4	26	4	1627	180.9	6.18	15.06	4	1	metabolic process;response to stimulus	extracellular	catalytic activity;metal ion binding	Pf00066, Pf00084, Pf05572, Pf13385, Pf13582, Pf13948	5069	ENSG00000182752.9	9	Regulation of Insulin-like Growth Factor (IGF) transport and uptake by Insulin-like Growth Factor Binding Proteins (IGFBPs)			2	0	1.22208e+07	525789	8.80147e+06	982353		1.32919e+07	4.31487e+06	8.33289e+06	3.84601e+06	3.71813e+06	2.2702e+07	1.73733e+06	1.01741e+06	3.21422e+07	983883	856751	1.09875e+06	2.01211e+06	9.99699e+06	1.31136e+06	323566	1.49891e+06	1.63092e+06	1.14056e+06		5.36795e+06	4.43116e+06	785797	1.86907e+06	1.05574e+07	1.57674e+06	2.39257e+06	74048.3	2.25389e+06	733011	4.99545e+06	1.19499e+06	6.60018e+06	6.9763e+06	2.45626e+07	3.56903e+06	5.34986e+06	7.91716e+06	45815.5	248790	7.23138e+06	2.10303e+07	708425	1.24672e+06	3.88526e+06	2.49631e+06	1.00517e+06	1.42725e+06	1.37797e+06	107231	3.42347e+06	266574	652597	156446	2.38596e+06		3.5418e+06	4.36714e+06	2.54733e+06	3.30614e+06	180477	7.1913e+06	185527	476752		1.28821e+06	475812	2.17465e+06	2.47293e+06	1.72025e+06	1.623e+06	6.077e+06	3.16907e+06	1.08255e+07	2.991e+06	5.06378e+06	2.37279e+06	10.59	1	11	0.00895037	2	Phospho [S520; S521; T530; T1197; S1199; S1448]
P21579	SYT1	Synaptotagmin-1 [OS=Homo sapiens]	0.037	5	1	4	1	422	47.5	8.12	7.8	1	1	cell communication;cell differentiation;cell organization and biogenesis;regulation of biological process;response to stimulus;transport	cytoplasm;Golgi;membrane	metal ion binding;protein binding	Pf00168	6857	ENSG00000067715.13	12	Cargo recognition for clathrin-mediated endocytosis; Glutamate Neurotransmitter Release Cycle; Serotonin Neurotransmitter Release Cycle; Norepinephrine Neurotransmitter Release Cycle; Toxicity of botulinum toxin type G (BoNT/G); Toxicity of botulinum toxin type B (BoNT/B); Acetylcholine Neurotransmitter Release Cycle; Dopamine Neurotransmitter Release Cycle; Neurexins and neuroligins; GABA synthesis, release, reuptake and degradation	Synaptic vesicle cycle	Synaptic Vesicle Pathway	23	0	197383		273912			530196	606094	634898	557583		1.05748e+06	149130		601996	52326.1		56393.5				158197	192551		599304		317859		52411.7				728083			356761		271322	599554		2.15514e+06	564763	352103				486093		73811.8	692104							144070					207576		210963	926917			1.1845e+06			428421		192196	435208		397604	205433	1.22541e+06	591043	1.38869e+06				15.08	1	8	0.00821355	2	Phospho [T129]
P17252	PRKCA	Protein kinase C alpha type [OS=Homo sapiens]	0.001	5	3	91	3	672	76.7	7.05	116.28	3	1	cell death;cell organization and biogenesis;cellular component movement;metabolic process;regulation of biological process;response to stimulus	cytoplasm;cytosol;endoplasmic reticulum;membrane;mitochondrion;nucleus	catalytic activity;metal ion binding;nucleotide binding;protein binding	Pf00069, Pf00130, Pf00168, Pf00433, Pf07714	5578	ENSG00000154229.11	17	G alpha (z) signalling events; ROBO receptors bind AKAP5; SHC1 events in ERBB2 signaling; Acetylcholine regulates insulin secretion; Disinhibition of SNARE formation; Syndecan interactions; EGFR Transactivation by Gastrin; WNT5A-dependent internalization of FZD4; Ca2+ pathway; Trafficking of GluR2-containing AMPA receptors; Depolymerisation of the Nuclear Lamina; RET signaling; VEGFR2 mediated cell proliferation; Regulation of KIT signaling; HuR (ELAVL1) binds and stabilizes mRNA; Calmodulin induced events; Inactivation, recovery and regulation of the phototransduction cascade	Circadian entrainment; Fc epsilon RI signaling pathway; HIF-1 signaling pathway; Aldosterone-regulated sodium reabsorption; EGFR tyrosine kinase inhibitor resistance; Pathways in cancer; GnRH signaling pathway; Rap1 signaling pathway; Sphingolipid signaling pathway; Vascular smooth muscle contraction; Focal adhesion; Gap junction; African trypanosomiasis; Endocrine and other factor-regulated calcium reabsorption; Inflammatory mediator regulation of TRP channels; MicroRNAs in cancer; Long-term depression; Dopaminergic synapse; Thyroid hormone synthesis; Long-term potentiation; Axon guidance; Non-small cell lung cancer; Gastric acid secretion; Glutamatergic synapse; Proteoglycans in cancer; Phosphatidylinositol signaling system; PI3K-Akt signaling pathway; Morphine addiction; Vibrio cholerae infection; Amphetamine addiction; Aldosterone synthesis and secretion; Serotonergic synapse; Pancreatic secretion; Thyroid hormone signaling pathway; Influenza A; MAPK signaling pathway; GABAergic synapse; Pathogenic Escherichia coli infection; Choline metabolism in cancer; Adrenergic signaling in cardiomyocytes; Natural killer cell mediated cytotoxicity; Ras signaling pathway; Phospholipase D signaling pathway; Retrograde endocannabinoid signaling; Amoebiasis; Melanogenesis; Insulin secretion; Cholinergic synapse; Oxytocin signaling pathway; Salivary secretion; Hepatitis B; mTOR signaling pathway; AGE-RAGE signaling pathway in diabetic complications; ErbB signaling pathway; Fc gamma R-mediated phagocytosis; VEGF signaling pathway; Leukocyte transendothelial migration; Tight junction; Wnt signaling pathway; Glioma; Calcium signaling pathway	Target Of Rapamycin (TOR) Signaling; miRs in Muscle Cell Differentiation; Follicle Stimulating Hormone (FSH) signaling pathway; Regulation of Microtubule Cytoskeleton; Endothelin Pathways; Signaling Pathways in Glioblastoma; Pathogenic Escherichia coli infection; AGE/RAGE pathway; Corticotropin-releasing hormone signaling pathway; Oncostatin M Signaling Pathway; Spinal Cord Injury; Alpha 6 Beta 4 signaling pathway; T-Cell Receptor and Co-stimulatory Signaling; Common Pathways Underlying Drug Addiction; Cardiac Hypertrophic Response; Myometrial Relaxation and Contraction Pathways; Transcriptional activation by NRF2; Kit receptor signaling pathway; Melatonin metabolism and effects; G Protein Signaling Pathways; Wnt Signaling Pathway Netpath; VEGFA-VEGFR2 Signaling Pathway; Wnt Signaling Pathway and Pluripotency; Wnt Signaling Pathway; EGF/EGFR Signaling Pathway; Insulin Signaling; Calcium Regulation in the Cardiac Cell; ErbB Signaling Pathway	150	0	6.98865e+06	3.98373e+06	2.46197e+06	520543	180068		374387	9.21306e+06	1.01295e+06	246717	5.27524e+06	2.45984e+06	3.56772e+06	3.61108e+06	1.21252e+06	4.59817e+06	1.08897e+06	3.14733e+06	3.83593e+06	4.24995e+06	1.81566e+06	1.44625e+06	952528	1.09572e+06	327133	845825	2.5675e+06	3.52198e+06	2.36188e+06	1.38663e+06	5.78035e+06	2.59065e+06	2.59729e+06	2.82179e+06	8.33567e+06	2.72627e+06	2.46673e+06	5.70553e+06	968404	1.89952e+06	8.97694e+06	838462	9.07785e+06		4.8435e+06	376333	601974	1.24599e+07	3.82839e+06	7.24248e+06	4.8776e+06	1.08683e+06	4.19043e+06	550732	2.89872e+06	9.23535e+06	1.72142e+06	6.90201e+06	4.06243e+06	5.40964e+06	1.7095e+06	13922254	478482	551182	3.71415e+06	3.66978e+06	1.00785e+06	1.24274e+06	2.26944e+06	1.53021e+06	1.33631e+06	2.55233e+06	4.7394e+06	1.28046e+06		4.45318e+06	2.39454e+06	3.72521e+06	8.73199e+06	4.72835e+06	1.13567e+07	3.72073e+06	13.13	1	8	0.00747664	2	Acetyl [N-Term]; Phospho [S10; T11; S13; S226]
P01584	IL1B	Interleukin-1 beta [OS=Homo sapiens]	0.007	5	1	27	1	269	30.7	4.83	58.51		1	cell communication;cell death;cellular component movement;defense response;metabolic process;regulation of biological process;response to stimulus	cytoplasm;cytosol;extracellular;vacuole	protein binding	Pf00340, Pf02394	3553	ENSG00000125538.11	2	CLEC7A/inflammasome pathway; Interleukin-10 signaling; Interleukin-4 and 13 signaling; Interleukin-1 processing	TNF signaling pathway; Alzheimer's disease; AGE-RAGE signaling pathway in diabetic complications; Rheumatoid arthritis; Leishmaniasis; Graft-versus-host disease; Osteoclast differentiation; Non-alcoholic fatty liver disease (NAFLD); Inflammatory bowel disease (IBD); Cytosolic DNA-sensing pathway; MAPK signaling pathway; Legionellosis; Antifolate resistance; Herpes simplex infection; Tuberculosis; Prion diseases; Measles; NF-kappa B signaling pathway; African trypanosomiasis; NOD-like receptor signaling pathway; Salmonella infection; Type I diabetes mellitus; Influenza A; Amoebiasis; Malaria; Cytokine-cytokine receptor interaction; Inflammatory mediator regulation of TRP channels; Chagas disease (American trypanosomiasis); Pertussis; Hematopoietic cell lineage; Toll-like receptor signaling pathway	Nucleotide-binding Oligomerization Domain (NOD) pathway; Regulation of toll-like receptor signaling pathway; Serotonin Transporter Activity; Selenium Micronutrient Network; Vitamin B12 Metabolism; Folate Metabolism; IL-1 signaling pathway; Leptin signaling pathway; Alzheimers Disease; Allograft Rejection; Spinal Cord Injury; IL1 and megakaryocytes in obesity; Aryl Hydrocarbon Receptor Pathway; Myometrial Relaxation and Contraction Pathways; Photodynamic therapy-induced NF-kB survival signaling; Lung fibrosis; MAPK Signaling Pathway; Development and heterogeneity of the ILC family; Cytokines and Inflammatory Response; Senescence and Autophagy in Cancer; Type II interferon signaling (IFNG); T-Cell antigen Receptor (TCR) Signaling Pathway; Sudden Infant Death Syndrome (SIDS) Susceptibility Pathways; Monoamine Transport; Toll-like receptor signaling pathway	67	0	632262	427689	1.15431e+06	561490		6.08647e+06	8.72773e+06	6.54001e+06	1.496e+07	409209	8.95339e+06	488557	661116	5.91943e+06	414258	121296	330599	1.67538e+06	630580	100859	497067	573836	247296	649046	467798		370379	263468	392462	244092		558482	122948		402043	506175					314509	389710	574732	214546	390651	730849	760124	343079			289958	243538	1.24751e+06		117776	466624	104598		510048	302467		628983				95832.8	620618		133683	286526	484864	124028	1.02712e+06			430576						543643		1	0	0	0	Phospho [T195; S200]
Q14117	DPYS	dihydropyrimidinase [OS=Homo sapiens]	0.007	5	3	31	3	519	56.6	7.27	37.27		3	cell organization and biogenesis;metabolic process	cytoplasm;cytosol	catalytic activity;metal ion binding;protein binding	Pf01979, Pf04909, Pf07969, Pf13147, Pf13594	1807	ENSG00000147647.12	8	Pyrimidine catabolism	Pantothenate and CoA biosynthesis; Pyrimidine metabolism; Drug metabolism - other enzymes; Metabolic pathways; beta-Alanine metabolism	Fluoropyrimidine Activity	10	0	461868	203075		715556	263787							1.45145e+06	63552		274704	75273.3						1.18895e+06	313834	827935	947967			31395.6	214029				243663	394645		666666	389691					626877	739713	92355.8	775832		766064	788217	515249		332202	119403			164979	206073	229079	352219	123273	701631		311766	322050		607304	352780	456501	157465	700040	323165	507488	176724	166916		357259									1	0	0	0	Phospho [T499]
Q9H0T7	RAB17	Ras-related protein Rab-17 [OS=Homo sapiens]	0.009	5	1	11	1	212	23.5	7.84	29.01		1	cell organization and biogenesis;regulation of biological process;response to stimulus;transport	endosome;membrane	catalytic activity;nucleotide binding;protein binding	Pf00025, Pf00071, Pf08477	64284	ENSG00000124839.12	2	RAB geranylgeranylation			3	0												305040			235106									665888					118868				138627										424095		277681			153400					809863	647515	105434	219334	87554.7	181197				215072				160847			128666	207345	303840	170721				116652								1	0	0	0	Phospho [S29]
Q15746-4	MYLK	Isoform 3B of Myosin light chain kinase, smooth muscle [OS=Homo sapiens]	0.066	5	6	39	6	1794	197.3	6.54	5.53	5	3	cell organization and biogenesis;metabolic process;regulation of biological process;response to stimulus	cytoplasm;cytosol	catalytic activity;metal ion binding;nucleotide binding;protein binding	Pf00041, Pf00047, Pf00069, Pf07679, Pf07714, Pf08205, Pf13895, Pf13927	4638		3			MicroRNAs in cardiomyocyte hypertrophy; Focal Adhesion; Regulation of Actin Cytoskeleton	3	0	6.87953e+06	1.89072e+06	5.76964e+06	2.79527e+06	738223	7.85466e+06	9.16332e+06	1.49073e+07	6.78182e+06	6.22084e+06	5.25491e+06	1.39473e+06	3.07024e+06	1.16938e+07	840633	798177	543919	2.15785e+06	5.88676e+06	1.19087e+06	1.80243e+06	1.17865e+06	162955	83238.4	561996	3.61954e+06		490613	160732	6.3643e+06	1.06123e+07	5.28482e+06	771395	6.14612e+06	5.33808e+06	2.79543e+06	529307	5.2119e+06	2.71503e+06	6.51909e+06	5.18338e+06	4.05971e+07	4.35856e+06	839176	1.17699e+06	4.53513e+07	5.36711e+07	1.628e+06	2.82839e+07	4.32415e+06	76398.9	723077	1.96349e+06	541001	224513	446968	747778	180604		1.37718e+06	435854	1.51513e+06	1.51e+06	4.46693e+06	3.20104e+06	704687	5.66731e+06	800906	412717	1.36812e+06	1.19616e+06		510522	6.46634e+06	3.49541e+06	1.43944e+06	6.04043e+06	4.35909e+06	4.73744e+06	3.70036e+06	6.65575e+06	4.50762e+06	27.41	1	2	0.00355872	2	Phospho [S343; S928; S930; T933; S1369; S1653; T1654; S1656; T1658; S1659]
Q05519-2	SRSF11	Isoform 2 of Serine/arginine-rich splicing factor 11 [OS=Homo sapiens]	0.001	5	3	67	1	483	53.4	10.52	80.93	3	3	metabolic process;transport	nucleus	protein binding;RNA binding	Pf00076, Pf13893, Pf14259	9295	ENSG00000116754.13	1				0	2			674620	93028.5		366753	1.32957e+06	242409	969974		989912	1.76343e+06						816692	50115	111871		584558		1.10656e+06	35725.1	337297			287038	351674				238885	74585		146273		248024	654376	202533	145368		191403	542382	623389		450171		521813	228213	113494	985933	687770	337824	194756	64113.6	221228	64352.5	358661	858418	1.26719e+06		240598	3.61321e+06				74226.9	9.59226e+06	675261	547002	2.67973e+06	136672	279039	1.11952e+06	743339	509660	334128	4.42265e+06		211529	21.74	1	3	0.00426136	2	Phospho [S433; T446; S448]
Q6Q8B3	CD200R1L	Cell surface glycoprotein CD200 receptor 2 [OS=Homo sapiens]	0.126	5	1	2	1	271	29.9	9.14	1.85		1		membrane	protein binding;receptor activity	Pf08205, Pf13895	344807	ENSG00000206531.10	3				0	0																																																																																				1	0	0	0	Phospho [T206; S212]
Q92522	H1FX	Histone H1x [OS=Homo sapiens]	0.011	5	1	10	1	213	22.5	10.76	25.09		1	cell organization and biogenesis	chromosome;nucleus	DNA binding;protein binding;RNA binding	Pf00538	8971	ENSG00000184897.5	3				0	0	191354	119561	345341	25819.8		322704	282330			59421.2	184590	210721	156809	354313		58670.9					112549	39582.1	29750.2			254423		64043.7				145976					26104.6			997500				61463.4	250884			366946	217557	389381			374351	147582	80330.5	84380.9	84190.5		118459		245038		34790	295813		810944	331477	45048		383696		342212				139783	834154	245953		1.9549e+06	397968			1	0	0	0	Phospho [S31]
P15976-3	GATA1	Isoform 3 of Erythroid transcription factor [OS=Homo sapiens]	0.116	5	1	1	1	330	34.2	9.42	2.03		1	cell communication;cell differentiation;cell organization and biogenesis;coagulation;metabolic process;regulation of biological process;response to stimulus	nucleus	DNA binding;metal ion binding;protein binding	Pf00320	2623		X				0	0	1.88425e+07	869685	1.27401e+07	2.85507e+06	6.01764e+06	1.63861e+08	2.51366e+07	1.92311e+08	3.8056e+07	1.36286e+07	4.16788e+07	839852	4.4875e+06	3.70715e+07	718782	1.07034e+06	1.46757e+07	7.52946e+06	166728225	1.56498e+06	1.98443e+06		1.22253e+06		4.40924e+06	1.03978e+07	41187541	5.06696e+06		3.96581e+07		2.46132e+07		1.13483e+07	1.65652e+07	6.37207e+06	553185	2.69549e+07	3.03342e+07	3.68728e+07	14107165	3.65575e+07	4.93588e+07	1.64989e+06	7.78303e+06	7.38692e+07	2.51128e+08	1.25855e+07	2.56493e+07	6.35183e+07	92954.5	1.04729e+06			1.48031e+06	1.31621e+07	4.75048e+06	1.98738e+06	1.89604e+06	1.01687e+06	3.57147e+06	367749	3.74948e+06	1.04886e+07	5.94946e+06	5.81948e+06	2.75035e+07	330726	574410		1.3282e+06	280341	1.49026e+07	3.34265e+06	1.31287e+08		9.76334e+07	2.44191e+07	1.30357e+07	4.14771e+06	1.4626e+07	2.9929e+07		1	0	0	0	Phospho [Y15]
Q86VR2	FAM134C; RETREG3	Reticulophagy regulator 3 [OS=Homo sapiens]	0.029	5	1	2	1	466	51.4	4.97	10.19		1	regulation of biological process	membrane	protein binding	Pf02453	162427	ENSG00000141699.10	17				0	0																																					148811							189439							510891							118271				162074				225166			110039	488187		270935				489682								1	0	0	0	Phospho [S313; S320]
Q92615	LARP4B	la-related protein 4B [OS=Homo sapiens]	0.026	5	4	19	4	738	80.5	6.92	11.5	4	3	regulation of biological process	cytoplasm;cytosol;membrane;ribosome	protein binding;RNA binding	Pf05383, Pf14259	23185	ENSG00000107929.14	10				0	0												145575																						817705			59034.1																								251032	295018			830489					407373								780096		1.31656e+06			9.07	1	18	0.013363	1	Phospho [S601; S664; S718]
Q08752	PPID	peptidyl-prolyl cis-trans isomerase D [OS=Homo sapiens]	0.09	5	1	1	1	370	40.7	7.21	4.03		1	cell death;cell organization and biogenesis;metabolic process;regulation of biological process;response to stimulus;transport	cytoplasm;cytosol;nucleus	catalytic activity;protein binding	Pf00160, Pf00515, Pf13414, Pf13424, Pf13432, Pf14559	5481	ENSG00000171497.4	4				0	0																																																																																				1	0	0	0	Phospho [S198]
P13639	EEF2	Elongation factor 2 [OS=Homo sapiens]	0.001	5	6	138	6	858	95.3	6.83	73.96	5	6	cell differentiation;cell proliferation;metabolic process;regulation of biological process;response to stimulus;transport	cytoplasm;cytosol;extracellular;membrane;nucleus;organelle lumen;ribosome	catalytic activity;nucleotide binding;protein binding;RNA binding	Pf00009, Pf00679, Pf03144, Pf03764, Pf14492	1938	ENSG00000167658.15	19	Peptide chain elongation; Protein methylation; Synthesis of diphthamide-EEF2; Neutrophil degranulation; Uptake and function of diphtheria toxin	AMPK signaling pathway; Oxytocin signaling pathway	Translation Factors; AMP-activated Protein Kinase (AMPK) Signaling; Brain-Derived Neurotrophic Factor (BDNF) signaling pathway	20	0	2.13438e+06	1.96815e+06	5.34334e+06	2.50972e+06	581848		1.34959e+06	172975	2.0255e+06	977335	3.31835e+06	1.65943e+06	1.47932e+06	6.22427e+06	1.46402e+06	94866.8	129605		464447	1.43147e+06	1.68886e+06	2.30278e+06	1.40274e+06	385035	1.36049e+06	1.92676e+06	329124	40475.8	336695	494616	8.98544e+06	3.45201e+06	1.8862e+06	2.79951e+06	6.90903e+06	3.41399e+06	1.67251e+06	4.2406e+06	9.3696e+06	6.94913e+06	6.62626e+06	282845	1.23519e+06	34476.1	942045	241909	2.68162e+07	5.04631e+06	1.20817e+06	3.78036e+06	671117	1.59853e+06	1.97883e+06	1.55229e+06	274641	608415	302017	5.75708e+06	847396	2.70927e+06	3.23546e+06	1.65082e+06	3.38691e+06	9.07678e+06	1.16439e+07	583311	798779	2.04082e+06	2.67689e+06	4.35918e+06	1.83233e+06	979098	1.18932e+06	2.37375e+06	1.98904e+06	2.24085e+06	6.13655e+06	1.4553e+07	3.73667e+06	4.08686e+06	2.61449e+06	2.67876e+06	9.41	1	16	0.0120846	1	Phospho [T54; T57; T59; S502]
Q8IX03	WWC1	Protein KIBRA [OS=Homo sapiens]	0.001	5	4	115	4	1113	125.2	5.85	166.06	4	2	cellular component movement;metabolic process;regulation of biological process;response to stimulus	cytoplasm;cytosol;membrane;nucleus	protein binding;structural molecule activity	Pf00397	23286	ENSG00000113645.14	5	Signaling by Hippo	Hippo signaling pathway; Hippo signaling pathway -multiple species		4	0		81510.3		80592.8			119109	110611	276604		388825	1.9366e+06	29059.3		379890	236295		86843	91625.4	137230		307862	51216.5	656901		392310			565191	1.12461e+06			173465	181077		193630	278510		199281		127968	170124	820535		317765	114653		174582	140118	346243	359803	146628	246792		148286	750279	113114	522896		431921		943665		228865	1.23627e+06		272537	68898.9	500563	870299	882513	456800	1.70731e+06	99220.8	605052	634561	165545	352383	167956	780802		55173.9	17.03	1	6	0.00680272	2	Phospho [S644; T891; T895; S899; T901; S947; S949; S981]
Q66K14-1	TBC1D9B	TBC1 domain family member 9B [OS=Homo sapiens]	0.006	5	4	34	4	1250	140.4	5.25	52.68	4	3	regulation of biological process;transport	membrane	enzyme regulator activity;metal ion binding;protein binding	Pf00566, Pf02893, Pf13499	23061	ENSG00000197226.12; ENSG00000284400.1	5; CHR_HG30_PATCH				0	0							1.63096e+06					1.42679e+06			498692							129710		329262	215112	941254			913290				141169				259326		612992	855245	426122	278018	492961		524992	462050					428231		2.05e+06	1.24834e+06	145371	1.00244e+06		230798		2.01688e+06		800760	565897	565218	953379	99014.5	410888			206543	439882	212257	467896		628829	4.13923e+06		534220	1.86585e+06	1.96646e+06	599901	946087	31	1	0	0	3	Phospho [T417; S432; S435; S438; S439; Y836; S840; T842; S1238; T1239; S1241]
Q8TDR0-2	TRAF3IP1	Isoform 2 of TRAF3-interacting protein 1 [OS=Homo sapiens]	0.001	5	2	72	2	625	71.5	8.54	124.38	2	1	cell organization and biogenesis;cellular component movement;regulation of biological process;transport	cytoplasm	protein binding	Pf10243	26146	ENSG00000204104.11	2				0	0		90829.2	423920			2.78972e+06	866180	2.78703e+06	1.40508e+06	278240	470145	727466		591721	575148	64199.9	251403	228530	848111		284972	483642		754567	98757.5	515599	469107		118315		3.57867e+07	423370	431081	420193	790280	448210	178057	698353	3.89915e+06	1.2154e+07	2.05261e+06	946816	1.83392e+06	327677	760697	2.29837e+06	2.22127e+06		1.9174e+06	2.5341e+06		1.10754e+06	4.71591e+06	653299	118068	1.20982e+06	39276.9	877715	152519	997534	642246	1.42101e+06	254715	1.43743e+06	2.96976e+06		998602		121102	1.63158e+06	1.42865e+06	320810	1.71789e+06	2.16075e+06	629763	245649	1.09161e+06	433109			791646	384362	22.43	1	3	0.00446429	2	Phospho [S308; S357; T358; S359]
O15143	ARPC1B	Actin-related protein 2/3 complex subunit 1B [OS=Homo sapiens]	0.007	5	1	9	1	372	40.9	8.35	34.97		1	cell organization and biogenesis;cellular component movement;regulation of biological process;response to stimulus	cytoplasm;cytoskeleton;cytosol	protein binding;structural molecule activity	Pf00400	10095	ENSG00000130429.12	7	Regulation of actin dynamics for phagocytic cup formation; EPHB-mediated forward signaling; RHO GTPases Activate WASPs and WAVEs	Pathogenic Escherichia coli infection; Shigellosis; Regulation of actin cytoskeleton; Endocytosis; Bacterial invasion of epithelial cells; Fc gamma R-mediated phagocytosis; Salmonella infection	Pathogenic Escherichia coli infection; Microglia Pathogen Phagocytosis Pathway	21	0				140120								301902			121588	64688.6								200029	35365.7	308704			54552				106497	330557						388807		145192			53846.7			171870			44457.5	142851	249001	281206		318340	91098.1	255320	247648		153353	171375		342857	287305			65300.1	99449.6	254907	286264	143024	274733			91910.3			460557					1	0	0	0	Phospho [S310; S311; T315]
O95373	IPO7	Importin-7 [OS=Homo sapiens]		5	2	6	2	1038	119.4	4.82		2		defense response;regulation of biological process;response to stimulus;transport	cytoplasm;cytosol;membrane;nucleus	enzyme regulator activity;protein binding;transporter activity	Pf03810, Pf08506	10527	ENSG00000205339.9	11				0	0								352106	1.59821e+06						29298.5									1.8066e+06	217202																	472559					342719																			939153																	9.45	1	15	0.0113636	1	Phospho [S886; T898]
Q66K74	MAP1S	Microtubule-associated protein 1S [OS=Homo sapiens]	0.02	5	3	18	3	1059	112.1	7.3	14.9	3	3	cell death;cell organization and biogenesis;cellular component movement;metabolic process;regulation of biological process;transport	cytoplasm;cytoskeleton;cytosol;nucleus	catalytic activity;DNA binding;protein binding		55201	ENSG00000130479.10	19				0	0	256820	617155	732717	330941	233355	1.70153e+06	802054	865724	2.31211e+06				193692	1.52512e+06	86818.2	1.21301e+06				122786			128236	368462	526936	1.05887e+06	312184		101856	1.09888e+06	2.83991e+06		149263	476587		435504	374610	1.45253e+06		2.57195e+06	1.82512e+06	1.24259e+06		528980	202133					1.06767e+06	1.08716e+06							180834	384246	431839		302159			745233		2.17453e+06		369726	781181	1.13739e+06	173317	221579	1.32467e+06	2.03315e+06	540614	2.22813e+06		1.3596e+06	1.2063e+06	2.60925e+06	3.03776e+06	13.41	1	8	0.00757576	2	Phospho [T638; S640; S643; S759; S931; S933; S934; S939; T941]
P09661	SNRPA1	U2 small nuclear ribonucleoprotein A' [OS=Homo sapiens]	0.047	5	2	3	2	255	28.4	8.62	6.36		2	metabolic process;regulation of biological process;response to stimulus	nucleus;spliceosomal complex	protein binding;RNA binding	Pf12799, Pf13855, Pf14580	6627	ENSG00000131876.16	15	Gene and protein expression by JAK-STAT signaling after Interleukin-12 stimulation; Interleukin-12 family signaling; mRNA Splicing - Major Pathway	Spliceosome	mRNA Processing	11	0																																																																						1.60879e+06														1	0	0	0	Phospho [S197]
P43250-2	GRK6	Isoform GRK6B of G protein-coupled receptor kinase 6 [OS=Homo sapiens]	0.018	5	2	6	2	589	67.2	8.5	16.2		2	metabolic process;regulation of biological process;response to stimulus	membrane	catalytic activity;nucleotide binding;protein binding	Pf00069, Pf00615, Pf07714	2870	ENSG00000198055.10	5			Follicle Stimulating Hormone (FSH) signaling pathway; Corticotropin-releasing hormone signaling pathway; Myometrial Relaxation and Contraction Pathways; Chemokine signaling pathway; Calcium Regulation in the Cardiac Cell	5	0																			297515										207150														339617										1.21405e+06			461746									504646							407367	581584		134218	958554								1	0	0	0	Phospho [S484; S573]
O75410-1	TACC1	Transforming acidic coiled-coil-containing protein 1 [OS=Homo sapiens]	0.068	5	1	1	1	805	87.7	4.88	5.42		1	cell division;cell organization and biogenesis;cell proliferation;cellular component movement;regulation of biological process;transport	cytoplasm;cytoskeleton;membrane;nucleus	catalytic activity;motor activity;protein binding;transporter activity	Pf01496, Pf01576, Pf02463, Pf04012, Pf05010, Pf05262, Pf05557, Pf06637, Pf12037, Pf12128, Pf13851	6867	ENSG00000147526.19	8				0	0	563221					783261	490536	439092		529176				1.29896e+06		172883				279639																											531899	447317	660832														599218																					1	0	0	0	Phospho [S576; S577; S584]
Q9UGV2	NDRG3	protein NDRG3 [OS=Homo sapiens]	0.058	5	1	1	1	375	41.4	5.31	5.96		1	cell differentiation;regulation of biological process;response to stimulus	cytoplasm		Pf00561, Pf03096, Pf12697	57446	ENSG00000101079.20	20				0	0																																			1.91199e+06		61514	1.16677e+06	992233		463556	2.30443e+06		256102			727739	117722				95314	1.07449e+06		67780.5				112377		218922		5.48971e+06	772192	368425		6.09262e+06				202953				1.08028e+06	493660		8.34274e+06	3.79715e+06	1.00399e+06	1.62068e+06	1.86361e+06		1	0	0	0	Phospho [S327; S331]
Q68CZ2-1	TNS3	Tensin-3 [OS=Homo sapiens]	0.02	5	4	11	4	1445	155.2	6.81	14.89	4	2	cellular component movement;regulation of biological process	cytosol	protein binding	Pf00017, Pf08416, Pf10409	64759	ENSG00000136205.16	7	MET interacts with TNS proteins			5	0	183010		737173				1.06851e+06	1.10448e+06		248551		233771	174651	2.0534e+06		437943	59548.6		1.37557e+06		133728	102604			71508.6	371083	184598		163304	389667		880942		481142				4.06113e+06		1.31758e+07	368301	238245	373490		160492				367058						501470					146042			111975		564686	367336				2.47419e+06			82008.2			2.07429e+06			2.16782e+06	423409	3.56306e+06	409642	13.56	1	8	0.00767018	2	Phospho [S573; T586; S660; S791; S1149; S1154]
Q86UE8	TLK2	Serine/threonine-protein kinase tousled-like 2 [OS=Homo sapiens]	0.069	5	1	1	1	772	87.6	8.41	5.34		1	cell organization and biogenesis;metabolic process;regulation of biological process;response to stimulus	cytoplasm;cytoskeleton;nucleus	catalytic activity;nucleotide binding;protein binding	Pf00069, Pf07714	11011	ENSG00000146872.17	17			miRNA Regulation of DNA Damage Response; DNA Damage Response	2	0																																																																																				1	0	0	0	Phospho [T174; S197; S202]
O00501	CLDN5	Claudin-5 [OS=Homo sapiens]	0	5	2	160	2	218	23.1	7.91	221.4	2	2	cell organization and biogenesis;regulation of biological process;response to stimulus	cytoskeleton;membrane	protein binding;structural molecule activity	Pf00822	7122	ENSG00000184113.9	22	Tight junction interactions; RUNX1 regulates expression of components of tight junctions	Tight junction; Cell adhesion molecules (CAMs); Leukocyte transendothelial migration; Hepatitis C	Exercise-induced Circadian Regulation	14	0		169169			535874	1.1812e+06	729379	878391	873662	415017	427596	1.52626e+06	673675	292762	344744		134305	44966.2	1.94461e+06	170102	134492	3.06781e+06	670448	695138	987163	198033	180274	114389	220687	988786		52821.7	2.05015e+06	599646	60978.2	364744	3.01736e+06		758267		883701	619110	3.48983e+06	340589	1.83888e+06	978655	925803	817584	626145	1.38324e+06	1.06963e+06	494498	339056	323308	549415	684331	298384		480074	1.15972e+06	1.17199e+06	7.1668e+06		474646	1.1455e+06	1.00102e+06	1.37714e+06	239736	509415	960952	302590	108744	1.3844e+06		791313	136565		444708			216955		10.91	1	11	0.00910596	2	Phospho [T207]
Q99808	SLC29A1	Equilibrative nucleoside transporter 1 [OS=Homo sapiens]	0.024	5	2	4	2	456	50.2	8.29	13.4		2	cellular homeostasis;metabolic process;response to stimulus;transport	membrane	transporter activity	Pf01733	2030	ENSG00000112759.16	6	Transport of nucleosides and free purine and pyrimidine bases across the plasma membrane	Alcoholism	Fluoropyrimidine Activity	6	0																													59624.2				74424	312474			256889											51878.4										531390				978365											157618			177684				757865				1	0	0	0	Phospho [S266; S269; S273]
O75674	TOM1L1	TOM1-like protein 1 [OS=Homo sapiens]	0	5	1	330	1	476	53	5.24	776.12	1	1	metabolic process;regulation of biological process;response to stimulus;transport	cytoplasm;cytosol;endosome;Golgi;membrane;vacuole	enzyme regulator activity;protein binding	Pf00790, Pf03127	10040	ENSG00000141198.14	17				0	0	6.39454e+06	2.80904e+06	5.49338e+06	4.98832e+06	3.60854e+06	4.28154e+06	1.05989e+07	3.35781e+06	8.63432e+06	7.79079e+06	1.28555e+07	1.50366e+07	4.53961e+06	1.58182e+07	8.53649e+06	3.27644e+06	1.90979e+06	2.53411e+06	2.05136e+07	4.81342e+06	2.52188e+06	1.03664e+07	3.40179e+06	2.13525e+07	4.77403e+06	4.41336e+06	5.64256e+06	2.05852e+06	7.02727e+06	1.9544e+07	1.60298e+07	4.39928e+06	6.54078e+06	9.89209e+06	4.89166e+06	5.83165e+06	6.70305e+06	6.95014e+06	8.46839e+06	1.20386e+07	6.78431e+06	4.64544e+06	1.2145e+07	1.65922e+06	8.28487e+06	3.59005e+06	4.4361e+06	7.69126e+06	6.8799e+06	1.03511e+07	8.6247e+06	9.43407e+06	1.91156e+07	1.30277e+07	4.44263e+06	1.24674e+07	3.59056e+06	8.64128e+06	4.65555e+06	1.90753e+07	3.00503e+06	1.33093e+07	7.18636e+06	8.04428e+06	2.36325e+07	3.8427e+06	6.44771e+06	4.08757e+06	6.80012e+06	2.02918e+07	1.71745e+07	6.22267e+06	2.07097e+07	1.03022e+07	4.6073e+06	6.86115e+06	8.30283e+06	1.28153e+07	2.0012e+07	8.91773e+06	7.47229e+06	6.93943e+06	20.27	1	3	0.00397351	2	Phospho [T307; S321; S323]
Q15418-1	RPS6KA1	Ribosomal protein S6 kinase alpha-1 [OS=Homo sapiens]	0.007	5	3	14	2	735	82.7	7.83	37.85		3	cell death;cell proliferation;metabolic process;regulation of biological process;response to stimulus	cytoplasm;cytosol;membrane;nucleus	catalytic activity;enzyme regulator activity;metal ion binding;nucleotide binding;protein binding	Pf00069, Pf00433, Pf06293, Pf07714, Pf14531	6195	ENSG00000281877.2; ENSG00000117676.13	1; CHR_HG2058_PATCH	CREB phosphorylation; ERK/MAPK targets; Recycling pathway of L1; Activated TLR4 signalling; Signaling by GPCR; Gastrin-CREB signalling pathway via PKC and MAPK; Senescence-Associated Secretory Phenotype (SASP); RSK activation	Long-term potentiation; Insulin resistance; Progesterone-mediated oocyte maturation; mTOR signaling pathway; MAPK signaling pathway; Neurotrophin signaling pathway; Oocyte meiosis	IL-5 Signaling Pathway; Human Thyroid Stimulating Hormone (TSH) signaling pathway; Leptin signaling pathway; B Cell Receptor Signaling Pathway; Interleukin-11 Signaling Pathway; Brain-Derived Neurotrophic Factor (BDNF) signaling pathway; Kit receptor signaling pathway; BDNF-TrkB Signaling; Angiopoietin Like Protein 8 Regulatory Pathway; TYROBP Causal Network; EGF/EGFR Signaling Pathway; Cytoplasmic Ribosomal Proteins; Insulin Signaling	68	0	1.45447e+06	1.64889e+06	5.60219e+06	1.29918e+06	199073	2.51141e+06	9.8543e+06	3.79656e+06	7.78885e+06	1.4789e+06	1.50503e+06	2.08912e+06	659097	4.57729e+06	647491		159129	673301	3.73919e+06	290314	803931	951109	143764	1.82065e+06	768967	1.77375e+06	909904		300600	2.34231e+06	7.3022e+06	3.97626e+06	998683	3.40485e+06	4.85793e+06	9.5436e+06	342520	3.57354e+06	5.6258e+06	1.08896e+07	8.78244e+06	4.66473e+06	3.22598e+06	202881	773412	3.43125e+06	4.45652e+06	1.38828e+06	2.67729e+06	4.88844e+06	1.08614e+06	599237	1.30685e+06	766220	175038	1.07186e+06	258534	1.03114e+06	373491	2.13439e+06	1.45349e+06	1.34445e+06	648809	3.42855e+06	2.604e+06	1.05967e+06	3.07035e+06	585850	552607	489124	1.95765e+06	594550	1.19148e+06	8.58395e+06	5.65014e+06	1.29521e+06	5.39685e+06	6.57227e+06	1.05474e+07	3.58518e+06	6.89583e+06	3.29512e+06		1	0	0	0	Phospho [S221; T359; S363; S369]
Q5R372	RABGAP1L	rab GTPase-activating protein 1-like [OS=Homo sapiens]	0.048	5	1	21	1	815	92.5	5.31	6.22	1	1	regulation of biological process;transport	endosome;Golgi;nucleus	enzyme regulator activity;protein binding	Pf00566, Pf00640, Pf12473	9910	ENSG00000152061.23	1				0	0												419368			901621							331321							162343		5.77338e+06						663541											7.11922e+06			144837									2.16906e+06		452107	163088						196385		294421		826048										47.68	1	0	0	3	Phospho [T471; T473; S490]
Q15223	PVRL1; NECTIN1	Nectin-1 [OS=Homo sapiens]	0.023	5	2	4	2	517	57.1	6.1	13.18		2	cell organization and biogenesis;cellular component movement;regulation of biological process;response to stimulus;transport	extracellular;membrane	protein binding;receptor activity;signal transducer activity	Pf00047, Pf07679, Pf07686, Pf08205, Pf13895, Pf13927	5818	ENSG00000110400.10	11	Nectin/Necl trans heterodimerization	Adherens junction; Herpes simplex infection; Cell adhesion molecules (CAMs)		8	0	283909	922872	1.46483e+06	652579	468312	2.04124e+06	8.13396e+06	5.19401e+06	1.12631e+07	2.46939e+06	3.39052e+06		97180.3	7.80076e+06		1.17973e+06		1.1192e+06	1.40386e+07		362448	84574.4	246246	1.37985e+06	476835		481653	46458.9		1.14103e+07		1.44774e+06			1.18352e+06	1.81845e+06	228237	4.80681e+06	1.21143e+06	1.12003e+07	4.9801e+06	1.10453e+07	6.03145e+06	386434		3.72201e+06			2.10923e+06	5.40725e+06	107709		1.29707e+06			3.30076e+06			724122				129257	2.69299e+06	3.35744e+06	2.28947e+06	1.04717e+07	209959			955128	856679	1.06587e+06	1.62198e+06	1.63198e+06		5.03141e+06	3.71755e+06	4.93676e+06	1.71273e+06	1.11301e+07			1	0	0	0	Phospho [S434; S435; Y436]
P49407-1	ARRB1	Beta-arrestin-1 [OS=Homo sapiens]	0	5	3	211	3	418	47	6.2	376.12	3	2	cell death;cell organization and biogenesis;metabolic process;regulation of biological process;response to stimulus;transport	chromosome;cytoplasm;cytosol;membrane;nucleus	catalytic activity;DNA binding;enzyme regulator activity;protein binding	Pf00339, Pf02752	408	ENSG00000137486.16	11	Cargo recognition for clathrin-mediated endocytosis; Activated NOTCH1 Transmits Signal to the Nucleus; G alpha (s) signalling events; Signaling by BRAF and RAF fusions; Ub-specific processing proteases; MAP2K and MAPK activation; Golgi Associated Vesicle Biogenesis; Signaling by RAS mutants; Signaling by high-kinase activity BRAF mutants; Lysosome Vesicle Biogenesis; Signaling by moderate kinase activity BRAF mutants; Thrombin signalling through proteinase activated receptors (PARs); Paradoxical activation of RAF signaling by kinase inactive BRAF; Activation of SMO; Interleukin-20 family signaling	Morphine addiction; MAPK signaling pathway; Hedgehog signaling pathway; Olfactory transduction; Endocytosis; Chemokine signaling pathway	Corticotropin-releasing hormone signaling pathway; Myometrial Relaxation and Contraction Pathways; MAPK Signaling Pathway; Chemokine signaling pathway; Calcium Regulation in the Cardiac Cell	52	0	4.35033e+06	1.47249e+06	596381	2.76561e+06	567965	5.09645e+06	8.14494e+06	4.34296e+06	1.62312e+07	736881	1.75113e+06	6.74757e+06	1.19114e+06	3.2062e+06	999208	742479	374935	3.43852e+07	6.56044e+06	509438	452827	2.93581e+06	1.1542e+06	1.29664e+06	565693	6.83905e+06	1.79957e+06	394488	634713	4.21616e+06	7.4055e+06	2.09717e+06	3.04794e+06	858933	3.65904e+06	1.55661e+06	3.24728e+06	3.96741e+06	1.22483e+06	2.41233e+07	6.01121e+06	4.89172e+06	8.41184e+06	572994	3.40503e+06	3.9945e+06	4.28915e+06	1.90305e+06	4.611e+06	5.11665e+06	1.99429e+06	1.95413e+06	3.81724e+06	1.36117e+06	764334	4.0266e+06	982480	2.7535e+06	4.00762e+06	826660	1.2923e+06	4.56155e+06	1.72205e+06	2.34289e+07	5.61406e+06	972092	4.46048e+07	750847	1.40188e+06	2.71249e+06	3.82637e+06	3.15042e+06	5.82453e+06	7.95324e+06	3.91684e+06	4.53936e+06	2.64032e+06	5.78581e+06	4.49024e+06	1.6771e+06	3.43125e+06	2.58502e+06	24.59	1	3	0.00490196	2	Phospho [S412]
Q8ND30	PPFIBP2	Liprin-beta-2 [OS=Homo sapiens]	0.011	5	3	20	3	876	98.5	6.27	23.16	2	3		cytosol	protein binding	Pf00536, Pf02920, Pf05667, Pf07647	8495	ENSG00000166387.11	11	Receptor-type tyrosine-protein phosphatases		Ectoderm Differentiation	4	0												369928										236339		317314					101395								899373						586132	117085			1.5243e+06					146888	551680		322131					814068	261834	920737					270155			1.66797e+06			248815			426983	937761			435591			10.14	1	12	0.00945627	2	Phospho [S329; S362; S363; S387; S393]
Q92539	LPIN2	Phosphatidate phosphatase LPIN2 [OS=Homo sapiens]	0.001	5	4	41	4	896	99.3	5.33	88.33	3	3	metabolic process;regulation of biological process	cytoplasm;cytosol;endoplasmic reticulum;membrane;nucleus	catalytic activity	Pf04571, Pf08235, Pf15017	9663	ENSG00000101577.9	18	Synthesis of PC; Depolymerisation of the Nuclear Lamina; Triglyceride biosynthesis; Synthesis of PE	Glycerolipid metabolism; Metabolic pathways; Glycerophospholipid metabolism	Adipogenesis	18	0	273248										749840	1.59768e+06	532501		28249.6		27387.7			34506.3		470140	17808.9	394213					271459	1.11631e+06		593640	617682	1.04281e+06	192352	971694	80191.4			805870								130499			463959	170626	1.73528e+06	641388		232862	32368.1	1.17716e+06	341251	1.57741e+06		1.26885e+06	195519					532232	467106	205241	2.3336e+06	200582	387763	1.02901e+06		1.10644e+06	3.89445e+06	2.97655e+06	3.40045e+06		1.51231e+06	411548	15.46	1	8	0.00832466	2	Phospho [T180; S186; S187; S199; S200; S203; S245]
Q96LD1	SGCZ	zeta-sarcoglycan [OS=Homo sapiens]	0.126	5	1	1	1	299	32.9	7.68	0		1	cell organization and biogenesis;cellular homeostasis	cytoplasm;cytoskeleton;membrane		Pf04790	137868		8				0	0	1.40275e+06	3.18268e+06	2.19277e+06	2.55179e+06	2.13999e+06	3.14421e+07	6.60687e+06	4.52798e+06	7.80225e+06	9.19541e+06	6.8849e+07	2.17365e+07	8.26858e+06	2.24209e+07	5.63469e+06	5.63607e+06	1.38198e+06	1.96375e+06	2.97735e+07	2.1052e+06	1.21711e+06	2.78522e+06	1.11004e+06	1.99524e+07	1.88301e+06	6.33949e+06	6.53006e+06	3.06093e+06	3.47873e+06	1.4451e+07	2.04073e+07		7.32609e+06	2.92191e+07	2.06597e+06	9.46314e+06	8.72798e+06	2.01404e+07	1.80133e+07	6.51938e+07	2.90177e+06	9.39415e+06	7.33129e+07	1.9292e+06	2.52139e+07	22924641	2.68012e+06	1.70003e+06	4.04476e+06	2.61365e+07	2.61119e+06	1.98214e+07	2.01522e+07	2.2294e+07	7.95688e+06	4.97935e+07	2.58611e+06	842257	4.03696e+06	1.58315e+07		1.88434e+07	2.27866e+06	2.01402e+07	8.81926e+07	3.56282e+07	6.21112e+06	5.52299e+06	1.31444e+07	2.53958e+08	2.55336e+07	6.93502e+07	1.94096e+08			6.01784e+06	1.76384e+07	8.79562e+06	2.6009e+08	2.30258e+07	2.08332e+07	1.78704e+07		1	0	0	0	Phospho [Y24; Y29]
P27361-1	MAPK3	mitogen-activated protein kinase 3 [OS=Homo sapiens]	0	5	1	106	1	379	43.1	6.74	196.4	1	1	cell communication;cell death;cell differentiation;cell organization and biogenesis;cellular component movement;cellular homeostasis;metabolic process;regulation of biological process;response to stimulus;transport	cytoplasm;cytoskeleton;cytosol;endosome;Golgi;membrane;mitochondrion;nucleus	catalytic activity;nucleotide binding;protein binding;signal transducer activity	Pf00069, Pf01636, Pf07714	5595	ENSG00000102882.11	16	ISG15 antiviral mechanism; NCAM signaling for neurite out-growth; Activated TLR4 signalling; Negative feedback regulation of MAPK pathway; RUNX2 regulates osteoblast differentiation; Regulation of actin dynamics for phagocytic cup formation; Signaling by BRAF and RAF fusions; Signaling by RAS mutants; Signaling by high-kinase activity BRAF mutants; Signaling by moderate kinase activity BRAF mutants; ERKs are inactivated; MAP2K and MAPK activation; FCERI mediated MAPK activation; Signaling by GPCR; Paradoxical activation of RAF signaling by kinase inactive BRAF; Signal attenuation; Activation of the AP-1 family of transcription factors; Interleukin-20 family signaling; Spry regulation of FGF signaling; Signal transduction by L1; PI5P, PP2A and IER3 Regulate PI3K/AKT Signaling; Regulation of HSF1-mediated heat shock response; MAPK3 (ERK1) activation; Advanced glycosylation endproduct receptor signaling; Thrombin signalling through proteinase activated receptors (PARs); Gastrin-CREB signalling pathway via PKC and MAPK; Regulation of PTEN gene transcription; RHO GTPases Activate WASPs and WAVEs; Oncogene Induced Senescence; Growth hormone receptor signaling; Senescence-Associated Secretory Phenotype (SASP); Oxidative Stress Induced Senescence; RNA Polymerase I Promoter Opening	Viral carcinogenesis; Prion diseases; cGMP-PKG signaling pathway; Oxytocin signaling pathway; Long-term potentiation; Toxoplasmosis; Long-term depression; Alcoholism; Cholinergic synapse; TNF signaling pathway; FoxO signaling pathway; Non-small cell lung cancer; ErbB signaling pathway; Pertussis; Aldosterone-regulated sodium reabsorption; Fc epsilon RI signaling pathway; cAMP signaling pathway; TGF-beta signaling pathway; HIF-1 signaling pathway; Leishmaniasis; Colorectal cancer; AGE-RAGE signaling pathway in diabetic complications; Choline metabolism in cancer; Sphingolipid signaling pathway; Chemokine signaling pathway; Platelet activation; Chagas disease (American trypanosomiasis); Glutamatergic synapse; Neurotrophin signaling pathway; Circadian entrainment; Glioma; Melanogenesis; Regulation of actin cytoskeleton; Fc gamma R-mediated phagocytosis; Osteoclast differentiation; Phospholipase D signaling pathway; Progesterone-mediated oocyte maturation; Prostate cancer; EGFR tyrosine kinase inhibitor resistance; Salmonella infection; Hepatitis C; Estrogen signaling pathway; Dorso-ventral axis formation; Pancreatic cancer; Acute myeloid leukemia; Natural killer cell mediated cytotoxicity; Tuberculosis; Alzheimer's disease; Bladder cancer; Signaling pathways regulating pluripotency of stem cells; Shigellosis; Th1 and Th2 cell differentiation; Insulin signaling pathway; B cell receptor signaling pathway; Breast cancer; Adrenergic signaling in cardiomyocytes; Focal adhesion; Oocyte meiosis; GnRH signaling pathway; Vascular smooth muscle contraction; Thyroid hormone signaling pathway; Ras signaling pathway; NOD-like receptor signaling pathway; Pathways in cancer; Thyroid cancer; T cell receptor signaling pathway; Type II diabetes mellitus; Toll-like receptor signaling pathway; Serotonergic synapse; Endometrial cancer; Retrograde endocannabinoid signaling; MAPK signaling pathway; Adherens junction; Rap1 signaling pathway; mTOR signaling pathway; Platinum drug resistance; VEGF signaling pathway; Proteoglycans in cancer; Chronic myeloid leukemia; Apoptosis; PI3K-Akt signaling pathway; Prolactin signaling pathway; Melanoma; Influenza A; Central carbon metabolism in cancer; Renal cell carcinoma; Axon guidance; Hepatitis B; Gap junction; Endocrine resistance	IL-5 Signaling Pathway; Osteopontin Signaling; Regulation of toll-like receptor signaling pathway; MicroRNAs in cardiomyocyte hypertrophy; IL-1 signaling pathway; RANKL/RANK (Receptor activator of NFKB (ligand)) Signaling Pathway; Human Thyroid Stimulating Hormone (TSH) signaling pathway; Leptin signaling pathway; Follicle Stimulating Hormone (FSH) signaling pathway; TNF related weak inducer of apoptosis (TWEAK) Signaling Pathway; Prolactin Signaling Pathway; IL-7 Signaling Pathway; Alzheimers Disease; IL17 signaling pathway; IL-9 Signaling Pathway; Signaling Pathways in Glioblastoma; TNF alpha Signaling Pathway; AGE/RAGE pathway; Interleukin-11 Signaling Pathway; Corticotropin-releasing hormone signaling pathway; Oncostatin M Signaling Pathway; Brain-Derived Neurotrophic Factor (BDNF) signaling pathway; Spinal Cord Injury; Alpha 6 Beta 4 signaling pathway; PDGF Pathway; Signal Transduction of S1P Receptor; Common Pathways Underlying Drug Addiction; Structural Pathway of Interleukin 1 (IL-1); Cardiac Hypertrophic Response; IL-3 Signaling Pathway; TCA Cycle Nutrient Utilization and Invasiveness of Ovarian Cancer; Kit receptor signaling pathway; Signaling of Hepatocyte Growth Factor Receptor; Rac1/Pak1/p38/MMP-2 pathway; IL-6 signaling pathway; Hepatitis C and Hepatocellular Carcinoma; Hypothesized Pathways in Pathogenesis of Cardiovascular Disease; MAPK Signaling Pathway; T-Cell antigen Receptor (TCR) pathway during Staphylococcus aureus infection; 4-hydroxytamoxifen, Dexamethasone, and Retinoic Acids Regulation of p27 Expression; VEGFA-VEGFR2 Signaling Pathway; Angiopoietin Like Protein 8 Regulatory Pathway; BMP Signaling Pathway in Eyelid Development; Chemokine signaling pathway; Focal Adhesion-PI3K-Akt-mTOR-signaling pathway; IL-4 Signaling Pathway; MAPK Cascade; Insulin Signaling; IL-2 Signaling Pathway; Regulation of Actin Cytoskeleton; TGF-beta Receptor Signaling; EPO Receptor Signaling; T-Cell antigen Receptor (TCR) Signaling Pathway; Serotonin Receptor 2 and ELK-SRF/GATA4 signaling; Serotonin Receptor 4/6/7 and NR3C Signaling; Toll-like receptor signaling pathway	253	0	1.7457e+06	686803	2.27935e+06	2.20614e+06	199580	2.3601e+06	1.64371e+06	1.25937e+06	1.06492e+06			1.46842e+06	625602	2.01979e+06	1.04521e+06	1.24471e+06	567632	4.56401e+06	2.57589e+06	1.0591e+06	1.38851e+06	353278	459212	1.33969e+06	523517	575867	1.82241e+06	479897	1.46532e+06	1.30662e+06	9.1182e+06	1.96239e+06	644516	3.3113e+06	1.5728e+06	421223	306468	881712		1.26914e+06		1.83309e+06	1.52973e+06	402857	2.00714e+06	1.16029e+06	1.43009e+06	3.16329e+06	1.06755e+06	1.71554e+06	798006	277703	3.38328e+06	2.0411e+06	481817	3.47663e+06	586829	1.66743e+06	2.10675e+06	3.61106e+06	1.8804e+06	1.32613e+06	1.41437e+06		3.09488e+06	410936	1.35286e+06	1.84204e+06	552203	973019	1.88726e+06	3.10047e+06	3.67027e+06	3.01135e+06	3.14956e+06	5.84941e+06	2.954e+06			782950	289427	4.24045e+06	10.52	1	11	0.00890688	2	Phospho [T202; Y204; T207]
P0CB48	UBTFL6	Putative upstream-binding factor 1-like protein 6 [OS=Homo sapiens]		5	2	63	2	400	46.5	9.01		2			nucleus	DNA binding	Pf00505, Pf09011	643615		2				0	0	2.80807e+07	5.14831e+06	2.23501e+07	3.93396e+06	3.7901e+06	1.10426e+08	1.17366e+08	1.28039e+08	1.3972e+08	1.62238e+07	4.20849e+07	2.46014e+06	3.97405e+06	1.46535e+07	1.8965e+06	7.49969e+06	1.00226e+07	2.33409e+07	1.05856e+08	4.45e+06	6.5058e+06	4.06418e+06	3.2541e+06	8.0879e+06	3.6003e+06	4.20569e+07	7.27394e+06	2.3596e+06	3.43299e+06	3.66715e+07	1.30603e+08	4.33529e+07	1.97846e+06	3.45363e+07	1.07024e+07	1.44937e+07	2.62809e+06	1.88978e+07	9.82212e+07	8.02421e+07	3.21972e+07	63935727	3.86857e+07	4.99566e+06	9.39317e+06	1.02677e+08	9.83041e+07	6.49103e+06	2.53213e+07	4.87991e+07	1.36541e+06	1.74461e+06	5.2169e+06	1.9069e+06	4.11692e+06	1.8587e+07	6.46195e+06	4.40909e+06	6.97715e+06	5.39077e+06	7.15116e+06	1.69552e+06	7.51617e+06	4.76685e+07	1.72557e+07	5.98023e+06	7.13604e+07	2.73765e+06	1.82366e+06	1.11694e+06	1.60148e+06	4.25984e+06	1.2617e+07	1.97535e+08	1.2681e+08	3.30058e+06	1.69483e+08	5.4817e+07	1.15333e+08	2.80157e+07	2.97583e+07	5.73914e+07	10.46	1	11	0.00884244	2	Phospho [Y125; S126; Y129; S134; T138]
P22732-1	SLC2A5	Solute carrier family 2, facilitated glucose transporter member 5 [OS=Homo sapiens]	0.007	5	3	108	3	501	54.9	6.04	59.58	3	3	metabolic process;response to stimulus;transport	membrane	transporter activity	Pf00083, Pf06609, Pf07690	6518	ENSG00000142583.17	1	Neutrophil degranulation; Intestinal hexose absorption	Carbohydrate digestion and absorption	NRF2 pathway; Glycolysis and Gluconeogenesis	9	0	1.62102e+06	6.29206e+06	8.67099e+06	2.39021e+06	547252	1.74213e+06	2.77264e+07	8.81961e+06	5.31078e+07	4.40366e+06	4.78784e+06	1.47555e+06	707386	5.05818e+06	808199	654163	146143	653436	5.33951e+06	402271	3.06545e+06	1.86659e+06	1.05572e+06	2.65376e+06	1.84141e+06	3.33607e+06	712960	351352	167811	3.584e+06	1.43915e+06	2.74492e+06	636521	2.88965e+06	2.51757e+06	1.65383e+07	913679	2.20004e+07	3.83016e+07	8.076e+07	8.10621e+07	3.7711e+07	1.04544e+07	1.26984e+06	1.68808e+06	1.01542e+07	4.66239e+06	400210	5.45119e+06	1.47989e+07	652245	795181	1.12685e+06	676149	442707	1.11091e+06	511037	443183	263363	2.41091e+06	522376	3.12186e+06	797023	3.25124e+07	1.49444e+07	5.77674e+06	3.55255e+07	435813	432395	2.04003e+06	2.31348e+06	460509	1.10163e+06	6.151e+06	1.06752e+07	571172	5.89718e+06	5.81095e+06	2.5949e+07	1.34523e+06	1.76406e+07	1.51682e+06	16.25	1	7	0.00759219	2	Phospho [S482; Y485]
Q06481	APLP2	Amyloid-like protein 2 [OS=Homo sapiens]	0.014	5	3	20	2	763	86.9	4.79	20.54		3	metabolic process;regulation of biological process;response to stimulus;transport	membrane;nucleus;organelle lumen	DNA binding;enzyme regulator activity;metal ion binding;protein binding	Pf00014, Pf02177, Pf03938, Pf10515, Pf12924, Pf12925	334	ENSG00000084234.16	11	Platelet degranulation ; Post-translational protein phosphorylation; Regulation of Insulin-like Growth Factor (IGF) transport and uptake by Insulin-like Growth Factor Binding Proteins (IGFBPs)			8	0	777428	161723	1.02956e+06		112750	520920	335466	515596	496550	1.49998e+06	1.21316e+06	705938	441986			55082.4	124191	144081	395724	820042	426278	1.74185e+06	698388		1.06014e+06		454556	73461.6				980256	1.33392e+06	1.20556e+06	844422	2.07466e+06	446192	1.63904e+06	2.79059e+06	4.341e+06	2.13787e+06	697316	756373	316168	763002	407192	785785	943644	1.45465e+06	1.18e+06	935814	4.41704e+06	148345		509313	114970	125343	314201	56223.7	835874	312849	1.08479e+06	846366	325870	2.42669e+06	281832			268854	917368	498795		74856.9		372533		2.96923e+06	473661			570180	470408		1	0	0	0	Phospho [S211; S213; Y233; Y236]
Q9UPQ0-3	LIMCH1	Isoform 3 of LIM and calponin homology domains-containing protein 1 [OS=Homo sapiens]	0.001	5	8	87	8	1467	164.3	6.27	160.74	7	6	cell organization and biogenesis		metal ion binding;protein binding	Pf00412	22998		4				0	0	287676	75967		121019	260255	817500	1.12647e+06	1.23656e+06	1.68868e+06	389300	1.15695e+06	782145	213601	1.0659e+06	273303	321484	123054	410278	1.35493e+06	172391		257247	242399	1.95563e+06	60915.8	81718.2		94366.2	243486	3.42615e+06	1.32127e+07	809302	335478	1.18229e+06	50494.7	288656	155334	918075	1.84013e+06	3.81162e+06	1.63365e+06	254269	805686	85880	115107	1.404e+06			567235	9.49765e+06	73626.4	256097	1.24314e+06	133235	190656	469300	78032.5		184320	110277	560998	746819	93160.9	1.80192e+06	6.75976e+06	244793	585607	96758.4	179415	1.46141e+06	994751	91579.5	1.92579e+06	2.49035e+06	1.6724e+06	501771		4.33852e+06	2.52411e+06	2.38902e+06	2.4361e+06	2.06082e+06	19.52	1	3	0.00382166	2	Phospho [T5; S10; T56; S58; S67; S72; S74; S856; T857; S1357; S1359]; Acetyl [N-Term]
Q96B23-1	C18orf25	Uncharacterized protein C18orf25 [OS=Homo sapiens]	0.088	5	1	1	1	403	43.3	4.88	4.24		1	metabolic process		catalytic activity	Pf15303	147339		18				0	0																																																																																				1	0	0	0	Phospho [S66]
Q8IUC4	RHPN2	Rhophilin-2 [OS=Homo sapiens]	0.007	5	3	64	3	686	76.9	6.8	50.42	3	3	regulation of biological process;response to stimulus	cytoplasm;cytosol	protein binding	Pf02185, Pf03097	85415	ENSG00000131941.7	19	RHO GTPases Activate Rhotekin and Rhophilins		G13 Signaling Pathway	5	0	216378	260141		150742		247233	403816	397279	1.18299e+06	297441		1.19624e+06			398027	148525	122574	536912	809132			160916	138612	2.08081e+06	589803		945856	95235.8	253215	165221			359217		290430	484597		532390	1.42918e+06		106430	526249	702959	513104	104730	243424	373476	699782		278343	219374	95549.4	2.09108e+06		61745.8	875308	53054.5	641627	313611	805732				164233	2.70519e+06	120133		35757.2		347968	1.28537e+06		1.64583e+06	354856	346382	242627	599557	400430		1.65999e+06	313743	447823	11.58	1	11	0.00947459	2	Phospho [T31; S598; S599; T606]
O15066	KIF3B	Kinesin-like protein KIF3B [OS=Homo sapiens]	0.001	5	3	100	3	747	85.1	7.69	134.94	3	3	cell organization and biogenesis;cellular component movement;regulation of biological process;transport	cytoplasm;cytoskeleton;cytosol;membrane	catalytic activity;motor activity;nucleotide binding;protein binding	Pf00225	9371	ENSG00000101350.7	20	Translocation of GLUT4 to the plasma membrane; COPI-dependent Golgi-to-ER retrograde traffic; Kinesins; Intraflagellar transport; MHC class II antigen presentation			15	0	26715.3					85252.8	983562	66132.1	189203	577355	845437	1.48588e+06	427091		684652		106266		1.572e+06	175889	235023	394703		891721	182632	76025	301075	129986	298235	1.60548e+06		48940.3	473486	706215	634232	687796	291413		691455		162478	33920.8	814627	270621	1.09364e+06			269397		142976	385717	674376	889632	1.72453e+06	237475	1.88099e+06	191894	1.22887e+06		745876	312148	1.49615e+06		5.05552e+06	1.08605e+07		667389		179239	1.28357e+06	823608		1.20876e+06	202697			1.13886e+06		454349		39606		12.37	1	10	0.00899281	2	Phospho [S631; S640; S723; S725]
Q9HCH5-8	SYTL2	Isoform 6 of Synaptotagmin-like protein 2 [OS=Homo sapiens]	0.006	5	4	14	2	1272	141.6	5.4	52.41		4	cell organization and biogenesis;regulation of biological process;transport	cytoplasm;membrane	metal ion binding;protein binding	Pf00168	54843		11			Deregulation of Rab and Rab Effector Genes in Bladder Cancer	1	0												181677																																							39373.3										101863	409510			696500			52443.5	254042	1.07145e+06	167980	240238	1.15999e+06											1	0	0	0	Phospho [S241; S557; S839; S842; S900; S909; T914; T916; S918; S920; S921; Y922]
Q13332-2	PTPRS	Isoform PTPS-MEA of Receptor-type tyrosine-protein phosphatase S [OS=Homo sapiens]	0.009	5	11	86	11	1939	215.8	6.49	26.84	10	7	metabolic process;regulation of biological process	membrane	catalytic activity;protein binding	Pf00041, Pf00047, Pf00102, Pf07679, Pf09294, Pf13895, Pf13927, Pf14566	5802		19				0	0	2.13553e+07	4.29329e+06	2.48294e+07	2.01106e+07	252755	583528	269695	472586	510411	5.04342e+06	3.33617e+06	1.11068e+07	2.22325e+07	2.26141e+07	55706.2	370729	6.5507e+06	4.07848e+06	876775	2.10294e+07	1.02455e+07	2.38322e+07	1.14143e+07	341093	9.0216e+06	2.86859e+06	7.25814e+06	1.68068e+06	4.73543e+06	2.34809e+06	6.83773e+06	4.59306e+06	2.34783e+06	2.1626e+07	1.14079e+07	8.18812e+06	4.44343e+06	21871970	8.22234e+06	3.51292e+07	1.23068e+07	2.29748e+06	89292.6		491788	2.28382e+06	2.45147e+07	1.68977e+06	2.07568e+07	6.03298e+06	6.6601e+06	1.8054e+07	2.58401e+06	3.53088e+06	191505	731984	1.25392e+06	4.58859e+06	1.94832e+07	6.79843e+07	6.55707e+06	2.02657e+07	2.95828e+07	716183	1.15918e+07		120614	1.81841e+07	2.25663e+06	2.95669e+06	1.09677e+07	615891	162776	934097	3.22703e+06	4.01523e+07	3.75722e+07	1.50901e+07	2.36753e+07	4.98073e+06	5.6329e+06	1.8818e+07	20.19	1	3	0.00395778	2	Phospho [S189; Y205; T210; S212; T1339; S1342]
Q63HM1	AFMID	kynurenine formamidase [OS=Homo sapiens]	0.115	5	1	1	1	303	34	5.91	2.06		1	metabolic process	cytoplasm;cytosol;nucleus	catalytic activity		125061	ENSG00000183077.15	17	Tryptophan catabolism	Glyoxylate and dicarboxylate metabolism; Tryptophan metabolism; Metabolic pathways	NAD Biosynthesis II (from tryptophan); Tryptophan metabolism	9	0											349949				376129	161662			467902						110573				355514	1.07443e+06				246957			88157						772158		184168											653576	55821.9			522219		453245			1.97105e+06				62458.6	293793	850527		333548			236557								1	0	0	0	Phospho [S62; Y68]
Q96RN5	MED15	Mediator of RNA polymerase II transcription subunit 15 [OS=Homo sapiens]	0.075	5	1	1	1	788	86.7	9.42	4.94		1	metabolic process;regulation of biological process	cytoplasm;membrane;nucleus	protein binding	Pf09606	51586	ENSG00000099917.17	22	Transcriptional regulation of white adipocyte differentiation; PPARA activates gene expression; Generic Transcription Pathway		Sterol Regulatory Element-Binding Proteins (SREBP) signalling; SREBF and miR33 in cholesterol and lipid homeostasis	11	0	140325			326337			297640	1.58525e+06	1.66511e+06	414255	1.59087e+06								767145	124305			151229	477117	1.10559e+06	451515					3.14922e+06	711071	330519	622491	465304		157852	561057		2.73855e+06	378081				792842		2.11281e+06					188085		113620																						97891.1								1	0	0	0	Phospho [T497; T511; Y532]
Q5T4S7-1	UBR4	e3 ubiquitin-protein ligase UBR4 [OS=Homo sapiens]	0.007	5	15	91	15	5183	573.5	6.04	58.73	14	5	metabolic process;transport	cytoplasm;cytoskeleton;cytosol;membrane;nucleus	catalytic activity;metal ion binding;protein binding	Pf02207, Pf13764	23352	ENSG00000127481.14	1	Neutrophil degranulation; Antigen processing: Ubiquitination & Proteasome degradation	Viral carcinogenesis		7	0	2.6199e+06	640110		833965	92030.3	4.79302e+06	3.37563e+06	3.41088e+06	6.4033e+06	636187	6.49683e+06	4.80105e+06	4.75248e+06	6.82529e+06	988411	751605	1.33227e+06	974094	5.08894e+06	304037	255339	979109	599083	1.9325e+06	321684	442841	1.65065e+06		594262	1.8793e+06	1.23287e+07	604946	529498	6.25771e+06	2.4576e+06	3.16098e+06	689194	1.16838e+06	3.04715e+06	9.69186e+06	2.89264e+06	3.09086e+06	3.95606e+06	60452.2	1.3578e+06	3.92058e+06	3.20938e+06	1.0894e+06	441911	5.69482e+06	1.17916e+06	1.16992e+06	2.85361e+06	1.87121e+06	53957.3	5.37326e+06	239788	2.231e+06	638960	7.92023e+06	3.63087e+06	5.57201e+06	1.02858e+06	3.16033e+06	1.07746e+07	694969	1.09758e+06	340276	836514	2.0394e+06	5.78382e+06		2.51847e+06	5.86856e+06	1.39945e+07	2.73918e+06	1.23442e+06	1.31379e+06	4.55084e+06	1.91144e+07	7.32196e+06	1.39398e+06	34.15	1	0	0	3	Phospho [S168; S362; S365; Y370; T1438; T1472; T1884; T2715; S2718; S2719; S2722; T2724; S2952; T3482; S4088; S4090; S4652; T5112; S5113; S5122; Y5126]
Q9HA65	TBC1D17	TBC1 domain family member 17 [OS=Homo sapiens]	0.092	5	1	1	1	648	72.7	5.19	3.2		1	metabolic process;regulation of biological process;transport	cytosol;endosome;vacuole	enzyme regulator activity;protein binding	Pf00566, Pf12068	79735		19	TBC/RABGAPs			4	0																																																																																				1	0	0	0	Phospho [T620]
O00233-1	PSMD9	26S proteasome non-ATPase regulatory subunit 9 [OS=Homo sapiens]	0.102	5	1	2	1	223	24.7	6.95	2.46		1	cell organization and biogenesis;metabolic process;regulation of biological process;response to stimulus;transport	cytoplasm;cytosol;nucleus	protein binding	Pf04495, Pf13180	5715	ENSG00000110801.13	12	Regulation of RAS by GAPs; CDT1 association with the CDC6:ORC:origin complex; Downstream TCR signaling; UCH proteinases; NIK-->noncanonical NF-kB signaling; Hh mutants that don't undergo autocatalytic processing are degraded by ERAD; SCF-beta-TrCP mediated degradation of Emi1; Cross-presentation of soluble exogenous antigens (endosomes); Separation of Sister Chromatids; Vpu mediated degradation of CD4; Hedgehog ligand biogenesis; Regulation of RUNX2 expression and activity; Ub-specific processing proteases; Ubiquitin Mediated Degradation of Phosphorylated Cdc25A; ER-Phagosome pathway; APC/C:Cdh1 mediated degradation of Cdc20 and other APC/C:Cdh1 targeted proteins in late mitosis/early G1; ABC-family proteins mediated transport; Regulation of activated PAK-2p34 by proteasome mediated degradation; CDK-mediated phosphorylation and removal of Cdc6; FCERI mediated NF-kB activation; Neddylation; Autodegradation of the E3 ubiquitin ligase COP1; G2/M Checkpoints; Regulation of RUNX3 expression and activity; Cdc20:Phospho-APC/C mediated degradation of Cyclin A; Regulation of expression of SLITs and ROBOs; Removal of licensing factors from origins; FBXL7 down-regulates AURKA during mitotic entry and in early mitosis; Regulation of PTEN stability and activity; Regulation of DNA replication; Oxygen-dependent proline hydroxylation of Hypoxia-inducible Factor Alpha; Vif-mediated degradation of APOBEC3G; Antigen processing: Ubiquitination & Proteasome degradation; GLI3 is processed to GLI3R by the proteasome; SCF(Skp2)-mediated degradation of p27/p21; APC/C:Cdc20 mediated degradation of Securin; Interleukin-1 family signaling; AUF1 (hnRNP D0) binds and destabilizes mRNA; Degradation of GLI1 by the proteasome; Degradation of GLI2 by the proteasome; The role of GTSE1 in G2/M progression after G2 checkpoint; Regulation of ornithine decarboxylase (ODC); Interleukin-20 family signaling; Hedgehog 'on' state; Ubiquitin-dependent degradation of Cyclin D1; Degradation of DVL; RUNX1 regulates transcription of genes involved in differentiation of HSCs; Degradation of AXIN; Autodegradation of Cdh1 by Cdh1:APC/C; Asymmetric localization of PCP proteins; Orc1 removal from chromatin; M/G1 Transition; Activation of NF-kappaB in B cells; Degradation of beta-catenin by the destruction complex; MAPK6/MAPK4 signaling; Dectin-1 mediated noncanonical NF-kB signaling; Defective CFTR causes cystic fibrosis		Proteasome Degradation; Parkin-Ubiquitin Proteasomal System pathway	150	0												334122			50821.3							127236		300341				60299.6	107190															80553.1	83201.2						175466		204822			67560.2						83383.8								165388	105752	127518												1	0	0	0	Phospho [S127; S129]
Q3MIN7-1	RGL3	Ral guanine nucleotide dissociation stimulator-like 3 [OS=Homo sapiens]	0.006	5	3	14	3	710	78	7.68	46.9		3	regulation of biological process;response to stimulus		protein binding	Pf00617, Pf00618, Pf00788	57139		19				0	0			185787		106701							551177			298079									194512		512782			260938				85070.1				150864		836469							318128					76544.1	276175	381492		86770.7	103114		280668	205342	1.00254e+06		434418			230467				86518.5		591246		745229			1.27712e+06				1.59664e+06				1	0	0	0	Phospho [S508; S511; S569; S573]
A5PLK6-1	RGSL1	Regulator of G-protein signaling protein-like [OS=Homo sapiens]	0.076	5	2	2	2	1076	125.6	9.01	4.89		2	regulation of biological process	cytoplasm;membrane	enzyme regulator activity	Pf00615, Pf14493	353299	ENSG00000121446.18	1	G alpha (z) signalling events; Gastrin-CREB signalling pathway via PKC and MAPK; G alpha (i) signalling events			7	0																								925759			215782				1.82314e+06	742892		489799																											181617				2.15916e+06		182761	142630		476724		268734	132012		2.1384e+06	403638	4.44501e+06		9.25238e+06	1.16854e+06	8.03942e+06			1	0	0	0	Phospho [S829; S840; S843; S847; Y1009]
O75190-3	DNAJB6	Isoform C of DnaJ homolog subfamily B member 6 [OS=Homo sapiens]	0	5	1	144	1	325	35.7	6.9	264.3	1	1	cell differentiation;cell organization and biogenesis;metabolic process;regulation of biological process	cytosol;membrane;nucleus	DNA binding;enzyme regulator activity;protein binding	Pf00226	10049		7				0	0	3.75569e+06	571159	4.29444e+06	1.94419e+06	1.07794e+06	2.0519e+06	3.68091e+06	3.27563e+06	4.92979e+06	3.02518e+06	6.39514e+06	3.32953e+06	1.64785e+06	3.77865e+06	1.74211e+06	841475	718804	1.29187e+06	6.66917e+06	2.16216e+06	3.63625e+06	1.63383e+06	1.14126e+06	6.84522e+06	1.05125e+06		2.37346e+06	615990	1.48519e+06	6.01451e+06		1.34354e+06	1.16289e+06	5.56294e+06	1.47648e+06	4.4004e+06	1.77146e+06	3.38577e+06	4.3748e+06	1.20605e+07	4.31945e+06	5.27698e+06	4.34629e+06	795644	1.88502e+06	4.0679e+06		1.47465e+06	4.23692e+06	3.51079e+06	1.57248e+06	1.37346e+06	3.09373e+06	4.84931e+06	584634	2.20312e+06	1.13566e+06	2.29011e+06	1.73942e+06	1.77615e+06	1.97518e+07	1.35749e+06	1.29749e+06	1.15228e+06	3.53378e+06	271396	1.54517e+06	1.48434e+06	1.31005e+06	3.38049e+06	4.02021e+06	1.08034e+06	3.84591e+06	1.76043e+06	2.50138e+06	2.12846e+06	7.72651e+06	4.53073e+06	941013	1.02495e+07	2.19187e+06	1.03858e+06	17.79	1	5	0.00591716	2	Phospho [S312; T314; S315]
Q4KMG9-1	TMEM52B	Transmembrane protein 52B [OS=Homo sapiens]	0.092	5	1	4	1	183	20	5.67	3.37		1		membrane		Pf14979	120939	ENSG00000165685.8	12				0	0																				115358		100594		242907																								216545				157952		1.37477e+06																														1	0	0	0	Phospho [T148]
Q5XUX1-1	FBXW9	F-box/WD repeat-containing protein 9 [OS=Homo sapiens]	0.001	5	2	43	2	488	54.1	6.48	80.86	2	2	metabolic process	cytosol	catalytic activity;protein binding	Pf00400, Pf12937	84261		19	Association of TriC/CCT with target proteins during biosynthesis; Antigen processing: Ubiquitination & Proteasome degradation; Neddylation			10	0	785162	142946		331524	68550.8			828443	886997	255564		1.93118e+06		452939						159533		323568			612305				538375				438896	2.55488e+06	558860		82658.3	212827	4.60737e+07	1.64077e+06		481756		140164	288559	294590	1.0325e+06	535206		1.45759e+06		722663				308296		769352		2.24115e+06		1.28275e+06	391455	582504	934134		659850				1.23656e+06					1.0999e+06				1.23978e+06	929661		21.22	1	3	0.00413793	2	Phospho [T13; S18]
Q6Q788	APOA5	Apolipoprotein A-V [OS=Homo sapiens]	0.018	5	2	9	2	366	41.2	6.43	16.1		2	cell organization and biogenesis;metabolic process;regulation of biological process;response to stimulus;transport	extracellular;organelle lumen	enzyme regulator activity;protein binding;transporter activity	Pf01442	116519	ENSG00000110243.11	11	Post-translational protein phosphorylation; Regulation of Insulin-like Growth Factor (IGF) transport and uptake by Insulin-like Growth Factor Binding Proteins (IGFBPs); Assembly of active LPL and LIPC lipase complexes; Chylomicron remodeling; PPARA activates gene expression	PPAR signaling pathway	PPAR Alpha Pathway; PPAR signaling pathway; Statin Pathway	17	0															229254							189414							95142					3.43438e+06							290397		190532											390939						555680			74599.9		737040					193362			231339	615973			642499		3.36704e+06	397305				1	0	0	0	Phospho [T55; S59]
Q14498-1	RBM39	RNA-binding protein 39 [OS=Homo sapiens]	0.007	5	2	11	2	530	59.3	10.1	32.74		2	metabolic process;regulation of biological process	cytoskeleton;nucleus	protein binding;RNA binding	Pf00076, Pf13893, Pf14259, Pf15519	9584	ENSG00000131051.22	20			mRNA Processing	1	0												240225								139206		89461.7		221155									169858	557200			66108.1								177160						97123							334156		580820	706243	468026	109071		929840	50285.2				863156	244640		314854			572016		793930						1	0	0	0	Phospho [S97; S136]
P05186-3	ALPL	Isoform 3 of Alkaline phosphatase, tissue-nonspecific isozyme [OS=Homo sapiens]	0	5	1	195	1	469	51	6.6	308.29	1	1	cell differentiation;metabolic process;response to stimulus	extracellular;membrane	catalytic activity;metal ion binding;protein binding	Pf00245	249	ENSG00000162551.13	1			AGE/RAGE pathway; Brain-Derived Neurotrophic Factor (BDNF) signaling pathway; NOTCH1 regulation of human endothelial cell calcification; Role of Osx and miRNAs in tooth development; Endochondral Ossification	5	0	6.2157e+06	8.76245e+06	2.07184e+06	8.95685e+06	3.55245e+06	2.9544e+06	708713	1.52086e+06	645521	5.38724e+06	6.47801e+06	2.89163e+07	934362	7.96899e+06	162071	1.51515e+06	799830	1.39776e+06	1.88592e+06	6.91176e+06	3.68552e+06	1.9643e+07	4.19061e+06	6.28024e+06	238003	2.13462e+06	1.60708e+06	948903	2.03949e+06	2.32932e+06	1.56408e+06	4.0858e+06	6.39476e+06	9.9241e+06	1.67223e+07	1.56278e+07	7.53709e+06	6.29255e+06	6.00735e+06	1.42521e+07	1.19216e+07	3.8382e+06	4.58379e+06	3.6447e+06	3.15952e+06	759025	1.74639e+06	1.01761e+06	1.48868e+07	8.44607e+06	1.00362e+07	1.06438e+07	1.24643e+07	2.04516e+07	2.5653e+06	2.88668e+06	1.31504e+06	9.81876e+06	3.79615e+06	1.38844e+07	1.05586e+07	2.33273e+07	1.0105e+07	4.76701e+06	1.42169e+07	2.80918e+06	3.1249e+06	4.46432e+06	3.13216e+06	1.78825e+07	1.49553e+07	1.93949e+06	1.74052e+06	1.88192e+06	5.19206e+06	6.09454e+06	1.31381e+07	9.02358e+06	8.3606e+06	9.22968e+06	7.93484e+06	5.41107e+06	12.84	1	10	0.00919963	2	Phospho [T48; S55; T58]
P05455	SSB	Lupus La protein [OS=Homo sapiens]	0.005	5	1	51	1	408	46.8	7.12	65.4	1	1	metabolic process;transport	cytoplasm;nucleus	protein binding;RNA binding	Pf00076, Pf05383, Pf08777, Pf14259	6741	ENSG00000138385.15	2	RNA Polymerase III Abortive And Retractive Initiation; RNA Polymerase III Transcription Termination	Systemic lupus erythematosus		5	0	264343	281467	281286	1.13001e+06	157130	974074	2.03532e+06		1.55179e+06	474870	865342	4.84685e+06	1.88716e+06	1.12619e+06	432871	327230	302238	215223	2.37875e+06	1.25325e+06	1.22006e+06	2.7631e+06	387825	860392	323880	564207	891000	203646	1.02546e+06	3.81481e+06			1.45884e+06	4.71885e+06	1.12632e+06	1.37721e+06	1.53628e+06	2.78517e+06	1.70451e+06	3.7618e+06	534436	1.52078e+06	1.65731e+06	443019	1.69001e+06	1.42894e+06		2.53451e+06	903520	1.86898e+06	412304	985408	1.88202e+06	8.69803e+06	454336	3.01199e+06	762212	2.15389e+06	2.29102e+06	5.71923e+06	4.93739e+06	4.33932e+06	1.55967e+06	1.35472e+06	1.75283e+07	518667	3.25034e+06	42099.9	209771	8.59211e+06	1.7367e+06	1.03598e+07	1.32076e+07	2.70078e+06	1.91603e+06	1.17919e+07	5.90779e+06	1.40015e+07	2.73522e+06	6.09443e+06	5.21221e+06	2.82715e+06	8.78	1	19	0.0138787	1	Phospho [S366]
Q13098	GPS1	COP9 signalosome complex subunit 1 [OS=Homo sapiens]	0	5	3	152	3	491	55.5	6.74	221.76	3	2	cell organization and biogenesis;metabolic process;regulation of biological process;response to stimulus	cytoplasm;cytosol;nucleus	enzyme regulator activity;protein binding	Pf01399, Pf10602	2873	ENSG00000169727.12	17	Cargo recognition for clathrin-mediated endocytosis; DNA Damage Recognition in GG-NER; Formation of TC-NER Pre-Incision Complex; Neddylation			13	0	674065	581457	708561	769658	211889		7.37816e+06	3.5608e+06	6.90749e+06	1.56075e+06	1.55467e+06	2.83259e+06	515154	5.39459e+06	1.04846e+06	1.79054e+06	170471	1.34689e+06	3.76389e+06	263486	203164	606025	337862	520481	431361	675563	657545	126986	1.56663e+06	4.37334e+06			599217	922012	1.15767e+06	721484	385304	2.68579e+06	5.20083e+06	1.08864e+07	5.21972e+06	3.1339e+06	3.22753e+06	286520	677347	1.67145e+06	623184	2.05577e+06	813015	3.37926e+06	630067	482794	572576	605300	396599	1.19316e+06	539101	997447	471117	1.57116e+06	619462	1.26235e+06	866482	7.26518e+06	2.68787e+06	655729	4.0363e+06	413058	790297	5.43091e+06	2.00002e+06	892488	950226	2.34971e+06	5.41093e+06	1.42889e+06	2.82424e+06	421159	1.89525e+06	1.1098e+06			17.3	1	5	0.00578035	2	Phospho [S468; S474; T479; S483; S485]
Q9BS34	ZNF670	Zinc finger protein 670 [OS=Homo sapiens]	0.093	5	1	1	1	389	44.6	8.46	2.8		1	metabolic process;regulation of biological process	nucleus	DNA binding;metal ion binding;protein binding	Pf01352, Pf13465	93474	ENSG00000277462.1	1	Generic Transcription Pathway			3	0			925385				696563		878488										1.73775e+06																																													900583		311181											1.42235e+06	1.16762e+06						1	0	0	0	Phospho [S42]
Q92817	EVPL	Envoplakin [OS=Homo sapiens]	0.007	5	12	143	12	2033	231.5	6.96	61.37	11	6	cell death;cell differentiation;metabolic process	cytoplasm;cytoskeleton;cytosol	protein binding;structural molecule activity	Pf00681, Pf05667	2125	ENSG00000167880.7	17	Formation of the cornified envelope			3	0	2.71197e+06	2.35222e+06	2.05035e+06	1.00707e+06	1.25489e+06	1.23418e+06	2.26691e+06	1.36963e+06	1.11671e+06	2.569e+06	5.88826e+06	3.34491e+06	1.08053e+06	3.47591e+06	1.18609e+06	1.69123e+06	1.00248e+06	586963	1.5272e+06	1.01835e+06	378498	1.90059e+06	822633	3.60642e+06	861678	3.28616e+06	1.65591e+06	459197	502492	4.31e+06		1.96276e+06	783989	2.23974e+06	1.62574e+06	825837	2.95636e+06	1.37489e+06	2.92283e+06	3.57249e+06	1.81117e+06	2.32755e+06	4.51429e+06	1.15891e+06	3.33952e+06	4.31078e+06	1.42552e+06	4.58067e+06	3.54461e+06	5.55384e+06	1.54341e+06	839917	3.91875e+06	975092	2.93196e+06	3.45646e+06	2.40224e+06	1.81423e+06	1.43677e+06	2.12393e+06	1.49103e+06	2.71661e+06	650678	4.67901e+06	1.16025e+07	819900	2.98768e+06	777655	1.88625e+06	1.61482e+07	4.499e+06	9.43185e+06	1.48285e+07	1.03125e+06	3.5837e+06	902213	1.67037e+06	2.25426e+06	3.04003e+06	2.51056e+06	636790	2.67939e+06	23.31	1	3	0.00465116	2	Phospho [T127; S906; S1174; Y1352; S1794; S1916; S2025; T2027; S2031]
Q99569	PKP4	Plakophilin-4 [OS=Homo sapiens]	0.001	5	4	93	4	1192	131.8	8.94	151.77	4	3	cell communication;cell death;cell organization and biogenesis;regulation of biological process	cytoplasm;cytoskeleton;membrane	protein binding	Pf00514, Pf13646	8502	ENSG00000144283.21	2	Formation of the cornified envelope			3	0	350703	88525.8	573160	309760	46664.3		513873	757950	804181	131536	780350	1.0176e+06	132571	536188	575620		49786.1	26552.9	1.38817e+06	210237	349772	620903	129353	1.18156e+06	187959	1.10544e+06	274526		491219	1.1868e+06	2.22207e+06	1.865e+06	395659	437225	725614	298972	343324	1.18611e+06	2.06719e+06	7.3836e+06	1.85129e+06	591924	1.67944e+06	125495	864642	1.01399e+06	1.05405e+06	350220		1.32168e+06	298740	635700	619433	366851	242096	562131	236164	263213		502714	436706	631004	62834.9	2.54616e+06	3.82547e+06	157990	826605	81705.9	330643	940315	1.07656e+06	143408	1.30914e+06	2.74748e+06	1.01074e+06	338981		1.01699e+06	2.225e+06	1.57481e+06	605075	2.71119e+06	12.2	1	10	0.00893655	2	Phospho [S273; S276; T283; S335; S336; S337; S447; S1117]
P46379-1	BAG6	Large proline-rich protein BAG6 [OS=Homo sapiens]	0.035	5	2	5	2	1132	119.3	5.6	8.5	2	1	cell death;cell differentiation;cell organization and biogenesis;metabolic process;regulation of biological process;response to stimulus;transport	cytoplasm;cytosol;extracellular;membrane;nucleus	protein binding	Pf00240, Pf11976, Pf12057, Pf13881	7917	ENSG00000204463.12; ENSG00000096155.15; ENSG00000229524.10; ENSG00000233348.10	6; CHR_HSCHR6_MHC_QBL_CTG1; CHR_HSCHR6_MHC_COX_CTG1; CHR_HSCHR6_MHC_SSTO_CTG1				0	0				104674																																												202022										139262		280950					327601					195458													12.16	1	10	0.00891266	2	Phospho [S113; S973]
O43399	TPD52L2	Tumor protein D54 [OS=Homo sapiens]	0.081	5	1	2	1	206	22.2	5.36	4.66		1	regulation of biological process	cytoplasm	protein binding;RNA binding	Pf04201	7165	ENSG00000101150.17	20				0	0														407576	63130.8	163223		122835	243264	45903.2				211356	117281			103590				685108								964461				134023				101905			136709				51321.4				735652	343761	347299																	690782						1	0	0	0	Phospho [S166]
Q86UY5-1	FAM83A	Protein FAM83A [OS=Homo sapiens]	0.027	5	1	4	1	434	47.4	8.82	11.17		1	cell proliferation;regulation of biological process;response to stimulus	cytoplasm	protein binding	Pf07894	84985	ENSG00000147689.16	8				0	0												107625						122939																																																											1.10879e+06			898436				1	0	0	0	Phospho [S353; S357]
Q9Y3C6	PPIL1	Peptidyl-prolyl cis-trans isomerase-like 1 [OS=Homo sapiens]	0.126	5	1	1	1	166	18.2	7.99	1.85		1	metabolic process	spliceosomal complex	catalytic activity;protein binding	Pf00160	51645	ENSG00000137168.7	6	mRNA Splicing - Major Pathway	Spliceosome		5	0																	70433							177509			43563.5	75640.6	188012					518566																																			520297															1	0	0	0	Phospho [S76]
Q9NSD5-1	SLC6A13	Sodium- and chloride-dependent GABA transporter 2 [OS=Homo sapiens]	0	5	4	359	4	602	68	7.37	553.63	4	4	transport	membrane	transporter activity	Pf00209	6540	ENSG00000010379.15	12	Reuptake of GABA; Na+/Cl- dependent neurotransmitter transporters	GABAergic synapse	NRF2 pathway	11	0	4.60257e+06	6.92196e+06	6.7302e+06	4.62796e+06	1.80753e+06	7.86824e+06	2.91152e+07	2.71324e+07	8.33463e+07	3.46689e+07	4.2977e+07	7.31122e+06	4.82487e+06	1.6495e+08	1.22284e+06	8.67472e+06	1.82069e+06	6.95799e+06	6.14662e+07	1.93496e+06	5.60409e+06	3.32277e+06	1.94718e+06	1.13419e+07	9.12215e+06	1.22159e+07	5.46334e+06	714730	1.78076e+06	6.03469e+07	1.13203e+07	2.43944e+07	4.4962e+06	1.51758e+07	8.04927e+06	2.13501e+07	5.83897e+06	2.85908e+07	3.12709e+07	8.72665e+07	3.80498e+07	1.58171e+07	2.72877e+07	1.22318e+06	4.68973e+06	1.70014e+07	4.36666e+06	3.82873e+06	2.74735e+07	5.59203e+07	6.85465e+06	4.17252e+06	1.54606e+07	1.0555e+07	1.93958e+06	1.58711e+07	1.35233e+06	1.19896e+07	8.31912e+06	1.28506e+07	5.97645e+06	5.62904e+06	3.25077e+06	1.34394e+07	2.06633e+07	2.22257e+06	3.56344e+07	1.28281e+06	2.39613e+06	4.88112e+06	7.97932e+06	2.35883e+06	3.49126e+06	2.57842e+07	1.29533e+07	9.3358e+06	3.9153e+07	3.67048e+07	5.27997e+07	1.91446e+07	4.74834e+07	9.49753e+06	71.16	1	0	0	3	Phospho [S583; T587; T590; S591]
Q9UKE5-4	TNIK	Isoform 4 of TRAF2 and NCK-interacting protein kinase [OS=Homo sapiens]	0	5	6	253	6	1352	153.9	7.17	335.14	5	5	cell organization and biogenesis;metabolic process;regulation of biological process;response to stimulus	cytoplasm;cytoskeleton;cytosol;endosome;membrane;nucleus	catalytic activity;nucleotide binding;protein binding;signal transducer activity	Pf00069, Pf00780, Pf07714, Pf14531	23043	ENSG00000154310.16	3				0	0	228848	824982	260600	370641	493950	144715	2.41722e+06	644570	1.7554e+06	678014	2.45007e+06	2.39756e+06	2.5262e+06	2.1527e+06	1.25762e+06	382859	422714	537283	2.46898e+06	1.02016e+06	448902	1.24279e+06	229216	3.65558e+06	1.03444e+06	4.03101e+06	936507	70614	2.06763e+06	2.31063e+06	1.22231e+06	242104	6.1874e+06	2.65167e+06	1.49886e+06	885154	663166	941009	2.12869e+06	3.76807e+06	3.40874e+06	1.51326e+06	2.52578e+06	688813	1.08188e+06	2.88465e+06	992752	927163	563698	3.31763e+06	1.63087e+06	1.35509e+06	4.6634e+06	1.98422e+06	747356	2.90515e+06	672837	1.90576e+06	1.02352e+06	2.20799e+06	1.76529e+06	4.06139e+06	501115	4.49812e+06	8.1814e+06	313885	2.13545e+06	562192	994980	3.97132e+06	3.61955e+06	1.73881e+06	4.77861e+06	7.5251e+06	4.31239e+06	2.00296e+06	2.47871e+06	5.80449e+06	5.71487e+06	3.63131e+06	1.69856e+06	8.3616e+06	21.42	1	3	0.00417827	2	Phospho [S548; S640; T677; S678; S680; S707; S766; S769]
Q8N307	MUC20	Mucin-20 [OS=Homo sapiens]	0.001	5	2	37	2	709	71.9	5.07	81.33	2	2	cell organization and biogenesis;metabolic process;regulation of biological process;response to stimulus	extracellular;membrane;organelle lumen			200958	ENSG00000176945.16; ENSG00000275501.4; ENSG00000278114.4; ENSG00000276583.4	3; CHR_HSCHR3_6_CTG3; CHR_HSCHR3_4_CTG3; CHR_HSCHR3_1_CTG3	Defective C1GALT1C1 causes Tn polyagglutination syndrome (TNPS); Defective GALNT3 causes familial hyperphosphatemic tumoral calcinosis (HFTC); Dectin-2 family; Defective GALNT12 causes colorectal cancer 1 (CRCS1); Termination of O-glycan biosynthesis; MET activates RAS signaling			19	0		445185		683851				342870	520116									506288					2.84231e+06		235095	283188					775225	370602		1.18891e+07		886111			402121		456371		331971	321313		241419	505179	180520						2.3134e+06				144325	3.34255e+06	460507	437369	3.66961e+06																					33.02	1	0	0	3	Phospho [T145; S148; S149; S166]
Q9H190	SDCBP2	Syntenin-2 [OS=Homo sapiens]	0.011	5	1	15	1	292	31.6	9.07	24.13	1	1	cell proliferation;regulation of biological process;response to stimulus;transport	cytoplasm;membrane;nucleus	protein binding	Pf00595	27111	ENSG00000125775.14	20				0	0		58391.9					215409			194595		396468	106985				100267							901690					107696	970046					111287		72290.6						538439		104916			113665			77865.5				108796	575357	117964			268403		358274	60862.8						75049.4	354102	486980	182761	904245										9.5	1	15	0.0113982	1	Phospho [S24]
Q7L2J0-1	MEPCE	7SK snRNA methylphosphate capping enzyme [OS=Homo sapiens]	0.087	5	1	1	1	689	74.3	9.57	4.32		1	metabolic process;regulation of biological process		catalytic activity;RNA binding	Pf00891, Pf05175, Pf06325, Pf06859, Pf08241, Pf08242, Pf12847, Pf13659, Pf13847	56257	ENSG00000146834.13	7				0	0																																																																																				1	0	0	0	Phospho [S60; S69]
Q53GD3-1	SLC44A4	choline transporter-like protein 4 [OS=Homo sapiens]	0	5	4	295	4	710	79.2	8.59	408.57	4	2	metabolic process;regulation of biological process;transport	membrane	transporter activity	Pf04515	80736	ENSG00000204385.10; ENSG00000206378.10; ENSG00000228263.8; ENSG00000231479.8	6; CHR_HSCHR6_MHC_QBL_CTG1; CHR_HSCHR6_MHC_DBB_CTG1; CHR_HSCHR6_MHC_COX_CTG1	Synthesis of PC; Transport of bile salts and organic acids, metal ions and amine compounds	Choline metabolism in cancer		9	0	1.32589e+06	521071	75066.3	1.61313e+06	636252	763119	3.42564e+06	338435	1.31257e+06	828495	4.06639e+06	2.90633e+06	425861	1.07366e+06	2.02543e+06	889270	461578	395724	1.99773e+06	54857.8		1.82978e+06	1.13513e+06	1.0632e+07	1.35762e+06	1.04918e+06	952084	935779	553951	521477		624344	2.49892e+06	2.18215e+06	762200	1.10224e+06	1.03503e+06	1.6653e+06	1.62383e+06	5.61251e+06	2.93158e+06	1.39215e+06	5.26138e+06	663820	3.98521e+06	2.05477e+06	3.04938e+06	1.22301e+06	844058	4.07807e+06	738677	1.63639e+06	3.51349e+06	1.50476e+06	539795	2.93455e+06	1.01936e+06	1.24803e+06	1.71034e+06	1.86005e+06	1.24976e+06	4.0293e+06	1.39255e+06	2.99623e+06	1.15265e+07	949642	2.5974e+06	496507	538326	2.45189e+06	3.9217e+06	2.35262e+06	3.60351e+06	1.37206e+06	1.30272e+06	1.08852e+06	2.07911e+06	1.25428e+06	1.98178e+06	375069	2.63934e+06	632969	27.56	1	2	0.00362976	2	Phospho [Y13; S133; T135; Y141]
Q01831	XPC	DNA repair protein complementing XP-C cells [OS=Homo sapiens]	0.007	5	2	8	2	940	105.9	8.9	41.23		2	cell organization and biogenesis;metabolic process;regulation of biological process;response to stimulus	cytoplasm;membrane;mitochondrion;nucleus	DNA binding;protein binding	Pf03835, Pf10403, Pf10404, Pf10405	7508	ENSG00000154767.14	3	Formation of Incision Complex in GG-NER; SUMOylation of DNA damage response and repair proteins; DNA Damage Recognition in GG-NER	Nucleotide excision repair		11	0						571567									248089							264223							345977	550088		1.02987e+06														229332														565013			191121														3.96841e+06							1	0	0	0	Phospho [S397; S398; S399; S883; S884]
Q01082-3	SPTBN1	Isoform 2 of Spectrin beta chain, non-erythrocytic 1 [OS=Homo sapiens]	0	5	7	104	3	2155	251.2	5.53	197.87	2	6	cell organization and biogenesis;cellular component movement;metabolic process;regulation of biological process;response to stimulus;transport	cytoplasm;cytoskeleton;cytosol	protein binding;RNA binding;structural molecule activity	Pf00307, Pf00435, Pf11971, Pf12128	6711	ENSG00000115306.15	2			TGF-beta Signaling Pathway; Sudden Infant Death Syndrome (SIDS) Susceptibility Pathways	2	0				694201	203543	655255	250293	772629	840621	415551	759386	493713	466808	360949	278508	163051								659710	480291	852211			413009	730614	2.43929e+06	364636	467445	1.22243e+06				621009	2.98893e+06	3.32214e+06	679954	565709	573725	414333	301109	313666	233653	371579	495957	1.16273e+06	536930	336165	1.91315e+06	811122		1.38614e+06		380664	834408	2.04815e+06	743240	405816		1.89376e+06	2.55742e+06	546621	684977	526483	604809	2.02783e+06	348756	904965	571915		972928	1.50422e+06	3.65372e+06	336233	5.43339e+06	1.81273e+06	430896		16.84	1	6	0.00671892	2	Phospho [T6; S7; S8; S14; Y17; T18; S1434; S2089; S2093; T2094; T2108; S2125; S2129; Y2130; S2143]
Q9H4A4	RNPEP	aminopeptidase B [OS=Homo sapiens]		5	2	78	2	650	72.5	5.74		2		metabolic process	extracellular;membrane	catalytic activity;metal ion binding	Pf01433, Pf09127, Pf13485	6051	ENSG00000176393.10	1				0	0	749705	127801			260398	1.79598e+06	456469	1.09987e+06	1.94465e+06	304545	785378	2.77817e+06	97516.8	189741	562439	137202		206731	210761	396371	301271	809144	286223	5.13093e+06	732481	1.30417e+06	205045	107663	180918	82314.8		226340	654559	875069		182767	932762		150296		540818	858151	1.66013e+06	734675	4.65956e+06	772599	793891	6.73353e+06	667390	843421	708420	788519	2.1724e+06	395448	671627	350071	1.43988e+06	766286	876488	2.50618e+06	1.63337e+06	1.60407e+06	710129	826648	2.36738e+06	720991	1.1295e+06	580008	1.14578e+06	6.91149e+06	2.16671e+06	681863	1.8188e+06	218652	599534	1.3427e+06		426732	517252	688961	209757	504883	13.63	1	8	0.00772201	2	Acetyl [N-Term]; Phospho [S3; S7; T158]
Q9NWB6	ARGLU1	Arginine and glutamate-rich protein 1 [OS=Homo sapiens]	0.135	5	1	2	1	273	33.2	10.35	0		1	metabolic process;regulation of biological process	mitochondrion;nucleus	protein binding	Pf15346	55082	ENSG00000134884.13	13				0	0												127012																																																					165580					638449														1	0	0	0	Phospho [S77]
Q9BWH2	FUNDC2	FUN14 domain-containing protein 2 [OS=Homo sapiens]	0.038	5	1	5	1	189	20.7	9.73	7.66		1	metabolic process	mitochondrion;nucleus		Pf04930	65991	ENSG00000165775.17	X				0	0							316101					240373	403064																																						79058	336025	404941		92117		61543								933605			116569		414576			238707											1	0	0	0	Phospho [S151]
P07384	CAPN1	Calpain-1 catalytic subunit [OS=Homo sapiens]		5	2	8	2	714	81.8	5.67		2		cell death;cell organization and biogenesis;metabolic process;regulation of biological process;transport	cytoplasm;cytosol;extracellular;membrane;mitochondrion;vacuole	catalytic activity;metal ion binding;protein binding	Pf00648, Pf01067, Pf13833	823	ENSG00000014216.15	11	Degradation of the extracellular matrix; Formation of the cornified envelope; Neutrophil degranulation; Deregulated CDK5 triggers multiple neurodegenerative pathways in Alzheimer's disease models	Apoptosis; Alzheimer's disease; Protein processing in endoplasmic reticulum	Integrin-mediated Cell Adhesion; Alzheimers Disease; Focal Adhesion	17	0	619827		1.38445e+06			549153	214139		702376		560228	329799	697159	405026	684096	686287	140517		659313		240796			894545	212329		184859	133197		355882					2.26626e+06	1.76714e+06		1.94781e+06	556319	873562	456215		415347		774828	1.09449e+06	847925	543878	785072	821092	448608	323225		4.04275e+06	347556	243794	403382	367792	2.69525e+06	1.25921e+06	1.03473e+06	1.14046e+06	1.38462e+06	703007		927159	542492	519129	1.19296e+06	1.32578e+06	572018	644349	281574		1.47788e+06	791809	1.11808e+06		1.30774e+06	1.86479e+06	2.59872e+06	1.21385e+06	10.75	1	11	0.00906096	2	Phospho [T7; S337]; Acetyl [N-Term]
Q04743-1	EMX2	homeobox protein EMX2 [OS=Homo sapiens]	0.138	5	1	3	1	252	28.3	9.82	0		1	cell differentiation;cell proliferation;cellular component movement;development;regulation of biological process;response to stimulus	nucleus	DNA binding;protein binding	Pf00046	2018	ENSG00000170370.11	10				0	0												105636			139008	162627			264112					973974					70704.3	598916							52373.1															96947.3	332764									253075			186031				103444		236718		188589											1	0	0	0	Phospho [S117; T118]
Q6P5Q4-1	LMOD2	Leiomodin-2 [OS=Homo sapiens]	0.009	5	1	5	1	547	61.6	5.78	29.38		1	cell organization and biogenesis;regulation of biological process	cytoplasm;cytoskeleton	protein binding	Pf03250	442721	ENSG00000170807.11	7				0	0																																																																																				1	0	0	0	Phospho [S412; S416]
Q9H400	LIME1	Lck-interacting transmembrane adapter 1 [OS=Homo sapiens]	0.09	5	1	1	1	295	31.3	9.58	3.91		1	cell organization and biogenesis;regulation of biological process;response to stimulus	membrane;spliceosomal complex		Pf15332	54923	ENSG00000203896.9	20				0	0																																																																																				1	0	0	0	Phospho [S54]
Q9HBH0	RHOF	Rho-related GTP-binding protein RhoF [OS=Homo sapiens]	0.007	5	1	15	1	211	23.6	8.65	33.32		1	cell organization and biogenesis;regulation of biological process;response to stimulus;transport	cytoplasm;cytoskeleton;cytosol;membrane	catalytic activity;nucleotide binding	Pf00025, Pf00071, Pf08477	54509	ENSG00000139725.7	12	Neutrophil degranulation; Rho GTPase cycle			6	0	173529			140541	55976					107006		352083			156242	71341.7	50240		311130		67733.1	110925	177640	617177	77651.8		125950	29389.1	101298				92051.5		135035		113355		394158					67011.4				114723		256878			661855	253978	94894.2	268664	60231.2	208223	127532	560561			116421		320953	51840.8			160232				303683											1	0	0	0	Phospho [S64]
Q9HCG8	CWC22	Pre-mRNA-splicing factor CWC22 homolog [OS=Homo sapiens]	0.029	5	3	28	3	908	105.4	7.03	10.23	3	2	metabolic process;regulation of biological process	cytosol;nucleus;spliceosomal complex	protein binding;RNA binding	Pf02847, Pf02854	57703	ENSG00000163510.13	2	mRNA Splicing - Major Pathway			4	0								419193																						343383																									219247																	320864	1.5921e+06							4.52858e+06		208756	8.85	1	19	0.0139398	1	Phospho [S56; S91; S93; T101; S102; S829]
P78324-2	SIRPA	Isoform 2 of Tyrosine-protein phosphatase non-receptor type substrate 1 [OS=Homo sapiens]	0.006	5	2	91	2	508	55.4	6.98	53.23	1	2	cellular component movement;transport	membrane	protein binding	Pf00047, Pf07654, Pf07679, Pf07686, Pf08205	140885	ENSG00000198053.11	20			Prolactin Signaling Pathway; Brain-Derived Neurotrophic Factor (BDNF) signaling pathway; Cardiac Progenitor Differentiation	3	0	366308	52426.1	48328.8	164029		154929	179493	275170	734788	145417	491957	953529	99231.3		78618.4	161140	61450.3	51645.8	1.22539e+06	51072		157720	75292.4	390383		1.74161e+06	58460.3	38156.6	218994	1.16318e+06			223350	79184.8		35909.2	140589			445253		274223	1.48556e+06		455050	73568.8	509321	59323.3		467693	109771	218380	2.02725e+06	929992	152648	633228	229576		561599	131195		1.15948e+06		676943	378133	73531.7	806769	125660	72169	190775	198143	1.097e+06	756136	310978		1.3637e+06	660488	256604	661211	766743	494029	115899	8.64	1	19	0.0138182	1	Phospho [S404; T405; S406; S407; T408]
Q96F86	EDC3	Enhancer of mRNA-decapping protein 3 [OS=Homo sapiens]	0.071	5	2	2	2	508	56	7.11	5.16		2	cell organization and biogenesis;metabolic process	cytoplasm;cytosol;membrane	catalytic activity;protein binding;RNA binding	Pf03853, Pf09532, Pf12701	80153	ENSG00000179151.11	15	mRNA decay by 5' to 3' exoribonuclease	RNA degradation		4	0																																																																																				1	0	0	0	Phospho [S131; S161]
O95999	BCL10	B-cell lymphoma/leukemia 10 [OS=Homo sapiens]	0.026	5	1	5	1	233	26.2	5.74	12.35		1	cell death;cell organization and biogenesis;defense response;metabolic process;regulation of biological process;response to stimulus	cytoplasm;cytosol;membrane;nucleus;vacuole	enzyme regulator activity;protein binding	Pf00619	8915	ENSG00000142867.12	1	Activation of NF-kappaB in B cells; E3 ubiquitin ligases ubiquitinate target proteins; Downstream TCR signaling; CLEC7A (Dectin-1) signaling; FCERI mediated NF-kB activation	B cell receptor signaling pathway; NF-kappa B signaling pathway; T cell receptor signaling pathway; Tuberculosis	B Cell Receptor Signaling Pathway; T-Cell antigen Receptor (TCR) pathway during Staphylococcus aureus infection; T-Cell antigen Receptor (TCR) Signaling Pathway	23	0												76068.5										161227		253432													184981								214390			65833.9																																				1	0	0	0	Phospho [S138]
P05305	EDN1	Endothelin-1 [OS=Homo sapiens]	0.007	5	2	23	2	212	24.4	9.41	30.45		2	cell communication;cell organization and biogenesis;cellular component movement;cellular homeostasis;metabolic process;regulation of biological process;response to stimulus;transport	cytoplasm;extracellular;organelle lumen	protein binding	Pf00322	1906	ENSG00000078401.6	6	Peptide ligand-binding receptors; Gastrin-CREB signalling pathway via PKC and MAPK	AGE-RAGE signaling pathway in diabetic complications; Melanogenesis; TNF signaling pathway; HIF-1 signaling pathway	Physiological and Pathological Hypertrophy of the Heart; MicroRNAs in cardiomyocyte hypertrophy; Endothelin Pathways; Melatonin metabolism and effects; Photodynamic therapy-induced HIF-1 survival signaling; Lung fibrosis; Prostaglandin Synthesis and Regulation	19	0						143197	9.66127e+06	208891	1.06488e+07		7.35992e+06								6.46038e+06					110321		1.45778e+06				3.68696e+06	4.81048e+06	620272	222620	2.54625e+06	457686	1.10569e+06	30260.7	714462	1.24912e+07	6.24963e+06	2.29061e+06	628256	2.79717e+06			3.05755e+06	827909	313698	1.33976e+06	4.57914e+06				302673		626750		1.26135e+06	681473		246934	576081		8.00797e+06	9.46929e+06		1.46454e+06			351025	254644		2.10389e+06	1.66317e+07	8.64895e+06	111034	6.85904e+06	1.0322e+07	1.08285e+07	2.54088e+07	5.24931e+06	662403		1	0	0	0	Phospho [S169; S170]
Q08174	PCDH1	Protocadherin-1 [OS=Homo sapiens]	0.014	5	4	7	4	1060	114.7	5.03	19.09		4	cell communication	membrane;nucleus	metal ion binding	Pf00028, Pf08266, Pf08374	5097	ENSG00000156453.13	5				0	0																																																												1.07883e+06		409558																						1	0	0	0	Phospho [S977; S984]
Q9C0H5	ARHGAP39	Rho GTPase-activating protein 39 [OS=Homo sapiens]	0.006	5	4	33	4	1083	121.2	7.5	48.08	3	3	regulation of biological process;response to stimulus	cytoskeleton;cytosol;nucleus	enzyme regulator activity;protein binding	Pf00397, Pf00620, Pf00784	80728	ENSG00000147799.11	8	Inactivation of CDC42 and RAC1; Rho GTPase cycle			7	0												781765	98058.3		780417				1.43237e+06			669873		2.06855e+06					774117	1.68328e+06				1.05956e+06			81072.5						1.88032e+06	132610	485552			376367				278084	701332			1.27315e+06		239073		683286		1.26486e+06			2.8909e+06				202734	570804	597311	680443	1.53547e+06	115467						2.44405e+06			9.28	1	17	0.0127532	1	Phospho [S366; S406; S407; T692; S699; T861]
Q2M3C6-1	C15orf27; TMEM266	Transmembrane protein 266 [OS=Homo sapiens]	0.09	5	1	1	1	531	58.4	4.72	3.83		1	transport	cytosol;membrane	transporter activity	Pf00520	123591	ENSG00000169758.12	15				0	0							672992																																							582533																431216											152303	1.99489e+06										1	0	0	0	Phospho [S471; S475]
Q9BZE9	ASPSCR1	tether containing UBX domain for GLUT4 [OS=Homo sapiens]	0.001	5	2	52	2	553	60.1	6.64	77.2	2	1	regulation of biological process;transport	cytoplasm;cytosol;membrane;nucleus	protein binding	Pf00789, Pf11470	79058	ENSG00000169696.15	17	Translocation of GLUT4 to the plasma membrane	Transcriptional misregulation in cancer		4	0	557374	399806	343271	867353	125825		471933					825149	441563	737642	540011					447413	273900	354701		227138	743505				766027	269185			731048	754553			175127					529167			505764		638247	1.43757e+06			312906	471805			189354	422739		702832		1.27139e+06		408269	430104		468054	494594		515004	306227	1.55869e+06	356899		434009	1.52245e+06	4.91982e+06	217677		612901	1.26042e+06	1.00851e+06	958449		10.99	1	11	0.00915903	2	Phospho [S274; S275; S500; S502]
Q8IYB1	MB21D2	Protein MB21D2 [OS=Homo sapiens]	0.027	5	1	11	1	491	55.8	7.03	11.15	1	1			protein binding	Pf03281	151963	ENSG00000180611.6	3				0	0	355584	379740	1.54985e+06	140138	66312.5	609029	2.55932e+06	1.48601e+06	4.71544e+06	839488	1.64002e+06	252014	252725		1.1684e+06	130518			1.43121e+06	173251				3.51524e+06	101422	2.8845e+06		256311	950012	432893	2.30689e+06	1.35551e+06	572180	456417	1.88087e+06	1.45551e+06	173008	1.60661e+06	5.79385e+06	7.64283e+06	2.02418e+06	2.27085e+06	2.39381e+06	78591.7	623542	2.06237e+06	1.11058e+06	684704	939804	1.81495e+06	285019	326010	292779	443076	463018	1.61165e+06	213435	509573	226840	529173	226292	1.82446e+06	73992.9	4.80198e+06	1.52438e+06	138735	4.33471e+06		391979	4.15647e+06	1.53536e+06	407803	2.51387e+06	8.50043e+06	1.8984e+06	320808	1.97427e+06	2.54917e+06	4.37532e+06	1.18168e+06	3.36819e+06	3.37226e+06	20.34	1	3	0.00398406	2	Phospho [S433; T434; T435; S436; S439]
Q13522	PPP1R1A	Protein phosphatase 1 regulatory subunit 1A [OS=Homo sapiens]	0	5	1	102	1	171	19	6.3	204.92		1	metabolic process;regulation of biological process;response to stimulus	cytoplasm	enzyme regulator activity;protein binding	Pf05395	5502		12		Long-term potentiation; Adrenergic signaling in cardiomyocytes	Common Pathways Underlying Drug Addiction	3	0	236849	120092	764217	594805	605097	1.06843e+06		1.21827e+06	753559	457847	957925	1.20641e+06	831433	672186	38351.6	485711	237398		413837	70647.2	116247	260103	999789	506210	353765	570344	1.02178e+06	128194	101315	1.09351e+06		284700	708368	697293		767488	794926	561822		1.21994e+06		1.28782e+06	875341	1.577e+06	675153	877577		86910.1	143160	641851	419710	1.34995e+06	787394		1.0722e+06	1.08609e+06	370580	376204	39511.6	586038	923903	1.64394e+06	584559	1.51231e+06	1.96309e+06	370124	1.05377e+06	308537	133091	968950	1.41482e+06	114685		2.64742e+06	2.68484e+06	186892	763134	280418			869186	317902		1	0	0	0	Phospho [S67]
Q9UKL6	PCTP	Phosphatidylcholine transfer protein [OS=Homo sapiens]	0.118	5	1	2	1	214	24.8	5.78	2.01		1	metabolic process;transport	cytoplasm;cytosol	protein binding;transporter activity	Pf01852	58488	ENSG00000141179.13	17	Synthesis of PC; Mitochondrial Fatty Acid Beta-Oxidation			7	0																								440608									98735.9																					763064			265821																											1	0	0	0	Phospho [S139]
Q6NTE8	C5orf45; MRNIP	MRN complex-interacting protein [OS=Homo sapiens]	0.018	5	1	9	1	343	37.7	8.66	16.5		1	metabolic process;regulation of biological process;response to stimulus	nucleus	protein binding		51149	ENSG00000161010.14; ENSG00000283918.1	5; CHR_HG30_PATCH				0	0	904786	387771	1.09733e+06	467258	157823	4.80165e+06	1.82414e+06	5.39032e+06	4.05151e+06				595979			558762	454046	1.2164e+06	2.25139e+06	151644	358634		168865		304118	1.53357e+06	1.35022e+06	308433				2.50239e+06		1.27804e+06	1.6773e+06		126024	441655	1.24742e+06				1.28034e+06	219068	253964	4.36282e+06	3.37188e+06		1.78697e+06	2.93868e+06		171842					160977				614662		315766	1.66126e+06		249913	2.37966e+06							1.03789e+07	4.72355e+06		3.61228e+06			1.43353e+06		4.51476e+06		1	0	0	0	Phospho [T123]
Q9Y597	KCTD3	BTB/POZ domain-containing protein KCTD3 [OS=Homo sapiens]	0.007	5	4	31	4	815	88.9	7.03	61.51		4	cell organization and biogenesis	membrane	protein binding	Pf02214	51133	ENSG00000136636.12	1				0	0				84350.5	90486.4						241365	380016	45286.5		90171.7	34694.3	50627		407237			114141	76879.3	365627	49154.4				37493				62453.2		164496		108190						340472	92338.4	205232	239895		113699		342636	130252	94342.8	130620		67602.2	137946	62978.8	100228	100133		73278.5	149911		319462	462092	43942.6		34112.1	116272	272032	462182	280788	300991		215232	46998.9				284187				1	0	0	0	Phospho [S604; S711; S738; S808; S809]
P45974-1	USP5	Ubiquitin carboxyl-terminal hydrolase 5 [OS=Homo sapiens]	0	5	2	147	2	858	95.7	5.03	197.56	2	2	metabolic process;regulation of biological process	cytosol;vacuole	catalytic activity;metal ion binding;protein binding	Pf00443, Pf00627, Pf02148, Pf13423	8078	ENSG00000111667.13	12	Synthesis of active ubiquitin: roles of E1 and E2 enzymes; Ub-specific processing proteases			6	0	2.78668e+06	958781	2.9647e+06	2.79666e+06	825605	1.79678e+06	7.8083e+06	2.3256e+06	4.96381e+06	3.08959e+06	2.82524e+06	6.94641e+06	2.05187e+06	2.40329e+06	1.18882e+06	518789	528565	6.96633e+06	3.32987e+06	886820	389176	2.77356e+06	906916	1.91363e+06	2.01366e+06	876532	525649	407621	2.85118e+06	2.86533e+06	1.71383e+08	2.78366e+06	2.45281e+06	3.12899e+06	2.81036e+06	913559	1.42973e+06	3.99756e+06	5.11091e+06	2.30921e+07	2.47744e+06	1.86147e+06	2.0169e+06	3.90044e+06	4.17602e+06	6.36483e+06	2.0068e+06	2.04567e+06	7.10055e+06	4.34819e+06	1.43629e+06	3.17133e+06	4.87071e+06	794630	1.42836e+06	2.30481e+06	1.4046e+06	1.08146e+07	905307	4.71939e+06	726529	2.7071e+06	1.62321e+06	5.20301e+06	1.12965e+06	1.06268e+06	5.99504e+06	1.68709e+06	3.16605e+06	1.25336e+06	2.86965e+06	1.47577e+06	1.84194e+06	1.22093e+07		1.48388e+06	1.26188e+07	3.97665e+06	2.00697e+07	1.69259e+07	4.36907e+06	4.54849e+06	20.46	1	3	0.004	2	Phospho [T623; S783; S785]
Q6WN34	CHRDL2	Chordin-like protein 2 [OS=Homo sapiens]	0.006	5	1	24	1	429	47.5	7.88	52.1	1	1	cell differentiation;development	cytoplasm;extracellular	protein binding	Pf00093	25884	ENSG00000054938.15	11				0	0		235760						1.26749e+06		1.20703e+06								165612	252205	297310		259530	332432		85357.1		139844	127801	185940	419748	1.98224e+06	504790	81547.1	4.08312e+06					498926		439684	229944	1.31098e+06		130058	915745		347131	7.92038e+06	634776		402418	424423	1.70461e+06		562744	145462	506304		1.35698e+06	358322			2.35168e+06	891962	134639		119764		2.19415e+06	665249	397680	1.16717e+06			226182		1.58629e+06	8.90786e+06		1.16545e+06		12.61	1	10	0.00912409	2	Phospho [S182]
Q8N163-1	CCAR2; KIAA1967	Cell cycle and apoptosis regulator protein 2 [OS=Homo sapiens]	0.037	5	2	5	2	923	102.8	5.22	7.99		2	cell death;cell organization and biogenesis;metabolic process;regulation of biological process;response to stimulus	cytoplasm;nucleus;organelle lumen;spliceosomal complex	enzyme regulator activity;protein binding;RNA binding	Pf14443, Pf14444	57805	ENSG00000158941.16	8	Regulation of HSF1-mediated heat shock response			4	0			688897									93033.3					29202.1					124094							76955.9								39684.2												170568				111424						103689			84823.3	94822					41831.4		236493		78404				171036				685420	470072			1	0	0	0	Phospho [T454; S569]
Q9UJ70	NAGK	N-acetyl-D-glucosamine kinase [OS=Homo sapiens]	0	5	1	187	1	344	37.4	6.24	388.03	1	1	metabolic process	cytosol	catalytic activity;nucleotide binding;protein binding	Pf01869	55577	ENSG00000124357.12	2	Synthesis of UDP-N-acetyl-glucosamine	Amino sugar and nucleotide sugar metabolism; Metabolic pathways		8	0	3.91596e+06	3.51173e+06	7.01974e+06	6.60092e+06	1.91548e+06	1.18896e+07	2.91865e+06	4.0837e+06	4.52341e+06	6.36966e+06	1.24528e+07	6.51615e+06	585254	2.02002e+07	2.75481e+06	736441	1.24851e+06	2.7245e+06	6.19326e+06	810690	356317	1.05653e+06	2.62618e+06	3.9014e+06	3.0772e+06	8.89732e+06	4.14509e+06	1.08588e+06	4.3041e+06	4.22298e+06	1.18673e+07	7.21854e+06	2.48877e+06	1.19839e+07	4.61178e+06	5.28758e+06	863344	2.70848e+06	4.06232e+06	7.20666e+06	3.07289e+06	5.35814e+06	12664265	4.20033e+06	3.53425e+06	5.30518e+06	5.72851e+06	6.70894e+06	5.44961e+06	9.60628e+06	8.75517e+06	904996	1.37253e+07	1.48618e+06	2.19192e+06	2.96949e+06	1.81801e+06	5.51274e+06	6.87702e+06	2.702e+06	5.10156e+06	1.27173e+06	2.1008e+06	4.4358e+06	1.7155e+07	2.48236e+06	7.47576e+06	2.09836e+06	2.62878e+06	2.08353e+06	9.34046e+06	5.08077e+06	5.26811e+06	4.80345e+06	8.47164e+06	3.91763e+06	1.19151e+07	8.52711e+06	5.05249e+06	7.17896e+06	5.96732e+06	5.71465e+06	11.37	1	11	0.00936968	2	Phospho [S74; S76]
O14545	TRAFD1	TRAF-type zinc finger domain-containing protein 1 [OS=Homo sapiens]	0.04	5	2	3	2	582	64.8	5.29	7.03		2	regulation of biological process;response to stimulus		metal ion binding;protein binding		10906	ENSG00000135148.11	12			Regulation of toll-like receptor signaling pathway	1	0																												50257.6					165075																									234842		977263		462140			508119				103775	550743	237153	192814	312304			395883								1	0	0	0	Phospho [S327; S415]
Q8NE00	TMEM104	transmembrane protein 104 [OS=Homo sapiens]	0.026	5	2	9	2	496	55.6	7.2	12.46	2	2		membrane		Pf01490	54868	ENSG00000109066.13	17				0	0				262705								198056								146955			335926	336547													176720						1.16525e+06					299213	880924					464837				532048		781340			1.01896e+06	940911	421739		471572		238013	364036	520564	267691				432519		640999					14.69	1	8	0.00808898	2	Phospho [S90; S91; T92; S94]
Q92835	INPP5D	Phosphatidylinositol 3,4,5-trisphosphate 5-phosphatase 1 [OS=Homo sapiens]	0.006	5	4	33	4	1189	133.2	7.59	45.08	4	3	cell death;cellular component movement;metabolic process;regulation of biological process;response to stimulus	cytoplasm;cytoskeleton;cytosol;membrane	catalytic activity;protein binding	Pf00017, Pf03372	3635	ENSG00000281614.2; ENSG00000168918.13	2; CHR_HG2232_PATCH	Synthesis of IP3 and IP4 in the cytosol; PECAM1 interactions; Downstream TCR signaling; Synthesis of PIPs at the plasma membrane; Interleukin receptor SHC signaling	Fc gamma R-mediated phagocytosis; Inositol phosphate metabolism; B cell receptor signaling pathway; Fc epsilon RI signaling pathway; Phosphatidylinositol signaling system	B Cell Receptor Signaling Pathway; IL-3 Signaling Pathway; Kit receptor signaling pathway; IL-4 Signaling Pathway; EGF/EGFR Signaling Pathway	29	0	4.56274e+06	3.67884e+06	7.9155e+06	2.80793e+06	199094	4.06106e+06	1.55667e+07	8.47877e+06	1.50299e+07	5.28124e+06	6.21334e+06		2.17602e+06	1.75511e+07	36764.8	283756	293467	885257	1.17186e+07	425525	2.77477e+06	1.37851e+06	473438	1.40239e+06	756444	2.1297e+06	599266	208323		4.68767e+06	2.96169e+06	4.4727e+06	665404	3.24454e+06	1.69297e+07	2.40144e+07		1.84098e+07	1.79085e+07	3.48163e+07	3.09947e+07	1.43799e+07	6.26372e+06			6.68445e+06	3.33461e+07		1.1474e+07	1.01424e+07			617347	333326			65401.6			763027		391386	2.30483e+06	6.27841e+06	1.01358e+07		7.08004e+06	1.03882e+06	577986	2.27585e+06	4.47925e+06	956377	1.39698e+06	1.66467e+07	1.23885e+07	1.63189e+06	1.4306e+07	5.3964e+06	9.52734e+06	5.57904e+06	1.43683e+07	7.59911e+06	26.92	1	2	0.00348432	2	Phospho [S196; S960; T963; S971; T1108]
O60749	SNX2	Sorting nexin-2 [OS=Homo sapiens]	0.013	5	2	9	2	519	58.4	5.12	21.47		2	cell organization and biogenesis;transport	cytoplasm;cytosol;endosome;membrane;vacuole	protein binding	Pf00787, Pf03700, Pf05667, Pf09325, Pf10456	6643	ENSG00000205302.6	5	Golgi Associated Vesicle Biogenesis	Endocytosis		6	0	518749			332481	95225.1										304597							1.3344e+06			191856				325937								234244	405419		939987						981549	1.09637e+06	327087					139308	379376	41613.2		51652.8	303122		312408		476547				229089	224618	440461	220358	268740	185665	168224	171433		290019	223907		232797						1	0	0	0	Phospho [S119; S226]
P50613	CDK7	Cyclin-dependent kinase 7 [OS=Homo sapiens]	0.014	5	1	5	1	346	39	8.47	19.59		1	cell division;cell organization and biogenesis;cell proliferation;metabolic process;regulation of biological process;response to stimulus	cytoplasm;nucleus	catalytic activity;nucleotide binding;protein binding	Pf00069, Pf07714, Pf14531	1022	ENSG00000277273.5; ENSG00000134058.11	5; CHR_HSCHR5_2_CTG1_1	RNA polymerase II transcribes snRNA genes; NoRC negatively regulates rRNA expression; Cyclin A:Cdk2-associated events at S phase entry; Formation of HIV-1 elongation complex containing HIV-1 Tat; Formation of Incision Complex in GG-NER; Formation of the HIV-1 Early Elongation Complex; TP53 Regulates Transcription of DNA Repair Genes; HIV Transcription Initiation; RNA Pol II CTD phosphorylation and interaction with CE during HIV infection; Formation of RNA Pol II elongation complex ; RNA Polymerase II Pre-transcription Events; Formation of HIV elongation complex in the absence of HIV Tat; RNA Polymerase II HIV Promoter Escape; Gap-filling DNA repair synthesis and ligation in TC-NER; RUNX1 regulates transcription of genes involved in differentiation of HSCs; RNA Polymerase I Chain Elongation; RNA Polymerase II Transcription Pre-Initiation And Promoter Opening; Cyclin D associated events in G1; Formation of TC-NER Pre-Incision Complex; RNA Polymerase I Promoter Escape; Cyclin A/B1/B2 associated events during G2/M transition; RNA Polymerase II Promoter Escape; RNA Pol II CTD phosphorylation and interaction with CE; Cyclin E associated events during G1/S transition ; RNA Polymerase I Transcription Termination; RNA Polymerase II Transcription Initiation; mRNA Capping; Dual incision in TC-NER; RNA Polymerase I Transcription Initiation; Formation of the Early Elongation Complex	Nucleotide excision repair; Basal transcription factors; Cell cycle	MicroRNAs in cardiomyocyte hypertrophy; Integrated Breast Cancer Pathway; Cardiac Hypertrophic Response; Eukaryotic Transcription Initiation; G1 to S cell cycle control	70	0															76087.2									301803		721050			57454.1	315370										821430													645997	314864		189846	56434.5	270406	171444		166978	153301						70252.8		335390	281911	178077	264223			164241								1	0	0	0	Phospho [S164; T170]
P21399	ACO1	Cytoplasmic aconitate hydratase [OS=Homo sapiens]	0.052	5	4	5	4	889	98.3	6.68	6.05		4	cellular homeostasis;metabolic process;regulation of biological process;response to stimulus;transport	cytoplasm;cytosol;endoplasmic reticulum;Golgi;mitochondrion	catalytic activity;metal ion binding;protein binding;RNA binding	Pf00330, Pf00694	48	ENSG00000122729.18	9	Iron uptake and transport	Carbon metabolism; 2-Oxocarboxylic acid metabolism; Citrate cycle (TCA cycle); Glyoxylate and dicarboxylate metabolism; Biosynthesis of amino acids; Metabolic pathways	Iron metabolism in placenta; TCA Cycle and Deficiency of Pyruvate Dehydrogenase complex (PDHc)	10	0	401661	388976	585255	613569	494184	638835	393751	323214	455688	555455		1.22985e+06	960850	752134	613726	726747	700356	586185	1.01321e+06	92089.6		723923		602248	166477		749798	606447	854083	1.09436e+06	1.82482e+06		910120	593956	684563	543539	469820	327625		1.19856e+06	246838	727145	1.05909e+06		625919	264060		601574	482085	1.01302e+06	885678	91558.4	275424		930974	650255	956379	712066	82340.1	1.01743e+06	813013	869178	494121		353127	847581	791285	85923.5	957992		952700				1.2394e+06	803649		485676		370315	387424	345783		1	0	0	0	Phospho [S779]
Q5PRF9	SAMD4B	protein Smaug homolog 2 [OS=Homo sapiens]	0.03	5	1	2	1	694	75.4	6.83	9.68		1	metabolic process;regulation of biological process	cytoplasm;cytosol;nucleus	protein binding;RNA binding;translation regulator activity	Pf00536, Pf07647	55095	ENSG00000179134.15	19				0	0			421492			655354		1.17107e+06		542729			219605		188913									316603			476716		222004							892021					774176	2.15547e+06	1.71191e+06			734624	1.4007e+06																			154834	659659						267892	1.01177e+06							902916			1	0	0	0	Phospho [S271; S274]
Q9NUP1	BLOC1S4	Biogenesis of lysosome-related organelles complex 1 subunit 4 [OS=Homo sapiens]	0.107	5	1	1	1	217	23.3	4.98	2.23		1	cell organization and biogenesis;cellular component movement;transport	cytoplasm;cytosol	protein binding		55330	ENSG00000186222.4	4	Golgi Associated Vesicle Biogenesis			5	0																																																																																				1	0	0	0	Phospho [T165]
Q9BY89-1	KIAA1671	Uncharacterized protein KIAA1671 [OS=Homo sapiens]	0.023	5	7	33	7	1806	196.6	8.47	13.06	6	4				Pf15327	85379	ENSG00000197077.13	22				0	0	216244	438704	140209	5.02469e+06	1.63743e+06	518364	77287.5	2.02683e+06		2.36065e+06		1.97483e+06	2.7254e+06		235773	781819	2.65986e+06	2.34909e+06	3.40513e+06	8.47701e+06		4.51581e+06	2.24775e+06	1.23159e+06	5.36298e+06	726568	3.03082e+06	1.48753e+06	4.36898e+06	2.47985e+06			3.72892e+06	2.59865e+07	1.22252e+07		3.09004e+06	8.05089e+06	3.90185e+06	1.21247e+07		745347	1.61703e+06	1.10951e+06	4.37631e+06	2.53464e+06	2.2476e+06	3.54256e+06			5.13808e+06	1.19777e+07	1.20409e+07	3.29545e+06	1.01588e+06	1.67107e+06	3.90143e+06	4.54128e+06	8.27355e+06	1.10912e+08	6.42993e+06	2.38824e+07	4.43029e+06	2.33976e+06	1.45117e+07	3.96305e+06	1.93348e+06	3.03297e+06	1.52776e+06	8.8726e+06	5.8578e+06	6.42478e+06	2.19166e+06	1.5803e+06	2.33505e+07	1.72645e+07	8.77113e+07	29744567	1.43363e+06	1.20821e+06	1.50336e+07	2.43524e+07	13.9	1	8	0.00782014	2	Phospho [S128; S708; T715; S1573; T1713; S1744; T1748; S1750; S1760]
P33176	KIF5B	Kinesin-1 heavy chain [OS=Homo sapiens]	0.039	5	3	25	3	963	109.6	6.51	7.08	3	1	cell differentiation;cell organization and biogenesis;cellular component movement;metabolic process;regulation of biological process;transport	cytoplasm;cytoskeleton;cytosol;membrane	catalytic activity;motor activity;nucleotide binding;protein binding	Pf00225, Pf01576, Pf02463, Pf03999, Pf04111, Pf04156, Pf05483, Pf05557, Pf05622, Pf06160, Pf07111, Pf07888, Pf10174, Pf12128, Pf13514, Pf13851, Pf14915	3799	ENSG00000170759.10	10	COPI-dependent Golgi-to-ER retrograde traffic; Kinesins; RHO GTPases activate KTN1; Insulin processing; MHC class II antigen presentation	Dopaminergic synapse; Endocytosis	Insulin Signaling	21	0	269857	69329.1						544132	854413	56874.5		908996		264794	511242		52472.7	167952	865798	101140	337919	395138	18778.5	953548	61345.4			32167	379640	122844	156490		177056	811246			192382							116015	1.58801e+06			136618		280067	247928	107487	145660	488454	490800	338494	133325	1.34092e+06	168601	623018	45588.4	619365			1.53962e+06	276842		148977	580893	1.03552e+06	984837	75383.6	779676			390059	970147	496873	719747		201769	54517	15.36	1	8	0.00828157	2	Phospho [S819; T822; S825; S917; S933]
Q9C0H2-4	TTYH3	Isoform 4 of Protein tweety homolog 3 [OS=Homo sapiens]	0.001	5	2	51	1	526	57.9	5.31	101.54		2	transport	membrane	transporter activity	Pf04906	80727		7				0	0	421150	79115.2	239280	248304	68021.3			284811		352486	786208	909438			259316				291170	200258	731516	991095	146760	777810	461959	460643	142729	136574	334525	440521		200739	396009	1.02461e+06	213834	535731	210100			736296	395281		452870	74487.7			230130	152677	413118	554637	492666	504648	555336	332916	105868	289837		354305		636206		383227	940003		1.16016e+06	160397		255434		1.0644e+06	1.25584e+06	504335	476531	586317		379097		1.49065e+06	589046	933272				1	0	0	0	Phospho [S437; Y439; S496]
Q9NPH3	IL1RAP	Interleukin-1 receptor accessory protein [OS=Homo sapiens]	0	5	3	107	3	570	65.4	8.12	233.11	3	3	cell organization and biogenesis;defense response;metabolic process;regulation of biological process;response to stimulus;transport	extracellular;membrane	protein binding;receptor activity;signal transducer activity	Pf01582, Pf13676, Pf13895, Pf13927	3556	ENSG00000196083.9	3	Receptor-type tyrosine-protein phosphatases; PI5P, PP2A and IER3 Regulate PI3K/AKT Signaling; Interleukin-36 pathway; Interleukin-33 signaling	Inflammatory mediator regulation of TRP channels; Cytokine-cytokine receptor interaction	IL-1 signaling pathway; Structural Pathway of Interleukin 1 (IL-1)	18	0		76819.6		232515	24984.2		1.24165e+06		1.1134e+06	493196		936986	370811	458189	4.79377e+06	70667.1	734348	227527	1.26531e+06	617430	207886	956240	100960	760891	837624		205670	86285.5	653329	1.88368e+06		486352	760796				483596		3.92516e+06	3.63341e+06	1.17118e+06	1.02917e+06	1.89588e+06	347969	317038		1.22883e+06	281705	544027	900515	1.34642e+06	1.71837e+06	3.06901e+06	5.31956e+06		468324	1.18136e+06	3.39533e+06	1.38166e+06	1.78092e+06	4.0354e+06	2.43559e+06	211442	1.43899e+06	1.04114e+06	348450		323140	1.91526e+06	2.78921e+06	1.03506e+06	810671	2.0879e+06	919727	290082	1.38449e+06			2.6932e+06	1.87823e+06		1.61564e+06	22.02	1	3	0.00433526	2	Phospho [S555; S556; S557; Y564]
Q8TCT7	SPPL2B	signal peptide peptidase-like 2B [OS=Homo sapiens]	0.001	5	1	65	1	592	64.6	8.32	132.15	1	1	metabolic process;regulation of biological process	cytoskeleton;endosome;Golgi;membrane;vacuole	catalytic activity;protein binding	Pf02225, Pf04258, Pf05887, Pf07223, Pf09606	56928	ENSG00000005206.16	19	Regulation of TNFR1 signaling			4	0	242417	206997	590949	608301	386151	653622	1.42499e+06		1.09111e+06	171533	1.94249e+06	857359		1.68642e+06	511123				588520	439566	299482	692126	296398	857709	864837	814152	307030	106373	477466	1.3068e+06	4.6534e+06	822507	399040	1.40508e+06	844675	1.15398e+06	592169	981801	1.60465e+06	2.24422e+06	1.01493e+06		770455	398074	794771	677847	1.08782e+06	894037	802640	2.03587e+06	1.46302e+06	461728	819800	658137	278373	414102	379134	734010	548510	1.68976e+06	708607	677099	969303	1.51534e+06	811134	553134	582308	518048	389441	491516	1.17618e+06	579086	598173	3.10607e+06	696618	377665	3.06678e+06	3.17159e+06	3.90545e+06	2.24317e+06	2.87658e+06	761584	13.36	1	8	0.0075543	2	Phospho [S550]
Q8IY33-2	MICALL2	Isoform 2 of MICAL-like protein 2 [OS=Homo sapiens]	0.093	5	2	2	2	680	70.8	10.43	2.84		2	cell organization and biogenesis;transport	cytosol;endosome;membrane	metal ion binding;protein binding	Pf00307, Pf00412	79778	ENSG00000164877.18	7				0	0	451326	241976	342006	517686	281235	506587	609133	613335	594295	280989	324281		106700	198639	187472	228042	369307	303220	397547	223421	171324	288855	185211	259881	417337	519922	345239	262559	99308	400468	598286	437292	383667	478355	354842	642246	246326		632202		466595	580493	380813	236937	277805	416374	1.06966e+06	368076	347224	626020	153852	226778		265501	223637	329038	330044	210538	329214		358994	413466	412643	767516	622181	341950	569869	173500	175815		132760	194477	317037	647539	513672	213180	541409	471405	525946	525838	511581	391785		1	0	0	0	Phospho [S207]
Q9Y2H0-1	DLGAP4	Isoform 2 of Disks large-associated protein 4 [OS=Homo sapiens]	0.036	5	2	9	2	989	107.5	7.3	8.3	2	1	cell organization and biogenesis	membrane	protein binding	Pf03359	22839	ENSG00000080845.17	20				0	0												230253																									129207																					170786											206163				497128										18.01	1	5	0.0059453	2	Phospho [S608; S609; S611; T622; T648]
O95379	TNFAIP8	Tumor necrosis factor alpha-induced protein 8 [OS=Homo sapiens]	0.132	5	1	1	1	198	23	7.93	0		1	cell death;regulation of biological process	cytoplasm	enzyme regulator activity;protein binding	Pf05527	25816	ENSG00000145779.7	5	PI Metabolism			4	0																																																																																				1	0	0	0	Phospho [S151]
Q8TAD8	SNIP1	Smad nuclear-interacting protein 1 [OS=Homo sapiens]	0.014	5	1	5	1	396	45.8	9.99	19.06		1	metabolic process;regulation of biological process;response to stimulus	cytosol;nucleus	protein binding;RNA binding	Pf00498	79753	ENSG00000163877.10	1			TGF-beta Signaling Pathway	1	0													68363.1		36162.3					44039.2				496613	45852.6	209220							59851.9			188279		245465	406561	2.1527e+06	399522	168772	222060	159104	2.16597e+06	372492	480412	90241.3	86010.5	390755			208189	87970.9		52797		232229	52787.3			113401		462124	618524		229229	54175.2	47235.2	130704	438777	81313.4	445236			81820.1		400741						1	0	0	0	Phospho [S52; S54]
P24821-6	TNC	Isoform 6 of Tenascin [OS=Homo sapiens]	0	5	5	154	5	1564	171.2	5.1	334.23	5	1	cell communication;cell differentiation;cell organization and biogenesis;metabolic process;regulation of biological process;response to stimulus	extracellular;membrane;organelle lumen	protein binding	Pf00041, Pf00147	3371	ENSG00000041982.15	9			Focal Adhesion; TGF-beta Signaling Pathway; Amplification and Expansion of Oncogenic Pathways as Metastatic Traits; TGF-B Signaling in Thyroid Cells for Epithelial-Mesenchymal Transition; Focal Adhesion-PI3K-Akt-mTOR-signaling pathway	5	0	2.07235e+06	318509	3.02218e+06	948651	37632.3	6.03787e+06	4.17428e+06	1.03417e+06	4.13503e+06	3.36586e+06	1.73192e+06	4.34058e+06	2.50754e+06	6.14799e+06	558027	547101	1.6569e+06		2.09094e+06	769131	931901	2.04761e+06	668575	1.81082e+06	311398	607337	1.11238e+06	516309	357900	7.81329e+06	1.00145e+06		886662	2.22921e+06	986423	1.95082e+06	3.29107e+06	2.56052e+06	928402	1.06594e+07	947291	1.13251e+06	8.70422e+06	186056	178226	1.2357e+06		1.86074e+06	1.62355e+06	4.6469e+06	1.76654e+06	1.72933e+06	3.3937e+06	2.53781e+06	485691	1.54682e+06	167130	4.58392e+06	1.33601e+06	3.05066e+07	1.70255e+06	1.45351e+06	1.16803e+06	3.96753e+06	4487974	1.88139e+06	3.46091e+06	1.7146e+06	3.53946e+06	4.13081e+06	7.88216e+06	1.74198e+06	1.97226e+06	2.63871e+06	2.769e+06	1.97177e+06	1.98941e+07	3.70378e+06	4.04162e+07	3.41472e+06	7.86736e+06	3.48889e+06	14.51	1	8	0.00804829	2	Phospho [S70; S72; Y289; T983]
Q9Y6E2	BZW2	Basic leucine zipper and W2 domain-containing protein 2 [OS=Homo sapiens]	0.103	5	1	1	1	419	48.1	6.68	2.34		1	cell differentiation;development	cytoplasm;membrane	protein binding	Pf02020	28969	ENSG00000136261.14	7				0	0																																																																																				1	0	0	0	Phospho [S412; S414]
Q04759-1	PRKCQ	Protein kinase C theta type [OS=Homo sapiens]	0.018	5	3	9	3	706	81.8	7.61	16.46		3	cellular component movement;defense response;metabolic process;regulation of biological process;response to stimulus	cytoplasm;cytosol;membrane	catalytic activity;metal ion binding;nucleotide binding;protein binding	Pf00069, Pf00130, Pf00433, Pf07714	5588	ENSG00000065675.14	10	G alpha (z) signalling events; Downstream TCR signaling; RUNX1 regulates genes involved in megakaryocyte differentiation and platelet function; Apoptotic cleavage of cellular proteins; FCERI mediated NF-kB activation; Netrin-1 signaling; Effects of PIP2 hydrolysis; Gastrin-CREB signalling pathway via PKC and MAPK; Inactivation, recovery and regulation of the phototransduction cascade	Measles; Th1 and Th2 cell differentiation; Insulin resistance; Vascular smooth muscle contraction; T cell receptor signaling pathway; Adipocytokine signaling pathway; Inflammatory mediator regulation of TRP channels; NF-kappa B signaling pathway; Tight junction	miRs in Muscle Cell Differentiation; Signaling Pathways in Glioblastoma; Corticotropin-releasing hormone signaling pathway; Myometrial Relaxation and Contraction Pathways; MFAP5-mediated ovarian cancer cell motility and invasiveness; G Protein Signaling Pathways; T-Cell antigen Receptor (TCR) pathway during Staphylococcus aureus infection; Wnt Signaling Pathway and Pluripotency; Wnt Signaling Pathway; Insulin Signaling; Calcium Regulation in the Cardiac Cell; T-Cell antigen Receptor (TCR) Signaling Pathway	52	0				111146								131350				187578							49934.4	1.24182e+06					27251.4																								1.15355e+06									259759	308251		886106														1.18328e+06					1	0	0	0	Phospho [S323; S370; S695]
P11831	SRF	Serum response factor [OS=Homo sapiens]		5	1	1	1	508	51.6	8.1		1		cell communication;cell differentiation;cell organization and biogenesis;cellular component movement;cellular homeostasis;development;metabolic process;regulation of biological process;response to stimulus	cytoplasm;nucleus	DNA binding;protein binding;RNA binding	Pf00319	6722	ENSG00000112658.7	6	RHO GTPases Activate Formins	cGMP-PKG signaling pathway; HTLV-I infection; Viral carcinogenesis; MAPK signaling pathway	Heart Development; SRF and miRs in Smooth Muscle Differentiation and Proliferation; TarBasePathway; miRs in Muscle Cell Differentiation; Cell Differentiation - Index; Mesodermal Commitment Pathway; MAPK Signaling Pathway; VEGFA-VEGFR2 Signaling Pathway; Insulin Signaling; Serotonin Receptor 2 and ELK-SRF/GATA4 signaling; Serotonin Receptor 4/6/7 and NR3C Signaling	19	0																																																																																			10.16	1	12	0.00948617	2	Phospho [S224]
P05423	POLR3D	DNA-directed RNA polymerase III subunit RPC4 [OS=Homo sapiens]	0.103	5	1	1	1	398	44.4	6.98	2.32		1	defense response;metabolic process;regulation of biological process;response to stimulus	cytosol;nucleus	catalytic activity;DNA binding	Pf05132	661	ENSG00000168495.12	8	RNA Polymerase III Abortive And Retractive Initiation; RNA Polymerase III Transcription Termination; RNA Polymerase III Transcription Initiation From Type 1 Promoter; RNA Polymerase III Transcription Initiation From Type 3 Promoter; Cytosolic sensors of pathogen-associated DNA ; RNA Polymerase III Chain Elongation; RNA Polymerase III Transcription Initiation From Type 2 Promoter	Epstein-Barr virus infection; RNA polymerase; Pyrimidine metabolism; Purine metabolism; Metabolic pathways; Cytosolic DNA-sensing pathway	Eukaryotic Transcription Initiation	19	0																																																																																				1	0	0	0	Phospho [T173]
Q96FC7	PHYHIPL	Phytanoyl-CoA hydroxylase-interacting protein-like [OS=Homo sapiens]	0.001	5	1	61	1	376	42.5	6.42	102.26	1	1		cytoplasm;mitochondrion	protein binding	Pf00041	84457	ENSG00000165443.11	10				0	0	4.12721e+06	1.07794e+06	2.37741e+06	1.88003e+06	1.30128e+06	5.41979e+06	2.21148e+06	1.82958e+06	4.35626e+06	5.53732e+06	7.74859e+06	3.42076e+06	1.59317e+06	2.63059e+06	1.0365e+06		119418	1.20763e+06	1.03198e+06	2.12095e+06	1.38923e+06	3.81002e+06	1.90691e+06	1.32521e+08	1.54633e+06	2.09989e+06	1.17901e+07	3.10721e+06	7.62575e+06	5.22783e+07	5.64919e+06	1.0839e+06	3.01275e+06	2.05628e+07	5.0458e+06	1.46564e+06	2.7892e+06	6.45832e+06	8.01516e+06	2.96303e+07	4.09916e+06	7.63162e+06	2.79201e+07	6.45425e+06	1.18115e+07	3.83513e+06	4.30444e+06	1.36505e+06	7.41001e+06	1.10166e+07	2.40697e+06	3.23275e+06	1.98893e+07	1.12076e+07	5.61458e+06	1.96526e+07	2.86803e+06	9.94754e+06	1.94979e+06	1.62079e+07	1.63492e+06	8.63604e+06	3.71726e+06	4.46277e+06	7.28735e+06	2.84246e+06	6.16614e+06	1.8728e+06	3.60889e+06	6.52442e+06	2.18387e+07	1.13711e+06	2.60257e+07	3.20658e+07	8.15163e+06	5.1488e+06	3.1854e+07	6.39046e+06	1.03962e+07	8.95023e+06	5.12405e+06	7.6016e+06	14.27	1	8	0.00796813	2	Phospho [S12; T14; S15]
Q92538	GBF1	Golgi-specific brefeldin A-resistance guanine nucleotide exchange factor 1 [OS=Homo sapiens]	0.001	5	4	94	4	1859	206.3	5.73	99.3	4	4	cell organization and biogenesis;cellular component movement;metabolic process;regulation of biological process;response to stimulus;transport	cytoplasm;cytosol;Golgi;membrane;mitochondrion;organelle lumen	protein binding	Pf01369, Pf12783	8729	ENSG00000107862.4	10	Clathrin derived vesicle budding; COPI-dependent Golgi-to-ER retrograde traffic; VxPx cargo-targeting to cilium; COPI-mediated anterograde transport	Endocytosis		18	0	9.82351e+06	7.45241e+06	2.26242e+07	9.89722e+06	4.05926e+06	4.50763e+07	3.00228e+07	5.70916e+07	7.21733e+07	2.8752e+07	1.11264e+08	9.69115e+06	1.68796e+07	1.33632e+08	6.09762e+06	9.40484e+06	6.93421e+06	4.72212e+07	5.37313e+07	7393395	6.10465e+06	5.5935e+06	4.58563e+06	8.57977e+06	5.48852e+06	1.23048e+08	3.90964e+07	4.40038e+06	5.94763e+06	6.27613e+07	1.46654e+08	5.62908e+07	7.59075e+06	2.21341e+07	9.32921e+06	8.03334e+06	4.53583e+06	1.94082e+07	1.39566e+07	3.06077e+07	1.36879e+07	1.21232e+07	8.64149e+06	2.35587e+06	6.17115e+06	9.70795e+06	2.77038e+07	8.94776e+06	2.58917e+07	1.93245e+07	5.23656e+06	9.276e+06	2.02177e+07	1.12563e+07	4.33638e+06	1.74157e+07	4.13075e+06	1.20302e+07	1.41056e+07	2.20646e+07	9.76247e+06	9.03109e+06	5.39218e+06	2.76136e+07	2.12237e+07	6.20012e+06	7.51713e+07	6.52784e+06	6.92404e+06	1.05853e+07	18125590	6.71447e+06	1.81389e+07	4.95168e+07	2.48602e+07	1.05994e+07	5.38454e+07	5.23847e+07	8.44337e+07	5.14202e+07	3.44253e+07	7.13172e+07	43.38	1	0	0	3	Phospho [S314; S1298; S1300; S1304; Y1305; S1311; Y1316; T1317; S1318]
Q9Y2B1	TMEM5	UDP-D-xylose:ribitol-5-phosphate beta1,4-xylosyltransferase [OS=Homo sapiens]	0.033	5	1	2	1	443	51.1	8.32	8.59		1	metabolic process	Golgi;membrane	catalytic activity		10329	ENSG00000118600.11	12				0	0				197870		401915				258968									360419					348274	246038					676264									165355	263071			320330						382106							279358		278960				403573											1.01189e+06											1	0	0	0	Phospho [S63]
Q96K76	USP47	ubiquitin carboxyl-terminal hydrolase 47 [OS=Homo sapiens]	0.014	5	4	14	4	1375	157.2	5.08	19.16	4	1	metabolic process;regulation of biological process;response to stimulus	cytoplasm	catalytic activity;protein binding	Pf00443, Pf13423	55031	ENSG00000170242.17	11	Ub-specific processing proteases			4	0												505213																	128585																													143031				309135																		1.52183e+06			22.02	1	3	0.00434153	2	Phospho [S708; T1008; S1013; T1015; S1017]
O94979	SEC31A	Protein transport protein Sec31A [OS=Homo sapiens]	0	5	4	168	4	1220	132.9	6.89	273.98	4	3	cell organization and biogenesis;response to stimulus;transport	cytoplasm;cytosol;endoplasmic reticulum;membrane	protein binding	Pf03154, Pf09770, Pf12931	22872	ENSG00000138674.16	4	Antigen Presentation: Folding, assembly and peptide loading of class I MHC; COPII (Coat Protein 2) Mediated Vesicle Transport; XBP1(S) activates chaperone genes; MHC class II antigen presentation	Protein processing in endoplasmic reticulum	Sterol Regulatory Element-Binding Proteins (SREBP) signalling	18	0	5.3211e+06	8.42739e+06	5.98383e+06	4.61858e+06	3.12393e+06	3.47009e+06	3.95671e+06	4.91638e+06	4.99671e+06	2.84079e+06	7.30575e+06	6.80302e+06	2.76656e+06	9.83408e+06	861592	5.03011e+06	9.80109e+06	6.69691e+06	4.83703e+06	3.57332e+06	3.46394e+06	5.56442e+06	3.07573e+06	8.73723e+06	2.75838e+06	6.54654e+06	3.35224e+06	2.79257e+06	3.57615e+06	8.31114e+06	1.37214e+07	5.76673e+06	1.90477e+06	3.58138e+06	3.70787e+06	4.60251e+06	3.26688e+06	4.39408e+06	5.71818e+06	2.73389e+07	6.68592e+06	4.62118e+06	6.83008e+06	6.09155e+06	4.32645e+06	3.91283e+06	1.14176e+07	8.34118e+06	1.38606e+07	5.82185e+06	599164	1.98734e+06	3.83286e+06	2.37303e+06	1.17593e+06	3.4369e+06	134624	3.4517e+06	6.49883e+06	4.32132e+06	870275	3.07325e+06	6.28907e+07	2.81785e+07	2.0903e+07	5.15091e+06	2.68271e+07	7.03131e+06	1.69452e+06	2.46467e+06	7.25062e+06	5.08382e+06	1.88387e+07	6.81649e+07	6.9647e+07	8.99178e+06	5.56811e+07	2.8179e+07	5.44752e+07	2.28924e+07	2.01053e+07	3.63518e+07	22.94	1	3	0.00458716	2	Phospho [S465; T467; S527; S532; S799]
Q86TV6-1	TTC7B	Tetratricopeptide repeat protein 7B [OS=Homo sapiens]	0.001	5	2	19	2	843	94.1	6.89	84.9		2	cell organization and biogenesis;metabolic process	cytoplasm;cytosol;membrane	protein binding	Pf07719, Pf13414, Pf13424, Pf13432, Pf14559	145567	ENSG00000165914.14	14				0	0					97673										259273									930887					167599							278294		247558			223822				415372	356340				562253			2.7248e+06	953689	159180			416466		1.43013e+06		786399			730518				956012	1.73034e+06	432200	237679				348190	1.92975e+06							1	0	0	0	Phospho [S629; S630; S677; S678; S681]
Q9BXS5-1	AP1M1	AP-1 complex subunit mu-1 [OS=Homo sapiens]	0.091	4	1	2	1	423	48.6	7.3	3.42		1	cell organization and biogenesis;regulation of biological process;transport	cytosol;Golgi;membrane	protein binding	Pf00928	8907	ENSG00000072958.8	19	Neutrophil degranulation; Nef mediated downregulation of MHC class I complex cell surface expression; MHC class II antigen presentation; Golgi Associated Vesicle Biogenesis; Lysosome Vesicle Biogenesis	Lysosome		19	0						208824	400978				565755	198248			92077.7		91811.8		622347					427600				69982.2	160860	590393				402317					490384	582104	327539		759337					226904		522843				266305	101164	236315				357614		472963			691681				215512	332854	387541	275260	288935			343091	726870			457530				1	0	0	0	Phospho [T152; T154]
Q9NX40	OCIAD1	OCIA domain-containing protein 1 [OS=Homo sapiens]	0.103	4	1	1	1	245	27.6	7.49	2.38		1	regulation of biological process	endosome;membrane;mitochondrion	protein binding	Pf07051	54940	ENSG00000109180.14	4				0	0							131170					39736.8	56407.6		24897.9				80557.7																																																			72709				51326.6	95349.7									1	0	0	0	Phospho [S122]
Q6XQN6-1	NAPRT1; NAPRT	nicotinate phosphoribosyltransferase [OS=Homo sapiens]	0	4	2	59	2	538	57.5	5.68	177.09		2	metabolic process;response to stimulus;transport	cytoplasm;cytosol;extracellular;organelle lumen	catalytic activity;protein binding	Pf04095	93100	ENSG00000278488.2; ENSG00000147813.15	8; CHR_HSCHR8_3_CTG7	Neutrophil degranulation; Nicotinamide salvaging	Nicotinate and nicotinamide metabolism; Metabolic pathways	NAD+ biosynthetic pathways	11	0	3.04172e+06	3.46689e+06	2.9636e+06	2.41454e+06						333169	210544	4.89777e+06	1.04899e+06	607293	39815.1	193984		152134		3.08077e+06	5.03577e+06	922190	1.13589e+06	839385		3.40718e+06			212357	293613		515564	846981	6.7571e+06	408921	536436	865897	751685		1.38365e+06	278706		530977		513219			1.18749e+06	476345	520477	853532	2.16808e+06	7.18138e+06	1.97395e+07	123287	125392	179374	3.32907e+06	3.82696e+06	5.02991e+06	2.324e+06	3.95519e+06	1.67869e+06	1.3169e+06	314743		385066	2.76727e+06	2.80491e+06	1.32788e+07	1.89474e+06	852896		479709		6.99091e+06	1.44082e+07	721241	1.72459e+06	3.17539e+06	361602	2.07278e+06		1	0	0	0	Phospho [S537]
Q13275	SEMA3F	Semaphorin-3F [OS=Homo sapiens]	0.057	4	1	1	1	785	88.3	8.27	5.96		1	cell growth;cellular component movement;regulation of biological process;response to stimulus	extracellular;membrane	protein binding	Pf01403, Pf01437, Pf07679	6405	ENSG00000001617.11	3		Axon guidance		1	0																																																																																				1	0	0	0	Phospho [S401; S420; S423]
Q9UN86-2	G3BP2	Isoform B of Ras GTPase-activating protein-binding protein 2 [OS=Homo sapiens]	0.016	4	1	5	1	449	50.8	5.38	17.51		1	cell organization and biogenesis;regulation of biological process;response to stimulus;transport	cytoplasm;cytosol	protein binding;RNA binding;structural molecule activity	Pf00076, Pf02136, Pf14259	9908	ENSG00000138757.14	4				0	0												348165			158526				440421			148852		216919					157056		739468	654255					104497	256053		694015								312436										196861				290425			329783					555881	281746		759793							1.32892e+06				1	0	0	0	Phospho [T227]
Q9UGM5-1	FETUB	Fetuin-B [OS=Homo sapiens]	0	4	1	88	1	382	42	6.83	223.8	1	1	regulation of biological process	extracellular	enzyme regulator activity	Pf00031	26998	ENSG00000090512.11	3				0	0			1.22772e+06	363637		732178		745514	820952	298948	953244		933833			150749	1.08686e+06	450329	5.08683e+06	178328					131897		478213			3.21177e+06				4.73779e+06	445529		124119	1.29399e+06		2.23829e+06	995490		1.59836e+06		701881	1.48405e+06		105258				756720	340893	202275		692796	72065	353884		5.65725e+06	2.7654e+06	1.86176e+06		474327	3.03476e+06	233271		134063		531241	426718	195102		1.26007e+06	2.04971e+06	3.60263e+06	9.27689e+06	3.81923e+06	863800		729732	5.26931e+06	13.74	1	8	0.00776699	2	Phospho [S315]
Q9Y5W9	SNX11	Sorting nexin-11 [OS=Homo sapiens]	0.006	4	2	26	2	270	30.4	7.05	57.22		2	cell organization and biogenesis;transport	endosome;membrane	protein binding	Pf00787	29916	ENSG00000002919.14	17				0	0			3.38526e+06		61448.7	260588	97003.1	148079	776709		125981	144632						39358.9				217389	28830.5	1.92427e+06	139725	71303.7				2.36861e+06			92413.3				178225				86575.5	172080	98468.7	161689	745889	212228	124910	164190		87480.7	119166	181750	213015		263669		32597.3	52697.5	119413		1.90384e+06		74474.4	308016	883044	43504.4	118681		167657	383160	146261						2.19324e+06			1.20763e+06				1	0	0	0	Phospho [S192; S194]
P35236	PTPN7	Tyrosine-protein phosphatase non-receptor type 7 [OS=Homo sapiens]	0.081	4	1	1	1	360	40.5	6.79	4.65		1	metabolic process	cytoplasm;cytoskeleton;cytosol	catalytic activity;protein binding	Pf00102, Pf00782, Pf13350, Pf14566	5778	ENSG00000143851.15	1		MAPK signaling pathway	MAPK Signaling Pathway	2	0																																																					502505																			384349												1	0	0	0	Phospho [S143]
Q8IV45	UNC5CL	UNC5C-like protein [OS=Homo sapiens]	0	4	1	69	1	518	57.8	6.67	185.73	1	1	metabolic process;regulation of biological process;response to stimulus	cytoplasm;membrane	catalytic activity;protein binding	Pf00531, Pf00791	222643	ENSG00000124602.9	6				0	0		536241		228428						371953	1.30531e+06	1.12638e+06	561698								383097	963186		165808					139959				251766	2.02626e+06			202968	1.53182e+06	840461	2.77114e+06										1.66565e+06		510237	3.29593e+06	1.51953e+06	59279.1		83174.6	503902		1.27008e+06	739687	2.17634e+06	522999	519984	5.33849e+06			472974	159940	1.75084e+06	4.01316e+06					1.11664e+06	1.95063e+06	1.19898e+06	3.20402e+06	2.26248e+06			12.82	1	10	0.00917431	2	Phospho [S498]
P48739	PITPNB	Phosphatidylinositol transfer protein beta isoform [OS=Homo sapiens]	0.016	4	1	9	1	271	31.5	6.87	16.84		1	cell organization and biogenesis;metabolic process;transport	cytoplasm;Golgi;membrane	transporter activity	Pf02121	23760	ENSG00000180957.17	22	PI and PC transport between ER and Golgi membranes			6	0		107622		252370	41950.8	232116				309099	900450	796549	731147	677970	640064	303814	213143	344773	3.35461e+06				36753.1			844725	722460	239046	373685	2.60489e+06						282742	51130.4					643278	1.57157e+06		535642			206227	369402	2.21864e+06	304922	191398	731469	641467	504917	2.0196e+06	418245	50069.7			182656	179853			559937	160875	1.22849e+06	198935	182834	1.18157e+06	732765	775367	2.2082e+06											1	0	0	0	Phospho [S262]
Q16851-2	UGP2	Isoform 2 of UTP--glucose-1-phosphate uridylyltransferase [OS=Homo sapiens]	0.006	4	1	32	1	497	55.6	7.88	56.31		1	metabolic process	cytoplasm;cytosol;nucleus	catalytic activity;metal ion binding;nucleotide binding;protein binding	Pf01704	7360	ENSG00000169764.15	2			Exercise-induced Circadian Regulation; Glycogen Metabolism; Glucuronidation	3	0	149274	317152	2.75559e+06	4.65277e+06	2.63655e+06	1.04366e+07	8.95024e+06	8.43626e+06	1.64347e+07	6.55781e+06	1.36068e+07	541518		1.11701e+07				858750	1.59669e+06				394791	1.11571e+06	4.78733e+06	4.60594e+06					1.97521e+07	9.45119e+06		1.8973e+06	1.29654e+06	3.6283e+06	363172	1.5453e+06	1.65272e+07	1.80577e+07	8.52307e+06	4.84033e+06	2.85673e+06	6.70243e+06	3.04544e+06	7.93347e+06	7.31e+06	2.26958e+06	6.58699e+06	1.59664e+07	1.04335e+07	3.40512e+06	3.78086e+06	1.16815e+06					567608				240009	8.20148e+06	4.27421e+06	1.97662e+06	7.30319e+06	2.99184e+06	2.17724e+06	4.77452e+06	6.89502e+06			9.96437e+06	3.58039e+06		2.68237e+06	4.00638e+06	8.67549e+06	3.74987e+06	519289	2.71642e+06		1	0	0	0	Acetyl [N-Term]; Phospho [S2; S7; S20]
Q4VX76-1	SYTL3	Synaptotagmin-like protein 3 [OS=Homo sapiens]	0.001	4	6	46	6	610	68.5	9.28	74.73	6	4	cell organization and biogenesis;regulation of biological process;transport	membrane	metal ion binding;protein binding	Pf00168, Pf02318	94120	ENSG00000164674.15	6			Deregulation of Rab and Rab Effector Genes in Bladder Cancer	1	0	817282	177257	255342	166747	90313.7	594761	1.39058e+06	282059		394715	399774	1.46198e+06		597117	374717	97045.6			5.851e+06	59080.8	251136	1.25336e+06		1.19212e+06	332158	511841	235135	92164.8	281411	590981			95200.6	381592		1.16599e+06	759370					406710	834131	361332	1.30703e+06	640553	412671	483258		1.13986e+06	179338	462824	1.08352e+06		401417	746590	327892	608609	190499	334056	45834.6	594568		322370	3.2379e+06	146125	1.23477e+06	278500	488977	2.62069e+06	541513	222188	3.73872e+06		323064				644773	1.44957e+06			21.89	1	3	0.00431035	2	Phospho [S229; S231; T233; S243]
Q9BZD6	PRRG4	Transmembrane gamma-carboxyglutamic acid protein 4 [OS=Homo sapiens]	0.007	4	1	26	1	226	25.4	7.47	30.56		1		extracellular;membrane	metal ion binding		79056	ENSG00000135378.3	11				0	0			344655	465233		690375	801442	584336	789609	364308	1.63828e+06	1.17851e+06	782773	2.14092e+06		175189	268737	316781	1.25452e+06		288139		46699.8			1.31305e+06	467411	142811	85769.4	1.7413e+06	2.30579e+06	1.45881e+06	608766	715437	965708	221037	45878.4		1.52418e+06		1.6541e+06	966854	1.07283e+06			1.17901e+06		102927	360866	2.22058e+06	53635.6		1.07168e+06	299387	216528	529023	164715	588397	186711	329326	1.1458e+06	549868		1.70555e+06	1.6897e+06		782061		138918	339780	322687	110634	162082	1.51414e+06	877735			2.48839e+06		1.07735e+06	861675	1.56723e+06		1	0	0	0	Phospho [T37; S38]
Q8N3Z6	ZCCHC7	Zinc finger CCHC domain-containing protein 7 [OS=Homo sapiens]		4	2	139	2	543	63	7.33		2			cytosol;nucleus	metal ion binding;protein binding;RNA binding		84186	ENSG00000147905.17	9		RNA degradation		1	0	1.47257e+08	3.43671e+07	8.44362e+07	1.07586e+08	3.17013e+07	8.8622e+07	1.17592e+08	5.47531e+07	9.98434e+07	9.55747e+07	3.3374e+08	1.83307e+08	5.55729e+07	9.22771e+07	2.53038e+07	1.47784e+07	2.502e+07	3.04447e+07	165978755	5.44128e+07	6.85839e+07	2.43799e+08	7.90445e+07	9.64583e+07	6.96235e+07	8.94778e+07	7.47984e+07	1.36666e+07	6.77094e+07	2.10324e+08	9.31231e+07	6.52769e+07	7.30451e+07	1.30339e+08	112525626	143790596	8.51912e+07	1.01507e+08	2.51113e+08	2.64216e+08	7.76904e+07	8.75092e+07	2.01348e+08	9.32346e+06	6.0622e+07	1.08138e+08	6.74102e+07	7.92373e+07	1.44507e+08	2.29693e+08	1.07568e+08	8.27783e+07	5.02237e+08	7.54367e+07	2.1431e+07	9.69825e+07	4.12655e+07	2.12605e+08	127773922	4.04077e+08	1.34714e+08	3.33926e+08	1.06851e+08	9.88948e+07	5.92704e+08	5.08582e+07	8.6145e+07	6.50381e+07	7.31182e+07	5.22389e+07	9.91766e+07	7.58156e+07	6.13862e+07	1.7635e+08	1.94091e+08	119971591	4.10288e+08	1.18498e+08	3.60411e+08	1.3608e+08	1.06182e+08	1.03751e+08	14.93	1	8	0.0081716	2	Phospho [Y315; T316; T320]
P62753	RPS6	40S RIBOSOMAL PROTEIN S6 [OS=Homo sapiens]	0.007	4	2	23	2	249	28.7	10.84	34.04		2	cell death;cell differentiation;cell organization and biogenesis;cell proliferation;metabolic process;regulation of biological process;response to stimulus;transport	cytoplasm;cytosol;membrane;nucleus;ribosome	protein binding;RNA binding;structural molecule activity	Pf01092	6194	ENSG00000137154.12	9	Peptide chain elongation; Eukaryotic Translation Termination; Viral mRNA Translation; mTORC1-mediated signalling; Formation of the ternary complex, and subsequently, the 43S complex; L13a-mediated translational silencing of Ceruloplasmin expression; Selenocysteine synthesis; Nonsense Mediated Decay (NMD) independent of the Exon Junction Complex (EJC); Nonsense Mediated Decay (NMD) enhanced by the Exon Junction Complex (EJC); GTP hydrolysis and joining of the 60S ribosomal subunit; Ribosomal scanning and start codon recognition; rRNA modification in the nucleus and cytosol; Major pathway of rRNA processing in the nucleolus and cytosol; Regulation of expression of SLITs and ROBOs; Translation initiation complex formation; Formation of a pool of free 40S subunits; SRP-dependent cotranslational protein targeting to membrane	HIF-1 signaling pathway; Proteoglycans in cancer; Insulin signaling pathway; mTOR signaling pathway; PI3K-Akt signaling pathway; EGFR tyrosine kinase inhibitor resistance; Ribosome	IL-5 Signaling Pathway; Human Thyroid Stimulating Hormone (TSH) signaling pathway; Leptin signaling pathway; Follicle Stimulating Hormone (FSH) signaling pathway; Prolactin Signaling Pathway; Interleukin-11 Signaling Pathway; Oncostatin M Signaling Pathway; Brain-Derived Neurotrophic Factor (BDNF) signaling pathway; Kit receptor signaling pathway; Mecp2 and Associated Rett Syndrome; VEGFA-VEGFR2 Signaling Pathway; Focal Adhesion-PI3K-Akt-mTOR-signaling pathway; Cytoplasmic Ribosomal Proteins; IL-2 Signaling Pathway; Interferon type I signaling pathways	62	0			491002			324350	479098	318729	788342	148919	1.29035e+06	1.96562e+06			1.10797e+06	395806	297823	527653	828107	127644	446040	241080		668203	103498		156709	23624.9	566851	1.46582e+06	1.48078e+06		356440	1.4273e+06	202177	139242	699503	668808	386997	3.61827e+06		515757			367656	412176		1.31016e+06	272143	701218	282980	488940	1.81539e+06	748423	492123	845840	796422	699422	661239	1.73933e+06	1.51832e+06	1.52378e+06			1.90163e+06			204953	305720	1.44381e+07	1.83668e+06	1.49541e+06	5.05872e+06			2.13654e+06	4.72793e+06	2.45541e+06		4.09878e+06				1	0	0	0	Phospho [S235; S236; S240]
Q9HB14	KCNK13	potassium channel subfamily K member 13 [OS=Homo sapiens]	0.014	4	2	16	2	408	45.4	8.35	20.18		2	metabolic process;regulation of biological process;transport	membrane	catalytic activity;transporter activity	Pf01080, Pf07885	56659	ENSG00000152315.4	14	Phase 4 - resting membrane potential; Tandem pore domain halothane-inhibited K+ channel (THIK)			7	0				145195								424881			176850							222021	226289	398159				52569.2	179919				194498				56965.9							78103.3	97478.3						76354.5	85253.8	366677	327571		144657		83260.9	101928				196643		527660	48633.9			309607	219839	215325	119255	294039											1	0	0	0	Phospho [S175; S318]
Q969V1	MCHR2	melanin-concentrating hormone receptor 2 [OS=Homo sapiens]	0.026	4	2	17	1	340	38.8	8.84	11.84		2	regulation of biological process;response to stimulus	membrane	receptor activity;signal transducer activity	Pf00001, Pf10320	84539	ENSG00000152034.10	6	Peptide ligand-binding receptors; Gastrin-CREB signalling pathway via PKC and MAPK; G alpha (i) signalling events	Neuroactive ligand-receptor interaction	GPCRs, Other	11	0							97265				110689																									60371.1					64217								64255.5																588436					45219.1				154299				231261			60255.1			1	0	0	0	Phospho [T150; T335]
Q9H1J1-1	UPF3A	Regulator of nonsense transcripts 3A [OS=Homo sapiens]	0.09	4	1	1	1	476	54.7	9.03	3.68		1	metabolic process;regulation of biological process;transport	cytoplasm;cytosol;nucleus	DNA binding;protein binding;RNA binding;transporter activity	Pf03467	65110	ENSG00000169062.14	13	Regulation of expression of SLITs and ROBOs; Nonsense Mediated Decay (NMD) enhanced by the Exon Junction Complex (EJC)	RNA transport; mRNA surveillance pathway		9	0																																																																																				1	0	0	0	Phospho [S339; S341]
Q13243-1	SRSF5	Serine/arginine-rich splicing factor 5 [OS=Homo sapiens]	0.011	4	2	15	2	272	31.2	11.59	26.54		2	cell organization and biogenesis;metabolic process;regulation of biological process;response to stimulus;transport	cytosol;nucleus	protein binding;RNA binding	Pf00076, Pf13893, Pf14259	6430	ENSG00000100650.15	14	Cleavage of Growing Transcript in the Termination Region ; Transport of Mature mRNA derived from an Intron-Containing Transcript; mRNA 3'-end processing; mRNA Splicing - Major Pathway	Herpes simplex infection; Spliceosome	mRNA Processing	14	0		25214	58156.5		44166.7		473533		191903		86034.6	548027	48277.3						48612.9					395562		48753.2				214711						39217.3				328773			182651			29623.9				41059.8			597596	145430	38448.8	101961						150102		181375	1.17052e+06	173191	476240			3.27878e+06	154474	247303	1.20551e+06			287656				1.20491e+06				1	0	0	0	Phospho [S227; S229; S231; S233]
Q9NX46	ADPRHL2	Poly(ADP-ribose) glycohydrolase ARH3 [OS=Homo sapiens]	0.135	4	1	2	1	363	38.9	5.07	0		1	response to stimulus	cytoplasm;mitochondrion;nucleus;organelle lumen	catalytic activity;metal ion binding	Pf03747	54936	ENSG00000116863.10	1	POLB-Dependent Long Patch Base Excision Repair			5	0					211946				4.70247e+06															2.97658e+06	111352																	998116																								1.40628e+06																		1	0	0	0	Phospho [Y164; S165; S166]
P43005	SLC1A1	Excitatory amino acid transporter 3 [OS=Homo sapiens]	0	4	2	345	2	524	57.1	5.71	273.19	2	2	cell communication;cell organization and biogenesis;regulation of biological process;transport	membrane	metal ion binding;protein binding;transporter activity	Pf00375	6505	ENSG00000106688.11	9	Defective SLC1A1 is implicated in schizophrenia 18 (SCZD18) and dicarboxylic aminoaciduria (DCBXA); Glutamate Neurotransmitter Release Cycle; Transport of inorganic cations/anions and amino acids/oligopeptides	Glutamatergic synapse; Protein digestion and absorption		13	0	2.48016e+07	6.73718e+06	1.28007e+07	1.20432e+07	1.79713e+06	1.21769e+07	6.61072e+06	7.03346e+06	8.74606e+06	7.41356e+06	2.30736e+07	1.18583e+07	5.27406e+06	1.95034e+07	1.37132e+07	2.60136e+06	2.07677e+06	1.54221e+06	2.08956e+07	6.2786e+06	5.33895e+06	1.75678e+07	9.17239e+06	5.36739e+07	2.53201e+06	1.30944e+07	6.88885e+06	4.32751e+06	2.68085e+07	4.48097e+07	2.29232e+07	9.82574e+06	3.75232e+06	1.9078e+07	1.03332e+07	1.20781e+07	4.10897e+06	1.76051e+07	1.50422e+07	3.17211e+07	2.31167e+07	1.80053e+07	3.18611e+07	5.21042e+06	5.3349e+06	8.45678e+06	1.45201e+07	9.93236e+06	2.22544e+07	1.58711e+07	6.87148e+06	5.05948e+06	1.56951e+07	1.21338e+07	4.26972e+06	1.3017e+07	1.7092e+06	5.19763e+06	5.92588e+06	2.07601e+07	4.6438e+06	1.6361e+07	1.86342e+07	1.54827e+07	2.69954e+07	3.9075e+06	1.73483e+07	6.51849e+06	5.33252e+06	7.42855e+06	2.36705e+07	4.41975e+06	15908482	2.46515e+07	1.15135e+07	6.97441e+06	1.85427e+07	1.98223e+07	1.87108e+07	8.16408e+06	1.51739e+07	1.31746e+07	13.29	1	8	0.00753296	2	Phospho [S502; Y503; T515; S517; T519; T521; S522]
P49447	CYB561	Cytochrome b561 [OS=Homo sapiens]	0.074	4	1	3	1	251	27.5	8.56	4.98		1	metabolic process;transport	membrane	catalytic activity;metal ion binding;protein binding;transporter activity	Pf03188	1534	ENSG00000008283.15	17				0	0					127686					89968.2					93186.8							107049		256801	157208				68082.4	269023							55145			860819		257173			381766			264828	822230		128905			146032	56795.3	238413	50362.4							336352		512433		46176.7	43514.4	865193	267535	378821	619120	615846	1.72555e+06									1	0	0	0	Phospho [S247]
Q0VF96	CGNL1	Cingulin-like protein 1 [OS=Homo sapiens]	0.028	4	4	18	4	1302	149	5.67	10.94	2	3	cell organization and biogenesis;cellular component movement;metabolic process;regulation of biological process;transport	cytoplasm;cytoskeleton	catalytic activity;motor activity;protein binding;structural molecule activity;transporter activity	Pf00038, Pf00769, Pf01496, Pf01576, Pf02463, Pf04111, Pf04156, Pf05557, Pf05622, Pf05701, Pf06160, Pf07888, Pf09726, Pf09731, Pf12128, Pf13166, Pf13514, Pf13851	84952	ENSG00000128849.10	15				0	0	427397	403700	372472	455764	67858.5		676080	1.07533e+06	1.43196e+06	257532	637459	270231	288395	957030	765224	790720	294374	1.32427e+06	2.34939e+06		291672	334497	416004	577798	612768		1.01624e+06	623120	315851	444407					2.04748e+06		205614		611610					612759	791281	1.41746e+06		677905				247051		2.0855e+06	573271	262600	529206	101074			346684	772300	331774	700430	2.9509e+06	259891		688674	305080		756730	269489	494961										11.81	1	11	0.00961539	2	Phospho [S198; T201; S202; S283; T347; S349; S772; S773]
Q13451-1	FKBP5	Peptidyl-prolyl cis-trans isomerase FKBP5 [OS=Homo sapiens]	0.1	4	1	1	1	457	51.2	5.9	2.48		1	metabolic process	cytoplasm;cytosol;membrane;nucleus	catalytic activity;protein binding	Pf00254, Pf00515, Pf07719, Pf13371, Pf13414, Pf13424, Pf13432	2289	ENSG00000096060.14	6	HSP90 chaperone cycle for steroid hormone receptors (SHR)	Estrogen signaling pathway	Farnesoid X Receptor Pathway; Mecp2 and Associated Rett Syndrome	6	0																																																																																				1	0	0	0	Phospho [S13]
Q9P1P4	TAAR3; TAAR3P	Putative trace amine-associated receptor 3 [OS=Homo sapiens]	0.124	4	1	1	1	343	39	8.38	0		1	regulation of biological process;response to stimulus	membrane	receptor activity;signal transducer activity	Pf00001, Pf10320, Pf10328	9288		6	G alpha (s) signalling events; Amine ligand-binding receptors		GPCRs, Other	8	0																							341244		279648		412584			374900		257016		333513								515105	523825	956006	575143						482081		289759	315232	699814	442812	396409	395104		498026		359857	425812	217707	109216	792263	214424	406392	570709	1.08087e+06		417846	921348	588569	393787	238299			823969			324768		1	0	0	0	Phospho [S11; S12]
P13688-1	CEACAM1	Carcinoembryonic antigen-related cell adhesion molecule 1 [OS=Homo sapiens]	0.055	4	1	4	1	526	57.5	5.97	6		1	cell proliferation;cellular component movement;metabolic process;regulation of biological process;response to stimulus;transport	cell surface;extracellular;membrane	protein binding;transporter activity	Pf00047, Pf07679, Pf07686, Pf13895, Pf13927	634	ENSG00000079385.21	19	Neutrophil degranulation; Fibronectin matrix formation; Cell surface interactions at the vascular wall			7	0				69778.6																																																		92202.8										207021	1.07866e+06									468399		356360		261236		725554	264879	102809		1	0	0	0	Phospho [S472; T477]
P61081	UBE2M	NEDD8-conjugating enzyme Ubc12 [OS=Homo sapiens]	0.141	4	1	3	1	183	20.9	7.69	1.6		1	metabolic process;regulation of biological process;response to stimulus	cytoplasm;cytosol	catalytic activity;nucleotide binding;protein binding	Pf00179	9040	ENSG00000130725.7	19	TGF-beta receptor signaling activates SMADs; NIK-->noncanonical NF-kB signaling; Dectin-1 mediated noncanonical NF-kB signaling; Antigen processing: Ubiquitination & Proteasome degradation; Neddylation	Ubiquitin mediated proteolysis		19	0	288942											167750												358950					44494					145190		135438									353778						58238.6		77431.6			96779.6						173289			561745	18255.3		34525.6	117020		67332													1	0	0	0	Phospho [S28]
Q9UBT6	POLK	DNA polymerase kappa [OS=Homo sapiens]	0.07	4	1	1	1	870	98.7	8.13	5.18		1	metabolic process;response to stimulus	nucleus	catalytic activity;DNA binding;metal ion binding	Pf00817, Pf11798, Pf11799	51426	ENSG00000122008.15	5	Termination of translesion DNA synthesis; Translesion synthesis by POLK; Gap-filling DNA repair synthesis and ligation in TC-NER; HDR through Homologous Recombination (HRR); Dual incision in TC-NER; Gap-filling DNA repair synthesis and ligation in GG-NER; Dual Incision in GG-NER	Fanconi anemia pathway	Aryl Hydrocarbon Receptor Pathway	18	0																																																																																				1	0	0	0	Phospho [S735; S745]
O60269	GPRIN2	G protein-regulated inducer of neurite outgrowth 2 [OS=Homo sapiens]	0.007	4	2	21	2	458	47.4	6.74	50.31		2			protein binding	Pf15235	9721	ENSG00000204175.5	10				0	0			189911		125006	1.03489e+06			243926		1.24634e+06	688765	230481	1.26846e+06	308938				1.20511e+06		46556.6		94759				272736		361181	1.05291e+06	6.72648e+06	80585.8		79822.3		582367			1.55626e+06	2.04019e+06	155728	189484	1.20218e+06	292992		251982	402855	324752		1.98734e+06	405649	2.21002e+06	2.56805e+06	74618.2		557009		951345	88384.4	123778	180892			1.77382e+06	1.54895e+06	178596	1.08714e+06	423240	599911	364707	188057	793759	1.05264e+06	267075			293333	56441.8	1.92677e+06	823455	2.00528e+06	93325.5		1	0	0	0	Phospho [S122; S427; S429]
Q9Y3R5-2	DOPEY2	Isoform 2 of Protein dopey-2 [OS=Homo sapiens]	0.009	4	7	23	7	2291	257.2	6.4	27.77	7	3	cell organization and biogenesis;development;transport	cytosol;endosome;membrane		Pf04118	9980		21				0	0															109587				3.09863e+06									52910					83394.5																	873523	101710										466349				1.25014e+06		52238.2			489394	480353		272935				159940	2.23494e+06	160545				17.14	1	6	0.00683371	2	Phospho [S681; S712; S714; S1085; Y1091; S1183; S1193; S1194]
Q9NWC5	TMEM45A	Transmembrane protein 45A [OS=Homo sapiens]	0.037	4	1	3	1	275	31.7	7.49	8.19		1		membrane		Pf04819	55076	ENSG00000181458.10	3				0	0																						940647	450010	541730	286378		324822	178848	74226.1									1.64994e+07		1.35428e+07							1.15213e+06		1.71789e+06													2.90375e+06	9.91703e+06			47682																		1	0	0	0	Phospho [S271]
Q8TCJ2	STT3B	Dolichyl-diphosphooligosaccharide--protein glycosyltransferase subunit STT3B [OS=Homo sapiens]	0.001	4	4	36	4	826	93.6	8.91	93.75	4	3	metabolic process;response to stimulus	endoplasmic reticulum;membrane	catalytic activity;metal ion binding	Pf02516, Pf13231	201595	ENSG00000163527.9	3		Protein processing in endoplasmic reticulum; Metabolic pathways; N-Glycan biosynthesis		3	0	72140.5	340771	431614	56100.6	63581.6	2.04683e+06	554108	210622	1.97461e+06	208095	661855	612263	682869		176632	70012.3		177307				367152		216040		2.4617e+06	318512	47693.9			3.89763e+06	2.03684e+06		1.04718e+06	717508	689263			501673		437604	298567	2.40852e+06		113313	198002		544415	620534	646171	195445	96619.4	4.40882e+06	669877	216915	389088	202826				107792				1.00196e+06		989104	249630	96088.8	1.45933e+06	95518.9	269223	287925	1.02255e+06	1.06127e+06	270549	2.54783e+06		1.94248e+06	1.07867e+06			13.21	1	8	0.00751174	2	Phospho [S498; S499; Y511; Y695]
O94856-5	NFASC	Isoform 5 of Neurofascin [OS=Homo sapiens]		4	3	7	3	1332	148.4	6.73		3		cell organization and biogenesis;cellular component movement;transport	membrane	protein binding	Pf00041, Pf00047, Pf07679, Pf07686, Pf13882, Pf13895, Pf13927	23114		1				0	0																																																																																			17.88	1	5	0.00592417	2	Phospho [S595; T596; S1252; Y1255; S1256]
Q14160-3	SCRIB	Isoform 3 of Protein scribble homolog [OS=Homo sapiens]	0.026	4	4	9	4	1655	177.6	5.11	12.03	4	3	cell communication;cell death;cell organization and biogenesis;cell proliferation;cellular component movement;metabolic process;regulation of biological process;response to stimulus;transport	membrane	catalytic activity;protein binding	Pf00595, Pf12799, Pf13180, Pf13855, Pf14580	23513		8			Human Thyroid Stimulating Hormone (TSH) signaling pathway	1	0																				120331	44757.7																97407.4														302312			347796	129154					1.31278e+06	588290	128854			328093					428196		171913				653798	761624			2.90446e+06			21.42	1	3	0.0041841	2	Phospho [T728; S1330; T1342; S1348; S1448; S1475]
Q86Y82	STX12	Syntaxin-12 [OS=Homo sapiens]	0.007	4	2	43	2	276	31.6	5.59	63.6		2	cell organization and biogenesis;regulation of biological process;transport	endosome;Golgi;membrane	protein binding	Pf00804, Pf05739, Pf14523	23673	ENSG00000117758.13	1		Phagosome		1	0	454029	115330	448091			402791	1.27605e+06	232195	692552	238021	727367	838580	92933	157218	231105			647182	299646	32899.8	127904	208578	514162	713927	307532	452160	173965	69318.2	52932	234031	1.12649e+06		204627	216487	393550		170279				364228	551448	1.32094e+06	193642	937693	500431	276973	809020		570441	452519	259427	1.06176e+06	313646	255777	101565	72653.6	141835			194254	84425.3	67215.1	577747	2.28293e+06	502262	359755	66150.8	162438	439715	440064	487378	207425	286972		268326	793969	444140		337273	274216			1	0	0	0	Phospho [S139; S142]
Q9NZN5	ARHGEF12	Rho guanine nucleotide exchange factor 12 [OS=Homo sapiens]	0.014	4	4	14	4	1544	173.1	5.74	19.1	4	3	regulation of biological process;response to stimulus	cytoplasm;cytosol;membrane	enzyme regulator activity;protein binding	Pf00595, Pf00621, Pf09128, Pf13180	23365	ENSG00000196914.8	11	G alpha (12/13) signalling events; NRAGE signals death through JNK; Sema4D induced cell migration and growth-cone collapse; Rho GTPase cycle; Signalling by NGF	Regulation of actin cytoskeleton; Vascular smooth muscle contraction; Tuberculosis; Axon guidance; Proteoglycans in cancer; Pathways in cancer; Platelet activation		23	0		107075				212655				346120				1.86727e+06	1.97056e+06				1.71732e+06					540411	142438				445733	796338							49954	882605		1.84791e+06		206383	451016	82565.5		478722	3.65844e+06	337065	639564		61420.4		93068.5											155710	227321	186031	49320.9	23297.5	448231	84028.5	274995		127676		743401	352978							10.66	1	11	0.00900901	2	Phospho [S22; S279; T283; S296; S309; S337; S341]
P39060-3	COL18A1	Collagen alpha-1(XVIII) chain [OS=Homo sapiens]	0.009	4	5	17	5	1754	178.1	6.01	27.21	5	2	cell organization and biogenesis;metabolic process;regulation of biological process;response to stimulus	extracellular;organelle lumen	metal ion binding;protein binding;structural molecule activity	Pf01391, Pf01392, Pf06121, Pf06482, Pf13385	80781	ENSG00000182871.14	21	Collagen degradation; Activation of Matrix Metalloproteinases; Integrin cell surface interactions; Laminin interactions; Assembly of collagen fibrils and other multimeric structures; Collagen chain trimerization	Protein digestion and absorption		11	0																						188383	55186											5.99866e+06											201569											217661				920078	685501	1.12112e+06				91872.3								1.19248e+06	2.17358e+06								16.34	1	7	0.00766703	2	Phospho [T834]
A6NJT0	UNCX	homeobox protein unc-4 homolog [OS=Homo sapiens]	0.115	4	1	1	1	531	53.7	7.2	2.07		1	cell differentiation;cell proliferation;development;metabolic process;regulation of biological process	nucleus	DNA binding	Pf00046	340260	ENSG00000164853.8	7				0	0																																																																																				1	0	0	0	Phospho [S330]
Q96FT9	IFT43	Intraflagellar transport protein 43 homolog [OS=Homo sapiens]	0.09	4	1	2	1	208	23.5	4.75	3.65		1	cell organization and biogenesis;cellular component movement;transport	cytoplasm;cytoskeleton	protein binding	Pf15305	112752	ENSG00000119650.12	14	Intraflagellar transport			3	0												113714	78762.3												54350.9																			74728.1								92584													615505				111687	166622	179493													1	0	0	0	Phospho [S78]
Q96KN9	GJD4	Gap junction delta-4 protein [OS=Homo sapiens]	0.131	4	1	1	1	370	40.1	8.97	0		1	cell communication;regulation of biological process	membrane		Pf00029, Pf10582	219770	ENSG00000177291.3	10	Gap junction assembly			5	0																																																																																				1	0	0	0	Phospho [S303]
Q9BXR5	TLR10	toll-like receptor 10 [OS=Homo sapiens]	0.073	4	1	1	1	811	94.5	6.79	5.01		1	defense response;regulation of biological process;response to stimulus	membrane	protein binding;receptor activity;signal transducer activity	Pf01582, Pf13676, Pf13855	81793	ENSG00000174123.10	4	IRAK4 deficiency (TLR5); MyD88 cascade initiated on plasma membrane		Simplified Depiction of MYD88 Distinct Input-Output Pathway	11	0																																																																																				1	0	0	0	Phospho [T527; T538; T552]
Q9H3T2	SEMA6C	Semaphorin-6C [OS=Homo sapiens]	0.03	4	1	19	1	930	99.6	8.03	9.86	1	1	cell differentiation;cellular component movement;development	membrane	protein binding	Pf01403, Pf01437	10500	ENSG00000143434.15	1		Axon guidance		1	0												236939								215737								100970						1.82127e+06	4.8336e+07		332998	309186	1.87343e+06	1.32263e+06	762395					5.06779e+07	2.32941e+06				154790	1.44391e+06	1.94499e+06		201827			170466	714146	1.14172e+06		327302		1.33764e+06	1.28219e+06	426706	1.51352e+06	193752	114594					2.55239e+06	1.62218e+06		1.44079e+06		2.70968e+06	949874	2.58444e+06	3.0305e+06	24.98	1	3	0.0049505	2	Phospho [S564]
Q9UKU6	TRHDE	Thyrotropin-releasing hormone-degrading ectoenzyme [OS=Homo sapiens]	0.131	4	3	66	3	1024	116.9	6.99	0	3	1	cell communication;metabolic process;regulation of biological process;response to stimulus	cytoplasm;membrane	catalytic activity;metal ion binding	Pf01433, Pf11838, Pf13485	29953	ENSG00000072657.8	12				0	0	8.44921e+06	1.17695e+07	7.20942e+06	5.68524e+06	4.24185e+06	9.65063e+06	5.00277e+06	9.65832e+06	1.30295e+07	6.33681e+06	9.643e+06	1.94593e+06	8.23042e+06	2.81824e+07	4.95677e+06	8.86079e+06	5.6987e+06	1.75216e+07	1.07567e+07	6.07244e+06	8.70763e+06	4.75022e+06	5.60319e+06	2.14162e+06	5.09201e+06	1.44776e+07	8.76647e+06	5.32513e+06	4.57522e+06	5.47206e+06	1.45574e+07	1.20507e+07	6.58101e+06	9.53008e+06	1.60003e+07	1.15125e+07	5.73842e+06	9.91651e+06	6.94436e+06	1.98755e+07	1.25346e+07	7.14467e+06	8.15362e+06	6.48978e+06	6.23031e+06	8.93057e+06	4.08901e+06	2.88728e+06	9.1749e+06	8.88821e+06	5.07191e+06	9.00562e+06	1.18831e+07	4.2208e+06	5.28457e+06	7.99053e+06	4.76142e+06	5.00654e+06	1.32717e+07	9.23028e+06	8.74269e+06	7.41206e+06	2.72857e+06	3.89897e+07	1.42061e+07	4.76155e+06	2.12148e+07	2.64463e+06	2.37473e+06	5.53111e+06	3.29672e+06	3.49407e+06	2.65166e+06	2.41384e+07	1.20916e+07	7.62175e+06	2.38718e+07	1.16306e+07	2.18947e+07	1.64267e+07	2.23625e+07	1.47812e+07	14.9	1	8	0.00814664	2	Phospho [Y468; T615; Y621; S624]
Q9H4I2	ZHX3	zinc fingers and homeoboxes protein 3 [OS=Homo sapiens]	0.075	4	1	1	1	956	104.6	6.07	4.95		1	cell differentiation;metabolic process;regulation of biological process	nucleus	DNA binding;metal ion binding;protein binding	Pf00046, Pf11569	23051	ENSG00000174306.21	20				0	0																																																																																				1	0	0	0	Phospho [T906]
Q7Z4U5	C6orf201	Uncharacterized protein C6orf201 [OS=Homo sapiens]	0.007	4	1	24	1	140	16.2	10.39	32.65		1				Pf15023	404220	ENSG00000185689.15	6			Mesodermal Commitment Pathway	1	0	24841.8					74147.6	38190.6	87716.7	95455.5		281357			84158.2				69981						30995.5		66920.3				36036.7	1.00634e+06	357451		40126.5	72959.2			44411.6	188399	311900	127241	42153.5								35040.9			43406.8							91726.3				64071.3										376346			220636	438591	2.43826e+06	335339	182428	188565		1	0	0	0	Phospho [S22]
P82979	SARNP	SAP domain-containing ribonucleoprotein [OS=Homo sapiens]	0.036	4	1	5	1	210	23.7	6.42	8.27		1	metabolic process;regulation of biological process;transport	nucleus	DNA binding;protein binding;RNA binding	Pf02037	84324	ENSG00000205323.8	12	Cleavage of Growing Transcript in the Termination Region ; Transport of Mature mRNA derived from an Intron-Containing Transcript; mRNA 3'-end processing			9	0		131024					709212	223256	2.01841e+06					600991																																																		644722	355792		328720											663454	131344		165151			1	0	0	0	Phospho [S168]
Q9Y2U8	LEMD3	inner nuclear membrane protein Man1 [OS=Homo sapiens]	0.091	4	2	2	2	911	99.9	7.55	3.64		2	cell organization and biogenesis;regulation of biological process	membrane;nucleus	DNA binding;protein binding	Pf03020, Pf09402	23592	ENSG00000174106.2	12	Depolymerisation of the Nuclear Lamina; Initiation of Nuclear Envelope Reformation; Clearance of Nuclear Envelope Membranes from Chromatin			11	0																																																																																				1	0	0	0	Phospho [T209; S352; Y357]
O75167	PHACTR2	Phosphatase and actin regulator 2 [OS=Homo sapiens]	0.007	4	2	13	2	634	69.7	8.16	30.44		2	regulation of biological process;transport	membrane	enzyme regulator activity;protein binding	Pf02755	9749	ENSG00000112419.14	6	Platelet degranulation			4	0				849509						150894	568426	610420		768045	273037	98235.1			1.12279e+06				347000	1.65248e+06	82127.6		538216	397734	655211				325768	1.00516e+06			170253							92963.4	371232			941092			203679	394825		160245	696047	103784	565285	1.90357e+06									209724	32576.9	35771.2	127603	279671	66115.5	260140							700816				1	0	0	0	Phospho [S23; T25; S35; T36]
P10768	ESD	S-formylglutathione hydrolase [OS=Homo sapiens]	0.035	4	1	3	1	282	31.4	7.02	8.42		1	metabolic process	cytoplasm;organelle lumen	catalytic activity;protein binding	Pf00326, Pf00756, Pf05448, Pf12695, Pf12697	2098	ENSG00000139684.13	13	Glutathione conjugation	Carbon metabolism	Phase I biotransformations, non P450	6	0												463981			66638.6				275508	145700																																																																1	0	0	0	Phospho [S197]
Q9Y3R0	GRIP1	Glutamate receptor-interacting protein 1 [OS=Homo sapiens]	0.046	4	1	1	1	1128	122.3	6.47	6.48		1	cell organization and biogenesis;regulation of biological process;response to stimulus	cytosol;endoplasmic reticulum;endosome;membrane	protein binding;structural molecule activity	Pf00595, Pf13180, Pf14685	23426	ENSG00000155974.11	12	Trafficking of GluR2-containing AMPA receptors		Brain-Derived Neurotrophic Factor (BDNF) signaling pathway	7	0																																																																																				1	0	0	0	Phospho [T798; T816; S828]
Q8WUA7	TBC1D22A	TBC1 domain family member 22A [OS=Homo sapiens]	0.087	4	1	1	1	517	59.1	5.97	4.34		1	regulation of biological process;transport		enzyme regulator activity;protein binding	Pf00566	25771	ENSG00000054611.13	22				0	0						441324		437326				631632																																		635966												181400		671141			179226								321760			1.38337e+06		437272						489520		1	0	0	0	Phospho [S143]
Q6ZTN6	ANKRD13D	Ankyrin repeat domain-containing protein 13D [OS=Homo sapiens]	0.137	4	1	2	1	518	58.4	5.38	0		1		cytoplasm;endosome;membrane		Pf11904	338692	ENSG00000172932.14	11				0	0																								261775																																				522964		243802										202636	466551			465438								1	0	0	0	Phospho [S465; S477]
P08833	IGFBP1	Insulin-like growth factor-binding protein 1 [OS=Homo sapiens]	0	4	1	78	1	259	27.9	5.19	169.67		1	metabolic process;regulation of biological process;response to stimulus	extracellular;Golgi;organelle lumen	protein binding	Pf00086, Pf00219	3484	ENSG00000146678.9	7	Post-translational protein phosphorylation; Regulation of Insulin-like Growth Factor (IGF) transport and uptake by Insulin-like Growth Factor Binding Proteins (IGFBPs); ATF4 activates genes		Aryl Hydrocarbon Receptor Pathway; Myometrial Relaxation and Contraction Pathways; Photodynamic therapy-induced HIF-1 survival signaling	10	0	810613	244300	1.63798e+06	392971	310160	7.71524e+06	1.11549e+07	6.7514e+06	5.02841e+07	344099	1.52455e+06	1.35136e+06	74670.8	838670	135499	614315	93189.9	402891	1.54941e+06	601300	203432	554680	139130	1.21471e+07	501500	5.16996e+06	314933	105577		1.69421e+06	1.36577e+06	124911	403491	2.56239e+06		597202	507832	364634	1.1131e+06	4.33715e+06	2.70859e+06	8.56978e+06	3.25729e+06	3.15743e+06	1.94212e+06	1.62133e+07	1.66779e+06	467864	323310	407260	273351	926692	1.34334e+07	496168	511620	2.08325e+06	693524	1.61522e+06	2.82498e+06	718550	444006	407610	901916	1.68639e+07	6.39757e+06	4.90262e+06	4.33929e+06	780039	260260	789990	187268	1.32053e+06	477822	2.71239e+06	7.17478e+06	1.5341e+06	2.49618e+06	3.87393e+06	1.03643e+07	3.89516e+06	918814	541764		1	0	0	0	Phospho [S194]
Q8TAE6	PPP1R14C	Protein phosphatase 1 regulatory subunit 14C [OS=Homo sapiens]	0.126	4	1	1	1	165	17.8	5.16	1.85		1	regulation of biological process	cytoplasm;membrane	enzyme regulator activity	Pf05361	81706	ENSG00000198729.4	6				0	0	321817					65888.2					103652							113375	78704.2	309369																									365913						245189	214541								1.86285e+06		1.96224e+06			281707		96941.9	246347			74418.3			764156	1.45177e+06	168246				146585		116737		1	0	0	0	Phospho [S158]
O75969	AKAP3	A-kinase anchor protein 3 [OS=Homo sapiens]	0.09	4	3	3	3	853	94.7	6.18	3.76		3	cellular component movement;regulation of biological process;response to stimulus;transport	cytoplasm;nucleus	protein binding	Pf05716	10566	ENSG00000111254.7	12			G Protein Signaling Pathways	1	0		355931																																											211123							178865		1.13705e+06	111617														86483.3	1.09163e+06		1.09171e+06												1	0	0	0	Phospho [S21; T53; S208]
Q7Z404	TMC4	Transmembrane channel-like protein 4 [OS=Homo sapiens]	0.032	4	2	4	2	712	79.2	8.94	9.24		2	transport	membrane	transporter activity	Pf07810	147798	ENSG00000277667.1; ENSG00000277996.1; ENSG00000274905.1; ENSG00000273722.4; ENSG00000274873.1; ENSG00000278363.1; ENSG00000276260.1	19; CHR_HSCHR19LRC_LRC_T_CTG3_1; CHR_HSCHR19LRC_LRC_S_CTG3_1; CHR_HSCHR19LRC_LRC_I_CTG3_1; CHR_HSCHR19_4_CTG3_1; CHR_HSCHR19LRC_LRC_J_CTG3_1; CHR_HSCHR19LRC_PGF2_CTG3_1; CHR_HSCHR19LRC_COX2_CTG3_1				0	0																																																																																				1	0	0	0	Acetyl [N-Term]; Phospho [S14; S109]
P32238	CCKAR	Cholecystokinin receptor type A [OS=Homo sapiens]	0.093	4	1	1	1	428	47.8	9.2	3.08		1	cell organization and biogenesis;cellular component movement;cellular homeostasis;regulation of biological process;response to stimulus	membrane	receptor activity;signal transducer activity	Pf00001, Pf09193, Pf10328	886	ENSG00000163394.5	4	Peptide ligand-binding receptors; Gastrin-CREB signalling pathway via PKC and MAPK	Calcium signaling pathway; Insulin secretion; Pancreatic secretion; Neuroactive ligand-receptor interaction	Peptide GPCRs; GPCRs, Class A Rhodopsin-like	14	0																																																																																				1	0	0	0	Phospho [S412]
Q96QF0-1	RAB3IP	Rab-3A-interacting protein [OS=Homo sapiens]	0.089	4	1	1	1	476	53	5.97	4.09		1	cell organization and biogenesis;metabolic process;transport	cytoplasm;cytoskeleton;cytosol;nucleus	catalytic activity;motor activity;protein binding	Pf01576, Pf03962, Pf04111, Pf05103, Pf06428, Pf13514	117177	ENSG00000127328.21	12	BBSome-mediated cargo-targeting to cilium; VxPx cargo-targeting to cilium; RAB GEFs exchange GTP for GDP on RABs; Anchoring of the basal body to the plasma membrane			10	0																																																																												578155								1	0	0	0	Phospho [S266]
Q9UPT6	MAPK8IP3	C-Jun-amino-terminal kinase-interacting protein 3 [OS=Homo sapiens]	0.011	4	3	6	2	1336	147.4	5.4	22.92		3	cellular component movement;metabolic process;regulation of biological process;transport	cytoplasm;extracellular;membrane	catalytic activity;motor activity;protein binding;structural molecule activity	Pf00038, Pf01576, Pf02463, Pf03938, Pf04111, Pf04156, Pf05701, Pf05769, Pf05887, Pf07174, Pf07926, Pf09728, Pf09731, Pf09744, Pf09756, Pf10037, Pf12037, Pf13851, Pf13863, Pf13868, Pf15035	23162	ENSG00000138834.12	16		MAPK signaling pathway	MAPK Signaling Pathway	2	0						403380	232055		92682.5																	151512																								221218	111339																84495.4			283725					144902				598148					1	0	0	0	Phospho [S30; T322; T348; T357]
O75396	SEC22B	Vesicle-trafficking protein SEC22b [OS=Homo sapiens]	0.114	4	1	1	1	215	24.6	6.92	2.11		1	cell organization and biogenesis;regulation of biological process;transport	endoplasmic reticulum;Golgi;membrane	protein binding	Pf00957, Pf13774	9554		1	COPI-dependent Golgi-to-ER retrograde traffic; Cargo concentration in the ER; COPII (Coat Protein 2) Mediated Vesicle Transport; ER-Phagosome pathway	Phagosome; SNARE interactions in vesicular transport; Legionellosis		20	0																																																																						348308														1	0	0	0	Phospho [S177]
Q9UPI3-1	FLVCR2	Feline leukemia virus subgroup C receptor-related protein 2 [OS=Homo sapiens]	0.03	4	2	3	2	526	57.2	6.18	9.91		2	transport	membrane	transporter activity	Pf07690, Pf11700	55640	ENSG00000119686.9	14				0	0							84327.9			55508.7	160489	187707								63656.1	57477.7		123799	332776												109186					259093						3.32061e+06		133967			96498.9	251536						281297			193781		250612	229812						84380.3													1	0	0	0	Phospho [S512; S515]
Q8N3E9	PLCD3	1-phosphatidylinositol 4,5-bisphosphate phosphodiesterase delta-3 [OS=Homo sapiens]	0.06	4	2	2	2	789	89.2	6.98	5.66		2	metabolic process;regulation of biological process;response to stimulus	cytoplasm;cytosol;membrane	catalytic activity;metal ion binding;protein binding;signal transducer activity	Pf00168, Pf00169, Pf00387, Pf00388, Pf09279, Pf14788	113026	ENSG00000161714.11	17	Synthesis of IP3 and IP4 in the cytosol	Calcium signaling pathway; Phosphatidylinositol signaling system; Inositol phosphate metabolism; Metabolic pathways; AGE-RAGE signaling pathway in diabetic complications; Thyroid hormone signaling pathway	GPR40 PATHWAY	10	0						1.82197e+06		512457						3.13984e+06				278285	1.5184e+06																																																691551					353291												1	0	0	0	Phospho [S496; S573]
Q9Y6R7	FCGBP	IgGFc-binding protein [OS=Homo sapiens]	0.096	4	8	13	8	5405	571.6	5.34	2.57	8	2		extracellular	protein binding	Pf00094, Pf01826, Pf08742, Pf12714	8857		19				0	0	576635							161692			137900													484745	38212.5	673040					730722																						838124	41269.9						633235	107651	1.45668e+06								169774	1.01391e+06					80479.3	179894			348609			9.17	1	17	0.012696	1	Phospho [S2206; T2404; S2413; S3407; T3605; S3614; S5605]
Q15126	PMVK	phosphomevalonate kinase [OS=Homo sapiens]	0.126	4	1	1	1	192	22	5.73	0		1	metabolic process;regulation of biological process;response to stimulus	cytoplasm;cytosol;membrane	catalytic activity;nucleotide binding	Pf04275	10654	ENSG00000163344.5	1	Cholesterol biosynthesis; Activation of gene expression by SREBF (SREBP)	Metabolic pathways; Terpenoid backbone biosynthesis; Peroxisome	Cholesterol Biosynthesis	10	0																																																																																				1	0	0	0	Phospho [S66]
Q9P2K5-2	MYEF2	Isoform 2 of Myelin expression factor 2 [OS=Homo sapiens]	0.001	4	1	46	1	576	61.9	8.62	87.23	1	1	cell differentiation;metabolic process;regulation of biological process	nucleus	DNA binding;RNA binding	Pf00076, Pf11608, Pf13893, Pf14259	50804		15			Physiological and Pathological Hypertrophy of the Heart; MicroRNAs in cardiomyocyte hypertrophy; TFs Regulate miRNAs related to cardiac hypertrophy; Mitochondrial Gene Expression	4	0		298647					2.28751e+06		859652	674346		1.04764e+06	316734				175828	183967		383451	302900	632152	220850						436983	731994	1.82139e+06	1.13821e+06	627365				350193	1.44186e+06	1.86554e+06						550550			333283				289990	545844					413126		2.09896e+06	880731	647457	842586		2.79766e+06				471120		567815		425557	2.96637e+06		988475	2.58276e+06	3.40831e+06	2.08838e+06				11.5	1	11	0.00944206	2	Phospho [T13; S17]
Q15014	MORF4L2	Mortality factor 4-like protein 2 [OS=Homo sapiens]	0.107	4	1	1	1	288	32.3	9.72	2.23		1	cell organization and biogenesis;metabolic process;regulation of biological process;response to stimulus	membrane;nucleus	protein binding	Pf05712	9643	ENSG00000123562.16	X	HATs acetylate histones			3	0									53895.8															598059																						24057.2												122743												306198				81279.9	894177									1	0	0	0	Phospho [S71]
Q96CW1-2	AP2M1	Isoform 2 of AP-2 complex subunit mu [OS=Homo sapiens]	0.001	4	2	59	2	433	49.4	9.54	114.61	2	2	cell organization and biogenesis;cellular component movement;metabolic process;regulation of biological process;response to stimulus;transport	cytosol;membrane	protein binding;transporter activity	Pf00928	1173	ENSG00000161203.13	3	Trafficking of GluR2-containing AMPA receptors		Synaptic Vesicle Pathway; EGF/EGFR Signaling Pathway	8	0	374549				215005		501840	355040	898091			701679	334581		300212	147156	140779	145191	1.65649e+06	393560	230950	236111	383579	2.05647e+06	372547		257060	312447	1.59773e+06	2.72932e+06	1.12977e+06		522075	2.81372e+06			131612	187522	722110	1.5557e+06			1.08368e+06	409230	350631			1.52311e+06			464548	328741	921295	549758	258396	731841	227940			1.93617e+06	217984	1.30561e+06		727277	1.96232e+06	182064	1.02257e+06	371958	362164	723315		430042	338743	1.08625e+06	570650	1.67142e+06			2.66825e+06	2.04866e+06	576139		15.88	1	8	0.00849257	2	Phospho [T154]
Q14995	NR1D2	Nuclear receptor subfamily 1 group D member 2 [OS=Homo sapiens]	0.095	4	1	1	1	579	64.6	7.84	2.61		1	metabolic process;regulation of biological process;response to stimulus	nucleus	DNA binding;metal ion binding;protein binding;receptor activity;signal transducer activity	Pf00104, Pf00105	9975		3	Nuclear Receptor transcription pathway		Nuclear Receptors; Exercise-induced Circadian Regulation	6	0																																																																																				1	0	0	0	Phospho [S485; S490]
Q92619	HMHA1; ARHGAP45	Rho GTPase-activating protein 45 [OS=Homo sapiens]	0.04	4	2	2	2	1136	124.5	6.1	6.87		2	regulation of biological process;response to stimulus;transport	cytoplasm;cytosol;extracellular;membrane;organelle lumen	enzyme regulator activity;metal ion binding;protein binding	Pf00130, Pf00611, Pf00620	23526	ENSG00000180448.10	19	Neutrophil degranulation; Rho GTPase cycle			6	0												63491.8							224729																												1.08688e+06																									173400	74331.1							427831				1	0	0	0	Phospho [S23; S25; S578]
Q00532-2	CDKL1	Isoform 2 of Cyclin-dependent kinase-like 1 [OS=Homo sapiens]	0.016	4	1	3	1	993	108.9	8.6	17.68		1	metabolic process;regulation of biological process	cytoplasm;nucleus	catalytic activity;nucleotide binding	Pf00069, Pf07714	8814		14				0	0						2.62846e+06	1.19481e+06		838464				2.35148e+06	1.50196e+06				1.57894e+06	1.92376e+06			1.22882e+06	137511	1.54048e+06		447692	2.91755e+06	984149	238298	3.67771e+06	817193	1.36405e+06	242460	1.03057e+06	982745	940623			646104	1.12453e+06	532345	959239	855634							628832								971417				597102	1.77204e+06				1.0944e+06	1.33413e+06	150290			137753	2.15028e+06	2.96145e+06		562069	2.23335e+06	483924	1.19033e+06			491046		1	0	0	0	Phospho [T83; T89; T93; T98]
Q96IG2-1	FBXL20	F-box/LRR-repeat protein 20 [OS=Homo sapiens]	0.006	4	1	12	1	436	48.4	7.49	44.96		1	defense response;metabolic process;response to stimulus	cytoplasm;cytosol	catalytic activity;protein binding	Pf00646, Pf12937	84961	ENSG00000108306.11	17	Antigen processing: Ubiquitination & Proteasome degradation; Neddylation			7	0												653733			287789									207954										335609											219883							179805	1.03204e+06	653026			117015	706019		453024		861137							244189	596515	350209	329909	124908			537497								1	0	0	0	Phospho [T417; S425]
Q63ZY6-1	NSUN5P2	Putative methyltransferase NSUN5C [OS=Homo sapiens]	0.069	4	1	2	1	315	34.3	8.68	5.35		1	metabolic process		catalytic activity;RNA binding	Pf01189	260294		7				0	0																																																																																				1	0	0	0	Phospho [T258; S260]
Q9H8X9	ZDHHC11	Probable palmitoyltransferase ZDHHC11 [OS=Homo sapiens]	0.024	4	1	4	1	412	45.9	8.31	13.45		1		endoplasmic reticulum;membrane	catalytic activity;metal ion binding	Pf01529	79844	ENSG00000188818.12	5				0	0									500038																266924						2.18679e+06	350672		682824					710979											385665			482931	526477						628563		380312																						1	0	0	0	Phospho [S7; S10]
Q16348	SLC15A2	Solute carrier family 15 member 2 [OS=Homo sapiens]	0	4	3	148	3	729	81.7	8.16	177.67	3	2	transport	membrane	protein binding;transporter activity	Pf00854	6565	ENSG00000163406.10	3	Proton/oligopeptide cotransporters			4	0	1.65342e+06	607804	223873	2.02379e+06		413782	1.5242e+06	157006	1.73838e+06	1.85498e+06	1.4066e+06	4.63789e+06	594055	693936	2.0373e+06	1.34647e+06	285829	265181	4.4558e+06	349193	330811	203538	2.40391e+06	3.58691e+06		1.26838e+06	2.75322e+06	1.56411e+06	2.56396e+06	4.22653e+06		238141	584595	3.70515e+06	702898	1.64708e+06	696892	1.40179e+06	1.65057e+06	4.26801e+06	1.83719e+06	2.44548e+06	3.8736e+06	184335	213023	723478	1.73168e+06	1.0918e+06	2.09764e+06	3.55019e+06	403426	894954	770425	2.55402e+06	450329	2.40499e+06		562157	272182	1.36462e+06	275141	3.52027e+06	897855	2.2834e+06	2.88001e+06	389344	1.38952e+06	657382	262598	1.41489e+06	2.70461e+06	408560	4.92498e+06	3.08128e+06	1.31378e+06	169308	1.18103e+06	1.313e+06	2.68024e+06	1.74024e+06	2.0539e+06	547019	25.11	1	3	0.00498339	2	Phospho [S28]
Q99447-1	PCYT2	ethanolamine-phosphate cytidylyltransferase [OS=Homo sapiens]	0.014	4	1	10	1	389	43.8	6.92	19.67	1	1	metabolic process	membrane	catalytic activity	Pf01467	5833	ENSG00000185813.10	17	Synthesis of PE	Metabolic pathways; Glycerophospholipid metabolism	Kennedy pathway; One carbon metabolism and related pathways	9	0	630857					777656						1.35837e+06	843609							532584									219919						447231		403278	548354		1.98644e+06		590713		191207									533026		144760		134477			1.34282e+06		237779									358291	574981	295736										9.12	1	18	0.0134128	1	Phospho [T342]
Q9NVN3-1	RIC8B	Isoform 1 of Synembryn-B [OS=Homo sapiens]	0.124	4	1	1	1	536	60.8	5.88	0		1	regulation of biological process	cytosol;membrane	enzyme regulator activity;protein binding	Pf10165	55188	ENSG00000111785.19	12				0	0																																																																																				1	0	0	0	Phospho [S104; S109; S117]
Q92769	HDAC2	Histone deacetylase 2 [OS=Homo sapiens]	0	4	1	44	1	488	55.3	5.91	175.87		1	cell differentiation;cell organization and biogenesis;coagulation;metabolic process;regulation of biological process;response to stimulus	chromosome;cytoplasm;nucleus	catalytic activity;DNA binding;protein binding;RNA binding	Pf00850	3066	ENSG00000196591.11	6	NOTCH1 Intracellular Domain Regulates Transcription; Regulation of TP53 Activity through Acetylation; NoRC negatively regulates rRNA expression; Constitutive Signaling by NOTCH1 HD+PEST Domain Mutants; Factors involved in megakaryocyte development and platelet production; SUMOylation of chromatin organization proteins; ERCC6 (CSB) and EHMT2 (G9a) positively regulate rRNA expression; Regulation of PTEN gene transcription; Constitutive Signaling by NOTCH1 PEST Domain Mutants; HDACs deacetylate histones; p75NTR negatively regulates cell cycle via SC1; Signalling by NGF; RNA Polymerase I Transcription Initiation	Notch signaling pathway; Huntington's disease; Thyroid hormone signaling pathway; Chronic myeloid leukemia; Alcoholism; Viral carcinogenesis; Transcriptional misregulation in cancer; Pathways in cancer; Epstein-Barr virus infection; Cell cycle; Longevity regulating pathway - multiple species	Cell Cycle; Neural Crest Differentiation; Notch Signaling Pathway; Initiation of transcription and translation elongation at the HIV-1 LTR; Notch Signaling Pathway	59	0																																																																																				1	0	0	0	Phospho [S422; S424]
Q86SQ4	GPR126; ADGRG6	Adhesion G-protein coupled receptor G6 [OS=Homo sapiens]	0	4	5	306	5	1221	136.6	7.87	350.62	5	5	cell differentiation;cell organization and biogenesis;regulation of biological process;response to stimulus	membrane	protein binding;receptor activity;signal transducer activity	Pf00002, Pf00354, Pf00431, Pf01825	57211	ENSG00000112414.14	6				0	0	3.12458e+06	1.77959e+06	6.0318e+06	2.99238e+06	1.09255e+06	1.38152e+07	7.12841e+06	1.10686e+07	1.11118e+07	4.53419e+06	9.8101e+06	3.69132e+06	2.43573e+06	1.37284e+07	982256	2.51464e+06	1.57074e+06	5.37143e+06	9.56276e+06	1.29606e+06	1.38955e+06	3.16674e+06	889777	3.05345e+06	1.16547e+06	5.55456e+06	3.90135e+06	1.47336e+06	1.48079e+06	1.02691e+07	5.52615e+06	8.99945e+06	1.17223e+06	6.54509e+06	6.27904e+06	3.69827e+06	1.36919e+06	8.68572e+06	1.14036e+07	9.79024e+06	5.58985e+06	7.98833e+06	9.79276e+06	823594	3.80719e+06	9.19516e+06	6.42922e+06	1.45238e+06	6.25317e+06	1.15368e+07	885868	584413	8.93595e+06	1.88135e+06	817266	3.07441e+06	941706	1.96739e+06	2.27517e+06	3.66217e+06	2.16179e+06	3.25757e+06	2.8442e+06	9.68912e+06	6.61847e+06	1.71632e+06	1.03526e+07	1.00323e+06	952782	4.28546e+06	7.55222e+06	1.34402e+06	9.76461e+06	3.29319e+07	1.30496e+07	2.95088e+06	1.93669e+07	8.09406e+06	2.47664e+07	3.96564e+06	6.28868e+06	1.61412e+07	24.86	1	3	0.00492611	2	Phospho [T1147; S1162; S1163; S1164; S1165; S1168; S1170; T1171; Y1172; T1174; S1179; S1180; S1181; T1182; T1183; Y1184; S1189; T1191; S1195; Y1196; S1199]
P30411	BDKRB2	B2 bradykinin receptor [OS=Homo sapiens]	0.009	4	2	43	2	391	44.4	8.13	29.93		2	cellular homeostasis;defense response;regulation of biological process;response to stimulus;transport	endosome;membrane	catalytic activity;protein binding;receptor activity;signal transducer activity	Pf00001	624	ENSG00000168398.6	14	Peptide ligand-binding receptors; Gastrin-CREB signalling pathway via PKC and MAPK; G alpha (i) signalling events	Calcium signaling pathway; Complement and coagulation cascades; Chagas disease (American trypanosomiasis); Sphingolipid signaling pathway; Endocrine and other factor-regulated calcium reabsorption; cGMP-PKG signaling pathway; Inflammatory mediator regulation of TRP channels; Regulation of actin cytoskeleton; Pathways in cancer; Neuroactive ligand-receptor interaction	Peptide GPCRs; GPCRs, Class A Rhodopsin-like; Regulation of Actin Cytoskeleton; ACE Inhibitor Pathway	23	0					157052		887013			213746	863177	984313	196410		308518	215652	75797.6		1.12619e+06	130745	197547	902137	528238	6.7181e+06	155015			350850	342264	1.53182e+06			238107				199575		596742			392009	1.35257e+06	477695	1.23248e+06			560592		772807	207743	566935	2.02259e+06	1.03882e+06	335485	947820	101904	873356	724370	691773		2.82841e+06	299286	293118	2.95828e+06	391362			830028	788061	1.23576e+06	242884	1.01748e+06	603950		127603								1	0	0	0	Phospho [S373; S375; S389]
Q13884	SNTB1	Beta-1-syntrophin [OS=Homo sapiens]	0.016	4	1	6	1	538	58	8.63	17.15		1		cytoplasm;cytoskeleton;membrane	protein binding;structural molecule activity	Pf00169, Pf00595	6641	ENSG00000172164.13	8				0	0				176414					400131		382964	215739			73300.6	99154.4			426148	260413	351985	269947	67911.6	414010	489165		253980		79087.1	467523			378084				109811	345126		1.45352e+06		472990	1.29047e+06		177987		651564	173793	350056			122456				763605		240951		4.61599e+06	615360	3.50618e+06	348179	494540	1.4497e+06	121552	292894	74947.9	60530.9		174210	131918	316674		758368	798529		292859	698656	690005				1	0	0	0	Phospho [S87]
Q9BYT3-1	STK33	Serine/threonine-protein kinase 33 [OS=Homo sapiens]	0.037	4	1	3	1	514	57.8	7.03	7.78		1	metabolic process;regulation of biological process;response to stimulus	cytoplasm	catalytic activity;nucleotide binding	Pf00069, Pf06317, Pf07714	65975	ENSG00000130413.15	11				0	0						1.16016e+06	288569						808376	2.29924e+06		106355			335530	244636	254026	292848	149136	471016		405535						1.11922e+06	389502	933021		683888	290866	628415	607028										1.20196e+06	955124									672119	799789		157236																						1	0	0	0	Phospho [T440; S441]
Q9BUT1-1	BDH2	3-hydroxybutyrate dehydrogenase type 2 [OS=Homo sapiens]	0.009	4	1	18	1	245	26.7	7.65	29.14		1	cell differentiation;metabolic process	cytoplasm;cytosol;mitochondrion	catalytic activity;nucleotide binding	Pf00106, Pf13561	56898	ENSG00000164039.14	4	Synthesis of Ketone Bodies	Synthesis and degradation of ketone bodies; Metabolic pathways; Butanoate metabolism		7	0					24462.8							452335			250690							447631	39203.6	263890	101837				258918				380348											30229.4	562452			201714			335365		416369		157547	438670	137263	349794			301453	647380						255598	299736		302148				802659									1	0	0	0	Phospho [S41]
Q9NUN5-1	LMBRD1	Probable lysosomal cobalamin transporter [OS=Homo sapiens]	0.001	4	1	128	1	540	61.3	7.77	148.24	1	1	metabolic process;regulation of biological process;transport	membrane;vacuole	protein binding;transporter activity	Pf04791	55788	ENSG00000168216.10	6	Defective LMBRD1 causes methylmalonic aciduria and homocystinuria type cblF; Cobalamin (Cbl, vitamin B12) transport and metabolism	Vitamin digestion and absorption		10	0	1.61759e+06	1.01534e+06		820552		1.59112e+06	1.06689e+06	304179	2.31644e+06	967192	638669	1.70298e+06	198306		2.77809e+06	119774						4.2485e+06	238420	734062	980283	971574			3.41734e+06	3.19741e+06	1.04689e+06	367489	530630	1.15098e+06	1.66098e+06	1.27513e+06	1.61373e+06	398090	845063		192888	511173	1.40638e+06		1.03424e+06	1.04218e+06	2.14215e+06	1.04221e+06	778267		3.59342e+06	1.04654e+06	340220	715877	1.74632e+06	914519		641253		1.06787e+06	277919	794360	4.09351e+06	2.24603e+06	973000	461250	614151	1.25281e+06	577329	995810	1.70553e+06	1.14344e+06	2.12466e+06	1.75572e+06	1.27417e+06	279155	1.93698e+06	910195	1.44446e+06				9.9	1	13	0.0101404	1	Phospho [S528; S531; S536; Y538]
Q92733	PRCC	proline-rich protein PRCC [OS=Homo sapiens]	0.005	4	1	32	1	491	52.4	5.1	64.47	1	1	metabolic process;regulation of biological process	nucleus	protein binding	Pf10253	5546	ENSG00000143294.14	1	mRNA Splicing - Major Pathway	Transcriptional misregulation in cancer		5	0	451080	688578		967429		2.54592e+06	2.29643e+06	1.41547e+06	1.89219e+06		1.76026e+06	2.1157e+06		6.88156e+06	238191	551724	571461		1.67083e+06	84502.4	560685	1.14484e+06	269961	2.83501e+06	715601	1.49559e+07	2.89616e+06	284646	3.00572e+06	6.7254e+06	7.43898e+06	3.38795e+06	763328	4.45891e+06	930375	592421	669112		2.63227e+06	3.23765e+06	1.47654e+06	1.6488e+06	3.14584e+06	469253	1.6841e+06	2.59089e+06	5.63006e+06	1.23338e+07	912564	1.00346e+06	373506	639506	2.58431e+06	5.79493e+06	1.24758e+06	2.49167e+06	1.22936e+06	1.00996e+06	1.22002e+06	2.10025e+06	757220	1.75043e+06	3.44063e+06		5.26805e+06	665231	3.74811e+06	626110	754342	1.40227e+06	1.81535e+06	1.55792e+06	6.36134e+06	4.70231e+06	2.00524e+06	3.36458e+06	4.71127e+06	7.13015e+06	2.06581e+06	1.11491e+07	1.06608e+06	6.13664e+06	12.41	1	10	0.00900901	2	Phospho [S157; S159; T165]
Q1HG44	DUOXA2	Dual oxidase maturation factor 2 [OS=Homo sapiens]	0.014	4	1	6	1	320	34.8	8.25	19.26		1	metabolic process;regulation of biological process;transport	endoplasmic reticulum;membrane		Pf10204	405753	ENSG00000140274.13	15		Thyroid hormone synthesis		1	0																										251443								256673									408559																					570625								573243				338240				791264				1	0	0	0	Phospho [S296]
C9JE40	PATL2	protein PAT1 homolog 2 [OS=Homo sapiens]	0.095	4	1	1	1	543	61.4	5.1	2.67		1	cell organization and biogenesis;metabolic process;regulation of biological process	cytoplasm;nucleus	protein binding;RNA binding	Pf09770	197135	ENSG00000229474.6	15				0	0																																																																																				1	0	0	0	Phospho [S298; S299]
Q8NBP7-1	PCSK9	Proprotein convertase subtilisin/kexin type 9 [OS=Homo sapiens]	0	4	4	238	4	692	74.2	6.61	228.81	4	2	cell communication;cell death;cell differentiation;metabolic process;regulation of biological process;response to stimulus;transport	cell surface;cytoplasm;endoplasmic reticulum;endosome;extracellular;Golgi;membrane;organelle lumen;vacuole	catalytic activity;protein binding;RNA binding	Pf00082, Pf05922	255738	ENSG00000169174.10	1	Post-translational protein phosphorylation; Regulation of Insulin-like Growth Factor (IGF) transport and uptake by Insulin-like Growth Factor Binding Proteins (IGFBPs); LDL clearance; VLDLR internalisation and degradation		Proprotein convertase subtilisin/kexin type 9 (PCSK9) mediated LDL receptor degradation; Evolocumab Mechanism	11	0	7.61123e+06	4.2655e+06	3.80768e+06	6.32116e+06	2.14105e+06	2.24989e+06	2.54764e+06	575125	8.36471e+06	6.63436e+06	1.75768e+07	3.00777e+06	1.0612e+07	1.24589e+07	1.10619e+06	741423	3.45766e+06	3.83432e+06	5.63127e+06	3.41133e+06	2.57109e+06	1.09234e+07	1.00475e+06	5.54246e+06	1.13537e+07	9.35505e+06	4.04939e+06	1.40713e+06	1.41848e+07	6.02668e+06	1.11141e+07	4.13411e+06	3.28988e+06	4.90716e+06	4.17788e+06	1.12207e+07	1.02841e+07	3.17091e+07	3.54137e+06	6.54698e+07	2.94559e+07	1.66798e+07	1.54072e+07	4.39012e+06	1.23949e+07	8.78719e+06	7.1329e+06	2.63667e+06	9.92096e+06	9.07623e+06	4.79996e+06	4.2698e+06	2.9346e+06	4.13232e+06	848813	3.13393e+06	1.91788e+06	6.78322e+06	940920	2.45366e+07	1.95548e+06	1.7324e+07	7.15947e+06	1.29326e+07	8.09783e+06	7.51566e+06	5.4556e+06	1.37673e+06	544832	8.84012e+06	8.34374e+06	2.54726e+06	2.76514e+06	9.0233e+06	3.86122e+06	3.52593e+06	7.92504e+06	4.3808e+06	3.05768e+07	4.09487e+06	2.31424e+06	6.44544e+06	8.95	1	18	0.0132548	1	Phospho [T214; S688]
Q8N122	RPTOR	Regulatory-associated protein of mTOR [OS=Homo sapiens]	0.001	4	3	52	3	1335	148.9	6.89	83.53	3	3	cell communication;cell organization and biogenesis;regulation of biological process;response to stimulus;transport	cytoplasm;cytosol;membrane;vacuole	DNA binding;enzyme regulator activity;protein binding	Pf01602, Pf12717, Pf13646, Pf14538	57521	ENSG00000141564.13	17	HSF1-dependent transactivation; Energy dependent regulation of mTOR by LKB1-AMPK; Regulation of PTEN gene transcription; mTORC1-mediated signalling; TP53 Regulates Metabolic Genes; Macroautophagy	mTOR signaling pathway; Longevity regulating pathway - multiple species; MicroRNAs in cancer; Longevity regulating pathway; AMPK signaling pathway; Insulin signaling pathway; PI3K-Akt signaling pathway	AMP-activated Protein Kinase (AMPK) Signaling; Target Of Rapamycin (TOR) Signaling; PI3K-AKT-mTOR signaling pathway and therapeutic opportunities; Angiopoietin Like Protein 8 Regulatory Pathway; Focal Adhesion-PI3K-Akt-mTOR-signaling pathway; Interferon type I signaling pathways	31	0			448798									1.1826e+06	153998		406529							515385		886858	427140				566813	809130			84228.3	700567											1.50108e+06			258373	303293		372793				113260		236779	149356		624938	258590	1.05956e+06	382011		3.26272e+06	83033.4			369530	96491.3	193979	120757	1.92747e+06		284800	1.30378e+06							25.43	1	3	0.00505051	2	Phospho [S721; S722; Y723; T857; S859; S863; T865; S877; T883]
O00178	GTPBP1	GTP-binding protein 1 [OS=Homo sapiens]	0.088	4	1	1	1	669	72.4	8.34	4.16		1	metabolic process;regulation of biological process;response to stimulus	cytoplasm;cytosol;membrane	catalytic activity;nucleotide binding;RNA binding	Pf00009, Pf03143, Pf03144	9567	ENSG00000100226.15	22				0	0																																																																																				1	0	0	0	Phospho [S44; S47]
O00159-3	MYO1C	Isoform 3 of Unconventional myosin-Ic [OS=Homo sapiens]	0.027	4	5	36	5	1044	119.6	9.45	10.7		5	cell organization and biogenesis;regulation of biological process;response to stimulus;transport	cytoplasm;cytosol;membrane	catalytic activity;motor activity;nucleotide binding;protein binding	Pf00063, Pf06017	4641	ENSG00000197879.14	17	B-WICH complex positively regulates rRNA expression		Insulin Signaling	5	0					210221				721468	227802	1.16594e+06	837729	223805		343537		130076		1.4467e+06	291406		272478		1.75365e+06	220929			181025	778679	536819			501951	804402			494580						1.14969e+06	432142	832901			512866		297813	345680	279495	1.48254e+06	338251	269458	617921	339375	598971	623297	746282	280304	668736	251392	378259	1.68733e+06			206270	590420	2.05638e+06	745392	1.38914e+06	1.92153e+06		1.44438e+06	652516	1.29676e+06			814441				1	0	0	0	Phospho [S6; S389; S517; S717; S845]
P53367	ARFIP1	Arfaptin-1 [OS=Homo sapiens]	0.087	4	1	1	1	373	41.7	6.7	4.32		1	regulation of biological process;transport	cytoplasm;cytosol;membrane	protein binding	Pf03114, Pf06456	27236	ENSG00000164144.15	4				0	0																																																																						634685						138165								1	0	0	0	Phospho [T361]
P02458-1	COL2A1	Isoform 1 of Collagen alpha-1(II) chain [OS=Homo sapiens]	0.056	4	2	2	2	1418	134.3	8.56	5.97		2	cell differentiation;cell organization and biogenesis;metabolic process;regulation of biological process;response to stimulus	extracellular;organelle lumen	metal ion binding;protein binding;structural molecule activity	Pf01391, Pf01410	1280	ENSG00000139219.17	12			Neural Crest Differentiation; Spinal Cord Injury; Focal Adhesion; Simplified Interaction Map Between LOXL4 and Oxidative Stress Pathway; Focal Adhesion-PI3K-Akt-mTOR-signaling pathway; Endochondral Ossification	6	0	912785		2.04214e+06	701830			2.4003e+06	1.17953e+06	1.78967e+06	1.51864e+06							151204	474372								797226	430572				3.75794e+07	2.31193e+06		2.25599e+06	1.88562e+06							1.57805e+06	1.37662e+06	277684		701610		374719	2.78838e+06	613897	358145					345098			648465	958554	488594		329579	1.00996e+06	1.15359e+06		589197	267710			718006			2.83152e+06	1.19568e+06		4.15182e+06		1.10956e+06	2.3114e+06	1.78523e+06			1	0	0	0	Phospho [T992; S1006; T1013; S1031; S1270]
E7ERA6	RNF223	RING finger protein 223 [OS=Homo sapiens]	0.038	4	1	3	1	249	26.6	9.04	7.52		1		membrane	metal ion binding;protein binding	Pf13639	401934	ENSG00000237330.2	1				0	0												204517									78761.3																			631481	633446									578093	64886.1		215857	204721										462116	497770					379976	133304	98930.5							798245		497465			1	0	0	0	Phospho [S19; S20]
Q9UJX6	ANAPC2	anaphase-promoting complex subunit 2 [OS=Homo sapiens]	0.068	4	1	2	1	822	93.8	5.22	5.42		1	cell differentiation;cell division;metabolic process;regulation of biological process	cytosol;nucleus	catalytic activity;protein binding	Pf00888, Pf08672	29882	ENSG00000176248.8	9	APC/C:Cdc20 mediated degradation of Cyclin B; Inactivation of APC/C via direct inhibition of the APC/C complex; Autodegradation of Cdh1 by Cdh1:APC/C; APC-Cdc20 mediated degradation of Nek2A; APC/C:Cdh1 mediated degradation of Cdc20 and other APC/C:Cdh1 targeted proteins in late mitosis/early G1; Antigen processing: Ubiquitination & Proteasome degradation; Phosphorylation of the APC/C; APC/C:Cdc20 mediated degradation of Securin; Separation of Sister Chromatids; Conversion from APC/C:Cdc20 to APC/C:Cdh1 in late anaphase; Cdc20:Phospho-APC/C mediated degradation of Cyclin A; Senescence-Associated Secretory Phenotype (SASP)	Progesterone-mediated oocyte maturation; Oocyte meiosis; Cell cycle; HTLV-I infection; Ubiquitin mediated proteolysis		37	0																																																																																				1	0	0	0	Phospho [S470]
Q92887	ABCC2	canalicular multispecific organic anion transporter 1 [OS=Homo sapiens]	0.006	4	6	82	6	1545	174.1	8.32	48.28	5	3	cellular homeostasis;metabolic process;response to stimulus;transport	cell surface;membrane	catalytic activity;nucleotide binding;protein binding;transporter activity	Pf00005, Pf00664, Pf01926	1244	ENSG00000023839.10	10	ABC-family proteins mediated transport; Defective ABCC2 causes Dubin-Johnson syndrome	Platinum drug resistance; Bile secretion; Antifolate resistance; ABC transporters	Codeine and Morphine Metabolism; Drug Induction of Bile Acid Pathway; Irinotecan Pathway; Constitutive Androstane Receptor Pathway; NRF2 pathway; Nuclear Receptors in Lipid Metabolism and Toxicity; Photodynamic therapy-induced NFE2L2 (NRF2) survival signaling	17	0	1.54062e+06	1.35154e+06	639793	920781	1.03309e+06	400459	3.1816e+06	1.72493e+06	1.69839e+06	852408	2.55264e+06	2.44582e+06	1.98149e+06	1.15494e+06	3.00508e+06	1.25007e+06	1.34518e+06	436056	1.0472e+06	2.14701e+06	1.57972e+06	2.3051e+06	779162	1.07717e+06	1.94466e+06	1.88963e+06	1.79022e+06	1.03805e+06	2.0215e+06	761356	1.16107e+06	1.06469e+06	3.46508e+06	2.16461e+06		1.11528e+06	1.09122e+06	549416	411646	4.06066e+06	1.41117e+06	1.27886e+06	1.35169e+06	695460	1.64309e+06			894270	700838		1.23638e+06	2.58631e+06	2.30565e+06	1.65595e+06	1.03064e+06	1.30842e+06	1.26576e+06	1.16763e+06	535409	3.14212e+06	6.42345e+06	4.57031e+06	1.07336e+06	2.03473e+06	6.29191e+06	1.50013e+06	642825	1.61413e+06	1.53829e+06	531769	3.88526e+06	1.20343e+06	1.54461e+06		3.63603e+06	1.50218e+06	327792	89755.1	784780			452168	12.19	1	10	0.00892061	2	Phospho [S281; S283; S908; S926; S930; S938; T1321; S1326]
Q9H2K8	TAOK3	Serine/threonine-protein kinase TAO3 [OS=Homo sapiens]	0	4	3	175	3	898	105.3	7.3	203.49	3	3	metabolic process;regulation of biological process;response to stimulus	cytoplasm;membrane	catalytic activity;enzyme regulator activity;nucleotide binding;protein binding;signal transducer activity	Pf00069, Pf01636, Pf04111, Pf07714, Pf09731, Pf14531	51347	ENSG00000135090.13	12		MAPK signaling pathway		1	0	537535	645155	667046	663495	700831	956467	1.17107e+06	1.47361e+06	2.55202e+06	1.42001e+06	1.37484e+06	2.58068e+06	217048	3.30623e+06	1.85902e+06	1.30613e+06	156601	255847	2.99831e+06	801651	226776	904851	465483	7.3717e+06	456826	1.18862e+06	341865	317337	464206	1.92741e+06	1.67598e+06	594828	952105	1.73277e+06	454451	608712	1.03633e+06	1.04384e+06	3.9321e+07	5.8435e+06	2.33342e+06	1.38514e+06	2.57315e+06	1.69802e+06	1.78377e+06	1.0555e+06	2.44398e+06	1.25348e+06	1.92584e+06	3.03672e+06	1.62277e+06	840355	2.73247e+06	1.83258e+06	650491	1.92924e+06	232359	1.67193e+06	914979	5.16503e+06		3.39945e+06	575646	3.04952e+07	1.08926e+07	1.25584e+06	1.6896e+06	237636	1.49602e+06	1.71877e+06	2.44924e+06	901594	2.18557e+06	2.89211e+06	1.87712e+06	923427	2.40461e+06	6.11978e+06	4.25501e+06	977321	788881	4.2283e+06	16.58	1	6	0.00663717	2	Phospho [T316; S324; S331; S336; S442]
P98161-2	PKD1	Isoform 2 of Polycystin-1 [OS=Homo sapiens]	0	4	17	355	17	4292	461.1	6.77	870.98	13	10	cellular homeostasis;metabolic process;regulation of biological process;response to stimulus;transport	cell surface;cytoplasm;membrane;nucleus	protein binding;transporter activity	Pf00059, Pf00801, Pf01477, Pf01822, Pf01825, Pf02010, Pf08016, Pf12799, Pf13855	5310		16				0	0	2.47126e+06	870388	2.77585e+06	1.85707e+06	104938	1.17831e+07	1.47558e+07	1.78724e+07	2.99881e+07	9.10189e+06	2.90028e+07	1.0353e+07	4.82054e+06	3.07461e+07	6.62328e+06	2.43109e+06	722508	1.25981e+07	2.68739e+07	1.81438e+06	1.97722e+06	2.86908e+06	1.01456e+06	1.29935e+07	2.66955e+06	1.76101e+07	1.34345e+07	1.25067e+06	5.58564e+06	2.92198e+07	3.19365e+07	1.23465e+07	2.04831e+06	9.49985e+06	4.72829e+06	7.88008e+06	1.62398e+06	5.10529e+06	1.09335e+07	1.27605e+07	1.04836e+07	1.1503e+07	1.67288e+07	1.83051e+06	2.54617e+06	4.99729e+06	3.58919e+06	5.28941e+06	4.60211e+06	2.10988e+07	5.04033e+06	4.82174e+06	1.16191e+07	2.52132e+07	1.07063e+06	9.96147e+06	1.49228e+06	7.93678e+06	980449	7.87805e+06	1.02143e+06	1.13553e+07	1.32102e+06	1.02863e+07	1.36762e+07	1.62186e+06	3.04092e+07	2.49825e+06	2.40969e+06	1.11093e+07	1.42267e+07	3.63127e+06	8.38957e+06	1.42723e+07	5.55226e+06	2.89068e+06	1.78644e+07	8.64473e+06	2.07002e+07	1.57362e+07	7.88389e+06	1.21051e+07	44.82	1	0	0	3	Phospho [T2083; S2084; S2086; T2863; S2870; S3443; S3446; Y3448; S3449; S3512; S3526; T3618; S3622; T3626; S3629; T4195; S4248; S4252; S4261; S4267; T4274; S4277; T4279]
Q16643	DBN1	drebrin [OS=Homo sapiens]	0.007	4	2	33	2	649	71.4	4.45	31.49		2	cell communication;cell differentiation;cell organization and biogenesis;cell proliferation;development;regulation of biological process	cytoplasm;cytoskeleton;membrane	protein binding	Pf00241	1627	ENSG00000113758.13	5				0	0	592336		375726	292003		274896	230779	276692	300458		449976	605169	409830		89993.8	233380	77491.6	41769.8	595853	190182	178821			209223	160772		220151		209397	512393			81254.8	241696		184658		726628	549873		611099		913188	53734.2	452540	811485	863682		955132	464829		176728	809036		328058	287942	228323	115072	370075	1.6019e+06	231660	860049	265389	1.18012e+06	3.04509e+06	134804	314704	60282	178799	1.09934e+06	1.48124e+06		439519	1.85737e+06	510887	690469	4.39114e+06	1.13349e+06	717159		753249	577986		1	0	0	0	Phospho [S142; S339]
Q8WUI4	HDAC7	histone deacetylase 7 [OS=Homo sapiens]	0.03	4	3	6	3	952	102.9	7.58	10.11		3	cell differentiation;cell organization and biogenesis;metabolic process;regulation of biological process	cytoplasm;cytosol;nucleus	catalytic activity;metal ion binding;protein binding	Pf00850	51564	ENSG00000061273.17	12	NOTCH1 Intracellular Domain Regulates Transcription; Regulation of PTEN gene transcription; Constitutive Signaling by NOTCH1 PEST Domain Mutants; Constitutive Signaling by NOTCH1 HD+PEST Domain Mutants; SUMOylation of DNA damage response and repair proteins	Viral carcinogenesis; Alcoholism	MicroRNAs in cardiomyocyte hypertrophy; Cell Cycle; Neural Crest Differentiation; Cardiac Hypertrophic Response; Initiation of transcription and translation elongation at the HIV-1 LTR; VEGFA-VEGFR2 Signaling Pathway	28	0					28726.8										42669.1					57869.3				112063							1.37315e+08	126628						998970	353312	647610				59637.1											36344.4			197388							756378					406896			491432			562178				472190				1	0	0	0	Phospho [S155; S181; S486]
Q9NP71	MLXIPL	carbohydrate-responsive element-binding protein [OS=Homo sapiens]	0.011	4	2	9	2	852	93	8.41	22.8		2	cellular homeostasis;metabolic process;regulation of biological process;response to stimulus	cytoplasm;cytosol;nucleus	DNA binding;protein binding	Pf00010	51085	ENSG00000009950.15	7	PP2A-mediated dephosphorylation of key metabolic factors; ChREBP activates metabolic gene expression; AMPK inhibits chREBP transcriptional activation activity; PKA-mediated phosphorylation of key metabolic factors	Insulin resistance; Non-alcoholic fatty liver disease (NAFLD)	Angiopoietin Like Protein 8 Regulatory Pathway	9	0							1.77681e+06	691072	705547			1.00051e+06			269342	265420			929172	215904		63961.2		491910	91054				36261.1		910681		285948	916137		259756	67777.1		807055		268075	554196	552201	182745				81275.9			216209	431785				350171	144932	410961	142706	434751		592406						89679.3	413519		78937.3	74791.4	87409.6			55032.1				697300	866936			1	0	0	0	Phospho [S23; S25; S29; S602]
Q96I25	RBM17	Splicing factor 45 [OS=Homo sapiens]	0.007	4	1	50	1	401	44.9	5.97	57.42	1	1	metabolic process;regulation of biological process;response to stimulus	nucleus;spliceosomal complex	protein binding;RNA binding	Pf00076, Pf01585, Pf13893, Pf14259	84991	ENSG00000134453.15	10	mRNA Splicing - Major Pathway	Spliceosome	mRNA Processing	6	0		87929.3		105725							347721	295915	126708		206333					64493.5		67205		207654		244407	67095.7		111935	640511			104276			166528	80802.9					110008	365738		111350					292311	81984.4	92591.7		111177		181996	85174.8	176855	132972	263044	489281	457092			2.20635e+06	33417.7		86690.3		256170	206775	393194	1.05882e+06			625624		1.10967e+06		658271			10.88	1	11	0.00909091	2	Phospho [S155]
P15408-1	FOSL2	Fos-related antigen 2 [OS=Homo sapiens]	0.093	4	1	1	1	326	35.2	7.49	2.87		1	cell death;metabolic process;regulation of biological process	nucleus	DNA binding;protein binding		2355	ENSG00000075426.11	2		Osteoclast differentiation	Corticotropin-releasing hormone signaling pathway	2	0															45928.5											134365				102793																																								147232		64237.6								823612				1	0	0	0	Phospho [S120]
O43240	KLK10	Kallikrein-10 [OS=Homo sapiens]	0.085	4	1	2	1	276	30.2	8.59	4.35		1	metabolic process	extracellular	catalytic activity	Pf00089	5655	ENSG00000129451.11	19				0	0																																																																																				1	0	0	0	Phospho [S125]
Q9Y2E4	DIP2C	Disco-interacting protein 2 homolog C [OS=Homo sapiens]	0	4	5	299	5	1556	170.7	7.39	210.03	5	3	metabolic process		catalytic activity	Pf00501, Pf06464	22982	ENSG00000151240.16	10				0	0	1.7252e+06	1.09023e+06	310009	991425	293837	2.99307e+06	1.15382e+07	1791864	4.66728e+06	1.23203e+06	4.9667e+06	2.78984e+06	1.40267e+06	3.48895e+06	1.55643e+06	296040	524607	470743	3.61337e+06	955799	286867	1.07397e+06	851991	4.62173e+06	1.39682e+06	2.91987e+06	943717	167464	1.6783e+06	4.05318e+06	4.49973e+06	5.43899e+06	1.4162e+06	3.9626e+06	4.87547e+06	3.07142e+06	1.03257e+06	3.44087e+06	8.01378e+06	2.63762e+06	4.04009e+06	4.15771e+06	4.9982e+06	586730	1.98213e+06	3.63545e+06	3.31376e+06	848996	2.38198e+06	5.16687e+06	1.22886e+06	1.94626e+06	2.7167e+06	2.58469e+06	704652	2.59532e+06	799123	1.20852e+06	2.03393e+06	320162	2.96664e+06	2.25301e+06	1.56075e+06	2.91614e+06	1.05975e+07	1.47403e+06	2.80306e+06	564911	1.30013e+06	2.61736e+06	3.10078e+06	1.50933e+06	2.59968e+06	2.01322e+06	3.98023e+06	856239	5.57247e+06	6.26449e+06	3.81489e+06	2.71353e+06	3.12394e+06	3.90101e+06	21.44	1	3	0.00418994	2	Phospho [T67; S69; S70; S72; S89; T264; T494; S679; T684]
Q8IYM2	SLFN12	Schlafen family member 12 [OS=Homo sapiens]	0.136	4	2	2	2	578	66.9	8.59	0		2			nucleotide binding	Pf04326	55106	ENSG00000172123.12	17				0	0																																																																																				1	0	0	0	Phospho [S416]
P41231	P2RY2	P2Y purinoceptor 2 [OS=Homo sapiens]	0.028	4	1	5	1	377	42.2	9.64	10.52		1	cellular homeostasis;regulation of biological process;response to stimulus	membrane	receptor activity;signal transducer activity	Pf00001	5029	ENSG00000175591.11	11	P2Y receptors; Surfactant metabolism; Gastrin-CREB signalling pathway via PKC and MAPK	Neuroactive ligand-receptor interaction; Inflammatory mediator regulation of TRP channels	GPCRs, Class A Rhodopsin-like; Nucleotide GPCRs	15	0												215336			73852.2					142665		99023.6		302121																											294931		570767				112900		123670			183132									290304		403025											1	0	0	0	Phospho [T324; T330]
Q6PCB8	EMB	Embigin [OS=Homo sapiens]	0.027	4	1	3	1	327	36.9	6.54	10.69		1	transport	membrane	transporter activity	Pf07679, Pf13927	133418	ENSG00000170571.11	5	Proton-coupled monocarboxylate transport			4	0				157287	52550.7	276691	1.72881e+06	1.40875e+06	2.87108e+06	468796	610530			1.25093e+06					222362						73207.4	941337												561845		2.13582e+06	4.30346e+06		612096			587517			297193				1.47269e+06						358484					1.89879e+06	6.4411e+06									1.60735e+06	1.11086e+06	1.39837e+06		6.16484e+06	2.85041e+06	551812	1.12543e+06			1	0	0	0	Phospho [S309]
Q13491-4	GPM6B	Isoform 4 of Neuronal membrane glycoprotein M6-b [OS=Homo sapiens]	0.006	4	2	18	2	328	36.2	6.09	46.7		2	cell differentiation;cell organization and biogenesis;regulation of biological process;transport	membrane		Pf01275	2824	ENSG00000046653.14	X				0	0	260587	126137	254505	519841	24991.6				795395			1.18052e+06			67936.8	310515	166843			165564	375536	435585	391342	136617	221888			119134	572944	397676		394235	323808	629063		211659	328146			647425			276320	237869	876094			494343		504711	82788	662007	1.46824e+06	530744	125965		149381	462820	548819	460825	427117	2.25466e+06	504067				583982			1.34122e+06	1.10599e+06	283193	1.29805e+06	1.37501e+06	550378	468663	2.77438e+06	1.38768e+06						1	0	0	0	Phospho [S318]
Q8IXS8	FAM126B	protein FAM126B [OS=Homo sapiens]	0.068	4	2	4	2	530	58.6	7.9	5.44		2		cytoplasm;cytosol;membrane	protein binding	Pf09790	285172	ENSG00000155744.9	2				0	0												422602			200895		74133.3					69931.4	71709.2					60526.5	58519.4				121924															205556			206270		577567	350729				293559							690305					341921		319660	716584											1	0	0	0	Phospho [T306; S398]
O76039-2	CDKL5	Isoform 2 of Cyclin-dependent kinase-like 5 [OS=Homo sapiens]	0.084	4	2	2	2	960	107.5	9.54	4.52		2	cellular component movement;metabolic process;regulation of biological process	cytosol;nucleus	catalytic activity;nucleotide binding;protein binding	Pf00069, Pf07714	6792	ENSG00000008086.11	X			Brain-Derived Neurotrophic Factor (BDNF) signaling pathway	1	0																																																																																				1	0	0	0	Phospho [T813; Y926; Y941]
Q8WXI4	ACOT11	acyl-coenzyme A thioesterase 11 [OS=Homo sapiens]	0.092	4	1	1	1	607	68.4	8.35	3.12		1	metabolic process;regulation of biological process;response to stimulus	cytoplasm;cytosol	catalytic activity	Pf01852, Pf03061, Pf12729	26027	ENSG00000162390.17	1	Mitochondrial Fatty Acid Beta-Oxidation			4	0																																1.60507e+06			392773	780060		599879	825722	1.65858e+06	736766	548314				632264																		580427	286703	252820								798456					1.95315e+06					1	0	0	0	Phospho [S121; S122; S131]
O15127	SCAMP2	Secretory carrier-associated membrane protein 2 [OS=Homo sapiens]	0.001	4	1	54	1	329	36.6	6.1	123.56		1	transport	endosome;Golgi;membrane	protein binding	Pf04144	10066	ENSG00000140497.16	15			Serotonin Transporter Activity; Monoamine Transport	2	0	546641	914210		1.57017e+06	360245	730360	457234	271461		630240	2.13638e+06	2.57779e+06	1.7931e+06	893852	1.69145e+06	1.46134e+06	326825	453061	2.60957e+06	488784		2.852e+06	719970	2.0625e+06	1.1115e+06	2.57781e+06	704574	383271	1.42198e+06	1.94999e+06			1.58538e+06	771142	531284	834507	970411	843641	648031	1.41299e+06	958245	1.28027e+06	1.63219e+06	496787	2.85075e+06	347010	818778	1.64848e+06	1.29865e+06	1.86232e+06	1.59438e+06	1.17223e+06	1.08449e+07	5.5898e+06	955354	2.58597e+06	1.13129e+06	1.01574e+06	1.31007e+06	1.83639e+06	644114	1.78075e+06	1.62937e+06	457798	2.73541e+06	1.24412e+06	1.37113e+06	1.2098e+06	1.76486e+06	6.10257e+06	2.93577e+06	3.59072e+06	2.88262e+06		1.47405e+06	2.83741e+06		1.11183e+06	601533	888784				1	0	0	0	Phospho [S319; S320]
P13611-5	VCAN	Isoform Vint of Versican core protein [OS=Homo sapiens]	0	4	8	192	8	3370	369.5	4.5	465.26	8	3	cell differentiation;cell organization and biogenesis;development;metabolic process	extracellular;membrane;organelle lumen	metal ion binding;protein binding;structural molecule activity	Pf00008, Pf00059, Pf00084, Pf00193, Pf07645, Pf12947	1462		5				0	0	1.19554e+06	1.08714e+06	980526	1.18955e+06	77985.4	5.64164e+06	5.91905e+06		2.51529e+06	2.00045e+06	1.14723e+07	1.27509e+06	3.34345e+06	2.57624e+06	805674	490800	2.69186e+06	1.46062e+06	486377	921445	865627	2.84116e+06	932919	3.9226e+06	676369		1.00081e+06	1.19124e+06	3.8304e+06	1.45363e+07	1.5641e+06		1.42362e+06	5.30207e+06		5.28e+06	1.49294e+06	7.05629e+06	4.83594e+06	1.48059e+07	1.14907e+06	1.28229e+06	1.38108e+07	256786	1.20258e+06	4.91812e+06	3.62451e+06	855967	5.90335e+06	4.08205e+06	718040	1.69173e+06	1.06209e+06	4.87294e+06	510618	2.29991e+06	856047	5.32287e+06	444761	3.42455e+07	8.6242e+06	5.31562e+06	3.97401e+06	765756	1.05061e+07	3.97934e+06	7.80758e+06	420196	650644	1.12243e+06	1.54709e+07	251838	5.68918e+06	534858	3.23022e+06	362912	4.85675e+06	5.97297e+06		6.31013e+06		1.98709e+06	28.74	1	1	0.00191205	2	Phospho [S41; T48; Y56; Y658; S659; Y1858; S2112; T2114; T2115; S2116; S2232; T2233; S2901; S2941]
Q8NE01-2	CNNM3	Isoform 2 of Metal transporter CNNM3 [OS=Homo sapiens]		4	1	1	1	659	70.6	7.12		1		transport	membrane	protein binding		26505	ENSG00000168763.15	2				0	0																																																																																			12.11	1	10	0.00888099	2	Phospho [S652]
Q16186	ADRM1	Proteasomal ubiquitin receptor ADRM1 [OS=Homo sapiens]		4	1	2	1	407	42.1	5.07		1		cell organization and biogenesis;metabolic process;regulation of biological process	cytoplasm;cytosol;membrane;nucleus;proteasome	enzyme regulator activity;protein binding	Pf04683	11047	ENSG00000130706.12	20	UCH proteinases; Ub-specific processing proteases			5	0		303568										1.88031e+06	602336		373454							892369		430451	159358												476288								470827			1.4517e+06			889037	903602	667795				210897											426988	1.04246e+06	2.575e+06	1.04887e+06		296210										9.02	1	18	0.0133235	1	Phospho [T217]
Q76N89	HECW1	E3 ubiquitin-protein ligase HECW1 [OS=Homo sapiens]	0.011	4	4	30	4	1606	179.4	5.5	25.92	4	2	metabolic process;regulation of biological process	cytoplasm;cytosol	catalytic activity;protein binding	Pf00168, Pf00397, Pf00632	23072	ENSG00000002746.14	7	Degradation of DVL			4	0	456294	298273	137893	86575		1.15651e+06	1.30104e+06	1.13458e+06	2.2775e+06	315464	2.20162e+06	489805		366145	187937	120714	67135.9	170072	1.40769e+06		48112.6	133195	26249.6	399846	226147	3.29195e+06	227302		160238	281553	1.95129e+08	4.75383e+06	151253	488864	415396	927967	316246		414804	1.73344e+06	1.04286e+06	678831	2.90366e+06	373532	728795	567262	404750	647546	757855	1.73382e+06	121386	334895	1.47117e+06	187130	137370	750154	359775	679953	536509		630099	370419		178410	693937	211448	500912	92225.3			544386	561199	429380	2.65837e+06	1.57798e+06	66110.7	3.06096e+06	568022	1.14214e+06		947802	247240	22.58	1	3	0.00451807	2	Phospho [S919; S937; Y1074; S1075]
Q08J23	NSUN2	tRNA (Cytosine(34)-C(5))-methyltransferase [OS=Homo sapiens]	0.1	4	1	3	1	767	86.4	6.77	2.47	1	1	cell division;metabolic process	cytoplasm;cytoskeleton;nucleus	catalytic activity;RNA binding	Pf01189, Pf13659	54888	ENSG00000037474.14	5	tRNA modification in the nucleus and cytosol			3	0																																																																																			8.93	1	18	0.013245	1	Phospho [S743; S751; T755]
O60763-2	USO1	Isoform 2 of General vesicular transport factor p115 [OS=Homo sapiens]	0	4	2	138	2	973	109.1	4.89	321.98	2	1	cell organization and biogenesis;metabolic process;transport	cytoplasm;cytosol;endoplasmic reticulum;Golgi;membrane	protein binding;RNA binding;transporter activity	Pf02403, Pf04111, Pf04869, Pf04871, Pf13166, Pf13514	8615	ENSG00000138768.14	4				0	0	1.88221e+06	1350591	509064	900094	409235	1.5128e+06	782871		791110	3.46499e+06	974494	8.55204e+06	1.73614e+06		2.55981e+06	1.38097e+06	1.63564e+06	447294	3.86009e+06	2.01167e+06	1.6719e+06	3.09794e+06	552323	3.6911e+06	938058	880501	1.45491e+06	314569	3.80442e+06	5.42061e+06		883499	1.99192e+06	5.70769e+06	1.17789e+06	1.07893e+06	2.8058e+06	1.23582e+06		2.87565e+06	685047	2.4377e+06	2.14953e+06		1.79699e+06		848029	3.84195e+06	1.83932e+06		1.41835e+06	1.91709e+06	5.95634e+06	1.91705e+06	1.92228e+06	2.4502e+06	1.48113e+06	4.61312e+06	3.03292e+06	1.08422e+07	2.13155e+06	6.23293e+06	2.10739e+06		1.0386e+07	1.04695e+06	839105	1.88552e+06	3.93416e+06	3.52506e+06	4.15181e+06	3.44964e+06	6.79853e+06	1.5673e+06	1.79493e+06	1.00554e+07	6.28379e+06	861102	1.28894e+06		1.56127e+06	2.18876e+06	11.03	1	11	0.00919732	2	Phospho [S953; S963]
Q8WVC0-1	LEO1	RNA polymerase-associated protein LEO1 [OS=Homo sapiens]	0.007	4	3	17	3	666	75.4	4.51	36.95		3	cell organization and biogenesis;metabolic process;regulation of biological process;response to stimulus	nucleus	protein binding	Pf04004, Pf04147	123169	ENSG00000166477.12	15	E3 ubiquitin ligases ubiquitinate target proteins; Formation of the beta-catenin:TCF transactivating complex; Formation of RNA Pol II elongation complex ; RNA Polymerase II Pre-transcription Events		Endoderm Differentiation	14	0	120788	326683	1.59982e+06		26005.9				324870	197020		175189	71121.8	103063					283486			132636		100106		156473		179771		173946							56085	838001		1.67768e+06	102983	73701.4							299804				395349								173188	144657			688672	172824	1.40043e+06				188035	203964	1.78787e+06	129312		719527		383490						1	0	0	0	Phospho [T629; S630; S658]
Q9H0B3	KIAA1683; IQCN	Uncharacterized protein KIAA1683 [OS=Homo sapiens]	0.048	4	1	1	1	1180	127.6	10.23	6.24		1		mitochondrion;nucleus	protein binding	Pf00612	80726	ENSG00000130518.16	19				0	0																																																																																				1	0	0	0	Phospho [S860; T872; S884; S897]
O75717	WDHD1	WD repeat and HMG-box DNA-binding protein 1 [OS=Homo sapiens]	0.06	4	1	1	1	1129	125.9	5.62	5.71		1		cytoplasm;nucleus	DNA binding;protein binding	Pf00400, Pf00505, Pf08662	11169	ENSG00000198554.11	14			Mesodermal Commitment Pathway	1	0																																																																																				1	0	0	0	Phospho [Y10; T13; T17; T30]
Q86WC4	OSTM1	Osteopetrosis-associated transmembrane protein 1 [OS=Homo sapiens]	0.006	4	1	32	1	334	37.2	6.01	43.32		1	cell differentiation;transport	cytosol;membrane;vacuole		Pf09777	28962	ENSG00000081087.14	6	Stimuli-sensing channels			3	0	941918	552645		390097	283630	748867	5.4714e+06	1.75774e+06	1.57721e+07		1.072e+06	3.66578e+06	747515		1.09082e+06	279908	266817	166156	865648	366833	296497	3.31833e+06	508881	5.42432e+06	1.89787e+06	1.21447e+06	900228	534511	1.77873e+06	3.06564e+06	8.75707e+06		981096	2.23124e+06	1.78012e+06	558590	599075	589118		467399	1.41125e+06	321236	2.02022e+06	460583	1.59659e+06	2.33537e+06	762620	622154	582324	1.92673e+06	1.65389e+06	845320	2.2814e+06	1.38907e+06	634623	1.72774e+06	529428	862558	691381	1.30655e+06	380275	867017	1.68512e+06	1.54467e+06	850268	996774	572525	719357	805289	1.80548e+06	1.92742e+06	1.22421e+06	1.2074e+06	1.10953e+07	1.15794e+06	1.54624e+06	1.86057e+06	978250	2.56967e+06	2.0168e+06	573516			1	0	0	0	Phospho [S323; T324; S333]
A2RUB1	C17orf104; MEIOC	Meiosis-specific coiled-coil domain-containing protein MEIOC [OS=Homo sapiens]	0.07	4	1	1	1	952	107.5	7.12	5.23		1	cell organization and biogenesis;metabolic process;regulation of biological process;response to stimulus	cytoplasm;nucleus		Pf15189	284071	ENSG00000180336.17	17				0	0			594055				644984		894332									128295			196631														433776			645016	708832		714700	668278	359046						798992				703181								210644	205809	93937.3		561376									870334					857401		1.39165e+06			1	0	0	0	Phospho [T413; T419; T428; T439]
O76083-1	PDE9A	High affinity cGMP-specific 3',5'-cyclic phosphodiesterase 9A [OS=Homo sapiens]	0.009	4	3	92	3	593	68.4	6.19	28.71	2	3	metabolic process;regulation of biological process;response to stimulus	cytoplasm;cytosol;endoplasmic reticulum;Golgi;membrane	catalytic activity;metal ion binding;protein binding	Pf00233	5152	ENSG00000160191.17	21	cGMP effects	Purine metabolism		5	0						240154	977045			261035	484089	978617	94369.2	432543	100335				408849	87205.2	46488.2	510917	163118	1.13776e+06	346592	581885			220423	336931				348482	255064	452979	319545	464767	1.94704e+06	2.05207e+06	533867	483742	1.52862e+06		726439	883924		641767		2.15987e+06	335492	415297	689890		122428			477362	189525		122502	765108		1.88252e+06	3.36872e+06		660800		175347	645695	444811		154566	781380			990004	366549	735600	401022		121532	8.81	1	19	0.0139092	1	Phospho [S101; S569]
Q9UKT5	FBXO4	F-box only protein 4 [OS=Homo sapiens]	0.068	4	1	2	1	387	44.1	6.16	5.43		1	cell organization and biogenesis;cell proliferation;cellular homeostasis;metabolic process;regulation of biological process;response to stimulus	cytoplasm;cytosol	catalytic activity;protein binding	Pf00646, Pf12937	26272	ENSG00000151876.12	5	Association of TriC/CCT with target proteins during biosynthesis; Antigen processing: Ubiquitination & Proteasome degradation; Neddylation	Ubiquitin mediated proteolysis		11	0									246117									200708																			113608		288194	974912		132768	219884		319866	271773	205720	206952		360679	263393	206866	551025	203258				254589	216233	423299			249721		411113	163453				485140	333619	152030	343902	540822		347303								1	0	0	0	Phospho [S12]
Q96I13	ABHD8	Protein ABHD8 [OS=Homo sapiens]	0.026	4	1	4	1	439	47.3	7.01	11.47		1			catalytic activity	Pf00561, Pf12146, Pf12695, Pf12697	79575	ENSG00000127220.5	19				0	0		80849.1							428958			98226.9	70765.9		151694	47968.1	172940			132587	362340		71304.3	1.01522e+06						85983.4			70945.9	98103.3		79032.2	310316	660710	6.80579e+06	1.56694e+06	374399	564370			522357		6.06962e+06	427253		172594	204143	143686	157725	64956.4			122771	176506	175188	284558	199952	336575			790834		137873			219624														1	0	0	0	Phospho [S135; S138; S140]
P35240-1	NF2	merlin [OS=Homo sapiens]	0.007	4	3	21	3	595	69.6	6.47	35.8		3	cell differentiation;cell organization and biogenesis;cell proliferation;regulation of biological process	cytoplasm;cytoskeleton;cytosol;endosome;membrane;nucleus	protein binding	Pf00373, Pf00769, Pf09379, Pf09380	4771	ENSG00000186575.17	22	RHO GTPases activate PAKs; Regulation of actin dynamics for phagocytic cup formation	Hippo signaling pathway -multiple species; Hippo signaling pathway	Ectoderm Differentiation	11	0				245454							771404	1.03457e+06			295824	48787.8			1.4808e+06	43418.1			114327	1.25736e+06	138882			14957.6	29143.2	921916			85302.6	485851		210064	112640		711471		349522	265116	950270	147555	356792		420313	158151		791268	154443	362226	292920	266717	55379.5	612569	39940.1	426902		430328	146797	772028	65679.5	395673	3.78418e+06	701386		48283.5	195449	249864	929288	216552	1.3014e+06	1.16377e+06	3.7014e+06					1.09519e+06				1	0	0	0	Phospho [S13; S518; T581; S584]
Q9Y6D5	ARFGEF2	Brefeldin A-inhibited guanine nucleotide-exchange protein 2 [OS=Homo sapiens]	0.001	4	5	110	5	1785	201.9	6.33	106.11	3	3	cell organization and biogenesis;metabolic process;regulation of biological process;response to stimulus;transport	cytoplasm;cytoskeleton;cytosol;endosome;Golgi;membrane	protein binding	Pf01369, Pf09324, Pf12783	10564	ENSG00000124198.8	20	Association of TriC/CCT with target proteins during biosynthesis	Endocytosis		5	0	1.54462e+06	685947	527425	1.28075e+06		711461	304948	1.55914e+06	310944	742891	2.81326e+06	2.88823e+06	834008	2.02106e+06	1.79308e+06		111549	621669	3.05763e+06	432052	837383	942195	136064	1.30866e+06	311382	328786	283085		820806	1.08064e+06	1.36667e+06	602785	837660	3.25415e+06	346784	555865	868991	902915	1.14762e+06	2.21664e+06	888180	577071	738799	381435	706190	212376	274598	2.07366e+06	331618	2.88303e+06	729197	739137	1.11511e+06	933911	225844	1.30573e+06	410676	1.20642e+06	1.08237e+06	3.47417e+06	401842	2.64511e+06	607036	163546	3.71233e+06	317153		236307	1.63196e+06	3.87842e+06	2.45756e+06	1.42045e+06	4.50905e+06	741013	1.04778e+06	2.09904e+06	1.63943e+06	402478	2.42489e+06	1.71563e+06	419816	306298	16.3	1	7	0.00765027	2	Phospho [S227; S276; S277; Y814; S816; S817; S1528]
Q96QE2	SLC2A13	proton myo-inositol cotransporter [OS=Homo sapiens]	0	4	2	143	2	648	70.3	5.96	469.39		2	transport	membrane	transporter activity	Pf00083, Pf07690, Pf13347	114134	ENSG00000151229.12	12	Inositol transporters		NRF2 pathway	5	0	2.6284e+06	1.4961e+06	553742	2.04753e+06	889045	1.72073e+06	1.12809e+06	608075	1.87938e+06	1.79148e+06	3.61361e+06	1.15797e+07	3.22714e+06	2.37911e+06	4.2306e+06	434800	428047	535128	4.23729e+06	1.38904e+06	1.47636e+06	5.10775e+06	1.23608e+06	1.08221e+07	2.70588e+06	2.125e+06	2.32709e+06	582166	4.18779e+06	8.85727e+06		1.16547e+06	2.0667e+06	7.30863e+06	2.05232e+06	1.61691e+06	3.28969e+06	2.5198e+06	598334	2.84759e+06	1.10726e+06	1.36809e+06	4.18038e+06	850065	4.73474e+06	1.05622e+06	1.75028e+06	1.70974e+06	2.5789e+06	3.86036e+06	3.85825e+06	3.06257e+06	6.42472e+06	4.32427e+06	1.50742e+06	3.18394e+06	1.93143e+06	4.51699e+06	1.75693e+06	7.0676e+06	1.22932e+06	6.83382e+06	4.2372e+06		6.80321e+06	2.63875e+06	1.97942e+06	2.10449e+06	1.90096e+06	6.21507e+06	1.4267e+07	2.55556e+06	7.14101e+06	2.81965e+06	2.2878e+06	3.42773e+06	5.42218e+06	7.33329e+06	3.92232e+06	4.47878e+06	827902	837767		1	0	0	0	Phospho [S15; S17; S18; S640; S645]
Q96MV8-1	ZDHHC15	palmitoyltransferase ZDHHC15 [OS=Homo sapiens]	0.115	4	1	5	1	337	39.3	8.1	2.06		1	cell organization and biogenesis;metabolic process	Golgi;membrane	catalytic activity;metal ion binding	Pf01529	158866	ENSG00000102383.13	X				0	0	1.01013e+06	85710.2	4.19751e+06	150041	953215	2.77589e+06	7.07637e+06	5.35246e+06	6.77182e+06	517248	4.046e+06		122820	1.29739e+06	32052.6		190718	1.48702e+06	3.77283e+06		90040	602400	318608	1.58187e+06	575171	2.30193e+06	3.02287e+06	522123	295171	2.71401e+06	2.81656e+06	4.10921e+06	350706	1.22e+06	3.38477e+06	4.4316e+06	264543	8.30663e+06	2.00368e+07	2.04308e+07	5.06994e+06	7.20301e+06	5.99834e+06	399484	2.2814e+06	1.0839e+07	1.12401e+07	1.19113e+06	6.71858e+06	1.49503e+07		277845	781563	380290	321265	1.64778e+06	912403	391535	478241	1.13274e+06	835727	335042	130422	1.66426e+06	914194	169258	7.5305e+06		64271.6	54100.8	2.38537e+06	82380.6	869029	4.01606e+06	7.29253e+06	303748	1.18935e+06	4.70349e+06	261916		376406	329965		1	0	0	0	Phospho [Y120; T121; T123; S125]
Q9NS00-1	C1GALT1	Glycoprotein-N-acetylgalactosamine 3-beta-galactosyltransferase 1 [OS=Homo sapiens]	0.133	4	1	1	1	363	42.2	6.64	0		1	cell differentiation;development;metabolic process	membrane	catalytic activity;metal ion binding;protein binding	Pf01762, Pf02434	56913	ENSG00000106392.10	7	O-linked glycosylation of mucins	Mucin type O-glycan biosynthesis; Metabolic pathways	Ectoderm Differentiation	7	0									793525																					225218	1.19496e+06								956902	1.64649e+06	717330									567496														702756										2.02562e+06			936170		1.27685e+06	238506				1	0	0	0	Phospho [S236; S237]
A1IGU5	ARHGEF37	Rho guanine nucleotide exchange factor 37 [OS=Homo sapiens]	0.006	4	2	25	2	675	76.2	6.93	52.53		2	regulation of biological process;response to stimulus	cytoplasm	protein binding	Pf00018, Pf00621, Pf03114, Pf07653, Pf08239, Pf14604	389337	ENSG00000183111.11	5	G alpha (12/13) signalling events; NRAGE signals death through JNK; Signalling by NGF; Rho GTPase cycle			11	0		61188.4		274450	18047.6	898045	783734		1.55169e+06	281116	748559	1.69248e+06	30800.2	107351	26879.2	31519.7	44546	23651.3		46483.3	79427	148873	43965.5	2.41032e+06	91998.5	325409	61039.5	45683.5	72456.5	338867			54239.6			538004	246780		1.45573e+06	1.32775e+06	342328	489142	1.27294e+06		753918	291789	921326	313332	60623.4	1.10847e+06	33507.4	52013.2	367971	209613	167616	459787	113475			621377		302564	267620	1.20409e+06	1.91921e+06	49546	800893	41778.3	45942.6	661610	500156			79420.2	291732						66528.6	65403.1		1	0	0	0	Phospho [S10; S11; S13; S15; T240; T242]
Q5T8D3-4	ACBD5	Isoform 4 of Acyl-CoA-binding domain-containing protein 5 [OS=Homo sapiens]	0.132	4	1	1	1	416	46.2	5.06	0		1	cell communication;cell organization and biogenesis;metabolic process;response to stimulus;transport	membrane;nucleus		Pf00887	91452	ENSG00000107897.18	10				0	0																																																																																				1	0	0	0	Phospho [T2]
Q5VWT5-1	C1orf168; FYB2	FYN-binding protein 2 [OS=Homo sapiens]	0.023	4	3	10	3	728	82	8.38	13.04		3	regulation of biological process;response to stimulus	membrane	protein binding	Pf14603	199920	ENSG00000187889.12	1				0	0				34401																				218449					42877.2	203931				113139			217152						222833		280793					101073	68919.5		209740	715008		46078.4		250064		509862	173552	34595.8			620116		320858	47766.8	38835	70194.5	191237	118656		47633.3		174948	1.42859e+06			689661	677016			1	0	0	0	Phospho [S93; T193; S224]
Q96EV2	RBM33	RNA-binding protein 33 [OS=Homo sapiens]	0.028	4	3	23	3	1170	129.9	6.93	10.63	3	3			RNA binding	Pf14259	155435	ENSG00000184863.10	7				0	0																																															522318							247433	59369.9						205086				800657					655404		42856.6	221248							864577			12.5	1	10	0.00906618	2	Phospho [S205; S765; S973]
Q9Y520-2	PRRC2C	Isoform 2 of Protein PRRC2C [OS=Homo sapiens]	0.006	4	7	38	7	2653	290.9	9.17	48.42	6	5	cell differentiation	membrane	protein binding;RNA binding		23215		1				0	0		225019				312064				61955.7	817721	1.20663e+06			275056				352429					300315					138065	1.41818e+06					126353	80251.3			261198		280174				475564			291122	498302	699272			512033	72529.8	280128	625293	74744.4				1.5094e+06		275606		522704					3.48945e+06		370050	840113	590016	579202	377274	4.16799e+06			5.13624e+06			16.13	1	7	0.0075594	2	Phospho [T386; S390; S393; T398; S1005; S1006; S1020; T1022; T1024; S1862; S1900]
Q9H467	CUEDC2	CUE domain-containing protein 2 [OS=Homo sapiens]	0.129	4	1	1	1	287	32	4.81	1.76		1	regulation of biological process	cytoplasm;cytosol;membrane;nucleus	protein binding	Pf02845	79004	ENSG00000107874.10	10			Regulation of toll-like receptor signaling pathway	1	0																																																																																				1	0	0	0	Phospho [S225]
Q96TC7	FAM82A2; RMDN3	Regulator of microtubule dynamics protein 3 [OS=Homo sapiens]	0.087	4	1	1	1	470	52.1	5.1	4.33		1	cell death;cell differentiation;cellular homeostasis	cytoplasm;cytoskeleton;membrane;mitochondrion;nucleus	protein binding		55177	ENSG00000137824.15	15				0	0																																																																																				1	0	0	0	Phospho [S46]
Q8IVT2	C19orf21; MISP	Mitotic interactor and substrate of PLK1 [OS=Homo sapiens]	0.068	4	3	3	3	679	75.3	6.83	5.45		3	cell division	cytoplasm;cytoskeleton;membrane	protein binding	Pf15304	126353	ENSG00000099812.8	19				0	0																			269721											265606				754847									288986		176903			162774						2.5141e+06											540634		360629			645614	769471	386374			371196	236807	793245							1	0	0	0	Phospho [S394; S543]
Q96IZ0	PAWR	PRKC apoptosis WT1 regulator protein [OS=Homo sapiens]	0.097	4	1	1	1	340	36.5	5.41	2.51		1	cell death;cell organization and biogenesis;metabolic process;regulation of biological process;response to stimulus;transport	cytoplasm;membrane;nucleus	protein binding;transporter activity	Pf01544, Pf05911, Pf08614	5074	ENSG00000177425.10	12				0	0		132947		197577				569752	747524	185192		232795		815853	45827.3		71178.9				751659														176514		95147.2	1.01846e+06	592170	876322	1.63017e+06		291019	68799						362449			343266	210819																														1	0	0	0	Phospho [S231]
Q12982	BNIP2	BCL2/adenovirus E1B 19 kDa protein-interacting protein 2 [OS=Homo sapiens]	0	4	1	65	1	314	36	4.81	175.11		1	cell death;regulation of biological process	cytoplasm;cytosol	enzyme regulator activity;metal ion binding;protein binding	Pf00650, Pf12496, Pf13716	663	ENSG00000140299.11	15	CDO in myogenesis			3	0	357034	197917			67390.3	333108	787173		845718	367230	1.46231e+06	1.75857e+06	244855	666901	948672	157633	148731		1.50185e+06	336748		507990	254059	1.11635e+06	283666	560900	383385		561933	1.9846e+06	1.05676e+06		550465	1.08461e+06	269518	659488	468778	304311	579402			491099	1.20422e+06	176939	551721	396077		713529	391010	1.22873e+06	495352	645723	1.26864e+06	1.50012e+06	313695	1.03853e+06	325029	1.02929e+06	467319	794501		1.3606e+06	244300		2.70812e+06	255370	721573	130516	497885	1.31785e+06	1.39666e+06	598924	1.9392e+06		664932	779133		1.21107e+06		905795				1	0	0	0	Phospho [S114]
P35580-2	MYH10	Isoform 2 of Myosin-10 [OS=Homo sapiens]	0	4	6	111	3	1992	230.6	5.57	189.18	6	4	cell organization and biogenesis;cellular component movement;metabolic process;regulation of biological process;transport	cytoplasm;cytosol;nucleus	catalytic activity;motor activity;nucleotide binding;protein binding;transporter activity	Pf00063, Pf00769, Pf01496, Pf01576, Pf02736, Pf04111, Pf05622, Pf05911, Pf06637, Pf07888, Pf09726, Pf12128, Pf13094, Pf13514	4628		17			Regulation of Actin Cytoskeleton	1	4	1.19645e+07	1.32122e+06	2.52548e+06	3.19939e+06			7.10959e+06	1.99831e+06	1.88384e+06	2.60784e+06	2.34778e+06	4.69479e+06	776627	3.36432e+06	2.99907e+06	831280	751554	546275	2.47721e+06	1.64106e+06	1.9826e+06	1.98874e+06	674519	2.23274e+06	864113	368760	1.59624e+06	969043	2.28507e+06	5.13777e+06	2.73134e+06	3.66696e+06	637196	3.9978e+06	1.18002e+06	1.37787e+06	819175	4.71593e+06	1.34795e+06	1.01659e+07	2.24492e+06	2.55857e+06	3.56882e+06	171189	959006	1.15725e+06	5.40466e+06	2.43283e+06	4.34533e+06		1.85582e+06	963037	1.19938e+06	4.34434e+06	526206	2.84542e+06	342195	1.03362e+06	1.76286e+06	1.25209e+07	1.10675e+06	7.34151e+06	1.54154e+06	732304	4.02357e+06	289951	307176	311994	404677	2.17044e+06	6.59156e+06	3.84776e+06	2.51319e+06		4.3996e+06	5.34743e+06	3.36836e+06	2.82326e+06	2.06349e+06	1.12993e+06	3.91786e+06	1.38048e+06	32.44	1	0	0	3	Phospho [S214; S1953; S1954; S1968; S1972; T1976; S1991]
O60216	RAD21	Double-strand-break repair protein rad21 homolog [OS=Homo sapiens]	0.088	4	1	2	1	631	71.6	4.65	4.25	1	1	cell death;cell division;cell organization and biogenesis;metabolic process;regulation of biological process;response to stimulus	chromosome;cytosol;membrane;nucleus	protein binding	Pf04824, Pf04825	5885	ENSG00000164754.14	8	Meiotic synapsis; Separation of Sister Chromatids; Resolution of Sister Chromatid Cohesion; Cohesin Loading onto Chromatin; Establishment of Sister Chromatid Cohesion; SUMOylation of DNA damage response and repair proteins	Cell cycle		21	0																																																																																			10.88	1	11	0.00909843	2	Phospho [S545]
Q9NQA3	WASH6P	WAS protein family homolog 6 [OS=Homo sapiens]	0.028	4	1	4	1	447	48	5.67	10.51	1	1	cell organization and biogenesis;regulation of biological process;transport	cytosol;endosome;membrane	protein binding	Pf11945	653440		X|Y				0	0																																										285349																								65307.4	343217			3.04936e+06								356455			351477		12.56	1	10	0.00909918	2	Phospho [S327]
Q8WVZ9	KBTBD7	kelch repeat and BTB domain-containing protein 7 [OS=Homo sapiens]	0.093	4	1	1	1	684	77.1	5.57	2.89		1	metabolic process;regulation of biological process;response to stimulus	cytosol	catalytic activity;protein binding	Pf00651, Pf01344, Pf07707, Pf13418, Pf13964	84078	ENSG00000120696.8	13	Regulation of RAS by GAPs; Antigen processing: Ubiquitination & Proteasome degradation; Neddylation; Interleukin-20 family signaling			15	0																																																																																				1	0	0	0	Phospho [T66; S74; S83]
Q9BQA1	WDR77	Methylosome protein 50 [OS=Homo sapiens]	0.068	4	2	2	2	342	36.7	5.17	5.42		2	cell differentiation;cell organization and biogenesis;metabolic process;regulation of biological process	cytoplasm;cytosol;Golgi;nucleus	catalytic activity;DNA binding;nucleotide binding;protein binding	Pf00400	79084	ENSG00000116455.13	1	snRNP Assembly; RMTs methylate histone arginines			6	0																																																																						360756														1	0	0	0	Phospho [T5]
O75128-2	COBL	Isoform 2 of Protein cordon-bleu [OS=Homo sapiens]	0.006	4	4	38	4	1343	143.8	7.42	48.69	4	4	cell growth;cell organization and biogenesis;regulation of biological process	membrane	protein binding	Pf09469	23242		7				0	0			1.45069e+06	32054.1		38781.8	578840	1.34277e+06				414941	162813		188709				551248	48231.7	149807		30707.4	251763					232646		183887	614894	143690	182870	97619.5			198819		822515	408899			95233.1	542358	447967									73456.7						830587				2.41949e+06		265103		126522	156573	748860			463980			7.75432e+06		1.40885e+06	8.65072e+06	115326	316358	16.85	1	6	0.00672646	2	Phospho [S234; S235; S272; S522]
Q07837	SLC3A1	neutral and basic amino acid transport protein rBAT [OS=Homo sapiens]	0	4	4	655	4	685	78.8	5.96	598.79	4	3	metabolic process;transport	membrane	catalytic activity;protein binding;transporter activity	Pf00128	6519	ENSG00000138079.13	2	Defective SLC3A1 causes cystinuria (CSNU); Amino acid transport across the plasma membrane	Protein digestion and absorption		9	0	2.43328e+06	3.21664e+06	1.36444e+06	2.65362e+06	469143	3.21625e+06	6.41796e+06	2.15951e+06	5.689e+06	1.32953e+06	9.27614e+06	6.30479e+06	3.60193e+06	3.10359e+06	6.02725e+06	1.45923e+06	924202	356068	1.24827e+07	1.51485e+06	1.33203e+06	4.65418e+06	2.75981e+06	7.31851e+06	3.75779e+06	1.69742e+07	2.22322e+06	283524	3.29299e+06	8.00768e+06	2.86378e+08	7.47896e+06	4.69141e+06	9.48091e+06	4.29819e+06	5.85303e+06	1.78304e+06	9.40145e+06	1.30973e+07	4.48837e+07	1.736e+07	5.422e+06	9.53922e+06	628943	5.84321e+06	3.62419e+06	3.83131e+06	3.99802e+06	4.25565e+06	1.24772e+07	4.20471e+06	2.79539e+06	1.49317e+07	1.23291e+07	1.72573e+06	5.59928e+06	2.06691e+06	3.14923e+06	2.24137e+06	6.71521e+06	808069	6.01865e+06	3.59691e+06	3.09327e+07	2.86124e+07	3.24468e+06	1.05952e+07	2.36916e+06	2.75509e+06	7.82104e+06	1.27926e+07	4.34062e+06	6.78393e+06	1.19356e+07	8.66569e+06	2.68715e+06	1.0449e+07	12205517	2.01502e+07	2.09855e+07	9.95668e+06	4.21364e+06	28.5	1	1	0.00188679	2	Phospho [S10; S14; S54]
Q9UNF1	MAGED2	Melanoma-associated antigen D2 [OS=Homo sapiens]	0.099	4	2	2	2	606	64.9	9.32	2.49		2	transport	cytosol;extracellular;membrane;nucleus;organelle lumen	protein binding	Pf01454	10916	ENSG00000102316.16	X	Platelet degranulation			4	0																																																																																				1	0	0	0	Phospho [S190; S191]
Q9Y2X3	NOP58	Nucleolar protein 58 [OS=Homo sapiens]	0.023	4	1	3	1	529	59.5	8.92	13.23		1	cell growth;metabolic process	cytosol;membrane;nucleus	protein binding;RNA binding	Pf01798, Pf08060, Pf08156	51602	ENSG00000055044.10	2	Major pathway of rRNA processing in the nucleolus and cytosol; rRNA modification in the nucleus and cytosol; SUMOylation of RNA binding proteins	Ribosome biogenesis in eukaryotes		11	0												241449						258990				189031																																																432845									1.26839e+06	1.60124e+06				1	0	0	0	Phospho [S502]
P06865	HEXA	Beta-hexosaminidase subunit alpha [OS=Homo sapiens]	0.133	4	2	2	2	529	60.7	5.16	0		2	metabolic process	membrane;organelle lumen;vacuole	catalytic activity;protein binding	Pf00728, Pf14845	3073	ENSG00000213614.9	15	CS/DS degradation; Glycosphingolipid metabolism; Hyaluronan uptake and degradation; Keratan sulfate degradation	Metabolic pathways; Glycosaminoglycan degradation; Other glycan degradation; Glycosphingolipid biosynthesis - ganglio series; Glycosphingolipid biosynthesis - globo and isoglobo series; Amino sugar and nucleotide sugar metabolism; Lysosome		19	0									421065			163301												112548						445400				378877		202147			524520	562373			246521		823484			228031											126368		317192	223618				101656				404806	168406													1	0	0	0	Phospho [Y370]
Q5TDH0	DDI2	Protein DDI1 homolog 2 [OS=Homo sapiens]	0.128	4	1	1	1	399	44.5	5.05	0		1	metabolic process	cytosol	catalytic activity;protein binding	Pf00077, Pf00240, Pf08284, Pf09668, Pf13650, Pf13975	84301	ENSG00000197312.11	1				0	0																																																																																				1	0	0	0	Phospho [S105]
P20700	LMNB1	Lamin-B1 [OS=Homo sapiens]	0.036	4	2	4	1	586	66.4	5.16	8.34		2	regulation of biological process;response to stimulus	membrane;nucleus	catalytic activity;motor activity;protein binding;structural molecule activity	Pf00038, Pf00932, Pf01576, Pf07888, Pf09726, Pf09731, Pf10186, Pf12128	4001	ENSG00000113368.11	5	Gene and protein expression by JAK-STAT signaling after Interleukin-12 stimulation; Breakdown of the nuclear lamina; Initiation of Nuclear Envelope Reformation; Clearance of Nuclear Envelope Membranes from Chromatin; Meiotic synapsis; Depolymerisation of the Nuclear Lamina; Formation of Senescence-Associated Heterochromatin Foci (SAHF); Deregulated CDK5 triggers multiple neurodegenerative pathways in Alzheimer's disease models; Interleukin-12 family signaling	Apoptosis	Fas Ligand (FasL) pathway and Stress induction of Heat Shock Proteins (HSP) regulation	34	0																125979																															460140																			99369.8				1.87044e+06						133025								1	0	0	0	Phospho [T19; S23; S391; S393]
O60931-2	CTNS	Isoform 2 of Cystinosin [OS=Homo sapiens]	0.093	4	1	1	1	400	45	9.48	3.09		1	metabolic process;regulation of biological process;response to stimulus;transport	cytoskeleton;endosome;membrane;vacuole	transporter activity	Pf04193	1497	ENSG00000040531.14	17				0	0																			419802					628236																																																	233732											1	0	0	0	Phospho [S397]
Q96NA2-1	RILP	Rab-interacting lysosomal protein [OS=Homo sapiens]	0.09	4	1	1	1	401	44.2	5.59	3.88		1	cell organization and biogenesis;regulation of biological process;transport	cytosol;endosome;membrane;mitochondrion;vacuole	protein binding	Pf09744, Pf11461	83547	ENSG00000274145.2; ENSG00000167705.11	17; CHR_HSCHR17_1_CTG2	MHC class II antigen presentation	Salmonella infection; Phagosome		5	0																																																																																				1	0	0	0	Phospho [S354]
Q93008-3	USP9X	Probable ubiquitin carboxyl-terminal hydrolase FAF-X [OS=Homo sapiens]	0.013	4	5	15	5	2570	292.1	5.8	21.82	5	2	cell division;cell growth;cellular component movement;metabolic process;regulation of biological process;response to stimulus	cytoplasm;cytosol;membrane	catalytic activity;protein binding	Pf00443, Pf09606, Pf13423	8239	ENSG00000124486.12	X	Synthesis of active ubiquitin: roles of E1 and E2 enzymes; Ub-specific processing proteases; Amyloid fiber formation; Downregulation of SMAD2/3:SMAD4 transcriptional activity			15	0	1.2466e+06		512756	883495				1.13661e+06	457001		801794	702319	149280	1.77671e+06	1.07043e+06	454000	286598		1.96476e+06	340494	360131	201812							202041	431608					1.62542e+06	650552	174260	495037	547742		465328	1.15907e+06					1.13887e+06	818953	546121			326794	266911		380922		128303	370883		909486	273893		800161	798859	646450	169545	930509	83625.9	450295	953369			336991	3.90129e+06	3.34497e+06	179750	1.45547e+06	687699	1.48241e+06	845639	645747	1.18965e+06	17.55	1	5	0.0058548	2	Phospho [S826; T829; T1591; S1600; T2482; S2492; S2563]
Q9BYF1	ACE2	angiotensin-converting enzyme 2 [OS=Homo sapiens]	0.001	4	2	55	2	805	92.4	5.54	102.71		2	metabolic process;regulation of biological process;response to stimulus;transport	cell surface;cytoplasm;extracellular;membrane	catalytic activity;metal ion binding;protein binding;receptor activity	Pf01401	59272	ENSG00000130234.10	X	Metabolism of Angiotensinogen to Angiotensins	Renin-angiotensin system; Protein digestion and absorption	ACE Inhibitor Pathway	6	0	1.27206e+06			865825	446078	572164	853862	878783	396570	240542		1.08106e+06	873604	1.23796e+06	425566		140333		924473	1.07128e+06	471998	5.42196e+06	771656	2.14995e+06	320936	1.09254e+06		335512	2.93219e+06		1.46547e+06	2.00538e+06	1.462e+06	1.81394e+06	358735		234089	916035		1.89689e+06	720000	619927	3.52512e+06	554437	3.1533e+06	805530	440706	1.35099e+06	548328	1.32166e+06	494519	421024	1.14321e+06	1.81493e+06	274551	486341	389210	1.13202e+06	1.31178e+06	1.06087e+06	1.34362e+06	1.98106e+06	2.0329e+06	1.83322e+06	1.37813e+07	862847	1.42042e+06	718682	612082	668419	1.15351e+07	868808	1.94664e+06	3.63062e+06	1.52431e+06	1.78122e+06	6.36583e+06	1.72248e+06	2.82193e+06	579192	1.27232e+06	833305		1	0	0	0	Phospho [Y781; S783; S787; S804]
Q96GX9-1	APIP	Methylthioribulose-1-phosphate dehydratase [OS=Homo sapiens]	0.028	4	1	8	1	242	27.1	7.12	10.95		1	cell death;cell organization and biogenesis;metabolic process;regulation of biological process	cytoplasm	catalytic activity;metal ion binding;protein binding	Pf00596	51074	ENSG00000149089.12	11	Methionine salvage pathway	Cysteine and methionine metabolism; Metabolic pathways		7	0					103826							107757	46627.8		45068.7							205192		203525					47155								98393.6								377049			307143			90105.5		231019				51522.9									257969				465873	260927	79278.6												1	0	0	0	Phospho [S87]
O95297-1	MPZL1	Myelin protein zero-like protein 1 [OS=Homo sapiens]	0.087	4	1	4	1	269	29.1	8.72	4.31		1	cell communication;regulation of biological process;response to stimulus	cell surface;membrane	protein binding;structural molecule activity	Pf07686	9019	ENSG00000197965.11	1		Cell adhesion molecules (CAMs)		1	0												267531								45903.7		151812	79690.1	133535				37024.8	83853.1		2.75948e+06		95575.6				321585					123378	326841		194290						54457.2		681583		126929		64780		66058.2			372170						42229.9	88054.7			116676	269678								123398			1	0	0	0	Phospho [S219; S221]
Q9ULT8	HECTD1	E3 ubiquitin-protein ligase hectd1 [OS=Homo sapiens]	0.007	4	7	45	7	2610	289.2	5.35	36.33	7	2	metabolic process	cytoplasm	catalytic activity;metal ion binding;protein binding	Pf00023, Pf00632, Pf00754, Pf06701, Pf07738, Pf12796, Pf13606, Pf13637, Pf13857	25831		14	Antigen processing: Ubiquitination & Proteasome degradation			4	0	1.69622e+06	1.23172e+06	3.2738e+06	1.12e+06	118859	906716	1.82337e+06	1.88262e+06	1.28934e+07	2.29489e+06	5.09465e+06	1.79387e+06	508320	1.09196e+07	1.38374e+06	666122	298668		5.01565e+06	385680	5.56967e+06	759424	270042	1.4515e+06	225428				740299	5.5264e+06		1.26684e+06	572644	1.73159e+06	2.13737e+06	2.7194e+06	337493	1.29144e+07	7.0614e+06	5.70837e+07	8.28929e+06	5.8296e+06	3.69669e+06		223031	1.98809e+06	1.29174e+06	458939	5.26023e+06	6.34253e+06	821058	722878	763039		311076	1.4236e+06	550408	958260	2.45412e+06	1.01297e+06		1.48113e+06	1.01963e+06	3.83986e+06	9.90608e+06	1.50667e+06	4.4567e+06	963252	711198	500458	5.27228e+06	113830	1.88071e+06	3.12751e+06	2.84036e+06	1.26886e+06	6.15733e+06	5.25594e+06	1.03369e+07	2.02017e+06	2.92315e+06	2.37772e+06	21.66	1	3	0.00424328	2	Phospho [T500; S631; S632; S1711; T2424; S2431; Y2445]
Q14155-1	ARHGEF7	Isoform 1 of Rho guanine nucleotide exchange factor 7 [OS=Homo sapiens]	0.001	4	4	196	3	646	73.1	7.21	123.01	4	3	cell differentiation;cell organization and biogenesis;regulation of biological process;response to stimulus	cytosol;membrane;vacuole	protein binding	Pf00018, Pf00169, Pf00621, Pf07653, Pf14604	8874	ENSG00000102606.17	13			Integrin-mediated Cell Adhesion; Regulation of Actin Cytoskeleton	2	2	1.00204e+06	1.53947e+06		593601	292872		84222.5	264934	266974	183792	792508	3.57695e+06	1.45951e+06		1.2968e+06	363040	676455	81182.1	1.84598e+06	1.24801e+06	572384	1.51787e+06	218615	2.36513e+06	682048	1.21207e+06	1.39337e+06	288334	1.66117e+06	1.35678e+06		68542.3	1.41555e+06	3.53124e+06	301053	571106	653407	1.04103e+06		2.65876e+06	95414.2	1.31585e+06	1.89351e+06	655197	1.15938e+06	53250.2	397278	2.50104e+06		2.06455e+06	1.29438e+06	2.04978e+06	5.48862e+06	1.79216e+06	708909	1.09578e+06	810638	2.8413e+06	1.47225e+06	3.15245e+06	745501	3.35267e+06	1.48204e+06	112334	4.34243e+06	746384	787407	191158	2.01797e+06	2.4981e+06	3.39191e+06	1.9333e+06	3.36068e+06		811263	4.36592e+06		103552					16.13	1	7	0.00756757	2	Phospho [S340; S516]
P41743	PRKCI	Protein kinase c iota type [OS=Homo sapiens]	0.074	4	1	2	1	596	68.2	5.85	4.97		1	cell organization and biogenesis;cellular component movement;metabolic process;regulation of biological process;response to stimulus;transport	cytoplasm;cytoskeleton;cytosol;endosome;membrane;nucleus	catalytic activity;metal ion binding;nucleotide binding;protein binding	Pf00069, Pf00130, Pf00433, Pf00564, Pf07714, Pf14531	5584	ENSG00000163558.12	3	Tight junction interactions; Signalling by NGF; p75NTR recruits signalling complexes	Platelet activation; Endocytosis; Hippo signaling pathway; Tight junction; Rap1 signaling pathway; Insulin signaling pathway	miRs in Muscle Cell Differentiation; Signaling Pathways in Glioblastoma; Corticotropin-releasing hormone signaling pathway; G Protein Signaling Pathways; VEGFA-VEGFR2 Signaling Pathway; Wnt Signaling Pathway and Pluripotency; Wnt Signaling Pathway; EGF/EGFR Signaling Pathway; Insulin Signaling	25	0																																																						113166										148295	114952					161451														1	0	0	0	Phospho [S8; T9]
Q13753-2	LAMC2	Isoform Short of Laminin subunit gamma-2 [OS=Homo sapiens]	0.009	4	3	63	3	1111	121.5	6.38	27.32	3	1	cell organization and biogenesis;metabolic process;regulation of biological process	extracellular;membrane	catalytic activity;motor activity	Pf00052, Pf00053, Pf01576, Pf04012, Pf05262, Pf05557, Pf08429, Pf12128, Pf13514, Pf14662	3918	ENSG00000058085.14	1			Alpha 6 Beta 4 signaling pathway; Focal Adhesion; Focal Adhesion-PI3K-Akt-mTOR-signaling pathway; Inflammatory Response Pathway	4	0	4.53985e+07	4.49828e+06	4.1454e+07	6.77337e+06	1.87691e+06	32935755	1.01694e+08	6.48707e+07	6.7051e+07	1.27577e+07	3.48569e+07	2.96399e+06	1.04747e+07	1.22325e+08	599587	1.06717e+06	2.44282e+06	9.26885e+07	1.78735e+07	6.69837e+06	5.36428e+06	3.29704e+06	2.24574e+06	1.74677e+06	2.15538e+06	9.82821e+06	5.31768e+06	1.44144e+06	350222	9.30923e+06	3.81538e+08	5.69486e+07	6.39456e+06	1.12923e+07	4.89676e+07	2.99661e+07	1.90448e+06	3.55337e+07	2.05698e+07	1.56089e+08	3.97094e+07	1.56489e+07	7.26566e+06	1.09822e+06	7.84959e+06	1.01893e+08	2.80077e+07	2.85162e+06	4.8086e+07	3.55924e+07	523079	1.7369e+06	3.8443e+06	871954	1.12027e+06	4.38703e+06	1.90822e+06	1.21419e+08	2.88028e+07	6.75536e+06	6.50278e+06	1.12231e+06	4.07919e+06	2.91905e+07	1.71237e+07	1.21917e+06	1.02554e+08	679020	2.6417e+06	1.87351e+06	5.87307e+06	1.36569e+06	4.26227e+06	1.06004e+08	5.24909e+07	6.47194e+06	4.08371e+07	4.33577e+07	7.19729e+07	9.66623e+07	6.02638e+07	5.06775e+07	10.14	1	12	0.00946372	2	Phospho [Y265; S398; S686]
O95394	PGM3	phosphoacetylglucosamine mutase [OS=Homo sapiens]	0.014	4	1	15	1	542	59.8	6.25	20.09	1	1	metabolic process	cytosol	catalytic activity;metal ion binding	Pf00408, Pf02878, Pf02879, Pf02880	5238	ENSG00000013375.15	6	Synthesis of UDP-N-acetyl-glucosamine	Amino sugar and nucleotide sugar metabolism; Metabolic pathways	Glucuronidation	9	0	2.62543e+07	1.87464e+07	9.19813e+07	17536280	4.61002e+06	5.1171e+07	7.46612e+07	7.8909e+07	4.17973e+07	4.89617e+07	4.14549e+07	112593	1.96712e+07	3.18114e+07	580803	7.72094e+06	6.12966e+06	1.75085e+07	5.96465e+07	1.03704e+07	1.26031e+07	7.4603e+06	4.32471e+06	6.63267e+06	2.11198e+06	6.75545e+07	2.34714e+07	2.11344e+06	274354	1.77222e+07	4.65013e+07	3.83676e+07	4.9011e+06	6.34453e+07	5.13132e+07	3.90221e+07	461887	5.83349e+07	8.78433e+07	5.84077e+07	5.69373e+07	3.41603e+07	3.63454e+07			6.939e+07	6.3992e+07		3.42049e+07	6.53803e+07	78282.1		429602		89025.8			193968	1.55577e+07	377552		785587	1.18643e+07	4.58684e+07	2.00219e+07	6.70815e+06	4.09058e+07	6.49485e+06	2.17695e+06	4.39246e+06	7.47548e+06	1.97251e+06	6.98834e+06	1.8823e+08	1.24381e+08	6.85866e+06	1.25952e+08	9.83263e+07	1.54412e+08	4.92688e+07	7.74089e+07	9.11469e+07	13.5	1	8	0.00764818	2	Phospho [T62; S64]
Q08357	SLC20A2	sodium-dependent phosphate transporter 2 [OS=Homo sapiens]	0	4	2	122	2	652	70.3	6.54	372.06		2	transport	membrane	receptor activity;transporter activity	Pf01384	6575	ENSG00000168575.9	8	Defective SLC20A2 causes idiopathic basal ganglia calcification 1 (IBGC1); Sodium-coupled phosphate cotransporters			8	0	1.02276e+06	636284	492969	714414	280665	1.17329e+06	1.2174e+06	458731	1.64514e+06	1.36277e+06	2.06602e+06	4.23376e+06	995740	1.14139e+06	2.68537e+06	304465	473967	238794	3.7385e+06	1.16467e+06	543924	2.39246e+06	1.11253e+06	3.49659e+06	976768	1.3007e+06	1.06347e+06	610768	2.37031e+06	5.93585e+06		829203	2.98265e+06	4.16089e+06	541704	907338	2.55574e+06	1.27973e+06	1.51437e+06	4.46535e+06	1.60699e+06	1.47648e+06	4.4475e+06	690364	2.35826e+06	567029	3.02562e+06	1.67933e+06	2.11924e+06	4.76812e+06	2.7398e+06	2.18054e+06	5.82604e+06	4.76095e+06	1.03153e+06	3.33346e+06	1.46161e+06	2.57702e+06	2.19823e+06	1.07717e+07	1.00408e+06	8.02436e+06	1.69337e+06	1.11331e+06	2.44157e+06	1.0787e+06	1.92299e+06	832007	1.89863e+06	5.39184e+06	5.4262e+06	2.17392e+06	6.76345e+06		2.80099e+06	3.85332e+06	8.21852e+06	3.38454e+06	5.38295e+06	4.23489e+06		1.35859e+06		1	0	0	0	Phospho [S256; S259; S261; S268]
Q9NQG5	RPRD1B	regulation of nuclear pre-mRNA domain-containing protein 1B [OS=Homo sapiens]	0.137	4	1	1	1	326	36.9	5.97	1.63		1	metabolic process;regulation of biological process	cytosol;nucleus	protein binding	Pf04818	58490	ENSG00000101413.11	20	RNA polymerase II transcribes snRNA genes			3	0			66658.5						126590																																														37587.2															152272										490349				1	0	0	0	Phospho [S134]
O95685	PPP1R3D	Protein phosphatase 1 regulatory subunit 3D [OS=Homo sapiens]	0.005	4	3	48	3	299	32.5	8.07	66.15		3	metabolic process;regulation of biological process		catalytic activity;protein binding	Pf03370	5509	ENSG00000132825.6	20		Insulin signaling pathway; Insulin resistance		2	0	262397	754601	945720	898737	52863.1	226915	1.00896e+06	337731		220304	578258	1.31159e+06	107180	162891	464383	495096	40555.8	158981	3.79528e+06	235191	224392	626805	152587	352029	166428	3.90363e+06	492536	67506.3	294871	1.29668e+06		206407	332146	469838	126438	206629	418524	1.62783e+06	615127	6.35507e+06	569135	464525	1.84553e+06	239367	761506	210254	346750	825485	276370	3.73983e+06	362057	841858	5.6748e+06	1.09854e+06	362894	856007	492704	520878	796954	748577	1.51547e+06	1.00687e+06	474282	2.18432e+06	1.44691e+06	498288	883489	224298	281223	6.8229e+06	1.1607e+06	3.3653e+06	4.50386e+06	1.04238e+06	647436	5.99103e+06	2.15271e+06	604507		4.26725e+06		850906		1	0	0	0	Phospho [S74; S77; S78]
Q9HAU0-1	PLEKHA5	Pleckstrin homology domain-containing family A member 5 [OS=Homo sapiens]	0.04	4	2	2	2	1116	127.4	7.53	6.86		2	metabolic process	cytoplasm;cytosol;membrane	protein binding	Pf00169, Pf00397, Pf04111, Pf15413	54477	ENSG00000052126.14	12	Synthesis of PIPs at the plasma membrane			5	0			311608							334813							163936		763668					999384	88780		446361	293599		3.18723e+06			191859												184071			148122	420832	295265	94137		750158			473203	175215			643486		373446	508594					144594	257869	586530	5.1836e+06					157211	1.51078e+06							1	0	0	0	Phospho [T543; Y553; S568]
P40306	PSMB10	Proteasome subunit beta type-10 [OS=Homo sapiens]	0.133	4	1	1	1	273	28.9	7.81	0		1	metabolic process;regulation of biological process;response to stimulus;transport	cytoplasm;cytosol;nucleus;proteasome	catalytic activity;protein binding	Pf00227, Pf12465	5699	ENSG00000205220.11	16	Regulation of RAS by GAPs; CDT1 association with the CDC6:ORC:origin complex; Downstream TCR signaling; UCH proteinases; NIK-->noncanonical NF-kB signaling; Hh mutants that don't undergo autocatalytic processing are degraded by ERAD; SCF-beta-TrCP mediated degradation of Emi1; Cross-presentation of soluble exogenous antigens (endosomes); Separation of Sister Chromatids; Vpu mediated degradation of CD4; Hedgehog ligand biogenesis; Regulation of RUNX2 expression and activity; Ub-specific processing proteases; Ubiquitin Mediated Degradation of Phosphorylated Cdc25A; ER-Phagosome pathway; APC/C:Cdh1 mediated degradation of Cdc20 and other APC/C:Cdh1 targeted proteins in late mitosis/early G1; ABC-family proteins mediated transport; Regulation of activated PAK-2p34 by proteasome mediated degradation; CDK-mediated phosphorylation and removal of Cdc6; FCERI mediated NF-kB activation; Neddylation; Autodegradation of the E3 ubiquitin ligase COP1; G2/M Checkpoints; Regulation of RUNX3 expression and activity; Cdc20:Phospho-APC/C mediated degradation of Cyclin A; Regulation of expression of SLITs and ROBOs; Removal of licensing factors from origins; FBXL7 down-regulates AURKA during mitotic entry and in early mitosis; Regulation of PTEN stability and activity; Regulation of DNA replication; Oxygen-dependent proline hydroxylation of Hypoxia-inducible Factor Alpha; Vif-mediated degradation of APOBEC3G; Antigen processing: Ubiquitination & Proteasome degradation; GLI3 is processed to GLI3R by the proteasome; SCF(Skp2)-mediated degradation of p27/p21; APC/C:Cdc20 mediated degradation of Securin; Interleukin-1 family signaling; AUF1 (hnRNP D0) binds and destabilizes mRNA; Degradation of GLI1 by the proteasome; Degradation of GLI2 by the proteasome; The role of GTSE1 in G2/M progression after G2 checkpoint; Regulation of ornithine decarboxylase (ODC); Interleukin-20 family signaling; Hedgehog 'on' state; Ubiquitin-dependent degradation of Cyclin D1; Degradation of DVL; RUNX1 regulates transcription of genes involved in differentiation of HSCs; Degradation of AXIN; Autodegradation of Cdh1 by Cdh1:APC/C; Asymmetric localization of PCP proteins; Orc1 removal from chromatin; M/G1 Transition; Activation of NF-kappaB in B cells; Degradation of beta-catenin by the destruction complex; MAPK6/MAPK4 signaling; Dectin-1 mediated noncanonical NF-kB signaling; Defective CFTR causes cystic fibrosis	Proteasome	Proteasome Degradation	150	0																																																																						978114		231355												1	0	0	0	Phospho [S229]
Q8WWN9	IPCEF1	Interactor protein for cytohesin exchange factors 1 [OS=Homo sapiens]	0.014	4	1	5	1	437	49	7.52	18.63		1	response to stimulus;transport	cytoplasm;cytosol;membrane	antioxidant activity;catalytic activity;protein binding;transporter activity	Pf00169, Pf15410	26034	ENSG00000074706.13	6				0	0																															2.3404e+06					282061		245758		2.11483e+06	1.1492e+06									610436			769423						316423					1.58028e+06	1.39673e+06	1.46146e+06	477942			1.10259e+07		581116				562451			9.44965e+06					1	0	0	0	Phospho [S411]
Q13769	THOC5	THO complex subunit 5 homolog [OS=Homo sapiens]	0.039	4	1	2	1	683	78.5	6.87	7.08		1	cell differentiation;metabolic process;regulation of biological process;transport	cytoplasm;nucleus	protein binding;RNA binding	Pf09766	8563	ENSG00000100296.13	22	Cleavage of Growing Transcript in the Termination Region ; Transport of Mature mRNA derived from an Intron-Containing Transcript; mRNA 3'-end processing	RNA transport		10	0																						205708																															514433									328707										300669				525181								1	0	0	0	Phospho [S312; S314]
Q9Y490	TLN1	Talin-1 [OS=Homo sapiens]	0.001	4	7	66	7	2541	269.6	6.07	83.72	6	4	cell organization and biogenesis;cellular component movement;regulation of biological process;response to stimulus;transport	cell surface;cytoplasm;cytoskeleton;cytosol;extracellular;membrane	protein binding;structural molecule activity	Pf00373, Pf01608, Pf02174, Pf08913, Pf09141, Pf09379	7094	ENSG00000137076.20	9	SEMA3A-Plexin repulsion signaling by inhibiting Integrin adhesion; Signaling by BRAF and RAF fusions; MAP2K and MAPK activation; Smooth Muscle Contraction; XBP1(S) activates chaperone genes; GRB2:SOS provides linkage to MAPK signaling for Integrins ; Signaling by RAS mutants; Signaling by high-kinase activity BRAF mutants; Signaling by moderate kinase activity BRAF mutants; p130Cas linkage to MAPK signaling for integrins; Platelet degranulation ; Paradoxical activation of RAF signaling by kinase inactive BRAF; Interleukin-20 family signaling	Focal adhesion; Rap1 signaling pathway; Platelet activation; HTLV-I infection	Integrin-mediated Cell Adhesion; Primary Focal Segmental Glomerulosclerosis FSGS; Focal Adhesion	43	0		472558	283146	225538	139861	971821		174678		1.03095e+06		691563	164784		370806	563870			1.17743e+06			500376		614861	203239	300862			292672	3.011e+06			229725	804378			189312						2.60293e+06	116214	360805			492785			268269	126203	1.74264e+06	276320	143811	374033	116745	360015	372156	344831	117336	689928	547831	705089	438958		786722	103245	228378	545240	463139	338406	600798			796675				4.6215e+06		237437	11.66	1	11	0.00952381	2	Phospho [T144; S425; S1201; S1225; T1767; Y1777; T1778; S2040]
Q86VP6-1	CAND1	cullin-associated nedd8-dissociated protein 1 [OS=Homo sapiens]	0.039	4	1	1	1	1230	136.3	5.78	7.18		1	cell differentiation;cell organization and biogenesis;cellular homeostasis;metabolic process;regulation of biological process;transport	cytoplasm;cytosol;extracellular;Golgi;membrane;nucleus;organelle lumen	protein binding	Pf08623, Pf12755, Pf13513	55832	ENSG00000111530.12	12	Neutrophil degranulation; Iron uptake and transport; Neddylation		Endoderm Differentiation	9	0																																																																																				1	0	0	0	Phospho [S335; S340]
E9PAV3	NACA	Nascent polypeptide-associated complex subunit alpha, muscle-specific form [OS=Homo sapiens]	0	4	5	80	5	2078	205.3	9.58	183.39	5	1	metabolic process;regulation of biological process	cytoplasm;nucleus	DNA binding	Pf01849	4666	ENSG00000196531.10	12				0	0	257885	29184.8	3.31181e+06	122748		1.56286e+06	983633	3.50367e+06	2.34707e+06	177241		2.15669e+06		5.00482e+06	1.31211e+06			1.21136e+06	2.5396e+06	27923.6		168418	17336.7	1.88235e+06	158140	1.04825e+06	1.68229e+06		996601	2.5314e+06	1.82583e+06	2.91879e+06		7.94807e+06	1.09574e+06	1.15894e+06		427316	2.28009e+06	1.13223e+06	1.20787e+06	2.76502e+06	2.79014e+06	73594.1	71766.1	3.91046e+06	1.51312e+06	2.33439e+06	112148	1.04212e+06		36496.1	165244	342691		2.63839e+06	219549	447153	71969.1	1.96019e+06	505035	3.71218e+06	68861.3	1.25065e+06	2.35215e+06	54833.5	2.06358e+06		33918.4		1.93508e+06	44574.6	4.37243e+06	6.88784e+06	548789	68067.8	2.69581e+06	3.24027e+06	3.80747e+06	244507	118320	4.70377e+06	29.97	1	0	0	3	Phospho [T1026; T1486; S1488; S1757; T2020; T2022; T2024; S2029]
Q6PKC3-1	TXNDC11	Thioredoxin domain-containing protein 11 [OS=Homo sapiens]	0.058	4	1	1	1	985	110.5	6.55	5.9		1	cellular homeostasis;metabolic process;regulation of biological process;response to stimulus;transport	endoplasmic reticulum;membrane	catalytic activity;motor activity;protein binding;structural molecule activity	Pf00038, Pf00085, Pf01576, Pf07926, Pf13905, Pf14662	51061	ENSG00000153066.12	16				0	0																																																																																				1	0	0	0	Phospho [T508; S540]
Q07960	ARHGAP1	rho GTPase-activating protein 1 [OS=Homo sapiens]	0.001	4	2	78	2	439	50.4	6.29	150.72		2	regulation of biological process;response to stimulus;transport	cytoplasm;cytosol;endosome;membrane	enzyme regulator activity;protein binding	Pf00620, Pf00650, Pf13716	392	ENSG00000175220.11	11	Rho GTPase cycle			3	0	448717	426235	616468	657701	109964	428263	476328		566568	601559	934157	2.78852e+06	883495		1.12388e+06	935217	477515	404111	2.11623e+06	575158	374475	513961	155154	1.92447e+06	462604		1.59335e+06	145921	1.01417e+06	1.72873e+06		624551	630278	2.22419e+06	188669	1.13903e+06	377064	1.34312e+06	926519	3.71743e+06	1.43584e+06	448912	2.71922e+06	380323	1.47836e+06	1.06378e+06	560775	1.63576e+06	509697	1.69316e+06	1.02081e+06	1.16579e+06	656343	2.29075e+06	1.03146e+06	1.82873e+06	794379	1.29738e+06	454713	1.96666e+06	2.31971e+06	1.36084e+06	580257	799248	1.12382e+06	459973	1.66765e+06	401208	578471	4.42049e+06	2.45078e+06	942351	2.94218e+06			2.45461e+06	3.01247e+06		1.17096e+06		498478	1.88006e+06		1	0	0	0	Phospho [S47; S49; S50; S51]
Q9BTE6-1	AARSD1; PTGES3L-AARSD1	Alanyl-tRNA editing protein Aarsd1 [OS=Homo sapiens]	0.127	4	1	1	1	412	45.5	6.42	0		1	metabolic process;regulation of biological process	cytoplasm;nucleus	catalytic activity;metal ion binding;nucleotide binding;protein binding	Pf01411, Pf07973	80755; 100885850	ENSG00000266967.6	17				0	0	353690	267177											252536			127865		315831	273969						163896		230351	86549.7							258895	298770																		819527		253514	61587.1																											1	0	0	0	Phospho [S174]
P98082	DAB2	Disabled homolog 2 [OS=Homo sapiens]	0.007	4	3	37	3	770	82.4	5.53	36.3		3	cell death;cell differentiation;cell organization and biogenesis;cell proliferation;development;regulation of biological process;response to stimulus;transport	cytoplasm;cytosol;membrane	protein binding;receptor activity	Pf00640	1601	ENSG00000153071.14	5	Cargo recognition for clathrin-mediated endocytosis; Formation of annular gap junctions	Endocytosis	Endoderm Differentiation; TGF-beta Signaling Pathway	11	0	546588	396277	2.78906e+06	193172	176243			392435				1.10696e+06	264778		527866	164818	183262	222575		345864	128395	161620	184999	423941	753119		155410	71609.6	941217	2.44388e+06			318753	655806			520850	1.3701e+06						153839	273254			526292	261481		199743	595699		325715	583918		453159	356951	111525	1.44318e+06	5.80524e+06	1.37122e+06	256159		291408	70732.8		218814	686893		878938	719144	615914			568699				4.23335e+06				1	0	0	0	Phospho [Y38; S401; S723]
Q96HE7	ERO1L; ERO1A	ERO1-like protein alpha [OS=Homo sapiens]	0.119	4	1	1	1	468	54.4	5.68	1.97		1	cell death;cell differentiation;cell organization and biogenesis;cellular homeostasis;metabolic process;regulation of biological process;response to stimulus;transport	endoplasmic reticulum;membrane;organelle lumen	catalytic activity;protein binding	Pf04137	30001	ENSG00000197930.12	14	Insulin processing; Detoxification of Reactive Oxygen Species	Vibrio cholerae infection; Protein processing in endoplasmic reticulum		8	0																																																283559												1.4367e+06		1.09205e+06											807030											1	0	0	0	Phospho [S106]
Q5T749	KPRP	Keratinocyte proline-rich protein [OS=Homo sapiens]	0.081	4	2	4	2	579	64.1	8.27	4.64		2		cytoplasm	protein binding		448834	ENSG00000203786.6	1				0	0		129300	336944									111753							243400	163215													125613	422890												235586						121975	182476						91495.1	189881	417643	269759						108584									727253	467782				445729		1	0	0	0	Phospho [S318; S394]
O15194-1	CTDSPL	CTD small phosphatase-like protein [OS=Homo sapiens]	0.139	4	2	5	2	276	31.1	5.54	0		2	metabolic process;regulation of biological process	nucleus	catalytic activity;metal ion binding;protein binding	Pf03031	10217	ENSG00000144677.14	3				0	0												246683			50643.7										53405.7				45451.9				89693.3				107699						181596								102381							111699		232143									84770.6	118399	111375													1	0	0	0	Phospho [S33]
Q13242	SRSF9	serine/arginine-rich splicing factor 9 [OS=Homo sapiens]	0.124	4	1	1	1	221	25.5	8.65	1.87		1	cell organization and biogenesis;metabolic process;regulation of biological process;response to stimulus;transport	nucleus	protein binding;RNA binding	Pf00076, Pf13893, Pf14259	8683	ENSG00000111786.8	12	Cleavage of Growing Transcript in the Termination Region ; Transport of Mature mRNA derived from an Intron-Containing Transcript; mRNA 3'-end processing; mRNA Splicing - Major Pathway	Spliceosome; Herpes simplex infection	mRNA Processing	14	0																																																																																				1	0	0	0	Phospho [S189]
Q9P2E9-1	RRBP1	Ribosome-binding protein 1 [OS=Homo sapiens]	0.001	4	3	61	3	1410	152.4	8.6	94.28	3	2	cell differentiation;metabolic process;regulation of biological process;transport	endoplasmic reticulum;membrane;ribosome	receptor activity;RNA binding	Pf03276, Pf04156, Pf05104, Pf09606, Pf12128, Pf13779	6238		20		Protein processing in endoplasmic reticulum	Ectoderm Differentiation	2	0		112527	537312									984370			67103.1	718217		111300	352298	315970		362202								806353				879563									1.39742e+06		1.2803e+06			5.40539e+06				106811	926797	4.23538e+06	346699	1.02924e+06	701524				276883					90199.5	1.06478e+06	95500.3	193431	5.41596e+06	319973	1.23994e+06	433890			349198		469231		1.36274e+07			22.53	1	3	0.00451128	2	Phospho [S615; S1276; S1277]
Q8N3D4	EHBP1L1	EH domain-binding protein 1-like protein 1 [OS=Homo sapiens]	0.093	4	2	2	2	1523	161.8	4.83	3.07	1	1		endosome;membrane	protein binding	Pf00307, Pf10358, Pf11971, Pf12130	254102	ENSG00000173442.12	11				0	0																						214896														347007	158633		495706	1.17011e+06	451108		452240							1.05049e+06													323567		447334						287430	285158		1.01742e+06	595285	178525	1.00486e+06	407598					18.7	1	4	0.00492611	2	Phospho [S191; S489]
Q16539-2	MAPK14	Isoform CSBP1 of Mitogen-activated protein kinase 14 [OS=Homo sapiens]	0.001	4	1	141	1	360	41.5	5.88	146.28	1	1	cell death;cell differentiation;cell organization and biogenesis;cellular component movement;metabolic process;regulation of biological process;response to stimulus;transport	cytoplasm;cytosol;extracellular;mitochondrion;nucleus;organelle lumen	catalytic activity;nucleotide binding;protein binding;signal transducer activity	Pf00069, Pf01636, Pf07714	1432	ENSG00000112062.10	6		MAPK signaling pathway; Endocrine resistance; VEGF signaling pathway; Fc epsilon RI signaling pathway; Osteoclast differentiation; Salmonella infection; Shigellosis; Th1 and Th2 cell differentiation; Tuberculosis; Epithelial cell signaling in Helicobacter pylori infection; Rap1 signaling pathway; Amyotrophic lateral sclerosis (ALS); Epstein-Barr virus infection; Sphingolipid signaling pathway; TNF signaling pathway; Toxoplasmosis; Influenza A; Dopaminergic synapse; Adrenergic signaling in cardiomyocytes; RIG-I-like receptor signaling pathway; FoxO signaling pathway; Retrograde endocannabinoid signaling; Progesterone-mediated oocyte maturation; Hepatitis C; NOD-like receptor signaling pathway; Proteoglycans in cancer; Platelet activation; Leishmaniasis; Inflammatory mediator regulation of TRP channels; T cell receptor signaling pathway; Pertussis; Signaling pathways regulating pluripotency of stem cells; Neurotrophin signaling pathway; Toll-like receptor signaling pathway; Chagas disease (American trypanosomiasis); AGE-RAGE signaling pathway in diabetic complications; GnRH signaling pathway; Prolactin signaling pathway; Leukocyte transendothelial migration	Regulation of toll-like receptor signaling pathway; Physiological and Pathological Hypertrophy of the Heart; Angiogenesis; Energy Metabolism; MicroRNAs in cardiomyocyte hypertrophy; IL-1 signaling pathway; RANKL/RANK (Receptor activator of NFKB (ligand)) Signaling Pathway; Human Thyroid Stimulating Hormone (TSH) signaling pathway; Leptin signaling pathway; Follicle Stimulating Hormone (FSH) signaling pathway; TNF related weak inducer of apoptosis (TWEAK) Signaling Pathway; Prolactin Signaling Pathway; B Cell Receptor Signaling Pathway; AGE/RAGE pathway; Corticotropin-releasing hormone signaling pathway; Parkinsons Disease Pathway; Oncostatin M Signaling Pathway; Brain-Derived Neurotrophic Factor (BDNF) signaling pathway; Cardiac Progenitor Differentiation; Alpha 6 Beta 4 signaling pathway; Amyotrophic lateral sclerosis (ALS); Structural Pathway of Interleukin 1 (IL-1); Cardiac Hypertrophic Response; Kit receptor signaling pathway; Rac1/Pak1/p38/MMP-2 pathway; Photodynamic therapy-induced NFE2L2 (NRF2) survival signaling; Hepatitis C and Hepatocellular Carcinoma; TGF-beta Signaling Pathway; Hypothesized Pathways in Pathogenesis of Cardiovascular Disease; MAPK Signaling Pathway; RIG-I-like Receptor Signaling; Canonical and Non-Canonical TGF-B signaling; VEGFA-VEGFR2 Signaling Pathway; Angiopoietin Like Protein 8 Regulatory Pathway; IL-4 Signaling Pathway; p38 MAPK Signaling Pathway; Oxidative Stress; MAPK Cascade; EGF/EGFR Signaling Pathway; Insulin Signaling; Interferon type I signaling pathways; Senescence and Autophagy in Cancer; T-Cell antigen Receptor (TCR) Signaling Pathway; Estrogen signaling pathway; Monoamine Transport; Toll-like receptor signaling pathway	85	0	1.15132e+07	1.41447e+06		1.34133e+06	281672	1.30629e+07	4.86771e+06	9.18658e+06	1.14933e+07	200351	1.73638e+06	2.76689e+06	6.80041e+06	1.30888e+07	105384	446724	144311	728922	530595	226990	45098.5	1.19101e+06	196475	1.2345e+06	939949	1.68295e+06	1.50615e+07	236978	1.03879e+06	3.68254e+06	5.32862e+06	660816	489574	2.44064e+06	1.28997e+06	2.38024e+06	642536	1.35216e+06	7.00793e+06	1.42944e+07	2.127e+06	1.49959e+06	4.1125e+06	92296.3	2.28599e+06	1.1619e+06	3.44436e+06	1.65982e+06	727191	3.09721e+06	358561	3.05007e+06	3.29086e+06	523512	1.53152e+06	1.13316e+06	1.23047e+06	953180	1.39841e+06	3.93315e+06	2.62429e+06	1.35957e+06	4.73875e+06	1.52475e+06	2.14777e+06	665535	1.47088e+06	1.16596e+06	883691	1.7829e+06	4.4283e+06	4.62787e+06	690959	6.42595e+06	467802	3.22688e+06	5.51672e+06	1.12823e+06	2.9301e+06	3.42032e+06		766587	27.49	1	2	0.0036036	2	Phospho [T180; Y182; T185]
Q15424-1	SAFB	Scaffold attachment factor B1 [OS=Homo sapiens]	0.03	4	2	4	2	915	102.6	5.47	10.1		2	cell organization and biogenesis;metabolic process;regulation of biological process;response to stimulus	nucleus	DNA binding;protein binding;RNA binding	Pf00076, Pf02037, Pf13893, Pf14259	6294	ENSG00000160633.12	19			Structural Pathway of Interleukin 1 (IL-1)	1	0																																											81705.7																											2.27075e+06						176586								1	0	0	0	Phospho [S383; S384; S443]
Q7Z6P3	RAB44	Ras-related protein Rab-44 [OS=Homo sapiens]	0.09	4	1	1	1	723	77.6	4.92	3.79		1	regulation of biological process;response to stimulus;transport	membrane	catalytic activity;nucleotide binding	Pf00025, Pf00071, Pf01926, Pf08477	401258		6	Neutrophil degranulation; RAB geranylgeranylation			6	0																																																																												363665								1	0	0	0	Phospho [S263]
Q9H2U2	PPA2	Inorganic pyrophosphatase 2, mitochondrial [OS=Homo sapiens]	0.001	4	1	54	1	334	37.9	7.39	152.05		1	metabolic process	cytoplasm;mitochondrion;organelle lumen	catalytic activity;metal ion binding	Pf00719	27068	ENSG00000138777.19	4	Mitochondrial tRNA aminoacylation; Pyrophosphate hydrolysis	Oxidative phosphorylation		7	0		389225		773970	157002	348299	618988		938183		523358	994945	585860		227006		238487	240363	1.28954e+06	500661	351831	614748	380179	871431	215749	1.29565e+06	329025	335052	765597	1.49515e+06			689473	988266			496743					418420	546423	378140	1.29512e+06			666199	764317	554018	390358	661905	1.67276e+06	1.16226e+06	378583	1.20071e+06	473726	815145	757468	1.86899e+06	1.4329e+06	1.10659e+06	946353		1.23371e+06	424249	585802	377722	325297	3.73587e+06	1.45497e+06	933892	1.24827e+06			805855	1.43651e+06	832642		681461		671381		1	0	0	0	Phospho [S316; S317]
Q147X3	NAA30	N-alpha-acetyltransferase 30 [OS=Homo sapiens]	0.09	4	1	2	1	362	39.3	5.52	3.7		1	metabolic process	cytoplasm;cytosol;nucleus	catalytic activity;protein binding	Pf00583, Pf08445, Pf13508, Pf13523, Pf13527, Pf13673	122830	ENSG00000139977.13	14	Retrograde transport at the Trans-Golgi-Network		Metapathway biotransformation	5	0											38902.3																														114055						91929.5	42764					218338										163923							541524										134802				1	0	0	0	Phospho [S61; T63]
O95741	CPNE6	Copine-6 [OS=Homo sapiens]	0.011	4	2	10	2	557	62	5.52	22.59		2	cell communication;cell differentiation;metabolic process;response to stimulus;transport	cytoplasm;endosome;membrane	metal ion binding;protein binding;transporter activity	Pf00092, Pf00168, Pf07002, Pf10138	9362	ENSG00000100884.9	14	Glycerophospholipid biosynthesis			4	0		119339	316662	1.58665e+06		421509						72308.9		504212	222431	112966	53133.8	296071	322535	213765	64404		352036		54863.5		74658.5	70246.2	68877.5			364374	127372	2.04669e+06	430563		149529		536175	828013	1.93903e+06			123965	197499	382240	776940		556761		973155		252815	999959	228994	367608	66700.3	47723.2	772394		874248	1.17303e+06		1.11974e+06	943498	156145	715048	58132.3	151836	281112	250259	183577	267596		538514	355159	804079		541188		605001	773593		1	0	0	0	Phospho [S68; S330]
Q96AG4	LRRC59	Leucine-rich repeat-containing protein 59 [OS=Homo sapiens]	0.14	4	1	18	1	307	34.9	9.57	0		1		endoplasmic reticulum;membrane;nucleus	protein binding;RNA binding	Pf12799, Pf13855	55379	ENSG00000108829.9	17				0	0		144493	227612	176616	61707.2	257843	104008	247692	117469	230187	136049	1.37358e+06		178378	82384.1	145376	189450	38543.9		102712	91723.8	50029.8		451529	67827.1	986035			63501	477682	151020	98127		125373	246901		71003	127949	49670.8			64023	159170	410228	604335	67933.7		62830.2		115297	130566	296168	1.32292e+06	628206	491224	634601	223237	93865.3	52617.4	230260	111362		222703	339550	341537	73214.8	519780	195721	26890.4	585377		822895		359312	98749.5	1.41684e+06	1.51857e+06	207852	193573	1.97914e+06	80507.8	459030		1	0	0	0	Phospho [S229; S231]
Q15059	BRD3	bromodomain-containing protein 3 [OS=Homo sapiens]	0.084	4	2	2	2	726	79.5	9.36	4.51		2	cell organization and biogenesis;metabolic process;regulation of biological process	nucleus	protein binding	Pf00439	8019	ENSG00000169925.16	9				0	0																																																																																				1	0	0	0	Phospho [T252; S263]
P38159-1	RBMX	RNA-binding motif protein, X chromosome [OS=Homo sapiens]	0.026	4	1	4	1	391	42.3	10.05	12.05		1	cell differentiation;cell organization and biogenesis;metabolic process;regulation of biological process;response to stimulus	membrane;nucleus;spliceosomal complex	DNA binding;protein binding;RNA binding	Pf00076, Pf08081, Pf13893, Pf14259	27316	ENSG00000147274.14	X	mRNA Splicing - Major Pathway	Spliceosome	mRNA Processing	6	0																				236916		341656									1.12059e+07		132533	741379															287076		187781	177235								5.58876e+06	663564	542626	379770		1.93105e+06					227013			2.25324e+06			232126	1.86383e+06							1	0	0	0	Phospho [S208]
Q8NC56-1	LEMD2	LEM domain-containing protein 2 [OS=Homo sapiens]	0.115	4	1	2	1	503	56.9	9	2.07		1	cell differentiation;cell organization and biogenesis;regulation of biological process	chromosome;endoplasmic reticulum;membrane;nucleus	DNA binding;protein binding	Pf03020, Pf09402	221496	ENSG00000161904.11	6	Depolymerisation of the Nuclear Lamina; Initiation of Nuclear Envelope Reformation; Clearance of Nuclear Envelope Membranes from Chromatin			11	0																																																																	150208		190005		86353.5	331523	85030.7			175790		112921	749845	290606		388372				1	0	0	0	Phospho [S138; S139]
Q9H2B4	SLC26A1	Sulfate anion transporter 1 [OS=Homo sapiens]	0.006	4	1	12	1	701	75	8.1	55.27		1	cellular homeostasis;metabolic process;transport	membrane	transporter activity	Pf00916, Pf01740, Pf13466, Pf13792	10861	ENSG00000145217.13	4	Transport and synthesis of PAPS; Multifunctional anion exchangers			11	0								676668	511578				456744		780534				1.42618e+06	271647		245303	78848		124647	561795			397355	331981					259548		356530		315467		371547	461122	676294		1.38687e+06	386891	503638			1.05002e+06	666417		1.74665e+06	3.19312e+06	473462		493556	306429	424553		365977	150920	115959																					1	0	0	0	Phospho [S578]
A8MWX3		Putative WAS protein family homolog 4 [OS=Homo sapiens]	0.097	4	1	1	1	477	51.6	6.67	2.53		1	cell organization and biogenesis;regulation of biological process;transport	cytosol;endosome;membrane	protein binding	Pf11945							0	0																																																																																				1	0	0	0	Phospho [S358]
P55795	HNRNPH2	heterogeneous nuclear ribonucleoprotein H2 [OS=Homo sapiens]	0.001	4	1	89	1	449	49.2	6.3	92.73	1	1	metabolic process	cytosol;membrane;nucleus	protein binding;RNA binding	Pf00076, Pf08080, Pf14259	3188	ENSG00000126945.8	X	mRNA Splicing - Major Pathway		mRNA Processing	5	0	125777	495079		627533	579079				813562	152644		898549			698280	963958	211699		2.18283e+06	1.15004e+06	597992	452833	126910	490428	113091	2.16437e+06	290549	63290.9	522314				149680	1.78394e+06		122918	152695	228794	451172		694411	675729	963410	315411	749584		825498	2.43134e+06	258022	771827	1.00221e+06	832441	1.39949e+06	2.65923e+06	296780	976380	616397	828880	1.15406e+06	2.17278e+06	4.33067e+06	895408	650414		2.72424e+06	2.91261e+06	2.08324e+06	343402	266991	2.17519e+06	1.24341e+06	1.32466e+06	713205		1.59961e+06	1.9702e+06	787542	1.10656e+06		2.72674e+06	320574	826046	10.24	1	11	0.00875099	2	Phospho [T100; S104; T107]
Q15785	TOMM34	Mitochondrial import receptor subunit TOM34 [OS=Homo sapiens]	0.009	4	1	25	1	309	34.5	8.98	29.77		1	transport	cytoplasm;cytosol;membrane;mitochondrion;nucleus	protein binding	Pf00515, Pf07719, Pf12895, Pf13414	10953	ENSG00000025772.7	20				0	0				318526	53675.2				462759			746845	243260		216452	56234.2		54714.7	399198	101127			72847.4	245653	105772				159148	567754			226946	614967	262262		133974					435358	298299	47272.5	117380			486226			152766	176446		114178	127432	336015	174333	314852		314358		288631		277574	698478	161223		114572	127478	354861	420187	225393	629723	707730				1.00149e+06	489152					1	0	0	0	Phospho [S186]
Q99755	PIP5K1A	Phosphatidylinositol 4-phosphate 5-kinase type-1 alpha [OS=Homo sapiens]	0.103	4	1	1	1	562	62.6	8.21	2.42		1	cell differentiation;cell organization and biogenesis;cellular component movement;metabolic process;regulation of biological process;response to stimulus;transport	cytoplasm;cytosol;membrane;nucleus	catalytic activity;nucleotide binding;protein binding	Pf01504	8394	ENSG00000143398.19	1	Synthesis of PIPs at the plasma membrane; PI5P, PP2A and IER3 Regulate PI3K/AKT Signaling	Fc gamma R-mediated phagocytosis; Phosphatidylinositol signaling system; Choline metabolism in cancer; Endocytosis; Metabolic pathways; Regulation of actin cytoskeleton; Inositol phosphate metabolism; Phospholipase D signaling pathway	B Cell Receptor Signaling Pathway; Regulation of Actin Cytoskeleton	20	0																																																																																				1	0	0	0	Phospho [S488]
A1A5D9	CCDC64B; BICDL2	BICD family-like cargo adapter 2 [OS=Homo sapiens]	0.029	4	1	3	1	508	56.8	5.02	10.04		1			protein binding		146439	ENSG00000162069.14	16				0	0			282422																																																				255761					635553																								1	0	0	0	Phospho [S330; S331; S335]
Q56UN5-1	MAP3K19	Mitogen-activated protein kinase kinase kinase 19 [OS=Homo sapiens]	0.058	4	2	2	2	1328	150.4	7.05	5.93		2	metabolic process;regulation of biological process;response to stimulus	cytoplasm	catalytic activity;nucleotide binding	Pf00069, Pf01636, Pf07714, Pf14531	80122	ENSG00000176601.12	2				0	0																																																																																				1	0	0	0	Phospho [S771; T1219; T1230; S1242]
O43896	KIF1C	Kinesin-like protein KIF1C [OS=Homo sapiens]	0.007	4	4	21	4	1103	122.9	6.9	40.48		4	cellular component movement;transport	cytoplasm;cytoskeleton;endoplasmic reticulum;Golgi	catalytic activity;motor activity;nucleotide binding;protein binding;RNA binding	Pf00225, Pf00498	10749	ENSG00000129250.11	17	COPI-dependent Golgi-to-ER retrograde traffic; Kinesins			8	0												257013			127814							138587		485033					89593.7								174133							65218.3	204895			231839			149592											125087							70072.9		119440		282956											1	0	0	0	Phospho [S674; S676; S1033; T1083; S1092]
Q9HAS0	C17orf75	Protein Njmu-R1 [OS=Homo sapiens]	0.014	4	1	5	1	396	44.6	5.03	18.61		1				Pf15053	64149	ENSG00000108666.9	17				0	0	1.43953e+06			98288.9								707177	247138		201581							182187		351515											85495.7				275023				230377				647148					108306	258273	181449		198032				774789		411753	2.45673e+06		576494			199652		331973	87935.9		315127			675314								1	0	0	0	Phospho [S18]
Q13459-1	MYO9B	Unconventional myosin-IXb [OS=Homo sapiens]	0.007	4	5	39	5	2157	243.2	8.75	57.36	4	4	cellular component movement;regulation of biological process;response to stimulus	cytoplasm;cytoskeleton;cytosol;membrane	catalytic activity;enzyme regulator activity;metal ion binding;motor activity;nucleotide binding;protein binding;structural molecule activity	Pf00063, Pf00130, Pf00612, Pf00620, Pf00788, Pf06070	4650		19	SLIT2:ROBO1 increases RHOA activity; Regulation of actin dynamics for phagocytic cup formation; Rho GTPase cycle			11	0	232203	208833				267602				137509		510377	153908		264788					1.48443e+06	160799	208855		755372					332348				357304	348437			103299					242671			142200			276333			155716		1.04097e+06	558892	202519	527152	223629	479988	279384			523305	542519		787174	273076	485986	240188	583603	1.76306e+06	713751	1.37879e+06	2.30776e+06			556204	517685	595596	525511	429117	636273		19.21	1	3	0.00379267	2	Phospho [T951; S1267; T1271; S1290; T1353; S1354; T1784]
Q8TBP0	TBC1D16	TBC1 domain family member 16 [OS=Homo sapiens]	0.081	4	2	2	2	767	86.3	5.82	4.62		2	regulation of biological process;transport	cytosol;endosome	enzyme regulator activity;protein binding	Pf00566	125058	ENSG00000167291.15	17	TBC/RABGAPs			4	0																																													85221.2															426581																222049	987308							1	0	0	0	Phospho [T99; S103; T370; S375]
Q5JWF2-2	GNAS	Isoform XLas-2 of Guanine nucleotide-binding protein G(s) subunit alpha isoforms XLas [OS=Homo sapiens]	0.006	4	3	51	2	1023	109.6	5.07	47.1	3	3	metabolic process;regulation of biological process;response to stimulus	cytosol;membrane	catalytic activity;metal ion binding;nucleotide binding;protein binding;signal transducer activity	Pf00025, Pf00503, Pf08477	2778	ENSG00000087460.24	20			Human Thyroid Stimulating Hormone (TSH) signaling pathway; Endothelin Pathways; Corticotropin-releasing hormone signaling pathway; Common Pathways Underlying Drug Addiction; Myometrial Relaxation and Contraction Pathways; G Protein Signaling Pathways; Calcium Regulation in the Cardiac Cell; Estrogen signaling pathway; Serotonin Receptor 4/6/7 and NR3C Signaling	9	1						169267		831733			43807				180502					64909.2	82150.1			575388	103523						71480		325993	2.47265e+06				754146	1.08944e+06	3.56348e+06					218973						156900	151581	228390		99648.6	243229		147131	321068	2.27782e+06	647699	1.55275e+06							35666.5		231755				1.70012e+06	118020		1.85672e+06	62647.1			58912.4	10.63	1	11	0.00898693	2	Phospho [S981]
Q5TAQ9-1	DCAF8	DDB1- and CUL4-associated factor 8 [OS=Homo sapiens]	0.04	4	1	5	1	597	66.8	5.39	7	1	1	metabolic process	cytoplasm;cytosol;mitochondrion;nucleus	protein binding	Pf00400	50717	ENSG00000132716.18	1	Neddylation			3	0									613871																					658731			161483	1.36417e+06		3.55513e+06		3.37493e+06		7.9064e+06	1.00245e+07	9.23676e+06	287606			2.05159e+06		418533		2.15533e+06		270146				158606				494099		602536		3.92626e+06	397383	2.34206e+06	6.42395e+06											377778			7.58493e+06		9.39	1	16	0.0120482	1	Phospho [S99]
O75955	FLOT1	Flotillin-1 [OS=Homo sapiens]	0.028	4	1	4	1	427	47.3	7.49	10.89		1	cell organization and biogenesis;regulation of biological process;response to stimulus;transport	cytoskeleton;endosome;membrane	protein binding	Pf01145	10211	ENSG00000206379.12; ENSG00000230143.9; ENSG00000137312.14; ENSG00000206480.11; ENSG00000232280.9	6; CHR_HSCHR6_MHC_DBB_CTG1; CHR_HSCHR6_MHC_SSTO_CTG1; CHR_HSCHR6_MHC_QBL_CTG1; CHR_HSCHR6_MHC_COX_CTG1	Synaptic adhesion-like molecules	Insulin signaling pathway	Angiopoietin Like Protein 8 Regulatory Pathway; Insulin Signaling	6	0	149718				69816.9	454979				296770		347842	1.46153e+06		592198		112070	332183	1.20086e+06			281900		531086	420271		204758		424743	704882							182406						1.22185e+06					508751				174896	657040	389876		880507		164216	507952	409073	862271	237790	213779		993585	156889	368013	232674	76360.8		753247	184314	1.00706e+06	692769		226947			946731					1	0	0	0	Phospho [S383; S385]
Q9NYB0	TERF2IP	Telomeric repeat-binding factor 2-interacting protein 1 [OS=Homo sapiens]	0.091	4	1	1	1	399	44.2	4.73	3.66		1	cell organization and biogenesis;metabolic process;regulation of biological process;response to stimulus	chromosome;cytoplasm;cytosol;nucleus	DNA binding;protein binding	Pf08914, Pf11626	54386	ENSG00000166848.5	16	Meiotic synapsis; DNA Damage/Telomere Stress Induced Senescence; Packaging Of Telomere Ends			11	0																																																548287						308013	94947.6					275906		242204							245302	696946		309192	859526			277853								1	0	0	0	Phospho [S203]
Q9UGB7	MIOX	Inositol oxygenase [OS=Homo sapiens]	0.001	4	1	63	1	285	33	5.88	106.18		1	metabolic process	cytoplasm;cytosol	catalytic activity;metal ion binding	Pf05153	55586	ENSG00000100253.12	22	Synthesis of IP2, IP, and Ins in the cytosol	Inositol phosphate metabolism; Ascorbate and aldarate metabolism		5	0	1.95979e+06	652421		920064	139137			337727		258543	1.31315e+06	2.62663e+06	291470		431727	301894	279118	507728	944380	506547	310976	568758	418509	1.68411e+06	1.25608e+06	874016	242359	172206	1.35405e+06	1.347e+06		997260	674199	3.93294e+06	1.69615e+06	1.02867e+06	247066				326840	1.3839e+06	1.1914e+06	190769	1.09979e+06		683261	1.55126e+06	547047	662664	478297	1.33595e+06	1.07862e+06	821780	380002	398339	655847	1.65851e+06	990565	3.51039e+06	693358	2.25476e+06	1.07241e+06		1.14558e+06	744085	1.21049e+06	1.07977e+06	1.31016e+06	861403	1.92944e+06	1.16213e+06	518729	2.61285e+06	874108	643325	4.18224e+06	1.66654e+06	1.01073e+06	377177		1.63021e+06		1	0	0	0	Phospho [S33]
Q6P9B6	KIAA1609; TLDC1	TLD domain-containing protein 1 [OS=Homo sapiens]	0.097	4	1	1	1	456	51	6.24	2.54		1	regulation of biological process	cytoplasm;membrane	protein binding	Pf07534	57707	ENSG00000140950.15	16				0	0																	220010																															180351								117245		237434			167027					108320				616082		190593	244196			70685.5								1	0	0	0	Phospho [S115; T117]
Q14651	PLS1	Plastin-1 [OS=Homo sapiens]	0.089	3	1	1	1	629	70.2	5.41	4.07		1	cell organization and biogenesis;regulation of biological process;transport	cytoplasm;cytoskeleton	metal ion binding;protein binding;structural molecule activity	Pf00036, Pf00307, Pf13202, Pf13405, Pf13499, Pf13833	5357	ENSG00000120756.12	3				0	0																																																																																				1	0	0	0	Phospho [T281; S289; S292]
Q9UP79	ADAMTS8	A disintegrin and metalloproteinase with thrombospondin motifs 8 [OS=Homo sapiens]	0.023	3	1	3	1	889	96.4	6.16	13.74		1	metabolic process;regulation of biological process;transport	extracellular	catalytic activity;metal ion binding;protein binding;transporter activity	Pf00090, Pf01421, Pf01562, Pf05986, Pf13582, Pf13583, Pf13688	11095	ENSG00000134917.9	11	Degradation of the extracellular matrix; O-glycosylation of TSR domain-containing proteins; Defective B3GALTL causes Peters-plus syndrome (PpS)			10	0																																																																																				1	0	0	0	Phospho [S186; S190]
P57078-1	RIPK4	Receptor-interacting serine/threonine-protein kinase 4 [OS=Homo sapiens]	0.129	3	3	3	3	832	91.6	7.17	1.76		3	metabolic process;regulation of biological process	cytoplasm;membrane	catalytic activity;nucleotide binding;protein binding	Pf00023, Pf00069, Pf07714, Pf12796, Pf13606, Pf13637, Pf13857	54101	ENSG00000183421.11	21				0	0																								94309																											27530.8																						139259											1	0	0	0	Phospho [S359; S544; S612]
Q8IXU6-1	SLC35F2	Solute carrier family 35 member f2 [OS=Homo sapiens]	0.006	3	1	16	1	374	41.2	6.21	52.27		1	transport	membrane		Pf06027, Pf08449	54733	ENSG00000110660.14	11				0	0												497528			569440				674638	198657	117028	337351		940455					329642	1.25104e+06							255071								227225						268490	237257		577154	297101	362100		201143				409715	157757		406773	142801				640158	611109		826054											1	0	0	0	Phospho [S371]
O00571	DDX3X	ATP-dependent RNA helicase DDX3X [OS=Homo sapiens]	0.09	3	2	3	2	662	73.2	7.18	3.75		2	cell death;cell organization and biogenesis;defense response;metabolic process;regulation of biological process;response to stimulus;transport	cytoplasm;cytosol;extracellular;membrane;mitochondrion;nucleus;organelle lumen	catalytic activity;DNA binding;enzyme regulator activity;nucleotide binding;protein binding;RNA binding	Pf00270, Pf00271, Pf04851	1654	ENSG00000215301.9	X	Neutrophil degranulation	Hepatitis B; RIG-I-like receptor signaling pathway; Viral carcinogenesis	RIG-I-like Receptor Signaling	7	0			656514	735603		818252	2.44679e+06	5.39853e+06	4.93691e+06	1.35711e+06	570004	242460	200103	878845	183381	216373	66072.7				474673	252259	172198	696668	82172	431294	84285.5	78024.5	84086.7	431306		388496	914593		281956	164591	110168	324767	1.10688e+06	1.58683e+06	905752		1.59951e+06	306714	467475		666261	135740	358754	1.23218e+06	609613	259614	680223	1.20287e+06	103237	306958	118363		125348	280930	51264.7	412193			618509							78619.6	245577				287846		437075					1	0	0	0	Phospho [S71; S612]
O76021	RSL1D1	Ribosomal L1 domain-containing protein 1 [OS=Homo sapiens]	0.009	3	1	9	1	490	54.9	10.13	29.09		1	cell differentiation;metabolic process;regulation of biological process	membrane;nucleus	protein binding;RNA binding	Pf06030, Pf11797	26156	ENSG00000171490.12	16			Senescence and Autophagy in Cancer	1	0																													121507														995170					229572						303701						297208	354123						138177			892600		216931	809667					471159		349507				1	0	0	0	Phospho [S361]
Q86UU0	BCL9L	B-cell CLL/lymphoma 9-like protein [OS=Homo sapiens]	0.027	3	4	13	4	1499	157	8.63	11.39	4	2	cell differentiation;metabolic process;regulation of biological process;response to stimulus	nucleus	protein binding	Pf11502	283149	ENSG00000186174.12	11	Formation of the beta-catenin:TCF transactivating complex; Deactivation of the beta-catenin transactivating complex			5	0	339506	181474							974006	180161	3.61567e+06	197802	157390	1.01932e+06				205166																		2.90403e+06		630367			504766	1.18069e+06	1.62175e+06			1.80905e+06			491062	1.52577e+06			451765			611217		401996			370336			659305	682927	170165	1.09618e+06			2.34886e+06	570504		2.01862e+06	1.65456e+06			2.55506e+06	4.90226e+06	1.01489e+07	3.48227e+06			8.8	1	19	0.013899	1	Phospho [S21; S25; S88; S700; S705; S1017]
Q86UP2-1	KTN1	Kinectin [OS=Homo sapiens]	0.029	3	3	6	3	1357	156.2	5.64	10.05		3	cellular component movement;metabolic process	endoplasmic reticulum;membrane;organelle lumen	protein binding;RNA binding		3895	ENSG00000126777.17	14	Post-translational protein phosphorylation; Regulation of Insulin-like Growth Factor (IGF) transport and uptake by Insulin-like Growth Factor Binding Proteins (IGFBPs); RHO GTPases activate KTN1			8	0																																																																																				1	0	0	0	Phospho [S75; T153; S156; S161; S520]
Q16649	NFIL3	Nuclear factor interleukin-3-regulated protein [OS=Homo sapiens]	0.13	3	1	1	1	462	51.4	7.18	0		1	metabolic process;regulation of biological process;response to stimulus	nucleus	DNA binding;protein binding	Pf00170, Pf06529, Pf07716	4783	ENSG00000165030.3	9	BMAL1:CLOCK,NPAS2 activates circadian gene expression		Development and heterogeneity of the ILC family; IL-4 Signaling Pathway	4	0			421405				1.28828e+06			191392	338646	448293		1.55001e+06		165823	119820		641258		207819				96757.1	521647	377861				1.63538e+06	969887	345411																															1.09934e+06			472495		144530		655817	246238	452164	3.10623e+06	1.23167e+06	535150	1.67561e+06	467655	1.0539e+06	1.47751e+06		1.49564e+06		1	0	0	0	Phospho [T145; T154]
P16383-1	GCFC2	GC-rich sequence DNA-binding factor 2 [OS=Homo sapiens]	0.006	3	2	30	2	781	89.3	5.99	41.81		2	cell organization and biogenesis;metabolic process;regulation of biological process	cytosol;nucleus;spliceosomal complex	DNA binding;protein binding	Pf07842	6936	ENSG00000005436.13	2	mRNA Splicing - Major Pathway			4	0		250538	287204	133040		211169		746130		191257	787040	2.03787e+06			607148		111728					268038	70949.6	905202				51561.5	178017	524082			447740		448560	429443	154849		243980					227704	188794	234801		209831		480380	448346	291266	1.35909e+06		172235	842369	237725	349159				352798	104860		1.98951e+06		485694	164245	267070	779436	1.09641e+06	304553	1.23872e+06			445542								1	0	0	0	Phospho [T92; T97; S174; S180]
Q96HR8	NAF1	H/ACA ribonucleoprotein complex non-core subunit NAF1 [OS=Homo sapiens]	0.096	3	1	1	1	494	53.7	4.87	2.57		1	cell organization and biogenesis;metabolic process;regulation of biological process	cytoplasm;nucleus	protein binding;RNA binding	Pf04410	92345	ENSG00000145414.8	4				0	0							591540																						206346	635593	4.6595e+06							353297	1.29983e+06	890220	1.00453e+06	521943									267351							227887			332448	319001		573670			461092			440332			300508			193639								1	0	0	0	Phospho [S315]
Q5W041	ARMC3	Armadillo repeat-containing protein 3 [OS=Homo sapiens]	0.089	3	2	3	2	872	96.3	6.21	4.08		2	transport	cytoplasm;nucleus	protein binding	Pf00514, Pf01602, Pf13513, Pf13646, Pf14381	219681	ENSG00000165309.13	10				0	0		268197		373184																										1.49615e+06	220475				1.1286e+06		221213									836418																1.62565e+06	224006		4.68818e+06						1.55791e+06		1.47974e+06	3.93417e+06	1.43351e+06		5.97123e+06							1	0	0	0	Phospho [T423]
Q12951-1	FOXI1	Forkhead box protein I1 [OS=Homo sapiens]	0.123	3	1	1	1	378	40.9	6.3	0		1	cell differentiation;metabolic process;regulation of biological process	nucleus	DNA binding	Pf00250	2299	ENSG00000168269.8	5				0	0												270219									88134.3																							248175	351066			212425					213247	1.84896e+06			54404.3													466638		486467				162298				1.64479e+06				1	0	0	0	Phospho [S10]
P78362-2	SRPK2	Isoform 2 of SRSF protein kinase 2 [OS=Homo sapiens]	0.07	3	2	3	2	699	79	5.22	5.29		2	cell differentiation;cell organization and biogenesis;defense response;metabolic process;regulation of biological process;response to stimulus	cytoplasm;cytosol;nucleus	catalytic activity;metal ion binding;nucleotide binding;protein binding;RNA binding	Pf00069, Pf07714	6733	ENSG00000135250.16	7			mRNA Processing	1	0																																																																								520480				383643								1	0	0	0	Phospho [S2; S3; S505; S507; S508]
P49354	FNTA	protein farnesyltransferase/geranylgeranyltransferase type-1 subunit alpha [OS=Homo sapiens]	0.014	3	1	9	1	379	44.4	5.08	18.56		1	cell organization and biogenesis;metabolic process;regulation of biological process;response to stimulus	cytoplasm;cytosol;membrane	catalytic activity;protein binding	Pf01239	2339	ENSG00000168522.12	8	Signaling by GPCR; Apoptotic cleavage of cellular proteins; Inactivation, recovery and regulation of the phototransduction cascade	Terpenoid backbone biosynthesis		10	0	184655							535718																																								352618																		198441	552065																	1	0	0	0	Phospho [T369; S373]
Q9P2M7-1	CGN	cingulin [OS=Homo sapiens]	0.013	3	3	8	3	1197	136.3	5.54	22.01		3	regulation of biological process;response to stimulus	membrane	catalytic activity;motor activity;protein binding	Pf01576, Pf09726	57530		1	TGF-beta receptor signaling in EMT (epithelial to mesenchymal transition)	Tight junction		5	0		132172	333068									140514								182463																																		407578							909421									3.04146e+06			321214							1.04875e+06				1	0	0	0	Phospho [S131; S134; S252; S332]
P18615	NELFE; RDBP	Negative elongation factor E [OS=Homo sapiens]	0.129	3	1	1	1	380	43.2	9.33	0		1	metabolic process;regulation of biological process	membrane;nucleus	protein binding;RNA binding	Pf00076, Pf13893, Pf14259, Pf14605	7936	ENSG00000204356.13; ENSG00000206268.11; ENSG00000233801.9; ENSG00000206357.11; ENSG00000231044.10; ENSG00000229363.9	6; CHR_HSCHR6_MHC_DBB_CTG1; CHR_HSCHR6_MHC_SSTO_CTG1; CHR_HSCHR6_MHC_QBL_CTG1; CHR_HSCHR6_MHC_COX_CTG1; CHR_HSCHR6_MHC_MCF_CTG1	HIV elongation arrest and recovery; Formation of the HIV-1 Early Elongation Complex; Abortive elongation of HIV-1 transcript in the absence of Tat; TP53 Regulates Transcription of DNA Repair Genes; Tat-mediated HIV elongation arrest and recovery; Formation of RNA Pol II elongation complex ; Formation of HIV elongation complex in the absence of HIV Tat; RNA Polymerase II Pre-transcription Events; Pausing and recovery of HIV elongation; Pausing and recovery of Tat-mediated HIV elongation; Formation of HIV-1 elongation complex containing HIV-1 Tat; Formation of the Early Elongation Complex		Initiation of transcription and translation elongation at the HIV-1 LTR	26	0												327862																												911181												181466								379193	384165				461061					292234						218852				472684				1	0	0	0	Phospho [S115]
Q9BXN1	ASPN	Asporin [OS=Homo sapiens]	0.14	3	1	8	1	380	43.4	7.08	0		1	regulation of biological process;response to stimulus	cytoplasm;extracellular	enzyme regulator activity;metal ion binding;protein binding	Pf01462, Pf12799, Pf13855	54829	ENSG00000106819.11	9	ECM proteoglycans			2	0					48846.3	555673	1.52384e+06	319497	767633	38618.4	374383	227295			631707	162553	191932	195552	2.521e+06					1.3364e+06	253538	202816	353240	109660	217416	1.23811e+06				237612								624099	2.60166e+06	156631	756604	1.15202e+06	895635	495128					240556	241044	140878	1.38277e+06	191528	410586						338644	611108	189927	1.81628e+06	40031.6	41969.1	235538	285069	257592	1.68352e+06	3.26744e+06	902729	43441.2	513336							1	0	0	0	Phospho [S172]
Q9BYH1-1	SEZ6L	Seizure 6-like protein [OS=Homo sapiens]	0.029	3	1	2	1	1024	111.7	4.78	10.21		1	cell organization and biogenesis;regulation of biological process;response to stimulus	endoplasmic reticulum;membrane		Pf00084, Pf00431	23544	ENSG00000100095.18	22				0	0																																																																																				1	0	0	0	Phospho [Y994; S995; Y998; S999; T1002; Y1012; Y1020; S1023]
P78563-5	ADARB1	Isoform 5 of Double-stranded RNA-specific editase 1 [OS=Homo sapiens]	0.093	3	1	1	1	790	86.6	9.54	2.89		1	cell communication;cell death;cell organization and biogenesis;defense response;metabolic process;regulation of biological process;response to stimulus	cytosol	catalytic activity;metal ion binding;protein binding;RNA binding	Pf00035, Pf02137, Pf13900	104		21				0	0																																																																																				1	0	0	0	Phospho [T63]
O15530-1	PDPK1	3-phosphoinositide-dependent protein kinase 1 [OS=Homo sapiens]	0	3	1	47	1	556	63.1	7.36	224.97		1	cell organization and biogenesis;cellular component movement;metabolic process;regulation of biological process;response to stimulus	cytoplasm;cytosol;membrane;nucleus	catalytic activity;enzyme regulator activity;nucleotide binding;protein binding	Pf00069, Pf07714, Pf14531, Pf14593	5170	ENSG00000140992.18	16	Downstream TCR signaling; Activation of AKT2; CTLA4 inhibitory signaling; G beta:gamma signalling through PI3Kgamma; Regulation of TP53 Degradation; Integrin alphaIIb beta3 signaling; FCERI mediated NF-kB activation; Constitutive Signaling by AKT1 E17K in Cancer; PIP3 activates AKT signaling; GPVI-mediated activation cascade; CD28 dependent PI3K/Akt signaling; VEGFR2 mediated vascular permeability; VEGFR2 mediated cell proliferation; Role of LAT2/NTAL/LAB on calcium mobilization; CLEC7A (Dectin-1) signaling; RSK activation; RHO GTPases activate PKNs	Prostate cancer; FoxO signaling pathway; Fc epsilon RI signaling pathway; AMPK signaling pathway; Toxoplasmosis; Non-small cell lung cancer; PI3K-Akt signaling pathway; T cell receptor signaling pathway; Aldosterone-regulated sodium reabsorption; Proteoglycans in cancer; PPAR signaling pathway; Hepatitis C; Apoptosis; Insulin signaling pathway; Sphingolipid signaling pathway; Thyroid hormone signaling pathway; mTOR signaling pathway; Endometrial cancer; Platinum drug resistance; Choline metabolism in cancer; Neurotrophin signaling pathway; Insulin resistance; Focal adhesion	MicroRNAs in cardiomyocyte hypertrophy; Integrin-mediated Cell Adhesion; Human Thyroid Stimulating Hormone (TSH) signaling pathway; Signaling Pathways in Glioblastoma; B Cell Receptor Signaling Pathway; Interleukin-11 Signaling Pathway; Brain-Derived Neurotrophic Factor (BDNF) signaling pathway; Cardiac Hypertrophic Response; Focal Adhesion; VEGFA-VEGFR2 Signaling Pathway; Angiopoietin Like Protein 8 Regulatory Pathway; Focal Adhesion-PI3K-Akt-mTOR-signaling pathway; Leptin Insulin Overlap; PPAR signaling pathway; EGF/EGFR Signaling Pathway; Insulin Signaling; T-Cell antigen Receptor (TCR) Signaling Pathway	101	0	398837			602614								1.50644e+06	387992		812842	98260.1			1.24557e+06				184796	1.54103e+06					894122	1.39225e+06				1.71747e+06			151296	408624		1.31369e+06	525257	330414	702739				541274	875424		1.47605e+06			854647	744760		951587		546477		902291		975384	314987		1.31877e+06		546924				1.16314e+06	310126	1.139e+06	706304		784706								1	0	0	0	Phospho [S241]
Q15596	NCOA2	Nuclear receptor coactivator 2 [OS=Homo sapiens]	0.068	3	2	2	2	1464	159.1	6.64	5.4		2	metabolic process;regulation of biological process;response to stimulus;transport	cytoplasm;nucleus	DNA binding;metal ion binding;protein binding;receptor activity;signal transducer activity	Pf00989, Pf07469, Pf08815, Pf08832, Pf13426, Pf14598	10499	ENSG00000140396.12	8	Transcriptional regulation of white adipocyte differentiation; Endogenous sterols; Activation of gene expression by SREBF (SREBP); RORA activates gene expression; HATs acetylate histones; PPARA activates gene expression; Activated PKN1 stimulates transcription of AR (androgen receptor) regulated genes KLK2 and KLK3; YAP1- and WWTR1 (TAZ)-stimulated gene expression; Transcriptional activation of mitochondrial biogenesis; Synthesis of bile acids and bile salts via 27-hydroxycholesterol; Synthesis of bile acids and bile salts via 7alpha-hydroxycholesterol; Recycling of bile acids and salts; BMAL1:CLOCK,NPAS2 activates circadian gene expression; RUNX3 regulates YAP1-mediated transcription	Thyroid hormone signaling pathway	Androgen receptor signaling pathway; Corticotropin-releasing hormone signaling pathway; Adipogenesis; Constitutive Androstane Receptor Pathway	43	0				195205	316044	1.03366e+06		633265	593485										578390																								624261	596160		326399	419380	199636		829964								180724									728793																	1	0	0	0	Phospho [T197; S210; T226; S233]
Q13200	PSMD2	26S proteasome non-ATPase regulatory subunit 2 [OS=Homo sapiens]	0.095	3	2	72	2	908	100.1	5.2	2.64	2	1	metabolic process;regulation of biological process;response to stimulus;transport	cytoplasm;cytosol;extracellular;membrane;nucleus;organelle lumen;proteasome	catalytic activity;enzyme regulator activity;nucleotide binding;protein binding	Pf01851	5708	ENSG00000175166.16	3	Regulation of RAS by GAPs; CDT1 association with the CDC6:ORC:origin complex; Downstream TCR signaling; UCH proteinases; NIK-->noncanonical NF-kB signaling; Hh mutants that don't undergo autocatalytic processing are degraded by ERAD; SCF-beta-TrCP mediated degradation of Emi1; Neutrophil degranulation; Cross-presentation of soluble exogenous antigens (endosomes); Separation of Sister Chromatids; Vpu mediated degradation of CD4; Hedgehog ligand biogenesis; Regulation of RUNX2 expression and activity; Ub-specific processing proteases; Ubiquitin Mediated Degradation of Phosphorylated Cdc25A; ER-Phagosome pathway; APC/C:Cdh1 mediated degradation of Cdc20 and other APC/C:Cdh1 targeted proteins in late mitosis/early G1; ABC-family proteins mediated transport; Regulation of activated PAK-2p34 by proteasome mediated degradation; CDK-mediated phosphorylation and removal of Cdc6; FCERI mediated NF-kB activation; Neddylation; Autodegradation of the E3 ubiquitin ligase COP1; G2/M Checkpoints; Regulation of RUNX3 expression and activity; Cdc20:Phospho-APC/C mediated degradation of Cyclin A; Regulation of expression of SLITs and ROBOs; Removal of licensing factors from origins; FBXL7 down-regulates AURKA during mitotic entry and in early mitosis; Regulation of PTEN stability and activity; Regulation of DNA replication; Oxygen-dependent proline hydroxylation of Hypoxia-inducible Factor Alpha; Vif-mediated degradation of APOBEC3G; Antigen processing: Ubiquitination & Proteasome degradation; GLI3 is processed to GLI3R by the proteasome; SCF(Skp2)-mediated degradation of p27/p21; APC/C:Cdc20 mediated degradation of Securin; Interleukin-1 family signaling; AUF1 (hnRNP D0) binds and destabilizes mRNA; Degradation of GLI1 by the proteasome; Degradation of GLI2 by the proteasome; The role of GTSE1 in G2/M progression after G2 checkpoint; Regulation of ornithine decarboxylase (ODC); Interleukin-20 family signaling; Hedgehog 'on' state; Ubiquitin-dependent degradation of Cyclin D1; Degradation of DVL; RUNX1 regulates transcription of genes involved in differentiation of HSCs; Degradation of AXIN; Autodegradation of Cdh1 by Cdh1:APC/C; Asymmetric localization of PCP proteins; Orc1 removal from chromatin; M/G1 Transition; Activation of NF-kappaB in B cells; Degradation of beta-catenin by the destruction complex; MAPK6/MAPK4 signaling; Dectin-1 mediated noncanonical NF-kB signaling; Defective CFTR causes cystic fibrosis	Proteasome; Epstein-Barr virus infection	Proteasome Degradation; TNF alpha Signaling Pathway; Parkin-Ubiquitin Proteasomal System pathway	154	0		389375		479232		1.40542e+06	1.4889e+06	1.55925e+06	2.15612e+06			1.35881e+06	735002	607768	393206	343665		738133	206593	476562	418990	491513	203054	488671	227561			177365	965602	810774			378449	1.17679e+06			473233					1.60581e+06	525067		959314	1.48506e+06	891293	2.0376e+06		903549	408191	860265	1.04266e+06	570351		762265	745285	698593	388173	1.74302e+06	1.3317e+06	1.52725e+06	658874	574425		600417	2.50112e+06	314339	513982	5.90318e+06	1.5258e+06	1.47133e+06	1.40571e+06	2.19385e+06		1.14463e+06	542575		3.28815e+06		545053		12.66	1	10	0.00914077	2	Phospho [S16; S363]
Q5VT25-1	CDC42BPA	Serine/threonine-protein kinase MRCK alpha [OS=Homo sapiens]	0.001	3	4	42	4	1732	197.2	6.58	98.84		4	cell organization and biogenesis;cellular component movement;metabolic process;regulation of biological process;response to stimulus;transport	cytoplasm;cytoskeleton;extracellular;Golgi	catalytic activity;metal ion binding;motor activity;nucleotide binding;protein binding;structural molecule activity	Pf00038, Pf00069, Pf00130, Pf00169, Pf00433, Pf00769, Pf00780, Pf01442, Pf01576, Pf02463, Pf03999, Pf04012, Pf04111, Pf04156, Pf05483, Pf05557, Pf05622, Pf05667, Pf05701, Pf05911, Pf06160, Pf06785, Pf07714, Pf07888, Pf08317, Pf08826, Pf09726, Pf09730, Pf09755, Pf10174, Pf10498, Pf12037, Pf12128, Pf12718, Pf12795, Pf13514, Pf13851, Pf13868, Pf14362, Pf14531, Pf14915, Pf15558, Pf15619	8476	ENSG00000143776.18	1				0	0		1.81536e+06				346667					1.00357e+06	1.10055e+06	198862		532864	55380.6		144581	273781		79315.8			816075	197418	422556			445467	1.28492e+06		345220	250899		926974	506755	56776.7					657865	539205	94540	190843			531615		793304	158324		2.73074e+06	114296		361188	104426	140513		715073		1.89265e+06		1.82367e+06	1.44767e+06	58730.7	640092	96804.9	198974		1.71334e+06	714644	1.10083e+06	829123		290888	419248	456320		749232	267142			1	0	0	0	Phospho [T691; Y700; S1629; S1651; S1654; T1698; S1710; S1713]
P09758	TACSTD2	Tumor-associated calcium signal transducer 2 [OS=Homo sapiens]	0.103	3	1	1	1	323	35.7	8.87	2.35		1	cell proliferation;regulation of biological process;response to stimulus	cytosol;membrane;nucleus	protein binding;receptor activity	Pf00086	4070	ENSG00000184292.6	1				0	0																		164899	450634											441339													657687											477881		516866	116960								253712							234459	819927							879473				1	0	0	0	Phospho [S322]
Q9UPT5	EXOC7	Exocyst complex component 7 [OS=Homo sapiens]	0.028	3	2	5	2	735	83.3	6.79	10.59		2	regulation of biological process;transport	cytoplasm;cytosol;membrane	protein binding	Pf03081	23265	ENSG00000182473.21	17	Translocation of GLUT4 to the plasma membrane; Insulin processing; VxPx cargo-targeting to cilium	Insulin signaling pathway	Angiopoietin Like Protein 8 Regulatory Pathway	12	0								348278							215992					105776																																											116595		340433					582561		289548	1.04482e+06											1	0	0	0	Phospho [S230; S250]
Q9NRH2	SNRK	SNF-related serine/threonine-protein kinase [OS=Homo sapiens]		3	2	19	2	765	84.2	7.06		2		cell differentiation;metabolic process;regulation of biological process;response to stimulus	cytoplasm;nucleus	catalytic activity;metal ion binding;nucleotide binding	Pf00069, Pf07714, Pf14531	54861	ENSG00000163788.13	3				0	0	226020		264568	174563				680471		74599.9				447070		44165.6			208924		34257			271728			67313.5				390506		171245	251708			30304.1					37952			74252.5				113237	200018		194142	90843.2	546985		143665			400252		60814.5			67702.7	1.20549e+06		64365.2	21864.9		1.00289e+06	830631			317155	148800	253775	314034	691219	202337		383596		12.11	1	10	0.00888889	2	Phospho [S472; T474; S569]
O14874	BCKDK	[3-methyl-2-oxobutanoate dehydrogenase [lipoamide]] kinase, mitochondrial [OS=Homo sapiens]	0.103	3	1	2	1	412	46.3	8.82	2.41		1	metabolic process	mitochondrion;organelle lumen	catalytic activity;nucleotide binding;protein binding	Pf02518, Pf10436	10295	ENSG00000103507.13	16	Branched-chain amino acid catabolism			3	0																																		220956																																											228135			254697				1	0	0	0	Phospho [S31; T32]
Q5JQC9-1	AKAP4	A-kinase anchor protein 4 [OS=Homo sapiens]	0.088	3	2	2	2	854	94.4	6.96	4.18		2	cell organization and biogenesis;cellular component movement;regulation of biological process;response to stimulus	cytoplasm;cytoskeleton;nucleus	protein binding	Pf05716	8852	ENSG00000147081.14	X			G Protein Signaling Pathways	1	0				236786	93206.9							155457	75336.8		37544.7		18515.8							116329		460493	322771				1.83808e+06			425336															285391		56252.2				1.85407e+06					199358							623629		34623.4				320405											1	0	0	0	Phospho [S65; S536]
P15056	BRAF	serine/threonine-protein kinase B-raf [OS=Homo sapiens]	0.006	3	3	40	3	766	84.4	7.53	46.17		3	cell differentiation;cell organization and biogenesis;metabolic process;regulation of biological process;response to stimulus;transport	cytoplasm;cytosol;membrane;mitochondrion;nucleus	catalytic activity;metal ion binding;nucleotide binding;protein binding;signal transducer activity	Pf00069, Pf00130, Pf02196, Pf07714, Pf14531	673	ENSG00000157764.12	7	Spry regulation of FGF signaling; Signaling by BRAF and RAF fusions; MAP2K and MAPK activation; Signalling to p38 via RIT and RIN; ARMS-mediated activation; Signaling by RAS mutants; Signaling by high-kinase activity BRAF mutants; Signaling by moderate kinase activity BRAF mutants; Negative feedback regulation of MAPK pathway; Paradoxical activation of RAF signaling by kinase inactive BRAF; Frs2-mediated activation; CREB phosphorylation through the activation of Ras; RAF activation; Interleukin-20 family signaling	Rap1 signaling pathway; Focal adhesion; FoxO signaling pathway; Glioma; Serotonergic synapse; Natural killer cell mediated cytotoxicity; Hepatitis C; MAPK signaling pathway; Long-term depression; Neurotrophin signaling pathway; Melanoma; Insulin signaling pathway; Prostate cancer; Chemokine signaling pathway; Breast cancer; Bladder cancer; Non-small cell lung cancer; Proteoglycans in cancer; Dorso-ventral axis formation; ErbB signaling pathway; Alcoholism; Acute myeloid leukemia; EGFR tyrosine kinase inhibitor resistance; Colorectal cancer; Thyroid cancer; Chronic myeloid leukemia; Renal cell carcinoma; Endometrial cancer; Regulation of actin cytoskeleton; Pancreatic cancer; Long-term potentiation; cAMP signaling pathway; Progesterone-mediated oocyte maturation; mTOR signaling pathway; Vascular smooth muscle contraction; Pathways in cancer; Endocrine resistance	Integrin-mediated Cell Adhesion; Human Thyroid Stimulating Hormone (TSH) signaling pathway; Signaling Pathways in Glioblastoma; B Cell Receptor Signaling Pathway; Corticotropin-releasing hormone signaling pathway; Bladder Cancer; Focal Adhesion; BDNF-TrkB Signaling; MAPK Signaling Pathway; Chemokine signaling pathway; ESC Pluripotency Pathways; MAPK Cascade; EGF/EGFR Signaling Pathway; Regulation of Actin Cytoskeleton; Senescence and Autophagy in Cancer; Estrogen signaling pathway; Serotonin Receptor 4/6/7 and NR3C Signaling	98	0	555422	741629		886120	539118	430946				526361		2.42471e+06	513150		1.27541e+06	161839	544384			209244		1.69276e+06	406947	1.75782e+06	1.33197e+06	438409	526320	225590	736694				922810			501952	1.75731e+06				423026	825366	1.43231e+06	466796	1.98284e+06			1.86423e+06	924123	1.27929e+06	1.17673e+06	828349	1.44821e+06	296195	807786	1.03404e+06	859218	547573	576307	1.3611e+06		1.20464e+06	1.23733e+06		3.82599e+06	693001	1.30032e+06	494190	1.17675e+06	1.8497e+06	2.58081e+06	786111	2.12185e+06			1.09744e+06								1	0	0	0	Phospho [S151; S729]
P55317	FOXA1	Hepatocyte nuclear factor 3-alpha [OS=Homo sapiens]	0.093	3	1	1	1	472	49.1	8.82	3.11		1	cell communication;cell differentiation;cell organization and biogenesis;development;metabolic process;regulation of biological process;response to stimulus	nucleus	DNA binding;protein binding	Pf00250, Pf08430, Pf09354	3169	ENSG00000129514.5	14			Endoderm Differentiation; Mesodermal Commitment Pathway; Focal Adhesion-PI3K-Akt-mTOR-signaling pathway	3	0																																																																																				1	0	0	0	Phospho [S307]
P62633-1	CNBP	Cellular nucleic acid-binding protein [OS=Homo sapiens]	0.135	3	1	1	1	177	19.5	7.71	1.66		1	metabolic process;regulation of biological process	cytoplasm;cytosol;endoplasmic reticulum;nucleus	DNA binding;metal ion binding;protein binding;RNA binding	Pf00098	7555	ENSG00000169714.16	3				0	0							118757	48405.2	120855															59837.2												91737.1			115279						148964	91205.7				76268.6														254536	309711					107174				69525.4	76112					497976				1	0	0	0	Phospho [S12]
O15195-1	VILL	Villin-like protein [OS=Homo sapiens]	0.091	3	2	3	2	856	95.8	7.02	3.58		2	cell organization and biogenesis;regulation of biological process	cytoskeleton	protein binding;structural molecule activity	Pf00626, Pf02209	50853	ENSG00000136059.14	3				0	0					480450					675261					597923	812895		699397					591182	498774	634975			765016	681504					537143								427181	329858	1.61325e+06	1.25744e+06	496527		712449			683765				1.03841e+06	520761	893720				543030	229701	257229			949033		997886	1.45227e+06	362983		113998	858835											1	0	0	0	Phospho [S773]
O94956-1	SLCO2B1	Solute carrier organic anion transporter family member 2B1 [OS=Homo sapiens]	0	3	3	160	3	709	76.7	8.32	190.75	3	2	transport	membrane	protein binding;transporter activity	Pf03137, Pf07690	11309		11	Transport of organic anions		Farnesoid X Receptor Pathway	5	0	4.3217e+06	758228	3.19366e+06	733641	460767	2.53488e+06	1.06148e+07	7.54373e+06	1.49047e+07	1.14887e+06	4.60894e+06	2.20717e+06	1.15099e+06	9.31751e+06	1.55479e+06	783744	1.12033e+06	246991	8.05238e+06	1.33158e+06	1.21008e+06	1.23482e+06	1.86366e+06	2.47123e+06	1.88296e+06	4.21978e+06	1.61302e+06	983443	1.87987e+06	3.3749e+06	3.54131e+06	1.03755e+06	2.40203e+06	4.22988e+06	3.92968e+06	2.42409e+06	691688	9.48391e+06	8.37475e+06	3.52166e+07	1.3286e+07	4.02395e+06	2.41534e+06	898177	1.97354e+06	1.42475e+07	4.35662e+06	417309	2.45611e+06	1.41378e+07	1.19687e+06	3.41882e+06	2.33962e+06	1.001e+06	1.0525e+06	2.19248e+06	839587	951563	2.40068e+06	1.69365e+06	1.79955e+06	2.60976e+06	653576	2.84454e+07	7.04887e+06	1.2857e+06	4.34785e+06	748407	1.25312e+06	1.55781e+06	2.22758e+06	1.55166e+06	1.40664e+06	9.59913e+06	8.4673e+06	808187	1.10064e+07	5.31378e+06	9.98566e+06	3.24055e+06	8.61624e+06	3.47872e+06	13.59	1	8	0.00769231	2	Phospho [T318; S320; S333; S337; T338]
Q5VTR2	RNF20	E3 ubiquitin-protein ligase BRE1A [OS=Homo sapiens]	0.134	3	2	2	2	975	113.6	5.94	0		2	cell organization and biogenesis;metabolic process;regulation of biological process	nucleus	catalytic activity;metal ion binding;protein binding;RNA binding	Pf00097, Pf13639, Pf13920, Pf13923, Pf14634	56254	ENSG00000155827.11	9	E3 ubiquitin ligases ubiquitinate target proteins		ATM Signaling Network in Development and Disease	5	0			16412.8	35900.8	12176.5			27336			44247.2	45827.2								35086.9	65593					17513.6					266715	79935.8		35572.5					1.63947e+06	3.38748e+06	870667																																	147915					133372			55083.4		1	0	0	0	Phospho [S515; S517; S522; T895; T896]
Q9ULV8-1	CBLC	E3 ubiquitin-protein ligase CBL-C [OS=Homo sapiens]	0.04	3	1	3	1	474	52.4	7.69	6.86		1	metabolic process;regulation of biological process;response to stimulus	membrane;nucleus	catalytic activity;metal ion binding;protein binding;signal transducer activity	Pf00097, Pf02262, Pf02761, Pf02762, Pf13639, Pf13920, Pf13923, Pf14634	23624	ENSG00000142273.10	19		Bacterial invasion of epithelial cells; Ubiquitin mediated proteolysis; Pathways in cancer; T cell receptor signaling pathway; Chronic myeloid leukemia; Insulin signaling pathway; Endocytosis; Proteoglycans in cancer; ErbB signaling pathway	Angiopoietin Like Protein 8 Regulatory Pathway; EGF/EGFR Signaling Pathway; Insulin Signaling; ErbB Signaling Pathway	13	0																								235954					251136																																					215074				408782		669304	513683			266395								1	0	0	0	Phospho [S461]
Q05682-2	CALD1	Isoform 2 of Caldesmon [OS=Homo sapiens]	0.009	3	2	15	1	564	65.7	6.62	29.25		2	cellular component movement	cytoskeleton;cytosol;membrane	protein binding	Pf02029	800		7			Myometrial Relaxation and Contraction Pathways	1	0	85128.4				24439.5	75610.3	56645.2	63442.4	210328		55508.4	150003	57780.4											447213						79243							60371.9						129034		356193	46585.9				201740						216645		54385.9			126149	60587.5	44725.8	85741			111069		65571.1															1	0	0	0	Phospho [S202; S560]
O43395	PRPF3	U4/U6 small nuclear ribonucleoprotein Prp3 [OS=Homo sapiens]	0.094	3	1	1	1	683	77.5	9.5	2.76		1	cell organization and biogenesis;metabolic process	cytosol;nucleus;spliceosomal complex	protein binding;RNA binding	Pf01480, Pf06544, Pf08572	9129	ENSG00000117360.12	1	mRNA Splicing - Major Pathway	Spliceosome	mRNA Processing	6	0																																																																																				1	0	0	0	Phospho [S619]
Q14CZ8-1	HEPACAM	Hepatocyte cell adhesion molecule [OS=Homo sapiens]	0.103	3	1	2	1	416	46	9.11	2.31		1	regulation of biological process	cytoplasm;membrane	protein binding	Pf00047, Pf07679, Pf07686, Pf13895, Pf13927	220296	ENSG00000165478.6	11				0	0																																																																																				1	0	0	0	Phospho [S377; S383]
Q6ZS17	FAM65A; RIPOR1	RHO family-interacting cell polarization regulator 1 [OS=Homo sapiens]	0.007	3	3	28	3	1223	132.2	6.28	57.52		3	cell communication;regulation of biological process;response to stimulus	cytoplasm;Golgi;membrane	protein binding	Pf13646	79567	ENSG00000039523.19	16				0	0						343754			523061			78237.4												1.60161e+06													149362				100921			178001	534963	337197																		335847																128563				1	0	0	0	Phospho [S22; S330; S334; S351]
P34910	EVI2B	Protein EVI2B [OS=Homo sapiens]	0.072	3	1	2	1	448	48.6	4.83	5.09		1	regulation of biological process	membrane			2124	ENSG00000185862.6	17				0	0	350816									486002	820334			956694	361750	257461			627158		317531																					693227	416398					136373		580975		259143	1.11713e+06		101963			271700		487373	353833	274020	231515		376147	232911	369858		80438.4	433137											846974			1	0	0	0	Phospho [S294]
P43088	PTGFR	Prostaglandin F2-alpha receptor [OS=Homo sapiens]	0.031	3	1	4	1	359	40	8.92	9.34		1	regulation of biological process;response to stimulus	cytoplasm;extracellular;membrane	receptor activity;signal transducer activity	Pf00001	5737	ENSG00000122420.9	1	Prostanoid ligand receptors; Gastrin-CREB signalling pathway via PKC and MAPK	Phospholipase D signaling pathway; Neuroactive ligand-receptor interaction; Calcium signaling pathway	GPCRs, Other; Small Ligand GPCRs; GPCRs, Class A Rhodopsin-like; Prostaglandin Synthesis and Regulation	16	0												275462								184972				314677					185957	376749			305490												385411							204626										270431																						1	0	0	0	Phospho [S350]
O43511	SLC26A4	pendrin [OS=Homo sapiens]	0.019	3	3	8	3	780	85.7	6.39	15.27		3	cellular homeostasis;regulation of biological process;transport	membrane	transporter activity	Pf00916, Pf01740, Pf13792	5172	ENSG00000091137.11	7	Defective SLC26A4 causes Pendred syndrome (PDS); Multifunctional anion exchangers	Thyroid hormone synthesis		9	0																				121610				279198							1.17026e+06														112406								727622	569750				667806		621817		134623							359266	255192			142338			132771								1	0	0	0	Phospho [T569; T600]
Q7Z3F1	GPR155	Integral membrane protein GPR155 [OS=Homo sapiens]	0.001	3	3	113	3	870	96.9	6.84	84.75	3	3	regulation of biological process;response to stimulus;transport	cytoplasm;membrane		Pf00610, Pf03547	151556	ENSG00000163328.13	2				0	0		63179.6					159122	153301	841103		129574	742641	58909.6		324404		43941.3	822669				725063		1.62045e+06	33676.4	301189		29010.6	93452.5	1.24914e+06	1.03881e+06			1.04053e+06	49289.2	388357		213661			109552		643168		200231		94024.6	117821		847770	272799	423390						152817	69820.7		199145	1.25827e+06	74546.2	383054	3.60338e+06	992865	378337	212424	257559	646120	266003	263653	2.361e+06	74110.3	478344	478851		466142	130225	418302			23.88	1	3	0.00476947	2	Phospho [S741; S861; S862; S865; S867; T870]
Q9Y2I6-1	NINL	Ninein-like protein [OS=Homo sapiens]	0.001	3	4	93	4	1382	156.2	5.06	133.23	3	4	metabolic process;regulation of biological process	cytoplasm;cytoskeleton;cytosol	metal ion binding;protein binding	Pf00036, Pf03961, Pf04111, Pf12128, Pf13202, Pf13405, Pf13499, Pf13833	22981	ENSG00000101004.14	20	Regulation of PLK1 Activity at G2/M Transition; AURKA Activation by TPX2; Anchoring of the basal body to the plasma membrane; Recruitment of NuMA to mitotic centrosomes; Loss of Nlp from mitotic centrosomes; Recruitment of mitotic centrosome proteins and complexes			16	0	720660	555813	9.71138e+06	2.19503e+06	184363	1.17375e+07	2.12912e+07	2.59719e+07	1.32875e+07	558032	8.21171e+06	969838		8.8036e+06	1.1791e+06		159846	1.26285e+06	1.4506e+07	589732	831339	589214	162114	1.59197e+06	506561	1.23085e+07	715023	120211	485002	1.44771e+07	6.04138e+06	4.55378e+07	211428	2.45395e+07	2.57476e+06	1.00691e+07	1.03923e+06	1.44134e+07	1.38511e+07	2.57039e+07	1.11434e+07	1.0365e+07	9.76812e+06	1.40059e+06	1.83879e+06	4.11087e+06	3.58911e+07	1.44779e+06	5.42205e+06	6.71123e+07	1.24647e+06	461572	3.09725e+06	7.01689e+06		2.33817e+06		4.06909e+06	2.95871e+06	4.98051e+06	2.50185e+06	3.77921e+06	306003	1.16418e+07	1.84756e+07	2.26696e+06	2.72018e+07	647364	935026	4.76962e+06	6.28711e+06	1.0746e+06	4.03985e+06	3.38049e+07	7.09659e+07	1.83322e+06	1.0846e+08	1.87545e+07	2.36125e+07	1.04327e+07	1.8428e+07	5.82312e+07	12.91	1	9	0.00830258	2	Phospho [S145; S148; S151; S154; T161; S189; S191; S193; S585; S587; S589]
P51508	ZNF81	Zinc finger protein 81 [OS=Homo sapiens]	0.095	3	1	1	1	661	75.9	8.68	2.74		1	metabolic process;regulation of biological process	nucleus	DNA binding;metal ion binding	Pf00096, Pf01352, Pf13465	347344	ENSG00000197779.13	X				0	0																																																																																				1	0	0	0	Phospho [T620; T630; T633; Y638]
Q5SQI0-1	ATAT1	Alpha-tubulin N-acetyltransferase 1 [OS=Homo sapiens]	0.093	3	1	1	1	421	46.8	9.95	3.26		1	cell organization and biogenesis;metabolic process;regulation of biological process	cytoplasm;cytoskeleton;cytosol;Golgi;membrane	catalytic activity	Pf00583, Pf05301	79969	ENSG00000235658.8; ENSG00000229061.8; ENSG00000231257.8; ENSG00000223752.8; ENSG00000206488.10; ENSG00000137343.17; ENSG00000234549.8	6; CHR_HSCHR6_MHC_MANN_CTG1; CHR_HSCHR6_MHC_DBB_CTG1; CHR_HSCHR6_MHC_MCF_CTG1; CHR_HSCHR6_MHC_COX_CTG1; CHR_HSCHR6_MHC_QBL_CTG1; CHR_HSCHR6_MHC_SSTO_CTG1	Cilium Assembly			2	0			318485									198266			153461					131063	105336			506316					97050.6	374651			130537	471912											203121													145620			752263	286029			387367					295743	460272						869227				800238	511428		1	0	0	0	Phospho [S315]
Q9NSC5-1	HOMER3	homer protein homolog 3 [OS=Homo sapiens]	0.014	3	1	7	1	361	39.8	5.45	18.47		1	regulation of biological process;response to stimulus;transport	cytoplasm;cytosol;membrane	protein binding	Pf00568	9454	ENSG00000051128.18	19	Neurexins and neuroligins	Glutamatergic synapse; FoxO signaling pathway		5	0				32584.8			445113					90090.7												158410		90716.6			49530.1	147515						43515	26191				157250	74039.9	141715		76572.5				126388		29170.3			215712	77892	125209	75537.7				77938.9			670285	559467	76147.9	603613	101061	59289.5	1.45639e+06	642822	363151	819070	323605			249337		571508	490324				1	0	0	0	Phospho [S159]
Q16513-3	PKN2	Isoform 3 of Serine/threonine-protein kinase N2 [OS=Homo sapiens]	0	3	2	105	2	936	106.2	6.4	175.88	2	2	cell death;cell division;cell organization and biogenesis;cellular component movement;metabolic process;regulation of biological process;response to stimulus	cytoplasm;cytoskeleton;cytosol;membrane;nucleus	catalytic activity;nucleotide binding;protein binding;RNA binding	Pf00069, Pf00433, Pf02185, Pf07714, Pf14531	5586	ENSG00000065243.19	1				0	0	751361	556577	534244	523720	95706.2	313479	589862	209139	1.05716e+06	424181	642203	1.3807e+06	556107		379621	346324	741702	218538	1.93051e+06	340294	424949	643101	246044	1.38712e+06	1.05061e+06	654640			769735	760916		204374	397480	1.64182e+06		489973	560211	682921		1.35382e+06	190434	541198	1.21627e+06		829318	212347		875263	522227	1.59937e+06	553169	512929	2.95738e+06	1.19911e+06	74089.1	373733	201429	575511	383742	2.14064e+06	480351	1.14393e+06	577616	314893	2.99471e+06	536727	938979	160856	604516	1.63574e+06	1.30427e+06	1.54205e+06	1.64307e+06	2.97413e+06	1.3922e+06	1.41607e+06	2.1507e+06	865159		2.83707e+06	675141		11.57	1	11	0.00946644	2	Phospho [S132; S534; S535]
Q14980-1	NUMA1	nuclear mitotic apparatus protein 1 [OS=Homo sapiens]	0.019	3	4	16	4	2115	238.1	5.78	16.02	3	4	cell differentiation;cell division;cell organization and biogenesis;metabolic process;regulation of biological process	chromosome;cytoplasm;cytoskeleton;cytosol;membrane;nucleus	protein binding;structural molecule activity	Pf04111, Pf07888, Pf12128	4926	ENSG00000137497.17	11	Mitotic Prophase; Recruitment of NuMA to mitotic centrosomes		Ectoderm Differentiation	7	0	419906	481345	1.7858e+06	450700	376686	1.15641e+06	6.68662e+06	496422	2.35113e+06	947849	2.43064e+06	770730	251360	1.52943e+06	144419	223732		689343	406389	457387	849310	957749	469944	501396	590309	913972	791544	69886.8	418978	1.16684e+06	5.72049e+06	1.40042e+06	381366		1.73795e+06	1.02008e+06	284930	964751	3.00755e+06	2.94461e+06	1.37902e+06	439932	1.7481e+06	531471	950978	3.43213e+06	553835	501996	1.41135e+06	1.10372e+06	1.35317e+06	580961	2.90498e+06	380514	118828	586624	180222	408136		2.0826e+06	1.22325e+06	2.17759e+06	552895	2.94316e+06	1.03768e+06	811432	847695	629512	616491	2.72659e+06	1.40606e+06	707376	724551	4.4285e+06		2.7719e+06	2.25818e+06	1.45309e+06	6.9687e+06	3.29235e+06	571689	641341	16.35	1	7	0.00767544	2	Phospho [S169; S271; S395; S1757]
O95922	TTLL1	probable tubulin polyglutamylase TTLL1 [OS=Homo sapiens]	0.113	3	1	1	1	423	49	8.72	2.13		1	cell organization and biogenesis;cellular component movement;metabolic process	cytoplasm;cytoskeleton	catalytic activity;nucleotide binding	Pf03133	25809	ENSG00000100271.16	22	Carboxyterminal post-translational modifications of tubulin			3	0																																																																																				1	0	0	0	Phospho [S130; S132]
Q9BS91	SLC35A5	probable UDP-sugar transporter protein SLC35A5 [OS=Homo sapiens]	0.032	3	1	4	1	424	48.5	8.25	9.28		1	transport	membrane	transporter activity	Pf00892, Pf04142, Pf08449	55032	ENSG00000138459.8	3				0	0					123767	507542	497211		756887			566128						279773	500435			145320		420682	155699				207414	757287		547392	311747									1.46241e+06		111824	284478	1.60314e+06			408371		181451		634161					586920		285210		379555									296897	292611	211089	1.34599e+06		479425	2.65281e+06	313395						1	0	0	0	Phospho [S416; S419]
Q86UD0	SAPCD2	Suppressor APC domain-containing protein 2 [OS=Homo sapiens]	0.001	3	1	47	1	394	42.6	8.82	100.2		1	cell division;cell organization and biogenesis;regulation of biological process	cytoplasm;cytosol;membrane;nucleus	protein binding	Pf11414	89958	ENSG00000186193.8	9				0	0	2.27293e+06	2.84727e+07		509950	440636	302803			722126	332051		947489	758466		266736	479489		833269	652923	3.06191e+06	498198	774653	406010	1.61558e+07	904501	431189		530280	1.09039e+06	320261	1.22792e+06		534512	654296	632590	1.20858e+06	4.72027e+06	993603		1.61476e+06	447145		1.25766e+06	1.32784e+07	1.37147e+06			1.36102e+06	460104	724837	547054	1.58182e+06	2.33316e+06	2.16373e+07	963870	1.95847e+06	285370	540507	749739	625603	4.58999e+06	262541	1.29591e+06		6.56027e+06	4.04765e+06	817372	5.76582e+06	585274	625846	357439	676526	468954	955965	582035	457649								1	0	0	0	Phospho [T362; S369]
Q9P107	GMIP	GEM-interacting protein [OS=Homo sapiens]	0.007	3	2	24	2	970	106.6	5.72	36.14	2	2	regulation of biological process;response to stimulus	cytosol;membrane	enzyme regulator activity;metal ion binding;protein binding	Pf00130, Pf00620	51291	ENSG00000089639.10	19	Rho GTPase cycle			3	0				235617		1.7064e+06	1.2482e+06		691150		8.30835e+06	384351			82726.5	459487	380095		1.0174e+06	553725		224606	115260	143462	59148.7					546356			383599	1.17335e+06	588318		448775	3.38481e+06	704055							1292607	2.0339e+06	238742		4.4994e+06		360052	1.47729e+06	141638		574332	184408	535361	4.57877e+06	280579	6.21675e+06		3.93241e+06	1.15364e+06	310105			175102	162355	928299	487349	1.6105e+06	791802			2.07219e+06	1.34978e+06	2.44867e+06	624846		1.49336e+06	6.95756e+06	20.57	1	3	0.00401606	2	Phospho [S234; S243; S437; T439; S440; S441]
P15529-8	CD46	Isoform M of Membrane cofactor protein [OS=Homo sapiens]	0.007	3	1	14	1	364	40.7	5.36	31.91		1	defense response;metabolic process;regulation of biological process;response to stimulus	cell surface;Golgi;membrane	catalytic activity;enzyme regulator activity;protein binding;receptor activity	Pf00084	4179		1			Complement and Coagulation Cascades	1	0		147765		255526	167768							209893	189698			180468							155004	434433			210975	136062					265293				134782					281167		230534								314676	864275						233676		120123		256290					138764	147261		293130		220614	1.16269e+06		137953				910148	350650	453252		1	0	0	0	Phospho [S360]
Q676U5	ATG16L1	Autophagy-related protein 16-1 [OS=Homo sapiens]	0.07	3	1	2	1	607	68.2	6.64	5.25		1	cell communication;cell organization and biogenesis;metabolic process;response to stimulus;transport	cytoplasm;cytosol;membrane;vacuole	catalytic activity;protein binding	Pf00400, Pf00769, Pf03938, Pf07888, Pf08317, Pf08450, Pf08614, Pf09726	55054	ENSG00000281089.2; ENSG00000085978.21	2; CHR_HG2232_PATCH	Macroautophagy	Autophagy; NOD-like receptor signaling pathway	Nanoparticle triggered autophagic cell death; Senescence and Autophagy in Cancer	6	0		96411.1			51367.4		407554		363915	183748				474900					291916											365464						396540		458670		847633	324839	244906	237651			404743										237457		272613							270789	159191				206150						103503			493029		950553			1	0	0	0	Phospho [S287]
P25116	F2R	Proteinase-activated receptor 1 [OS=Homo sapiens]	0.09	3	1	1	1	425	47.4	8.27	4.04		1	cell organization and biogenesis;cellular homeostasis;coagulation;defense response;metabolic process;regulation of biological process;response to stimulus;transport	cell surface;endosome;extracellular;Golgi;membrane	catalytic activity;protein binding;receptor activity;signal transducer activity	Pf00001	2149	ENSG00000181104.6	5	Thrombin signalling through proteinase activated receptors (PARs); Peptide ligand-binding receptors; Common Pathway of Fibrin Clot Formation; Gastrin-CREB signalling pathway via PKC and MAPK	Complement and coagulation cascades; Rap1 signaling pathway; Platelet activation; cAMP signaling pathway; Pathways in cancer; Phospholipase D signaling pathway; Calcium signaling pathway; PI3K-Akt signaling pathway; Regulation of actin cytoskeleton; Neuroactive ligand-receptor interaction; Endocytosis	GPCRs, Other; Apoptosis-related network due to altered Notch3 in ovarian cancer; IL1 and megakaryocytes in obesity; Focal Adhesion-PI3K-Akt-mTOR-signaling pathway; GPCRs, Class A Rhodopsin-like; Regulation of Actin Cytoskeleton; Complement and Coagulation Cascades	31	0																																																																																				1	0	0	0	Phospho [S418]
Q15139	PRKD1	Serine/threonine-protein kinase D1 [OS=Homo sapiens]	0.007	3	2	18	2	912	101.6	6.62	34.66		2	cell communication;cell death;cell differentiation;cell organization and biogenesis;cell proliferation;defense response;metabolic process;regulation of biological process;response to stimulus;transport	cytoplasm;cytosol;Golgi;membrane	catalytic activity;metal ion binding;nucleotide binding;protein binding	Pf00069, Pf00130, Pf00169, Pf07714, Pf14531	5587	ENSG00000184304.14	14	Sphingolipid de novo biosynthesis	Rap1 signaling pathway; Aldosterone synthesis and secretion	Apoptosis Modulation and Signaling; miRs in Muscle Cell Differentiation; Cardiac Hypertrophic Response; Myometrial Relaxation and Contraction Pathways; G Protein Signaling Pathways; VEGFA-VEGFR2 Signaling Pathway; Wnt Signaling Pathway and Pluripotency; Wnt Signaling Pathway; Calcium Regulation in the Cardiac Cell	15	0		111316											56605.3		68008.7	58444.9						109303	15727.8	194485	34367.6																			66596.7	115952			101670			29448.9		267918	68377.2					86287	120079		112880		172950					45369.1		143502					118037				134549				1	0	0	0	Phospho [S219; S548; S549]
P26045	PTPN3	Tyrosine-protein phosphatase non-receptor type 3 [OS=Homo sapiens]	0.001	3	2	57	2	913	103.9	7.03	80.54	2	2	metabolic process;regulation of biological process	cytoplasm;cytoskeleton;membrane	catalytic activity;protein binding	Pf00102, Pf00373, Pf00595, Pf00782, Pf09379, Pf09380, Pf13350, Pf14566	5774	ENSG00000070159.13	9	EGFR downregulation			4	0	2.29262e+06	2.40411e+06	3.61339e+06	4.61736e+06	116782		1.92066e+06		9.24131e+06	215047	7.85833e+06	3.32119e+06	6.50445e+06	2.05635e+07	86413.9		974632	999409	581646	461705	587587	2.11818e+06	1.15296e+06	1.72754e+06	687436			561527	489085			1.60458e+06	1.34984e+06	830680	8.41829e+06	2.14676e+06	1.56942e+06	929733	3.79764e+06	2.61783e+06	1.08885e+07	237948			672274	834263				725456	1.01197e+06	4.07514e+06	4.03727e+06	872670	543604		533354	2.04659e+06	1.97512e+06	3.45669e+06	1.21784e+06	1.59469e+06	2.74349e+06	4.70613e+06	3.86052e+07	357069	394568	3.61639e+06	2.46218e+06	1.31648e+06	2.16212e+06	265344	320210	1.32284e+06	793439	1.90105e+06		7.00517e+06		4.79343e+06	1.43029e+06		12.51	1	10	0.00907441	2	Phospho [S425; S489; T490]
Q9UPR0-1	PLCL2	inactive phospholipase C-like protein 2 [OS=Homo sapiens]	0.001	3	2	45	2	1127	125.8	6.9	80.71	2	1	cell differentiation;cell proliferation;metabolic process;regulation of biological process;response to stimulus	cytoplasm	catalytic activity;protein binding;signal transducer activity	Pf00168, Pf00169, Pf00387, Pf00388, Pf09279, Pf12814	23228	ENSG00000154822.17; ENSG00000284017.1	3; CHR_HG2236_PATCH				0	0												909283										179738		348488		1.14149e+06		163329		450691	1.31679e+06		155220	923854							592330			426508			981328			528697	277049	181874	4.53086e+06	499278		340990		484150	654883	1.13671e+06		1.27469e+06	593287		1.58429e+06		925575		480962		488160			4.31239e+06		2.99603e+06	1.03561e+06	594606	1.41963e+06	2.44759e+06		480451	27.21	1	2	0.00352734	2	Phospho [T584; T1002; S1010]
Q9NQS5	GPR84	G-protein coupled receptor 84 [OS=Homo sapiens]	0.014	3	2	12	2	396	43.7	9.54	18.15		2	regulation of biological process;response to stimulus;transport	membrane	receptor activity;signal transducer activity	Pf00001	53831	ENSG00000139572.3	12	G alpha (s) signalling events; Neutrophil degranulation		GPCRs, Other	8	0	31439.3				25184	102656	200650			43302.3	73833.2	99908.9			43544.6		54001.8	17595.8		362054		94120.4				662138	44292.3			186785	1.12172e+06		130603	634708			263849			473690	321277	73299	176887	89604.7	142660	163500		327662		125778	80345.7	485689	1.14625e+06	196738	186951	85535.3		395269		632708	541067	177740		321298	242853		108816		33878.1	224532		162370				448489				109466				1	0	0	0	Phospho [S221; S224]
Q15287-1	RNPS1	RNA-binding protein with serine-rich domain 1 [OS=Homo sapiens]	0.024	3	1	11	1	305	34.2	11.84	12.89		1	metabolic process;regulation of biological process;transport	cytoplasm;cytosol;nucleus	protein binding;RNA binding	Pf00076, Pf08777, Pf11608, Pf13893, Pf14259	10921	ENSG00000205937.11	16	mRNA 3'-end processing; mRNA Splicing - Major Pathway; Cleavage of Growing Transcript in the Termination Region ; Regulation of expression of SLITs and ROBOs; Transport of Mature mRNA derived from an Intron-Containing Transcript; Nonsense Mediated Decay (NMD) enhanced by the Exon Junction Complex (EJC)	RNA transport; mRNA surveillance pathway	mRNA Processing	20	0						281846			164129			869042						127134				327610		1.45186e+06																					14935.5							90631			475973						398747	1.321e+06								1.97753e+06			963056			532121		2.15752e+06		3.13424e+06				1	0	0	0	Phospho [S155; S157]
Q9HCM4	EPB41L5	Band 4.1-like protein 5 [OS=Homo sapiens]	0.019	3	3	11	3	733	81.8	6.58	15.85		3	cell growth;cell organization and biogenesis;cellular component movement;regulation of biological process;response to stimulus	cytoplasm;cytoskeleton;cytosol;membrane	protein binding;structural molecule activity	Pf00373, Pf08736, Pf09379, Pf09380	57669	ENSG00000115109.13	2	Neurexins and neuroligins		Endoderm Differentiation; Mesodermal Commitment Pathway	5	0		23642.6								72150.6	70247.3	92152.1	102943		60692.8		36464.7		86781.8					78990.6	40698.9	46260.3	141637			307608			40470	69437.3	59850.7	278655	172671		275223	550585	306234	417251	104386		97293.2				58258.7	1.51642e+06	196933		67903.4				26582.8	39756.5	30988.3	407337		148871			255622																			1	0	0	0	Phospho [S39; S348]
Q9UN76	SLC6A14	Sodium- and chloride-dependent neutral and basic amino acid transporter B(0+) [OS=Homo sapiens]	0.026	3	2	4	2	642	72.1	8.19	12.44		2	metabolic process;response to stimulus;transport	membrane	transporter activity	Pf00209	11254	ENSG00000268104.2	X	Variant SLC6A14 may confer susceptibility towards obesity; Amino acid transport across the plasma membrane; Na+/Cl- dependent neurotransmitter transporters		NRF2 pathway	11	0																																																																																				1	0	0	0	Phospho [S19; S21; S22]
Q13303-1	KCNAB2	Voltage-gated potassium channel subunit beta-2 [OS=Homo sapiens]	0.124	3	1	1	1	367	41	9	0		1	cell differentiation;metabolic process;regulation of biological process;transport	cytoplasm;cytoskeleton;cytosol;membrane	catalytic activity;transporter activity	Pf00248	8514	ENSG00000069424.14	1	Voltage gated Potassium channels; Neutrophil degranulation		Metapathway biotransformation	7	0																																																																																				1	0	0	0	Phospho [S9]
P15529-2	CD46	Isoform B of Membrane cofactor protein [OS=Homo sapiens]	0.089	3	1	4	1	399	44.2	6.9	4.18		1	defense response;metabolic process;regulation of biological process;response to stimulus	cell surface;Golgi;membrane	catalytic activity;enzyme regulator activity;protein binding;receptor activity	Pf00084	4179	ENSG00000117335.19	1			Complement and Coagulation Cascades	1	0																																						558978	715368	1.40254e+06	920795							81414.3			34539.5												175312	626355		118845		57285.9		207862		120320				142457	778837	455744	807947		779899			1	0	0	0	Phospho [Y384]
Q9BZ68	FRMD8P1	Putative FERM domain-containing protein FRMD8P1 [OS=Homo sapiens]	0.019	3	1	7	1	369	41.1	5.82	15.56		1		cytoskeleton		Pf00373	83957		X				0	0			92242.8						124096							104249			244742		98005.7			905717						547159										613992			563921		508228			78484.4						101280		178085	78543.2										137265			327765	136566	324841	203922			169944								1	0	0	0	Phospho [S21; S23; S24]
Q96KC8	DNAJC1	DnaJ homolog subfamily C member 1 [OS=Homo sapiens]	0.09	3	1	1	1	554	63.8	8.63	4.03		1	metabolic process;regulation of biological process	endoplasmic reticulum;membrane;nucleus	DNA binding;enzyme regulator activity;protein binding	Pf00226, Pf00249	64215	ENSG00000136770.10	10		Protein processing in endoplasmic reticulum		1	0																																																																									647375											1	0	0	0	Phospho [S479; S480]
Q96N16-3	JAKMIP1	Isoform 3 of Janus kinase and microtubule-interacting protein 1 [OS=Homo sapiens]	0.133	3	1	1	1	431	49.3	8.84	1.7		1	regulation of biological process;transport	cytoplasm	protein binding;RNA binding	Pf10186	152789		4				0	0			181152																											123863				115952				163154																							149590									171096							387219			145999		196380		1	0	0	0	Phospho [S394]
Q9Y394	DHRS7	Dehydrogenase/reductase SDR family member 7 [OS=Homo sapiens]	0.121	3	1	1	1	339	38.3	8.32	0		1	metabolic process	membrane	catalytic activity	Pf00106, Pf08659, Pf13561	51635	ENSG00000100612.13	14				0	0	815188	368981		77542.7	235428			1.47741e+06	1.91142e+06		2.28339e+06	146602			35053.9	459754		357603	1.4695e+06	42539.5																	118892	248000				332733		77085	153406	354169		104134		594716	111556									338661	129955																1.30087e+07							1	0	0	0	Phospho [T253]
Q15080-1	NCF4	Neutrophil cytosol factor 4 [OS=Homo sapiens]	0.044	3	1	3	1	339	39	6.83	6.57		1	cellular homeostasis;metabolic process;regulation of biological process;response to stimulus;transport	cytoplasm;cytosol;endosome;membrane;vacuole	enzyme regulator activity;protein binding	Pf00018, Pf00564, Pf00787, Pf07653, Pf14604	4689	ENSG00000100365.14	22	ROS, RNS production in phagocytes; Cross-presentation of particulate exogenous antigens (phagosomes); VEGFA-VEGFR2 Pathway; Detoxification of Reactive Oxygen Species; RHO GTPases Activate NADPH Oxidases	Phagosome; Osteoclast differentiation; Leukocyte transendothelial migration; Leishmaniasis	Microglia Pathogen Phagocytosis Pathway	22	0		145002	178232								62926.6	129803	22881.4			39927.2		53533.7				115047	29993		94525.9	354431	43679.4	28974.3	53818.6					372038			429293	283601				77386			517889			100637		147543			398497	87361.6	70383.9	417946	55353.5	128605		309562	585550				297310		95721.7		33438.3			223100			43147.1	347854		157053						1	0	0	0	Phospho [S161]
Q9NRF8	CTPS2	CTP synthase 2 [OS=Homo sapiens]	0.024	3	1	3	1	586	65.6	6.9	13.47		1	metabolic process	cytosol	catalytic activity;nucleotide binding;protein binding	Pf00117, Pf06418, Pf07722	56474	ENSG00000047230.14	X	Interconversion of nucleotide di- and triphosphates	Pyrimidine metabolism; Metabolic pathways		5	0																																																																																				1	0	0	0	Phospho [S568; S571; S574]
P62826	RAN	GTP-binding nuclear protein RAN [OS=Homo sapiens]	0.074	3	2	5	2	216	24.4	7.49	4.99		2	cell division;cell organization and biogenesis;metabolic process;regulation of biological process;response to stimulus;transport	chromosome;cytoplasm;cytosol;endosome;membrane;nucleus	catalytic activity;metal ion binding;nucleotide binding;protein binding;RNA binding;transporter activity	Pf00025, Pf00071, Pf08477	5901	ENSG00000132341.11	12	MicroRNA (miRNA) biogenesis; Rev-mediated nuclear export of HIV RNA; Nuclear import of Rev protein; Regulation of cholesterol biosynthesis by SREBP (SREBF); NEP/NS2 Interacts with the Cellular Export Machinery; tRNA processing in the nucleus; Transcriptional regulation by small RNAs	Ribosome biogenesis in eukaryotes; RNA transport; HTLV-I infection; Epstein-Barr virus infection	Androgen receptor signaling pathway; miRNA Biogenesis	30	0																																				291063		111614	271942		975347	582947	237313			218315		180889		266048			215557	131638					65481.3					453378			648395	68894.1		4.35982e+06		125227			463079				646767		811229			1	0	0	0	Phospho [S135]
Q8IYK8	REM2	GTP-binding protein REM 2 [OS=Homo sapiens]	0.121	3	1	1	1	340	37.1	8.19	0		1	regulation of biological process;response to stimulus	membrane	catalytic activity;nucleotide binding	Pf00071, Pf00735, Pf08477	161253	ENSG00000139890.9	14				0	0																																																																																				1	0	0	0	Phospho [S58]
Q9ULM3	YEATS2	YEATS domain-containing protein 2 [OS=Homo sapiens]	0.055	3	1	1	1	1422	150.7	8.98	5.98		1	cell organization and biogenesis;metabolic process;regulation of biological process	nucleus	protein binding	Pf03366	55689	ENSG00000163872.15	3	HATs acetylate histones			3	0																																																																																				1	0	0	0	Phospho [S151; S157; S166; S174]
O14936-3	CASK	Isoform 3 of Peripheral plasma membrane protein CASK [OS=Homo sapiens]	0.001	3	2	74	2	897	102	6.35	111.23	1	2	metabolic process;regulation of biological process;transport	cytoplasm;cytoskeleton;cytosol;membrane	catalytic activity;nucleotide binding;protein binding	Pf00018, Pf00069, Pf00595, Pf00625, Pf02828, Pf07653, Pf07714, Pf13180, Pf14604	8573	ENSG00000147044.20	X			Parkin-Ubiquitin Proteasomal System pathway	1	0																						933126	301199			524484		68816.9	680118			314740	448527	1.22476e+06			650914	881166		3.05217e+06	709502				410588				342302		741701	585066	1.48865e+06	817446	69937.5			525237	364291	7.09884e+06	465325	1.45793e+06		852526				95956.8			910385							359990					9.79	1	13	0.0100386	1	Phospho [T567; S569; S570; S571; T745; T746]
P53779	MAPK10	mitogen-activated protein kinase 10 [OS=Homo sapiens]	0.075	3	1	2	1	464	52.6	6.79	4.91		1	metabolic process;regulation of biological process;response to stimulus	cytoplasm;cytosol;membrane;mitochondrion;nucleus	catalytic activity;nucleotide binding;protein binding;signal transducer activity	Pf00069, Pf01636, Pf07714, Pf14531	5602	ENSG00000109339.19	4	FCERI mediated MAPK activation; Activated TLR4 signalling; JNK (c-Jun kinases) phosphorylation and activation mediated by activated human TAK1; Activation of the AP-1 family of transcription factors; Oxidative Stress Induced Senescence	FoxO signaling pathway; GnRH signaling pathway; Dopaminergic synapse; Sphingolipid signaling pathway; Pertussis; MAPK signaling pathway; Adipocytokine signaling pathway; Osteoclast differentiation; Hepatitis C; Choline metabolism in cancer; Protein processing in endoplasmic reticulum; Prolactin signaling pathway; Epithelial cell signaling in Helicobacter pylori infection; Chagas disease (American trypanosomiasis); Toll-like receptor signaling pathway; Toxoplasmosis; Colorectal cancer; Shigellosis; Hepatitis B; Ras signaling pathway; Salmonella infection; Apoptosis - multiple species; Epstein-Barr virus infection; cAMP signaling pathway; Th1 and Th2 cell differentiation; Herpes simplex infection; Apoptosis; Type II diabetes mellitus; Insulin signaling pathway; Endocrine resistance; Retrograde endocannabinoid signaling; AGE-RAGE signaling pathway in diabetic complications; Neurotrophin signaling pathway; Influenza A; TNF signaling pathway; Fc epsilon RI signaling pathway; Wnt signaling pathway; ErbB signaling pathway; Pancreatic cancer; RIG-I-like receptor signaling pathway; Non-alcoholic fatty liver disease (NAFLD); Tuberculosis; Progesterone-mediated oocyte maturation; Insulin resistance; NOD-like receptor signaling pathway; Inflammatory mediator regulation of TRP channels; Focal adhesion; Pathways in cancer	Regulation of toll-like receptor signaling pathway; Integrin-mediated Cell Adhesion; Brain-Derived Neurotrophic Factor (BDNF) signaling pathway; Apoptosis; MAPK Signaling Pathway; Apoptosis Modulation by HSP70; RIG-I-like Receptor Signaling; Angiopoietin Like Protein 8 Regulatory Pathway; Wnt Signaling in Kidney Disease; Oxidative Damage; Wnt Signaling Pathway and Pluripotency; Oxidative Stress; MAPK Cascade; Wnt Signaling Pathway; Insulin Signaling; G13 Signaling Pathway; DNA Damage Response (only ATM dependent); Toll-like receptor signaling pathway	98	0					187359	218743			315209			144600					251470	212090	492801	194075				350155	278802		164270		250869	586592		618496	628143			378679							245524					222810	356038				373750	153385	61353.3							184189				159076		161804			280350	202620	178329			245606					318950			1	0	0	0	Phospho [T221; T226]
Q86Y38	XYLT1	Xylosyltransferase 1 [OS=Homo sapiens]	0.119	3	2	2	2	959	107.5	9.22	1.96		2	metabolic process	endoplasmic reticulum;extracellular;Golgi;membrane	catalytic activity	Pf02485, Pf12529	64131	ENSG00000103489.11	16	A tetrasaccharide linker sequence is required for GAG synthesis	Metabolic pathways; Glycosaminoglycan biosynthesis - chondroitin sulfate / dermatan sulfate; Glycosaminoglycan biosynthesis - heparan sulfate / heparin	Spinal Cord Injury	10	0		501175	963116		237701		653176		629676	902678				1.23781e+06		202797			950538			240058	342280	701526			517528	163117		934290		442485	186962		632122	1.05007e+06			754712	1.15459e+06	1.08302e+06	1.22628e+06	814270							679238		276017		473809		877173																												1	0	0	0	Phospho [T148; S317]
Q15056-1	EIF4H	Eukaryotic translation initiation factor 4H [OS=Homo sapiens]	0.133	3	1	1	1	248	27.4	7.23	1.69		1	cell organization and biogenesis;metabolic process;regulation of biological process;reproduction	cytoplasm;cytosol;membrane	catalytic activity;protein binding;RNA binding	Pf00076, Pf13893, Pf14259	7458	ENSG00000106682.14	7	L13a-mediated translational silencing of Ceruloplasmin expression; Translation initiation complex formation; GTP hydrolysis and joining of the 60S ribosomal subunit; Ribosomal scanning and start codon recognition		Translation Factors	10	0												139005			54402.4				273923					169029					32798.3	346866			53948.2										212705												47985.4	145863		65697.5							296275								174037											1	0	0	0	Phospho [S69]
P09923	ALPI	Intestinal-type alkaline phosphatase [OS=Homo sapiens]	0.024	3	1	6	1	528	56.8	5.86	14.19		1	metabolic process	extracellular;membrane	catalytic activity;metal ion binding;protein binding	Pf00245	248	ENSG00000163295.4	2	Synthesis of PA; Digestion; Post-translational modification: synthesis of GPI-anchored proteins	Folate biosynthesis; Thiamine metabolism; Metabolic pathways		13	0				1.16116e+06							1.27523e+06											270046								1.4342e+06				2.77353e+06																		206625										535180														638093					1.39665e+06			1	0	0	0	Phospho [S111]
Q6WCQ1	MPRIP	Myosin phosphatase Rho-interacting protein [OS=Homo sapiens]	0.068	3	1	1	1	1025	116.5	6.21	5.4		1		cytoplasm;cytoskeleton;cytosol	protein binding	Pf00169	23164	ENSG00000133030.20	17	Signaling by BRAF and RAF fusions			4	0																															1.73706e+06	824417																																																				1	0	0	0	Phospho [S234; S235; S243]
Q15375-4	EPHA7	Isoform 4 of Ephrin type-A receptor 7 [OS=Homo sapiens]	0	3	2	191	2	994	111.6	5.73	301.62	2	1	cell death;cellular component movement;metabolic process;regulation of biological process;response to stimulus	membrane	catalytic activity;nucleotide binding;protein binding;receptor activity;signal transducer activity	Pf00041, Pf00069, Pf00536, Pf01404, Pf07647, Pf07699, Pf07714, Pf14575	2045		6				0	0	1.0615e+06	3.69366e+06	3.37613e+06	4.17473e+06	729612	2.61194e+06	9.24153e+06	1.92144e+07	1.52287e+07	1.84039e+07	3.0043e+07	1.82852e+06	3.87107e+06	1.61318e+07	1.00056e+06	7.61311e+06	586417	1.93169e+06	3.80946e+07	2.56553e+06	6.46496e+06	1.04095e+06	878873	1.02312e+06	1.79886e+06	5.1803e+06	1.43454e+06	409544	1.46285e+06	2.56832e+07	1.19745e+07	1.27652e+07	2.5885e+06	7.52683e+06	8.75888e+06	6.01532e+06	548974	1.01893e+07	1.52599e+07	5.78455e+07	1.67342e+07	1.99638e+07	7.34507e+06	1.03393e+06	493055	5.78285e+06	486073	366979	8.53343e+06	1.83829e+07	1.48124e+06	3.30858e+06	321541	1.014e+06	585246	4.64221e+06	325378	1.29598e+06	3.47588e+06	1.81452e+07		5.61067e+06	1.56015e+06	1.76176e+07	4.74222e+07	1.74086e+06	2.2411e+07	595228	931079	3.68542e+06	3.03162e+06	653790	735039	8.37263e+06	7.91239e+06	5.07e+06	5.44087e+07	7.03299e+07	6.3222e+07	2.15343e+07	5.74543e+07	1.49417e+07	10.19	1	12	0.00949367	2	Phospho [T122; Y126; Y128; S236; S237]
Q13505-1	MTX1	Metaxin-1 [OS=Homo sapiens]	0.007	3	1	20	1	466	51.4	9.79	38.98		1	transport	membrane;mitochondrion		Pf10568, Pf11801, Pf14497	4580		1	Cristae formation; Mitochondrial protein import; Metabolism of proteins			5	0	284172						577003	561193		310332					463929										185984			409433	269225			382168									794624											734497						273340			450978											177223			899641									1	0	0	0	Phospho [S247]
Q9GZZ9-1	UBA5	Ubiquitin-like modifier-activating enzyme 5 [OS=Homo sapiens]	0.039	3	1	2	1	404	44.8	4.84	7.24		1	metabolic process;regulation of biological process;response to stimulus	cytoplasm;cytosol;endoplasmic reticulum;nucleus	catalytic activity;metal ion binding;nucleotide binding;protein binding	Pf00899	79876	ENSG00000081307.12	3	Antigen processing: Ubiquitination & Proteasome degradation			4	0																																																																																				1	0	0	0	Phospho [S45]
A2RU67	KIAA1467; FAM234B	Protein FAM234B [OS=Homo sapiens]		3	1	2	1	622	67	5.02		1			membrane		Pf13360	57613	ENSG00000084444.13	12				0	0																																																																																			10.05	1	12	0.00940439	2	Phospho [S62]
Q08499-1	PDE4D	cAMP-specific 3',5'-cyclic phosphodiesterase 4D [OS=Homo sapiens]	0.014	3	2	7	2	809	91.1	5.54	20.31		2	cellular component movement;metabolic process;regulation of biological process;response to stimulus	cytoplasm;cytoskeleton;cytosol;membrane	catalytic activity;metal ion binding;nucleotide binding;protein binding	Pf00233	5144	ENSG00000113448.18	5	G alpha (s) signalling events; DARPP-32 events	Purine metabolism; cAMP signaling pathway; Morphine addiction	Human Thyroid Stimulating Hormone (TSH) signaling pathway; Myometrial Relaxation and Contraction Pathways; G Protein Signaling Pathways	12	0																						144121											156406				92899.9																				68011												131401		199810													1	0	0	0	Phospho [S197; S202; S752; S754]
P21731	TBXA2R	Thromboxane A2 receptor [OS=Homo sapiens]	0.06	3	1	2	1	343	37.4	9.91	5.78		1	cellular homeostasis;defense response;regulation of biological process;response to stimulus	membrane	protein binding;receptor activity;signal transducer activity	Pf00001	6915	ENSG00000006638.11	19	G alpha (12/13) signalling events; Prostanoid ligand receptors; Thromboxane signalling through TP receptor; Gastrin-CREB signalling pathway via PKC and MAPK	Calcium signaling pathway; Platelet activation; Neuroactive ligand-receptor interaction	Small Ligand GPCRs; GPCRs, Class A Rhodopsin-like	19	0																																																														436673																						1	0	0	0	Phospho [S329; S331]
Q9UKX7	NUP50	Nuclear pore complex protein Nup50 [OS=Homo sapiens]	0.037	3	1	3	1	468	50.1	7.06	8.23		1	cell organization and biogenesis;metabolic process;regulation of biological process;transport	membrane;nucleus	protein binding	Pf00638, Pf08911	10762	ENSG00000093000.18	22	Rev-mediated nuclear export of HIV RNA; ISG15 antiviral mechanism; NEP/NS2 Interacts with the Cellular Export Machinery; tRNA processing in the nucleus; Transcriptional regulation by small RNAs; Nuclear Pore Complex (NPC) Disassembly; Regulation of Glucokinase by Glucokinase Regulatory Protein; Vpr-mediated nuclear import of PICs; Regulation of HSF1-mediated heat shock response; snRNP Assembly; SUMOylation of DNA replication proteins; Transport of the SLBP independent Mature mRNA; SUMOylation of RNA binding proteins; Viral Messenger RNA Synthesis; SUMOylation of chromatin organization proteins; Nuclear import of Rev protein; NS1 Mediated Effects on Host Pathways; Transport of Mature mRNA Derived from an Intronless Transcript; Transport of the SLBP Dependant Mature mRNA; Transport of Ribonucleoproteins into the Host Nucleus; Transport of Mature mRNA derived from an Intron-Containing Transcript; SUMOylation of DNA damage response and repair proteins	RNA transport		64	0																																																													233787									2.33931e+06		268905												1	0	0	0	Phospho [S221]
O15226	NKRF	NF-kappa-B-repressing factor [OS=Homo sapiens]	0.093	3	1	1	1	690	77.6	8.79	2.84		1	metabolic process;regulation of biological process	nucleus	DNA binding;protein binding;RNA binding	Pf00035, Pf01424, Pf01585, Pf12656	55922	ENSG00000186416.13	X				0	0																																																																																				1	0	0	0	Phospho [S532; S540]
Q5SZK8	FREM2	FRAS1-related extracellular matrix protein 2 [OS=Homo sapiens]	0.014	3	8	20	8	3169	350.9	5.03	20.29	7	5	cell communication;development	membrane	metal ion binding	Pf03160	341640		13				0	0	160690					235300	581846	938613	749706	73171.6	4.39116e+06	266805	61146.2	4.3762e+06	571987	61743.6			1.33409e+06			533038		859100	256066	2.24007e+06	74745.8		87221	761129	6.83335e+06		38203.3	3.03194e+06	264817	550604	227438	576400	2.31337e+06		765338	109870	689413	98276.7	505906	2.77721e+07	2.46329e+06	352513		891841	159580	451837	348401	677934	160027	596427	64861	227635	66840.9	666201		1.3182e+06		2.54339e+06	9.21306e+06	28965.4	763320	139058		2.04337e+06	2.84025e+06	320068	1.43442e+06	88065.4	9.97431e+06		346865	7.6774e+06		5.19056e+06	7.86891e+06	1.61442e+06	10.86	1	11	0.0090834	2	Phospho [T2059; S3036]
Q01433-1	AMPD2	AMP deaminase 2 [OS=Homo sapiens]	0.001	3	3	204	3	879	100.6	6.93	160.87	3	3	metabolic process	cytosol	catalytic activity;metal ion binding;protein binding	Pf00962	271	ENSG00000116337.15	1	Purine salvage	Metabolic pathways; Purine metabolism		6	0	3.26286e+06	875696		1.61502e+06	1.20008e+06	744621		473034	507918	470873	808710	7.73003e+06	917278		3.46822e+06	764997	718986	137972	738567	1.60296e+06	741729	3.00426e+06	961651	4.59622e+06	3.81248e+06	365685	942535	364321	3.78641e+06	2.78916e+06	3.09393e+06	587454	1.84535e+06	5.2486e+06	751681	974614	1.98005e+06	397565	531741	1.26718e+06	395737	2.03093e+06	1.15311e+06	856111	3.7921e+06	297108	2.19309e+06	4.24952e+06	805006	697969	2.11847e+06	2.19728e+06	2.5874e+06	1.62285e+06	1.23703e+06	1.40598e+06	2.04074e+06	4.20322e+06	1.12315e+06	6.40344e+06	780804	3.9216e+06	4.3719e+06	611484	2.43527e+06	1.78017e+06	716135	1.9143e+06	4.16923e+06	2.37844e+06	3.53797e+06	1.56353e+06	2.5099e+06	3.41957e+06	587865	1.67634e+06	2.79477e+06		1.09107e+06				10.99	1	11	0.00916667	2	Phospho [S100; S168; S190]
O43182	ARHGAP6	Rho GTPase-activating protein 6 [OS=Homo sapiens]	0.016	3	2	4	2	974	105.9	7.36	16.81		2	cell organization and biogenesis;regulation of biological process;response to stimulus	cytoplasm;cytoskeleton;cytosol	enzyme regulator activity;protein binding	Pf00620	395	ENSG00000047648.21	X	Rho GTPase cycle			3	0								623371	855227										571378					322638	199404	406792				561010	1.34317e+06	773825		973448													649699						230207							159412		156708		600319	809704		437195			333715				2.38949e+06	409360				808628	338304	760703	436443		1	0	0	0	Phospho [S667; S673; S820]
Q8NDW8	TTC21A	Tetratricopeptide repeat protein 21A [OS=Homo sapiens]	0.065	3	1	1	1	1320	150.8	7.24	5.55		1	cellular component movement;transport		protein binding	Pf12895, Pf13414, Pf13432, Pf14559	199223	ENSG00000168026.18	3				0	0				188357				329321	1.39536e+06										352572																					1.49251e+06	685227	436116																									522829							1.24397e+06					1.31489e+06					1	0	0	0	Phospho [T1059; Y1066; S1092; Y1094]
P48357-1	LEPROT; LEPR	leptin receptor [OS=Homo sapiens]	0.046	3	1	1	1	1165	132.4	6.52	6.42		1	cell differentiation;development;metabolic process;regulation of biological process;reproduction;response to stimulus;transport	endosome;extracellular;Golgi;membrane	protein binding;receptor activity;signal transducer activity	Pf00041, Pf06328	54741; 3953	ENSG00000116678.19	1	Signaling by Leptin	Non-alcoholic fatty liver disease (NAFLD); Jak-STAT signaling pathway; Cytokine-cytokine receptor interaction; Adipocytokine signaling pathway; AMPK signaling pathway; Neuroactive ligand-receptor interaction	AMP-activated Protein Kinase (AMPK) Signaling; Leptin signaling pathway; Leptin and adiponectin; Leptin Insulin Overlap	12	0																																																																																				1	0	0	0	Phospho [Y64; T86]
P13797	PLS3	Plastin-3 [OS=Homo sapiens]	0.001	3	2	44	1	630	70.8	5.6	98.2		2	cell organization and biogenesis	cytoplasm;cytosol;membrane	metal ion binding;protein binding	Pf00036, Pf00307, Pf13499	5358	ENSG00000102024.17	X				0	0		242377		91846.8					320080			133920			130150	94779.6	43060		101132	388554	203770			956698		592541			53412.2				148616	852973									312436		290940			1.20842e+06			21800.7	169491	677169	1.19665e+06	199617	546709	139625	125758	103288	103362	575847	622636			1.17215e+06		492081	114878	402487	1.70775e+06	335119	481117	293730		703059	454578				2.20654e+06		98456.9		1	0	0	0	Phospho [S339]
Q13480-1	GAB1	GRB2-associated-binding protein 1 [OS=Homo sapiens]	0.04	3	2	4	2	694	76.6	5.96	6.84		2	cell organization and biogenesis;cell proliferation;cellular component movement;metabolic process;regulation of biological process;response to stimulus	cytosol	catalytic activity;protein binding	Pf00169, Pf14593, Pf15409, Pf15413	2549	ENSG00000109458.8	4	PI3K Cascade; Signaling by FGFR4 in disease; PI-3K cascade:FGFR3; Signaling by FGFR2 in disease; Signaling by FGFR3 fusions in cancer; MET activates RAP1 and RAC1; Signaling by FGFR3 point mutants in cancer; Signaling by FGFR1 in disease; MET activates PTPN11; PI-3K cascade:FGFR4; Constitutive Signaling by Aberrant PI3K in Cancer; MET activates PI3K/AKT signaling; PI5P, PP2A and IER3 Regulate PI3K/AKT Signaling; Constitutive Signaling by EGFRvIII; MET receptor recycling; Constitutive Signaling by Ligand-Responsive EGFR Cancer Variants; PI-3K cascade:FGFR2; RET signaling; GAB1 signalosome; PI3K events in ERBB2 signaling; PI-3K cascade:FGFR1	Ras signaling pathway; ErbB signaling pathway; Phospholipase D signaling pathway; Proteoglycans in cancer; Renal cell carcinoma; Neurotrophin signaling pathway; Bacterial invasion of epithelial cells; EGFR tyrosine kinase inhibitor resistance	Signaling Pathways in Glioblastoma; B Cell Receptor Signaling Pathway; Alpha 6 Beta 4 signaling pathway; Signaling of Hepatocyte Growth Factor Receptor; IL-6 signaling pathway; BDNF-TrkB Signaling; VEGFA-VEGFR2 Signaling Pathway; ESC Pluripotency Pathways; EGF/EGFR Signaling Pathway; Insulin Signaling; ErbB Signaling Pathway	74	0												515601	86580.1		42255.2				90702.7			55078.6		436884				18302.7	78729					250832											131403						107725			1.59138e+06			117480			200639					589703			57046.9	120623		374163		358082			78898.6								1	0	0	0	Phospho [S266]
Q07666	KHDRBS1	KH domain-containing, RNA-binding, signal transduction-associated protein 1 [OS=Homo sapiens]	0.093	3	1	1	1	443	48.2	8.66	3.23		1	cell organization and biogenesis;cell proliferation;metabolic process;regulation of biological process;response to stimulus	cytoplasm;cytosol;membrane;nucleus	DNA binding;protein binding;RNA binding	Pf00013, Pf13014	10657	ENSG00000121774.17	1	PTK6 Regulates Proteins Involved in RNA Processing		Leptin signaling pathway	5	0		176653					644424	500479	1.20147e+06	186165	542151					145471			407177																	469905		755136	1.43342e+06	4.863e+06	1.52409e+06	1.08065e+06	750449			447508			563382	1.00814e+06														2.38857e+06	528658	123423	235544			169675				213835			966384		241955		182527			1	0	0	0	Phospho [S20]
Q05682-4	CALD1	Isoform 4 of Caldesmon [OS=Homo sapiens]	0	3	2	96	1	538	62.6	6.37	284.65		2	cellular component movement	cytoskeleton;cytosol;membrane	protein binding	Pf02029	800	ENSG00000122786.19	7			Myometrial Relaxation and Contraction Pathways	1	1	3.67962e+06	1.18012e+06	945359	5.27566e+06	668777	1.43961e+06	7.46942e+06	2.41324e+06	5.33522e+06	430301	5.74693e+06	8.90124e+06	1.75695e+06	1.33662e+06	835313	637742	529558	1.27401e+06	5.69211e+06	781925	245853	1.65368e+06	720560	4.12122e+06	708662	4.01786e+06	749202	382203	1.16273e+06	6.73332e+06	2.10196e+06	2.27571e+06	1.82244e+06	5.17774e+06	5.53546e+06	3.17046e+06	1.114e+06	1.16063e+06	3.47674e+06	2.94971e+06	2.80655e+06	3.49165e+06	5.93382e+06	318700	2.80531e+06	2.7112e+06	1.27389e+06	2.64993e+06	1.30059e+06	4.58954e+06	409664	1.85596e+06	3.37708e+06	761939	1.04302e+06	2.28314e+06	1.60017e+06	2.76116e+06	796128	2.1123e+06	1.24028e+06	2.41032e+06	1.72077e+06	7.267e+06	1.52001e+07	857494	4.41157e+06	1.63855e+06	1.32014e+06	1.07159e+06	5.31609e+06	1.26067e+06	3.70231e+06	1.13283e+07	3.5116e+06	372491	5.65219e+06	4.59414e+06	1.0174e+07	7.82354e+06	944048	1.65434e+06		1	0	0	0	Phospho [S202; S534]
Q8NA42	ZNF383	Zinc finger protein 383 [OS=Homo sapiens]	0.127	3	1	1	1	475	54.6	7.9	0		1	metabolic process;regulation of biological process	cytoplasm;membrane;nucleus	DNA binding;metal ion binding	Pf00096, Pf01352, Pf13465	163087	ENSG00000188283.11	19	Generic Transcription Pathway			3	0																																																																																				1	0	0	0	Phospho [Y114]
P21815	IBSP	Bone sialoprotein 2 [OS=Homo sapiens]	0.14	3	1	15	1	317	35.1	4.18	0		1	cell differentiation;cell organization and biogenesis;regulation of biological process;response to stimulus	extracellular;membrane	protein binding	Pf05432	3381	ENSG00000029559.6	4	ECM proteoglycans; Integrin cell surface interactions	PI3K-Akt signaling pathway; Focal adhesion; ECM-receptor interaction	Interleukin-11 Signaling Pathway; Focal Adhesion; Osteoblast Signaling; Focal Adhesion-PI3K-Akt-mTOR-signaling pathway	10	0							586772				64090.3	304643			32303.1							61319.7	217972			901361			676612	604661				163435		192276		161951	778171			298616	530241		563957	482630			1.07486e+06	472736			182510	67525.4	67018.5	755240		582875				498195		1.63251e+06		885060					468355		112845		524216				763062	306572		690865		1	0	0	0	Phospho [Y50; Y52]
P50991	CCT4	T-complex protein 1 subunit delta [OS=Homo sapiens]	0.125	3	1	1	1	539	57.9	7.83	0		1	metabolic process;regulation of biological process;transport	cytoplasm;cytoskeleton;cytosol	nucleotide binding;protein binding;RNA binding	Pf00118	10575	ENSG00000115484.14	2	BBSome-mediated cargo-targeting to cilium; Prefoldin mediated transfer of substrate to CCT/TriC; Cooperation of PDCL (PhLP1) and TRiC/CCT in G-protein beta folding; Association of TriC/CCT with target proteins during biosynthesis; Formation of tubulin folding intermediates by CCT/TriC; Folding of actin by CCT/TriC			13	0																						141545		245906			119953																		168270								989903			216069							84716.6						152092	207568														1	0	0	0	Phospho [T149]
Q13496	MTM1	Myotubularin [OS=Homo sapiens]	0.013	3	2	17	2	603	69.9	8.18	20.86	2	1	cell organization and biogenesis;cellular homeostasis;metabolic process;regulation of biological process;transport	cytoplasm;cytosol;endosome;membrane	catalytic activity;protein binding	Pf02893, Pf06602	4534	ENSG00000171100.14	X	Synthesis of PIPs at the plasma membrane; Synthesis of PIPs at the early endosome membrane; Synthesis of PIPs at the late endosome membrane	Metabolic pathways; Inositol phosphate metabolism; Phosphatidylinositol signaling system		10	0	2.02118e+06	640070		135881	257295					1.31181e+06	3.11117e+06	945888	2.81284e+06	3.08824e+06	416346					901268	780646	790266	3.58523e+06		90448.4		2.64867e+06		1.06988e+06		1.73775e+07	5.98626e+06	836033				182835	1.16743e+06	3.63287e+06	2.75064e+06	303200	1.44338e+06		771996	864470		984121	843942	2.29671e+06			569514	1.71272e+06				653970	558210	1.23973e+06	337378	1.3077e+06	476708	127739		3.8433e+06	588469		1.84072e+06			1.25916e+06		1.92632e+06					2.13099e+06		1.24428e+06		2.74682e+06	10.1	1	12	0.00942655	2	Acetyl [N-Term]; Phospho [T6; Y9; S13; S18]
Q2PPJ7-1	RALGAPA2	Ral GTPase-activating protein subunit alpha-2 [OS=Homo sapiens]	0.001	3	6	54	6	1873	210.6	6.07	144.41		6	regulation of biological process	cytoplasm;cytosol;membrane;nucleus	enzyme regulator activity;protein binding	Pf02145	57186	ENSG00000188559.13	20	Translocation of GLUT4 to the plasma membrane			3	0	1.20833e+06	1.16194e+06		163774			292771	422592	563679	225997		564579	129464		1.23079e+06	975154	452920	1.28251e+06	912435	654292		564709	153707		185573	3.136e+06	298286	38857.5	81661.7	739993				1.77019e+06			394593					453479	1.04012e+06		461418		498970	2.28585e+06		1.30959e+06	451701	199878	983683		246829	1.11924e+06	571752	442577	235099	144825		270802		7.13428e+06			2.15924e+06	123329	589761	1.83028e+06	71460.9	1.23989e+06	2.50504e+06			758473					2.14532e+06			1	0	0	0	Phospho [S373; S375; S480; Y656; T661; T715; S820; S821]
Q8WTV0-2	SCARB1	Isoform 1 of Scavenger receptor class B member 1 [OS=Homo sapiens]	0.129	3	1	1	1	509	56.9	7.96	1.75		1	cell organization and biogenesis;cell proliferation;cellular component movement;metabolic process;regulation of biological process;response to stimulus;transport	cell surface;cytoplasm;membrane	protein binding;receptor activity;signal transducer activity;transporter activity	Pf01130	949	ENSG00000073060.15	12	Scavenging by Class B Receptors; HDL clearance	Phagosome; Vitamin digestion and absorption; Ovarian steroidogenesis; Hepatitis C; Aldosterone synthesis and secretion; Bile secretion; Fat digestion and absorption	Selenium Micronutrient Network; Vitamin B12 Metabolism; Folate Metabolism; Sterol Regulatory Element-Binding Proteins (SREBP) signalling; Statin Pathway; Vitamin A and Carotenoid Metabolism	20	0	491296			768821	407829						849501	1.92951e+06			1.33083e+06		374169		619866	817886	398177	1.15349e+06	742272	4.1921e+06	585825		557154	325212	1.09098e+06	1.17444e+06			1.23881e+06	1.28936e+06			666294				344985	459476	1.37919e+06	580035	1.63176e+06		664358	1.29632e+06	531536	428731	1.31518e+06	770982	1.15454e+06	1.28901e+06	539140	1.12525e+06	429825	1.59352e+06	478695	1.08216e+06	632416	1.88876e+06	896907		1.57052e+06				855430	1.19318e+06	1.99931e+06	330737	1.95771e+06	1.26254e+06		342291	903019							1	0	0	0	Phospho [Y490]
P58107	EPPK1	epiplakin [OS=Homo sapiens]	0.011	3	2	15	2	5090	555.3	5.6	26.37		2	cell organization and biogenesis;regulation of biological process;response to stimulus	cytoplasm;cytoskeleton;membrane	protein binding;RNA binding	Pf00681	83481		8				0	0													245953											105770		167728																						267549				112549	356191				262880			255106	310782							112008	154114	633436	463549		106215			258687								1	0	0	0	Phospho [S2508; S2718; S3042; S3252; S3576; S3786; S4110; S4320; S4644; S4854; S5543; S6077; S6611; S7145]
O95544	NADK	NAD kinase [OS=Homo sapiens]	0.031	3	2	4	2	446	49.2	6.47	9.35		2	metabolic process	cytosol	catalytic activity;metal ion binding;nucleotide binding;protein binding	Pf01513	65220	ENSG00000008130.15	1	Nicotinate metabolism	Nicotinate and nicotinamide metabolism; Metabolic pathways	NAD+ metabolism	7	0					97844.3																				180369				35541.6																																							44416				1.05248e+06				227748								1	0	0	0	Phospho [S46; S48; S50; S55]
Q9NR19-1	ACSS2	Acetyl-coenzyme A synthetase, cytoplasmic [OS=Homo sapiens]	0.001	3	3	71	3	701	78.5	6.46	121.3		3	cell organization and biogenesis;metabolic process	cytoplasm;cytosol;organelle lumen	catalytic activity;nucleotide binding	Pf00501, Pf13193	55902	ENSG00000131069.19	20	Transcriptional activation of mitochondrial biogenesis; Ethanol oxidation	Metabolic pathways; Propanoate metabolism; Pyruvate metabolism; Glycolysis / Gluconeogenesis; Carbon metabolism	Fatty Acid Beta Oxidation; Fatty Acid Biosynthesis; Amino acid conjugation of benzoic acid	15	0	1.57991e+06	981374	822050	2.23304e+06	567029	1.11133e+06	1.56702e+06	706944	1.88972e+06	705052	1.50288e+06	4.47874e+06	1.56819e+06		1.79192e+06	515348	829136	341070	2.98975e+06	1.00278e+06	508347	2.61421e+06	748855	2.53471e+06	3.01269e+06	1.2815e+06	938128	428022	2.44706e+06	2.20197e+06	913961	618531	2.42222e+06	4.65415e+06	1.43111e+06	948243	1.72824e+06	1.63144e+06	1.19521e+06	3.2152e+06	926091	1.31366e+06	2.96496e+06	650722	3.38743e+06	1.29029e+06	1.70006e+06	3.54829e+06	2.5402e+06	3.17406e+06	1.71926e+06	2.04241e+06	4.00433e+06	2.05958e+06	859178	1.59505e+06	970004	2.90533e+06	1.66203e+06	5.53615e+06	1.18338e+06	4.60217e+06	2.39796e+06	1.98179e+06	5.3853e+06	1.4935e+06	1.52195e+06	1.56238e+06	1.92446e+06	3.23444e+06	5.73055e+06	2.30991e+06	5.80962e+06	4.48739e+06	1.83082e+06	2.44532e+06	3.07121e+06	1.03669e+06	1.89384e+06	1.55487e+06	278812	4.78772e+06		1	0	0	0	Phospho [S28; S30]
Q15276-2	RABEP1	Isoform 2 of Rab GTPase-binding effector protein 1 [OS=Homo sapiens]	0.001	3	3	66	3	829	95.4	5	140.61	3	2	cell death;cell organization and biogenesis;regulation of biological process;transport	endosome;membrane	catalytic activity;enzyme regulator activity;motor activity;protein binding	Pf01576, Pf03528, Pf06785, Pf09311, Pf09726, Pf12128	9135	ENSG00000029725.16	17				0	0	1.64379e+07	18215312	3.11511e+07	3.4134e+07	1.97467e+06	4.71316e+06	1.6872e+07	4.40155e+06	6.06679e+07	6.0326e+06	5.87784e+07	1.91198e+07	4.14224e+07	1.60735e+08	532081	6.40151e+06	7.45315e+06	8.74664e+06	9.28438e+06	3.70812e+06	4.17242e+06	1.52124e+07	8.11903e+06	4.47628e+06	5.19197e+06	2.09019e+06	6.17458e+06	4.71491e+06	1.93716e+06	1.23198e+07	4.3976e+06	1.53418e+07	9.91259e+06	3.49373e+06	7.10369e+07	2.05601e+07	1.10855e+07	1.16814e+07	3.9096e+07	1.68905e+07	6.0157e+07			3.98484e+06	4.48741e+06	7.32129e+06		345501	2.11708e+07		6.72962e+06	3.04482e+07	3.18228e+07	8.15567e+06	4.72741e+06	121058	5.59697e+06	2.0256e+07	1.29883e+07		9.22966e+06	814693	18725101	4.63378e+07	199215703	3.96031e+06	531168	3.27304e+07	2.20763e+07	7.23398e+06	1.20411e+07		997277			1.0452e+07		5.93276e+07		3.93803e+07	1.28313e+07	6.2036e+06	20.82	1	3	0.00407056	2	Phospho [S407; T408; S410]
Q04637-5	EIF4G1	Isoform D of Eukaryotic translation initiation factor 4 gamma 1 [OS=Homo sapiens]	0	3	5	235	5	1435	158.4	5.21	170.36	5	5	cell organization and biogenesis;defense response;metabolic process;regulation of biological process;response to stimulus	cytoplasm;cytosol;membrane;nucleus	nucleotide binding;protein binding;RNA binding;structural molecule activity	Pf00566, Pf02020, Pf02847, Pf02854	1981	ENSG00000114867.20	3			Translation Factors	1	0	1.02775e+06	594096	1.25513e+06	821614	252694	1.01931e+06	1.22893e+06	2.21701e+06	1.89281e+06	552279	2.51586e+06	5.16927e+06	735192	997713	2.12091e+06	521720	382930	757436	7.66972e+06	246562	361002	1.1166e+06	239134	4.00861e+06	336895	856972	1.28598e+06	185030	1.57201e+06	4.20763e+06	3.24231e+06	149304	1.0713e+06	817980	684864	783712	1.13802e+06	1.56219e+06	1.2985e+06	5.6964e+06	1.53919e+06	2.3055e+06	3.62973e+06		1.6043e+06	989398	3.51898e+06	2.98352e+06	1.21642e+06	3.30137e+06	1.2198e+06	750105	3.20292e+06	1.12458e+06	1.04455e+06	2.96487e+06	1.06901e+06	795583	462340	1.61516e+06	1.12507e+06	1.80787e+06	1.47925e+06	2.15806e+06	7.64914e+06	826176	2.19067e+06	974058	1.20584e+06	3.57179e+06	2.41441e+06	1.7581e+06	7.32921e+06	2.109e+06	2.21623e+06	1.08594e+06	818800	687116	1.91026e+06	612075	1.13031e+06	1.62677e+06	16.87	1	6	0.00674157	2	Phospho [S980; S981; S1045; T1047; S1067; S1432]
Q5TAP6	UTP14C	U3 small nucleolar RNA-associated protein 14 homolog C [OS=Homo sapiens]	0.091	3	2	3	2	766	87.1	7.15	3.48		2	cell differentiation;development;metabolic process	cytosol;nucleus	protein binding	Pf04615	9724	ENSG00000253797.2	13	Major pathway of rRNA processing in the nucleolus and cytosol; rRNA modification in the nucleus and cytosol	Ribosome biogenesis in eukaryotes		6	0												163582	125750			117610	39696.1		313647	323636				138062	580209			39941.7	268210	240415			446828	1.02495e+06											331878			219307			320296	111978				526128	35870.4	160643		1.46908e+06		884171						200302	171825						1.3585e+06	119945								1	0	0	0	Phospho [S215]
P31948	STIP1	stress-induced-phosphoprotein 1 [OS=Homo sapiens]	0.137	3	2	2	2	543	62.6	6.8	0		2	response to stimulus	cytoplasm;cytosol;Golgi;nucleus	protein binding;RNA binding	Pf00515, Pf12895, Pf13414, Pf13424, Pf13432	10963	ENSG00000168439.16	11	HSP90 chaperone cycle for steroid hormone receptors (SHR)	Prion diseases		4	0																																																																																				1	0	0	0	Phospho [Y296]
Q9NZB2-1	FAM120A	Constitutive coactivator of PPAR-gamma-like protein 1 [OS=Homo sapiens]		3	1	3	1	1118	121.8	8.88		1			cytoplasm;cytosol;membrane;nucleus	RNA binding		23196	ENSG00000048828.16	9				0	0															85556.8														157546					234368																																																	12.42	1	10	0.00901713	2	Phospho [S383; Y393]
O15234	CASC3	Protein CASC3 [OS=Homo sapiens]	0.021	3	1	4	1	703	76.2	6.48	14.81		1	metabolic process;regulation of biological process;transport	cytoplasm;cytosol;membrane;nucleus	protein binding;RNA binding	Pf09405	22794	ENSG00000108349.16	17	mRNA 3'-end processing; mRNA Splicing - Major Pathway; Cleavage of Growing Transcript in the Termination Region ; Regulation of expression of SLITs and ROBOs; Transport of Mature mRNA derived from an Intron-Containing Transcript; Nonsense Mediated Decay (NMD) enhanced by the Exon Junction Complex (EJC)	mRNA surveillance pathway; RNA transport		19	0																																																																645421	411895		296928						861502	976802	452461			1.34869e+06	735242	755550	692509	1.01437e+06		1	0	0	0	Phospho [S148]
Q8WZ55	BSND	Barttin [OS=Homo sapiens]	0.091	3	1	2	1	320	35.2	4.37	3.66		1	transport	cytoplasm;membrane	transporter activity	Pf13965, Pf15462	7809	ENSG00000162399.6	1	Stimuli-sensing channels			3	0																																																																																				1	0	0	0	Phospho [S93]
Q8N8V4	ANKS4B	Ankyrin repeat and SAM domain-containing protein 4B [OS=Homo sapiens]	0.028	3	2	8	2	417	46.6	5.1	10.66		2	cell differentiation;cell organization and biogenesis;response to stimulus	membrane	protein binding	Pf00023, Pf00536, Pf07647, Pf12796, Pf13606, Pf13637, Pf13857	257629	ENSG00000175311.6; ENSG00000284290.1	16; CHR_HG926_PATCH				0	0	687091		932720		71581.6	708996	542924		2.57256e+06	570730	1.24413e+06	869689			332439	92423.9	294330			631720		274605		283242		942626			97154.3	940499		991179	840000	2.33602e+06					735424	2.00198e+06	1.07284e+06		424736					117113	700420	942872	106945		587941	166303						587081	604366		515735	862602	2.00738e+06			68075.4	169900		1.05895e+06	190502	313571	2.84062e+06	1.01023e+06	115223		921823			876479	963856		1	0	0	0	Phospho [S282; S283]
Q92614-1	MYO18A	Unconventional myosin-XVIIIa [OS=Homo sapiens]	0.011	3	4	22	4	2054	233	6.3	23.87	4	3	cell differentiation;cell organization and biogenesis;cellular component movement;metabolic process;regulation of biological process;transport	cell surface;cytoplasm;cytoskeleton;Golgi;membrane	catalytic activity;DNA binding;motor activity;nucleotide binding;protein binding;RNA binding;structural molecule activity;transporter activity	Pf00038, Pf00063, Pf00595, Pf00769, Pf01496, Pf01576, Pf02463, Pf02841, Pf03962, Pf04111, Pf04156, Pf04502, Pf04615, Pf05483, Pf05557, Pf05622, Pf05701, Pf05911, Pf06008, Pf06160, Pf06785, Pf06818, Pf07111, Pf07888, Pf08286, Pf09726, Pf09728, Pf09731, Pf09789, Pf10174, Pf12128, Pf12252, Pf12718, Pf13514, Pf13851, Pf14643, Pf14662, Pf14992, Pf15066, Pf15070, Pf15397	399687	ENSG00000196535.15	17	Signaling by cytosolic FGFR1 fusion mutants			6	0	361855	287967		749357	51476.4			8.82603e+06	344594		725014	2.20639e+06	1.87883e+06		633981	304380	368284	318656	883791	203910	1.06378e+06	275530	219106	1.73223e+06	268629		147824	152598	480438	3.78227e+06		1.14467e+06	161132				347676	973750		3.25676e+06		1.49651e+06	4.45592e+06	218335	2.58881e+06	619933	1.74095e+06	442250	857046	1.52548e+06	178268	1.10352e+06	1.1646e+06	1.09485e+06	865721	1.05037e+06	1.19714e+06	452653	464221	656612		262235	116114		2.28759e+06	210093	987640	407777		1.55965e+06	3.05033e+06	2.26809e+06	1.33225e+06	2.89068e+06	2.49582e+06	900290	876300	615323	755600	747154			10.25	1	11	0.00877193	2	Phospho [S728; S2007; S2020; S2041; S2043; T2045]
Q16827-2	PTPRO	Isoform 2 of Receptor-type tyrosine-protein phosphatase O [OS=Homo sapiens]	0.058	3	3	4	3	1188	134.9	5.96	5.87		3	cell differentiation;cell organization and biogenesis;cellular component movement;metabolic process;regulation of biological process;response to stimulus	membrane	catalytic activity;protein binding;receptor activity;signal transducer activity	Pf00041, Pf00102, Pf00782, Pf13350, Pf14566	5800	ENSG00000151490.13	12			Primary Focal Segmental Glomerulosclerosis FSGS	1	0	355706	158929		253194	189832	339732				494370	475893	669729	623028		1.06711e+06	158582		161148	1.17031e+06	121553	267451	639822	500112	250088	278439			183365	451834	536139			1.35755e+06	663722			1.82776e+06						1.57545e+06		415296			584528	221876	913873	504492	245059	846162	1.90227e+06		417227	222408		729790	603928	531266	3.18755e+06	319469		520790	560808	693232	174472	820089	971619	656506	138508	1.90036e+06		346107	282901	2.2068e+06	305523	697188	336604		134387		1	0	0	0	Phospho [T151; S156; S865; S877]
Q9Y570	PPME1	Protein phosphatase methylesterase 1 [OS=Homo sapiens]	0.007	3	1	27	1	386	42.3	5.97	59.62		1	metabolic process;regulation of biological process		catalytic activity;enzyme regulator activity;protein binding	Pf00561, Pf12695, Pf12697	51400	ENSG00000214517.9	11	Cyclin A/B1/B2 associated events during G2/M transition			5	0																																																																																				1	0	0	0	Phospho [S243]
P54132	BLM	Bloom syndrome protein [OS=Homo sapiens]	0.04	3	2	2	2	1417	158.9	7.49	6.92		2	cell organization and biogenesis;metabolic process;regulation of biological process;response to stimulus	chromosome;cytoplasm;cytosol;nucleus	catalytic activity;DNA binding;metal ion binding;nucleotide binding;protein binding	Pf00270, Pf00271, Pf00570, Pf08072, Pf09382	641	ENSG00000197299.10	15	G2/M DNA damage checkpoint; Presynaptic phase of homologous DNA pairing and strand exchange; Resolution of D-loop Structures through Synthesis-Dependent Strand Annealing (SDSA); Meiotic recombination; Processing of DNA double-strand break ends; HDR through Single Strand Annealing (SSA); Regulation of TP53 Activity through Phosphorylation; SUMOylation of DNA damage response and repair proteins; Resolution of D-loop Structures through Holliday Junction Intermediates	Fanconi anemia pathway; Homologous recombination		32	0	488277	240252		378890					1.2843e+06				2.32305e+06			257022	536480		2.57178e+06				85063.6	257577			528172	285349		2.13447e+06		661691					117330	1.00052e+06	753749	2.32704e+06		1.23125e+06				543341	658686			1.03018e+06						727431	91197.1						200685			258336		152883			534913		321318											1	0	0	0	Phospho [T412; T1018]
Q01105	SET	Protein SET [OS=Homo sapiens]	0.001	3	1	65	1	290	33.5	4.32	140.1		1	cell organization and biogenesis;metabolic process;regulation of biological process;transport	cytoplasm;cytosol;endoplasmic reticulum;nucleus	DNA binding;enzyme regulator activity;protein binding	Pf00956	6418	ENSG00000119335.16	9	HuR (ELAVL1) binds and stabilizes mRNA; Condensation of Prophase Chromosomes		Histone Modifications	9	0		196846	649164	101752		128766	407710	279772	293676	38419.8	622173	1.14189e+06	133303	118916		104257		111368	170193	107220	103483	285828	41472.4	304701		741045	126473		95380.7	323007			52596.8	484807		232651	272849	345636			83232.3	101056	190276	90222.9	437219	124376		454197		130912	54692.3	243961	517955	236044	629191	481866	307215	76727.4	452107		800693	113690		289197	808471		443152	131087	76915.9	1.18608e+07	206332	779419	1.31349e+06	155363		406770	2.29375e+06	1.87248e+06	137098	2.21124e+06	273964	117598		1	0	0	0	Phospho [S7]
Q8WXQ3	C14orf183; LINC01599	Putative uncharacterized protein encoded by LINC01599 [OS=Homo sapiens]	0.121	3	1	1	1	324	35.5	6.27	0		1					196913		14				0	0		41250.1																																											313855																								151408	122298														1	0	0	0	Acetyl [N-Term]; Phospho [S7]
Q9H706	FAM59A; GAREM; GAREM1	GRB2-associated and regulator of MAPK protein 1 [OS=Homo sapiens]	0.058	3	2	3	2	876	97.1	6.77	5.88		2	regulation of biological process;response to stimulus	membrane	protein binding	Pf12736	64762	ENSG00000141441.15	18				0	0				81812								126290			20053.6							107049	73432.8	207226	109234				52074.2				43620												80993.3			107814			55518.2	77307.5								974427		102071			592024				47773															1	0	0	0	Phospho [S610; S614; S651]
Q9H8T0-1	AKTIP	AKT-interacting protein [OS=Homo sapiens]	0.137	3	1	3	1	292	33.1	9.31	0		1	cell death;cell organization and biogenesis;metabolic process;regulation of biological process;transport	cytoplasm;cytosol;membrane	catalytic activity;protein binding	Pf00179	64400	ENSG00000166971.16	16				0	0			272395			94979.4	122204	112216	254499		78666.6	572194	119318									217464	61980.6	194335		120879	59511.4		89266.3	194360			69948.1				86434.7			479850	110142	127860	183626	55924.4	346511	786715	459916	259873		191355	131305	142895	189378		139620						323013		183235	110657	551252	83212.9	256293	65117.5	224043		165701	111015	140391			111122			102701			68711.1		1	0	0	0	Phospho [S30]
P82251	SLC7A9	B(0,+)-type amino acid transporter 1 [OS=Homo sapiens]	0	3	2	448	2	487	53.4	8.12	386.89	2	1	cell organization and biogenesis;cellular component movement;transport	membrane	protein binding;transporter activity	Pf00324, Pf13520	11136	ENSG00000021488.12	19	Defective SLC7A9 causes cystinuria (CSNU); Basigin interactions; Amino acid transport across the plasma membrane	Protein digestion and absorption		12	0	1.80187e+07	6.37866e+06	1.98757e+06	1.85781e+06	5.07593e+06	3.05756e+07	2.65376e+07	9.83893e+06	4.27286e+07	2.13766e+06	1.16842e+07	1.39514e+07	7.6867e+06	2.0067e+06	1.17669e+07	1.2602e+06	1.39911e+06	2.86665e+06	5.51603e+06	3.46269e+06	1.05051e+06	1.71963e+07	7.79564e+06	2.55554e+07	1.38397e+07	8.54908e+06	3.17483e+06	1.11666e+06	4.9178e+06	3.66223e+06	1.32398e+06	4.13542e+06	6.44068e+06	5.4047e+06	4.24454e+06	8.93399e+06	7.85665e+06	6.28375e+06	3.83588e+06	3.38441e+07	1.15571e+07	1.27652e+07	6.79925e+06	2.98762e+06	3.27427e+07	7.03634e+06	1.06194e+07	9.13535e+06	7.24453e+06	9.00428e+06	9.98067e+06	5.57007e+06	9.52888e+06	7.49036e+06	2.5512e+06	4.52859e+06	3.76105e+06	3.14989e+06	3.90484e+06	1.21836e+07	1.93671e+06	1.00187e+07	1.72257e+07	4.00307e+07	6.51469e+07	1.6075e+07	1.93482e+07	7.167e+06	1.0105e+07	2.13069e+07	1.83848e+07	7.25715e+06	9.60632e+06	2.9226e+06	6.06312e+06	4.58568e+06	1.06614e+07	1.49558e+07	1.28004e+07	1.37531e+07	1.62e+06	3.91688e+06	9.44	1	15	0.011355	1	Acetyl [N-Term]; Phospho [T4; S15; S18]
P46087	NOP2	Probable 28S rRNA (cytosine(4447)-C(5))-methyltransferase [OS=Homo sapiens]	0.06	3	2	2	2	812	89.2	9.23	5.67		2	cell organization and biogenesis;metabolic process;regulation of biological process	nucleus	catalytic activity;protein binding;RNA binding	Pf01189, Pf12847	4839	ENSG00000111641.11	12	TFAP2A acts as a transcriptional repressor during retinoic acid induced cell differentiation; rRNA modification in the nucleus and cytosol		Imatinib and Chronic Myeloid Leukemia	10	0																														310508																															286374									2.72758e+06														1	0	0	0	Phospho [S732; S786]
Q9NR20-1	DYRK4	dual specificity tyrosine-phosphorylation-regulated kinase 4 [OS=Homo sapiens]	0.001	3	2	90	1	520	59.6	8.9	99.44		2	metabolic process	cytoplasm;nucleus	catalytic activity;metal ion binding;nucleotide binding;protein binding	Pf00069, Pf07714	8798	ENSG00000010219.13	12				0	0																																																										220032																							167786			1	0	0	0	Phospho [T75; Y262; T263; Y264]
P15880	RPS2	40S ribosomal protein S2 [OS=Homo sapiens]	0.137	3	1	2	1	293	31.3	10.24	0		1	cell organization and biogenesis;metabolic process;regulation of biological process;transport	cytosol;membrane;nucleus;ribosome	protein binding;RNA binding;structural molecule activity	Pf00333, Pf03719	6187	ENSG00000140988.15	16	Peptide chain elongation; Protein methylation; Eukaryotic Translation Termination; Viral mRNA Translation; RMTs methylate histone arginines; Formation of the ternary complex, and subsequently, the 43S complex; L13a-mediated translational silencing of Ceruloplasmin expression; Selenocysteine synthesis; Nonsense Mediated Decay (NMD) independent of the Exon Junction Complex (EJC); Nonsense Mediated Decay (NMD) enhanced by the Exon Junction Complex (EJC); GTP hydrolysis and joining of the 60S ribosomal subunit; Ribosomal scanning and start codon recognition; rRNA modification in the nucleus and cytosol; Major pathway of rRNA processing in the nucleolus and cytosol; Regulation of expression of SLITs and ROBOs; Translation initiation complex formation; Formation of a pool of free 40S subunits; SRP-dependent cotranslational protein targeting to membrane	Ribosome	Cytoplasmic Ribosomal Proteins	44	0																																																																																				1	0	0	0	Phospho [S281]
P41180	CASR	Extracellular calcium-sensing receptor [OS=Homo sapiens]	0.039	3	2	2	2	1078	120.6	5.9	7.39		2	cell communication;cell death;cellular homeostasis;metabolic process;regulation of biological process;response to stimulus;transport	cell surface;cytoplasm;membrane;nucleus	catalytic activity;metal ion binding;protein binding;receptor activity;signal transducer activity	Pf00003, Pf01094, Pf07562, Pf13458	846	ENSG00000036828.15	3	Class C/3 (Metabotropic glutamate/pheromone receptors); Gastrin-CREB signalling pathway via PKC and MAPK; G alpha (i) signalling events		GPCRs, Class C Metabotropic glutamate, pheromone	9	0																																																																																				1	0	0	0	Phospho [S908; S911; S912; S997]
P98198-1	ATP8B2	Phospholipid-transporting ATPase ID [OS=Homo sapiens]	0.07	3	1	1	1	1209	137.4	7.01	5.23		1	cell organization and biogenesis;transport	endoplasmic reticulum;Golgi;membrane	catalytic activity;metal ion binding;nucleotide binding;transporter activity	Pf00122, Pf08282, Pf13246	57198		1	Ion transport by P-type ATPases		Mesodermal Commitment Pathway	4	0																																																																																				1	0	0	0	Phospho [S172; S173; S174; T184]
Q9Y5J1	UTP18	U3 small nucleolar RNA-associated protein 18 homolog [OS=Homo sapiens]	0.065	3	1	1	1	556	62	8.76	5.55		1	metabolic process	membrane;nucleus	protein binding;RNA binding		51096	ENSG00000011260.13	17	Major pathway of rRNA processing in the nucleolus and cytosol; rRNA modification in the nucleus and cytosol	Ribosome biogenesis in eukaryotes		6	0																		135753																																												182276											339936											1	0	0	0	Phospho [S121; S124]
Q8IYB7	DIS3L2	DIS3-like exonuclease 2 [OS=Homo sapiens]	0.001	3	1	27	1	885	99.2	6.1	102.42		1	cell division;metabolic process;regulation of biological process	cytoplasm	catalytic activity;metal ion binding;protein binding;RNA binding	Pf00773	129563	ENSG00000144535.19	2				0	0				105621								1.38252e+06	260034		923530		301063	221476		201885		427190		1.00456e+06	321814				1.44138e+06	2.79268e+06			722387	1.31049e+06			133234					812692	1.07447e+06		1.24812e+06		1.1879e+06				700833		302113	1.15734e+06	288839	1.52684e+06	542786	1.43235e+06		510524		1.78677e+06							259388		1.43287e+06		2.09865e+06	2.84536e+06		1.0727e+06								1	0	0	0	Phospho [S875]
Q02790	FKBP4	Peptidyl-prolyl cis-trans isomerase FKBP4 [OS=Homo sapiens]	0.021	3	1	6	1	459	51.8	5.43	14.69		1	cell organization and biogenesis;metabolic process;regulation of biological process;response to stimulus;transport	cytoplasm;cytoskeleton;cytosol;mitochondrion;nucleus	catalytic activity;nucleotide binding;protein binding;RNA binding	Pf00254, Pf00515, Pf07719, Pf13174, Pf13371, Pf13414, Pf13424, Pf13432, Pf14559	2288	ENSG00000004478.7	12	Attenuation phase; HSP90 chaperone cycle for steroid hormone receptors (SHR)	Estrogen signaling pathway	Androgen receptor signaling pathway	8	0	392462			391785	112830							528320	277530									442012	64194.6	285447	120463			98708.5	57360.2								240580		730176			185010	245912	162592	399716		767416	678605	448564		192502	293255	368684		154138		236207						297961			211275		98038.7	223051	2.27949e+06	369386													1	0	0	0	Phospho [T448; S451; S453]
Q8WXA9-2	SREK1	Isoform 2 of Splicing regulatory glutamine/lysine-rich protein 1 [OS=Homo sapiens]	0.135	3	1	2	1	624	71.6	10.2	0		1	metabolic process;regulation of biological process	spliceosomal complex	protein binding;RNA binding	Pf00076, Pf13893, Pf14259	140890	ENSG00000153914.15	5			mRNA Processing	1	0																		144365																									402553		255510			884306						3.13513e+06																		100358					1.84553e+06							1	0	0	0	Phospho [T82; T84]
Q9Y3Q8	TSC22D4	TSC22 domain family protein 4 [OS=Homo sapiens]	0.039	3	1	3	1	395	41	7.21	7.19		1	cell organization and biogenesis;metabolic process;regulation of biological process;reproduction	cytoplasm;nucleus	protein binding	Pf01166, Pf04977, Pf06005, Pf06156	81628	ENSG00000166925.8	7				0	0																																																																																				1	0	0	0	Phospho [S279]
Q24JP5	TMEM132A	Transmembrane protein 132A [OS=Homo sapiens]	0	3	6	572	6	1023	110	5.62	1161.05	6	5	metabolic process	endoplasmic reticulum;Golgi;membrane;organelle lumen			54972	ENSG00000006118.14	11	Post-translational protein phosphorylation; Regulation of Insulin-like Growth Factor (IGF) transport and uptake by Insulin-like Growth Factor Binding Proteins (IGFBPs)			4	0	3.89988e+08	7.23953e+07	3.37423e+08	1.62619e+08	4.09896e+07	1495392552	3.84794e+08	1025255712	4.43912e+08	2.69718e+08	6.06867e+08	6.34606e+07	1.33604e+08	5.26705e+08	5.49065e+06	8.5491e+07	1.57585e+08	1.51754e+08	8.20713e+08	6.24186e+07	1.03044e+08	8.6909e+07	4.33138e+07	4.22802e+07	5.69108e+07	567346067	3.16315e+08	4.14978e+07	2.77531e+07	4.51065e+08	5.78889e+08	8.82824e+08	1.90307e+07	4.14109e+08	3.87962e+08	2.23806e+08	3.39294e+07	5.89966e+08	6.63146e+08	1541637492	4.43376e+08	2.99524e+08	6.64856e+08	4.45751e+07	7.88551e+07	6.64872e+08	1478630885	7.47632e+07	393307719	7.58188e+08	9.93519e+06	6.26989e+07	1.77526e+08	5.10813e+07	1.42995e+07	126290399	3.37411e+07	7.66902e+07	6.5429e+07	1.00869e+08	1.48178e+08	5.88096e+07	1.63062e+08	6.24621e+08	3.53104e+08	6.05331e+07	6.07336e+08	4.47109e+07	1.42602e+07	3.42405e+07	6.52812e+07	3.3447e+07	1.31189e+08	3205487602	1525595861	2.92637e+07	1615405453	6.48248e+08	9.65722e+08	3.07613e+08	466386221	1317598906	69.45	1	0	0	3	Phospho [S529]
Q93100-1	PHKB	phosphorylase b kinase regulatory subunit beta [OS=Homo sapiens]	0	3	3	108	3	1093	124.8	6.95	183.07	3	3	metabolic process	cytosol;membrane	catalytic activity;protein binding	Pf00723	5257	ENSG00000102893.15	16	Glycogen breakdown (glycogenolysis)	Glucagon signaling pathway; Calcium signaling pathway; Insulin signaling pathway	Glycogen Metabolism	8	0		283349	685825	552942	280536	915784	2.30906e+06	1.62326e+06	2.49896e+06	1.36648e+06	1.45504e+06	3.47543e+06	543033	2.63303e+06	1.55569e+06	1.34912e+06	37848	1.7996e+06	2.97098e+06	202918	650210	717258	236131	2.56775e+06	32298.9	694009	163636	40716.8	1.43441e+06	3.72316e+06	632623	1.33101e+06	256650	2.11052e+06	670585		227657	806417		4.10329e+06	3.05935e+06	964455	2.15874e+06	192116	592032	1.04665e+06		1.91465e+06	735812	1.47945e+06	553045	353207	968444	818672	616840	1.40311e+06	456638	1.6275e+06	583286	2.44585e+06		1.2889e+06	176374	3.78067e+06	1.14919e+06	284692	1.6225e+06	870565	1.72212e+06	834558	2.98829e+06	1.1508e+06	2.26646e+06	5.06644e+06	2.58765e+06	1.97401e+06	2.41913e+06	2.29219e+06	3.50223e+06	769245	7.19675e+06	442469	23.81	1	3	0.00475436	2	Phospho [S25; S27; S700; S701; T702; S704]
Q6NV74	KIAA1211L	Uncharacterized protein KIAA1211-like [OS=Homo sapiens]	0.039	3	2	4	2	962	102.1	7.96	7.31		2				Pf15262	343990	ENSG00000196872.11	2				0	0																																																																	1.0298e+06					221129	588690													1	0	0	0	Phospho [S51; S490]
P78310-1	CXADR	Coxsackievirus and adenovirus receptor [OS=Homo sapiens]	0.096	3	1	1	1	365	40	7.56	2.56		1	cell communication;cell organization and biogenesis;cellular component movement;defense response;regulation of biological process;response to stimulus;transport	cytoplasm;extracellular;membrane	protein binding;receptor activity	Pf07679, Pf07686, Pf13895, Pf13927	1525	ENSG00000154639.18	21	Immunoregulatory interactions between a Lymphoid and a non-Lymphoid cell; Cell surface interactions at the vascular wall	Viral myocarditis		6	0																																																																																				1	0	0	0	Phospho [S332]
Q9Y2Z0-1	SUGT1	Protein SGT1 homolog [OS=Homo sapiens]	0.014	3	1	21	1	365	41	5.16	18.87		1	regulation of biological process	chromosome;cytoplasm;cytosol;nucleus	protein binding	Pf00515, Pf04969, Pf05002, Pf13414, Pf13431, Pf13432, Pf14559	10910	ENSG00000165416.14	13	The NLRP3 inflammasome	NOD-like receptor signaling pathway	Nucleotide-binding Oligomerization Domain (NOD) pathway	7	0		224554	240208	429628								161135	182409	267942		294654	96352.6	134255		177673	162452		85282.8			363576			64929.8				83513	339475			70368.4							83458.8	299018			298593				134466	383710	383217	255437	201724	163360			220518	595047				423837		343018	166405		1.75044e+06	115715	276314		652963		481702	792679	488872		922819		452005		1	0	0	0	Phospho [T265]
Q9P255	ZNF492	Zinc finger protein 492 [OS=Homo sapiens]	0.126	3	1	1	1	531	61.1	9.25	0		1	metabolic process;regulation of biological process	nucleus	DNA binding;metal ion binding	Pf13465	57615	ENSG00000229676.2	19	Generic Transcription Pathway			3	0																																																																																				1	0	0	0	Phospho [T181]
Q9H1D0	TRPV6	Transient receptor potential cation channel subfamily V member 6 [OS=Homo sapiens]	0	3	2	141	2	765	87.2	7.77	187.43	2	2	cellular homeostasis;regulation of biological process;response to stimulus;transport	membrane	metal ion binding;protein binding;transporter activity	Pf00023, Pf00520, Pf12796, Pf13606, Pf13637, Pf13857	55503	ENSG00000165125.19	7	TRP channels	Salivary secretion; Mineral absorption		6	0	2.38957e+06	268716		634140	169190	400784	3.52532e+06	945822	3.95456e+06	404796	733279	1.75575e+06	210725	1.42663e+06	759991	907072	999221	1.39971e+06	5.91486e+06	389669	266613	2.38084e+06	789563	1.82065e+06	1.18888e+06	616441	1.47303e+06	467573	803238	3.442e+06		147567	357156	639356	319027	1.28229e+06	568862	1.09333e+06	1.0513e+06	3.31309e+06	3.16193e+06	891580	4.79329e+06	744015	2.35697e+06	1.11671e+06	3.99004e+06	1.0829e+06	202307	1.32901e+06	706088	2.46165e+06	2.79093e+06	1.01912e+06	558679	1.85059e+06	729639	1.12856e+06	503910	1.77225e+06	728599	1.10224e+06	1824158	2.17183e+06	4.74744e+06	1.13825e+06	1.98146e+06	288902	636357	854783	915566	726318	889363	9.36608e+06	2.17586e+06	425625		2.07041e+06	240074	2.42879e+06	126453		15.51	1	8	0.00834202	2	Phospho [S703; S727; T728; S729; S731; S732]
Q5SSG8-1	MUC21	Mucin-21 [OS=Homo sapiens]	0.019	3	2	7	2	566	54.2	4.81	15.41		2	metabolic process;regulation of biological process;response to stimulus	membrane;organelle lumen		Pf14654	394263	ENSG00000204544.5	6	Defective GALNT3 causes familial hyperphosphatemic tumoral calcinosis (HFTC); Dectin-2 family; Defective GALNT12 causes colorectal cancer 1 (CRCS1); Termination of O-glycan biosynthesis; Defective C1GALT1C1 causes Tn polyagglutination syndrome (TNPS)			15	0		404677		82865.7									77298.5			239301		81578.9		73325.2			47976.6	90538.6	58080.7	1.00942e+06								315446				179962							80331.2					335891	58182.1				53047.3	380107	433491		1.19545e+06									221981	49378.8	123975						568483				348420				1	0	0	0	Phospho [S554; S564]
Q6P4E1	CASC4	Protein CASC4 [OS=Homo sapiens]	0.126	3	1	1	1	433	48.8	5.82	0		1		Golgi;membrane		Pf04156	113201		15				0	0																																																																																				1	0	0	0	Phospho [S232]
P16150	SPN; LOC101929889; LOC105369261	Leukosialin [OS=Homo sapiens]	0.076	3	1	2	1	400	40.3	5.1	4.87		1	cellular component movement;defense response;regulation of biological process;response to stimulus	cell surface;membrane	protein binding;receptor activity;signal transducer activity		6693	ENSG00000197471.11	16	Basigin interactions	Epstein-Barr virus infection; Cell adhesion molecules (CAMs)		5	0																																																												483399																676707								1	0	0	0	Phospho [S351; S355]
P43353-1	ALDH3B1	Aldehyde dehydrogenase family 3 member B1 [OS=Homo sapiens]	0.058	3	1	2	1	468	51.8	7.62	5.84		1	metabolic process;response to stimulus;transport	cytoplasm;cytosol;membrane	catalytic activity;protein binding	Pf00171	221	ENSG00000006534.15	11	Neutrophil degranulation; Sphingolipid de novo biosynthesis	Metabolic pathways; Chemical carcinogenesis; beta-Alanine metabolism; Glycolysis / Gluconeogenesis; Metabolism of xenobiotics by cytochrome P450; Tyrosine metabolism; Phenylalanine metabolism; Drug metabolism - cytochrome P450; Histidine metabolism		16	0																							102125	244043						862096							132245			1.46012e+06		535029						1.51374e+06										379891							734927	1.67704e+06	612470		381416	4.0288e+06		773614	383569											1	0	0	0	Phospho [S279]
Q13573	SNW1	SNW domain-containing protein 1 [OS=Homo sapiens]	0.013	3	1	7	1	536	61.5	9.52	20.74		1	cell organization and biogenesis;metabolic process;regulation of biological process;response to stimulus	nucleus;spliceosomal complex	catalytic activity;protein binding;RNA binding	Pf02731	22938	ENSG00000100603.13	14	NOTCH1 Intracellular Domain Regulates Transcription; SMAD2/SMAD3:SMAD4 heterotrimer regulates transcription; mRNA Splicing - Major Pathway; Constitutive Signaling by NOTCH1 PEST Domain Mutants; RUNX3 regulates NOTCH signaling; Notch-HLH transcription pathway; Constitutive Signaling by NOTCH1 HD+PEST Domain Mutants; Pre-NOTCH Transcription and Translation	Epstein-Barr virus infection; Spliceosome; Viral carcinogenesis; Notch signaling pathway	TGF-beta Signaling Pathway; RIG-I-like Receptor Signaling; Notch Signaling Pathway	34	0												289171			52863.9									141426		372825			55420.4	375427							57668.6																	315165	243907	197291					601922				957300					955187	209464	543329	1.69074e+06				959038	2.31429e+06		1.56861e+06				1	0	0	0	Phospho [S224; S232]
Q15147-1	PLCB4	1-phosphatidylinositol 4,5-bisphosphate phosphodiesterase beta-4 [OS=Homo sapiens]	0.029	3	2	4	2	1175	134.4	6.9	10.19		2	metabolic process;regulation of biological process;response to stimulus	cytosol;endoplasmic reticulum;nucleus	catalytic activity;metal ion binding;motor activity;protein binding;signal transducer activity	Pf00168, Pf00387, Pf00388, Pf01576, Pf02463, Pf06631, Pf08703, Pf09279, Pf12474	5332	ENSG00000101333.16	20	PLC beta mediated events; Synthesis of IP3 and IP4 in the cytosol; Gastrin-CREB signalling pathway via PKC and MAPK	cGMP-PKG signaling pathway; Glucagon signaling pathway; Estrogen signaling pathway; NOD-like receptor signaling pathway; Phosphatidylinositol signaling system; Inflammatory mediator regulation of TRP channels; Pathways in cancer; Aldosterone synthesis and secretion; Rap1 signaling pathway; Melanogenesis; African trypanosomiasis; Glutamatergic synapse; AGE-RAGE signaling pathway in diabetic complications; Metabolic pathways; Serotonergic synapse; Insulin secretion; Gastric acid secretion; Circadian entrainment; Alzheimer's disease; Renin secretion; Thyroid hormone synthesis; Cholinergic synapse; Dopaminergic synapse; Long-term potentiation; Retrograde endocannabinoid signaling; Phospholipase D signaling pathway; Inositol phosphate metabolism; Chemokine signaling pathway; Endocrine and other factor-regulated calcium reabsorption; Long-term depression; Vascular smooth muscle contraction; Adrenergic signaling in cardiomyocytes; GnRH signaling pathway; Oxytocin signaling pathway; Wnt signaling pathway; Platelet activation; Amoebiasis; Gap junction; Salivary secretion; Huntington's disease; Pancreatic secretion; Calcium signaling pathway; Chagas disease (American trypanosomiasis); Thyroid hormone signaling pathway; Sphingolipid signaling pathway	Alzheimers Disease; Chemokine signaling pathway	58	0												59162								176993				1.08029e+06	23940.6								37471.9	302167											115236											334271		62008.1		1.49018e+06	1.66292e+06							80399.7					396690							2.7538e+06				1	0	0	0	Phospho [T886; T896; T1004]
Q16181	2020-09-07	Septin-7 [OS=Homo sapiens]	0.024	3	2	6	2	437	50.6	8.63	14.05		2	cell differentiation;cell division;cell organization and biogenesis;regulation of biological process	chromosome;cytoplasm;cytoskeleton;cytosol;membrane;nucleus	nucleotide binding;protein binding;structural molecule activity	Pf00735, Pf01926, Pf10211	989		7	MAPK6/MAPK4 signaling			3	0												518102			69880.5					154854				224718					148337				73031.2																			97471								240651	228006	1.00075e+06			278964				101903			274232	1.02514e+06											1	0	0	0	Phospho [S423; S424; T426]
O75083	WDR1	WD repeat-containing protein 1 [OS=Homo sapiens]	0.119	3	2	2	2	606	66.2	6.65	1.96		2	cell differentiation;cell organization and biogenesis;cellular component movement;metabolic process;regulation of biological process;transport	cytoplasm;cytoskeleton;cytosol;extracellular	protein binding	Pf00400, Pf04762, Pf08662, Pf14783	9948	ENSG00000071127.16	4	Platelet degranulation		Hypertrophy Model	5	0												145455													39112.5				22193					407643																	66387.2	70802.1		170055	63264.8					363977	387913	102206			198046			63538		170499	161365					179615								1	0	0	0	Phospho [S322]
Q14449	GRB14	growth factor receptor-bound protein 14 [OS=Homo sapiens]	0.007	3	1	14	1	540	61	8.29	57.59		1	cellular component movement;regulation of biological process;response to stimulus	cytoplasm;cytosol;endosome;membrane	protein binding	Pf00017, Pf00169, Pf00788, Pf08947	2888	ENSG00000115290.9	2	Tie2 Signaling		Rac1/Pak1/p38/MMP-2 pathway; Insulin Signaling	5	0	164446	117057		125132		183638		180451		116345		506549			547671								360933	795517	138952				590753	1.08996e+06				527957								210428	872494	562357											102849	164409				869405		940364	294467		1.09647e+06		365640				337548				179405			327919						1	0	0	0	Phospho [S370; S372; S375]
Q8WVM8	SCFD1	Sec1 family domain-containing protein 1 [OS=Homo sapiens]	0.091	3	1	1	1	642	72.3	6.27	3.59		1	cell organization and biogenesis;regulation of biological process;response to stimulus;transport	cytoplasm;cytosol;endoplasmic reticulum;Golgi;membrane	protein binding	Pf00995	23256	ENSG00000092108.20	14	COPII (Coat Protein 2) Mediated Vesicle Transport			8	0																								162565						4.40381e+06										805597			606091												173671															466823						186172								1	0	0	0	Phospho [S303]
Q9UBZ9	REV1	DNA repair protein REV1 [OS=Homo sapiens]	0.056	3	1	1	1	1251	138.2	8.51	5.98		1	metabolic process;response to stimulus	nucleus	catalytic activity;DNA binding;metal ion binding;protein binding	Pf00533, Pf00817, Pf11798, Pf11799, Pf12738, Pf14377, Pf14520	51455	ENSG00000135945.9	2	Termination of translesion DNA synthesis; Translesion synthesis by POLI; Translesion synthesis by POLK; Translesion synthesis by REV1	Fanconi anemia pathway		8	0		927401	3.13571e+06		366325		1.37437e+06	1.4868e+06	3.145e+06		2.47477e+06			3.21215e+06		475753			3.60494e+06		775408					889879		131078			964740	1.41079e+06				2.12423e+06	620981		2.95409e+06								1.55633e+06		2.82426e+06	1.75374e+06				3.19599e+06		2.73879e+06							2.9902e+06				1.6467e+06		467163		1.06231e+07			6.31652e+06		622078	8.48945e+06	3.86692e+06	4.11986e+06		4.15041e+06	2.90405e+06		1	0	0	0	Phospho [T177; S207]
Q86V85	GPR180	Integral membrane protein GPR180 [OS=Homo sapiens]	0.006	3	1	21	1	440	49.4	7.39	48.93		1	regulation of biological process;response to stimulus	membrane		Pf10192	160897	ENSG00000152749.7	13				0	0																															145867								1.35339e+06											655920	47722.3			240657						643510				424428	3.09054e+06						274008						516504							1	0	0	0	Phospho [S85; S86]
Q8NF50-3	DOCK8	Isoform 3 of Dedicator of cytokinesis protein 8 [OS=Homo sapiens]	0.039	3	3	3	3	2031	230.7	6.83	7.2		3	cell proliferation;cellular component movement;coagulation;regulation of biological process;response to stimulus	cytoplasm;cytosol;membrane	protein binding	Pf06920, Pf11878, Pf14429	81704	ENSG00000107099.15	9				0	0																																																																												327470								1	0	0	0	Phospho [T2; T19; T28; S836]
Q16851	UGP2	UTP--glucose-1-phosphate uridylyltransferase [OS=Homo sapiens]	0.126	3	1	1	1	508	56.9	8.15	0		1	metabolic process	cytoplasm;cytosol;nucleus	catalytic activity;metal ion binding;nucleotide binding;protein binding	Pf01704	7360	ENSG00000169764.15	2	Formation of the active cofactor, UDP-glucuronate; Glycogen synthesis	Metabolic pathways; Galactose metabolism; Amino sugar and nucleotide sugar metabolism; Pentose and glucuronate interconversions; Starch and sucrose metabolism	Exercise-induced Circadian Regulation; Glycogen Metabolism; Glucuronidation	16	0																																																																																				1	0	0	0	Phospho [S13]
Q9ULA0	DNPEP	Aspartyl aminopeptidase [OS=Homo sapiens]	0.077	3	1	3	1	475	52.4	7.42	4.83		1	metabolic process	cytoplasm;cytosol;nucleus	catalytic activity;metal ion binding;protein binding	Pf02127, Pf05343	23549		2				0	0																						113616																										185715										153655	175213	510641			178850							2.12187e+06	179248	115204								1.24978e+06				1	0	0	0	Phospho [T203]
P49643-1	PRIM2	DNA primase large subunit [OS=Homo sapiens]	0.133	3	1	1	1	509	58.8	7.91	1.69		1	cell organization and biogenesis;cellular homeostasis;metabolic process		catalytic activity;DNA binding;metal ion binding;protein binding	Pf04104	5558	ENSG00000146143.17	6	Activation of the pre-replicative complex; Inhibition of replication initiation of damaged DNA by RB1/E2F1; Polymerase switching; M/G1 Transition; DNA replication initiation; Polymerase switching on the C-strand of the telomere; Removal of the Flap Intermediate; Telomere C-strand synthesis initiation	Pyrimidine metabolism; Purine metabolism; Metabolic pathways; DNA replication	G1 to S cell cycle control; DNA Replication	31	0									425084																				306094		1.49502e+06								500998								577813																																					1	0	0	0	Phospho [S169; S170; S172]
Q11201	ST3GAL1	CMP-N-acetylneuraminate-beta-galactosamide-alpha-2,3-sialyltransferase 1 [OS=Homo sapiens]	0.091	3	1	2	1	340	39.1	9.09	3.41		1	metabolic process	extracellular;Golgi;membrane	catalytic activity	Pf00777	6482	ENSG00000008513.14	8	Keratan sulfate biosynthesis; Termination of O-glycan biosynthesis; Sialic acid metabolism	Metabolic pathways; Glycosaminoglycan biosynthesis - keratan sulfate; Mucin type O-glycan biosynthesis; Glycosphingolipid biosynthesis - globo and isoglobo series; Glycosphingolipid biosynthesis - ganglio series	Ganglio Sphingolipid Metabolism; Globo Sphingolipid Metabolism	21	0				180374			490671				285399	159264	341164		160892				883629	101810		710574		197037	186376				421416	327088			676684	487497			148875	515913		1.3857e+06	364964		376285		710175			158892			175996	179465		618067	60918.7	137100			66019	849524		919156	365371		2.00312e+06	141499		73165.4	77297.1		1.65681e+06		692086			160209		863774						1	0	0	0	Phospho [T116]
Q9P2I0	CPSF2	Cleavage and polyadenylation specificity factor subunit 2 [OS=Homo sapiens]	0.014	3	1	5	1	782	88.4	5.11	19.52		1	metabolic process;transport	membrane;nucleus	protein binding;RNA binding	Pf00753, Pf07521, Pf10996, Pf12706, Pf13299	53981	ENSG00000165934.12	14	mRNA 3'-end processing; Transport of Mature mRNA Derived from an Intronless Transcript; mRNA Splicing - Major Pathway; Cleavage of Growing Transcript in the Termination Region ; Processing of Intronless Pre-mRNAs	mRNA surveillance pathway	mRNA Processing	16	0												344166																																																		156665														548409								1	0	0	0	Phospho [S419; S420; S423]
Q5JRA6-1	MIA3	Transport and Golgi organization protein 1 homolog [OS=Homo sapiens]	0.007	3	3	13	1	1907	213.6	4.84	36		3	cell organization and biogenesis;metabolic process;regulation of biological process;response to stimulus;transport	endoplasmic reticulum;membrane;organelle lumen	protein binding;transporter activity	Pf02463, Pf04156, Pf06409, Pf07653, Pf09726, Pf13166	375056	ENSG00000154305.16	1	Post-translational protein phosphorylation; Regulation of Insulin-like Growth Factor (IGF) transport and uptake by Insulin-like Growth Factor Binding Proteins (IGFBPs); Cargo concentration in the ER			10	0																																																																																				1	0	0	0	Phospho [S876; S1744; S1745; S1906]
O95466-3	FMNL1	Isoform 3 of Formin-like protein 1 [OS=Homo sapiens]	0.007	3	4	45	4	1158	128.3	6.04	30.63	4	3	cell organization and biogenesis;cellular component movement;regulation of biological process	cytosol;membrane	protein binding	Pf02181, Pf06367, Pf06371, Pf13851	752		17				0	0	319769	145100		72288.8	102790				123314		47339.8				107207	187590	194723	69782.3	238349			280214	154820	405145		2.4061e+06	50750.7		89092.3	478527				1.14931e+06		754451		168289		1.364e+06		77346.3	455486				288776	699031	105177			93873.7	2.77706e+06	880982		459871	151444	72916.6	373797	2.55364e+06	290981	349538	675735		184463	304421	623399	64841.4		1.25652e+06		936007				3.32887e+06	179490	290243		1.18116e+06			13.17	1	8	0.00749766	2	Phospho [S184; S624; S1031]
A4D1S0-1	KLRG2	killer cell lectin-like receptor subfamily G member 2 [OS=Homo sapiens]	0.06	3	1	2	1	409	42.8	5.87	5.77		1		membrane		Pf00059	346689	ENSG00000188883.4	7				0	0																																																																																				1	0	0	0	Phospho [S72; S77]
Q96ST2	IWS1	protein IWS1 homolog [OS=Homo sapiens]	0.029	3	2	6	2	819	91.9	4.69	10.38		2	metabolic process;regulation of biological process;transport	nucleus	DNA binding;protein binding	Pf05297, Pf08711, Pf09507	55677	ENSG00000163166.14	2	Formation of RNA Pol II elongation complex ; RNA Polymerase II Pre-transcription Events			5	0		187234										479256										147490		168412													104912							103911							150147				110274		135434														342275	541916	3.35418e+06		1.44898e+06	292336	1.30447e+06			2.32586e+06	346717	540823		1	0	0	0	Phospho [S398; S400; S438; S440]
P24723	PRKCH	Protein kinase C eta type [OS=Homo sapiens]	0.019	3	2	8	2	683	77.8	7.77	15.74		2	cell differentiation;metabolic process;regulation of biological process;response to stimulus	cytoplasm;cytosol;membrane	catalytic activity;metal ion binding;nucleotide binding;protein binding	Pf00069, Pf00130, Pf00168, Pf00433, Pf07714, Pf14531	5583	ENSG00000027075.14	14	G alpha (z) signalling events; Effects of PIP2 hydrolysis; Gastrin-CREB signalling pathway via PKC and MAPK	Inflammatory mediator regulation of TRP channels; Tight junction; Vascular smooth muscle contraction	miRs in Muscle Cell Differentiation; Signaling Pathways in Glioblastoma; Oncostatin M Signaling Pathway; Myometrial Relaxation and Contraction Pathways; G Protein Signaling Pathways; MAPK Signaling Pathway; Wnt Signaling Pathway and Pluripotency; Wnt Signaling Pathway; Insulin Signaling; Calcium Regulation in the Cardiac Cell	22	0										27980.7	284915			172855					356008																313402								551556			118143			128186	590445			191652	64435.4	31723.9	218491		94068.1	43324.5					190185	907893				29537.3	431236		671895	1.13161e+06	566117	221486	39074.1	454124			416142				1	0	0	0	Phospho [S326; T327; S675]
Q14739	LBR	Lamin-B receptor [OS=Homo sapiens]	0.009	3	3	28	3	615	70.7	9.36	29.76	3	2	metabolic process	membrane;nucleus	catalytic activity;DNA binding;protein binding;RNA binding	Pf01222, Pf06966, Pf09465	3930	ENSG00000143815.14	1	Cholesterol biosynthesis		Gastric cancer network 2; ATM Signaling Network in Development and Disease	6	0		201433	348378		335927					213083			199406		346010	1.61177e+06	476813	294761		294287	354286	1.76088e+06		210547	137501	177951	412861	570455					351328		298859							596202		287255				1.20655e+06			266319	1.26046e+06	285928		705669	450925	448213	258821	24780.5	120448	186555	435765	96570		669419	262315		373171		4.09474e+06		2.64013e+06				1.10726e+06	137826	645506		298018			10.12	1	12	0.00943396	2	Phospho [T58; S59; S97; S99; S101]
Q96T68-3	SETDB2	Isoform 3 of Histone-lysine N-methyltransferase SETDB2 [OS=Homo sapiens]	0.128	3	1	1	1	718	81.7	7.39	0		1	cell division;cell organization and biogenesis;metabolic process;regulation of biological process	chromosome;cytosol;nucleus	catalytic activity;DNA binding;metal ion binding;protein binding	Pf00856, Pf01429, Pf05033	83852		13				0	0																																																																																				1	0	0	0	Phospho [S513; T515]
P31930	UQCRC1	Cytochrome b-c1 complex subunit 1, mitochondrial [OS=Homo sapiens]	0.114	3	1	1	1	480	52.6	6.37	2.11		1	metabolic process;response to stimulus;transport	cytosol;membrane;mitochondrion	catalytic activity;metal ion binding;protein binding;transporter activity	Pf00675, Pf05193, Pf08367	7384	ENSG00000010256.10	3	Respiratory electron transport	Huntington's disease; Alzheimer's disease; Metabolic pathways; Oxidative phosphorylation; Parkinson's disease; Cardiac muscle contraction; Non-alcoholic fatty liver disease (NAFLD)	Electron Transport Chain	12	0					36465.8							39721.9						18102.1						42497.3										647319										29594.9				25963.6													338888									71967.1														1	0	0	0	Phospho [S386]
Q96NT3-1	GUCD1	Protein GUCD1 [OS=Homo sapiens]	0.138	3	1	3	1	240	27.2	6.87	0		1	metabolic process		catalytic activity;nucleotide binding;protein binding	Pf03412, Pf09778, Pf13529	83606	ENSG00000138867.16	22				0	0																																																																																				1	0	0	0	Phospho [S99]
O95365	ZBTB7A	Zinc finger and BTB domain-containing protein 7A [OS=Homo sapiens]	0.123	3	1	1	1	584	61.4	5.19	1.89		1	cell differentiation;development;metabolic process;regulation of biological process	nucleus	DNA binding;metal ion binding;protein binding	Pf00096, Pf00651, Pf13465, Pf13894	51341	ENSG00000178951.8	19				0	0																																																																																				1	0	0	0	Phospho [S337]
