## Supplementary Data 3 for "Quantitative proteomics and phosphoproteomics of urinary extracellular vesicles define diagnostic biosignatures for Parkinson’s Disease" (part 3 of 3)

### Sheet: Phosphoproteins (continued)
Supplementary Data 3. Phosphoproteins: All identified EV phosphoproteins. Some phosphoproteins have several isoforms. The total of unique identified phosphoproteins are 2682.
Q08554-1	DSC1	Desmocollin-1 [OS=Homo sapiens]	0.135	3	2	2	2	894	99.9	5.43	1.67		2	cell death;transport	cytoskeleton;membrane	metal ion binding	Pf00028, Pf01049, Pf08758	1823	ENSG00000134765.9	18	Formation of the cornified envelope; Neutrophil degranulation			6	0																																																																																				1	0	0	0	Phospho [T457; S779]
Q7Z406-1	MYH14	myosin-14 [OS=Homo sapiens]	0.001	3	3	36	3	1995	227.7	5.6	78.3	3	3	cell organization and biogenesis;cellular component movement;regulation of biological process;response to stimulus	cytoplasm;cytosol;membrane	catalytic activity;motor activity;nucleotide binding;protein binding	Pf00063, Pf01576	79784	ENSG00000105357.15	19	RHO GTPases activate PAKs; EPHA-mediated growth cone collapse; RHO GTPases Activate ROCKs; Sema4D induced cell migration and growth-cone collapse; RHO GTPases activate CIT; RHO GTPases activate PKNs	Salmonella infection; Regulation of actin cytoskeleton; Tight junction		17	0	334118								2.62318e+06			1.70864e+06	92854.5		61936.3	93308.5	71737.3			2.11141e+06	126172	3.11415e+06	237952						284809		1.76021e+06		128873	2.20035e+06			1.89668e+06								833461			519645			399185	708300		617046				1.74965e+06	476279	5.77901e+06	485699	6.44435e+06	1.23981e+06		1.58608e+06	66802.7		76150.9	667801	5.41965e+06	1.39194e+06	568914	3.10944e+06			3.03943e+06							38.56	1	0	0	3	Phospho [S42; S45; S1969; S1980; S1983; S1989]
Q9Y226-1	SLC22A13	Solute carrier family 22 member 13 [OS=Homo sapiens]	0.001	3	1	93	1	551	60.8	7.83	116.28	1	1	metabolic process;transport	membrane	transporter activity	Pf00083, Pf07690, Pf13347	9390	ENSG00000172940.11	3	Nicotinamide salvaging			5	0	70743.2	611747	390594	1.17183e+06	1.20627e+06	1.13671e+06	1.34871e+06	880834	1.42653e+06	3.44437e+06	1.71625e+06	1.00006e+06	691113	6.0108e+06	692992	757832	323682	284162	2.95561e+06	985707	804818	64216	372173	2.39419e+06	1.14109e+06	2.00808e+06	163838	259110	1.63602e+06	1.67681e+06		5.15721e+06	1.41237e+06	3.61228e+06	314729	796921	347776	2.84314e+06	4.466e+06	5.88646e+06	1.22201e+06	895932	4.70141e+06	588810	1.27657e+06	973074	1.16671e+06	654237	4.4662e+06	4.85557e+06	775883	965157	1.58072e+06	1.2886e+06	73559.3	776173	312829	1.59253e+06	297532	2.70525e+06	1.19949e+06	2.65657e+06		2.40888e+06	2.53929e+06	271821	2.63981e+06	755642	426478	995258	5.16132e+06	705786	653376	4.98356e+06	2.76334e+06	1.31603e+06	3.26648e+06	2.7451e+06	4.9664e+06	3.85753e+06	1.33956e+06	3.3521e+06	9.95	1	13	0.0101483	1	Phospho [S522]
Q9UBV2	SEL1L	Protein sel-1 homolog 1 [OS=Homo sapiens]	0.001	3	2	86	2	794	88.7	5.39	81.37	2	1	metabolic process;regulation of biological process;response to stimulus;transport	endoplasmic reticulum;membrane	protein binding	Pf00040, Pf08238	6400	ENSG00000071537.13	14	Hh mutants that don't undergo autocatalytic processing are degraded by ERAD; Pre-NOTCH Processing in Golgi; ER Quality Control Compartment (ERQC); ABC-family proteins mediated transport; Defective CFTR causes cystic fibrosis; Hedgehog ligand biogenesis	Protein processing in endoplasmic reticulum		22	0	1.00054e+07		1.60767e+06	2.17623e+06		821401		1.18666e+06		1.05522e+06	1.82867e+06	424786	1.1212e+06	6.49653e+06	174634	446408	563981	503529	1.05916e+06	549221	163591	591530	515180	436678	300441	927350	553055	472647	252336	1.14094e+06		1.13247e+06	137044	867972	1.49092e+06	1.07115e+06	244623	6.23463e+06	3.77907e+06	3.32382e+07	1.04403e+06	99630.8	338772	156405	282000	286322	1.53734e+07	1.33988e+06	6.08757e+06	2.22384e+06	85747.5	569702			178074	412782	340108	427378	1.47922e+06	1.04902e+06	1.39084e+06	386174	529006	1.79867e+06	288151	2.37879e+06		281578	585579			690846	691171		764955	390827	1.11199e+06	1.61984e+06	682363		932366	2.75885e+06	9.98	1	13	0.0101563	1	Phospho [T40; S41; S44; S556; T561; Y563]
O75995	SASH3	SAM and SH3 domain-containing protein 3 [OS=Homo sapiens]	0.007	3	1	16	1	380	41.6	5.27	35.93		1	regulation of biological process	cytoplasm;nucleus	protein binding	Pf00018, Pf00536, Pf07647, Pf07653, Pf12485, Pf14604	54440	ENSG00000122122.9	X				0	0		205074									156334	81347.7										80129.4				354549																	283010		153759			52270				91955.4	364210	71672.7		45212.6	65638.9							1.60514e+06	1.01709e+06		213740			308484		650524				253980		423094						1	0	0	0	Phospho [S38; S42]
Q92609-1	TBC1D5	TBC1 domain family member 5 [OS=Homo sapiens]	0.009	3	3	18	3	795	88.9	6.54	29.68		3	cell communication;metabolic process;regulation of biological process;response to stimulus;transport	cytosol;endosome;Golgi;membrane;vacuole	enzyme regulator activity;protein binding	Pf00566	9779	ENSG00000131374.14	3				0	0	2.17158e+06					437885						484146	1.04838e+06		79066.2		469572			569789					57008.1				68955.7								27470.2	1.01604e+07		3.92956e+06		196715			114575	905902	1.98101e+06	75309.9			464591		101748			204473	69403.1	437706	2.25652e+06	1.19779e+06		8.25881e+06	7.41117e+06		329089			1.08112e+06	76732.5		92392.5		121669		444175	1.72957e+06	502000		1.89962e+06					1	0	0	0	Phospho [S522; T552; S554; S558]
Q16706	MAN2A1	Alpha-mannosidase 2 [OS=Homo sapiens]	0	3	3	55	3	1144	131.1	7.58	212.03	3	3	cell organization and biogenesis;metabolic process;regulation of biological process	Golgi;membrane	catalytic activity;metal ion binding	Pf01074, Pf07748, Pf09261	4124	ENSG00000112893.9	5	Intra-Golgi traffic; Reactions specific to the complex N-glycan synthesis pathway	Metabolic pathways; N-Glycan biosynthesis		12	0	1.21991e+06	197117		333495						310663		578591							547294	743408	614358	605602	351437	493952	540271	461975			287387	682500			264973	3.31553e+06		581102	261426	539552	619441	2.03378e+06	755451		874663		116449		367206	564016	1.27158e+06	680548		770496	2.02031e+06	1.09293e+06		287819		1.39985e+06	857977	5.83083e+06	248298	3.45031e+06	884734		1.29213e+06	150403	211022	263387	273889	640280	1.928e+06	303112		3.4969e+06	2.97112e+06	1.45969e+06	4.08685e+06		1.07925e+06	533130	339847		11.17	1	11	0.00930626	2	Phospho [S80; S82]
Q13183	SLC13A2	Solute carrier family 13 member 2 [OS=Homo sapiens]	0.115	3	1	1	1	592	64.4	7.01	2.07		1	transport	membrane	transporter activity	Pf00939, Pf03600	9058	ENSG00000007216.14	17	Sodium-coupled sulphate, di- and tri-carboxylate transporters			4	0																																																																																				1	0	0	0	Phospho [S203]
Q8IY42	C4orf19	Uncharacterized protein C4orf19 [OS=Homo sapiens]	0.079	3	1	2	1	314	33.7	4.51	4.69		1			protein binding		55286	ENSG00000154274.14	4				0	0																							78479.6	647073					121093																								500465		90608.8	252867	81256.2	114208	109947			190625			486989							163090	415232			156301								1	0	0	0	Phospho [S47]
P36402	TCF7	Transcription factor 7 [OS=Homo sapiens]	0.137	3	1	2	1	384	41.6	6.81	0		1	cell differentiation;metabolic process;regulation of biological process;response to stimulus	nucleus	DNA binding;protein binding	Pf00505, Pf08347	6932		5	RUNX3 regulates WNT signaling; Binding of TCF/LEF:CTNNB1 to target gene promoters; Repression of WNT target genes; Deactivation of the beta-catenin transactivating complex; Ca2+ pathway	Thyroid cancer; Acute myeloid leukemia; Prostate cancer; Basal cell carcinoma; Endometrial cancer; Melanogenesis; Breast cancer; Wnt signaling pathway; Arrhythmogenic right ventricular cardiomyopathy (ARVC); Colorectal cancer; Adherens junction; Hippo signaling pathway; Pathways in cancer	Arrhythmogenic Right Ventricular Cardiomyopathy; Endoderm Differentiation; Amplification and Expansion of Oncogenic Pathways as Metastatic Traits; Wnt Signaling Pathway and Pluripotency; DNA Damage Response (only ATM dependent)	33	0	4.85447e+06	4.56316e+06	2.48731e+06	1.26539e+06	1.80737e+06		1.04325e+06	596538		786466		367796	733256		575916	707332	332168	290952	186265		123997	3.22449e+06	1.73906e+06	1.03541e+06	690637	412569		587019	385993	336037			168377		4.27611e+06	3.69045e+06	4.84947e+06	1.68969e+06	894393	1.52325e+06	702147	1.51832e+06	1.39178e+06	1.86952e+06	1.39048e+06	381789	242813	673824	541722		1.12703e+06	853698	296785	578987	684743	531903	612978	300883		126193			5.49086e+06	2.6259e+06	1.12953e+06	1.70403e+06	816737	314320	909438	585957	787798	705162	408747		105761	398793								1	0	0	0	Phospho [Y279]
Q96LK8	SPATA32	spermatogenesis-associated protein 32 [OS=Homo sapiens]	0.093	3	1	2	1	384	42.3	4.77	3.1		1			protein binding	Pf15310	124783	ENSG00000184361.12	17				0	0									219173												85270.8								103824													266030					399233								404969											92743.3				87541.2		98865.3	57473.6			57371.8					603046			1	0	0	0	Phospho [S167; S170]
Q13131	PRKAA1	5'-AMP-activated protein kinase catalytic subunit alpha-1 [OS=Homo sapiens]	0.014	3	2	13	2	559	64	8.12	18.1		2	cell communication;cell organization and biogenesis;metabolic process;regulation of biological process;response to stimulus	cytoplasm;cytosol;membrane;nucleus	catalytic activity;metal ion binding;nucleotide binding;protein binding	Pf00069, Pf07714, Pf14531	5562	ENSG00000132356.11	5	Energy dependent regulation of mTOR by LKB1-AMPK; TP53 Regulates Metabolic Genes; Regulation of TP53 Activity through Phosphorylation; Macroautophagy	Insulin resistance; AMPK signaling pathway; Insulin signaling pathway; Longevity regulating pathway; Circadian rhythm; Oxytocin signaling pathway; mTOR signaling pathway; PI3K-Akt signaling pathway; Glucagon signaling pathway; Adipocytokine signaling pathway; FoxO signaling pathway; Autophagy; Longevity regulating pathway - multiple species; Non-alcoholic fatty liver disease (NAFLD); Hypertrophic cardiomyopathy (HCM)	AMP-activated Protein Kinase (AMPK) Signaling; Target Of Rapamycin (TOR) Signaling; Energy Metabolism; Sterol Regulatory Element-Binding Proteins (SREBP) signalling; SREBF and miR33 in cholesterol and lipid homeostasis; Leptin signaling pathway; Brain-Derived Neurotrophic Factor (BDNF) signaling pathway; mir-124 predicted interactions with cell cycle and differentiation; ATM Signaling Network in Development and Disease; VEGFA-VEGFR2 Signaling Pathway; Angiopoietin Like Protein 8 Regulatory Pathway; Focal Adhesion-PI3K-Akt-mTOR-signaling pathway; Leptin and adiponectin; Insulin Signaling	41	0							148425		454611	59885.6	197881	727615	38848.4	175816	539516	41758.8	54221.1		613133	109614	35426.7	189710	70296.3	2.70591e+06	267432	111272	127224	27597.6	998058	2.49337e+06		160486	290274	390248						2.24107e+06					424678					1.6962e+06	525021		384143	458509		719640	108512					147896		1.55908e+06		96372.7			181575			480033	731285	965075	322348	197027				861579				1	0	0	0	Phospho [S486; T488; T490; S494; S496; Y500]
O75022-1	LILRB3; LOC107987462; LOC102725035	Leukocyte immunoglobulin-like receptor subfamily B member 3 [OS=Homo sapiens]	0.03	3	1	2	1	631	69.3	6.93	9.57		1	defense response;regulation of biological process;response to stimulus;transport	membrane	protein binding;receptor activity;signal transducer activity	Pf00047, Pf13895, Pf13927	11025; 107987462; 102725035	ENSG00000274587.5	19; CHR_HSCHR19_4_CTG3_1	Neutrophil degranulation; Immunoregulatory interactions between a Lymphoid and a non-Lymphoid cell	Osteoclast differentiation	Spinal Cord Injury	7	0																										535409																											538957																							417735								1	0	0	0	Phospho [S503]
P51610-1	HCFC1	Host cell factor 1 [OS=Homo sapiens]	0.024	3	3	11	3	2035	208.6	7.46	12.91	3	3	cell organization and biogenesis;metabolic process;regulation of biological process;response to stimulus	cytoplasm;membrane;nucleus	catalytic activity;protein binding	Pf01344, Pf13415, Pf13418, Pf13854, Pf13964	3054	ENSG00000172534.13	X	Transcriptional activation of mitochondrial biogenesis; HATs acetylate histones; UCH proteinases	Herpes simplex infection	Mitochondrial Gene Expression	12	0			353917			440221			853939	201911	630824	264392		844821	153428				760534	297973	192761			927507			201217		91562.1	753984	1.43005e+06	1.25506e+06		375944		354373		385751	393841			209866	436186			316091		318297	627678			319139		518862		245473		160935	1.12803e+06	449256		661324	203646		566052		318310		194829	1.52654e+06	259507	598989		608294		612573		628025	609075	1.47484e+06	424269	401775	13.07	1	8	0.00744879	2	Phospho [T408; T410; S411; T413; S598; S666]
Q96QU8	XPO6	Exportin-6 [OS=Homo sapiens]	0.072	3	1	1	1	1125	128.8	6.35	5.05		1	transport	cytoplasm;cytosol;membrane;nucleus	protein binding;transporter activity	Pf03810, Pf08389	23214	ENSG00000169180.11	16				0	0																																																																																				1	0	0	0	Phospho [S199; S208]
Q14435	GALNT3	Polypeptide N-acetylgalactosaminyltransferase 3 [OS=Homo sapiens]	0.006	3	2	32	2	633	72.6	7.99	43.14		2	metabolic process;regulation of biological process;response to stimulus	Golgi;membrane	catalytic activity;metal ion binding;protein binding	Pf00535, Pf00652, Pf02709, Pf10111	2591	ENSG00000115339.13	2	O-linked glycosylation of mucins; Defective GALNT3 causes familial hyperphosphatemic tumoral calcinosis (HFTC); FGFR3c ligand binding and activation	Mucin type O-glycan biosynthesis; Metabolic pathways		16	0				430625	16097				417309	202469	1.34317e+06	916615	117857		45259.1	243921			919558	37624.6	60007.6	493393	364993	708749	162704		164617	57521.4		1.43253e+06			217284				516389		1.08152e+06				1.31006e+06	98085.5	569958			160944	403970	959195	273242		359327	335067	374733	713414	281966	439873	190114		439642	1.20632e+06	387816		1.75911e+06	72974.9		112368	119655	138050	235382		123370		1.05525e+06	301135	411801	1.03775e+06		1.35627e+06				1	0	0	0	Phospho [S46; S134]
Q96JZ2	HSH2D	Hematopoietic SH2 domain-containing protein [OS=Homo sapiens]	0.139	3	1	4	1	352	39	7.11	0		1	regulation of biological process;response to stimulus	cytoplasm;cytosol;mitochondrion;nucleus	protein binding	Pf00017	84941	ENSG00000196684.12	19				0	0																																																																																				1	0	0	0	Phospho [S175]
Q08170	SRSF4	Serine/arginine-rich splicing factor 4 [OS=Homo sapiens]	0.013	3	1	10	1	494	56.6	11.52	22.02		1	metabolic process;regulation of biological process;response to stimulus;transport	nucleus	protein binding;RNA binding	Pf00076, Pf13893, Pf14259	6429	ENSG00000116350.16	1	Cleavage of Growing Transcript in the Termination Region ; Transport of Mature mRNA derived from an Intron-Containing Transcript; mRNA 3'-end processing; mRNA Splicing - Major Pathway	Spliceosome; Herpes simplex infection	mRNA Processing	14	0	19260.3		113527				243488	96451.2			135994	357607		132431	27125.5			273388						56830.9		849461				790380				90985.8																				346666		127190				81743.6			13152.2	894605	807620		684422			1.48436e+06		484789	863274			507923	1.76663e+06	436035		5.78627e+06				1	0	0	0	Phospho [S456; S458; S460; S462]
Q7L591-1	DOK3	Docking protein 3 [OS=Homo sapiens]	0.015	3	1	6	1	496	53.3	7.77	17.84		1	transport	cytoplasm;membrane	protein binding	Pf00169, Pf02174	79930	ENSG00000146094.13	5	Neutrophil degranulation			3	0																228404																																					1.31101e+06	353063																		744856				1.77111e+06								1	0	0	0	Phospho [S330]
Q9ULW0	TPX2	Targeting protein for Xklp2 [OS=Homo sapiens]	0.065	3	2	2	2	747	85.6	9.23	5.53		2	cell death;cell division;cell organization and biogenesis;cell proliferation;regulation of biological process	cytoplasm;cytoskeleton;cytosol;nucleus	nucleotide binding;protein binding	Pf09041, Pf12214	22974	ENSG00000088325.15	20	Regulation of TP53 Activity through Phosphorylation; AURKA Activation by TPX2		Gastric Cancer Network 1	12	0							1.42314e+06															121965						87170.7	580788																																																							1	0	0	0	Phospho [S121; S125; S738]
Q5RHP9	C1orf173; ERICH3	glutamate-rich protein 3 [OS=Homo sapiens]	0.058	3	1	1	1	1530	168.4	4.88	5.83		1				Pf15257	127254	ENSG00000178965.13	1				0	0																																																																																				1	0	0	0	Phospho [S964]
Q92466	DDB2	DNA damage-binding protein 2 [OS=Homo sapiens]	0.097	3	1	1	1	427	47.8	9.47	2.55		1	cell organization and biogenesis;metabolic process;regulation of biological process;response to stimulus	nucleus	catalytic activity;DNA binding;protein binding	Pf00400	1643	ENSG00000134574.11	11	Ub-specific processing proteases; Formation of Incision Complex in GG-NER; DNA Damage Recognition in GG-NER; TP53 Regulates Transcription of DNA Repair Genes; Dual Incision in GG-NER; Neddylation	Nucleotide excision repair; Hepatitis B; p53 signaling pathway; Ubiquitin mediated proteolysis	miRNA Regulation of DNA Damage Response; DNA Damage Response	22	0																																																																						208915														1	0	0	0	Phospho [S26]
Q9H4M9	EHD1	EH domain-containing protein 1 [OS=Homo sapiens]	0.028	3	2	8	2	534	60.6	6.83	10.58		2	cell organization and biogenesis;coagulation;regulation of biological process;response to stimulus;transport	endosome;membrane	metal ion binding;nucleotide binding;protein binding	Pf00350, Pf01926, Pf12763	10938	ENSG00000110047.17	11	Factors involved in megakaryocyte development and platelet production	Endocytosis	Insulin Signaling	4	0										126669		402563			226920				309536			93327.9		403563	102126				145445	512028							163918						510721	81244.7	149965			271030			231392	142061	325505			287080	140160	166793				191923	100676		508837	85315.9			212122	461425	175552	246088	388044											1	0	0	0	Phospho [S284; T479]
Q9Y3A5	SBDS	Ribosome maturation protein SBDS [OS=Homo sapiens]	0.129	3	1	1	1	250	28.7	8.75	0		1	cell organization and biogenesis;cell proliferation;cellular component movement;metabolic process;response to stimulus	cytoplasm;cytoskeleton;cytosol;nucleus	protein binding;RNA binding	Pf01172, Pf09377	51119	ENSG00000126524.9	7		Ribosome biogenesis in eukaryotes		1	0				193181							217310	340351	92121.7		122859							119076	92610	198994					119825	229956			83011.1				57134.8					178011	463108		270446			286752			77164.5	91045.8	156536	168245		159461		242726					142825		269818	73013.2		64747.7	105091	355607	186233	186339								353220				1	0	0	0	Phospho [S143]
Q92613	PHF16; JADE3	protein jade-3 [OS=Homo sapiens]	0.138	3	2	3	2	823	93.7	7.18	0		2	cell organization and biogenesis;metabolic process		metal ion binding;protein binding	Pf00628, Pf10513, Pf13771, Pf13831, Pf13832, Pf15446	9767	ENSG00000102221.13	X	HATs acetylate histones			3	0					490641								447429							164867	151740								142887	92853.4		207150		173757								230580						257655				289192	547078				329227					198892		282985	174880			302945		420192	367485	406919	162205											1	0	0	0	Phospho [T348; S440]
Q9HD40-1	SEPSECS	O-phosphoseryl-tRNA(Sec) selenium transferase [OS=Homo sapiens]	0.007	3	1	15	1	501	55.7	8.05	49.03		1	metabolic process;regulation of biological process	cytoplasm;cytosol;nucleus	catalytic activity;protein binding;RNA binding	Pf05889	51091	ENSG00000109618.11	4	Selenocysteine synthesis	Aminoacyl-tRNA biosynthesis; Selenocompound metabolism	Selenium Metabolism and Selenoproteins	7	0	189698											971897			374082							206291		403888					480045	349797				635083								173076	261363					371051			226126			175339		163368	137110	304543		653492		397920							300666		377836						321976							1	0	0	0	Phospho [S500]
Q13620-1	CUL4B	Isoform 2 of Cullin-4B [OS=Homo sapiens]	0.09	3	1	1	1	895	102.2	7.94	3.78		1	cell organization and biogenesis;metabolic process;regulation of biological process;response to stimulus	cytosol	catalytic activity;DNA binding;protein binding	Pf00888, Pf10557	8450	ENSG00000158290.16	X			Mesodermal Commitment Pathway	1	0																																																																																				1	0	0	0	Phospho [S122]
Q5U623	ATF7IP2	Activating transcription factor 7-interacting protein 2 [OS=Homo sapiens]	0.093	3	1	2	1	682	75.7	7.75	2.88		1	metabolic process;regulation of biological process	nucleus	protein binding		80063	ENSG00000166669.13	16				0	0																																																																																				1	0	0	0	Phospho [S485; S486; S488]
O00214-2	LGALS8	Isoform 2 of Galectin-8 [OS=Homo sapiens]	0.139	3	1	5	1	359	40.4	9.01	0		1	response to stimulus	cytoplasm;cytosol;membrane	protein binding	Pf00337	3964	ENSG00000116977.18	1				0	0																																																																																				1	0	0	0	Phospho [T180]
Q9Y259-1	CHKB	Choline/ethanolamine kinase [OS=Homo sapiens]	0.014	3	2	11	2	395	45.2	5.49	18.41		2	metabolic process	cytosol	catalytic activity;nucleotide binding	Pf01633, Pf01636	1120	ENSG00000100288.19	22	Synthesis of PC; Synthesis of PE	Choline metabolism in cancer; Glycerophospholipid metabolism; Metabolic pathways	Fatty Acid Beta Oxidation; Kennedy pathway; One carbon metabolism and related pathways	12	0	156216	85281.8	104211	157177		110367		295767	177560	34736.1	294229	267095	82305.4	277276		72607.4	73982.2	76651.4	562425	41270.6	56097.3					839155	112548		109697	633507		200580	170586	445405	117257	103655				1.55985e+06		264746	236492	37602.4			344387	150996	195638	523980	53865.4	177645	636672	281265		147087	117530	121000	351191	1.22834e+06	232396	433713	134198	460787		66241.6	376694	127874	70732.8	741249	259030	506998				1.49248e+06	386207			364243		353966		1	0	0	0	Phospho [S39; S40]
Q6P2E9-1	EDC4	Enhancer of mRNA-decapping protein 4 [OS=Homo sapiens]	0.031	3	2	6	2	1401	151.6	5.86	9.38	1	2	metabolic process	cytoplasm;cytosol;membrane;nucleus	protein binding	Pf00400	23644	ENSG00000038358.14	16	mRNA decay by 5' to 3' exoribonuclease	RNA degradation		4	0			302084	269947						448121				1.11452e+06				219459		178755				90199.8	57246.2								214581			507090	171816						343740	658521	347249	376914	850331		474999		590258		1.24761e+06					159121	237683		196230	476288			269530			165799		537300	497039												9.04	1	18	0.0133333	1	Phospho [S875; S879; T911; S918]
O75427	LRCH4	Leucine-rich repeat and calponin homology domain-containing protein 4 [OS=Homo sapiens]	0.103	3	1	1	1	683	73.4	8.22	2.43		1	regulation of biological process;response to stimulus	cytoplasm;membrane	protein binding	Pf00307, Pf11971, Pf12799, Pf13855	4034	ENSG00000077454.15	7				0	0						1.13225e+06		1.02764e+06	1.0674e+06								109727	2.09575e+06	739919																							753360				913345	1.97108e+06	1.54645e+06																								294985			1.70585e+06									1	0	0	0	Phospho [S513; S515]
Q96GY0	ZC2HC1A	Zinc finger C2HC domain-containing protein 1A [OS=Homo sapiens]	0.12	3	1	1	1	325	35.1	9.82	0		1			metal ion binding;protein binding	Pf13913	51101	ENSG00000104427.11	8				0	0																																																																																				1	0	0	0	Phospho [T244]
P56524	HDAC4	Histone deacetylase 4 [OS=Homo sapiens]	0.096	3	2	2	2	1084	119	6.96	2.58		2	cell differentiation;cell organization and biogenesis;defense response;metabolic process;regulation of biological process;response to stimulus	cytoplasm;cytosol;nucleus	catalytic activity;DNA binding;metal ion binding;nucleotide binding;protein binding	Pf00850, Pf02841, Pf09731, Pf12203, Pf12474, Pf13868	9759	ENSG00000068024.16	2	NOTCH1 Intracellular Domain Regulates Transcription; SUMOylation of chromatin organization proteins; RUNX2 regulates chondrocyte maturation; Constitutive Signaling by NOTCH1 PEST Domain Mutants; RUNX3 regulates p14-ARF; Constitutive Signaling by NOTCH1 HD+PEST Domain Mutants	MicroRNAs in cancer; Epstein-Barr virus infection; Viral carcinogenesis; Alcoholism	MicroRNAs in cardiomyocyte hypertrophy; Cell Cycle; TarBasePathway; Neural Crest Differentiation; Cardiac Hypertrophic Response; Initiation of transcription and translation elongation at the HIV-1 LTR; ATM Signaling Network in Development and Disease; VEGFA-VEGFR2 Signaling Pathway; Endochondral Ossification	37	0							221044					138589			69476.8																													263282							45815.5	65756.7	163225																83206.3	207014														1	0	0	0	Phospho [S246; S565]
Q9BY15	EMR3; ADGRE3	Adhesion G protein-coupled receptor E3 [OS=Homo sapiens]	0.039	3	1	2	1	652	72.6	8.05	7.2		1	regulation of biological process;response to stimulus;transport	extracellular;membrane	metal ion binding;receptor activity;signal transducer activity	Pf00002, Pf01825, Pf07645, Pf12947	84658	ENSG00000131355.14	19	Neutrophil degranulation; Class B/2 (Secretin family receptors)		GPCRs, Other	8	0																															1.81909e+06																						1.05767e+06																															1	0	0	0	Phospho [S636; S639]
Q8N684-1	CPSF7	Cleavage and polyadenylation specificity factor subunit 7 [OS=Homo sapiens]	0.103	3	1	1	1	471	52	8	2.45		1	cell organization and biogenesis;metabolic process	membrane;nucleus	protein binding;RNA binding	Pf00076, Pf14259	79869	ENSG00000149532.15	11	Cleavage of Growing Transcript in the Termination Region ; Processing of Intronless Pre-mRNAs; mRNA 3'-end processing; mRNA Splicing - Major Pathway	mRNA surveillance pathway		12	0																																																																																				1	0	0	0	Phospho [S415]
Q9H3S1-1	SEMA4A	Semaphorin-4A [OS=Homo sapiens]	0.088	3	1	1	1	761	83.5	6.84	4.17		1	cell differentiation;cell organization and biogenesis;development;regulation of biological process;response to stimulus	cytosol;membrane;nucleus	protein binding	Pf01403, Pf01437	64218	ENSG00000196189.12	1	Other semaphorin interactions	Axon guidance		5	0																										2.3706e+06																																						3.46779e+06												667931								1	0	0	0	Phospho [S745]
Q6ZVL6	KIAA1549L	UPF0606 protein KIAA1549L [OS=Homo sapiens]	0.009	3	3	22	3	1849	198.9	8.31	28.52	2	3		membrane		Pf12877	25758	ENSG00000110427.14	11				0	0	5.81856e+06	1.13276e+06					1.03704e+07		1.913e+07	3.28564e+06	9.5167e+06			1.4674e+07	30984.2				98934.3		938281			891924		1.21453e+07	1.03983e+07	1.53301e+06		262138		1.08743e+07	419184		4.92676e+06	3.78489e+06		7.82607e+06	1.09194e+07	2.45702e+07	6.71069e+06	8.0514e+06			457893	2.77146e+07	2.39533e+07		1.37804e+07	1.16626e+07		348671				406458							1.27333e+06	8.521e+06	5.37246e+06		1.33895e+07	639704		109030	1.74136e+06		1.94703e+06				1.19123e+07	6.09848e+06	1.13944e+07			1.2028e+07	10.56	1	11	0.00893582	2	Phospho [S1298; S1301; S1305; S1310; S1333]
P45985	MAP2K4	Dual specificity mitogen-activated protein kinase kinase 4 [OS=Homo sapiens]	0.103	3	1	1	1	399	44.3	8.07	2.34		1	cell death;cell growth;metabolic process;regulation of biological process;response to stimulus	cytoplasm;cytosol;nucleus	catalytic activity;nucleotide binding;protein binding	Pf00069, Pf07714, Pf14531	6416	ENSG00000065559.14	17	Uptake and function of anthrax toxins; MAP3K8 (TPL2)-dependent MAPK1/3 activation; FCERI mediated MAPK activation; Activated TLR4 signalling; Interleukin-1 family signaling; JNK (c-Jun kinases) phosphorylation and activation mediated by activated human TAK1; Oxidative Stress Induced Senescence	Hepatitis B; GnRH signaling pathway; ErbB signaling pathway; Chagas disease (American trypanosomiasis); Toll-like receptor signaling pathway; Epstein-Barr virus infection; Epithelial cell signaling in Helicobacter pylori infection; TNF signaling pathway; Fc epsilon RI signaling pathway; HTLV-I infection; MAPK signaling pathway; Influenza A	Regulation of toll-like receptor signaling pathway; MicroRNAs in cardiomyocyte hypertrophy; IL-1 signaling pathway; Signaling Pathways in Glioblastoma; TNF alpha Signaling Pathway; PDGF Pathway; Apoptosis; Structural Pathway of Interleukin 1 (IL-1); Cardiac Hypertrophic Response; Fas Ligand (FasL) pathway and Stress induction of Heat Shock Proteins (HSP) regulation; IL-6 signaling pathway; TGF-beta Signaling Pathway; Association Between Physico-Chemical Features and Toxicity Associated Pathways; MAPK Signaling Pathway; VEGFA-VEGFR2 Signaling Pathway; Angiopoietin Like Protein 8 Regulatory Pathway; Oxidative Damage; Wnt Signaling Pathway and Pluripotency; p38 MAPK Signaling Pathway; MAPK Cascade; Insulin Signaling; Toll-like receptor signaling pathway	70	0																																																																																				1	0	0	0	Phospho [S80]
Q6P2H3-1	CEP85	Centrosomal protein of 85 kDa [OS=Homo sapiens]	0.103	3	1	1	1	762	85.6	6	2.4		1	cell organization and biogenesis;cellular component movement;regulation of biological process	cytoplasm;cytoskeleton;cytosol;Golgi;nucleus	catalytic activity;motor activity;protein binding;structural molecule activity	Pf00901, Pf01576, Pf02463, Pf03938, Pf03962, Pf04156, Pf05557, Pf05667, Pf05701, Pf06160, Pf07888, Pf09726, Pf10186, Pf10205, Pf10473, Pf11559, Pf12128, Pf13476, Pf13514, Pf13654, Pf13851, Pf13868, Pf15358, Pf15619	64793	ENSG00000130695.14	1				0	0																																																																																				1	0	0	0	Phospho [T610]
P01213	PDYN	Proenkephalin-B [OS=Homo sapiens]	0.091	3	1	6	1	254	28.4	6.3	3.61		1	cell communication;regulation of biological process;response to stimulus	extracellular;membrane	protein binding	Pf01160	5173	ENSG00000101327.8	20	Peptide ligand-binding receptors; G-protein activation	Cocaine addiction; Alcoholism; Amphetamine addiction	Spinal Cord Injury	13	0																																																																																				1	0	0	0	Phospho [S101]
Q8WZ42-12	TTN	Isoform 12 of Titin [OS=Homo sapiens]	0.02	3	69	391	68	35991	3992.1	6.39	15.08	64	6	cell organization and biogenesis;cellular component movement;metabolic process;regulation of biological process;response to stimulus;transport	chromosome;cytosol;extracellular	catalytic activity;metal ion binding;nucleotide binding;protein binding;structural molecule activity	Pf00041, Pf00047, Pf00069, Pf02818, Pf07679, Pf07686, Pf07714, Pf09042, Pf10446, Pf13895, Pf13927	7273		2			Striated Muscle Contraction	1	0	7.67337e+07	5.44259e+07	1.0509e+08	7.38981e+07	5.41774e+07	2.69403e+08	1.54726e+08	2.58257e+08	2.20427e+08	9.95501e+07	1.38805e+08	6.62188e+07	7.29536e+07	9.24341e+07	6.638e+07	5.76864e+07	6.86803e+07	7.79981e+07	2.13486e+08	5.30878e+07	3.96903e+07	5.37058e+07	2.99117e+07	1.31161e+08	7.20636e+07	8.22744e+07	7.20668e+07	5.19358e+07	4.45241e+07	8.11674e+07	5.65464e+08	1.0535e+08	6.32202e+07	8.39196e+07	1.02449e+08	1.00938e+08	4.65957e+07	1.10048e+08	1.52465e+08	1.84463e+08	126138721	1.42595e+08	1.49239e+08	5.35107e+07	7.57869e+07	1.94015e+08	1.4889e+08	7.41584e+07	1.10525e+08	1.59852e+08	9.57687e+07	7.3304e+07	7.19811e+07	8.16478e+07	6.44391e+07	6.97225e+07	5.97616e+07	7.3906e+07	6.09355e+07	5.27031e+07	6.97612e+07	6.62316e+07	5.04072e+07	115341466	8.12972e+07	8.03439e+07	1.34635e+08	6.65656e+07	5.52079e+07	8.13749e+07	8.4971e+07	5.24606e+07	1.09899e+08	2.39167e+08	1.54402e+08	4.69464e+07	8.86272e+07	1.04277e+08	1.80873e+08	1.33783e+08	7.9469e+07	1.14265e+08	27.26	1	2	0.00353357	2	Phospho [S282; S284; S289; S291; S316; T2524; S2529; T4688; S4689; S5890; T5894; S8723; T8725; S8927; T8929; T12204; T12455; T12706; T13069; T14538; S14543; S15012; Y16421; S16440; T16443; T16455; T16566; S16567; T16684; Y16686; T17093; T18683; S18687; T19300; T19354; Y19355; Y19957; T19965; T21593; Y21595; S22674; T22677; S23195; T23468; Y23470; S25215; T25218; Y25431; Y25440; T25959; T27041; T27799; Y27801; T27896; S28217; S28903; T28907; Y28915; T30484; S30487; S30776; T31342; Y31344; T31354; S31361; T31939; Y31944; T32477; Y32485; T33722; Y33724; T34166; T34169; Y34171; T34308; T34639; S34641; Y34647; T34882; S34886; S34888; S35831; S35841; T35844]
Q9HBG7-1	LY9	T-lymphocyte surface antigen Ly-9 [OS=Homo sapiens]	0.103	3	1	1	1	655	72.1	5.52	2.3		1	defense response;regulation of biological process;response to stimulus	cell surface;membrane	protein binding	Pf13895, Pf13927	4063	ENSG00000122224.17	1				0	0																																																																																				1	0	0	0	Phospho [S621]
Q96A59	MARVELD3	MARVEL domain-containing protein 3 [OS=Homo sapiens]	0.025	3	2	16	2	401	44.9	8.53	11.83		2	cell organization and biogenesis;regulation of biological process;response to stimulus	membrane	protein binding		91862	ENSG00000140832.9	16				0	0	55484.7			160049		85099.5	63339.1	354405	148043			101472	162396	31154.1	129315			61862.9	27591.9			101842	21779.5	528215		125670			45157.8	223867						78604.1	47884.2	67839.2		307447	165183	254195	188816		175929			194661	124118	358065	160983					125265					67908.3	240244	95823	208074	1.0842e+06	89281.2	1.60891e+06		24535.5	144994	70641.6	42120.6	297580	95733.6	129133									1	0	0	0	Phospho [S156]
A4D1E1	ZNF804B	Zinc finger protein 804B [OS=Homo sapiens]	0.075	3	1	1	1	1349	152.5	8.54	4.94		1			metal ion binding	Pf12171	219578	ENSG00000182348.6	7	Generic Transcription Pathway			3	0																																																																																				1	0	0	0	Phospho [T837; T849; S858]
Q9H019-1	FAM54B; MTFR1L	Mitochondrial fission regulator 1-like [OS=Homo sapiens]	0.133	3	1	1	1	292	31.9	6.1	0		1	cell organization and biogenesis;metabolic process	mitochondrion	protein binding	Pf05308	56181	ENSG00000117640.17	1				0	0												134988			45527.2														30499.3																																									145336														1	0	0	0	Phospho [S103]
Q9HBG4	ATP6V0A4	V-type proton ATPase 116 kDa subunit a isoform 4 [OS=Homo sapiens]	0	3	2	152	2	840	96.3	6.1	385.13	2	2	cell organization and biogenesis;cellular homeostasis;metabolic process;regulation of biological process;response to stimulus;transport	endosome;membrane	catalytic activity;protein binding;transporter activity	Pf01496	50617	ENSG00000105929.15	7	Transferrin endocytosis and recycling; ROS, RNS production in phagocytes; Ion channel transport; Insulin receptor recycling	Lysosome; Synaptic vesicle cycle; Metabolic pathways; Phagosome; Rheumatoid arthritis; Epithelial cell signaling in Helicobacter pylori infection; Oxidative phosphorylation; Collecting duct acid secretion; Vibrio cholerae infection; Tuberculosis		21	0		608174			339803	1.46625e+06	442439		2.34372e+06	712278	384581	2.23834e+06	423170	667774	1.15431e+06	54538.9	6.92953e+06	232792	2.90241e+06	962756	421732	496279	314856	1.67065e+06	492722	506058	463370	34959.9	1.05791e+06	5.05817e+06	1.4008e+06	601277	1.94431e+06	2.61074e+06		254944	346030	440480	1.23562e+06	3.07938e+06	427018	434185	3.63654e+06	442765	491611	540797		947319	1.06693e+06	2.11656e+06	2.72603e+06	1.2082e+06	1.08669e+06	1.36939e+06	969088	2.14151e+06	261988	1.38125e+06	1.66068e+06	1.29648e+06	920664	3.70713e+06	2.52273e+06		4.01824e+06	352235	1.26361e+06	125418	1.55739e+06	682934	1.82206e+06	939002	4.18168e+06			1.48937e+06	4.04385e+06	2.41249e+06	3.22511e+06	3.19453e+06	1.42651e+06	1.84015e+06	29.68	1	0	0	3	Phospho [T681; S688; S689; S690; S692; S693; S695]
P13716-1	ALAD	Delta-aminolevulinic acid dehydratase [OS=Homo sapiens]	0.123	3	2	2	2	330	36.3	6.79	1.89		2	cell organization and biogenesis;metabolic process;regulation of biological process;response to stimulus;transport	cytosol;extracellular;nucleus;organelle lumen	catalytic activity;metal ion binding;protein binding	Pf00490	210	ENSG00000148218.15	9	Heme biosynthesis; Neutrophil degranulation	Porphyrin and chlorophyll metabolism; Metabolic pathways	Heme Biosynthesis	9	0	901465	704569	811748	1.53075e+06			1.36806e+06	510634	970746	233161	1.27969e+06	670004	82102.9	391230			177443	305063	805510			2.02337e+06	233835	688910	520613	1.07386e+06	261853	109388	258989	1.03019e+06	274112	452491	418593	1.55543e+06	857384	1.24818e+06	484507	763702	1.318e+06	5.34588e+06	1.4908e+06	1.22833e+06	1.10613e+06	82214.4	427520	593232		746180	491382	838767	277917	358762	339440	223064	175119	352052	230143	362929	505830	831518	610652	981398	1.31695e+06	1.49837e+06	4.06287e+06	599160	1.13894e+06	311972	462753	1.04389e+06	670437	612545				738695	2.30582e+06							1	0	0	0	Phospho [S215]
P35580-5	MYH10	Isoform 5 of Myosin-10 [OS=Homo sapiens]	0	3	4	45	1	1985	229.9	5.57	174.09		4	cell organization and biogenesis;cellular component movement;metabolic process;regulation of biological process;transport	cytoplasm;cytosol;nucleus	catalytic activity;motor activity;nucleotide binding;protein binding;transporter activity	Pf00063, Pf00769, Pf01496, Pf01576, Pf02736, Pf04111, Pf05622, Pf05911, Pf06637, Pf07888, Pf09726, Pf12128, Pf13094, Pf13514	4628	ENSG00000133026.12	17			Regulation of Actin Cytoskeleton	1	0																															535442																																					35152.7		163331			65712.6			248149				213652				1	0	0	0	Phospho [S213; S1946; S1947; S1961; S1965; T1969; S1984]
P0CAP2-1	POLR2M	DNA-directed RNA polymerase II subunit GRINL1A [OS=Homo sapiens]	0.13	3	1	1	1	368	41.7	6.39	0		1	metabolic process	nucleus	catalytic activity	Pf15328	81488	ENSG00000255529.7	15				0	0																																																																																				1	0	0	0	Phospho [S270]
Q9H0X4	ITFG3; FAM234A	Protein FAM234A [OS=Homo sapiens]	0.001	3	2	53	2	552	59.6	6.28	106.01		2		cell surface;membrane			83986	ENSG00000167930.15	16				0	0	452675	108612		52030.5	177830	977738	603495	353652	1.53158e+06	237645	316076	322434	197540	130920	233861							1.21853e+06	479008	854747	306202	123343	180787	55573.8	127049				322019			383518	1.54683e+06			1.03714e+06	1.01799e+06	838176	213737	201524	2.36011e+06	564314		408152	192924	407494	632409	117252	322955	149850	94337.6	125372	212772	159324	224698	688885		785983	470171	1.05866e+06	1.12914e+06	860573	396987	122085	275193	380957	222542	102553	268094			222810		172385						1	0	0	0	Phospho [S21]
Q494U1-1	PLEKHN1	Pleckstrin homology domain-containing family N member 1 [OS=Homo sapiens]	0.132	3	1	1	1	663	71.7	8.46	0		1		membrane	protein binding	Pf00169	84069	ENSG00000187583.10	1				0	0	618882	559110	832923	1.02138e+06	267889				1.30743e+06	414142				3.16855e+06							379906															235483		1.05997e+06		1.62046e+06	331513	246822					1.56336e+06			362185	89275			140735								297377					912389									693813		3.56229e+06	2.3591e+06	1.43357e+06	3.72015e+06	784207		1	0	0	0	Phospho [T639]
Q6ZTQ3-1	RASSF6	Ras association domain-containing protein 6 [OS=Homo sapiens]	0.128	3	1	1	1	369	43.4	8.78	0		1	cell death;regulation of biological process;response to stimulus		protein binding	Pf00788	166824	ENSG00000169435.13	4		Hippo signaling pathway; Hippo signaling pathway -multiple species		2	0																																																																																				1	0	0	0	Phospho [S179]
Q2M3G4-1	SHROOM1	Protein Shroom1 [OS=Homo sapiens]	0.028	3	2	8	2	852	90.7	6.15	10.5	2	2	cell organization and biogenesis	cytoplasm;cytoskeleton	protein binding	Pf08687, Pf08688	134549	ENSG00000164403.14	5		Tight junction		1	0												60822.2			73998.5				390747																										64831.3									61832.9																			610278										8.74	1	19	0.0138686	1	Phospho [S188; S224]
P17987	TCP1	T-complex protein 1 subunit alpha [OS=Homo sapiens]	0.021	3	1	5	1	556	60.3	6.11	14.5		1	cell organization and biogenesis;metabolic process;regulation of biological process;response to stimulus;transport	cytoplasm;cytoskeleton;cytosol;Golgi	nucleotide binding;protein binding;RNA binding	Pf00118	6950	ENSG00000120438.11	6	BBSome-mediated cargo-targeting to cilium; Prefoldin mediated transfer of substrate to CCT/TriC; Gene and protein expression by JAK-STAT signaling after Interleukin-12 stimulation; Cooperation of PDCL (PhLP1) and TRiC/CCT in G-protein beta folding; Association of TriC/CCT with target proteins during biosynthesis; Folding of actin by CCT/TriC; Formation of tubulin folding intermediates by CCT/TriC; Interleukin-12 family signaling			18	0		103177	320299	222123								625216			148407				3.97521e+06										165490	441157			106847				60799.5					519375						380018			102725				115273		68457.5	178257		365440		317193																						1	0	0	0	Phospho [S544]
Q16875	PFKFB3	6-phosphofructo-2-kinase/fructose-2,6-bisphosphatase 3 [OS=Homo sapiens]	0.028	3	1	3	1	520	59.6	8.21	10.66		1	metabolic process;regulation of biological process	cytosol	catalytic activity;nucleotide binding	Pf00300, Pf01591, Pf13207, Pf13671	5209	ENSG00000170525.19	10	Glycolysis	Fructose and mannose metabolism; AMPK signaling pathway; HIF-1 signaling pathway	AMP-activated Protein Kinase (AMPK) Signaling; Focal Adhesion-PI3K-Akt-mTOR-signaling pathway	9	0																																																												879359																856090								1	0	0	0	Phospho [S461; S467]
Q8TB45	DEPTOR	DEP domain-containing mTOR-interacting protein [OS=Homo sapiens]	0.06	3	1	4	1	409	46.3	8.07	5.71		1	cell organization and biogenesis;regulation of biological process;response to stimulus	cytoplasm	protein binding	Pf00610	64798	ENSG00000155792.9	8		mTOR signaling pathway		1	0	1.20479e+06	41739.7	1.26411e+06	1.29514e+06	212514	2.00502e+06	1.36238e+06	1.10246e+06	1.22572e+06	1.15962e+06	5.97486e+06	1.72583e+06	847471	1.62333e+06	1.00629e+06	1.48704e+06		1.46546e+06	1.90582e+06	910073	538013	5.50613e+06	532663	1.84936e+07	47213.3	1.08138e+07	4.32831e+07	6.13551e+06	1.3288e+07	5.10537e+06	1.19129e+06	2.58727e+06	1.16947e+06	2.42933e+06	709675	1.62599e+06	512293	1.7922e+06	1.91123e+06	4.27115e+06	433563		2.47013e+06	118946	1.49001e+06	2.49451e+06		1.00884e+07	1.4472e+06	2.18534e+06	807618	835254	1.12011e+06	300755	509087				904953	1.46952e+06	1.1783e+06	1.50867e+06	1.12103e+06	1.07926e+06	2.36781e+06	769886	6.14827e+06	844025	729358	1.31193e+06	2.28521e+06	2.16987e+06	2.09647e+06	4.10867e+06	2.64801e+06	965964	2.82566e+06	1.19927e+06	1.20833e+06			3.91058e+06		1	0	0	0	Phospho [T259; S260; S265]
P35228	NOS2	Nitric oxide synthase, inducible [OS=Homo sapiens]	0.039	3	3	3	3	1153	131	7.96	7.29		3	cellular homeostasis;defense response;metabolic process;regulation of biological process;response to stimulus;transport	cytoplasm;cytoskeleton;cytosol;nucleus	catalytic activity;metal ion binding;nucleotide binding;protein binding	Pf00175, Pf00258, Pf00667, Pf02898	4843	ENSG00000007171.16	17	ROS, RNS production in phagocytes; Interleukin-4 and 13 signaling; Nitric oxide stimulates guanylate cyclase	Calcium signaling pathway; Toxoplasmosis; Leishmaniasis; Peroxisome; Metabolic pathways; Tuberculosis; Amoebiasis; Salmonella infection; Chagas disease (American trypanosomiasis); Pertussis; Pathways in cancer; Arginine and proline metabolism; HIF-1 signaling pathway; Small cell lung cancer; Arginine biosynthesis	Effects of Nitric Oxide; Prolactin Signaling Pathway; AGE/RAGE pathway; Spinal Cord Injury; Rac1/Pak1/p38/MMP-2 pathway; Photodynamic therapy-induced HIF-1 survival signaling; Hepatitis C and Hepatocellular Carcinoma; Focal Adhesion-PI3K-Akt-mTOR-signaling pathway; Type II interferon signaling (IFNG)	33	0								902806											1.40741e+06				15385		80106.7	683628	84798.8		29551.3	420729		1.38263e+06									485554	143710					968775					84997.3			100781									753384	512387			38539.8	178300	601113	165554	1.30791e+06	140545	1.52247e+06	2.00115e+06		3.23796e+06	1.1438e+06			321659	1.30385e+06		1	0	0	0	Phospho [S56; S67; T77; S81]
Q8IYD9	C18orf54	Lung adenoma susceptibility protein 2 [OS=Homo sapiens]	0.121	3	1	1	1	372	41.8	8.19	1.93		1	regulation of biological process	extracellular	protein binding		162681	ENSG00000166845.13	18				0	0												186984			536873																																				347620					216392													727354	464697														1	0	0	0	Phospho [S227; S230]
Q96RT6-1	CTAGE1	cTAGE family member 2 [OS=Homo sapiens]	0.103	3	1	1	1	745	85.2	6.16	2.37		1	metabolic process;transport	membrane		Pf04111, Pf07926, Pf12325, Pf15619	64693	ENSG00000282841.1; ENSG00000212710.4	18; CHR_HSCHR18_5_CTG1_1				0	0																																																																																				1	0	0	0	Phospho [S392; T395; T400; Y401]
Q9NVU0	POLR3E; LOC101060521	DNA-directed RNA polymerase III subunit RPC5 [OS=Homo sapiens]	0.098	3	1	1	1	708	79.8	6.47	2.5		1	defense response;metabolic process;regulation of biological process;response to stimulus	cytosol;nucleus	catalytic activity	Pf04801	55718; 101060521	ENSG00000058600.15; ENSG00000284282.1	16; CHR_HG926_PATCH	RNA Polymerase III Abortive And Retractive Initiation; RNA Polymerase III Transcription Termination; RNA Polymerase III Transcription Initiation From Type 1 Promoter; RNA Polymerase III Transcription Initiation From Type 3 Promoter; Cytosolic sensors of pathogen-associated DNA ; RNA Polymerase III Chain Elongation; RNA Polymerase III Transcription Initiation From Type 2 Promoter	RNA polymerase; Purine metabolism; Pyrimidine metabolism; Cytosolic DNA-sensing pathway; Epstein-Barr virus infection	Eukaryotic Transcription Initiation	18	0																																																																																				1	0	0	0	Phospho [S161; S162]
Q96PM5-1	RCHY1	RING finger and CHY zinc finger domain-containing protein 1 [OS=Homo sapiens]	0.126	3	1	1	1	261	30.1	6.71	1.82		1	metabolic process;regulation of biological process;response to stimulus	cytoplasm;cytosol;nucleus	catalytic activity;metal ion binding;protein binding	Pf05495, Pf13639, Pf13923, Pf14599	25898	ENSG00000163743.13	4	Antigen processing: Ubiquitination & Proteasome degradation; Translesion Synthesis by POLH	p53 signaling pathway; Measles; Ubiquitin mediated proteolysis		11	0	122676	127341		268302							278776	407741	216847		118680	110913	94494.8		454174			69977.1	98708.3	191741	42032.3		109504	37296.5	249090	408534			176827					279545				165179	553773	52000.4	170236			78178.9	159566	376457	92086.8	184044			63903.1				83399.4	400279		345243	393517		588762	142172		102522			273275	181839	362805			368094								1	0	0	0	Phospho [S257]
A4D1P6-1	WDR91	WD repeat-containing protein 91 [OS=Homo sapiens]	0.06	3	1	1	1	747	83.3	6.58	5.7		1	metabolic process;regulation of biological process;transport	cytosol;endosome;membrane	enzyme regulator activity;protein binding	Pf00400	29062	ENSG00000105875.13	7				0	0																																																																																				1	0	0	0	Phospho [S272; S274]
P43405-1	SYK	Tyrosine-protein kinase SYK [OS=Homo sapiens]	0.006	3	2	26	2	635	72	8.25	51.9		2	cell proliferation;cellular component movement;defense response;metabolic process;regulation of biological process;response to stimulus;transport	cytoplasm;cytosol;membrane;nucleus	catalytic activity;nucleotide binding;protein binding;signal transducer activity	Pf00017, Pf00069, Pf07714	6850	ENSG00000165025.14	9	FCERI mediated Ca+2 mobilization; Dectin-2 family; Integrin alphaIIb beta3 signaling; FCERI mediated MAPK activation; DAP12 signaling; Regulation of signaling by CBL; GPVI-mediated activation cascade; FCGR activation; Regulation of actin dynamics for phagocytic cup formation; Interleukin-2 family signaling; Antigen activates B Cell Receptor (BCR) leading to generation of second messengers; Role of LAT2/NTAL/LAB on calcium mobilization; CLEC7A (Dectin-1) signaling; Role of phospholipids in phagocytosis	B cell receptor signaling pathway; Osteoclast differentiation; Fc gamma R-mediated phagocytosis; NF-kappa B signaling pathway; Epstein-Barr virus infection; Viral carcinogenesis; Platelet activation; Fc epsilon RI signaling pathway; Natural killer cell mediated cytotoxicity; Phospholipase D signaling pathway; PI3K-Akt signaling pathway; Tuberculosis	IL-5 Signaling Pathway; Regulation of toll-like receptor signaling pathway; RANKL/RANK (Receptor activator of NFKB (ligand)) Signaling Pathway; B Cell Receptor Signaling Pathway; IL-3 Signaling Pathway; Microglia Pathogen Phagocytosis Pathway; IL-2 Signaling Pathway	49	0												435872			204338							62898.7		606642	124111			97933.5	75110.1								103629							108767	175581			254903			244594	89446.6	492333	269359	147167	346844	138607	167062				288326			579626				172293	283934	147603	166678	414627											1	0	0	0	Phospho [Y364; Y525; Y526]
P42224-1	STAT1	Signal transducer and activator of transcription 1-alpha/beta [OS=Homo sapiens]	0.093	3	1	1	1	750	87.3	6.05	2.88		1	cell death;cell differentiation;cell proliferation;cellular component movement;defense response;metabolic process;regulation of biological process;response to stimulus	cytoplasm;cytosol;nucleus	DNA binding;protein binding;signal transducer activity	Pf00017, Pf01017, Pf02864, Pf02865, Pf12162, Pf13204	6772	ENSG00000115415.18	2	Regulation of RUNX2 expression and activity; ISG15 antiviral mechanism; Interleukin-35 Signalling; Downstream signal transduction; Regulation of IFNA signaling; Regulation of IFNG signaling; Signaling by cytosolic FGFR1 fusion mutants; Signaling by SCF-KIT; Interleukin-6 family signaling; Interleukin-4 and 13 signaling; Growth hormone receptor signaling	Osteoclast differentiation; Influenza A; Toll-like receptor signaling pathway; AGE-RAGE signaling pathway in diabetic complications; Prolactin signaling pathway; Inflammatory bowel disease (IBD); Hepatitis C; Jak-STAT signaling pathway; Pathways in cancer; Hepatitis B; Tuberculosis; NOD-like receptor signaling pathway; Chemokine signaling pathway; Thyroid hormone signaling pathway; Th1 and Th2 cell differentiation; Herpes simplex infection; Leishmaniasis; Measles; Pancreatic cancer; Toxoplasmosis	IL-5 Signaling Pathway; Regulation of toll-like receptor signaling pathway; RANKL/RANK (Receptor activator of NFKB (ligand)) Signaling Pathway; Human Thyroid Stimulating Hormone (TSH) signaling pathway; Leptin signaling pathway; Prolactin Signaling Pathway; IL-7 Signaling Pathway; Type III interferon signaling; IL-9 Signaling Pathway; AGE/RAGE pathway; Allograft Rejection; Interleukin-11 Signaling Pathway; Adipogenesis; Oncostatin M Signaling Pathway; Brain-Derived Neurotrophic Factor (BDNF) signaling pathway; Endoderm Differentiation; Kit receptor signaling pathway; IL-6 signaling pathway; VEGFA-VEGFR2 Signaling Pathway; Chemokine signaling pathway; IL-4 Signaling Pathway; p38 MAPK Signaling Pathway; EGF/EGFR Signaling Pathway; Endochondral Ossification; IL-2 Signaling Pathway; TGF-beta Receptor Signaling; EPO Receptor Signaling; Interferon type I signaling pathways; Type II interferon signaling (IFNG); Toll-like receptor signaling pathway	81	0																								196439			150883		60216.9	153521																																														945524								1	0	0	0	Phospho [S727]
Q9BXF9	TEKT3	Tektin-3 [OS=Homo sapiens]		3	1	172	1	490	56.6	7.34		1		cell organization and biogenesis;cellular component movement;regulation of biological process	cytoplasm;cytoskeleton;membrane;nucleus	protein binding	Pf03148	64518	ENSG00000125409.12	17				0	0	303982	1.24918e+06	1.08415e+06	1.36517e+06	818049	1.45247e+06	1.58715e+06	2.05688e+06	1.97982e+06	4.5604e+06	8.51861e+06	405201	688979	2.30419e+07	771158	464139	706023	642447	2.84524e+06	2.3374e+06	1.2713e+06		692532	1.78791e+06	1.1043e+06	4.66332e+06	765890	283103		1.57042e+06	8.57273e+06	5.98024e+06	2.18859e+06	3.8301e+06	3.67033e+06	1.75199e+07	1.81432e+06	2.21618e+06	9.83617e+06	1.11385e+07	5.46291e+06	1.98455e+06	2.86378e+06	2.05458e+06	329521	834785	717556	453930	6.98949e+06	1.04293e+07	2.32189e+06	1.94146e+06	6.91074e+06	2.12166e+06	569225		318582	673493	1.36354e+06	2.35027e+06	2.80498e+06	937484	959408	5.32071e+06	1.79878e+06	1.66077e+06	2.18136e+06	257719	534960	1.83909e+06	3.19818e+06	978446	687052	1.02327e+06	6.4656e+06	588357	3.74132e+06	2.02923e+06	5.0481e+06	3.03526e+06	8.43471e+06	6.50964e+06	11.19	1	11	0.00931414	2	Phospho [S295; S299]
Q8TCW7	ZPLD1	Zona pellucida-like domain-containing protein 1 [OS=Homo sapiens]	0.129	3	1	1	1	415	45.5	7.74	0		1		extracellular;membrane		Pf00100	131368	ENSG00000170044.8	3				0	0																																																																																				1	0	0	0	Phospho [S403]
P46109	CRKL	Crk-like protein [OS=Homo sapiens]	0.058	3	1	3	1	303	33.8	6.74	5.94		1	metabolic process;regulation of biological process;response to stimulus	cytoplasm;cytosol;endosome	protein binding;RNA binding;signal transducer activity	Pf00017, Pf00018, Pf07653, Pf14604	1399	ENSG00000099942.12	22	MET receptor recycling; Frs2-mediated activation; Regulation of signaling by CBL; MET activates RAP1 and RAC1; Downstream signal transduction	Focal adhesion; MAPK signaling pathway; Insulin signaling pathway; Fc gamma R-mediated phagocytosis; Pathways in cancer; Neurotrophin signaling pathway; Shigellosis; Regulation of actin cytoskeleton; MicroRNAs in cancer; Renal cell carcinoma; ErbB signaling pathway; Chemokine signaling pathway; Rap1 signaling pathway; Bacterial invasion of epithelial cells; Chronic myeloid leukemia	B Cell Receptor Signaling Pathway; IL-3 Signaling Pathway; Kit receptor signaling pathway; Signaling of Hepatocyte Growth Factor Receptor; MAPK Signaling Pathway; Chemokine signaling pathway; EGF/EGFR Signaling Pathway; IL-2 Signaling Pathway; Interferon type I signaling pathways; T-Cell antigen Receptor (TCR) Signaling Pathway	43	0																																																																251444	520453																			1	0	0	0	Phospho [Y251]
O15068	MCF2L	Guanine nucleotide exchange factor DBS [OS=Homo sapiens]	0.133	3	2	2	2	1137	128	6.43	0		2	regulation of biological process;response to stimulus	cytoplasm;cytosol;membrane	protein binding	Pf00018, Pf00169, Pf00435, Pf00621, Pf07653, Pf13716, Pf14604	23263	ENSG00000126217.20	13	G alpha (12/13) signalling events; NRAGE signals death through JNK; Signalling by NGF; Rho GTPase cycle			11	0																																																																																				1	0	0	0	Phospho [S589; Y890]
O75635-1	SERPINB7	Serpin B7 [OS=Homo sapiens]	0.131	3	1	1	1	380	42.9	6.8	0		1	regulation of biological process	cytoplasm	enzyme regulator activity	Pf00079	8710	ENSG00000166396.12	18				0	0																																																																																				1	0	0	0	Phospho [S374]
Q96LY2-1	CCDC74B	Coiled-coil domain-containing protein 74B [OS=Homo sapiens]	0.021	3	1	10	1	380	41.8	10.45	14.85		1				Pf14916, Pf14917	91409	ENSG00000152076.18	2				0	0	576164	1.07595e+06		383404	250602				1.11713e+06						20708	116610					176845	169553	243529				256564	262177					81746.8	267458		257615	201739		391234		524826	541715	313270	173700		1.30005e+06						161863	1.45128e+06	100451	135479	403335		148624	834318	218434	88444		239153			276935		187441		315809	196227	196281				963685	857807							1	0	0	0	Phospho [S156; T159]
Q96FA3	PELI1	E3 ubiquitin-protein ligase pellino homolog 1 [OS=Homo sapiens]	0.009	3	1	13	1	418	46.3	8.03	28.95		1	metabolic process;regulation of biological process;response to stimulus	cytosol;nucleus	catalytic activity;protein binding	Pf04710	57162	ENSG00000197329.11	2	IRAK1 recruits IKK complex upon TLR7/8 or 9 stimulation; Interleukin-1 family signaling; IRAK1 recruits IKK complex; Activated TLR4 signalling		Regulation of toll-like receptor signaling pathway; IL-1 signaling pathway	23	0	168480		777116	453352	45363.1	525910	814904	1.0077e+06			645169	916287		1.69541e+06	299171			106286		98154.7	749004	83661.3	266370	643405	190520	506912	186593	65832.9	384932	951905	794400	651055	264988	598339	528635		135795		662274	4.04827e+06		1.24139e+06		103074	312272	586031		226219	712884	1.17874e+06	284795		129876			106201		707472	327583	339537	200739	381709	157981	799306	318170			93871.4	263835	133078	732894		230625			256449	1.22805e+06	1.03655e+06		509342		769635		1	0	0	0	Phospho [S76; S78; T80]
Q96FG2-1	ELMOD3	ELMO domain-containing protein 3 [OS=Homo sapiens]	0.09	3	1	2	1	381	43	8	3.82		1		cytoplasm;cytoskeleton	enzyme regulator activity;protein binding	Pf04727	84173	ENSG00000115459.17	2				0	0																								226211																																																												1	0	0	0	Phospho [S344]
P11169	SLC2A3	Solute carrier family 2, facilitated glucose transporter member 3 [OS=Homo sapiens]	0.007	3	1	14	1	496	53.9	7.2	32.57		1	metabolic process;transport	membrane	transporter activity	Pf00083, Pf07690, Pf13347	6515	ENSG00000059804.15	12	Vitamin C (ascorbate) metabolism; Neutrophil degranulation; Cellular hexose transport		NRF2 pathway; Photodynamic therapy-induced HIF-1 survival signaling; Focal Adhesion-PI3K-Akt-mTOR-signaling pathway; Glycolysis and Gluconeogenesis	14	0	309383	931538	1.24643e+06	801684				2.94617e+06	2.00954e+06	856821		144928		4.39075e+06		769227		804573	2.58495e+06		1.04527e+06	112802	66376.4			2.76745e+06									427862	1.1355e+06		394779		3.73025e+06	1.84816e+06	1.51331e+06	1.41777e+06			1.24538e+06	731401		228717			238384	6.23001e+06	1.59389e+06	44157.3	548775	75951.9		1.24201e+06					280875	841113			192063		388535	460245	3.2913e+06		2.6844e+06	1.57652e+06	2.57649e+06	1.76593e+06	1.55364e+06	2.52461e+06		490825			1	0	0	0	Phospho [S485]
P21283	ATP6V1C1	V-type proton ATPase subunit C 1 [OS=Homo sapiens]	0.048	3	1	3	1	382	43.9	7.46	6.22		1	cellular homeostasis;regulation of biological process;response to stimulus;transport	cytoplasm;cytosol;membrane	catalytic activity;protein binding;transporter activity	Pf03223	528	ENSG00000155097.11	8	Transferrin endocytosis and recycling; ROS, RNS production in phagocytes; Ion channel transport; Insulin receptor recycling	Epithelial cell signaling in Helicobacter pylori infection; Oxidative phosphorylation; Synaptic vesicle cycle; Metabolic pathways; mTOR signaling pathway; Rheumatoid arthritis; Collecting duct acid secretion; Vibrio cholerae infection; Phagosome		20	0				73464.4								199806			55491.5							68649.3							42810.2				66194	239207			27590.6											119557		355714	43899.1	70853.9		71020.9	45847.7	82490.6		101957		107992		109794						44236.5	32970.8		113498					70661.6								1	0	0	0	Phospho [S141]
Q6ZNJ1-1	NBEAL2	Neurobeachin-like protein 2 [OS=Homo sapiens]		3	4	24	4	2754	302.3	6.38		4		cell differentiation;transport	endoplasmic reticulum;membrane	protein binding	Pf00400, Pf02138, Pf13385, Pf14844	23218	ENSG00000160796.16	3	Neutrophil degranulation			3	0	935965	456618	1.35995e+06	748528	274060	714038	1.97307e+06	813965	685912	1.74141e+06	1.74349e+06	522910		1.03719e+06	654602	89644.9	280610	1.33176e+06	1.22083e+06	340630	1.82362e+06		368368	1152023		350451	1.10348e+06	987490		3.14445e+06	3.1845e+06	731249	349126	1.20661e+06	521369		2.14351e+06	2.19132e+06	1.67505e+06	4.11933e+06	737795	238341	242611		283284	545921	1.41435e+06	444175	393544	1.48951e+06		1.46529e+06	1.21915e+06	1.609e+06	253752	637526	349633	2.65302e+06	1.01829e+06	4.89156e+06	1.51432e+06	1.78181e+06	605974	1.2987e+06	1.26293e+06	215289	362075	452852	931207	233545		417992	1.64756e+06	642616	1.87543e+06	278788	1.9022e+06	1.66194e+06	2.69202e+06	1.21966e+06	3.18844e+06	1610319	14.92	1	8	0.00815494	2	Phospho [T1298; S1301; S1306; S1309; T1311; T2009; S2013]
O75038	PLCH2	1-phosphatidylinositol 4,5-bisphosphate phosphodiesterase eta-2 [OS=Homo sapiens]	0.019	3	2	4	2	1416	154.6	7.84	15.62		2	metabolic process;regulation of biological process;response to stimulus	cytoplasm;membrane	catalytic activity;metal ion binding;protein binding;signal transducer activity	Pf00036, Pf00168, Pf00169, Pf00387, Pf00388, Pf09279, Pf13499, Pf14788	9651	ENSG00000149527.17; ENSG00000276429.3	1; CHR_HSCHR1_1_CTG3	Synthesis of IP3 and IP4 in the cytosol	Inositol phosphate metabolism; Metabolic pathways		5	0																																																										323895												1.28025e+06						505629								1	0	0	0	Phospho [S487; S491]
Q6MZW2	FSTL4	Follistatin-related protein 4 [OS=Homo sapiens]	0.028	3	2	3	2	842	93	6.32	10.84		2	regulation of biological process	extracellular	metal ion binding;protein binding	Pf00047, Pf00050, Pf07648, Pf07654, Pf07679, Pf13895, Pf13927	23105	ENSG00000053108.16	5				0	0																																																										478259																										1	0	0	0	Phospho [S46; T50]
P00519-2	ABL1	Isoform IB of Tyrosine-protein kinase ABL1 [OS=Homo sapiens]	0.009	3	2	22	2	1149	124.9	8.84	27.6	2	2	cell differentiation;cell growth;cell organization and biogenesis;cell proliferation;cellular component movement;cellular homeostasis;defense response;metabolic process;regulation of biological process;response to stimulus	cytoplasm;cytoskeleton;cytosol;membrane;mitochondrion;nucleus	catalytic activity;DNA binding;metal ion binding;nucleotide binding;protein binding	Pf00017, Pf00018, Pf00069, Pf07653, Pf07714, Pf08919, Pf14604	25	ENSG00000097007.17	9			miRNA Regulation of DNA Damage Response; miRNAs involved in DNA damage response; TP53 Network; Cell Cycle; Integrated Breast Cancer Pathway; Regulation of Microtubule Cytoskeleton; Pathogenic Escherichia coli infection; Retinoblastoma (RB) in Cancer; ATM Signaling Pathway; Apoptosis-related network due to altered Notch3 in ovarian cancer; Imatinib and Chronic Myeloid Leukemia; EGF/EGFR Signaling Pathway; ErbB Signaling Pathway; DNA Damage Response; DNA Damage Response (only ATM dependent)	15	0				141236							249710	279578																													192285									245116		657708		36351.1											325416				87491.6		266230												8.87	1	19	0.0139501	1	Phospho [S737; T871]
Q9H173	SIL1	nucleotide exchange factor SIL1 [OS=Homo sapiens]	0.014	3	1	13	1	461	52.1	5.36	18.31		1	metabolic process;transport	endoplasmic reticulum;organelle lumen	protein binding		64374	ENSG00000120725.12	5		Protein processing in endoplasmic reticulum		1	0					20367.3	441153						155844												683512													23913.2															79728.7																																1	0	0	0	Phospho [S146; S147]
Q5VT52	RPRD2	Regulation of nuclear pre-mRNA domain-containing protein 2 [OS=Homo sapiens]	0.067	3	1	1	1	1461	155.9	7.42	5.5		1	metabolic process			Pf04818	23248	ENSG00000163125.15	1	RNA polymerase II transcribes snRNA genes			3	0																																																																																				1	0	0	0	Phospho [T1034; S1042; S1048]
Q9P2M4-1	TBC1D14	TBC1 domain family member 14 [OS=Homo sapiens]	0.022	3	2	10	2	693	78.1	7.01	14.45		2	regulation of biological process;transport	cytosol;endosome;Golgi;vacuole	enzyme regulator activity;protein binding	Pf00566	57533	ENSG00000132405.18	4	TBC/RABGAPs			4	0				40945.6		41052.5			56276.1			74213.6			88327					28284.4		59179		167623	58817.3								51112.7										128408		139844				31071.3	127338	21121.2		140327					73168.9				132810	94537		1.17141e+06			41313.2	18513.2	196833	116117					113363	223657							1	0	0	0	Phospho [S295; S688]
Q9NXX6	NSMCE4A	Non-structural maintenance of chromosomes element 4 homolog A [OS=Homo sapiens]	0.115	3	1	1	1	385	44.3	5.38	2.08		1	metabolic process;regulation of biological process;response to stimulus	chromosome;nucleus	protein binding	Pf08743, Pf15412	54780	ENSG00000107672.14	10	SUMOylation of DNA damage response and repair proteins			5	0																																																																																				1	0	0	0	Phospho [S30; S32]
O15259	NPHP1	Nephrocystin-1 [OS=Homo sapiens]	0.136	3	2	2	2	732	83.2	5.2	0		2	cell differentiation;cell organization and biogenesis;regulation of biological process;response to stimulus	cytoplasm;cytoskeleton;cytosol;membrane	protein binding;structural molecule activity	Pf00018, Pf07653, Pf08239, Pf14604	4867	ENSG00000144061.12	2	Anchoring of the basal body to the plasma membrane			3	0										51805.9	158462	68441.4	209442		165253	106335	227804	178464		190176	241800		60688.1	99163		133174		78175.3		383476			116269			162020	38652.1						369957		146197			142197	132538	243017	117807	87188.9		117066	162155	409158	291897	305885	411678	265134		248415					259783		195977			238233	134040											1	0	0	0	Phospho [T636]
Q6AI39	GLTSCR1L; KIAA0240; BICRAL	BRD4-interacting chromatin-remodeling complex-associated protein-like [OS=Homo sapiens]	0.091	3	1	1	1	1079	115	6.87	3.55		1				Pf15249	23506	ENSG00000112624.12	6				0	0													157731									125243		645040			113211																245461					142683										143976				297233																						1	0	0	0	Phospho [S788]
Q9HB19	PLEKHA2	Pleckstrin homology domain-containing family A member 2 [OS=Homo sapiens]	0.016	3	1	13	1	425	47.2	8.66	17.01		1	metabolic process;regulation of biological process	cytoplasm;membrane;nucleus	protein binding	Pf00169, Pf15409, Pf15413	59339		8	Synthesis of PIPs at the plasma membrane			5	0	1.34984e+06	473913	313893	636346	70786.5	1.26065e+06	957372	1.78521e+06	929473	882085	2.13384e+06	483008	414506	2.15656e+06			242751	789594	814611	241516	338651	371906				2.42644e+06	710027			837826	3.55522e+06	5.54619e+06		3.67522e+06	1.49158e+06	1.80538e+06		2.5119e+06	3.54558e+06	5.13503e+06	3.66388e+06	1.21957e+06				2.00166e+06	2.70852e+06		1.69736e+06	2.6416e+06									481187				726171	1.88461e+06	1.01738e+06	215031	1.09098e+06			203268	321085			7.78557e+06	3.66119e+06		3.68078e+06	3.40122e+06	4.6939e+06	2.32084e+06	1.90441e+06	4.75121e+06		1	0	0	0	Phospho [S184]
Q96P63-2	SERPINB12	Isoform 2 of Serpin B12 [OS=Homo sapiens]	0.035	3	1	4	1	425	48.4	5.39	8.4		1	cell differentiation;regulation of biological process;transport	cytoplasm;membrane	enzyme regulator activity;protein binding	Pf00079	89777	ENSG00000166634.6	18				0	0			508814		42747.4							659178	98099.8		57301.8	117909	73265.1			116724	63545.6	56548.1	70150.5	82957.2	37444.2			59477					74656.6	863373			54735.2							54443.5	135306			524831			78034.2	106464		756658	93530.4		97260.4	61530.2	90272.3		946615	110849				55090.6		100453	77143.2			337575	150169			151292				439274				1	0	0	0	Phospho [S87]
Q9P2T1-1	GMPR2	GMP reductase 2 [OS=Homo sapiens]	0.023	3	1	7	1	348	37.9	7.23	13.6		1	metabolic process	cytosol	catalytic activity;metal ion binding	Pf00478, Pf01070	51292	ENSG00000100938.17	14	Purine salvage	Purine metabolism		5	0																																																																																				1	0	0	0	Phospho [S28]
O75311	GLRA3	Glycine receptor subunit alpha-3 [OS=Homo sapiens]	0.132	3	1	1	1	464	53.8	8.37	0		1	cell communication;cell organization and biogenesis;regulation of biological process;response to stimulus;transport	membrane	metal ion binding;transporter activity	Pf02931, Pf02932	8001	ENSG00000145451.12	4	Neurotransmitter receptors and postsynaptic signal transmission	Neuroactive ligand-receptor interaction		4	0																																																																																				1	0	0	0	Phospho [T168]
B1AK53-1	ESPN	espin [OS=Homo sapiens]	0.006	3	2	31	2	854	91.7	6.93	57.32		2	cell organization and biogenesis;regulation of biological process;response to stimulus	cytoplasm;cytoskeleton	protein binding	Pf00023, Pf02205, Pf12796, Pf13606, Pf13637, Pf13857	83715	ENSG00000187017.15	1				0	0	529276	98372.6		143190	43729.5						337846	1.09099e+06	178071		449513					65205.4		494418	87458.2	337236	394668			65252.6	509009				210089	345217	278519	193988	101550	171395			202079	325824			359537		578813		293126		186671	259772	650220		91176.5	181177		198096	118513	884829		348670	389412		2.3299e+06	139621		291592	230413	301750	1.45785e+06		797556											1	0	0	0	Phospho [S342; S515; T516]
Q9NU19	TBC1D22B	TBC1 domain family member 22B [OS=Homo sapiens]	0.037	3	1	3	1	505	59	7.39	8.01		1	regulation of biological process;transport		enzyme regulator activity;protein binding	Pf00566	55633	ENSG00000065491.8	6				0	0																																			119486		81607.5							149603			327381	215226	499444		261337	100014	257105		60280.4			138726	115252		549593	166935																						1	0	0	0	Phospho [S116]
O75695	RP2	Protein XRP2 [OS=Homo sapiens]	0.038	3	2	7	2	350	39.6	5.12	7.56		2	cell organization and biogenesis;metabolic process;regulation of biological process;transport	cytoplasm;Golgi;membrane	catalytic activity;enzyme regulator activity;nucleotide binding;protein binding	Pf00334, Pf07986	6102	ENSG00000102218.5	X	Trafficking of myristoylated proteins to the cilium			4	0				128865								312294			186063	77543.4	144388		301277				87339.3	831341	45646.9												54854.8								81221.8							80618.2	851392	112618				111533	134321	359384					800614	72830.1			172569	440308	370289	367255	386074			503219								1	0	0	0	Phospho [S28]
P42566-1	EPS15	epidermal growth factor receptor substrate 15 [OS=Homo sapiens]	0.006	3	3	40	3	896	98.6	4.64	45.99	3	2	cell organization and biogenesis;cell proliferation;metabolic process;regulation of biological process;response to stimulus;transport	cytoplasm;cytoskeleton;cytosol;endosome;membrane;nucleus	catalytic activity;DNA binding;metal ion binding;motor activity;protein binding	Pf00769, Pf01576, Pf02609, Pf03131, Pf03938, Pf03962, Pf04111, Pf04156, Pf04849, Pf05557, Pf05701, Pf06160, Pf06818, Pf07321, Pf07926, Pf08317, Pf10186, Pf11559, Pf12325, Pf12763, Pf12795, Pf13863, Pf14282, Pf15035, Pf15619	2060	ENSG00000085832.16	1	Cargo recognition for clathrin-mediated endocytosis; Negative regulation of MET activity; EGFR downregulation; InlB-mediated entry of Listeria monocytogenes into host cell	Endocytosis	VEGFA-VEGFR2 Signaling Pathway; EGF/EGFR Signaling Pathway	17	0	1.45468e+06	204341	1.87726e+06			240597		273059					223814	442832	190931	131705	141571	332742	532158	410472			84806.8	947482		266009	147290	72190.2	368003	1.04012e+06	1.18341e+07			3.28681e+06	351886	244091		232123	528143			276152	1.18613e+06			279915	353044	122880	285095				1.21492e+06		167998	222934	393605			1.27822e+06		596347		1.16794e+06	996109					1.1666e+06	570111	710200	743753	1.00877e+07	2.52493e+06	1.52135e+06	1.78431e+06	1.59023e+06	1.87636e+07	1.57911e+06	2.31651e+06	2.7788e+06	10.94	1	11	0.00912106	2	Phospho [S796; S814]
Q6P1M3-1	LLGL2	Lethal(2) giant larvae protein homolog 2 [OS=Homo sapiens]	0.07	3	2	2	2	1020	113.4	7.52	5.26		2	cell division;regulation of biological process;transport	cytoplasm;cytosol;membrane	enzyme regulator activity;protein binding	Pf08366	3993	ENSG00000073350.13	17		Tight junction; Hippo signaling pathway		2	0																																																		217317											156923	81867														69135								1	0	0	0	Phospho [S680]
Q16512-1	PKN1	serine/threonine-protein kinase N1 [OS=Homo sapiens]	0.006	3	2	25	2	942	103.9	6.37	53.14		2	cell death;cell organization and biogenesis;cellular component movement;metabolic process;regulation of biological process;response to stimulus	cytoplasm;cytosol;endosome;membrane;nucleus	catalytic activity;nucleotide binding;protein binding	Pf00069, Pf00433, Pf02185, Pf07714, Pf14531, Pf15456	5585	ENSG00000123143.12	19	Activated PKN1 stimulates transcription of AR (androgen receptor) regulated genes KLK2 and KLK3	Salmonella infection; PI3K-Akt signaling pathway	Apoptosis-related network due to altered Notch3 in ovarian cancer; G13 Signaling Pathway	9	0	376450			636897				263076				858541	278667		354733	388556	155689			444188		334148		1.48035e+06	240681			95905.9	277963	634001			509520				363562						675259		467642			456683	606709	431274	504324	444794	1.03694e+06	97667.2	75631.2	500481	176984			421827		273767	410192		844948		603193	42259.2	563761	463658	113424	278260	347804		606738	689277								1	0	0	0	Phospho [S374; S376; S562]
P53396-1	ACLY	ATP-citrate synthase [OS=Homo sapiens]	0	3	3	297	3	1101	120.8	7.33	244.2	3	2	metabolic process;regulation of biological process;transport	cytoplasm;cytosol;extracellular;membrane;organelle lumen	catalytic activity;metal ion binding;nucleotide binding;protein binding	Pf00285, Pf00549, Pf02629, Pf08442	47	ENSG00000131473.16	17	ChREBP activates metabolic gene expression; Fatty acyl-CoA biosynthesis; Neutrophil degranulation	Metabolic pathways; Citrate cycle (TCA cycle)	Sterol Regulatory Element-Binding Proteins (SREBP) signalling; TCA Cycle and Deficiency of Pyruvate Dehydrogenase complex (PDHc); Fatty Acid Biosynthesis; Amino Acid metabolism	15	0	2.55941e+06	2.22073e+06	2.50881e+06	2.81101e+06	1.8648e+06	1.83843e+06	702467	1.83943e+06	1.14949e+06	552821	3.14765e+06	1.03254e+07	3.16974e+06	1.17301e+06	3.62482e+06	920297	1.27291e+06	769037	2.91947e+06	1.48969e+06	742976	4.31502e+06	659915	5.79108e+06	4.71638e+06	4.57319e+06	583795	273567	3.13035e+06	7.6293e+06	2.34847e+06	622286	2.2618e+06	3.47674e+06		2.28084e+06	3.40361e+06	819080	1.05057e+06		645276	2.17542e+06	6.25994e+06	66107.9	6.76171e+06	3.50944e+06	1.44321e+06	1.46352e+07	1.53578e+06	2.02107e+06	2.51469e+06	4.07227e+06	8.16827e+06	1.54599e+07	1.5478e+06	2.83339e+06	3.44415e+06	4.93101e+06	3.23143e+06	5.50332e+06	3.35768e+06	5.30798e+06	6.83348e+06	569072	5.22811e+06	1.9132e+06	1.34519e+06	2.95486e+06	5.14536e+06	1.2099e+07	8.98582e+06	1.02856e+07	6.92606e+06	8.69767e+06		4.1153e+06	6.13377e+06	1.884e+06	889114			1.22338e+06	32.35	1	0	0	3	Phospho [S455; S459; S481]
P16442	ABO	Histo-blood group ABO system transferase [OS=Homo sapiens]	0.018	3	1	10	1	354	40.9	8.98	16.3		1	metabolic process	extracellular;Golgi;membrane	catalytic activity;metal ion binding;nucleotide binding	Pf03414	28		9		Glycosphingolipid biosynthesis - lacto and neolacto series; Metabolic pathways		2	0				316143					240217		615151	711931							235718		68786.2												84596.9										288118					373610			192210			651310		454440		359077								139789					1.49796e+06	108125		564733		194630								1	0	0	0	Phospho [S46]
O14672	ADAM10	Disintegrin and metalloproteinase domain-containing protein 10 [OS=Homo sapiens]	0.103	3	1	1	1	748	84.1	7.77	2.41		1	cell communication;cell organization and biogenesis;metabolic process;regulation of biological process;response to stimulus;transport	cell surface;cytoplasm;Golgi;membrane;nucleus;organelle lumen	catalytic activity;metal ion binding;protein binding	Pf00200, Pf01421, Pf01562, Pf12785, Pf13574, Pf13582, Pf13583, Pf13688	102	ENSG00000137845.14	15	Collagen degradation; Post-translational protein phosphorylation; Activated NOTCH1 Transmits Signal to the Nucleus; Regulation of Insulin-like Growth Factor (IGF) transport and uptake by Insulin-like Growth Factor Binding Proteins (IGFBPs); Constitutive Signaling by NOTCH1 t(7;9)(NOTCH1:M1580_K2555) Translocation Mutant; Signaling by NOTCH4; Constitutive Signaling by NOTCH1 HD+PEST Domain Mutants; Signaling by NOTCH3; EPH-ephrin mediated repulsion of cells; NOTCH2 Activation and Transmission of Signal to the Nucleus; Neutrophil degranulation; Constitutive Signaling by NOTCH1 PEST Domain Mutants; Constitutive Signaling by NOTCH1 HD Domain Mutants; Signaling by EGFR	Epithelial cell signaling in Helicobacter pylori infection; Alzheimer's disease	Alzheimers Disease; Copper homeostasis; Canonical and Non-canonical Notch signaling; Hypertrophy Model	41	0																										1.53634e+06	1.07626e+06												1.3636e+06										1.19437e+06	1.71678e+06						956860																												1	0	0	0	Phospho [T360; T364; S370]
Q6AWC2-4	WWC2	Isoform 4 of Protein WWC2 [OS=Homo sapiens]	0.001	3	3	65	3	1143	128.6	5.9	76.26	3	2	regulation of biological process	cytosol	protein binding;structural molecule activity	Pf00397	80014	ENSG00000151718.15	4				0	0		108221		140761	24099	106383	259512	455989			617789	846940	133670	2.24978e+06	221247			36088.5			1.30133e+06	332073	44210.7	596691	65352.2	628321	29208.9		158685	504224	1.67042e+06	100859	64588.4		292341		70014.8	486653	485142	3.61199e+06	1.17083e+06	480911	775648	54867.9	73789	537312	463930	117738		563920	193401	92197.4	203130	354753		281071	39052.1	101082		202955		554574		3.76021e+06	403270	497242	1.88701e+06	103319	137063		231730		180197	1.47389e+06	1.46855e+06						1.5134e+06		10.81	1	11	0.00907591	2	Phospho [T955; S973; S1101]
Q9BT76-3	UPK3B; LOC105375355	Isoform 3 of Uroplakin-3b [OS=Homo sapiens]	0.14	3	1	10	1	276	29.8	6.93	0		1	regulation of biological process	membrane			105375355	ENSG00000243566.6	7				0	0		81252.8			79989					123981	393417				153935	86383.6	105882			61585.4	38271	138005	86566.7		84818.6			105974	49712.5				60598.3		378576		194473							54636.1				168878	170727		85490.5	127386			144228	203990	107719	65859.7				316602			492790	63676.4		25111.8	386739	1.93231e+06		745545	972723		229711			170696						1	0	0	0	Phospho [S241]
P13497	BMP1	Bone morphogenetic protein 1 [OS=Homo sapiens]		3	2	2	2	986	111.2	6.9		2		cell differentiation;cell organization and biogenesis;development;metabolic process;regulation of biological process	extracellular;Golgi	catalytic activity;metal ion binding;protein binding	Pf00431, Pf01400, Pf07645, Pf12662, Pf12947, Pf14670	649	ENSG00000168487.17	8	Anchoring fibril formation; Degradation of the extracellular matrix; Collagen biosynthesis and modifying enzymes; Crosslinking of collagen fibrils		Adipogenesis; Cardiac Progenitor Differentiation; Canonical and Non-Canonical TGF-B signaling; EDA Signalling in Hair Follicle Development	11	0																											53394.9			201629																																																					12.94	1	9	0.00833333	2	Phospho [S731; S855; T858]
P46940	IQGAP1	Ras GTPase-activating-like protein IQGAP1 [OS=Homo sapiens]	0.03	3	4	4	4	1657	189.1	6.48	9.43		4	cell growth;regulation of biological process;response to stimulus;transport	cytoplasm;cytoskeleton;cytosol;membrane;nucleus	enzyme regulator activity;metal ion binding;protein binding	Pf00307, Pf00397, Pf00616, Pf03836, Pf11016	8826	ENSG00000140575.12	15	Signaling by BRAF and RAF fusions; MAP2K and MAPK activation; RHO GTPases activate IQGAPs; Glucagon-like Peptide-1 (GLP1) regulates insulin secretion; Signaling by RAS mutants; Signaling by high-kinase activity BRAF mutants; Signaling by moderate kinase activity BRAF mutants; Nephrin family interactions; Paradoxical activation of RAF signaling by kinase inactive BRAF; Neutrophil degranulation; Interleukin-20 family signaling	Regulation of actin cytoskeleton; Proteoglycans in cancer; Adherens junction	VEGFA-VEGFR2 Signaling Pathway; EGF/EGFR Signaling Pathway; Regulation of Actin Cytoskeleton; G13 Signaling Pathway	35	0				233566	140095					737710		167556				415252			2.26936e+06	130215	176454			399293	171419		245491	150584		702461	1.41827e+06					325120	106001			5.45045e+06			322293	109161				232562	970559	2.62313e+06	134066		393059					128512		386407	296394					289224		150194		342695	317581	171674	981627		2.67408e+06			2.82204e+06			2.34219e+06	685939		1	0	0	0	Phospho [S330; S1097; S1540]
P22004	BMP6	Bone morphogenetic protein 6 [OS=Homo sapiens]	0.001	3	1	27	1	513	57.2	8.1	76.78		1	cell differentiation;cellular homeostasis;defense response;development;regulation of biological process;response to stimulus	cytoplasm;extracellular	protein binding	Pf00019, Pf00688	654	ENSG00000153162.8	6		Ovarian steroidogenesis; Hippo signaling pathway; TGF-beta signaling pathway	Hfe effect on hepcidin production; Endochondral Ossification	5	0	792792		820303			1.50209e+06	1.52404e+06	997734	1.77083e+06	514868	897728			1.37134e+06					1.13072e+06																903443		45774.7	1.31676e+06	1.50472e+06				668326		97348.7	744679	984492		775251	1.36315e+06		105440			90071.6	411787	40723.2		171407		181648					123666	842228					174654	689786		913455				1.56974e+06					1	0	0	0	Phospho [S405; S406]
Q8TF71	SLC16A10	Monocarboxylate transporter 10 [OS=Homo sapiens]	0.006	3	2	24	2	515	55.5	7.69	45.77		2	transport	membrane	transporter activity	Pf07690	117247	ENSG00000112394.16	6	Amino acid transport across the plasma membrane	Protein digestion and absorption; Thyroid hormone signaling pathway		6	0	239987			173910		336376	315402	239913		333867	663586	369408	828261	666690	1.0073e+06		122089		645580			508700	291848		328915		247615		900227	1.70587e+06	1.73216e+06					195173	573326		2.57061e+06	812397	2.01444e+06				1.28439e+06				359534	2.23187e+06	1.11985e+06			1.13264e+06		553263	143111			1.19644e+06		496826	77459.3	846824		483679				422425			121359			444221			2.32746e+06		288156			1	0	0	0	Phospho [S263; S266; S268; S269]
Q8WYK0	ACOT12	Acyl-coenzyme A thioesterase 12 [OS=Homo sapiens]	0.134	3	1	1	1	555	62	6.77	1.68		1	metabolic process	cytoplasm;cytosol	catalytic activity;nucleotide binding	Pf01852, Pf03061	134526	ENSG00000172497.8	5	Mitochondrial Fatty Acid Beta-Oxidation	Pyruvate metabolism		5	0	123398														46191.4					79500.8									67794.4	312415				309004														113707	71730.5			88503.2										199013	171862								119088													1	0	0	0	Phospho [S84; S88]
Q6P9H4	CNKSR3	Connector enhancer of kinase suppressor of ras 3 [OS=Homo sapiens]	0.014	3	1	6	1	555	61.9	8.73	18.09		1	regulation of biological process	cytoplasm;membrane	protein binding	Pf00536, Pf00595, Pf06663, Pf07647, Pf10534	154043	ENSG00000153721.18	6				0	0					3.81796e+06	372550		436353	5.12376e+06			210115		567802	175663				565070					1.68254e+07	842809					382369												2.88676e+06		242037	511917			1.68502e+06	372253																	1.14736e+07	1.49999e+06		115629	515551									1.31747e+06		797826			1	0	0	0	Phospho [S381; S383]
P56373	P2RX3	P2X purinoceptor 3 [OS=Homo sapiens]	0.119	3	1	1	1	397	44.3	7.71	1.99		1	cell communication;cell organization and biogenesis;coagulation;regulation of biological process;response to stimulus;transport	endoplasmic reticulum;Golgi;membrane	nucleotide binding;receptor activity;signal transducer activity;transporter activity	Pf00864	5024	ENSG00000109991.8	11	Elevation of cytosolic Ca2+ levels	Calcium signaling pathway; Neuroactive ligand-receptor interaction; Taste transduction		7	0															177409							97512.8		373608											243090		84718.4						719724											314388				271375							1.03687e+06					446448			312464	1.53351e+06										1	0	0	0	Phospho [T134]
Q96RK4	BBS4	Bardet-Biedl syndrome 4 protein [OS=Homo sapiens]	0.095	3	1	1	1	519	58.2	7.31	2.7		1	cell differentiation;cell organization and biogenesis;cellular component movement;regulation of biological process;response to stimulus;transport	cytoplasm;cytoskeleton;cytosol;membrane;nucleus	catalytic activity;motor activity;protein binding	Pf00515, Pf07719, Pf10300, Pf13181, Pf13414, Pf13424, Pf13432, Pf14559	585	ENSG00000140463.13	15	BBSome-mediated cargo-targeting to cilium			4	0																																																																																				1	0	0	0	Phospho [S18]
Q15149-7	PLEC	Isoform 7 of Plectin [OS=Homo sapiens]	0	3	11	161	11	4515	512.3	5.77	183.45	10	5	cell organization and biogenesis	cytoplasm;cytoskeleton;cytosol;membrane	protein binding;RNA binding;structural molecule activity	Pf00307, Pf00681, Pf07812	5339	ENSG00000178209.14	8				0	0	1.39954e+07	1.16106e+07	3.81836e+07	1.1285e+07	1.74239e+06	2.32042e+07	2.97619e+07	4.39915e+07	3.87155e+07	1.94937e+07	2.569e+07	1.99771e+06	1.36164e+07	3.19198e+07	6.28702e+06	5.10902e+06	2.17514e+06	9.73837e+06	3.48949e+07	3.61966e+06	8.29586e+06	6.957e+06	2.85835e+06	4.73114e+06	2.71619e+06	3.07558e+07	1.11257e+07	2.70889e+06	1.87024e+06	2.16148e+07	3.83837e+07	2.13618e+07	4.32069e+06	3.55636e+07	2.15362e+07	1.97317e+07	1.70781e+06	3.11806e+07	5.56284e+07	6.18946e+07	4.8196e+07	3.04094e+07	2.93647e+07	2.63727e+06	4.63527e+06	3.4322e+07	3.64777e+07	7.06503e+06	2.08436e+07	3.87052e+07	1.1365e+06	5.05509e+06	1.3474e+07	4.00063e+06	3.19183e+06	6.89253e+06	3.81753e+06	3.57207e+06	1.10167e+07	5.87556e+06	1.24695e+07	3.93817e+06	6.93403e+06	3.43741e+07	1.72548e+07	5.60727e+06	3.79781e+07	4.54922e+06	1.96624e+06	1.7467e+07	6.96735e+06	4.89507e+06	7.06395e+06	106081387	6.02616e+07	8.55496e+06	5.93197e+07	4.09642e+07	9.06161e+07	3.42314e+07	5.3311e+07	4.00765e+07	20.9	1	3	0.00408719	2	Phospho [S551; S1266; T2717; T3317; S3322; Y3329; S4215; S4216; S4217; S4220]
P49137	MAPKAPK2	MAP kinase-activated protein kinase 2 [OS=Homo sapiens]	0.007	3	1	20	1	400	45.5	8.68	40.74		1	defense response;metabolic process;regulation of biological process;response to stimulus;transport	cytoplasm;cytosol;nucleus	catalytic activity;nucleotide binding;protein binding;signal transducer activity	Pf00069, Pf07714, Pf14531	9261	ENSG00000162889.10	1	Tristetraprolin (TTP, ZFP36) binds and destabilizes mRNA; Activated TLR4 signalling; activated TAK1 mediates p38 MAPK activation; Butyrate Response Factor 1 (BRF1) binds and destabilizes mRNA; CREB phosphorylation; Regulation of HSF1-mediated heat shock response; p38MAPK events; VEGFA-VEGFR2 Pathway; Synthesis of Leukotrienes (LT) and Eoxins (EX); Oxidative Stress Induced Senescence	Neurotrophin signaling pathway; MAPK signaling pathway; VEGF signaling pathway; Viral carcinogenesis	IL-1 signaling pathway; Regulation of Microtubule Cytoskeleton; Structural Pathway of Interleukin 1 (IL-1); Fas Ligand (FasL) pathway and Stress induction of Heat Shock Proteins (HSP) regulation; MAPK Signaling Pathway; VEGFA-VEGFR2 Signaling Pathway; p38 MAPK Signaling Pathway; Serotonin Receptor 2 and ELK-SRF/GATA4 signaling; Serotonin Receptor 4/6/7 and NR3C Signaling	64	0	240836	101182		335994								392335			269709	90200.7	50021	103273							147806				317432	317686			230825	364770			84733					320070	316253		384358			379699			81489	291943		99116	158347	270307	297466	228876	103685	505821		263066	350551		664587	91190		172755	140510	306495	262406	324602	530740			397089								1	0	0	0	Phospho [T334; T338]
P00973-1	OAS1	2'-5'-oligoadenylate synthase 1 [OS=Homo sapiens]	0.116	3	1	1	1	400	46	8.22	2.05		1	cell organization and biogenesis;defense response;metabolic process;regulation of biological process;response to stimulus	cytoplasm;cytosol;endoplasmic reticulum;extracellular;mitochondrion;nucleus	catalytic activity;metal ion binding;nucleotide binding;protein binding;RNA binding	Pf10421	4938	ENSG00000089127.12	12	Interferon alpha/beta signaling; Interferon gamma signaling	Hepatitis C; Measles; Influenza A; Herpes simplex infection; NOD-like receptor signaling pathway	Type II interferon signaling (IFNG)	11	0																																																				116881	175135	534668																958851	135805					183964								1	0	0	0	Phospho [S50]
Q96FS4	SIPA1	signal-induced proliferation-associated protein 1 [OS=Homo sapiens]		2	1	5	1	1042	112.1	6.6		1		cell communication;cell organization and biogenesis;cell proliferation;regulation of biological process;response to stimulus	cytoplasm;cytosol;membrane;nucleus	catalytic activity;enzyme regulator activity;motor activity;protein binding	Pf00595, Pf01576, Pf02145, Pf03980, Pf09755, Pf12795, Pf13949	6494	ENSG00000213445.9	11	Rap1 signalling	Leukocyte transendothelial migration; Rap1 signaling pathway	MAPK Cascade	6	0																																																					833814																							1.42045e+06							14.03	1	8	0.00785083	2	Phospho [S884]
Q6XYQ8	SYT10	Synaptotagmin-10 [OS=Homo sapiens]	0.094	2	1	1	1	523	59.1	7.64	2.73		1	cell communication;cell organization and biogenesis;regulation of biological process;transport	membrane	metal ion binding;protein binding	Pf00168	341359	ENSG00000110975.8	12	Neurexins and neuroligins			3	0																																																																																				1	0	0	0	Phospho [S221]
Q5T8P6	RBM26	RNA-binding protein 26 [OS=Homo sapiens]	0.094	2	2	2	2	1007	113.5	9.16	2.76		2	metabolic process;regulation of biological process		metal ion binding;protein binding;RNA binding	Pf00076, Pf00642, Pf01480, Pf13893, Pf14259	64062	ENSG00000139746.15	13				0	0																																																																	2.36253e+06					468306			149423			192438								1	0	0	0	Phospho [S127; S616]
Q5EBL4-1	RILPL1	RILP-like protein 1 [OS=Homo sapiens]	0.07	2	1	7	1	403	47.1	5.21	5.28		1	cell organization and biogenesis;regulation of biological process;transport	cytoplasm;cytoskeleton;cytosol;membrane	protein binding	Pf09744, Pf11461	353116	ENSG00000188026.12	12				0	0												394523	68446.6		49492.9							209278		308777	167335				74385.9																						73716.8	50189	177287								345467					100640			82589.4	307036	194235	58211.9	97649.4											1	0	0	0	Phospho [T345; S346]
P35612-1	ADD2	Beta-adducin [OS=Homo sapiens]	0.033	2	2	6	1	726	80.8	5.92	8.76		2	cell organization and biogenesis;cellular component movement;regulation of biological process;transport	cytoplasm;cytoskeleton;cytosol;membrane	protein binding;structural molecule activity	Pf00596	119	ENSG00000075340.22	2	Miscellaneous transport and binding events			2	0																																																278705						102712																														1	0	0	0	Phospho [S592; S713]
Q9BZQ8	FAM129A	Protein Niban [OS=Homo sapiens]	0.061	2	1	2	1	928	103.1	4.78	5.65	1	1	regulation of biological process;response to stimulus	cytoplasm;cytosol;membrane	protein binding		116496	ENSG00000135842.16	1				0	0																																																																																			9.73	1	14	0.010761	1	Phospho [S646]
Q9H6U6-1	BCAS3	breast carcinoma-amplified sequence 3 [OS=Homo sapiens]	0.026	2	1	4	1	928	101.2	6.7	12.09		1	cell organization and biogenesis;metabolic process;regulation of biological process;response to stimulus;transport	cytoplasm;cytoskeleton;nucleus	enzyme regulator activity;protein binding	Pf12490	54828	ENSG00000141376.22	17			Ectoderm Differentiation	1	0																																																																																				1	0	0	0	Phospho [S486; S487; S488]
O75886	STAM2	Signal transducing adapter molecule 2 [OS=Homo sapiens]	0.109	2	1	1	1	525	58.1	5.07	2.19		1	cell communication;cell organization and biogenesis;metabolic process;regulation of biological process;response to stimulus;transport	cytoplasm;cytosol;endosome;membrane	protein binding	Pf00018, Pf00790, Pf07653, Pf14604	10254	ENSG00000115145.9	2	Cargo recognition for clathrin-mediated endocytosis; Negative regulation of MET activity; Ub-specific processing proteases; EGFR downregulation; InlB-mediated entry of Listeria monocytogenes into host cell; Endosomal Sorting Complex Required For Transport (ESCRT)	Jak-STAT signaling pathway; Endocytosis	EGF/EGFR Signaling Pathway	22	0																																																																																				1	0	0	0	Phospho [Y371; Y374]
Q12766-1	HMGXB3	HMG domain-containing protein 3 [OS=Homo sapiens]	0.069	2	1	1	1	1538	168.2	8.05	5.36		1	metabolic process	nucleus	catalytic activity;DNA binding	Pf00505, Pf09011	22993	ENSG00000113716.12	5				0	0		532475	1.37591e+06	545152	269642		1.60086e+06	867049	1.42393e+06	1.23352e+06	1.24343e+06		435735			91225.4		259463	1.87882e+06			204957	159731	568142								832629		421111	522558					1.45429e+06			444882		153235				677903	690839			762697	697064				143393					299829	800716	960290								367363				1.72584e+06			447980				1	0	0	0	Phospho [S250; T254; S271]
Q68DA7-1	FMN1	formin-1 [OS=Homo sapiens]	0.016	2	1	3	1	1419	157.5	8.44	17.32		1	cell organization and biogenesis;metabolic process;regulation of biological process	cytoplasm;cytoskeleton;membrane;nucleus	protein binding	Pf02181	342184	ENSG00000282513.1; ENSG00000248905.8	15; CHR_HSCHR15_6_CTG8				0	0	3.17094e+06			536139	188795		466639		729309			407774		3.27887e+06		127258	865094	334699					782056	605897	299517	537365	1.51174e+06		191698	1.85375e+06			231926		2.12216e+06		192637	1.02657e+06		2.141e+06	614675		706402	287863							324132		602419	293603	108095	678062	182927	369579	808367	1.30981e+06	794268		3.36562e+06		1.34975e+06	517969				242569			550708		2.57504e+06	137249	1.61964e+06							1	0	0	0	Phospho [S996; S1006; S1016; S1023]
Q04726	TLE3	Transducin-like enhancer protein 3 [OS=Homo sapiens]	0.013	2	1	7	1	772	83.4	7.2	20.67		1	metabolic process;regulation of biological process;response to stimulus	nucleus	protein binding	Pf00400, Pf03920	7090	ENSG00000140332.15	15	Repression of WNT target genes; Formation of the beta-catenin:TCF transactivating complex; Deactivation of the beta-catenin transactivating complex		White fat cell differentiation	8	0			1.2353e+06						1.32547e+06	215057		345049		609447					996701		126488									436988						215245				2.13056e+06	683580	1.07719e+06											573512		350631						1.23933e+06				982175					364434		440559				671862	2.5429e+06			1.0305e+06				1	0	0	0	Phospho [S286]
Q8NFD5	ARID1B	AT-rich interactive domain-containing protein 1B [OS=Homo sapiens]	0.026	2	2	5	2	2236	236	6.73	12.2		2	cell communication;cell organization and biogenesis;metabolic process;regulation of biological process;response to stimulus	cytoplasm;cytosol;membrane;nucleus	DNA binding;protein binding	Pf01388, Pf03153, Pf09770, Pf12031	57492	ENSG00000049618.22	6	RUNX1 interacts with co-factors whose precise effect on RUNX1 targets is not known; RMTs methylate histone arginines			8	0																																																																																				1	0	0	0	Phospho [T904; T924; S1708; S1710]
Q32P44	EML3	Echinoderm microtubule-associated protein-like 3 [OS=Homo sapiens]	0.124	2	2	2	2	896	95.1	7.12	1.87		2		cytoplasm;cytoskeleton	protein binding	Pf00400, Pf03451	256364	ENSG00000149499.11	11				0	0																																																																												116181								1	0	0	0	Phospho [S176; S198]
Q8N3P4-1	VPS8	Vacuolar protein sorting-associated protein 8 homolog [OS=Homo sapiens]	0.081	2	1	1	1	1428	161.7	5.64	4.65		1	cell organization and biogenesis;transport	endosome	metal ion binding;protein binding	Pf12816, Pf13639	23355	ENSG00000156931.15	3				0	0		209488		300941			608658	301774	603525					873243							174452																	407843	549769		692134								476410	599311						175406									538727	134430	520338				253872				504585		1.25095e+06	720901	672183					1	0	0	0	Phospho [S1279; S1286; T1295]
Q7Z417	NUFIP2	Nuclear fragile X mental retardation-interacting protein 2 [OS=Homo sapiens]	0.129	2	1	1	1	695	76.1	8.7	0		1		cytoplasm;cytosol;membrane;nucleus;ribosome	protein binding;RNA binding	Pf15293	57532	ENSG00000108256.8	17				0	0												141684					205321																																																					458690			186480											1	0	0	0	Phospho [S214]
Q92922	SMARCC1	SWI/SNF complex subunit SMARCC1 [OS=Homo sapiens]	0.007	2	2	11	2	1105	122.8	5.76	36.46		2	cell organization and biogenesis;metabolic process;regulation of biological process;response to stimulus	chromosome;cytoplasm;nucleus	DNA binding;protein binding	Pf04433	6599	ENSG00000173473.10	3	RUNX1 interacts with co-factors whose precise effect on RUNX1 targets is not known; RMTs methylate histone arginines			8	0							680092				52953.2	65843.3						36578.7								67535.3				92650.2								2.11999e+06		3.81713e+06					58581									70464.4		42035.3			89104.6		173078	302288	271793		167255					806063		297270	759628	485751		56741.4	620422	1.42843e+06	317539	1.52003e+06				1	0	0	0	Phospho [S310; S328; S330; S339]
O75509	TNFRSF21	Tumor necrosis factor receptor superfamily member 21 [OS=Homo sapiens]	0.087	2	1	1	1	655	71.8	7.83	4.32		1	cell death;defense response;regulation of biological process;response to stimulus	membrane	protein binding;receptor activity;signal transducer activity	Pf00531, Pf00619	27242	ENSG00000146072.6	6	PPARA activates gene expression	Cytokine-cytokine receptor interaction	Apoptosis; Apoptosis-related network due to altered Notch3 in ovarian cancer	7	0																																																																																				1	0	0	0	Phospho [S541]
O00429-7	DNM1L	Isoform 7 of Dynamin-1-like protein [OS=Homo sapiens]	0.032	2	1	8	1	533	60	8.81	9.12	1	1	cell death;cell organization and biogenesis;regulation of biological process;transport	cytoplasm;cytosol;endoplasmic reticulum;Golgi;membrane;mitochondrion	catalytic activity;enzyme regulator activity;nucleotide binding;protein binding	Pf01031, Pf02212	10059	ENSG00000087470.17	12			Synaptic Vesicle Pathway	1	0																												27980.9																																269240		221874								955514			172234			361352							10.66	1	11	0.00901639	2	Phospho [S413]
Q8NEL0	CCDC54	Coiled-coil domain-containing protein 54 [OS=Homo sapiens]	0.137	2	1	3	1	328	37.9	8.37	1.63		1					84692	ENSG00000138483.2	3				0	0	122168	58738.2			31502	1.51245e+06		176559	827564	89807.2	412954	486297	209061	303676	1.13164e+06	274723	45098.4	129128	593534	1.1519e+06	663455	204687	280251	1.48621e+07	412642	203717	568515	322878	435213	978865	681134	645844	1.98843e+06	2.10764e+06	75197.6		236217	77799		286511		194824	138690	380208	425131	177418	415862	471397	224758	185048	206050	919812	1.08186e+06	172330	662749	433345	428822	606070	707102	1.6993e+06	501033		132941				413494	58245.8	361442		874111	125481	790293	855788	503410	422081	1.02719e+06	373260	729880		1.44326e+06	551348		1	0	0	0	Phospho [T252]
Q5ZPR3	CD276	CD276 antigen [OS=Homo sapiens]	0.077	2	1	2	1	534	57.2	4.91	4.79		1	cell proliferation;regulation of biological process;response to stimulus	membrane	protein binding	Pf00047, Pf07654, Pf07679, Pf08205, Pf13895, Pf13927	80381	ENSG00000103855.17	15		Cell adhesion molecules (CAMs)		1	0																																						861571		1.46667e+06																							443929		885580	64753.3											768281							1	0	0	0	Phospho [S525]
O60701	UGDH	UDP-glucose 6-dehydrogenase [OS=Homo sapiens]	0.019	2	2	7	2	494	55	7.12	15.52		2	metabolic process	cytosol;nucleus	catalytic activity;nucleotide binding	Pf00984, Pf03720, Pf03721	7358	ENSG00000109814.11	4	Formation of the active cofactor, UDP-glucuronate	Ascorbate and aldarate metabolism; Metabolic pathways; Amino sugar and nucleotide sugar metabolism; Pentose and glucuronate interconversions	Glucuronidation	10	0			230232	309591			273123					888842	201933		82736.8				266055					142095	85852.9				135356	322943				783068								317228	279977				463139	277606		528550			317212					214464				294631	143787		310849		334592	125062	348996		330207		290091	938657					577983					1	0	0	0	Phospho [S476]
Q9NPH5-1	NOX4	NADPH oxidase 4 [OS=Homo sapiens]	0.125	2	1	1	1	578	66.9	8.68	0		1	cell differentiation;cell organization and biogenesis;cellular homeostasis;defense response;metabolic process;regulation of biological process;response to stimulus	endoplasmic reticulum;membrane;mitochondrion;nucleus	catalytic activity;nucleotide binding;protein binding	Pf00175, Pf01794, Pf08022, Pf08030	50507	ENSG00000086991.12	11	Detoxification of Reactive Oxygen Species		Spinal Cord Injury; Oxidative Stress	5	0	551952		808227		194050	4.22423e+06	3.09985e+06	5.79997e+06	4.54762e+06	554224	1.48011e+06		453464	1.46818e+06		532154	313395	1.07009e+06	2.52833e+06		252948		82855.1	341330	117680	589436	1.02707e+06	230791	73559.6	948114		1.09741e+06	184819	702562	720952	496711		591697	1.05532e+06	1.62154e+06	1.03734e+06	1.95633e+06	2.29108e+06	208747	348752	4.31314e+06	2.45276e+06	218491	784893	1.57985e+06		234818			139283	499330					569290	404670		508421		378125	3.50871e+06			321668			216470	8.76284e+06	3.2161e+06		2.12798e+06	698736			1.23441e+06	1.40314e+06		1	0	0	0	Phospho [S551]
Q6NT16	SLC18B1	MFS-type transporter SLC18B1 [OS=Homo sapiens]	0.103	2	1	1	1	456	48.8	5.22	2.37		1	transport	membrane	transporter activity	Pf07690	116843	ENSG00000146409.10	6				0	0															97729.1							131178			106479						3.85377e+06																																257824		417962						195259													1	0	0	0	Phospho [S438]
O94819	KBTBD11	Kelch repeat and BTB domain-containing protein 11 [OS=Homo sapiens]	0.124	2	1	1	1	623	65.7	6.07	0		1	metabolic process		catalytic activity;protein binding	Pf00651, Pf01344, Pf13964	9920	ENSG00000176595.3; ENSG00000273645.2	8; CHR_HSCHR8_8_CTG1				0	0																																																																																				1	0	0	0	Phospho [S314]
Q9NRM0-1	SLC2A9	Solute carrier family 2, facilitated glucose transporter member 9 [OS=Homo sapiens]	0	2	2	129	2	540	58.7	8.9	198.78	2	2	metabolic process;transport	membrane	transporter activity	Pf00083, Pf07690	56606	ENSG00000109667.11	4	Defective SLC2A9 causes hypouricemia renal 2 (RHUC2); Cellular hexose transport		NRF2 pathway	8	0	531862	607479		597286		1.52063e+06	318136		808455	1.62287e+06	1.53166e+06	233637	2.33348e+06	2.36992e+06	841005		219583		2.17985e+06		135886	1.26752e+06	472421	241329	876441		653595		772785	2.13828e+06		749333	792745	1.1717e+06	594016	1.8223e+06	1.17817e+06	827580	2.31149e+06	1.85769e+06	2.07539e+06	1.56172e+06	425908		1.38633e+06	379941	1.93482e+06		2.27849e+06	1.50502e+07	1.54779e+06	393092	1.26844e+06	542578		358738		425773	356257	2.36421e+06	324618	1.94395e+06	156588	537511	1.68423e+06	1.44009e+06	550649		146516	1.0596e+06	342138		331191	562603	1.41564e+06	740618	1.95544e+06	751073	547542		323768	631118	16.1	1	7	0.00752688	2	Phospho [S515]
O95429	BAG4	BAG family molecular chaperone regulator 4 [OS=Homo sapiens]	0.103	2	1	1	1	457	49.6	5.12	2.46		1	cell organization and biogenesis;metabolic process;regulation of biological process;response to stimulus	cytoplasm;cytosol;membrane;nucleus	enzyme regulator activity;nucleotide binding;protein binding;RNA binding;signal transducer activity	Pf02179	9530	ENSG00000156735.10	8	Regulation of HSF1-mediated heat shock response; TNF signaling; Signaling by plasma membrane FGFR1 fusions	TNF signaling pathway	Oxidative Damage	15	0																																																																																				1	0	0	0	Phospho [S179]
Q9UI08	EVL	Ena/VASP-like protein [OS=Homo sapiens]	0.125	2	1	1	1	416	44.6	8.84	0		1	cell organization and biogenesis;cellular component movement;regulation of biological process;response to stimulus	cytoplasm;cytoskeleton;cytosol;membrane	protein binding	Pf00568, Pf08776	51466	ENSG00000196405.12	14	RHO GTPases Activate Formins; Generation of second messenger molecules; Signaling by ROBO receptors			11	0																																																																	160404							95391.6												1	0	0	0	Phospho [S354]
P49674	CSNK1E; LOC400927-CSNK1E	Casein kinase I isoform epsilon [OS=Homo sapiens]	0.006	2	1	33	1	416	47.3	9.66	44.64		1	metabolic process;regulation of biological process;response to stimulus;transport	cytoplasm;cytosol;nucleus	catalytic activity;nucleotide binding;protein binding;RNA binding	Pf00069, Pf01636, Pf07714	1454; 102800317	ENSG00000213923.11; ENSG00000283900.1	22	WNT mediated activation of DVL; Regulation of PLK1 Activity at G2/M Transition; AURKA Activation by TPX2; Anchoring of the basal body to the plasma membrane; Major pathway of rRNA processing in the nucleolus and cytosol; Recruitment of NuMA to mitotic centrosomes; Loss of Nlp from mitotic centrosomes; Recruitment of mitotic centrosome proteins and complexes; Circadian Clock	Hedgehog signaling pathway; Wnt signaling pathway; Hippo signaling pathway; Circadian rhythm; Hippo signaling pathway -multiple species; FoxO signaling pathway	Melatonin metabolism and effects; Wnt Signaling Pathway Netpath; Wnt Signaling Pathway and Pluripotency; Wnt Signaling Pathway	35	0				33663.7						52710.3		180687	28088.7		55505.9							196044	63114.4	628385	61957.4								92499.8				216292			491626	255363	246667	255586		452123			241516			55461.3	123565	78250.7					73873.6	67226.1			170787		471986	1.319e+06	68101	249474		97561.9	186214			81651.7											1	0	0	0	Phospho [T362; S363]
P47712	PLA2G4A	Cytosolic phospholipase A2 [OS=Homo sapiens]	0.011	2	1	11	1	749	85.2	5.38	22.63		1	metabolic process;regulation of biological process;response to stimulus;transport	cytoplasm;cytosol;endoplasmic reticulum;Golgi;membrane	catalytic activity;metal ion binding;protein binding	Pf00168, Pf01735	5321	ENSG00000116711.9	1	COPI-independent Golgi-to-ER retrograde traffic; Acyl chain remodelling of PI; Acyl chain remodelling of PG; Hydrolysis of LPC; Arachidonic acid metabolism; ADP signalling through P2Y purinoceptor 1; phospho-PLA2 pathway; Acyl chain remodeling of CL; Acyl chain remodelling of PS; Acyl chain remodelling of PE; Platelet sensitization by LDL; Signaling by GPCR; Synthesis of PA; Acyl chain remodelling of PC	VEGF signaling pathway; Metabolic pathways; Choline metabolism in cancer; Vascular smooth muscle contraction; Ras signaling pathway; MAPK signaling pathway; Platelet activation; Long-term depression; Glutamatergic synapse; alpha-Linolenic acid metabolism; Oxytocin signaling pathway; Glycerophospholipid metabolism; Ovarian steroidogenesis; Fc gamma R-mediated phagocytosis; Arachidonic acid metabolism; Serotonergic synapse; Fc epsilon RI signaling pathway; Phospholipase D signaling pathway; GnRH signaling pathway; Linoleic acid metabolism; Ether lipid metabolism; Inflammatory mediator regulation of TRP channels	AGE/RAGE pathway; Nanoparticle triggered regulated necrosis; PDGF Pathway; VEGFA-VEGFR2 Signaling Pathway; p38 MAPK Signaling Pathway; Prostaglandin Synthesis and Regulation	60	0	28875		90313.6				180362					478305			141814						49571		28838.3	510754	178482		152580	103068	172157			123574				1.2331e+06		3.58463e+06	723494		1.04645e+06		453575	702883	717770	1.615e+06	7.11785e+06	4.87853e+06	4.66834e+06	827334	1.24133e+06	1.28544e+06	549594	175471	1.31584e+06	729427	1.91289e+06	388685	50779.7	4.32932e+06	3.12001e+06	3.00775e+06	281059	364340	4.75604e+06	659288	1.46248e+06		603921	2.00089e+06	1.23921e+06	500489	394466		795125	64645.7	3.35488e+06	1.08351e+06	3.77108e+06			1.21282e+06		1	0	0	0	Phospho [S434; S435; S437]
Q8N807	PDILT	Protein disulfide-isomerase-like protein of the testis [OS=Homo sapiens]	0.115	2	1	2	1	584	66.6	6.86	2.07		1	cell differentiation;cellular component movement;cellular homeostasis;development;metabolic process;regulation of biological process;response to stimulus	endoplasmic reticulum	catalytic activity	Pf00085, Pf13848	204474	ENSG00000169340.9	16				0	0																154804					181366																																													151794															462416			1	0	0	0	Phospho [Y347; S351]
P55011	SLC12A2	Solute carrier family 12 member 2 [OS=Homo sapiens]	0.089	2	1	1	1	1212	131.4	6.4	3.94		1	cellular homeostasis;regulation of biological process;response to stimulus;transport	membrane	catalytic activity;nucleotide binding;protein binding;transporter activity	Pf00324, Pf08403, Pf13520	6558	ENSG00000064651.13	5	Cation-coupled Chloride cotransporters	Vibrio cholerae infection; Salivary secretion; Pancreatic secretion		7	0		74583.9			36432.5							107851	150964											185022											191201		54513.9								734716												115235																											1	0	0	0	Phospho [S77]
Q96PK6-1	RBM14; RBM14-RBM4	RNA-binding protein 14 [OS=Homo sapiens]	0.136	2	2	2	2	669	69.4	9.67	0		2	cell organization and biogenesis;defense response;metabolic process;regulation of biological process;response to stimulus	cytoplasm;nucleus	protein binding;RNA binding	Pf00076, Pf13893, Pf14259	10432; 100526737	ENSG00000239306.4	11	RUNX2 regulates bone development			5	0												44341.2	73656.9							76089.9													69246.3	387180																		66796.4								297639										306384	66131													1	0	0	0	Phospho [T206; S582]
Q0VD83-1	APOBR	Apolipoprotein B receptor [OS=Homo sapiens]	0.025	2	1	8	1	1088	114.8	4.4	12.73		1	metabolic process;transport	membrane	receptor activity		55911	ENSG00000184730.10	16	VLDL clearance			4	0	170953	1.059e+06	2.81467e+06	562448	719865	1.58478e+06	985163	1.63137e+06	1.64214e+06	782578	1.95097e+06	306507	1.19745e+06	2.4142e+06	985316	503134	591723	997908	1.15179e+06	947454	380695	562250	1.24538e+06	1.56199e+06		3.63825e+06	1.35693e+06	744606	72280	1.38438e+06	5.09763e+06	3.71794e+06	3.18343e+06	2.59857e+06	828247	1.86919e+06		2.36324e+06	1.2618e+06	1.26466e+06	1.7063e+06	1.86206e+06	1.16032e+06		163789	1.93806e+06	2.14939e+06	2.00335e+06	2.8003e+06	1.95274e+06	1.99544e+06		2.24747e+06	1.11497e+06	1.39115e+06	115525	110084	769645	674895	1.5599e+06	2.14997e+06	953792		1.67096e+06	1.75888e+06	831889	744760		1.54429e+06	2.53991e+06	3.53181e+06	697069	482674	620124	1.10725e+06	451987	1.62176e+06	461361	1.4179e+06	6.32325e+06	1.75374e+06	2.38916e+06		1	0	0	0	Phospho [S111]
O43491-1	EPB41L2	band 4.1-like protein 2 [OS=Homo sapiens]	0.011	2	2	11	1	1005	112.5	5.44	24.93		2	cell division;cell organization and biogenesis;transport	cytoplasm;cytoskeleton;cytosol;membrane;nucleus	protein binding;structural molecule activity	Pf00373, Pf04382, Pf05902, Pf08736, Pf09379, Pf09380	2037	ENSG00000079819.18	6	Neurexins and neuroligins	Tight junction		4	0												482981																																																					720469																			1	0	0	0	Phospho [S39; T510]
Q9UQ07	MOK	MAPK/MAK/MRK overlapping kinase [OS=Homo sapiens]	0.058	2	1	3	1	419	48	9.6	5.88		1	metabolic process;regulation of biological process;response to stimulus	cytoplasm;nucleus	catalytic activity;metal ion binding;nucleotide binding	Pf00069, Pf07714, Pf14531	5891	ENSG00000080823.22	14				0	0						221489	235406		318358	140460		335464			169887				227388					429498	97079.1			57482.3	187044																																	154187		460412			378754			287808		221176							499184		345850			1	0	0	0	Phospho [Y158; Y161]
Q8TAL5	C9orf43	Uncharacterized protein C9orf43 [OS=Homo sapiens]	0.111	2	1	1	1	461	52.2	8.87	2.15		1			protein binding	Pf15504	257169	ENSG00000157653.11	9				0	0																																																																																				1	0	0	0	Phospho [S328]
Q5VTL8	PRPF38B	Pre-mRNA-splicing factor 38B [OS=Homo sapiens]	0.028	2	2	6	2	546	64.4	10.54	10.59		2	metabolic process	nucleus;spliceosomal complex	RNA binding	Pf03371	55119	ENSG00000134186.11	1		Spliceosome		1	0							66308.6		219160			292236												564585		239149	582724		39248.3				31142.9				30769.6		93541.8				83421.7	216161	58186.3		61965.6	153905		353506				53221.4		650747					481292		54218.8	201716		38955.8	357610			106308	73680.4	362209	284384	125716	218453			80476.7						1	0	0	0	Phospho [S527; S529]
Q6P597	KLC3	Kinesin light chain 3 [OS=Homo sapiens]	0.072	2	1	2	1	504	55.3	6.49	5.07		1	cellular component movement;transport	cytoplasm;cytoskeleton	catalytic activity;motor activity;protein binding	Pf00515, Pf09311, Pf13374, Pf13424	147700	ENSG00000104892.16	19	COPI-dependent Golgi-to-ER retrograde traffic; Kinesins; RHO GTPases activate KTN1; MHC class II antigen presentation	Salmonella infection		16	0																																																																												299219								1	0	0	0	Phospho [T493; S502]
O60308	CEP104	Centrosomal protein of 104 kDa [OS=Homo sapiens]	0.001	2	2	34	2	925	104.4	7.62	83.88		2		cytoplasm;cytoskeleton	protein binding		9731	ENSG00000116198.12	1				0	0		170379		183252	97429.1	375979			1.30261e+06	105768	561572	1.0111e+06	414123		656344	280223	160873		940952		205318	273873	88085.3	2.20685e+06	374844		218877	139368	190820	627075				908685		379030	280931		764044	587578		210950	834292	292122	568848			260093		1.01351e+06	414954	822342	1.26543e+06	939721	139266	878296	160057	528929	260134	364127		211234	141803		1.91307e+06	1.23233e+06	703363	143397	399793	195262	1.5728e+06	213791	948538	2.01211e+06	548202		748957	283490						1	0	0	0	Phospho [S890; S891]
Q8TBC4-1	UBA3	NEDD8-activating enzyme E1 catalytic subunit [OS=Homo sapiens]	0.121	2	1	1	1	463	51.8	5.45	1.93		1	metabolic process;regulation of biological process;response to stimulus;transport	cytoplasm;cytosol;nucleus	catalytic activity;nucleotide binding;protein binding	Pf00899, Pf01488, Pf02134, Pf05237, Pf08825, Pf10585	9039	ENSG00000144744.16	3	NIK-->noncanonical NF-kB signaling; Dectin-1 mediated noncanonical NF-kB signaling; Antigen processing: Ubiquitination & Proteasome degradation; Neddylation	Ubiquitin mediated proteolysis		15	0																																																																						585147		94667.4												1	0	0	0	Phospho [S399]
A0A1B0GUU1	LOC100507656; ZNF385C; C17orf113	Transmembrane protein C17orf113 [OS=Homo sapiens]	0.136	2	2	4	2	675	72.4	6.23	1.65		2	regulation of biological process;response to stimulus	membrane;nucleus	metal ion binding;protein binding;RNA binding		201181; 110806298	ENSG00000267221.2	17				0	0																						505526							20953.6		2.23124e+06		24957.4	472498			236221	175988							216974						53506.3	21586.6				61384.2				216307		702671																						1	0	0	0	Phospho [S280]
P17812	CTPS1	CTP synthase 1 [OS=Homo sapiens]	0.007	2	1	15	1	591	66.6	6.46	37.72		1	cell proliferation;metabolic process;response to stimulus	cytosol;membrane	catalytic activity;nucleotide binding;protein binding	Pf00117, Pf06418, Pf07722	1503	ENSG00000171793.13	1	Interconversion of nucleotide di- and triphosphates	Metabolic pathways; Pyrimidine metabolism		5	0	294158											1.21365e+06										500830			301385		348858		579608		2.4263e+06						464512								229905			785183			291665			516066			271402	588368		675784	599027	530546	496476		695489				509974	441232	935976	604184				634627								1	0	0	0	Phospho [S574; S575]
Q86VS8	HOOK3	Protein Hook homolog 3 [OS=Homo sapiens]	0.03	2	1	3	1	718	83.1	5.17	9.72		1	cell organization and biogenesis;regulation of biological process;transport	cytoplasm;cytoskeleton;cytosol;Golgi	catalytic activity;motor activity;protein binding;transporter activity	Pf01496, Pf01576, Pf02463, Pf04156, Pf05622, Pf05667, Pf08317, Pf09787, Pf12128, Pf13166	84376	ENSG00000168172.8	8				0	0																																																192729																						869670		302340												1	0	0	0	Phospho [S238]
Q9NVL8	C14orf105; CCDC198	Uncharacterized protein C14orf105 [OS=Homo sapiens]	0.13	2	1	1	1	296	34.7	9.28	0		1			protein binding	Pf15398	55195	ENSG00000100557.9	14				0	0																																																																																				1	0	0	0	Phospho [S173]
Q86VE9-1	SERINC5	Serine incorporator 5 [OS=Homo sapiens]	0.126	2	1	1	1	423	47	7.62	1.84		1	defense response;metabolic process;response to stimulus;transport	cytoplasm;Golgi;membrane	transporter activity	Pf03348	256987		5	Serine biosynthesis			4	0																																																																																				1	0	0	0	Phospho [Y345]
Q9HCM3-1	KIAA1549	UPF0606 protein KIAA1549 [OS=Homo sapiens]	0.006	2	4	27	4	1950	210.6	6.11	43.63	2	4		membrane		Pf09770, Pf12877	57670	ENSG00000122778.9	7	Signaling by BRAF and RAF fusions			4	0	169622	251768		162434	162936	805428	3.65575e+06	3.09147e+06	4.23786e+06	193385		1.29203e+06			788977	766310	982846	1.65611e+06	6.04506e+06	173933	202250	231737		2.35763e+06	731103	932222	1.40936e+06	572850	933815	3.28653e+06	1.63506e+06		572149		1.30222e+06		156755	495942	638182	996927	334867	1.22591e+06	1.51363e+06	495734	1.36705e+06	8.60582e+06	708434	1.48291e+06	487784		340639	869093	728459	567402	452788	934504	510045	414943	70783.9			726841	86787.9	261455	541751	614514	2.59623e+06		234379	445151	2.28469e+06	402366	1.98645e+06	4.61459e+06	3.29078e+06	121029				393213	521513		9.72	1	14	0.0107444	1	Phospho [S1349; S1388; S1395; S1414; S1418; T1419; S1421; S1424]
Q6IWH7	ANO7	Anoctamin-7 [OS=Homo sapiens]	0.077	2	1	1	1	933	105.5	7.87	4.78		1	cell organization and biogenesis;transport	cytoplasm;cytosol;endoplasmic reticulum;membrane;nucleus	protein binding;transporter activity	Pf04547	50636	ENSG00000146205.13	2	Stimuli-sensing channels			3	0																																																																																				1	0	0	0	Phospho [S84]
Q96JP2	LOC100134144; MYO15B	Unconventional myosin-XVB [OS=Homo sapiens]	0.025	2	3	16	3	1530	167	8.41	11.82		3		cytoplasm;cytoskeleton	catalytic activity;motor activity;nucleotide binding;protein binding	Pf00063, Pf00784, Pf07653, Pf14604	80022		17				0	0				102565								1.64832e+06			474340							640318		431963	129543				355971				460126	241800									496406		403047			548893				457270		502460	128885	275537	164447	310580		579395		527897	466269		3.06184e+06			85371.2	237567		2.54892e+06	155565	766432	872210	742916	221992			503819	520030				1	0	0	0	Phospho [S1025; S1167; S1168; S1502]
Q96S37-1	SLC22A12	Solute carrier family 22 member 12 [OS=Homo sapiens]	0	2	2	164	2	553	59.6	8.24	173.33	2	2	cellular homeostasis;metabolic process;response to stimulus;transport	membrane	protein binding;transporter activity	Pf00083, Pf07690	116085	ENSG00000197891.11	11	Defective SLC22A12 causes renal hypouricemia 1 (RHUC1); Organic anion transport			9	0	130756	136297	265889	344468	112366	636204	1.44465e+06		911505	227227	842589	967238	2.10127e+06		2.11209e+06	600361	70666.9		4.34804e+06	584892	249142	3.38306e+06	352225	3.84957e+06	1.39873e+06		1.15285e+06	121831	1.01134e+06	1.43241e+06		1.08978e+06	2.32287e+06	578499	193734	864981	535166	1.71216e+06	884940	3.28412e+06	1.58413e+06	313017	2.86893e+06	318317	5.06038e+06	615472	1.77098e+06	1.08354e+06	1.16522e+06	1.18309e+06	480913	621702	2.22863e+06	4.81494e+06	351125	1.13967e+06	417539	1.00432e+06	375651	2.25084e+06	343422	3.85683e+06	2.18458e+06	1.9071e+06	3.808e+07	1.63083e+06	539155	234890	1.07592e+06	535764	1.17785e+07	1.78265e+06	5.48766e+06	1.4107e+06	1.16788e+06	769513		2.30778e+06	2.42822e+06	1.4551e+06	660763		20.96	1	3	0.00409836	2	Phospho [T539; T542; S546]
Q9BX59	TAPBPL	Tapasin-related protein [OS=Homo sapiens]	0.007	2	2	27	2	468	50.2	5.26	37.41		2	regulation of biological process	endoplasmic reticulum;Golgi;membrane	protein binding	Pf07654, Pf08205	55080	ENSG00000139192.11	12				0	0	131043					449831			221623		170845		127293	370026			305179	33738.4	277546			104685			80225.3	326449	162302	59160.6												1.22083e+06					69663.3					688321	214258	153254	152733			285635				884920		454390	218327		519706	90761.8		47877.1		119066	96668.1													1	0	0	0	Phospho [S53; S54]
Q13191-1	CBLB	E3 ubiquitin-protein ligase CBL-B [OS=Homo sapiens]	0.027	2	2	4	2	982	109.4	7.88	10.76		2	metabolic process;regulation of biological process;response to stimulus;transport	cytoplasm;cytosol;membrane;nucleus	catalytic activity;metal ion binding;protein binding;signal transducer activity	Pf00097, Pf00627, Pf02262, Pf02761, Pf02762, Pf13639, Pf13920, Pf13923, Pf14447, Pf14634, Pf15227	868	ENSG00000114423.18	3	Antigen activates B Cell Receptor (BCR) leading to generation of second messengers; Antigen processing: Ubiquitination & Proteasome degradation	ErbB signaling pathway; T cell receptor signaling pathway; Bacterial invasion of epithelial cells; Ubiquitin mediated proteolysis; Pathways in cancer; Chronic myeloid leukemia; Insulin signaling pathway; Measles; Endocytosis; Proteoglycans in cancer	Angiopoietin Like Protein 8 Regulatory Pathway; EGF/EGFR Signaling Pathway; Insulin Signaling; T-Cell antigen Receptor (TCR) Signaling Pathway	20	0									421312		535886	302306							444074			120180								420825										890784		236465									293013	234904	974773						202977			239145			1.01461e+06					455056	557231					175539			2.96182e+06					1	0	0	0	Phospho [S521; S525; S529; S533]
Q8NEY4-1	ATP6V1C2	V-type proton ATPase subunit C 2 [OS=Homo sapiens]	0.067	2	1	2	1	427	48.7	6.14	5.52		1	cellular homeostasis;regulation of biological process;response to stimulus;transport	cytosol;membrane	catalytic activity;protein binding;transporter activity	Pf03223	245973	ENSG00000143882.10	2	Transferrin endocytosis and recycling; ROS, RNS production in phagocytes; Ion channel transport; Insulin receptor recycling	Epithelial cell signaling in Helicobacter pylori infection; Phagosome; Synaptic vesicle cycle; Vibrio cholerae infection; mTOR signaling pathway; Rheumatoid arthritis; Collecting duct acid secretion; Metabolic pathways; Oxidative phosphorylation		20	0													60510.3																		131910												47067.1																					196857	1.3417e+06																			1	0	0	0	Phospho [S286]
Q9HA90-1	CCDC48; EFCC1	EF-hand and coiled-coil domain-containing protein 1 [OS=Homo sapiens]	0.103	2	1	2	1	598	65.7	5.6	2.35		1			metal ion binding		79825	ENSG00000114654.7	3				0	0																																																																																				1	0	0	0	Phospho [T479; S480]
P48723	HSPA13	Heat shock 70 kDa protein 13 [OS=Homo sapiens]	0.133	2	1	1	1	471	51.9	5.76	0		1	cell organization and biogenesis	endoplasmic reticulum	nucleotide binding;protein binding	Pf00012, Pf06723	6782	ENSG00000155304.5	21	Regulation of HSF1-mediated heat shock response			4	0																																																																																				1	0	0	0	Phospho [S324]
P17181-1	IFNAR1	Interferon alpha/beta receptor 1 [OS=Homo sapiens]	0.093	2	1	1	1	557	63.5	5.81	2.92		1	defense response;metabolic process;regulation of biological process;response to stimulus	endosome;membrane;vacuole	protein binding;receptor activity;signal transducer activity	Pf01108, Pf09294	3454	ENSG00000142166.12	21	Regulation of IFNA signaling	Herpes simplex infection; Natural killer cell mediated cytotoxicity; PI3K-Akt signaling pathway; Measles; Hepatitis B; Hepatitis C; NOD-like receptor signaling pathway; Toll-like receptor signaling pathway; Jak-STAT signaling pathway; Cytokine-cytokine receptor interaction; Influenza A; Osteoclast differentiation	Osteoclast Signaling; Regulation of toll-like receptor signaling pathway; Focal Adhesion-PI3K-Akt-mTOR-signaling pathway; Interferon type I signaling pathways; Toll-like receptor signaling pathway	22	0												175050			202051	114599	90319.4					319929	207239					46423.8	197990								174785								264751							98400.1			76349.9		118404					194565																						1	0	0	0	Phospho [S495]
O60583	CCNT2	Cyclin-T2 [OS=Homo sapiens]	0.089	2	1	1	1	730	81	8.92	3.96		1	cell division;metabolic process;regulation of biological process	cytoplasm;cytosol;membrane;nucleus	catalytic activity;enzyme regulator activity;protein binding;RNA binding	Pf00134	905	ENSG00000082258.12	2	HIV elongation arrest and recovery; RNA polymerase II transcribes snRNA genes; SMAD2/SMAD3:SMAD4 heterotrimer regulates transcription; TP53 Regulates Transcription of DNA Repair Genes; Formation of RNA Pol II elongation complex ; Formation of HIV elongation complex in the absence of HIV Tat; RNA Polymerase II Pre-transcription Events; Pausing and recovery of HIV elongation	Transcriptional misregulation in cancer		24	0																																																																						389349														1	0	0	0	Phospho [S480]
Q99549	MPHOSPH8	M-phase phosphoprotein 8 [OS=Homo sapiens]	0.093	2	1	1	1	860	97.1	6.06	2.86		1	metabolic process;regulation of biological process	chromosome;cytoplasm;cytosol;membrane;nucleus	catalytic activity;protein binding	Pf00023, Pf00385, Pf12796, Pf13606, Pf13637, Pf13857	54737	ENSG00000196199.13	13				0	0																																																																																				1	0	0	0	Phospho [S51]
P85299	PRR5	Proline-rich protein 5 [OS=Homo sapiens]	0.014	2	1	7	1	388	42.7	8.18	18.02		1	regulation of biological process;response to stimulus	cytosol		Pf08539	55615	ENSG00000186654.20	22	PIP3 activates AKT signaling; CD28 dependent PI3K/Akt signaling; Regulation of TP53 Degradation; VEGFR2 mediated vascular permeability; Constitutive Signaling by AKT1 E17K in Cancer	mTOR signaling pathway	Target Of Rapamycin (TOR) Signaling	25	0	138426					47267.7					102330	235131										102778		119940	72095.5	70874.1							33470.2	115564														165308			57558.1	31547.7								2.55035e+06	161034				220160		163849		63290.3	50206.7	94353.2			172959	317913									1	0	0	0	Phospho [S238; S240]
Q15052	ARHGEF6	Rho guanine nucleotide exchange factor 6 [OS=Homo sapiens]	0.007	2	2	62	1	776	87.4	6.05	49.07		2	cell death;cell organization and biogenesis;metabolic process;regulation of biological process;response to stimulus	cytosol	enzyme regulator activity;protein binding	Pf00018, Pf00169, Pf00307, Pf00621, Pf07653, Pf11971, Pf14604	9459	ENSG00000129675.15	X	G alpha (12/13) signalling events; NRAGE signals death through JNK; Rho GTPase cycle; Regulation of cytoskeletal remodeling and cell spreading by IPP complex components; Signalling by NGF	Pancreatic cancer; Regulation of actin cytoskeleton	Regulation of Actin Cytoskeleton	18	0	56694.6	233638		52251.9												51378										606124												85284										65770.9					811176			126439			120477					221860			246949	56187.7		344949		173773				433298								1	0	0	0	Phospho [S225; S488]
Q8TB61	SLC35B2	Adenosine 3'-phospho 5'-phosphosulfate transporter 1 [OS=Homo sapiens]	0.117	2	1	1	1	432	47.5	9.16	2.01		1	metabolic process;regulation of biological process;response to stimulus;transport	Golgi;membrane	signal transducer activity;transporter activity	Pf08449	347734	ENSG00000157593.18	6	Transport and synthesis of PAPS; Transport of nucleotide sugars			11	0																																																																																				1	0	0	0	Phospho [S427]
Q70IA8	MOB3C	MOB kinase activator 3C [OS=Homo sapiens]	0.131	2	1	1	1	216	25.6	8.79	0		1			metal ion binding;protein binding	Pf03637	148932	ENSG00000142961.14	1				0	0	153808												46737.3																																																			228912	608591																			1	0	0	0	Phospho [T14]
O00522	KRIT1	Krev interaction trapped protein 1 [OS=Homo sapiens]	0.018	2	2	27	2	736	84.3	8.41	16.12		2	cellular homeostasis;regulation of biological process;response to stimulus	cytoplasm;cytoskeleton;membrane	enzyme regulator activity;protein binding	Pf00023, Pf00373, Pf12796, Pf13637, Pf13857	889	ENSG00000001631.15	7		Rap1 signaling pathway		1	0						335778					279125				103244				155662					1.0725e+06							135658		166832												325212								475247					218782				320194			241287				124464	229430	193137		222956					322103	392212	387805				1	0	0	0	Phospho [S22; T279]
P08559	PDHA1	Pyruvate dehydrogenase E1 component subunit alpha, somatic form, mitochondrial [OS=Homo sapiens]	0.128	2	1	1	1	390	43.3	8.06	0		1	metabolic process;regulation of biological process	mitochondrion;nucleus;organelle lumen	catalytic activity;protein binding	Pf00676	5160	ENSG00000131828.13	X	Regulation of pyruvate dehydrogenase (PDH) complex; Signaling by Retinoic Acid; Glyoxylate metabolism and glycine degradation	Glycolysis / Gluconeogenesis; Carbon metabolism; Citrate cycle (TCA cycle); Glucagon signaling pathway; Central carbon metabolism in cancer; Metabolic pathways; Pyruvate metabolism; HIF-1 signaling pathway	TCA Cycle and Deficiency of Pyruvate Dehydrogenase complex (PDHc); Amino Acid metabolism; Acetylcholine Synthesis; Glycolysis and Gluconeogenesis	22	0																										161465																												30953.1					50533.6											61850.6		40306.9				228805								1	0	0	0	Phospho [S232]
Q9NP66	HMG20A	High mobility group protein 20A [OS=Homo sapiens]	0.116	2	1	1	1	347	40.1	6.49	2.04		1	cell organization and biogenesis;metabolic process;regulation of biological process	nucleus	DNA binding;protein binding	Pf00505, Pf09011	10363	ENSG00000140382.14	15				0	0																																																																																				1	0	0	0	Phospho [S105]
O14828	SCAMP3	Secretory carrier-associated membrane protein 3 [OS=Homo sapiens]	0.001	2	1	70	1	347	38.3	7.64	136.59		1	transport	membrane	protein binding	Pf04144	10067	ENSG00000116521.10; ENSG00000263290.5	1; CHR_HSCHR1_2_CTG31				0	0	260373	96500.8	192540	196435	86276.2	143676	412147		503224	124671	413286	298779	136786	323324	244174	98080.9	74806.5	75493.1	402611	131170		499629	168520	313378	128642	264895	217934	72219.6	259363	407618		75820.8	262503	266901	222620	237762	235854	456683		1.51495e+06	218262	309226	743292	77519.6	471498	332068	425479	412651	298804	504239	208177	122252	176110	297904	169713	281253	189547	206707	82577.1	469423	202647	437872	657401	337122	1.03664e+06	192122	372307	103244	124243	1.47541e+06	449976	229366	423054		218488	398524	2.7599e+06	319596				152940		1	0	0	0	Phospho [S76]
Q13492-1	PICALM	Phosphatidylinositol-binding clathrin assembly protein [OS=Homo sapiens]	0.038	2	1	6	1	652	70.7	7.9	7.74	1	1	cell organization and biogenesis;cell proliferation;metabolic process;regulation of biological process;response to stimulus;transport	cell surface;cytosol;endosome;Golgi;membrane;nucleus	protein binding	Pf01417, Pf07651	8301	ENSG00000073921.17	11	Cargo recognition for clathrin-mediated endocytosis; Golgi Associated Vesicle Biogenesis			7	0																																																																																			13.03	1	8	0.00743494	2	Phospho [S16]
Q16825	PTPN21	Tyrosine-protein phosphatase non-receptor type 21 [OS=Homo sapiens]	0.074	2	1	1	1	1174	133.2	7.9	5		1	metabolic process	cytoplasm;cytoskeleton	catalytic activity;protein binding	Pf00102, Pf00373, Pf09379, Pf09380	11099	ENSG00000070778.12	14				0	0																																																																611478	678431																			1	0	0	0	Phospho [S710; S711]
Q16625-1	OCLN	Occludin [OS=Homo sapiens]	0.001	2	1	40	1	522	59.1	6.09	92.24		1	cell organization and biogenesis;metabolic process;regulation of biological process;response to stimulus	membrane	catalytic activity;motor activity;protein binding	Pf01284, Pf01576, Pf03962, Pf04111, Pf04156, Pf06653, Pf07303, Pf12325, Pf13536, Pf13863, Pf13962	100506658	ENSG00000197822.10	5	Apoptotic cleavage of cell adhesion proteins; RUNX1 regulates expression of components of tight junctions	Hepatitis C; Tight junction; Cell adhesion molecules (CAMs); Leukocyte transendothelial migration; Pathogenic Escherichia coli infection	Pathogenic Escherichia coli infection; VEGFA-VEGFR2 Signaling Pathway	17	0				305075								1.08783e+06	295758		84041.1							482206	147055	586636					283853	892750			158977				279355						677667		627833			264031		1.38779e+06	136399	211754	527596	573156	109372	383281	144854	542732	162131	244926	218925	215784	320979		3.26899e+06	102993				639106	568354		742942			495526		1.62547e+06		994424				1	0	0	0	Phospho [S369; S370; S378]
O75153	CLUH; KIAA0664	Clustered mitochondria protein homolog [OS=Homo sapiens]	0.013	2	2	13	2	1309	146.6	6.13	22.04	2	1	cell organization and biogenesis	cytoplasm	protein binding;RNA binding	Pf12807, Pf13236, Pf13374, Pf13424, Pf15044	23277	ENSG00000132361.16	17			Translation Factors	1	0												562138																	196440				262026	1.07369e+06						1.1347e+06								190768			110994	146144				239265		222329			544200	575223			341789			27130.7	29920.3		90575.2	45722.6	98452.5		543789					423175			12.49	1	10	0.00904977	2	Phospho [S513; S664]
Q5H9R7-1	PPP6R3	Serine/threonine-protein phosphatase 6 regulatory subunit 3 [OS=Homo sapiens]	0.03	2	1	2	1	873	97.6	4.6	9.65		1	cell organization and biogenesis;regulation of biological process	cytoplasm;cytosol;membrane;nucleus	protein binding	Pf04499	55291	ENSG00000110075.14	11	COPII (Coat Protein 2) Mediated Vesicle Transport			8	0																			458982										278087																																												473534			252710								1	0	0	0	Phospho [S617]
Q13362	PPP2R5C	Serine/threonine-protein phosphatase 2A 56 kDa regulatory subunit gamma isoform [OS=Homo sapiens]	0.092	2	1	1	1	524	61	6.87	3.2		1	metabolic process;regulation of biological process;response to stimulus	chromosome;cytosol;Golgi;nucleus	enzyme regulator activity;protein binding	Pf01603	5527	ENSG00000078304.19	14	Beta-catenin phosphorylation cascade; AXIN missense mutants destabilize the destruction complex; Negative regulation of MAPK pathway; APC truncation mutants have impaired AXIN binding; CTLA4 inhibitory signaling; Platelet sensitization by LDL; Separation of Sister Chromatids; Interleukin-20 family signaling; S37 mutants of beta-catenin aren't phosphorylated; PI5P, PP2A and IER3 Regulate PI3K/AKT Signaling; S33 mutants of beta-catenin aren't phosphorylated; Regulation of TP53 Degradation; Disassembly of the destruction complex and recruitment of AXIN to the membrane; S45 mutants of beta-catenin aren't phosphorylated; Misspliced GSK3beta mutants stabilize beta-catenin; Amplification of signal from unattached kinetochores via a MAD2 inhibitory signal; Resolution of Sister Chromatid Cohesion; T41 mutants of beta-catenin aren't phosphorylated; RHO GTPases Activate Formins; RAF activation; Truncations of AMER1 destabilize the destruction complex	Sphingolipid signaling pathway; Dopaminergic synapse; mRNA surveillance pathway; Adrenergic signaling in cardiomyocytes; PI3K-Akt signaling pathway; Oocyte meiosis; AMPK signaling pathway	Focal Adhesion-PI3K-Akt-mTOR-signaling pathway; Wnt Signaling Pathway and Pluripotency; Wnt Signaling Pathway; Glycogen Metabolism; DNA Damage Response (only ATM dependent)	74	0																																																																																				1	0	0	0	Phospho [S497]
Q96G03	PGM2	Phosphoglucomutase-2 [OS=Homo sapiens]	0.007	2	1	21	1	612	68.2	6.73	35.73	1	1	metabolic process;transport	cytoplasm;cytosol;extracellular;organelle lumen	catalytic activity;metal ion binding;protein binding	Pf00408, Pf02878, Pf02879, Pf02880	55276	ENSG00000169299.13	4	Neutrophil degranulation; Galactose catabolism; Glycogen breakdown (glycogenolysis); Glycogen synthesis; Pentose phosphate pathway (hexose monophosphate shunt)	Starch and sucrose metabolism; Amino sugar and nucleotide sugar metabolism; Purine metabolism; Pentose phosphate pathway; Galactose metabolism; Metabolic pathways; Glycolysis / Gluconeogenesis	Glucuronidation	18	0					398191						636770		1.14441e+06			594430	742871		321041	822614	556543	476066	289573	301494	398710	380326			613750	448036			865605	455614	330804	715019			781865		247036	625418		587033				309530	1.29257e+06			1.15929e+06	2.81109e+06	1.02878e+06	655928		588032			1.1595e+06		738369	138572	3.28723e+06	2.21506e+06		654672				169898					504191	601680	2.95449e+06				562737	14.17	1	8	0.00792864	2	Phospho [S165]
O75342	ALOX12B	Arachidonate 12-lipoxygenase, 12R-type [OS=Homo sapiens]	0.109	2	1	1	1	701	80.3	7.64	2.17		1	metabolic process;regulation of biological process	cytoplasm;cytosol	catalytic activity;metal ion binding;protein binding	Pf00305, Pf01477	242	ENSG00000179477.9	17	Synthesis of 12-eicosatetraenoic acid derivatives	Metabolic pathways; Serotonergic synapse; Arachidonic acid metabolism		8	0																																																																																				1	0	0	0	Phospho [T611; T614]
P19971	TYMP; SCO2	thymidine phosphorylase [OS=Homo sapiens]	0.129	2	1	1	1	482	49.9	5.53	0		1	cell differentiation;cell organization and biogenesis;cellular homeostasis;development;metabolic process;regulation of biological process;response to stimulus;transport	cytosol;membrane;mitochondrion;organelle lumen	catalytic activity;metal ion binding;protein binding	Pf00591, Pf02885, Pf07831	1890; 9997	ENSG00000025708.13	22	Pyrimidine salvage; Pyrimidine catabolism	Pyrimidine metabolism; Drug metabolism - other enzymes; Bladder cancer; Metabolic pathways	Fluoropyrimidine Activity; Bladder Cancer	12	0																																																																																				1	0	0	0	Phospho [T154]
Q96FL8	SLC47A1	Multidrug and toxin extrusion protein 1 [OS=Homo sapiens]	0.011	2	1	11	1	570	61.9	7.58	25.55		1	transport	membrane	transporter activity	Pf01554	55244	ENSG00000142494.13	17	Transport of bile salts and organic acids, metal ions and amine compounds			3	0	219301	76115		97447.4							462743	319713								47345.8		210682	50673		50920.6				72699.9				104345	1.04919e+06	154853	229346	61905.7	252262	217511		554760							255409	165924	517259		104158	371333	296393				506171	154275	401502		347112	142942		802345			78726.9	123708		394179						969009	577144	1.0606e+06					1	0	0	0	Phospho [S23]
Q9NTX5	ECHDC1	Ethylmalonyl-CoA decarboxylase [OS=Homo sapiens]	0.04	2	1	5	1	307	33.7	8.21	7		1	metabolic process	cytoplasm;cytosol;mitochondrion	catalytic activity	Pf00378	55862	ENSG00000093144.18	6		Propanoate metabolism	Fatty Acid Biosynthesis	2	0						91003																				70918.5						168690	91923.4	91363.1	74955.7	44363			132946		107370					61808.6		37157.5		122611								92645.2	34383.1	224888	38088.4	109990		105125	72989.9		59741.6							227422	78259.4		113390	140144	244722		88745.8	120028		1	0	0	0	Phospho [S16]
P10072	HKR1	Krueppel-related zinc finger protein 1 [OS=Homo sapiens]	0.095	2	1	1	1	659	75.1	9.25	2.61		1	development;metabolic process;regulation of biological process	nucleus	DNA binding;metal ion binding	Pf00096, Pf01352, Pf13465	284459	ENSG00000181666.17	19	Generic Transcription Pathway			3	0																																																																																				1	0	0	0	Phospho [S219; S220]
Q8NCX0	CCDC150	Coiled-coil domain-containing protein 150 [OS=Homo sapiens]	0.139	2	2	2	2	1101	128.7	7.02	1.62		2	regulation of biological process		catalytic activity;motor activity;protein binding	Pf01576, Pf02463, Pf03961, Pf05557, Pf09726, Pf10186, Pf12128	284992	ENSG00000144395.17	2				0	0																																																																																				1	0	0	0	Phospho [S317]
Q9UBB9-1	TFIP11	Tuftelin-interacting protein 11 [OS=Homo sapiens]	0.095	2	1	1	1	837	96.8	5.67	2.71		1	cell organization and biogenesis;metabolic process;regulation of biological process;response to stimulus	cytoplasm;nucleus;spliceosomal complex	DNA binding;protein binding	Pf01585, Pf07842, Pf12457, Pf12656	24144	ENSG00000100109.16	22	mRNA Splicing - Major Pathway			4	0																																																																																				1	0	0	0	Phospho [S98]
Q9H1Z4	WDR13	WD repeat-containing protein 13 [OS=Homo sapiens]	0.091	2	1	2	1	485	53.7	9.14	3.43		1		membrane;nucleus	protein binding	Pf00400	64743		X				0	0																																																																																				1	0	0	0	Phospho [S70; S74]
P55085	F2RL1	Proteinase-activated receptor 2 [OS=Homo sapiens]	0.128	2	1	1	1	397	44.1	9.61	0		1	cell differentiation;cell organization and biogenesis;cell proliferation;cellular component movement;cellular homeostasis;coagulation;defense response;metabolic process;regulation of biological process;response to stimulus;transport	endosome;Golgi;membrane	catalytic activity;metal ion binding;protein binding;receptor activity;signal transducer activity	Pf00001, Pf10323, Pf10324	2150		5	Peptide ligand-binding receptors; Gastrin-CREB signalling pathway via PKC and MAPK	Inflammatory mediator regulation of TRP channels; African trypanosomiasis; Neuroactive ligand-receptor interaction	GPCRs, Class A Rhodopsin-like	12	0															71870.3			87942.1											58522.5								66246.6				302666										67677.4				33871.8															85420														1	0	0	0	Phospho [S373]
Q9Y5G3-1	PCDHGB1	Protocadherin gamma-B1 [OS=Homo sapiens]	0.068	2	1	2	1	927	100.3	5.08	5.44		1	cell communication	membrane	metal ion binding	Pf00028, Pf08266	56104	ENSG00000254221.2	5				0	0																																																																																				1	0	0	0	Phospho [Y71; S75; S78]
Q9Y2Q0-2	ATP8A1	Isoform 2 of Phospholipid-transporting ATPase IA [OS=Homo sapiens]	0	2	3	135	3	1149	129.5	7.25	249.41	3	2	cell organization and biogenesis;regulation of biological process;response to stimulus;transport	endoplasmic reticulum;Golgi;membrane	catalytic activity;metal ion binding;nucleotide binding;protein binding;transporter activity	Pf00122, Pf13246	10396		4			Peptide GPCRs	1	0		641797		621334	157705					763916	917901	277339			889729	54703		260699	1.61138e+07			1.39131e+06	57122.4	596776	180097	4.81778e+06	108068	82608.9	148338	1.45923e+06			354426			228394		1.03137e+06		3.53269e+06	1.65412e+06	847484	1.99486e+06		118831	432836		218982		4.79405e+06	706742	305581	9.36783e+06	414562	121313	549124	54283.5	295467	339099	201949		449782	245996		2.83661e+06	1.11862e+06	759798	64342.1	241836	6.35922e+06	2.42886e+06	672351	8.4943e+06	930620		2.5835e+06	1.89092e+06	742536	4.46746e+06			221372	28.46	1	1	0.0018797	2	Phospho [T21; S25; T28; S29]
Q9UHW9	SLC12A6	Solute carrier family 12 member 6 [OS=Homo sapiens]	0.007	2	2	19	1	1150	127.5	7.08	30.42	1	2	cell communication;response to stimulus;transport	membrane	protein binding;transporter activity	Pf00324, Pf01490, Pf03522, Pf13424, Pf13520	9990	ENSG00000140199.11	15	Cation-coupled Chloride cotransporters; Defective SLC12A6 causes agenesis of the corpus callosum, with peripheral neuropathy (ACCPN)			8	0								1.34708e+06					206222		128341							211383				783225			175719		2.31028e+06	2.53738e+06					277983		2.83024e+06	3.52207e+06						3.64331e+06	1.68742e+06				148762		1.7176e+06		288683	408751						598846		1.95388e+06		338073	841680							2.15207e+06			1.41415e+06		3.82028e+06	1.22994e+06	851990	1.82831e+06	11.05	1	11	0.00921273	2	Phospho [T1028; S1029; S1032]
O94806	PRKD3	Serine/threonine-protein kinase D3 [OS=Homo sapiens]	0.123	2	1	1	1	890	100.4	6.87	0		1	metabolic process;regulation of biological process;response to stimulus	cytoplasm;cytosol;membrane	catalytic activity;metal ion binding;nucleotide binding;protein binding	Pf00069, Pf00130, Pf00169, Pf07714, Pf14531	23683	ENSG00000115825.9	2	Sphingolipid de novo biosynthesis	Aldosterone synthesis and secretion; Rap1 signaling pathway	miRs in Muscle Cell Differentiation; G Protein Signaling Pathways	8	0										1.04428e+06			787917			383647		722795				409910		1.00187e+06	216396		716419	244115			5.76975e+06	1.33589e+06			924203		339372		668384	3.0548e+06	1.49847e+06			167556	147659	732162		683972	829902	783980	71936.9	395592	475959				110493			631293	289459			510168			693196		221164	269825	650424				4.39572e+06		1.18204e+06							1	0	0	0	Phospho [T535]
Q9UKW4	VAV3	Guanine nucleotide exchange factor VAV3 [OS=Homo sapiens]	0.007	2	2	33	2	847	97.7	7.05	34.88		2	cell organization and biogenesis;cellular component movement;regulation of biological process;response to stimulus	cytoplasm;cytosol;membrane	enzyme regulator activity;metal ion binding;protein binding	Pf00017, Pf00018, Pf00130, Pf00169, Pf00307, Pf00621, Pf00630, Pf07653, Pf11971, Pf14604	10451	ENSG00000134215.15	1	G alpha (12/13) signalling events; FCERI mediated Ca+2 mobilization; Rho GTPase cycle; FCERI mediated MAPK activation; EPH-ephrin mediated repulsion of cells; DAP12 signaling; NRAGE signals death through JNK; GPVI-mediated activation cascade; VEGFR2 mediated vascular permeability; Regulation of actin dynamics for phagocytic cup formation; Signalling by NGF	Leukocyte transendothelial migration; B cell receptor signaling pathway; Chemokine signaling pathway; Focal adhesion; Fc epsilon RI signaling pathway; Regulation of actin cytoskeleton; Natural killer cell mediated cytotoxicity; cAMP signaling pathway; T cell receptor signaling pathway; Fc gamma R-mediated phagocytosis	Integrin-mediated Cell Adhesion; Brain-Derived Neurotrophic Factor (BDNF) signaling pathway; Mesodermal Commitment Pathway; Apoptosis-related network due to altered Notch3 in ovarian cancer; Chemokine signaling pathway; Microglia Pathogen Phagocytosis Pathway; EGF/EGFR Signaling Pathway; T-Cell antigen Receptor (TCR) Signaling Pathway	48	0				152909					713011			500024			117009	71425.4	89296.5		248741	101272	107248	248042	109242	588196	78205.8			65495.2	260135				182061				267665						393576	121765	192522			165524			161766	123919	790555		142443	230891	75785.3	187261	130903			424811	107911		327343			78101.9	100826	447784	540516	133537	239602	1.0212e+06		119754				287785				1	0	0	0	Phospho [Y706; S783]
Q13435	SF3B2	Splicing factor 3b subunit 2 [OS=Homo sapiens]	0.001	2	1	21	1	895	100.2	5.67	96.16		1	metabolic process	nucleus;spliceosomal complex	protein binding;RNA binding	Pf02037, Pf04037, Pf04046	10992	ENSG00000087365.15	11	mRNA Splicing - Major Pathway; mRNA Splicing - Minor Pathway	Spliceosome	mRNA Processing	7	0		161240					264012				171958	131824		174058								132099		159955		236499	57049.4								154076								278025		94214.3		5.33414e+06	331872					847762	239985	56569.4	131930	38414								1.08163e+06			40347.8			112418	94087.3	239262			152635			1.51962e+06	357182				1	0	0	0	Phospho [S431; S435; S436]
Q12901	ZNF155	Zinc finger protein 155 [OS=Homo sapiens]	0.137	2	1	3	1	538	62	8.46	0		1	metabolic process;regulation of biological process	nucleus	DNA binding;metal ion binding;protein binding	Pf00096, Pf01352, Pf13465	7711	ENSG00000204920.10	19	Generic Transcription Pathway			3	0																						278703																																																266517														1	0	0	0	Phospho [S466; S470]
O94986-4	CEP152	Centrosomal protein of 152 kDa [OS=Homo sapiens]	0.137	2	2	3	2	1710	195.5	5.6	0		2	cell organization and biogenesis;metabolic process;regulation of biological process	cytoplasm;cytoskeleton;cytosol	protein binding	Pf02463, Pf04111	22995	ENSG00000103995.13	15	Regulation of PLK1 Activity at G2/M Transition; AURKA Activation by TPX2; Anchoring of the basal body to the plasma membrane; Recruitment of NuMA to mitotic centrosomes; Loss of Nlp from mitotic centrosomes; Recruitment of mitotic centrosome proteins and complexes			16	0	718863	689966	1.44439e+06	580962		461368	1.447e+06	1.00298e+06	1.37822e+06	524828				5.38666e+06		360896	612617		1.56837e+06																1.52369e+06	2.55503e+06		960051	1.24192e+06	2.35887e+06	1.30825e+06	1.68851e+06	1.20715e+06		385589	1.14249e+06			647190	1.59191e+06					66495.3	170336			343399	331823			3.17823e+06	1.5092e+06		272632	2.12763e+06	275389		160373	268049			2.30642e+06			2.05911e+06		3.14207e+06	1.58878e+06	2.75972e+06			1	0	0	0	Phospho [S136; S526]
Q9NU63-1	ZFP57	Zinc finger protein 57 homolog [OS=Homo sapiens]	0.127	2	1	1	1	452	51.9	9.11	0		1	development;metabolic process;regulation of biological process	nucleus	DNA binding;metal ion binding	Pf00096, Pf01352, Pf13465	346171	ENSG00000234669.7; ENSG00000223858.7; ENSG00000226858.7; ENSG00000206510.9; ENSG00000232099.7; ENSG00000204644.9; ENSG00000223852.7	6; CHR_HSCHR6_MHC_SSTO_CTG1; CHR_HSCHR6_MHC_MCF_CTG1; CHR_HSCHR6_MHC_COX_CTG1; CHR_HSCHR6_MHC_QBL_CTG1; CHR_HSCHR6_MHC_MANN_CTG1; CHR_HSCHR6_MHC_DBB_CTG1				0	0																						213399											179300				50911.5			694309				59666.3	139610				399911		89348.5	293655	3.45766e+06	312548					1.33656e+06	1.40725e+06		294686	561323					238445	409997							839226	848381				697984			1	0	0	0	Phospho [S339; S341]
O00476-2	SLC17A3	Isoform 2 of Sodium-dependent phosphate transport protein 4 [OS=Homo sapiens]	0	2	2	321	2	498	54.2	8.53	248.67	2	2	metabolic process;transport	cytoplasm;membrane	transporter activity	Pf07690	10786	ENSG00000124564.17	6				0	0	2.66588e+06	1.50578e+06	947126	3.3262e+06	807046	2.87763e+06	1.29839e+07	2.46874e+06	8.28097e+06	2.02877e+06	7.12728e+06	3.97163e+06	4.33714e+06	4.70184e+06	5.4345e+06	2.01338e+06	1.48186e+06	1.99803e+06	2.08808e+07	1.61052e+06	690093	9.46445e+06	1.82218e+06	1.02955e+07	3.06147e+06	4.13462e+06	3.02419e+06	1.8862e+06	6.04936e+06	17069442	877357	2.23568e+06	6.75366e+06	4.56966e+06	3.85533e+06	4.87747e+06	3.82835e+06	7.39396e+06	5.95887e+06	1.92364e+07	1.09108e+07	7.77744e+06	1.05574e+07	1.34237e+06	7.79513e+06	5.6437e+06	1.29391e+07	4.85203e+06	3.73091e+06	1.73161e+07	2.91451e+06	2.09127e+06	7.3147e+06	5.72078e+06	2.14929e+06	6.59772e+06	1.96215e+06	2.17542e+06	1.6906e+06	6.0627e+06	1.43504e+06	6.46039e+06	6.56136e+06	5.50543e+06	3.43349e+07	5.24775e+06	5.85812e+06	2.07293e+06	1.90716e+06	3.44467e+06	9.64261e+06	2.70943e+06	1.11375e+07	1.01125e+07	7.26152e+06	1.43258e+06	4.93001e+06	4.57259e+06	7.77475e+06	4.43992e+06	2.55382e+06	3.70079e+06	18.34	1	4	0.00484848	2	Phospho [S8; T10; S14]
Q7L5N7	LPCAT2	Lysophosphatidylcholine acyltransferase 2 [OS=Homo sapiens]	0.077	2	1	2	1	544	60.2	6.55	4.81		1	cell organization and biogenesis;metabolic process	endoplasmic reticulum;Golgi;membrane	catalytic activity;metal ion binding	Pf00036, Pf01553, Pf04760, Pf13202, Pf13405, Pf13499, Pf13833	54947	ENSG00000087253.12	16	Acyl chain remodelling of PC	Ether lipid metabolism; Metabolic pathways; Glycerophospholipid metabolism		8	0																																													334704																																							1	0	0	0	Phospho [T521]
Q9Y4P8-1	WIPI2	WD repeat domain phosphoinositide-interacting protein 2 [OS=Homo sapiens]	0.027	2	1	13	1	454	49.4	6.46	10.69		1	cell communication;cell organization and biogenesis;metabolic process;response to stimulus	cytosol;membrane;vacuole	protein binding		26100	ENSG00000157954.14	7	Macroautophagy			2	0	273166			370378								596919	179623		448322					118555	450389	310690	220972	198958	124109				234920				213696				255512	267100			245524	134298	356117		339815			86681.1	185663		491248	608466	502011					235075	202413	1.08558e+06	288901	1.61841e+06	282116		369104	159324		91848.8	664748	939178	1.72586e+06	188766				513408								1	0	0	0	Phospho [S413]
P51531	SMARCA2	Probable global transcription activator SNF2L2 [OS=Homo sapiens]	0.013	2	2	6	2	1590	181.2	7.2	21.57		2	cell organization and biogenesis;metabolic process;regulation of biological process	cytoskeleton;nucleus	catalytic activity;DNA binding;nucleotide binding;protein binding	Pf00176, Pf00270, Pf00271, Pf00439, Pf07529, Pf07533, Pf08880, Pf11496, Pf14619	6595	ENSG00000080503.22	9	RUNX1 interacts with co-factors whose precise effect on RUNX1 targets is not known; RMTs methylate histone arginines		Retinoblastoma (RB) in Cancer; Pathways Affected in Adenoid Cystic Carcinoma; VEGFA-VEGFR2 Signaling Pathway	11	0												67508.1																																									499792	115457															25047.6	878821		195354				898516								1	0	0	0	Phospho [S1377; S1512; S1516; S1528]
P61764	STXBP1	Syntaxin-binding protein 1 [OS=Homo sapiens]	0.093	2	1	1	1	594	67.5	6.96	3.11		1	cell communication;cell organization and biogenesis;regulation of biological process;response to stimulus;transport	cytoplasm;cytoskeleton;cytosol;membrane;mitochondrion;nucleus	protein binding;RNA binding	Pf00995	6812	ENSG00000136854.19	9	Glutamate Neurotransmitter Release Cycle; Serotonin Neurotransmitter Release Cycle; Regulation of insulin secretion; Norepinephrine Neurotransmitter Release Cycle; Acetylcholine Neurotransmitter Release Cycle; Dopamine Neurotransmitter Release Cycle; Neurexins and neuroligins; GABA synthesis, release, reuptake and degradation	Synaptic vesicle cycle	Synaptic Vesicle Pathway; EGF/EGFR Signaling Pathway; Insulin Signaling	18	0				105469								233904			147902				382000			146656	82859.3						118978				98420.3				107851	251481					533709					239162			134290	134182			62470.2	186407	66539.8	161771				362667	126832		348071	60468.1		71726.5	147710	376297	396816		181737			126379								1	0	0	0	Phospho [S507]
Q9BZW2	SLC13A1	solute carrier family 13 member 1 [OS=Homo sapiens]	0.069	2	1	4	1	595	66.1	8.09	5.38		1	transport	membrane	transporter activity	Pf00939, Pf03600	6561	ENSG00000081800.8	7	Sodium-coupled sulphate, di- and tri-carboxylate transporters			4	0		34787.7		64943.3			432478				199450	80383.4	56992.9		44055.2							196108			68386.3				109710				64816.6				59100.3								118755			76299.8					142087	93691.6											806835			39153.3			196831		101055			130023								1	0	0	0	Phospho [Y205; T209]
Q68DE3	KIAA2018; USF3	Basic helix-loop-helix domain-containing protein USF3 [OS=Homo sapiens]	0.06	2	2	2	2	2245	241.5	7.61	5.71		2	metabolic process	endoplasmic reticulum;membrane;nucleus	catalytic activity;DNA binding;protein binding	Pf00010	205717		3				0	0		182733	3.27589e+06				1.02514e+06	794417					274208	4.93526e+06					1.32365e+06																826996	5.23324e+06		1.12297e+06	1.7915e+06	2.51115e+06		942866	726626			428374	1.76878e+06																200481	640572	744978	236336	780148				483850		433338				4.15388e+06	5.46733e+06	4.43484e+06	735970	4.05348e+06	802085		1	0	0	0	Phospho [S358; T1552; S1585]
Q8TED4-2	SLC37A2	Isoform 2 of Glucose-6-phosphate exchanger SLC37A2 [OS=Homo sapiens]	0.124	2	1	1	1	505	54.8	6.86	0		1	transport	membrane	transporter activity	Pf07690	219855	ENSG00000134955.11	11	Gluconeogenesis			4	0									260057	140824																																																																						1.02484e+06				1	0	0	0	Phospho [S499]
Q9H015	SLC22A4	Solute carrier family 22 member 4 [OS=Homo sapiens]	0.007	2	1	20	1	551	62.1	7.23	61.18		1	metabolic process;transport	membrane;mitochondrion	nucleotide binding;protein binding;transporter activity	Pf00083, Pf07690, Pf13347	6583	ENSG00000197208.5	5	Organic cation transport	Choline metabolism in cancer		6	0			235021	368272			398728	266507			217212			514437	157243							332769		338330						253241		55861.8					127040				332092	224263			888494			146498	836235			140258		161871	68430.1					211053	143070			317996	1.76209e+06					751102	649079					60846.9								1	0	0	0	Phospho [S537]
Q9Y6N9	USH1C	Harmonin [OS=Homo sapiens]	0.001	2	1	41	1	552	62.2	5.49	88.4		1	cell differentiation;cell organization and biogenesis;regulation of biological process	cytoplasm;cytoskeleton;cytosol;membrane	protein binding	Pf00595, Pf13180	10083	ENSG00000006611.15	11				0	0					154207		411493	73407.2	715332			275111	122493		46169.1			47591.9				408944		771542		96021.2		69414.7	247039	115296				216864			206715			593650	264707	168056			662562	253525		382609			191568		270465							285396		242330	297823	285613	2.02832e+06	221886	327308	108083	255968	162501	638314					124199	171818			77694.8				1	0	0	0	Phospho [S201]
O43847-1	NRD1; NRDC	Nardilysin [OS=Homo sapiens]	0.011	2	1	8	1	1150	131.5	5	24.91		1	cell organization and biogenesis;cell proliferation;cellular component movement;metabolic process;regulation of biological process	cell surface;cytosol;mitochondrion	catalytic activity;metal ion binding;protein binding	Pf00675, Pf05193	4898		1				0	0												665026	236834		253950				1.14509e+06					303407		1.18257e+06			455845	917834			213188										408016									188405			127877			404332		334036		648671			793158		400019			847238	772555		545780											1	0	0	0	Phospho [S94]
Q7Z3B3	KANSL1	KAT8 regulatory NSL complex subunit 1 [OS=Homo sapiens]	0.139	2	2	2	2	1105	121	8.81	1.62		2	cell organization and biogenesis;metabolic process	chromosome;nucleus	catalytic activity;protein binding	Pf15275	284058		17	HATs acetylate histones		Pathways Affected in Adenoid Cystic Carcinoma	4	0																																																																																				1	0	0	0	Phospho [S377]
Q8TC07-1	TBC1D15	TBC1 domain family member 15 [OS=Homo sapiens]	0.092	2	1	1	1	691	79.4	5.67	3.19		1	regulation of biological process;transport	cytoplasm;extracellular;mitochondrion	enzyme regulator activity;protein binding	Pf00566, Pf12068	64786	ENSG00000121749.15	12	TBC/RABGAPs			4	0				144023		1.54718e+06		1.38195e+06		773396	1.64034e+06	565041				324414		677495	1.69013e+06			196932				602926	305834			1.03891e+06	1.45703e+06	844909			328989					1.45576e+06		576856				641385			579365	1.38533e+06													249935		285646						206654					310758				979198	693737	1.86382e+06		1	0	0	0	Phospho [S675]
P42679-1	MATK	Megakaryocyte-associated tyrosine-protein kinase [OS=Homo sapiens]	0.135	2	1	1	1	507	56.4	8.81	1.66		1	cell differentiation;cell proliferation;defense response;metabolic process;regulation of biological process;response to stimulus	cytoplasm;cytosol;membrane	catalytic activity;nucleotide binding;protein binding	Pf00017, Pf00018, Pf00069, Pf07653, Pf07714	4145	ENSG00000007264.14	19	Downregulation of ERBB2 signaling	Neurotrophin signaling pathway	Kit receptor signaling pathway	6	0																						99535.2												1.90921e+06																										3.41826e+06	635100	1.0613e+06																						1	0	0	0	Phospho [Y441]
O94885	SASH1	SAM and SH3 domain-containing protein 1 [OS=Homo sapiens]	0.018	2	3	8	3	1247	136.6	6.09	16.2		3	metabolic process;regulation of biological process		protein binding;structural molecule activity	Pf00536, Pf07647, Pf12485	23328	ENSG00000111961.17	6				0	0												190049																																														67175.7		217176		98320.2							69871		270008		87205.7											1	0	0	0	Phospho [S507; S813; S923]
Q86YD1-1	PTOV1	Prostate tumor-overexpressed gene 1 protein [OS=Homo sapiens]	0.135	2	1	1	1	416	46.8	10.54	1.66		1	metabolic process;regulation of biological process	cytoplasm;membrane;nucleus		Pf11232	53635	ENSG00000104960.15	19				0	0																									39517				48395.3				47126.6															46501.1									33965.6																163377											1	0	0	0	Phospho [S36]
Q9NQG6	SMCR7L; MIEF1	Mitochondrial dynamics protein MID51 [OS=Homo sapiens]	0.123	2	1	1	1	463	51.3	7.64	0		1	cell organization and biogenesis;regulation of biological process	membrane;mitochondrion	nucleotide binding;protein binding	Pf03281	54471	ENSG00000100335.13	22				0	0																																																																																				1	0	0	0	Phospho [T58]
Q4ZG55-1	GREB1	Protein GREB1 [OS=Homo sapiens]	0.058	2	1	1	1	1949	216.3	6.95	5.87		1		membrane			9687	ENSG00000196208.13	2			Ectoderm Differentiation	1	0							1.44229e+06												1.99152e+06					430114						2.31758e+06					373365		572188	1.29626e+06	999869	3.37946e+06		1.66372e+06	757102	128667	245468	1.39789e+06			574814	706891		350534	1.92076e+06	1.82386e+06	155126	538850	92313.9	262968	293882			456218				219266	2.1949e+06						387092											1	0	0	0	Phospho [T1216; S1232; S1245; S1248]
Q09161	NCBP1	Nuclear cap-binding protein subunit 1 [OS=Homo sapiens]	0.033	2	1	2	1	790	91.8	6.43	8.61		1	cell organization and biogenesis;metabolic process;regulation of biological process;response to stimulus;transport	cytoplasm;cytosol;mitochondrion;nucleus	protein binding;RNA binding	Pf02854, Pf09088, Pf09090	4686	ENSG00000136937.12	9	Signaling by FGFR2 IIIa TM; RNA polymerase II transcribes snRNA genes; Abortive elongation of HIV-1 transcript in the absence of Tat; Formation of HIV-1 elongation complex containing HIV-1 Tat; Formation of the HIV-1 Early Elongation Complex; SLBP independent Processing of Histone Pre-mRNAs; mRNA Splicing - Major Pathway; FGFR2 alternative splicing; mRNA Splicing - Minor Pathway; Cleavage of Growing Transcript in the Termination Region ; Formation of RNA Pol II elongation complex ; Formation of HIV elongation complex in the absence of HIV Tat; RNA Polymerase II Pre-transcription Events; snRNP Assembly; Nonsense Mediated Decay (NMD) independent of the Exon Junction Complex (EJC); Nonsense Mediated Decay (NMD) enhanced by the Exon Junction Complex (EJC); Transport of the SLBP independent Mature mRNA; mRNA 3'-end processing; SLBP Dependent Processing of Replication-Dependent Histone Pre-mRNAs; Transport of Mature mRNA Derived from an Intronless Transcript; Transport of the SLBP Dependant Mature mRNA; mRNA Capping; Regulation of expression of SLITs and ROBOs; Processing of Intronless Pre-mRNAs; Transport of Mature mRNA derived from an Intron-Containing Transcript; Formation of the Early Elongation Complex	mRNA surveillance pathway; RNA transport; Spliceosome	mRNA Processing	61	0												123989																																										273127						522914	188211															1.02442e+06								1	0	0	0	Phospho [S22]
Q9BY12	SCAPER	S phase cyclin A-associated protein in the endoplasmic reticulum [OS=Homo sapiens]	0.013	2	2	14	2	1400	158.2	7.44	21.54		2		cytosol;endoplasmic reticulum;nucleus	metal ion binding	Pf12874	49855	ENSG00000140386.12	15				0	0	4.49076e+06	1.86325e+06	3.1075e+06	8.60856e+06	1.43951e+06	1.24279e+06	1.19009e+06	1.58448e+06	3.36604e+06	2.50491e+06	1.06935e+07	9.99519e+06	2.68528e+06	1.82142e+06	2.567e+06	2.27836e+06	3.54766e+06	422575	4.37622e+06	2.5166e+06	9.41484e+06	6.03382e+06	3.09416e+06	8.26682e+06	3.25963e+06	2.80376e+06	2.31194e+06	1.24587e+06	3.96022e+06	6.36229e+06	3.9515e+06	2.15275e+06	4.54573e+06	1.1955e+07	2.47412e+06	4.33026e+06	6.21964e+06	7.39998e+06	7.31688e+06	2.06613e+07	4.00504e+06	2.81384e+06	1.76022e+07	2.83307e+06	1.06741e+07	3.28103e+06	3.19096e+06	8.66444e+06	8.92031e+06	6.02618e+06	4.79641e+06	6.64273e+06	1.12127e+07	7.02593e+06	1.39928e+06	1.08711e+07	2.33565e+06	5.74099e+06	5.41208e+06	8.68864e+06	2.72259e+06	2.12985e+07	6.08636e+06	2.38757e+06	3.49077e+06	1.68407e+06	3.23886e+06	2.09603e+06	3.30031e+06	1.75898e+07	2.00482e+07	4.05579e+06	7.79389e+06	1.06778e+07	9.02243e+06	7.91234e+06	8.29187e+06	9.34397e+06	5.56429e+06	5.35842e+06	2.9405e+06	4.45332e+06		1	0	0	0	Phospho [S4; S8; S10; S200; T207; T209]
Q12955-4	ANK3	Isoform 2 of Ankyrin-3 [OS=Homo sapiens]	0.014	2	3	8	3	1868	204	6.93	20.2		3	cell organization and biogenesis;regulation of biological process;response to stimulus;transport	cell surface;cytoskeleton;cytosol;endoplasmic reticulum;Golgi;membrane;vacuole	protein binding;structural molecule activity	Pf00023, Pf00531, Pf00791, Pf12796, Pf13606, Pf13637, Pf13857	288	ENSG00000151150.21	10				0	0		132431				265158	360146	401366	630096	169179				773418					399167							615129									247749	255005		294443		1.0469e+06						286541														500040			236337	1.33421e+06			807311								629818	1.3106e+06		766692	823729					1	0	0	0	Phospho [S914; S917; T1405; S1406; S1462; S1470; S1473]
Q9Y3L3-1	SH3BP1	SH3 domain-binding protein 1 [OS=Homo sapiens]	0.027	2	1	5	1	701	75.7	6.77	10.74		1	cell differentiation;cell organization and biogenesis;cellular component movement;regulation of biological process;response to stimulus;transport	cytoplasm;cytosol;nucleus	enzyme regulator activity;protein binding	Pf00620, Pf03114	23616	ENSG00000100092.20	22				0	0												125630			33839.8	69256.3																																61987.4						85450.8								74576.4							56547.1	841010		406254				789893						188987		1	0	0	0	Phospho [S544]
O60292	SIPA1L3	Signal-induced proliferation-associated 1-like protein 3 [OS=Homo sapiens]	0.03	2	3	11	3	1781	194.5	8.32	9.46		3	cell differentiation;cell organization and biogenesis;regulation of biological process	membrane	enzyme regulator activity;protein binding	Pf00595, Pf02145, Pf11881	23094	ENSG00000105738.10	19		Rap1 signaling pathway		1	0	318763	232155		207427			279284	343687		372137			312793	455549		260675		306267			188308	309940	81304.7	156681		2.41797e+06		158515		322605	4.79544e+06	442387	138400	465257				385672	345274	580017	365492	232969	360917		118996	222739	248551	198339					752088			448466			387526	305405				953018	634408	108333	669385	90483.4	127765		254202		268883							355481	653701	436936		1	0	0	0	Phospho [S172; T296; S300]
Q96RW7-1	HMCN1	Hemicentin-1 [OS=Homo sapiens]	0.046	2	7	13	7	5635	613	6.49	6.49	7	2	cell division;response to stimulus	cell surface;cytoplasm;extracellular;membrane	metal ion binding;protein binding	Pf00047, Pf00090, Pf00092, Pf06247, Pf07474, Pf07645, Pf07654, Pf07679, Pf07686, Pf08205, Pf12662, Pf12947, Pf13519, Pf13895, Pf13927, Pf14670	83872	ENSG00000143341.11	1				0	0	243823	370447	640037	331534	38506.5	593925	636010	65324.1	1.05558e+06	544681	2.52755e+06	302893		1.84894e+06		184281	371530		1.08139e+06		286409			339299	249784				99809.7	717853	469346		119671	1.23999e+06	850186		136746	1.03367e+06	922695	1.82537e+06		800466		180664		151453	1.07111e+06				159930	374387	1.499e+06		110022	1.13403e+06	102335			2.20335e+06		136525	747060		377079	83247.5	886611			883086						300277	6.82428e+06	738881	3.01638e+06	2.14302e+06	606814		12.61	1	10	0.00913242	2	Phospho [T2847; T3786; T5602]
Q8TDS5	OXER1	Oxoeicosanoid receptor 1 [OS=Homo sapiens]	0.127	2	1	1	1	423	45.8	9.66	0		1	regulation of biological process;response to stimulus	membrane	receptor activity;signal transducer activity	Pf00001	165140	ENSG00000162881.6	2	Eicosanoid ligand-binding receptors; G alpha (i) signalling events			7	0																																																																						445053		100048				158419								1	0	0	0	Phospho [S414]
O43149	ZZEF1	Zinc finger ZZ-type and EF-hand domain-containing protein 1 [OS=Homo sapiens]	0.014	2	2	8	2	2961	330.9	5.95	20.37	1	2			metal ion binding	Pf00569, Pf03256	23140	ENSG00000074755.14	17				0	0	485732		1.05484e+06			724223				331047		170211															302787									644691		863930	1.25813e+06	3.63662e+06		821595		218279			868876	458852						502273						667163		287071																					11.4	1	11	0.00940975	2	Phospho [T1462; T1477; S1488; S1518]
Q8N4U5	TCP11L2	T-complex protein 11-like protein 2 [OS=Homo sapiens]	0.14	2	1	1	1	519	58.1	4.96	1.61		1				Pf05794	255394	ENSG00000166046.10	12				0	0																																													152932									47934.7																														1	0	0	0	Phospho [S50]
Q8N6H7	ARFGAP2	ADP-ribosylation factor GTPase-activating protein 2 [OS=Homo sapiens]	0.095	2	1	1	1	521	56.7	7.99	2.62		1	regulation of biological process;transport	cytoplasm;cytosol;Golgi;membrane	enzyme regulator activity;metal ion binding	Pf01412	84364	ENSG00000149182.14	11	COPI-dependent Golgi-to-ER retrograde traffic; COPI-mediated anterograde transport	Endocytosis		12	0																																																																																				1	0	0	0	Phospho [S240]
O94923	GLCE	D-glucuronyl C5-epimerase [OS=Homo sapiens]	0.001	2	1	31	1	617	70.1	8.97	84.95		1	metabolic process	Golgi;membrane	catalytic activity	Pf06662	26035	ENSG00000138604.9	15	HS-GAG biosynthesis	Glycosaminoglycan biosynthesis - heparan sulfate / heparin; Metabolic pathways		7	0	462070	183668	220065	521129		697052		377756		244860	1.16451e+06	1.70573e+06	324979		997434	118424	223537		1.3043e+06	162049	239877	1.14247e+06	456237	1.52291e+06	843912		588069	120741	683447	1.66449e+06			333115	346100		489519	707428	591426	1.5548e+06	1.99249e+06	772192	635874	1.96438e+06	216263	1.15895e+06		775568	1.26019e+06	903159	928208	1.03105e+06	496085	2.24964e+06	1.00091e+06		1.17756e+06	586414	1.80952e+06	477518	1.12745e+06	566634	4.52128e+06	421023			373021	512329	98334.6	998166	571385	898971	802573	829462	2.04476e+06	1.07893e+06	581047	856889	404414						1	0	0	0	Phospho [S73]
Q8TD20	SLC2A12	Solute carrier family 2, facilitated glucose transporter member 12 [OS=Homo sapiens]	0.096	2	1	1	1	617	66.9	8.37	2.58		1	transport	cytoplasm;membrane	transporter activity	Pf00083, Pf07690	154091	ENSG00000146411.5	6	Cellular hexose transport		Mesodermal Commitment Pathway; NRF2 pathway	5	0																																																																																				1	0	0	0	Phospho [S244]
P54259	ATN1	Atrophin-1 [OS=Homo sapiens]	0.079	2	2	2	2	1190	125.3	8.98	4.68		2	cell death;metabolic process;regulation of biological process	cytoplasm;nucleus	DNA binding;protein binding	Pf03154	1822	ENSG00000111676.14	12	Regulation of PTEN gene transcription			5	0								40922.3																187823										39695.7											83360.9											387740									377265					357084			79676.9			99332.3				104906				1	0	0	0	Phospho [S645; T651; S664]
Q7RTP6	MICAL3	[F-actin]-monooxygenase MICAL3 [OS=Homo sapiens]	0.014	2	4	82	4	2002	224.2	5.55	18.72	4	3	cell division;cell organization and biogenesis;metabolic process;transport	cytoplasm;cytoskeleton;cytosol;membrane;nucleus	catalytic activity;metal ion binding;nucleotide binding;protein binding	Pf00307, Pf00412, Pf00890, Pf01266, Pf01494, Pf01946, Pf03486, Pf07992, Pf11971, Pf12130, Pf13450	57553	ENSG00000243156.7	22				0	0	212374	309675	1.8365e+06		155959	1.2568e+06	797022	497651	136628	292796		977550	174082	616134	326065	650222	687837	736082	779586	718251	1.22729e+06	1.13014e+06	467246	835969	110245		103178	415944	1.00831e+06	1.39401e+06		527561	132583	987181	302599		772340	419839			120542	471529	1.54372e+06	92735.4	2.01e+06		1.59946e+06	457250		808291	93449.6	676286	1.96539e+06		611786	1.26677e+06	487572			1.42594e+06	690856	2.19871e+06	414691	845386	1.77494e+06	337115	606350	192268	649624	1.12321e+06	372985	705961	1.02278e+06	1.11409e+06	2.24743e+06	1.68041e+06	430473	2.8056e+06		1.15938e+06	661114	798172	10.71	1	11	0.0090312	2	Phospho [S517; T684; S685; T706; S977]
Q96FE5	LINGO1	Leucine-rich repeat and immunoglobulin-like domain-containing nogo receptor-interacting protein 1 [OS=Homo sapiens]	0.006	2	2	32	2	620	69.8	8.56	43.1	2	2	cell organization and biogenesis;regulation of biological process;response to stimulus	membrane	protein binding	Pf00047, Pf07679, Pf12799, Pf13306, Pf13855, Pf13895, Pf13927	84894	ENSG00000169783.12	15	Signalling by NGF; Axonal growth inhibition (RHOA activation)		Brain-Derived Neurotrophic Factor (BDNF) signaling pathway	7	0						1.10259e+06		1.44739e+06		56845.3	138479	214429	93851.3	179642					472726			226844	58429.5						41566.6				473038				639557						334376		81630.8				76162.2	410790	70398.3	103508	70644	327633	91740.7	124167	71070.6	43648.8	115128	140505		1.17822e+06	78414.4		326025	62918.2		45488.5			75483		285864			84977.1							9.64	1	15	0.0114855	1	Phospho [S602]
P40123	CAP2	Adenylyl cyclase-associated protein 2 [OS=Homo sapiens]	0.001	2	1	139	1	477	52.8	6.37	112.05	1	1	cell organization and biogenesis;regulation of biological process;response to stimulus	cytoskeleton;membrane	protein binding	Pf01213, Pf07986, Pf08603	10486	ENSG00000112186.11	6	Role of ABL in ROBO-SLIT signaling		Ectoderm Differentiation; Aryl Hydrocarbon Receptor Pathway	6	0	720469	173118	183011		213796	344012	526371	223756	1.51511e+06	48738.4	404361	626133	227426		191932		97619.9	60347.6		197176	104904	653399	60724	832963	605551	277904	74842	85577.4	219372	176431		145454	322993	1.33818e+06		290139	313587		70786.5		161467		568693	117224	864398	75619.4	114929	586083		232253	224597	254202	327807	84571.5	83854.6	81034.5	240325	51981.5	122197	1.28336e+06	220091	198507	981678	390276	1.60898e+06	235390	383283	74680.6	485407	1.35099e+06	676888	198016	292804	201632	61301.6	500443	103993	111945	569769	274610	81896.8	69560.6	9.88	1	13	0.0101246	1	Phospho [S309; T311; S312]
Q86W92-2	PPFIBP1	Isoform 2 of Liprin-beta-1 [OS=Homo sapiens]	0.076	2	2	4	2	1005	113.1	5.67	4.86		2	cell organization and biogenesis	cytosol;membrane	protein binding	Pf00536, Pf05483, Pf05911, Pf07647	8496	ENSG00000110841.13	12				0	0					49808.4						139022	107352												97135.2																					38685.7							42302.4											55607.3		265364	164179			52896	116884	130108	63808.5												1	0	0	0	Phospho [S449; S532]
Q5DX21	IGSF11	Immunoglobulin superfamily member 11 [OS=Homo sapiens]	0.091	2	1	3	1	431	46.1	7.11	3.51		1	regulation of biological process	membrane	protein binding	Pf00047, Pf07679, Pf13895, Pf13927	152404	ENSG00000144847.12	3				0	0							1.17393e+06		971658				140489		58554.2			673505						137297	230348			46548.3					57704.4			192941					439099		244217		304907			226255		581876					140349		105142							602291	484286												504597		904712		717752			1	0	0	0	Phospho [S381]
Q9UMR2-1	DDX19B	ATP-dependent RNA helicase DDX19B [OS=Homo sapiens]	0.122	2	1	1	1	479	53.9	6.3	0		1	metabolic process;regulation of biological process;transport	cytoplasm;membrane;nucleus;spliceosomal complex	catalytic activity;nucleotide binding;protein binding;RNA binding	Pf00270, Pf00271	11269	ENSG00000157349.16	16				0	0																																																																																				1	0	0	0	Phospho [T389]
P38432	COIL	coilin [OS=Homo sapiens]	0.125	2	1	1	1	576	62.6	9.07	0		1		membrane;nucleus	protein binding		8161	ENSG00000121058.4	17				0	0																																																																																				1	0	0	0	Phospho [S271; S272]
Q13136	PPFIA1	Liprin-alpha-1 [OS=Homo sapiens]	0.007	2	2	11	2	1202	135.7	6.29	37.19		2	cell organization and biogenesis;cellular component movement;metabolic process;regulation of biological process;response to stimulus;transport	cytoplasm;cytoskeleton;cytosol;Golgi;nucleus	catalytic activity;motor activity;protein binding;signal transducer activity	Pf00536, Pf01576, Pf02463, Pf04012, Pf04111, Pf04156, Pf05557, Pf05622, Pf06008, Pf06160, Pf06391, Pf07647, Pf09726, Pf09728, Pf09731, Pf10174, Pf12072, Pf12128, Pf12718, Pf12795, Pf13166, Pf13851, Pf14915, Pf15066, Pf15070, Pf15619	8500	ENSG00000131626.16	11	Norepinephrine Neurotransmitter Release Cycle; Receptor-type tyrosine-protein phosphatases; Glutamate Neurotransmitter Release Cycle; Acetylcholine Neurotransmitter Release Cycle; Serotonin Neurotransmitter Release Cycle; Dopamine Neurotransmitter Release Cycle			10	0												631739			111292				191735			38028.6			55548.6	312485				573979			108526	324245			345485					812684	144087		251080			144819		414160	190380		1.55973e+06	224822		319430		441683	247705	801344		666220		522887	163094	266075		120529	90353.2	502093	456179	286256	518403		132971	1.38463e+06	253855		204355		140919	169391		1	0	0	0	Phospho [S239; S242; S744]
O95155	UBE4B	Ubiquitin conjugation factor E4 B [OS=Homo sapiens]	0.104	2	1	1	1	1302	146.1	6.55	2.28		1	cell organization and biogenesis;metabolic process;regulation of biological process;response to stimulus	cytoplasm;nucleus	catalytic activity;nucleotide binding;protein binding	Pf04564, Pf10408	10277	ENSG00000130939.18	1		Ubiquitin mediated proteolysis; Protein processing in endoplasmic reticulum		2	0																																																																																				1	0	0	0	Phospho [S88]
Q14156-1	EFR3A	protein EFR3 homolog A [OS=Homo sapiens]	0.026	2	1	4	1	821	92.9	6.7	12.31		1	cell organization and biogenesis;metabolic process	cytoplasm;cytosol;membrane			23167	ENSG00000132294.14	8				0	0												217218			183981				400051					429673					139851	390360																							638918	327756				142699				334790		334331			198521						386786	407727										1	0	0	0	Phospho [S694]
Q7Z7L8	C11orf96	Uncharacterized protein C11orf96 [OS=Homo sapiens]	0.137	2	1	1	1	435	46.1	9.99	1.63		1					387763	ENSG00000187479.5	11				0	0																																																																																				1	0	0	0	Phospho [S406; S409]
Q96QE3-1	ATAD5	ATPase family AAA domain-containing protein 5 [OS=Homo sapiens]	0.067	2	1	1	1	1844	207.4	9.19	5.52		1	regulation of biological process;response to stimulus	nucleus	nucleotide binding	Pf00004	79915	ENSG00000176208.8	17				0	0																																																																																				1	0	0	0	Phospho [T1680; T1685; T1701]
Q9HCZ1	ZNF334	Zinc finger protein 334 [OS=Homo sapiens]	0.123	2	1	1	1	680	79.6	9.16	1.9		1	metabolic process;regulation of biological process	nucleus	DNA binding;metal ion binding;protein binding	Pf01352, Pf13465	55713	ENSG00000198185.11	20	Generic Transcription Pathway			3	0																				105212													71882.4	1.71635e+06						1.49199e+06																				1.29258e+06	788562	472366			467815															1.44197e+06				1	0	0	0	Phospho [T482; T484]
P35222	CTNNB1	Catenin beta-1 [OS=Homo sapiens]	0.039	2	1	2	1	781	85.4	5.86	7.25		1	cell communication;cell differentiation;cell growth;cell organization and biogenesis;cell proliferation;cellular component movement;metabolic process;regulation of biological process;response to stimulus;transport	cytoplasm;cytoskeleton;cytosol;membrane;nucleus	DNA binding;protein binding;signal transducer activity	Pf00514	1499	ENSG00000168036.16	3	Beta-catenin phosphorylation cascade; CDO in myogenesis; Binding of TCF/LEF:CTNNB1 to target gene promoters; Apoptotic cleavage of cell adhesion proteins; RUNX3 regulates WNT signaling; S37 mutants of beta-catenin aren't phosphorylated; LRR FLII-interacting protein 1 (LRRFIP1) activates type I IFN production; Ca2+ pathway; S33 mutants of beta-catenin aren't phosphorylated; Disassembly of the destruction complex and recruitment of AXIN to the membrane; S45 mutants of beta-catenin aren't phosphorylated; RHO GTPases activate IQGAPs; Synthesis, secretion, and inactivation of Glucagon-like Peptide-1 (GLP-1); Misspliced GSK3beta mutants stabilize beta-catenin; Adherens junctions interactions; Deactivation of the beta-catenin transactivating complex; InlA-mediated entry of Listeria monocytogenes into host cells; T41 mutants of beta-catenin aren't phosphorylated; VEGFR2 mediated vascular permeability	Breast cancer; Adherens junction; Hippo signaling pathway; Wnt signaling pathway; Arrhythmogenic right ventricular cardiomyopathy (ARVC); Thyroid hormone signaling pathway; Signaling pathways regulating pluripotency of stem cells; Colorectal cancer; Bacterial invasion of epithelial cells; Rap1 signaling pathway; Proteoglycans in cancer; Tight junction; Melanogenesis; Prostate cancer; Basal cell carcinoma; Leukocyte transendothelial migration; Focal adhesion; HTLV-I infection; Pathways in cancer; Endometrial cancer; Pathogenic Escherichia coli infection; Thyroid cancer	Androgen receptor signaling pathway; MicroRNAs in cardiomyocyte hypertrophy; Heart Development; TNF related weak inducer of apoptosis (TWEAK) Signaling Pathway; Neural Crest Differentiation; Arrhythmogenic Right Ventricular Cardiomyopathy; Pathogenic Escherichia coli infection; Corticotropin-releasing hormone signaling pathway; Adipogenesis; Gastric cancer network 2; Brain-Derived Neurotrophic Factor (BDNF) signaling pathway; Primary Focal Segmental Glomerulosclerosis FSGS; Endoderm Differentiation; Ectoderm Differentiation; Extracellular vesicle-mediated signaling in recipient cells; Focal Adhesion; Rac1/Pak1/p38/MMP-2 pathway; Wnt Signaling Pathway Netpath; Regulation of Wnt/B-catenin Signaling by Small Molecule Compounds; Association Between Physico-Chemical Features and Toxicity Associated Pathways; VEGFA-VEGFR2 Signaling Pathway; ESC Pluripotency Pathways; Wnt Signaling in Kidney Disease; H19 action Rb-E2F1 signaling and CDK-beta-catenin activity; Role of Osx and miRNAs in tooth development; Wnt Signaling Pathway and Pluripotency; Wnt Signaling Pathway; TGF-beta Receptor Signaling; Sudden Infant Death Syndrome (SIDS) Susceptibility Pathways; DNA Damage Response (only ATM dependent)	107	0																																																												161645		305901								554232			247735			220547								1	0	0	0	Phospho [S552]
Q8IZQ1-1	WDFY3	WD repeat and FYVE domain-containing protein 3 [OS=Homo sapiens]		2	4	4	4	3526	395	6.76		4		cell communication;development;metabolic process;response to stimulus	cytoplasm;cytosol;membrane;nucleus;vacuole	catalytic activity;metal ion binding;protein binding	Pf00400, Pf01363, Pf02138, Pf13385, Pf14844	23001	ENSG00000163625.15	4				0	0					99799.3				679396						287653	307610	172130	197408							323604		166267	4.00852e+06		3.92639e+06	1.46227e+06							182962	605720	1.15736e+06	961003	225880					273749			335973	122053		360565			665190	240314							745531	5.92216e+06	341272	1.35266e+06	368050				431866		1.8996e+06	472640			5.56867e+06	846579		620942		10.48	1	11	0.00886382	2	Phospho [T1935; S1942; S2492; T3319]
Q9H0C8	ILKAP	Integrin-linked kinase-associated serine/threonine phosphatase 2C [OS=Homo sapiens]	0.091	2	1	3	1	392	42.9	7.09	3.42		1	metabolic process	cytoplasm	catalytic activity;metal ion binding;protein binding	Pf00481	80895	ENSG00000132323.8	2				0	0	123173	74978.1	96761	60033.5	126424	869360	81762		204192	106952	502204	596261	74790.3	132338	575403	125694		115349		253047	141071	220505	276331	1.963e+06	143957	160597	184768	65331.3	116871			218386	488079	653336	52834.8	78770.6	223226	84870.2	153023		113253	144384	190688	334252	860244	164830		246108	226069	188883	204413	657639	654091	207007	237957	180488	194366	384302	347591	1.12028e+06	198091	1.39685e+06	144324	118259	151913	51087.2	191500	63848.9	419295	338116	758584	60157.9	421479	278710	233379	253987	384708	174864	527715	147508	431885	242509		1	0	0	0	Phospho [S13]
Q9C0D7	ZC3H12C	Probable ribonuclease ZC3H12C [OS=Homo sapiens]	0.123	2	1	1	1	883	99.3	6.93	0		1	metabolic process		catalytic activity;metal ion binding	Pf11977	85463	ENSG00000149289.10	11				0	0	4.83154e+06	404580	598586	2.21181e+06	190874	402818	470331	850805	361298	279768	1.35216e+06	3.37039e+06	575242	440563	474204	160228			582561	998349	757085	1.29669e+06	393248	1.6951e+06	1.41432e+06	2.13495e+06		149269	2.07945e+06	2.14777e+06		1.24952e+06	1.05096e+06	4.78729e+06	1.55185e+06	965097	436623	1.01736e+06	1.164e+06		929603	1.19233e+06	1.6666e+06	146500	1.20954e+06	314427	2.1967e+06	2.45759e+06	1.57043e+06	3.47655e+06	1.12845e+06	1.15856e+06	1.49437e+06	786588	190207	731609	519997	4.0201e+06	1.3449e+06	1.31153e+06	593015	3.22196e+06	3.48808e+06	1.15019e+06	862881	512443	1.36353e+06	708201	1.20798e+06	901903	2.6258e+06	869630	839573	4.24452e+06	1.90127e+06	1.73022e+06	2.60459e+06	2.70673e+06	1.09594e+06			1.25297e+06		1	0	0	0	Phospho [S467; S469]
Q9BRS8	LARP6	La-related protein 6 [OS=Homo sapiens]	0.103	2	1	2	1	491	54.7	8.25	2.31		1	metabolic process;regulation of biological process	cytoplasm;nucleus	protein binding;RNA binding	Pf05383, Pf12901	55323	ENSG00000166173.10	15				0	0																																																																																				1	0	0	0	Phospho [S447; S451]
Q9P203-1	BTBD7	BTB/POZ domain-containing protein 7 [OS=Homo sapiens]	0.011	2	2	21	2	1132	126.3	6.98	24.24		2	development	nucleus	protein binding	Pf00651, Pf07707, Pf15440	55727	ENSG00000277222.4; ENSG00000011114.14	14; CHR_HSCHR14_7_CTG1				0	0					92129							587433	98494.2		140877	70095.3	90316.1		741982			148252	580724	1.37699e+06	79364.9		474524	120450	688783	585483			1.22452e+06	678298			175985	277165	518038		424447		1.70978e+06	67354.3	813627			432025			140504	684183	370162	1.27457e+07	214376	418326	169719	811262				1.00938e+06			2.16985e+06	156455		97027.7	146331	774263	1.06231e+06	2.26959e+06	1.20903e+06			813499								1	0	0	0	Phospho [T997; S998; S1112]
Q02410	APBA1	amyloid-beta A4 precursor protein-binding family A member 1 [OS=Homo sapiens]	0.1	2	1	1	1	837	92.8	4.93	2.47		1	cell communication;cell organization and biogenesis;cellular component movement;regulation of biological process;response to stimulus;transport	cytoplasm;cytosol;Golgi;membrane;nucleus	protein binding	Pf00595, Pf00640	320	ENSG00000107282.7	9	Dopamine Neurotransmitter Release Cycle; Neurexins and neuroligins			6	0																																																																																				1	0	0	0	Phospho [S568]
Q5VSL9-1	STRIP1	striatin-interacting protein 1 [OS=Homo sapiens]	0.001	2	1	23	1	837	95.5	6.29	88.79		1	cell organization and biogenesis;regulation of biological process	cytoplasm;cytosol;nucleus	protein binding	Pf07923, Pf11882	85369	ENSG00000143093.14	1				0	0												663459	184889		302901				454734			356035			125945				256511				264461				249205								206659			309239			293148		980288	443394	193908	245982		280802		920791	269041	666580	240738		734703				324888	995800	641312	396983	1.12344e+06		468973	798554								1	0	0	0	Phospho [S335]
Q12888-1	TP53BP1	TP53-binding protein 1 [OS=Homo sapiens]	0.083	2	1	1	1	1972	213.4	4.7	4.57		1	cell organization and biogenesis;metabolic process;regulation of biological process;response to stimulus	chromosome;cytoplasm;nucleus	DNA binding;protein binding	Pf09038, Pf15057	7158	ENSG00000067369.13	15	G2/M DNA damage checkpoint; Recruitment and ATM-mediated phosphorylation of repair and signaling proteins at DNA double strand breaks; SUMOylation of transcription factors; Processing of DNA double-strand break ends; Nonhomologous End-Joining (NHEJ)	NOD-like receptor signaling pathway	ATM Signaling Pathway; ATM Signaling Network in Development and Disease	20	0			478816											1.26482e+06																						452903		2.57881e+06	665543					162544					730636																444224						531174							581590	632682		999936			1	0	0	0	Phospho [S1296; S1303]
P46013	MKI67	Proliferation marker protein Ki-67 [OS=Homo sapiens]	0.103	2	4	4	4	3256	358.5	9.45	2.32		4	cell proliferation;metabolic process;regulation of biological process;response to stimulus	chromosome;cytoplasm;membrane;nucleus	DNA binding;nucleotide binding;protein binding;RNA binding	Pf00498, Pf08065, Pf15276	4288	ENSG00000148773.13	10			Primary Focal Segmental Glomerulosclerosis FSGS	1	0										71464.9		188226						240171			145164				80072.8				41030.3											1.42075e+06			142332								77034.1			85004.1							143463	4.84666e+06			306702	92898.1				362195	315085	141711						616424						1	0	0	0	Phospho [T1411; S2466; S2828; T2862; T3127; S3128]
Q7Z569	BRAP	BRCA1-associated protein [OS=Homo sapiens]	0.077	2	1	2	1	592	67.3	5.92	4.77		1	metabolic process;regulation of biological process;response to stimulus	cytoplasm;cytosol;membrane	catalytic activity;metal ion binding;nucleotide binding;protein binding	Pf00097, Pf02148, Pf02841, Pf07576, Pf12128, Pf12678, Pf12718, Pf12861, Pf13639, Pf13923, Pf14634	8315	ENSG00000089234.15	12	Paradoxical activation of RAF signaling by kinase inactive BRAF; Negative regulation of MAPK pathway; RAF activation; Signaling by RAS mutants; Signaling by moderate kinase activity BRAF mutants; Interleukin-20 family signaling	Ras signaling pathway		17	0																																															1.66156e+06																		1.81333e+06	77775.4										301570								1	0	0	0	Phospho [S117; S119]
Q15833-1	STXBP2	Syntaxin-binding protein 2 [OS=Homo sapiens]	0.005	2	1	32	1	593	66.4	6.55	65.47		1	regulation of biological process;transport	cytosol;extracellular;membrane;vacuole	protein binding	Pf00995	6813	ENSG00000076944.15	19	Platelet degranulation ; Other interleukin signaling		Insulin Signaling	9	0		198873		320063								567200	170873							118067		476093		441568	505581				393329				285953	421414			216768								282736			651924			343487	215368	527904	342527		377926	154585	437086		363071		315466			635888	269188		127850	367241		477842	250887	510221			183930								1	0	0	0	Phospho [T216]
Q86TU7	SETD3	Histone-lysine N-methyltransferase setd3 [OS=Homo sapiens]	0.011	2	1	11	1	594	67.2	5.96	24.54		1	cell organization and biogenesis;metabolic process;regulation of biological process	nucleus	catalytic activity;protein binding	Pf00856, Pf09273	84193	ENSG00000183576.12	14	PKMTs methylate histone lysines	Lysine degradation	Histone Modifications	5	0																																																																																				1	0	0	0	Phospho [S12; T14]
Q9H2X9-1	SLC12A5	Solute carrier family 12 member 5 [OS=Homo sapiens]	0.116	2	2	12	1	1139	126.1	6.73	2.05		2	cell communication;cellular homeostasis;response to stimulus;transport	membrane	protein binding;transporter activity	Pf00324, Pf13520	57468	ENSG00000124140.13	20	Cation-coupled Chloride cotransporters	GABAergic synapse		5	0			359783	77259.4		209626		81394			205493					60771.9	40629.6		320723	147077		164374			94749.6				316972	384586			170428	4.92931e+06	126883	116109	1.12247e+06	1.23829e+06	124155	5.75352e+06	75713.2	261695	123210		1.13319e+06		256963	174489	72739.8	85270.5				111453	168661	532313	80526.4	67457.7		459203	3.81446e+06	606277					602908	20570.7			45346.3			805465	2.24345e+06						111578			1	0	0	0	Phospho [T883]
Q8IVH8	MAP4K3	mitogen-activated protein kinase kinase kinase kinase 3 [OS=Homo sapiens]	0.09	2	2	2	2	894	101.3	7.56	3.77		2	metabolic process;regulation of biological process;response to stimulus	cytoplasm	catalytic activity;nucleotide binding;protein binding;signal transducer activity	Pf00069, Pf00780, Pf07714	8491	ENSG00000011566.14	2		MAPK signaling pathway	MAPK Signaling Pathway; Angiopoietin Like Protein 8 Regulatory Pathway; Insulin Signaling	4	0	62739.5	121604	212289			293649		740491	1.68671e+06			487167	24955.6		42485.8	49277.9	39453.1	69409.4		201198				855293		140455			76782.8	163004													198776		96505.3			139266				26480.4				96390.4		41848				35936.2			251399		267551	57788.5				121130				65381.6		129170		445371	116915			1	0	0	0	Phospho [T327; T332; S661]
A7KAX9	ARHGAP32	rho GTPase-activating protein 32 [OS=Homo sapiens]	0.06	2	3	4	3	2087	230.4	6.74	5.68		3	regulation of biological process;response to stimulus	cytoplasm;cytoskeleton;cytosol;endoplasmic reticulum;endosome;Golgi;membrane	enzyme regulator activity;protein binding	Pf00018, Pf00620, Pf07653, Pf14604	9743	ENSG00000134909.18	11	Rho GTPase cycle			3	0						496900		1.06831e+06																															130642			290801	66460.2			1.25613e+06							321102														405870																	1	0	0	0	Phospho [S587; S591; S952; Y1520; S1524; S1529]
P98171-1	ARHGAP4	Rho GTPase-activating protein 4 [OS=Homo sapiens]	0.026	2	1	3	1	946	105	6.34	11.92		1	cell organization and biogenesis;regulation of biological process;response to stimulus	cytoplasm;cytosol;Golgi	enzyme regulator activity;protein binding	Pf00018, Pf00611, Pf00620, Pf07653, Pf14604	393	ENSG00000089820.15	X	Rho GTPase cycle			3	0																																																																																				1	0	0	0	Phospho [S901; S906]
Q15477	SKIV2L	Helicase SKI2W [OS=Homo sapiens]	0.001	2	2	50	2	1246	137.7	6.06	91.74		2	metabolic process	cytoplasm;cytosol;nucleus	catalytic activity;nucleotide binding;RNA binding	Pf00270, Pf00271, Pf08148, Pf13234	6499	ENSG00000204351.11; ENSG00000225737.9	6; CHR_HSCHR6_MHC_COX_CTG1	mRNA decay by 3' to 5' exoribonuclease; Association of TriC/CCT with target proteins during biosynthesis	RNA degradation		8	0	374358	168423		289732	115678				278967	241642		1.44623e+06	369725		1.08656e+06	131592	152620		959753	359433	212862	509534	197821	873596	511268	285217	331109	159913	1.06376e+06	979246			521545	758830		283144	333419	344690		975760	316815	489411	596757		452766		318308	939001	340887	672858	727150	479306	886823	580378	278624	629289	328264	900516	337361	1.50335e+06	320831	1.00181e+06	418929		954175	274029	388102	373135	700813	676434	1.19975e+06	423746	2.05306e+06	841859		935384	1.13926e+06		585891					1	0	0	0	Phospho [T241; S256]
O00300	TNFRSF11B	Tumor necrosis factor receptor superfamily member 11B [OS=Homo sapiens]	0.026	2	1	8	1	401	46	8.29	11.92		1	cell death;cell organization and biogenesis;defense response;regulation of biological process;response to stimulus	extracellular;membrane	protein binding;receptor activity;signal transducer activity	Pf00020, Pf00531	4982	ENSG00000164761.8	8	TNFs bind their physiological receptors	Osteoclast differentiation; Cytokine-cytokine receptor interaction	Osteoclast Signaling; RANKL/RANK (Receptor activator of NFKB (ligand)) Signaling Pathway; Ectoderm Differentiation; Osteoblast Signaling; Monoamine Transport	11	0	265536			230982	74537.7		1.55941e+06		1.95138e+06			291315								84414.4		227766	46775.6	230148	94008.9												320113						347288		162356			478383	65925.3		81381.8	56450.6	407610	155335	24264.7	54546		217343		369868	151804	306424	325992					36843.9	63990.7	171547		88070.4				128751								1	0	0	0	Phospho [S236]
Q5IJ48-3	CRB2	Isoform 3 of Protein crumbs homolog 2 [OS=Homo sapiens]	0.007	2	3	35	3	953	99.8	6.18	60.92	3	3	cellular component movement;regulation of biological process	membrane	enzyme regulator activity;metal ion binding;protein binding	Pf00008, Pf00054, Pf02210	286204	ENSG00000148204.11	9				0	0	251028		475589	206107		650689	653686	837730	2.63574e+06			572349	68927	1.23619e+06	40830.6	431498	176646		1.91257e+06	129187	391646	68928	59447	794594	108044	365018			354342	2.10922e+06	2.83781e+06		428550	358483	375149	262098	351161	1.08429e+06		3.8642e+06	1.20898e+06	1.76362e+06	1.3045e+06		142811	1.12214e+06	740166	452474	513353	291756	77818.3		111363	921092	582494	532195		130915	309877		714883	4.95692e+06			1.33376e+06	785729	2.04262e+06			960317	592542	264267	714534	781452	1.44822e+06			1.78191e+06	2.02175e+06	1.12071e+06	1.96966e+06		31.57	1	0	0	3	Phospho [S922; T925; S927; S929]
Q96A49	SYAP1	Synapse-associated protein 1 [OS=Homo sapiens]	0.009	2	1	19	1	352	39.9	4.53	29.45		1		cytosol;Golgi;nucleus	protein binding	Pf03909	94056	ENSG00000169895.5	X				0	0				196605	139968	406381					412962		269810	358669	343045	338216	169440		1.37355e+06	198836	136553	273875	111224	665385			260111	63006.2	194956	454893			239506	593189	319136	412006	226620			720906		183920								713901		312165	499589		229932	370825	157797	238539		453113		447255	152078	424578	1.68758e+06	267788		59840.3	281873	1.60722e+06	722402		1.73454e+06			300765	1.53397e+06							1	0	0	0	Phospho [T248]
Q96PY6-1	NEK1	Serine/threonine-protein kinase Nek1 [OS=Homo sapiens]	0.082	2	2	3	2	1258	142.7	5.94	4.56		2	cell division;cell organization and biogenesis;metabolic process;regulation of biological process;response to stimulus	cytoplasm;cytoskeleton;nucleus	catalytic activity;metal ion binding;nucleotide binding;protein binding	Pf00069, Pf07714, Pf14531	4750	ENSG00000137601.16	4				0	0																																																																																				1	0	0	0	Phospho [S1052; S1126]
O60307	MAST3	Microtubule-associated serine/threonine-protein kinase 3 [OS=Homo sapiens]	0.09	2	2	2	1	1309	143	8.06	3.92		2	cell organization and biogenesis;metabolic process;regulation of biological process;response to stimulus		catalytic activity;metal ion binding;nucleotide binding;protein binding	Pf00069, Pf00595, Pf07714, Pf08926, Pf13180, Pf14531	23031	ENSG00000099308.10	19				0	0																																																																																				1	0	0	0	Phospho [S155; S157; S792]
O95696	BRD1	Bromodomain-containing protein 1 [OS=Homo sapiens]	0.113	2	1	1	1	1058	119.4	8.6	2.12		1	cell organization and biogenesis;metabolic process;response to stimulus	nucleus	metal ion binding;protein binding	Pf00439, Pf00628, Pf00855, Pf10513, Pf13771, Pf13831, Pf13832	23774	ENSG00000100425.18	22	HATs acetylate histones; Regulation of TP53 Activity through Acetylation		Pathways Affected in Adenoid Cystic Carcinoma	10	0																																																																																				1	0	0	0	Phospho [T110; S113; S115]
Q06546	GABPA	GA-binding protein alpha chain [OS=Homo sapiens]	0.12	2	1	1	1	454	51.3	4.97	0		1	cell differentiation;cell organization and biogenesis;metabolic process;regulation of biological process;response to stimulus	nucleus	DNA binding;protein binding	Pf00178, Pf02198, Pf11620	2551	ENSG00000154727.10	21	Transcriptional activation of mitochondrial biogenesis		Energy Metabolism; Allograft Rejection; Myometrial Relaxation and Contraction Pathways; Hematopoietic Stem Cell Gene Regulation by GABP alpha/beta Complex; Mitochondrial Gene Expression	8	0																																																																																				1	0	0	0	Phospho [S303]
Q13424	SNTA1	Alpha-1-syntrophin [OS=Homo sapiens]	0.134	2	1	2	1	505	53.9	6.8	0		1	regulation of biological process	cytoplasm;cytoskeleton;membrane	protein binding;structural molecule activity	Pf00169, Pf00595, Pf14685	6640	ENSG00000101400.5	20			Sudden Infant Death Syndrome (SIDS) Susceptibility Pathways	1	0																																																																																				1	0	0	0	Phospho [S200; S201]
Q58WW2	DCAF6	DDB1- and CUL4-associated factor 6 [OS=Homo sapiens]	0.136	2	1	2	1	860	96.2	5.27	0		1	metabolic process;regulation of biological process	cytosol;nucleus	protein binding	Pf00400	55827	ENSG00000143164.15	1	Neddylation			3	0																					389869	350079	265366		221136			133098	591235				228654				353625															188801			115043	246676	93094.9	332326		926966		605031	165141		921755				144667	426614	360042	670760			503571	399573								1	0	0	0	Phospho [T807; T816]
Q9BSL1	UBAC1	ubiquitin-associated domain-containing protein 1 [OS=Homo sapiens]	0.14	2	2	5	2	405	45.3	4.92	1.61		2	metabolic process	cytoplasm;cytosol;Golgi;membrane	protein binding	Pf00627	10422	ENSG00000130560.8	9	Antigen processing: Ubiquitination & Proteasome degradation			4	0				134043								173431	142580		45274.6	58052.5				67697.9		139550															71269.8	277580		1.86297e+06			203338		132099			71682.7		387080	51729.5	156169	173871	325439	72137.1	159992	56672.8	120418			374914	210266			586021					162932	168423	46044.1	126084		1.52626e+06	129471								1	0	0	0	Phospho [S98]
O76041	NEBL	Nebulette [OS=Homo sapiens]	0.058	2	2	4	2	1014	116.4	7.99	5.91		2	cell organization and biogenesis	cytoplasm	protein binding;structural molecule activity	Pf00018, Pf00880, Pf07653, Pf14604	10529	ENSG00000078114.18	10				0	0				72836.3		41498.5	231374	333638	756197			173489	41671.4		26446.7	47952.2			319259		83562.2		76116.9	116650		350451		31174.5	63781.7	103586		78497.1		140722			24709.8					378911				1.59229e+06	1.57196e+06									92271.7		63887.6				110715			546375	33397	37979			109949		125126	236565		161091	40564.2		150697	565452	336747	187028			1	0	0	0	Phospho [T813; S953]
P11137	MAP2	microtubule-associated protein 2 [OS=Homo sapiens]	0.009	2	2	9	2	1827	199.4	4.91	28.5		2	cell organization and biogenesis;regulation of biological process;response to stimulus	cytoplasm;cytoskeleton;cytosol	protein binding;structural molecule activity	Pf00418, Pf08377	4133	ENSG00000078018.19	2			Melatonin metabolism and effects; MAPK Cascade; Sudden Infant Death Syndrome (SIDS) Susceptibility Pathways	3	0			396004	95030.5			284999	518030				433526				39051.8		63289								359879				1.3029e+06															611699			149088						1.27676e+06			136743				250192									267953		272813					847092			1.81929e+06				1	0	0	0	Phospho [T1619; Y1622; T1625; T1628; T1631; T1649; S1653; T1656]
Q9UI40	SLC24A2	Sodium/potassium/calcium exchanger 2 [OS=Homo sapiens]	0.011	2	1	10	1	661	73.6	6.05	25.08		1	cellular homeostasis;regulation of biological process;response to stimulus;transport	membrane	metal ion binding;protein binding;transporter activity	Pf01699	25769	ENSG00000155886.11	9	Sodium/Calcium exchangers			4	0								563485		527237	448952	1.33337e+06		521429				156959		102399				2.09266e+06						723106							121941	665246		4.20556e+06		861741	250639	144085					598300	473379	143259				1.13338e+06			103603	802614	967546				493038					147734									1.51736e+06	1.75401e+06		1.33697e+06			1	0	0	0	Phospho [S334; S336; S340]
Q8NC51-1	SERBP1	Plasminogen activator inhibitor 1 RNA-binding protein [OS=Homo sapiens]	0.018	2	1	8	1	408	44.9	8.65	16.27		1	regulation of biological process	cytoplasm;cytosol;membrane;nucleus	protein binding;RNA binding	Pf04774	26135	ENSG00000142864.14	1			Apoptosis-related network due to altered Notch3 in ovarian cancer	1	0												245271												211368																				468992	1.61022e+06			2.49105e+06				118477		340197	127053		177796								222149				67342.9	4.45339e+06			193956					400762		1.81739e+06				1	0	0	0	Phospho [S234]
P52594-1	AGFG1	Arf-GAP domain and FG repeat-containing protein 1 [OS=Homo sapiens]	0.006	2	1	39	1	562	58.2	8.63	44.27		1	cell differentiation;cell organization and biogenesis;development;regulation of biological process;transport	cytosol;nucleus	DNA binding;enzyme regulator activity;metal ion binding;protein binding;RNA binding	Pf01412	3267	ENSG00000173744.17	2	Cargo recognition for clathrin-mediated endocytosis	Influenza A		5	0	140983			158314			190842				302586	724480			129642							500172		1.43628e+06	172055								219371				516058		500176			262408	690125	233658	358312		817077	163732			163600	370062	379654	114419	247127	358427	313687	72419.8		206593		384808	262039	364414	2.63345e+06			57722.2	157592	945894	711164	273593	863812											1	0	0	0	Phospho [T177; S179; S181]
Q8NFY4	SEMA6D	Semaphorin-6D [OS=Homo sapiens]	0.024	2	1	6	1	1073	119.8	8.51	13.33		1	cell differentiation;development;regulation of biological process	cytoplasm;Golgi;membrane	protein binding	Pf01403, Pf01437, Pf06295	80031	ENSG00000137872.16	15	Other semaphorin interactions	Axon guidance		5	0			236039												277976	215343			403721	228734		264093	143110	423885					221826	490081			206378	422366			92732.8						447508		209205			217382		288976		141705				386411		251285		494830	324986	625143			745309			90206.6	197987			114512	124378			357371	1.12952e+06			679120				1	0	0	0	Phospho [T773; T777]
Q01432-1	AMPD3	AMP deaminase 3 [OS=Homo sapiens]	0.077	2	1	1	1	767	88.8	6.98	4.81		1	metabolic process;transport	cytosol;extracellular;organelle lumen	catalytic activity;metal ion binding;protein binding	Pf00962	272	ENSG00000133805.15	11	Neutrophil degranulation; Purine salvage	Purine metabolism; Metabolic pathways		9	0																																																																								826960												1	0	0	0	Phospho [S85]
P24864-1	CCNE1	G1/S-specific cyclin-E1 [OS=Homo sapiens]	0.123	2	1	1	1	410	47	6.04	0		1	cell division;cell organization and biogenesis;metabolic process;regulation of biological process;response to stimulus	cytosol;nucleus	catalytic activity;enzyme regulator activity;protein binding	Pf00134, Pf02984	898	ENSG00000105173.13	19	G0 and Early G1; p53-Dependent G1 DNA Damage Response; TP53 Regulates Transcription of Genes Involved in G1 Cell Cycle Arrest; SCF(Skp2)-mediated degradation of p27/p21; Association of TriC/CCT with target proteins during biosynthesis; Phosphorylation of proteins involved in G1/S transition by active Cyclin E:Cdk2 complexes; Activation of E2F1 target genes at G1/S; PTK6 Regulates Cell Cycle; DNA Damage/Telomere Stress Induced Senescence	Small cell lung cancer; Prostate cancer; Oocyte meiosis; MicroRNAs in cancer; Cell cycle; Viral carcinogenesis; Measles; p53 signaling pathway; Pathways in cancer; PI3K-Akt signaling pathway; Hepatitis B	Androgen receptor signaling pathway; miRNA Regulation of DNA Damage Response; miRNAs involved in DNA damage response; Cell Cycle; Human Thyroid Stimulating Hormone (TSH) signaling pathway; Signaling Pathways in Glioblastoma; Parkin-Ubiquitin Proteasomal System pathway; Parkinsons Disease Pathway; Retinoblastoma (RB) in Cancer; ATM Signaling Pathway; G1 to S cell cycle control; ID signaling pathway; DNA Damage Response	58	0																		87993.7														146005																					83747.3																	57195.1										72589				1	0	0	0	Phospho [S366]
P61978	HNRNPK	Heterogeneous nuclear ribonucleoprotein K [OS=Homo sapiens]	0.011	2	2	59	2	463	50.9	5.54	25.89	2	2	metabolic process;regulation of biological process;response to stimulus	cytoplasm;membrane;nucleus;spliceosomal complex	DNA binding;protein binding;RNA binding	Pf00013, Pf08067, Pf13014, Pf13083	3190	ENSG00000165119.20	9	mRNA Splicing - Major Pathway; SUMOylation of RNA binding proteins	Viral carcinogenesis; Spliceosome; Herpes simplex infection; MicroRNAs in cancer	mRNA Processing	14	0		25609	222029	192307	71887.5	124664		1.16308e+06	413544	24572	160026	695164	307201		444137	90423.8	280423	1.84485e+06				885428		649961	136741	24942.5	200037	131364	268039				112001			140485	974914	627330		2.29986e+06	172456	394387	1.00556e+06	65442.6	1.49894e+06	268951		1.21561e+06	390452	772471	307829	255200	161548	271547	911486	528646	315878	62380.4	134468	169817	415401	926778	657463		1.71699e+06	188888	777412	31703.2	25018.2	4.58114e+06	807267	305269	3.28875e+06			527704	453565		334657				12.46	1	10	0.00904159	2	Phospho [S284]
O95425	SVIL	Supervillin [OS=Homo sapiens]	0.014	2	4	44	4	2214	247.6	6.98	18.74	4	2	cell organization and biogenesis;regulation of biological process	cytoplasm;cytoskeleton;cytosol;membrane;nucleus	protein binding	Pf00626, Pf02209	6840	ENSG00000197321.14	10				0	0	203087	965075	3.12622e+06	162940		6.27263e+06	2.44084e+06	3.1741e+06	2.05679e+06	192474	416557	1.04975e+06	503290	1.72291e+07	651377	377705	406139	5.9227e+06	5.30971e+06	301971	715513	229132		3.20227e+06	93635.3				622484	3.97044e+06	3.9099e+06	4.14779e+06	275712	4.53101e+06	314569	4.6674e+06	268978	2.8906e+06	3.63699e+06	4.09217e+06	2.18101e+06	3.77151e+06	7.21243e+06	127154	1.91236e+06	2.20349e+06	3.45588e+06	564551	7.00977e+06	7.0157e+06	19930.6	329024	6.35872e+06	1.78368e+06	318693	747320	155120	387608	497012	4.89666e+06	889147	1.59586e+06	37226.2	2.11235e+06	4.00538e+06	136248		109401	253027	2.01096e+06	1.56006e+06	705868	1.09249e+06	4.26619e+06	1.38545e+06	1.55258e+06	6.60532e+06	4.11742e+06	3.18656e+06	3.18781e+06	2.174e+06	4.85018e+06	10.61	1	11	0.00897959	2	Phospho [S245; S1000; T2086]
Q9BYX2	TBC1D2	TBC1 domain family member 2A [OS=Homo sapiens]	0	2	3	60	3	928	105.3	6.58	193.11		3	regulation of biological process;transport	cytoplasm;cytosol;nucleus	enzyme regulator activity;protein binding	Pf00169, Pf00566, Pf15413	55357	ENSG00000095383.19	9	TBC/RABGAPs			4	0	911951	512381									497157	4.59672e+06			58414.3					824394		1.32895e+06	100735	593845					513476		1.85243e+06		1.27792e+06	1.61271e+06		703500	810340						583987					186895			1.59722e+06	890057	3.06938e+06					1.72322e+06	588951	661261		2.46867e+06	794144					1.17649e+06	2.27181e+06	2.14729e+06	3.91158e+06					497515		523362		1.07995e+06	387972			1	0	0	0	Phospho [S915; S920]
Q99543-1	DNAJC2	dnaJ homolog subfamily C member 2 [OS=Homo sapiens]	0.126	2	1	1	1	621	72	8.7	0		1	cell organization and biogenesis;metabolic process;regulation of biological process	cytoplasm;cytosol;membrane;nucleus	DNA binding;enzyme regulator activity;protein binding;RNA binding	Pf00226, Pf00249	27000	ENSG00000105821.14	7	Regulation of HSF1-mediated heat shock response			4	0																																																																																				1	0	0	0	Phospho [S47]
Q14195-1	DPYSL3	Dihydropyrimidinase-related protein 3 [OS=Homo sapiens]	0.073	2	1	3	1	570	61.9	6.49	5.05		1	cell organization and biogenesis;regulation of biological process;response to stimulus	cytoplasm;cytosol	catalytic activity;protein binding	Pf01979, Pf04909, Pf13147, Pf13594	1809	ENSG00000113657.12	5	CRMPs in Sema3A signaling			4	0																																																							38968							166247								159426		37918.7	75183.9											1	0	0	0	Phospho [S522]
Q8IU68-1	TMC8	Transmembrane channel-like protein 8 [OS=Homo sapiens]	0.062	2	1	2	1	726	81.6	9.36	5.63		1	regulation of biological process;transport	cytoplasm;endoplasmic reticulum;Golgi;membrane	protein binding;transporter activity	Pf07810	147138	ENSG00000167895.14	17				0	0	163823						476378					454369			197699							247967		258916									624399	608427	328544								717580		205506						107832	140863	4.38098e+06													131425		153913			515767		416660											1	0	0	0	Phospho [S658]
Q9UN70-1	PCDHGC3	Protocadherin gamma-C3 [OS=Homo sapiens]	0.09	2	2	6	2	934	101	5.21	3.84		2	cell communication	membrane	metal ion binding	Pf00028, Pf08266	5098	ENSG00000240184.6	5				0	0		113122	378285				237660					171045	119155		77301.1					69768.4		324954	79720.9	312509	155815			34157.4	201740				188282	391376		234944	92307.3								296548						106098	115331	235728	195212				181383	83407.5	325413		249950	311781		1.26395e+06				90382.6	432269	627929	98428.4	270533			116452		524171		386841				1	0	0	0	Phospho [S732; S733]
Q16537	PPP2R5E	Serine/threonine-protein phosphatase 2A 56 kDa regulatory subunit epsilon isoform [OS=Homo sapiens]	0.091	2	1	2	1	467	54.7	6.95	3.47		1	regulation of biological process;response to stimulus	cytoplasm;cytosol	enzyme regulator activity;protein binding	Pf01603	5529	ENSG00000154001.13	14	Beta-catenin phosphorylation cascade; AXIN missense mutants destabilize the destruction complex; Negative regulation of MAPK pathway; APC truncation mutants have impaired AXIN binding; CTLA4 inhibitory signaling; Platelet sensitization by LDL; Separation of Sister Chromatids; Interleukin-20 family signaling; S37 mutants of beta-catenin aren't phosphorylated; PI5P, PP2A and IER3 Regulate PI3K/AKT Signaling; S33 mutants of beta-catenin aren't phosphorylated; Disassembly of the destruction complex and recruitment of AXIN to the membrane; S45 mutants of beta-catenin aren't phosphorylated; Misspliced GSK3beta mutants stabilize beta-catenin; Amplification of signal from unattached kinetochores via a MAD2 inhibitory signal; Resolution of Sister Chromatid Cohesion; T41 mutants of beta-catenin aren't phosphorylated; RHO GTPases Activate Formins; RAF activation; Truncations of AMER1 destabilize the destruction complex	PI3K-Akt signaling pathway; Adrenergic signaling in cardiomyocytes; Oocyte meiosis; AMPK signaling pathway; Dopaminergic synapse; Sphingolipid signaling pathway; mRNA surveillance pathway	Focal Adhesion-PI3K-Akt-mTOR-signaling pathway; Wnt Signaling Pathway and Pluripotency; Wnt Signaling Pathway; Glycogen Metabolism; DNA Damage Response (only ATM dependent)	67	0												122166												459881																					166543			93904.4																															67274.2					1	0	0	0	Phospho [S32; S33]
Q96ST8	CEP89	Centrosomal protein of 89 kDa [OS=Homo sapiens]	0.006	2	2	20	2	783	89.5	6.8	42.78		2	cell communication;cell organization and biogenesis	cytoplasm;cytoskeleton;cytosol;membrane;mitochondrion	protein binding		84902	ENSG00000121289.17	19	Anchoring of the basal body to the plasma membrane			3	0		43898.9		130561						47313.5	180425	286633		81664.8	81944.1				278743	21589.3	32578	72682.9	21731	258939	31483.7	210436	60200.1		47202.4	552979			51581.3	120139		69201.9	53855.7		400699				629937		91342.4			97205.6	98202.1	332435	71263.2	142091	625040	299866		143508	33958.6	163818	86361.4			160585		283248	684163	33482.5	273387	31980.7	57530.7	201780	338659		291859			228593	730068	184126		174910				1	0	0	0	Phospho [S40; S44]
Q92545	TMEM131	Transmembrane protein 131 [OS=Homo sapiens]	0.047	2	1	1	1	1883	205	8.59	6.38		1		membrane		Pf12371	23505	ENSG00000075568.16	2				0	0																																			882051	1.09132e+06							978640	202059		1.05947e+06	839997		989980			248928		294221				395855		1.19451e+06	1.09078e+06	250009					2.35387e+06											3.92438e+06	9.10917e+06		9.7007e+06			1	0	0	0	Phospho [S786; T792; S798]
Q8NE28-1	C9orf96; STKLD1	Serine/threonine kinase-like domain-containing protein STKLD1 [OS=Homo sapiens]	0.134	2	1	1	1	680	75.6	5.36	1.68		1	metabolic process		catalytic activity;nucleotide binding	Pf00069, Pf07714	169436		9				0	0																																																				367624				213377						237430				111304																		1	0	0	0	Phospho [T183]
O43295	SRGAP3	SLIT-ROBO Rho GTPase-activating protein 3 [OS=Homo sapiens]	0.093	2	1	1	1	1099	124.4	6.68	3.02		1	regulation of biological process;response to stimulus	cytoplasm;cytosol	enzyme regulator activity;protein binding	Pf00018, Pf00611, Pf00620, Pf07653, Pf14604	9901	ENSG00000196220.15	3	Inactivation of CDC42 and RAC1; Rho GTPase cycle	Axon guidance		8	0											361434								666027					218452						236824																																203872			748076		311527				234012		255016											1	0	0	0	Phospho [S874]
O60885-1	BRD4	Bromodomain-containing protein 4 [OS=Homo sapiens]	0.129	2	2	10	2	1362	152.1	9.19	1.77	2	1	cell organization and biogenesis;metabolic process;regulation of biological process;response to stimulus	chromosome;cytosol;nucleus	protein binding	Pf00439	23476	ENSG00000141867.17	19				0	0							319018		287729			115441							105031					95848.3						152230												61885.6	106194			134905							95634.5	83992.4		69726.3				289352	210211				432106		69242.6			105608		101384	160662	1.97828e+06	421254			105168		1.51953e+06			9.06	1	18	0.0133531	1	Phospho [S601; S1045]
P33240	CSTF2	cleavage stimulation factor subunit 2 [OS=Homo sapiens]	0.1	2	1	1	1	577	60.9	6.83	2.48		1	metabolic process	nucleus	protein binding;RNA binding	Pf00076, Pf13893, Pf14259, Pf14304, Pf14327	1478	ENSG00000101811.13	X	Cleavage of Growing Transcript in the Termination Region ; Processing of Intronless Pre-mRNAs; mRNA 3'-end processing; mRNA Splicing - Major Pathway; tRNA processing in the nucleus	mRNA surveillance pathway	mRNA Processing	15	0																							68556.8	823259			368239			282073													208443	58549.1	265324						296028	346974			297698			104352				188417	33948.3			154048		142731	197749	1.25902e+06	667869		256893											1	0	0	0	Phospho [T317]
Q567U6	CCDC93	Coiled-coil domain-containing protein 93 [OS=Homo sapiens]	0.076	2	1	2	1	631	73.2	8.15	4.85		1	transport	endosome	protein binding	Pf09762	54520	ENSG00000125633.10	2				0	0																								179237					153835		2.33306e+06																							266211				530654																										1	0	0	0	Phospho [S305]
Q9NQ90-1	ANO2	Anoctamin-2 [OS=Homo sapiens]	0.028	2	2	6	2	1003	113.9	6.55	10.51		2	transport	membrane	protein binding;transporter activity	Pf04547	57101		12	Stimuli-sensing channels	Olfactory transduction		4	0							54470.2																	445081						172398															284816	205640																			168998					82047.7	67170.9		157393											1	0	0	0	Phospho [S15; S20]
P14314	PRKCSH	Glucosidase 2 subunit beta [OS=Homo sapiens]	0.006	2	1	16	1	528	59.4	4.41	45.35		1	metabolic process;regulation of biological process;response to stimulus	endoplasmic reticulum;organelle lumen	metal ion binding;protein binding	Pf07915, Pf12999, Pf13015	5589	ENSG00000130175.9	19	Advanced glycosylation endproduct receptor signaling; Post-translational protein phosphorylation; Regulation of Insulin-like Growth Factor (IGF) transport and uptake by Insulin-like Growth Factor Binding Proteins (IGFBPs); Calnexin/calreticulin cycle	Protein processing in endoplasmic reticulum		11	0				204646			176685				823311								2.30759e+06			92346.7	116348				189217		58666.2	1.40595e+06			120394				151637		620190							273952						149353								296680		225621		349135	1.99922e+06	102213					290377	102032		2.47256e+06	430683		913389	1.9847e+06	1.16997e+06	1.31911e+06	1.62361e+06			1	0	0	0	Phospho [S168]
O15119	TBX3	T-box transcription factor TBX3 [OS=Homo sapiens]	0.123	2	1	1	1	743	79.3	8.16	0		1	cell differentiation;development;metabolic process;regulation of biological process;response to stimulus;transport	nucleus	DNA binding;protein binding	Pf00907, Pf12598	6926	ENSG00000135111.15	12		Signaling pathways regulating pluripotency of stem cells	Mesodermal Commitment Pathway; Preimplantation Embryo	3	0																																944562															454197																											1.52959e+06			2.45245e+06					961641		1	0	0	0	Phospho [T698; S705; S707]
Q9P1Z9	LOC100499484-C9ORF174; C9orf174; CCDC180	Coiled-coil domain-containing protein 180 [OS=Homo sapiens]	0.102	2	2	3	2	1646	191	6.04	2.46		2		membrane		Pf14643, Pf14644, Pf14752	57653; 100499483		9				0	0																																																												1.60884e+06																								1	0	0	0	Phospho [T1094; S1107; S1117]
P40227-1	CCT6A	T-complex protein 1 subunit zeta [OS=Homo sapiens]	0.12	2	1	1	1	531	58	6.68	1.95		1	metabolic process;regulation of biological process	cytoplasm;cytosol;membrane	nucleotide binding;protein binding;RNA binding	Pf00118, Pf05504	908	ENSG00000146731.10	7	Prefoldin mediated transfer of substrate to CCT/TriC; Cooperation of PDCL (PhLP1) and TRiC/CCT in G-protein beta folding; Association of TriC/CCT with target proteins during biosynthesis; Formation of tubulin folding intermediates by CCT/TriC; Folding of actin by CCT/TriC			9	0								252327	224945					520330			266127						137144	343451														364920		784331		248181						255384						140234	130541	272307	102821	313527												268786	364246					115386					453338			1	0	0	0	Phospho [S246]
Q07889	SOS1	Son of sevenless homolog 1 [OS=Homo sapiens]	0.03	2	2	7	2	1333	152.4	6.84	9.58		2	cell organization and biogenesis;cellular component movement;metabolic process;regulation of biological process;response to stimulus	chromosome;cytoplasm;cytosol;membrane;nucleus	DNA binding;enzyme regulator activity;protein binding	Pf00125, Pf00169, Pf00617, Pf00618, Pf00621	6654	ENSG00000115904.12	2	SHC-mediated cascade:FGFR4; Signaling by FGFR4 in disease; FRS-mediated FGFR4 signaling; SHC1 events in ERBB4 signaling; NCAM signaling for neurite out-growth; DAP12 signaling; NRAGE signals death through JNK; GRB2 events in EGFR signaling; G alpha (12/13) signalling events; Constitutive Signaling by EGFRvIII; GRB2:SOS provides linkage to MAPK signaling for Integrins ; Interleukin receptor SHC signaling; FRS-mediated FGFR3 signaling; SHC-mediated cascade:FGFR3; FRS-mediated FGFR2 signaling; Signalling to RAS; FRS-mediated FGFR1 signaling; RET signaling; SHC-mediated cascade:FGFR1; GRB2 events in ERBB2 signaling; Role of LAT2/NTAL/LAB on calcium mobilization; RAF/MAP kinase cascade; Tie2 Signaling; FCERI mediated Ca+2 mobilization; SHC1 events in ERBB2 signaling; SHC-related events triggered by IGF1R; Rho GTPase cycle; Signaling by FGFR2 in disease; FCERI mediated MAPK activation; Signaling by FGFR3 fusions in cancer; Downstream signal transduction; Signaling by FGFR1 in disease; Signaling by FGFR3 point mutants in cancer; MET activates RAS signaling; Signal attenuation; SHC-mediated cascade:FGFR2; EGFR Transactivation by Gastrin; Antigen activates B Cell Receptor (BCR) leading to generation of second messengers; SOS-mediated signalling; Interleukin-20 family signaling; Interleukin-15 signaling; SHC1 events in EGFR signaling; Activation of RAC1; Constitutive Signaling by Ligand-Responsive EGFR Cancer Variants; Regulation of KIT signaling	Chronic myeloid leukemia; Focal adhesion; FoxO signaling pathway; Glioma; Chemokine signaling pathway; Breast cancer; Hepatitis C; Acute myeloid leukemia; Choline metabolism in cancer; MicroRNAs in cancer; Renal cell carcinoma; PI3K-Akt signaling pathway; Dorso-ventral axis formation; Pathways in cancer; Endocrine resistance; MAPK signaling pathway; Regulation of actin cytoskeleton; Neurotrophin signaling pathway; Jak-STAT signaling pathway; Natural killer cell mediated cytotoxicity; Alcoholism; Phospholipase D signaling pathway; EGFR tyrosine kinase inhibitor resistance; Endometrial cancer; Fc epsilon RI signaling pathway; Prolactin signaling pathway; Gap junction; Estrogen signaling pathway; Non-small cell lung cancer; mTOR signaling pathway; Insulin signaling pathway; Prostate cancer; GnRH signaling pathway; B cell receptor signaling pathway; Proteoglycans in cancer; T cell receptor signaling pathway; ErbB signaling pathway; Ras signaling pathway	IL-5 Signaling Pathway; Integrin-mediated Cell Adhesion; Leptin signaling pathway; Prolactin Signaling Pathway; B Cell Receptor Signaling Pathway; TNF alpha Signaling Pathway; Oncostatin M Signaling Pathway; Alpha 6 Beta 4 signaling pathway; IL-3 Signaling Pathway; Kit receptor signaling pathway; Focal Adhesion; Signaling of Hepatocyte Growth Factor Receptor; Rac1/Pak1/p38/MMP-2 pathway; IL-6 signaling pathway; Hepatitis C and Hepatocellular Carcinoma; TGF-beta Signaling Pathway; BDNF-TrkB Signaling; Association Between Physico-Chemical Features and Toxicity Associated Pathways; T-Cell antigen Receptor (TCR) pathway during Staphylococcus aureus infection; Angiopoietin Like Protein 8 Regulatory Pathway; Chemokine signaling pathway; ESC Pluripotency Pathways; Focal Adhesion-PI3K-Akt-mTOR-signaling pathway; IL-4 Signaling Pathway; EGF/EGFR Signaling Pathway; Insulin Signaling; IL-2 Signaling Pathway; Regulation of Actin Cytoskeleton; EPO Receptor Signaling; ErbB Signaling Pathway; T-Cell antigen Receptor (TCR) Signaling Pathway; DNA Damage Response (only ATM dependent)	175	0					360036							257676			121096		320363												104183																			203541			104931									283566																								1	0	0	0	Phospho [S1134; S1161]
Q9BTD8-1	RBM42	RNA-binding protein 42 [OS=Homo sapiens]	0.124	2	1	1	1	480	50.4	9.63	0		1	regulation of biological process	cytoplasm;nucleus	protein binding;RNA binding	Pf00076, Pf13893, Pf14259	79171	ENSG00000126254.11	19				0	0																																																																																				1	0	0	0	Phospho [S135]
Q9NR09	BIRC6	Baculoviral IAP repeat-containing protein 6 [OS=Homo sapiens]	0.024	2	6	12	6	4857	529.9	6.05	13.37	5	3	cell death;cell division;metabolic process;regulation of biological process	cytoplasm;cytoskeleton;endosome;Golgi;membrane	catalytic activity;enzyme regulator activity;protein binding	Pf00179, Pf00653, Pf12356	57448		2		Ubiquitin mediated proteolysis; Apoptosis - multiple species		2	0	301739					389960						599521			193185							202707		240195	338898		618687	79038.3	895168	481818	1.42034e+06					375940		472725		1.00351e+06	546884	455035										2.66473e+06			171230		473567	534151	1.06583e+06	1.42405e+06			236730	329591	2.70857e+06	87827.5		939436		172854	991873					1.74333e+06		2.02681e+06			940037		13.6	1	8	0.00769971	2	Phospho [S480; S488; S490; T492; S3031; S3949; Y4489; T4493; S4494]
P13674-2	P4HA1	Isoform 2 of Prolyl 4-hydroxylase subunit alpha-1 [OS=Homo sapiens]	0.127	2	1	3	1	534	60.9	6.01	1.8		1	cell organization and biogenesis;metabolic process	endoplasmic reticulum;membrane;mitochondrion;organelle lumen	catalytic activity;metal ion binding;protein binding	Pf03171, Pf08336	5033	ENSG00000122884.12	10		Metabolic pathways; Arginine and proline metabolism		2	0												569656			164696				874186	175664		390217		424832					288288	784920			250347												300508						192644	250295	793412	283041	186503		213478	246952	340014			417815	289951		432113			94995.5	208566	896559	504955	573542	486828			711761								1	0	0	0	Phospho [T375; Y378]
Q68DU8	KCTD16	BTB/POZ domain-containing protein KCTD16 [OS=Homo sapiens]	0.126	2	1	1	1	428	49.1	8.09	0		1	cell organization and biogenesis;regulation of biological process	membrane	protein binding	Pf02214	57528	ENSG00000183775.10	5				0	0																				76077.1		35680.7												304137			31643.1																							184112	108568	117082						93885.5								238321								1	0	0	0	Phospho [T123]
Q9NQW1-1	SEC31B	Protein transport protein Sec31B [OS=Homo sapiens]	0.093	2	1	1	1	1179	128.6	8.29	3.23		1	transport	cytoplasm;endoplasmic reticulum;membrane	protein binding	Pf00400, Pf03154, Pf03276	25956	ENSG00000075826.16	10		Protein processing in endoplasmic reticulum	Sterol Regulatory Element-Binding Proteins (SREBP) signalling	2	0																																																																																				1	0	0	0	Phospho [S329; Y331; S332]
P19174-1	PLCG1	1-phosphatidylinositol 4,5-bisphosphate phosphodiesterase gamma-1 [OS=Homo sapiens]	0.04	2	2	5	2	1290	148.4	6.05	6.97		2	cellular component movement;metabolic process;regulation of biological process;response to stimulus	cytoplasm;cytosol;membrane	catalytic activity;metal ion binding;protein binding;signal transducer activity	Pf00017, Pf00018, Pf00168, Pf00169, Pf00387, Pf00388, Pf03009, Pf07653, Pf09279, Pf14604	5335	ENSG00000124181.14	20	EGFR interacts with phospholipase C-gamma; FCERI mediated Ca+2 mobilization; Signaling by FGFR4 in disease; PECAM1 interactions; ISG15 antiviral mechanism; DAG and IP3 signaling; Signaling by FGFR2 in disease; FCERI mediated MAPK activation; Downstream signal transduction; Signaling by FGFR1 in disease; Signaling by FGFR3 point mutants in cancer; DAP12 signaling; Frs2-mediated activation; Synthesis of IP3 and IP4 in the cytosol; Generation of second messenger molecules; Antigen activates B Cell Receptor (BCR) leading to generation of second messengers; Role of phospholipids in phagocytosis; Phospholipase C-mediated cascade: FGFR1; Constitutive Signaling by EGFRvIII; Phospholipase C-mediated cascade; FGFR2; PLC-gamma1 signalling; PLCG1 events in ERBB2 signaling; Constitutive Signaling by Ligand-Responsive EGFR Cancer Variants; Phospholipase C-mediated cascade; FGFR4; Phospholipase C-mediated cascade; FGFR3; Role of second messengers in netrin-1 signaling; RET signaling; VEGFR2 mediated cell proliferation	Phospholipase D signaling pathway; Proteoglycans in cancer; Phosphatidylinositol signaling system; Calcium signaling pathway; ErbB signaling pathway; Fc gamma R-mediated phagocytosis; Neurotrophin signaling pathway; Leukocyte transendothelial migration; HIF-1 signaling pathway; Inositol phosphate metabolism; Thyroid hormone signaling pathway; Epithelial cell signaling in Helicobacter pylori infection; Non-small cell lung cancer; Vibrio cholerae infection; Th1 and Th2 cell differentiation; NF-kappa B signaling pathway; VEGF signaling pathway; Fc epsilon RI signaling pathway; Glioma; Axon guidance; Epstein-Barr virus infection; Choline metabolism in cancer; Pathways in cancer; Metabolic pathways; MicroRNAs in cancer; EGFR tyrosine kinase inhibitor resistance; Natural killer cell mediated cytotoxicity; Ras signaling pathway; T cell receptor signaling pathway; AGE-RAGE signaling pathway in diabetic complications; Rap1 signaling pathway; Inflammatory mediator regulation of TRP channels	Angiogenesis; IL-1 signaling pathway; RANKL/RANK (Receptor activator of NFKB (ligand)) Signaling Pathway; Leptin signaling pathway; Signaling Pathways in Glioblastoma; B Cell Receptor Signaling Pathway; Corticotropin-releasing hormone signaling pathway; Brain-Derived Neurotrophic Factor (BDNF) signaling pathway; PDGF Pathway; Primary Focal Segmental Glomerulosclerosis FSGS; T-Cell Receptor and Co-stimulatory Signaling; Myometrial Relaxation and Contraction Pathways; Kit receptor signaling pathway; MFAP5-mediated ovarian cancer cell motility and invasiveness; BDNF-TrkB Signaling; Association Between Physico-Chemical Features and Toxicity Associated Pathways; T-Cell antigen Receptor (TCR) pathway during Staphylococcus aureus infection; VEGFA-VEGFR2 Signaling Pathway; GPR40 PATHWAY; EGF/EGFR Signaling Pathway; ErbB Signaling Pathway; T-Cell antigen Receptor (TCR) Signaling Pathway	128	0		92187.2										742031										123705											316530	578314																		333494	1.01458e+06	612519											530252			113061		368972	853742								624145	701868				1	0	0	0	Phospho [S701; Y702; S705; S1248]
Q8TC71	SPATA18	mitochondria-eating protein [OS=Homo sapiens]	0.115	2	1	1	1	538	61.1	8.63	2.09		1	metabolic process;response to stimulus	cytoplasm;membrane;mitochondrion	protein binding		132671	ENSG00000163071.10	4				0	0																																																																																				1	0	0	0	Phospho [S507; S509]
Q5TCZ1	SH3PXD2A	SH3 and PX domain-containing protein 2A [OS=Homo sapiens]	0.095	2	1	1	1	1133	125.2	8.9	2.63		1	cell organization and biogenesis;metabolic process;regulation of biological process	cytoplasm;cytosol	enzyme regulator activity;protein binding	Pf00018, Pf00787, Pf07653, Pf08239, Pf14604	9644	ENSG00000107957.16	10	Invadopodia formation			2	0							370425	549877		783737		856728	1.03139e+06	1.4265e+06		614474	293835				834637							300215	272013						838860								593253			446552	381456			893773						383993	305388						1.04415e+06	1.71627e+06									360860	847477										1	0	0	0	Phospho [Y24; T31; T36; T39]
Q96L92	SNX27	Sorting nexin-27 [OS=Homo sapiens]	0.087	2	1	2	1	541	61.2	6.49	4.33		1	regulation of biological process;response to stimulus;transport	cytoplasm;cytosol;endosome;membrane	protein binding	Pf00595, Pf00787, Pf00788	81609	ENSG00000143376.12	1				0	0																																																																																				1	0	0	0	Phospho [S51]
Q6ZNL6-1	FGD5	FYVE, RhoGEF and PH domain-containing protein 5 [OS=Homo sapiens]	0.007	2	1	16	1	1462	159.8	5.01	40.87		1	cell differentiation;cell organization and biogenesis;regulation of biological process	cytoplasm;cytoskeleton;endoplasmic reticulum;endosome;Golgi;membrane	catalytic activity;DNA binding;metal ion binding;protein binding	Pf00169, Pf00621, Pf01363, Pf03574	152273	ENSG00000154783.11	3				0	0	220914											951817			179449									387846										1.30096e+06														251013					668670					765734							577884				629077		802321		238301											1	0	0	0	Phospho [S864; S870; S871]
O15042	U2SURP	U2 snRNP-associated SURP motif-containing protein [OS=Homo sapiens]	0.093	2	1	1	1	1029	118.2	8.47	3.21		1	metabolic process	nucleus	protein binding;RNA binding	Pf00076, Pf01805, Pf08312, Pf13893, Pf14259	23350	ENSG00000163714.17	3	mRNA Splicing - Major Pathway	Spliceosome		5	0																																																																																				1	0	0	0	Phospho [S67]
Q9UBI9	HECA	Headcase protein homolog [OS=Homo sapiens]	0.129	2	1	1	1	543	58.8	8.54	0		1	development;regulation of biological process	cytoplasm;membrane;nucleus		Pf15353	51696	ENSG00000112406.4	6				0	0																																																																																				1	0	0	0	Phospho [Y192]
Q14123-1	PDE1C	calcium/calmodulin-dependent 3',5'-cyclic nucleotide phosphodiesterase 1C [OS=Homo sapiens]	0.039	2	1	3	1	709	80.7	8.82	7.32		1	regulation of biological process;response to stimulus	cytosol	catalytic activity;metal ion binding;protein binding	Pf00233, Pf08499, Pf13985	5137	ENSG00000154678.16	7	Signaling by GPCR; Cam-PDE 1 activation	Taste transduction; Olfactory transduction; Renin secretion; Calcium signaling pathway; Morphine addiction; Purine metabolism	G Protein Signaling Pathways	18	0																								377621									109736																																																			1	0	0	0	Phospho [S468; S469]
Q9BXB5	OSBPL10	Oxysterol-binding protein-related protein 10 [OS=Homo sapiens]	0.027	2	1	6	1	764	83.9	8.31	11.27		1	metabolic process;transport	cytoplasm;cytoskeleton;cytosol	transporter activity	Pf00169, Pf01237, Pf15409	114884	ENSG00000144645.13	3	Acyl chain remodelling of PS			5	0		416662	4.08919e+06		156447	7.62948e+06	9.80286e+06	1.63747e+07	3.17757e+07	5.26582e+06	1.57724e+07	504177	3.9176e+06	5.95396e+06	230497	987006		1.27836e+07	1.60181e+07	106348	253597							448586		1.33639e+07	4.21162e+07	2.6613e+06	357816	2.65032e+06		3.15992e+06		1.35689e+06	4.56909e+06	2.94595e+06	8.65761e+06		6.0001e+06		180792		7.68695e+06	372619				338842	2.35406e+06		215163		272706		784417		892307		121170	8.13437e+06	5.34025e+06	100118	1.77916e+07	916972	94254.4	651517	1.08814e+06	586018	1.55966e+06	6.11845e+06	628167	1.15475e+06	4.15835e+06	5.47754e+06	2.18711e+07	1.73595e+07	1.20855e+07	1.92866e+07		1	0	0	0	Phospho [Y708; T718]
Q16658	FSCN1	Fascin [OS=Homo sapiens]	0.04	2	1	4	1	493	54.5	7.24	7.07		1	cell organization and biogenesis;cell proliferation;cellular component movement;regulation of biological process	cytoplasm;cytoskeleton;cytosol	protein binding;RNA binding	Pf06268	6624	ENSG00000075618.17	7	Interleukin-4 and 13 signaling	MicroRNAs in cancer		5	0													65255.1									219295			107638																				188461			149276															215609						30717.8	715378														1	0	0	0	Phospho [S39]
P12955	PEPD	xaa-Pro dipeptidase [OS=Homo sapiens]	0.116	2	1	2	1	493	54.5	6	2.02		1	metabolic process		catalytic activity;metal ion binding;protein binding	Pf00557, Pf05195	5184	ENSG00000124299.13	19				0	0																																																																																				1	0	0	0	Phospho [S167]
Q8N4C6-4	NIN	Isoform 4 of Ninein [OS=Homo sapiens]		2	3	110	3	2029	236	5.02		3		cell organization and biogenesis;metabolic process	nucleus	metal ion binding;nucleotide binding;protein binding	Pf04111, Pf09731, Pf13166	51199		14				0	0	5.07893e+07	4.77541e+07	1.10776e+08	4.30758e+07	9.45561e+06	7.41517e+07	4.1652e+07	8.01853e+07	5.59842e+07	6.24959e+07	9.44313e+07	1.67438e+07	4.29022e+07	1.13349e+08	2.91944e+06	3.34146e+07	2.88078e+07	3.89259e+07	6.35589e+07	2.6793e+07	5.18608e+07	1.62269e+07	1.98827e+07	1.48007e+07	1.80048e+07	5.69662e+07	5.57645e+07	1.55148e+07	4.49606e+06	6.71734e+07	9.77048e+07	8.02185e+07	9.07576e+06	7.59691e+07	7.36088e+07	6.35909e+07	8.52711e+06	7.34542e+07	6.79157e+07	9.49185e+07	7.23023e+07	4.62885e+07	4.29936e+07	1.31092e+07	1.81752e+07	5.34822e+07	9.24369e+07	1.68024e+07	8.09622e+07	7.63479e+07	1.86698e+06	2.69788e+07	4.06759e+07	4.59194e+06	7.29175e+06	2.60626e+07	1.13056e+07	1.44592e+07	2.82764e+07	2.25409e+07	6.70407e+07	1.81727e+06	4.85018e+07	4.4406e+07	4.12311e+07	1.53548e+07	6.31731e+07	1.11945e+07	4.21642e+06	1.41319e+07	1.39247e+07	8.84219e+06	2.47571e+07	1.24088e+08	7.33881e+07	1.08477e+07	1.27204e+08	9.00755e+07	1.21369e+08	6.91549e+07	9.02944e+07	1.12624e+08	9.43	1	16	0.0120937	1	Phospho [S272; S276]
Q99956	DUSP9	Dual specificity protein phosphatase 9 [OS=Homo sapiens]	0.09	2	1	2	1	384	41.8	6.11	3.8		1	metabolic process;regulation of biological process;response to stimulus	cytoplasm;cytosol;nucleus	catalytic activity;protein binding	Pf00102, Pf00782, Pf03162, Pf14566	1852	ENSG00000130829.17	X	Negative regulation of MAPK pathway; RAF-independent MAPK1/3 activation; Interleukin-20 family signaling	MAPK signaling pathway; Signaling pathways regulating pluripotency of stem cells		12	0													34846.3		27071.5								15261.5				21618									48848.5				880668		38156.6	155275					45088.2			31526.8						19174.1					33610.5			178223										105907									1	0	0	0	Phospho [S58]
Q9BZL6	PRKD2	Serine/threonine-protein kinase D2 [OS=Homo sapiens]	0.06	2	1	2	1	878	96.7	6.84	5.72		1	cell death;metabolic process;regulation of biological process;response to stimulus	cytoplasm;cytosol;Golgi;membrane;nucleus	catalytic activity;metal ion binding;nucleotide binding;protein binding	Pf00069, Pf00130, Pf00169, Pf07714, Pf14531	25865		19	Sphingolipid de novo biosynthesis	Aldosterone synthesis and secretion; Rap1 signaling pathway	VEGFA-VEGFR2 Signaling Pathway	7	0					154827	701433						282740				337352	112381		1.15748e+06			251702	256436	790984	138577		229027		147936					387568	909310	1.04709e+06			937490					421074		1.34071e+06	389529	233423	1.47518e+06	959335				198573		979910	96361.6	185137		531159		285670						174388		540877						289149	1.13079e+06			608454	1.32484e+06			1	0	0	0	Phospho [S214]
Q00536-1	CDK16	Cyclin-dependent kinase 16 [OS=Homo sapiens]	0.006	2	1	24	1	496	55.7	7.62	54.42		1	cell differentiation;cell organization and biogenesis;metabolic process;regulation of biological process;transport	cytoplasm;cytoskeleton;cytosol;membrane;nucleus	catalytic activity;nucleotide binding;protein binding	Pf00069, Pf07714, Pf14531	5127	ENSG00000102225.15	X				0	0		81876.4	128650								288391				138388				826105	64040.6			42388.3	7.60076e+06	230320	262256	132829		128981	760774			92442.7			148869	78443.3			723319			593831		162746			423281	128445	644476	109019	88706.8	316858	128045	38753.7	366877		225094	81807.4	183681	262140	336351		378052	1.85937e+06		407903	35182.2	52644.1	306132	205806	180250	1.23429e+06			121370	476169			1.07172e+06				1	0	0	0	Phospho [S110; T111]
Q6ECI4-1	ZNF470	Zinc finger protein 470 [OS=Homo sapiens]	0.139	2	1	5	1	717	82.6	8.57	0		1	metabolic process;regulation of biological process	nucleus	DNA binding;metal ion binding	Pf01352, Pf13465	388566	ENSG00000197016.11	19	Generic Transcription Pathway			3	0							242045									154538		299506	280053	245298	317714						184965	157276	87337.9	209872		686607		396077															230736							147680	104752	340606			239653	138800						76108				97040.6	489841		945547	242193		576335		1.1679e+06	274016	423439		1	0	0	0	Phospho [T162; T166]
O43572	AKAP10	A-kinase anchor protein 10, mitochondrial [OS=Homo sapiens]	0.026	2	1	5	1	662	73.8	6.39	12.22		1	coagulation;metabolic process;regulation of biological process;response to stimulus	cytoplasm;cytosol;membrane;mitochondrion	catalytic activity;protein binding	Pf00615	11216	ENSG00000108599.14	17	Factors involved in megakaryocyte development and platelet production		G Protein Signaling Pathways	3	0												209135			132638	52248.5									152852				106072																				126862		114078					303846				620785		498142				140142			170569	552051	284667	225453	413957			311593								1	0	0	0	Phospho [S187]
Q8IVF2-1	AHNAK2	Protein AHNAK2 [OS=Homo sapiens]	0.001	2	11	79	11	5795	616.2	5.36	84.3	11	7	cell organization and biogenesis	cytoplasm;cytosol;membrane;nucleus	protein binding		113146	ENSG00000185567.6	14				0	0		33369.1	1.3996e+06									571636									56438.9		33748.7	68069.5		205731			83539.8	61991.7			33405.9					327877		772703		123983	284096	43482.4	440824		295443	533868				172317	297137	138402	309411						627279				872122	151238	836924	42248.1	51200.8	820110	121894	613021	210837		389150		1.39172e+06			7.20324e+06	321701	288536	31.16	1	0	0	3	Phospho [T228; S260; S280; S294; T296; S509; S765; S3408; S3829]
Q9HCC9-1	ZFYVE28	Lateral signaling target protein 2 homolog [OS=Homo sapiens]	0.096	2	1	1	1	887	96.4	5.11	2.57		1	regulation of biological process	cytoplasm;cytosol;endosome;membrane	metal ion binding;protein binding	Pf01363	57732	ENSG00000159733.13	4				0	0																																																																																				1	0	0	0	Phospho [T273; T275; T281]
Q8NDX1	PSD4	PH and SEC7 domain-containing protein 4 [OS=Homo sapiens]	0.092	2	1	1	1	1056	116.2	5.48	3.14		1	regulation of biological process	membrane	protein binding	Pf00169, Pf01369, Pf15410	23550	ENSG00000125637.15	2		Endocytosis		1	0												159768																																									761276	393363					110615														230946			635772								1	0	0	0	Phospho [T129; S143]
O76082	SLC22A5	solute carrier family 22 member 5 [OS=Homo sapiens]	0.058	2	1	3	1	557	62.7	7.94	5.83		1	metabolic process;regulation of biological process;transport	membrane	nucleotide binding;protein binding;transporter activity	Pf00083, Pf07690, Pf13347	6584	ENSG00000197375.12	5	Defective SLC22A5 causes systemic primary carnitine deficiency (CDSP); Import of palmitoyl-CoA into the mitochondrial matrix; Organic cation transport	Choline metabolism in cancer		14	0											319351		103647						241591	67165.3		226781							144355				294634	313630			51443.3								260617			135167							49199.2		62014			372882		155740	149096		477958			52847.5			490094		351162											1	0	0	0	Phospho [T550]
Q01804-1	OTUD4	OTU domain-containing protein 4 [OS=Homo sapiens]	0.067	2	1	1	1	1114	124	6.71	5.5		1	metabolic process		catalytic activity;protein binding;RNA binding	Pf02338, Pf10275	54726	ENSG00000164164.15	4				0	0																																																																																				1	0	0	0	Phospho [S1023; S1024]
Q8TBZ2	MYCBPAP	MYCBP-associated protein [OS=Homo sapiens]	0.077	2	1	3	1	947	108.1	7.49	4.82		1	cell communication;cell differentiation;development	cytoplasm;membrane	protein binding	Pf14646	84073		17				0	0																																																																																				1	0	0	0	Phospho [Y372; T373]
O15553	MEFV	Pyrin [OS=Homo sapiens]	0.093	2	1	1	1	781	86.4	8.03	3.25		1	defense response;regulation of biological process;response to stimulus	cytoplasm;cytoskeleton;cytosol;nucleus;vacuole	metal ion binding;protein binding	Pf00622, Pf00643, Pf02758, Pf13765, Pf15186	4210	ENSG00000103313.12	16	The NLRP3 inflammasome	NOD-like receptor signaling pathway	Nucleotide-binding Oligomerization Domain (NOD) pathway	7	0																																																																																				1	0	0	0	Phospho [S368]
Q8TEA7	TBCK	TBC domain-containing protein kinase-like protein [OS=Homo sapiens]	0.124	2	1	1	1	893	100.6	6.58	0		1	cell organization and biogenesis;cell proliferation;metabolic process;regulation of biological process;transport	cytoplasm;cytoskeleton	catalytic activity;enzyme regulator activity;nucleotide binding;protein binding	Pf00069, Pf00566, Pf00581, Pf07714, Pf14531	93627	ENSG00000145348.16	4				0	0																																																																																				1	0	0	0	Phospho [T169; S181]
Q14004-2	CDK13	Isoform 2 of Cyclin-dependent kinase 13 [OS=Homo sapiens]	0.093	2	1	1	1	1452	158.3	9.7	3.04		1	cell division;development;metabolic process;regulation of biological process;transport	chromosome;cytosol;extracellular;Golgi	catalytic activity;DNA binding;nucleotide binding;protein binding;RNA binding	Pf00069, Pf07714	8621	ENSG00000065883.14	7				0	0	491162	463911																				831278													741156	282323																											702101																					1	0	0	0	Phospho [S1070]
Q15735	INPP5J	Phosphatidylinositol 4,5-bisphosphate 5-phosphatase A [OS=Homo sapiens]	0.123	2	2	28	2	1006	107.1	9.11	1.9		2	metabolic process;regulation of biological process	cytoplasm;cytosol;membrane	catalytic activity;protein binding	Pf03372, Pf07888	27124	ENSG00000185133.13	22	Synthesis of PIPs at the plasma membrane; Synthesis of IP3 and IP4 in the cytosol; Synthesis of IP2, IP, and Ins in the cytosol	Inositol phosphate metabolism; Metabolic pathways; Phosphatidylinositol signaling system		11	0	348020	528783	187778	174805	543919					95483.4		190060	179405		185843	450872	847653	486197	603306	1.06329e+06	555831	975293	767522	919876	689026	162494	303320	452997	550050	1.31141e+06	574139	222029	907178	2.24642e+06	406289	615380	848970		395700		642121	284448	328135	825834	462712	560322	460013	739787			371361	547423	489887	343606	858747	689982	450203	533875	593575	636516	388670	944962	365661	153794	946577	101124	420073		254315	95778	194534	307883	377489			373469	526862	597978						1	0	0	0	Phospho [S886; S888]
P52735-3	VAV2	Isoform 3 of Guanine nucleotide exchange factor VAV2 [OS=Homo sapiens]	0.006	2	2	35	2	839	97	6.9	45.06		2	cell organization and biogenesis;cellular component movement;regulation of biological process;response to stimulus	cytosol;membrane	metal ion binding;protein binding	Pf00017, Pf00018, Pf00130, Pf00169, Pf00307, Pf00621, Pf07653, Pf11971, Pf14604	7410	ENSG00000160293.16	9			Integrin-mediated Cell Adhesion; Prolactin Signaling Pathway; B Cell Receptor Signaling Pathway; Brain-Derived Neurotrophic Factor (BDNF) signaling pathway; Hepatitis C and Hepatocellular Carcinoma; VEGFA-VEGFR2 Signaling Pathway; Chemokine signaling pathway; Microglia Pathogen Phagocytosis Pathway; EGF/EGFR Signaling Pathway	9	0	185847		121264	221434	59538			976498	1.55399e+06		252955	1.45521e+06	440450		791654	111910	128339		1.0071e+06	236703		410672	88276	873633	443690		79760.1	48180.6	480830	1.56183e+06			296261	249015			187025					556284	1.24974e+06	108729	368601		840654	1.11285e+06		390843	388430	280683	1.04545e+06	210790	240895	727180	368701	977651	209778	250585		765029	248240		1.24103e+06	80017.1	201286	100317	443538	211142	964690	199746	621094	541780		335087								1	0	0	0	Phospho [S768; S769; S771]
Q5T0W9	FAM83B	Protein FAM83B [OS=Homo sapiens]	0.014	2	2	13	2	1011	114.7	8.97	20.46		2	cell proliferation;regulation of biological process;response to stimulus	cytoplasm;membrane	catalytic activity;protein binding	Pf07894, Pf13091	222584	ENSG00000168143.8	6				0	0			163026				220501				185976	252461			55479.4				180814					83586.3		67180.4				170599			42807.4		74484	45085.2	117342						147275		104744			62220.8								227982					143368	123625		296244	1.0916e+06		425360			913881	115048	71607.6	538437					188851		257308				1	0	0	0	Phospho [S764; S869]
Q09019	DMWD	Dystrophia myotonica WD repeat-containing protein [OS=Homo sapiens]	0.014	2	1	9	1	674	70.4	7.24	18.28		1	metabolic process	nucleus	protein binding	Pf00400	1762	ENSG00000185800.11	19				0	0												351791			78761.2			125579				103898		81997.3			123103			186587	1.43029e+06			193432			75589								91222.8			54096			67197.2		525180	50772.5	49279.4	158876						260163			578672				49441.7	314416	128453	53141.6	353416											1	0	0	0	Phospho [S493; S495]
Q8TAF7	ZNF461	Zinc finger protein 461 [OS=Homo sapiens]	0.121	2	1	1	1	563	66.2	8.25	0		1	metabolic process;regulation of biological process	nucleus	DNA binding;metal ion binding	Pf00096, Pf01352, Pf13465	92283	ENSG00000197808.11	19	Generic Transcription Pathway			3	0																																																																																				1	0	0	0	Phospho [T449; S454]
P13798	APEH	Acylamino-acid-releasing enzyme [OS=Homo sapiens]	0.007	2	1	14	1	732	81.2	5.48	41.22		1	cell organization and biogenesis;metabolic process;transport	cytoplasm;cytosol;extracellular;membrane	catalytic activity;protein binding;RNA binding	Pf00326, Pf00561, Pf01738, Pf02230, Pf05448, Pf12695, Pf12697	327	ENSG00000164062.12	3	Eukaryotic Translation Termination; Neutrophil degranulation			6	0		129314		240857	67038.2			1.03855e+07	1.03241e+07		517458								1.29094e+06		89930.4	125458	57062.7	166894	244044	553126			119416			4.08279e+06		1.75704e+06		353182			6.2873e+06			1.349e+06													290225	198587			304245	1.02613e+06	297847	221448		3.12081e+06	1.43007e+06	105313	5.09602e+06	95545.8	137489	619309	316166	453628	364461			638792	1.68709e+06		1.83432e+06		1.08634e+06	1.86429e+06		1	0	0	0	Phospho [S187]
Q86Y01	DTX1	E3 ubiquitin-protein ligase DTX1 [OS=Homo sapiens]	0.007	2	1	13	1	620	67.3	9.6	37.19		1	cell differentiation;metabolic process;regulation of biological process;response to stimulus	cytoplasm;cytosol;nucleus	catalytic activity;metal ion binding;protein binding	Pf02825	1840	ENSG00000135144.7	12	Activated NOTCH1 Transmits Signal to the Nucleus	Notch signaling pathway	Notch Signaling Pathway; Notch Signaling Pathway	7	0												434916			203758					97052.7			54639.2	686720	62081.7				224586				184160															194410			184529	107478		190430	44474.2	303642		254613			206197	449321		874792		320231		61285.2	212177	259580	396892	116942	448142									428369		1	0	0	0	Phospho [S221]
Q9BSI4	TINF2	TERF1-interacting nuclear factor 2 [OS=Homo sapiens]	0.011	2	1	29	1	451	50	7.96	25.26		1	cell organization and biogenesis;metabolic process;regulation of biological process	chromosome;nucleus	DNA binding;protein binding	Pf14973	26277	ENSG00000092330.15	14	Meiotic synapsis; DNA Damage/Telomere Stress Induced Senescence; Packaging Of Telomere Ends			11	0		184406	413497	229577			1.19888e+06	323797	982704	273286	863666	107193		2.71085e+06	61891.7			174237	657191		219160					825132			51347.1		2.2621e+07		122746		427063	1.24602e+06		1.06887e+06	1.26734e+06	4.71682e+06	3.43462e+06	527760	328704			308084			459201	1.01775e+06	107206		239018	67559.1		109909			177996					1.65995e+06	662558	83048.3	721658	57231.9		219234	151861	71522			321141	143882		395243	1.16461e+06		2.39266e+06			1	0	0	0	Phospho [S409]
Q9BPX3	NCAPG	Condensin complex subunit 3 [OS=Homo sapiens]	0.103	2	1	1	1	1015	114.3	5.59	2.37		1	cell division;cell organization and biogenesis;metabolic process	chromosome;cytoplasm;cytosol;membrane;nucleus	protein binding	Pf12719, Pf13646	64151	ENSG00000109805.9	4	Condensation of Prometaphase Chromosomes			5	0																																																																																				1	0	0	0	Phospho [S674]
Q92643	PIGK	GPI-anchor transamidase [OS=Homo sapiens]	0.14	2	1	8	1	395	45.2	6.16	0		1	metabolic process	endoplasmic reticulum;membrane	catalytic activity;protein binding	Pf01650	10026	ENSG00000142892.14	1	Attachment of GPI anchor to uPAR	Metabolic pathways; Glycosylphosphatidylinositol (GPI)-anchor biosynthesis		6	0																																																																																				1	0	0	0	Phospho [S142]
Q8IY81	FTSJ3	pre-rRNA processing protein FTSJ3 [OS=Homo sapiens]	0.125	2	1	1	1	847	96.5	8.4	0		1	metabolic process	nucleus	catalytic activity;protein binding;RNA binding	Pf01728, Pf07780, Pf11861	117246	ENSG00000108592.16	17	Major pathway of rRNA processing in the nucleolus and cytosol			4	0												158651			102376	133518				243251				94964									337514	2.68684e+06														210250			165586	220077			125093		63572.9	169597		436874	1.70604e+06	970021						74549.9		204679		81261.4	121026							360394				1	0	0	0	Phospho [T228]
Q8WVT3	TRAPPC12	Trafficking protein particle complex subunit 12 [OS=Homo sapiens]	0.13	2	1	1	1	735	79.3	4.91	1.75		1	cell organization and biogenesis;metabolic process;regulation of biological process;transport	chromosome;cytosol;nucleus	catalytic activity;protein binding	Pf13414, Pf13424, Pf14559	51112	ENSG00000171853.15	2	RAB GEFs exchange GTP for GDP on RABs			4	0																																																																																				1	0	0	0	Phospho [S184]
Q86UW9	DTX2	Probable E3 ubiquitin-protein ligase DTX2 [OS=Homo sapiens]	0.137	2	1	2	1	622	67.2	8.47	0		1	metabolic process;regulation of biological process;response to stimulus	cytoplasm;membrane;nucleus	catalytic activity;metal ion binding;protein binding	Pf00097, Pf02825	113878	ENSG00000091073.19	7	Activated NOTCH1 Transmits Signal to the Nucleus	Notch signaling pathway	Notch Signaling Pathway	6	0										54077.2	102912			69016.4										146759													43528.8								63192.8						56862.5	59555	121730		53124.9										262971					297681	96200.5		154190											1	0	0	0	Phospho [S360]
Q96JG6	CCDC132; VPS50	Syndetin [OS=Homo sapiens]	0.001	2	1	83	1	964	111.1	6.2	146.44	1	1	transport	endosome;membrane	protein binding	Pf10474, Pf10475	55610	ENSG00000004766.15	7				0	0	675786		431839			1.10752e+06	1.4336e+06	1.59666e+06	1.32789e+06	492541	987665	745940	132462	1.19998e+06	1.18967e+06			630352	555075	242960		453202		1.67054e+06	255753	1.59967e+06	273514		711397	3.3963e+06	8.99266e+06	1.10023e+06	334379	1.31396e+06		236347	671338	346160	1.40008e+06	3.09569e+06	1.21768e+06	1.15878e+06			656198	1.04552e+06		1.43376e+06			510174	240300	937585	416770	535422	822416	545374	995288		1.06018e+06	320738	692367	387094	3.23701e+06	2.00818e+06	210586	507712		1.04605e+06	1.58371e+06	1.53142e+06	408412	1.91894e+06	4.11151e+06	922149	1.23469e+06	973226	1.08774e+06	1.82161e+06	1.57186e+06	2.23349e+06	1.10238e+06	13.07	1	8	0.00745573	2	Phospho [Y557; S559; S561]
Q9H4A3	WNK1	Serine/threonine-protein kinase WNK1 [OS=Homo sapiens]	0.021	2	3	10	3	2382	250.6	6.34	14.75		3	metabolic process;regulation of biological process;response to stimulus;transport	cytoplasm;cytosol;membrane	catalytic activity;enzyme regulator activity;metal ion binding;nucleotide binding;protein binding	Pf00069, Pf07714, Pf12202	65125	ENSG00000060237.16	12	Stimuli-sensing channels			3	0	220280	144446	480149	147126		825196			1.27943e+06	295934	368514	502266			159434					544415		63420.2	24359	260551	127535	69044.5	250748	84286.3	323553	719828			298143	1.52122e+06	67681.5	520347		1.14516e+06	1.60043e+06	6.53564e+06	1.90494e+06	470604	233015		395687			234554	77388.6	56406.3	145332	132235	298069	444486	95390.7	62287.1	94964.7	250447			226862	1.99299e+06		518813	323294		365288	143834	64277.3	543960	555359	154355	426666	671813	1.54937e+06	543729			640310					1	0	0	0	Phospho [S167; S2029; S2032]
Q8WXG6-1	MADD	MAP kinase-activating death domain protein [OS=Homo sapiens]	0.073	2	2	2	2	1647	183.2	6.04	5.06		2	cell death;regulation of biological process;response to stimulus	cytoplasm;cytosol;membrane	enzyme regulator activity;protein binding	Pf02141, Pf03455, Pf03456	8567	ENSG00000110514.19	11			Deregulation of Rab and Rab Effector Genes in Bladder Cancer; TNF alpha Signaling Pathway	2	0					26796.6														326392					388465																		96673.6	62666.3		110553	252320				102301		52421.7										66920.9			160486					110193			464594			330397								1	0	0	0	Phospho [S930; S1239]
Q63HK5	TSHZ3	Teashirt homolog 3 [OS=Homo sapiens]	0.116	2	1	2	1	1081	118.5	7.25	2.02		1	development;metabolic process;regulation of biological process	nucleus	DNA binding;metal ion binding;protein binding		57616	ENSG00000121297.6	19				0	0	238573			112867											246079	203355			192958		433480		41881.8	120363	631721					198727							43161.3	397831		1.90854e+06		283003	1.16201e+06						376080		67922.8		1.16947e+06	371474	73108.5	503423				331344		629407				363981			65146.7		637708													1	0	0	0	Phospho [S325]
O15075-1	DCLK1	serine/threonine-protein kinase DCLK1 [OS=Homo sapiens]	0.011	2	1	15	1	740	82.2	8.66	23.8		1	cell differentiation;cell growth;cell organization and biogenesis;cellular component movement;development;metabolic process;regulation of biological process;response to stimulus;transport		catalytic activity;nucleotide binding;signal transducer activity	Pf00069, Pf03607, Pf07714, Pf14531	9201	ENSG00000133083.14	13				0	0			603935									253891								69597.7	227936				73943.9				65269.2	666419				437994									318486												139118		38142.8		87777		777543	267082				82816			48784.5				205444				2.19467e+06			1.21493e+06				1	0	0	0	Phospho [S332]
P18084	ITGB5	Integrin beta-5 [OS=Homo sapiens]	0.122	2	1	1	1	799	88	6.06	0		1	cell differentiation;cell organization and biogenesis;regulation of biological process;response to stimulus	cell surface;membrane	protein binding;receptor activity	Pf00362, Pf07965, Pf08725	3693	ENSG00000082781.11	3	ECM proteoglycans; Integrin cell surface interactions; Cross-presentation of particulate exogenous antigens (phagosomes); Smooth Muscle Contraction; Molecules associated with elastic fibres; Syndecan interactions	Phagosome; PI3K-Akt signaling pathway; Proteoglycans in cancer; Dilated cardiomyopathy; ECM-receptor interaction; Focal adhesion; Arrhythmogenic right ventricular cardiomyopathy (ARVC); Hypertrophic cardiomyopathy (HCM); Regulation of actin cytoskeleton	Integrin-mediated Cell Adhesion; Arrhythmogenic Right Ventricular Cardiomyopathy; miRNA targets in ECM and membrane receptors; Focal Adhesion; VEGFA-VEGFR2 Signaling Pathway; Focal Adhesion-PI3K-Akt-mTOR-signaling pathway	29	0										128503					109346	159130					190112							153461	141482																									138433	180443		162371															165720												1	0	0	0	Phospho [S427]
O14497	ARID1A	AT-rich interactive domain-containing protein 1A [OS=Homo sapiens]	0.058	2	1	1	1	2285	241.9	6.7	5.83		1	cell differentiation;cell organization and biogenesis;metabolic process;regulation of biological process;response to stimulus;transport	nucleus	DNA binding;protein binding	Pf01388, Pf12031	8289	ENSG00000117713.18	1	RUNX1 interacts with co-factors whose precise effect on RUNX1 targets is not known; RMTs methylate histone arginines		Pathways Affected in Adenoid Cystic Carcinoma	9	0								2.04901e+06						2.97277e+06					1.58231e+06		1.47159e+06		149346															2.67191e+06		8.66191e+06	1.5556e+06																							1.71118e+06		628981	1.6149e+06										5.84766e+06				4.72683e+06			1	0	0	0	Phospho [S1465; S1488]
Q9NUX5-1	POT1	Protection of telomeres protein 1 [OS=Homo sapiens]	0.132	2	1	1	1	634	71.4	6.73	0		1	cell organization and biogenesis;metabolic process;regulation of biological process	chromosome;nucleus	DNA binding;enzyme regulator activity;protein binding	Pf02765	25913	ENSG00000128513.14	7	Meiotic synapsis; DNA Damage/Telomere Stress Induced Senescence; Packaging Of Telomere Ends			11	0										599452		534607			294667	303966	220511			377315	198669	349950	315044	620772	246768			174785	44920.5				388946	585422			288512								439474		423353	441015			390084	537541	571177	604345	120195	231276	296426	417852		524211		290430	325757		425821	357686		525320	442272	637694	614122	217550	420925	660417		519145				901393				1	0	0	0	Phospho [S178]
Q52LR7	EPC2	enhancer of polycomb homolog 2 [OS=Homo sapiens]	0.116	2	1	1	1	807	91	8.73	2.04		1	cell organization and biogenesis;metabolic process;regulation of biological process;response to stimulus	nucleus	catalytic activity	Pf06752, Pf10513	26122	ENSG00000135999.11	2				0	0																																																																																				1	0	0	0	Phospho [S558; S561]
Q9P0K7-1	RAI14	Ankycorbin [OS=Homo sapiens]	0.134	2	2	2	2	980	110	6.21	0		2	cell differentiation;metabolic process	cytoplasm;cytoskeleton;cytosol;mitochondrion;nucleus	protein binding	Pf00023, Pf03961, Pf04111, Pf12796, Pf13606, Pf13637, Pf13857	26064	ENSG00000039560.13	5				0	0	62307.4									34436.4	70068.1			84050			27118.7			30798.6					55873.5								70541.1	348621																										189321	157242	275339			133826			23375.9							308582	26151	335188				121426	113074		1	0	0	0	Phospho [T297]
Q15042-1	RAB3GAP1	Rab3 GTPase-activating protein catalytic subunit [OS=Homo sapiens]	0.075	2	1	2	1	981	110.5	5.55	4.94		1	cell organization and biogenesis;regulation of biological process;response to stimulus	cytoplasm;cytosol;Golgi;membrane	enzyme regulator activity;protein binding	Pf13890	22930	ENSG00000115839.17	2	COPI-independent Golgi-to-ER retrograde traffic; RAB GEFs exchange GTP for GDP on RABs			7	0																																																																																				1	0	0	0	Phospho [T536; S537]
P0C091	FREM3	FRAS1-related extracellular matrix protein 3 [OS=Homo sapiens]	0.06	2	1	1	1	2139	238	5.33	5.69		1	cell communication	extracellular	metal ion binding	Pf03160	166752	ENSG00000183090.5	4				0	0	409712						1.65266e+06							2.28047e+06			382374							575009			861666	112389		1.64883e+06		734081												323529		1.33764e+06				1.86678e+06						783487											590682						1.12591e+06	4.29148e+06	2.92506e+06				4.25007e+06					1	0	0	0	Phospho [Y804; T817; T819; T833]
Q9HAU5	UPF2	Regulator of nonsense transcripts 2 [OS=Homo sapiens]	0.13	2	2	6	2	1272	147.7	5.69	1.74		2	metabolic process;transport	cytoplasm;cytosol;nucleus	DNA binding;protein binding;RNA binding	Pf02854, Pf04050	26019	ENSG00000151461.19	10	Regulation of expression of SLITs and ROBOs; Nonsense Mediated Decay (NMD) enhanced by the Exon Junction Complex (EJC)	mRNA surveillance pathway; RNA transport		9	0																																																																	217873									321172	221768									1	0	0	0	Phospho [S10; S16]
Q96AA8-1	JAKMIP2	Janus kinase and microtubule-interacting protein 2 [OS=Homo sapiens]	0.076	2	1	4	1	810	94.9	6.16	4.91		1		Golgi	protein binding		9832	ENSG00000176049.15	5				0	0	380527	326011		903738								420445	365414		71450	186937	254945		1.14205e+06	176984	236812	367721	145600		291946	917354	408304	71654.5	660706	1.2977e+06						355680	339727					413318	543306	151754	233107			329339			363442	417877	431963	298175	248861	631901	231972	164043		2.67809e+06	390344	1.21279e+06	181882		926878	249199		301402	175706	609258	541613		682410			216462	1.94574e+06							1	0	0	0	Phospho [S171]
Q9HCD5	NCOA5	Nuclear receptor coactivator 5 [OS=Homo sapiens]	0.089	2	1	3	1	579	65.5	9.6	3.94		1	metabolic process;regulation of biological process	cytoskeleton;nucleus	protein binding;RNA binding		57727	ENSG00000124160.11	20				0	0			513236			150397	419140		167668			1.53184e+06										163054		272427													118929				146222		123258		161710	488787		169542					80956.9							111717	176088	98248.8		426471	1.52305e+06					486604		73597.7	129363	161477		110342	1.31759e+06			1.2224e+06				1	0	0	0	Phospho [S29; S34]
Q92797-1	SYMPK	Symplekin [OS=Homo sapiens]	0.039	2	2	4	2	1274	141.1	6.13	7.19		2	metabolic process;regulation of biological process;transport	cytoplasm;cytoskeleton;cytosol;membrane;nucleus	protein binding	Pf11935, Pf12295	8189	ENSG00000125755.18	19	mRNA 3'-end processing; Transport of Mature mRNA Derived from an Intronless Transcript; mRNA Splicing - Major Pathway; Cleavage of Growing Transcript in the Termination Region ; Processing of Intronless Pre-mRNAs	Tight junction; mRNA surveillance pathway		16	0																																																																																				1	0	0	0	Phospho [S212]
Q86X27-1	RALGPS2	Ras-specific guanine nucleotide-releasing factor RalGPS2 [OS=Homo sapiens]	0.122	2	1	1	1	583	65.1	8.73	0		1	regulation of biological process;response to stimulus	cytoplasm;membrane		Pf00169, Pf00617	55103	ENSG00000116191.17	1				0	0																																																																																				1	0	0	0	Phospho [T361]
Q9NQ76-1	MEPE	matrix extracellular phosphoglycoprotein [OS=Homo sapiens]	0.032	2	1	5	1	525	58.4	8.57	9.28		1	metabolic process;regulation of biological process	extracellular;organelle lumen	protein binding;structural molecule activity	Pf07175	56955	ENSG00000152595.16	4	Post-translational protein phosphorylation; Regulation of Insulin-like Growth Factor (IGF) transport and uptake by Insulin-like Growth Factor Binding Proteins (IGFBPs)			4	0		118769	854994	200137	63675.2	277583	1.03644e+06	1.02135e+06	376913	107731	275720	41938.6	716257	205021		152719	387823		326213	76089.6			43895.5			887301	118023	192014		641682	1.15889e+06	156972	110944		427555	235223		390370			961765	245198	1.51387e+06	48399.3		1.9709e+06			172353	436161		127148	185964		196850	234254					263293			754768	867285	56065.8	189218			157256	362545			1.05494e+06	635174		1.40682e+06	1.7473e+06	762949		258553	489588		1	0	0	0	Phospho [S60]
Q9BXP5	SRRT	serrate RNA effector molecule homolog [OS=Homo sapiens]	0.005	2	1	24	1	876	100.6	5.96	66.71		1	cell proliferation;metabolic process;regulation of biological process;response to stimulus	cytoplasm;nucleus	DNA binding;protein binding;RNA binding	Pf04959, Pf12066	51593	ENSG00000087087.18	7	RNA polymerase II transcribes snRNA genes; mRNA Splicing - Major Pathway			7	0			341758	152415		474994	1.40165e+06		621546	106434	1.39681e+06	557031	212964	481687	215365		108593		475181		251989			328877	359786	599316	221061		141630	2.93563e+06			264690			295042	193351	423247		1.47174e+06		443458	826852					153289	650755	965071			949540	752082	132180		45896.6	180364	449699	454535	1.21764e+06	898181		444776	7.04197e+06	93795.4	334372	103862		3.68872e+06	1.64657e+06		2.03599e+06			1.46549e+06	2.05845e+06	438009		1.53746e+06				1	0	0	0	Phospho [S67; S74]
Q9NZM3	ITSN2	Intersectin-2 [OS=Homo sapiens]	0.028	2	2	4	2	1697	193.3	8.12	11.03		2	cell differentiation;regulation of biological process;transport	cytoplasm	metal ion binding;protein binding	Pf00018, Pf00168, Pf00621, Pf07653, Pf12763, Pf14604	50618	ENSG00000198399.14	2	Cargo recognition for clathrin-mediated endocytosis			4	0									860933																																473274	359966																																										1	0	0	0	Phospho [T882; S887; S889; T1319]
Q68CQ1-1	HEATR8; MROH7	Isoform 6 of Maestro heat-like repeat-containing protein family member 7 [OS=Homo sapiens]	0.019	2	1	9	1	1290	141.4	7.08	15.77		1					374977		1				0	0	361916	1.07854e+06	2.26523e+06	1.47814e+06	749822	612091	1.67933e+06	1.81457e+06	1.83525e+06	775399	2.09365e+06	717912	1.01733e+06	3.23733e+06	465206	480712			1.53795e+06	372319	98690.7	276337	547056	1.1606e+06	675758	3.44608e+06	442141	69584.7		474080	3.30973e+06	1.44004e+06	1.66519e+06	1.33558e+06	1.21485e+06	1.70089e+06	1.5424e+06	1.52704e+06	4.15691e+06	348749	1.32498e+06		356007	448248	575943	1.17321e+06	849082	1.34157e+06	1.77746e+06	2.85449e+06	2.78336e+06	917125	556711	397356	736026	97241.2	167185	320038	645378	292364	437694	283033	151293	403283	1.48533e+06	1.45491e+06	712062	597885	2.37007e+06	1.96581e+06	397120	799453	755939	494412	1.32753e+06	190521	367117	1.67212e+06	1.03074e+06	1.60756e+06	2.37007e+06	1.35846e+06		1	0	0	0	Phospho [S754; S759; S760]
Q70EL4-1	USP43	Ubiquitin carboxyl-terminal hydrolase 43 [OS=Homo sapiens]	0.103	2	1	1	1	1123	122.7	9.19	2.44		1	metabolic process;response to stimulus	nucleus	catalytic activity	Pf00443, Pf13423	124739	ENSG00000154914.16	17	Termination of translesion DNA synthesis			4	0																																																																																				1	0	0	0	Phospho [S676; S683]
Q92541	RTF1	RNA polymerase-associated protein RTF1 homolog [OS=Homo sapiens]	0.136	2	1	23	1	710	80.3	8.15	1.65		1	cell organization and biogenesis;metabolic process;regulation of biological process;response to stimulus	nucleus	DNA binding;protein binding;RNA binding	Pf03126	23168	ENSG00000137815.14	15	E3 ubiquitin ligases ubiquitinate target proteins; Formation of RNA Pol II elongation complex ; RNA Polymerase II Pre-transcription Events		Endoderm Differentiation	10	0	1.18856e+06	887476	1.37925e+06	736199	1.07076e+06	788399	838404	712289	222437	2.03625e+06	1.21635e+06	2.36892e+06	2.81816e+06	1.88891e+06	2.66563e+06	1.94289e+06	3.47165e+06	3.1815e+06	2.29947e+06	3.62778e+06	3.71407e+06	806015	1.02409e+06	1.83564e+06	392236	1.61364e+06	2.52541e+06	3.08835e+06	2.84667e+06	2.59173e+06	1.61315e+06	1.38476e+06	3.8181e+06	2.13587e+06	1.09745e+06	1.45288e+06	1.24483e+06	899699		519166	694239	356766	382973	899742	1.6033e+06		1.23264e+06	1.49492e+06	1.25977e+06	899024	2.83513e+06	858214	2.58714e+06	2.62429e+06	3.9923e+06	3.54383e+06	3.20871e+06	2.71986e+06	3.00847e+06	3.75416e+06	2.85072e+06	3.72615e+06	1.79077e+06	424341	594524	2.25251e+06	1.28675e+06	983597	2.39771e+06	2.61231e+06	807012	3.55499e+06	3.78116e+06	1.40602e+06	1.79861e+06	3.01283e+06	2.11948e+06	1.6994e+06	1.57167e+06	1.93939e+06	2.47537e+06	1.51093e+06		1	0	0	0	Phospho [T411]
O75146	HIP1R	Huntingtin-interacting protein 1-related protein [OS=Homo sapiens]	0.135	2	1	1	1	1068	119.3	6.67	1.67		1	cell death;cell organization and biogenesis;metabolic process;regulation of biological process;transport	cytoplasm;cytoskeleton;cytosol;membrane;mitochondrion	catalytic activity;motor activity;protein binding	Pf01417, Pf01576, Pf01608, Pf02463, Pf04111, Pf05701, Pf07651, Pf09731, Pf12128	9026	ENSG00000130787.13	12	Golgi Associated Vesicle Biogenesis; Clathrin-mediated endocytosis			6	0	180562											249632								429398				239078										856652																												265561			249925		346555	128718		411656			212482					968967	1.31751e+06	611650				1	0	0	0	Phospho [S851]
P29350-1	PTPN6	tyrosine-protein phosphatase non-receptor type 6 [OS=Homo sapiens]	0.135	2	1	2	1	595	67.5	7.78	1.67		1	cell death;cell differentiation;cell proliferation;cellular component movement;defense response;metabolic process;regulation of biological process;response to stimulus;transport	cytoplasm;cytosol;extracellular;membrane;nucleus;organelle lumen	catalytic activity;protein binding;receptor activity;signal transducer activity	Pf00017, Pf00102, Pf00782, Pf14566	5777	ENSG00000111679.16	12	PD-1 signaling; PECAM1 interactions; Signal regulatory protein family interactions; Interleukin receptor SHC signaling; Platelet sensitization by LDL; Regulation of IFNA signaling; CD22 mediated BCR regulation; Neutrophil degranulation; GPVI-mediated activation cascade; Regulation of IFNG signaling; Regulation of KIT signaling; Antigen activates B Cell Receptor (BCR) leading to generation of second messengers; Growth hormone receptor signaling	Proteoglycans in cancer; B cell receptor signaling pathway; Natural killer cell mediated cytotoxicity; Adherens junction; Jak-STAT signaling pathway; Leishmaniasis; T cell receptor signaling pathway	Regulation of toll-like receptor signaling pathway; Prolactin Signaling Pathway; B Cell Receptor Signaling Pathway; T-Cell Receptor and Co-stimulatory Signaling; IL-3 Signaling Pathway; Kit receptor signaling pathway; T-Cell antigen Receptor (TCR) pathway during Staphylococcus aureus infection; VEGFA-VEGFR2 Signaling Pathway; Microglia Pathogen Phagocytosis Pathway; IL-4 Signaling Pathway; Interferon type I signaling pathways	51	0												249413			33657														108615		1.67261e+06		90739.9																		54199.4			74946.4					88396			227981				57559.6				158608		755836	183641			93339.1								1	0	0	0	Phospho [Y564]
Q15154-1	PCM1	Pericentriolar material 1 protein [OS=Homo sapiens]	0.023	2	2	11	2	2024	228.4	5.02	13.66	2	2	cell organization and biogenesis;cellular component movement;regulation of biological process;response to stimulus;transport	cytoplasm;cytoskeleton;cytosol;membrane	protein binding		5108		8	Regulation of PLK1 Activity at G2/M Transition; AURKA Activation by TPX2; Anchoring of the basal body to the plasma membrane; Recruitment of NuMA to mitotic centrosomes; Loss of Nlp from mitotic centrosomes; Recruitment of mitotic centrosome proteins and complexes			16	0			312744									128869																		934489																							226522		119016			127312	96197.6		266520				828330					163335	181385		494023					475454					10.5	1	11	0.00887813	2	Phospho [T61; S65; S69; S159]
P56715	RP1	Oxygen-regulated protein 1 [OS=Homo sapiens]	0.068	2	1	1	1	2156	240.5	5.8	5.45		1	cell organization and biogenesis;regulation of biological process;response to stimulus	cytoplasm;cytoskeleton	protein binding	Pf03607	6101	ENSG00000104237.7	8				0	0																																																																																				1	0	0	0	Phospho [T1376; Y1380; T1386; S1404]
Q9H7D7	WDR26	WD repeat-containing protein 26 [OS=Homo sapiens]	0.135	2	1	2	1	661	72.1	6.16	0		1		cytoplasm;cytosol	protein binding	Pf00400, Pf08662	80232	ENSG00000162923.14	1				0	0																																																																																				1	0	0	0	Phospho [S121]
P49756-1	RBM25	RNA-binding protein 25 [OS=Homo sapiens]	0.006	2	1	14	1	843	100.1	6.32	45.84		1	metabolic process;regulation of biological process	cytoplasm;nucleus;spliceosomal complex	protein binding;RNA binding	Pf00076, Pf01480, Pf14259	58517	ENSG00000119707.13	14		Spliceosome		1	0												285392			85713.7					73982.6																	205813														101195							117539	150296	330633	128903	667948			754271					1.59862e+06	166873	199849	536219			340777								1	0	0	0	Phospho [S677]
Q8IVM0-2	CCDC50	Isoform 2 of Coiled-coil domain-containing protein 50 [OS=Homo sapiens]	0.014	2	1	12	1	482	56.3	8.21	19.03		1		cytosol	protein binding	Pf15295	152137	ENSG00000152492.13	3				0	0											110667																							27016.8	32214.8	41064.5						87427.7	165803			73879.6		55041.8	46647.4																930956									90991.2					99661.9		37643.8			1	0	0	0	Phospho [S276]
Q9ULZ9	MMP17	Matrix metalloproteinase-17 [OS=Homo sapiens]	0.124	2	1	1	1	603	66.6	6.57	0		1	metabolic process;regulation of biological process;response to stimulus	extracellular;membrane	catalytic activity;enzyme regulator activity;metal ion binding	Pf00045, Pf00413, Pf01471	4326	ENSG00000198598.6	12	Activation of Matrix Metalloproteinases		Matrix Metalloproteinases	4	0																																																																																				1	0	0	0	Phospho [Y280]
O75170	PPP6R2	Serine/threonine-protein phosphatase 6 regulatory subunit 2 [OS=Homo sapiens]	0.09	2	1	1	1	966	104.9	4.87	3.84		1		cytoplasm;cytosol	protein binding	Pf04499	9701	ENSG00000100239.15	22				0	0																																																																																				1	0	0	0	Phospho [S771]
Q92845	KIFAP3	Kinesin-associated protein 3 [OS=Homo sapiens]	0.09	2	1	1	1	792	91.1	5.08	3.74		1	cell organization and biogenesis;cellular component movement;regulation of biological process;response to stimulus;transport	chromosome;cytoskeleton;cytosol;endoplasmic reticulum;Golgi	protein binding	Pf05804	22920	ENSG00000075945.12	1	Translocation of GLUT4 to the plasma membrane; COPI-dependent Golgi-to-ER retrograde traffic; Kinesins; Intraflagellar transport; MHC class II antigen presentation			15	0																						141885		381622																													959258		105064		90502.9												178107															1	0	0	0	Phospho [S60]
A1L390	PLEKHG3	Pleckstrin homology domain-containing family G member 3 [OS=Homo sapiens]	0.028	2	2	4	2	1219	134.3	6.55	10.49		2	regulation of biological process			Pf00169, Pf00621	26030	ENSG00000126822.16	14				0	0																																													412295	199151																62665.1			474560																			1	0	0	0	Phospho [S631; S643; S647]
P33981	TTK	Dual specificity protein kinase TTK [OS=Homo sapiens]	0.127	2	1	1	1	857	97	8.16	1.79		1	cell organization and biogenesis;metabolic process;regulation of biological process	chromosome;cytoplasm;membrane	catalytic activity;nucleotide binding;protein binding	Pf00069, Pf07714, Pf14531	7272	ENSG00000112742.9	6		Cell cycle	Retinoblastoma (RB) in Cancer	2	0	3.85654e+06								1.19428e+06			365164		2.00845e+06		294918																			370405			111515		3.60193e+06	405725					90878.1				3.31432e+06					203187				196292							505115					95834.6				2.2416e+06			193529				3.02923e+06		1	0	0	0	Phospho [T441; S442]
P43490	NAMPT	nicotinamide phosphoribosyltransferase [OS=Homo sapiens]	0.125	2	1	1	1	491	55.5	7.15	0		1	cell communication;metabolic process;regulation of biological process;response to stimulus	cytoplasm;cytosol;extracellular;nucleus	catalytic activity;protein binding	Pf04095	10135	ENSG00000105835.11	7	BMAL1:CLOCK,NPAS2 activates circadian gene expression; Nicotinamide salvaging	Metabolic pathways; NOD-like receptor signaling pathway; Nicotinate and nicotinamide metabolism	Adipogenesis; NAD metabolism, sirtuins and aging; NAD+ metabolism; NAD+ biosynthetic pathways	14	0																																																																																				1	0	0	0	Phospho [S398]
Q5TBA9	FRY	Protein furry homolog [OS=Homo sapiens]	0.006	2	4	25	3	3013	338.7	5.99	54.29		4	cell organization and biogenesis;regulation of biological process	cytoplasm;cytoskeleton	enzyme regulator activity	Pf14222, Pf14225, Pf14228	10129	ENSG00000073910.19	13				0	1			200272		37234.8				1.4897e+06		1.57716e+06	1.41748e+06	119039		480728		114456		1.52252e+06		218759	121482		797397	127190		180015		545222	1.77917e+06			551946	371236		163627	201365		1.2167e+06	1.16323e+06	895331	162651	917954	203096	519051	230469	650869	237194		1.9519e+06	531189	191912	536454	1.17344e+06	286252	1.05361e+06	167950	677973			242426	1.07819e+06	102308	875090	1.22494e+06		576766		293106	750091	1.25225e+06	415334	885771			145522	2.84302e+06	1.53089e+06	1.19596e+06	1.8693e+06				1	0	0	0	Phospho [T541; S1938; S1939; S2487; S2490; S2507; S2510]
Q12912-1	LRMP	Lymphoid-restricted membrane protein [OS=Homo sapiens]	0.037	2	1	4	1	555	62.1	5.85	8.15		1	cell organization and biogenesis;transport	chromosome;cytoplasm;cytoskeleton;endoplasmic reticulum;membrane;nucleus		Pf05781	4033		12	Neutrophil degranulation			3	0																75002.8																																																																				1	0	0	0	Phospho [S459]
O15018	PDZD2	PDZ domain-containing protein 2 [OS=Homo sapiens]	0.093	2	3	4	3	2839	301.5	7.43	2.82		3		cytoplasm;endoplasmic reticulum;extracellular;nucleus	protein binding	Pf00595, Pf13180	23037	ENSG00000133401.15	5				0	0			380897																																																										403988																			857416				1	0	0	0	Phospho [S1270; S1578]
Q9BYW1	SLC2A11	Solute carrier family 2, facilitated glucose transporter member 11 [OS=Homo sapiens]	0.103	2	1	1	1	496	53.7	8.18	2.43		1	transport	membrane;nucleus	transporter activity	Pf00083	66035	ENSG00000133460.19; ENSG00000275744.4	22; CHR_HSCHR22_1_CTG7	Cellular hexose transport		NRF2 pathway	4	0																																																																																				1	0	0	0	Phospho [T484]
Q9C040	TRIM2	Tripartite motif-containing protein 2 [OS=Homo sapiens]	0.006	2	1	23	1	744	81.5	6.96	46.56		1	metabolic process;regulation of biological process	cytoplasm	catalytic activity;metal ion binding;protein binding	Pf00097, Pf00630, Pf00643, Pf01436, Pf08450, Pf10174, Pf13445, Pf13639, Pf13920, Pf13923, Pf14634, Pf15227	23321	ENSG00000109654.14	4	Interferon gamma signaling			4	0	592570	272250	1.36392e+06			818896	4.57236e+06	3.48036e+06		611892	192165	804623	244821		128939	111021	123664		1.085e+07			770979	213156	590523	1.49187e+06	2.82313e+06			442678	4.44353e+06	6.71208e+06	4.76298e+06	258535	2.79281e+06		1.12734e+06	251929	2.51638e+06		2.83688e+06	1.57766e+06	6.29622e+06		217409	727326		1.24071e+07		359653		215863	252313	466427	377713	113537	394633	127680		251135	713852			411819		2.20999e+06			111678	135892	675301	637803	184816		3.85157e+07		882130				1.39709e+06	3.11333e+06			1	0	0	0	Phospho [S428]
O60664-1	PLIN3	Perilipin-3 [OS=Homo sapiens]	0.008	2	1	40	1	434	47	5.44	38.57		1	transport	cytoplasm;cytosol;endosome;Golgi;membrane	protein binding	Pf03036	10226	ENSG00000105355.8	19	Triglyceride catabolism; Retrograde transport at the Trans-Golgi-Network			8	0		592513		351604							286826	172554	107494		118669	265655			649798	160669	132151	98267.6	108746	623640	97640.8	605000	125157	80069	70897.6				86188.5				115067	184111	618323				715842	196105	973461	214127		1.15529e+06		530009	163137	181470	507178	399001	126713	356967	214698	176630	247242	809362	464421	490012	186464		706198	119372	582534	142955	237504	1.00252e+07	253455	1.93538e+06	302321			412261				249174				1	0	0	0	Phospho [S241; S243]
Q8N8A2	ANKRD44	Serine/threonine-protein phosphatase 6 regulatory ankyrin repeat subunit B [OS=Homo sapiens]	0.121	2	1	1	1	993	107.5	6.3	0		1			protein binding	Pf00023, Pf12796, Pf13606, Pf13637, Pf13857	91526	ENSG00000065413.18	2				0	0																																																																																				1	0	0	0	Phospho [T908; S915]
O43525-1	KCNQ3	Potassium voltage-gated channel subfamily KQT member 3 [OS=Homo sapiens]	0.136	2	1	2	1	872	96.7	8.87	0		1	cell communication;regulation of biological process;transport	cell surface;membrane	protein binding;transporter activity	Pf00520, Pf03520, Pf07885, Pf11956	3786	ENSG00000184156.16	8	Voltage gated Potassium channels; Interaction between L1 and Ankyrins	Cholinergic synapse		8	0																																																																																				1	0	0	0	Phospho [T573; S578; T579]
Q96JE9-1	MAP6	Microtubule-associated protein 6 [OS=Homo sapiens]	0.129	2	1	1	1	813	86.5	9.16	1.77		1	cell organization and biogenesis;transport	cytoplasm;cytoskeleton;Golgi	protein binding	Pf05217, Pf05297	4135	ENSG00000171533.11	11				0	0																																					29803.1																																	69244.8														1	0	0	0	Phospho [S412]
O75976	CPD	Carboxypeptidase D [OS=Homo sapiens]	0.001	2	1	16	1	1380	152.8	6.05	73.33		1	metabolic process	membrane	catalytic activity;metal ion binding	Pf00246, Pf04952, Pf13620, Pf13715	1362	ENSG00000108582.11	17	Golgi Associated Vesicle Biogenesis			5	0	188692			125708		302307		422396	477839	961707	792811	385809	211769	725887	397976				574427			148695		346701	562518		1.11141e+06		855991	1.18645e+06		306299		1.21442e+06					494687			175767	719803	688858				328751	471199		328581	142519	904962	388664		631443			229509	1.12628e+06	197087	372496	138151	242151	273093	220319	445193	396878			917096	91425.8	476131	778452	760535	138512		470346	1.26103e+06	1.12273e+06		224898		1	0	0	0	Phospho [T1368; T1370]
Q8IVI9	NOSTRIN	Nostrin [OS=Homo sapiens]	0.127	2	1	1	1	506	57.6	8.97	0		1	regulation of biological process;response to stimulus;transport	cytoplasm;cytoskeleton;membrane;nucleus	DNA binding;protein binding	Pf00018, Pf07653, Pf14604	115677	ENSG00000163072.15	2	NOSTRIN mediated eNOS trafficking			4	0																	27162.4								61610.2																	139237												429381											363117					204272		116742												1	0	0	0	Phospho [S114]
Q9BXS9-1	SLC26A6	Solute carrier family 26 member 6 [OS=Homo sapiens]		2	2	24	2	759	82.9	8.37		2		cellular homeostasis;regulation of biological process;response to stimulus;transport	endoplasmic reticulum;membrane	protein binding;transporter activity	Pf00916, Pf01740, Pf13792	65010	ENSG00000225697.12	3	Multifunctional anion exchangers	Mineral absorption		5	0		1450765	635270	1.52051e+06		415717	1.12163e+06		433543	738785		1.54815e+06	1.37679e+06	362722	787376	946290	340385	776944	207324	1.17748e+06	1.39894e+06	2.23191e+06	393827	1.94433e+06	945912	397325	1.09108e+06	664709	1.07036e+06			772542	2.1676e+06	916781	996993	1.3093e+06	921849	1.3906e+06	256038	3.45911e+06	300869	305607	833973	1.02564e+06	2.78143e+06		1.0405e+06	687847	323195		2.91181e+06	1.6664e+06	1.62945e+06	1.90131e+06	637032	367329	669308	1.01697e+06	851093	5.67956e+06	2.4012e+06	2.48887e+06	1.04684e+06		9.6231e+06	1.07102e+06		759512	1.31898e+06	1.61841e+06	4.06307e+06	869804	195965	470135	1.64189e+06	1.37557e+06		1.71331e+06	2.57342e+06	267526	1.3394e+06	856329	11.84	1	10	0.00874891	2	Phospho [S752; T757]
Q92610	ZNF592	Zinc finger protein 592 [OS=Homo sapiens]	0.134	2	2	2	2	1267	137.4	7.84	0		2	metabolic process;regulation of biological process	nucleus	DNA binding;metal ion binding;protein binding		9640	ENSG00000166716.9	15				0	0																																																																																				1	0	0	0	Phospho [S331; S334; S348]
Q15058	KIF14	Kinesin-like protein KIF14 [OS=Homo sapiens]	0.095	2	1	1	1	1648	186.4	7.91	2.75		1	cell division;cell organization and biogenesis;cell proliferation;cellular component movement;metabolic process;regulation of biological process	cytoplasm;cytoskeleton;cytosol;membrane;nucleus	catalytic activity;motor activity;nucleotide binding;protein binding	Pf00225, Pf00498, Pf00769, Pf01576, Pf02463, Pf02841, Pf05262, Pf05622, Pf09726, Pf09731, Pf11068, Pf11740, Pf12128, Pf13514, Pf13868	9928	ENSG00000118193.11	1	RHO GTPases activate CIT			4	0							818967	1.77466e+06	837276		2.2075e+06																					879344																																			1.03546e+06																	1	0	0	0	Phospho [S1087; S1091; S1101]
Q5VU43	PDE4DIP; LOC653513	Myomegalin [OS=Homo sapiens]	0.092	2	2	29	2	2346	264.9	5.44	3.37		2	cell organization and biogenesis;regulation of biological process	cytoplasm;cytoskeleton;Golgi;nucleus	protein binding;structural molecule activity	Pf07851, Pf07989	9659; 653513		1				0	0			259063	169717	378742	274465	248099	203475		138446		282124			199154	179757	44814.2			1.64725e+06	508210	1.21634e+06	247579	324498	1.12686e+06	146171	1.53393e+06	133604					521707	1.50835e+06	431009		482777					648464	94637.1	706330	392879	221177		150189	128924		483990	503406			533433	936563	212602	432720		7.84472e+06	155336	1.21308e+06	268956			531065	279311	891131	476201	271416	102415	817694	129693		1.93339e+06	455299								1	0	0	0	Phospho [T1877; T1879; S1896]
Q8WWL7-1	CCNB3	G2/mitotic-specific cyclin-B3 [OS=Homo sapiens]	0.038	2	1	3	1	1395	157.8	6.68	7.62		1	cell division;regulation of biological process	nucleus	protein binding	Pf00134, Pf02984	85417	ENSG00000147082.17	X		p53 signaling pathway; FoxO signaling pathway; Cell cycle; Progesterone-mediated oocyte maturation	miRNA Regulation of DNA Damage Response; Cell Cycle; DNA Damage Response	7	0			898478			2.31084e+06	1.48262e+06	1.97813e+07	1.10911e+06					2.74833e+06		144206		601289	1.04947e+06						103780	564601	347404			394336	4.46628e+06	1.84185e+06		1.6934e+06	1.61934e+06				1.18814e+06	3.96336e+06	3.25247e+06	1.02677e+06	1.03127e+06			5.79796e+06	6.91498e+06		1.34474e+06					258745										1.06384e+06			1.79619e+06							1.90873e+07	1.12439e+06		1.02723e+06		2.52069e+06			997078		1	0	0	0	Phospho [S200; S202; T212]
O75815-1	BCAR3	Breast cancer anti-estrogen resistance protein 3 [OS=Homo sapiens]	0.068	2	1	2	1	825	92.5	7.96	5.43		1	regulation of biological process;response to stimulus		protein binding	Pf00017, Pf00617	8412	ENSG00000137936.16	1				0	0												127044										85266.3		324409					151051																								291376									209681	89732.4							1.56138e+06			181789											1	0	0	0	Phospho [S370]
Q15652	JMJD1C	probable JmjC domain-containing histone demethylation protein 2C [OS=Homo sapiens]	0.026	2	3	4	3	2540	284.3	7.87	11.58		3	cell organization and biogenesis;coagulation;metabolic process;regulation of biological process	chromosome;nucleus	catalytic activity;DNA binding;metal ion binding;protein binding	Pf02373	221037	ENSG00000171988.18	10	Factors involved in megakaryocyte development and platelet production	Transcriptional misregulation in cancer	Pathways Affected in Adenoid Cystic Carcinoma	4	0			583123				175746		1.14062e+06			262907		124076																								193099			82943.9													46219.5	90456.9									125138	117065	81716.4				62486.3				174627			239237			849089	145332			1	0	0	0	Phospho [S317; S319; S379; S617]
O95453	PARN	poly(A)-specific ribonuclease PARN [OS=Homo sapiens]	0.07	2	1	3	1	639	73.4	6.2	5.19		1	metabolic process;regulation of biological process	cytoplasm;cytosol;nucleus	catalytic activity;metal ion binding;protein binding;RNA binding	Pf04857, Pf08675	5073	ENSG00000140694.16; ENSG00000274829.4	16; CHR_HSCHR16_1_CTG1	ATF4 activates genes; Deadenylation of mRNA; KSRP (KHSRP) binds and destabilizes mRNA	RNA degradation	Lung fibrosis	11	0																						123370															74393.8																							309414	169427												202830			300659								1	0	0	0	Phospho [S619]
Q99523	SORT1	Sortilin [OS=Homo sapiens]	0	2	1	60	1	831	92	5.74	170.49		1	cell differentiation;cell organization and biogenesis;development;regulation of biological process;response to stimulus;transport	cell surface;cytosol;endoplasmic reticulum;endosome;Golgi;membrane;nucleus;vacuole	protein binding;receptor activity;signal transducer activity		6272	ENSG00000134243.11	1	Golgi Associated Vesicle Biogenesis	Lysosome; Neurotrophin signaling pathway	Brain-Derived Neurotrophic Factor (BDNF) signaling pathway	8	0	865813			646420	195418	600987				589663		1.8958e+06	704231		854689	310999	418762	353352	898099	1.12631e+06	732560	1.04241e+06	710635	1.42698e+06	700964		1.11049e+06	162210	771395	2.63066e+06			982681	2.10314e+06	276732	331161	636623	663117	504406	1.22428e+06	573785	413947	1.69013e+06	579422	999289	328063	848837	1.4842e+06	636006		1.48738e+06	1.35977e+06	915434	2.5091e+06	808792	1.3829e+06	1.48976e+06	1.56486e+06	715542	3.77414e+06	922863	1.91953e+06	722152		517260	544703	892009	468327	1.08122e+06	1.0597e+06	2.26798e+06	978763	1.44991e+06	905910	959074	1.55503e+06	3.07494e+06	773722			518359	473888		1	0	0	0	Phospho [S825]
Q9UNE0	EDAR	Tumor necrosis factor receptor superfamily member EDAR [OS=Homo sapiens]	0.133	2	1	2	1	448	48.6	5.17	0		1	cell death;cell differentiation;development;regulation of biological process;response to stimulus	membrane	protein binding;receptor activity;signal transducer activity	Pf00531	10913	ENSG00000135960.9	2	TNFs bind their physiological receptors	Cytokine-cytokine receptor interaction	EDA Signalling in Hair Follicle Development	6	0																																																																																				1	0	0	0	Phospho [S324]
Q12864	CDH17	Cadherin-17 [OS=Homo sapiens]	0.123	2	1	1	1	832	92.2	5.14	1.9		1	cell differentiation;cell organization and biogenesis;regulation of biological process;response to stimulus;transport	cell surface;membrane;nucleus	metal ion binding;protein binding;transporter activity	Pf00028	1015	ENSG00000079112.9	8	Adherens junctions interactions			4	0																																																																																				1	0	0	0	Phospho [Y271; S272]
Q9NVM9	ASUN; INTS13	integrator complex subunit 13 [OS=Homo sapiens]	0.089	2	1	4	1	706	80.2	6.7	4.08		1	cell division;cell organization and biogenesis;cellular component movement;metabolic process;regulation of biological process	cytoplasm;nucleus	protein binding	Pf10221	55726	ENSG00000064102.14	12	RNA polymerase II transcribes snRNA genes			3	0	6.4472e+06		6.56215e+06			4.99309e+06	3.68995e+07	298721	2.99972e+07	30568.4	5.57478e+07				54822.1	769755	711542		94412.2		1.44258e+06								30404.9						6.44608e+06	69014.1	122450	4.80404e+06	543468	6.17673e+06	4.2476e+08	330292	172308	1.94195e+06	1.45795e+06	1.44444e+06	382472			6.85084e+07	478914	1.3047e+06			337077			933265		1.35585e+06	1.51046e+06	323561	113812	457470	415853		72888.6			353637	59775.7		92888.4	676929				203573		247425		283154		1	0	0	0	Phospho [S626]
Q9H078-1	CLPB	Caseinolytic peptidase B protein homolog [OS=Homo sapiens]	0.085	2	1	2	1	707	78.7	9.01	4.39		1	response to stimulus	mitochondrion	catalytic activity;nucleotide binding;protein binding	Pf00004, Pf00023, Pf06309, Pf06414, Pf07724, Pf07728, Pf10431, Pf12796, Pf13401, Pf13606, Pf13637, Pf13857	81570	ENSG00000162129.12	11		Longevity regulating pathway - multiple species		1	0																						129605							146632																																																							1	0	0	0	Phospho [S668]
Q8TBC3	SHKBP1	SH3KBP1-binding protein 1 [OS=Homo sapiens]	0.07	2	1	9	1	707	76.3	8.28	5.23		1	cell organization and biogenesis;regulation of biological process	vacuole	protein binding	Pf02214	92799	ENSG00000160410.14	19				0	0												219655			62070.1									454951													81832.2							98710.5	219057			147360			151346	98631.3	246688				52776.9								321104					315724	238677	209925	269177											1	0	0	0	Phospho [S647; S649]
Q5T5P2-1	KIAA1217	Sickle tail protein homolog [OS=Homo sapiens]	0.032	2	3	4	3	1943	214	7.06	9.04		3	development	cytoplasm	protein binding		56243	ENSG00000120549.17	10				0	0																																																													208454		139017							296783						328065								1	0	0	0	Phospho [S1568; S1794]
Q8TF42	UBASH3B	ubiquitin-associated and SH3 domain-containing protein B [OS=Homo sapiens]	0.14	2	1	6	1	649	72.6	6.93	0		1	metabolic process;regulation of biological process;response to stimulus	cytoplasm;nucleus	catalytic activity;protein binding	Pf00018, Pf00300, Pf00627, Pf13563, Pf14604	84959	ENSG00000154127.9	11				0	0																																																																																				1	0	0	0	Phospho [T477]
Q6ZUT3-1	FRMD7	FERM domain-containing protein 7 [OS=Homo sapiens]	0.119	2	1	1	1	714	81.6	7.9	1.96		1	regulation of biological process	cytoskeleton		Pf00373, Pf08736, Pf09379, Pf09380	90167	ENSG00000165694.9	X				0	0																																																																																				1	0	0	0	Phospho [S22]
Q9Y233-1	PDE10A	cAMP and cAMP-inhibited cGMP 3',5'-cyclic phosphodiesterase 10A [OS=Homo sapiens]	0.13	2	1	1	1	779	88.4	6.6	0		1	metabolic process;regulation of biological process;response to stimulus	cytoplasm;cytosol;membrane	catalytic activity;metal ion binding;nucleotide binding;protein binding	Pf00233, Pf01590, Pf13185, Pf13492	10846	ENSG00000112541.13	6	G alpha (s) signalling events; cGMP effects	Morphine addiction; Purine metabolism		10	0																																																																																				1	0	0	0	Phospho [S8]
Q96LU7	C12orf28; MYRFL	Myelin regulatory factor-like protein [OS=Homo sapiens]	0.13	2	1	1	1	910	101.6	6.84	0		1	regulation of biological process	membrane	DNA binding	Pf05224, Pf13884, Pf13887, Pf13888	196446	ENSG00000166268.10	12				0	0					60938.8		303910		506623																													2.46785e+06			442148					1.10783e+06	1.73413e+06									260840								959577				64147						804241				327012	711196		412858			1	0	0	0	Phospho [S723; S724; S730]
P02730	SLC4A1	Band 3 anion transport protein [OS=Homo sapiens]	0.009	2	1	19	1	911	101.7	5.19	27.14	1	1	cellular homeostasis;transport	cytoskeleton;membrane	protein binding;transporter activity	Pf00955, Pf07565	6521	ENSG00000004939.13	17	Bicarbonate transporters; Erythrocytes take up carbon dioxide and release oxygen; Erythrocytes take up oxygen and release carbon dioxide; Defective SLC4A1 causes hereditary spherocytosis type 4 (HSP4), distal renal tubular acidosis (dRTA) and dRTA with hemolytic anemia (dRTA-HA)	Collecting duct acid secretion		12	0					279741	714752		367590		493796	733890	92770.5	480823		120737						216872	626959		839203						283321					912665	373416		524910	784720	1.45539e+06		442715			169435	357662	535131	683979	705859	1.26821e+06		574626	277954	2.93684e+06			82081	192645					112607		760235	329874	382013	247559	212708	247378	444478			888390					1.50652e+06		844382	813040	10.39	1	11	0.0088141	2	Phospho [S356; S357; Y359]
O14490	DLGAP1	disks large-associated protein 1 [OS=Homo sapiens]	0.13	2	1	1	1	977	108.8	7.08	0		1	cell communication;cell organization and biogenesis	membrane	protein binding	Pf03359	9229	ENSG00000170579.16	18	Neurexins and neuroligins	Glutamatergic synapse		4	0		684627		688165	105425			296664	632752					461038					452360			130820		840753		1.6348e+06		81505.5	231977									146875			262015	329393		178000			341731	188875							165026			198507	322644	391515		232439	196910			316022	824374		136355	237506	545142	123744		1.32418e+06		274787		494308		778783	517208	3.30617e+06		1	0	0	0	Phospho [S422; T430; S431]
Q9BZL4	PPP1R12C	Protein phosphatase 1 regulatory subunit 12C [OS=Homo sapiens]	0.131	2	1	1	1	782	84.8	5.57	0		1	regulation of biological process;response to stimulus	cytoplasm	enzyme regulator activity;protein binding	Pf00023, Pf12796, Pf13606, Pf13637, Pf13857	54776	ENSG00000125503.12	19		Oxytocin signaling pathway; Regulation of actin cytoskeleton; Focal adhesion; Vascular smooth muscle contraction; Proteoglycans in cancer		5	0																																																																																				1	0	0	0	Phospho [S407]
P30876	POLR2B	DNA-directed RNA polymerase II subunit RPB2 [OS=Homo sapiens]	0.106	2	1	1	1	1174	133.8	6.87	2.25		1	metabolic process;regulation of biological process;response to stimulus	membrane;nucleus	catalytic activity;DNA binding;metal ion binding;protein binding;RNA binding	Pf00562, Pf04560, Pf04561, Pf04563, Pf04565, Pf04566, Pf04567	5431	ENSG00000047315.15	4	Signaling by FGFR2 IIIa TM; RNA polymerase II transcribes snRNA genes; Abortive elongation of HIV-1 transcript in the absence of Tat; Tat-mediated HIV elongation arrest and recovery; Activation of anterior HOX genes in hindbrain development during early embryogenesis; Formation of HIV-1 elongation complex containing HIV-1 Tat; MicroRNA (miRNA) biogenesis; Formation of the HIV-1 Early Elongation Complex; mRNA Splicing - Major Pathway; FGFR2 alternative splicing; mRNA Splicing - Minor Pathway; TP53 Regulates Transcription of DNA Repair Genes; Transcriptional regulation by small RNAs; HIV Transcription Initiation; RNA Pol II CTD phosphorylation and interaction with CE during HIV infection; Formation of RNA Pol II elongation complex ; RNA Polymerase II Pre-transcription Events; RNA Polymerase II HIV Promoter Escape; Formation of HIV elongation complex in the absence of HIV Tat; Transcriptional regulation of pluripotent stem cells; Gap-filling DNA repair synthesis and ligation in TC-NER; RNA Polymerase II Transcription Pre-Initiation And Promoter Opening; Formation of TC-NER Pre-Incision Complex; Pausing and recovery of HIV elongation; RNA Polymerase II Promoter Escape; HIV elongation arrest and recovery; RNA Pol II CTD phosphorylation and interaction with CE; Viral Messenger RNA Synthesis; RNA Polymerase II Transcription Initiation; mRNA Capping; Dual incision in TC-NER; PIWI-interacting RNA (piRNA) biogenesis; Pausing and recovery of Tat-mediated HIV elongation; Formation of the Early Elongation Complex	Purine metabolism; Metabolic pathways; Epstein-Barr virus infection; Pyrimidine metabolism; RNA polymerase; Huntington's disease	Eukaryotic Transcription Initiation	75	0				529572					370640			600489			420345	260047		257947	744578	235583	156886		174363	726749		843841			1.23786e+06	1.34647e+06				2.14026e+06				166221		304107		738819	1.53894e+06				367366	922539		277984			1.83335e+06	833523		403726		163496		724598		545209		396773			1.21742e+06	582053	119801		373918	344566	242341	968440	677511	559058	1.14015e+06			276365		400237		1	0	0	0	Phospho [Y206]
P35658-5	NUP214	Isoform 5 of Nuclear pore complex protein Nup214 [OS=Homo sapiens]	0.005	2	2	43	2	2093	215.3	7.69	65.75	2	2	cell organization and biogenesis;metabolic process;regulation of biological process;transport	cytosol;nucleus	protein binding;structural molecule activity;transporter activity		8021		9			TGF-beta Signaling Pathway	1	0				284270								1.33164e+06		383369	35953.3	227870	72439.6									1.09947e+06			272065	1.2642e+06													410993	198261				323485				593436	1.35062e+06	1.29308e+06	213372	598835	584786	188802											314874	4.54005e+06	520424	790800	353028			1.75916e+06							16.39	1	7	0.00769231	2	Phospho [S430; S433; T434; T436; T437; S440; S646]
Q6P1L5-1	FAM117B	Protein FAM117B [OS=Homo sapiens]	0.116	2	1	1	1	589	61.9	9.82	2.05		1			protein binding	Pf15388	150864	ENSG00000138439.11	2				0	0																																																																																				1	0	0	0	Phospho [S194]
Q8N8S7	ENAH	Protein enabled homolog [OS=Homo sapiens]	0.124	2	1	1	1	591	66.5	6.93	0		1	cellular component movement	cytoplasm;cytoskeleton;cytosol;membrane	protein binding	Pf00568, Pf08776	55740	ENSG00000154380.17	1	Generation of second messenger molecules; Signaling by ROBO receptors	Regulation of actin cytoskeleton; Axon guidance	Regulation of Actin Cytoskeleton	10	0																																																																																				1	0	0	0	Phospho [S531]
Q9NZ52	GGA3	ADP-ribosylation factor-binding protein GGA3 [OS=Homo sapiens]	0.128	2	1	1	1	723	78.3	5.58	1.79		1	metabolic process;regulation of biological process;transport	endosome;Golgi;membrane	protein binding	Pf00790, Pf02883, Pf03127	23163	ENSG00000125447.16	17	MET receptor recycling; TBC/RABGAPs; Amyloid fiber formation	Lysosome		11	0																																																																																				1	0	0	0	Phospho [S159]
Q05397	PTK2	Focal adhesion kinase 1 [OS=Homo sapiens]	0.103	2	1	1	1	1052	119.2	6.62	2.43		1	cell differentiation;cell organization and biogenesis;cellular component movement;defense response;development;metabolic process;regulation of biological process;response to stimulus	cytoplasm;cytoskeleton;cytosol;membrane;nucleus	catalytic activity;nucleotide binding;protein binding;signal transducer activity	Pf00069, Pf00373, Pf03623, Pf07714, Pf14531	5747	ENSG00000169398.19	8	DCC mediated attractive signaling; Netrin mediated repulsion signals; MET activates PTK2 signaling; Signal regulatory protein family interactions; Apoptotic cleavage of cellular proteins; VEGFA-VEGFR2 Pathway; GRB2:SOS provides linkage to MAPK signaling for Integrins ; NCAM signaling for neurite out-growth; p130Cas linkage to MAPK signaling for integrins; EPHB-mediated forward signaling; RHO GTPases Activate WASPs and WAVEs; Regulation of actin dynamics for phagocytic cup formation; RAF/MAP kinase cascade; Interleukin-20 family signaling	Chemokine signaling pathway; Regulation of actin cytoskeleton; Pathways in cancer; PI3K-Akt signaling pathway; Small cell lung cancer; Proteoglycans in cancer; VEGF signaling pathway; Leukocyte transendothelial migration; Transcriptional misregulation in cancer; Axon guidance; Focal adhesion; Endocrine resistance; ErbB signaling pathway; Bacterial invasion of epithelial cells; Amoebiasis	Androgen receptor signaling pathway; Integrin-mediated Cell Adhesion; RANKL/RANK (Receptor activator of NFKB (ligand)) Signaling Pathway; Leptin signaling pathway; Prolactin Signaling Pathway; Corticotropin-releasing hormone signaling pathway; Alpha 6 Beta 4 signaling pathway; Primary Focal Segmental Glomerulosclerosis FSGS; Apoptosis-related network due to altered Notch3 in ovarian cancer; Focal Adhesion; Signaling of Hepatocyte Growth Factor Receptor; Overview of nanoparticle effects; MFAP5-mediated ovarian cancer cell motility and invasiveness; Rac1/Pak1/p38/MMP-2 pathway; TGF-beta Signaling Pathway; Association Between Physico-Chemical Features and Toxicity Associated Pathways; VEGFA-VEGFR2 Signaling Pathway; Chemokine signaling pathway; Focal Adhesion-PI3K-Akt-mTOR-signaling pathway; EGF/EGFR Signaling Pathway; Regulation of Actin Cytoskeleton; ErbB Signaling Pathway	78	0																																																																																				1	0	0	0	Phospho [S910]
Q12986	NFX1	Transcriptional repressor NF-X1 [OS=Homo sapiens]	0.105	2	1	2	1	1120	124.3	8.24	2.26		1	defense response;metabolic process;regulation of biological process;response to stimulus	cytosol;membrane;nucleus	catalytic activity;DNA binding;metal ion binding;RNA binding	Pf01424	4799	ENSG00000086102.18	9			Fas Ligand (FasL) pathway and Stress induction of Heat Shock Proteins (HSP) regulation	1	0																																																																																				1	0	0	0	Phospho [S150]
Q6ZSS7	MFSD6	Major facilitator superfamily domain-containing protein 6 [OS=Homo sapiens]	0.087	2	1	3	1	791	88	5.53	4.34		1	transport	membrane		Pf01306, Pf07690, Pf12832	54842	ENSG00000151690.14	2				0	0																																																																																				1	0	0	0	Phospho [T10]
Q5T0F9-1	CC2D1B	Coiled-coil and C2 domain-containing protein 1B [OS=Homo sapiens]	0.014	2	1	10	1	858	94.2	5.26	19.22		1	metabolic process;regulation of biological process	nucleus	DNA binding;protein binding	Pf00168	200014	ENSG00000154222.14	1				0	0	237519		1.09482e+06	329831		5.85444e+06		541194	9.79902e+06	569003	189677				48037.2				428047			179119			174060	92718.2	48017.4	190812		92094					309469	187494	85549.8	127854			125045				172279					407832	178523																									51555.2	3.09344e+06	110003			299401			1	0	0	0	Phospho [S524; S525; S528]
Q13322-1	GRB10	Growth factor receptor-bound protein 10 [OS=Homo sapiens]	0.032	2	1	9	1	594	67.2	7.87	9.08		1	cellular component movement;regulation of biological process;response to stimulus	cytoplasm;cytosol;membrane	protein binding	Pf00017, Pf00169, Pf00788, Pf08947	2887	ENSG00000106070.17	7	RET signaling; Signaling by SCF-KIT; Signal attenuation; IRS activation	mTOR signaling pathway	Kit receptor signaling pathway; PI3K-AKT-mTOR signaling pathway and therapeutic opportunities; VEGFA-VEGFR2 Signaling Pathway; EGF/EGFR Signaling Pathway; Insulin Signaling	16	0	721756	178086	211249	141618	174085					104273		367433			184288	206510	208319	178738	452156	559296	276936	247877	164341	521090	269109		163388	200492	235918	497477		166245	349723	2.66952e+06		235365	234011	426430	574988	2.25699e+06		172397	343607	237713	396891	189079	218474	474931			369131	401115	1.00054e+06	511622	261929	426058	207696	328725	420970	4.43049e+06	4.17383e+06	640758	281359		676575	242306	167661	266661	286388	554641	789577	427180	539677	396015	266279	1.07333e+06		427638	834044		220217	326483		1	0	0	0	Phospho [S104]
A6NEL2	SOWAHB	Ankyrin repeat domain-containing protein SOWAHB [OS=Homo sapiens]	0.124	2	1	1	1	793	85.7	9.6	0		1			protein binding	Pf00023, Pf12796, Pf13606, Pf13637, Pf13857	345079	ENSG00000186212.3	4				0	0																																																																																				1	0	0	0	Phospho [S452; S454]
Q9Y4F5	CEP170B; KIAA0284	Centrosomal protein of 170 kDa protein B [OS=Homo sapiens]	0.07	2	2	2	2	1589	171.6	6.84	5.23		2		cytoplasm;cytoskeleton	protein binding	Pf00498, Pf15308	283638		14				0	0											749255	115817							442702																																																			744435	261689		176720											1	0	0	0	Phospho [S518; S972]
O15357	INPPL1	Phosphatidylinositol 3,4,5-trisphosphate 5-phosphatase 2 [OS=Homo sapiens]	0.019	2	1	5	1	1258	138.5	6.54	15.99		1	cell organization and biogenesis;metabolic process;regulation of biological process;response to stimulus;transport	cytoplasm;cytoskeleton;cytosol;Golgi;membrane	catalytic activity;protein binding	Pf00017, Pf00536, Pf03372, Pf07647	3636	ENSG00000165458.13	11	Synthesis of IP3 and IP4 in the cytosol; Synthesis of PIPs at the plasma membrane; Interleukin receptor SHC signaling	Phosphatidylinositol signaling system; Fc gamma R-mediated phagocytosis; Insulin signaling pathway; Inositol phosphate metabolism; B cell receptor signaling pathway	EGF/EGFR Signaling Pathway; Insulin Signaling	20	0				1.53061e+06								278479			216681									190361					103519																			123749										108779				122905										131435			651523									1	0	0	0	Phospho [S300]
Q9ULH1-1	ASAP1	Arf-GAP with SH3 domain, ANK repeat and PH domain-containing protein 1 [OS=Homo sapiens]	0.011	2	1	5	1	1129	125.4	7.31	23.78		1	cell organization and biogenesis;regulation of biological process	cytoplasm;cytosol;membrane	enzyme regulator activity;metal ion binding;protein binding	Pf00018, Pf00023, Pf00169, Pf01412, Pf12796, Pf13637, Pf13857, Pf14604	50807	ENSG00000153317.14	8	VxPx cargo-targeting to cilium	Endocytosis; Fc gamma R-mediated phagocytosis	EGF/EGFR Signaling Pathway	7	0		166302		292422																																															54654.8		1.26793e+06	579616				176231							523156							941887				1.03393e+06		907264						1	0	0	0	Phospho [T837; S839; S843]
Q9BSW2-2	EFCAB4B; CRACR2A	Isoform 2 of EF-hand calcium-binding domain-containing protein 4B [OS=Homo sapiens]	0.082	2	1	2	1	731	83.1	5.24	4.59		1	regulation of biological process;response to stimulus;transport	cytoplasm;extracellular;membrane;organelle lumen	metal ion binding;nucleotide binding;protein binding	Pf00025, Pf00036, Pf00071, Pf01926, Pf08477, Pf13499, Pf13833	84766	ENSG00000130038.9	12				0	0																			375955																				81792																																		131411											1	0	0	0	Phospho [S400; S403]
Q9NSC7	ST6GALNAC1	Alpha-N-acetylgalactosaminide alpha-2,6-sialyltransferase 1 [OS=Homo sapiens]	0.135	2	1	1	1	600	68.5	9.92	1.66		1	metabolic process	Golgi;membrane	catalytic activity	Pf00777	55808	ENSG00000070526.14	17	Sialic acid metabolism	Mucin type O-glycan biosynthesis; Metabolic pathways	Globo Sphingolipid Metabolism	9	0																																																																																				1	0	0	0	Phospho [S181]
P78371-1	CCT2	T-complex protein 1 subunit beta [OS=Homo sapiens]	0.006	1	1	33	1	535	57.5	6.46	42.51		1	cell organization and biogenesis;metabolic process;regulation of biological process;transport	cytoplasm;cytosol;extracellular;organelle lumen	nucleotide binding;protein binding	Pf00118	10576	ENSG00000166226.12	12	BBSome-mediated cargo-targeting to cilium; Prefoldin mediated transfer of substrate to CCT/TriC; Cooperation of PDCL (PhLP1) and TRiC/CCT in G-protein beta folding; Association of TriC/CCT with target proteins during biosynthesis; Neutrophil degranulation; Folding of actin by CCT/TriC; Formation of tubulin folding intermediates by CCT/TriC			16	0						242318						384035			252403					133607	42329.6			775700				44119.9	134937				229008										128149		589292			433475		121716		164208	164725			86685.1	129713	244700	141308	630999	70454	313822					127550	97194.6	235753	70042.8	150227		94543.9	176773		185623								1	0	0	0	Phospho [S260; T261]
Q9UM21	MGAT4A	alpha-1,3-mannosyl-glycoprotein 4-beta-N-acetylglucosaminyltransferase A [OS=Homo sapiens]	0.123	1	1	1	1	535	61.5	7.4	1.9		1	metabolic process	extracellular;Golgi;membrane;organelle lumen	catalytic activity;metal ion binding	Pf04666	11320	ENSG00000071073.12	2	N-Glycan antennae elongation; Post-translational protein phosphorylation; Regulation of Insulin-like Growth Factor (IGF) transport and uptake by Insulin-like Growth Factor Binding Proteins (IGFBPs)	N-Glycan biosynthesis; Metabolic pathways		10	0					67199.8								115667		133613							344119	93150.5	328058	154722				117121	813176							211891								269307			127511			175938		565394	212962			35817.6			332557		536589	313919						120751	243818														1	0	0	0	Phospho [S474]
O00308	WWP2	NEDD4-like E3 ubiquitin-protein ligase WWP2 [OS=Homo sapiens]	0.001	1	1	112	1	870	98.9	7.12	131.2	1	1	metabolic process;regulation of biological process;transport	cytoplasm;cytosol;membrane;nucleus	catalytic activity;protein binding	Pf00168, Pf00397, Pf00632	11060	ENSG00000198373.12	16	Regulation of PTEN stability and activity	Ubiquitin mediated proteolysis		6	0			191769			613593	2.55179e+06	478662	2.7492e+06	30586.9	1.31743e+06	743985	169396	180555	383695			466925	850934		74147.1	412411	156538	3.48404e+06	644624	574588				527331	279581	235029		539687		712180	783661		414414	2.18084e+06	1.41904e+06	1.34765e+06	320289	535177	1.4062e+06	1.07907e+06	1.37427e+06	820879			527536	387864	779517	167877	251282		282137					393438		1.89923e+06	5.93024e+06	367629	1.06572e+06		564761	1.25191e+06	598185	158815	485627		219265	176889		203914	858451	325119	215516		9.78	1	13	0.0100309	1	Phospho [S211]
Q68DC2	ANKS6	Ankyrin repeat and SAM domain-containing protein 6 [OS=Homo sapiens]	0.09	1	1	2	1	871	92.2	7.39	3.85		1		cytoplasm	protein binding	Pf00023, Pf00536, Pf07647, Pf12796, Pf13606, Pf13637, Pf13857	203286	ENSG00000165138.17	9				0	0																																																																	412496								293892											1	0	0	0	Phospho [S734]
Q8IY67-2	RAVER1	Isoform 2 of Ribonucleoprotein PTB-binding 1 [OS=Homo sapiens]	0.137	1	1	1	1	739	77.8	8.84	1.63		1	metabolic process	cytoplasm;nucleus	RNA binding	Pf00076, Pf13893, Pf14259	125950		19				0	0																									50910.9													387818	918603	3.60883e+06	1.1433e+06	438243				516566							139902						106004						460654	67374.5				309400							532192	1.28478e+06			964483	646513		1	0	0	0	Phospho [S617]
Q05086	UBE3A	Ubiquitin-protein ligase E3A [OS=Homo sapiens]	0.126	1	1	1	1	875	100.6	5.22	0		1	cellular component movement;metabolic process;regulation of biological process;response to stimulus;transport	cytoplasm;cytosol;nucleus;proteasome	catalytic activity;metal ion binding;protein binding;transporter activity	Pf00632	7337	ENSG00000114062.18	15	Antigen processing: Ubiquitination & Proteasome degradation	Viral carcinogenesis; Ubiquitin mediated proteolysis	Androgen receptor signaling pathway; Mecp2 and Associated Rett Syndrome; Tryptophan metabolism	9	0										146936		105666			50872.3									145853		496628				165587				1.06671e+06														31804.4						158593	56879.9															400512			69225.4							910421				1	0	0	0	Phospho [S217]
Q92783	STAM	signal transducing adapter molecule 1 [OS=Homo sapiens]	0.097	1	1	3	1	540	59.1	4.82	2.53		1	cell communication;cell organization and biogenesis;metabolic process;regulation of biological process;response to stimulus;transport	cytoplasm;cytosol;endosome;membrane	protein binding	Pf00018, Pf00790, Pf07653, Pf14604	8027	ENSG00000136738.14	10	Cargo recognition for clathrin-mediated endocytosis; Negative regulation of MET activity; EGFR downregulation; InlB-mediated entry of Listeria monocytogenes into host cell; Metalloprotease DUBs; Endosomal Sorting Complex Required For Transport (ESCRT)	Jak-STAT signaling pathway; Endocytosis	VEGFA-VEGFR2 Signaling Pathway; EGF/EGFR Signaling Pathway	23	0																						86655.9			63712.2				33925.8				27044																																347407					181183		72926.4				60331.3								1	0	0	0	Phospho [S156]
Q8WYA0-1	IFT81	Intraflagellar transport protein 81 homolog [OS=Homo sapiens]	0.131	1	1	1	1	676	79.7	8.82	0		1	cell organization and biogenesis;cellular component movement;regulation of biological process;transport		protein binding	Pf10186	28981	ENSG00000122970.15	12	Intraflagellar transport			3	0																																					211114											802258			291664	361866		91802.2	86551.3													222228	437695	852612	251570													1	0	0	0	Phospho [S176]
P12956	XRCC6	X-ray repair cross-complementing protein 6 [OS=Homo sapiens]	0.129	1	1	1	1	609	69.8	6.64	1.78		1	cell organization and biogenesis;defense response;metabolic process;regulation of biological process;response to stimulus;transport	chromosome;cytoplasm;cytosol;extracellular;membrane;nucleus;organelle lumen	catalytic activity;DNA binding;nucleotide binding;protein binding;RNA binding	Pf02037, Pf02735, Pf03730, Pf03731	2547	ENSG00000196419.12	22	2-LTR circle formation; Neutrophil degranulation; IRF3-mediated induction of type I IFN; Nonhomologous End-Joining (NHEJ)	Non-homologous end-joining	Non-homologous end joining	18	0									194102																			65755.8		220473												88504.2												180890																1.07611e+06														1	0	0	0	Phospho [S560]
Q9Y666	SLC12A7	Solute carrier family 12 member 7 [OS=Homo sapiens]	0.058	1	2	5	2	1083	119	6.71	5.9		2	cell communication;cellular homeostasis;transport	membrane	catalytic activity;protein binding;transporter activity	Pf00324, Pf12474, Pf13520	10723	ENSG00000113504.20	5	Cation-coupled Chloride cotransporters	Collecting duct acid secretion		5	0																																					90084.6					110546			189665																					128603																		1	0	0	0	Phospho [T973; T980]
O15037	KHNYN	protein KHNYN [OS=Homo sapiens]	0.084	1	1	2	1	678	74.5	7.02	4.52		1			RNA binding	Pf11977	23351	ENSG00000100441.9	14				0	0																																																																																				1	0	0	0	Phospho [T413]
Q9P246	STIM2	Stromal interaction molecule 2 [OS=Homo sapiens]	0.103	1	1	1	1	746	83.9	6.76	2.3		1	cellular homeostasis;regulation of biological process;transport	endoplasmic reticulum;membrane	metal ion binding;protein binding;transporter activity	Pf00536, Pf07647	57620	ENSG00000109689.15	4		Calcium signaling pathway		1	0																																																																																				1	0	0	0	Phospho [S523]
P55265-1	ADAR	Double-stranded RNA-specific adenosine deaminase [OS=Homo sapiens]	0.077	1	1	1	1	1226	136	8.65	4.76		1	cell differentiation;cell organization and biogenesis;defense response;metabolic process;regulation of biological process;response to stimulus;transport	cytoplasm;membrane;nucleus;spliceosomal complex	catalytic activity;DNA binding;metal ion binding;protein binding;RNA binding	Pf00035, Pf02137, Pf02295	103	ENSG00000160710.15	1	C6 deamination of adenosine; Interferon alpha/beta signaling; Formation of editosomes by ADAR proteins	Cytosolic DNA-sensing pathway; Measles; Influenza A		12	0																																																																																				1	0	0	0	Phospho [T601]
Q8NDI1	EHBP1	EH domain-binding protein 1 [OS=Homo sapiens]	0.103	1	1	2	1	1231	139.9	5.35	2.44		1	transport	cytoplasm;cytosol;endosome;membrane	protein binding	Pf00307, Pf10358, Pf11971, Pf12130	23301	ENSG00000115504.14	2				0	0																													94947.8																											115273		93408.9				169194										187600				195181								1	0	0	0	Phospho [T427; S432; S436]
Q01970-1	PLCB3	1-phosphatidylinositol 4,5-bisphosphate phosphodiesterase beta-3 [OS=Homo sapiens]	0.109	1	2	2	2	1234	138.7	5.9	2.21		2	cell communication;cell organization and biogenesis;metabolic process;regulation of biological process;response to stimulus	cytoskeleton;cytosol;membrane	catalytic activity;metal ion binding;motor activity;protein binding;signal transducer activity	Pf00168, Pf00387, Pf00388, Pf01576, Pf05262, Pf05672, Pf07321, Pf08703, Pf09279, Pf10186, Pf12037	5331	ENSG00000149782.11	11	PLC beta mediated events; Acetylcholine regulates insulin secretion; Ca2+ pathway; Presynaptic function of Kainate receptors; G beta:gamma signalling through PLC beta; Synthesis of IP3 and IP4 in the cytosol; Gastrin-CREB signalling pathway via PKC and MAPK; Fatty Acids bound to GPR40 (FFAR1) regulate insulin secretion	Dopaminergic synapse; Long-term potentiation; Retrograde endocannabinoid signaling; Rap1 signaling pathway; Melanogenesis; African trypanosomiasis; Phospholipase D signaling pathway; Inositol phosphate metabolism; Chemokine signaling pathway; Serotonergic synapse; Insulin secretion; Gastric acid secretion; Endocrine and other factor-regulated calcium reabsorption; Long-term depression; Renin secretion; Thyroid hormone synthesis; Cholinergic synapse; Vascular smooth muscle contraction; Adrenergic signaling in cardiomyocytes; GnRH signaling pathway; Oxytocin signaling pathway; Wnt signaling pathway; Platelet activation; Amoebiasis; Gap junction; Salivary secretion; Huntington's disease; Pancreatic secretion; Calcium signaling pathway; Chagas disease (American trypanosomiasis); Thyroid hormone signaling pathway; Sphingolipid signaling pathway; cGMP-PKG signaling pathway; Glucagon signaling pathway; Estrogen signaling pathway; Pathways in cancer; Aldosterone synthesis and secretion; Glutamatergic synapse; AGE-RAGE signaling pathway in diabetic complications; Metabolic pathways; Circadian entrainment; Alzheimer's disease; NOD-like receptor signaling pathway; Phosphatidylinositol signaling system; Inflammatory mediator regulation of TRP channels	Alzheimers Disease; Signal Transduction of S1P Receptor; Myometrial Relaxation and Contraction Pathways; G Protein Signaling Pathways; VEGFA-VEGFR2 Signaling Pathway; Chemokine signaling pathway; GPR40 PATHWAY; MAPK Cascade; Calcium Regulation in the Cardiac Cell	80	0																				78172.1		159186								381419															477360			107019					152509	159680				87849.3	141215	371944		224515			1.2011e+06			28394.9	60770.6	444367						199510								1	0	0	0	Phospho [S537; S1105]
Q8N878	FRMD1	FERM domain-containing protein 1 [OS=Homo sapiens]	0.016	1	1	17	1	549	62.5	8.21	16.85		1		cytoskeleton		Pf00373, Pf09379, Pf14981	79981	ENSG00000153303.16	6		Hippo signaling pathway; Hippo signaling pathway -multiple species		2	0		149739	205708	77487.9		54764.1	4.75671e+06	396630	8.78912e+06	235075	369764			739018					504998							106080				196480					244647	1.83904e+06		1.52796e+06	2.23759e+06	8.44544e+06	6.88815e+06	2.36634e+06	845984			984177			522716	1.94843e+06			75101.8											4.75941e+06	1.07067e+06		2.52976e+06							260843	233412		165248	381485	3.52807e+06	218674	2.12258e+06			1	0	0	0	Phospho [Y163]
Q92674	CENPI	Centromere protein I [OS=Homo sapiens]	0.133	1	1	1	1	756	86.7	8.76	0		1	cell organization and biogenesis	chromosome;cytosol;nucleus	protein binding	Pf07778	2491	ENSG00000102384.13	X	Amplification of signal from unattached kinetochores via a MAD2 inhibitory signal; Separation of Sister Chromatids; Resolution of Sister Chromatid Cohesion; RHO GTPases Activate Formins; Deposition of new CENPA-containing nucleosomes at the centromere			19	0	245425																			188269																																								400502																474851								1	0	0	0	Phospho [S328; S330]
Q6ZWJ1-1	STXBP4	Syntaxin-binding protein 4 [OS=Homo sapiens]	0.001	1	1	71	1	553	61.6	5.2	137.58		1	cell organization and biogenesis;metabolic process;regulation of biological process;response to stimulus;transport	cytoplasm	catalytic activity;protein binding	Pf00397, Pf00595, Pf04111, Pf05088, Pf05483, Pf09726, Pf10174, Pf12128, Pf14643	252983	ENSG00000166263.13	17			Insulin Signaling	1	0		212285					1.21024e+06		1.62689e+06	141024	1.48054e+06	824723			1.13121e+06	120857	55266		3.21848e+06		194991	267980	183230	1.25533e+06	258785		233707		634890	3.72105e+06			339780	900147		552250	1.12143e+06	387359	2.89104e+06	1.41342e+06		318679	4.76554e+06	890688	2.05575e+06	1.25651e+06		330496	374638	1.43493e+06	701098		3.34933e+06	724725	157099	1.90023e+06	98722.6	2.45047e+06	216954	604543		2.65774e+06	207653	3.99036e+06	1.32889e+07	210684	471512	132104	487110	3.34718e+06	4.10356e+06	636812	2.37802e+06	2.57032e+06	642103	143242	843751	1.89202e+06	2.43105e+06	1.79716e+06	720670			1	0	0	0	Phospho [S208; S212]
Q9H981-1	ACTR8	Actin-related protein 8 [OS=Homo sapiens]	0.124	1	1	1	1	624	70.4	7.78	0		1	cell division;cell organization and biogenesis;metabolic process;regulation of biological process;response to stimulus	chromosome;nucleus	nucleotide binding;protein binding	Pf00022	93973	ENSG00000113812.13	3	UCH proteinases; DNA Damage Recognition in GG-NER			8	0							103948		228098															86356.4		370335																																						179130		110733	288063			140927														1	0	0	0	Phospho [T499; S502]
O15244	SLC22A2	solute carrier family 22 member 2 [OS=Homo sapiens]	0.135	1	1	5	1	555	62.5	8.37	1.66		1	metabolic process;transport	membrane	transporter activity	Pf00083, Pf07690	6582	ENSG00000112499.12	6	Norepinephrine Neurotransmitter Release Cycle; Abacavir transmembrane transport; Neurotransmitter clearance; Na+/Cl- dependent neurotransmitter transporters; Organic cation transport	Choline metabolism in cancer		15	0																																													181992						253290	126543										209881																						1	0	0	0	Phospho [S313; S317]
O60231	DHX16	Putative pre-mRNA-splicing factor ATP-dependent RNA helicase DHX16 [OS=Homo sapiens]	0.091	1	1	1	1	1041	119.2	6.8	3.52		1	metabolic process	cytoplasm;nucleus;spliceosomal complex	catalytic activity;nucleotide binding;protein binding;RNA binding	Pf00271, Pf04408, Pf07717	8449	ENSG00000233561.6; ENSG00000226171.6; ENSG00000233049.6; ENSG00000204560.9; ENSG00000233418.8; ENSG00000231377.6	6; CHR_HSCHR6_MHC_COX_CTG1; CHR_HSCHR6_MHC_SSTO_CTG1; CHR_HSCHR6_MHC_MANN_CTG1; CHR_HSCHR6_MHC_DBB_CTG1; CHR_HSCHR6_MHC_MCF_CTG1	mRNA Splicing - Major Pathway	Spliceosome	mRNA Processing	6	0											1.53808e+06											94729.2									2.99299e+06								731193																																	212643							3.46862e+06	1.11415e+06				1	0	0	0	Phospho [S103; S106]
Q6PCT2-1	FBXL19	F-box/LRR-repeat protein 19 [OS=Homo sapiens]	0.14	1	1	1	1	694	75.7	9.17	1.61		1	metabolic process	cytosol	catalytic activity;DNA binding;metal ion binding;protein binding	Pf00646, Pf02008, Pf12937	54620	ENSG00000099364.16	16	Antigen processing: Ubiquitination & Proteasome degradation; Neddylation			7	0							430230		955502																														127857																									294700																				1	0	0	0	Phospho [T99]
Q14D04	VEPH1	Ventricular zone-expressed PH domain-containing protein homolog 1 [OS=Homo sapiens]	0.012	1	1	8	1	833	94.7	6.71	21.2		1		membrane		Pf00169, Pf15413	79674	ENSG00000197415.11	3				0	0				92636.2	44931.8				463938			491695			77442.3					98032.6		106900		1.2434e+06	121532				202735	301533							199256			897946	158879	403769		93964.1	426622			178169			206713	721882	476696		71891.3			132318				394956	72608.6	719731	308573	1.09979e+06		85147.6	85779.8	417325	133817					130009								1	0	0	0	Phospho [T422; S425]
Q92667	AKAP1	A-kinase anchor protein 1, mitochondrial [OS=Homo sapiens]	0.123	1	1	1	1	903	97.3	4.94	0		1	coagulation;regulation of biological process	cytosol;membrane;mitochondrion	protein binding;RNA binding	Pf00013, Pf00567, Pf12072, Pf13014	8165	ENSG00000121057.12	17	Mitochondrial calcium ion transport; Factors involved in megakaryocyte development and platelet production		G Protein Signaling Pathways	5	0									438905																														581908	923469	462462							144571		512992	108993	255309		345485			44909.7		96763.7	646855	197046			589396			237990	220058		366961				645710										1	0	0	0	Phospho [S235]
Q02040-1	AKAP17A	A-kinase anchor protein 17A [OS=Homo sapiens]	0.121	1	1	1	1	695	80.7	9.73	0		1	metabolic process;regulation of biological process;response to stimulus	cytosol;nucleus;spliceosomal complex	protein binding;RNA binding	Pf00076	8227	ENSG00000197976.11	X|Y; X				0	0																																																																						417249														1	0	0	0	Phospho [S537]
Q86Z14	KLB	beta-klotho [OS=Homo sapiens]	0.123	1	1	1	1	1044	119.7	9.22	0		1	metabolic process;regulation of biological process;response to stimulus	membrane	catalytic activity;protein binding	Pf00232, Pf13348	152831	ENSG00000134962.6	4	PI3K Cascade; SHC-mediated cascade:FGFR4; PI5P, PP2A and IER3 Regulate PI3K/AKT Signaling; FRS-mediated FGFR4 signaling; Negative regulation of FGFR4 signaling; PI-3K cascade:FGFR4; betaKlotho-mediated ligand binding; Phospholipase C-mediated cascade; FGFR4; Constitutive Signaling by Aberrant PI3K in Cancer; RAF/MAP kinase cascade; Interleukin-20 family signaling			34	0	423500					412900	609328	439556	627714	520329	567154		455822							221893	205891																			740327	491574						506250	252220		485702		274838		154009				266991				157378		537759			613104			382231	513313	297540	597405	670230	492852	281170			1.30298e+06	748732	758903	586045		1	0	0	0	Phospho [T779; Y782]
Q8WVM7	STAG1	Cohesin subunit SA-1 [OS=Homo sapiens]	0.115	1	1	1	1	1258	144.3	5.59	2.06		1	cell division;cell organization and biogenesis;metabolic process;regulation of biological process	chromosome;cytosol;nucleus	protein binding	Pf08514	10274	ENSG00000118007.12	3	Meiotic synapsis; Separation of Sister Chromatids; Resolution of Sister Chromatid Cohesion; Cohesin Loading onto Chromatin; Establishment of Sister Chromatid Cohesion; SUMOylation of DNA damage response and repair proteins	Cell cycle		21	0																						127425		279142					70053.8	399804		543933		313376	589638	696233	193430				847118					385202			647070	505479					125941						435224		285621		650106		479284		106216		571236			753358	694331		756360		971815		964339	428707		1	0	0	0	Phospho [S96]
Q9Y6R4-1	MAP3K4	Mitogen-activated protein kinase kinase kinase 4 [OS=Homo sapiens]	0.108	1	1	1	1	1608	181.6	6.32	2.22		1	cell differentiation;metabolic process;regulation of biological process;response to stimulus	cytoplasm	catalytic activity;metal ion binding;nucleotide binding;protein binding;signal transducer activity	Pf00069, Pf07714, Pf14531	4216	ENSG00000085511.19	6		MAPK signaling pathway; GnRH signaling pathway	MAPK Signaling Pathway; Angiopoietin Like Protein 8 Regulatory Pathway; EGF/EGFR Signaling Pathway; Insulin Signaling; G13 Signaling Pathway; DNA Damage Response (only ATM dependent)	8	0																																																																																				1	0	0	0	Phospho [S456; S457; S461; S467]
P49902	NT5C2	Cytosolic purine 5'-nucleotidase [OS=Homo sapiens]	0.068	1	1	4	1	561	64.9	6.14	5.46		1	metabolic process	cytoplasm;cytosol	catalytic activity;metal ion binding;nucleotide binding;protein binding	Pf05761	22978	ENSG00000076685.18	10	Abacavir metabolism; Purine catabolism	Pyrimidine metabolism; Nicotinate and nicotinamide metabolism; Metabolic pathways; Purine metabolism		10	0																																																																																				1	0	0	0	Phospho [S511]
Q04446	GBE1	1,4-alpha-glucan-branching enzyme [OS=Homo sapiens]	0.088	1	1	2	1	702	80.4	6.32	4.25		1	metabolic process	cytosol	catalytic activity;protein binding	Pf00128, Pf02806, Pf02922	2632	ENSG00000114480.12	3	Glycogen storage disease type IV (GBE1); Glycogen synthesis	Starch and sucrose metabolism; Metabolic pathways	Glycogen Metabolism	12	0																																							191313		102417									125347															296309																			1	0	0	0	Phospho [S559]
Q12802-1	AKAP13	A-kinase anchor protein 13 [OS=Homo sapiens]	0.011	1	3	10	3	2813	307.4	5.24	24.15		3	cell differentiation;metabolic process;regulation of biological process;response to stimulus;transport	cytoplasm;cytoskeleton;cytosol;membrane;nucleus	catalytic activity;metal ion binding;protein binding;signal transducer activity;structural molecule activity	Pf00130, Pf00169, Pf00621	11214	ENSG00000170776.21	15	G alpha (12/13) signalling events; NRAGE signals death through JNK; Signalling by NGF; Rho GTPase cycle		G Protein Signaling Pathways	12	0	261851											175528								74347.1			75599.5		282432				337638														419131		103682			423643	484534					771085	52938.3	392409	104852	146595		785211	205508	313918	132796							1.64315e+06		412431	856815			392375				584027				1	0	0	0	Phospho [S2345; S2563; S2566; S2720; S2728]
Q9Y4K4	MAP4K5	mitogen-activated protein kinase kinase kinase kinase 5 [OS=Homo sapiens]	0.086	1	1	1	1	846	95	7.64	4.45		1	metabolic process;regulation of biological process;response to stimulus	cytoplasm	catalytic activity;nucleotide binding;protein binding;signal transducer activity	Pf00069, Pf00780, Pf07714	11183		14			Angiopoietin Like Protein 8 Regulatory Pathway; Insulin Signaling	2	0																										745903			92488.2		1.0381e+06											255776					594038																										404966	829479										1	0	0	0	Phospho [T333; S335]
Q9Y2I8	WDR37	WD repeat-containing protein 37 [OS=Homo sapiens]	0.137	1	1	2	1	494	54.6	7.23	1.64		1	metabolic process		protein binding	Pf00400, Pf05103	22884	ENSG00000047056.14	10				0	0																																																																																				1	0	0	0	Phospho [S22; S24]
Q8IZF2	GPR116; ADGRF5	Adhesion G protein-coupled receptor F5 [OS=Homo sapiens]	0.039	1	1	2	1	1346	149.4	6.65	7.35		1	cell differentiation;metabolic process;regulation of biological process;response to stimulus	cell surface;membrane	receptor activity;signal transducer activity	Pf00002, Pf00047, Pf01390, Pf01825, Pf07679	221395	ENSG00000069122.18	6	Surfactant metabolism		GPCRs, Other	3	0																																																																																				1	0	0	0	Phospho [S1295]
Q8N8S7-2	ENAH	Isoform 2 of Protein enabled homolog [OS=Homo sapiens]	0.091	1	1	7	1	570	63.9	6.43	3.66		1	cellular component movement	cytoskeleton;cytosol;membrane	protein binding	Pf00568, Pf08776	55740	ENSG00000154380.17	1			Regulation of Actin Cytoskeleton	1	0																																																																																				1	0	0	0	Phospho [S508]
Q14689	DIP2A	Disco-interacting protein 2 homolog A [OS=Homo sapiens]	0.001	1	2	47	1	1571	170.3	8.03	118.81		2	development;metabolic process;regulation of biological process	cell surface;nucleus	catalytic activity;protein binding	Pf00501, Pf06464	23181	ENSG00000160305.17	21			Mesodermal Commitment Pathway	1	0																																																																																				1	0	0	0	Phospho [T72; T279]
Q9UPQ3-1	AGAP1	Arf-GAP with GTPase, ANK repeat and PH domain-containing protein 1 [OS=Homo sapiens]	0.132	1	1	1	1	857	94.4	7.94	0		1	regulation of biological process;response to stimulus;transport	cytoplasm	catalytic activity;enzyme regulator activity;metal ion binding;nucleotide binding;protein binding	Pf00023, Pf00071, Pf00169, Pf01412, Pf08477, Pf12796, Pf13606, Pf13637, Pf13857	116987	ENSG00000157985.18	2		Endocytosis		1	0			1.19514e+06	1.12825e+06				2.21443e+07													1.3331e+06		142856								2.5743e+06			1.48242e+06	984642	948209		2.44728e+06	3.82231e+06	5.21953e+06	1.92258e+06	8.74849e+06	1.15486e+07				1.07983e+07	506784													2.2717e+06			6.56154e+06	2.02207e+06		788853			164167	301698			1.46311e+07		193820	1.32077e+06		5.82657e+06	4.16744e+06	2.19172e+06	7.08025e+06		1	0	0	0	Phospho [S422]
Q96KN7-1	RPGRIP1	X-linked retinitis pigmentosa GTPase regulator-interacting protein 1 [OS=Homo sapiens]	0.124	1	1	1	1	1286	146.6	5.68	0		1	cell proliferation;response to stimulus		protein binding	Pf05622, Pf11618	57096	ENSG00000092200.12	14				0	0																																																																																				1	0	0	0	Phospho [S170; T172; S176]
Q9UBN7-1	HDAC6	histone deacetylase 6 [OS=Homo sapiens]	0.007	1	1	16	1	1215	131.3	5.3	50.36		1	cell growth;cell organization and biogenesis;cellular component movement;metabolic process;regulation of biological process;response to stimulus;transport	cytoplasm;cytosol;endosome;membrane;nucleus	catalytic activity;DNA binding;metal ion binding;protein binding;transporter activity	Pf00850, Pf02148, Pf09595	10013	ENSG00000094631.18	X	NOTCH1 Intracellular Domain Regulates Transcription; RUNX2 regulates osteoblast differentiation; Cilium Assembly; Constitutive Signaling by NOTCH1 PEST Domain Mutants; Constitutive Signaling by NOTCH1 HD+PEST Domain Mutants; HSF1 activation	Alcoholism; Viral carcinogenesis	Cell Cycle; Neural Crest Differentiation; Ectoderm Differentiation	28	0	132573			47581.9								290336	47988.4		92307.1							128970		89162	34111.9				128448	214594					43393.3	62831.9							84593.3		105833		164243	184235			63009.6	73243.7	140397		68836.1	140967	68030.8	180711		143661									80448.2	147479	187886	90008.3	152946			63545								1	0	0	0	Phospho [S16; S22]
Q8IWU2	LMTK2	Serine/threonine-protein kinase LMTK2 [OS=Homo sapiens]	0.016	1	1	4	1	1503	164.8	4.48	17.19		1	metabolic process;regulation of biological process;transport	cytosol;endosome;Golgi;membrane	catalytic activity;enzyme regulator activity;nucleotide binding;protein binding	Pf00069, Pf07714	22853	ENSG00000164715.5	7				0	0															203606																																																										640494	770867			600925		671224	446505	223954			1	0	0	0	Phospho [S600; S601]
Q6UY14-1	ADAMTSL4	ADAMTS-like protein 4 [OS=Homo sapiens]	0.024	1	1	4	1	1074	116.5	8.34	13.78		1	cell death;cell organization and biogenesis;metabolic process;regulation of biological process	extracellular;organelle lumen	catalytic activity;protein binding	Pf00090, Pf05986, Pf08686	54507	ENSG00000143382.14	1	O-glycosylation of TSR domain-containing proteins; Defective B3GALTL causes Peters-plus syndrome (PpS)			8	0																				247535					128369																																																				7.39147e+06							1	0	0	0	Phospho [S285; S286]
Q15811	ITSN1	Intersectin-1 [OS=Homo sapiens]	0.078	1	2	2	2	1721	195.3	7.77	4.74		2	cell organization and biogenesis;cellular component movement;metabolic process;regulation of biological process;response to stimulus;transport	cytosol;membrane	catalytic activity;enzyme regulator activity;metal ion binding;nucleotide binding;protein binding;structural molecule activity	Pf00018, Pf00168, Pf00169, Pf00621, Pf02050, Pf02463, Pf02841, Pf03938, Pf04111, Pf04502, Pf05557, Pf05667, Pf06818, Pf07653, Pf07946, Pf09726, Pf10174, Pf11559, Pf11600, Pf12128, Pf12718, Pf12763, Pf13868, Pf13904, Pf14523, Pf14604, Pf14915, Pf14943, Pf15346	6453	ENSG00000205726.14	21	Cargo recognition for clathrin-mediated endocytosis; G alpha (12/13) signalling events; EPHB-mediated forward signaling; NRAGE signals death through JNK; Rho GTPase cycle; Signalling by NGF			19	0																																																																																				1	0	0	0	Phospho [S315]
Q5SZB4	C9orf50	Uncharacterized protein C9orf50 [OS=Homo sapiens]	0.122	1	1	1	1	431	47.6	10.36	0		1					375759	ENSG00000179058.6	9				0	0																																																																																				1	0	0	0	Phospho [S323]
Q86UW7	CADPS2	calcium-dependent secretion activator 2 [OS=Homo sapiens]	0.095	1	1	1	1	1296	147.6	6.19	2.63		1	cell communication;cell organization and biogenesis;regulation of biological process;response to stimulus;transport	membrane	metal ion binding	Pf00169, Pf06292	93664	ENSG00000081803.15	7				0	0	152373											258387	110622							75421.6	170832	259011	112886	565690			118962			910880			97876.8																														474158			246734			227665	1.79078e+06	1.40274e+06	379672	693879	503743	602242	580749	1.37876e+06							1	0	0	0	Phospho [S58]
Q7RTW8-1	OTOA	Otoancorin [OS=Homo sapiens]	0.123	1	1	1	1	1153	128.5	5.82	0		1	metabolic process	cell surface;extracellular;membrane		Pf06060	146183	ENSG00000155719.16	16	Post-translational modification: synthesis of GPI-anchored proteins			3	0																							51500.6	65215.9			70645.7	52997	21668.3			85585.8		86089	31037.8						64479.8		44148.7		94166.9		120165		42178.4		31073.5					62343.6				77974.8		97839.1	48422		161252		62365.1		25101.7						63862.3			67571.5	159216		146085	78309.4		1	0	0	0	Phospho [S313]
Q8N697	SLC15A4	Solute carrier family 15 member 4 [OS=Homo sapiens]	0.011	1	1	12	1	577	62	9	25.83		1	transport	membrane	protein binding;transporter activity	Pf00854	121260	ENSG00000139370.11	12	Proton/oligopeptide cotransporters; Neutrophil degranulation			7	0	364434											970214	246842									893328	133927	328589									241372				359225														289647	422393								734868			287283					203349	206225	479313	1.07819e+06													1	0	0	0	Phospho [S298]
Q8WY36	BBX	HMG box transcription factor BBX [OS=Homo sapiens]	0.118	1	1	1	1	941	105.1	8.79	1.99		1	metabolic process;regulation of biological process	cytosol;nucleus	DNA binding	Pf00505, Pf09011, Pf09667	56987	ENSG00000114439.18	3				0	0																																																																																				1	0	0	0	Phospho [S733]
Q8NI27-1	THOC2	THO complex subunit 2 [OS=Homo sapiens]	0.119	1	2	3	2	1593	182.7	8.44	1.98		2	cell differentiation;cell division;cell organization and biogenesis;metabolic process;regulation of biological process;transport	nucleus	protein binding;RNA binding	Pf11262, Pf11732	57187	ENSG00000125676.19	X	Cleavage of Growing Transcript in the Termination Region ; Transport of Mature mRNA derived from an Intron-Containing Transcript; mRNA 3'-end processing	Spliceosome; RNA transport		11	0																																																														80552			348947					506737			219773							811089				1	0	0	0	Phospho [T1385; S1417]
Q8IYI6	EXOC8	Exocyst complex component 8 [OS=Homo sapiens]	0.035	1	1	5	1	725	81.7	5.49	8.46		1	cell organization and biogenesis;regulation of biological process;transport	cytoplasm;cytosol;endosome;membrane	protein binding	Pf00169, Pf08700	149371	ENSG00000116903.7	1	Translocation of GLUT4 to the plasma membrane; Insulin processing; VxPx cargo-targeting to cilium		RalA downstream regulated genes	11	0												270144																	120824																			314191																					173300				228775											1	0	0	0	Phospho [S19]
Q9H3U1	UNC45A	Protein unc-45 homolog A [OS=Homo sapiens]	0.129	1	1	1	1	944	103	6.07	0		1	cell differentiation;development;metabolic process	cytoplasm;cytosol;Golgi;nucleus	protein binding	Pf00515, Pf07719, Pf11701, Pf12895, Pf13181, Pf13414, Pf13424, Pf13432, Pf14559	55898	ENSG00000140553.17	15				0	0																																																																																				1	0	0	0	Phospho [T475; S480]
P12110	COL6A2	Collagen alpha-2(VI) chain [OS=Homo sapiens]	0.123	1	1	1	1	1019	108.5	6.21	0		1	cell organization and biogenesis;metabolic process;response to stimulus	extracellular;membrane;organelle lumen	protein binding	Pf00092, Pf01391, Pf13519	1292	ENSG00000142173.14	21	ECM proteoglycans; Collagen degradation; Integrin cell surface interactions; Assembly of collagen fibrils and other multimeric structures; Collagen chain trimerization; NCAM1 interactions; Signaling by PDGF	Protein digestion and absorption; PI3K-Akt signaling pathway; Focal adhesion; ECM-receptor interaction	miRNA targets in ECM and membrane receptors; Focal Adhesion; Focal Adhesion-PI3K-Akt-mTOR-signaling pathway	23	0																																																																																				1	0	0	0	Phospho [S516]
Q9Y6T7-1	DGKB	Diacylglycerol kinase beta [OS=Homo sapiens]	0	1	1	243	1	804	90.5	7.85	214.48		1	metabolic process;regulation of biological process;response to stimulus	cytoplasm;cytosol;membrane;nucleus	catalytic activity;metal ion binding;nucleotide binding	Pf00036, Pf00130, Pf00609, Pf00781, Pf13405, Pf13499, Pf14513	1607	ENSG00000136267.13	7	Effects of PIP2 hydrolysis; Gastrin-CREB signalling pathway via PKC and MAPK	Glycerolipid metabolism; Choline metabolism in cancer; Glycerophospholipid metabolism; Phosphatidylinositol signaling system; Phospholipase D signaling pathway; Metabolic pathways		14	0	1.70155e+06	1.13916e+06	2.73842e+06	4.56102e+06	2.21594e+06	1.77729e+06	889396	1.77683e+06	3.42766e+06	2.48543e+06	5.35086e+06	2.85228e+06	4.31326e+06	7.21405e+06	1.68786e+06	1.63281e+06	1.83605e+06	1.69662e+06	1.0379e+06	2.65813e+06	1.91176e+06	1.1269e+06	1.04656e+06	1.58515e+06	3.91255e+06	1.38593e+06	1.79323e+06	2.058e+06	1.17638e+06	1.19547e+06	5.10725e+06	4.49994e+06	4.62445e+06	3.21667e+06	3.02405e+06	715322	496078	1.82748e+06	5.03328e+06	1.00067e+07	4.25736e+06	1.89713e+06	431393	3.76235e+06	2.95823e+06	1.54745e+06	4.49565e+06	1.13217e+06	4.45971e+06	4.73127e+06	3.74218e+06	3.8498e+06	4.2866e+06	2.16135e+06	1.21124e+06	631130	1.59848e+06	1.06928e+06	3.45678e+06	1.73959e+06	2.99485e+06	772744	1.02952e+06	719582	3.7874e+06	1.0609e+06	958545	2.11069e+06	3.32209e+06	1.10575e+06	3.14767e+06	1.67245e+06	1.51054e+06	554318	597050	692920	5.40737e+06	1.49955e+06	1.82008e+06	2.29622e+06	3.24476e+06	3.17999e+06		1	0	0	0	Phospho [S106]
Q63HM2	PCNXL4; PCNX4	Pecanex-like protein 4 [OS=Homo sapiens]	0.037	1	1	4	1	1172	132.6	6.29	8.02		1		membrane	protein binding	Pf05041	64430	ENSG00000126773.12	14				0	0							220049				331176	82351.5			136883				367925				79417.3	340360		184242																	481120		146739								178912	372439		236572	58443.5	167192							331611				72505.7		323508		183656							325221				1	0	0	0	Phospho [S866; T869]
Q9Y4B4	RAD54L2	Helicase ARIP4 [OS=Homo sapiens]	0.103	1	1	1	1	1467	162.7	6.09	2.45		1		nucleus	catalytic activity;DNA binding;nucleotide binding;protein binding	Pf00176, Pf00271	23132	ENSG00000164080.13	3				0	0																																																																																				1	0	0	0	Phospho [Y404]
Q68DN1	C2orf16	Uncharacterized protein C2orf16 [OS=Homo sapiens]	0.138	1	2	3	2	1984	224.2	10.08	0		2		nucleus			84226	ENSG00000221843.4	2				0	0												260895	433548		196580	261865					273639							267781	245521				264692																						303582		266180	190247				283506														240343								1	0	0	0	Phospho [S81; S1911; S1913]
P59923	ZNF445	zinc finger protein 445 [OS=Homo sapiens]	0.126	1	1	1	1	1031	118.9	9.39	1.86		1	metabolic process;regulation of biological process	nucleus	DNA binding;metal ion binding	Pf00096, Pf01352, Pf02023, Pf13465, Pf13912	353274	ENSG00000283034.1; ENSG00000185219.16	3; CHR_HG2066_PATCH	Generic Transcription Pathway			3	0						135481						121662			135011				619394										253520	170546											101987		277007																								361813								154159									1	0	0	0	Phospho [S638; T641]
Q6AI08	HEATR6	HEAT repeat-containing protein 6 [OS=Homo sapiens]	0.021	1	1	9	1	1181	128.7	7.03	14.52		1	transport		RNA binding;transporter activity	Pf13251, Pf13513, Pf13646	63897	ENSG00000068097.14	17				0	0	7.89168e+06	453598	8.51315e+06	635315	98625.7	1.31197e+07	5.33633e+06	1.44303e+07	5.40957e+06	6.73816e+06	1.73139e+07		1.16544e+06	1.99062e+07		148912	511646	382946	7.43287e+06	773681	3.05221e+06	501652	1.75362e+06	417934	170044	4.3885e+06	3.95269e+06		274770	4.31483e+06	2.28688e+07	5.4364e+07		1.02305e+07	1.23365e+07	5.14521e+06	105576	1.4781e+07	8.39853e+06	5.21572e+07	1.34866e+07	4.45924e+06	3.76684e+06			7.54053e+06	6.07921e+06		5.96781e+06	1.47047e+07			290638			1.04179e+06	91400.7	3.86304e+06	4.04601e+06	617064	2.33918e+06		924158	2.00112e+07	4.9423e+06	841320	6.4137e+06		148014		513468		286410	1.89979e+07	9.4976e+06	426502	1.88768e+07	5.67345e+06	1.19744e+07	7.4557e+06	2.81856e+07	8.62024e+07		1	0	0	0	Phospho [T639; S640; S642; S643]
Q2M3G0-1	ABCB5	Isoform 1 of ATP-binding cassette sub-family B member 5 [OS=Homo sapiens]	0.07	1	1	9	1	812	89.8	7.94	5.23		1	cell differentiation;transport	membrane	catalytic activity;nucleotide binding;transporter activity	Pf00005, Pf00664, Pf13558	340273	ENSG00000004846.16	7				0	0	1.36693e+06	625273	490937	263283	413919		394578	341732		169787		363902	712348		320666	341413	720165	170188		144618	689646	410811	682343		207760		895439	114239	392008	1.26327e+06				176736	851551	540573	494974	582573	151818		196858	96983.5		515615	408076	247048		149532								403757			339058	226968	193925		590496	187682	252913	309083	231397	336027	632935	725415	434572	410129	474421	112609	362527	285231	287106				239448			1	0	0	0	Phospho [S232]
P98095	FBLN2	Fibulin-2 [OS=Homo sapiens]	0.095	1	1	1	1	1184	126.5	4.82	2.65		1	cell organization and biogenesis;regulation of biological process	extracellular	metal ion binding;structural molecule activity	Pf01821, Pf07645, Pf12662, Pf14670	2199	ENSG00000163520.13	3	Molecules associated with elastic fibres			3	0	100769	204840		223784					302093	49057.4					105752				373963		43750.2	61217		207021		306441							68175.1			198870	86439	275311	187383	965616	319114	285968		70366.1	89267.4					341630	73994	86468.7	294392	144957	147820	152998		227176		159058				394930		102930	235731	80967.1									1.07502e+06			611356	146038			1	0	0	0	Phospho [S277]
Q8N0X7	SPG20; SPART	Spartin [OS=Homo sapiens]	0.001	1	1	40	1	666	72.8	5.91	83.52		1	cell division;cell organization and biogenesis;regulation of biological process	cytoplasm;cytosol;membrane	protein binding	Pf04212, Pf06911	23111	ENSG00000133104.12	13		Endocytosis		1	0	662089	93586			146751	253628	279744	175713	256404	69445	312443	921828	173524	101818	182885	47659.4			179602	79449.2	87905.6	466679	124036	1.1809e+06	371380	214438	143349	40954.5	193518	337727			217275	599097		470216	234145			745412	648495	667245	418944	124733	643928	142229		1.47969e+06		667963	620661	278147	219920	43576.6	100704	292782	259739	283610	178673	1.16833e+06	85940.3	336234		342882	1.14514e+06	409539	467184	286241	439144		284767	117899	148007	242521			365118	227127	256005			155696		1	0	0	0	Phospho [S357; S358]
P16070	CD44	CD44 antigen [OS=Homo sapiens]	0.014	1	1	10	1	742	81.5	5.33	18.67		1	cell organization and biogenesis;cellular component movement;metabolic process;regulation of biological process;response to stimulus;transport	cell surface;cytosol;Golgi;membrane	protein binding;receptor activity;signal transducer activity	Pf00193	960	ENSG00000026508.17	11	Integrin cell surface interactions; Degradation of the extracellular matrix; Neutrophil degranulation; Hyaluronan uptake and degradation; Interferon gamma signaling; Cell surface interactions at the vascular wall	Shigellosis; Hematopoietic cell lineage; Proteoglycans in cancer; MicroRNAs in cancer; ECM-receptor interaction; Epstein-Barr virus infection	Hepatitis C and Hepatocellular Carcinoma; Wnt Signaling Pathway and Pluripotency; Senescence and Autophagy in Cancer	25	0				189173											76503.1	122946										1.14848e+06								392010																			808950	273809					489155		421185				231931			108316				313638				1.29085e+06	2.52779e+06	1.14954e+06		1.18482e+07	2.19467e+06	2.3238e+06		1	0	0	0	Phospho [S706]
Q9BZZ2	SIGLEC1	sialoadhesin [OS=Homo sapiens]	0.126	1	1	1	1	1709	182.5	6.62	0		1	defense response;response to stimulus;transport	extracellular;membrane	protein binding	Pf00047, Pf07679, Pf07686, Pf08205, Pf13895, Pf13927	6614	ENSG00000088827.12	20	Immunoregulatory interactions between a Lymphoid and a non-Lymphoid cell	Cell adhesion molecules (CAMs)		4	0	275391						243221								282221								69930.9	250853	120609					924585					261000	150058						221208	547245	429389				315575	176658							208167		80193.5					480457	220934									481892											1	0	0	0	Phospho [T194]
Q9C0K0-1	BCL11B	B-cell lymphoma/leukemia 11B [OS=Homo sapiens]	0.128	1	1	1	1	894	95.5	6.55	0		1	cell differentiation;cell organization and biogenesis;cellular component movement;metabolic process;regulation of biological process;response to stimulus	nucleus	DNA binding;metal ion binding;protein binding	Pf00096, Pf13465	64919	ENSG00000127152.17	14			Development and heterogeneity of the ILC family	1	0																194909	66522								227795		85731.3		73736																			158723																																				1	0	0	0	Phospho [S102]
Q5T6F2	UBAP2	Ubiquitin-associated protein 2 [OS=Homo sapiens]	0.115	1	1	1	1	1119	117	7.34	2.07		1	regulation of biological process	cytoplasm;nucleus	protein binding;RNA binding	Pf00627, Pf12478, Pf14555	55833	ENSG00000137073.21	9				0	0																																																																																				1	0	0	0	Phospho [S473]
Q06124	PTPN11	tyrosine-protein phosphatase non-receptor type 11 [OS=Homo sapiens]	0.007	1	1	47	1	597	68.4	7.3	40.96		1	cell differentiation;cell organization and biogenesis;cellular component movement;metabolic process;regulation of biological process;response to stimulus	cytoplasm;cytosol;mitochondrion;nucleus	catalytic activity;protein binding	Pf00017, Pf00102, Pf00782	5781	ENSG00000179295.17	12	PI3K Cascade; PD-1 signaling; Tie2 Signaling; PECAM1 interactions; PI-3K cascade:FGFR3; FRS-mediated FGFR4 signaling; Signaling by Leptin; Signal regulatory protein family interactions; CTLA4 inhibitory signaling; Downstream signal transduction; Activated TLR4 signalling; Platelet sensitization by LDL; MET activates PTPN11; PI-3K cascade:FGFR4; Constitutive Signaling by Aberrant PI3K in Cancer; Interleukin-6 family signaling; MAPK1 (ERK2) activation; Interleukin-20 family signaling; Spry regulation of FGF signaling; Netrin mediated repulsion signals; Interleukin-3, 5 and GM-CSF signaling; PI5P, PP2A and IER3 Regulate PI3K/AKT Signaling; MAPK3 (ERK1) activation; Prolactin receptor signaling; Regulation of IFNA signaling; FRS-mediated FGFR3 signaling; Activation of IRF3/IRF7 mediated by TBK1/IKK epsilon; FRS-mediated FGFR2 signaling; GPVI-mediated activation cascade; FRS-mediated FGFR1 signaling; Regulation of IFNG signaling; PI-3K cascade:FGFR2; RET signaling; Signaling by SCF-KIT; Regulation of RUNX1 Expression and Activity; GAB1 signalosome; PI-3K cascade:FGFR1	Leukocyte transendothelial migration; Insulin resistance; Natural killer cell mediated cytotoxicity; Herpes simplex infection; Adipocytokine signaling pathway; Renal cell carcinoma; Ras signaling pathway; Phospholipase D signaling pathway; Jak-STAT signaling pathway; Epithelial cell signaling in Helicobacter pylori infection; Chronic myeloid leukemia; Proteoglycans in cancer; Axon guidance; Neurotrophin signaling pathway	IL-5 Signaling Pathway; Heart Development; IL-1 signaling pathway; Leptin signaling pathway; Prolactin Signaling Pathway; B Cell Receptor Signaling Pathway; Interleukin-11 Signaling Pathway; Oncostatin M Signaling Pathway; Brain-Derived Neurotrophic Factor (BDNF) signaling pathway; Alpha 6 Beta 4 signaling pathway; IL-3 Signaling Pathway; Kit receptor signaling pathway; Signaling of Hepatocyte Growth Factor Receptor; Rac1/Pak1/p38/MMP-2 pathway; IL-6 signaling pathway; Hepatitis C and Hepatocellular Carcinoma; VEGFA-VEGFR2 Signaling Pathway; ESC Pluripotency Pathways; IL-4 Signaling Pathway; EGF/EGFR Signaling Pathway; Insulin Signaling; IL-2 Signaling Pathway; Interferon type I signaling pathways; Type II interferon signaling (IFNG); T-Cell antigen Receptor (TCR) Signaling Pathway	134	0		243233	274481		229379	413765	645592	231695	1.34568e+06		255510	742435	81654.8		267409	86132.5			643124	214390	167977		390881	2.79845e+06	369198			111914	147696	554047			272883	454829		500892	685953		451805		1.00533e+06	811321	701938	379407	1.31741e+06	1.0648e+06		697545		313806	447095	407183	254452	124277	242677	591830	147353	259384	276773	375992	188241			1.45701e+06	4.33619e+06	353831	709942		282686	866908	365871	278039	279481	482589	90480.5			569851	957395	406883	232183			1	0	0	0	Phospho [Y546]
Q9C0I1	MTMR12	Myotubularin-related protein 12 [OS=Homo sapiens]	0.007	1	1	27	1	747	86.1	6.62	59.67		1	metabolic process;regulation of biological process;transport	cytoplasm;cytosol	enzyme regulator activity;protein binding	Pf06602, Pf12578	54545	ENSG00000150712.10	5	Synthesis of PIPs at the early endosome membrane			5	0												740221			422905							241854	147320	819443	266499				266050	658000			172747	564692			169748								467540			500655			325188	299032	700025	371903	112582	372018	189354	283045		475984		718113			1.03673e+06	229415		157489	417687	755771	607185	502475	1.15588e+06			298897								1	0	0	0	Phospho [S564]
Q7Z3E2	C10orf118; CCDC186	Coiled-coil domain-containing protein 186 [OS=Homo sapiens]	0.137	1	1	1	1	898	103.6	6.27	1.63		1					55088	ENSG00000165813.18	10				0	0	403471											149767			587945					255397					858423				475185	458244				2.10277e+06								484590						1.32212e+06																	1.65115e+06				440338				829212											1	0	0	0	Phospho [Y315]
Q9Y2H5	PLEKHA6	Pleckstrin homology domain-containing family A member 6 [OS=Homo sapiens]	0.006	1	1	12	1	1048	117.1	9.1	46.54		1				Pf00169, Pf15413	22874	ENSG00000143850.13	1	Synthesis of PIPs at the plasma membrane			5	0												589668																									301417								184971															999413	476696	862687			1.48151e+06					1.04056e+06			936735			678298		1.39198e+06		887804				1	0	0	0	Phospho [S777]
Q8N2M8	CLASRP	CLK4-associating serine/arginine rich protein [OS=Homo sapiens]	0.135	1	1	1	1	674	77.1	10.45	1.67		1	metabolic process	nucleus	protein binding	Pf09750	11129		19			mRNA Processing	1	0																																																																																				1	0	0	0	Phospho [S501]
A1L4H1-1	SSC5D	Soluble scavenger receptor cysteine-rich domain-containing protein SSC5D [OS=Homo sapiens]	0.128	1	1	1	1	1573	165.6	6.13	0		1	defense response;development;regulation of biological process;response to stimulus;transport	cytoplasm;extracellular;membrane	protein binding;receptor activity	Pf00530	284297	ENSG00000179954.15	19	Scavenging by Class B Receptors			3	0		136302										69640.1					130108	424705						273051					149971	305608	729603												795892					875229						8.08415e+06		170025										94081.1							304414				1.95171e+06							1	0	0	0	Phospho [T665; T669; T670]
Q8NEL9-1	DDHD1	Phospholipase DDHD1 [OS=Homo sapiens]	0.119	1	1	1	1	900	100.4	5.67	1.98		1	metabolic process;regulation of biological process	cytoplasm;cytosol	catalytic activity;metal ion binding	Pf02862	80821	ENSG00000100523.14	14	Synthesis of PA			5	0												506291														415095			252702																																				464294				239203											1.71496e+06				1	0	0	0	Phospho [S341]
Q8WWX8	SLC5A11	Sodium/myo-inositol cotransporter 2 [OS=Homo sapiens]	0.103	1	1	1	1	675	74	6.77	2.37		1	cell death;transport	membrane	protein binding;transporter activity	Pf00474, Pf03845	115584	ENSG00000158865.12	16	Inositol transporters		NRF2 pathway	5	0										42468.6				107959											36256.7																		93069.5						49572	110342					28179.2	70638.1		41561							293394	25690.3															222031			1	0	0	0	Phospho [S607]
Q8TDY4-1	ASAP3	Arf-GAP with SH3 domain, ANK repeat and PH domain-containing protein 3 [OS=Homo sapiens]	0.126	1	1	1	1	903	99.1	6.4	0		1	cell death;cell differentiation;cell division;cell organization and biogenesis;cellular component movement;regulation of biological process;transport	cytoplasm;cytosol;endosome;Golgi;membrane	catalytic activity;enzyme regulator activity;metal ion binding;nucleotide binding;protein binding	Pf00023, Pf00169, Pf01412, Pf09325, Pf12796, Pf13606, Pf13637, Pf13857	55616	ENSG00000282854.1; ENSG00000088280.18	1; CHR_HSCHR1_4_CTG3		Fc gamma R-mediated phagocytosis; Endocytosis		2	0							87079.9																																									53823.4																	93034.3				26999	150210									86165.1					1	0	0	0	Phospho [S862]
Q6GYQ0	RALGAPA1	Ral GTPase-activating protein subunit alpha-1 [OS=Homo sapiens]	0.023	1	2	5	2	2036	229.7	6.19	14.31		2	regulation of biological process	cytoplasm;nucleus	enzyme regulator activity;protein binding	Pf02145	253959	ENSG00000174373.16	14			Integrated Breast Cancer Pathway	1	0																							104462		283961		237539	79102.3		503822	7.23605e+07			467823	225387			370640				316645	349097			356017	590594		484352	892747		418466	516400	329840	221130		143451	416903		1.34588e+06			133917		684824	112894				345276	707283		240792					1.0472e+06		525936				1	0	0	0	Phospho [S797; S860; S861]
Q9UHC9-1	NPC1L1	Niemann-Pick C1-like protein 1 [OS=Homo sapiens]	0.065	1	1	1	1	1359	148.6	6.35	5.57		1	metabolic process;response to stimulus;transport	membrane	protein binding	Pf02460, Pf03176, Pf12349	29881	ENSG00000015520.14	7		Fat digestion and absorption	Vitamin A and Carotenoid Metabolism	2	0																																																																																				1	0	0	0	Phospho [S1341]
O43312-1	MTSS1	Metastasis suppressor protein 1 [OS=Homo sapiens]	0.042	1	1	3	1	755	82.2	6.92	6.74		1	cell differentiation;cell organization and biogenesis;cell proliferation;cellular component movement;regulation of biological process;response to stimulus	cytoplasm;cytoskeleton	protein binding	Pf02205, Pf08397	9788	ENSG00000170873.18	8				0	0																								99555.4																		86598.4																							81657.6																			1	0	0	0	Phospho [S594; S598]
Q6IEE7	TMEM132E	Transmembrane protein 132E [OS=Homo sapiens]	0.095	1	1	1	1	984	107	5.9	2.7		1		membrane			124842	ENSG00000181291.6	17				0	0																																													193723										55476.2						63496.5																							1	0	0	0	Phospho [S915]
Q10570	CPSF1	Cleavage and polyadenylation specificity factor subunit 1 [OS=Homo sapiens]	0.096	1	1	1	1	1443	160.8	6.4	2.6		1	metabolic process;transport	nucleus	protein binding;RNA binding	Pf03178, Pf10433	29894	ENSG00000071894.16	8	mRNA 3'-end processing; Transport of Mature mRNA Derived from an Intronless Transcript; mRNA Splicing - Major Pathway; tRNA processing in the nucleus; Cleavage of Growing Transcript in the Termination Region ; Processing of Intronless Pre-mRNAs	mRNA surveillance pathway	mRNA Processing	18	0																																																																																				1	0	0	0	Phospho [T697; Y701; T709; T710]
Q14993	COL19A1	Collagen alpha-1(XIX) chain [OS=Homo sapiens]	0.128	1	1	1	1	1142	115.1	8.32	0		1	cell differentiation;cell organization and biogenesis;development;metabolic process	extracellular;organelle lumen	protein binding;structural molecule activity	Pf01391	1310	ENSG00000082293.12	6	Collagen degradation; Collagen chain trimerization			6	0															1.46347e+06		237285		1.40404e+06					2.72422e+06	374475		1.04271e+06	329220	1.16624e+06								162030	165352				153519	1.15301e+06	829722	964692			349078			498165	530028	664127	1.1519e+06	437126	1.56332e+06		408218				671341		551345		72665			321923	892820	778624	357206	1.22616e+06	744579	556802						320922			1	0	0	0	Phospho [S55; S62]
Q14139	UBE4A	ubiquitin conjugation factor e4 a [OS=Homo sapiens]	0.115	1	1	1	1	1066	122.5	5.24	2.07		1	metabolic process	cytoplasm;nucleus	catalytic activity;protein binding	Pf04564, Pf10408	9354	ENSG00000110344.9	11	Antigen processing: Ubiquitination & Proteasome degradation	Ubiquitin mediated proteolysis		5	0																																																																																				1	0	0	0	Phospho [S337]
Q13237	PRKG2	cGMP-dependent protein kinase 2 [OS=Homo sapiens]	0.135	1	1	2	1	762	87.4	8.47	0		1	cell organization and biogenesis;metabolic process;regulation of biological process;response to stimulus	cytosol;membrane	catalytic activity;nucleotide binding;protein binding	Pf00027, Pf00069, Pf07714, Pf08614, Pf12072, Pf14531	5593	ENSG00000138669.9	4	eNOS activation and regulation; Tetrahydrobiopterin (BH4) synthesis, recycling, salvage and regulation; Ca2+ pathway; cGMP effects	Salivary secretion; Circadian entrainment; cGMP-PKG signaling pathway; Platelet activation; Long-term depression; Olfactory transduction; Regulation of lipolysis in adipocytes; Gap junction; Renin secretion		21	0																																																																																				1	0	0	0	Phospho [T109; S110]
Q96L96	ALPK3	Alpha-protein kinase 3 [OS=Homo sapiens]	0.037	1	2	7	2	1907	201.1	7.58	8.22		2	development;metabolic process	nucleus	catalytic activity;enzyme regulator activity;nucleotide binding;protein binding;receptor activity;signal transducer activity	Pf00047, Pf02440, Pf02816, Pf07679, Pf13895	57538	ENSG00000136383.6	15				0	0	201615	166024	243574	156256	120749		129097			127999		572344	251152	243570	231831	256444	241845	285742	168970	305163	352675	257406	128810				207135	262936	280058	253726			325189		204563		162680	123042							663158			515983	167110		246917	304774	351055	286180	336768	389366	237257	240336	345598	165020	340534	270711	175392			155365		262476	289290	606814	302609	378575	191948			446553				361880	262993	234719		1	0	0	0	Phospho [S1855]
Q6UXG8-1	BTNL9	Butyrophilin-like protein 9 [OS=Homo sapiens]	0.13	1	1	1	1	535	59.7	6.44	1.74		1		membrane	protein binding	Pf00622, Pf13765	153579	ENSG00000165810.16	5	Butyrophilin (BTN) family interactions			3	0												140130									94964.8	70038.2	93477.3		43051																										94482.6	130967			40616.2					1.22316e+06		584411	85157.4						75115.5				142011		506768	94729.7				274886				1	0	0	0	Phospho [T299]
Q9HB58	SP110	SP110 nuclear body protein [OS=Homo sapiens]	0.133	1	1	1	1	689	78.3	8.87	1.71		1	metabolic process;regulation of biological process;response to stimulus	nucleus	DNA binding;metal ion binding;protein binding;signal transducer activity	Pf00439, Pf00628, Pf01342, Pf03172	3431	ENSG00000135899.17	2				0	0												132623										44042.5												262067		12540	40938.5																							276689						34060.2									49628.9									1	0	0	0	Phospho [S484]
Q8N448	LNX2	Ligand of Numb protein X 2 [OS=Homo sapiens]	0.133	1	1	1	1	690	76	6.64	0		1	cell organization and biogenesis		metal ion binding;protein binding	Pf00097, Pf00595, Pf13180, Pf13445, Pf13639, Pf13923, Pf14634, Pf15227	222484	ENSG00000139517.7	13				0	0	708466	735699	831858	821281	889929	917434	542121	694284	340009	931202			1.18926e+06		985137	1.27051e+06	1.28239e+06	1.15649e+06	1.16183e+06	1.3346e+06	1.46007e+06	1.0818e+06	801247	782387	752056	829304	1.1249e+06	1.14076e+06	1.16135e+06	1.17176e+06		1.23879e+06	1.76561e+06	890006	730234	749914	871562	710207				709371	579148	1.15955e+06	1.00829e+06	727639	868521	847781	1.06152e+06		1.43303e+06	472572			1.33395e+06	1.3557e+06	1.32735e+06	1.14581e+06	1.59688e+06		1.46227e+06		982418	581113		798306	553064	1.07823e+06	1.49495e+06	1.55714e+06	1.36704e+06	1.3528e+06	1.30909e+06		1.13139e+06	1.39582e+06		1.33383e+06		1.15393e+06	957293	1.28279e+06		1	0	0	0	Phospho [S347]
Q8IYY4-1	DZIP1L	Zinc finger protein DZIP1L [OS=Homo sapiens]	0.075	1	1	9	1	767	86.8	7.28	4.89		1	cell organization and biogenesis;regulation of biological process	cytoplasm;cytoskeleton	metal ion binding;protein binding	Pf13815	199221	ENSG00000158163.14	3				0	0																																																																																				1	0	0	0	Phospho [S630]
Q96KR1	ZFR	Zinc finger RNA-binding protein [OS=Homo sapiens]	0.093	1	1	1	1	1074	116.9	9.04	2.81		1	development	chromosome;cytoplasm;nucleus	DNA binding;metal ion binding;protein binding;RNA binding	Pf07528, Pf12171, Pf12874	51663	ENSG00000056097.15	5			Exercise-induced Circadian Regulation	1	0																																																																																				1	0	0	0	Phospho [T529]
Q8TF72	SHROOM3	protein Shroom3 [OS=Homo sapiens]	0.089	1	2	3	2	1996	216.7	7.8	4.13		2	cell organization and biogenesis;development;regulation of biological process;response to stimulus	cytoplasm;cytoskeleton;membrane	protein binding	Pf00595, Pf08687, Pf08688	57619	ENSG00000138771.14	4		Tight junction		1	0																																																																																				1	0	0	0	Phospho [S910; S913]
Q14DG7-1	TMEM132B	Transmembrane protein 132B [OS=Homo sapiens]	0.128	1	1	1	1	1078	119.4	4.75	0		1		membrane			114795	ENSG00000139364.10	12				0	0	1.9404e+06	385634	3.32212e+06	856500		936792	1.47091e+06	1.21947e+06	1.42139e+06	2.4138e+06	4.34866e+06	260974	1.16681e+06	5.74783e+06			142941	211702	1.09763e+06	387955	389383	533209			126928	2.0571e+06	401119				1.10427e+07	2.9707e+06	259810	2.19529e+06	2.53844e+06	4.37916e+06		3.28944e+06	6.39875e+06	1.07273e+07	3.37652e+06	1.23916e+06							2.40246e+06	3.19492e+06									3.52009e+06				719773	3.16189e+06	1.49546e+06		500600		223878		761927			1.77574e+06	1.3776e+06	252289	3.58155e+06	5.80895e+06	5.41669e+06	1.86488e+06	4.0261e+06	2.62025e+06		1	0	0	0	Phospho [S127; S128; S131]
Q9UPU5	USP24	Ubiquitin carboxyl-terminal hydrolase 24 [OS=Homo sapiens]	0	1	3	72	3	2620	294.2	6.14	180.06		3	metabolic process		catalytic activity;protein binding	Pf00443, Pf13423	23358	ENSG00000162402.13	1	Ub-specific processing proteases			4	0	1.26668e+06	1.17988e+06		356643	373728	446779	449461		590986	458876	1.22247e+06	2.43485e+06	692621		2.0383e+06	390302	395308	237157	3.09052e+06	926067	401845	1.85784e+06	380501	1.75373e+06	685471	973113	751144	197906	1.82814e+06	2.72929e+06			964179	1.99084e+06	316900	591811	1.09157e+06	1.35841e+06	690488	2.61257e+06	536124	862404	1.94747e+06	591021	1.62431e+06		1.28075e+06	1.68628e+06	686749	1.61174e+06	1.42847e+06	1.00684e+06	3.85521e+06	1.27652e+06	687875	1.7515e+06	749145	1.73744e+06	1.81821e+06	2.53616e+06	694823	2.55777e+06	1.77218e+06		2.46186e+06	723561	939957	570219	955939	2.15054e+06	2.63847e+06	2.0803e+06	3.47279e+06	1.97835e+06	1.87492e+06	2.75851e+06								1	0	0	0	Phospho [S1277; S1299; S2047]
A6NMS7	LRRC37A	Leucine-rich repeat-containing protein 37A [OS=Homo sapiens]	0.033	1	1	3	1	1700	188.1	5.49	8.8		1		membrane	protein binding	Pf12799, Pf13855, Pf14914	9884	ENSG00000176681.14	17				0	0																																																																																				1	0	0	0	Phospho [S1687; T1691; S1696]
Q9Y2E6	DTX4	E3 ubiquitin-protein ligase DTX4 [OS=Homo sapiens]	0.138	1	1	3	1	619	67.2	9.6	0		1	metabolic process;regulation of biological process;response to stimulus	cytoplasm;cytosol	catalytic activity;metal ion binding;protein binding	Pf00097, Pf02825, Pf12861, Pf13639, Pf13923	23220	ENSG00000110042.7	11	IRF3 mediated activation of type 1 IFN; Activated NOTCH1 Transmits Signal to the Nucleus; IRF3-mediated induction of type I IFN; Regulation of innate immune responses to cytosolic DNA	Notch signaling pathway	Notch Signaling Pathway; Pathways Affected in Adenoid Cystic Carcinoma	15	0																																																																																				1	0	0	0	Phospho [T252]
Q96PY5	FMNL2	Formin-like protein 2 [OS=Homo sapiens]	0.127	1	1	1	1	1086	123.2	7.4	1.81		1	cell organization and biogenesis;metabolic process;regulation of biological process	cytoplasm;cytoskeleton;cytosol	protein binding	Pf02181, Pf04111, Pf06160, Pf06367, Pf06371, Pf12718	114793		2	RHO GTPases Activate Formins			4	0																						108152	93104.2	326996				81433.7					163641	1.02185e+06																																																		1	0	0	0	Phospho [S188]
A6NC98	CCDC88B	Coiled-coil domain-containing protein 88B [OS=Homo sapiens]	0.091	1	1	1	1	1476	164.7	5.11	3.5		1	cell organization and biogenesis;defense response;metabolic process;regulation of biological process;response to stimulus;transport	cytoplasm;cytoskeleton;endoplasmic reticulum;Golgi;membrane	protein binding	Pf04111	283234	ENSG00000168071.21	11				0	0																																																																								381028				274652								1	0	0	0	Phospho [S597; S600]
Q6V0I7-1	FAT4	Protocadherin Fat 4 [OS=Homo sapiens]	0.007	1	5	22	5	4981	542.4	4.94	37	3	5	cell differentiation;cell organization and biogenesis;cell proliferation;regulation of biological process;response to stimulus	membrane	metal ion binding;protein binding	Pf00008, Pf00028, Pf00054, Pf02210, Pf07645, Pf07974, Pf08266, Pf12662, Pf12947	79633	ENSG00000196159.11	4		Hippo signaling pathway -multiple species		1	0		241369		224370		615525		298036				392304	535527		176157	255055	381012	221238	1.00798e+06	368753	183919	301041		1.05966e+06	367538	720654	648763	42387.7	274936	1.2183e+06	1.69555e+06		236324	1.47568e+06	455353		200266	1.12455e+06		1.54144e+06	408336	560098	510095	185538	369127	409303	1.46179e+06	199997			244735	1.12865e+06	895821		137416		106005	1.18438e+06		1.89832e+06	830713	521785	499581		968888	333684		142329	132076				178216	955730	5.49494e+06	755872				645297		736750	8.79	1	19	0.0138889	1	Phospho [Y1199; S4702; S4876]
Q15021	NCAPD2	condensin complex subunit 1 [OS=Homo sapiens]	0.117	1	1	1	1	1401	157.1	6.61	2.01		1	cell division;cell organization and biogenesis;metabolic process	chromosome;cytoplasm;cytosol;membrane;nucleus	protein binding	Pf12717, Pf12922	9918	ENSG00000010292.12	12	Condensation of Prometaphase Chromosomes			5	0																																																																																				1	0	0	0	Phospho [S430]
P43155	CRAT	Carnitine O-acetyltransferase [OS=Homo sapiens]	0.13	1	1	1	1	626	70.8	8.44	0		1	metabolic process;transport	endoplasmic reticulum;membrane;mitochondrion;organelle lumen	catalytic activity;protein binding	Pf00755	1384	ENSG00000095321.16	9	Beta-oxidation of pristanoyl-CoA	Peroxisome	Fatty Acid Beta Oxidation	7	0																																																																																				1	0	0	0	Phospho [T386]
O75151	PHF2	lysine-specific demethylase phf2 [OS=Homo sapiens]	0.085	1	1	1	1	1096	120.7	9.17	4.5		1	cell organization and biogenesis;metabolic process;regulation of biological process	chromosome;cytosol;nucleus	catalytic activity;metal ion binding;protein binding	Pf00628, Pf02373, Pf13621	5253	ENSG00000197724.10	9	HDMs demethylate histones			3	0																																																																																				1	0	0	0	Phospho [S899; S905]
Q7Z3K3-1	POGZ	Pogo transposable element with ZNF domain [OS=Homo sapiens]	0.111	1	1	1	1	1410	155.2	7.4	2.16		1	cell division;cell organization and biogenesis	chromosome;cytoplasm;cytosol;nucleus	DNA binding;metal ion binding;protein binding	Pf03184, Pf03221	23126	ENSG00000143442.21	1				0	0																																																																																				1	0	0	0	Phospho [Y590]
Q92854-1	SEMA4D	Semaphorin-4D [OS=Homo sapiens]	0.037	1	1	3	1	862	96.1	7.96	8		1	cell differentiation;development;regulation of biological process;response to stimulus	membrane	protein binding;receptor activity;signal transducer activity	Pf01403, Pf01437	10507	ENSG00000187764.11	9	Sema4D mediated inhibition of cell attachment and migration; Other semaphorin interactions; Sema4D induced cell migration and growth-cone collapse	Axon guidance		8	0		127904		188988			341796							328880				141262			168698														142500	128150	85966	257294		720562		248855				187072				316483			611512	358069											480872		391163					147891			1.71151e+06				1.01623e+06		1.23263e+06			1	0	0	0	Phospho [S788]
O43166-1	SIPA1L1	Signal-induced proliferation-associated 1-like protein 1 [OS=Homo sapiens]	0.013	1	2	8	2	1804	199.9	8.19	20.79		2	cell organization and biogenesis;regulation of biological process;response to stimulus	cytoplasm;cytoskeleton;membrane	enzyme regulator activity;protein binding	Pf00595, Pf02145, Pf11881	26037	ENSG00000197555.9	14	Neurexins and neuroligins	Rap1 signaling pathway		4	0									910178													237731		259656					150594																																				1.18688e+06					589283	446615	171151	224064											1	0	0	0	Phospho [S1528; S1585]
Q8TDG4	HELQ	Helicase POLQ-like [OS=Homo sapiens]	0.116	1	1	1	1	1101	124.1	6.58	2.04		1	metabolic process;response to stimulus	cytoplasm	catalytic activity;DNA binding;nucleotide binding;protein binding	Pf00270, Pf00271, Pf14520	113510	ENSG00000163312.10	4				0	0																																																																																				1	0	0	0	Phospho [T546; S548]
Q7Z6I6-1	ARHGAP30	Rho GTPase-activating protein 30 [OS=Homo sapiens]	0.029	1	1	3	1	1101	118.5	4.81	10.2		1	regulation of biological process;response to stimulus	cytosol	enzyme regulator activity	Pf00620	257106	ENSG00000186517.13	1	Rho GTPase cycle			3	0																								110668		344605																											1.24825e+06	255455																			168125			1.10546e+06								1	0	0	0	Phospho [S630; S632]
P26640	VARS; VARS2	Valine--tRNA ligase [OS=Homo sapiens]	0.103	1	1	1	1	1264	140.4	7.59	2.42		1	metabolic process;regulation of biological process	cytoplasm;cytosol;mitochondrion	catalytic activity;nucleotide binding;protein binding	Pf00043, Pf00133, Pf08264, Pf09334, Pf13603	7407; 57176	ENSG00000096171.14; ENSG00000204394.12; ENSG00000226589.9	6; CHR_HSCHR6_MHC_DBB_CTG1; CHR_HSCHR6_MHC_COX_CTG1	Cytosolic tRNA aminoacylation	Aminoacyl-tRNA biosynthesis	Amino Acid metabolism	6	0																																																																																				1	0	0	0	Phospho [T496; T499; S502; Y506]
P56945	BCAR1	Breast cancer anti-estrogen resistance protein 1 [OS=Homo sapiens]	0.125	1	1	1	1	870	93.3	5.67	1.86		1	cell division;cell organization and biogenesis;cell proliferation;cellular component movement;regulation of biological process;response to stimulus	cytoplasm;cytoskeleton;cytosol;membrane	protein binding;signal transducer activity	Pf00018, Pf07653, Pf08824, Pf12026, Pf14604	9564	ENSG00000050820.16	16	p130Cas linkage to MAPK signaling for integrins; PTK6 Regulates RHO GTPases, RAS GTPase and MAP kinases; VEGFA-VEGFR2 Pathway; Downstream signal transduction	Leukocyte transendothelial migration; Bacterial invasion of epithelial cells; Rap1 signaling pathway; Chemokine signaling pathway; Focal adhesion; Regulation of actin cytoskeleton	Integrin-mediated Cell Adhesion; Focal Adhesion; TGF-beta Signaling Pathway; VEGFA-VEGFR2 Signaling Pathway; Chemokine signaling pathway; miR-509-3p alteration of YAP1/ECM axis; EGF/EGFR Signaling Pathway; Regulation of Actin Cytoskeleton	29	0																																																																																				1	0	0	0	Phospho [S428]
Q5VT97	SYDE2	Rho GTPase-activating protein SYDE2 [OS=Homo sapiens]	0.093	1	1	1	1	1194	133.1	8.57	2.82		1	regulation of biological process;response to stimulus	cytoplasm;cytosol	enzyme regulator activity	Pf00620	84144	ENSG00000097096.8	1	Rho GTPase cycle			3	0												340316			133927	106510								249130					88167.6																																		88553.9								293703		299173		311070				611171					1	0	0	0	Phospho [S622]
Q9NYA4	MTMR4	Myotubularin-related protein 4 [OS=Homo sapiens]	0.096	1	1	2	1	1195	133.3	6.04	2.6		1	metabolic process;regulation of biological process;response to stimulus	cytoplasm;cytosol;membrane	catalytic activity;metal ion binding;protein binding	Pf01363, Pf06602	9110	ENSG00000108389.9	17	Downregulation of TGF-beta receptor signaling; Synthesis of PIPs at the early endosome membrane; Synthesis of PIPs at the late endosome membrane	Metabolic pathways; Phosphatidylinositol signaling system; Inositol phosphate metabolism		14	0																						38414					59951		22627.2																								119087	102209				109097											39252.1		119891		84225.8											1	0	0	0	Phospho [S629]
O60282-1	KIF5C	kinesin heavy chain isoform 5C [OS=Homo sapiens]	0.037	1	1	4	1	957	109.4	6.19	7.78		1	cell organization and biogenesis;cellular component movement;transport	cytoplasm;cytoskeleton	catalytic activity;motor activity;nucleotide binding;protein binding	Pf00225, Pf04156	3800	ENSG00000168280.16	2	Insulin processing	Dopaminergic synapse; Endocytosis		5	0			1.70759e+06	1.61666e+06	769739	2.18609e+06	2.01082e+06	1.90461e+06	1.91859e+06	2.11383e+06	3.15969e+06	2.09434e+06	2.79927e+06	3.81869e+06	2.08822e+06	2.4993e+06	2.10482e+06	2.76162e+06	3.13277e+06	2.6575e+06	2.43186e+06	727761	854135	1.39965e+06	1.4617e+06	2.98457e+06	2.59654e+06	1.96085e+06	2.47138e+06	3.97543e+06	4.79473e+06	2.42357e+06	2.98643e+06	3.80365e+06	1.28099e+06	1.42063e+06	600625	1.64764e+06	2.1434e+06	3.1481e+06	1.63135e+06	1.65429e+06	1.55083e+06	387009	963019	2.12271e+06	2.89466e+06	1.59924e+06	3.02757e+06	2.33887e+06	2.21422e+06	2.04888e+06	2.60878e+06	2.74069e+06	1.87877e+06	1.65947e+06	2.45567e+06	2.63646e+06	2.23834e+06	3.17762e+06	2.59624e+06	2.55086e+06	730369	1.44948e+06		1.12294e+06	1.63537e+06	2.02894e+06	1.73744e+06	1.8976e+06	2.78776e+06	2.29051e+06	2.76062e+06			2.11958e+06		3.51469e+06				3.57578e+06		1	0	0	0	Phospho [S792]
O15484	CAPN5	calpain-5 [OS=Homo sapiens]	0.007	1	1	46	1	640	73.1	7.64	63.24		1	metabolic process;regulation of biological process;response to stimulus	cell surface;cytoplasm	catalytic activity;protein binding	Pf00168, Pf00648, Pf01067	726	ENSG00000149260.15	11	Degradation of the extracellular matrix		Integrin-mediated Cell Adhesion	3	0	173075				153120	614225	430402	360543	1.49208e+06		335847	463369	48288.3		295407		30438			72279.8	103303	487236	198731	1.7182e+06	258447	173281	76324	66989.9	61084.9				204737	206737			531913				352739	319471	195516	251125	1.19922e+06	736679		456218	142695		276836	214828	481731	93838.9	122405	136720	147847	281803	176953	206731	106220	451174	193086	781132	1.1848e+06	239299	446853	67762.2	310199	671330	287268	116107	422814			153624	371442	350737	764963	380862				1	0	0	0	Phospho [T44]
O60890	OPHN1	Oligophrenin-1 [OS=Homo sapiens]	0.089	1	1	2	1	802	91.6	7.96	3.94		1	cell differentiation;cell organization and biogenesis;cellular component movement;regulation of biological process;response to stimulus;transport	cytoplasm;cytoskeleton;cytosol	enzyme regulator activity;protein binding	Pf00169, Pf00620	4983	ENSG00000079482.12	X	Rho GTPase cycle			3	0															39144.9																																															98230.5			692935						188824		161268		338657					555687				1	0	0	0	Phospho [S654]
Q9Y3Q4	HCN4	Potassium/sodium hyperpolarization-activated cyclic nucleotide-gated channel 4 [OS=Homo sapiens]	0.032	1	1	4	1	1203	129	8.91	9.19		1	regulation of biological process;response to stimulus;transport	membrane	nucleotide binding;protein binding;transporter activity	Pf00027, Pf00520, Pf08412	10021	ENSG00000138622.3	15	HCN channels	Taste transduction; cAMP signaling pathway	TarBasePathway	6	0												581421			394214	228082	219206		739474	242520	257624	526887	279650	1.08101e+06			269382	126587	455785	906001				301039	227799		179564	285884				185757	1.35988e+06		307418			367250	271105	276734		212541	800837	399521	130250	1.38246e+06	94034	369868	264773	572000		536137	194808	911634	1.36607e+06		305192		175818	483649	730404	488925	1.14032e+06		336815	323873								1	0	0	0	Phospho [T665]
C9J798	RASA4B	Ras GTPase-activating protein 4B [OS=Homo sapiens]	0.095	1	1	1	1	803	90.4	7.74	2.61		1	regulation of biological process;response to stimulus	cytoplasm;cytosol;membrane	enzyme regulator activity;metal ion binding;protein binding	Pf00168, Pf00169, Pf00616, Pf00779	100271927	ENSG00000170667.14	7				0	0												178464																																																									57420.3		243232													1	0	0	0	Phospho [S588]
O00418	EEF2K; LOC101930123	Eukaryotic elongation factor 2 kinase [OS=Homo sapiens]	0.091	1	1	2	1	725	82.1	5.33	3.53		1	metabolic process;regulation of biological process;response to stimulus	cytoplasm;cytosol	catalytic activity;metal ion binding;nucleotide binding;protein binding;RNA binding	Pf02816	29904; 101930123	ENSG00000103319.11	16	mTORC1-mediated signalling	AMPK signaling pathway; Oxytocin signaling pathway	Translation Factors; AMP-activated Protein Kinase (AMPK) Signaling; BDNF-TrkB Signaling	8	0												191994			41921.3														42545.6																																					85452.3							82652.1											1	0	0	0	Phospho [T348]
P26006	ITGA3	Integrin alpha-3 [OS=Homo sapiens]	0.006	1	1	21	1	1051	116.5	6.77	42.22		1	cell differentiation;cell organization and biogenesis;cellular component movement;regulation of biological process;response to stimulus	cell surface;membrane	metal ion binding;protein binding	Pf01839, Pf08441, Pf13517	3675	ENSG00000005884.17	17	Integrin cell surface interactions; Laminin interactions; Basigin interactions; MET activates PTK2 signaling	Arrhythmogenic right ventricular cardiomyopathy (ARVC); PI3K-Akt signaling pathway; Regulation of actin cytoskeleton; Hematopoietic cell lineage; Hypertrophic cardiomyopathy (HCM); Small cell lung cancer; Pathways in cancer; ECM-receptor interaction; Focal adhesion; Dilated cardiomyopathy	Integrin-mediated Cell Adhesion; Arrhythmogenic Right Ventricular Cardiomyopathy; Primary Focal Segmental Glomerulosclerosis FSGS; Focal Adhesion; Focal Adhesion-PI3K-Akt-mTOR-signaling pathway	26	0		466331	3.34526e+06	242839	287272	598511				360546			698735	607990					2.54835e+06	326281		461126	562287		207799			244517	600152	1.15128e+06			1.0554e+06				2.34407e+06			1.0074e+06			700953	117886	547697	430638			1.02029e+06		297337	257228			419812	283731	326793		907259	1.50014e+06	651806	3.61602e+06	341087			303421		207325	380484	706842	397363	916995	703115				2.14035e+06	913498				828721		1	0	0	0	Phospho [S1042; T1048]
Q9NZU0	FLRT3	Leucine-rich repeat transmembrane protein FLRT3 [OS=Homo sapiens]	0.09	1	1	2	1	649	73	7.64	3.75		1	cell growth;cell organization and biogenesis;cellular component movement;development;regulation of biological process;response to stimulus	cytoplasm;endoplasmic reticulum;extracellular;membrane	enzyme regulator activity;protein binding;signal transducer activity	Pf00041, Pf01462, Pf12799, Pf13855	23767	ENSG00000125848.9	20	Downstream signaling of activated FGFR1; Signaling by ROBO receptors			8	0																																					184590																									403908																						1	0	0	0	Phospho [S585]
P29323	EPHB2	Ephrin type-B receptor 2 [OS=Homo sapiens]	0.115	1	1	1	1	1055	117.4	6.55	2.07		1	cell organization and biogenesis;cellular component movement;development;metabolic process;regulation of biological process;response to stimulus	cytosol;extracellular;membrane;nucleus	catalytic activity;nucleotide binding;protein binding;receptor activity;signal transducer activity	Pf00041, Pf00069, Pf00536, Pf01404, Pf07647, Pf07699, Pf07714, Pf14575	2048	ENSG00000133216.16	1	EPH-ephrin mediated repulsion of cells; Ephrin signaling; L1CAM interactions; EPHB-mediated forward signaling	Axon guidance	Regulation of Microtubule Cytoskeleton; NLR Proteins; Transcriptional activation by NRF2	11	0																																																																																				1	0	0	0	Phospho [S99]
Q96T17-1	MAP7D2	MAP7 domain-containing protein 2 [OS=Homo sapiens]	0.074	1	1	2	1	732	81.9	8.84	4.99		1	cell organization and biogenesis	cytoskeleton	structural molecule activity	Pf05672	256714	ENSG00000184368.15	X				0	0													43885.2																																58975.4													94082.9							438943																			1	0	0	0	Phospho [S289]
Q9Y4E8	USP15	ubiquitin carboxyl-terminal hydrolase 15 [OS=Homo sapiens]	0.009	1	1	10	1	981	112.3	5.22	27.45		1	cell organization and biogenesis;metabolic process;regulation of biological process;response to stimulus	cytoplasm;cytosol;mitochondrion;nucleus	catalytic activity;protein binding	Pf00443, Pf06337, Pf13423, Pf14533, Pf14836	9958	ENSG00000135655.15	12	UCH proteinases; Ub-specific processing proteases; Downregulation of TGF-beta receptor signaling			10	0	223512	120524		247871								524364	196171							230629		200284													496296		169389					447493	622388	128415							172007	257831	572406	324663			388186				689608	399742	157662					148974	287699	374534	489354					705083								1	0	0	0	Phospho [S229]
Q8NDX5-1	PHC3	Polyhomeotic-like protein 3 [OS=Homo sapiens]	0.093	1	1	1	1	983	106.1	6.62	3.07		1	development;regulation of biological process	nucleus	DNA binding;metal ion binding;protein binding	Pf00536, Pf07647	80012	ENSG00000173889.15	3	RUNX1 interacts with co-factors whose precise effect on RUNX1 targets is not known; SUMOylation of chromatin organization proteins; Regulation of PTEN gene transcription; Transcriptional Regulation by E2F6; SUMOylation of DNA damage response and repair proteins; Oxidative Stress Induced Senescence; SUMOylation of RNA binding proteins			22	0																																																																																				1	0	0	0	Phospho [S263]
Q9BUQ8	DDX23	Probable ATP-dependent RNA helicase DDX23 [OS=Homo sapiens]	0.124	1	1	1	1	820	95.5	9.55	1.87		1	cell organization and biogenesis;metabolic process	cytoplasm;nucleus;spliceosomal complex	catalytic activity;DNA binding;nucleotide binding;protein binding;RNA binding	Pf00270, Pf00271, Pf04851	9416	ENSG00000174243.9	12	mRNA Splicing - Major Pathway; mRNA Splicing - Minor Pathway	Spliceosome		6	0																						28694.5																																							137291									200659		59195.4	108838											1	0	0	0	Phospho [S107; S109]
Q92628	KIAA0232	Uncharacterized protein KIAA0232 [OS=Homo sapiens]	0.113	1	1	1	1	1395	154.7	4.78	2.13		1			nucleotide binding	Pf15376	9778	ENSG00000170871.11	4				0	0																																																																																				1	0	0	0	Phospho [S158; S164]
Q9Y4F9	FAM65B; RIPOR2	RHO family-interacting cell polarization regulator 2 [OS=Homo sapiens]	0.037	1	1	2	1	1068	118.4	5.41	7.8		1	cell differentiation;development;regulation of biological process;response to stimulus	cytoplasm;cytoskeleton;membrane	protein binding		9750	ENSG00000111913.17	6				0	0																																																					553871	239474																		463872				442444								1	0	0	0	Phospho [S21]
Q9BXL7	CARD11	Caspase recruitment domain-containing protein 11 [OS=Homo sapiens]	0.089	1	1	6	1	1154	133.2	6.09	4.06		1	cell differentiation;cell proliferation;metabolic process;regulation of biological process;response to stimulus;transport	cytoplasm;cytosol;Golgi;membrane	catalytic activity;motor activity;protein binding	Pf00595, Pf00619, Pf01576, Pf02388, Pf04111, Pf09730, Pf10186, Pf12325	84433	ENSG00000198286.9	7	Activation of NF-kappaB in B cells; Downstream TCR signaling; FCERI mediated NF-kB activation; CLEC7A (Dectin-1) signaling	B cell receptor signaling pathway; NF-kappa B signaling pathway; T cell receptor signaling pathway	B Cell Receptor Signaling Pathway; T-Cell antigen Receptor (TCR) pathway during Staphylococcus aureus infection; T-Cell antigen Receptor (TCR) Signaling Pathway	18	0	330994	200279		494666	374766	239072						489823	391831		236489	380639	403725		527819	252507	58240.2	623316	68876.5	1.67822e+06	253172			316074	461422	257955			128282		240204		159758		9.81558e+06		1.75015e+06		273485	286124	1.03847e+06		4.63522e+06	135346			553341	1.70287e+06	6.34828e+06	6.4004e+06	579839	372393	314390	193819			243897	89340.1	573637	2.77045e+06		617499	335780	181474	173144	526149	867355	487520	473986			1.07433e+06			4.05401e+06					1	0	0	0	Phospho [T864]
Q5T601	GPR110; ADGRF1	Adhesion G-protein coupled receptor F1 [OS=Homo sapiens]	0.124	1	1	4	1	910	101.3	8.62	1.88		1	cell organization and biogenesis;regulation of biological process;response to stimulus	extracellular;membrane	receptor activity;signal transducer activity	Pf00002, Pf01390, Pf01825	266977	ENSG00000153292.15	6				0	0																																																																																				1	0	0	0	Phospho [S871]
Q5VVJ2	MYSM1	Histone H2A deubiquitinase MYSM1 [OS=Homo sapiens]	0.091	1	1	2	1	828	95	5.53	3.33		1	cell organization and biogenesis;metabolic process;regulation of biological process	membrane;nucleus	catalytic activity;DNA binding;metal ion binding;protein binding	Pf00249, Pf01398, Pf04433, Pf14464	114803	ENSG00000162601.9	1	Metalloprotease DUBs			4	0			1.73501e+06			1.58824e+06	1.26132e+07	9.40313e+06	1.79247e+07		5.98119e+06			1.5421e+06				279278	5.6722e+06				344093		557617							2.01848e+06				804210			4.51321e+06		2.09525e+06	254080	1.24767e+06							3.37849e+06														1.19178e+07										2.28446e+07	8.87488e+06		1.75043e+07	4.11401e+06			1.97144e+06	4.55332e+06		1	0	0	0	Phospho [S757; S758]
P35568	IRS1	Insulin receptor substrate 1 [OS=Homo sapiens]	0.091	1	1	2	1	1242	131.5	8.54	3.42		1	metabolic process;regulation of biological process;response to stimulus	cytoplasm;cytosol;membrane;nucleus	catalytic activity;protein binding;signal transducer activity	Pf00169, Pf02174	3667	ENSG00000169047.5	2	PI3K Cascade; PI5P, PP2A and IER3 Regulate PI3K/AKT Signaling; Signaling by Leptin; IRS activation; Interleukin-7 signaling; PI3K/AKT activation; Signal attenuation; Constitutive Signaling by Aberrant PI3K in Cancer; SOS-mediated signalling; Growth hormone receptor signaling; RAF/MAP kinase cascade; Interleukin-20 family signaling	AMPK signaling pathway; cGMP-PKG signaling pathway; PI3K-Akt signaling pathway; Insulin signaling pathway; Insulin resistance; Aldosterone-regulated sodium reabsorption; Type II diabetes mellitus; MicroRNAs in cancer; Adipocytokine signaling pathway; Longevity regulating pathway - multiple species; Non-alcoholic fatty liver disease (NAFLD); Longevity regulating pathway; Regulation of lipolysis in adipocytes; mTOR signaling pathway; Neurotrophin signaling pathway; FoxO signaling pathway	Type II diabetes mellitus; Integrated Breast Cancer Pathway; Leptin signaling pathway; Prolactin Signaling Pathway; Signaling Pathways in Glioblastoma; AGE/RAGE pathway; Adipogenesis; Oncostatin M Signaling Pathway; Brain-Derived Neurotrophic Factor (BDNF) signaling pathway; Alpha 6 Beta 4 signaling pathway; Transcription factor regulation in adipogenesis; Factors and pathways affecting insulin-like growth factor (IGF1)-Akt signaling; Angiopoietin Like Protein 8 Regulatory Pathway; Focal Adhesion-PI3K-Akt-mTOR-signaling pathway; Leptin Insulin Overlap; IL-4 Signaling Pathway; Insulin Signaling; EPO Receptor Signaling; Interferon type I signaling pathways; DNA Damage Response (only ATM dependent)	69	0																																																																																				1	0	0	0	Phospho [T525; S527; T530; S531]
Q9HAU4	SMURF2	E3 ubiquitin-protein ligase SMURF2 [OS=Homo sapiens]	0.122	1	1	1	1	748	86.1	7.96	0		1	metabolic process;regulation of biological process;response to stimulus	cytoplasm;cytosol;membrane;nucleus	catalytic activity;protein binding	Pf00168, Pf00397, Pf00632	64750	ENSG00000108854.15	17	Hedgehog 'on' state; Ub-specific processing proteases; Downregulation of TGF-beta receptor signaling; Degradation of AXIN; Antigen processing: Ubiquitination & Proteasome degradation; Asymmetric localization of PCP proteins; Signaling by BMP; Downregulation of SMAD2/3:SMAD4 transcriptional activity; Regulation of RUNX3 expression and activity	Hedgehog signaling pathway; TGF-beta signaling pathway; Ubiquitin mediated proteolysis; Endocytosis	TGF-beta Signaling Pathway	34	0																																																																																				1	0	0	0	Phospho [S570]
Q96MR6-1	WDR65; CFAP57	cilia- and flagella-associated protein 57 [OS=Homo sapiens]	0.135	1	1	1	1	1250	144.9	5.8	1.66		1	cell organization and biogenesis;cellular component movement;metabolic process;regulation of biological process	cytoskeleton	catalytic activity;motor activity;protein binding	Pf00400, Pf01576, Pf02463, Pf02994, Pf03961, Pf04111, Pf04156, Pf05557, Pf05622, Pf05667, Pf06160, Pf07106, Pf07888, Pf08614, Pf09726, Pf09731, Pf10146, Pf10174, Pf10211, Pf12072, Pf12128, Pf13166, Pf13514, Pf13851	149465	ENSG00000243710.7	1				0	0		170211		185356							854019			2.11142e+06		481998		425283			326429			296634														649729																										1.15868e+06	269096																			1	0	0	0	Phospho [Y363; T366; T370]
Q8TE82	SH3TC1	SH3 domain and tetratricopeptide repeat-containing protein 1 [OS=Homo sapiens]	0.032	1	2	10	2	1336	146.9	6.25	9.18	2	2			protein binding	Pf00018, Pf13424, Pf14604	54436	ENSG00000125089.16	4				0	0															83060.9				266749					1.16195e+06			40459.1			449062												253326	583257	51344.1	190093							73610.9	460018	77708.4		163804	120378	67573.7				202499			1.67173e+06					156177	165140												12.29	1	10	0.00897666	2	Phospho [S23; S27]
Q9P2G1	ANKIB1	Ankyrin repeat and IBR domain-containing protein 1 [OS=Homo sapiens]	0	1	2	283	2	1089	121.9	5.11	291.53	2	2	metabolic process;regulation of biological process	cytoplasm	catalytic activity;metal ion binding;protein binding	Pf00023, Pf01485, Pf12796, Pf13606, Pf13637, Pf13639, Pf13857, Pf15227	54467	ENSG00000001629.9	7				0	0	1.5313e+06	1.29505e+06		631721	918882	1.45453e+06	544491	302295	470714	956250	1.91866e+06	2.23582e+06	1.14507e+06	355336	2.81959e+06	280775	765681	535135	7.56677e+06	977711	491329	2.38463e+06	1.00219e+06	3.8851e+06	1.53146e+06	889607	1.38222e+06	507864	2.37987e+06	4.1555e+06	1.58139e+06		2.19788e+06	2.44267e+06	1.19523e+06	1.7475e+06	1.61313e+06	2.02917e+06	1.30543e+06	6.08749e+06	2.37977e+06	1.92671e+06	4.23497e+06	1.20782e+06	3.14584e+06	916766	1.12522e+06	2.08005e+06	1.12095e+06	4.23701e+06	1.60619e+06	1.64574e+06	4.06464e+06	1.71698e+06	698404	2.38591e+06	1.68578e+06	2.07189e+06	1.93722e+06	1.29893e+06	483315	1.87346e+06	1.79126e+06	2.00802e+06	9.98168e+06	1.83386e+06	1.53153e+06	293017	1.99172e+06	2.87691e+06	3.88838e+06	2.08282e+06	7.2038e+06	3.66586e+06	2.37745e+06	1.06636e+06	1.46757e+06	2.21173e+06	752392	844957	586662	462478	17.74	1	5	0.00589623	2	Phospho [S737]
Q9H0M0-1	WWP1	NEDD4-like E3 ubiquitin-protein ligase WWP1 [OS=Homo sapiens]	0.103	1	1	1	1	922	105.1	5.9	2.3		1	metabolic process;regulation of biological process;response to stimulus;transport	cytoplasm;cytosol;membrane;nucleus	catalytic activity;protein binding	Pf00168, Pf00397, Pf00632	11059	ENSG00000123124.13	8	Regulation of RUNX2 expression and activity; Antigen processing: Ubiquitination & Proteasome degradation; Stimuli-sensing channels; Downregulation of ERBB4 signaling	Ubiquitin mediated proteolysis; Endocytosis	TGF-beta Signaling Pathway	19	0																																																																																				1	0	0	0	Phospho [S26]
Q6ZVT0	TTLL10	inactive polyglycylase TTLL10 [OS=Homo sapiens]	0.126	1	1	1	1	673	75	9.23	0		1	metabolic process	cytosol	catalytic activity;nucleotide binding;protein binding	Pf03133	254173	ENSG00000162571.13	1	Carboxyterminal post-translational modifications of tubulin			3	0			187463				257326			554704							189075								2.5912e+06			2.20372e+06					8.78356e+06			1.19566e+06																					2.26359e+06		5.09269e+06				388401				526252		8.12884e+06		435276	317976	4.04084e+06	977744	891408	1.8225e+06	1.26934e+06	1.36234e+06		1.05389e+06	1.5437e+06			1	0	0	0	Phospho [Y429]
Q68DK2	ZFYVE26	Zinc finger FYVE domain-containing protein 26 [OS=Homo sapiens]	0.083	1	2	2	2	2539	284.4	6.39	4.6		2	cell division;metabolic process;response to stimulus	cytoplasm;cytoskeleton;membrane	metal ion binding;protein binding	Pf01363	23503		14				0	0																									51221.3				53060.2																																			607698	692170	126408		36849.2		134275														1	0	0	0	Phospho [S297]
Q9Y6J0	CABIN1	Calcineurin-binding protein cabin-1 [OS=Homo sapiens]	0.006	1	1	11	1	2220	246.2	6.02	47.67		1	cell organization and biogenesis;regulation of biological process;response to stimulus	cytosol;nucleus	enzyme regulator activity;protein binding	Pf09047, Pf13414	23523	ENSG00000099991.17	22	Formation of Senescence-Associated Heterochromatin Foci (SAHF)			5	0			942770				2.46071e+06		2.20113e+06	796696	1.49201e+06								1.18278e+06		180405									800744	1.15603e+06					1.34806e+06		1.92001e+06	3.43822e+06	3.18964e+06	2.9971e+06	2.39078e+06	623333			932942			1.2013e+06							539339									461501		873982								650531				6.50391e+06		2.98233e+06			1	0	0	0	Phospho [T122; Y128]
Q8TF17	SH3TC2	SH3 domain and tetratricopeptide repeat-containing protein 2 [OS=Homo sapiens]	0.113	1	1	1	1	1288	144.7	6.37	2.13		1	cell organization and biogenesis;regulation of biological process	endosome;membrane	protein binding	Pf00018, Pf00515, Pf13414, Pf13424, Pf14604	79628	ENSG00000169247.11	5				0	0				75438.8	523022								1.07241e+06		860485	639161		905168				156272	81503.5	267642				945311					1.00246e+06								670141			752672	421830			950359				1.29728e+06			865599		1.13699e+06	314210					120777	64519.8	70274.2	884780					707105		2.39967e+06		459709									1	0	0	0	Phospho [Y1011]
Q9NVE7	PANK4	pantothenate kinase 4 [OS=Homo sapiens]	0.089	1	1	4	1	773	85.9	6.28	3.98		1	metabolic process	cytoplasm	catalytic activity;nucleotide binding	Pf01937, Pf03630	55229	ENSG00000273494.3	1; CHR_HSCHR1_1_CTG3	Coenzyme A biosynthesis	Pantothenate and CoA biosynthesis; Metabolic pathways		7	0	32715.6										58739.7	50689.1																												147125					46537.3			86961.9					80261.8														119385			66675.3						124711								1	0	0	0	Phospho [S63]
Q99590-1	SCAF11	protein SCAF11 [OS=Homo sapiens]	0.091	1	2	2	2	1463	164.6	8.41	3.59		2	cell organization and biogenesis;metabolic process	nucleus	catalytic activity;metal ion binding;protein binding;RNA binding	Pf00097, Pf09531, Pf12678, Pf12861, Pf13639, Pf13923, Pf14634, Pf15227, Pf15402	9169	ENSG00000139218.17	12			Apoptosis	1	0																																																																																				1	0	0	0	Phospho [T769; S771; S774; S776]
Q5JSJ4	DDX26B; INTS6L	integrator complex subunit 6-like [OS=Homo sapiens]	0.125	1	1	1	1	861	96.6	8.73	0		1				Pf00092, Pf13519, Pf15300	203522	ENSG00000165359.15	X				0	0																									24043.9																											27270.9									84236.3														540266									1	0	0	0	Phospho [Y427]
Q5HY64	FAM47C	Putative protein FAM47C [OS=Homo sapiens]	0.138	1	1	3	1	1035	115.3	7.18	0		1				Pf03154, Pf14642	442444	ENSG00000198173.4	X				0	0	148842											378929	167130		156485	192492	188115	164599		190676	291735	255983	103224	222256		237354	135921	221081	276764			101977	136494		534626					815196				138171				88937.5							290374	302266	215387	166374		597566	78903.7																							1	0	0	0	Phospho [S424]
Q14152	EIF3A	Eukaryotic translation initiation factor 3 subunit A [OS=Homo sapiens]	0.134	1	2	2	2	1382	166.5	6.79	0		2	cell organization and biogenesis;metabolic process;regulation of biological process	cytoplasm;cytosol;membrane;nucleus	protein binding;RNA binding;structural molecule activity	Pf01399	8661	ENSG00000107581.12	10	Formation of the ternary complex, and subsequently, the 43S complex; L13a-mediated translational silencing of Ceruloplasmin expression; Translation initiation complex formation; GTP hydrolysis and joining of the 60S ribosomal subunit; Formation of a pool of free 40S subunits; Ribosomal scanning and start codon recognition	RNA transport	Translation Factors	13	0																				55717.9		83289.9											102097	375633			26938.1														66290.9	65878.3				28909.9				186508		453050						23301.4			29841.4					27565.9				163717				1	0	0	0	Phospho [S988]
Q9HCD6-1	TANC2	Protein TANC2 [OS=Homo sapiens]	0.016	1	2	9	2	1990	219.5	8.07	17.52		2			protein binding	Pf00023, Pf12796, Pf13414, Pf13424, Pf13606, Pf13637, Pf13857	26115	ENSG00000170921.15	17				0	0		51057.7		52460		64894.7			255873	33076	128354	118731							230112					102109		754588	32159.5			96111.1				81951.6	71079.2	38628.8	203047		307490		244851	228001	307419	143703	117352		239020	103030	143035	142969			430197			86217.6						256301		507041	433271	169285			72401	266237		259795	568090			424824	140081	276217	813643					1	0	0	0	Phospho [S400; S404; S1530; S1534]
Q9Y4B5	SOGA2; MTCL1	Microtubule cross-linking factor 1 [OS=Homo sapiens]	0.115	1	1	1	1	1905	209.4	6.43	2.08		1	cell organization and biogenesis;cellular component movement;metabolic process;regulation of biological process	cytoplasm;cytoskeleton;membrane	protein binding;RNA binding	Pf04111, Pf04156, Pf05483, Pf05557, Pf07888, Pf10174, Pf11365, Pf12128, Pf13851, Pf13868, Pf13870, Pf14818	23255	ENSG00000168502.17	18				0	0																																																																																				1	0	0	0	Phospho [S549; S561]
O75116	ROCK2	Rho-associated protein kinase 2 [OS=Homo sapiens]	0.109	1	2	3	2	1388	160.8	6.02	2.19		2	cell organization and biogenesis;metabolic process;regulation of biological process;response to stimulus	cytoplasm;cytoskeleton;cytosol;membrane;nucleus	catalytic activity;metal ion binding;motor activity;nucleotide binding;protein binding;RNA binding;structural molecule activity	Pf00069, Pf00130, Pf01576, Pf01636, Pf02185, Pf02463, Pf04111, Pf04156, Pf05557, Pf05622, Pf05667, Pf06160, Pf07714, Pf07888, Pf08912, Pf09726, Pf09731, Pf11559, Pf12128, Pf12718, Pf12795, Pf13166, Pf14531, Pf14915	9475	ENSG00000134318.13	2	EPHA-mediated growth cone collapse; G alpha (12/13) signalling events; EPHB-mediated forward signaling; RHO GTPases Activate ROCKs; Sema4D induced cell migration and growth-cone collapse; VEGFA-VEGFR2 Pathway	Pathways in cancer; Platelet activation; Sphingolipid signaling pathway; Focal adhesion; cGMP-PKG signaling pathway; Axon guidance; Regulation of actin cytoskeleton; Vascular smooth muscle contraction; Shigellosis; Proteoglycans in cancer; cAMP signaling pathway; Wnt signaling pathway; Chemokine signaling pathway; Oxytocin signaling pathway; Leukocyte transendothelial migration; Pathogenic Escherichia coli infection; Salmonella infection	Androgen receptor signaling pathway; MicroRNAs in cardiomyocyte hypertrophy; Integrin-mediated Cell Adhesion; Leptin signaling pathway; Pathogenic Escherichia coli infection; Spinal Cord Injury; Focal Adhesion; Association Between Physico-Chemical Features and Toxicity Associated Pathways; VEGFA-VEGFR2 Signaling Pathway; Chemokine signaling pathway; Regulation of Actin Cytoskeleton; G13 Signaling Pathway	47	0																																																																																				1	0	0	0	Phospho [S1374]
Q9NQ66-1	PLCB1	1-phosphatidylinositol 4,5-bisphosphate phosphodiesterase beta-1 [OS=Homo sapiens]	0.089	1	1	2	1	1216	138.5	6.23	3.99		1	cell differentiation;metabolic process;regulation of biological process;response to stimulus	cytoplasm;cytosol;membrane;nucleus	catalytic activity;enzyme regulator activity;metal ion binding;protein binding;signal transducer activity	Pf00168, Pf00387, Pf00388, Pf08703, Pf09279	23236	ENSG00000182621.17	20	PLC beta mediated events; Acetylcholine regulates insulin secretion; Ca2+ pathway; Presynaptic function of Kainate receptors; G beta:gamma signalling through PLC beta; Synthesis of IP3 and IP4 in the cytosol; Gastrin-CREB signalling pathway via PKC and MAPK; Fatty Acids bound to GPR40 (FFAR1) regulate insulin secretion	Dopaminergic synapse; Long-term potentiation; Retrograde endocannabinoid signaling; Oxytocin signaling pathway; Wnt signaling pathway; Platelet activation; Phospholipase D signaling pathway; Inositol phosphate metabolism; Chemokine signaling pathway; Amoebiasis; Gap junction; Salivary secretion; Endocrine and other factor-regulated calcium reabsorption; Long-term depression; Huntington's disease; Pancreatic secretion; Calcium signaling pathway; Vascular smooth muscle contraction; Adrenergic signaling in cardiomyocytes; GnRH signaling pathway; Chagas disease (American trypanosomiasis); Thyroid hormone signaling pathway; Sphingolipid signaling pathway; cGMP-PKG signaling pathway; Glucagon signaling pathway; Estrogen signaling pathway; Pathways in cancer; Aldosterone synthesis and secretion; Glutamatergic synapse; AGE-RAGE signaling pathway in diabetic complications; Metabolic pathways; Circadian entrainment; Alzheimer's disease; NOD-like receptor signaling pathway; Phosphatidylinositol signaling system; Inflammatory mediator regulation of TRP channels; Rap1 signaling pathway; Melanogenesis; African trypanosomiasis; Serotonergic synapse; Insulin secretion; Gastric acid secretion; Renin secretion; Thyroid hormone synthesis; Cholinergic synapse	AMP-activated Protein Kinase (AMPK) Signaling; Human Thyroid Stimulating Hormone (TSH) signaling pathway; Alzheimers Disease; Endothelin Pathways; Signal Transduction of S1P Receptor; Cell-type Dependent Selectivity of CCK2R Signaling; Chemokine signaling pathway; GPR40 PATHWAY	79	0															176148																																													328002											304723													1	0	0	0	Phospho [S1199; S1200]
Q8NFC6	BOD1L1	Biorientation of chromosomes in cell division protein 1-like 1 [OS=Homo sapiens]	0.081	1	2	2	2	3051	330.3	5.08	4.66		2	metabolic process;response to stimulus	chromosome		Pf05205	259282	ENSG00000038219.12	4				0	0																																																																																				1	0	0	0	Phospho [S312; S2986]
O15164	TRIM24	Transcription intermediary factor 1-alpha [OS=Homo sapiens]	0.132	1	1	1	1	1050	116.8	7.11	1.71		1	metabolic process;regulation of biological process;response to stimulus	cytoplasm;cytosol;nucleus	catalytic activity;DNA binding;metal ion binding;protein binding	Pf00439, Pf00628, Pf00643, Pf13639, Pf14634	8805	ENSG00000122779.17	7	Signaling by cytosolic FGFR1 fusion mutants; Signaling by BRAF and RAF fusions			8	0																																																																																				1	0	0	0	Phospho [T315]
Q9H0J4	QRICH2	Glutamine-rich protein 2 [OS=Homo sapiens]	0.111	1	1	1	1	1663	180.7	6.73	2.16		1	regulation of biological process		catalytic activity;motor activity	Pf01576, Pf02463, Pf03157, Pf09606, Pf12128, Pf14988	84074	ENSG00000129646.14	17				0	0																																																																																				1	0	0	0	Phospho [S209; S213; S215]
Q92954-1	PRG4	Proteoglycan 4 [OS=Homo sapiens]	0.138	1	1	3	1	1404	151	9.5	0		1	cell proliferation;response to stimulus;transport	extracellular	receptor activity	Pf00045, Pf01033	10216		1				0	0				156352						185861		230916								356449	189345	195379	110430					146067	322119	275694		560904	653469	6.68651e+06	442102		465453	943037	434608	1.16308e+06	229246		499457	375843						414675		290186	839957	564315		163773	193528	323929	333794	1.49319e+06	2.19498e+06	827131		393142	1.19121e+06		791563	131742	441930	329067	549455	718771	503496		299927	92150.9	1.03231e+06	1.32965e+06		1.30845e+06	654345	634231		1	0	0	0	Phospho [T814; T821]
Q8IZD4	DCP1B	mRNA-decapping enzyme 1B [OS=Homo sapiens]	0.122	1	1	1	1	617	67.7	8.56	0		1	metabolic process;regulation of biological process	cytoplasm;cytosol;membrane;nucleus	catalytic activity;enzyme regulator activity;protein binding;RNA binding	Pf06058	196513	ENSG00000151065.13	12	mRNA decay by 5' to 3' exoribonuclease	RNA degradation		4	0																																																																																				1	0	0	0	Phospho [T352]
Q6PJI9-1	WDR59	GATOR complex protein WDR59 [OS=Homo sapiens]	0.113	1	1	1	1	974	109.7	7.91	2.12		1	cell communication;regulation of biological process;response to stimulus	membrane;vacuole	metal ion binding;protein binding	Pf00400, Pf05773, Pf08662, Pf12678, Pf13639	79726	ENSG00000103091.14	16		mTOR signaling pathway		1	0																																																																																				1	0	0	0	Phospho [T605]
Q9C0D5	TANC1	Protein TANC1 [OS=Homo sapiens]	0.139	1	2	4	2	1861	202.1	8.32	0		2	cell organization and biogenesis;response to stimulus	membrane	protein binding	Pf00023, Pf12796, Pf13414, Pf13606, Pf13637, Pf13857	85461	ENSG00000115183.14	2				0	0		265977						316480						566270		606234		219492				991715		240364	113882	1.06283e+06	2.55812e+06	123590	65945	2.27797e+06	3.25552e+06	749970		1.72653e+06	378374						292135	161207	243171			236500							371358	1.17611e+06		233045							654280		306054	154097	455461			465625				845791	1.05866e+06		694303				1.27164e+06			1	0	0	0	Phospho [T1822; Y1827]
Q9UBN4	TRPC4	Short transient receptor potential channel 4 [OS=Homo sapiens]	0.085	1	1	3	1	977	112	7.75	4.44		1	cell differentiation;cellular homeostasis;transport	cell surface;cytoskeleton;membrane	protein binding;transporter activity	Pf00023, Pf00520, Pf08016, Pf08344, Pf12796	7223	ENSG00000133107.14	13	TRP channels; Role of second messengers in netrin-1 signaling	Axon guidance		9	0		57611.6			581340		325744										306629	266501																																																																		1	0	0	0	Phospho [Y58]
P25054-1	APC	Adenomatous polyposis coli protein [OS=Homo sapiens]	0.091	1	3	4	3	2843	311.5	7.8	3.64		3	cell organization and biogenesis;cellular component movement;metabolic process;regulation of biological process;response to stimulus	chromosome;cytoplasm;cytoskeleton;cytosol;membrane;nucleus	enzyme regulator activity;protein binding	Pf00514, Pf05923, Pf05924, Pf05937, Pf05956, Pf11414	324	ENSG00000134982.16	5	S37 mutants of beta-catenin aren't phosphorylated; Beta-catenin phosphorylation cascade; AXIN missense mutants destabilize the destruction complex; S33 mutants of beta-catenin aren't phosphorylated; Apoptotic cleavage of cellular proteins; Disassembly of the destruction complex and recruitment of AXIN to the membrane; APC truncation mutants have impaired AXIN binding; S45 mutants of beta-catenin aren't phosphorylated; Ovarian tumor domain proteases; APC truncation mutants are not K63 polyubiquitinated; Misspliced GSK3beta mutants stabilize beta-catenin; Deactivation of the beta-catenin transactivating complex; T41 mutants of beta-catenin aren't phosphorylated; Truncations of AMER1 destabilize the destruction complex	Hippo signaling pathway; Regulation of actin cytoskeleton; Colorectal cancer; HTLV-I infection; Endometrial cancer; Basal cell carcinoma; MicroRNAs in cancer; Wnt signaling pathway; Pathways in cancer; Breast cancer; Signaling pathways regulating pluripotency of stem cells	Cell Cycle; Regulation of Microtubule Cytoskeleton; Irinotecan Pathway; Gastric Cancer Network 1; Brain-Derived Neurotrophic Factor (BDNF) signaling pathway; Endoderm Differentiation; Extracellular vesicle-mediated signaling in recipient cells; Copper homeostasis; Wnt Signaling Pathway Netpath; Wnt/beta-catenin Signaling Pathway in Leukemia; Regulation of Wnt/B-catenin Signaling by Small Molecule Compounds; Association Between Physico-Chemical Features and Toxicity Associated Pathways; ESC Pluripotency Pathways; Wnt Signaling Pathway and Pluripotency; Wnt Signaling Pathway; Regulation of Actin Cytoskeleton; DNA Damage Response (only ATM dependent)	59	0					207702	280084	280159	26105.3	135419			35839.2		73909.9	194646	288778		273147						181009				287149	255408		315686		29676.4											165161				172328						270090	268710	220120	286777					297270					119936	202372					409224	30773.2	118402									1	0	0	0	Phospho [S393; S2449; S2556]
Q5M775-1	SPECC1	Cytospin-B [OS=Homo sapiens]	0.13	1	1	1	1	1068	118.5	6.7	0		1	cell organization and biogenesis;metabolic process;transport	cytoskeleton;Golgi;membrane;nucleus	catalytic activity;motor activity;protein binding;transporter activity	Pf00307, Pf01496, Pf01576, Pf02463, Pf03962, Pf04111, Pf04156, Pf05478, Pf05667, Pf06160, Pf07888, Pf09730, Pf10174, Pf11971, Pf12128	92521	ENSG00000128487.16	17				0	0																																																																																				1	0	0	0	Phospho [S120]
O75161	NPHP4	Nephrocystin-4 [OS=Homo sapiens]	0.095	1	1	1	1	1426	157.5	8.13	2.64		1	cell organization and biogenesis;cellular component movement;regulation of biological process;response to stimulus	cytoplasm;cytoskeleton;cytosol;membrane;nucleus	protein binding;structural molecule activity		261734	ENSG00000131697.17	1	Signaling by Hippo; Anchoring of the basal body to the plasma membrane			5	0																																																																																				1	0	0	0	Phospho [S142]
Q5JSZ5-1	PRRC2B	Protein PRRC2B [OS=Homo sapiens]	0.14	1	2	8	2	2229	242.8	8.34	0		2	cell differentiation		protein binding;RNA binding	Pf07001	84726	ENSG00000130723.18	9				0	0	1.09577e+06	1.14104e+06	1.29816e+06	873416	975284	823445	508795	797598		1.01989e+06	406079	1.29344e+06	1.16876e+06	492101	1.09503e+06	1.49362e+06	1.05184e+06	1.13411e+06	680090	793075	904829	1.32291e+06	1.20999e+06	1.06528e+06	1.20627e+06	569963	1.04233e+06	1.07674e+06	1.56673e+06	1.54825e+06	2.27576e+06	519009	912191	1.01152e+06	1.14995e+06	694030	886253	1.02174e+06	759559	540282	964237	856830	602215	1.21042e+06	1.04071e+06	223833	535531	948386	619562	618257	1.20462e+06	1.12989e+06	1.01457e+06	384288	969000	1.13112e+06	1.1331e+06	1.11355e+06	954700	1.5305e+06	722664	631088	1.07968e+06	738607	964425	1.0436e+06	516369	913604	1.17267e+06	1.05766e+06	1.11213e+06	1.38439e+06	1.34913e+06	1.0648e+06	904048	1.1186e+06	706327	873793	917525	1.17475e+06	603107	870556		1	0	0	0	Phospho [S563]
O75044	SRGAP2	SLIT-ROBO Rho GTPase-activating protein 2 [OS=Homo sapiens]	0.127	1	1	1	1	1071	120.8	6.7	0		1	cell organization and biogenesis;cell proliferation;regulation of biological process;response to stimulus	cytoplasm;cytosol;membrane;nucleus	enzyme regulator activity;protein binding	Pf00018, Pf00611, Pf00620, Pf07653, Pf14604	23380		1	RHO GTPases Activate Formins; Inactivation of CDC42 and RAC1; Rho GTPase cycle	Axon guidance		10	0																																																																																				1	0	0	0	Phospho [S529]
Q96RK0	CIC	Protein capicua homolog [OS=Homo sapiens]	0.032	1	1	2	1	1608	163.7	8.56	8.94		1	metabolic process;regulation of biological process;response to stimulus	nucleus	DNA binding;protein binding	Pf00505, Pf09011	23152	ENSG00000079432.7	19				0	0																																																					238826																	170312			423833			216819								1	0	0	0	Phospho [T1398; S1409]
Q8IYE1	CCDC13	Coiled-coil domain-containing protein 13 [OS=Homo sapiens]	0.127	1	1	1	1	715	80.8	8.84	0		1	cell organization and biogenesis;metabolic process;regulation of biological process;response to stimulus	cytoplasm;cytoskeleton;cytosol;nucleus	protein binding	Pf03962, Pf04111, Pf05667, Pf10186	152206	ENSG00000244607.5	3				0	0																																																																																				1	0	0	0	Phospho [S680]
Q9NV70-1	EXOC1	exocyst complex component 1 [OS=Homo sapiens]	0.007	1	1	47	1	894	101.9	6.61	60.78		1	defense response;regulation of biological process;response to stimulus;transport	cytoplasm;cytosol;membrane	protein binding	Pf09763, Pf15277	55763	ENSG00000090989.17	4	Translocation of GLUT4 to the plasma membrane; Insulin processing; VxPx cargo-targeting to cilium			10	0		127216	297810		155772	367878					384750	1.07506e+06			642774		70690.7					1.08533e+06	63006	1.51514e+06	524434	310787			192534	262521			115234			275738	1.1883e+06			1.11167e+06		539455	3.64339e+06	234740	1.03682e+06	250827		1.23823e+06	99935.3		565362	85410.4	565761	234147	301968	282731	256330	263631				404574		992182	2.10495e+06	387918		227994	796810	1.6955e+06	642564	269324	1.37676e+06											1	0	0	0	Phospho [S470; T471; S472; S473]
Q6P3S6	FBXO42	F-box only protein 42 [OS=Homo sapiens]	0.113	1	1	1	1	717	77.8	7.43	2.13		1			protein binding	Pf00646, Pf01344, Pf07646, Pf12937, Pf13415, Pf13418, Pf13854, Pf13964	54455	ENSG00000037637.10	1				0	0												45077.1																						460536																															311226																			1	0	0	0	Phospho [S488]
Q92974	ARHGEF2	Rho guanine nucleotide exchange factor 2 [OS=Homo sapiens]	0.091	1	1	2	1	986	111.5	7.27	3.4		1	cell division;cell organization and biogenesis;defense response;regulation of biological process;response to stimulus;transport	cytoplasm;cytoskeleton;cytosol;Golgi;membrane	metal ion binding;protein binding	Pf00130, Pf00169, Pf00621, Pf07649	9181	ENSG00000116584.17	1	G alpha (12/13) signalling events; NRAGE signals death through JNK; Signalling by NGF; Rho GTPase cycle	Pathogenic Escherichia coli infection	Pathogenic Escherichia coli infection	13	0									856012			39573.6							326065																																		187139												415372		143706					163358				375259								1	0	0	0	Phospho [S645]
Q15788	NCOA1	Nuclear receptor coactivator 1 [OS=Homo sapiens]	0.123	1	1	1	1	1441	156.7	6.2	0		1	cell communication;cell organization and biogenesis;metabolic process;regulation of biological process;response to stimulus;transport	cytoplasm;cytosol;membrane;nucleus	catalytic activity;DNA binding;metal ion binding;protein binding;receptor activity;signal transducer activity	Pf00010, Pf00989, Pf07469, Pf08447, Pf08815, Pf08832, Pf13426, Pf14598	8648	ENSG00000084676.15	2	Transcriptional regulation of white adipocyte differentiation; Endogenous sterols; Activation of gene expression by SREBF (SREBP); RORA activates gene expression; HATs acetylate histones; PPARA activates gene expression; YAP1- and WWTR1 (TAZ)-stimulated gene expression; Transcriptional activation of mitochondrial biogenesis; Synthesis of bile acids and bile salts via 27-hydroxycholesterol; Synthesis of bile acids and bile salts via 7alpha-hydroxycholesterol; Recycling of bile acids and salts; BMAL1:CLOCK,NPAS2 activates circadian gene expression; RUNX3 regulates YAP1-mediated transcription	Breast cancer; Thyroid hormone signaling pathway	Androgen receptor signaling pathway; Energy Metabolism; Leptin signaling pathway; Adipogenesis; Aryl Hydrocarbon Receptor Pathway; Constitutive Androstane Receptor Pathway; IL-6 signaling pathway	42	0																																																										495643																										1	0	0	0	Phospho [T1026]
Q96BY7	ATG2B	autophagy-related protein 2 homolog B [OS=Homo sapiens]	0.037	1	2	4	2	2078	232.6	5.76	7.98		2	cell organization and biogenesis;metabolic process	membrane		Pf09333, Pf12624	55102	ENSG00000066739.11	14				0	0							304901					564560										209141				1.10621e+06					4.26685e+06			501479																	172578																1.0795e+06				303310													1	0	0	0	Phospho [S240; S255]
P49815	TSC2	Tuberin [OS=Homo sapiens]	0.067	1	2	4	2	1807	200.5	7.31	5.52		2	cell death;regulation of biological process;response to stimulus;transport	cytoplasm;cytosol;Golgi;membrane;nucleus;vacuole	enzyme regulator activity;protein binding	Pf02145, Pf03542, Pf11864	7249	ENSG00000103197.16	16	AKT phosphorylates targets in the cytosol; Energy dependent regulation of mTOR by LKB1-AMPK; TBC/RABGAPs; TP53 Regulates Metabolic Genes; Macroautophagy; Inhibition of TSC complex formation by PKB; Constitutive Signaling by AKT1 E17K in Cancer	AMPK signaling pathway; p53 signaling pathway; Thyroid hormone signaling pathway; Insulin signaling pathway; Longevity regulating pathway; mTOR signaling pathway; Choline metabolism in cancer; Phospholipase D signaling pathway; PI3K-Akt signaling pathway	AMP-activated Protein Kinase (AMPK) Signaling; Target Of Rapamycin (TOR) Signaling; Integrated Breast Cancer Pathway; Follicle Stimulating Hormone (FSH) signaling pathway; Signaling Pathways in Glioblastoma; Brain-Derived Neurotrophic Factor (BDNF) signaling pathway; Nanoparticle triggered autophagic cell death; Wnt Signaling Pathway Netpath; BDNF-TrkB Signaling; PI3K-AKT-mTOR signaling pathway and therapeutic opportunities; ATM Signaling Network in Development and Disease; Angiopoietin Like Protein 8 Regulatory Pathway; Focal Adhesion-PI3K-Akt-mTOR-signaling pathway; Insulin Signaling; Monoamine Transport	46	0		54478.7			43406.8	54187.6	93593.2		128587	40568.6	166599	596700			284274	27373.3		42744.4						322767				27936.8						145665									138701			91379.7						53690	130382		68819.8					258124				192401	887524	144258	206860	129957	206180	210049		92815.7	111797	103848	85779.6		193465		219899					1	0	0	0	Phospho [S939; S1411]
Q96J65-1	ABCC12	Multidrug resistance-associated protein 9 [OS=Homo sapiens]	0.122	1	1	1	1	1359	152.2	8.35	0		1	transport	membrane;mitochondrion	catalytic activity;nucleotide binding;transporter activity	Pf00005, Pf00664	94160	ENSG00000140798.15	16		ABC transporters		1	0																																																																																				1	0	0	0	Phospho [Y714]
Q9UPN6	SCAF8	Protein SCAF8 [OS=Homo sapiens]	0.04	1	1	3	1	1271	140.4	8.29	6.83		1	metabolic process	nucleus;spliceosomal complex	protein binding;RNA binding	Pf00076, Pf04818, Pf13893, Pf14259	22828	ENSG00000213079.9	6				0	0																						143887							124168				106191																													272001			995908					1.21932e+06			622108											1	0	0	0	Phospho [S617]
Q8N4X5	AFAP1L2	Actin filament-associated protein 1-like 2 [OS=Homo sapiens]	0.039	1	1	9	1	818	91.2	5.31	7.46		1	defense response;regulation of biological process;response to stimulus	cytoplasm;cytosol;membrane	enzyme regulator activity;protein binding	Pf00169, Pf15413	84632	ENSG00000169129.14	10				0	0												421147								93133.9	176209			155688															708219	1.5582e+06			850786	112914				442799				195731	487600		119639	336965	71541.3	92795.8	396541	573868	285983	874279		443970	577331				162169	464438	492447	165315	624266			1.39317e+06								1	0	0	0	Phospho [S344; T345]
P21333-2	FLNA	Isoform 2 of Filamin-A [OS=Homo sapiens]	0.006	1	3	28	3	2639	279.8	6.05	43.46	3	3	cell organization and biogenesis;cellular component movement;metabolic process;regulation of biological process;response to stimulus;transport	cytoplasm;cytoskeleton;cytosol;extracellular;membrane;nucleus	protein binding;RNA binding;signal transducer activity	Pf00307, Pf00630	2316	ENSG00000196924.14	X			Androgen receptor signaling pathway; Prolactin Signaling Pathway; Focal Adhesion; Hypothesized Pathways in Pathogenesis of Cardiovascular Disease; MAPK Signaling Pathway; IL-4 Signaling Pathway	6	0	638286	90123.9		908646		583090				324443	574917	783930	112465	825973		804999		415704	317886	178172	200941			899665	108317	7.89593e+06					1.31098e+06	1.0786e+06		2.4214e+06				1.65977e+06		5.09787e+06	816253	376604	1.33064e+06	633244	1.12444e+07					1.18263e+06		87406.9	1.27552e+06			424424	43806.7	202399	368875	658933	1.64166e+06		476365	8.12266e+06	1.13148e+06	158302	1.05695e+06	119098	362198		146090	217708		2.42193e+06	592995	2.08459e+06	3.43992e+06	2.27135e+06	2.15663e+06	2.41018e+06	672524	871238	12	1	10	0.00882613	2	Phospho [S1459; S2144]
Q9NY93	DDX56	Probable ATP-dependent RNA helicase DDX56 [OS=Homo sapiens]	0.131	1	1	1	1	547	61.6	9.26	0		1	metabolic process;regulation of biological process	cytoplasm;membrane;nucleus	catalytic activity;DNA binding;nucleotide binding;RNA binding	Pf00270, Pf00271, Pf04851	54606	ENSG00000136271.10	7				0	0																																																																																				1	0	0	0	Phospho [S526]
O94823-1	ATP10B	probable phospholipid-transporting ATPase VB [OS=Homo sapiens]	0.103	1	1	1	1	1461	165.3	6.89	2.39		1	cell organization and biogenesis;transport	endoplasmic reticulum;membrane	catalytic activity;metal ion binding;nucleotide binding;protein binding;transporter activity	Pf00122, Pf00702, Pf08282, Pf13246	23120	ENSG00000118322.12	5	Ion transport by P-type ATPases			3	0																																																																																				1	0	0	0	Phospho [T606; S610; S611; S617]
Q9H6N6	MYH16	Putative uncharacterized protein MYH16 [OS=Homo sapiens]	0.033	1	1	18	1	1097	128.2	5.49	8.73		1	cell organization and biogenesis;metabolic process		catalytic activity;motor activity	Pf01576, Pf04111, Pf04582, Pf05483, Pf09726	84176		7				0	0					150109										584890	148433	170208		1.56946e+06					1.47777e+06	851584		319393	230786	764509	1.94047e+06												581821	1.80003e+06		818476	926827		1.45116e+06							210379	674662	175613	300209				242056					531618			438666			2.33771e+06	1.75774e+06										1	0	0	0	Phospho [Y949; T952]
Q96JN0-3	LCOR	Isoform 3 of Ligand-dependent corepressor [OS=Homo sapiens]	0.137	1	1	2	1	1557	170.4	7.42	0		1	metabolic process;regulation of biological process		DNA binding;protein binding	Pf15090	84458		10				0	0																																																																																				1	0	0	0	Phospho [S330; T335]
Q14746	COG2	Conserved oligomeric Golgi complex subunit 2 [OS=Homo sapiens]	0.141	1	1	1	1	738	83.2	6.62	1.6		1	cell organization and biogenesis;transport	cytosol;Golgi;membrane	protein binding;transporter activity	Pf06148, Pf12022	22796	ENSG00000135775.13	1	COPI-mediated anterograde transport; Intra-Golgi traffic; Retrograde transport at the Trans-Golgi-Network			11	0		216894	665629	285106				407096				506275			82429.8	90504.5		163594						261091	177614	343821		21900.3							858514							327785	327205		241477			137389			43724.5		481367		508063	197328	196627							717880		201169	1.2354e+06	149435	179493	276179		159226				546881								1	0	0	0	Phospho [S104]
P46100	ATRX	transcriptional regulator ATRX [OS=Homo sapiens]	0.067	1	3	3	3	2492	282.4	6.58	5.48		3	cell organization and biogenesis;metabolic process;regulation of biological process;response to stimulus	chromosome;nucleus	catalytic activity;DNA binding;metal ion binding;nucleotide binding;protein binding	Pf00176, Pf00271	546		X			Pathways Affected in Adenoid Cystic Carcinoma	1	0	359698	71435.7				398554		405560	1.22594e+06	228641						151205			614790			100293			157830			66558.4	73863.1	536747			53723.3				92796.6	540879	417932		957681	532647	605942	93562.2	389831						165419	143817		408339		113227		89736.4		250951			236272	338080	589791	364130	1.59643e+06		155703	718055	1.05169e+06	313224	716171		2.41764e+06	86690.1			2.4539e+06	1.79453e+06	739455	728939		1	0	0	0	Phospho [S1348; S1352]
P52790	HK3	Hexokinase-3 [OS=Homo sapiens]	0.03	1	1	6	1	923	99	5.4	9.96		1	cellular homeostasis;metabolic process;transport	cytosol;extracellular;mitochondrion;organelle lumen	catalytic activity;nucleotide binding	Pf00349, Pf03727	3101	ENSG00000160883.10	5	Glycolysis; Neutrophil degranulation	Type II diabetes mellitus; Central carbon metabolism in cancer; Carbohydrate digestion and absorption; Starch and sucrose metabolism; Galactose metabolism; HIF-1 signaling pathway; Amino sugar and nucleotide sugar metabolism; Fructose and mannose metabolism; Metabolic pathways; Glycolysis / Gluconeogenesis; Neomycin, kanamycin and gentamicin biosynthesis; Carbon metabolism; Insulin signaling pathway	Glycolysis and Gluconeogenesis	21	0																																																																																				1	0	0	0	Phospho [S67]
Q13099-1	IFT88	intraflagellar transport protein 88 homolog [OS=Homo sapiens]	0.039	1	1	16	1	833	94.2	6.54	7.31		1	cell organization and biogenesis;cellular component movement;regulation of biological process;transport	cytoplasm;cytoskeleton	protein binding	Pf00515, Pf12895, Pf13414, Pf13424, Pf13432, Pf14559, Pf14938	8100	ENSG00000032742.17	13	Hedgehog 'off' state; Intraflagellar transport		Endochondral Ossification	7	0		79938.7										275928	106294		101900							169559	56607.7	360653					133506		1.12237e+06		101542			248011	74478.2							112849	259975	278333		83635.1		520282	150911	102790	680359	317264	33885.4	192986	52543.8	245946				257677	74323.9		929123			26168.6	97134.3	513006	253028	235481	216149			257403								1	0	0	0	Phospho [S133]
P48960-1	CD97; ADGRE5	CD97 antigen [OS=Homo sapiens]	0.04	1	1	4	1	835	91.8	6.87	6.88		1	cell communication;cellular component movement;defense response;regulation of biological process;response to stimulus;transport	cell surface;extracellular;membrane	metal ion binding;protein binding;receptor activity;signal transducer activity	Pf00001, Pf00002, Pf00008, Pf01825, Pf04893, Pf06247, Pf07645, Pf12662, Pf12730, Pf12947	976	ENSG00000123146.19	19	Neutrophil degranulation; Class B/2 (Secretin family receptors)		GPCRs, Class B Secretin-like	8	0														187049																																							1.65341e+06	544675		220581									214286	65023.7			36187.2			784534	129250			977152								1	0	0	0	Phospho [S831; S833]
O94988-4	FAM13A	Protein FAM13A [OS=Homo sapiens]	0.097	1	1	1	1	1023	116.9	6.48	2.51		1	regulation of biological process;response to stimulus	cytosol	enzyme regulator activity	Pf00620	10144	ENSG00000138640.14	4	Rho GTPase cycle		Lung fibrosis	4	0																																																																																				1	0	0	0	Phospho [S287]
C9JQI7	TMEM232	Transmembrane protein 232 [OS=Homo sapiens]	0.115	1	1	1	1	657	76.4	8.06	2.05		1		membrane			642987	ENSG00000186952.14	5				0	0																																																					46377.6							108657												1.48684e+06			72689.8									1	0	0	0	Phospho [S557]
Q63HR2	TENC1; TNS2	tensin-2 [OS=Homo sapiens]	0.093	1	1	1	1	1409	152.5	8.35	2.89		1	cellular homeostasis;metabolic process;regulation of biological process;response to stimulus	membrane	catalytic activity;metal ion binding;protein binding;receptor activity;signal transducer activity	Pf00017, Pf00130, Pf08416, Pf10409	23371	ENSG00000111077.17	12				0	0																																																																																				1	0	0	0	Phospho [S832]
Q5TCX8	KIAA1804; MAP3K21	Mitogen-activated protein kinase kinase kinase MLK4 [OS=Homo sapiens]	0.039	1	1	4	1	1036	113.9	8.73	7.24		1	metabolic process;regulation of biological process;response to stimulus	cytoplasm	catalytic activity;nucleotide binding;protein binding;signal transducer activity	Pf00018, Pf00069, Pf07653, Pf07714, Pf14604	84451	ENSG00000143674.10	1				0	0															192809									241291																											145231									485890					944491																			1	0	0	0	Phospho [S528]
Q8WYL5-1	SSH1	Protein phosphatase Slingshot homolog 1 [OS=Homo sapiens]	0.095	1	1	1	1	1049	115.4	6.25	2.6		1	cell organization and biogenesis;metabolic process;regulation of biological process;response to stimulus	cytoplasm;cytoskeleton;cytosol;membrane	catalytic activity;DNA binding;protein binding	Pf00782, Pf08766	54434	ENSG00000084112.14	12		Regulation of actin cytoskeleton; Axon guidance	Regulation of Actin Cytoskeleton	3	0																																					501898	186942		1.21745e+06		88750.4	135216		945794	34259.7		126429		52081.5	68386.6	96739.9	184007	32941.6	84938.5				437365						535124		149378	96747.2	50433.4	188947			72857.4			87823.9	112664				67863.6			1	0	0	0	Phospho [S937]
Q14766-1	LTBP1	Latent-transforming growth factor beta-binding protein 1 [OS=Homo sapiens]	0.001	1	1	33	1	1721	186.7	5.96	107.24		1	metabolic process;regulation of biological process;response to stimulus	cell surface;extracellular;membrane;organelle lumen	catalytic activity;metal ion binding;protein binding;receptor activity;signal transducer activity	Pf00683, Pf06247, Pf07645, Pf12662, Pf12947	4052	ENSG00000049323.15	2	Post-translational protein phosphorylation; Regulation of Insulin-like Growth Factor (IGF) transport and uptake by Insulin-like Growth Factor Binding Proteins (IGFBPs); Molecules associated with elastic fibres	TGF-beta signaling pathway	Hypothesized Pathways in Pathogenesis of Cardiovascular Disease; TGF-beta Receptor Signaling	10	0	746576	3.11246e+06			1.17772e+06	1.42068e+06		4.13332e+06			1.04809e+07	4.46991e+06	972099	7.01601e+06	1.44604e+06	2.4381e+06	358204	2.36938e+06		455264	1.97987e+06	2.95824e+06	691956	2.80102e+06	1.80376e+06	4.01924e+06	693841	520636	2.31843e+06		5.12912e+06		1.70535e+06	1.308e+06	2.88523e+06	1.45719e+07	1.21684e+06	6.68572e+06	8.08774e+06	5.10997e+07			9.28982e+06	2.54065e+06	1.52041e+06		828300	5.17892e+06	8.97153e+06	8.06164e+06	4.16795e+06		4.12101e+06		384120	6.36874e+06	759363	1.93201e+06	1.08975e+06	3.48383e+06	1.73702e+06	8.88076e+06	1.5675e+06			3.5134e+06		451853	760542	2.48724e+06			2.31547e+06	1.11021e+06			3.50203e+07							1	0	0	0	Phospho [S1413; S1414]
Q7Z3T8	ZFYVE16	Zinc finger FYVE domain-containing protein 16 [OS=Homo sapiens]	0.103	1	1	1	1	1539	168.8	4.82	2.33		1	cell organization and biogenesis;regulation of biological process;response to stimulus;transport	cytoplasm;cytosol;endosome;membrane	metal ion binding;protein binding;transporter activity	Pf01363, Pf11951, Pf11979	9765	ENSG00000039319.16	5	Signaling by BMP	Endocytosis; TGF-beta signaling pathway	TGF-beta Signaling Pathway	6	0																																																												414286																359779								1	0	0	0	Phospho [S942; S946]
Q7L576-1	CYFIP1	cytoplasmic FMR1-interacting protein 1 [OS=Homo sapiens]	0.011	1	1	10	1	1253	145.1	6.9	23.95		1	cell differentiation;cell growth;cell organization and biogenesis;development;regulation of biological process;response to stimulus;transport	cytoplasm;cytosol;extracellular;organelle lumen	protein binding;RNA binding	Pf05994, Pf07159	23191	ENSG00000273749.4	15	Regulation of actin dynamics for phagocytic cup formation; VEGFA-VEGFR2 Pathway; Neutrophil degranulation; RHO GTPases Activate WASPs and WAVEs	Regulation of actin cytoskeleton; RNA transport	Brain-Derived Neurotrophic Factor (BDNF) signaling pathway; G13 Signaling Pathway	16	0	1.70882e+06	648942	2.57518e+06	214997		1.05875e+06	622100	595229	764038	554946	1.81576e+06	228347	1.29813e+06	1.7039e+06	62079.9				995056	232398	240093	496261		98964.4	166419	1.24667e+06	196609				997089	1.13735e+06		1.60014e+06	2.76458e+06	1.92602e+06		3.48441e+06	3.3809e+06	3.16626e+06	1.93696e+06	558509					1.76327e+06		2.3431e+06	4.74138e+06	207106		836854						668610	1.06954e+06	625015		310417	2.15354e+06	688760						589578			1.81597e+06	1.00942e+06		2.58691e+06	927636	1.33705e+06	725483	1.77373e+06	2.00337e+06		1	0	0	0	Phospho [Y887; S891]
P28290	SSFA2	Sperm-specific antigen 2 [OS=Homo sapiens]	0.095	1	1	1	1	1259	138.3	5.19	2.74		1		cytoplasm;cytosol;membrane;nucleus	protein binding	Pf14722, Pf14723	6744	ENSG00000138434.16	2				0	0																																																																																				1	0	0	0	Phospho [S739]
O95622-1	ADCY5	Adenylate cyclase type 5 [OS=Homo sapiens]	0.009	1	1	12	1	1261	138.8	7.24	28.63		1	cellular homeostasis;metabolic process;regulation of biological process;response to stimulus	cytoskeleton;membrane	catalytic activity;metal ion binding;nucleotide binding;protein binding	Pf00211, Pf06327	111	ENSG00000173175.14	3	Adenylate cyclase activating pathway; G alpha (z) signalling events; G alpha (s) signalling events; Adrenaline,noradrenaline inhibits insulin secretion; Glucagon-like Peptide-1 (GLP1) regulates insulin secretion; Hedgehog 'off' state; Vasopressin regulates renal water homeostasis via Aquaporins; PKA activation in glucagon signalling; PKA activation; Adenylate cyclase inhibitory pathway	Inflammatory mediator regulation of TRP channels; Longevity regulating pathway - multiple species; Pathways in cancer; Progesterone-mediated oocyte maturation; Cocaine addiction; Regulation of lipolysis in adipocytes; Phospholipase D signaling pathway; Melanogenesis; GnRH signaling pathway; Ovarian steroidogenesis; Adrenergic signaling in cardiomyocytes; Dopaminergic synapse; Circadian entrainment; GABAergic synapse; Platelet activation; Purine metabolism; Retrograde endocannabinoid signaling; cAMP signaling pathway; Bile secretion; Thyroid hormone synthesis; Alcoholism; Vascular smooth muscle contraction; Insulin secretion; Cholinergic synapse; cGMP-PKG signaling pathway; Parkinson's disease; Serotonergic synapse; Morphine addiction; Salivary secretion; Estrogen signaling pathway; Amphetamine addiction; Pancreatic secretion; Oxytocin signaling pathway; Gastric acid secretion; Chemokine signaling pathway; Dilated cardiomyopathy; HTLV-I infection; Rap1 signaling pathway; Oocyte meiosis; Endocrine resistance; Glutamatergic synapse; Gap junction; Longevity regulating pathway; Renin secretion; Aldosterone synthesis and secretion	Myometrial Relaxation and Contraction Pathways; G Protein Signaling Pathways; Chemokine signaling pathway; Calcium Regulation in the Cardiac Cell	86	0																																																																																				1	0	0	0	Phospho [T62]
P42694	HELZ	Probable helicase with zinc finger domain [OS=Homo sapiens]	0.135	1	2	2	2	1942	218.8	7.42	0		2		membrane;nucleus	catalytic activity;DNA binding;metal ion binding;nucleotide binding;protein binding;RNA binding	Pf00580, Pf00642, Pf02562, Pf04851, Pf07728, Pf13086, Pf13087, Pf13245, Pf13604	9931	ENSG00000198265.11	17				0	0																																																																																				1	0	0	0	Phospho [S454; T1296; T1302]
Q9Y3P9	RABGAP1	Rab GTPase-activating protein 1 [OS=Homo sapiens]	0.007	1	1	23	1	1069	121.7	5.25	63.61		1	regulation of biological process;transport	cytoplasm;cytoskeleton;cytosol	enzyme regulator activity;protein binding	Pf00566, Pf00640, Pf02463, Pf12473, Pf13870	23637	ENSG00000011454.16	9	TBC/RABGAPs			4	0		106992										499096			474341				577121			415163	51723.9	302347	95779.1					211350			193520				199101	188191				277982	288217		299284			340917		530113	201809	188739	514074			323354	151127						211971		658437	95203.8		102434	383297	498037	444290	244857	550150			258771								1	0	0	0	Phospho [T996]
Q9P2R3	ANKFY1	Rabankyrin-5 [OS=Homo sapiens]	0.024	1	1	6	1	1169	128.3	6.1	13.89		1	cell organization and biogenesis;regulation of biological process;transport	cytoplasm;cytosol;endosome;membrane	metal ion binding;protein binding	Pf00023, Pf00651, Pf01363, Pf07707, Pf12796, Pf13606, Pf13637, Pf13857	51479	ENSG00000185722.16	17				0	0																																																																																				1	0	0	0	Phospho [S861]
P08237	PFKM	ATP-dependent 6-phosphofructokinase, muscle type [OS=Homo sapiens]	0.088	1	1	2	1	780	85.1	7.99	4.17		1	cell organization and biogenesis;cellular homeostasis;metabolic process;regulation of biological process	cytoplasm;cytosol;membrane;nucleus	catalytic activity;metal ion binding;nucleotide binding;protein binding	Pf00365	5213	ENSG00000152556.15	12	Glycolysis	RNA degradation; Pentose phosphate pathway; Carbon metabolism; Metabolic pathways; Glycolysis / Gluconeogenesis; Fructose and mannose metabolism; Central carbon metabolism in cancer; Biosynthesis of amino acids; AMPK signaling pathway; Galactose metabolism	Insulin Signaling; Glycolysis and Gluconeogenesis	16	0	87510.9	65059.6				395852									409714	39248.3			30222.8	111310	687423	277830	119154	1.72002e+06	252371			29256.5	116102				262361	362689			166268			229448	89710.9	79678	97343.3	39176	363547		176337	217905			115752	138238	103350	123841	100384	95175.9		143645	112969	1.17528e+06	131765	2.43371e+06	181419		304494	63180.9	169739	41002	158269	254603	332963	116859	114150		147113	294747		110534	364403					1	0	0	0	Phospho [S775]
P10721-1	KIT	Mast/stem cell growth factor receptor Kit [OS=Homo sapiens]	0.035	1	1	19	1	976	109.8	6.98	8.47		1	cell death;cell differentiation;cell division;cell organization and biogenesis;cell proliferation;cellular component movement;defense response;metabolic process;regulation of biological process;response to stimulus;transport	cell surface;cytoplasm;membrane;vacuole	catalytic activity;metal ion binding;nucleotide binding;protein binding;receptor activity;signal transducer activity	Pf00047, Pf00069, Pf07679, Pf07714, Pf13895, Pf13927	3815	ENSG00000157404.15	4	TFAP2 (AP-2) family regulates transcription of growth factors and their receptors; PI5P, PP2A and IER3 Regulate PI3K/AKT Signaling; Regulation of KIT signaling; Constitutive Signaling by Aberrant PI3K in Cancer; RAF/MAP kinase cascade; Interleukin-20 family signaling	Ras signaling pathway; Breast cancer; Cytokine-cytokine receptor interaction; Central carbon metabolism in cancer; PI3K-Akt signaling pathway; Pathways in cancer; Acute myeloid leukemia; Hematopoietic cell lineage; Melanogenesis; Rap1 signaling pathway; Phospholipase D signaling pathway; Endocytosis	Cardiac Progenitor Differentiation; Differentiation Pathway; Kit receptor signaling pathway; Imatinib and Chronic Myeloid Leukemia; Focal Adhesion-PI3K-Akt-mTOR-signaling pathway	41	0					1.77756e+06			380523	3.72965e+06															3.75307e+06	510031																	1.32651e+06			247853		429212	242998		527560		246849														3.29859e+06	567055													358474				1	0	0	0	Phospho [T276]
Q9Y4G6	TLN2	Talin-2 [OS=Homo sapiens]	0.007	1	2	38	2	2542	271.4	5.57	64.09		2	cell organization and biogenesis	cytoplasm;cytoskeleton;membrane	protein binding;structural molecule activity	Pf00373, Pf01608, Pf02174, Pf08913, Pf09141, Pf09379	83660	ENSG00000171914.16	15		Platelet activation; HTLV-I infection; Focal adhesion; Rap1 signaling pathway		4	0																																																																																				1	0	0	0	Phospho [T1843]
Q86V48-1	LUZP1	Leucine zipper protein 1 [OS=Homo sapiens]	0.136	1	1	2	1	1076	120.2	8.5	0		1	metabolic process	membrane;nucleus		Pf04111	7798	ENSG00000169641.13	1				0	0				75823.5		415261				160557						84856	261720	122758	223026	104632	74838.7					1.0938e+06	115360	62438.2	173016	225590		527580	148985	1.73338e+06		271479	202329	1.20813e+06		1.57223e+06									123808	790044					52254.4	1.09028e+06	76320.6	714013	129987	322671	835419	425769								675400								372682						1	0	0	0	Phospho [T190; S195]
Q9UPN7	PPP6R1	Serine/threonine-protein phosphatase 6 regulatory subunit 1 [OS=Homo sapiens]	0.121	1	1	1	1	881	96.7	4.55	0		1	cell organization and biogenesis;regulation of biological process	cytoplasm;cytosol;membrane	protein binding	Pf03154, Pf04499, Pf04652, Pf05109, Pf09786	22870	ENSG00000105063.18	19	COPII (Coat Protein 2) Mediated Vesicle Transport			8	0												535726			132720							122180		230208					130075								108128								197613			249433			108428			135942		133827		246331		288252		256755			763460			69173.5	97056.6	538937	198898	127799	399829											1	0	0	0	Phospho [Y463]
O94985-1	CLSTN1	Calsyntenin-1 [OS=Homo sapiens]	0.09	1	1	2	1	981	109.7	4.91	3.73		1	regulation of biological process	cell surface;endoplasmic reticulum;extracellular;Golgi;membrane;nucleus	metal ion binding;protein binding	Pf00028, Pf02210, Pf13385	22883	ENSG00000171603.16	1				0	0																																																																																				1	0	0	0	Phospho [S112]
P08581-1	MET	Hepatocyte growth factor receptor [OS=Homo sapiens]	0.122	1	1	1	1	1390	155.4	7.33	0		1	cell organization and biogenesis;cell proliferation;metabolic process;regulation of biological process;response to stimulus	cell surface;extracellular;membrane	catalytic activity;nucleotide binding;protein binding;receptor activity;signal transducer activity	Pf00069, Pf01403, Pf01437, Pf01833, Pf07714	4233	ENSG00000105976.14	7	MET Receptor Activation; MET activates PTK2 signaling; PI5P, PP2A and IER3 Regulate PI3K/AKT Signaling; MET activates RAP1 and RAC1; MET activates RAS signaling; MET receptor recycling; MET activates PTPN11; Negative regulation of MET activity; MET interacts with TNS proteins; Sema4D mediated inhibition of cell attachment and migration; MET activates STAT3; Constitutive Signaling by Aberrant PI3K in Cancer; InlB-mediated entry of Listeria monocytogenes into host cell; RAF/MAP kinase cascade; MET activates PI3K/AKT signaling; Interleukin-20 family signaling	Central carbon metabolism in cancer; Proteoglycans in cancer; EGFR tyrosine kinase inhibitor resistance; Pathways in cancer; Epithelial cell signaling in Helicobacter pylori infection; MicroRNAs in cancer; Adherens junction; Malaria; Melanoma; PI3K-Akt signaling pathway; Rap1 signaling pathway; Ras signaling pathway; Transcriptional misregulation in cancer; Focal adhesion; Renal cell carcinoma; Cytokine-cytokine receptor interaction; Endocytosis; Axon guidance; Bacterial invasion of epithelial cells	Signaling Pathways in Glioblastoma; Extracellular vesicle-mediated signaling in recipient cells; Focal Adhesion; Signaling of Hepatocyte Growth Factor Receptor; TGF-beta Signaling Pathway; Focal Adhesion-PI3K-Akt-mTOR-signaling pathway	62	0																																								384675								72770.8		302546											101557			228053																				1	0	0	0	Phospho [T759; T761]
O75113	N4BP1	NEDD4-binding protein 1 [OS=Homo sapiens]	0.129	1	1	1	1	896	100.3	5.36	1.78		1	regulation of biological process;response to stimulus	nucleus	protein binding	Pf11977	9683	ENSG00000102921.7	16				0	0																																																																																				1	0	0	0	Phospho [S288]
Q14241	TCEB3; ELOA	Elongin-A [OS=Homo sapiens]	0.115	1	1	1	1	798	89.9	9.57	2.08		1	metabolic process;regulation of biological process	nucleus	DNA binding;protein binding	Pf06881, Pf08711	6924	ENSG00000011007.12	1	HIV elongation arrest and recovery; TP53 Regulates Transcription of DNA Repair Genes; Tat-mediated HIV elongation arrest and recovery; Formation of RNA Pol II elongation complex ; Formation of HIV elongation complex in the absence of HIV Tat; RNA Polymerase II Pre-transcription Events; Pausing and recovery of HIV elongation; Pausing and recovery of Tat-mediated HIV elongation; Formation of HIV-1 elongation complex containing HIV-1 Tat		VEGFA-VEGFR2 Signaling Pathway	23	0																																																																																				1	0	0	0	Phospho [S413]
Q659C4-1	LARP1B	La-related protein 1B [OS=Homo sapiens]	0.133	1	1	1	1	914	105.3	7.61	1.69		1		nucleus	protein binding;RNA binding	Pf05383	55132	ENSG00000138709.17	4				0	0												106734			27154.6									555393					46995.5													2893512						164517				4.48126e+06						90929.4				57210.8																						1	0	0	0	Phospho [S340; S343]
Q8N5C8	TAB3	TGF-beta-activated kinase 1 and MAP3K7-binding protein 3 [OS=Homo sapiens]	0.13	1	1	1	1	712	78.6	8.46	1.74		1	metabolic process;regulation of biological process;response to stimulus	cytosol;membrane	metal ion binding;protein binding	Pf00641, Pf02845	257397		X	IRAK2 mediated activation of TAK1 complex upon TLR7/8 or 9 stimulation; NOD1/2 Signaling Pathway; IRAK2 mediated activation of TAK1 complex; TRAF6-mediated induction of TAK1 complex within TLR4 complex; TAK1 activates NFkB by phosphorylation and activation of IKKs complex; TNFR1-induced NFkappaB signaling pathway; FCERI mediated NF-kB activation; Activated TLR4 signalling; Interleukin-1 family signaling; JNK (c-Jun kinases) phosphorylation and activation mediated by activated human TAK1; activated TAK1 mediates p38 MAPK activation; TICAM1,TRAF6-dependent induction of TAK1 complex; CLEC7A (Dectin-1) signaling	NOD-like receptor signaling pathway; NF-kappa B signaling pathway; TNF signaling pathway	Regulation of toll-like receptor signaling pathway; IL-1 signaling pathway; TNF alpha Signaling Pathway; Structural Pathway of Interleukin 1 (IL-1)	48	0																																																																																				1	0	0	0	Phospho [S645]
P53621-1	COPA	coatomer subunit alpha [OS=Homo sapiens]	0.009	1	1	10	1	1224	138.3	7.66	27.56		1	regulation of biological process;transport	cytoplasm;cytosol;extracellular;Golgi;membrane	protein binding;structural molecule activity	Pf00400, Pf04053, Pf06957	1314	ENSG00000122218.14	1	COPI-dependent Golgi-to-ER retrograde traffic; COPI-mediated anterograde transport			11	0	154329	153340										172665								205517		264615						114899	411572					1.66035e+06																							119760					216288	219500						136889	1.04187e+06	369605					327283								1	0	0	0	Phospho [S173]
O15031	PLXNB2	Plexin-B2 [OS=Homo sapiens]	0.103	1	1	1	1	1838	205	6.24	2.38		1	cell proliferation;development;regulation of biological process;response to stimulus	cell surface;membrane	protein binding;receptor activity;signal transducer activity	Pf01403, Pf01437, Pf01833, Pf08337	23654	ENSG00000196576.14	22		Axon guidance		1	0																																																																																				1	0	0	0	Phospho [S1570]
Q53GL7	PARP10	Poly [ADP-ribose] polymerase 10 [OS=Homo sapiens]	0.032	1	1	6	1	1025	109.9	4.97	9.14		1	metabolic process;regulation of biological process	cytoplasm;cytosol;nucleus	catalytic activity;protein binding	Pf00644	84875	ENSG00000178685.13	8	Nicotinamide salvaging			5	0	237955	156463		162013								404856	111065					77751.4		90771.5									102276					258600			61518.1					160632			78658.8			139924			89927.4		562793	170845	86962.6		72814.3	138535	119812	489024	74783.4	286973			209757	73589.3		120859	170924	193342		147333	124511			429389								1	0	0	0	Phospho [S431]
O15440	ABCC5	Multidrug resistance-associated protein 5 [OS=Homo sapiens]	0.122	1	1	1	1	1437	160.6	8.66	1.94		1	metabolic process;transport	membrane	catalytic activity;nucleotide binding;transporter activity	Pf00005, Pf00664, Pf13304	10057	ENSG00000114770.16	3	Hyaluronan biosynthesis and export; ABC-family proteins mediated transport	Antifolate resistance; ABC transporters	Fluoropyrimidine Activity; NRF2 pathway	11	0																																																																																				1	0	0	0	Phospho [S129; S135]
Q8IXJ9	ASXL1	Putative Polycomb group protein ASXL1 [OS=Homo sapiens]	0.129	1	1	1	1	1541	165.3	6.21	0		1	cell organization and biogenesis;metabolic process;regulation of biological process;response to stimulus	nucleus	DNA binding;metal ion binding;protein binding	Pf05066, Pf13919, Pf13922	171023		20	UCH proteinases			4	0																			211213					310028						437306													349952																					283228	743590								296353											1	0	0	0	Phospho [T1085]
Q5SRE5	NUP188	Nucleoporin NUP188 homolog [OS=Homo sapiens]	0.026	1	1	4	1	1749	195.9	6.73	11.65		1	cell organization and biogenesis;cellular component movement;metabolic process;regulation of biological process;transport	membrane;nucleus	structural molecule activity	Pf10487, Pf11894	23511	ENSG00000095319.14	9	Rev-mediated nuclear export of HIV RNA; ISG15 antiviral mechanism; NEP/NS2 Interacts with the Cellular Export Machinery; tRNA processing in the nucleus; Transcriptional regulation by small RNAs; Nuclear Pore Complex (NPC) Disassembly; Regulation of Glucokinase by Glucokinase Regulatory Protein; Vpr-mediated nuclear import of PICs; Regulation of HSF1-mediated heat shock response; snRNP Assembly; SUMOylation of DNA replication proteins; Transport of the SLBP independent Mature mRNA; SUMOylation of RNA binding proteins; Viral Messenger RNA Synthesis; SUMOylation of chromatin organization proteins; Nuclear import of Rev protein; NS1 Mediated Effects on Host Pathways; Transport of Mature mRNA Derived from an Intronless Transcript; Transport of the SLBP Dependant Mature mRNA; Transport of Ribonucleoproteins into the Host Nucleus; Transport of Mature mRNA derived from an Intron-Containing Transcript; SUMOylation of DNA damage response and repair proteins	RNA transport		64	0																								249355																								248205					1.17823e+06	432845	70085.8	129614			335526	601177									108252	526826	399228	389775				368567								1	0	0	0	Phospho [S1709; T1712; S1717]
Q9HC77	CENPJ	centromere protein J [OS=Homo sapiens]	0.129	1	1	1	1	1338	152.9	6.61	0		1	cell division;cell organization and biogenesis;metabolic process;regulation of biological process;response to stimulus	cytoplasm;cytoskeleton;cytosol;membrane	protein binding	Pf03962, Pf04156, Pf07202, Pf10153, Pf10186	55835	ENSG00000151849.14	13	Regulation of PLK1 Activity at G2/M Transition; AURKA Activation by TPX2; Anchoring of the basal body to the plasma membrane; Recruitment of NuMA to mitotic centrosomes; TP53 regulates transcription of additional cell cycle genes whose exact role in the p53 pathway remain uncertain; Loss of Nlp from mitotic centrosomes; Recruitment of mitotic centrosome proteins and complexes			22	0																																																																																				1	0	0	0	Phospho [S1061; S1062]
O14522	PTPRT	Receptor-type tyrosine-protein phosphatase T [OS=Homo sapiens]	0.134	1	1	1	1	1441	162	6.89	1.68		1	metabolic process;regulation of biological process;response to stimulus	cell surface;membrane	catalytic activity;protein binding	Pf00041, Pf00102, Pf00629, Pf13895	11122	ENSG00000196090.12	20				0	0																																																																																				1	0	0	0	Phospho [S1418; T1423]
Q6P3W7	SCYL2	SCY1-like protein 2 [OS=Homo sapiens]	0.09	1	1	2	1	929	103.6	8.22	3.68		1	metabolic process;regulation of biological process;transport	cytoplasm;endosome;Golgi;membrane	catalytic activity;nucleotide binding;protein binding	Pf00069	55681	ENSG00000136021.18	12				0	0				77431.2								110973			116627			87262.7						123512	45603.9				77540.9	191216			52063.7															148521						100735		114650						105697						34691.4			145951		140840											1	0	0	0	Phospho [S677]
P78352	DLG4	Disks large homolog 4 [OS=Homo sapiens]	0.127	1	1	1	1	724	80.4	5.88	1.79		1	cell communication;cell organization and biogenesis;cellular homeostasis;metabolic process;regulation of biological process;response to stimulus;transport	cytoplasm;cytoskeleton;cytosol;endoplasmic reticulum;membrane	catalytic activity;protein binding;transporter activity	Pf00018, Pf00595, Pf00625, Pf07653, Pf10600, Pf10608, Pf13180, Pf14604	1742	ENSG00000132535.18	17	NrCAM interactions; Synaptic adhesion-like molecules; RHO GTPases activate CIT; Ras activation uopn Ca2+ infux through NMDA receptor; LGI-ADAM interactions; Activation of Ca-permeable Kainate Receptor; Unblocking of NMDA receptor, glutamate binding and activation; Trafficking of AMPA receptors; CREB phosphorylation through the activation of CaMKII; RAF/MAP kinase cascade; Neurexins and neuroligins; Interleukin-20 family signaling	Huntington's disease; Hippo signaling pathway; Glutamatergic synapse; Cocaine addiction	BDNF-TrkB Signaling	38	0																																		560344																				59031.9						182539	58205.1				168800					1.12824e+06		86251.3												1	0	0	0	Phospho [S295]
Q9BZ29-1	DOCK9	Dedicator of cytokinesis protein 9 [OS=Homo sapiens]	0.001	1	2	49	2	2069	236.3	7.49	96.73		2	coagulation;regulation of biological process;response to stimulus	cytosol;membrane	protein binding	Pf00169, Pf06920, Pf11878, Pf14429	23348		13	Factors involved in megakaryocyte development and platelet production			2	0	433354	301513		229090	108423			272684		282308	816167	1.45875e+06	321813		686979	130885	183576		1.79036e+06	228459	184328	473700	259398	1.07751e+06	353069		294427	189192	770117	998196			348170	928735			538143	470959	534197	789157		255153	1.15402e+06	403230	913657	206283	505889	959747	510729	949459	838662	467735	2.01977e+06	1.28813e+06	386057	989513	328560	749807	738774	757892	566172	1.20651e+06	530385		2.73089e+06	217573		198108	804093	1.97098e+06	994897	1.74061e+06	2.78663e+06	926701	561582	593485		550900		1.53291e+06				1	0	0	0	Phospho [S927; Y929; T1217]
O75420	GIGYF1	GRB10-interacting GYF protein 1 [OS=Homo sapiens]	0.091	1	1	5	1	1035	114.5	5.39	3.62		1	regulation of biological process;response to stimulus		protein binding	Pf02213	64599	ENSG00000146830.9	7				0	0											111157	110138			46609.3									130064	68611																							89022.9								51967.4									418246															201685				1	0	0	0	Phospho [S157]
Q9NTJ4-1	MAN2C1	alpha-mannosidase 2C1 [OS=Homo sapiens]	0.026	1	1	7	1	1040	115.8	6.57	12.52		1	metabolic process	cytoplasm;cytosol;vacuole	catalytic activity;metal ion binding	Pf01074, Pf07748, Pf09261	4123	ENSG00000140400.16	15	Lysosomal oligosaccharide catabolism	Other glycan degradation		4	0		1.14083e+06	3.65554e+06	350157			735935					935653				253379		320304		201588		56139.1	24260.6														42318.4	1.24359e+06		456441			360860		94112.4			145624			68573.2	92083.7	1.41062e+06	744876	323910	324761	375750	48603.7	330404		3.32757e+06				152145		1.23434e+06	189930	108160			1.72695e+06	195249			232330	1.60432e+06			1.12162e+06				1	0	0	0	Phospho [S480; T482]
Q9NZJ0	DTL	Denticleless protein homolog [OS=Homo sapiens]	0.139	1	1	4	1	730	79.4	8.87	0		1	metabolic process;regulation of biological process;response to stimulus	chromosome;cytoplasm;cytoskeleton;cytosol;membrane;nucleus	catalytic activity;protein binding	Pf00400	51514	ENSG00000143476.17	1	Neddylation; Recognition of DNA damage by PCNA-containing replication complex			6	0																																													525209			142817							77990.5		64892.5													208412		99643.1												1	0	0	0	Phospho [T196]
Q5T5C0-1	STXBP5	Syntaxin-binding protein 5 [OS=Homo sapiens]	0.03	1	2	7	2	1151	127.5	7.28	9.64		2	regulation of biological process;transport	cytoplasm;cytosol;membrane	enzyme regulator activity;protein binding	Pf00400, Pf00957, Pf08366	134957	ENSG00000164506.14	6				0	0	380915	119563		360219		405283			705029		547712	198751		321964	99778.4				493070			92100.7		192793	56663.8	205929							53395.9	476151	157954		82791.8								141963			201605			75630.2														573775					381842						97990.8								1	0	0	0	Phospho [S782; T784; S785]
Q14789	GOLGB1	Golgin subfamily B member 1 [OS=Homo sapiens]	0.123	1	3	4	3	3259	375.8	5	1.9		3	cell organization and biogenesis;metabolic process;regulation of biological process;transport	Golgi;membrane	catalytic activity;DNA binding;motor activity;protein binding;RNA binding;transporter activity	Pf01496, Pf01576, Pf04111, Pf07888, Pf09726	2804	ENSG00000173230.15	3	COPI-mediated anterograde transport; Golgi Associated Vesicle Biogenesis			11	0	127118		687425	118414	53439.3	213745	629606					419913	80304.8		232867	115733			262778			168745	81710.9	448538	159406			82415.9	83354.1	280234			119755	421839									889690		314162						96271.7	166791			180970	302644	137520					431781	126194		495397	115406				223705	353297	313153	535510	1.46786e+06		147760	655569		1.0924e+06					1	0	0	0	Phospho [S757; S2993; S2994]
Q4ZHG4-1	FNDC1	Fibronectin type III domain-containing protein 1 [OS=Homo sapiens]	0.088	1	1	2	1	1894	205.4	9.32	4.3		1		extracellular	protein binding	Pf00041	84624	ENSG00000164694.16	6				0	0																																																																																				1	0	0	0	Phospho [T956; T960]
Q2KHT3	CLEC16A	protein CLEC16A [OS=Homo sapiens]	0.097	1	1	1	1	1053	117.6	5.86	2.54		1	cell communication;metabolic process;regulation of biological process;response to stimulus	cytosol;endosome;Golgi;membrane;vacuole		Pf09758	23274	ENSG00000038532.14	16				0	0																																																																																				1	0	0	0	Phospho [S863]
O00443	PIK3C2A	phosphatidylinositol 4-phosphate 3-kinase C2 domain-containing subunit alpha [OS=Homo sapiens]	0.086	1	2	4	2	1686	190.6	8.02	4.35		2	cell organization and biogenesis;cellular component movement;metabolic process;regulation of biological process;response to stimulus;transport	cytoplasm;cytosol;Golgi;membrane;nucleus	catalytic activity;nucleotide binding;protein binding	Pf00168, Pf00454, Pf00613, Pf00787, Pf00792, Pf00794	5286	ENSG00000011405.13	11	Synthesis of PIPs at the Golgi membrane; Synthesis of PIPs at the early endosome membrane; Synthesis of PIPs at the late endosome membrane; Clathrin-mediated endocytosis; Synthesis of PIPs at the plasma membrane; Golgi Associated Vesicle Biogenesis	Inositol phosphate metabolism; Phosphatidylinositol signaling system; Metabolic pathways	Signaling Pathways in Glioblastoma; Angiopoietin Like Protein 8 Regulatory Pathway; Focal Adhesion-PI3K-Akt-mTOR-signaling pathway; Microglia Pathogen Phagocytosis Pathway; Insulin Signaling; Regulation of Actin Cytoskeleton; DNA Damage Response (only ATM dependent)	24	0												224295			119925					34815.2	43852.2			171101			39429.7		68674.2								21014.1											87281.9					83215.7									87578.9						33474.1	55759.4			191712	95565.4			143534								1	0	0	0	Phospho [S259; S338]
Q16584	MAP3K11	mitogen-activated protein kinase kinase kinase 11 [OS=Homo sapiens]	0.125	1	1	1	1	847	92.6	8.12	0		1	cell death;cell proliferation;metabolic process;regulation of biological process;response to stimulus	cytoplasm;cytoskeleton;membrane	catalytic activity;nucleotide binding;protein binding;signal transducer activity	Pf00018, Pf00069, Pf07653, Pf07714, Pf14604	4296	ENSG00000173327.7	11	Paradoxical activation of RAF signaling by kinase inactive BRAF; RAF activation; Signaling by RAS mutants; Interleukin-20 family signaling; Signaling by moderate kinase activity BRAF mutants	MAPK signaling pathway; Non-alcoholic fatty liver disease (NAFLD)	MAPK Signaling Pathway; 4-hydroxytamoxifen, Dexamethasone, and Retinoic Acids Regulation of p27 Expression; Angiopoietin Like Protein 8 Regulatory Pathway; Insulin Signaling	21	0																																																																																				1	0	0	0	Phospho [S493]
Q9BX84	TRPM6	Transient receptor potential cation channel subfamily M member 6 [OS=Homo sapiens]	0.134	1	2	2	2	2022	231.6	7.77	0		2	cell organization and biogenesis;metabolic process;response to stimulus;transport	membrane	catalytic activity;metal ion binding;nucleotide binding;protein binding;transporter activity	Pf00520, Pf02816	140803	ENSG00000119121.21	9	TRP channels	Mineral absorption		5	0																																																																																				1	0	0	0	Phospho [S78; S1306]
Q8TB72-1	PUM2	pumilio homolog 2 [OS=Homo sapiens]	0.039	1	1	4	1	1066	114.1	7.08	7.12		1	cell organization and biogenesis;metabolic process;regulation of biological process;response to stimulus	cytoplasm;cytosol;membrane	protein binding;RNA binding	Pf00806	23369		2	Neddylation			3	0																																																																																				1	0	0	0	Phospho [S182]
Q8NCD3-1	HJURP	Holliday junction recognition protein [OS=Homo sapiens]	0.122	1	1	1	1	748	83.5	9.31	1.91		1	cell organization and biogenesis;regulation of biological process	chromosome;cytosol;mitochondrion;nucleus	DNA binding;protein binding	Pf10384, Pf12346, Pf12347	55355	ENSG00000123485.11	2	Deposition of new CENPA-containing nucleosomes at the centromere			4	0												80344.8				85777.5	22444.2																																					218802			59378.5												33169	151460		82321.5								2.97435e+06				1	0	0	0	Phospho [S489]
Q6PJF5-1	RHBDF2	Inactive rhomboid protein 2 [OS=Homo sapiens]	0.122	1	1	1	1	856	96.6	8.82	1.91		1	metabolic process;regulation of biological process;transport	endoplasmic reticulum;membrane	catalytic activity;protein binding	Pf01694, Pf12595	79651	ENSG00000129667.12	17				0	0																																																					70932																24998.3	259191	97514.1	105256				59348.1				304422				1	0	0	0	Phospho [S90]
O60312	ATP10A	Probable phospholipid-transporting ATPase VA [OS=Homo sapiens]	0.013	1	1	6	1	1499	167.6	8.37	22.37		1	cell organization and biogenesis;regulation of biological process;transport	endoplasmic reticulum;membrane	catalytic activity;metal ion binding;nucleotide binding;protein binding;transporter activity	Pf00122, Pf00702, Pf08282, Pf13246	57194	ENSG00000206190.11	15	Ion transport by P-type ATPases			3	0																						169640															193637			846951	332953																			985668			142407			116927			166155	1.04375e+06	212623	666079	393472			384784			809310	1.71741e+06	546229			1	0	0	0	Phospho [S466]
P56199	ITGA1	Integrin alpha-1 [OS=Homo sapiens]	0.13	1	1	1	1	1179	130.8	6.29	0		1	cell organization and biogenesis;cellular component movement;regulation of biological process;response to stimulus	cell surface;membrane	metal ion binding;protein binding	Pf00092, Pf01839, Pf08441, Pf13517, Pf13519, Pf14312	3672	ENSG00000213949.8	5	CHL1 interactions; Other semaphorin interactions; Integrin cell surface interactions; Smooth Muscle Contraction; Laminin interactions; Platelet Adhesion to exposed collagen	ECM-receptor interaction; Dilated cardiomyopathy; Focal adhesion; PI3K-Akt signaling pathway; Regulation of actin cytoskeleton; Hematopoietic cell lineage; Arrhythmogenic right ventricular cardiomyopathy (ARVC); Hypertrophic cardiomyopathy (HCM)	Integrin-mediated Cell Adhesion; Arrhythmogenic Right Ventricular Cardiomyopathy; miRNA targets in ECM and membrane receptors; Signaling of Hepatocyte Growth Factor Receptor; NOTCH1 regulation of human endothelial cell calcification; Regulation of Actin Cytoskeleton	27	0												140403											52978.9																															185814		69108										82777.4	212520																	1	0	0	0	Phospho [T1048; S1050]
Q9Y4A5	TRRAP	Transformation/transcription domain-associated protein [OS=Homo sapiens]	0.093	1	2	2	2	3859	437.3	8.19	2.92		2	cell organization and biogenesis;metabolic process;regulation of biological process;response to stimulus	Golgi;nucleus	catalytic activity;protein binding	Pf00454, Pf02259, Pf02260	8295	ENSG00000196367.12	7	HATs acetylate histones; Formation of the beta-catenin:TCF transactivating complex; Ub-specific processing proteases	HTLV-I infection		12	0																																																																																				1	0	0	0	Phospho [Y914; T917; T925]
Q92608-1	DOCK2	Dedicator of cytokinesis protein 2 [OS=Homo sapiens]	0.026	1	1	3	1	1830	211.8	6.87	12.21		1	cell organization and biogenesis;cell proliferation;regulation of biological process;response to stimulus;transport	cytoplasm;cytoskeleton;cytosol;extracellular;membrane;organelle lumen	enzyme regulator activity;protein binding	Pf00018, Pf06920, Pf07653, Pf14429, Pf14604	1794	ENSG00000134516.15	5	Neutrophil degranulation; Factors involved in megakaryocyte development and platelet production; Nef and signal transduction	Fc gamma R-mediated phagocytosis; Chemokine signaling pathway	Chemokine signaling pathway	14	0							352131																																							297011							1.08927e+06																			362822				864215								1	0	0	0	Phospho [S1685]
Q86YC2	PALB2	Partner and localizer of BRCA2 [OS=Homo sapiens]	0.124	1	1	1	1	1186	131.2	6.44	0		1	cell proliferation;metabolic process;regulation of biological process;response to stimulus	nucleus	DNA binding;protein binding		79728	ENSG00000083093.9	16	Homologous DNA Pairing and Strand Exchange; Resolution of D-loop Structures through Holliday Junction Intermediates; Resolution of D-loop Structures through Synthesis-Dependent Strand Annealing (SDSA)	Fanconi anemia pathway; Homologous recombination		11	0	1.79293e+06		1.27543e+06	282856								813597		1.72427e+06							452027																	3.70675e+06		7.11821e+06	1.11434e+06								2.82745e+06	470731	507925	742107							620561			2.07158e+06																						1	0	0	0	Phospho [T412; T413]
P29597	TYK2	Non-receptor tyrosine-protein kinase TYK2 [OS=Homo sapiens]	0.126	1	1	1	1	1187	133.6	7.15	1.84		1	cell differentiation;cellular component movement;defense response;metabolic process;regulation of biological process;response to stimulus	cytoplasm;cytoskeleton;cytosol;membrane;nucleus	catalytic activity;nucleotide binding;protein binding	Pf00069, Pf07714, Pf14531	7297	ENSG00000105397.13	19	Regulation of IFNA signaling; IL-6-type cytokine receptor ligand interactions; MAPK3 (ERK1) activation; Interleukin-35 Signalling; Interleukin-10 signaling; Interleukin-4 and 13 signaling; MAPK1 (ERK2) activation; Other interleukin signaling; Interleukin-20 family signaling	Toxoplasmosis; NOD-like receptor signaling pathway; Influenza A; Measles; Epstein-Barr virus infection; Th1 and Th2 cell differentiation; Hepatitis C; Jak-STAT signaling pathway; Osteoclast differentiation; Herpes simplex infection	Type III interferon signaling; Interleukin-11 Signaling Pathway; Oncostatin M Signaling Pathway; IL-6 signaling pathway; IL-4 Signaling Pathway; Interferon type I signaling pathways	36	0					76332.4																			180962	131190					305007								486965		3.92724e+07	1.04658e+07																		163145	332690			159077		349203	90242.5										164972								1	0	0	0	Phospho [S499]
Q8TER5	ARHGEF40	Rho guanine nucleotide exchange factor 40 [OS=Homo sapiens]	0.032	1	1	3	1	1519	164.6	6.15	9.13		1	regulation of biological process	cytoplasm	protein binding	Pf00169, Pf00621	55701	ENSG00000165801.9	14	G alpha (12/13) signalling events; NRAGE signals death through JNK; Signalling by NGF; Rho GTPase cycle			11	0												108050			71486.8		196347							333510	352306													476087							101617		1.13953e+06						185536																	223094	205341													1	0	0	0	Phospho [S262]
Q9ULI1	KIAA1239; NWD2	NACHT and WD repeat domain-containing protein 2 [OS=Homo sapiens]	0.135	1	1	1	1	1742	197.3	6.24	1.67		1			protein binding	Pf05729, Pf13191	57495	ENSG00000174145.7	4				0	0																																				417384	106498	333936		943453	487031	365319	883863		872412	332428	480800	224510									87626.8	210758	324307								617567																	1	0	0	0	Phospho [T284]
Q9ULE0	WWC3	Protein WWC3 [OS=Homo sapiens]	0.127	1	1	1	1	1092	122.6	6.37	0		1	regulation of biological process	cytosol	protein binding;structural molecule activity	Pf03962, Pf10186, Pf10358	55841	ENSG00000047644.18	X				0	0																																																																																				1	0	0	0	Phospho [S927]
Q96K83	ZNF521	Zinc finger protein 521 [OS=Homo sapiens]	0.114	1	1	1	1	1311	147.8	7.01	2.11		1	cell differentiation;development;metabolic process;regulation of biological process	nucleus	DNA binding;metal ion binding;protein binding		25925	ENSG00000198795.10	18	RUNX2 regulates osteoblast differentiation			6	0					36468.2							155342								80890.4																		387920		656349												139994				134094		112859		240111	179539	127360			249324	54837					256658				485017					285801				1	0	0	0	Phospho [T1171]
Q504Q3	PAN2	PAN2-PAN3 deadenylation complex catalytic subunit PAN2 [OS=Homo sapiens]	0.134	1	1	2	1	1202	135.3	5.99	0		1	metabolic process	cytoplasm;cytosol;nucleus	catalytic activity;metal ion binding;protein binding	Pf00443, Pf00929, Pf13423	9924	ENSG00000135473.14	12	Deadenylation of mRNA	RNA degradation	Ectoderm Differentiation	5	0												173762																																							54783.4		184458																106307		109539	208956												1	0	0	0	Phospho [T1188; S1189]
P55198	MLLT6	Protein AF-17 [OS=Homo sapiens]	0.126	1	1	1	1	1093	112	8.62	0		1	regulation of biological process	nucleus	metal ion binding;protein binding	Pf00628, Pf13771, Pf13831, Pf13832	4302		17				0	0																						372825																										320222				162649		2.10599e+06				629244																										1	0	0	0	Phospho [S220; S222]
P11388-1	TOP2A	DNA topoisomerase 2-alpha [OS=Homo sapiens]	0.017	1	1	5	1	1531	174.3	8.72	16.4		1	cell differentiation;cell division;cell organization and biogenesis;metabolic process;regulation of biological process;response to stimulus	chromosome;cytoplasm;nucleus	catalytic activity;DNA binding;metal ion binding;nucleotide binding;protein binding;RNA binding	Pf00204, Pf00521, Pf01751, Pf02518, Pf08070	7153	ENSG00000131747.14	17	SUMOylation of DNA replication proteins; Transcription of E2F targets under negative control by DREAM complex	Platinum drug resistance	Gastric Cancer Network 1; Gastric cancer network 2; Retinoblastoma (RB) in Cancer	14	0	177198						471566					70929.1	205861									187158				340125										68274.2	44198.6			1.22964e+06								110244			149619															83577		78827.3		382992	238596													1	0	0	0	Phospho [S1106]
O00203-1	AP3B1	AP-3 complex subunit beta-1 [OS=Homo sapiens]	0.001	1	1	59	1	1094	121.2	6.04	124.43		1	cell organization and biogenesis;cellular component movement;coagulation;regulation of biological process;transport	Golgi;membrane	protein binding	Pf01602, Pf13646, Pf14796, Pf14797	8546	ENSG00000132842.13	5	Signaling by BRAF and RAF fusions; Golgi Associated Vesicle Biogenesis	Lysosome		10	0	1.15568e+06	721820	434058	508610	237444	642866	1.24208e+06		2.2023e+06	419902	1.59997e+06	3.37795e+06	702774	415667	1.83331e+06	198945	355846	258785	2.55171e+06	381594	177950	1.7614e+06	238785	2.28129e+06	421689	1.10506e+06	688072	160825	918333	878728		312763	1.09531e+06	676789	504230	999857	1.14111e+06	1.2131e+06	1.05384e+06	3.41881e+06	1.33264e+06	1.32444e+06	1.37897e+06	542747	836642		764049	1.06815e+06	436330	2.49697e+06	1.36483e+06	930210	2.11143e+06	1.21009e+06	581377	1.43454e+06	723856	1.06885e+06	878535	1.37482e+06	475331	2.36059e+06	974271	935082	6.20514e+06	687797	1.10368e+06	524760	1.35484e+06	2.38315e+06	2.26151e+06	1.5495e+06	4.03474e+06	730995	915989	2.00071e+06		297313		563017				1	0	0	0	Phospho [S276]
Q53EL9-1	SEZ6	Seizure protein 6 homolog [OS=Homo sapiens]	0.13	1	1	1	1	994	107.4	5.34	0		1	cell organization and biogenesis;regulation of biological process;response to stimulus	endoplasmic reticulum;membrane		Pf00084, Pf00431	124925	ENSG00000063015.19	17				0	0														413082																	2.701e+06				190090				484505																									359212																				1	0	0	0	Phospho [Y662; S663]
P23229-6	ITGA6	Isoform Alpha-6X1X2A of Integrin alpha-6 [OS=Homo sapiens]	0.103	1	1	1	1	1112	124	6.61	2.34		1	cell communication;cell differentiation;cell organization and biogenesis;cellular component movement;regulation of biological process;response to stimulus	cell surface;membrane	metal ion binding;protein binding	Pf00357, Pf01839, Pf08441, Pf13517	3655		2			Integrin-mediated Cell Adhesion; Arrhythmogenic Right Ventricular Cardiomyopathy; Alpha 6 Beta 4 signaling pathway; Focal Adhesion; Regulation of Apoptosis by Parathyroid Hormone-related Protein; Focal Adhesion-PI3K-Akt-mTOR-signaling pathway	6	0																																		118637											206124																									205939				334378	371199									1	0	0	0	Phospho [S1103]
O94915-1	FRYL	protein furry homolog-like [OS=Homo sapiens]	0.058	1	3	5	2	3013	339.4	5.58	5.93		3	cell organization and biogenesis;metabolic process;regulation of biological process			Pf14222, Pf14225, Pf14228	285527	ENSG00000075539.13	4				0	0	2.10465e+06	1.91088e+06	1.30392e+06	3.60254e+06	1.53005e+06	1.41592e+06	751764	1.05366e+06	345144	2.03003e+06	1.21279e+06	1.50962e+07	3.65534e+06	1.90203e+06	3.25809e+06	3.1379e+06	2.35198e+06	1.08724e+06	4.14884e+06	1.95702e+06	1.00015e+06	3.88317e+06	4.38435e+06	4.53252e+06	501702	3.56373e+06	3.27185e+06	1.63333e+06	4.09398e+06	6.80167e+06		719497	5.40387e+06	2.94158e+06	3.10875e+06	1.32452e+06	8.35255e+06	1.24969e+06	590955		881222	1.43212e+06	5.86722e+06	3.17067e+06	7.10152e+06	1.26339e+06	496155	1.6791e+06	7.02257e+06	1.84651e+06	2.84025e+06	8.01527e+06	1.15402e+07	6.86183e+06	5.39517e+06	1.03796e+07	3.19281e+06	8.34658e+06	1.83727e+06	3.23819e+06	6.19945e+06	4.8437e+06	4.5891e+06	913661	3.18048e+06	1.25046e+06	2.87731e+06	788966	3.15494e+06	7.95533e+06	6.7114e+06	6.14303e+06	1.60703e+07	1.49052e+06	3.58226e+06	3.16738e+06	1.39644e+06	2.09369e+06		548900	540833	2.91477e+06		1	0	0	0	Phospho [S1980; S2454; S2457; T2565; T2566]
O94832	MYO1D	Unconventional myosin-Id [OS=Homo sapiens]	0.126	1	1	2	1	1006	116.1	9.39	1.86		1	regulation of biological process;transport	cytosol;endoplasmic reticulum;endosome;membrane	catalytic activity;motor activity;nucleotide binding;protein binding	Pf00063, Pf06017	4642	ENSG00000176658.16	17				0	0																								176643													23683.6																			78395																	108857											1	0	0	0	Phospho [T371]
P31639	SLC5A2	sodium/glucose cotransporter 2 [OS=Homo sapiens]	0.129	1	1	1	1	672	72.8	7.47	0		1	metabolic process;transport	membrane	transporter activity	Pf00474	6524	ENSG00000140675.12	16	Cellular hexose transport; Defective SLC5A2 causes renal glucosuria (GLYS1)		NRF2 pathway	8	0															70080.9				137248														244296					195097					297800		104544									641603											364099																			1	0	0	0	Phospho [S562]
Q9BSJ2-1	TUBGCP2	Gamma-tubulin complex component 2 [OS=Homo sapiens]	0.139	1	1	4	1	902	102.5	6.84	0		1	cell organization and biogenesis	cytoplasm;cytoskeleton;cytosol;membrane	protein binding;structural molecule activity	Pf04130	10844	ENSG00000130640.13	10	Recruitment of NuMA to mitotic centrosomes; Recruitment of mitotic centrosome proteins and complexes			9	0					1.92579e+06				1.33122e+06	130005														2.05763e+06	170608																	1.16756e+06		107383	134467			281785		275362	146429	235414														3.80375e+06	264547			53326.3														1	0	0	0	Phospho [S320]
O60500	NPHS1	Nephrin [OS=Homo sapiens]	0.007	1	1	18	1	1241	134.7	5.64	32.55		1	cell organization and biogenesis;cellular component movement;development;metabolic process;regulation of biological process;response to stimulus	membrane	protein binding	Pf00041, Pf00047, Pf07679, Pf08205, Pf13895, Pf13927	4868	ENSG00000161270.19	19	Nephrin family interactions; Reelin signalling pathway; Antigen activates B Cell Receptor (BCR) leading to generation of second messengers; CD28 dependent Vav1 pathway; NCAM signaling for neurite out-growth		Primary Focal Segmental Glomerulosclerosis FSGS	14	0							360272	475852											198798						76894.3	54081.2								300266								132615	241732				755839																	276963	96255				207566	304886					220457					167619	111979			1	0	0	0	Phospho [S1105]
P52948-1	NUP98	nuclear pore complex protein Nup98-Nup96 [OS=Homo sapiens]	0.092	1	1	1	1	1817	197.5	6.4	3.38		1	cell organization and biogenesis;metabolic process;regulation of biological process;transport	chromosome;cytosol;membrane;nucleus	catalytic activity;protein binding;RNA binding;structural molecule activity;transporter activity	Pf04096, Pf12110, Pf13634	4928	ENSG00000110713.15	11		RNA transport; Influenza A		2	0																																																																																				1	0	0	0	Phospho [S888]
Q58EX2-1	SDK2	Protein sidekick-2 [OS=Homo sapiens]	0.095	1	1	1	1	2172	239.2	7.06	2.65		1	cell differentiation;cell organization and biogenesis	membrane	protein binding	Pf00041, Pf00047, Pf07679, Pf09294, Pf13895, Pf13927	54549	ENSG00000069188.16	17	SDK interactions			4	0																																																																																				1	0	0	0	Phospho [Y2077; T2082]
O60266	ADCY3	Adenylate cyclase type 3 [OS=Homo sapiens]	0.001	1	1	77	1	1144	128.9	6.58	119.29		1	cellular component movement;metabolic process;regulation of biological process;response to stimulus;transport	cytoplasm;Golgi;membrane	catalytic activity;metal ion binding;nucleotide binding;protein binding	Pf00211	109	ENSG00000138031.14	2	Adenylate cyclase activating pathway; G alpha (z) signalling events; G alpha (s) signalling events; Hedgehog 'off' state; Vasopressin regulates renal water homeostasis via Aquaporins; PKA activation in glucagon signalling; PKA activation; Adenylate cyclase inhibitory pathway; CREB phosphorylation through the activation of Adenylate Cyclase	Oxytocin signaling pathway; Gastric acid secretion; cGMP-PKG signaling pathway; Aldosterone synthesis and secretion; Calcium signaling pathway; Glutamatergic synapse; Adrenergic signaling in cardiomyocytes; Chemokine signaling pathway; Morphine addiction; Inflammatory mediator regulation of TRP channels; Rap1 signaling pathway; Oocyte meiosis; Platelet activation; Bile secretion; Pancreatic secretion; Regulation of lipolysis in adipocytes; Longevity regulating pathway - multiple species; Insulin secretion; Endocrine resistance; Olfactory transduction; GABAergic synapse; Ovarian steroidogenesis; HTLV-I infection; cAMP signaling pathway; Progesterone-mediated oocyte maturation; Vasopressin-regulated water reabsorption; Vascular smooth muscle contraction; Gap junction; GnRH signaling pathway; Purine metabolism; Retrograde endocannabinoid signaling; Longevity regulating pathway; Pathways in cancer; Vibrio cholerae infection; Phospholipase D signaling pathway; Melanogenesis; Cholinergic synapse; Circadian entrainment; Salivary secretion; Dilated cardiomyopathy; Thyroid hormone synthesis; Estrogen signaling pathway	Human Thyroid Stimulating Hormone (TSH) signaling pathway; Myometrial Relaxation and Contraction Pathways; G Protein Signaling Pathways; Chemokine signaling pathway; Calcium Regulation in the Cardiac Cell	84	0	166118	239973		116091	66240.5		452687		257690	324272	351146	1.45223e+06	283392		528717	682647			490835	101522		456238	221716	781546	388948			71420.9	320841	320738	1.90646e+06		571488	323615	247980	596982	429987			624752	288367	390314	721036	362957	507956	298006		346500	147870	402737	725834	1.19121e+06	2.09454e+06	1.34231e+06	180986	650165	312772	716511	574970	410957		914487	73567		2.46278e+06		171809	101782	950112	774157	1.3023e+06	843797	751368			590077		453728		543383				1	0	0	0	Phospho [S524; S525]
Q5T1R4-1	HIVEP3	transcription factor HIVEP3 [OS=Homo sapiens]	0.12	1	1	1	1	2406	259.3	7.81	0		1	cell differentiation;development;metabolic process;regulation of biological process;response to stimulus	cytoplasm;nucleus	DNA binding;metal ion binding	Pf00096, Pf13465, Pf13912	59269	ENSG00000127124.14	1	Regulation of RUNX2 expression and activity			5	0																																																																																				1	0	0	0	Phospho [S921; S924; S925]
Q9Y5Q5-1	CORIN	Atrial natriuretic peptide-converting enzyme [OS=Homo sapiens]	0.14	1	1	9	1	1042	116.4	5.02	0		1	metabolic process;regulation of biological process	cell surface;cytoskeleton;extracellular;membrane	catalytic activity;protein binding	Pf00057, Pf00089, Pf01392, Pf15494	10699	ENSG00000145244.11	4	Physiological factors		Myometrial Relaxation and Contraction Pathways	4	0																																																																																				1	0	0	0	Phospho [S18]
Q13395	TARBP1	Probable methyltransferase TARBP1 [OS=Homo sapiens]	0.103	1	1	1	1	1621	181.6	7.05	2.34		1	metabolic process;regulation of biological process	nucleus	catalytic activity;RNA binding	Pf00588	6894	ENSG00000059588.9	1				0	0						204549													1.96551e+06											353246									642477		1.1419e+06	473894	352367			452329		292078	214272	687477								222800							318222		710642																	1	0	0	0	Phospho [T554; S558]
Q86VH2-1	KIF27	kinesin-like protein KIF27 [OS=Homo sapiens]	0.093	1	1	1	1	1401	160.2	7.28	3.05		1	cell organization and biogenesis;cellular component movement;regulation of biological process	cytoplasm;cytoskeleton	catalytic activity;motor activity;nucleotide binding;protein binding	Pf00225, Pf02463, Pf04375, Pf05557, Pf09726, Pf12128	55582	ENSG00000165115.14	9	COPI-dependent Golgi-to-ER retrograde traffic; Kinesins			8	0																																																																																				1	0	0	0	Phospho [S911]
P52732	KIF11	Kinesin-like protein KIF11 [OS=Homo sapiens]	0.122	1	1	1	1	1056	119.1	5.64	0		1	cell division;cell organization and biogenesis;cellular component movement;regulation of biological process;transport	cytoplasm;cytoskeleton;cytosol;membrane	catalytic activity;motor activity;nucleotide binding;protein binding	Pf00225, Pf13931	3832	ENSG00000138160.5	10	COPI-dependent Golgi-to-ER retrograde traffic; Kinesins; MHC class II antigen presentation			11	0																																																																																				1	0	0	0	Phospho [Y211]
Q13439-1	GOLGA4	Golgin subfamily A member 4 [OS=Homo sapiens]	0.017	1	1	5	1	2230	261	5.39	16.43		1	cell organization and biogenesis;regulation of biological process;transport	cytoplasm;cytosol;Golgi;membrane	protein binding	Pf01465, Pf09731, Pf12128	2803	ENSG00000144674.16	3	Retrograde transport at the Trans-Golgi-Network			4	0														446538								373957																																																			572434											1	0	0	0	Phospho [S266]
Q9C0C9	UBE2O	(E3-independent) E2 ubiquitin-conjugating enzyme [OS=Homo sapiens]	0.091	1	1	3	1	1292	141.2	5.12	3.52		1	metabolic process;regulation of biological process;transport	cytoplasm;cytosol;nucleus	catalytic activity;nucleotide binding;protein binding;RNA binding	Pf00179	63893	ENSG00000175931.12	17	Antigen processing: Ubiquitination & Proteasome degradation	Ubiquitin mediated proteolysis		5	0							232838																										37572.4								453488				118421	104528		69577.1									25154.1						23438.2	247176					45657.7	166027	45849.1													1	0	0	0	Phospho [S896]
P17858-2	PFKL	Isoform 2 of ATP-dependent 6-phosphofructokinase, liver type [OS=Homo sapiens]	0.071	1	2	102	2	827	90.1	7.83	5.12	2	2	cell organization and biogenesis;metabolic process;regulation of biological process;response to stimulus;transport	cytosol;extracellular;membrane;organelle lumen	catalytic activity;metal ion binding;nucleotide binding;protein binding	Pf00365	5211		21			Photodynamic therapy-induced HIF-1 survival signaling; Insulin Signaling; Glycolysis and Gluconeogenesis	3	0	3.49889e+06	459766		1.80093e+06	508440	395290	448430	799780	528935	196080	760477	2.68712e+06	359579	314847	1.01353e+06	199678	259072	121579	1.4153e+06	435952	170665	1.1807e+06	314002	2.08209e+06	1.08447e+06	332501	254994	170241	561354	1.08176e+06		418869	580118	1.81574e+06	858199	942947	515303	582216	505905	2.91288e+06	891775	2.01003e+06	1.60271e+06	250385	1.63447e+06	587900	3.41394e+06	3.26965e+06	867455	1.23338e+06	656533	734098	766272	222425	368649	820648	793311	1.00026e+06	597800	2.20877e+06	613605	1.83248e+06	2.99008e+06	1.10071e+06	1.71047e+06	772887	1.89356e+06	609329	1.17638e+06	320762	1.21707e+06	328662	771817	1.67619e+06	1.86869e+06	1.19773e+06	1.73459e+06	85314.8			87698.7	174243	8.95	1	18	0.0132743	1	Phospho [S822]
O60245-1	PCDH7	Protocadherin-7 [OS=Homo sapiens]	0.126	1	1	1	1	1069	116	5.19	1.82		1	transport	membrane	metal ion binding	Pf00028, Pf08266, Pf08374	5099	ENSG00000169851.15	4	Platelet degranulation			4	0																																																																																				1	0	0	0	Phospho [S974]
P53804-1	TTC3	E3 ubiquitin-protein ligase TTC3 [OS=Homo sapiens]	0.121	1	1	1	1	2025	229.7	7.52	0		1	metabolic process	cytosol;nucleus	catalytic activity;metal ion binding;protein binding	Pf00097, Pf12678, Pf13414, Pf13424, Pf13431, Pf13639, Pf13923, Pf14634	7267	ENSG00000182670.13	21				0	0																																																																																				1	0	0	0	Phospho [S795]
Q07954	LRP1	prolow-density lipoprotein receptor-related protein 1 [OS=Homo sapiens]	0.058	1	1	1	1	4544	504.3	5.39	5.86		1	cell proliferation;development;metabolic process;regulation of biological process;response to stimulus;transport	cytoplasm;cytosol;endosome;membrane;nucleus	metal ion binding;protein binding;receptor activity;RNA binding;transporter activity	Pf00057, Pf00058, Pf07645, Pf12662, Pf14670	4035	ENSG00000123384.13	12	Signaling by GPCR; Scavenging of heme from plasma; Retinoid metabolism and transport	Alzheimer's disease; Malaria	Alzheimers Disease; Regulation of Wnt/B-catenin Signaling by Small Molecule Compounds; Statin Pathway	15	0	639820	266410	648594		158246				1.01159e+06	576361			295477	1.72401e+06																										1.71728e+06	310556	1.37383e+06				822199			953420	722236				386921									241886		405999	293659	516953	300934			532551				518944				609414	704325	1.43138e+06			1	0	0	0	Phospho [T1560; S1562]
Q9Y2H6	FNDC3A	Fibronectin type-III domain-containing protein 3a [OS=Homo sapiens]	0.127	1	1	1	1	1198	131.8	6.71	1.8		1		cytosol;Golgi;membrane	protein binding;RNA binding	Pf00041	22862	ENSG00000102531.16	13				0	0																	315148							241344	232419		219792		443166																		5.142e+06																	278171	169216	239018				118407														1	0	0	0	Phospho [S203]
Q13615	MTMR3	myotubularin-related protein 3 [OS=Homo sapiens]	0.006	1	1	18	1	1198	133.5	5.8	56.01		1	cell communication;metabolic process;regulation of biological process;response to stimulus	cytoplasm;cytosol;membrane	catalytic activity;metal ion binding;protein binding	Pf01363, Pf06602	8897	ENSG00000100330.15	22	Synthesis of PIPs at the plasma membrane; Macroautophagy	Phosphatidylinositol signaling system; Inositol phosphate metabolism; Metabolic pathways		10	0		217650		152440								542407		155078							43130.2		58449.6			269107			76781.6	63174.1	359256		112601	216575			188009	412114			139632							98671.2	184409	269339	136977	193211	324187			178736				378659	101935	287655			721344	40661.8	90870.8	175332	213498	237644	264872					325061								1	0	0	0	Phospho [S633]
O43426	SYNJ1	Synaptojanin-1 [OS=Homo sapiens]	0.091	1	1	1	1	1573	173	7.42	3.47		1	cell organization and biogenesis;metabolic process;response to stimulus;transport	cytoplasm;cytosol;membrane	catalytic activity;RNA binding	Pf02383, Pf03372, Pf08952	8867		21	Synthesis of PIPs at the plasma membrane; Synthesis of IP3 and IP4 in the cytosol; Clathrin-mediated endocytosis; Synthesis of IP2, IP, and Ins in the cytosol	Phosphatidylinositol signaling system; Inositol phosphate metabolism; Metabolic pathways	EGF/EGFR Signaling Pathway	15	0																		57183.9																																		93682.1									116139				292009								99154.6											1	0	0	0	Phospho [T1220]
P49588	AARS	Alanine--tRNA ligase, cytoplasmic [OS=Homo sapiens]	0.122	1	1	1	1	968	106.7	5.53	0		1	metabolic process;regulation of biological process	cytoplasm;cytosol;membrane;mitochondrion	catalytic activity;metal ion binding;nucleotide binding;RNA binding	Pf01411, Pf02272, Pf07973	16	ENSG00000090861.15	16	Cytosolic tRNA aminoacylation	Aminoacyl-tRNA biosynthesis		5	0																																																																																				1	0	0	0	Phospho [S399]
Q9ULJ8	PPP1R9A	Neurabin-1 [OS=Homo sapiens]	0.009	1	1	15	1	1098	123.3	5.1	27.62		1	cell differentiation;cell organization and biogenesis;development;metabolic process;regulation of biological process;response to stimulus	cytoplasm;cytoskeleton;cytosol	protein binding	Pf00536, Pf00595, Pf02463, Pf04111, Pf04156, Pf05816, Pf07647, Pf14817, Pf15327	55607	ENSG00000158528.11	7				0	0							433837		474834		221878	111814							256208			35804.6							95179.9	173534			39293			247264	82781.1		1.7596e+06				1.71226e+06		439502	726564		74233.2	141783	527397	51469.5		210257	70881.4		278836		54399.4	35925.9			166233	94444.7	975300	3.00367e+06	43417				388791	436293	112919	402473		167046	139261		701755		237877				1	0	0	0	Phospho [T839; S840]
Q9ULL0	KIAA1210	Acrosomal protein KIAA1210 [OS=Homo sapiens]	0.129	1	1	1	1	1709	186.9	8.51	0		1				Pf15262	57481	ENSG00000250423.2	X				0	0																																																													110900																			2.46706e+06		351474		1	0	0	0	Phospho [T1640; T1649]
Q9H7F0-1	ATP13A3	probable cation-transporting ATPase 13A3 [OS=Homo sapiens]	0.052	1	1	3	1	1226	138	6.64	6.09		1	cellular homeostasis;transport	membrane	catalytic activity;metal ion binding;nucleotide binding;transporter activity	Pf00122, Pf00690, Pf00702, Pf12409, Pf13246	79572	ENSG00000133657.14	3				0	0												178011			70021.4		131628							87122.7	76511.6				84819.7	448615																								210082											411030					234391														1	0	0	0	Phospho [S130]
Q7Z442	PKD1L2	Polycystic kidney disease protein 1-like 2 [OS=Homo sapiens]	0.139	1	2	5	2	2459	272.4	5.82	0		2	response to stimulus;transport	membrane	metal ion binding;protein binding;transporter activity	Pf00059, Pf00520, Pf01477, Pf01825, Pf02010, Pf02140, Pf08016	114780		16				0	0	217826															50521.9					101748	116605	58541.8					81530.7				58027.2	110957											126697								70495.9								180504	80546.5	101128	245309		149228	68086.9				48899.9		485652				82841.2						54132.5		1	0	0	0	Phospho [S1143; S1145]
Q9P2D7-1	DNAH1	Dynein heavy chain 1, axonemal [OS=Homo sapiens]	0.058	1	1	1	1	4330	493.6	5.94	5.86		1	cell organization and biogenesis;cellular component movement	cytoplasm;cytoskeleton	catalytic activity;motor activity;nucleotide binding;protein binding	Pf02403, Pf03028, Pf07728, Pf08393, Pf12774, Pf12775, Pf12777, Pf12780, Pf12781	25981		3		Huntington's disease		1	0			1.38088e+06	765075	200496	1.08455e+06	1.39452e+06	1.25007e+06	2.6244e+06	797282	5.12565e+06			1.44336e+06						151643	341986			862245					240727	1.12524e+06		456997	178258		858764		274502	1.04582e+06		1.13273e+06	1.48606e+06		1.36228e+06			1.07609e+06	1.03803e+06		1.13625e+06	1.1745e+06					271463	836334																												1	0	0	0	Phospho [Y892; Y900; S918]
P22105	TNXB	tenascin-X [OS=Homo sapiens]	0.009	1	2	8	2	4242	457.9	5.17	26.94		2	cell organization and biogenesis;metabolic process;regulation of biological process;response to stimulus	extracellular;membrane	catalytic activity;nucleotide binding;protein binding;receptor activity;signal transducer activity	Pf00041, Pf00147, Pf00757, Pf01500, Pf04885, Pf07974	7148		6	ECM proteoglycans	ECM-receptor interaction; MicroRNAs in cancer; PI3K-Akt signaling pathway; Focal adhesion	miRNA targets in ECM and membrane receptors; Focal Adhesion; VEGFA-VEGFR2 Signaling Pathway; Focal Adhesion-PI3K-Akt-mTOR-signaling pathway	10	0							530290												1.02519e+06															724789				640270	725165	2.64183e+06	686371		294788			407174								346619		316708				432074		1.05907e+06																						1	0	0	0	Phospho [S3649]
Q9Y2H2-1	INPP5F	Phosphatidylinositide phosphatase SAC2 [OS=Homo sapiens]	0.122	1	1	1	1	1132	128.3	7.02	0		1	metabolic process;regulation of biological process;response to stimulus;transport	cytoplasm;endosome;membrane	catalytic activity;protein binding	Pf02383, Pf12456	22876	ENSG00000198825.12	10	Synthesis of PIPs at the early endosome membrane			5	0																																																																																				1	0	0	0	Phospho [S123]
Q14693-1	LPIN1	Phosphatidate phosphatase LPIN1 [OS=Homo sapiens]	0.138	1	1	1	1	890	98.6	6.58	1.62		1	cell organization and biogenesis;metabolic process;regulation of biological process;response to stimulus	cytoplasm;cytosol;endoplasmic reticulum;membrane;nucleus	catalytic activity	Pf04571, Pf08235, Pf15017	23175	ENSG00000134324.11	2	Synthesis of PC; Depolymerisation of the Nuclear Lamina; Triglyceride biosynthesis; Synthesis of PE	Glycerophospholipid metabolism; Glycerolipid metabolism; Metabolic pathways; mTOR signaling pathway	Sterol Regulatory Element-Binding Proteins (SREBP) signalling; Adipogenesis; Transcription factor regulation in adipogenesis	21	0																																																																																				1	0	0	0	Phospho [S162]
Q92834	RPGR	X-linked retinitis pigmentosa GTPase regulator [OS=Homo sapiens]	0.028	1	1	8	1	1020	113.3	4.86	10.56		1	cell organization and biogenesis;cellular component movement;response to stimulus;transport	cytoplasm;cytoskeleton;Golgi	protein binding;RNA binding	Pf00415, Pf13540	6103	ENSG00000156313.12	X				0	0				98953.9						30735.3	276914	141012		149120	49589.7	54807.5			297326				33607.7	91392.7						152973																				831805						138664		159629						282118	841138						102651		224087											1	0	0	0	Phospho [S961]
Q9NPP4-1	NLRC4	NLR family CARD domain-containing protein 4 [OS=Homo sapiens]	0.133	1	1	1	1	1024	116.1	6.77	0		1	cell death;cell organization and biogenesis;defense response;metabolic process;regulation of biological process;response to stimulus;transport	cytoplasm;cytosol;nucleus	catalytic activity;enzyme regulator activity;metal ion binding;nucleotide binding;protein binding	Pf00619, Pf05729	58484	ENSG00000091106.18	2	The IPAF inflammasome; TP53 Regulates Transcription of Caspase Activators and Caspases	NOD-like receptor signaling pathway; Legionellosis; Salmonella infection	Nucleotide-binding Oligomerization Domain (NOD) pathway	15	0		456312																							106363																													68500.3																		249502				345656								1	0	0	0	Phospho [S533]
P20702	ITGAX	Integrin alpha-X [OS=Homo sapiens]	0.128	1	1	1	1	1163	127.7	6.64	0		1	cell organization and biogenesis;cellular component movement;regulation of biological process;response to stimulus;transport	cell surface;membrane	metal ion binding;protein binding;receptor activity	Pf00092, Pf00357, Pf01839, Pf08441, Pf13517, Pf13519	3687	ENSG00000140678.16	16	ECM proteoglycans; Integrin cell surface interactions; Interleukin-4 and 13 signaling; Neutrophil degranulation; Cell surface interactions at the vascular wall	Tuberculosis; Regulation of actin cytoskeleton; Complement and coagulation cascades	Integrin-mediated Cell Adhesion; Focal Adhesion; Focal Adhesion-PI3K-Akt-mTOR-signaling pathway; TYROBP Causal Network	18	0																																																																																				1	0	0	0	Phospho [T258]
Q96T23	RSF1	remodeling and spacing factor 1 [OS=Homo sapiens]	0.13	1	1	1	1	1441	163.7	5.01	0		1	cell organization and biogenesis;metabolic process;regulation of biological process	nucleus	catalytic activity;metal ion binding;protein binding	Pf00628, Pf15612, Pf15613	51773	ENSG00000048649.13	11	Deposition of new CENPA-containing nucleosomes at the centromere			4	0	566940												143200						465790																		374277	2.7665e+06			1.69489e+06				991507		2.43086e+06		1.0314e+06	1.85342e+06																694868																4.54716e+06		1	0	0	0	Phospho [S874]
Q5XPI4	RNF123	E3 ubiquitin-protein ligase RNF123 [OS=Homo sapiens]	0.081	1	1	2	1	1314	148.4	6.74	4.62		1	metabolic process	cytoplasm;cytosol	catalytic activity;metal ion binding;protein binding	Pf00097, Pf00622, Pf13639, Pf13920, Pf13923, Pf14634	63891	ENSG00000164068.15	3	Ub-specific processing proteases; Antigen processing: Ubiquitination & Proteasome degradation			8	0		91727.6		139470					386906	129983					173592			58798.4			77105.2				59784.3					663889											461723	420231																						400209	289034	325111	922729								1.16693e+06				611418		1.29882e+06			1	0	0	0	Phospho [Y15]
Q15849-1	SLC14A2	Urea transporter 2 [OS=Homo sapiens]	0.054	1	1	3	1	920	101.1	6.95	6.04		1	transport	membrane	protein binding;transporter activity	Pf03253	8170	ENSG00000132874.14	18	Transport of bile salts and organic acids, metal ions and amine compounds			3	0											89533.3	34406.9			83587.9	58972.2	35814.4	71091.2							25804.3		92327.2	43380.4	20267.1	106638			31680	121604			125985						265499										126219		51150.8		15772.3			107763		133095		195805	613715								546944		998144									1	0	0	0	Phospho [S909]
Q5VWQ8-1	DAB2IP	Disabled homolog 2-interacting protein [OS=Homo sapiens]	0.04	1	1	7	1	1189	131.5	8.72	6.85		1	cell death;cell organization and biogenesis;cellular component movement;defense response;development;metabolic process;regulation of biological process;response to stimulus	cytoplasm;cytosol;membrane	enzyme regulator activity;protein binding	Pf00168, Pf00169, Pf00616, Pf12004	153090	ENSG00000136848.16	9	Regulation of RAS by GAPs; Signaling by RAS mutants; Interleukin-20 family signaling	TNF signaling pathway; Apoptosis		15	0		34565.8	220003								119038	213695			57345.7								24914.1	962061					34366.3	397970													522014	50427.3	335479			109639			47606.8	121444	240290		61902.5			80032.6							2.93519e+06				81457.3	494276	151809	545974					843000			468692				1	0	0	0	Phospho [S978]
Q5T9S5-1	CCDC18	Coiled-coil domain-containing protein 18 [OS=Homo sapiens]	0.131	1	1	1	1	1454	168.9	5.66	0		1	cell organization and biogenesis;metabolic process	cytoskeleton		Pf02463, Pf04111, Pf05667, Pf06160, Pf06785, Pf07888, Pf09726, Pf12128, Pf12252, Pf13166, Pf13514	343099	ENSG00000122483.17	1				0	0																																																																																				1	0	0	0	Phospho [S1353]
Q9UKK3	PARP4	Poly [ADP-ribose] polymerase 4 [OS=Homo sapiens]	0.093	1	1	1	1	1724	192.5	5.66	2.93		1	cell death;defense response;metabolic process;regulation of biological process;response to stimulus;transport	cytoplasm;cytoskeleton;cytosol;membrane;nucleus	catalytic activity;DNA binding;protein binding	Pf00092, Pf00533, Pf00644, Pf02877, Pf08487, Pf13519, Pf13757, Pf13768	143	ENSG00000102699.5	13	Nicotinamide salvaging	Base excision repair; Apoptosis	NAD+ biosynthetic pathways	8	0																																											303767					175451									118355	275098		434322																								1	0	0	0	Phospho [S1186]
Q02817	MUC2	Mucin-2 [OS=Homo sapiens]	0.026	1	1	2	1	5179	540	5.8	11.88		1	metabolic process;regulation of biological process;response to stimulus	extracellular;membrane;organelle lumen	protein binding	Pf00007, Pf00094, Pf01826, Pf03045, Pf08742, Pf13330	4583		11	Defective GALNT3 causes familial hyperphosphatemic tumoral calcinosis (HFTC); Dectin-2 family; Defective GALNT12 causes colorectal cancer 1 (CRCS1); Termination of O-glycan biosynthesis; Defective C1GALT1C1 causes Tn polyagglutination syndrome (TNPS)	Vibrio cholerae infection; Amoebiasis		17	0	277057		994947	456017		1.64329e+06		503763		492726	2.60436e+06			1.18027e+06			173516		957985			90803.9	137705	294188		644449				1.62825e+06	2.44452e+06	841606		740076	735317		165361	816482	1.7101e+06	3.06273e+06	1.11837e+06	530967	1.3734e+06			524147	720727	323422	789285	2.53846e+06						329420			304880	602763					564668		469684				442255			1.17897e+06	746338					883558				1	0	0	0	Phospho [T5077; S5109]
Q9Y6X0-1	SETBP1	SET-binding protein [OS=Homo sapiens]	0.131	1	1	1	1	1596	174.9	9.74	0		1		cytosol;nucleus	DNA binding;protein binding		26040	ENSG00000152217.16	18			Histone Modifications	1	0																																																																																				1	0	0	0	Phospho [S259]
Q5SYE7	NHSL1	NHS-like protein 1 [OS=Homo sapiens]	0.091	1	1	2	1	1610	170.6	6.96	3.45		1	cellular component movement	membrane		Pf15273	57224	ENSG00000135540.11	6				0	0			521600			676562				122365	338529					95901.1														216948																																					513564			353208							726141							1	0	0	0	Phospho [S1089]
Q6ZT12	UBR3	E3 ubiquitin-protein ligase UBR3 [OS=Homo sapiens]	0.122	1	1	1	1	1888	212.3	6.1	0		1	metabolic process;response to stimulus	cytoplasm;membrane	catalytic activity;metal ion binding	Pf02207	130507	ENSG00000144357.16	2				0	0		227660					341492							470704		46658.5	50628.7				89090.4																																											499942		66023.2	170925					107058						427734			1.21413e+06			1	0	0	0	Phospho [S191; S192; S193]
Q9P260-1	KIAA1468	LisH domain and HEAT repeat-containing protein KIAA1468 [OS=Homo sapiens]	0.028	1	1	12	1	1216	134.5	5.45	11.01		1			protein binding		57614	ENSG00000134444.13	18				0	0		74991.3			34560.3							115022			64507.1		57932.6	105399	246235	59681.8	65075.7	126444	30846.6	91319.7	126031	539096	82710.4		73324.1	238860			77915.3				126577	167161		463815		117749						178574			105490		212291				59525.4	58277.4	80606.3	235020		125125	81095.9		360258		572574	27034.9	104098	286590	158349	302715	305291			165696				423451				1	0	0	0	Phospho [S453]
Q9BXW6-1	OSBPL1A	Oxysterol-binding protein-related protein 1 [OS=Homo sapiens]	0.137	1	1	2	1	950	108.4	6.38	0		1	metabolic process;transport	cytosol;endosome	protein binding;transporter activity	Pf00023, Pf00169, Pf01237, Pf12796, Pf13606, Pf13637, Pf13857	114876	ENSG00000141447.17	18	Synthesis of bile acids and bile salts; MHC class II antigen presentation			8	0				182515	80006.8				609790	148161		323763		339088	279389	67481.9	77425.5		523302	39711.7	120556	97867.8	176214	668014	31295.6		160022	24372.5	80548	237964			114495			230938	163473	198360		687324	290536	242403	505764	56163.3	246979			153546		449288	102194	131395	112224	154969	75116.2	337170	76574.6	227570	39316.1	180767	73807.8	347173		269448				33283.8			97363.5	54590.5									293632			1	0	0	0	Phospho [T496]
Q96JH7	VCPIP1	Deubiquitinating protein VCIP135 [OS=Homo sapiens]	0.12	1	1	1	1	1222	134.2	7.2	0		1	cell organization and biogenesis;metabolic process	cytoplasm;endoplasmic reticulum;Golgi;organelle lumen	catalytic activity	Pf02338	80124	ENSG00000175073.7	8	Ovarian tumor domain proteases			4	0																																																																																				1	0	0	0	Phospho [S768]
Q86X10-1	RALGAPB	Ral GTPase-activating protein subunit beta [OS=Homo sapiens]	0.139	1	1	5	1	1494	166.7	6.79	0		1	regulation of biological process		enzyme regulator activity;protein binding	Pf02145	57148	ENSG00000170471.14	20	Translocation of GLUT4 to the plasma membrane			3	0																																																																																				1	0	0	0	Phospho [S359]
Q6ZS30-1	NBEAL1	Isoform 1 of Neurobeachin-like protein 1 [OS=Homo sapiens]	0.095	1	1	2	1	2604	296.9	6.39	2.7		1			protein binding	Pf00400, Pf02138, Pf13385, Pf14844	65065		2				0	0																																																																																				1	0	0	0	Phospho [Y2095; T2097; Y2099; S2100; S2102]
Q9UPY3	DICER1	endoribonuclease Dicer [OS=Homo sapiens]	0.011	1	1	13	1	1922	218.5	5.68	24.54		1	cell organization and biogenesis;metabolic process;regulation of biological process;response to stimulus	cytoplasm;cytosol;nucleus	catalytic activity;DNA binding;metal ion binding;nucleotide binding;protein binding;RNA binding	Pf00270, Pf00271, Pf00636, Pf02170, Pf03368, Pf04851, Pf14622	23405	ENSG00000100697.14	14	MicroRNA (miRNA) biogenesis; Small interfering RNA (siRNA) biogenesis	MicroRNAs in cancer	miRNA Biogenesis; RNA interference; Hypoxia-mediated EMT and Stemness; mRNA Processing	9	0																																																																																				1	0	0	0	Phospho [Y965; T967]
P07942	LAMB1	Laminin subunit beta-1 [OS=Homo sapiens]	0.09	1	1	1	1	1786	197.9	4.94	3.82		1	cell differentiation;cell organization and biogenesis;cellular component movement;metabolic process;regulation of biological process;response to stimulus;transport	extracellular;membrane;organelle lumen	catalytic activity;motor activity;nucleotide binding;protein binding;signal transducer activity;structural molecule activity	Pf00015, Pf00053, Pf00055, Pf01576, Pf02841, Pf03938, Pf04156, Pf05103, Pf05335, Pf05667, Pf05698, Pf05701, Pf06428, Pf07111, Pf07767, Pf08317, Pf08647, Pf09731, Pf10174, Pf13476, Pf13514, Pf13851, Pf15346, Pf15619	3912	ENSG00000091136.13	7	ECM proteoglycans; Post-translational protein phosphorylation; Regulation of Insulin-like Growth Factor (IGF) transport and uptake by Insulin-like Growth Factor Binding Proteins (IGFBPs); L1CAM interactions; Laminin interactions; Degradation of the extracellular matrix; MET activates PTK2 signaling; Non-integrin membrane-ECM interactions	ECM-receptor interaction; Pathways in cancer; Focal adhesion; PI3K-Akt signaling pathway; Small cell lung cancer; Toxoplasmosis; Amoebiasis	Alpha 6 Beta 4 signaling pathway; Focal Adhesion; Focal Adhesion-PI3K-Akt-mTOR-signaling pathway; Inflammatory Response Pathway	28	0																																																																																				1	0	0	0	Phospho [S1666]
O95785	WIZ	Protein Wiz [OS=Homo sapiens]	0.09	1	1	1	1	1651	178.6	6.86	3.76		1	cell organization and biogenesis;regulation of biological process	nucleus	metal ion binding;protein binding		58525		19				0	0																																																																						480492														1	0	0	0	Phospho [S996]
P29144	TPP2	Tripeptidyl-peptidase 2 [OS=Homo sapiens]	0.126	1	1	1	1	1249	138.3	6.32	1.84		1	metabolic process	cytoplasm;cytosol;nucleus	catalytic activity;protein binding	Pf00082, Pf12580, Pf13739	7174	ENSG00000134900.11	13	Antigen processing: Ubiquitination & Proteasome degradation			4	0		13005.8							64994.5																													617869		1.5579e+06	1.21051e+06																																						5.71498e+06		4.5696e+06			1	0	0	0	Phospho [S1011]
Q9H1H9	KIF13A	Kinesin-like protein KIF13A [OS=Homo sapiens]	0.073	1	1	2	1	1805	202.2	5.6	5.05		1	cell division;cell organization and biogenesis;cellular component movement;transport	cytoplasm;cytoskeleton;endosome;Golgi;membrane	catalytic activity;motor activity;nucleotide binding;protein binding	Pf00225, Pf00498, Pf12423, Pf12473	63971	ENSG00000137177.19	6	Association of TriC/CCT with target proteins during biosynthesis			4	0																						143696		133221		312952	372526	43508.7	249037					1.18942e+06			39963.4						9.57384e+06	107967			337839	98648			129198		217045		447037		156446	119075	148136	478576		356038																						1	0	0	0	Phospho [S1698]
O75694	NUP155	nuclear pore complex protein nup155 [OS=Homo sapiens]	0.135	1	1	2	1	1391	155.1	6.16	0		1	cell organization and biogenesis;metabolic process;regulation of biological process;transport	membrane;nucleus	protein binding;structural molecule activity;transporter activity	Pf03177, Pf08801	9631	ENSG00000113569.15	5	Rev-mediated nuclear export of HIV RNA; ISG15 antiviral mechanism; NEP/NS2 Interacts with the Cellular Export Machinery; tRNA processing in the nucleus; Transcriptional regulation by small RNAs; Nuclear Pore Complex (NPC) Disassembly; Regulation of Glucokinase by Glucokinase Regulatory Protein; Vpr-mediated nuclear import of PICs; Regulation of HSF1-mediated heat shock response; snRNP Assembly; SUMOylation of DNA replication proteins; Transport of the SLBP independent Mature mRNA; SUMOylation of RNA binding proteins; Viral Messenger RNA Synthesis; SUMOylation of chromatin organization proteins; Nuclear import of Rev protein; NS1 Mediated Effects on Host Pathways; Transport of Mature mRNA Derived from an Intronless Transcript; Transport of the SLBP Dependant Mature mRNA; Transport of Ribonucleoproteins into the Host Nucleus; Transport of Mature mRNA derived from an Intron-Containing Transcript; SUMOylation of DNA damage response and repair proteins	RNA transport		64	0	422006											374543			78439.9	158388				1.60092e+06	119753	250679							62324.6				291413	4.15788e+06																	322902	3.93019e+06	4.7597e+06	80743.8			127598		387483	4.96851e+07	542155	5.51019e+06						842359	1.57196e+06	161124	492895	105381				1.29755e+06					682498			1	0	0	0	Phospho [S992]
Q9BYK8-1	HELZ2	Helicase with zinc finger domain 2 [OS=Homo sapiens]	0.095	1	1	1	1	2649	294.5	7.49	2.63		1	metabolic process;regulation of biological process	membrane;nucleus	catalytic activity;DNA binding;metal ion binding;nucleotide binding;protein binding;RNA binding	Pf00773, Pf04851, Pf13086, Pf13087, Pf13538	85441	ENSG00000130589.16	20	Transcriptional regulation of white adipocyte differentiation; Activation of gene expression by SREBF (SREBP); YAP1- and WWTR1 (TAZ)-stimulated gene expression; Transcriptional activation of mitochondrial biogenesis; RORA activates gene expression; PPARA activates gene expression; BMAL1:CLOCK,NPAS2 activates circadian gene expression; RUNX3 regulates YAP1-mediated transcription			21	0																																											552042													230596																	233953											1	0	0	0	Phospho [T2563; T2566]
Q6PIF6-1	MYO7B	Unconventional myosin-VIIb [OS=Homo sapiens]	0.09	1	2	4	2	2116	241.4	8.57	3.68		2	cell differentiation	cytoplasm;cytoskeleton	catalytic activity;motor activity;nucleotide binding;protein binding	Pf00018, Pf00063, Pf00373, Pf00612, Pf00784, Pf07653, Pf14604	4648	ENSG00000169994.18	2				0	0																					59873.1																																							387642	249828	55306.9			830548						155371									1.08362e+06				1	0	0	0	Phospho [T606; S1952]
O15014	ZNF609	zinc finger protein 609 [OS=Homo sapiens]	0.106	1	1	1	1	1411	151.1	8.03	2.25		1	development;metabolic process;regulation of biological process	nucleus	metal ion binding		23060	ENSG00000180357.9	15				0	0							303470	469405				140463																									55542.2			1.91252e+06						345250																		891005						433550		174679		1.77443e+06	551507				1.1132e+06			465038		1	0	0	0	Phospho [S743; T746]
Q8IVF6	ANKRD18A	Ankyrin repeat domain-containing protein 18A [OS=Homo sapiens]	0.132	1	1	1	1	992	115.5	7.83	0		1	metabolic process		protein binding	Pf00023, Pf04111, Pf12001, Pf12128, Pf12796, Pf13606, Pf13637, Pf13857, Pf14915	253650	ENSG00000180071.19	9				0	0																																																																																				1	0	0	0	Phospho [S372]
Q9C0C7-1	AMBRA1	Activating molecule in BECN1-regulated autophagy protein 1 [OS=Homo sapiens]	0.137	1	1	1	1	1298	142.4	7.18	1.64		1	cell communication;cell differentiation;cell organization and biogenesis;development;metabolic process;regulation of biological process;response to stimulus	cytoplasm;cytosol;membrane;mitochondrion;vacuole	protein binding	Pf00400	55626	ENSG00000110497.14	11	Macroautophagy		Nanoparticle triggered autophagic cell death; Senescence and Autophagy in Cancer	4	0																																																																																				1	0	0	0	Phospho [S1066; S1072]
Q86TI0	TBC1D1	TBC1 domain family member 1 [OS=Homo sapiens]	0.091	1	1	2	1	1168	133	6.96	3.4		1	cell organization and biogenesis;regulation of biological process;transport	cytosol;nucleus	enzyme regulator activity;protein binding	Pf00566, Pf00640, Pf11830	23216	ENSG00000065882.15	4	Translocation of GLUT4 to the plasma membrane	AMPK signaling pathway	Focal Adhesion-PI3K-Akt-mTOR-signaling pathway	5	0												205018			94056.5														48465.9								192824														111955									299614		213630							72672.8				348704			212165								1	0	0	0	Phospho [S237]
Q13796	SHROOM2	Protein Shroom2 [OS=Homo sapiens]	0.076	1	1	2	1	1616	176.3	7.09	4.89		1	cell organization and biogenesis;cellular component movement;development;response to stimulus;transport	cytoplasm;cytoskeleton;membrane	protein binding;transporter activity	Pf00595, Pf08687, Pf08688	357	ENSG00000146950.12	X		Tight junction		1	0																			252277											243183																								185147											428732		402817			774089			237809		198700						238364			1	0	0	0	Phospho [S1036; S1039]
Q14005-1	IL16	Pro-interleukin-16 [OS=Homo sapiens]	0.121	1	1	1	1	1332	141.7	8.06	0		1	cellular component movement;metabolic process;regulation of biological process;response to stimulus	cytoplasm;cytosol;extracellular;membrane;nucleus	protein binding	Pf00595	3603	ENSG00000172349.17	15	Other interleukin signaling			4	0																																																																																				1	0	0	0	Phospho [T767]
Q9C0J8	WDR33	pre-mRNA 3' end processing protein WDR33 [OS=Homo sapiens]	0.109	1	1	1	1	1336	145.8	9.17	2.18		1	metabolic process;response to stimulus;transport	nucleus	protein binding;RNA binding	Pf00400	55339	ENSG00000136709.11	2	mRNA 3'-end processing; Transport of Mature mRNA Derived from an Intronless Transcript; mRNA Splicing - Major Pathway; Cleavage of Growing Transcript in the Termination Region ; Processing of Intronless Pre-mRNAs	mRNA surveillance pathway		15	0																																																																						857656														1	0	0	0	Phospho [T907]
Q9Y4H2	IRS2	Insulin receptor substrate 2 [OS=Homo sapiens]	0.123	1	1	1	1	1338	137.2	8.65	0		1	cell proliferation;cellular component movement;cellular homeostasis;metabolic process;regulation of biological process;response to stimulus	cytoplasm;cytosol;membrane	catalytic activity;protein binding;signal transducer activity	Pf00169, Pf02174, Pf15413	8660	ENSG00000185950.8	13	PI3K Cascade; PI5P, PP2A and IER3 Regulate PI3K/AKT Signaling; Signaling by Leptin; IRS activation; Interleukin-7 signaling; PI3K/AKT activation; Signal attenuation; RET signaling; Constitutive Signaling by Aberrant PI3K in Cancer; SOS-mediated signalling; Growth hormone receptor signaling; RAF/MAP kinase cascade; Interleukin-20 family signaling	Regulation of lipolysis in adipocytes; cGMP-PKG signaling pathway; Longevity regulating pathway; AMPK signaling pathway; FoxO signaling pathway; Insulin resistance; Longevity regulating pathway - multiple species; Non-alcoholic fatty liver disease (NAFLD); Type II diabetes mellitus; MicroRNAs in cancer; Adipocytokine signaling pathway; Insulin signaling pathway	Prolactin Signaling Pathway; Adipogenesis; Brain-Derived Neurotrophic Factor (BDNF) signaling pathway; Alpha 6 Beta 4 signaling pathway; Farnesoid X Receptor Pathway; Transcription factor regulation in adipogenesis; Angiopoietin Like Protein 8 Regulatory Pathway; Focal Adhesion-PI3K-Akt-mTOR-signaling pathway; Leptin Insulin Overlap; IL-4 Signaling Pathway; Insulin Signaling; EPO Receptor Signaling; Interferon type I signaling pathways	61	0																																					28810.3											45227.2						47810.3				50472.9							162725				22682.6			48057.9	65748.3			75479								1	0	0	0	Phospho [S1100]
Q7L2E3-1	DHX30	Putative ATP-dependent RNA helicase DHX30 [OS=Homo sapiens]	0.123	1	1	4	1	1194	133.9	8.78	1.89		1	cell organization and biogenesis;metabolic process	cytoplasm;cytosol;mitochondrion	catalytic activity;nucleotide binding;protein binding;RNA binding	Pf00270, Pf00271, Pf04408, Pf07717	22907	ENSG00000132153.14	3				0	0												129773			65555.2														42602.5																																								23908.4		142739		115080											1	0	0	0	Phospho [S1052]
P42356	PI4KA	phosphatidylinositol 4-kinase alpha [OS=Homo sapiens]	0.014	1	1	7	1	2102	236.7	7.06	18.05		1	cell organization and biogenesis;metabolic process;regulation of biological process;response to stimulus	cytoplasm;cytosol;membrane	catalytic activity;nucleotide binding;protein binding	Pf00454, Pf00613	5297	ENSG00000241973.10	22	Synthesis of PIPs at the Golgi membrane; Synthesis of PIPs at the ER membrane	Metabolic pathways; Phosphatidylinositol signaling system; Inositol phosphate metabolism	Ectoderm Differentiation	10	0												434807			211280				770890					458566						602517																																589278			712236				228200		741448		1.16105e+06											1	0	0	0	Phospho [S256]
Q5TCQ9-1	MAGI3	Membrane-associated guanylate kinase, WW and PDZ domain-containing protein 3 [OS=Homo sapiens]	0.127	1	1	1	1	1506	165.5	8.02	0		1	cell death;metabolic process;regulation of biological process;response to stimulus	membrane;nucleus	catalytic activity;nucleotide binding;protein binding;structural molecule activity	Pf00397, Pf00595, Pf00625, Pf09726, Pf13180, Pf13900	260425		1		Tight junction; Rap1 signaling pathway		2	0																																																													100523									143347										1.90151e+06				1	0	0	0	Phospho [S1474]
P14410	SI	Sucrase-isomaltase, intestinal [OS=Homo sapiens]	0.124	1	1	1	1	1827	209.3	5.64	0		1	metabolic process	Golgi;membrane	catalytic activity	Pf00088, Pf01055, Pf13802	6476	ENSG00000090402.7	3	Intestinal saccharidase deficiencies; Digestion of dietary carbohydrate	Carbohydrate digestion and absorption; Galactose metabolism; Metabolic pathways; Starch and sucrose metabolism		11	0											619423		35076		444699		56886.8		415044		57115.4				109732				119171	640445													786289		311101	366003		187954																	906446	44351.2			108154		675967		521949		528425		414084		872180			177168		1	0	0	0	Phospho [S200]
Q8WXS8	ADAMTS14	A disintegrin and metalloproteinase with thrombospondin motifs 14 [OS=Homo sapiens]	0.126	1	1	1	1	1223	133.8	7.18	0		1	cell organization and biogenesis;metabolic process	extracellular	catalytic activity;metal ion binding	Pf00090, Pf00413, Pf01421, Pf01562, Pf05986, Pf13582, Pf13583, Pf13688	140766	ENSG00000138316.10	10	O-glycosylation of TSR domain-containing proteins; Defective B3GALTL causes Peters-plus syndrome (PpS); Collagen biosynthesis and modifying enzymes			11	0																																																																																				1	0	0	0	Phospho [T715; T719]
Q9BZH6	WDR11	WD repeat-containing protein 11 [OS=Homo sapiens]	0.14	1	1	7	1	1224	136.6	6.92	0		1		cytoplasm;cytoskeleton;cytosol;membrane;nucleus	protein binding		55717	ENSG00000120008.15	10				0	0																								69923.3									197201	212023				22661.2		185699	72203.5																	136014		139472		156291									129319				124806									1	0	0	0	Phospho [T219]
Q9Y4D8-1	HECTD4	Probable E3 ubiquitin-protein ligase HECTD4 [OS=Homo sapiens]	0.027	1	2	4	2	3996	439.1	6.19	10.76		2	metabolic process	cytoplasm;membrane	catalytic activity;protein binding	Pf00622, Pf00632	283450		12				0	0	285844					589096					242463				144927						384765				285144		112308											312066											318964	598572	178511			221707	51111.1	128375						649948				197907				312482						165922	816174							1	0	0	0	Phospho [S1075; T2080]
Q9Y4I1-1	MYO5A	Unconventional myosin-Va [OS=Homo sapiens]	0.073	1	1	2	1	1855	215.3	8.48	5.07		1	cell communication;cell differentiation;cell organization and biogenesis;cellular component movement;metabolic process;regulation of biological process;response to stimulus;transport	cytoplasm;cytoskeleton;cytosol;endoplasmic reticulum;endosome;extracellular;Golgi;membrane;vacuole	catalytic activity;metal ion binding;motor activity;nucleotide binding;protein binding;RNA binding	Pf00063, Pf00612, Pf00769, Pf01442, Pf01576, Pf01843, Pf02463, Pf04111, Pf04156, Pf05262, Pf05557, Pf06160, Pf07888, Pf07926, Pf09726, Pf09731, Pf10174, Pf12128, Pf12718, Pf13851, Pf14992, Pf15035, Pf15070	4644	ENSG00000197535.14	15	Translocation of GLUT4 to the plasma membrane; Regulation of actin dynamics for phagocytic cup formation; Insulin processing			10	0																													129790				73194.7															161648					708579							252739					330027					225200			377378											1	0	0	0	Phospho [S600]
O94913	PCF11	Pre-mRNA cleavage complex 2 protein Pcf11 [OS=Homo sapiens]	0.116	1	1	2	1	1555	172.9	8.48	2.05		1	metabolic process	cytoplasm;mitochondrion;nucleus	protein binding;RNA binding	Pf04818, Pf12782	51585	ENSG00000165494.11	11	Cleavage of Growing Transcript in the Termination Region ; Processing of Intronless Pre-mRNAs; RNA polymerase II transcribes snRNA genes; mRNA 3'-end processing; mRNA Splicing - Major Pathway	mRNA surveillance pathway		13	0																																																50798						51584.3																155143		255710	94733.7			50332.8								1	0	0	0	Phospho [S489; S494]
O95714	HERC2	E3 ubiquitin-protein ligase HERC2 [OS=Homo sapiens]	0.116	1	2	2	2	4834	526.9	6.28	2.03		2	metabolic process;response to stimulus;transport	cytoplasm;cytoskeleton;membrane;nucleus	catalytic activity;metal ion binding;protein binding	Pf00173, Pf00415, Pf00569, Pf00632, Pf03256, Pf06701, Pf11515, Pf13540	8924	ENSG00000128731.15	15	G2/M DNA damage checkpoint; Recruitment and ATM-mediated phosphorylation of repair and signaling proteins at DNA double strand breaks; Processing of DNA double-strand break ends; Nonhomologous End-Joining (NHEJ); Antigen processing: Ubiquitination & Proteasome degradation; SUMOylation of DNA damage response and repair proteins	Ubiquitin mediated proteolysis		22	0																																																																																				1	0	0	0	Phospho [S2756; S3054; T3060; T3063]
Q9NZM1	MYOF	Myoferlin [OS=Homo sapiens]	0.001	1	1	27	1	2061	234.6	6.18	78.02		1	cell organization and biogenesis;regulation of biological process;response to stimulus	membrane;nucleus	protein binding	Pf00168, Pf08150, Pf08151, Pf08165	26509	ENSG00000138119.16	10			Aryl Hydrocarbon Receptor Pathway; Hepatitis C and Hepatocellular Carcinoma	2	0										249404	585423	372787	234156	606390	475709				933630			256445		364899					177751	476752					291001	396825	183421	460238		1.0277e+06		204739			502360			299146	461288	759832	231465	178734		277832	137485	601768		535049		719648		630516			1.32433e+06	150768			334076	1.1386e+06	728182	709959	1.32769e+06		387340									1	0	0	0	Phospho [S174]
P12259	F5	Coagulation factor V [OS=Homo sapiens]	0.048	1	1	2	1	2224	251.5	6.05	6.26		1	cell organization and biogenesis;coagulation;metabolic process;response to stimulus;transport	endoplasmic reticulum;extracellular;Golgi;membrane;organelle lumen	metal ion binding;protein binding	Pf00754, Pf07732	2153	ENSG00000198734.10	1	Platelet degranulation ; Post-translational protein phosphorylation; Regulation of Insulin-like Growth Factor (IGF) transport and uptake by Insulin-like Growth Factor Binding Proteins (IGFBPs); Common Pathway of Fibrin Clot Formation; Cargo concentration in the ER; COPII (Coat Protein 2) Mediated Vesicle Transport	Complement and coagulation cascades	Blood Clotting Cascade; Complement and Coagulation Cascades	20	0							223396																								789667								392509	708179																																					2.45881e+06							1	0	0	0	Phospho [S1148; S1150]
Q5T5Y3	CAMSAP1	Calmodulin-regulated spectrin-associated protein 1 [OS=Homo sapiens]	0.121	1	1	2	1	1602	177.9	6.73	1.94		1	cell organization and biogenesis;regulation of biological process	cytoplasm;cytoskeleton	protein binding	Pf00307, Pf08683, Pf11971	157922	ENSG00000130559.18	9				0	0																																																							74037.2															603796														1	0	0	0	Phospho [S1052]
Q14204	DYNC1H1	Cytoplasmic dynein 1 heavy chain 1 [OS=Homo sapiens]	0.013	1	2	16	2	4646	532.1	6.4	21.95		2	cell division;cell organization and biogenesis;cellular component movement;regulation of biological process;transport	cytoplasm;cytoskeleton;cytosol;extracellular;membrane;organelle lumen	catalytic activity;motor activity;nucleotide binding;protein binding;RNA binding	Pf00769, Pf03028, Pf03915, Pf04156, Pf07246, Pf07728, Pf08385, Pf08393, Pf12774, Pf12775, Pf12777, Pf12780, Pf12781, Pf13173, Pf13207, Pf13401	1778	ENSG00000197102.10	14	COPI-independent Golgi-to-ER retrograde traffic; Regulation of PLK1 Activity at G2/M Transition; AURKA Activation by TPX2; Anchoring of the basal body to the plasma membrane; Recruitment of NuMA to mitotic centrosomes; Recruitment of mitotic centrosome proteins and complexes; Loss of Nlp from mitotic centrosomes; Amplification of signal from unattached kinetochores via a MAD2 inhibitory signal; Neutrophil degranulation; Separation of Sister Chromatids; Resolution of Sister Chromatid Cohesion; RHO GTPases Activate Formins; COPI-mediated anterograde transport; MHC class II antigen presentation; HSP90 chaperone cycle for steroid hormone receptors (SHR)	Phagosome; Salmonella infection; Vasopressin-regulated water reabsorption		50	0		274560		201335	61729.6							707975	146923		333402	81777.8	89508.4			132803				898300	537428				308782	461430			231284	444092						729642		226782	832348	63371.4	262969		583098	516063				166684	366862	649585		144313	314226	478190	681668		205229	249139	385396		1.38163e+06	91024.6	757888	215291	296612	380108	470606	819161	985018		328982	263928			770348					1	0	0	0	Phospho [Y1004; Y1010; T4366; S4368]
Q9P218-1	COL20A1	Collagen alpha-1(XX) chain [OS=Homo sapiens]	0.128	1	1	1	1	1284	135.7	8.06	0		1		extracellular;organelle lumen	protein binding	Pf00041, Pf00092, Pf01391, Pf13519	57642	ENSG00000101203.16	20	Collagen chain trimerization			4	0																																																																																				1	0	0	0	Phospho [Y943]
Q14CX7-1	NAA25	N-alpha-acetyltransferase 25, NatB auxiliary subunit [OS=Homo sapiens]	0.089	1	1	2	1	972	112.2	6.64	4.02		1	metabolic process	cytoplasm;cytosol;Golgi	catalytic activity;protein binding	Pf09797	80018	ENSG00000111300.9	12				0	0					890384				3.14843e+06															4.93592e+06																																										2.217e+06	195418																	1	0	0	0	Phospho [Y587]
O75962-1	TRIO	Triple functional domain protein [OS=Homo sapiens]	0.027	1	2	11	2	3097	346.7	6.37	10.78		2	metabolic process;regulation of biological process;response to stimulus	cytoplasm;cytosol;membrane	catalytic activity;nucleotide binding;protein binding	Pf00018, Pf00047, Pf00069, Pf00169, Pf00435, Pf00621, Pf00650, Pf06293, Pf07653, Pf07679, Pf07714, Pf13716, Pf13895, Pf13927, Pf14604	7204	ENSG00000038382.18	5	DCC mediated attractive signaling; G alpha (12/13) signalling events; NRAGE signals death through JNK; Gastrin-CREB signalling pathway via PKC and MAPK; Rho GTPase cycle; Signalling by NGF		Regulation of Microtubule Cytoskeleton	18	0	300006	109474					447688				848334	1.26984e+06	121218		331380	236598	125421		1.16494e+06	296669	163238	679919	311959	734741	155772		293995		462388	1.14275e+06			410703	488817	197596	569329	342046						688998	213300	611444	354920		194285	283499	493260	272910	502605	835347	1.04284e+06	349210	1.00395e+06	231526	1.08675e+06	353755	566184		429891			553921	67088.8	463399	72625.2	297429	1.02843e+06	1.3988e+06	466245	1.05382e+06		370301	177540		380928		1.15975e+06				1	0	0	0	Phospho [T2125; S2126]
P51532-1	SMARCA4	Transcription activator BRG1 [OS=Homo sapiens]	0.13	1	1	1	1	1647	184.5	7.88	1.75		1	cell organization and biogenesis;metabolic process;regulation of biological process;response to stimulus	membrane;nucleus	catalytic activity;DNA binding;nucleotide binding;protein binding	Pf00176, Pf00270, Pf00271, Pf00439, Pf07529, Pf07533, Pf08880, Pf11496, Pf14619	6597	ENSG00000127616.17	19	RUNX1 interacts with co-factors whose precise effect on RUNX1 targets is not known; RMTs methylate histone arginines; Formation of the beta-catenin:TCF transactivating complex; Interleukin-7 signaling		Preimplantation Embryo; Hematopoietic Stem Cell Gene Regulation by GABP alpha/beta Complex	18	0																																																					219996																	480912														1	0	0	0	Phospho [S1452]
Q9NYV4-1	CDK12	Cyclin-dependent kinase 12 [OS=Homo sapiens]	0.118	1	1	1	1	1490	164.1	9.44	2.01		1	metabolic process;regulation of biological process	chromosome;nucleus	catalytic activity;DNA binding;nucleotide binding;protein binding	Pf00069, Pf07714	51755	ENSG00000167258.13	17	TP53 Regulates Transcription of DNA Repair Genes			5	0					29731.4		166391																	219743							2.53497e+06												222609										119749												286645					176831			688147	655009		82351.3		291987		282649				1	0	0	0	Phospho [S274; S276]
Q9Y4G8	RAPGEF2	rap guanine nucleotide exchange factor 2 [OS=Homo sapiens]	0.088	1	1	6	1	1499	167.3	6.67	4.24		1	cell differentiation;cell organization and biogenesis;cellular component movement;development;metabolic process;regulation of biological process;response to stimulus	cytoplasm;cytosol;endosome;membrane	enzyme regulator activity;metal ion binding;nucleotide binding;protein binding;signal transducer activity	Pf00027, Pf00595, Pf00617, Pf00618, Pf00788, Pf13180	9693	ENSG00000109756.8	4	RAF/MAP kinase cascade; Interleukin-20 family signaling	Rap1 signaling pathway; MAPK signaling pathway		10	0										19901.5	125207	275479	277386		137553					40833.8		105457		363880		96437.9							172106	1.16595e+07		47588.7					117288			111220	182181			95981.5	47286.1		96934.9	70373.8	487197		45907		26819.6	160928		2.34386e+06	162395	138914			793603	87822.5		55811.7	50490.7		165818		150803				258159	143049		374950		330670		1	0	0	0	Phospho [S1022]
O75592-1	MYCBP2	E3 ubiquitin-protein ligase MYCBP2 [OS=Homo sapiens]	0.093	1	1	1	1	4640	509.8	7.03	2.86		1	metabolic process;regulation of biological process	membrane;nucleus	catalytic activity;metal ion binding;protein binding	Pf00415, Pf08005, Pf08239, Pf13540, Pf13639, Pf13923	23077	ENSG00000005810.17	13			Integrated Breast Cancer Pathway	1	0							2.31222e+06	1.92291e+06				344579			108864			385526	1.69875e+06						1.06355e+06					427930	7.08779e+06				676187						667980	1.1039e+06			149370	1.50491e+06	755804	380230									194345					206949					2.15394e+06				317850				2.72809e+06		4.11145e+06	612252	4.39622e+06					1	0	0	0	Phospho [S1212]
Q9ULL1	PLEKHG1	Pleckstrin homology domain-containing family G member 1 [OS=Homo sapiens]	0.124	1	1	1	1	1385	155.3	6.24	0		1	regulation of biological process	nucleus		Pf00169, Pf00621	57480	ENSG00000120278.15	6				0	0			76162.3									283640	79445.6			35534.6								261519									67754.1												296336							85575.4	146452		91808.5	132455	152401				44847	56053						76659.5	79102.8	238522	50413.6		90471.7		187695					136497				1	0	0	0	Phospho [S469]
P42858	HTT	huntingtin [OS=Homo sapiens]	0.006	1	1	31	1	3142	347.4	6.2	46.24	1	1	cell death;cell organization and biogenesis;cellular component movement;regulation of biological process;response to stimulus;transport	cytoplasm;cytosol;endoplasmic reticulum;endosome;Golgi;membrane;nucleus;vacuole	protein binding;transporter activity	Pf12372	3064	ENSG00000197386.10	4		Huntington's disease	Mesodermal Commitment Pathway	2	0		281053										591416			591424							283331		436678	332516				193592								181388											298603					705542				143727			641784			265096					267646	608843	432534	324771	333812				1.26338e+06							16.39	1	7	0.00768386	2	Phospho [S1874]
Q13576-1	IQGAP2	Ras GTPase-activating-like protein IQGAP2 [OS=Homo sapiens]	0.011	1	1	10	1	1575	180.5	5.64	24.1		1	cell organization and biogenesis;regulation of biological process;response to stimulus;transport	cell surface;cytoplasm;cytoskeleton;cytosol;membrane	enzyme regulator activity;protein binding	Pf00307, Pf00616, Pf03836	10788	ENSG00000145703.15	5	RHO GTPases activate IQGAPs; Neutrophil degranulation	Regulation of actin cytoskeleton	G13 Signaling Pathway	9	0		108085																		99000.7		135424			40733.8								133846				61960.2								216431			132414					614616					124979		1.45173e+06		262474			1.52469e+06					418192	662208	753319				814599		491468						1	0	0	0	Phospho [S16]
Q9ULH0-1	KIDINS220	Kinase D-interacting substrate of 220 kDa [OS=Homo sapiens]	0.116	1	1	1	1	1771	196.4	6.62	2.03		1	cell organization and biogenesis;regulation of biological process;response to stimulus	cytosol;endosome;membrane	enzyme regulator activity;protein binding	Pf00023, Pf07693, Pf12796, Pf13606, Pf13637, Pf13857	57498	ENSG00000134313.15	2	ARMS-mediated activation	Neurotrophin signaling pathway	Brain-Derived Neurotrophic Factor (BDNF) signaling pathway	9	0																																																																																				1	0	0	0	Phospho [S1555]
Q8TDJ6-1	DMXL2	DmX-like protein 2 [OS=Homo sapiens]	0.128	1	1	1	1	3036	339.4	6.38	1.79		1	cell organization and biogenesis;cellular homeostasis	membrane	protein binding	Pf00400, Pf12234	23312	ENSG00000104093.13	15				0	0																																																																																				1	0	0	0	Phospho [S930; S932]
Q709C8	VPS13C	Vacuolar protein sorting-associated protein 13C [OS=Homo sapiens]	0.089	1	1	1	1	3753	422.1	6.83	4.01		1	cell organization and biogenesis;transport	cytoplasm;cytosol;membrane;mitochondrion		Pf06650, Pf12624	54832	ENSG00000129003.15	15				0	0																																																																																				1	0	0	0	Phospho [S842]
Q9P2K1-4	CC2D2A	Coiled-coil and C2 domain-containing protein 2A [OS=Homo sapiens]	0.131	1	1	1	1	1620	186.1	6.74	1.73		1	cell organization and biogenesis;regulation of biological process;response to stimulus	cytoplasm;cytoskeleton;cytosol		Pf15625	57545	ENSG00000048342.15	4	Anchoring of the basal body to the plasma membrane			3	0																																																																																				1	0	0	0	Phospho [S1070]
Q9Y6D6	ARFGEF1	Brefeldin A-inhibited guanine nucleotide-exchange protein 1 [OS=Homo sapiens]	0.077	1	1	2	1	1849	208.6	5.85	4.78		1	cell organization and biogenesis;regulation of biological process;transport	cytoplasm;cytosol;Golgi;membrane;nucleus	enzyme regulator activity;protein binding	Pf01369, Pf09324, Pf12783	10565	ENSG00000066777.8	8		Endocytosis		1	0																																					84839.3					90001.4	53333		159686	67358.3							94294							385716					424511				111234					106264		150797								1	0	0	0	Phospho [S1079]
Q6Y7W6-1	GIGYF2	GRB10-interacting GYF protein 2 [OS=Homo sapiens]	0.127	1	1	4	1	1299	150	5.54	1.82		1	cell differentiation;metabolic process;regulation of biological process;response to stimulus	cytoplasm;cytosol;endoplasmic reticulum;endosome;Golgi;membrane	protein binding;RNA binding	Pf02213	26058	ENSG00000204120.14	2				0	0												152211												187012													122513											179884																	341845			31593.1		357307														1	0	0	0	Phospho [S160]
Q7Z401-1	DENND4A	C-myc promoter-binding protein [OS=Homo sapiens]	0.088	1	1	12	1	1863	209.1	7.31	4.28		1	metabolic process;regulation of biological process	cytosol;nucleus	DNA binding	Pf02141, Pf03455, Pf03456, Pf13041	10260	ENSG00000174485.15	15	RAB GEFs exchange GTP for GDP on RABs			4	0												319730			164611							138542		165319					135987				95712.3				96595.9											174827										89158.2							283895	86388.9			140278		212986		373800			161519								1	0	0	0	Phospho [S1589]
P18583-1	SON	Protein SON [OS=Homo sapiens]	0.106	1	1	1	1	2426	263.7	5.64	2.24		1	cell organization and biogenesis;metabolic process;regulation of biological process	extracellular;nucleus	DNA binding;protein binding;RNA binding	Pf00035, Pf01585, Pf03154, Pf05109, Pf07174, Pf12526, Pf14709	6651	ENSG00000159140.19	21				0	0							1.12479e+06		1.33906e+06													119232					111216				1.33804e+06																723187																							497829														1	0	0	0	Phospho [S1769]
O75970	MPDZ	multiple PDZ domain protein [OS=Homo sapiens]	0.115	1	1	1	1	2070	221.5	5.06	2.1		1		cytoplasm;membrane	protein binding	Pf00595, Pf09045, Pf13180	8777	ENSG00000107186.16	9		Tight junction		1	0						90391.4																		158889									48343																																						62434.5													1	0	0	0	Phospho [S1283]
Q9P2D3-1	HEATR5B	HEAT repeat-containing protein 5B [OS=Homo sapiens]	0.016	1	1	17	1	2071	224.2	7.17	17.46		1		membrane			54497	ENSG00000008869.11	2				0	0																																																																																				1	0	0	0	Phospho [S1737]
Q03001-7	DST	dystonin [OS=Homo sapiens]	0.077	1	1	1	1	7570	860.1	5.25	4.84		1	cell organization and biogenesis;cellular component movement;regulation of biological process;response to stimulus;transport	cytoplasm;cytoskeleton;cytosol;endoplasmic reticulum;membrane;nucleus	metal ion binding;protein binding	Pf00307, Pf00435, Pf00681, Pf02187, Pf11971, Pf13499, Pf13833	667		6	Type I hemidesmosome assembly			3	0	2.93089e+06			282817	334880	6.39535e+06			325417	664169	1.9545e+06		2.18248e+06			265620	651268	1.30452e+06	1.00194e+06		212939	749398	160225	1.35605e+06			1.05062e+06	605326	208908		2.1962e+06	1.65583e+06			1.49683e+06	311070	117567	2.40494e+06	2.03325e+06	2.02421e+06		382306		123092	123252		2.39966e+06	313221	1.26126e+06	1.23728e+06				207033		1.78373e+06			463469				673896		361788	210478					834228		2.06317e+06	1.46009e+06	1.17917e+06		3.54139e+06	1.60288e+06	4.29161e+06	3.06803e+06	1.06548e+06			1	0	0	0	Phospho [T3183; T3184; S3219]
Q9Y2I7-1	PIKFYVE	1-phosphatidylinositol 3-phosphate 5-kinase [OS=Homo sapiens]	0.119	1	1	1	1	2098	237	6.7	1.98		1	metabolic process;regulation of biological process;response to stimulus;transport	cytosol;endosome;membrane	catalytic activity;metal ion binding;nucleotide binding;protein binding	Pf00118, Pf00610, Pf01363, Pf01504	200576	ENSG00000115020.16	2	Synthesis of PIPs at the Golgi membrane; Synthesis of PIPs at the early endosome membrane; Synthesis of PIPs at the late endosome membrane	Phagosome; Phosphatidylinositol signaling system; Regulation of actin cytoskeleton; Inositol phosphate metabolism		11	0																																																																																				1	0	0	0	Phospho [S307]
Q14839	CHD4	Chromodomain-helicase-DNA-binding protein 4 [OS=Homo sapiens]	0.127	1	1	1	1	1912	217.9	5.86	1.79		1	cell organization and biogenesis;metabolic process;regulation of biological process	cytoplasm;cytoskeleton;membrane;nucleus	catalytic activity;DNA binding;metal ion binding;nucleotide binding;protein binding	Pf00176, Pf00271, Pf00385, Pf00628, Pf04851, Pf06461, Pf06465, Pf08073, Pf08074, Pf13831	1108	ENSG00000111642.14	12	ERCC6 (CSB) and EHMT2 (G9a) positively regulate rRNA expression; Regulation of TP53 Activity through Acetylation; Regulation of PTEN gene transcription; HDACs deacetylate histones; RNA Polymerase I Transcription Initiation	Viral carcinogenesis		21	0					100770																	108406		160710																								79681																																				1	0	0	0	Phospho [S1537]
Q92508	PIEZO1	Piezo-type mechanosensitive ion channel component 1 [OS=Homo sapiens]	0.071	1	1	2	1	2521	286.6	7.47	5.12		1	regulation of biological process;response to stimulus;transport	endoplasmic reticulum;membrane	transporter activity	Pf12166	9780	ENSG00000103335.21	16				0	0																						146075			304230					179589								600226				215279	390425				1.56907e+06				78086.7			267615	48096.7			136117		429888					247817		314764									271761	697101				473405			1	0	0	0	Phospho [S1621]
Q9Y6V0-1	PCLO	Protein piccolo [OS=Homo sapiens]	0.007	1	2	68	2	5065	552.9	6.51	61.53		2	cell organization and biogenesis;regulation of biological process;response to stimulus;transport	cytoskeleton;membrane	metal ion binding;protein binding	Pf00168, Pf05715	27445		7		Insulin secretion		1	0	118443	74819.8		1.89539e+06	8.21094e+06	533493	1.23731e+06	490674	1.53522e+07	1.099e+06	1.1515e+06	1.21418e+06	2.18617e+06	310900		178267				103282		109826	131344	1.72742e+07	1.63337e+06	880493		67861.1					739293	260724			169966	310513			1.9487e+06	6.45809e+06	1.02625e+06	1.38939e+06	1.21909e+06	637794	1.69109e+06	837573	959829	1.10816e+07	4.52712e+06	1.2591e+07	429400	181804	219520	309090	187083					781596	125849	1.11062e+06		1.50907e+07	2.84645e+06	8.88245e+06	654474	345974	966483				965163							1.04585e+06		1	0	0	0	Phospho [S774]
O60673	REV3L	DNA polymerase zeta catalytic subunit [OS=Homo sapiens]	0.13	1	1	1	1	3130	352.6	8.47	0		1	metabolic process;response to stimulus	nucleus	catalytic activity;DNA binding;metal ion binding;nucleotide binding;protein binding	Pf00136, Pf03104, Pf14260	5980	ENSG00000009413.15	6	Translesion synthesis by POLI; Translesion synthesis by POLK; Translesion synthesis by REV1	Metabolic pathways; Platinum drug resistance; Fanconi anemia pathway		9	0						207398		1.2075e+06			651518					96259.8			432366				99763.5			2.39975e+06	299193				8.32101e+06															815411													879969	444301				1.64251e+06				47607.5							624794		990206							1	0	0	0	Phospho [S2450; S2454]
O95613	PCNT	Pericentrin [OS=Homo sapiens]	0.105	1	1	1	1	3336	377.8	5.55	2.26		1	cell organization and biogenesis;regulation of biological process;response to stimulus	cytoplasm;cytoskeleton;cytosol;membrane	catalytic activity;motor activity;protein binding;structural molecule activity	Pf01576, Pf09726, Pf09731, Pf10495	5116	ENSG00000160299.16	21	Regulation of PLK1 Activity at G2/M Transition; AURKA Activation by TPX2; Anchoring of the basal body to the plasma membrane; Recruitment of NuMA to mitotic centrosomes; Loss of Nlp from mitotic centrosomes; Recruitment of mitotic centrosome proteins and complexes			16	0												1.72297e+07																																																																								1	0	0	0	Phospho [S44]
Q99683	MAP3K5	Mitogen-activated protein kinase kinase kinase 5 [OS=Homo sapiens]	0.127	1	1	1	1	1374	154.4	5.78	0		1	cell communication;cell death;defense response;metabolic process;regulation of biological process;response to stimulus	cytoplasm;cytosol;endoplasmic reticulum	catalytic activity;metal ion binding;nucleotide binding;protein binding;signal transducer activity	Pf00069, Pf07714, Pf13281, Pf14531	4217	ENSG00000197442.9	6	Oxidative Stress Induced Senescence	Non-alcoholic fatty liver disease (NAFLD); Neurotrophin signaling pathway; Platinum drug resistance; Protein processing in endoplasmic reticulum; Sphingolipid signaling pathway; Apoptosis; MAPK signaling pathway; TNF signaling pathway; Amyotrophic lateral sclerosis (ALS)	Integrated Cancer pathway; TNF alpha Signaling Pathway; Corticotropin-releasing hormone signaling pathway; Amyotrophic lateral sclerosis (ALS); MAPK Signaling Pathway; ATM Signaling Network in Development and Disease; 4-hydroxytamoxifen, Dexamethasone, and Retinoic Acids Regulation of p27 Expression; VEGFA-VEGFR2 Signaling Pathway; Angiopoietin Like Protein 8 Regulatory Pathway; p38 MAPK Signaling Pathway; Insulin Signaling	24	0																50523								401946	129515			87051.5	107245																			74067.5				91282.1			54577.5	79522.7		108940				68766.9										42093.9	85052.6											1	0	0	0	Phospho [S461]
A7E2V4	ZSWIM8	Zinc finger SWIM domain-containing protein 8 [OS=Homo sapiens]	0.093	0	1	2	1	1837	197.2	6.8	2.84		1			metal ion binding		23053	ENSG00000214655.10	10	Regulation of expression of SLITs and ROBOs			4	0																								191445																																																												1	0	0	0	Phospho [S567]
O75747	PIK3C2G	Phosphatidylinositol 4-phosphate 3-kinase C2 domain-containing subunit gamma [OS=Homo sapiens]	0.133	0	1	1	1	1445	165.6	6.93	0		1	cellular component movement;metabolic process;regulation of biological process;response to stimulus	cytoplasm;cytosol;membrane	catalytic activity;nucleotide binding;protein binding	Pf00168, Pf00454, Pf00613, Pf00787, Pf00792, Pf00794	5288	ENSG00000139144.9	12	Synthesis of PIPs at the plasma membrane; Synthesis of PIPs at the Golgi membrane	Metabolic pathways; Phosphatidylinositol signaling system; Inositol phosphate metabolism	Signaling Pathways in Glioblastoma; Angiopoietin Like Protein 8 Regulatory Pathway; Insulin Signaling; Regulation of Actin Cytoskeleton; DNA Damage Response (only ATM dependent)	14	0																																																																																				1	0	0	0	Phospho [S1247]
Q96L73-1	NSD1	Histone-lysine N-methyltransferase, H3 lysine-36 and H4 lysine-20 specific [OS=Homo sapiens]	0.121	0	1	1	1	2696	296.5	8.03	0		1	cell organization and biogenesis;metabolic process;regulation of biological process	chromosome;nucleus	catalytic activity;DNA binding;metal ion binding;protein binding	Pf00628, Pf00855, Pf00856	64324	ENSG00000165671.19	5	PKMTs methylate histone lysines	Lysine degradation	Histone Modifications; Pathways Affected in Adenoid Cystic Carcinoma	6	0		107498			51434.7	313308	779321	308630	763511	200373	1.38455e+06	1.22087e+06	125814		507554	278427			981264		162531	271995	103814	748666		1.25752e+06	547169		230863	395618	791776	579627	479646		296720	603637	150793		2.10516e+06		446817	578961	1.78275e+06	148933	767293	464342		421713		1.5427e+06	443146	481310	1.15449e+06	1.31647e+06	329797	962907	394953	868507	138098			782724		1.25865e+06	1.31111e+06	89304.8	532801		296616	794253	834080	306115	728843	409641	372070			1.00022e+06		368007				1	0	0	0	Phospho [S2490; S2494]
O75445	USH2A	usherin [OS=Homo sapiens]	0.138	0	2	3	2	5202	575.2	6.83	0		2	cell differentiation;regulation of biological process;response to stimulus	cytoplasm;extracellular;membrane	protein binding	Pf00041, Pf00053, Pf00054, Pf00055, Pf02210, Pf03302, Pf13385	7399	ENSG00000042781.12	1				0	0							758244																								690537															441135																																	637851					1	0	0	0	Phospho [Y989; T996; S4528]
A3KMH1	VWA8	von Willebrand factor A domain-containing protein 8 [OS=Homo sapiens]	0.124	0	1	1	1	1905	214.7	7.4	0		1		mitochondrion	catalytic activity;nucleotide binding	Pf00092, Pf07728, Pf13191, Pf13519	23078	ENSG00000102763.17	13				0	0																																																																																				1	0	0	0	Phospho [T172]
Q5THK1-1	PRR14L	Protein PRR14L [OS=Homo sapiens]	0.121	0	1	1	1	2151	237.2	6.33	0		1				Pf15386	253143	ENSG00000183530.13	22				0	0																																						366191															283216								147628									156906														1	0	0	0	Phospho [T2064]
Q9P2F8-1	SIPA1L2	Signal-induced proliferation-associated 1-like protein 2 [OS=Homo sapiens]	0.122	0	1	1	1	1722	190.3	6.77	0		1	regulation of biological process		enzyme regulator activity;protein binding	Pf00595, Pf02145, Pf11881	57568	ENSG00000116991.10	1		Rap1 signaling pathway		1	0																			195837														287921	1.00712e+06																						158459				825021		396626													2.34397e+06									1	0	0	0	Phospho [T542]
P12882	MYH1	Myosin-1 [OS=Homo sapiens]	0.122	0	1	1	1	1939	223	5.74	0		1	metabolic process;regulation of biological process	cytoplasm	catalytic activity;motor activity;nucleotide binding;protein binding;structural molecule activity	Pf00038, Pf00063, Pf01576, Pf02463, Pf02736, Pf04111, Pf05557, Pf05622, Pf07888, Pf08317, Pf09726, Pf10174, Pf12128, Pf13514	4619	ENSG00000109061.9	17	Translocation of GLUT4 to the plasma membrane	Tight junction		4	0																																																																																				1	0	0	0	Phospho [T36; S37]
Q8IZT6-1	ASPM	Abnormal spindle-like microcephaly-associated protein [OS=Homo sapiens]	0.127	0	1	1	1	3477	409.5	10.45	0		1	cell division;cell organization and biogenesis;cellular component movement;regulation of biological process	cytoplasm;cytoskeleton;nucleus	protein binding	Pf00307, Pf11971	259266	ENSG00000066279.17	1				0	0																																																																																				1	0	0	0	Phospho [T1082]
Q8N3C0	ASCC3	Activating signal cointegrator 1 complex subunit 3 [OS=Homo sapiens]	0.137	0	1	1	1	2202	251.3	7.09	1.64		1	cell proliferation;metabolic process;regulation of biological process;response to stimulus	cytosol;membrane;nucleus	catalytic activity;nucleotide binding;protein binding;RNA binding	Pf00270, Pf00271, Pf02889, Pf13401	10973	ENSG00000112249.13	6	ALKBH3 mediated reversal of alkylation damage		Mesodermal Commitment Pathway	5	0																																																																																				1	0	0	0	Phospho [T1426; T1427]
Q96JI7-1	SPG11	Spatacsin [OS=Homo sapiens]	0.09	0	1	2	1	2443	278.7	5.97	3.88		1	cell communication;cell growth;cell organization and biogenesis;cellular component movement;transport	cytoplasm;cytosol;membrane;nucleus	protein binding	Pf14649	80208	ENSG00000104133.14	15				0	0																																																																95843.9	1.16331e+06					85712.9														1	0	0	0	Phospho [S1958; S1961]
O00763	ACACB	Acetyl-CoA carboxylase 2 [OS=Homo sapiens]	0.131	0	1	1	1	2458	276.4	6.49	0		1	cell organization and biogenesis;metabolic process;regulation of biological process;response to stimulus;transport	cytosol;membrane;mitochondrion;nucleus	catalytic activity;metal ion binding;nucleotide binding;protein binding	Pf00289, Pf00364, Pf01039, Pf02785, Pf02786, Pf08326, Pf13535, Pf15449, Pf15632	32	ENSG00000076555.15	12	ChREBP activates metabolic gene expression; Import of palmitoyl-CoA into the mitochondrial matrix; Biotin transport and metabolism; Activation of gene expression by SREBF (SREBP)	Pyruvate metabolism; Glucagon signaling pathway; Propanoate metabolism; Insulin resistance; AMPK signaling pathway; Fatty acid biosynthesis; Insulin signaling pathway; Adipocytokine signaling pathway; Metabolic pathways	AMP-activated Protein Kinase (AMPK) Signaling; Leptin signaling pathway; Brain-Derived Neurotrophic Factor (BDNF) signaling pathway; Fatty Acid Biosynthesis; VEGFA-VEGFR2 Signaling Pathway	26	0																																																																																				1	0	0	0	Phospho [S1643]
O43432	EIF4G3	Eukaryotic translation initiation factor 4 gamma 3 [OS=Homo sapiens]	0.131	0	1	1	1	1585	176.5	5.38	1.73		1	metabolic process;regulation of biological process	cytosol	protein binding;RNA binding	Pf02020, Pf02847, Pf02854	8672	ENSG00000075151.20	1	ISG15 antiviral mechanism	RNA transport; Viral myocarditis	Translation Factors	8	0												36743.9			18578					46052.9									31843.8								42444.2														33360.3									149112	74862.8	121945						25027	19555.1	193118	69726.9													1	0	0	0	Phospho [S232]
Q5VST9	OBSCN	Obscurin [OS=Homo sapiens]	0.006	0	3	99	2	7968	867.9	5.99	56.22		3	cell differentiation;cell organization and biogenesis;development;metabolic process;regulation of biological process;response to stimulus	cytoplasm;cytosol;membrane;nucleus	catalytic activity;metal ion binding;nucleotide binding;protein binding;structural molecule activity	Pf00041, Pf00047, Pf00069, Pf00169, Pf00621, Pf07654, Pf07679, Pf07686, Pf07714, Pf13895, Pf13927	84033	ENSG00000154358.20	1	G alpha (12/13) signalling events; NRAGE signals death through JNK; Signalling by NGF; Rho GTPase cycle			11	0		354201	1.75131e+06	459627	773061		498190	239627	996330	357421	663556	1.64459e+06	2.68375e+06	1.30715e+06	2.14151e+06	2.54884e+06	2.07395e+06	1.62128e+06	1.86259e+06	2.84525e+06	2.62233e+06	1.54506e+06	1.04125e+06	1.54438e+06	1.40196e+06	353522	6.16727e+06	2.63299e+06	1.73121e+06	1.59899e+06	939653	1.16895e+06	2.25408e+06	2.72415e+06		895787	1.5276e+06	1.32947e+06	330955		652577	331533	2.02295e+06	2.21137e+06	1.52283e+06	711389	451422	591940	488403	1.90479e+06	700762	3.18646e+06	3.23593e+06	1.22337e+06	3.32978e+06	4.11792e+06	1.9456e+06	1.63152e+06	1.98825e+06	2.32803e+06	2.62543e+06	1.31057e+06	1.02191e+06		120372	1.66956e+06	787868	1.74823e+06	2.47162e+06	1.35601e+06	483305	4.17789e+06	2.45611e+06	1.48222e+06	1.07001e+06	3.19593e+06	1.19229e+06	1.81005e+06	816226	1.46061e+06	3.90093e+06	1.523e+06		1	0	0	0	Phospho [S238; S6162]
Q9ULV0	MYO5B	unconventional myosin-Vb [OS=Homo sapiens]	0.138	0	1	4	1	1848	213.5	7.2	0		1	metabolic process;transport	cytoplasm;endosome;Golgi;membrane	catalytic activity;motor activity;nucleotide binding;protein binding	Pf00063, Pf00612, Pf01576, Pf01843, Pf02463, Pf04111, Pf05622, Pf07888, Pf07926, Pf09730, Pf12128, Pf13514, Pf13870, Pf14915	4645	ENSG00000167306.19	18	Vasopressin regulates renal water homeostasis via Aquaporins			3	0												154628			41718.2														46184.8																99598.6			184462			44636														296031				117810	252748														1	0	0	0	Phospho [S1290]
Q96JB1-1	DNAH8	Dynein heavy chain 8, axonemal [OS=Homo sapiens]	0.032	0	2	7	2	4490	514.3	6.32	9.27		2	cell organization and biogenesis;cellular component movement	cytoplasm;cytoskeleton	catalytic activity;motor activity;nucleotide binding;protein binding	Pf03028, Pf07728, Pf08385, Pf08393, Pf12774, Pf12775, Pf12777, Pf12780, Pf12781	1769	ENSG00000124721.17	6		Huntington's disease		1	0					173544															110730				314466	110628	596784					3.86063e+06		61125.1																		46748	51644			30790.1									183175		231172	101918	65442.2							1.4325e+06									1	0	0	0	Phospho [T3491; S3492]
P49750-1	YLPM1	YLP motif-containing protein 1 [OS=Homo sapiens]	0.123	0	1	1	1	1951	219.8	6.57	1.9		1	metabolic process;regulation of biological process	cytosol;nucleus	protein binding;RNA binding	Pf13207, Pf13671	56252		14				0	0																																																																																				1	0	0	0	Phospho [S561]
Q63HN8-4	RNF213	Isoform 2 of E3 ubiquitin-protein ligase RNF213 [OS=Homo sapiens]	0.122	0	1	1	1	5256	596.1	6.43	0		1	cell organization and biogenesis;metabolic process;regulation of biological process	cytoplasm;cytosol;membrane	catalytic activity;metal ion binding;protein binding	Pf00097, Pf13639, Pf13920, Pf13923, Pf15227	57674		17				0	0																																																																																				1	0	0	0	Phospho [Y2011; Y2016]
Q14643-1	ITPR1	Inositol 1,4,5-trisphosphate receptor type 1 [OS=Homo sapiens]	0.126	0	1	3	1	2758	313.7	6.04	1.85		1	cell death;cellular homeostasis;regulation of biological process;response to stimulus;transport	cytoplasm;endoplasmic reticulum;membrane	metal ion binding;protein binding;receptor activity;signal transducer activity;transporter activity	Pf00520, Pf01365, Pf02815, Pf08454, Pf08709	3708	ENSG00000150995.18	3	Ion homeostasis; FCERI mediated Ca+2 mobilization; PLC beta mediated events; Ca2+ pathway; cGMP effects; DAG and IP3 signaling; Glucagon-like Peptide-1 (GLP1) regulates insulin secretion; Elevation of cytosolic Ca2+ levels; Effects of PIP2 hydrolysis; Gastrin-CREB signalling pathway via PKC and MAPK; VEGFR2 mediated cell proliferation; CLEC7A (Dectin-1) induces NFAT activation; Antigen activates B Cell Receptor (BCR) leading to generation of second messengers; Role of phospholipids in phagocytosis	Phosphatidylinositol signaling system; Vascular smooth muscle contraction; GnRH signaling pathway; Proteoglycans in cancer; Oxytocin signaling pathway; Oocyte meiosis; Glucagon signaling pathway; Glutamatergic synapse; Estrogen signaling pathway; Alzheimer's disease; Circadian entrainment; Dopaminergic synapse; Gastric acid secretion; Thyroid hormone synthesis; cGMP-PKG signaling pathway; Cholinergic synapse; Long-term depression; Long-term potentiation; Serotonergic synapse; Salivary secretion; Pancreatic secretion; Renin secretion; Calcium signaling pathway; Aldosterone synthesis and secretion; Gap junction; NOD-like receptor signaling pathway; Inflammatory mediator regulation of TRP channels; Apoptosis; Huntington's disease; Platelet activation; Retrograde endocannabinoid signaling	Alzheimers Disease; Myometrial Relaxation and Contraction Pathways; G Protein Signaling Pathways; Cell-type Dependent Selectivity of CCK2R Signaling; Calcium Regulation in the Cardiac Cell; T-Cell antigen Receptor (TCR) Signaling Pathway; Serotonin Receptor 2 and ELK-SRF/GATA4 signaling	82	0								633895		379117		541430				492931		579127	407948	537349				238068			333630	472195		718109				690227											266999								447096	378501		933248	505241	403409					529236	440859	615227			226731	146621	486433		552483	705152					271630				444848		1	0	0	0	Phospho [T1687]
Q9UPN3	MACF1	Microtubule-actin cross-linking factor 1, isoforms 1/2/3/5 [OS=Homo sapiens]	0.078	0	1	1	1	7388	837.8	5.39	4.75		1	cell organization and biogenesis;regulation of biological process;response to stimulus;transport	cytoplasm;cytoskeleton;Golgi;membrane	catalytic activity;metal ion binding;motor activity;protein binding;RNA binding	Pf00036, Pf00307, Pf00435, Pf00681, Pf01576, Pf02187, Pf10498, Pf11971, Pf13499, Pf13514, Pf13833	23499	ENSG00000127603.23	1	Signaling by BRAF and RAF fusions		Mesodermal Commitment Pathway	5	0					249180				1.71191e+06															848738	69905.7																	480364																								684082	665499													866028				1	0	0	0	Phospho [S7279; S7282]
Q86XA9	HEATR5A	HEAT repeat-containing protein 5A [OS=Homo sapiens]	0.137	0	1	1	1	2040	221.9	6.58	1.63		1					25938		14				0	0																								117279			84833.4		65506.1	228671							45987.2																							1.41529e+06		227436			183598			60686							407071									1	0	0	0	Phospho [S2021]
P78527	PRKDC	DNA-dependent protein kinase catalytic subunit [OS=Homo sapiens]	0.122	0	1	1	1	4128	468.8	7.12	0		1	cell death;cell differentiation;cell organization and biogenesis;cell proliferation;defense response;metabolic process;regulation of biological process;response to stimulus	cytosol;membrane;nucleus	catalytic activity;DNA binding;nucleotide binding;protein binding;RNA binding	Pf00454, Pf02259, Pf02260, Pf08163	5591	ENSG00000253729.7	8	Nonhomologous End-Joining (NHEJ); E3 ubiquitin ligases ubiquitinate target proteins; IRF3-mediated induction of type I IFN	Non-homologous end-joining; Cell cycle	miRNA Regulation of DNA Damage Response; Cell Cycle; Retinoblastoma (RB) in Cancer; Fas Ligand (FasL) pathway and Stress induction of Heat Shock Proteins (HSP) regulation; Pathways Affected in Adenoid Cystic Carcinoma; ATM Signaling Network in Development and Disease; Non-homologous end joining; DNA Damage Response	22	0	93422.6						107880		71745				41954.1	64325.8				134349			85006.5					97638.6						59680			64155.4	220457		267894		1.02741e+06	755464		232837				86539.7		92539.6										60631.5																									1	0	0	0	Phospho [S511]
Q7Z5P9	MUC19	Mucin-19 [OS=Homo sapiens]	0.107	0	2	2	2	8384	804.8	5.01	2.24		2	metabolic process;regulation of biological process;response to stimulus	extracellular;membrane;organelle lumen	protein binding	Pf00007, Pf00093, Pf00094, Pf01826, Pf08742	283463		12	Defective GALNT3 causes familial hyperphosphatemic tumoral calcinosis (HFTC); Dectin-2 family; Defective GALNT12 causes colorectal cancer 1 (CRCS1); Termination of O-glycan biosynthesis; Defective C1GALT1C1 causes Tn polyagglutination syndrome (TNPS)			15	0	655715				89652.8	2.00066e+06	259572	2.15917e+06			609631								1.55685e+06								541674	89474.1		676862									434665			459361	787759			901981	2.13725e+06	212066								179121	102084									95775.5	1.35447e+06						209124	5.2315e+06	1.6993e+06		698552							1	0	0	0	Phospho [S980; S985; S8281]
P42345	MTOR	Serine/threonine-protein kinase mTOR [OS=Homo sapiens]	0.14	0	1	6	1	2549	288.7	7.17	0		1	cell communication;cell death;cell organization and biogenesis;metabolic process;regulation of biological process;response to stimulus	cytoplasm;cytosol;endoplasmic reticulum;Golgi;membrane;mitochondrion;nucleus;vacuole	catalytic activity;DNA binding;nucleotide binding;protein binding	Pf00454, Pf02259, Pf02260, Pf08771, Pf11865	2475	ENSG00000198793.12	1	HSF1-dependent transactivation; Regulation of TP53 Degradation; mTORC1-mediated signalling; Constitutive Signaling by AKT1 E17K in Cancer; Energy dependent regulation of mTOR by LKB1-AMPK; CD28 dependent PI3K/Akt signaling; Regulation of PTEN gene transcription; VEGFR2 mediated vascular permeability; TP53 Regulates Metabolic Genes; Macroautophagy	Jak-STAT signaling pathway; Prostate cancer; Acute myeloid leukemia; Adipocytokine signaling pathway; HIF-1 signaling pathway; AMPK signaling pathway; Glioma; ErbB signaling pathway; MicroRNAs in cancer; Endocrine resistance; Longevity regulating pathway - multiple species; Proteoglycans in cancer; Breast cancer; Longevity regulating pathway; EGFR tyrosine kinase inhibitor resistance; Phospholipase D signaling pathway; Insulin resistance; Thyroid hormone signaling pathway; Central carbon metabolism in cancer; mTOR signaling pathway; Pathways in cancer; Insulin signaling pathway; Choline metabolism in cancer; Type II diabetes mellitus; PI3K-Akt signaling pathway	AMP-activated Protein Kinase (AMPK) Signaling; Target Of Rapamycin (TOR) Signaling; MicroRNAs in cardiomyocyte hypertrophy; Type II diabetes mellitus; Sterol Regulatory Element-Binding Proteins (SREBP) signalling; Integrated Breast Cancer Pathway; SREBF and miR33 in cholesterol and lipid homeostasis; RANKL/RANK (Receptor activator of NFKB (ligand)) Signaling Pathway; Human Thyroid Stimulating Hormone (TSH) signaling pathway; Leptin signaling pathway; Follicle Stimulating Hormone (FSH) signaling pathway; Prolactin Signaling Pathway; Oncostatin M Signaling Pathway; Brain-Derived Neurotrophic Factor (BDNF) signaling pathway; Alpha 6 Beta 4 signaling pathway; Cardiac Hypertrophic Response; Extracellular vesicle-mediated signaling in recipient cells; Mecp2 and Associated Rett Syndrome; Wnt Signaling Pathway Netpath; BDNF-TrkB Signaling; PI3K-AKT-mTOR signaling pathway and therapeutic opportunities; Factors and pathways affecting insulin-like growth factor (IGF1)-Akt signaling; ATM Signaling Network in Development and Disease; 4-hydroxytamoxifen, Dexamethasone, and Retinoic Acids Regulation of p27 Expression; VEGFA-VEGFR2 Signaling Pathway; Angiopoietin Like Protein 8 Regulatory Pathway; ESC Pluripotency Pathways; Focal Adhesion-PI3K-Akt-mTOR-signaling pathway; EGF/EGFR Signaling Pathway; Insulin Signaling; Interferon type I signaling pathways; Senescence and Autophagy in Cancer; ErbB Signaling Pathway	92	0	1.83838e+07	18413402	3.26099e+07	4.22814e+07	6.04334e+06	7.52835e+06		8.21998e+06	5.67411e+06	6.97013e+06	1.16444e+07	7.5959e+07	2.42137e+07	7.9795e+06	1.10485e+07	3.50935e+07	7.12086e+06	1.24243e+07	1.16619e+07	1.82277e+07	1.53621e+07	2.12983e+07	1.0449e+07	3.55242e+07	1.7661e+07	1.22636e+07	7.04446e+06	4.52971e+06	1.6327e+07	26412859	6.49366e+06	7.25286e+06	1.0894e+07	5.111e+07	3.31509e+07	9.79854e+06	8.91915e+06	1.07695e+07	4.37669e+06	9.61183e+06	5.9682e+06	2.09444e+07	24396206	7.78983e+06	2.60081e+07	5.30083e+06	7.39851e+06	2.02193e+07	9.45919e+06	1.05453e+07	9.77211e+06	3.0134e+07	5.03304e+07	1.28907e+07	3.99989e+07	3.28775e+07	1.81932e+07	2.0707e+07	2.2719e+07	4.1624e+07	3.59551e+07	4.21346e+07	2.26301e+07	9.02302e+06	1.41871e+07	1.58488e+07	1.38976e+07	1.88995e+07	3.48975e+07	7.15049e+07	25605260	4.49146e+07	1.78216e+07	3.07307e+07	1.20923e+07	4.23546e+07	7.01831e+07	1.35249e+07	1.39019e+07	1.78972e+07	4.56761e+06	8.12574e+06		1	0	0	0	Phospho [T1162]
Q8WXI7	MUC16	Mucin-16 [OS=Homo sapiens]	0.046	0	1	1	1	14507	1518.2	5.26	6.41		1	metabolic process;regulation of biological process;response to stimulus	extracellular;membrane;organelle lumen	protein binding	Pf01390, Pf05109	94025	ENSG00000181143.15	19	Defective GALNT3 causes familial hyperphosphatemic tumoral calcinosis (HFTC); Dectin-2 family; Defective GALNT12 causes colorectal cancer 1 (CRCS1); Termination of O-glycan biosynthesis; Defective C1GALT1C1 causes Tn polyagglutination syndrome (TNPS)			15	0																																																																																				1	0	0	0	Phospho [T1054; S1093; S1094]
P78559-1	MAP1A	Microtubule-associated protein 1A [OS=Homo sapiens]	0.111	0	1	1	1	2803	305.3	4.92	2.16		1	cell organization and biogenesis	cytoplasm;cytoskeleton	protein binding;structural molecule activity	Pf12072, Pf12128	4130	ENSG00000166963.12	15				0	0																																																																						174218		204403				581985								1	0	0	0	Phospho [S2019; S2022]
Q96JQ0	DCHS1	Protocadherin-16 [OS=Homo sapiens]	0.138	0	1	3	1	3298	346	4.94	1.62		1	cell differentiation;cell organization and biogenesis;cell proliferation;cellular component movement;regulation of biological process;response to stimulus	membrane	metal ion binding	Pf00028, Pf08266	8642	ENSG00000166341.7	11		Hippo signaling pathway -multiple species		1	0																																																																																				1	0	0	0	Phospho [S2025]
Q01484	ANK2	Ankyrin-2 [OS=Homo sapiens]	0.13	0	1	1	1	3957	433.4	5.14	0		1	cell communication;cell organization and biogenesis;cellular homeostasis;regulation of biological process;response to stimulus;transport	cytoplasm;cytoskeleton;cytosol;endosome;membrane;mitochondrion;nucleus;vacuole	protein binding;structural molecule activity	Pf00023, Pf00531, Pf00791, Pf04621, Pf05109, Pf05539, Pf09726, Pf12737, Pf12796, Pf13606, Pf13637, Pf13857, Pf15279, Pf15427, Pf15440, Pf15449	287	ENSG00000145362.17	4	COPI-mediated anterograde transport; Interaction between L1 and Ankyrins	Proteoglycans in cancer		13	0																41922.7													63367.8																						128837				31716.2																													1	0	0	0	Phospho [S3793]
Q685J3-1	MUC17	Mucin-17 [OS=Homo sapiens]	0.133	0	1	1	1	4493	451.5	4.11	0		1	cellular homeostasis;metabolic process;regulation of biological process;response to stimulus	extracellular;membrane;organelle lumen	protein binding;structural molecule activity	Pf01390	140453	ENSG00000169876.13	7	Defective GALNT3 causes familial hyperphosphatemic tumoral calcinosis (HFTC); Dectin-2 family; Defective GALNT12 causes colorectal cancer 1 (CRCS1); Termination of O-glycan biosynthesis; Defective C1GALT1C1 causes Tn polyagglutination syndrome (TNPS)			15	0																																																																																				1	0	0	0	Phospho [T4269]
Q99996	AKAP9	A-kinase anchor protein 9 [OS=Homo sapiens]	0.134	0	1	1	1	3911	453.4	4.98	1.66		1	cell communication;cell organization and biogenesis;metabolic process;regulation of biological process;response to stimulus;transport	cytoplasm;cytoskeleton;cytosol;Golgi	DNA binding;protein binding;structural molecule activity	Pf10186, Pf10495	10142		7	Signaling by BRAF and RAF fusions; Regulation of PLK1 Activity at G2/M Transition; AURKA Activation by TPX2; Anchoring of the basal body to the plasma membrane; Phase 3 - rapid repolarisation; Recruitment of NuMA to mitotic centrosomes; Recruitment of mitotic centrosome proteins and complexes; Loss of Nlp from mitotic centrosomes; Ras activation uopn Ca2+ infux through NMDA receptor; Phase 2 - plateau phase; Unblocking of NMDA receptor, glutamate binding and activation; CREB phosphorylation through the activation of CaMKII; RAF/MAP kinase cascade; Interleukin-20 family signaling		G Protein Signaling Pathways	42	0													81567.2																94426.7								68245.4																																		120818													1	0	0	0	Phospho [S972]
Q86UP3-1	ZFHX4	Zinc finger homeobox protein 4 [OS=Homo sapiens]	0.122	0	1	1	1	3567	393.5	6.37	0		1	metabolic process;regulation of biological process	nucleus	DNA binding;metal ion binding	Pf00046, Pf05920	79776		8			Mesodermal Commitment Pathway; Ectoderm Differentiation	2	0																																																																																				1	0	0	0	Phospho [T2255]
Q15751	HERC1	Probable E3 ubiquitin-protein ligase HERC1 [OS=Homo sapiens]	0.124	0	1	1	1	4861	531.9	6.04	0		1	cell differentiation;cell organization and biogenesis;metabolic process;regulation of biological process;transport	cytoplasm;cytosol;Golgi;membrane	catalytic activity;protein binding	Pf00400, Pf00415, Pf00622, Pf00632, Pf13540	8925	ENSG00000103657.13	15	Antigen processing: Ubiquitination & Proteasome degradation	Ubiquitin mediated proteolysis		5	0												91180.4																																										255950																133744		47813.3												1	0	0	0	Phospho [S1491]
Q8WXH0-1	SYNE2	Nesprin-2 [OS=Homo sapiens]	0.122	0	1	1	1	6885	795.9	5.36	0		1	cell organization and biogenesis;cellular component movement;regulation of biological process;transport	cytoplasm;cytoskeleton;endoplasmic reticulum;membrane;mitochondrion;nucleus;organelle lumen	protein binding	Pf00307, Pf00435, Pf10541, Pf11971, Pf13654	23224	ENSG00000054654.16	14	Meiotic synapsis		Ovarian Infertility Genes	5	0																																																																																				1	0	0	0	Phospho [S2781]
Q9P2P6-1	STARD9	StAR-related lipid transfer protein 9 [OS=Homo sapiens]	0.014	0	1	20	1	4700	516	6.32	18.84		1	cell organization and biogenesis;cellular component movement;metabolic process	cytoplasm;cytoskeleton;nucleus	catalytic activity;motor activity;nucleotide binding;protein binding	Pf00225, Pf00498, Pf01852	57519	ENSG00000159433.11	15				0	0	2.898e+06		228676	128817	539132	1.68976e+06	405007	669639	456256			204937	65894		1.35601e+06	339261	686091	656135		371900		596409	89808.9	543574	1.86639e+06		200265	376801	26663.1				484214		152525		319856	257066		5.80154e+06	517695	196724		433457	2.37569e+06	791201	1.35523e+06	720577	1.93572e+06		162200	1.06549e+06			313983		322410		475876			163974	267381		279360	377990	392910	272819	402278	348678	120164	360536	99049.2			1.06765e+06								1	0	0	0	Phospho [S1990; S1991]
P21817	RYR1	Ryanodine receptor 1 [OS=Homo sapiens]	0.122	0	1	1	1	5038	564.8	5.3	0		1	cell organization and biogenesis;cellular homeostasis;development;regulation of biological process;response to stimulus;transport	cytoplasm;endoplasmic reticulum;membrane	metal ion binding;nucleotide binding;protein binding;transporter activity	Pf00520, Pf00622, Pf01365, Pf02026, Pf02815, Pf06459, Pf08454, Pf08709, Pf13833	6261	ENSG00000196218.12	19	Ion homeostasis; Stimuli-sensing channels	Circadian entrainment; Calcium signaling pathway; Long-term depression; Oxytocin signaling pathway	Myometrial Relaxation and Contraction Pathways; Cell-type Dependent Selectivity of CCK2R Signaling; Calcium Regulation in the Cardiac Cell	13	0																																																																																				1	0	0	0	Phospho [S2065]

### Sheet: Phosphopeptide Groups
Supplementary Data 3. Phosphopeptide Groups: All identified EV phosphopeptide groups. There are 10,620 phosphopeptide groups in total.
														Control																					NMC													iPD																												LRRK2 PD
Master Protein Accessions	Gene name	Confidence	Annotated Sequence	Positions in Master Proteins	Confidence (by Search Engine): A5 PMI-Byonic	Confidence (by Search Engine): Sequest HT	Modifications	# Protein Groups	# Proteins	# PSMs	# Missed Cleavages	Theo. MH+ [Da]	# Razor Quan Results	Patient01	Patient02	Patient03	Patient04	Patient05	Patient06	Patient07	Patient08	Patient09	Patient10	Patient11	Patient12	Patient13	Patient14	Patient15	Patient16	Patient17	Patient18	Patient19	Patient20	Patient21	Patient22	Patient23	Patient24	Patient25	Patient26	Patient27	Patient28	Patient29	Patient30	Patient31	Patient32	Patient33	Patient34	Patient35	Patient36	Patient37	Patient38	Patient39	Patient40	Patient41	Patient42	Patient43	Patient44	Patient45	Patient46	Patient47	Patient48	Patient49	Patient50	Patient51	Patient52	Patient53	Patient54	Patient55	Patient56	Patient57	Patient58	Patient59	Patient60	Patient61	Patient62	Patient63	Patient64	Patient65	Patient66	Patient67	Patient68	Patient69	Patient70	Patient71	Patient72	Patient73	Patient74	Patient75	Patient76	Patient77	Patient78	Patient79	Patient80	Patient81	Patient82	Quan Info	Off by X	Position in Protein	Percolator q-Value (by Search Engine): Sequest HT	Percolator PEP (by Search Engine): Sequest HT	|Log Prob| (by Search Engine): A5 PMI-Byonic	Byonic Score (by Search Engine): A5 PMI-Byonic	Delta Byonic Score (by Search Engine): A5 PMI-Byonic	Delta Mod Score (by Search Engine): A5 PMI-Byonic	PEP 2D (by Search Engine): A5 PMI-Byonic	q-Value 2D (by Search Engine): A5 PMI-Byonic	FDR 2D (by Search Engine): A5 PMI-Byonic	Peptide Group FDR 2D (by Search Engine): A5 PMI-Byonic	PEP 1D (by Search Engine): A5 PMI-Byonic	q-Value 1D (by Search Engine): A5 PMI-Byonic	FDR 1D (by Search Engine): A5 PMI-Byonic	Peptide Group FDR 1D (by Search Engine): A5 PMI-Byonic	XCorr (by Search Engine): Sequest HT	Top Apex RT [min]
O75822	EIF3J	High	[M].AAAAAAAGDSDSWDADAFSVEDPVRK.[V]	O75822 [2-27]	High	n/a	1xAcetyl [N-Term];1xPhospho [S]	1	1	93	1	2715.16	0	1.78639e+06	611756	1.01313e+06	958265	NaN	1.48877e+06	1.45239e+06	1.37752e+06	1.77993e+06	812296	4.14192e+06	5.40075e+06	1.35462e+06	2.00838e+06	680857	619523	189091	534455	3.40182e+06	459371	NaN	NaN	946153	2.80672e+06	NaN	1.01928e+06	1.51815e+06	145081	2.15208e+06	6.36115e+06	2.04613e+06	1.08822e+06	NaN	5.91206e+06	4.292e+06	1.81031e+06	287935	1.63609e+06	1.71713e+06	4.17496e+06	1.6246e+06	2.45627e+06	1.29337e+06	NaN	NaN	1.66277e+06	1.48438e+06	2.01204e+06	2.13972e+06	3.49614e+06	NaN	NaN	1.80666e+06	672016	NaN	2.09294e+06	NaN	1.24227e+06	NaN	2.97636e+06	715591	2.00467e+06	746677	1.77797e+06	5.79821e+06	NaN	859779	171151	NaN	NaN	2.18354e+06	NaN	3.66422e+06	9.11984e+06	2.03429e+06	957706	8.83572e+06	5.41211e+06	3.14551e+06	1.30061e+06	1.24377e+06	2.95108e+06	NaN	0	2	NaN	NaN	15.94	1002	1002	60.9	1.15267e-16	1.51373e-17	0	0	9.96597e-16	1.25121e-16	0	0	NaN	64.38
O95171	SCEL	High	[KR].REPGVHPPIPPKPSSPVSSPNQLR.[Q]	O95171 [182-205]	High	High	1xPhospho [S15]	1	3	3	1	2653.36	0	NaN	NaN	NaN	NaN	NaN	NaN	NaN	NaN	NaN	NaN	NaN	NaN	NaN	NaN	NaN	NaN	NaN	NaN	NaN	NaN	NaN	NaN	NaN	NaN	NaN	NaN	NaN	NaN	NaN	NaN	NaN	NaN	NaN	NaN	NaN	NaN	NaN	NaN	NaN	NaN	NaN	NaN	NaN	NaN	NaN	NaN	NaN	NaN	NaN	NaN	NaN	NaN	NaN	NaN	NaN	NaN	NaN	NaN	NaN	NaN	NaN	NaN	NaN	NaN	NaN	NaN	NaN	NaN	NaN	NaN	NaN	NaN	NaN	NaN	NaN	NaN	NaN	NaN	NaN	797941	NaN	NaN	NaN	0	182	1.247e-05	1.177e-05	7.05	591.7	591.7	49	8.98125e-08	1.95379e-05	1.69762e-05	0.000242365	5.16136e-06	7.37083e-05	6.70799e-05	0.000227221	3.51	40.29
Q92887	ABCC2	High	[R].RENSFRR.[T]	Q92887 [905-911]	High	Medium	1xPhospho [S4]	1	1	2	2	1044.47	0	17842.3	NaN	NaN	NaN	NaN	NaN	NaN	NaN	175988	NaN	NaN	NaN	NaN	NaN	NaN	NaN	NaN	NaN	NaN	NaN	NaN	33946.9	NaN	88487.3	NaN	NaN	NaN	NaN	NaN	NaN	NaN	NaN	83661.9	NaN	NaN	NaN	NaN	NaN	NaN	NaN	31444.7	NaN	NaN	NaN	NaN	NaN	NaN	97459.9	NaN	NaN	NaN	NaN	NaN	NaN	NaN	NaN	NaN	NaN	NaN	113198	NaN	NaN	32566.2	48410	846657	NaN	NaN	NaN	NaN	154364	49847.2	NaN	NaN	NaN	NaN	NaN	NaN	89755.1	NaN	NaN	NaN	NaN	NaN	0	905	0.04955	0.6212	1.22	227.3	64.8	64.8	0.0602877	0.00269649	0.00269648	0.00839011	0.276089	0.0139547	0.0139546	0.0582031	1.29	16.88
Q8TCJ2	STT3B	High	[K].RENPPVEDSSDEDDK.[R]	Q8TCJ2 [490-504]	n/a	High	2xPhospho [S9;S10]	1	1	15	1	1891.66	0	NaN	245313	431614	NaN	63581.6	NaN	NaN	NaN	1.26924e+06	NaN	NaN	296547	215351	NaN	112689	NaN	NaN	177307	NaN	NaN	NaN	229012	NaN	NaN	NaN	1.49031e+06	318512	47693.9	NaN	NaN	2.1418e+06	1.67777e+06	NaN	710512	NaN	689263	NaN	NaN	NaN	NaN	437604	NaN	1.24447e+06	NaN	NaN	NaN	NaN	147670	NaN	NaN	107976	NaN	2.25326e+06	265771	216915	389088	202826	NaN	NaN	NaN	NaN	NaN	NaN	NaN	250575	NaN	NaN	200391	NaN	229306	NaN	155290	170903	NaN	NaN	270549	2.54783e+06	NaN	1.94248e+06	NaN	NaN	NaN	NaN	0	0	1.247e-05	7.233e-06	NaN	NaN	NaN	NaN	NaN	NaN	NaN	NaN	NaN	NaN	NaN	NaN	5.17	22.98
Q8TCJ2	STT3B	High	[K].RENPPVEDSSDEDDK.[R]	Q8TCJ2 [490-504]	High	High	1xPhospho [S]	1	1	8	1	1811.7	0	72140.5	95457.6	NaN	56100.6	NaN	821439	232175	NaN	705367	NaN	NaN	130883	NaN	NaN	NaN	NaN	NaN	NaN	NaN	NaN	NaN	NaN	NaN	NaN	NaN	NaN	NaN	NaN	NaN	NaN	821634	359070	NaN	336670	554218	NaN	NaN	NaN	501673	NaN	NaN	NaN	NaN	NaN	NaN	198002	NaN	NaN	NaN	NaN	NaN	NaN	309702	404107	NaN	NaN	NaN	NaN	NaN	NaN	107792	NaN	NaN	NaN	NaN	NaN	599732	NaN	NaN	NaN	NaN	53182.6	117022	NaN	691238	NaN	NaN	NaN	NaN	1.07867e+06	NaN	NaN	NaN	0	0	1.247e-05	1.078e-05	5.84	613.8	361.5	7.1	1.44029e-06	3.89672e-05	3.17279e-05	0.000191902	1.24527e-05	7.37083e-05	6.2362e-05	0.000214546	4.41	21.28
Q5VT25-1	CDC42BPA	High	[K].REFSGGSYSAK.[R]	Q5VT25-1 [1648-1658]	n/a	High	2xPhospho [S4;S7]	1	6	29	1	1348.5	1	NaN	138117	NaN	NaN	NaN	346667	NaN	NaN	NaN	NaN	1.00357e+06	633041	198862	NaN	365607	NaN	NaN	144581	273781	NaN	NaN	NaN	NaN	537101	NaN	422556	NaN	NaN	246245	799077	NaN	345220	189188	NaN	926974	340174	56776.7	NaN	NaN	NaN	NaN	353729	242981	94540	NaN	NaN	NaN	132487	NaN	793304	158324	NaN	423133	NaN	NaN	267399	104426	140513	NaN	715073	NaN	275721	NaN	964306	700391	NaN	284002	96804.9	198974	NaN	840495	NaN	588825	829123	NaN	128360	NaN	456320	NaN	NaN	NaN	NaN	NaN	0	0	8.588e-05	0.0002151	NaN	NaN	NaN	NaN	NaN	NaN	NaN	NaN	NaN	NaN	NaN	NaN	3.61	26.8
Q5VT25-1	CDC42BPA	High	[K].REFSGGSYSAK.[R]	Q5VT25-1 [1648-1658]	n/a	High	1xPhospho [S]	1	6	9	1	1268.53	0	NaN	NaN	NaN	NaN	NaN	NaN	NaN	NaN	NaN	NaN	NaN	324934	NaN	NaN	167257	NaN	NaN	NaN	NaN	NaN	NaN	NaN	NaN	179878	NaN	NaN	NaN	NaN	118744	263957	NaN	NaN	61710.8	NaN	NaN	NaN	NaN	NaN	NaN	NaN	NaN	NaN	NaN	NaN	NaN	NaN	NaN	NaN	NaN	NaN	NaN	NaN	133907	NaN	NaN	NaN	NaN	NaN	NaN	NaN	NaN	302525	NaN	627160	747278	NaN	NaN	NaN	NaN	NaN	724308	53455.9	512008	NaN	NaN	NaN	NaN	NaN	NaN	NaN	NaN	NaN	NaN	0	0	0.0001355	0.0008678	NaN	NaN	NaN	NaN	NaN	NaN	NaN	NaN	NaN	NaN	NaN	NaN	2.29	23.3
Q7Z6Z7-3	HUWE1	High	[R].REESPMDVDQPSPSAQDTQSIASDGTPQGEK.[E]	Q7Z6Z7-3 [3796-3826]	High	High	1xPhospho [S]	1	3	36	1	3367.43	0	NaN	NaN	NaN	NaN	NaN	NaN	NaN	NaN	NaN	NaN	NaN	1.19327e+06	NaN	NaN	NaN	NaN	NaN	NaN	NaN	NaN	NaN	NaN	NaN	381745	NaN	NaN	NaN	NaN	NaN	NaN	NaN	NaN	245249	925020	NaN	NaN	NaN	NaN	NaN	NaN	NaN	NaN	NaN	NaN	239932	NaN	NaN	908818	NaN	NaN	408857	311517	NaN	NaN	NaN	NaN	137374	583221	NaN	1.84332e+06	408287	967071	213682	NaN	734002	NaN	NaN	204135	314495	953243	857643	230708	NaN	NaN	NaN	883592	1.29839e+06	NaN	NaN	NaN	NaN	NaN	NaN	0	0	1.247e-05	4.092e-09	16.26	962.8	962.8	6.9	5.45782e-17	7.07893e-18	0	0	3.13653e-15	3.9824e-16	0	0	7.34	39.92
P36915-1	GNL1	High	[R].REEQTDTSDGESVTHHIR.[R]	P36915-1 [44-61]	High	High	2xPhospho [T5;S/T]	1	1	4	1	2256.89	0	NaN	101294	NaN	210698	NaN	NaN	430048	2.34274e+06	955942	297607	NaN	NaN	NaN	2.72535e+06	62436.7	NaN	NaN	NaN	708588	NaN	NaN	NaN	NaN	458288	NaN	NaN	NaN	NaN	NaN	1.76707e+06	NaN	342405	NaN	NaN	NaN	425346	NaN	678645	NaN	2.65011e+06	NaN	989291	NaN	96501	NaN	NaN	NaN	NaN	443701	811424	84895.4	NaN	599161	NaN	NaN	263075	NaN	NaN	NaN	NaN	NaN	435714	NaN	NaN	1.01718e+06	NaN	726902	NaN	NaN	NaN	58662.6	NaN	245936	NaN	886469	NaN	865752	528125	1.02158e+06	468090	1.34772e+06	NaN	NaN	0	44	1.247e-05	1.922e-06	6.83	614.9	606.8	18.9	1.4959e-07	1.95379e-05	1.61349e-05	0.000232612	1.29335e-06	3.74742e-05	3.00188e-05	0.000251762	4.41	23.86
Q13428-1	TCOF1	High	[K].REEDSQSSSEESDSEEEAPAQAK.[P]	Q13428-1 [406-428]	High	n/a	1xPhospho [S]	1	2	6	1	2605.01	0	NaN	NaN	232563	NaN	NaN	NaN	NaN	NaN	NaN	NaN	NaN	101281	NaN	92655.5	NaN	NaN	NaN	NaN	321361	NaN	NaN	NaN	NaN	NaN	NaN	NaN	NaN	NaN	NaN	NaN	NaN	NaN	NaN	NaN	203490	NaN	NaN	NaN	209771	NaN	487812	92351.3	NaN	63950.3	NaN	202338	NaN	NaN	NaN	NaN	NaN	NaN	NaN	397926	NaN	NaN	NaN	91902.8	NaN	NaN	118178	NaN	NaN	NaN	207642	47885.5	680238	NaN	NaN	758424	NaN	NaN	NaN	NaN	NaN	NaN	336816	442364	NaN	936856	104707	NaN	NaN	0	406	NaN	NaN	9.96	713.7	713.7	128.1	1.09303e-10	1.26828e-11	0	0	6.28149e-09	7.25786e-10	0	0	NaN	20.29
Q1KMD3	HNRNPUL2	High	[K].REEDEPEERSGDETPGSEVPGDK.[A]	Q1KMD3 [152-174]	n/a	High	3xPhospho [S10;S17];T14	1	1	2	2	2784	0	NaN	NaN	NaN	NaN	NaN	NaN	NaN	NaN	NaN	NaN	NaN	NaN	NaN	NaN	NaN	NaN	NaN	NaN	NaN	NaN	NaN	NaN	NaN	NaN	NaN	NaN	NaN	NaN	NaN	NaN	NaN	NaN	NaN	285234	NaN	NaN	NaN	NaN	NaN	NaN	NaN	NaN	NaN	NaN	NaN	NaN	NaN	NaN	NaN	NaN	NaN	NaN	NaN	NaN	NaN	NaN	NaN	NaN	NaN	570984	NaN	NaN	NaN	NaN	NaN	NaN	NaN	NaN	NaN	NaN	NaN	NaN	NaN	NaN	NaN	736931	NaN	NaN	NaN	NaN	NaN	NaN	NaN	0	0	1.247e-05	1.498e-05	NaN	NaN	NaN	NaN	NaN	NaN	NaN	NaN	NaN	NaN	NaN	NaN	5.22	29.21
Q1KMD3	HNRNPUL2	High	[K].REEDEPEERSGDETPGSEVPGDK.[A]	Q1KMD3 [152-174]	High	High	2xPhospho [S/T]	1	1	25	2	2704.03	0	NaN	NaN	202177	NaN	NaN	NaN	NaN	NaN	NaN	NaN	NaN	229015	355301	381426	44430.1	NaN	NaN	NaN	NaN	NaN	109662	227613	NaN	NaN	NaN	388276	NaN	NaN	132077	NaN	NaN	NaN	119996	811668	NaN	NaN	89449.4	NaN	NaN	NaN	NaN	NaN	NaN	NaN	NaN	NaN	NaN	242102	NaN	NaN	NaN	NaN	NaN	NaN	NaN	163794	107958	NaN	NaN	1.17227e+06	254946	1.87343e+06	NaN	NaN	NaN	223533	384642	NaN	NaN	339440	NaN	115585	NaN	NaN	NaN	1.89883e+06	2.07189e+06	NaN	930021	NaN	875920	504291	NaN	0	0	1.247e-05	1.075e-05	5.34	463.3	444.4	55.5	4.52444e-06	3.89672e-05	2.14899e-05	0.000140174	3.9118e-05	7.37083e-05	5.52926e-05	0.000196002	5.02	26.99
Q1KMD3	HNRNPUL2	High	[K].REEDEPEERSGDETPGSEVPGDK.[A]	Q1KMD3 [152-174]	High	High	1xPhospho [S/T]	1	1	77	2	2624.06	2	1.268e+07	5778629	1.40042e+07	6.73753e+06	1.83351e+06	8.539e+06	1.00934e+07	1.45843e+07	2.17542e+07	1.70767e+07	1.34492e+07	996765	4.51717e+06	5.37371e+06	NaN	1.37241e+06	1.18905e+06	1.03663e+07	1.92087e+07	3.35734e+06	5.60477e+06	3.41738e+06	1.10982e+06	2.08744e+06	694259	1.31546e+07	6.52164e+06	1.15993e+06	633206	1.31838e+07	3.1718e+07	1.28952e+07	1.60891e+06	1.37662e+07	1.81964e+07	1.05937e+07	2.20474e+06	7.87392e+06	1.18155e+07	1.5832e+07	1.14429e+07	1.01572e+07	8.63952e+06	2.58683e+06	1.34794e+06	1.14288e+07	8.54459e+06	5.65924e+06	1.5346e+07	1.77396e+07	277947	3.02098e+06	1.16947e+07	780861	263747	4.27156e+06	1.76817e+06	5.05394e+06	1.29708e+07	3.66746e+06	5.20755e+06	4.28976e+06	6.00529e+06	9.69321e+06	1.43155e+07	1.573e+06	1.18403e+07	1.29432e+06	1.82925e+06	5.65505e+06	2.70676e+06	906211	1.00892e+06	4.09116e+07	1.54785e+07	7.17793e+06	3.1554e+07	3.21638e+07	4.27378e+07	1.11582e+07	1.79372e+07	1.49171e+07	NaN	0	0	1.247e-05	3.615e-07	8.51	654.5	504.8	106.2	3.08083e-09	3.14958e-10	0	0	2.66368e-08	3.10776e-09	0	0	5.04	25.33
Q13563	PKD2	High	[R].REDQGPPCPSPVGGGDPLHR.[H]	Q13563 [157-176]	High	High	1xCarbamidomethyl [C8];1xPhospho [S10]	1	5	71	1	2207.97	2	202253	467029	NaN	733885	44888.1	NaN	198196	NaN	1.31121e+06	1.23828e+06	1.86889e+06	1.19345e+06	219958	530788	147927	NaN	NaN	NaN	1.59188e+06	324156	437576	319293	NaN	545859	83196.3	1.35302e+06	112599	392605	443031	975995	1.03074e+07	1.15654e+06	452574	2.73371e+06	NaN	NaN	218663	NaN	NaN	1.99504e+06	NaN	171621	483242	NaN	NaN	NaN	719203	NaN	NaN	1.08907e+06	NaN	NaN	538920	NaN	NaN	215330	NaN	142142	NaN	986355	245210	667107	953207	1.74477e+06	4.00416e+06	316010	508386	46702.2	337440	933693	1.29127e+06	NaN	186503	1.69053e+06	1.08502e+06	346940	2.7378e+06	1.12748e+06	2.29796e+06	2.19163e+06	NaN	1.43278e+06	NaN	0	157	1.247e-05	5.163e-07	10.12	767	767	767	7.51092e-11	8.05629e-12	0	0	4.31641e-09	4.47609e-10	0	0	5.44	34.2
Q969E4	TCEAL3	High	[K].REDEGEPGDEGQLEDEGSQEK.[Q]	Q969E4 [48-68]	High	High	1xPhospho [S18]	1	1	101	1	2412.93	2	1.54132e+06	1.46547e+06	1.46311e+06	505316	149175	4.55915e+06	3.13443e+06	6.53106e+06	5.7893e+06	1.23074e+06	7.42323e+06	1.09457e+06	853137	7.18662e+06	NaN	1.03979e+06	404545	338466	1.12373e+06	360732	440773	842046	2.68102e+06	428472	96537.8	5.68898e+06	890506	174011	427162	3.56157e+06	1.11511e+07	5.07068e+06	796440	3.75377e+06	3.05987e+06	3.30141e+06	588709	2.00343e+06	3.52607e+06	7.3523e+06	1.23164e+06	3.39988e+06	804749	234105	NaN	1.91763e+06	6.36384e+06	158665	2.97801e+06	2.87461e+06	125436	483958	5.6077e+06	465075	698444	2.25608e+06	161893	256776	699729	521602	1.93579e+06	394790	386380	1.53555e+06	5.77016e+06	155196	5.33423e+06	110769	203600	1.5296e+07	1.32058e+06	642649	1.63599e+06	1.18423e+07	3.64884e+06	951641	2.76602e+06	1.22072e+07	8.28671e+06	2.17591e+06	2.59424e+06	7.84589e+06	NaN	0	0	1.247e-05	2.358e-08	14.27	948.5	818.3	818.3	5.3727e-15	6.58257e-16	0	0	3.08761e-13	3.66625e-14	0	0	5.04	26.56
P61978	HNRNPK	High	[R].RDYDDMSPR.[R]	P61978 [278-286]	High	High	1xOxidation [M6];1xPhospho [S7]	1	3	6	1	1250.45	0	NaN	NaN	NaN	NaN	NaN	NaN	NaN	NaN	81757.2	NaN	NaN	NaN	NaN	NaN	NaN	NaN	NaN	NaN	NaN	NaN	NaN	NaN	NaN	NaN	NaN	NaN	NaN	NaN	NaN	NaN	NaN	NaN	NaN	NaN	NaN	NaN	56060	NaN	NaN	NaN	NaN	NaN	NaN	NaN	NaN	NaN	NaN	NaN	NaN	NaN	NaN	NaN	NaN	NaN	40660.4	NaN	NaN	NaN	NaN	NaN	NaN	94559.6	NaN	NaN	182353	NaN	109055	NaN	NaN	927290	NaN	NaN	236205	NaN	NaN	NaN	NaN	NaN	334657	NaN	NaN	NaN	NaN	0	0	0.006123	0.1034	3.49	421.3	209	209	0.000323294	9.86861e-05	9.03637e-05	0.000377252	0.00151114	0.0001727	0.000166884	0.000542888	1.4	19.07
P61978	HNRNPK	High	[R].RDYDDMSPR.[R]	P61978 [278-286]	High	High	1xPhospho [S7]	1	3	3	1	1234.46	0	NaN	NaN	NaN	NaN	NaN	NaN	NaN	NaN	331787	NaN	NaN	NaN	NaN	NaN	NaN	NaN	NaN	197781	NaN	NaN	NaN	NaN	NaN	NaN	NaN	NaN	NaN	NaN	NaN	NaN	NaN	NaN	NaN	NaN	NaN	NaN	135487	NaN	NaN	NaN	NaN	169038	171001	NaN	100706	268951	NaN	99403.2	NaN	NaN	NaN	NaN	NaN	NaN	NaN	NaN	NaN	NaN	NaN	NaN	NaN	144234	NaN	NaN	NaN	NaN	379838	NaN	NaN	437067	NaN	NaN	307838	NaN	NaN	NaN	NaN	NaN	NaN	NaN	NaN	NaN	NaN	0	278	0.0005072	0.005679	2.94	389.2	193	193	0.00114569	0.000206709	0.000206701	0.000865726	0.00535397	0.000389932	0.00038984	0.00196078	2.31	23.63
Q9UPZ9-1	ICK	High	[R].RDTPTLRSAAK.[Q]	Q9UPZ9-1 [476-486]	High	High	2xPhospho [T3;S/T]	1	1	96	2	1375.61	4	1.4801e+06	787297	1.44482e+06	1.32464e+06	281351	3.87483e+06	1.02191e+07	4.74537e+06	8.03206e+06	972441	7.07018e+06	4.68756e+06	1.03037e+06	3.36984e+06	2.75285e+06	912060	897388	1.03415e+06	1.3625e+07	529461	641343	1.17129e+06	575359	6.21881e+06	1.14634e+06	3.43788e+06	1.12225e+06	653260	1.19007e+06	9.57329e+06	3.32907e+06	2.44096e+06	830875	1.5466e+06	4.27274e+06	3.92967e+06	1.34644e+06	2.26932e+06	1.56203e+07	6.78206e+06	5.2595e+06	3.97494e+06	8.8951e+06	1.10932e+06	2.89227e+06	7.0263e+06	2.23552e+06	1.23703e+06	1.24142e+06	1.56254e+07	1.18285e+06	1.77364e+06	3.83874e+06	3.35428e+06	991256	4.79151e+06	1.88514e+06	2.93568e+06	658151	1.10267e+06	969040	4.05386e+06	574148	1.33276e+07	1.51092e+07	770191	7.29755e+06	334550	1.10424e+06	3.79918e+06	3.95982e+06	1.07471e+06	6.69009e+06	4.62312e+06	1.43848e+06	982652	8.70229e+06	4.98711e+06	6.04797e+06	8.26377e+06	1.87837e+06	2.03426e+06	NaN	0	476	0.0002203	0.001445	5.42	478	293.4	62.8	3.82951e-06	3.89672e-05	2.23015e-05	0.000144217	0.000220035	0.000107864	0.000105603	0.000371103	3.63	21.78
P05060	CHGB	High	[K].RDHHSTHYRASEEEPEYGEEIK.[G]	P05060 [325-346]	High	High	2xPhospho [Y/T/S]	1	1	35	2	2859.14	1	365751	NaN	680055	216082	233385	453481	3.0216e+06	671748	6.40507e+06	332911	963893	888366	393304	804073	653401	944448	182536	1.04327e+06	1.363e+06	309710	NaN	449637	221364	4.09103e+06	185224	NaN	1.28316e+06	169238	588571	1.44321e+06	1.93482e+06	NaN	287935	444201	270056	501787	379832	268495	8.01249e+06	3.57475e+06	4.90024e+06	1.7429e+06	4.02621e+06	555481	1.07464e+06	1.87846e+06	1.66605e+06	542171	478489	1.43481e+06	353614	663432	1.24381e+06	642194	NaN	1.18286e+06	182982	573906	309282	639351	NaN	831138	309771	1.21258e+07	4.00864e+06	NaN	3.20676e+06	102516	462882	864128	1.35013e+06	1.15668e+06	1.65291e+06	1.92064e+07	3.66409e+06	223009	1.52184e+06	1.59849e+06	9.00121e+06	1.85248e+06	1.64649e+06	NaN	NaN	0	0	1.247e-05	1.498e-05	5.2	306.8	306.8	17.4	6.24147e-06	3.89672e-05	2.51548e-05	0.000137457	0.000358581	0.000137349	0.000137072	0.000468055	4.65	35.07
Q9NVM1	EVA1B	High	[R].RDPRSSTLEPEDDDEDEEDTVTR.[L]	Q9NVM1 [66-88]	High	High	1xPhospho [T/S]	1	1	8	2	2786.13	0	NaN	NaN	NaN	NaN	NaN	NaN	NaN	NaN	NaN	NaN	NaN	231969	NaN	NaN	97127.8	NaN	131127	NaN	962244	NaN	NaN	140988	NaN	309439	113764	NaN	NaN	58718	159830	689281	NaN	NaN	NaN	NaN	NaN	NaN	NaN	NaN	NaN	NaN	NaN	345599	553570	NaN	196221	NaN	NaN	NaN	NaN	437650	77240.4	133985	337432	NaN	NaN	NaN	138231	NaN	NaN	677646	NaN	NaN	NaN	NaN	NaN	NaN	NaN	NaN	NaN	NaN	NaN	NaN	NaN	2.40469e+06	NaN	NaN	NaN	NaN	NaN	NaN	NaN	NaN	NaN	0	66	1.247e-05	1.497e-07	8.33	606.3	606.3	0.1	4.63502e-09	4.95784e-10	0	0	2.66368e-07	3.74742e-05	3.55657e-05	0.0002886	5.81	31.31
Q9NVM1	EVA1B	High	[R].RDPRSSTLEPEDDDEDEEDTVTR.[L]	Q9NVM1 [66-88]	High	High	2xPhospho [S6;T7]	1	1	4	2	2866.09	0	NaN	NaN	NaN	NaN	NaN	NaN	NaN	NaN	NaN	NaN	NaN	NaN	NaN	NaN	NaN	NaN	NaN	NaN	NaN	NaN	NaN	NaN	NaN	NaN	NaN	NaN	NaN	NaN	NaN	NaN	NaN	NaN	268150	NaN	NaN	NaN	70538.5	NaN	NaN	NaN	NaN	NaN	NaN	NaN	NaN	NaN	NaN	NaN	NaN	NaN	NaN	NaN	NaN	NaN	NaN	NaN	NaN	NaN	NaN	NaN	NaN	756196	NaN	NaN	NaN	NaN	NaN	NaN	NaN	NaN	NaN	NaN	NaN	NaN	NaN	NaN	NaN	NaN	NaN	NaN	NaN	NaN	NaN	0	66	1.247e-05	4.712e-08	6.62	580.3	580.3	0.4	2.3902e-07	3.89672e-05	3.84959e-05	0.000224065	1.37359e-05	7.37083e-05	6.12678e-05	0.000211238	6.55	32.56
Q53SF7-2	COBLL1	High	[K].RDQTASAPATPLVNK.[H]	Q53SF7-2 [289-303]	High	High	1xPhospho [T10]	1	4	8	1	1648.81	0	NaN	NaN	NaN	NaN	NaN	NaN	NaN	NaN	NaN	NaN	NaN	NaN	NaN	NaN	161982	NaN	NaN	NaN	371943	NaN	NaN	66018.8	39012.5	192950	NaN	NaN	NaN	NaN	202363	197089	NaN	NaN	80452.5	413155	NaN	NaN	NaN	NaN	NaN	NaN	NaN	NaN	NaN	NaN	109438	NaN	NaN	NaN	NaN	NaN	87834.2	97770.5	NaN	NaN	NaN	253440	NaN	NaN	NaN	NaN	NaN	293925	NaN	NaN	1.07791e+06	NaN	NaN	NaN	NaN	243952	NaN	NaN	456649	NaN	NaN	NaN	NaN	NaN	NaN	548334	NaN	NaN	NaN	0	0	1.961e-05	6.315e-05	5.47	517.6	325.4	184	3.35259e-06	3.89672e-05	2.41259e-05	0.000155788	0.000192633	0.000106765	9.2441e-05	0.000274914	3.79	27.76
Q53SF7-2	COBLL1	High	[K].RDQTASAPATPLVNK.[H]	Q53SF7-2 [289-303]	High	High	2xPhospho [T10;T/S]	1	4	201	1	1728.77	1	1.52315e+06	495914	910165	540393	91986.8	577954	2.90634e+06	561731	3.20754e+06	327645	2.92841e+06	3.85003e+06	461241	623418	1.59063e+06	346262	494172	NaN	4.22899e+06	423997	387123	1.31295e+06	502832	3.85436e+06	738971	653143	1.31474e+06	336484	2.05882e+06	4.96126e+06	1.92496e+06	NaN	932495	1.83594e+06	603730	989216	758795	NaN	4.03302e+06	1.71383e+06	1.75537e+06	2.41251e+06	4.52748e+06	722052	2.14231e+06	1.34672e+06	1.67659e+06	1.47355e+06	735272	3.76598e+06	861903	1.28875e+06	4.72415e+06	1.95459e+06	879982	3.76593e+06	569404	1.85997e+06	1.20218e+06	1.86788e+06	947836	3.36056e+06	603233	2.54254e+06	7.32733e+06	211850	647298	763935	1.00337e+06	3.61083e+06	3.18112e+06	4.03192e+06	4.88821e+06	3.10621e+06	931184	1.18037e+06	3.37701e+06	5.03483e+06	3.21987e+06	4.56354e+06	1.14902e+06	NaN	NaN	0	0	1.247e-05	2.022e-05	8.36	650.8	502.1	255.6	4.34885e-09	4.66767e-10	0	0	2.49922e-07	3.74742e-05	3.59253e-05	0.000292141	4.22	29.58
O95466-3	FMNL1	High	[R].RDSELGPGVK.[A]	O95466-3 [622-631]	High	High	1xPhospho [S3]	1	3	8	1	1137.53	1	NaN	NaN	NaN	NaN	NaN	NaN	NaN	NaN	NaN	NaN	NaN	NaN	NaN	NaN	107207	NaN	NaN	NaN	NaN	NaN	NaN	NaN	NaN	NaN	NaN	930479	NaN	NaN	48238	315267	NaN	NaN	NaN	1.02611e+06	NaN	754451	NaN	NaN	NaN	NaN	NaN	NaN	137422	NaN	NaN	NaN	NaN	663011	NaN	NaN	NaN	41690.1	796040	579407	NaN	103372	63844.3	72916.6	213694	1.48721e+06	NaN	88877.2	NaN	NaN	184463	NaN	217128	NaN	NaN	761795	NaN	NaN	NaN	NaN	NaN	2.09898e+06	NaN	NaN	NaN	1.18116e+06	NaN	NaN	NaN	0	0	5.952e-05	9.753e-05	3.27	477.5	185.4	185.4	0.000536379	0.000117855	0.000117768	0.000646114	0.00463477	0.000336053	0.000335744	0.00173094	2.76	23.89
O95171	SCEL	High	[KR].REPGVHPPIPPKPSSPVSSPNQLR.[Q]	O95171 [182-205]	n/a	High	2xPhospho [S18;S]	1	3	9	1	2733.33	0	159080	NaN	NaN	NaN	NaN	NaN	NaN	NaN	NaN	NaN	NaN	NaN	NaN	NaN	NaN	NaN	NaN	NaN	NaN	NaN	NaN	NaN	NaN	NaN	NaN	NaN	NaN	NaN	NaN	NaN	NaN	NaN	NaN	NaN	NaN	NaN	NaN	NaN	NaN	NaN	NaN	NaN	NaN	NaN	NaN	NaN	NaN	NaN	NaN	NaN	NaN	NaN	NaN	NaN	NaN	NaN	NaN	NaN	NaN	NaN	652560	NaN	809692	NaN	NaN	NaN	NaN	NaN	NaN	NaN	NaN	NaN	NaN	NaN	885856	NaN	8.14037e+06	NaN	NaN	1.79517e+07	NaN	NaN	NaN	0	0	1.247e-05	4.014e-07	NaN	NaN	NaN	NaN	NaN	NaN	NaN	NaN	NaN	NaN	NaN	NaN	6.01	40.77
Q12774-1	ARHGEF5	High	[R].RDSGRPPGDSSGQAVAPSEGANK.[H]	Q12774-1 [1009-1031]	High	High	1xPhospho [S3]	1	1	8	1	2320.03	2	NaN	NaN	NaN	70218.2	NaN	NaN	NaN	NaN	NaN	NaN	181933	164017	NaN	NaN	NaN	34767.9	NaN	32471.4	NaN	NaN	NaN	82942.4	105953	275201	NaN	126027	NaN	NaN	56001.1	194727	NaN	NaN	NaN	NaN	NaN	NaN	96032.1	NaN	NaN	NaN	NaN	NaN	264813	NaN	123335	NaN	NaN	81503.4	101536	NaN	NaN	NaN	178903	NaN	NaN	NaN	NaN	86064.2	70790.3	115629	NaN	195537	NaN	NaN	584773	NaN	147613	NaN	NaN	182941	NaN	116450	344679	NaN	NaN	81576.9	NaN	NaN	NaN	NaN	NaN	NaN	NaN	0	1009	1.247e-05	6.228e-06	4.66	522.9	448.9	171.6	2.16955e-05	3.89672e-05	3.87652e-05	0.000130005	0.000187574	0.000101218	9.97705e-05	0.00032	4.98	20.97
Q07837	SLC3A1	High	[K].RDSIEMSMK.[G]	Q07837 [8-16]	High	High	1xOxidation [M];1xPhospho [S]	1	5	270	1	1192.47	11	1.79948e+06	2.49249e+06	880566	1.87147e+06	264060	2.06602e+06	4.43947e+06	1.53975e+06	3.49515e+06	950448	5.50532e+06	2.90678e+06	1.86354e+06	3.00554e+06	3.04508e+06	827269	758668	249991	7.07085e+06	810823	1.18348e+06	3.01462e+06	1.40104e+06	3.54066e+06	2.11617e+06	5.45783e+06	1.63537e+06	253110	1.45083e+06	5.67507e+06	2.86378e+08	6.4496e+06	2.55683e+06	4.8135e+06	2.97086e+06	4.77182e+06	1.05671e+06	6.05614e+06	1.17144e+07	3.38279e+07	1.51242e+07	4.01045e+06	4.45676e+06	563624	3.10183e+06	2.71866e+06	1.46297e+06	1.5347e+06	2.60764e+06	8.26988e+06	2.07466e+06	1.23287e+06	4.75163e+06	2.71063e+06	835584	2.72842e+06	1.3009e+06	1.95347e+06	1.38578e+06	3.41431e+06	266428	3.34855e+06	1.84941e+06	1.57028e+07	1.20754e+07	1.60307e+06	8.45219e+06	1.13198e+06	1.78382e+06	4.20076e+06	4.42575e+06	1.53943e+06	3.09345e+06	7.4943e+06	7.02592e+06	1.39624e+06	6.56241e+06	7.55705e+06	1.66241e+07	1.80032e+07	9.47859e+06	3.64016e+06	NaN	0	8	8.588e-05	0.0001917	4.64	504.8	308.2	104.3	2.28675e-05	4.82704e-05	4.79721e-05	0.000252111	0.000197707	0.000106765	9.47412e-05	0.000397509	3.23	22.26
Q07837	SLC3A1	High	[K].RDSIEMSMK.[G]	Q07837 [8-16]	n/a	High	1xPhospho [S3];2xOxidation [M6;M8]	1	5	44	1	1208.47	0	202439	109579	NaN	112698	35820.1	217257	NaN	NaN	295470	NaN	306936	111245	82997.3	98048.8	430186	82990.9	NaN	83336.4	668141	107013	35523.2	190901	133833	240771	300197	596917	61727.7	30413.9	272304	189092	NaN	79670.1	359755	166891	200781	188852	130706	244455	129700	438247	142713	427018	223783	NaN	255568	115071	254706	156612	197094	429394	203754	48952.4	741272	361012	84420.3	182593	153278	116207	86578.1	320889	NaN	328190	109840	412841	1.00956e+06	116763	178589	117697	206111	58873.4	360436	229396	459574	3.4242e+06	167832	104807	NaN	420391	577955	206491	NaN	101332	NaN	0	0	0.0004294	0.004209	NaN	NaN	NaN	NaN	NaN	NaN	NaN	NaN	NaN	NaN	NaN	NaN	2.02	17.06
Q9C0C2	TNKS1BP1	High	[K].RDSLGAYASQDANEQGQDLGK.[R]	Q9C0C2 [891-911]	High	High	1xPhospho [S3]	1	2	8	1	2302.99	1	NaN	NaN	NaN	NaN	NaN	NaN	NaN	NaN	NaN	NaN	NaN	NaN	NaN	NaN	NaN	NaN	NaN	NaN	NaN	NaN	NaN	NaN	NaN	NaN	NaN	NaN	NaN	NaN	NaN	NaN	NaN	NaN	NaN	NaN	NaN	NaN	NaN	756325	654043	NaN	NaN	NaN	1.24565e+06	NaN	NaN	477905	NaN	NaN	NaN	424960	NaN	NaN	NaN	NaN	NaN	NaN	NaN	NaN	NaN	NaN	NaN	535394	NaN	NaN	824016	NaN	NaN	NaN	NaN	284770	NaN	1.21482e+06	558635	NaN	NaN	255842	1.61071e+06	NaN	749024	NaN	NaN	NaN	NaN	0	891	1.247e-05	1.208e-07	8.56	615.7	615.7	77.8	2.74425e-09	2.97204e-10	0	0	1.57708e-07	2.00702e-05	1.89952e-05	0.000306373	6.84	36.36
Q9C0C2	TNKS1BP1	High	[K].RDSLGTYSSR.[D]	Q9C0C2 [870-879]	High	Medium	1xPhospho [S3]	1	1	1	1	1221.53	0	NaN	NaN	NaN	NaN	NaN	NaN	NaN	NaN	NaN	NaN	NaN	NaN	NaN	NaN	NaN	NaN	NaN	NaN	NaN	NaN	NaN	NaN	NaN	NaN	NaN	NaN	NaN	NaN	NaN	NaN	NaN	NaN	NaN	NaN	NaN	NaN	NaN	NaN	NaN	NaN	NaN	NaN	NaN	NaN	NaN	NaN	NaN	NaN	NaN	NaN	NaN	NaN	NaN	NaN	NaN	NaN	NaN	NaN	NaN	NaN	NaN	NaN	NaN	NaN	1.48992e+06	NaN	NaN	NaN	NaN	507737	345825	NaN	379863	NaN	NaN	NaN	NaN	NaN	NaN	NaN	NaN	NaN	NaN	0	870	0.01047	0.1814	2.91	362.4	144.7	48.6	0.00121766	0.000217328	0.000216846	0.000859328	0.0657407	0.00244524	0.00244517	0.00802994	1.74	23.58
O96013-1	PAK4	High	[R].RDSPPPPAR.[A]	O96013-1 [102-110]	High	High	1xPhospho [S3]	1	3	83	1	1072.49	1	255628	93720.5	129029	NaN	635253	7.5485e+06	4.51851e+06	7.0953e+06	7.96516e+06	94649.3	556805	640502	160416	157421	423078	509231	3.9836e+07	1.02174e+07	2.1288e+06	284062	174848	447222	126895	4.1539e+06	863016	176419	282928	897721	4.40286e+06	890693	195240	108496	522857	998299	27775	256981	468131	116644	184483	8.70391e+06	653312	4.39828e+06	6.62645e+06	1.90153e+06	3.4642e+06	9.96151e+06	3.30638e+06	1.09953e+07	226407	393549	305156	579289	1.20736e+06	154984	1.28738e+06	5.99886e+06	9.26133e+06	401497	518873	1.33667e+06	309792	1.16289e+06	1.9033e+06	1.49505e+06	7.67265e+06	1.10763e+06	3.3776e+06	46771.9	487215	1.99442e+06	766735	796259	498487	896321	4.89029e+06	352149	435624	697926	1.56088e+06	751056	347513	231030	NaN	0	0	0.0002161	0.001404	4.82	467.1	210.4	210.4	1.52977e-05	3.89672e-05	3.58793e-05	0.000132591	0.0008784	0.000154771	0.000154748	0.000570776	2.13	18.05
Q9UPZ9-1	ICK	High	[R].RDTPTLR.[S]	Q9UPZ9-1 [476-482]	High	High	1xPhospho [T]	1	1	195	1	938.446	4	621180	581931	816576	802577	228993	703057	3.86519e+06	1.23146e+06	7.39575e+06	413638	2.65092e+06	2.09427e+06	377571	960302	611501	149027	147989	430172	3.29679e+06	664629	395054	1.19959e+06	579931	2.54103e+06	1.51293e+06	927396	559582	203346	449378	1.91899e+06	680693	381016	664364	1.22924e+06	1.71712e+06	2.09122e+06	835668	1.02565e+06	6.20762e+06	2.28481e+06	2.77933e+06	1.70622e+06	4.26998e+06	287822	1.82049e+06	3.50468e+06	NaN	965739	580734	3.31241e+06	466907	669460	2.0594e+06	1.21988e+06	427463	1.16608e+06	510497	990593	183026	1.36344e+06	1.20885e+06	1.3561e+06	668076	5.29516e+06	1.53372e+07	810917	2.90486e+06	279651	393857	1.64262e+06	2.17593e+06	530249	1.39766e+06	2.26871e+06	1.0732e+06	456908	2.44308e+06	1.8992e+06	2.67862e+06	2.11053e+06	994893	718724	NaN	0	0	0.0004496	0.004381	4.13	483.2	180.9	50.7	7.44078e-05	7.89856e-05	7.64382e-05	0.000330542	0.00425861	0.000296782	0.000296504	0.00138518	2.21	21.2
Q07837	SLC3A1	High	[K].RDSIEMSMK.[G]	Q07837 [8-16]	High	High	1xPhospho [S]	1	5	180	1	1176.48	1	357866	191982	NaN	502834	115139	515714	922492	381307	987264	245369	1.68138e+06	1.45837e+06	1.27857e+06	NaN	1.00958e+06	303473	90925.2	NaN	1.82157e+06	411389	113023	592792	184060	1.80252e+06	801101	NaN	420933	NaN	719491	1.11167e+06	NaN	888565	1.045e+06	2.88009e+06	720795	545200	304844	1.09809e+06	718951	4.66602e+06	1.50667e+06	487592	2.18606e+06	65319.3	1.12993e+06	500712	1.93128e+06	1.50969e+06	825905	1.62089e+06	1.00927e+06	1.06603e+06	4.33529e+06	5.92553e+06	332944	840388	199080	525596	387053	1.82132e+06	175926	1.20883e+06	373298	1.28825e+06	4.32387e+06	604010	1.30076e+06	613679	630666	1.74955e+06	4.87814e+06	1.74598e+06	1.21913e+06	669838	1.36681e+06	712506	1.9438e+06	2.61481e+06	2.08337e+06	1.87043e+06	382734	472148	NaN	0	8	1.961e-05	6.367e-05	7.03	687.5	396.2	169.9	9.28509e-08	1.95379e-05	1.6914e-05	0.000242131	8.02786e-07	3.74742e-05	3.23483e-05	0.000271003	3.74	30.44
P05060	CHGB	High	[K].RDHHSTHYRASEEEPEYGEEIK.[G]	P05060 [325-346]	High	High	1xPhospho [S/Y]	1	1	3	2	2779.17	0	NaN	NaN	NaN	NaN	NaN	NaN	NaN	NaN	NaN	NaN	NaN	NaN	NaN	NaN	NaN	NaN	NaN	NaN	NaN	NaN	NaN	NaN	NaN	NaN	NaN	NaN	NaN	NaN	NaN	NaN	NaN	NaN	NaN	NaN	NaN	NaN	NaN	NaN	NaN	NaN	NaN	NaN	NaN	NaN	NaN	NaN	NaN	NaN	NaN	NaN	NaN	NaN	NaN	NaN	NaN	NaN	NaN	NaN	NaN	NaN	NaN	NaN	NaN	349675	NaN	NaN	NaN	NaN	NaN	NaN	NaN	NaN	NaN	NaN	NaN	NaN	NaN	NaN	NaN	NaN	NaN	NaN	NaN	0	0	7.986e-05	0.0001612	2.91	173.4	173.4	22.2	0.00122155	0.000219068	0.000218891	0.000858074	0.0659544	0.00251275	0.00251257	0.00801494	3	29.04
Q8WXG6-1	MADD	High	[K].REPPSPQGR.[S]	Q8WXG6-1 [926-934]	n/a	High	1xPhospho [S5]	1	8	1	1	1103.5	0	NaN	NaN	NaN	NaN	26796.6	NaN	NaN	NaN	NaN	NaN	NaN	NaN	NaN	NaN	NaN	NaN	NaN	NaN	63129	NaN	NaN	NaN	NaN	56712.8	NaN	NaN	NaN	NaN	NaN	NaN	NaN	NaN	NaN	NaN	NaN	NaN	NaN	NaN	NaN	NaN	NaN	96673.6	62666.3	NaN	110553	NaN	NaN	NaN	NaN	102301	NaN	52421.7	NaN	NaN	NaN	NaN	NaN	NaN	NaN	NaN	NaN	66920.9	NaN	NaN	160486	NaN	NaN	NaN	NaN	110193	NaN	NaN	104854	NaN	NaN	NaN	NaN	NaN	NaN	NaN	NaN	NaN	NaN	0	0	0.005346	0.08809	NaN	NaN	NaN	NaN	NaN	NaN	NaN	NaN	NaN	NaN	NaN	NaN	1.54	17.75
Q86XT2	VPS37D	High	[R].RERSAQPAPTSAADPPK.[S]	Q86XT2 [175-191]	High	High	2xPhospho [S4;T/S]	1	1	18	2	1938.85	0	NaN	NaN	NaN	NaN	NaN	NaN	NaN	NaN	NaN	NaN	NaN	229344	NaN	NaN	118584	NaN	NaN	NaN	NaN	NaN	NaN	NaN	NaN	230519	NaN	NaN	NaN	NaN	95876.2	370281	812400	NaN	121307	NaN	NaN	NaN	36589.1	NaN	550644	NaN	NaN	NaN	699651	67821	81762	NaN	1.28721e+06	NaN	NaN	537529	42651.4	NaN	240830	378323	49608.5	431146	164080	202685	NaN	NaN	NaN	NaN	NaN	NaN	NaN	NaN	1.36918e+06	NaN	50335.3	231066	306274	NaN	658386	NaN	NaN	NaN	NaN	NaN	NaN	NaN	NaN	NaN	NaN	0	175	7.282e-05	0.0001594	2.74	194.3	152.6	131.9	0.00183951	0.000235999	0.000233473	0.000967586	0.0982114	0.00512009	0.00511987	0.0172451	3.71	22.67
Q02952-1	AKAP12	High	[K].RGGGDEESGEHTQVPADSPDSQEEQK.[G]	Q02952-1 [537-562]	High	High	1xPhospho [S/T]	1	3	30	1	2849.15	0	NaN	NaN	110889	NaN	NaN	NaN	NaN	455324	424673	NaN	403700	200350	NaN	247628	NaN	NaN	NaN	NaN	1.3466e+06	NaN	NaN	55001.6	NaN	NaN	NaN	69365.9	107911	NaN	105210	293563	NaN	135729	145566	241191	207471	NaN	107388	NaN	417690	1.21765e+06	272161	204952	NaN	NaN	261271	NaN	NaN	192339	206180	568535	NaN	NaN	127212	337385	NaN	NaN	90341.9	217289	NaN	NaN	NaN	99509.4	NaN	662016	2.87849e+06	NaN	NaN	NaN	193493	NaN	607145	NaN	1.79124e+06	NaN	NaN	NaN	NaN	705491	NaN	NaN	NaN	NaN	NaN	0	537	1.247e-05	4.232e-09	13.94	933.7	929.1	119.7	1.14527e-14	1.43586e-15	0	0	6.58171e-13	7.77457e-14	0	0	5.99	21.49
Q8WWI1	LMO7	High	[R].RGESLDNLDSPR.[S]	Q8WWI1 [1507-1518]	High	High	1xPhospho [S]	1	5	20	1	1438.63	0	NaN	NaN	NaN	NaN	NaN	NaN	NaN	NaN	NaN	NaN	NaN	254841	NaN	NaN	89415.5	783385	NaN	NaN	NaN	NaN	NaN	NaN	NaN	NaN	NaN	NaN	NaN	NaN	87380.2	NaN	NaN	1.32119e+06	NaN	NaN	NaN	NaN	NaN	NaN	NaN	NaN	NaN	NaN	NaN	NaN	171508	NaN	NaN	NaN	NaN	NaN	NaN	NaN	206254	NaN	161394	NaN	221584	NaN	NaN	NaN	738225	429543	NaN	NaN	1.52117e+06	NaN	NaN	NaN	NaN	456867	693951	NaN	1.21926e+06	NaN	NaN	NaN	1.13542e+06	NaN	NaN	1.17549e+06	NaN	NaN	NaN	0	0	8.588e-05	0.0002602	7.14	631.2	384.2	133.6	7.26974e-08	1.95379e-05	1.72153e-05	0.000245278	4.17779e-06	7.37083e-05	6.83181e-05	0.000230362	2.97	31.16
Q9UQ35	SRRM2	High	[R].RGEGDAPFSEPGTTSTQRPSSPETATK.[Q]	Q9UQ35 [303-329]	High	High	1xPhospho [S]	1	3	3	1	2871.28	0	NaN	NaN	NaN	NaN	NaN	NaN	NaN	NaN	NaN	NaN	NaN	NaN	NaN	NaN	NaN	NaN	NaN	NaN	NaN	NaN	NaN	NaN	NaN	NaN	NaN	NaN	NaN	NaN	174796	NaN	NaN	NaN	NaN	NaN	NaN	NaN	NaN	NaN	NaN	NaN	NaN	NaN	NaN	NaN	NaN	NaN	NaN	NaN	NaN	NaN	NaN	NaN	NaN	NaN	NaN	NaN	NaN	NaN	NaN	NaN	NaN	NaN	NaN	NaN	1.10425e+06	NaN	NaN	NaN	NaN	850235	243804	NaN	NaN	NaN	NaN	NaN	NaN	NaN	NaN	NaN	NaN	NaN	NaN	0	303	8.588e-05	0.0002178	5.47	463.9	433.1	43	3.36562e-06	3.89672e-05	2.39615e-05	0.000154895	0.000193381	0.000106765	9.14758e-05	0.000272851	3.77	31.67
Q8NFH8-2	REPS2	High	[K].RGEDPPTPPPRPQK.[T]	Q8NFH8-2 [334-347]	High	High	1xPhospho [T7]	1	4	17	1	1651.8	1	348081	251535	334445	286925	NaN	120231	NaN	206462	350236	265266	688815	281745	NaN	1.16761e+06	89210.4	38745.2	28686.1	NaN	317128	NaN	79889.9	NaN	37250.3	171083	114103	412491	131976	NaN	62660.1	109493	1.28329e+07	316942	56151.7	119990	1.10541e+06	565975	159627	903144	2.50548e+06	3.63158e+06	1.73887e+06	512044	204744	NaN	56231.6	207861	NaN	NaN	933145	1.03285e+06	334080	75620.2	468261	274855	NaN	101079	37497.1	55797.2	54798.6	NaN	228920	241002	NaN	748542	1.02381e+06	NaN	265466	22825.6	43142	370640	164594	115832	314776	NaN	NaN	146772	NaN	286521	NaN	207952	288736	NaN	NaN	0	0	7.282e-05	0.0001288	4.39	424.2	424.2	424.2	4.04949e-05	7.78092e-05	7.74878e-05	0.000348351	0.000189296	0.000106765	9.19742e-05	0.000289477	2.48	20.97
P19013	KRT4	High	[K].RGAFSSVSMSGGAGR.[C]	P19013 [27-41]	High	High	1xOxidation [M9];1xPhospho [S]	1	1	11	1	1522.65	1	NaN	219041	3.17789e+06	NaN	NaN	NaN	NaN	NaN	NaN	NaN	NaN	2.04406e+06	NaN	NaN	NaN	208044	NaN	NaN	NaN	120934	NaN	120959	NaN	335510	NaN	NaN	NaN	NaN	NaN	2.82914e+06	NaN	NaN	NaN	NaN	NaN	NaN	NaN	NaN	NaN	NaN	NaN	NaN	NaN	NaN	NaN	NaN	NaN	NaN	NaN	NaN	NaN	NaN	NaN	392868	NaN	NaN	548258	NaN	244917	NaN	1.51704e+06	NaN	NaN	NaN	NaN	NaN	NaN	257719	NaN	NaN	NaN	1.81709e+06	NaN	NaN	NaN	2.12769e+06	4.0548e+06	NaN	NaN	1.67033e+06	NaN	NaN	NaN	0	27	8.588e-05	0.0003096	3.72	293.8	254.6	15.4	0.000191979	9.86861e-05	9.30519e-05	0.000389978	0.0109273	0.000637318	0.000636853	0.00329976	3.25	24.74
Q08495-1	DMTN	High	[R].RGAEEEEEEEDDDSGEEMK.[A]	Q08495-1 [213-231]	High	High	1xOxidation [M18];1xPhospho [S14]	1	4	106	1	2308.79	1	351807	278120	334066	431889	NaN	93035.2	1.0216e+06	653168	1.29587e+06	253736	274951	659444	NaN	694090	NaN	203924	NaN	NaN	804940	NaN	443349	NaN	67416.2	358663	NaN	439967	NaN	NaN	NaN	499295	NaN	NaN	NaN	NaN	286106	830927	NaN	1.83853e+06	1.83049e+06	9.33647e+06	2.66191e+06	1.01794e+06	1.23625e+06	NaN	NaN	312440	NaN	NaN	513120	1.2686e+06	NaN	NaN	419388	NaN	NaN	392781	86699.4	262593	NaN	NaN	NaN	258691	NaN	2.21669e+06	3.2484e+06	269035	1.1746e+06	NaN	346041	383221	827432	NaN	670319	1.15437e+06	567894	312982	918756	459819	349491	381815	2.18234e+06	223394	NaN	0	213	1.247e-05	3.015e-07	11.48	842.7	749	749	3.34157e-12	3.73833e-13	0	0	1.92035e-10	2.01035e-11	0	0	5.42	17.81
Q08495-1	DMTN	High	[R].RGAEEEEEEEDDDSGEEMK.[A]	Q08495-1 [213-231]	High	High	1xPhospho [S14]	1	4	67	1	2292.8	2	314560	NaN	NaN	386309	NaN	459184	NaN	NaN	NaN	NaN	NaN	1.20999e+06	259146	423288	56426.9	NaN	NaN	NaN	539620	NaN	NaN	284744	NaN	1.07793e+06	NaN	NaN	NaN	NaN	NaN	444155	549720	NaN	NaN	NaN	380715	NaN	108014	NaN	NaN	NaN	NaN	NaN	793503	NaN	153154	171647	NaN	NaN	NaN	869230	84344.7	300182	NaN	218780	NaN	381961	NaN	259685	NaN	386969	NaN	514259	154919	NaN	4.06905e+06	NaN	NaN	70024.2	169263	NaN	1.06701e+06	65370.2	558439	NaN	NaN	628710	NaN	NaN	663954	NaN	NaN	NaN	NaN	0	0	1.247e-05	8.025e-08	15.5	1014.9	1007.5	1007.5	3.15228e-16	4.11512e-17	0	0	1.81157e-14	2.26046e-15	0	0	6.24	21.86
Q9H3S7	PTPN23	High	[R].RGAAAADLLSSSPESQHGGTQSPGGGQPLLQPTK.[V]	Q9H3S7 [1112-1145]	High	n/a	1xPhospho [S15]	1	1	2	1	3380.62	1	1.82202e+06	NaN	1.08798e+07	NaN	NaN	2.85423e+07	2.08964e+07	2.1918e+07	1.23229e+07	4.7654e+06	3.23735e+07	463813	NaN	3.48291e+07	222030	378580	708456	NaN	1.58963e+07	NaN	867173	NaN	NaN	1.4836e+06	96733.3	5.34887e+06	2.08406e+06	551995	326382	7.66811e+06	3.60823e+07	1.66329e+07	NaN	1.01218e+07	5.32533e+06	6.30783e+06	NaN	9.24818e+06	1.83849e+07	3.58938e+07	1.0029e+07	7.44776e+06	9.65439e+06	NaN	NaN	2.33189e+07	2.59017e+07	1.94045e+06	1.67378e+07	1.94526e+07	NaN	NaN	NaN	NaN	NaN	450398	NaN	778454	2.4546e+06	1.70937e+06	2.7718e+06	641736	378229	6.7647e+06	7.50163e+06	295681	1.25684e+07	825003	NaN	NaN	2.09771e+06	NaN	2.84325e+06	2.45747e+07	NaN	NaN	3.65439e+07	1.86602e+07	3.091e+07	1.28686e+07	1.12032e+07	1.57086e+07	NaN	0	1112	NaN	NaN	2.29	154.2	154.2	14.2	0.00515949	0.000335516	0.000335034	0.00157824	0.0443385	0.00104511	0.00104414	0.00467993	NaN	43.82
Q53EL6-1	PDCD4	High	[K].RFVSEGDGGR.[L]	Q53EL6-1 [454-463]	High	High	1xPhospho [S4]	1	2	35	1	1159.49	2	227419	81040	NaN	335800	NaN	NaN	427617	NaN	NaN	42675.4	228752	356399	102084	NaN	170720	136673	290811	85693.9	486165	NaN	NaN	407076	NaN	200676	191655	NaN	82452	NaN	404891	671661	NaN	NaN	115333	NaN	NaN	NaN	122257	NaN	NaN	NaN	NaN	NaN	498215	NaN	129731	NaN	1.46609e+06	635152	NaN	354616	82902.9	88840.5	380854	88553.3	422928	345179	NaN	187313	281117	359429	235375	306209	565516	NaN	1.30526e+06	71439.9	1.689e+06	101046	172541	295308	238956	393981	457200	1.48863e+06	725790	637400	634801	NaN	NaN	3.14113e+06	NaN	NaN	NaN	0	454	0.0001068	0.0006211	3.52	455.4	221.3	221.3	0.000304437	9.86861e-05	9.05107e-05	0.00037843	0.001423	0.000169709	0.000167571	0.000560601	3.29	22.43
Q07002	CDK18	High	[R].RFSMEDVSK.[R]	Q07002 [85-93]	High	High	1xOxidation [M4];1xPhospho [S3]	1	2	4	1	1194.49	1	NaN	54445.6	NaN	NaN	NaN	NaN	315134	NaN	NaN	23438.1	NaN	212581	92535.9	NaN	297701	54145.6	71467.9	NaN	536619	83323.2	122910	149845	NaN	200244	306930	131185	NaN	45681	211215	409135	1.19233e+07	NaN	NaN	NaN	89198.2	NaN	76448.7	188611	NaN	NaN	NaN	NaN	514006	NaN	NaN	NaN	NaN	301813	277091	NaN	NaN	115171	325588	129284	69839.2	215763	NaN	207972	88865.4	498833	NaN	449643	NaN	NaN	NaN	NaN	NaN	NaN	NaN	NaN	NaN	76484.9	428520	NaN	NaN	NaN	NaN	NaN	NaN	NaN	NaN	NaN	NaN	0	85	0.002361	0.03347	1.61	231.6	98.9	75.2	0.02459	0.00162802	0.00162797	0.00402685	0.206879	0.00995369	0.00995319	0.0392157	1.76	22.53
P29966	MARCKS	High	[K].RFSFK.[K]	P29966 [157-161]	High	Medium	1xPhospho [S3]	1	1	35	1	764.349	1	NaN	62132.4	622279	105369	151851	NaN	477094	745978	NaN	NaN	1.54729e+06	1.57067e+06	286586	NaN	166079	92282.5	38039.4	NaN	1.31458e+06	73739.5	NaN	45104.2	NaN	322387	NaN	379757	NaN	251282	NaN	NaN	NaN	NaN	426568	NaN	NaN	NaN	213938	225432	505038	NaN	NaN	NaN	907188	125331	1.53719e+06	NaN	NaN	1.55267e+06	590143	NaN	243995	240726	681009	1.30909e+06	170419	350687	267766	649192	294681	NaN	1.57609e+06	NaN	NaN	NaN	131664	NaN	689750	30086.9	355702	1.99147e+06	893518	652588	1.97805e+06	NaN	NaN	NaN	1.35575e+06	237029	NaN	7.70519e+06	NaN	NaN	NaN	0	157	0.03431	0.4922	2.67	296	60.3	60.3	0.00213896	0.000253658	0.00025307	0.000959309	0.112879	0.00578752	0.00578751	0.0196643	0.89	32.09
Q9C0C2	TNKS1BP1	High	[R].RFSEGVLQSPSQDQEK.[L]	Q9C0C2 [427-442]	n/a	High	2xPhospho [S3;S9]	1	1	1	1	1994.83	0	NaN	NaN	NaN	NaN	NaN	NaN	NaN	NaN	NaN	NaN	NaN	NaN	NaN	NaN	NaN	NaN	NaN	NaN	NaN	NaN	NaN	NaN	NaN	NaN	NaN	NaN	NaN	NaN	NaN	NaN	NaN	NaN	NaN	NaN	NaN	NaN	NaN	NaN	NaN	NaN	NaN	NaN	280313	NaN	NaN	NaN	NaN	1.01983e+06	NaN	NaN	NaN	NaN	NaN	NaN	971529	NaN	178047	NaN	NaN	NaN	NaN	NaN	NaN	NaN	NaN	NaN	NaN	NaN	NaN	NaN	NaN	167080	NaN	NaN	NaN	475330	NaN	NaN	NaN	NaN	NaN	NaN	NaN	0	0	0.0001613	0.00104	NaN	NaN	NaN	NaN	NaN	NaN	NaN	NaN	NaN	NaN	NaN	NaN	2.89	40.28
Q13286-6	CLN3	High	[R].RFSDSEGEETVPEPR.[L]	Q13286-6 [10-24]	High	High	2xPhospho [S/T]	1	7	5	1	1894.73	0	136616	NaN	NaN	NaN	NaN	NaN	NaN	NaN	NaN	NaN	NaN	367614	148705	NaN	NaN	NaN	NaN	264508	355102	NaN	NaN	NaN	NaN	414073	98679.6	NaN	472898	NaN	253995	687750	NaN	NaN	NaN	NaN	NaN	NaN	NaN	NaN	NaN	NaN	NaN	383934	NaN	NaN	NaN	NaN	NaN	NaN	NaN	NaN	NaN	NaN	NaN	NaN	NaN	NaN	NaN	NaN	NaN	NaN	NaN	NaN	NaN	NaN	NaN	131184	NaN	NaN	NaN	270543	449728	NaN	579468	NaN	NaN	NaN	NaN	960669	917542	NaN	NaN	NaN	NaN	0	10	1.247e-05	2.312e-06	4.66	479.4	401.4	46.1	2.18187e-05	4.25512e-05	4.17984e-05	0.000128518	0.00018864	0.000106765	9.53625e-05	0.000295727	4.54	37.57
Q13286-6	CLN3	High	[R].RFSDSEGEETVPEPR.[L]	Q13286-6 [10-24]	High	High	1xPhospho [S/T]	1	7	116	1	1814.76	2	1.78476e+06	NaN	NaN	531021	40078.7	NaN	NaN	NaN	1.51278e+06	462761	1.11827e+06	2.12758e+06	504114	NaN	410710	NaN	167914	NaN	1.04504e+06	338067	871757	757200	452274	3.13006e+06	678723	NaN	305419	200108	931834	3.52927e+06	1.88411e+06	NaN	596573	2.81622e+06	NaN	1.23412e+06	406723	266096	NaN	NaN	NaN	896504	2.14465e+06	108635	906427	NaN	NaN	632129	1.94195e+06	3.69048e+06	795661	690335	1.51145e+06	909398	287270	1.35719e+06	534715	991214	644199	2.78965e+06	NaN	2.07484e+06	1.57273e+06	2.20315e+06	4.48227e+06	537433	1.16881e+06	118203	737250	3.21848e+06	6.18043e+06	1.34555e+06	1.17441e+07	2.48455e+06	2.24188e+06	1.13376e+06	2.15312e+06	5.47189e+06	9.79829e+06	5.64296e+06	7.16921e+06	769220	NaN	0	0	1.247e-05	2.099e-07	9.54	759.5	516.8	8.3	2.89062e-10	3.14197e-11	0	0	2.49922e-09	2.82258e-10	0	0	4.7	33.69
Q99983	OMD	High	[R].RFPDDDDESEDHDDPDNAHESPEQEGAEGHFDLHYYENQE.[-]	Q99983 [382-421]	n/a	High	3xPhospho [S21;S/Y];Y35	1	1	14	1	4969.73	0	NaN	NaN	NaN	NaN	NaN	NaN	NaN	570667	NaN	NaN	NaN	435388	NaN	NaN	NaN	NaN	2.88423e+06	NaN	NaN	280497	1.40334e+06	NaN	948145	NaN	NaN	2.2567e+06	8.79139e+06	769993	3.56281e+06	3.68199e+06	NaN	475344	NaN	1.63764e+07	NaN	NaN	NaN	1.86565e+06	NaN	1.07916e+06	NaN	NaN	NaN	NaN	NaN	NaN	NaN	NaN	NaN	542633	NaN	NaN	NaN	NaN	NaN	422640	NaN	NaN	NaN	6.15487e+07	NaN	2.92619e+06	1.49925e+06	NaN	804139	NaN	968362	1.12349e+06	NaN	NaN	NaN	NaN	NaN	2.06536e+06	6.66122e+06	NaN	5.09494e+06	721762	NaN	NaN	697288	5.5528e+06	NaN	0	0	1.961e-05	5.204e-05	NaN	NaN	NaN	NaN	NaN	NaN	NaN	NaN	NaN	NaN	NaN	NaN	5.95	47.35
Q99983	OMD	High	[R].RFPDDDDESEDHDDPDNAHESPEQEGAEGHFDLHYYENQE.[-]	Q99983 [382-421]	n/a	High	2xPhospho [S21;Y35]	1	1	3	1	4889.76	0	NaN	NaN	NaN	NaN	NaN	NaN	NaN	NaN	NaN	NaN	NaN	NaN	NaN	NaN	NaN	NaN	NaN	NaN	NaN	NaN	NaN	NaN	NaN	NaN	NaN	NaN	NaN	NaN	192738	NaN	NaN	NaN	NaN	7.52511e+06	NaN	NaN	NaN	NaN	NaN	NaN	NaN	NaN	NaN	NaN	NaN	NaN	NaN	NaN	NaN	NaN	NaN	NaN	NaN	NaN	NaN	NaN	NaN	NaN	NaN	8.90725e+06	NaN	NaN	NaN	NaN	NaN	NaN	NaN	NaN	NaN	NaN	NaN	NaN	NaN	NaN	689269	NaN	1.36326e+07	NaN	NaN	NaN	NaN	NaN	NaN	0	0	1.247e-05	9.609e-06	NaN	NaN	NaN	NaN	NaN	NaN	NaN	NaN	NaN	NaN	NaN	NaN	6.83	45.67
Q92896	GLG1	High	[K].RFCPEADSK.[T]	Q92896 [890-898]	High	High	1xCarbamidomethyl [C3];1xPhospho [S8]	1	3	19	1	1189.47	1	142447	508924	NaN	79437.4	NaN	292279	NaN	412898	NaN	226550	173272	96333.4	NaN	411290	NaN	NaN	164187	152000	232085	NaN	76257.5	121198	35314.3	NaN	NaN	456562	238241	NaN	NaN	NaN	1.28398e+06	1.54638e+06	NaN	585072	287348	529454	NaN	568345	1.33182e+06	2.97862e+06	876400	NaN	NaN	NaN	NaN	396852	641793	112139	286326	1.40261e+06	68106.4	61605.8	119920	177523	NaN	NaN	NaN	70226.4	53064.3	NaN	NaN	110273	218574	966535	765030	NaN	387962	NaN	92543.1	348491	226616	371686	88096.9	1.2265e+06	1.0749e+06	NaN	588302	483643	1.69563e+06	827266	653061	1.79339e+06	NaN	0	0	0.0004023	0.003376	4.59	506.4	258.1	258.1	2.55896e-05	5.83424e-05	5.75469e-05	0.000247066	0.00146851	0.0001727	0.000171004	0.000555124	2.86	22.62
O15231-3	ZNF185	High	[R].RESCGSSVLTDFEGK.[D]	O15231-3 [464-478]	High	High	1xCarbamidomethyl [C4];1xPhospho [S]	1	9	17	1	1751.73	0	NaN	247916	NaN	237324	NaN	427268	NaN	NaN	2.166e+06	790733	NaN	301631	NaN	NaN	NaN	305904	NaN	NaN	NaN	164194	NaN	97568.8	94948	1.09011e+06	NaN	NaN	NaN	126441	107396	NaN	NaN	705314	NaN	493942	1.07756e+06	NaN	119115	NaN	5.08758e+06	NaN	NaN	3.44455e+06	239158	NaN	NaN	NaN	NaN	NaN	3.51251e+06	7.01269e+06	153760	141385	NaN	422340	NaN	NaN	NaN	NaN	NaN	NaN	1.4324e+06	306280	120352	590439	306363	NaN	NaN	NaN	103935	1.24609e+06	NaN	NaN	163311	NaN	NaN	88287.1	1.83319e+06	NaN	NaN	NaN	NaN	896202	NaN	0	0	1.961e-05	4.949e-05	5.48	569.3	364.3	17.4	3.32509e-06	3.89672e-05	2.44893e-05	0.000157704	0.000191052	0.000106765	9.46221e-05	0.000279877	3.61	45.02
P16383-1	GCFC2	High	[K].RESEDDPESEPDDHEK.[R]	P16383-1 [172-187]	n/a	High	2xPhospho [S3;S9]	1	3	10	1	2073.7	1	NaN	NaN	NaN	NaN	NaN	NaN	NaN	NaN	NaN	NaN	NaN	598394	NaN	NaN	151915	NaN	NaN	NaN	NaN	NaN	NaN	NaN	NaN	164624	NaN	NaN	NaN	NaN	NaN	NaN	NaN	NaN	NaN	NaN	NaN	NaN	NaN	NaN	243980	NaN	NaN	NaN	NaN	NaN	NaN	NaN	NaN	NaN	NaN	480380	NaN	NaN	NaN	NaN	NaN	NaN	NaN	NaN	NaN	NaN	NaN	NaN	NaN	NaN	399938	NaN	NaN	60258	NaN	140385	155631	NaN	NaN	NaN	NaN	NaN	NaN	NaN	NaN	NaN	NaN	NaN	NaN	0	0	1.247e-05	8.804e-06	NaN	NaN	NaN	NaN	NaN	NaN	NaN	NaN	NaN	NaN	NaN	NaN	4.58	18.13
O60832-1	DKC1	High	[K].RESESESDETPPAAPQLIK.[K]	O60832-1 [449-467]	High	High	1xPhospho [S7]	1	1	4	1	2163.98	0	NaN	NaN	NaN	NaN	NaN	NaN	NaN	NaN	NaN	NaN	NaN	106659	NaN	NaN	NaN	NaN	NaN	NaN	NaN	109278	NaN	NaN	NaN	NaN	NaN	NaN	NaN	NaN	NaN	NaN	NaN	NaN	NaN	NaN	NaN	NaN	74566.3	NaN	NaN	NaN	NaN	NaN	NaN	68980	151288	NaN	NaN	NaN	NaN	NaN	NaN	NaN	NaN	NaN	NaN	NaN	80281.4	NaN	NaN	NaN	NaN	343987	NaN	NaN	NaN	NaN	NaN	NaN	84488.4	2.39451e+06	NaN	NaN	229715	NaN	NaN	NaN	NaN	NaN	NaN	NaN	NaN	NaN	NaN	0	0	1.247e-05	4.242e-06	9.72	715.4	515.2	47.5	1.88574e-10	2.1323e-11	0	0	1.08371e-08	1.23097e-09	0	0	3.75	39.89
P30533	LRPAP1	High	[K].RESGEEFR.[M]	P30533 [48-55]	High	High	1xPhospho [S3]	1	1	31	1	1089.44	1	NaN	33655.4	NaN	NaN	NaN	NaN	NaN	NaN	279200	31944.6	98574.9	51982.4	83704.2	58333.4	NaN	33102.4	65183.9	NaN	NaN	47629.3	NaN	367713	34727.9	127839	NaN	50343	NaN	NaN	NaN	NaN	481521	NaN	NaN	161747	NaN	319274	201027	NaN	NaN	543406	604198	NaN	143896	73064.4	356047	234980	NaN	127153	43337.8	68782	NaN	103451	77966.5	NaN	NaN	78644.8	NaN	85760.2	110628	NaN	NaN	38826.1	NaN	338113	903016	NaN	196306	NaN	NaN	NaN	NaN	NaN	NaN	389920	178740	31887.1	156458	404834	NaN	NaN	NaN	NaN	NaN	0	48	0.0001355	0.0008154	4.63	530.6	251.9	251.9	2.32898e-05	5.14687e-05	5.14524e-05	0.000251225	0.000201358	0.000106765	9.907e-05	0.000389914	2.75	19.86
P30533	LRPAP1	High	[K].RESGEEFRMEK.[L]	P30533 [48-58]	High	High	1xOxidation [M9];1xPhospho [S3]	1	1	9	2	1493.61	0	NaN	NaN	NaN	NaN	NaN	NaN	NaN	NaN	157570	NaN	118802	NaN	NaN	NaN	43071.4	NaN	NaN	NaN	112336	NaN	NaN	NaN	NaN	NaN	NaN	113135	NaN	NaN	NaN	NaN	NaN	NaN	NaN	90253	NaN	NaN	NaN	NaN	NaN	NaN	NaN	NaN	205813	NaN	NaN	NaN	NaN	NaN	NaN	NaN	NaN	NaN	NaN	NaN	NaN	55157.3	NaN	NaN	NaN	NaN	89335.2	NaN	NaN	110182	457151	53156	NaN	NaN	NaN	NaN	NaN	NaN	NaN	NaN	NaN	NaN	NaN	NaN	NaN	NaN	NaN	NaN	NaN	0	48	0.001746	0.02399	3.07	353.9	179.5	179.5	0.000846861	0.000170974	0.000170236	0.00081103	0.0073157	0.000525107	0.000524459	0.00267332	2.35	18.61
Q1EHB4	SLC5A12	High	[R].RESLVHVPGYDPK.[D]	Q1EHB4 [592-604]	High	High	1xPhospho [S3]	1	1	484	1	1576.75	5	1.00989e+07	1.13366e+07	7.95543e+06	1.69862e+07	1.33445e+07	1.04241e+07	1.37473e+07	1.13011e+07	2.62829e+07	1.01557e+07	1.27631e+07	2.51279e+07	2.6511e+07	1.40085e+07	1.3114e+07	1.39398e+07	1.77887e+07	1.18993e+07	15016124	1.63063e+07	1.75712e+07	1.43362e+07	1.06241e+07	2.29446e+07	1.90633e+07	7.44981e+06	1.10415e+07	1.89841e+07	1.91767e+07	1.29124e+07	3.23449e+07	1.77569e+07	2.76134e+07	3.50486e+07	3.84835e+06	8.53758e+06	1.22696e+07	2.72624e+07	8.55239e+06	2.47247e+07	2.73142e+07	4.23408e+06	2.43834e+07	7.43439e+06	1.82019e+07	1.41535e+07	1.4401e+07	1.38171e+07	1.07315e+07	1.8775e+07	9.48236e+06	4.68066e+07	1.54787e+07	1.65207e+07	1.75045e+07	1.5962e+07	2.41306e+07	1.36741e+07	2.13211e+07	2.10261e+07	1.68455e+07	2.75819e+07	1.64496e+07	1.12146e+07	3.93618e+07	2.20896e+07	2.28982e+07	1.81822e+07	1.2144e+07	1.18299e+07	2.40908e+07	1.60661e+07	2.66531e+07	2.32237e+07	2.98233e+07	1.34259e+07	1.80614e+07	4.18e+07	7.42627e+07	3.20119e+07	2.34321e+07	1.32781e+07	NaN	0	592	1.247e-05	6.281e-06	9.28	723.5	464.8	297.8	5.19015e-10	5.67761e-11	0	0	2.9827e-08	3.36409e-09	0	0	3.74	69.24
Q86XT2	VPS37D	High	[R].RERSAQPAPTSAADPPK.[S]	Q86XT2 [175-191]	High	High	1xPhospho [S4]	1	1	102	2	1858.88	3	66100.7	NaN	NaN	84960.3	60208.2	192362	1.27549e+06	163279	412174	112934	663461	619150	511557	395478	239115	141701	139250	84431.7	1.15008e+06	45321.1	41166	NaN	41959	423734	169485	298040	156747	95170.8	226672	1.03416e+06	NaN	NaN	204492	87369.4	110946	228296	117773	142961	690009	NaN	136855	491167	1.02539e+06	88449.5	569366	307052	351368	133209	141079	736633	158368	1.1239e+06	749202	599584	99958.7	813982	121846	225179	122645	1.03586e+06	58102.4	331430	116232	498819	1.27206e+06	117331	654978	26532.7	140842	380484	654294	196824	534341	NaN	NaN	63462.8	215791	NaN	1.89833e+06	490627	NaN	NaN	NaN	0	175	1.247e-05	2.103e-05	5.42	394.8	266.7	266.7	3.81354e-06	3.89672e-05	2.234e-05	0.000144571	0.000219118	0.000107864	0.000105819	0.00037207	4.14	21.86
P47736-4	RAP1GAP	High	[K].RESPPAGQKTPDSGHVSQEPK.[S]	P47736-4 [577-597]	High	High	2xPhospho [S3;S/T]	1	4	24	2	2392.03	0	NaN	NaN	161030	NaN	NaN	NaN	140675	106205	329461	NaN	290091	94166.4	60061.1	NaN	95462.1	NaN	NaN	NaN	527500	NaN	50839.8	NaN	NaN	185523	NaN	54197.5	NaN	NaN	NaN	387802	NaN	NaN	NaN	267232	NaN	81323.5	83045.8	NaN	191414	NaN	295936	NaN	184162	NaN	162335	218763	NaN	NaN	NaN	234793	NaN	NaN	NaN	61937.7	NaN	311872	NaN	98080.8	NaN	359663	142111	372200	NaN	355636	523086	108577	211164	NaN	NaN	NaN	239272	NaN	270318	536703	376892	NaN	535609	385951	NaN	NaN	247351	NaN	NaN	0	0	1.247e-05	2.692e-05	11.26	755.8	741.8	312.3	5.53168e-12	6.27303e-13	0	0	3.17897e-10	3.549e-11	0	0	3.78	19.76
Q8IYB3	SRRM1	High	[K].RESPSPAPK.[P]	Q8IYB3 [448-456]	High	n/a	1xPhospho [S3]	1	1	11	1	1048.48	2	NaN	NaN	NaN	NaN	NaN	NaN	NaN	NaN	113685	NaN	NaN	NaN	NaN	NaN	NaN	NaN	162103	NaN	NaN	NaN	NaN	16974.2	NaN	463621	NaN	NaN	388112	NaN	NaN	NaN	NaN	39412.7	77185.5	56306.9	NaN	NaN	NaN	NaN	NaN	NaN	NaN	NaN	NaN	63137.7	139592	NaN	NaN	NaN	NaN	NaN	NaN	NaN	117735	NaN	NaN	NaN	NaN	50571.7	45862.8	194036	250841	384628	10920.6	31768.2	264323	NaN	NaN	NaN	NaN	330673	NaN	NaN	NaN	223980	NaN	178456	NaN	208651	316445	375068	NaN	47320.5	NaN	0	448	NaN	NaN	4.57	473.3	181.9	74.2	2.66938e-05	6.00255e-05	5.97737e-05	0.0002414	0.00153181	0.000180697	0.000180478	0.000539025	NaN	16.53
Q9H6S3	EPS8L2	High	[R].RESQEEPRAVLAQK.[I]	Q9H6S3 [238-251]	High	High	1xPhospho [S3]	1	2	3	2	1720.84	0	NaN	NaN	NaN	NaN	NaN	NaN	NaN	NaN	NaN	NaN	NaN	127095	NaN	NaN	204978	NaN	NaN	NaN	NaN	NaN	NaN	NaN	NaN	NaN	NaN	NaN	NaN	NaN	NaN	NaN	NaN	NaN	NaN	NaN	NaN	NaN	NaN	NaN	NaN	NaN	NaN	NaN	NaN	NaN	NaN	NaN	NaN	NaN	NaN	NaN	NaN	NaN	NaN	NaN	NaN	146212	NaN	NaN	NaN	NaN	NaN	NaN	NaN	NaN	NaN	NaN	NaN	NaN	NaN	200280	NaN	NaN	251500	NaN	NaN	NaN	NaN	NaN	NaN	NaN	NaN	NaN	NaN	0	238	0.0001394	0.0009396	2.38	239.5	135.5	135.5	0.00412261	0.000321037	0.000320786	0.00123286	0.198623	0.00950267	0.00950258	0.0375702	2.71	25.95
Q5T2W1-1	PDZK1	High	[K].RETASLK.[L]	Q5T2W1-1 [229-235]	High	n/a	1xPhospho [S5]	1	1	1	1	884.424	1	NaN	38674	NaN	NaN	NaN	385931	NaN	NaN	637528	52815.4	135206	NaN	107131	NaN	NaN	36381.4	NaN	NaN	NaN	71086.7	NaN	NaN	NaN	NaN	NaN	NaN	NaN	NaN	NaN	NaN	NaN	NaN	NaN	NaN	NaN	26157.7	NaN	NaN	NaN	NaN	NaN	NaN	NaN	45350.4	NaN	NaN	NaN	NaN	58656.9	190448	NaN	NaN	NaN	NaN	NaN	NaN	NaN	NaN	NaN	NaN	63633.1	NaN	NaN	NaN	1.03189e+06	NaN	NaN	NaN	48514	NaN	517293	86882.9	NaN	NaN	NaN	308228	NaN	372417	463246	NaN	NaN	109927	NaN	0	229	NaN	NaN	1.39	207.8	27.1	27.1	0.0405746	0.00196379	0.00196375	0.00535248	0.713389	0.0512851	0.051285	0.252719	NaN	17.8
Q9Y5K6	CD2AP	High	[K].RETEFKDDSLPIK.[R]	Q9Y5K6 [59-71]	High	n/a	1xPhospho [S9]	1	1	3	2	1657.78	1	NaN	NaN	NaN	NaN	NaN	NaN	NaN	NaN	NaN	245699	NaN	NaN	117322	NaN	NaN	NaN	NaN	NaN	752683	NaN	185489	NaN	NaN	263771	NaN	NaN	NaN	NaN	89570.7	NaN	NaN	NaN	NaN	NaN	970267	NaN	NaN	704741	NaN	NaN	NaN	NaN	NaN	NaN	NaN	NaN	NaN	NaN	NaN	NaN	NaN	NaN	313605	NaN	NaN	NaN	NaN	NaN	NaN	383831	NaN	NaN	NaN	NaN	443349	NaN	NaN	NaN	NaN	364679	NaN	NaN	191468	NaN	NaN	NaN	NaN	NaN	1.25178e+06	NaN	488182	570826	NaN	0	59	NaN	NaN	4.58	563.9	178.3	178.3	2.60978e-05	5.83424e-05	5.68689e-05	0.000243813	0.00149764	0.0001727	0.000168063	0.00054609	NaN	37.58
Q9UQ35	SRRM2	High	[R].RETPSPRPMR.[H]	Q9UQ35 [2736-2745]	High	High	2xPhospho [T3;S5]	1	2	4	1	1386.57	0	NaN	NaN	NaN	NaN	NaN	NaN	NaN	287716	NaN	NaN	NaN	NaN	NaN	NaN	NaN	NaN	NaN	NaN	NaN	NaN	NaN	NaN	NaN	NaN	NaN	NaN	NaN	NaN	NaN	NaN	NaN	NaN	NaN	NaN	NaN	NaN	NaN	2.02745e+06	NaN	NaN	NaN	NaN	85080.7	NaN	NaN	NaN	383444	NaN	128365	NaN	NaN	NaN	NaN	NaN	NaN	NaN	NaN	NaN	NaN	NaN	NaN	NaN	NaN	NaN	NaN	NaN	NaN	37139	NaN	90814.5	NaN	NaN	NaN	NaN	NaN	67481.2	590126	NaN	NaN	1.73427e+06	NaN	NaN	NaN	0	2736	0.0005932	0.006812	3.73	348.8	213.2	213.2	0.000186257	9.65432e-05	9.60381e-05	0.000397654	0.0106034	0.000617174	0.000616148	0.00323144	2.1	20.3
Q9UQ35	SRRM2	High	[R].RETPSPRPMR.[H]	Q9UQ35 [2736-2745]	High	High	1xOxidation [M9];2xPhospho [T3;S5]	1	2	4	1	1402.57	1	NaN	NaN	NaN	NaN	NaN	NaN	NaN	35049.4	NaN	NaN	NaN	NaN	NaN	NaN	NaN	NaN	NaN	NaN	NaN	NaN	NaN	NaN	NaN	NaN	NaN	NaN	NaN	NaN	NaN	762728	NaN	NaN	NaN	NaN	NaN	NaN	NaN	NaN	NaN	NaN	NaN	NaN	NaN	NaN	NaN	NaN	NaN	NaN	NaN	NaN	NaN	NaN	177660	NaN	72415.4	NaN	64098.6	168291	NaN	NaN	126922	NaN	NaN	NaN	NaN	NaN	132013	113318	NaN	NaN	NaN	44861	NaN	484456	NaN	NaN	310707	NaN	NaN	627366	NaN	NaN	NaN	0	0	0.00286	0.04395	4.35	362.8	273	273	4.49826e-05	7.78092e-05	7.68747e-05	0.000344432	0.00257868	0.000211594	0.000211233	0.000829016	2.09	17.29
K7EJ46	SMIM22	High	[R].RESPRK.[V]	K7EJ46 [65-70]	High	Low	1xPhospho [S3]	1	2	2	2	852.409	0	NaN	NaN	NaN	NaN	NaN	NaN	NaN	NaN	NaN	NaN	NaN	NaN	NaN	NaN	NaN	NaN	NaN	NaN	NaN	NaN	NaN	NaN	NaN	NaN	NaN	NaN	NaN	NaN	NaN	NaN	NaN	NaN	NaN	81525.7	NaN	NaN	NaN	NaN	NaN	NaN	NaN	NaN	NaN	NaN	NaN	NaN	NaN	NaN	NaN	NaN	NaN	NaN	37051.2	NaN	NaN	NaN	NaN	NaN	136756	NaN	117571	NaN	NaN	NaN	NaN	NaN	NaN	NaN	NaN	NaN	NaN	NaN	NaN	NaN	NaN	NaN	NaN	NaN	NaN	NaN	NaN	NaN	NaN	0	0	0.1976	0.9646	1.23	239.3	20.8	20.8	0.0591575	0.00263604	0.00263589	0.0082749	0.462665	0.0257825	0.0257812	0.121316	0.53	15.79
Q02952-1	AKAP12	High	[K].RGGGDEESGEHTQVPADSPDSQEEQK.[G]	Q02952-1 [537-562]	High	High	2xPhospho [S21;S/T]	1	3	2	1	2929.12	0	410557	NaN	NaN	NaN	NaN	NaN	878944	383941	1.52e+06	NaN	NaN	NaN	NaN	947346	NaN	NaN	NaN	NaN	1.11822e+06	NaN	NaN	NaN	NaN	216656	NaN	NaN	367099	NaN	NaN	447978	NaN	NaN	NaN	NaN	NaN	NaN	NaN	NaN	NaN	NaN	876416	980910	274843	NaN	NaN	NaN	NaN	NaN	NaN	NaN	NaN	NaN	NaN	NaN	NaN	NaN	NaN	NaN	NaN	NaN	NaN	NaN	NaN	NaN	NaN	161296	1.06261e+06	NaN	NaN	NaN	423367	NaN	824902	NaN	640298	NaN	NaN	NaN	668268	NaN	NaN	NaN	NaN	0	0	1.247e-05	1.056e-05	4.59	223.1	223.1	102.1	2.54814e-05	5.83424e-05	5.77255e-05	0.000247739	0.0014623	0.0001727	0.000171832	0.000557476	4.46	23.89
Q9UKK3	PARP4	High	[K].RDENESPFPDIPK.[V]	Q9UKK3 [1181-1193]	n/a	High	1xPhospho [S6]	1	1	1	1	1623.71	0	NaN	NaN	NaN	NaN	NaN	NaN	NaN	NaN	NaN	NaN	NaN	NaN	NaN	NaN	NaN	NaN	NaN	NaN	NaN	NaN	NaN	NaN	NaN	NaN	NaN	NaN	NaN	NaN	NaN	NaN	NaN	NaN	NaN	NaN	NaN	NaN	NaN	NaN	NaN	NaN	NaN	NaN	303767	NaN	NaN	NaN	NaN	175451	NaN	NaN	NaN	NaN	NaN	NaN	NaN	NaN	118355	275098	NaN	434322	NaN	NaN	NaN	NaN	NaN	NaN	NaN	NaN	NaN	NaN	NaN	NaN	NaN	NaN	NaN	NaN	NaN	NaN	NaN	NaN	NaN	NaN	NaN	0	0	0.0001217	0.0007904	NaN	NaN	NaN	NaN	NaN	NaN	NaN	NaN	NaN	NaN	NaN	NaN	2.93	43.66
Q9H4G0-1	EPB41L1	High	[K].RDEDGESGGQRSEAEEGEVR.[T]	Q9H4G0-1 [455-474]	High	High	1xPhospho [S]	1	4	6	2	2271.91	0	NaN	NaN	NaN	NaN	NaN	NaN	NaN	NaN	NaN	NaN	87395.7	91165.8	NaN	NaN	45115.5	NaN	47465.1	45817	NaN	NaN	NaN	NaN	NaN	NaN	51532.6	NaN	NaN	NaN	NaN	69650.6	NaN	NaN	NaN	NaN	NaN	NaN	NaN	NaN	NaN	NaN	NaN	NaN	NaN	NaN	NaN	NaN	NaN	NaN	NaN	172943	NaN	NaN	NaN	NaN	NaN	NaN	NaN	NaN	NaN	NaN	NaN	NaN	NaN	NaN	196385	161081	NaN	59342	62154.9	308228	75444.7	NaN	218854	NaN	NaN	NaN	187271	106843	264333	NaN	64065.5	NaN	NaN	0	455	3.586e-05	8.192e-05	5.76	588.7	496.5	89.7	1.73292e-06	3.89672e-05	3.09337e-05	0.000187793	9.95782e-05	7.78392e-05	7.63548e-05	0.000175809	2.82	18.32
O14745	SLC9A3R1	High	[K].RAPQMDWSK.[K]	O14745 [342-350]	High	Low	1xPhospho [S8]	1	1	1	1	1198.51	0	NaN	NaN	NaN	NaN	NaN	NaN	NaN	NaN	1.16522e+06	NaN	NaN	NaN	NaN	NaN	NaN	NaN	NaN	NaN	NaN	NaN	NaN	NaN	NaN	270592	NaN	NaN	NaN	NaN	NaN	NaN	NaN	NaN	NaN	NaN	NaN	NaN	NaN	NaN	NaN	NaN	286859	NaN	NaN	NaN	NaN	NaN	NaN	NaN	NaN	NaN	NaN	NaN	NaN	NaN	NaN	NaN	NaN	NaN	NaN	NaN	NaN	NaN	NaN	NaN	557796	188563	NaN	NaN	NaN	NaN	NaN	NaN	NaN	NaN	NaN	NaN	NaN	NaN	738879	NaN	429844	NaN	NaN	0	0	0.0657	0.7216	2.76	340.4	99.8	99.8	0.00175351	0.000235999	0.000234836	0.000974105	0.0936327	0.00462158	0.00462127	0.0150126	1.51	30.46
Q6IQ22	RAB12	High	[R].RAGGGGGLGAGSPALSGGQGR.[R]	Q6IQ22 [10-30]	High	High	1xPhospho [S12]	1	1	148	1	1819.86	3	1.30224e+06	735264	129551	687783	438877	990254	828909	945573	1.58697e+06	597181	1.74455e+06	3.56879e+06	1.17002e+06	694515	1.37278e+06	234310	191008	260387	1.95406e+06	265671	116815	2.24486e+06	330433	4.12869e+06	568896	1.48983e+06	648419	136832	596414	2.94062e+06	1.03207e+07	246076	1.01013e+06	878216	568108	1.36375e+06	1.34546e+06	631483	780245	1.49092e+06	1.1433e+06	1.62889e+06	3.47758e+06	1.15127e+06	2.34184e+06	953341	1.22141e+06	4.95756e+06	1.04123e+06	1.08387e+06	1.46324e+06	1.21191e+06	3.33807e+06	643026	1.15655e+06	1.55381e+06	1.1933e+06	1.21787e+06	730910	1.27063e+06	272742	1.56163e+06	1.37559e+06	1.75668e+06	3.94542e+06	832062	3.82538e+06	775164	2.07788e+06	4.18607e+06	2.74781e+06	1.26401e+06	2.84475e+06	1.87185e+06	462259	809534	967452	2.19741e+06	1.73707e+06	1.88962e+06	NaN	467096	NaN	0	0	1.247e-05	1.823e-08	10.48	753.6	381.8	69.5	3.33052e-11	3.69745e-12	0	0	1.914e-09	2.0343e-10	0	0	6.04	29.58
P51858-3	HDGF	High	[R].RAGDLLEDSPK.[R]	P51858-3 [173-183]	High	High	1xPhospho [S9]	1	3	43	1	1280.59	1	1.26569e+06	548466	NaN	211093	453739	2.02816e+06	NaN	345813	NaN	238477	318945	807337	NaN	NaN	80992.2	387562	102426	201084	290708	105117	NaN	1.33902e+06	290864	278686	NaN	1.23371e+07	961862	NaN	335188	3.76512e+06	NaN	NaN	91358.8	892960	552524	425746	NaN	411333	NaN	NaN	NaN	632210	NaN	506994	560519	NaN	NaN	325382	NaN	NaN	NaN	NaN	NaN	523900	283993	745445	148457	280143	577074	NaN	352730	263727	696817	NaN	452343	452603	1.05949e+06	326664	253030	5.42636e+06	NaN	1.63999e+06	2.82037e+06	NaN	NaN	615942	1.30047e+06	2.15121e+06	NaN	571300	754987	NaN	NaN	0	0	0.0001166	0.0007796	4.02	496.6	172.2	172.2	9.47267e-05	7.89856e-05	7.58267e-05	0.000317965	0.00541694	0.000393834	0.000393433	0.00195841	2.82	31.77
P13797	PLS3	High	[K].RAESMLQQADK.[L]	P13797 [336-346]	n/a	High	1xOxidation [M5];1xPhospho [S4]	1	3	17	1	1372.59	2	NaN	242377	NaN	NaN	NaN	NaN	NaN	NaN	320080	NaN	NaN	133920	NaN	NaN	75592.2	NaN	43060	NaN	101132	117944	78279.2	NaN	NaN	300114	NaN	592541	NaN	NaN	NaN	NaN	NaN	NaN	NaN	124360	NaN	NaN	NaN	NaN	NaN	NaN	NaN	NaN	NaN	NaN	56568.2	NaN	NaN	545014	NaN	NaN	21800.7	NaN	NaN	131481	119940	180521	48734.6	NaN	NaN	103362	NaN	249471	NaN	NaN	198685	NaN	134148	31792	240701	600371	NaN	237412	NaN	NaN	NaN	133014	NaN	NaN	NaN	NaN	NaN	98456.9	NaN	0	0	7.058e-05	0.0001168	NaN	NaN	NaN	NaN	NaN	NaN	NaN	NaN	NaN	NaN	NaN	NaN	3.01	20.7
P13797	PLS3	High	[K].RAESMLQQADK.[L]	P13797 [336-346]	n/a	High	1xPhospho [S4]	1	3	23	1	1356.6	1	NaN	NaN	NaN	91846.8	NaN	NaN	NaN	NaN	NaN	NaN	NaN	NaN	NaN	NaN	54558.2	94779.6	NaN	NaN	NaN	270609	125491	NaN	NaN	656584	NaN	NaN	NaN	NaN	53412.2	NaN	NaN	NaN	148616	728613	NaN	NaN	NaN	NaN	NaN	NaN	NaN	NaN	312436	NaN	234372	NaN	NaN	663405	NaN	NaN	NaN	169491	677169	1.06517e+06	79677	366188	90890.7	125758	103288	NaN	575847	373165	NaN	NaN	973461	NaN	357933	83085.6	161785	1.10738e+06	335119	243705	293730	NaN	703059	321564	NaN	NaN	NaN	2.20654e+06	NaN	NaN	NaN	0	0	1.247e-05	1.989e-05	NaN	NaN	NaN	NaN	NaN	NaN	NaN	NaN	NaN	NaN	NaN	NaN	3.4	28.7
Q9UHR4	BAIAP2L1	High	[R].RADSARTTSTFK.[A]	Q9UHR4 [452-463]	n/a	High	3xPhospho [S4;S9];T7	1	1	2	2	1580.59	0	NaN	NaN	NaN	NaN	NaN	NaN	NaN	NaN	NaN	NaN	NaN	NaN	NaN	NaN	NaN	NaN	39572.9	NaN	NaN	NaN	NaN	105501	68338.2	601335	NaN	NaN	NaN	123919	NaN	NaN	NaN	NaN	250573	NaN	NaN	NaN	NaN	NaN	NaN	NaN	NaN	NaN	262362	NaN	125392	NaN	NaN	NaN	NaN	NaN	68380.6	NaN	NaN	NaN	NaN	NaN	NaN	NaN	NaN	NaN	NaN	NaN	NaN	NaN	1.1103e+06	NaN	NaN	NaN	NaN	NaN	95088.3	NaN	NaN	NaN	NaN	NaN	NaN	NaN	NaN	NaN	NaN	NaN	NaN	0	0	0.0004564	0.004554	NaN	NaN	NaN	NaN	NaN	NaN	NaN	NaN	NaN	NaN	NaN	NaN	2.73	20.19
Q9UHR4	BAIAP2L1	High	[R].RADSARTTSTFK.[A]	Q9UHR4 [452-463]	High	High	2xPhospho [T/S]	1	1	10	2	1500.62	0	NaN	NaN	NaN	NaN	NaN	NaN	NaN	NaN	NaN	NaN	NaN	199601	NaN	NaN	458794	NaN	NaN	NaN	NaN	NaN	NaN	NaN	NaN	3.52492e+06	NaN	NaN	NaN	NaN	NaN	498389	NaN	NaN	NaN	NaN	NaN	NaN	NaN	NaN	NaN	NaN	NaN	NaN	NaN	108694	NaN	NaN	NaN	160528	NaN	NaN	NaN	NaN	160020	NaN	NaN	223163	NaN	NaN	NaN	NaN	NaN	NaN	NaN	NaN	4.68593e+06	NaN	NaN	NaN	224749	NaN	411539	60173.5	332305	NaN	NaN	NaN	NaN	NaN	NaN	NaN	NaN	NaN	NaN	0	0	0.001442	0.01921	4.06	360.3	228.1	4.3	8.8013e-05	7.89856e-05	7.67059e-05	0.000320547	0.00503445	0.000373183	0.000372698	0.00179296	2.16	19.56
Q96C19	EFHD2	High	[R].RADLNQGIGEPQSPSRR.[V]	Q96C19 [62-78]	High	High	1xPhospho [S]	1	1	56	2	1960.93	2	NaN	154696	NaN	393119	NaN	NaN	571610	833099	NaN	NaN	861276	1.14279e+06	70778.5	NaN	92959.8	77683.8	NaN	NaN	681351	52241.9	190246	NaN	128886	225046	421349	921605	NaN	NaN	97477.1	1.52762e+06	NaN	NaN	NaN	NaN	NaN	337307	43201.4	NaN	NaN	1.23164e+06	213802	465669	573187	136307	1.20158e+06	235995	NaN	768161	465803	NaN	NaN	NaN	779356	NaN	601494	321218	94221.6	NaN	NaN	264874	719576	1.41596e+06	227830	784729	660370	94990.3	399524	96703.5	854947	9.99057e+06	635952	1.85053e+06	1.19756e+06	NaN	NaN	144950	1.18274e+06	2.9831e+06	NaN	2.90519e+06	NaN	1.14359e+06	NaN	0	62	1.247e-05	9.431e-07	10.97	821.5	695.6	100.5	1.08133e-11	1.23548e-12	0	0	9.34914e-11	9.98995e-12	0	0	4.52	29.56
Q3YEC7-1	RABL6	High	[R].RADDFPVRDDPSDVTDEDEGPAEPPPPPK.[L]	Q3YEC7-1 [585-613]	High	High	2xPhospho [S12;T15]	1	2	29	2	3320.37	2	182557	834890	568751	NaN	NaN	NaN	1.39985e+06	726932	1.47269e+06	782525	NaN	NaN	1.12688e+06	1.06611e+06	201579	NaN	NaN	NaN	NaN	226036	152788	NaN	105751	952344	NaN	470549	260196	NaN	NaN	2.83326e+06	1.34814e+06	690796	259575	847939	936416	2.02838e+06	NaN	956951	1.38192e+06	5.80602e+06	1.52625e+06	NaN	1.17896e+06	NaN	NaN	1.5243e+06	650059	224475	1.6304e+06	738197	165701	NaN	654845	NaN	NaN	1.14384e+06	NaN	511655	487180	NaN	505412	586180	289077	895890	NaN	188101	1.27277e+06	NaN	NaN	NaN	915375	NaN	NaN	6.7529e+06	656380	NaN	NaN	3.42249e+06	3.01425e+06	NaN	1.33907e+06	NaN	NaN	0	0	1.247e-05	1.069e-07	8.67	662.3	662.3	662.3	2.12887e-09	2.21672e-10	0	0	1.84062e-08	1.93827e-09	0	0	6.61	44.47
Q9UDY2	TJP2	High	[R].RAASSDQLRDNSPPPAFKPEPPK.[A]	Q9UDY2 [975-997]	n/a	High	2xPhospho [S5;S12]	1	3	87	2	2665.22	3	357377	NaN	NaN	851626	NaN	734587	1.77034e+06	1.86834e+06	NaN	303079	NaN	4.86699e+06	819192	1.47621e+06	637992	NaN	136370	410811	2.50964e+06	334986	NaN	NaN	NaN	1.27497e+06	NaN	1.80912e+06	NaN	NaN	620503	4.63884e+06	NaN	NaN	393489	2.4508e+06	1.46653e+06	2.37966e+06	553476	1.03655e+06	1.9374e+06	4.96439e+06	508789	2.02987e+06	2.10085e+06	NaN	NaN	1.34233e+06	390922	422004	NaN	5.61534e+06	NaN	564253	774901	NaN	161294	605873	922666	1.37376e+06	NaN	1.17815e+06	365924	2.52536e+06	NaN	2.25262e+06	3.90924e+06	NaN	2.01552e+06	398102	148239	865858	1.09428e+06	NaN	5.82769e+06	3.80332e+06	2.27998e+06	231022	1.62327e+06	8.0146e+06	4.9167e+06	3.73661e+06	NaN	NaN	NaN	0	0	1.247e-05	4.374e-06	NaN	NaN	NaN	NaN	NaN	NaN	NaN	NaN	NaN	NaN	NaN	NaN	6.28	35.91
Q9UDY2	TJP2	High	[R].RAASSDQLRDNSPPPAFKPEPPK.[A]	Q9UDY2 [975-997]	High	High	1xPhospho [S]	1	3	22	2	2585.25	0	NaN	NaN	NaN	NaN	81651.5	513983	NaN	745767	548017	NaN	NaN	1.92509e+06	95986	NaN	271320	123602	140873	93464.7	NaN	163436	111238	NaN	NaN	602030	NaN	NaN	NaN	NaN	72367.6	187442	NaN	NaN	NaN	338968	NaN	NaN	NaN	NaN	NaN	NaN	NaN	NaN	NaN	NaN	120934	683145	NaN	NaN	NaN	546076	103350	145427	NaN	NaN	NaN	NaN	NaN	NaN	NaN	NaN	NaN	NaN	NaN	NaN	NaN	NaN	314026	NaN	290689	441319	595507	187466	NaN	2.36284e+06	NaN	NaN	NaN	NaN	NaN	NaN	NaN	475110	NaN	0	975	1.247e-05	4.089e-06	4.59	305.3	287.1	63.3	2.56785e-05	5.83424e-05	5.74028e-05	0.000246427	0.0014736	0.0001727	0.000170425	0.000553403	5.51	32.46
P11274-1	BCR	High	[R].RAAQAPDGASEPRASASRPQPAPADGADPPPAEEPEARPDGEGSPGK.[A]	P11274-1 [79-125]	High	High	1xPhospho [S15]	1	2	5	2	4695.15	0	NaN	NaN	NaN	NaN	NaN	NaN	NaN	NaN	NaN	NaN	NaN	329490	NaN	NaN	104509	NaN	NaN	NaN	NaN	NaN	NaN	NaN	NaN	1.16182e+06	NaN	NaN	NaN	NaN	NaN	NaN	NaN	NaN	NaN	NaN	NaN	NaN	NaN	NaN	NaN	864974	NaN	256347	NaN	NaN	117984	NaN	NaN	NaN	NaN	NaN	NaN	NaN	NaN	NaN	NaN	320694	NaN	NaN	NaN	NaN	NaN	NaN	NaN	NaN	576083	166677	NaN	NaN	NaN	NaN	NaN	NaN	NaN	NaN	NaN	NaN	NaN	NaN	NaN	NaN	NaN	NaN	NaN	0	0	1.247e-05	1.584e-05	6.43	617.2	588.8	40.9	3.67643e-07	3.89672e-05	3.72196e-05	0.000217912	2.11274e-05	7.37083e-05	5.94106e-05	0.000206569	3.9	30.61
O75695	RP2	High	[K].QYSWDQREK.[V]	O75695 [26-34]	n/a	High	1xPhospho [S3]	1	1	4	1	1319.54	0	NaN	NaN	NaN	NaN	NaN	NaN	NaN	NaN	NaN	NaN	NaN	312294	NaN	NaN	186063	77543.4	144388	NaN	301277	NaN	NaN	NaN	45030.2	470557	45646.9	NaN	NaN	NaN	NaN	NaN	NaN	NaN	NaN	NaN	NaN	NaN	54854.8	NaN	NaN	NaN	NaN	NaN	NaN	NaN	81221.8	NaN	NaN	NaN	NaN	NaN	NaN	80618.2	538256	112618	NaN	NaN	NaN	NaN	NaN	NaN	NaN	NaN	NaN	NaN	455193	72830.1	NaN	NaN	121488	440308	370289	265005	386074	NaN	NaN	194143	NaN	NaN	NaN	NaN	NaN	NaN	NaN	0	0	0.0003947	0.003302	NaN	NaN	NaN	NaN	NaN	NaN	NaN	NaN	NaN	NaN	NaN	NaN	2.13	27.89
O75695	RP2	High	[K].QYSWDQR.[E]	O75695 [26-32]	n/a	High	1xPhospho [S3]	1	1	3	0	1062.4	0	NaN	NaN	NaN	128865	NaN	NaN	NaN	NaN	NaN	NaN	NaN	NaN	NaN	NaN	NaN	NaN	NaN	NaN	NaN	NaN	NaN	NaN	42309.1	360783	NaN	NaN	NaN	NaN	NaN	NaN	NaN	NaN	NaN	NaN	NaN	NaN	NaN	NaN	NaN	NaN	NaN	NaN	NaN	NaN	NaN	NaN	NaN	NaN	NaN	NaN	NaN	NaN	313136	NaN	NaN	NaN	NaN	111533	134321	359384	NaN	NaN	NaN	NaN	345421	NaN	NaN	NaN	51080.8	NaN	NaN	102250	NaN	NaN	NaN	309077	NaN	NaN	NaN	NaN	NaN	NaN	NaN	0	0	0.003811	0.06017	NaN	NaN	NaN	NaN	NaN	NaN	NaN	NaN	NaN	NaN	NaN	NaN	1.29	34.55
Q52LW3	ARHGAP29	High	[K].QYEQNSLTAK.[T]	Q52LW3 [1084-1093]	High	High	1xPhospho [S6]	1	1	8	0	1261.55	1	NaN	NaN	286885	NaN	NaN	NaN	691937	NaN	NaN	NaN	NaN	74490.6	322838	NaN	127729	NaN	NaN	NaN	684763	NaN	328159	NaN	NaN	NaN	NaN	NaN	NaN	NaN	186674	NaN	NaN	NaN	NaN	NaN	NaN	NaN	NaN	NaN	NaN	NaN	NaN	NaN	NaN	NaN	NaN	NaN	NaN	200319	2.8703e+06	NaN	NaN	NaN	NaN	NaN	NaN	NaN	NaN	321055	NaN	780332	NaN	NaN	NaN	NaN	378300	NaN	NaN	NaN	NaN	218244	NaN	NaN	NaN	NaN	595895	NaN	NaN	1.37526e+06	NaN	888537	NaN	NaN	NaN	0	0	0.0003295	0.002609	2.19	306.8	212.8	44.9	0.00646525	0.000507951	0.000507868	0.00205943	0.0554744	0.00155902	0.00155855	0.00593255	2.07	24.94
Q8TEW8-2	PARD3B	High	[R].QYASLPR.[G]	Q8TEW8-2 [1019-1025]	High	Medium	1xPhospho [S4]	1	1	1	0	914.413	0	NaN	NaN	NaN	NaN	NaN	NaN	NaN	NaN	NaN	NaN	NaN	NaN	NaN	NaN	NaN	NaN	NaN	NaN	NaN	NaN	NaN	NaN	NaN	161878	NaN	NaN	NaN	NaN	NaN	NaN	NaN	NaN	NaN	NaN	NaN	NaN	41206.3	NaN	NaN	NaN	NaN	NaN	NaN	NaN	NaN	NaN	NaN	NaN	NaN	NaN	NaN	NaN	NaN	NaN	NaN	NaN	NaN	77453.7	NaN	NaN	NaN	NaN	NaN	NaN	392245	61067.7	NaN	NaN	NaN	NaN	NaN	NaN	NaN	NaN	NaN	NaN	NaN	NaN	NaN	NaN	NaN	NaN	NaN	0	0	0.01137	0.1967	1.54	261.9	94.3	94.3	0.0287276	0.00173921	0.00173899	0.00424628	0.240062	0.0119303	0.0119295	0.048829	1.41	34.76
O96013-1	PAK4	High	[R].QWQSLIEESAR.[R]	O96013-1 [38-48]	High	High	1xPhospho [S4]	1	4	6	0	1426.64	0	NaN	NaN	NaN	NaN	NaN	NaN	NaN	NaN	NaN	NaN	NaN	NaN	NaN	NaN	NaN	NaN	NaN	NaN	NaN	NaN	NaN	NaN	NaN	301307	NaN	NaN	NaN	NaN	NaN	NaN	NaN	NaN	NaN	NaN	NaN	NaN	NaN	NaN	NaN	NaN	NaN	NaN	NaN	NaN	NaN	NaN	NaN	NaN	NaN	NaN	NaN	NaN	NaN	NaN	NaN	NaN	NaN	NaN	NaN	NaN	NaN	NaN	NaN	NaN	NaN	NaN	NaN	NaN	NaN	NaN	NaN	NaN	NaN	NaN	NaN	NaN	NaN	NaN	NaN	NaN	NaN	NaN	NaN	0	38	7.282e-05	0.0001428	5.41	483.2	380.3	191.9	3.91628e-06	3.89672e-05	2.21753e-05	0.000143123	0.00022502	0.000107864	0.000104719	0.000367557	2.84	59.98
Q7Z5P9	MUC19	High	[K].QTWCAEANRIYDSK.[K]	Q7Z5P9 [8269-8282]	n/a	High	1xCarbamidomethyl [C4];1xPhospho [S13]	1	1	1	1	1821.76	0	655715	NaN	NaN	NaN	89652.8	2.00066e+06	259572	2.15917e+06	NaN	NaN	609631	NaN	NaN	NaN	NaN	NaN	NaN	NaN	1.55685e+06	NaN	NaN	NaN	NaN	NaN	NaN	NaN	541674	89474.1	NaN	676862	NaN	NaN	NaN	NaN	NaN	NaN	NaN	NaN	434665	NaN	NaN	459361	787759	NaN	NaN	901981	2.13725e+06	212066	NaN	NaN	NaN	NaN	NaN	NaN	NaN	179121	102084	NaN	NaN	NaN	NaN	NaN	NaN	NaN	NaN	95775.5	1.35447e+06	NaN	NaN	NaN	NaN	NaN	209124	5.2315e+06	1.6993e+06	NaN	698552	NaN	NaN	NaN	NaN	NaN	NaN	0	0	0.008157	0.1407	NaN	NaN	NaN	NaN	NaN	NaN	NaN	NaN	NaN	NaN	NaN	NaN	1.89	25.81
O94804	STK10	High	[K].QVAEQGGDLSPAANR.[S]	O94804 [429-443]	High	High	1xPhospho [S10]	1	1	89	0	1592.71	2	260148	223422	NaN	247383	98106.2	349609	847852	NaN	1.72298e+06	210106	2.92507e+06	2.33563e+06	353397	1.34471e+06	1.0273e+06	325544	323308	NaN	313325	270296	351557	613008	394927	984255	271542	1.70899e+06	774403	213656	657121	1.53184e+06	NaN	NaN	455794	3.40678e+06	1.22859e+06	436250	843281	1.3713e+06	1.05463e+06	1.62056e+06	873668	450867	1.03442e+06	253885	1.13614e+06	942532	NaN	1.12414e+06	1.26586e+06	1.57122e+06	683868	658121	2.55896e+06	992381	459563	1.46488e+06	511629	1.24505e+06	738464	2.4346e+06	811827	1.48718e+06	305322	1.66085e+06	3.4091e+06	148992	1.16648e+06	283812	1.27036e+06	2.98487e+06	1.63733e+06	6.72497e+06	1.0625e+07	1.33538e+06	865172	824482	NaN	1921832	NaN	1.31807e+06	526705	406865	NaN	0	429	1.247e-05	2.061e-06	10.65	767.2	655.1	655.1	2.22129e-11	2.64011e-12	0	0	1.27654e-09	1.57714e-10	0	0	4.54	28.55
E9PAV3	NACA	High	[K].QVATSSSPK.[K]	E9PAV3 [1483-1491]	High	n/a	2xPhospho [T4;S6]	1	1	1	0	1064.41	0	NaN	NaN	3.08105e+06	NaN	NaN	1.37047e+06	983633	3.10975e+06	1.97235e+06	NaN	NaN	NaN	NaN	4.38013e+06	NaN	NaN	NaN	1.21136e+06	NaN	NaN	NaN	NaN	NaN	NaN	NaN	540858	932876	NaN	NaN	638765	1.82583e+06	1.81232e+06	NaN	818029	916547	691425	NaN	NaN	1.10562e+06	NaN	1.09691e+06	2.37756e+06	1.89712e+06	NaN	NaN	2.86945e+06	935965	NaN	NaN	NaN	NaN	NaN	NaN	NaN	NaN	642781	NaN	NaN	NaN	NaN	NaN	NaN	NaN	1.02136e+06	NaN	NaN	957190	NaN	NaN	NaN	NaN	NaN	1.56453e+06	6.88784e+06	NaN	NaN	NaN	NaN	2.73023e+06	NaN	NaN	935246	NaN	0	1483	NaN	NaN	1.35	105.9	92.6	1.8	0.0444009	0.00205328	0.00205316	0.00551232	0.732174	0.0550029	0.0550028	0.269595	NaN	35.87
Q96AA8-1	JAKMIP2	High	[K].QVDEALSNMIQADK.[I]	Q96AA8-1 [165-178]	n/a	High	1xOxidation [M9];1xPhospho [S7]	1	4	4	0	1657.71	1	380527	326011	NaN	903738	NaN	NaN	NaN	NaN	NaN	NaN	NaN	420445	365414	NaN	71450	186937	254945	NaN	1.14205e+06	176984	236812	367721	145600	NaN	291946	917354	408304	71654.5	660706	1.2977e+06	NaN	NaN	NaN	NaN	NaN	355680	339727	NaN	NaN	NaN	NaN	413318	543306	151754	233107	NaN	NaN	329339	NaN	NaN	363442	417877	431963	298175	248861	631901	231972	164043	NaN	2.67809e+06	390344	1.21279e+06	181882	NaN	926878	249199	NaN	301402	175706	609258	541613	NaN	682410	NaN	NaN	216462	1.94574e+06	NaN	NaN	NaN	NaN	NaN	NaN	0	0	0.00142	0.01886	NaN	NaN	NaN	NaN	NaN	NaN	NaN	NaN	NaN	NaN	NaN	NaN	1.6	42.1
Q7Z406-1	MYH14	High	[R].QVFRLEEGVASDEEAEEAQPGSGPSPEPEGSPPAHPQ.[-]	Q7Z406-1 [1959-1995]	High	n/a	1xPhospho [S]	1	1	4	1	3921.71	0	NaN	NaN	NaN	NaN	NaN	NaN	NaN	NaN	NaN	NaN	NaN	NaN	NaN	NaN	NaN	NaN	NaN	NaN	NaN	NaN	NaN	NaN	NaN	NaN	NaN	NaN	NaN	NaN	NaN	NaN	NaN	NaN	NaN	NaN	NaN	NaN	NaN	NaN	NaN	NaN	NaN	NaN	NaN	NaN	NaN	NaN	NaN	NaN	NaN	NaN	NaN	NaN	NaN	NaN	NaN	NaN	NaN	NaN	NaN	NaN	NaN	NaN	NaN	NaN	NaN	NaN	NaN	NaN	NaN	NaN	NaN	NaN	787707	NaN	NaN	NaN	NaN	NaN	NaN	NaN	NaN	NaN	NaN	0	1959	NaN	NaN	16.99	1025.7	1025.7	216.7	1.01781e-17	1.35207e-18	0	0	5.84923e-16	7.71609e-17	0	0	NaN	48.47
Q7Z406-1	MYH14	High	[R].QVFRLEEGVASDEEAEEAQPGSGPSPEPEGSPPAHPQ.[-]	Q7Z406-1 [1959-1995]	n/a	High	2xPhospho [S11;S22]	1	4	2	1	4001.68	0	NaN	NaN	NaN	NaN	NaN	NaN	NaN	NaN	NaN	NaN	NaN	316373	NaN	NaN	NaN	NaN	NaN	NaN	NaN	388462	NaN	635330	187131	NaN	NaN	NaN	NaN	NaN	181336	NaN	NaN	NaN	NaN	NaN	NaN	NaN	NaN	NaN	NaN	NaN	NaN	NaN	NaN	NaN	NaN	NaN	NaN	NaN	NaN	NaN	399185	487863	NaN	419482	NaN	NaN	NaN	680746	NaN	2.94855e+06	485699	822622	603812	NaN	NaN	NaN	NaN	NaN	NaN	282657	NaN	220590	1.11828e+06	NaN	NaN	883242	NaN	NaN	NaN	NaN	NaN	NaN	NaN	0	0	1.247e-05	2.375e-05	NaN	NaN	NaN	NaN	NaN	NaN	NaN	NaN	NaN	NaN	NaN	NaN	5.14	51.8
P54259	ATN1	High	[K].RAPSPGAYK.[T]	P54259 [642-650]	n/a	High	1xPhospho [S4]	1	1	1	1	1026.48	0	NaN	NaN	NaN	NaN	NaN	NaN	NaN	40922.3	NaN	NaN	NaN	NaN	NaN	NaN	NaN	NaN	NaN	NaN	NaN	NaN	NaN	NaN	NaN	NaN	NaN	NaN	NaN	NaN	NaN	NaN	NaN	NaN	NaN	39695.7	NaN	NaN	NaN	NaN	NaN	NaN	NaN	NaN	NaN	NaN	83360.9	NaN	NaN	NaN	NaN	NaN	NaN	NaN	NaN	NaN	NaN	NaN	NaN	NaN	NaN	NaN	NaN	NaN	NaN	NaN	377265	NaN	NaN	NaN	NaN	NaN	NaN	NaN	79676.9	NaN	NaN	NaN	NaN	NaN	NaN	104906	NaN	NaN	NaN	0	0	0.0001319	0.000805	NaN	NaN	NaN	NaN	NaN	NaN	NaN	NaN	NaN	NaN	NaN	NaN	2.52	18.93
P01871	IGHM	High	[K].QVGSGVTTDQVQAEAK.[E]	P01871 [154-169]	High	Low	1xPhospho [S4]	1	1	1	0	1697.77	0	20300.3	NaN	NaN	NaN	28605.3	NaN	26261.4	NaN	NaN	NaN	NaN	NaN	NaN	NaN	32026	59360.5	29156	NaN	NaN	136695	90360.3	NaN	27772.4	162015	NaN	NaN	45503.8	82741.6	54156.1	58019.9	NaN	68968.5	77462.2	NaN	NaN	NaN	27384.5	NaN	NaN	NaN	NaN	NaN	NaN	81107.3	NaN	35664.3	NaN	30473.6	NaN	NaN	NaN	72578.2	NaN	NaN	72671.5	65296.1	31666.1	NaN	36285.6	272732	107819	NaN	20609.5	NaN	NaN	NaN	NaN	16877.2	62825.8	67164.6	NaN	NaN	46528.7	100592	NaN	128917	NaN	93987.4	NaN	NaN	129876	75378.9	NaN	0	0	0.5938	1	0.88	49.9	42.1	42.1	0.132911	0.00612576	0.00612507	0.0249385	0.899973	0.126541	0.126541	0.508449	1.45	16.78
Q5QNW6-1	HIST2H2BF	High	[K].QVHPDTGISSK.[A]	Q5QNW6-1 [48-58]	High	High	1xPhospho [S/T]	1	16	4	0	1248.56	0	NaN	NaN	NaN	NaN	NaN	NaN	NaN	NaN	NaN	NaN	NaN	NaN	NaN	NaN	NaN	NaN	NaN	NaN	NaN	NaN	NaN	NaN	NaN	NaN	96098.4	490189	NaN	NaN	NaN	NaN	NaN	NaN	NaN	NaN	NaN	NaN	NaN	NaN	NaN	NaN	NaN	NaN	NaN	NaN	NaN	NaN	NaN	NaN	NaN	NaN	NaN	NaN	92140.7	NaN	NaN	NaN	NaN	NaN	102719	NaN	NaN	NaN	NaN	NaN	NaN	NaN	NaN	NaN	NaN	NaN	NaN	241894	NaN	NaN	NaN	127592	NaN	NaN	NaN	NaN	NaN	NaN	NaN	0	0	0.0005072	0.005622	4.3	443.2	443.2	9.7	5.03096e-05	7.78092e-05	7.64247e-05	0.0003427	0.000235176	0.000109978	0.000108937	0.000363548	2.55	21.54
P09923	ALPI	High	[R].QVPDSAATATAYLCGVK.[A]	P09923 [107-123]	n/a	High	1xCarbamidomethyl [C14];1xPhospho [S5]	1	1	6	0	1831.83	0	NaN	NaN	NaN	1.16116e+06	NaN	NaN	NaN	NaN	NaN	NaN	1.27523e+06	NaN	NaN	NaN	NaN	NaN	NaN	NaN	NaN	NaN	NaN	270046	NaN	NaN	NaN	NaN	NaN	NaN	NaN	1.4342e+06	NaN	NaN	NaN	2.77353e+06	NaN	NaN	NaN	NaN	NaN	NaN	NaN	NaN	NaN	NaN	NaN	NaN	NaN	NaN	NaN	NaN	NaN	206625	NaN	NaN	NaN	NaN	NaN	NaN	NaN	NaN	NaN	535180	NaN	NaN	NaN	NaN	NaN	NaN	NaN	NaN	NaN	NaN	NaN	NaN	NaN	638093	NaN	NaN	NaN	NaN	1.39665e+06	NaN	NaN	0	0	1.247e-05	8.272e-06	NaN	NaN	NaN	NaN	NaN	NaN	NaN	NaN	NaN	NaN	NaN	NaN	4.03	53.29
Q7Z698	SPRED2	High	[R].QVSFPDDDEEIVR.[I]	Q7Z698 [204-216]	High	High	1xPhospho [S3]	1	2	18	0	1628.68	1	NaN	NaN	NaN	NaN	NaN	NaN	NaN	NaN	NaN	NaN	NaN	405692	NaN	NaN	401684	NaN	NaN	NaN	389861	NaN	NaN	153437	NaN	1.51051e+06	NaN	NaN	NaN	NaN	NaN	293257	NaN	NaN	NaN	NaN	NaN	NaN	NaN	NaN	309459	NaN	NaN	NaN	1.13302e+06	NaN	764347	NaN	NaN	NaN	NaN	NaN	NaN	NaN	709924	815307	92478.5	444994	NaN	NaN	NaN	NaN	NaN	580589	NaN	NaN	1.02261e+06	NaN	NaN	NaN	120243	800572	404098	137185	191704	NaN	NaN	NaN	NaN	NaN	NaN	NaN	NaN	NaN	NaN	0	204	1.247e-05	2.541e-05	4.64	493.2	333.4	333.4	2.28512e-05	4.82704e-05	4.7979e-05	0.000252207	0.000197566	0.000106765	9.48017e-05	0.000397825	3.16	51.11
P98082	DAB2	High	[R].QVSLPVTK.[S]	P98082 [721-728]	n/a	High	1xPhospho [S3]	1	3	32	0	951.491	0	546588	96659.7	NaN	193172	176243	NaN	NaN	NaN	NaN	NaN	NaN	895353	264778	NaN	527866	89071.1	183262	115660	NaN	261547	128395	161620	184999	423941	753119	NaN	155410	71609.6	941217	845231	NaN	NaN	318753	655806	NaN	NaN	183414	NaN	NaN	NaN	NaN	NaN	NaN	90793.7	190475	NaN	NaN	426835	NaN	NaN	199743	595699	NaN	NaN	237124	NaN	342883	356951	NaN	1.13206e+06	268230	804072	256159	NaN	291408	70732.8	NaN	218814	504285	NaN	878938	NaN	274385	NaN	NaN	162004	NaN	NaN	NaN	NaN	NaN	NaN	NaN	0	0	0.0001583	0.001035	NaN	NaN	NaN	NaN	NaN	NaN	NaN	NaN	NaN	NaN	NaN	NaN	2.3	39.22
Q92896	GLG1	High	[R].QVSSECQGEMLDYRR.[M]	Q92896 [414-428]	High	High	1xCarbamidomethyl [C6];1xPhospho [S3]	1	3	4	1	1937.79	0	NaN	NaN	NaN	NaN	NaN	NaN	NaN	NaN	NaN	NaN	NaN	228921	NaN	NaN	NaN	NaN	NaN	NaN	NaN	NaN	NaN	109248	NaN	NaN	NaN	NaN	NaN	NaN	NaN	NaN	NaN	NaN	NaN	NaN	NaN	NaN	NaN	NaN	NaN	NaN	NaN	NaN	NaN	NaN	NaN	NaN	NaN	NaN	232144	NaN	NaN	NaN	597009	NaN	NaN	NaN	NaN	162701	NaN	NaN	NaN	NaN	NaN	NaN	303123	NaN	NaN	NaN	NaN	NaN	293490	NaN	289147	NaN	NaN	NaN	NaN	NaN	NaN	NaN	NaN	NaN	NaN	0	0	1.961e-05	5.117e-05	5.49	491.8	487.5	19	3.26368e-06	3.89672e-05	2.80437e-05	0.000174277	0.000187524	0.000101218	0.00010102	0.000322737	3.27	35.36
Q05519	SRSF11	High	[K].QVTRDYDEEEQGYDSEK.[E]	Q05519 [420-436]	n/a	High	1xPhospho [S15]	1	1	1	1	2170.84	0	NaN	NaN	NaN	NaN	NaN	NaN	NaN	NaN	NaN	NaN	NaN	NaN	NaN	NaN	NaN	NaN	NaN	NaN	NaN	NaN	NaN	290940	NaN	196205	NaN	NaN	NaN	NaN	NaN	411502	NaN	660720	NaN	NaN	NaN	NaN	NaN	NaN	NaN	NaN	NaN	NaN	NaN	NaN	NaN	NaN	NaN	NaN	NaN	NaN	NaN	NaN	NaN	NaN	NaN	NaN	NaN	NaN	NaN	NaN	NaN	NaN	NaN	NaN	333101	NaN	NaN	NaN	NaN	364238	NaN	109763	961219	NaN	504992	NaN	NaN	NaN	874347	NaN	NaN	NaN	NaN	0	0	0.0001786	0.001275	NaN	NaN	NaN	NaN	NaN	NaN	NaN	NaN	NaN	NaN	NaN	NaN	2.86	25.47
P01871	IGHM	High	[K].QVGSGVTTDQVQAEAK.[E]	P01871 [154-169]	High	n/a	2xPhospho [S4;T7]	1	1	1	0	1777.74	0	NaN	NaN	NaN	NaN	NaN	NaN	NaN	NaN	NaN	NaN	94650.2	NaN	NaN	NaN	NaN	NaN	NaN	NaN	NaN	NaN	NaN	NaN	NaN	NaN	NaN	NaN	NaN	NaN	NaN	139619	NaN	NaN	NaN	NaN	NaN	NaN	NaN	NaN	232441	NaN	85163.5	NaN	NaN	NaN	NaN	62092.9	NaN	NaN	NaN	282603	NaN	NaN	NaN	91815.2	NaN	NaN	NaN	NaN	NaN	NaN	NaN	NaN	NaN	174857	285178	NaN	207807	NaN	NaN	NaN	NaN	NaN	78371.5	NaN	NaN	NaN	NaN	NaN	NaN	407644	NaN	NaN	NaN	0	154	NaN	NaN	0.91	45.3	9.3	3.8	0.122818	0.00566544	0.005665	0.0229132	0.89153	0.115118	0.115118	0.476501	NaN	16.92
Q9H4G0-1	EPB41L1	High	[K].RDEDGESGGQRSEAEEGEVR.[T]	Q9H4G0-1 [455-474]	n/a	High	2xPhospho [S7;S12]	1	4	22	2	2351.88	1	126950	NaN	NaN	NaN	NaN	NaN	NaN	NaN	206871	90449.7	NaN	383464	NaN	112558	NaN	NaN	NaN	NaN	NaN	113733	76536.4	150144	NaN	132491	NaN	141555	NaN	NaN	NaN	118431	NaN	NaN	219817	116498	149617	215649	202476	227534	378044	402359	322964	198376	NaN	NaN	96185.2	NaN	771954	237547	265566	678225	NaN	206289	288513	118620	NaN	NaN	NaN	258578	NaN	NaN	NaN	610295	NaN	497257	708056	NaN	NaN	NaN	148732	566811	322404	245337	370098	NaN	NaN	266910	NaN	349409	NaN	NaN	NaN	NaN	NaN	0	0	0.0001394	0.0009488	NaN	NaN	NaN	NaN	NaN	NaN	NaN	NaN	NaN	NaN	NaN	NaN	3.79	20.14
Q9BSL1	UBAC1	High	[K].RAPSPLPK.[M]	Q9BSL1 [95-102]	n/a	High	1xPhospho [S4]	1	1	4	1	945.492	1	NaN	NaN	NaN	134043	NaN	NaN	NaN	NaN	NaN	NaN	NaN	173431	142580	NaN	45274.6	58052.5	NaN	NaN	NaN	67697.9	NaN	139550	NaN	NaN	NaN	NaN	NaN	NaN	NaN	NaN	NaN	NaN	NaN	NaN	NaN	NaN	71269.8	277580	NaN	1.86297e+06	NaN	NaN	203338	NaN	132099	NaN	NaN	71682.7	NaN	387080	51729.5	156169	173871	325439	72137.1	159992	56672.8	120418	NaN	NaN	374914	210266	NaN	NaN	586021	NaN	NaN	NaN	NaN	162932	168423	46044.1	126084	NaN	1.52626e+06	129471	NaN	NaN	NaN	NaN	NaN	NaN	NaN	0	0	0.004024	0.06417	NaN	NaN	NaN	NaN	NaN	NaN	NaN	NaN	NaN	NaN	NaN	NaN	1.61	23.02
Q9UPX8-3	SHANK2	High	[R].RAPSPVVSPTEMNK.[E]	Q9UPX8-3 [1706-1719]	High	High	1xOxidation [M12];1xPhospho [S4]	1	3	9	1	1608.75	0	NaN	NaN	NaN	NaN	NaN	NaN	NaN	NaN	NaN	NaN	NaN	NaN	NaN	NaN	206126	NaN	NaN	NaN	NaN	NaN	NaN	NaN	NaN	NaN	NaN	NaN	NaN	NaN	NaN	NaN	NaN	NaN	NaN	NaN	NaN	NaN	41996.8	NaN	NaN	NaN	NaN	NaN	NaN	NaN	NaN	NaN	NaN	NaN	NaN	NaN	NaN	NaN	NaN	177958	41134.4	NaN	NaN	NaN	NaN	NaN	NaN	NaN	NaN	NaN	1.67669e+06	NaN	NaN	NaN	NaN	NaN	222282	122462	1.27879e+06	NaN	NaN	NaN	NaN	NaN	NaN	NaN	NaN	NaN	NaN	0	1706	1.247e-05	6.985e-06	8.36	690.7	514.3	62.5	4.34885e-09	4.76474e-10	0	0	2.49922e-07	3.74742e-05	3.57513e-05	0.000290276	3.55	26.49
Q969E1	LEAP2	High	[R].RCSLSVAQE.[-]	Q969E1 [69-77]	n/a	High	1xCarbamidomethyl [C2];1xPhospho [S3]	1	1	3	1	1129.47	0	NaN	81378.3	NaN	266758	NaN	NaN	NaN	NaN	691506	NaN	NaN	NaN	NaN	527648	NaN	NaN	NaN	NaN	1.53465e+06	NaN	420868	NaN	NaN	NaN	NaN	NaN	NaN	NaN	NaN	NaN	NaN	NaN	NaN	NaN	NaN	NaN	NaN	2.70821e+06	232270	1.96009e+06	NaN	267747	NaN	NaN	NaN	197700	1.03254e+06	NaN	NaN	NaN	NaN	244335	NaN	NaN	NaN	NaN	NaN	179867	222019	723788	NaN	NaN	56167.8	686165	861489	100463	NaN	63892.9	103887	NaN	NaN	NaN	NaN	5.43143e+06	1.82643e+06	NaN	NaN	1.20089e+06	589427	5.38694e+07	NaN	NaN	NaN	0	0	0.0008057	0.009018	NaN	NaN	NaN	NaN	NaN	NaN	NaN	NaN	NaN	NaN	NaN	NaN	2.36	30.69
Q13615	MTMR3	High	[R].RCSDPSLNEK.[W]	Q13615 [631-640]	n/a	High	1xCarbamidomethyl [C2];1xPhospho [S3]	1	3	18	1	1285.52	0	NaN	217650	NaN	152440	NaN	NaN	NaN	NaN	NaN	NaN	NaN	542407	NaN	155078	NaN	NaN	NaN	NaN	NaN	NaN	43130.2	NaN	58449.6	NaN	NaN	269107	NaN	NaN	76781.6	63174.1	359256	NaN	112601	216575	NaN	NaN	188009	412114	NaN	NaN	139632	NaN	NaN	NaN	NaN	NaN	NaN	98671.2	184409	269339	136977	193211	324187	NaN	NaN	178736	NaN	NaN	NaN	378659	101935	287655	NaN	NaN	721344	40661.8	90870.8	175332	213498	237644	264872	NaN	NaN	NaN	NaN	325061	NaN	NaN	NaN	NaN	NaN	NaN	NaN	0	0	1.247e-05	1.561e-05	NaN	NaN	NaN	NaN	NaN	NaN	NaN	NaN	NaN	NaN	NaN	NaN	3.8	19.03
P40818	USP8	High	[K].RCPTPEIQK.[K]	P40818 [574-582]	High	High	1xCarbamidomethyl [C2];1xPhospho [T4]	1	2	96	1	1208.55	1	502572	177717	NaN	213073	NaN	NaN	NaN	NaN	NaN	87982.4	452656	636923	248406	206019	168974	NaN	NaN	NaN	369667	113781	NaN	427576	166124	325514	46139.6	303254	94358	NaN	166985	379324	NaN	NaN	231406	1.08044e+06	245661	237335	199271	NaN	NaN	841264	1.25958e+06	NaN	261416	NaN	72318.2	NaN	NaN	NaN	159231	689398	199167	259498	379275	233848	NaN	130846	127024	245672	198763	NaN	354959	588582	1.02014e+06	617530	2.53472e+06	NaN	193542	107996	172240	391577	572003	43921.4	237904	237232	111333	270907	NaN	583300	NaN	710103	NaN	NaN	NaN	0	574	8.588e-05	0.0002047	4.64	579.3	263.6	263.6	2.27259e-05	4.82704e-05	4.80791e-05	0.000252717	0.000196482	0.000106765	9.54976e-05	0.000400748	3.01	21.11
O75909-1	CCNK	High	[K].RAVVVSPK.[E]	O75909-1 [335-342]	n/a	High	1xPhospho [S6]	1	2	1	1	935.507	1	NaN	NaN	NaN	39774.9	NaN	NaN	NaN	NaN	NaN	NaN	NaN	74686.1	NaN	NaN	NaN	NaN	NaN	NaN	NaN	NaN	NaN	NaN	NaN	NaN	NaN	NaN	NaN	NaN	NaN	NaN	NaN	NaN	NaN	NaN	NaN	NaN	NaN	NaN	NaN	NaN	NaN	NaN	NaN	NaN	NaN	NaN	NaN	NaN	NaN	NaN	NaN	NaN	NaN	NaN	NaN	NaN	NaN	NaN	NaN	NaN	NaN	NaN	NaN	NaN	381300	NaN	NaN	NaN	NaN	196379	NaN	47184.3	175020	NaN	NaN	NaN	NaN	180277	NaN	402176	NaN	NaN	NaN	0	0	0.003568	0.05616	NaN	NaN	NaN	NaN	NaN	NaN	NaN	NaN	NaN	NaN	NaN	NaN	1.59	21.9
Q14244-7	MAP7	High	[R].RAVSPSNPK.[A]	Q14244-7 [334-342]	High	High	1xPhospho [S]	1	7	7	1	1035.5	0	NaN	NaN	NaN	NaN	NaN	NaN	NaN	NaN	NaN	NaN	NaN	NaN	NaN	NaN	NaN	NaN	NaN	NaN	NaN	NaN	NaN	NaN	NaN	NaN	NaN	80558	NaN	NaN	NaN	NaN	NaN	NaN	NaN	NaN	NaN	NaN	NaN	NaN	NaN	NaN	NaN	NaN	NaN	NaN	NaN	NaN	NaN	262727	NaN	NaN	NaN	NaN	NaN	NaN	NaN	NaN	NaN	NaN	NaN	NaN	NaN	NaN	NaN	NaN	NaN	NaN	NaN	NaN	NaN	149913	NaN	NaN	NaN	NaN	NaN	NaN	497154	NaN	NaN	485414	NaN	NaN	NaN	0	334	0.0004663	0.004953	3.24	428.6	187.4	8.7	0.000571947	0.000134512	0.000134452	0.000736377	0.00494196	0.000366152	0.000365497	0.00180095	2.11	16.42
Q9BYX2	TBC1D2	High	[R].RAVSEGCASEDEVEGEA.[-]	Q9BYX2 [912-928]	n/a	High	1xCarbamidomethyl [C7];2xPhospho [S4;S9]	1	5	22	1	1954.68	0	425268	227715	NaN	NaN	NaN	NaN	NaN	NaN	NaN	NaN	497157	1.54197e+06	NaN	NaN	NaN	NaN	NaN	NaN	NaN	332982	NaN	320707	NaN	284067	NaN	NaN	NaN	NaN	170716	NaN	NaN	NaN	518463	1.09937e+06	NaN	303593	144583	NaN	NaN	NaN	NaN	NaN	NaN	NaN	NaN	NaN	NaN	186895	NaN	NaN	512398	404697	1.09651e+06	NaN	NaN	NaN	NaN	599853	321737	661261	NaN	676892	312801	NaN	NaN	NaN	NaN	390025	653815	394079	1.09863e+06	NaN	NaN	NaN	NaN	NaN	NaN	NaN	NaN	NaN	NaN	NaN	NaN	0	0	1.247e-05	1.721e-05	NaN	NaN	NaN	NaN	NaN	NaN	NaN	NaN	NaN	NaN	NaN	NaN	4.91	34.63
Q9BYX2	TBC1D2	High	[R].RAVSEGCASEDEVEGEA.[-]	Q9BYX2 [912-928]	n/a	High	1xCarbamidomethyl [C7];1xPhospho [S]	1	5	12	1	1874.71	0	NaN	NaN	NaN	NaN	NaN	NaN	NaN	NaN	NaN	NaN	NaN	NaN	NaN	NaN	NaN	NaN	NaN	NaN	NaN	NaN	NaN	121327	NaN	NaN	NaN	NaN	NaN	NaN	NaN	NaN	1.85243e+06	NaN	NaN	513343	NaN	NaN	95323.8	NaN	NaN	NaN	NaN	NaN	NaN	NaN	NaN	NaN	NaN	NaN	NaN	NaN	NaN	NaN	429332	NaN	NaN	NaN	NaN	210412	NaN	NaN	NaN	460377	NaN	NaN	NaN	NaN	NaN	NaN	212157	393016	402007	NaN	NaN	NaN	NaN	190437	NaN	NaN	NaN	NaN	NaN	NaN	NaN	0	0	1.247e-05	2.81e-05	NaN	NaN	NaN	NaN	NaN	NaN	NaN	NaN	NaN	NaN	NaN	NaN	3.81	29.49
O00515	LAD1	High	[K].RATASEQPLAQEPPASGGSPATTK.[E]	O00515 [283-306]	High	High	1xPhospho [S/T]	1	1	43	1	2432.15	0	NaN	NaN	1.45677e+06	NaN	NaN	NaN	761963	1.29531e+06	NaN	NaN	NaN	381377	208140	435994	NaN	216126	NaN	88742.4	NaN	154289	220059	1.57739e+06	NaN	NaN	NaN	3.23196e+06	NaN	33799.7	109303	1.14303e+06	NaN	3.75012e+06	NaN	5.46026e+06	2.44214e+06	3.3767e+06	1.16356e+06	3.05786e+06	NaN	3.13611e+06	2.3507e+06	3.75425e+06	3.46325e+06	1.83255e+06	4.06836e+06	4.14569e+06	4.34874e+06	3.52867e+06	4.03056e+06	2.58227e+06	NaN	4.63162e+06	5.82553e+06	763829	1.0067e+06	3.0153e+06	2.34433e+06	1.90816e+06	4.02112e+06	4.56646e+06	9.70048e+06	NaN	662580	1.44185e+06	5.69431e+06	NaN	3.9e+06	NaN	NaN	9.84446e+06	2.71805e+06	177749	3.17372e+06	6.43925e+06	4.61473e+06	1.42174e+06	9.8084e+06	4.25084e+06	5.21476e+06	2.61244e+07	NaN	2.54936e+06	NaN	0	283	1.247e-05	1.123e-08	9.56	673.2	673.2	44.5	2.74425e-10	3.04964e-11	0	0	1.57708e-08	1.77265e-09	0	0	6.1	31.09
P31323	PRKAR2B	High	[R].RASVCAEAYNPDEEEDDAESR.[I]	P31323 [112-132]	High	High	1xCarbamidomethyl [C5];1xPhospho [S3]	1	1	32	1	2492.95	0	244533	254836	NaN	130801	NaN	4.06729e+06	320828	3.10712e+06	1.52784e+06	300491	4.59426e+06	NaN	1.48057e+06	1.95404e+06	NaN	NaN	163705	303471	2.5302e+06	116285	221245	362444	203395	446261	149084	2.62428e+06	376072	86019.2	77429	3.402e+06	5.95357e+06	2.67648e+06	223355	3.52785e+06	530660	1.37745e+06	87778.2	2.17004e+06	4.26359e+06	8.19615e+06	3.39821e+06	1.49636e+06	NaN	NaN	NaN	NaN	4.22061e+06	NaN	1.85795e+06	5.14022e+06	253972	504103	NaN	807041	144095	1.87829e+06	NaN	399478	NaN	748599	NaN	1.06831e+06	209296	1.22924e+06	2.17534e+06	228318	2.5244e+06	84207.9	152631	896549	654993	NaN	NaN	NaN	7.1976e+06	664948	3.5035e+06	1.06233e+06	1.18274e+06	NaN	2.97029e+06	2.26081e+06	NaN	0	0	1.247e-05	3.242e-09	10.22	782.2	705.4	311.8	5.96967e-11	6.92415e-12	0	0	5.16136e-10	5.34815e-11	0	0	6.79	32.39
Q14978-1	NOLC1	High	[K].RASSPFR.[R]	Q14978-1 [620-626]	High	Medium	1xPhospho [S]	1	1	2	1	900.409	0	NaN	NaN	NaN	NaN	NaN	NaN	NaN	NaN	NaN	NaN	NaN	NaN	NaN	NaN	NaN	NaN	NaN	NaN	NaN	NaN	NaN	NaN	NaN	NaN	NaN	NaN	NaN	NaN	NaN	NaN	NaN	NaN	NaN	NaN	NaN	NaN	NaN	NaN	NaN	NaN	NaN	NaN	NaN	NaN	NaN	NaN	NaN	NaN	NaN	NaN	NaN	NaN	NaN	NaN	NaN	NaN	NaN	NaN	NaN	NaN	NaN	NaN	NaN	NaN	NaN	NaN	NaN	NaN	NaN	3.17455e+06	NaN	NaN	168574	NaN	NaN	NaN	NaN	NaN	NaN	NaN	NaN	NaN	NaN	0	0	0.02191	0.3532	1.84	284.2	24.7	2.8	0.0145424	0.00130008	0.00129983	0.00345352	0.466457	0.0259499	0.0259496	0.122307	1.51	19.49
Q9Y259-1	CHKB	High	[R].RASSLSRDAER.[R]	Q9Y259-1 [37-47]	n/a	High	2xPhospho [S3;S4]	1	2	9	2	1407.58	1	156216	85281.8	104211	157177	NaN	110367	NaN	295767	177560	34736.1	294229	267095	82305.4	277276	NaN	72607.4	73982.2	76651.4	562425	41270.6	56097.3	NaN	NaN	NaN	NaN	839155	112548	NaN	109697	633507	NaN	200580	170586	287428	117257	103655	NaN	NaN	NaN	1.55985e+06	NaN	264746	236492	37602.4	NaN	NaN	344387	150996	195638	523980	53865.4	177645	542285	281265	NaN	147087	117530	121000	261942	433620	232396	347313	134198	460787	NaN	66241.6	376694	127874	70732.8	593507	259030	506998	NaN	NaN	NaN	1.23165e+06	386207	NaN	NaN	364243	NaN	331929	NaN	0	0	0.002247	0.03118	NaN	NaN	NaN	NaN	NaN	NaN	NaN	NaN	NaN	NaN	NaN	NaN	2.18	20.48
Q9Y259-1	CHKB	High	[R].RASSLSR.[D]	Q9Y259-1 [37-43]	n/a	High	2xPhospho [S3;S4]	1	2	2	1	936.37	0	NaN	NaN	NaN	NaN	NaN	NaN	NaN	NaN	NaN	NaN	NaN	NaN	NaN	NaN	NaN	NaN	NaN	NaN	NaN	NaN	NaN	NaN	NaN	NaN	NaN	NaN	NaN	NaN	NaN	NaN	NaN	NaN	NaN	157978	NaN	NaN	NaN	NaN	NaN	NaN	NaN	NaN	NaN	NaN	NaN	NaN	NaN	NaN	NaN	NaN	NaN	NaN	94387.6	NaN	NaN	NaN	NaN	NaN	89249.9	794718	NaN	86399.9	NaN	NaN	NaN	NaN	NaN	NaN	NaN	147742	NaN	NaN	NaN	NaN	NaN	260835	NaN	NaN	NaN	NaN	NaN	22037.2	NaN	0	0	0.001368	0.0177	NaN	NaN	NaN	NaN	NaN	NaN	NaN	NaN	NaN	NaN	NaN	NaN	2.03	17.58
Q9H0B6	KLC2	High	[K].RASSLNFLNK.[S]	Q9H0B6 [579-588]	High	High	1xPhospho [S]	1	2	9	1	1229.6	1	NaN	NaN	NaN	NaN	NaN	NaN	NaN	NaN	NaN	NaN	NaN	NaN	NaN	NaN	NaN	NaN	94331	NaN	416392	NaN	NaN	NaN	NaN	NaN	NaN	NaN	NaN	NaN	NaN	NaN	NaN	NaN	NaN	NaN	NaN	NaN	NaN	NaN	NaN	NaN	NaN	NaN	NaN	NaN	NaN	NaN	NaN	NaN	NaN	NaN	NaN	NaN	NaN	NaN	NaN	NaN	NaN	NaN	NaN	NaN	NaN	NaN	NaN	NaN	492830	NaN	NaN	NaN	NaN	842650	NaN	NaN	279550	NaN	NaN	NaN	NaN	NaN	NaN	NaN	NaN	NaN	NaN	0	0	0.001375	0.01781	1.49	291.3	48.5	0.7	0.0324114	0.00180554	0.00180553	0.00442682	0.269021	0.0128761	0.0128756	0.0534943	2.1	40.65
Q9H2G2-2	SLK	High	[K].RASSDLSIASSEEDK.[L]	Q9H2G2-2 [338-352]	n/a	High	3xPhospho [S7;S]	1	2	21	1	1834.65	0	NaN	NaN	NaN	NaN	NaN	NaN	NaN	NaN	NaN	NaN	NaN	1.37162e+06	NaN	NaN	1.0348e+06	NaN	NaN	NaN	NaN	97075.6	NaN	NaN	NaN	1.56384e+06	NaN	NaN	NaN	NaN	203723	566381	NaN	NaN	NaN	NaN	NaN	NaN	94699.6	NaN	NaN	NaN	NaN	NaN	359535	NaN	NaN	NaN	NaN	391892	NaN	NaN	704153	NaN	1.79812e+06	343213	NaN	948323	NaN	913819	NaN	477818	NaN	627381	NaN	NaN	NaN	NaN	NaN	NaN	679359	2.80054e+06	1.32831e+06	2.71576e+06	4.26417e+06	NaN	NaN	564895	NaN	NaN	NaN	NaN	NaN	NaN	NaN	0	0	1.247e-05	5e-06	NaN	NaN	NaN	NaN	NaN	NaN	NaN	NaN	NaN	NaN	NaN	NaN	5.91	39.42
Q9H2G2-2	SLK	High	[K].RASSDLSIASSEEDK.[L]	Q9H2G2-2 [338-352]	n/a	High	2xPhospho [S]	1	2	108	1	1754.69	3	313730	NaN	NaN	312993	121929	NaN	705157	293446	677212	342708	2.98468e+06	4.12149e+06	351769	NaN	1.86572e+06	460778	164488	NaN	4.31291e+06	711116	381835	373886	185165	4.64825e+06	286864	1.1208e+06	777397	219283	1.17937e+06	4.12626e+06	NaN	NaN	1.28877e+06	3.75772e+06	413031	386278	518137	630647	730790	4.11974e+06	838027	329811	2.4152e+06	586049	1.25832e+06	351193	NaN	983013	752389	3.66447e+06	1.79799e+06	911376	6.26635e+06	2.5094e+06	956901	2.94579e+06	746671	1.85728e+06	1.47596e+06	4.90809e+06	177810	3.29855e+06	NaN	718875	4.54955e+06	277601	756302	314453	1.52421e+06	7.185e+06	3.94951e+06	4.1941e+06	7.02557e+06	NaN	NaN	1.78984e+06	1.96465e+06	1.56649e+06	1.23261e+06	2.15335e+06	NaN	683198	NaN	0	0	1.247e-05	3.97e-08	NaN	NaN	NaN	NaN	NaN	NaN	NaN	NaN	NaN	NaN	NaN	NaN	6.93	33.46
Q9H2G2-2	SLK	High	[K].RASSDLSIASSEEDK.[L]	Q9H2G2-2 [338-352]	High	High	1xPhospho [S]	1	2	143	1	1674.72	1	361687	96314.3	589763	192722	NaN	209322	1.10048e+06	NaN	573542	258189	1.38424e+06	2.348e+06	108176	NaN	1.22212e+06	167471	97477.8	189551	3.9261e+06	451910	377093	226879	175172	2.09743e+06	369017	562065	299996	67731.2	966106	5.30859e+06	NaN	269718	625313	2.14179e+06	NaN	370957	437323	543133	783999	2.8356e+06	NaN	329201	1.77923e+06	76118.1	694936	514035	NaN	1.21341e+06	317717	1.65465e+06	651055	248656	2.20904e+06	1.18495e+06	496118	2.191e+06	326122	1.31686e+06	717477	1.50299e+06	774896	1.7029e+06	149062	865004	6.06819e+06	115896	1.67924e+06	158554	699456	5.23292e+06	2.3325e+06	2.69571e+06	6.22342e+06	1.06169e+06	NaN	1.2235e+06	2.4169e+06	2.04662e+06	1.29009e+06	3.95444e+06	392064	NaN	NaN	0	338	1.247e-05	1.748e-08	13.36	922.9	650.7	17.2	4.34885e-14	5.47859e-15	0	0	2.49922e-12	2.99305e-13	0	0	5.55	30.46
Q9BZ23	PANK2	High	[R].RASSASVPAVGASAEGTRR.[D]	Q9BZ23 [166-184]	n/a	High	2xPhospho [S3;S4]	1	3	5	2	1989.89	0	NaN	NaN	NaN	NaN	NaN	NaN	NaN	NaN	NaN	NaN	492658	296299	82021.1	NaN	76168.6	NaN	NaN	NaN	NaN	NaN	NaN	NaN	NaN	159768	NaN	NaN	243375	NaN	87512.9	459831	NaN	NaN	NaN	NaN	NaN	NaN	NaN	375648	822626	NaN	NaN	NaN	451567	NaN	NaN	224661	NaN	180020	NaN	411983	54944.6	NaN	184136	NaN	NaN	226230	72441.7	122966	99973.5	307674	NaN	175761	82984.7	NaN	NaN	NaN	NaN	54118.9	64013.7	NaN	258164	NaN	218681	NaN	NaN	319155	NaN	NaN	NaN	NaN	NaN	NaN	NaN	0	0	1.961e-05	3.612e-05	NaN	NaN	NaN	NaN	NaN	NaN	NaN	NaN	NaN	NaN	NaN	NaN	3.86	28.89
P21333-2	FLNA	High	[R].RAPSVANVGSHCDLSLK.[I]	P21333-2 [2141-2157]	High	High	1xCarbamidomethyl [C12];1xPhospho [S4]	1	2	23	1	1890.89	0	638286	90123.9	NaN	908646	NaN	583090	NaN	NaN	NaN	324443	574917	NaN	112465	825973	NaN	NaN	NaN	NaN	317886	178172	200941	NaN	NaN	NaN	NaN	7.23166e+06	NaN	NaN	NaN	NaN	1.31098e+06	1.0786e+06	NaN	2.16038e+06	NaN	NaN	NaN	1.65977e+06	NaN	5.09787e+06	816253	376604	310647	259450	171181	NaN	NaN	NaN	NaN	1.18263e+06	NaN	87406.9	807679	NaN	NaN	166714	43806.7	NaN	368875	658933	1.64166e+06	NaN	476365	8.12266e+06	1.13148e+06	158302	579825	119098	362198	NaN	146090	NaN	NaN	2.42193e+06	592995	1.60636e+06	2.67351e+06	2.27135e+06	2.15663e+06	1.48384e+06	672524	871238	NaN	0	2141	1.247e-05	4.935e-08	7.63	673.8	550.1	256.3	2.31828e-08	1.95379e-05	1.91762e-05	0.000267738	1.08371e-07	1.10609e-08	0	0	5.63	35.82
Q8IVW8	SPNS2	High	[R].RAPTGPPGTPGTPGCAATAK.[G]	Q8IVW8 [66-85]	n/a	High	1xCarbamidomethyl [C15];2xPhospho [T9;T12]	1	1	1	1	2024.87	0	NaN	NaN	NaN	NaN	NaN	NaN	NaN	NaN	410927	NaN	NaN	130991	NaN	NaN	NaN	NaN	NaN	NaN	NaN	NaN	NaN	NaN	NaN	NaN	NaN	NaN	NaN	NaN	NaN	NaN	NaN	NaN	NaN	NaN	NaN	NaN	NaN	NaN	NaN	NaN	NaN	NaN	NaN	NaN	NaN	NaN	NaN	NaN	NaN	NaN	NaN	NaN	NaN	549826	NaN	NaN	NaN	NaN	NaN	NaN	NaN	NaN	NaN	NaN	NaN	NaN	NaN	NaN	NaN	NaN	NaN	NaN	NaN	NaN	NaN	NaN	NaN	NaN	NaN	1.10528e+06	NaN	NaN	NaN	0	0	1.247e-05	1.158e-06	NaN	NaN	NaN	NaN	NaN	NaN	NaN	NaN	NaN	NaN	NaN	NaN	5.74	29.15
Q9Y2E4	DIP2C	High	[R].RAPVTPSSASR.[Y]	Q9Y2E4 [63-73]	High	High	1xPhospho [S/T]	1	1	138	1	1208.58	2	419066	113529	95141.6	309213	206662	288501	7.199e+06	473166	1.1857e+06	358787	1.56421e+06	1.19068e+06	342440	638558	602610	138856	246226	NaN	870646	605190	286867	455258	169106	1.53325e+06	773190	789245	377690	42880.6	527111	1.71119e+06	651911	NaN	433754	778928	394553	615460	376832	NaN	519591	1.14425e+06	759822	410481	1.50158e+06	80463.8	792171	2.22109e+06	134558	371406	605925	1.41421e+06	301545	356455	899730	672131	253231	745152	342074	194637	444818	NaN	136244	745155	NaN	961560	4.86821e+06	297792	1.11007e+06	243845	441607	1.21034e+06	1.3509e+06	836403	1.03119e+06	853219	1.21425e+06	323263	2.71112e+06	1.70659e+06	2.89926e+06	1.8207e+06	356404	411682	NaN	0	63	8.588e-05	0.0002347	4.64	522.3	261.7	0.8	2.26468e-05	4.82704e-05	4.81148e-05	0.000252876	0.000195799	0.000106765	9.58583e-05	0.000402253	3.33	19.18
Q9Y2E4	DIP2C	High	[R].RAPVTPSSASR.[Y]	Q9Y2E4 [63-73]	High	High	2xPhospho [T/S]	1	1	48	1	1288.54	2	207907	116166	NaN	103869	NaN	NaN	2.47814e+06	1.3187e+06	2.94821e+06	137275	688438	459832	131879	187860	175464	NaN	77842.2	470743	NaN	76131	NaN	NaN	67881.4	789915	126333	977871	168520	NaN	125092	NaN	2.74733e+06	544149	218732	NaN	254263	175047	123266	NaN	3.55967e+06	NaN	1.46116e+06	501401	575126	141339	257490	1.08111e+06	1.30563e+06	125713	154252	428151	142394	168797	293499	153472	139777	174377	164750	105578	125901	NaN	815610	166847	100724	1.08763e+06	688412	54030.2	397078	86151.9	181198	281509	250252	65871.1	205989	1.16e+06	744633	NaN	508711	451641	915631	NaN	NaN	455180	NaN	0	63	0.0004208	0.003788	4.59	515.4	316.5	14.9	2.59625e-05	5.83424e-05	5.70156e-05	0.000244469	0.000224466	0.000107864	0.00010481	0.000368098	2.11	21.82
Q86TA1	MOB3B	High	[K].RAQASLNSGVDLK.[A]	Q86TA1 [33-45]	n/a	High	1xPhospho [S]	1	1	15	1	1438.7	0	NaN	NaN	NaN	368458	NaN	NaN	NaN	NaN	NaN	NaN	NaN	674701	226414	NaN	307873	126314	85805	NaN	755490	168353	NaN	NaN	NaN	638261	182697	NaN	NaN	85539.3	343088	1.48594e+06	NaN	NaN	194919	695236	359014	283732	NaN	NaN	NaN	NaN	NaN	494607	513264	NaN	NaN	NaN	NaN	471829	NaN	551821	NaN	NaN	NaN	NaN	NaN	388999	121010	500579	NaN	224590	348193	466159	NaN	NaN	760292	100486	520367	75962.9	119497	NaN	597729	NaN	705322	NaN	NaN	NaN	NaN	NaN	NaN	NaN	NaN	NaN	NaN	0	0	1.247e-05	2.098e-05	NaN	NaN	NaN	NaN	NaN	NaN	NaN	NaN	NaN	NaN	NaN	NaN	3.96	31.75
Q15276-2	RABEP1	High	[R].RAQSTDSLGTSGSLQSK.[A]	Q15276-2 [404-420]	High	High	2xPhospho [T/S]	1	2	30	1	1882.79	1	NaN	NaN	NaN	NaN	NaN	NaN	NaN	NaN	NaN	220515	NaN	327016	NaN	NaN	NaN	NaN	NaN	NaN	776697	311815	NaN	NaN	NaN	NaN	27726.4	NaN	NaN	NaN	203316	4.49431e+06	NaN	NaN	NaN	NaN	NaN	NaN	65748.8	NaN	NaN	NaN	NaN	NaN	NaN	NaN	NaN	NaN	NaN	NaN	408408	NaN	NaN	613250	182105	NaN	603478	121058	617234	NaN	NaN	NaN	NaN	508440	NaN	NaN	NaN	NaN	NaN	NaN	NaN	NaN	NaN	NaN	NaN	NaN	NaN	NaN	NaN	NaN	NaN	NaN	NaN	NaN	NaN	0	404	1.247e-05	4.171e-07	7.9	694.6	501.1	66.8	1.25343e-08	1.23148e-09	0	0	1.08371e-07	1.09962e-08	0	0	6.47	29.1
Q9UPX8-3	SHANK2	High	[R].RAPSPVVSPTEMNK.[E]	Q9UPX8-3 [1706-1719]	High	High	1xPhospho [S4]	1	3	15	1	1592.75	0	239430	135656	NaN	186127	NaN	NaN	1.06467e+06	697604	NaN	NaN	813949	293484	NaN	1.74718e+06	151716	NaN	64951.1	NaN	1.47563e+06	NaN	NaN	NaN	NaN	438192	NaN	NaN	NaN	NaN	43776.8	222187	NaN	NaN	NaN	NaN	NaN	269587	272132	346650	838382	NaN	715233	340289	1.9719e+06	NaN	114427	NaN	485487	237209	542650	859993	84384.1	141947	515690	2.25624e+06	74333.9	334844	NaN	101286	214556	NaN	398537	225478	108840	NaN	3.33414e+06	NaN	481976	NaN	138602	943583	830447	180563	2.08388e+06	NaN	NaN	160158	1.5238e+06	791812	8.64223e+06	NaN	NaN	NaN	NaN	0	0	1.247e-05	1.604e-06	9.14	741.9	407.7	125.1	7.26971e-10	7.75838e-11	0	0	4.17779e-08	4.27042e-09	0	0	4.85	32.93
P16949-1	STMN1	High	[K].RASGQAFELILSPR.[S]	P16949-1 [14-27]	n/a	High	2xPhospho [S3;S12]	1	2	20	1	1704.79	0	NaN	NaN	NaN	213531	NaN	211729	1.15692e+06	NaN	NaN	NaN	2.84486e+06	326753	NaN	301752	NaN	NaN	NaN	122757	498383	NaN	NaN	NaN	NaN	NaN	NaN	542158	NaN	117506	252753	1.15149e+06	763474	NaN	NaN	NaN	478383	NaN	NaN	NaN	NaN	363867	238316	NaN	874048	NaN	NaN	NaN	NaN	NaN	NaN	569039	NaN	NaN	643189	NaN	NaN	248699	NaN	NaN	NaN	NaN	176486	NaN	NaN	1.02214e+06	504308	NaN	675866	60023.8	NaN	NaN	217300	135776	NaN	1.3619e+06	1.20073e+06	NaN	1.55284e+06	4.09462e+06	NaN	NaN	NaN	NaN	NaN	0	0	1.247e-05	6.274e-06	NaN	NaN	NaN	NaN	NaN	NaN	NaN	NaN	NaN	NaN	NaN	NaN	5.35	62.03
Q9UBW5-1	BIN2	High	[K].RASIQRTSAPPSRPPPPR.[A]	Q9UBW5-1 [404-421]	High	High	2xPhospho [S/T]	1	2	4	2	2131.03	0	289377	350618	NaN	NaN	NaN	NaN	NaN	NaN	NaN	NaN	NaN	NaN	NaN	NaN	NaN	NaN	NaN	NaN	475947	NaN	NaN	537507	NaN	NaN	NaN	NaN	NaN	NaN	NaN	NaN	NaN	NaN	NaN	NaN	NaN	NaN	NaN	NaN	NaN	NaN	NaN	NaN	310036	NaN	323125	NaN	NaN	NaN	NaN	NaN	NaN	NaN	232701	48173.6	192598	297709	193903	NaN	NaN	NaN	NaN	NaN	NaN	NaN	NaN	NaN	NaN	NaN	NaN	NaN	NaN	NaN	NaN	NaN	NaN	NaN	NaN	NaN	NaN	NaN	NaN	NaN	NaN	0	404	0.001036	0.01246	2.17	97.5	97.5	1.9	0.00680591	0.000628526	0.000628517	0.00204768	0.290446	0.0145083	0.0145082	0.060502	2.04	24.67
Q07002	CDK18	High	[R].RASLSDIGFGK.[L]	Q07002 [128-138]	High	High	1xPhospho [S]	1	3	30	1	1230.59	0	NaN	NaN	NaN	NaN	NaN	NaN	1.33168e+06	2.80373e+06	3.66374e+06	NaN	NaN	310691	91606	NaN	223291	NaN	96624	NaN	501321	111523	NaN	83071.1	NaN	236806	135458	352157	NaN	72960.6	152687	482515	NaN	2.56599e+06	79022.7	NaN	NaN	NaN	NaN	NaN	1.30641e+06	3.26948e+06	1.16493e+06	NaN	591069	NaN	NaN	1.33723e+06	1.59774e+06	439805	NaN	706697	NaN	NaN	NaN	NaN	NaN	242643	NaN	319442	NaN	341562	NaN	363010	NaN	1.56204e+06	609430	NaN	389429	NaN	NaN	171262	442843	NaN	391002	1.20119e+07	4.13787e+06	62354	NaN	468457	895336	1.28003e+06	NaN	2.35945e+06	NaN	0	128	8.588e-05	0.0001787	3.32	437.2	234.5	13.3	0.000473253	0.000104592	0.000104389	0.000466897	0.00408952	0.000278161	0.000277002	0.00131832	2.92	42.39
Q8N1F8	STK11IP	High	[R].RASISEPSDTDPEPR.[T]	Q8N1F8 [396-410]	High	High	1xPhospho [S]	1	2	92	1	1736.75	0	265726	79434.3	NaN	62645.1	NaN	NaN	197412	161854	NaN	NaN	NaN	460438	311191	NaN	84952.4	79952.3	55636.2	NaN	NaN	91825.5	82354.3	53408.8	NaN	275278	154809	618236	NaN	NaN	NaN	755715	NaN	NaN	41439.5	192802	NaN	NaN	NaN	NaN	NaN	NaN	NaN	NaN	NaN	51996.4	95926	NaN	NaN	106729	NaN	NaN	68487.3	NaN	228693	135076	47814.1	277592	40109.2	NaN	NaN	457208	NaN	NaN	130731	220028	NaN	69172.4	1.7411e+06	50991.3	176748	180626	125333	104813	NaN	496580	NaN	NaN	NaN	NaN	NaN	1.47577e+06	NaN	NaN	NaN	0	396	1.247e-05	1.595e-05	7.36	608	443.1	12	4.34886e-08	1.95379e-05	1.80659e-05	0.000253614	2.49922e-06	7.37083e-05	7.08346e-05	0.000238095	4.33	26.03
Q8N1F8	STK11IP	High	[R].RASISEPSDTDPEPR.[T]	Q8N1F8 [396-410]	High	High	2xPhospho [S/T]	1	2	48	1	1816.72	0	6.92043e+06	NaN	505393	NaN	NaN	776348	358743	862238	1.67591e+06	NaN	1.47436e+06	277621	NaN	NaN	NaN	NaN	NaN	NaN	NaN	NaN	NaN	257687	NaN	517567	227830	959471	NaN	NaN	403835	NaN	3.93151e+06	NaN	90925.9	693283	NaN	NaN	NaN	NaN	NaN	NaN	NaN	NaN	NaN	NaN	NaN	NaN	NaN	NaN	NaN	NaN	NaN	108455	358337	NaN	NaN	226238	45850.1	136144	NaN	713659	NaN	404520	222439	1.69012e+06	2.47101e+06	270337	639303	111462	129684	668234	500630	358304	912263	NaN	1.58819e+06	411602	NaN	3.11213e+06	2.18276e+06	4.41332e+06	813614	NaN	NaN	0	396	1.247e-05	2.286e-05	5.75	536.7	451.1	37.3	1.78739e-06	3.89672e-05	3.07757e-05	0.000187196	0.000102708	7.78392e-05	7.56902e-05	0.00017507	4.42	31.94
Q8N1F8	STK11IP	High	[R].RASISEPSDTDPEPR.[T]	Q8N1F8 [396-410]	n/a	High	3xPhospho [S3;S5;S8]	1	2	35	1	1896.68	1	NaN	NaN	NaN	NaN	NaN	NaN	634187	NaN	647573	NaN	1.06648e+06	NaN	NaN	NaN	246597	NaN	NaN	NaN	505052	NaN	NaN	310198	NaN	1.26329e+06	531790	NaN	NaN	123397	587034	1.32438e+06	NaN	NaN	226558	901882	NaN	617631	NaN	NaN	NaN	NaN	NaN	569019	368606	NaN	333008	462604	NaN	NaN	NaN	NaN	222675	296895	1.2205e+06	NaN	NaN	586311	218123	303517	NaN	1.13723e+06	NaN	500538	NaN	NaN	1.16746e+06	284283	465562	296034	380960	1.91379e+06	1.40484e+06	680293	1.78651e+06	1.20693e+06	871405	700978	NaN	2.63951e+06	1.98644e+06	1.86762e+06	NaN	NaN	NaN	0	0	1.247e-05	2.645e-05	NaN	NaN	NaN	NaN	NaN	NaN	NaN	NaN	NaN	NaN	NaN	NaN	4.85	33.8
Q6P3W7	SCYL2	High	[K].RASLTLEEK.[Q]	Q6P3W7 [675-683]	n/a	High	1xPhospho [S3]	1	1	2	1	1126.55	1	NaN	NaN	NaN	77431.2	NaN	NaN	NaN	NaN	NaN	NaN	NaN	110973	NaN	NaN	116627	NaN	NaN	87262.7	NaN	NaN	NaN	NaN	NaN	123512	45603.9	NaN	NaN	NaN	77540.9	191216	NaN	NaN	52063.7	NaN	NaN	NaN	NaN	NaN	NaN	NaN	NaN	NaN	NaN	NaN	NaN	NaN	NaN	148521	NaN	NaN	NaN	NaN	NaN	100735	NaN	114650	NaN	NaN	NaN	NaN	NaN	105697	NaN	NaN	NaN	NaN	NaN	34691.4	NaN	NaN	145951	NaN	140840	NaN	NaN	NaN	NaN	NaN	NaN	NaN	NaN	NaN	NaN	0	0	0.001958	0.02679	NaN	NaN	NaN	NaN	NaN	NaN	NaN	NaN	NaN	NaN	NaN	NaN	2.07	28.29
Q15849-1	SLC14A2	High	[R].RASIITK.[Y]	Q15849-1 [907-913]	n/a	High	1xPhospho [S3]	1	2	3	1	868.465	1	NaN	NaN	NaN	NaN	NaN	NaN	NaN	NaN	NaN	NaN	89533.3	34406.9	NaN	NaN	83587.9	58972.2	35814.4	71091.2	NaN	NaN	NaN	NaN	NaN	NaN	25804.3	NaN	92327.2	43380.4	20267.1	106638	NaN	NaN	31680	121604	NaN	NaN	125985	NaN	NaN	NaN	NaN	NaN	265499	NaN	NaN	NaN	NaN	NaN	NaN	NaN	NaN	NaN	126219	NaN	51150.8	NaN	15772.3	NaN	NaN	107763	NaN	133095	NaN	195805	613715	NaN	NaN	NaN	NaN	NaN	NaN	NaN	546944	NaN	998144	NaN	NaN	NaN	NaN	NaN	NaN	NaN	NaN	0	0	0.004067	0.06509	NaN	NaN	NaN	NaN	NaN	NaN	NaN	NaN	NaN	NaN	NaN	NaN	1.95	21.51
Q5T0Z8-1	C6orf132	High	[K].QTVQGTFSK.[L]	Q5T0Z8-1 [5-13]	High	High	1xPhospho [T6]	1	3	2	0	1075.48	0	NaN	NaN	NaN	NaN	NaN	NaN	NaN	NaN	NaN	NaN	NaN	NaN	NaN	NaN	NaN	NaN	NaN	NaN	NaN	NaN	NaN	NaN	NaN	NaN	NaN	NaN	NaN	NaN	NaN	NaN	NaN	NaN	NaN	NaN	NaN	NaN	NaN	NaN	NaN	NaN	NaN	NaN	238541	NaN	NaN	NaN	NaN	NaN	NaN	NaN	53425.2	NaN	NaN	414395	NaN	172553	NaN	NaN	NaN	NaN	NaN	119978	NaN	NaN	457917	NaN	NaN	NaN	NaN	NaN	NaN	58256.9	89295.8	NaN	NaN	NaN	NaN	NaN	NaN	NaN	NaN	NaN	NaN	0	5	0.006046	0.1025	2.03	218.4	159.2	34.9	0.00928905	0.000896332	0.000896304	0.00236085	0.358192	0.0184781	0.018477	0.0811216	1.3	24.32
Q96QR8	PURB	High	[R].RGGGSGGGEESEGEEVDED.[-]	Q96QR8 [294-312]	n/a	High	1xPhospho [S11]	1	1	60	1	1931.68	1	836214	320546	NaN	287979	211370	791029	964866	629623	1.7343e+06	396555	1.65261e+06	2.45628e+06	474189	1.05787e+06	593662	182340	294732	NaN	1.19308e+06	NaN	NaN	1.65812e+06	157243	1.07669e+06	300493	NaN	945571	NaN	141974	NaN	NaN	NaN	174372	NaN	493208	774176	816920	1.13531e+06	1.57689e+06	5.92452e+06	1.06008e+06	1.16717e+06	1.75857e+06	287927	1.53824e+06	533197	1.18441e+06	1.06268e+06	1.06034e+06	3.00321e+06	578214	590856	456626	NaN	484827	742144	519345	346176	516632	797210	NaN	641160	931448	1.11093e+06	4.3918e+06	440381	769443	258431	647911	1.12208e+06	1.33241e+06	283534	1.85051e+06	NaN	NaN	727354	NaN	NaN	NaN	NaN	NaN	NaN	NaN	0	0	1.247e-05	2.628e-06	NaN	NaN	NaN	NaN	NaN	NaN	NaN	NaN	NaN	NaN	NaN	NaN	4.86	22.01
Q15722	LTB4R	High	[R].RGGSLGQTAR.[S]	Q15722 [317-326]	High	High	1xPhospho [T/S]	1	1	17	1	1082.51	0	NaN	NaN	NaN	NaN	NaN	NaN	NaN	NaN	NaN	NaN	NaN	58717.6	NaN	NaN	NaN	NaN	1.19435e+06	NaN	NaN	282081	NaN	NaN	66656.6	401298	NaN	249024	898714	NaN	86403.8	NaN	NaN	NaN	NaN	43273.4	NaN	NaN	NaN	NaN	NaN	NaN	NaN	NaN	NaN	NaN	NaN	NaN	3.75628e+06	38333.4	NaN	NaN	NaN	47098.2	97455.4	50300.1	NaN	NaN	NaN	NaN	101238	NaN	NaN	NaN	NaN	122663	NaN	149045	92245.8	NaN	200223	56893.7	NaN	878088	NaN	NaN	NaN	1.41118e+06	231108	NaN	NaN	219631	NaN	NaN	NaN	0	317	0.000149	0.0009721	3.72	469.1	206.4	43	0.000188846	9.86861e-05	9.51172e-05	0.000392773	0.00163242	0.000202361	0.000199943	0.000735294	2.75	17.86
Q12929	EPS8	High	[K].RLSTEHSSVSEYHPADGYAFSSNIYTR.[G]	Q12929 [474-500]	High	n/a	1xPhospho [Y/S]	1	1	2	1	3154.39	0	250140	NaN	953958	NaN	151825	NaN	434293	NaN	NaN	NaN	1.39274e+06	NaN	NaN	NaN	NaN	NaN	NaN	NaN	NaN	NaN	NaN	NaN	NaN	NaN	NaN	NaN	NaN	NaN	NaN	NaN	NaN	NaN	NaN	NaN	735539	NaN	218041	1.08304e+06	1.65801e+06	2.32404e+06	606271	NaN	NaN	NaN	NaN	NaN	402803	NaN	NaN	963170	NaN	NaN	NaN	NaN	NaN	NaN	NaN	NaN	NaN	NaN	NaN	NaN	NaN	NaN	805969	NaN	NaN	NaN	NaN	NaN	NaN	237311	NaN	2.86342e+06	865576	NaN	1.60508e+06	NaN	NaN	1.1285e+06	NaN	NaN	NaN	0	474	NaN	NaN	5.41	373	373	14.8	3.88273e-06	3.89672e-05	2.22125e-05	0.000143451	0.000223093	0.000107864	0.000104995	0.000368913	NaN	43.2
Q8N271-1	PROM2	High	[K].RLSSTSSEETQLFHIPR.[V]	Q8N271-1 [812-828]	n/a	High	3xPhospho [S7;T/S]	1	3	18	1	2227.92	0	NaN	614022	NaN	329844	300021	411274	311406	339713	477792	270150	809713	558273	178346	404699	61634.3	85865.3	NaN	224556	1.61448e+06	191539	299702	NaN	138225	272061	199009	470228	NaN	113672	158383	513665	NaN	NaN	141224	NaN	NaN	NaN	267654	284802	506929	1.80007e+06	543938	471523	948521	NaN	NaN	NaN	NaN	NaN	369382	693775	NaN	255376	673359	887660	NaN	573124	NaN	85114.8	NaN	NaN	NaN	NaN	NaN	776363	313244	329228	832890	73004.2	155659	206347	958507	81972.7	535420	1.59571e+06	359145	289084	1.82135e+06	924302	780365	1.03285e+06	691697	180004	NaN	0	0	1.247e-05	1.964e-06	NaN	NaN	NaN	NaN	NaN	NaN	NaN	NaN	NaN	NaN	NaN	NaN	5.32	59.61
Q8N271-1	PROM2	High	[K].RLSSTSSEETQLFHIPR.[V]	Q8N271-1 [812-828]	High	High	2xPhospho [T/S]	1	3	874	1	2147.95	2	5.46485e+06	4.06392e+06	9.05997e+06	1.08185e+07	1.56475e+06	1.37573e+07	8.82163e+06	6.25236e+06	8.58382e+06	1.03428e+07	2.0302e+07	1.77813e+07	8.40448e+06	1.03024e+07	5.77624e+06	5.44191e+06	5.37327e+06	2.43652e+06	1.931e+07	6.66654e+06	6.31009e+06	7.14907e+06	3.96428e+06	2.18406e+07	4.79391e+06	8.31078e+06	8.61877e+06	5.40192e+06	8.42357e+06	1.71403e+07	2.01091e+07	9.18803e+06	5.91775e+06	1.61808e+07	7.11509e+06	1.09046e+07	2.60831e+06	1.05896e+07	1.76458e+07	2.87053e+07	6.2493e+06	1.02219e+07	1.99123e+07	5.55336e+06	4.96667e+06	6.88556e+06	6.48696e+06	6.42142e+06	1.3462e+07	1.09449e+07	3.98001e+06	1.04974e+07	1.36412e+07	1.68918e+07	2.4562e+06	1.84703e+07	2.62035e+06	8.51713e+06	8.88968e+06	1.05744e+07	6.68048e+06	1.61517e+07	8.18763e+06	1.31271e+07	4.51774e+06	3.87931e+06	6.14552e+06	4.62269e+06	8.19234e+06	7.38297e+06	1.42542e+07	7.50456e+06	1.13635e+07	1.5995e+07	1.1664e+07	1.23231e+07	2.70514e+07	1.19621e+07	1.28088e+07	1.2955e+07	1.1836e+07	9.6414e+06	NaN	0	812	1.247e-05	1.179e-07	10.72	772.7	772.7	26.6	1.88574e-11	2.13475e-12	0	0	1.08371e-09	1.21056e-10	0	0	6.36	66.74
Q8N271-1	PROM2	High	[K].RLSSTSSEETQLFHIPR.[V]	Q8N271-1 [812-828]	High	High	1xPhospho [S]	1	3	63	1	2067.99	2	277092	NaN	NaN	383975	NaN	263137	NaN	467314	1.58444e+06	201646	1.22554e+06	423387	416335	NaN	239279	152845	600712	262676	1.57031e+06	NaN	922231	378585	466332	2.28442e+06	98168.6	748874	324927	461229	480293	NaN	NaN	NaN	266299	924210	NaN	NaN	NaN	180354	704733	598356	NaN	196868	927985	NaN	73940.3	NaN	373480	323011	NaN	1.78966e+06	NaN	223225	368569	958654	321042	208989	127062	667132	204698	711626	NaN	1.1287e+06	279162	570209	NaN	NaN	1.21347e+06	NaN	103342	794077	473012	231179	503368	NaN	286030	297592	400904	NaN	1.44557e+06	NaN	NaN	NaN	NaN	0	0	1.247e-05	5.662e-08	11.72	809.7	802.7	7.1	1.88574e-12	2.11495e-13	0	0	1.08371e-10	1.19975e-11	0	0	5.18	49.59
P62753	RPS6	High	[R].RLSSLRASTSK.[S]	P62753 [233-243]	n/a	High	3xPhospho [S3;S4;S8]	1	1	11	2	1445.6	1	NaN	NaN	491002	NaN	NaN	324350	479098	318729	788342	148919	1.02003e+06	968708	NaN	NaN	486925	252365	157602	304425	609176	127644	446040	NaN	NaN	266018	NaN	NaN	156709	23624.9	219243	682136	1.48078e+06	NaN	185875	842447	202177	139242	110658	668808	386997	3.61827e+06	NaN	515757	NaN	NaN	113948	412176	NaN	676881	272143	701218	126854	327397	1.81539e+06	571306	223328	382758	353355	344264	402722	939602	659150	699621	NaN	NaN	819286	NaN	NaN	133078	129673	3.47191e+06	761101	965696	2.29849e+06	NaN	NaN	1.4415e+06	3.86832e+06	2.45541e+06	NaN	2.16698e+06	NaN	NaN	NaN	0	0	0.000311	0.002288	NaN	NaN	NaN	NaN	NaN	NaN	NaN	NaN	NaN	NaN	NaN	NaN	2.59	30.6
P62753	RPS6	High	[R].RLSSLRASTSK.[S]	P62753 [233-243]	n/a	High	2xPhospho [S3;S4]	1	1	9	2	1365.63	1	NaN	NaN	NaN	NaN	NaN	NaN	NaN	NaN	NaN	NaN	270319	600375	NaN	NaN	275323	82409.2	50903.8	223227	218932	NaN	NaN	NaN	NaN	152117	NaN	NaN	NaN	NaN	101434	783686	NaN	NaN	92176	584855	NaN	NaN	NaN	NaN	NaN	NaN	NaN	NaN	NaN	NaN	NaN	NaN	NaN	NaN	NaN	NaN	NaN	NaN	NaN	NaN	131129	163167	NaN	229577	NaN	NaN	245809	NaN	NaN	NaN	NaN	NaN	NaN	NaN	NaN	2.96259e+06	713711	232819	849750	NaN	NaN	NaN	859614	NaN	NaN	1.2087e+06	NaN	NaN	NaN	0	0	0.0004023	0.003324	NaN	NaN	NaN	NaN	NaN	NaN	NaN	NaN	NaN	NaN	NaN	NaN	1.56	26.72
Q8IZ21-3	PHACTR4	High	[R].RLSQRPTPEELEQR.[N]	Q8IZ21-3 [572-585]	High	High	1xPhospho [S3]	1	3	13	1	1818.89	1	NaN	83153	NaN	NaN	118116	843827	1.17645e+06	340132	NaN	170528	1.03831e+06	59363.9	71428.4	NaN	134516	173156	97246.4	939592	592246	62809.6	77661.6	NaN	41923.7	217785	72947.7	563753	156715	NaN	145394	561999	3.9769e+06	NaN	217282	458255	NaN	283128	49798.4	231963	1.04287e+06	NaN	222589	149855	549718	133811	NaN	531005	NaN	NaN	308168	544130	62949	85283.1	139801	NaN	81136.4	313953	NaN	99143.5	69617.2	170974	NaN	NaN	NaN	743286	NaN	101968	NaN	60008.7	NaN	NaN	NaN	NaN	495552	NaN	1.29611e+06	NaN	NaN	NaN	NaN	427148	NaN	NaN	NaN	0	572	1.961e-05	3.79e-05	4.78	459.1	294.3	95.1	1.6679e-05	3.89672e-05	3.56761e-05	0.000131996	0.000957641	0.000154771	0.00015417	0.000567924	3.77	31.48
Q9UKV3-5	ACIN1	High	[R].RLSQPESAEK.[H]	Q9UKV3-5 [708-717]	High	High	1xPhospho [S]	1	2	68	1	1224.56	0	NaN	161808	NaN	NaN	NaN	123920	652102	NaN	464818	NaN	711368	645980	133650	565392	NaN	84332.2	NaN	NaN	NaN	NaN	NaN	NaN	NaN	247684	NaN	524464	NaN	NaN	NaN	NaN	NaN	NaN	127466	NaN	107516	203231	NaN	NaN	NaN	NaN	NaN	309195	248252	NaN	NaN	202710	NaN	72816.8	NaN	242515	127088	NaN	424133	156634	142072	258368	NaN	NaN	NaN	309630	203331	380845	NaN	NaN	2.08936e+06	NaN	214785	43988.1	NaN	4.83819e+06	220394	NaN	585319	NaN	NaN	469087	NaN	1.48602e+06	NaN	1.33996e+06	NaN	NaN	NaN	0	0	3.586e-05	7.941e-05	5.82	637.1	282	98	1.50438e-06	3.89672e-05	3.16088e-05	0.000190949	8.64472e-05	7.37083e-05	6.89642e-05	0.000179598	3.41	19.19
Q8IYB3	SRRM1	High	[R].RLSPSASPPR.[R]	Q8IYB3 [387-396]	n/a	High	3xPhospho [S3;S5;S7]	1	2	22	1	1307.49	2	989058	NaN	475312	NaN	NaN	1.14603e+06	1.2776e+06	1.58013e+06	902642	199220	581436	1.3355e+06	NaN	665815	NaN	NaN	172546	NaN	1.01503e+06	148480	NaN	NaN	NaN	310699	NaN	343416	282224	73819.3	117044	1.68746e+06	NaN	704454	63374.4	600591	NaN	158901	66646.1	521881	444872	1.57151e+06	NaN	243246	NaN	180206	161659	1.41913e+06	2.59297e+06	NaN	484327	622552	67708.1	96796.9	1.05639e+06	862289	86463.5	NaN	157082	140125	220368	359384	576174	813789	NaN	NaN	364169	NaN	NaN	32546.4	NaN	841763	334267	1.59966e+06	1.19281e+06	NaN	NaN	1.16491e+06	3.28442e+06	970959	NaN	5.14223e+06	NaN	NaN	NaN	0	0	8.964e-05	0.0004893	NaN	NaN	NaN	NaN	NaN	NaN	NaN	NaN	NaN	NaN	NaN	NaN	3.42	31.22
Q8IYB3	SRRM1	High	[R].RLSPSASPPR.[R]	Q8IYB3 [387-396]	n/a	High	2xPhospho [S3;S5]	1	2	35	1	1227.53	1	NaN	406957	443869	271769	NaN	445698	1.11272e+06	205859	722578	149170	551379	1.36022e+06	527201	520328	217864	111558	185423	137180	646948	164312	153800	827168	68285.2	1.66968e+06	NaN	434981	343631	61995.9	736026	2.65202e+06	NaN	NaN	316219	1.15883e+06	202959	439400	397892	500454	328043	1.62401e+06	316399	499488	616356	540848	558868	404261	NaN	155076	NaN	781812	319636	284103	2.17696e+06	853172	447499	541096	177831	762314	287669	847277	1.22471e+06	1.88517e+06	413973	781698	2.13287e+06	241498	668875	124885	129469	3.01625e+06	1.17311e+06	2.92973e+06	5.31509e+06	955281	768140	2.81959e+06	4.97936e+06	2.54982e+06	1.31535e+06	4.48066e+06	553396	561194	NaN	0	0	0.0005895	0.006718	NaN	NaN	NaN	NaN	NaN	NaN	NaN	NaN	NaN	NaN	NaN	NaN	2.27	27.67
Q9NQ90-1	ANO2	High	[R].RLSPQAGSR.[G]	Q9NQ90-1 [18-26]	n/a	High	1xPhospho [S3]	1	2	5	1	1051.5	0	NaN	NaN	NaN	NaN	NaN	NaN	54470.2	NaN	NaN	NaN	NaN	NaN	NaN	NaN	NaN	NaN	NaN	NaN	NaN	NaN	NaN	NaN	NaN	445081	NaN	NaN	NaN	NaN	NaN	172398	NaN	NaN	NaN	NaN	NaN	NaN	NaN	NaN	NaN	NaN	NaN	NaN	NaN	NaN	284816	205640	NaN	NaN	NaN	NaN	NaN	NaN	NaN	NaN	NaN	NaN	NaN	NaN	NaN	NaN	NaN	NaN	NaN	NaN	168998	NaN	NaN	NaN	NaN	82047.7	67170.9	NaN	157393	NaN	NaN	NaN	NaN	NaN	NaN	NaN	NaN	NaN	NaN	0	0	8.588e-05	0.0004407	NaN	NaN	NaN	NaN	NaN	NaN	NaN	NaN	NaN	NaN	NaN	NaN	2.57	18.17
Q9NTJ4-1	MAN2C1	High	[K].RLSNTDGLPR.[V]	Q9NTJ4-1 [478-487]	n/a	High	2xPhospho [S3;T5]	1	4	3	1	1288.54	1	NaN	992301	2.44448e+06	350157	NaN	NaN	408240	NaN	NaN	NaN	NaN	935653	NaN	NaN	NaN	176046	NaN	234207	NaN	201588	NaN	56139.1	24260.6	NaN	NaN	NaN	NaN	NaN	NaN	NaN	NaN	NaN	NaN	NaN	NaN	NaN	42318.4	906714	NaN	456441	NaN	NaN	360860	NaN	94112.4	NaN	NaN	NaN	NaN	NaN	68573.2	92083.7	1.16641e+06	504800	207974	324761	375750	48603.7	222663	NaN	2.16964e+06	NaN	NaN	NaN	152145	NaN	1.23434e+06	189930	108160	NaN	NaN	1.72695e+06	195249	NaN	NaN	232330	1.60432e+06	NaN	NaN	1.12162e+06	NaN	NaN	NaN	0	0	0.002389	0.03376	NaN	NaN	NaN	NaN	NaN	NaN	NaN	NaN	NaN	NaN	NaN	NaN	2.01	22
Q9NTJ4-1	MAN2C1	High	[K].RLSNTDGLPR.[V]	Q9NTJ4-1 [478-487]	n/a	High	1xPhospho [S3]	1	4	4	1	1208.58	0	NaN	148529	1.21106e+06	NaN	NaN	NaN	327695	NaN	NaN	NaN	NaN	NaN	NaN	NaN	NaN	77333.5	NaN	86096.8	NaN	NaN	NaN	NaN	NaN	NaN	NaN	NaN	NaN	NaN	NaN	NaN	NaN	NaN	NaN	NaN	NaN	NaN	NaN	336873	NaN	NaN	NaN	NaN	NaN	NaN	NaN	NaN	NaN	145624	NaN	NaN	NaN	NaN	244212	240076	115936	NaN	NaN	NaN	107741	NaN	1.15792e+06	NaN	NaN	NaN	NaN	NaN	NaN	NaN	NaN	NaN	NaN	NaN	NaN	NaN	NaN	NaN	NaN	NaN	NaN	NaN	NaN	NaN	NaN	0	0	0.007017	0.1194	NaN	NaN	NaN	NaN	NaN	NaN	NaN	NaN	NaN	NaN	NaN	NaN	1.82	20.44
Q2PPJ7-1	RALGAPA2	High	[R].RLSNSSLCSIEEEHR.[M]	Q2PPJ7-1 [371-385]	n/a	High	1xCarbamidomethyl [C8];2xPhospho [S3;S5]	1	3	3	1	1976.79	1	NaN	NaN	NaN	NaN	NaN	NaN	NaN	NaN	563679	NaN	NaN	NaN	NaN	NaN	NaN	NaN	NaN	NaN	NaN	NaN	NaN	NaN	NaN	NaN	NaN	NaN	NaN	NaN	NaN	NaN	NaN	NaN	NaN	573789	NaN	NaN	NaN	NaN	NaN	NaN	NaN	NaN	NaN	NaN	NaN	NaN	236103	NaN	NaN	342963	NaN	NaN	NaN	NaN	NaN	NaN	NaN	245310	NaN	NaN	NaN	NaN	NaN	NaN	NaN	NaN	NaN	NaN	134166	270976	NaN	NaN	NaN	NaN	NaN	194114	NaN	NaN	NaN	NaN	NaN	NaN	NaN	0	0	7.282e-05	0.0001527	NaN	NaN	NaN	NaN	NaN	NaN	NaN	NaN	NaN	NaN	NaN	NaN	3.47	35.17
P35240-1	NF2	High	[K].RLSMEIEK.[E]	P35240-1 [516-523]	n/a	High	1xOxidation [M4];1xPhospho [S3]	1	7	2	1	1101.5	0	NaN	NaN	NaN	NaN	NaN	NaN	NaN	NaN	NaN	NaN	NaN	NaN	NaN	NaN	84607.1	NaN	NaN	NaN	291716	NaN	NaN	NaN	NaN	NaN	NaN	NaN	NaN	NaN	29143.2	314241	NaN	NaN	NaN	NaN	NaN	NaN	NaN	NaN	NaN	NaN	NaN	NaN	180809	NaN	NaN	NaN	NaN	NaN	NaN	NaN	50218.4	NaN	NaN	NaN	NaN	145902	NaN	84790.6	NaN	138756	NaN	161847	NaN	NaN	1.00291e+06	NaN	NaN	NaN	NaN	NaN	118457	60086.2	258416	NaN	NaN	NaN	NaN	NaN	NaN	NaN	NaN	NaN	NaN	0	0	0.005323	0.08757	NaN	NaN	NaN	NaN	NaN	NaN	NaN	NaN	NaN	NaN	NaN	NaN	1.53	24.3
P35240-1	NF2	High	[K].RLSMEIEK.[E]	P35240-1 [516-523]	n/a	High	1xPhospho [S3]	1	7	4	1	1085.51	1	NaN	NaN	NaN	NaN	NaN	NaN	NaN	NaN	NaN	NaN	390671	333349	NaN	NaN	53185.9	NaN	NaN	NaN	301646	NaN	NaN	NaN	NaN	379845	NaN	NaN	NaN	NaN	NaN	211917	NaN	NaN	NaN	213542	NaN	NaN	NaN	NaN	NaN	NaN	NaN	NaN	281461	NaN	130730	NaN	NaN	95324.5	NaN	435632	65425.1	NaN	292920	231384	NaN	146122	NaN	98739.9	NaN	291572	NaN	178775	NaN	NaN	804457	NaN	NaN	48283.5	NaN	NaN	291093	78409.4	366243	NaN	NaN	NaN	NaN	NaN	NaN	NaN	NaN	NaN	NaN	0	0	0.0002872	0.001973	NaN	NaN	NaN	NaN	NaN	NaN	NaN	NaN	NaN	NaN	NaN	NaN	2.44	34
Q15057	ACAP2	High	[K].RLSISK.[F]	Q15057 [538-543]	High	n/a	1xPhospho [S5]	1	1	2	1	783.412	0	NaN	NaN	NaN	NaN	NaN	NaN	NaN	NaN	NaN	NaN	NaN	NaN	NaN	NaN	NaN	NaN	NaN	NaN	NaN	NaN	NaN	NaN	40795.8	NaN	46310.6	NaN	NaN	NaN	NaN	125983	NaN	NaN	62127.3	NaN	NaN	NaN	56033.4	NaN	NaN	NaN	NaN	NaN	270172	NaN	NaN	NaN	NaN	47681.1	NaN	NaN	NaN	NaN	NaN	NaN	NaN	NaN	NaN	97158.3	71155.3	206683	NaN	127813	46815.2	NaN	NaN	NaN	NaN	NaN	NaN	92570.5	NaN	NaN	NaN	NaN	NaN	NaN	NaN	NaN	NaN	NaN	NaN	NaN	NaN	0	538	NaN	NaN	1.37	326.7	19	13.1	0.0423578	0.00201021	0.00201007	0.00533646	0.344771	0.017667	0.0176668	0.0763239	NaN	21.62
Q02383	SEMG2	High	[R].RLNSGEKDVQK.[G]	Q02383 [417-427]	High	High	1xPhospho [S4]	1	1	2	2	1353.65	0	NaN	NaN	NaN	NaN	NaN	NaN	NaN	NaN	NaN	NaN	NaN	NaN	NaN	NaN	NaN	NaN	NaN	NaN	NaN	NaN	NaN	13728.5	NaN	NaN	NaN	NaN	NaN	NaN	NaN	NaN	NaN	NaN	NaN	NaN	NaN	NaN	NaN	NaN	NaN	NaN	NaN	NaN	NaN	NaN	NaN	NaN	NaN	NaN	NaN	NaN	NaN	NaN	NaN	NaN	NaN	NaN	NaN	NaN	NaN	NaN	NaN	NaN	NaN	NaN	204296	NaN	NaN	NaN	NaN	NaN	NaN	NaN	NaN	NaN	NaN	NaN	NaN	NaN	NaN	NaN	NaN	NaN	NaN	0	0	8.588e-05	0.0001801	4.59	554.4	283.2	283.2	2.55738e-05	5.83424e-05	5.75714e-05	0.000247188	0.0014676	0.0001727	0.000171121	0.000555741	3.07	16.46
Q9H4G0-1	EPB41L1	High	[R].RLPSSPASPSPK.[G]	Q9H4G0-1 [537-548]	High	High	1xPhospho [S]	1	4	16	1	1303.64	0	NaN	NaN	NaN	NaN	NaN	NaN	NaN	NaN	NaN	NaN	NaN	268569	NaN	NaN	NaN	NaN	NaN	NaN	NaN	NaN	249466	NaN	NaN	NaN	NaN	NaN	NaN	NaN	NaN	NaN	NaN	NaN	NaN	NaN	NaN	NaN	NaN	NaN	NaN	NaN	NaN	NaN	NaN	NaN	NaN	NaN	NaN	NaN	NaN	NaN	NaN	NaN	NaN	NaN	NaN	NaN	NaN	NaN	NaN	NaN	NaN	NaN	NaN	NaN	935107	NaN	NaN	NaN	NaN	503361	170867	NaN	258402	NaN	NaN	NaN	NaN	NaN	NaN	NaN	NaN	NaN	NaN	0	537	8.588e-05	0.0001943	8.65	703.5	475.4	139.6	2.2426e-09	2.60214e-10	0	0	1.28879e-07	2.00702e-05	1.92075e-05	0.000310366	2.76	24.97
Q9H4G0-1	EPB41L1	High	[R].RLPSSPASPSPK.[G]	Q9H4G0-1 [537-548]	n/a	High	2xPhospho [S]	1	4	34	1	1383.61	0	NaN	190137	738037	205933	NaN	NaN	308035	366514	NaN	NaN	763805	816507	299944	NaN	77951.9	322378	155983	NaN	NaN	204676	144419	102568	NaN	228963	155719	NaN	513387	NaN	210294	1.8835e+06	NaN	NaN	128803	590764	NaN	NaN	151345	359388	NaN	1.95735e+06	NaN	181920	NaN	110685	369771	NaN	NaN	267637	NaN	NaN	69978.9	208855	615403	232104	364115	281532	224844	243693	248247	2.20063e+06	1.11757e+06	684036	539218	NaN	759159	NaN	NaN	83010	103903	4.24855e+06	497201	415225	1.07818e+06	NaN	NaN	3.43636e+06	2.10093e+06	NaN	NaN	4.3035e+06	NaN	NaN	NaN	0	0	1.247e-05	3.037e-05	NaN	NaN	NaN	NaN	NaN	NaN	NaN	NaN	NaN	NaN	NaN	NaN	3.71	27.44
Q9H4G0-1	EPB41L1	High	[R].RLPSSPASPSPK.[G]	Q9H4G0-1 [537-548]	n/a	High	3xPhospho [S4;S5;S8]	1	4	2	1	1463.57	0	NaN	NaN	NaN	NaN	NaN	NaN	NaN	NaN	NaN	NaN	NaN	NaN	NaN	NaN	NaN	NaN	NaN	NaN	NaN	NaN	NaN	NaN	52674.1	NaN	NaN	NaN	NaN	NaN	NaN	NaN	NaN	175611	102438	NaN	132057	413466	NaN	NaN	1.09708e+06	3.87305e+06	2.39382e+06	1.75395e+06	NaN	206748	NaN	406449	NaN	NaN	611818	719591	NaN	NaN	NaN	184234	NaN	125396	NaN	NaN	NaN	998620	328695	NaN	NaN	NaN	301657	851887	1.90431e+06	NaN	NaN	NaN	172026	NaN	324577	NaN	NaN	1.93389e+06	506085	1.02472e+06	2.3446e+06	NaN	3.05549e+06	NaN	NaN	0	0	7.282e-05	0.0001461	NaN	NaN	NaN	NaN	NaN	NaN	NaN	NaN	NaN	NaN	NaN	NaN	3.95	30.45
O60701	UGDH	High	[K].RIPYAPSGEIPK.[F]	O60701 [470-481]	n/a	High	1xPhospho [S7]	1	3	6	1	1407.7	0	NaN	NaN	230232	309591	NaN	NaN	273123	NaN	NaN	NaN	NaN	888842	201933	NaN	82736.8	NaN	NaN	NaN	266055	NaN	NaN	NaN	NaN	142095	85852.9	NaN	NaN	NaN	135356	322943	NaN	NaN	NaN	783068	NaN	NaN	NaN	NaN	NaN	NaN	NaN	317228	279977	NaN	NaN	NaN	463139	277606	NaN	528550	NaN	NaN	317212	NaN	NaN	NaN	NaN	214464	NaN	NaN	NaN	294631	143787	NaN	310849	NaN	334592	125062	348996	NaN	330207	NaN	290091	938657	NaN	NaN	NaN	NaN	577983	NaN	NaN	NaN	NaN	0	0	0.0001319	0.0008034	NaN	NaN	NaN	NaN	NaN	NaN	NaN	NaN	NaN	NaN	NaN	NaN	2.43	42.95
P04075	ALDOA	High	[K].RLQSIGTENTEENRR.[F]	P04075 [43-57]	High	High	1xPhospho [S4]	1	2	37	2	1882.88	0	NaN	NaN	NaN	131967	NaN	NaN	NaN	184346	NaN	NaN	NaN	301308	NaN	NaN	252415	88107.5	NaN	93659.7	1.74779e+06	155264	182887	NaN	NaN	653780	225914	745000	137464	NaN	66751.1	554747	NaN	NaN	116335	754850	NaN	NaN	NaN	NaN	NaN	NaN	NaN	NaN	420479	NaN	877963	NaN	NaN	626519	NaN	NaN	NaN	179355	570752	931906	224736	633340	113533	261361	325517	213966	420320	353321	NaN	NaN	852448	NaN	501196	NaN	115802	927652	354751	769743	602376	NaN	286728	628853	NaN	311955	NaN	NaN	NaN	1.03715e+06	NaN	0	43	7.282e-05	0.000151	5.41	453.3	362.5	58.2	3.88281e-06	3.89672e-05	2.22124e-05	0.000143431	0.000223097	0.000107864	0.000104995	0.000368868	3.73	25.23
Q12929	EPS8	High	[K].RLSTEHSSVSEYHPADGYAFSSNIYTR.[G]	Q12929 [474-500]	High	High	2xPhospho [T/S/Y]	1	2	15	1	3234.36	0	NaN	NaN	1.05884e+06	NaN	NaN	883892	NaN	NaN	NaN	674166	884488	NaN	NaN	988446	NaN	NaN	NaN	NaN	1.64881e+06	NaN	NaN	NaN	NaN	3.30744e+06	NaN	NaN	NaN	NaN	NaN	425757	NaN	NaN	NaN	NaN	576651	NaN	NaN	353974	NaN	1.58489e+06	597519	303313	663965	NaN	NaN	NaN	NaN	NaN	595196	777282	NaN	NaN	NaN	317643	NaN	499801	NaN	NaN	NaN	NaN	302795	NaN	66518.9	586977	3.23884e+06	NaN	NaN	NaN	NaN	322398	NaN	NaN	NaN	1.69759e+06	NaN	407690	NaN	913737	1.9444e+06	1.3553e+06	NaN	NaN	NaN	0	474	1.247e-05	4.93e-07	8.81	665.2	665.2	14.9	1.55e-09	1.56417e-10	0	0	8.90762e-08	8.25178e-09	0	0	7.42	45.74
Q9NQU5	PAK6	High	[K].RLRDSPPPK.[L]	Q9NQU5 [612-620]	High	High	1xPhospho [S5]	1	1	5	2	1145.58	0	NaN	NaN	NaN	NaN	NaN	NaN	NaN	NaN	NaN	NaN	NaN	NaN	NaN	NaN	19611.2	NaN	NaN	NaN	161884	NaN	NaN	NaN	NaN	153105	NaN	NaN	NaN	NaN	NaN	NaN	NaN	NaN	NaN	NaN	NaN	NaN	NaN	NaN	NaN	NaN	NaN	NaN	43911.6	NaN	NaN	NaN	NaN	NaN	NaN	71817.6	NaN	NaN	NaN	NaN	NaN	NaN	NaN	NaN	NaN	NaN	NaN	NaN	NaN	NaN	472769	NaN	42399.8	NaN	NaN	NaN	NaN	NaN	NaN	NaN	NaN	NaN	NaN	NaN	NaN	NaN	NaN	NaN	NaN	0	0	0.0001613	0.001075	2.44	228.2	81.9	81.9	0.00362712	0.000301572	0.000301373	0.00108958	0.178747	0.00834212	0.00834199	0.0320156	2.2	17.75
Q6ZQN7	SLCO4C1	High	[R].RLSASPSQIEVSALSSDPQR.[E]	Q6ZQN7 [22-41]	High	High	1xPhospho [S]	1	1	21	1	2208.07	1	NaN	NaN	NaN	NaN	NaN	NaN	NaN	NaN	NaN	NaN	NaN	193447	NaN	NaN	NaN	NaN	NaN	NaN	372796	122462	NaN	NaN	NaN	298808	NaN	NaN	NaN	NaN	NaN	NaN	726858	366179	385029	797004	NaN	NaN	74910.8	NaN	NaN	NaN	NaN	NaN	NaN	NaN	NaN	NaN	NaN	NaN	NaN	NaN	NaN	NaN	NaN	NaN	NaN	NaN	NaN	679045	NaN	1.20609e+06	NaN	355115	NaN	NaN	768479	NaN	NaN	NaN	NaN	305781	595750	NaN	NaN	1.713e+06	1.67739e+06	NaN	978647	2.63261e+06	1.66994e+06	607265	NaN	NaN	NaN	0	0	1.247e-05	3.737e-09	9.79	717	595.8	9.8	1.61011e-10	1.74316e-11	0	0	9.25306e-09	9.25096e-10	0	0	6	48.19
Q6ZQN7	SLCO4C1	High	[R].RLSASPSQIEVSALSSDPQR.[E]	Q6ZQN7 [22-41]	n/a	High	2xPhospho [S5;S]	1	1	8	1	2288.03	0	NaN	NaN	NaN	NaN	NaN	NaN	NaN	NaN	NaN	NaN	NaN	NaN	NaN	NaN	NaN	NaN	NaN	NaN	NaN	NaN	NaN	203630	NaN	373262	NaN	NaN	NaN	NaN	94839	NaN	NaN	NaN	315153	971552	NaN	NaN	NaN	NaN	NaN	NaN	NaN	NaN	NaN	602356	197674	321527	432564	278164	NaN	NaN	NaN	NaN	NaN	NaN	NaN	NaN	NaN	638563	NaN	1.18657e+06	NaN	459475	NaN	NaN	410531	NaN	NaN	NaN	NaN	NaN	643612	NaN	NaN	1.17043e+06	602097	NaN	NaN	2.45906e+06	448238	NaN	NaN	NaN	NaN	0	0	1.247e-05	3.148e-07	NaN	NaN	NaN	NaN	NaN	NaN	NaN	NaN	NaN	NaN	NaN	NaN	7.23	53.63
Q6ZQN7	SLCO4C1	High	[R].RLSASPSQIEVSALSSDPQRENSQPQELQK.[P]	Q6ZQN7 [22-51]	High	n/a	1xPhospho [S]	1	1	51	2	3389.63	5	1.18448e+08	6.01367e+07	1.35918e+08	4.81407e+07	8.65561e+06	1.19757e+08	4.05834e+07	7.29136e+07	7.20038e+07	9.47599e+07	186205897	1.59156e+07	8.2071e+07	2.1748e+08	1.25066e+06	2.19833e+07	1.43874e+07	4.77771e+07	7.85384e+07	2.4027e+07	3.86247e+07	2.27391e+07	1.67763e+07	1.28658e+07	6.66007e+06	1.98597e+08	6.31589e+07	1.02977e+07	3.07155e+06	3.96221e+07	1.52185e+08	3.65998e+08	1.74615e+07	1.51078e+08	1.63475e+08	1.29738e+08	9.07569e+06	7.0957e+07	6.47658e+07	1.04983e+08	4.61814e+07	4.11146e+07	5.59966e+07	1.28554e+07	1.26818e+07	5.66776e+07	6.21974e+07	1.08729e+07	1.48918e+08	168556532	NaN	1.91759e+07	5.74106e+07	2.00729e+06	5.99901e+06	2.87732e+07	9.34229e+06	1.52472e+07	6.03204e+07	1.19128e+06	4.90724e+07	1.70684e+06	4.88245e+07	9.33698e+07	6.48777e+07	1.34177e+07	8.50908e+07	1.5246e+07	5.40726e+06	8.71382e+06	2.51767e+07	5.94972e+06	1.77725e+07	2.23221e+08	1.41375e+08	2.00344e+07	2.49916e+08	1.88724e+08	1.23695e+08	1.27642e+08	1.3835e+08	3.27353e+08	NaN	0	22	NaN	NaN	15.81	990.3	933.5	32.3	1.54096e-16	2.18233e-17	0	0	8.85564e-15	9.57328e-16	0	0	NaN	45.35
O60658-1	PDE8A	High	[R].RLSGNEYVLSTK.[N]	O60658-1 [455-466]	High	High	1xPhospho [S3]	1	3	72	1	1446.7	3	NaN	NaN	210640	315398	216761	NaN	922507	570067	2.45754e+06	375510	NaN	1.73968e+06	NaN	NaN	813742	105641	178995	207269	2.08896e+06	238011	479397	373256	159699	1.56032e+06	828180	NaN	433217	250305	564531	2.63392e+06	864566	NaN	548624	1.41013e+06	NaN	907406	375185	754799	2.65264e+06	3.60199e+06	2.99359e+06	398854	3.25023e+06	392361	381296	627254	500757	382099	NaN	1.23272e+06	643520	786562	1.34265e+06	2.33736e+06	381258	996401	402148	1.55706e+06	390355	2.65862e+06	789756	1.61774e+06	NaN	2.45082e+06	1.46915e+06	190995	723351	181163	541469	1.46157e+06	1.6364e+06	537718	1.76061e+06	NaN	2.92191e+06	608610	866625	1.37692e+06	3.00984e+06	1.77504e+06	1.072e+06	510718	NaN	0	455	1.247e-05	1.121e-05	6.56	648.7	323.3	197.6	2.75698e-07	3.89672e-05	3.79501e-05	0.000221141	1.58437e-05	7.37083e-05	6.07098e-05	0.000209556	4.68	36.16
Q9NRA2	SLC17A5	High	[K].RISHYEK.[E]	Q9NRA2 [257-263]	High	High	1xPhospho [S3]	1	2	32	1	1012.46	1	NaN	NaN	NaN	59274.7	NaN	NaN	70439.5	93849.8	NaN	NaN	136858	79912.6	NaN	NaN	44411.4	NaN	NaN	17954.7	NaN	NaN	NaN	NaN	NaN	33101.3	NaN	65522	NaN	NaN	NaN	NaN	NaN	35463.6	27776.4	NaN	67906.5	NaN	NaN	NaN	NaN	NaN	NaN	NaN	NaN	NaN	NaN	68967.1	NaN	134054	NaN	111261	NaN	NaN	NaN	NaN	NaN	NaN	NaN	NaN	NaN	NaN	NaN	NaN	NaN	NaN	NaN	NaN	66673	NaN	23994.6	192365	100419	NaN	NaN	NaN	NaN	NaN	NaN	NaN	142851	46478.8	NaN	NaN	NaN	0	0	0.001001	0.01172	1.93	401.4	126.9	126.9	0.0118396	0.00116317	0.0011631	0.00308166	0.0551436	0.00149819	0.00149735	0.00572129	1.85	18.06
Q96PM5-1	RCHY1	High	[R].RISLDQQ.[-]	Q96PM5-1 [255-261]	n/a	High	1xPhospho [S3]	1	5	1	1	939.43	0	122676	127341	NaN	268302	NaN	NaN	NaN	NaN	NaN	NaN	278776	407741	216847	NaN	118680	110913	94494.8	NaN	454174	NaN	NaN	69977.1	98708.3	191741	42032.3	NaN	109504	37296.5	249090	408534	NaN	NaN	176827	NaN	NaN	NaN	NaN	279545	NaN	NaN	NaN	165179	553773	52000.4	170236	NaN	NaN	78178.9	159566	376457	92086.8	184044	NaN	NaN	63903.1	NaN	NaN	NaN	83399.4	400279	NaN	345243	393517	NaN	588762	142172	NaN	102522	NaN	NaN	273275	181839	362805	NaN	NaN	368094	NaN	NaN	NaN	NaN	NaN	NaN	NaN	0	0	0.009149	0.1581	NaN	NaN	NaN	NaN	NaN	NaN	NaN	NaN	NaN	NaN	NaN	NaN	1.82	30.44
A7E2V4	ZSWIM8	High	[R].RLSAEGGDK.[A]	A7E2V4 [565-573]	n/a	High	1xPhospho [S3]	1	5	2	1	1012.45	0	NaN	NaN	NaN	NaN	NaN	NaN	NaN	NaN	NaN	NaN	NaN	NaN	NaN	NaN	NaN	NaN	NaN	NaN	NaN	NaN	NaN	NaN	NaN	191445	NaN	NaN	NaN	NaN	NaN	NaN	NaN	NaN	NaN	NaN	NaN	NaN	NaN	NaN	NaN	NaN	NaN	NaN	NaN	NaN	NaN	NaN	NaN	NaN	NaN	NaN	NaN	NaN	NaN	NaN	NaN	NaN	NaN	NaN	NaN	NaN	NaN	NaN	NaN	NaN	NaN	NaN	NaN	NaN	NaN	NaN	NaN	NaN	NaN	NaN	NaN	NaN	NaN	NaN	NaN	NaN	NaN	NaN	NaN	0	0	8.588e-05	0.0003947	NaN	NaN	NaN	NaN	NaN	NaN	NaN	NaN	NaN	NaN	NaN	NaN	2.84	16.93
Q02383	SEMG2	High	[R].RLNSGEK.[D]	Q02383 [417-423]	High	n/a	1xPhospho [S4]	1	1	2	1	883.403	1	2.26884e+06	NaN	NaN	NaN	NaN	NaN	NaN	NaN	NaN	NaN	NaN	NaN	NaN	NaN	NaN	NaN	NaN	NaN	NaN	NaN	NaN	293836	NaN	NaN	141663	NaN	263143	NaN	NaN	NaN	3.42033e+06	NaN	NaN	557223	NaN	NaN	NaN	4.3848e+06	NaN	1.28041e+07	NaN	NaN	NaN	NaN	NaN	NaN	4.5887e+06	NaN	604938	NaN	NaN	NaN	NaN	NaN	NaN	NaN	NaN	NaN	NaN	NaN	NaN	NaN	3.36934e+06	NaN	748054	NaN	NaN	173242	NaN	935296	NaN	NaN	NaN	NaN	NaN	772370	3.43411e+06	499802	3.12451e+06	NaN	123409	920646	NaN	0	417	NaN	NaN	2.47	283.6	59.7	59.7	0.00337013	0.000295789	0.000295729	0.00101428	0.168315	0.00813987	0.00813985	0.030989	NaN	15.88
Q9Y2J2-2	EPB41L3	High	[K].RLSTSPVR.[L]	Q9Y2J2-2 [577-584]	High	High	2xPhospho [S3;S/T]	1	4	9	1	1075.47	0	NaN	NaN	NaN	NaN	NaN	NaN	635205	NaN	571462	NaN	590523	445407	118298	NaN	101643	NaN	NaN	NaN	NaN	NaN	NaN	199905	NaN	78698.3	NaN	NaN	NaN	NaN	197827	202355	NaN	NaN	111553	NaN	NaN	NaN	79608.9	NaN	NaN	NaN	469326	358715	NaN	NaN	NaN	NaN	506475	273076	NaN	832862	141070	99146.3	210622	NaN	95663.6	57555	NaN	47540.9	NaN	560122	NaN	256016	NaN	475295	413384	89133.8	NaN	NaN	67360.6	NaN	274123	NaN	NaN	NaN	NaN	NaN	NaN	NaN	NaN	NaN	NaN	NaN	NaN	0	0	0.001058	0.0128	2.69	317.9	111.5	33.9	0.0020187	0.000237291	0.000236671	0.000962618	0.107032	0.00547798	0.00547772	0.0184348	2.7	23.47
Q9BW04	SARG	High	[K].RLSYQGQSR.[D]	Q9BW04 [558-566]	High	High	1xPhospho [S3]	1	2	203	1	1174.54	2	1.57479e+06	1.20833e+06	2.16689e+06	2.16577e+06	1.6696e+06	1.69136e+06	1.08819e+07	2.89046e+06	8.67098e+06	1.26039e+06	7.20701e+06	4.26932e+06	985093	1.24828e+06	2.19214e+06	831531	728658	482309	6.35044e+06	725467	480699	1.17665e+06	922775	3.58994e+06	796867	3.87531e+06	1.31375e+06	474197	890666	3.8279e+06	4.61825e+07	1.41202e+06	438679	2.46953e+06	2.40494e+06	2.79981e+06	2.69385e+06	2.61585e+06	1.22819e+07	1.273e+07	4.84687e+06	3.12536e+06	1.18279e+07	2.17368e+06	4.52927e+06	1.0178e+07	2.66111e+06	3.73911e+06	3.72868e+06	1.10925e+07	1.43729e+06	1.97771e+06	3.99811e+06	763041	1.10339e+06	3.57165e+06	1.22457e+06	1.77457e+06	1.13377e+06	1.80444e+06	1.3331e+06	2.92897e+06	1.26036e+06	1.3586e+07	2.73289e+07	354332	2.93128e+06	419265	1.30343e+06	7.33746e+06	1.96444e+06	1.20146e+06	6.48408e+06	3.59289e+06	5.70252e+06	556104	4.4073e+06	5.34991e+06	2.33845e+07	1.33509e+07	1.48666e+06	2.51199e+06	NaN	0	558	2.743e-05	7.174e-05	4.59	566.4	180.6	90.2	2.56427e-05	5.83424e-05	5.74808e-05	0.000246792	0.00147155	0.0001727	0.000170705	0.000554139	3.32	20.34
Q9H1B7	IRF2BPL	High	[R].RNSSSPVSPASVPGQR.[R]	Q9H1B7 [655-670]	n/a	High	3xPhospho [S4;S5;S8]	1	1	6	1	1865.73	0	NaN	NaN	NaN	NaN	NaN	NaN	NaN	NaN	567631	145533	NaN	183066	NaN	686913	90931.8	195629	NaN	NaN	358713	NaN	NaN	NaN	NaN	NaN	NaN	NaN	NaN	NaN	NaN	NaN	NaN	NaN	NaN	NaN	NaN	241840	NaN	387483	974403	982665	647143	NaN	NaN	NaN	NaN	NaN	NaN	NaN	NaN	NaN	NaN	NaN	NaN	NaN	NaN	NaN	NaN	NaN	NaN	NaN	NaN	NaN	123397	NaN	NaN	118197	507611	NaN	NaN	NaN	NaN	NaN	NaN	NaN	437908	911776	1.10535e+06	986868	1.43818e+06	NaN	NaN	NaN	NaN	0	0	2.743e-05	7.495e-05	NaN	NaN	NaN	NaN	NaN	NaN	NaN	NaN	NaN	NaN	NaN	NaN	4.17	34.34
Q9H1B7	IRF2BPL	High	[R].RNSSSPVSPASVPGQR.[R]	Q9H1B7 [655-670]	n/a	High	2xPhospho [S3;S4]	1	1	2	1	1785.77	0	NaN	NaN	NaN	NaN	NaN	NaN	NaN	NaN	NaN	NaN	NaN	NaN	NaN	NaN	NaN	NaN	NaN	NaN	NaN	NaN	NaN	NaN	NaN	NaN	NaN	NaN	NaN	NaN	NaN	NaN	NaN	NaN	NaN	NaN	NaN	NaN	NaN	NaN	NaN	NaN	NaN	NaN	NaN	NaN	NaN	NaN	NaN	NaN	NaN	NaN	NaN	NaN	NaN	NaN	NaN	NaN	NaN	NaN	NaN	NaN	NaN	NaN	NaN	NaN	NaN	NaN	NaN	NaN	NaN	919945	NaN	NaN	NaN	NaN	NaN	NaN	NaN	NaN	NaN	NaN	NaN	NaN	NaN	0	0	1.961e-05	5.43e-05	NaN	NaN	NaN	NaN	NaN	NaN	NaN	NaN	NaN	NaN	NaN	NaN	3.31	32.39
Q96N67-6	DOCK7	High	[R].RNSSIVGRR.[S]	Q96N67-6 [437-445]	n/a	High	2xPhospho [S3;S4]	1	7	3	2	1204.53	1	NaN	21088.5	1.34859e+06	NaN	NaN	82478.7	61886.9	NaN	336634	NaN	NaN	55763.3	NaN	NaN	NaN	NaN	NaN	NaN	NaN	NaN	NaN	NaN	NaN	NaN	NaN	NaN	NaN	NaN	NaN	NaN	NaN	NaN	NaN	NaN	NaN	52406.2	NaN	NaN	1.65527e+06	NaN	NaN	NaN	910681	33869.4	52884.6	541472	NaN	NaN	NaN	564356	NaN	NaN	NaN	NaN	NaN	NaN	NaN	NaN	NaN	160443	237376	NaN	NaN	48921.2	1.21803e+06	NaN	NaN	NaN	NaN	134522	176419	72035.1	NaN	NaN	NaN	NaN	NaN	NaN	NaN	NaN	106105	NaN	NaN	0	0	0.0007552	0.008553	NaN	NaN	NaN	NaN	NaN	NaN	NaN	NaN	NaN	NaN	NaN	NaN	1.45	18.32
Q96N67-6	DOCK7	High	[R].RNSSIVGR.[R]	Q96N67-6 [437-444]	High	High	1xPhospho [S3]	1	7	2	1	968.467	0	NaN	NaN	NaN	54319.5	NaN	NaN	NaN	NaN	NaN	NaN	NaN	NaN	NaN	NaN	NaN	NaN	NaN	NaN	NaN	NaN	NaN	NaN	NaN	NaN	NaN	NaN	NaN	NaN	NaN	NaN	NaN	NaN	NaN	NaN	NaN	NaN	NaN	NaN	NaN	NaN	NaN	NaN	NaN	NaN	NaN	NaN	NaN	NaN	NaN	NaN	NaN	NaN	NaN	NaN	NaN	NaN	NaN	NaN	NaN	NaN	NaN	NaN	NaN	NaN	1.00644e+06	NaN	NaN	NaN	NaN	NaN	NaN	NaN	NaN	NaN	NaN	NaN	NaN	NaN	NaN	NaN	NaN	NaN	NaN	0	0	0.0001647	0.001197	2.9	425.6	163.4	17.8	0.00124452	0.000219068	0.000217625	0.000851064	0.0107462	0.000627701	0.000626619	0.00330924	2.83	20.03
Q9UK76	HN1	High	[R].RNSSEASSGDFLDLK.[GK]	Q9UK76 [85-99]	High	High	1xPhospho [S]	1	3	10	1	1705.74	0	NaN	NaN	1.0073e+06	NaN	NaN	540728	655928	843475	NaN	NaN	NaN	NaN	NaN	NaN	NaN	NaN	NaN	514791	1.96364e+06	NaN	NaN	NaN	NaN	NaN	NaN	NaN	NaN	NaN	NaN	510651	899212	NaN	NaN	NaN	NaN	NaN	NaN	524602	775689	NaN	NaN	472273	NaN	NaN	NaN	772449	845461	NaN	NaN	NaN	NaN	NaN	NaN	NaN	NaN	NaN	NaN	NaN	NaN	NaN	474753	NaN	NaN	NaN	NaN	NaN	NaN	NaN	NaN	NaN	NaN	NaN	NaN	1.48512e+06	NaN	NaN	813362	NaN	761467	NaN	NaN	1.25578e+06	NaN	0	0	1.247e-05	6.287e-07	8.83	756.7	462.4	0.5	1.49062e-09	1.52838e-10	0	0	1.28879e-08	1.61542e-09	0	0	5.17	45.05
Q9HCH5-8	SYTL2	High	[K].RNSLTASLDK.[L]	Q9HCH5-8 [239-248]	n/a	High	1xPhospho [S3]	1	3	2	1	1184.57	0	NaN	NaN	NaN	NaN	NaN	NaN	NaN	NaN	NaN	NaN	NaN	NaN	NaN	NaN	NaN	NaN	NaN	NaN	NaN	NaN	NaN	NaN	NaN	NaN	NaN	NaN	NaN	NaN	NaN	NaN	NaN	NaN	NaN	NaN	NaN	NaN	NaN	NaN	NaN	NaN	NaN	NaN	NaN	NaN	NaN	NaN	NaN	NaN	NaN	NaN	39373.3	NaN	NaN	NaN	NaN	NaN	NaN	NaN	NaN	NaN	101863	166510	NaN	NaN	350841	NaN	NaN	52443.5	NaN	299422	NaN	NaN	314907	NaN	NaN	NaN	NaN	NaN	NaN	NaN	NaN	NaN	NaN	0	0	0.0002802	0.001885	NaN	NaN	NaN	NaN	NaN	NaN	NaN	NaN	NaN	NaN	NaN	NaN	2.36	28.79
Q86SQ4	GPR126	High	[K].RNSHTDNVSYEHSFNK.[S]	Q86SQ4 [1187-1202]	High	High	3xPhospho [S/T/Y]	1	2	8	1	2174.77	0	NaN	NaN	NaN	NaN	NaN	NaN	NaN	NaN	NaN	NaN	NaN	249984	98180.3	NaN	53475.9	NaN	NaN	NaN	NaN	NaN	NaN	NaN	NaN	199885	NaN	NaN	NaN	NaN	90032.1	270509	NaN	NaN	NaN	NaN	NaN	NaN	NaN	NaN	NaN	NaN	NaN	NaN	393874	NaN	NaN	NaN	NaN	NaN	NaN	NaN	79440.6	91296.4	407000	NaN	NaN	241867	NaN	NaN	NaN	NaN	NaN	NaN	NaN	NaN	NaN	NaN	NaN	NaN	NaN	260246	735767	NaN	595515	NaN	NaN	NaN	NaN	NaN	1.1849e+06	NaN	NaN	NaN	NaN	0	0	1.247e-05	7.538e-07	2.18	202.8	202.8	19.4	0.00654144	0.000619741	0.000619679	0.00205158	0.0561365	0.00202194	0.00202192	0.00682865	6.19	26.16
Q86SQ4	GPR126	High	[K].RNSHTDNVSYEHSFNK.[S]	Q86SQ4 [1187-1202]	High	High	2xPhospho [T/S/Y]	1	2	68	1	2094.81	0	NaN	NaN	NaN	482556	NaN	NaN	961520	NaN	678571	NaN	469824	1.03041e+06	218822	NaN	371379	214468	173718	61333.6	780197	62698.2	NaN	145979	NaN	888353	268306	283369	159878	44926.1	239378	693951	1.52356e+06	312736	307093	688512	NaN	199514	232908	426479	1.28008e+06	1.89235e+06	1.00797e+06	812180	2.66764e+06	NaN	361911	398471	NaN	192860	NaN	1.40356e+06	281939	107868	1.62227e+06	955196	78897	438478	NaN	627218	132031	NaN	218355	1.11703e+06	NaN	1.38631e+06	1.32844e+06	70520.3	843059	NaN	257221	1.53496e+06	1.59636e+06	280950	1.23896e+06	2.62277e+06	889969	325208	NaN	2.16457e+06	5.9982e+06	1.52235e+06	NaN	266743	NaN	0	0	1.247e-05	5.924e-07	4.66	474	404.9	47	2.17567e-05	4.25512e-05	4.20444e-05	0.000128966	0.000188103	0.000106765	9.92556e-05	0.000303859	6.41	24.19
Q86SQ4	GPR126	High	[K].RNSHTDNVSYEHSFNK.[S]	Q86SQ4 [1187-1202]	High	High	1xPhospho [S]	1	2	6	1	2014.84	0	NaN	NaN	NaN	NaN	NaN	NaN	NaN	NaN	NaN	NaN	NaN	NaN	NaN	NaN	NaN	NaN	NaN	NaN	NaN	NaN	NaN	NaN	NaN	NaN	NaN	NaN	NaN	NaN	NaN	NaN	NaN	NaN	NaN	NaN	NaN	NaN	148418	NaN	1.06221e+06	2.21895e+06	1.12814e+06	552722	629909	NaN	NaN	440825	NaN	NaN	NaN	NaN	NaN	NaN	NaN	NaN	NaN	NaN	NaN	NaN	NaN	NaN	NaN	NaN	NaN	1.61201e+06	NaN	362467	NaN	81660.9	NaN	NaN	NaN	244466	2.74858e+06	NaN	669813	811941	NaN	669543	1.52188e+06	990704	NaN	1.24023e+06	NaN	0	1187	0.0003624	0.002935	3.76	374.4	374.4	53.5	0.000171948	8.65791e-05	8.6142e-05	0.000403429	0.00148637	0.0001727	0.000168999	0.00054939	2.08	24.56
Q92804-2	TAF15	High	[R].RNSCNQCNEPRPEDSR.[P]	Q92804-2 [370-385]	High	n/a	1xPhospho [S3];2xCarbamidomethyl [C4;C7]	1	1	3	1	2098.82	0	NaN	NaN	NaN	NaN	NaN	NaN	NaN	NaN	NaN	NaN	NaN	NaN	NaN	NaN	NaN	NaN	NaN	88878.8	NaN	NaN	NaN	NaN	NaN	NaN	NaN	NaN	307723	NaN	NaN	NaN	189450	NaN	NaN	NaN	NaN	NaN	NaN	NaN	NaN	NaN	NaN	NaN	NaN	NaN	NaN	NaN	1.26923e+06	NaN	NaN	NaN	NaN	NaN	NaN	NaN	NaN	NaN	NaN	1.02235e+06	NaN	NaN	NaN	NaN	NaN	NaN	NaN	NaN	NaN	NaN	NaN	1.32191e+06	NaN	NaN	NaN	1.86932e+06	NaN	NaN	NaN	NaN	NaN	NaN	NaN	NaN	NaN	0	370	NaN	NaN	4.39	458.4	390.8	264.8	4.02731e-05	7.78092e-05	7.75719e-05	0.000348959	0.00018826	0.000106765	9.77591e-05	0.000300842	NaN	16.96
Q96FN5	KIF12	High	[R].RNSAHTLNQASSR.[S]	Q96FN5 [216-228]	High	High	1xPhospho [S/T]	1	1	104	1	1521.69	1	90046.1	NaN	NaN	NaN	NaN	NaN	NaN	NaN	NaN	47144.9	230129	225692	NaN	NaN	89999.1	NaN	NaN	NaN	NaN	62792.7	47710.4	47200.6	NaN	NaN	NaN	NaN	NaN	NaN	NaN	NaN	NaN	NaN	NaN	180681	NaN	73183	32131	NaN	NaN	564597	124282	NaN	196659	NaN	NaN	NaN	NaN	63979	NaN	638523	48982.6	110957	53898.2	NaN	NaN	NaN	NaN	NaN	142799	NaN	NaN	168177	43713.1	255268	564503	NaN	233474	NaN	34030.4	118964	127760	NaN	NaN	NaN	NaN	NaN	NaN	NaN	NaN	NaN	NaN	NaN	NaN	0	0	1.247e-05	1.774e-06	5.49	482.6	400.8	39.7	3.26626e-06	3.89672e-05	2.74801e-05	0.000171999	0.000187672	0.000106765	0.000105735	0.000316356	4.76	17.25
Q9UBG3	CRNN	High	[K].RNQTTEMRPER.[Q]	Q9UBG3 [200-210]	High	High	1xPhospho [T4]	1	1	5	1	1497.66	0	NaN	NaN	NaN	NaN	NaN	NaN	NaN	NaN	NaN	NaN	NaN	NaN	NaN	NaN	NaN	NaN	NaN	NaN	NaN	NaN	NaN	NaN	NaN	NaN	NaN	NaN	NaN	NaN	NaN	NaN	NaN	NaN	NaN	NaN	NaN	NaN	NaN	NaN	NaN	NaN	NaN	NaN	NaN	NaN	233823	25147.3	NaN	NaN	NaN	NaN	NaN	NaN	NaN	NaN	NaN	NaN	NaN	NaN	NaN	NaN	NaN	NaN	NaN	NaN	NaN	NaN	NaN	NaN	NaN	NaN	NaN	NaN	NaN	NaN	NaN	NaN	NaN	NaN	NaN	254556	NaN	NaN	NaN	0	200	0.0003036	0.002216	3.05	351.8	194	36.8	0.000881948	0.000172479	0.000172404	0.000809353	0.0483018	0.00108339	0.00108308	0.00483212	2.2	17.8
Q9HCS5	EPB41L4A	High	[R].RNPSCGSDNDSVQPVRR.[R]	Q9HCS5 [442-458]	n/a	High	1xCarbamidomethyl [C5];2xPhospho [S4;S7]	1	1	3	2	2103.84	1	NaN	NaN	NaN	64197.7	NaN	NaN	NaN	NaN	NaN	43815.3	NaN	121987	NaN	NaN	NaN	NaN	140046	NaN	NaN	NaN	NaN	NaN	NaN	NaN	84212.6	188113	26479.9	31637	105516	206266	NaN	NaN	45166.8	205244	NaN	114645	39989.8	NaN	676261	933553	NaN	105847	NaN	50370.4	NaN	NaN	NaN	NaN	83186.5	519260	77879.9	93157.3	280395	167839	NaN	NaN	NaN	129577	194106	152335	NaN	191824	NaN	NaN	265957	NaN	NaN	NaN	NaN	127822	179533	NaN	NaN	NaN	NaN	88378.8	489719	354053	NaN	463125	NaN	NaN	NaN	0	0	1.961e-05	5.684e-05	NaN	NaN	NaN	NaN	NaN	NaN	NaN	NaN	NaN	NaN	NaN	NaN	4.37	21.3
Q9NRY4	ARHGAP35	High	[K].RNLNLVSSTASIK.[D]	Q9NRY4 [763-775]	High	High	2xPhospho [S11;T/S]	1	1	51	1	1562.73	1	643048	NaN	NaN	NaN	NaN	NaN	NaN	NaN	NaN	NaN	NaN	911031	279771	NaN	497405	NaN	NaN	NaN	NaN	177461	NaN	NaN	NaN	712969	300857	NaN	NaN	NaN	391337	718947	NaN	NaN	281880	938743	NaN	NaN	NaN	NaN	NaN	NaN	NaN	NaN	494073	NaN	243668	NaN	NaN	776644	NaN	NaN	273097	455254	1.11674e+06	NaN	146681	368695	247949	552984	264890	1.20645e+06	NaN	465423	151709	NaN	NaN	NaN	NaN	333001	417490	NaN	1.73947e+06	759189	550731	NaN	NaN	NaN	1.10033e+06	NaN	NaN	NaN	NaN	NaN	NaN	0	763	3.586e-05	8.099e-05	4.64	460.4	296.9	61.9	2.27841e-05	4.82704e-05	4.80121e-05	0.000252461	0.000196986	0.000106765	9.5168e-05	0.000399148	3.92	43.36
Q9NRY4	ARHGAP35	High	[K].RNLNLVSSTASIK.[D]	Q9NRY4 [763-775]	High	n/a	1xPhospho [S11]	1	1	1	1	1482.77	0	1.21942e+06	544494	1.07664e+06	928818	79704.4	NaN	1.9337e+06	NaN	2.43179e+06	534189	NaN	NaN	NaN	1.91714e+06	NaN	NaN	NaN	NaN	2.33388e+06	235915	2.90548e+06	NaN	NaN	NaN	NaN	1.30649e+06	NaN	NaN	NaN	NaN	NaN	NaN	NaN	NaN	176120	NaN	102515	6.22157e+06	5.8543e+06	2.07848e+07	1.71759e+07	6.38083e+06	1.32488e+06	246515	NaN	NaN	NaN	224736	399584	NaN	NaN	425739	368999	NaN	NaN	NaN	NaN	NaN	470150	NaN	299032	NaN	NaN	NaN	NaN	330988	NaN	NaN	NaN	NaN	NaN	NaN	NaN	NaN	NaN	NaN	NaN	NaN	2.03457e+06	NaN	NaN	NaN	NaN	0	763	NaN	NaN	1.78	244.7	103.6	19.4	0.0165551	0.00141953	0.00141934	0.00363686	0.140976	0.00735059	0.00734986	0.0267802	NaN	37.8
Q53TN4	CYBRD1	High	[K].RNLALDEAGQRSTM.[-]	Q53TN4 [273-286]	High	High	1xOxidation [M14];2xPhospho [S12;T13]	1	2	44	2	1737.7	2	NaN	NaN	NaN	335280	61496.1	NaN	NaN	NaN	NaN	320650	NaN	1.03968e+06	174916	NaN	443053	269979	137623	290829	1.54748e+06	NaN	321042	152241	227137	1.12022e+06	297911	NaN	444574	159327	357990	1.98508e+06	NaN	863807	581756	802569	NaN	194377	68205.5	NaN	NaN	NaN	NaN	857411	502107	185197	376203	NaN	NaN	266140	NaN	580533	478091	453592	1.23568e+06	642606	292359	997055	227534	829278	676881	NaN	NaN	1.60278e+06	732751	572025	769476	135548	985400	487419	295210	866560	931386	348307	617171	NaN	1.46011e+06	663215	NaN	1.95026e+06	NaN	1.95994e+06	691332	NaN	NaN	0	215	0.0003624	0.002906	4.05	376.2	217.5	217.5	8.89132e-05	7.89856e-05	7.65397e-05	0.000320068	0.00508576	0.000380853	0.000380478	0.00197703	2.98	34.39
Q53TN4	CYBRD1	High	[K].RNLALDEAGQRSTM.[-]	Q53TN4 [273-286]	High	High	2xPhospho [S12;T13]	1	2	38	2	1721.71	2	NaN	NaN	NaN	NaN	NaN	NaN	NaN	NaN	601270	532686	1.86145e+06	439543	NaN	NaN	346723	153220	77555.3	NaN	1.22501e+06	NaN	NaN	NaN	NaN	841675	96048.3	NaN	247987	94315	96213.8	1.30174e+06	NaN	442603	405937	1.444e+06	637169	NaN	NaN	NaN	NaN	NaN	NaN	NaN	1.18742e+06	NaN	145984	NaN	NaN	NaN	1.00956e+06	2.70697e+06	371208	824108	1.20904e+06	1.24269e+06	NaN	439901	75003.1	365077	521496	436609	NaN	716402	NaN	NaN	495071	302450	341995	140819	99622.3	289281	1.9952e+06	NaN	311189	NaN	NaN	NaN	2.43056e+06	699692	NaN	1.1038e+06	655296	NaN	NaN	0	215	0.0002243	0.00146	4.57	422.9	260.6	260.6	2.71906e-05	6.00255e-05	5.9323e-05	0.000239406	0.00156029	0.000188764	0.000188544	0.000639659	3.19	39.5
Q9BW04	SARG	High	[K].RLSYQGQSRDK.[L]	Q9BW04 [558-568]	High	High	1xPhospho [S/Y]	1	2	10	2	1417.66	0	NaN	NaN	NaN	NaN	NaN	NaN	53552.8	119872	81246	NaN	87213.6	NaN	NaN	NaN	39128.4	NaN	NaN	242521	180576	NaN	NaN	NaN	NaN	76700.1	NaN	85488.5	NaN	NaN	NaN	NaN	NaN	NaN	NaN	43565.2	NaN	NaN	NaN	NaN	91176.4	NaN	NaN	NaN	120707	NaN	NaN	143158	NaN	NaN	NaN	186313	NaN	NaN	NaN	NaN	NaN	70589.8	NaN	NaN	NaN	NaN	NaN	NaN	NaN	234066	547568	NaN	NaN	NaN	NaN	299332	NaN	NaN	310875	NaN	NaN	NaN	NaN	NaN	NaN	465620	NaN	NaN	NaN	0	0	0.0004415	0.00429	3.64	326.6	229.9	229.9	0.000227684	9.86861e-05	8.95432e-05	0.000382665	0.0129344	0.000680039	0.000679853	0.00361633	2.02	18.37
Q9BW04	SARG	High	[K].RLSYQGQSRDK.[L]	Q9BW04 [558-568]	High	High	2xPhospho [S8;S/Y]	1	2	2	2	1497.62	0	NaN	NaN	NaN	NaN	NaN	89820.5	NaN	NaN	NaN	NaN	567621	84074.2	NaN	NaN	NaN	NaN	NaN	NaN	NaN	NaN	NaN	NaN	NaN	NaN	NaN	57722.4	NaN	NaN	NaN	NaN	NaN	NaN	NaN	99491.7	NaN	NaN	NaN	NaN	NaN	NaN	NaN	NaN	NaN	NaN	NaN	NaN	NaN	NaN	NaN	NaN	NaN	NaN	NaN	174640	NaN	NaN	NaN	NaN	NaN	NaN	NaN	NaN	NaN	NaN	444314	NaN	NaN	NaN	NaN	328674	NaN	NaN	270720	NaN	NaN	NaN	NaN	NaN	NaN	NaN	NaN	NaN	NaN	0	0	0.005352	0.08836	1.2	84.5	80.7	80.7	0.0633638	0.00277108	0.00277075	0.00862069	0.799035	0.0681601	0.0681599	0.32135	1.96	19.73
Q03001-7	DST	High	[K].RITTSQLVNEASTVPSDSQMSDSSGVSPMTNSSELKPESR.[D]	Q03001-7 [3181-3220]	n/a	High	1xOxidation [M29];3xPhospho [T3;S39];T4	1	2	1	1	4495.89	0	2.93089e+06	NaN	NaN	282817	334880	6.39535e+06	NaN	NaN	325417	664169	1.9545e+06	NaN	2.18248e+06	NaN	NaN	265620	651268	1.30452e+06	1.00194e+06	NaN	212939	749398	160225	1.35605e+06	NaN	NaN	1.05062e+06	605326	208908	NaN	2.1962e+06	1.65583e+06	NaN	NaN	1.49683e+06	311070	117567	2.40494e+06	2.03325e+06	2.02421e+06	NaN	382306	NaN	123092	123252	NaN	2.39966e+06	313221	1.26126e+06	1.23728e+06	NaN	NaN	NaN	207033	NaN	1.78373e+06	NaN	NaN	463469	NaN	NaN	NaN	673896	NaN	361788	210478	NaN	NaN	NaN	NaN	834228	NaN	2.06317e+06	1.46009e+06	1.17917e+06	NaN	3.54139e+06	1.60288e+06	4.29161e+06	3.06803e+06	1.06548e+06	NaN	NaN	0	0	0.008629	0.1496	NaN	NaN	NaN	NaN	NaN	NaN	NaN	NaN	NaN	NaN	NaN	NaN	4.84	70.97
O43490-6	PROM1	High	[R].RMDSEDVYDDPSQH.[-]	O43490-6 [821-834]	n/a	High	1xOxidation [M2];1xPhospho [Y8]	1	2	5	1	1789.64	0	362234	NaN	NaN	160721	NaN	NaN	NaN	NaN	NaN	NaN	185641	153610	NaN	NaN	303679	50933.6	NaN	NaN	361351	NaN	105125	NaN	305224	168119	NaN	NaN	65203	36620.7	NaN	NaN	NaN	NaN	NaN	NaN	NaN	NaN	71952.5	NaN	NaN	NaN	NaN	NaN	NaN	96746.3	98591	NaN	NaN	NaN	NaN	NaN	NaN	NaN	NaN	254823	129974	89262.4	NaN	NaN	NaN	NaN	NaN	NaN	NaN	NaN	NaN	NaN	NaN	NaN	113051	NaN	218451	NaN	NaN	NaN	NaN	NaN	NaN	NaN	NaN	NaN	NaN	NaN	NaN	0	0	1.961e-05	3.458e-05	NaN	NaN	NaN	NaN	NaN	NaN	NaN	NaN	NaN	NaN	NaN	NaN	2.51	21.18
O43490-1	PROM1	High	[R].RMDSEDVYDDVETIPMK.[N]	O43490-1 [821-837]	High	High	1xPhospho [Y8]	1	4	12	1	2122.87	2	NaN	NaN	NaN	NaN	154858	NaN	NaN	NaN	NaN	239965	NaN	582268	NaN	NaN	77438.5	NaN	NaN	NaN	NaN	NaN	NaN	NaN	NaN	526172	NaN	927642	NaN	NaN	NaN	NaN	NaN	NaN	NaN	NaN	NaN	NaN	NaN	NaN	NaN	NaN	NaN	NaN	391335	NaN	150987	NaN	NaN	NaN	296674	NaN	NaN	191525	454635	1.35711e+06	NaN	200170	NaN	177588	NaN	NaN	NaN	337370	NaN	1.17696e+06	NaN	662410	252469	111548	NaN	NaN	968281	NaN	NaN	NaN	NaN	NaN	NaN	NaN	NaN	NaN	NaN	794882	NaN	0	0	1.247e-05	6.52e-07	8.72	692.4	511.7	139	1.88574e-09	1.9707e-10	0	0	1.08371e-07	1.13227e-08	0	0	4.32	48.11
O43490-1	PROM1	High	[R].RMDSEDVYDDVETIPMK.[N]	O43490-1 [821-837]	High	High	1xOxidation [M];1xPhospho [Y8]	1	4	78	1	2138.87	2	1.9261e+06	286385	681430	2.36804e+06	1.19028e+06	1.29746e+06	340474	2.33011e+06	1.94874e+06	3.50858e+06	5.85245e+06	2.36818e+06	1.29678e+06	8.25158e+06	1.28566e+06	811135	534621	738644	1.76329e+06	1.04918e+06	680666	764843	715168	848006	1.16798e+06	1.48032e+06	1.09616e+06	555590	1.65985e+06	1.73604e+06	2.27307e+06	1.68402e+06	1.02658e+06	5.05731e+06	3.64352e+06	2.53602e+06	1.19114e+06	2.37912e+06	3.57921e+06	5.14522e+06	4.62195e+06	3.29859e+06	6.14554e+06	853901	2.00164e+06	2.10018e+06	NaN	543445	2.44624e+06	3.08119e+06	1.5976e+06	1.25587e+06	1.98433e+06	5.82765e+06	603872	2.95736e+06	850667	705712	440345	1.80874e+06	1.98469e+06	1.98554e+06	889868	282149	1.45187e+06	467517	504593	1.24313e+06	861188	1.63585e+06	4.4389e+06	620062	1.07655e+06	1.10554e+06	916810	868933	4.82768e+06	1.80123e+06	1.5929e+06	2.96371e+06	416955	2.52725e+06	NaN	0	821	1.247e-05	5.55e-07	6.4	521.3	521.3	269.8	3.95844e-07	3.89672e-05	3.67428e-05	0.000215424	2.2748e-05	7.37083e-05	5.8341e-05	0.000203583	3.88	44.26
Q92817	EVPL	High	[K].RLSVGEAVQK.[G]	Q92817 [1914-1923]	High	High	1xPhospho [S3]	1	1	2	1	1166.59	0	NaN	NaN	NaN	NaN	67592.8	NaN	NaN	NaN	NaN	NaN	NaN	NaN	NaN	NaN	NaN	NaN	NaN	NaN	NaN	56336.3	NaN	NaN	NaN	NaN	NaN	NaN	NaN	64777.4	127375	NaN	NaN	NaN	NaN	769679	NaN	NaN	NaN	NaN	NaN	NaN	NaN	225882	NaN	NaN	254964	NaN	242614	921244	NaN	NaN	78705.4	NaN	NaN	NaN	43680.9	NaN	104974	179471	NaN	170187	NaN	NaN	NaN	NaN	NaN	156494	281254	27630.6	NaN	228125	NaN	124933	NaN	1.03125e+06	578774	NaN	NaN	NaN	NaN	NaN	NaN	NaN	NaN	0	0	0.0005343	0.006085	1.91	330.1	111.6	111.6	0.0121647	0.0011955	0.00119543	0.00307284	0.10403	0.00534142	0.00534057	0.0180659	2.54	29.51
O43490-1	PROM1	High	[R].RMDSEDVYDDVETIPMK.[N]	O43490-1 [821-837]	n/a	High	1xPhospho [Y8];2xOxidation [M2;M16]	1	4	37	1	2154.86	1	682053	697956	NaN	1.57453e+06	199308	NaN	NaN	NaN	NaN	NaN	NaN	1.12441e+06	139865	NaN	752262	217853	134158	NaN	NaN	231066	796023	322582	978063	418255	1.17453e+06	NaN	161141	410717	790382	NaN	NaN	NaN	396023	NaN	1.10999e+06	NaN	556310	298017	NaN	NaN	NaN	NaN	336050	NaN	425509	NaN	NaN	NaN	NaN	NaN	402131	101791	479069	NaN	351067	578515	156178	375264	NaN	655954	335661	1.28821e+06	434755	NaN	NaN	470749	NaN	228481	347344	555034	1.00111e+06	416311	146934	NaN	NaN	256589	NaN	NaN	NaN	NaN	NaN	NaN	NaN	0	0	1.247e-05	3.249e-06	NaN	NaN	NaN	NaN	NaN	NaN	NaN	NaN	NaN	NaN	NaN	NaN	4.08	38.14
P41208	CETN2	High	[K].RMSPKPELTEEQK.[Q]	P41208 [18-30]	n/a	High	1xPhospho [S3]	1	1	4	1	1652.77	0	NaN	NaN	NaN	NaN	NaN	NaN	NaN	NaN	NaN	NaN	NaN	312418	NaN	NaN	NaN	NaN	NaN	NaN	NaN	NaN	NaN	NaN	NaN	NaN	NaN	NaN	NaN	NaN	66822.6	NaN	NaN	NaN	98757.5	NaN	NaN	NaN	NaN	NaN	332455	NaN	NaN	NaN	189918	NaN	114106	NaN	NaN	174073	NaN	NaN	56846.6	100266	NaN	300532	77171.7	157509	47432.2	265189	231087	NaN	NaN	NaN	NaN	NaN	435042	NaN	NaN	NaN	NaN	294646	292300	NaN	270862	NaN	NaN	NaN	NaN	NaN	NaN	NaN	NaN	NaN	NaN	0	0	8.546e-05	0.0001699	NaN	NaN	NaN	NaN	NaN	NaN	NaN	NaN	NaN	NaN	NaN	NaN	2.97	25.85
P41208	CETN2	High	[K].RMSPKPELTEEQK.[Q]	P41208 [18-30]	n/a	High	1xOxidation [M2];1xPhospho [S3]	1	1	39	1	1668.77	0	329623	70215.2	NaN	473821	NaN	342782	NaN	176000	402322	62650.1	637540	168074	140039	351192	85361.2	60718.2	85459.3	78167.5	158128	80933.8	NaN	98584	22524.4	150208	29402.3	259454	NaN	NaN	86988.7	85427.8	NaN	NaN	90152.4	231650	NaN	96708.9	50315.7	NaN	NaN	NaN	NaN	NaN	NaN	39552.5	97688.4	NaN	1.82265e+08	33045.9	NaN	NaN	94898.9	141062	251420	67555.8	NaN	82358.6	27349.3	42682	43446.8	NaN	159443	101076	442107	425429	2.22973e+06	127217	441078	79059.4	107054	349502	286704	176672	715671	NaN	241831	201459	209988	2.19067e+06	NaN	430639	213172	505035	NaN	0	0	1.247e-05	2.325e-05	NaN	NaN	NaN	NaN	NaN	NaN	NaN	NaN	NaN	NaN	NaN	NaN	3.4	19.96
Q96EY5-1	MVB12A	High	[R].RNDSIYEASSLYGISAMDGVPFTLHPR.[F]	Q96EY5-1 [199-225]	High	n/a	1xOxidation [M17];2xPhospho [S4;Y12]	1	1	1	1	3172.38	0	NaN	NaN	NaN	NaN	NaN	NaN	NaN	NaN	NaN	NaN	NaN	NaN	NaN	NaN	NaN	NaN	NaN	352890	NaN	186352	NaN	NaN	NaN	NaN	NaN	NaN	NaN	NaN	NaN	NaN	NaN	NaN	NaN	NaN	182185	NaN	NaN	253675	NaN	4.51177e+06	NaN	NaN	NaN	NaN	NaN	NaN	NaN	NaN	495856	NaN	NaN	NaN	431081	NaN	NaN	NaN	NaN	NaN	NaN	307221	612822	NaN	NaN	NaN	NaN	NaN	NaN	NaN	NaN	523186	NaN	NaN	143312	6.39422e+06	NaN	NaN	1.65409e+06	NaN	NaN	NaN	NaN	273112	NaN	0	199	NaN	NaN	5.48	463.3	463.3	17.5	3.29345e-06	3.89672e-05	2.52483e-05	0.000161812	0.000189235	0.000106765	9.22064e-05	0.000289981	NaN	68.02
Q3SXY8	ARL13B	High	[K].RNHRVEPLNIDDCAPESPTPPPPPPPVGWGTPK.[V]	Q3SXY8 [355-387]	High	High	1xCarbamidomethyl [C13];2xPhospho [S/T]	1	3	58	2	3784.73	0	8.46894e+06	905743	3.05465e+06	2.14606e+06	1.79846e+06	2.4302e+06	2.32722e+06	2.48956e+06	2.87195e+06	1.3044e+06	3.53845e+06	4.71225e+06	1.57892e+06	2.33266e+06	1.01534e+06	1.40999e+06	934972	422464	1.84438e+06	479449	490176	1.15735e+06	1.35328e+06	1.27071e+06	734548	5.52284e+06	1.06555e+06	1.77257e+06	1.03393e+06	1.48089e+06	5.42468e+06	3.34755e+06	1.89417e+06	2.24828e+06	2.24194e+06	3.86317e+06	NaN	2.47094e+06	4.34735e+06	2.82442e+06	2.80987e+06	724767	945628	NaN	472278	1.2616e+06	768974	671194	405664	3.80412e+06	2.21827e+06	1.72958e+06	7.813e+06	2.32055e+06	982046	NaN	315009	539748	122340	939402	760227	420581	1.23754e+06	3.81738e+06	2.4343e+06	1.10943e+06	1.27513e+06	2.31982e+06	2.75931e+06	3.22119e+06	2.75613e+06	894578	998740	921410	443047	513610	3.76485e+06	3.94374e+06	4.76801e+06	3.02349e+06	2.62181e+06	2.9384e+06	NaN	0	355	1.247e-05	4.631e-08	6.87	464.5	464.5	23.1	1.35378e-07	1.95379e-05	1.62874e-05	0.000236295	7.77988e-06	7.37083e-05	6.51296e-05	0.000221926	7.32	67.88
Q53TN4	CYBRD1	High	[K].RNLALDEAGQRSTM.[-]	Q53TN4 [273-286]	High	High	1xPhospho [T/S]	1	2	499	2	1641.74	3	3.07577e+07	6.81642e+06	5.04844e+07	9.98423e+06	5.50979e+06	1.06208e+08	4.535e+07	1.57278e+08	1.14887e+08	28275246	5.27327e+07	1.06746e+07	1.37966e+07	9.84957e+07	4.17999e+06	1.59614e+07	4.01393e+06	7.38028e+07	8.14357e+07	2.13619e+06	4.84008e+06	3.85151e+06	2.96821e+06	2.02434e+07	7.86301e+06	4.7242e+07	3.04648e+07	3.00461e+06	2.38754e+06	7.53138e+07	5.17986e+07	1.00112e+08	7.56352e+06	4.66934e+07	4.50553e+07	1.66242e+07	2.17843e+06	2.2765e+07	7.75795e+07	8.7089e+07	4.81414e+07	4.2633e+07	6.93544e+07	6.59792e+06	1.07384e+07	9.43854e+07	1.35552e+08	8.1893e+06	3.59875e+07	8.02737e+07	3.86684e+06	9.32746e+06	2.71141e+07	1.50446e+07	3.02016e+06	1.81079e+07	3.64621e+06	7.98307e+06	1.55447e+07	4.54519e+06	5.41404e+06	1.14667e+07	1.13332e+07	4.60905e+07	3.77862e+07	3.92433e+06	7.77324e+07	1.90854e+06	3.0883e+06	6.41954e+06	1.84477e+07	4.05445e+06	1.09372e+07	2.76203e+08	1.14673e+08	3.64127e+06	4.4235e+07	4.4285e+07	8.05843e+07	6.19571e+07	2.92637e+07	7.7352e+07	NaN	0	215	1.247e-05	8.59e-07	5.74	592.5	398.6	0.4	1.81051e-06	3.89672e-05	3.07435e-05	0.000187091	0.000104036	7.78392e-05	7.55744e-05	0.000174978	4.76	32.66
Q53TN4	CYBRD1	High	[K].RNLALDEAGQRSTM.[-]	Q53TN4 [273-286]	High	High	1xOxidation [M14];1xPhospho [S/T]	1	2	702	2	1657.74	9	1.43529e+07	3.58949e+06	1.08967e+07	1.40973e+07	2.72104e+06	4.03191e+06	1.12413e+07	2.65336e+07	1.63498e+07	1.04972e+07	2.55614e+07	1.22525e+07	3.68823e+06	9.61079e+06	1.28526e+07	6.45424e+06	4.05888e+06	5.40485e+06	5.60951e+07	3.26553e+06	6.06996e+06	4.72814e+06	4.43453e+06	2.48036e+07	8.97453e+06	3.01378e+07	1.27059e+07	5.06307e+06	6.98713e+06	3.89001e+07	4.29076e+07	1.13242e+07	1.36849e+07	2.71394e+07	1.1728e+07	9.18561e+06	3.98226e+06	2.77931e+07	3.31246e+07	2.32979e+07	9.44138e+06	1.46093e+07	3.21616e+07	5.18024e+06	9.15341e+06	1.39555e+07	1.13587e+07	8.90448e+06	2.93656e+07	2.48001e+07	6.77962e+06	1.33846e+07	2.60738e+07	2.23543e+07	6.18473e+06	3.31953e+07	6.56077e+06	1.27473e+07	1.68884e+07	8.82775e+06	4.29403e+06	2.65785e+07	6.89726e+06	3.99359e+07	5.02617e+07	6.71316e+06	2.60476e+07	4.05774e+06	6.62776e+06	1.2152e+07	2.07954e+07	1.40196e+07	2.53595e+07	2.69129e+07	1.66217e+07	1.04943e+07	6.13247e+07	2.86824e+07	2.92123e+07	4.22953e+07	1.18033e+07	1.61219e+07	NaN	0	0	1.247e-05	1.288e-06	5.49	438.6	438.6	4.9	3.27213e-06	3.89672e-05	2.66401e-05	0.000168407	0.000188009	0.000106765	0.000100485	0.000306044	4.06	29.3
Q13442	PDAP1	High	[K].RMQSLSLNK.[-]	Q13442 [173-181]	High	High	1xOxidation [M2];1xPhospho [S]	1	1	4	1	1172.55	0	NaN	NaN	NaN	NaN	NaN	NaN	NaN	NaN	NaN	NaN	NaN	NaN	NaN	NaN	NaN	NaN	NaN	NaN	NaN	NaN	NaN	NaN	NaN	NaN	NaN	NaN	NaN	NaN	NaN	261987	NaN	NaN	NaN	NaN	NaN	NaN	NaN	NaN	NaN	NaN	NaN	NaN	NaN	NaN	NaN	NaN	NaN	NaN	NaN	NaN	NaN	NaN	NaN	NaN	NaN	86586.6	NaN	37943.5	NaN	NaN	NaN	NaN	NaN	NaN	750541	NaN	NaN	NaN	NaN	NaN	NaN	123293	185786	NaN	NaN	NaN	NaN	327702	NaN	758295	NaN	NaN	NaN	0	173	0.00158	0.02104	1.15	227.5	58.5	58.5	0.0714808	0.00324077	0.00324076	0.0113224	0.539713	0.031544	0.0315426	0.155516	1.87	23.97
P20930	FLG	High	[SR].RGGRQGSYHEQSVDR.[S]	P20930 [1497-1511];[3766-3780]	High	High	2xPhospho [S12;Y/S]	1	1	2	2	1891.76	0	NaN	NaN	NaN	NaN	NaN	114629	121278	50482.9	381503	NaN	NaN	NaN	NaN	NaN	NaN	NaN	326234	310773	99655	NaN	NaN	NaN	NaN	NaN	NaN	NaN	245819	NaN	NaN	430625	NaN	NaN	NaN	NaN	NaN	NaN	NaN	NaN	NaN	NaN	88517.2	NaN	203707	NaN	NaN	79821.1	1.76377e+06	NaN	NaN	76136.7	NaN	NaN	NaN	42218.9	NaN	NaN	NaN	NaN	NaN	NaN	NaN	NaN	NaN	NaN	NaN	NaN	407073	NaN	NaN	395077	NaN	NaN	NaN	NaN	NaN	NaN	NaN	NaN	NaN	NaN	NaN	NaN	NaN	0	3766	7.282e-05	0.0001552	1.81	172.2	88.6	63.5	0.015664	0.00136271	0.0013627	0.00350732	0.485085	0.0268492	0.026849	0.128652	3.79	17.09
Q9NQ76-1	MEPE	High	[K].RINQELSSK.[E]	Q9NQ76-1 [53-61]	n/a	High	1xPhospho [S8]	1	2	5	1	1154.56	1	NaN	118769	854994	200137	63675.2	277583	1.03644e+06	1.02135e+06	376913	107731	275720	41938.6	716257	205021	NaN	152719	387823	NaN	326213	76089.6	NaN	NaN	43895.5	NaN	NaN	887301	118023	192014	NaN	641682	1.15889e+06	156972	110944	NaN	427555	235223	NaN	390370	NaN	NaN	961765	245198	1.51387e+06	48399.3	NaN	1.9709e+06	NaN	NaN	172353	436161	NaN	127148	185964	NaN	196850	234254	NaN	NaN	NaN	NaN	263293	NaN	NaN	754768	867285	56065.8	189218	NaN	NaN	157256	362545	NaN	NaN	1.05494e+06	635174	NaN	1.40682e+06	1.7473e+06	762949	NaN	258553	489588	NaN	0	0	0.005166	0.08481	NaN	NaN	NaN	NaN	NaN	NaN	NaN	NaN	NaN	NaN	NaN	NaN	1.96	20.52
Q3YBM2	TMEM176B	High	[K].RLLGENSVPPSPSREQTSTAIVL.[-]	Q3YBM2 [248-270]	n/a	High	2xPhospho [S7;S11]	1	2	45	2	2611.25	0	329787	108888	NaN	136792	NaN	NaN	250650	NaN	912038	128287	624633	547675	299007	NaN	994382	75407.4	NaN	NaN	1.06762e+06	129061	NaN	NaN	107660	1.07214e+06	NaN	525447	674424	394825	1.53028e+06	3.57538e+06	NaN	NaN	NaN	1.4299e+06	329335	913400	NaN	490893	545802	1.07066e+06	630598	680150	716384	NaN	NaN	107250	773712	408979	856442	946635	NaN	NaN	1.84929e+06	1.05873e+06	101663	787542	NaN	NaN	173870	888616	363523	173302	206637	1.31145e+06	1.31224e+06	NaN	1.34327e+06	399416	NaN	NaN	1.0213e+06	389804	1.00056e+06	3.16791e+06	803801	568178	NaN	1.06282e+06	2.12185e+06	569215	401620	674239	NaN	0	0	8.588e-05	0.0003355	NaN	NaN	NaN	NaN	NaN	NaN	NaN	NaN	NaN	NaN	NaN	NaN	4.2	62.14
Q5T0N5-1	FNBP1L	High	[R].RHSSDINHLVTQGR.[E]	Q5T0N5-1 [486-499]	High	Medium	2xPhospho [S4;T11]	1	5	4	1	1779.77	0	NaN	NaN	NaN	NaN	NaN	NaN	819113	NaN	NaN	NaN	365361	460674	NaN	NaN	NaN	NaN	NaN	102558	487333	NaN	NaN	NaN	NaN	NaN	NaN	NaN	NaN	NaN	NaN	NaN	NaN	NaN	NaN	NaN	NaN	NaN	NaN	NaN	NaN	NaN	NaN	NaN	NaN	NaN	NaN	NaN	NaN	197645	NaN	NaN	NaN	NaN	NaN	NaN	NaN	NaN	NaN	NaN	NaN	NaN	NaN	NaN	NaN	NaN	NaN	NaN	NaN	NaN	NaN	NaN	191343	668693	363115	NaN	NaN	174422	NaN	NaN	NaN	2.1799e+06	NaN	NaN	NaN	0	0	0.03823	0.5296	1.08	63.5	63.5	4.8	0.0829021	0.0037024	0.00370202	0.0128766	0.841518	0.0913136	0.0913131	0.401689	2.15	35.8
Q8IYB3	SRRM1	High	[K].RHSPSPRPR.[A]	Q8IYB3 [681-689]	n/a	High	2xPhospho [S3;S5]	1	2	10	1	1249.54	0	NaN	383441	2.21425e+06	NaN	NaN	NaN	1.01088e+06	379302	1.16754e+06	NaN	NaN	1.58733e+06	NaN	NaN	NaN	NaN	NaN	NaN	NaN	NaN	NaN	NaN	NaN	538166	NaN	408395	NaN	NaN	NaN	NaN	NaN	NaN	NaN	NaN	NaN	NaN	161483	NaN	NaN	NaN	NaN	NaN	NaN	271578	590285	NaN	NaN	NaN	NaN	NaN	NaN	NaN	479518	464904	NaN	NaN	NaN	NaN	NaN	4.43651e+06	698833	827809	NaN	692115	2.92913e+06	NaN	1.02399e+06	NaN	NaN	2.39673e+06	129314	899895	965975	NaN	NaN	904540	8.09368e+06	1.85068e+06	488702	1.75597e+07	NaN	NaN	NaN	0	0	0.0005108	0.00585	NaN	NaN	NaN	NaN	NaN	NaN	NaN	NaN	NaN	NaN	NaN	NaN	2.46	15.93
P62995	TRA2B	High	[R].RHSHSHSPMSTR.[R]	P62995 [93-104]	n/a	High	1xOxidation [M9];3xPhospho [S3;S5;S7]	1	1	1	1	1675.56	0	NaN	NaN	NaN	NaN	NaN	NaN	457698	NaN	NaN	NaN	NaN	NaN	NaN	NaN	NaN	NaN	NaN	NaN	NaN	NaN	NaN	NaN	NaN	NaN	NaN	NaN	NaN	NaN	NaN	NaN	NaN	NaN	NaN	NaN	NaN	NaN	NaN	NaN	NaN	NaN	NaN	NaN	NaN	NaN	NaN	NaN	NaN	NaN	NaN	NaN	NaN	NaN	NaN	NaN	NaN	NaN	NaN	NaN	NaN	NaN	NaN	NaN	NaN	NaN	36963.7	NaN	NaN	NaN	NaN	633226	NaN	NaN	NaN	NaN	NaN	NaN	NaN	NaN	113787	473863	NaN	NaN	NaN	0	0	0.0001068	0.0007144	NaN	NaN	NaN	NaN	NaN	NaN	NaN	NaN	NaN	NaN	NaN	NaN	3.32	15.95
P62995	TRA2B	High	[R].RHSHSHSPMSTR.[R]	P62995 [93-104]	n/a	High	3xPhospho [S3;S5;S7]	1	1	5	1	1659.56	0	NaN	NaN	NaN	16216.1	NaN	NaN	301430	NaN	NaN	NaN	NaN	NaN	NaN	NaN	NaN	21987.9	NaN	NaN	NaN	NaN	NaN	NaN	NaN	NaN	NaN	NaN	NaN	NaN	NaN	NaN	NaN	NaN	NaN	NaN	NaN	NaN	NaN	14262.4	NaN	NaN	NaN	NaN	NaN	42039.2	NaN	NaN	NaN	15073.3	NaN	NaN	NaN	NaN	NaN	NaN	NaN	NaN	NaN	NaN	NaN	NaN	NaN	NaN	17044.8	18260.8	254976	21690.8	NaN	NaN	NaN	467982	NaN	28487.9	NaN	NaN	NaN	NaN	487941	NaN	59690.6	1.17581e+06	NaN	NaN	NaN	0	0	0.0005007	0.005301	NaN	NaN	NaN	NaN	NaN	NaN	NaN	NaN	NaN	NaN	NaN	NaN	2.65	14.89
Q9UDY2	TJP2	High	[R].RHQYSDYDYHSSSEK.[L]	Q9UDY2 [420-434]	n/a	High	3xPhospho [S5;S11;S12]	1	7	3	1	2141.7	0	NaN	NaN	NaN	NaN	NaN	NaN	NaN	NaN	NaN	NaN	NaN	506838	NaN	NaN	153128	NaN	NaN	NaN	NaN	NaN	NaN	NaN	NaN	139036	NaN	NaN	NaN	NaN	NaN	NaN	NaN	NaN	NaN	NaN	NaN	NaN	77384.8	NaN	NaN	NaN	NaN	NaN	NaN	NaN	NaN	NaN	NaN	84000.4	NaN	NaN	125501	NaN	NaN	87338.9	NaN	NaN	NaN	187352	NaN	NaN	NaN	192513	NaN	NaN	NaN	NaN	NaN	NaN	NaN	395422	NaN	145255	1.16139e+06	NaN	NaN	NaN	NaN	NaN	NaN	NaN	NaN	NaN	NaN	0	0	1.247e-05	9.17e-06	NaN	NaN	NaN	NaN	NaN	NaN	NaN	NaN	NaN	NaN	NaN	NaN	5.38	24.95
O14633	LCE2B	High	[R].RHQSPDCCESEPSGGSGCCHSSGGCC.[-]	O14633 [85-110]	High	High	1xPhospho [S4];6xCarbamidomethyl [C7;C18;C19;C25;C26];C8	1	2	43	1	2991.96	0	NaN	111624	NaN	NaN	NaN	NaN	NaN	NaN	NaN	NaN	NaN	163869	NaN	NaN	NaN	NaN	NaN	NaN	NaN	507954	NaN	NaN	NaN	NaN	NaN	NaN	NaN	NaN	NaN	NaN	NaN	NaN	NaN	NaN	NaN	NaN	NaN	NaN	NaN	NaN	NaN	NaN	NaN	NaN	NaN	NaN	NaN	NaN	NaN	NaN	NaN	310725	NaN	NaN	NaN	NaN	NaN	299205	322192	NaN	320524	NaN	NaN	NaN	NaN	NaN	NaN	513634	NaN	NaN	NaN	NaN	NaN	NaN	NaN	NaN	NaN	NaN	NaN	NaN	NaN	NaN	NaN	0	0	1.247e-05	2.267e-09	7.65	581.3	581.3	80	2.22092e-08	1.03213e-05	9.77508e-06	0.000276932	1.27633e-06	3.74742e-05	3.08856e-05	0.00026295	7.67	17.68
O14633	LCE2B	High	[R].RHQSPDCCESEPSGGSGCCHSSGGC.[C]	O14633 [85-109]	High	n/a	1xPhospho [S4];5xCarbamidomethyl [C7;C18;C19;C25];C8	1	2	2	1	2831.93	0	NaN	NaN	NaN	NaN	NaN	NaN	NaN	NaN	NaN	45570.3	NaN	NaN	NaN	NaN	NaN	NaN	NaN	NaN	NaN	NaN	NaN	NaN	NaN	NaN	NaN	NaN	NaN	NaN	NaN	NaN	100043	NaN	NaN	NaN	NaN	NaN	NaN	NaN	NaN	NaN	NaN	NaN	NaN	NaN	NaN	NaN	NaN	NaN	NaN	NaN	NaN	NaN	NaN	NaN	NaN	NaN	NaN	NaN	NaN	NaN	NaN	NaN	NaN	NaN	NaN	NaN	NaN	75682.6	NaN	NaN	NaN	NaN	NaN	NaN	NaN	NaN	NaN	NaN	NaN	NaN	NaN	NaN	NaN	0	85	NaN	NaN	5.45	355.2	355.2	110.2	3.52542e-06	3.89672e-05	2.30682e-05	0.00014912	0.000202563	0.000106765	9.86126e-05	0.000388048	NaN	18.86
P11274-1	BCR	High	[R].RHQDGLPYIDDSPSSSPHLSSK.[G]	P11274-1 [448-469]	High	High	2xPhospho [Y/S]	1	2	17	1	2583.09	0	NaN	NaN	NaN	196512	NaN	668724	296393	1.18726e+06	481390	NaN	2.47402e+06	213543	NaN	NaN	60603.3	NaN	NaN	229659	1.25472e+06	NaN	NaN	NaN	NaN	1.24941e+06	NaN	NaN	NaN	NaN	NaN	1.56952e+06	NaN	NaN	NaN	978628	NaN	NaN	NaN	378752	NaN	NaN	NaN	NaN	608083	NaN	NaN	1.39819e+06	NaN	NaN	NaN	1.55064e+06	NaN	NaN	NaN	NaN	NaN	NaN	NaN	160080	NaN	NaN	NaN	798800	NaN	NaN	943388	NaN	438247	NaN	NaN	NaN	NaN	NaN	527667	3.98757e+06	NaN	NaN	1.20802e+06	NaN	1.23916e+06	1.96847e+06	682432	NaN	NaN	0	448	1.247e-05	3.601e-07	5.48	436.7	436.7	23.6	3.28493e-06	3.89672e-05	2.57047e-05	0.000163666	0.000188745	0.000106765	9.48379e-05	0.000294638	5.55	43.37
Q6P1M3-1	LLGL2	High	[K].RHPAGPPGEAQEGSAK.[A]	Q6P1M3-1 [667-682]	n/a	High	1xPhospho [S14]	1	2	1	1	1668.75	0	NaN	NaN	NaN	NaN	NaN	NaN	NaN	NaN	NaN	NaN	NaN	NaN	NaN	NaN	NaN	NaN	NaN	NaN	NaN	NaN	NaN	NaN	NaN	NaN	NaN	NaN	NaN	NaN	NaN	NaN	NaN	NaN	NaN	NaN	NaN	NaN	NaN	NaN	NaN	NaN	NaN	NaN	NaN	NaN	NaN	NaN	NaN	NaN	NaN	217317	NaN	NaN	NaN	NaN	NaN	NaN	NaN	NaN	NaN	NaN	156923	81867	NaN	NaN	NaN	NaN	NaN	NaN	NaN	NaN	NaN	NaN	NaN	NaN	NaN	69135	NaN	NaN	NaN	NaN	NaN	NaN	NaN	0	0	1.247e-05	1.125e-06	NaN	NaN	NaN	NaN	NaN	NaN	NaN	NaN	NaN	NaN	NaN	NaN	5.26	17.88
Q01970-1	PLCB3	High	[K].RHNSISEAK.[M]	Q01970-1 [1102-1110]	n/a	High	1xPhospho [S4]	1	2	1	1	1121.51	0	NaN	NaN	NaN	NaN	NaN	NaN	NaN	NaN	NaN	NaN	NaN	NaN	NaN	NaN	NaN	NaN	NaN	NaN	NaN	NaN	NaN	NaN	NaN	NaN	NaN	NaN	NaN	NaN	NaN	381419	NaN	NaN	NaN	NaN	NaN	NaN	NaN	NaN	NaN	NaN	NaN	NaN	NaN	NaN	327010	NaN	NaN	NaN	NaN	NaN	NaN	NaN	NaN	NaN	NaN	NaN	NaN	NaN	NaN	NaN	NaN	NaN	NaN	NaN	623454	NaN	NaN	28394.9	NaN	195119	NaN	NaN	NaN	NaN	NaN	NaN	NaN	NaN	NaN	NaN	NaN	NaN	NaN	0	0	0.0004983	0.005251	NaN	NaN	NaN	NaN	NaN	NaN	NaN	NaN	NaN	NaN	NaN	NaN	2.21	16.11
Q70E73	RAPH1	High	[K].RGTQLEESSK.[-VA]	Q70E73 [583-592]	High	High	1xPhospho [T3]	1	9	3	1	1214.54	0	NaN	NaN	NaN	NaN	NaN	NaN	NaN	NaN	NaN	NaN	NaN	NaN	NaN	NaN	NaN	NaN	NaN	NaN	NaN	NaN	NaN	NaN	NaN	201770	NaN	NaN	NaN	NaN	NaN	NaN	NaN	NaN	NaN	NaN	NaN	NaN	NaN	NaN	NaN	NaN	NaN	NaN	NaN	NaN	NaN	NaN	NaN	NaN	NaN	NaN	NaN	NaN	NaN	NaN	NaN	NaN	NaN	NaN	NaN	NaN	66089.3	NaN	NaN	NaN	NaN	NaN	NaN	NaN	NaN	NaN	NaN	NaN	NaN	NaN	NaN	NaN	NaN	NaN	NaN	NaN	NaN	NaN	NaN	0	583	8.588e-05	0.0002743	4.59	447.2	238.8	52.2	2.54103e-05	5.83424e-05	5.78434e-05	0.000248139	0.00145822	0.0001727	0.000172272	0.000558971	2.68	16.95
Q8WV41	SNX33	High	[K].RGSVVGR.[N]	Q8WV41 [175-181]	n/a	High	1xPhospho [S3]	1	1	7	1	810.398	0	NaN	NaN	NaN	NaN	NaN	63797.1	NaN	NaN	NaN	NaN	33723.5	NaN	NaN	NaN	NaN	NaN	NaN	NaN	NaN	80137.9	23050.3	NaN	NaN	245910	NaN	NaN	NaN	NaN	16797.7	NaN	NaN	NaN	NaN	119035	NaN	NaN	12368.7	NaN	NaN	NaN	NaN	NaN	NaN	NaN	NaN	NaN	NaN	NaN	NaN	NaN	NaN	NaN	NaN	NaN	NaN	NaN	NaN	44441.9	66449.3	104728	42847.5	NaN	NaN	NaN	170471	NaN	NaN	NaN	NaN	NaN	NaN	33782.7	NaN	NaN	NaN	48410.8	NaN	50816.5	NaN	NaN	NaN	NaN	NaN	0	0	0.0005007	0.005284	NaN	NaN	NaN	NaN	NaN	NaN	NaN	NaN	NaN	NaN	NaN	NaN	2.07	16.58
P48739	PITPNB	High	[K].RGSVRGTSAADV.[-]	P48739 [260-271]	n/a	High	1xPhospho [S3]	1	2	9	2	1255.58	1	NaN	107622	NaN	252370	41950.8	232116	NaN	NaN	NaN	309099	900450	796549	731147	677970	640064	303814	213143	344773	3.35461e+06	NaN	NaN	NaN	36753.1	NaN	NaN	844725	722460	239046	373685	2.60489e+06	NaN	NaN	NaN	NaN	NaN	282742	51130.4	NaN	NaN	NaN	NaN	643278	1.57157e+06	NaN	535642	NaN	NaN	206227	369402	2.21864e+06	304922	191398	731469	641467	504917	2.0196e+06	418245	50069.7	NaN	NaN	182656	179853	NaN	NaN	559937	160875	1.22849e+06	198935	182834	1.18157e+06	732765	775367	2.2082e+06	NaN	NaN	NaN	NaN	NaN	NaN	NaN	NaN	NaN	NaN	0	0	0.001147	0.01477	NaN	NaN	NaN	NaN	NaN	NaN	NaN	NaN	NaN	NaN	NaN	NaN	1.97	21.75
Q8IYB1	MB21D2	High	[R].RGSTTSIPSPQSDGGDPNQPDDR.[L]	Q8IYB1 [431-453]	High	High	2xPhospho [T/S]	1	1	2	1	2544	0	NaN	269216	614630	NaN	NaN	NaN	916755	NaN	984767	572068	1.33401e+06	NaN	NaN	NaN	NaN	NaN	NaN	NaN	NaN	NaN	NaN	NaN	NaN	NaN	NaN	NaN	NaN	NaN	NaN	NaN	NaN	NaN	NaN	NaN	713481	883653	NaN	932416	3.01553e+06	1.84088e+06	NaN	473473	NaN	78591.7	NaN	NaN	NaN	NaN	939804	1.81495e+06	NaN	NaN	NaN	NaN	NaN	NaN	NaN	NaN	226840	NaN	NaN	429023	NaN	1.45426e+06	NaN	NaN	1.11169e+06	NaN	NaN	446593	536844	NaN	NaN	2.35768e+06	NaN	NaN	NaN	1.54128e+06	NaN	NaN	691620	NaN	NaN	0	431	1.247e-05	1.867e-05	6.74	587.2	587.2	8.8	1.82406e-07	1.95379e-05	1.58941e-05	0.000229779	1.57708e-06	3.74742e-05	2.98049e-05	0.000249938	4.45	32.46
Q8IYB1	MB21D2	High	[R].RGSTTSIPSPQSDGGDPNQPDDR.[L]	Q8IYB1 [431-453]	High	High	1xPhospho [S/T]	1	1	9	1	2464.04	0	355584	110524	935216	140138	66312.5	609029	1.64257e+06	1.48601e+06	3.73067e+06	267421	306005	252014	252725	NaN	1.1684e+06	130518	NaN	NaN	1.43121e+06	173251	NaN	NaN	NaN	3.51524e+06	101422	2.8845e+06	NaN	256311	950012	432893	2.30689e+06	1.35551e+06	572180	456417	1.16739e+06	571856	173008	674190	2.77832e+06	5.80196e+06	2.02418e+06	1.79738e+06	2.39381e+06	NaN	623542	2.06237e+06	1.11058e+06	684704	NaN	NaN	285019	326010	292779	443076	463018	1.61165e+06	213435	509573	NaN	529173	226292	1.39543e+06	73992.9	3.34772e+06	1.52438e+06	138735	3.22302e+06	NaN	391979	3.70988e+06	998519	407803	2.51387e+06	6.14275e+06	1.8984e+06	320808	1.97427e+06	1.00789e+06	4.37532e+06	1.18168e+06	2.67657e+06	3.37226e+06	NaN	0	431	1.247e-05	5.282e-06	12.49	850.2	850.2	12.2	3.23226e-13	3.8546e-14	0	0	2.7946e-12	3.33167e-13	0	0	4.49	30.74
Q92738-2	USP6NL	High	[K].RGSTASQYDNVPGPELDSGASVEEALER.[A]	Q92738-2 [561-588]	High	High	2xPhospho [T/S/Y]	1	2	19	1	3094.3	1	NaN	NaN	NaN	NaN	NaN	NaN	NaN	NaN	641263	257112	416356	319965	NaN	NaN	534716	85338.2	248287	NaN	995822	NaN	NaN	NaN	284413	737573	NaN	NaN	974295	167098	502815	NaN	NaN	NaN	NaN	NaN	263616	828273	NaN	388805	1.41417e+06	1.88978e+06	NaN	767289	502208	NaN	NaN	NaN	189344	NaN	NaN	712195	NaN	NaN	1.10868e+06	308751	NaN	633522	NaN	NaN	NaN	NaN	NaN	152806	NaN	NaN	1.42906e+06	392608	1.80207e+06	NaN	NaN	NaN	NaN	176580	1.21384e+06	NaN	1.30618e+06	341954	NaN	364327	NaN	692358	1.59484e+06	NaN	NaN	0	561	1.247e-05	9.167e-09	8.7	609.2	609.2	14.8	2.01016e-09	2.13422e-10	0	0	1.15521e-07	2.00702e-05	1.98283e-05	0.000323729	6.28	60.38
Q6GYQ0	RALGAPA1	High	[R].RGSSPGSLEIPK.[D]	Q6GYQ0 [858-869]	n/a	High	2xPhospho [S3;S4]	1	7	3	1	1387.6	1	NaN	NaN	NaN	NaN	NaN	NaN	NaN	NaN	NaN	NaN	NaN	NaN	NaN	NaN	NaN	NaN	NaN	NaN	NaN	NaN	NaN	NaN	104462	NaN	283961	NaN	237539	79102.3	NaN	503822	7.23605e+07	NaN	NaN	467823	225387	NaN	NaN	370640	NaN	NaN	NaN	316645	349097	NaN	NaN	356017	590594	NaN	484352	892747	NaN	418466	516400	329840	221130	NaN	143451	416903	NaN	1.34588e+06	NaN	NaN	133917	NaN	392386	112894	NaN	NaN	NaN	345276	707283	NaN	NaN	NaN	NaN	NaN	NaN	1.0472e+06	NaN	525936	NaN	NaN	NaN	0	0	0.0008884	0.01025	NaN	NaN	NaN	NaN	NaN	NaN	NaN	NaN	NaN	NaN	NaN	NaN	2.46	40.39
P33176	KIF5B	High	[R].RGHSAQIAK.[P]	P33176 [914-922]	High	n/a	1xPhospho [S4]	1	1	8	1	1047.51	1	269857	NaN	NaN	NaN	NaN	NaN	NaN	38947.2	343464	NaN	NaN	59525.1	NaN	NaN	20580.9	NaN	52472.7	167952	223816	101140	81198.2	NaN	18778.5	612775	NaN	NaN	NaN	32167	112220	122844	156490	NaN	NaN	487662	NaN	NaN	134765	NaN	NaN	NaN	NaN	NaN	NaN	NaN	589324	NaN	NaN	NaN	NaN	280067	NaN	107487	145660	NaN	94101.3	34628.4	NaN	214320	NaN	417855	45588.4	360616	NaN	NaN	1.53962e+06	NaN	NaN	NaN	NaN	166645	71929	75383.6	NaN	NaN	NaN	46805.1	688292	358978	719747	NaN	NaN	54517	NaN	0	914	NaN	NaN	2.1	290.2	141.8	141.8	0.00797954	0.000781874	0.000781873	0.00216638	0.0684	0.00290119	0.00290118	0.00937929	NaN	15.93
Q9NTI5	PDS5B	High	[K].RGHTASESDEQQWPEEK.[R]	Q9NTI5 [1252-1268]	High	n/a	1xPhospho [S6]	1	1	1	1	2093.86	0	NaN	NaN	NaN	NaN	NaN	NaN	NaN	NaN	NaN	NaN	NaN	273670	NaN	NaN	136345	NaN	NaN	NaN	NaN	NaN	NaN	NaN	NaN	NaN	NaN	NaN	NaN	NaN	45058.8	NaN	NaN	NaN	NaN	NaN	NaN	NaN	NaN	NaN	NaN	NaN	NaN	NaN	NaN	NaN	NaN	NaN	NaN	NaN	NaN	NaN	NaN	NaN	NaN	NaN	NaN	NaN	NaN	NaN	NaN	152620	NaN	91837.1	NaN	NaN	NaN	NaN	NaN	NaN	NaN	NaN	NaN	187480	NaN	NaN	NaN	NaN	NaN	NaN	NaN	NaN	NaN	NaN	NaN	0	1252	NaN	NaN	1.65	187.2	187.2	11.4	0.0223803	0.00156275	0.0015626	0.00391152	0.104069	0.00534142	0.00534014	0.0180633	NaN	24.06
Q5JTV8	TOR1AIP1	High	[R].RGLRDSHSSEEDEASSQTDLSQTISK.[K]	Q5JTV8 [149-174]	n/a	High	3xPhospho [S6;S8;S9]	1	3	1	2	3103.23	0	NaN	NaN	NaN	NaN	NaN	NaN	NaN	NaN	2.08348e+06	330319	NaN	NaN	NaN	NaN	NaN	NaN	NaN	NaN	3.12843e+06	NaN	NaN	NaN	NaN	NaN	NaN	NaN	NaN	NaN	NaN	NaN	NaN	NaN	NaN	NaN	NaN	NaN	NaN	NaN	NaN	NaN	988658	678819	NaN	NaN	NaN	NaN	NaN	NaN	NaN	NaN	NaN	NaN	NaN	NaN	NaN	NaN	NaN	NaN	NaN	NaN	NaN	NaN	NaN	NaN	NaN	NaN	2.36524e+06	NaN	NaN	NaN	NaN	NaN	378867	NaN	NaN	NaN	NaN	NaN	NaN	NaN	2.20313e+06	NaN	NaN	0	0	1.247e-05	5.96e-06	NaN	NaN	NaN	NaN	NaN	NaN	NaN	NaN	NaN	NaN	NaN	NaN	4.41	36.93
Q5VZ46-1	KIAA1614	High	[R].RGPSPSHVR.[F]	Q5VZ46-1 [443-451]	High	Low	1xPhospho [S4]	1	1	1	1	1072.5	0	NaN	NaN	NaN	NaN	NaN	NaN	NaN	NaN	NaN	NaN	NaN	NaN	NaN	NaN	NaN	NaN	NaN	NaN	NaN	NaN	NaN	NaN	NaN	NaN	NaN	NaN	NaN	NaN	NaN	NaN	NaN	NaN	NaN	158177	15979.8	NaN	NaN	NaN	NaN	NaN	NaN	NaN	NaN	NaN	NaN	NaN	NaN	NaN	NaN	NaN	NaN	NaN	NaN	NaN	NaN	NaN	NaN	NaN	NaN	390741	NaN	NaN	NaN	53799.5	263119	NaN	NaN	NaN	NaN	NaN	NaN	NaN	NaN	NaN	50196.5	NaN	NaN	NaN	NaN	NaN	NaN	NaN	NaN	0	0	0.09811	0.8483	1.14	208.9	108.9	33.6	0.0716927	0.00324832	0.0032483	0.0113748	0.540962	0.0319711	0.0319708	0.157543	0.71	16.54
Q8WWA1	TMEM40	High	[R].RGSDPASGEVEASQLR.[R]	Q8WWA1 [135-150]	High	High	1xPhospho [S3]	1	3	4	1	1738.78	0	NaN	NaN	390807	NaN	NaN	NaN	NaN	NaN	NaN	NaN	NaN	NaN	NaN	NaN	NaN	NaN	NaN	NaN	NaN	NaN	NaN	NaN	NaN	NaN	NaN	NaN	NaN	NaN	NaN	NaN	NaN	NaN	NaN	NaN	NaN	NaN	NaN	NaN	NaN	NaN	NaN	NaN	NaN	NaN	NaN	NaN	NaN	NaN	NaN	NaN	NaN	NaN	NaN	NaN	424583	NaN	NaN	NaN	NaN	NaN	NaN	NaN	NaN	NaN	NaN	NaN	NaN	NaN	NaN	NaN	NaN	NaN	NaN	NaN	NaN	NaN	NaN	NaN	NaN	NaN	NaN	NaN	NaN	0	135	1.961e-05	4.772e-05	4.52	363.7	332.8	80.7	3.01689e-05	6.16593e-05	6.15471e-05	0.000235433	0.000260833	0.00011232	0.000111688	0.00035621	2.91	30.84
Q86SU0-1	ILDR1	High	[R].RGSHSPHWPEEKPPSYR.[S]	Q86SU0-1 [497-513]	High	High	2xPhospho [S/Y]	1	4	8	1	2206.92	2	NaN	NaN	NaN	NaN	NaN	NaN	NaN	NaN	NaN	NaN	NaN	NaN	NaN	NaN	NaN	NaN	NaN	NaN	306948	NaN	NaN	NaN	NaN	NaN	NaN	NaN	NaN	NaN	NaN	NaN	NaN	NaN	NaN	NaN	NaN	NaN	NaN	NaN	1.43e+06	909369	404526	NaN	229103	NaN	98124.4	NaN	277816	244909	NaN	404933	NaN	NaN	1.21057e+06	NaN	95818.1	NaN	70444.6	NaN	NaN	NaN	NaN	NaN	NaN	NaN	NaN	NaN	NaN	NaN	NaN	NaN	NaN	NaN	NaN	NaN	NaN	102205	NaN	NaN	NaN	NaN	NaN	NaN	NaN	0	0	1.247e-05	6.111e-06	0.75	40	40	0.6	0.178928	0.0087907	0.00879051	0.0323016	0.869815	0.102793	0.102787	0.441537	4.56	31.56
Q5T0N5-1	FNBP1L	High	[R].RHSSDINHLVTQGRESPEGSYTDDANQEVR.[G]	Q5T0N5-1 [486-515]	High	High	2xPhospho [S/T]	1	5	193	2	3557.51	3	613866	441522	246514	4.75725e+06	52887.8	3.4877e+06	3.03297e+06	1.40059e+07	2.56219e+06	9.51552e+06	2.83947e+07	4.95241e+06	1.66462e+06	2.59442e+06	1.6641e+06	1.01606e+06	688217	2.90282e+06	5.84285e+06	493008	626095	208826	395162	1.21219e+07	242097	2.29238e+06	1.16559e+06	145282	4.04646e+06	1.28163e+07	1.58932e+07	7.12562e+06	NaN	1.54188e+07	4.58284e+06	6.91982e+06	NaN	1.02346e+06	8.30148e+06	4.77922e+06	4.97216e+06	4.35422e+06	9.46306e+06	365017	2.32556e+06	2.47633e+06	5.59924e+07	9.81849e+06	3.02343e+06	9.18982e+06	209183	1.44639e+06	4.64179e+06	1.51151e+06	NaN	1.1563e+06	149997	7.60247e+06	1.62759e+06	1.04014e+07	1.91998e+06	6.59356e+06	630794	2.79398e+06	1.26283e+07	351556	9.8341e+06	1.71542e+06	244677	947470	8.90138e+06	1.06729e+06	5.42827e+06	9.20676e+06	8.02194e+06	1.02233e+06	2.12356e+07	2.57353e+07	6.84397e+06	1.02403e+07	629891	1.22377e+06	NaN	0	428	1.247e-05	3.751e-09	11.74	789.7	789.7	5.5	1.83906e-12	2.03007e-13	0	0	1.05688e-10	1.1286e-11	0	0	9.26	42.45
P48764	SLC9A3	High	[R].RGSLAFIR.[S]	P48764 [553-560]	High	High	1xPhospho [S3]	1	2	6	1	999.514	0	NaN	NaN	NaN	NaN	NaN	NaN	NaN	NaN	NaN	NaN	NaN	215541	NaN	NaN	160318	NaN	NaN	NaN	NaN	NaN	NaN	NaN	NaN	354656	84477.1	NaN	NaN	NaN	NaN	NaN	NaN	NaN	NaN	NaN	NaN	NaN	NaN	NaN	NaN	NaN	NaN	NaN	NaN	NaN	NaN	NaN	NaN	NaN	NaN	NaN	58711.3	NaN	160287	NaN	NaN	NaN	NaN	NaN	NaN	NaN	NaN	NaN	NaN	NaN	797464	NaN	NaN	NaN	NaN	NaN	410339	NaN	NaN	NaN	NaN	NaN	NaN	NaN	NaN	NaN	NaN	NaN	NaN	0	0	0.0004208	0.00398	1.98	392.6	112.3	112.3	0.0105021	0.00100538	0.00100519	0.00254705	0.0898538	0.00414253	0.00414219	0.013388	2.04	42.05
O95425	SVIL	High	[R].RGSLER.[A]	O95425 [998-1003]	High	High	1xPhospho [S3]	1	4	29	1	797.367	2	25428.2	46205.4	30822.8	NaN	NaN	831386	87236.1	131027	NaN	NaN	416557	658069	55320.7	366698	205965	NaN	224371	150447	217985	184747	12659.9	59609.6	NaN	637051	NaN	NaN	NaN	NaN	44223.7	13412.5	NaN	101085	155290	245190	43359.9	NaN	87966.2	NaN	258962	492168	NaN	154773	NaN	NaN	331131	NaN	NaN	185929	252341	420830	19930.6	170943	1.20998e+06	245238	168196	302501	155120	387608	310337	792600	421645	1.11027e+06	37226.2	285641	301706	136248	NaN	30539.9	160555	1.32271e+06	753722	705868	1.09249e+06	1177406	784410	172224	1.14231e+06	700663	1.55791e+06	413277	319787	285561	NaN	0	0	0.00404	0.06469	1.93	529.1	59.3	59.3	0.0117294	0.00116198	0.00116172	0.00308361	0.054632	0.00147535	0.00147448	0.00548955	1.97	16.04
Q05682-2	CALD1	High	[K].RGSIGENQGEEK.[G]	Q05682-2 [200-211]	n/a	High	1xPhospho [S3]	1	3	11	1	1383.59	1	85128.4	NaN	NaN	NaN	24439.5	75610.3	56645.2	63442.4	210328	NaN	55508.4	150003	57780.4	NaN	NaN	NaN	NaN	NaN	NaN	NaN	NaN	NaN	NaN	447213	NaN	NaN	NaN	NaN	NaN	79243	NaN	NaN	NaN	NaN	NaN	NaN	60371.9	NaN	NaN	NaN	NaN	NaN	129034	NaN	356193	46585.9	NaN	NaN	NaN	201740	NaN	NaN	NaN	NaN	NaN	216645	NaN	54385.9	NaN	NaN	126149	60587.5	44725.8	85741	NaN	NaN	111069	NaN	65571.1	NaN	NaN	NaN	NaN	NaN	NaN	NaN	NaN	NaN	NaN	NaN	NaN	NaN	NaN	0	0	1.247e-05	6.49e-06	NaN	NaN	NaN	NaN	NaN	NaN	NaN	NaN	NaN	NaN	NaN	NaN	4.48	17.13
Q05682-4	CALD1	High	[K].RGSIGENQIK.[D]	Q05682-4 [200-209]	n/a	High	1xPhospho [S3]	1	2	92	1	1181.57	0	3.67962e+06	1.11781e+06	945359	5.27566e+06	584824	1.43961e+06	7.46942e+06	2.41324e+06	5.33522e+06	430301	5.74693e+06	8.90124e+06	1.72838e+06	1.33662e+06	776616	637742	529558	1.27401e+06	5.69211e+06	722632	245853	1.46877e+06	720560	3.91254e+06	577827	4.01786e+06	749202	382203	1.0866e+06	6.73332e+06	2.10196e+06	2.27571e+06	1.71334e+06	5.17774e+06	5.53546e+06	2.88506e+06	908398	1.16063e+06	3.47674e+06	2.94971e+06	2.80655e+06	3.49165e+06	5.93382e+06	318700	2.54672e+06	2.7112e+06	1.27389e+06	2.37488e+06	1.30059e+06	4.58954e+06	409664	1.85596e+06	3.37708e+06	761939	1.04302e+06	2.21746e+06	1.51928e+06	2.76116e+06	796128	1.83867e+06	1.24028e+06	2.07365e+06	1.50125e+06	7.267e+06	1.48669e+07	777370	4.41157e+06	1.58404e+06	1.23437e+06	1.07159e+06	5.15247e+06	1.26067e+06	3.70231e+06	1.13283e+07	3.5116e+06	372491	5.65219e+06	4.59414e+06	1.0174e+07	7.82354e+06	944048	1.65434e+06	NaN	0	0	1.247e-05	2.275e-05	NaN	NaN	NaN	NaN	NaN	NaN	NaN	NaN	NaN	NaN	NaN	NaN	4.2	22.11
Q6P3S6	FBXO42	High	[R].RGSLPDQK.[D]	Q6P3S6 [486-493]	n/a	High	1xPhospho [S3]	1	1	1	1	980.456	1	NaN	NaN	NaN	NaN	NaN	NaN	NaN	NaN	NaN	NaN	NaN	45077.1	NaN	NaN	NaN	NaN	NaN	NaN	NaN	NaN	NaN	NaN	NaN	NaN	NaN	NaN	NaN	NaN	NaN	NaN	NaN	NaN	NaN	460536	NaN	NaN	NaN	NaN	NaN	NaN	NaN	NaN	NaN	NaN	NaN	NaN	NaN	NaN	NaN	NaN	NaN	NaN	NaN	NaN	NaN	NaN	NaN	NaN	NaN	NaN	NaN	NaN	NaN	NaN	311226	NaN	NaN	NaN	NaN	NaN	NaN	NaN	NaN	NaN	NaN	NaN	NaN	NaN	NaN	NaN	NaN	NaN	NaN	0	0	0.0007751	0.008809	NaN	NaN	NaN	NaN	NaN	NaN	NaN	NaN	NaN	NaN	NaN	NaN	2.13	17.84
Q99956	DUSP9	High	[R].RGSLSVR.[A]	Q99956 [56-62]	n/a	High	1xPhospho [S3]	1	1	2	1	854.424	0	NaN	NaN	NaN	NaN	NaN	NaN	NaN	NaN	NaN	NaN	NaN	NaN	34846.3	NaN	27071.5	NaN	NaN	NaN	NaN	NaN	NaN	NaN	15261.5	NaN	NaN	NaN	21618	NaN	NaN	NaN	NaN	NaN	NaN	NaN	NaN	48848.5	NaN	NaN	NaN	880668	NaN	38156.6	155275	NaN	NaN	NaN	NaN	45088.2	NaN	NaN	31526.8	NaN	NaN	NaN	NaN	NaN	19174.1	NaN	NaN	NaN	NaN	33610.5	NaN	NaN	178223	NaN	NaN	NaN	NaN	NaN	NaN	NaN	NaN	NaN	105907	NaN	NaN	NaN	NaN	NaN	NaN	NaN	NaN	0	0	0.002697	0.04024	NaN	NaN	NaN	NaN	NaN	NaN	NaN	NaN	NaN	NaN	NaN	NaN	2	20.34
Q6ZRV2	FAM83H	High	[R].RGSPTTGFIEQK.[G]	Q6ZRV2 [890-901]	High	High	1xPhospho [S3]	1	1	6	1	1400.66	1	NaN	NaN	651937	NaN	NaN	NaN	NaN	NaN	NaN	NaN	NaN	NaN	NaN	NaN	NaN	79878.1	NaN	NaN	NaN	NaN	NaN	NaN	89627.1	NaN	NaN	NaN	NaN	NaN	NaN	NaN	NaN	NaN	NaN	NaN	NaN	608332	NaN	NaN	NaN	NaN	NaN	NaN	NaN	NaN	154352	NaN	NaN	NaN	NaN	NaN	80157.1	NaN	NaN	NaN	209380	NaN	NaN	NaN	NaN	245526	1.20461e+06	NaN	NaN	NaN	NaN	NaN	NaN	293372	NaN	NaN	398308	NaN	NaN	NaN	NaN	102937	1.11095e+06	NaN	NaN	719789	NaN	NaN	NaN	0	890	1.961e-05	4.917e-05	6.2	678.9	358.3	53.7	6.35983e-07	3.89672e-05	3.50211e-05	0.000208638	5.49869e-06	7.37083e-05	6.68503e-05	0.000226912	3.47	30.99
P49023	PXN	High	[R].RGSLCSGCQK.[P]	P49023 [531-540]	High	n/a	1xPhospho [S3];2xCarbamidomethyl [C5;C8]	1	1	1	1	1232.49	0	NaN	NaN	NaN	NaN	NaN	NaN	NaN	NaN	NaN	NaN	NaN	NaN	NaN	NaN	NaN	NaN	NaN	NaN	NaN	NaN	NaN	NaN	NaN	NaN	NaN	NaN	NaN	NaN	NaN	NaN	NaN	NaN	NaN	NaN	NaN	NaN	NaN	NaN	NaN	NaN	NaN	NaN	NaN	NaN	NaN	NaN	NaN	NaN	NaN	NaN	NaN	NaN	NaN	NaN	NaN	NaN	NaN	NaN	NaN	NaN	NaN	NaN	NaN	NaN	NaN	NaN	NaN	NaN	NaN	NaN	NaN	NaN	NaN	NaN	NaN	104424	NaN	NaN	NaN	NaN	NaN	NaN	NaN	0	531	NaN	NaN	5.48	581.3	262.1	79	3.29177e-06	3.89672e-05	2.52902e-05	0.000162048	0.000189138	0.000106765	9.24543e-05	0.000290655	NaN	16.77
Q7Z422	SZRD1	High	[K].RILGSASPEEEQEK.[P]	Q7Z422 [101-114]	High	n/a	1xPhospho [S7]	1	3	5	1	1652.75	0	NaN	171573	546774	112164	NaN	NaN	NaN	NaN	NaN	413873	NaN	83434.8	114764	680685	46872.3	342241	NaN	85993.5	1.30093e+06	NaN	91874.9	NaN	NaN	95514.7	64187.4	NaN	NaN	NaN	NaN	1.08824e+06	NaN	585974	221091	NaN	NaN	NaN	NaN	NaN	NaN	3.73297e+06	2.08697e+06	816220	NaN	NaN	NaN	978361	NaN	NaN	NaN	NaN	NaN	NaN	NaN	NaN	NaN	NaN	NaN	NaN	NaN	NaN	378719	NaN	NaN	NaN	740144	NaN	NaN	NaN	72802.4	365972	147674	NaN	NaN	NaN	NaN	NaN	600925	619519	NaN	1.13225e+06	437995	544434	NaN	0	101	NaN	NaN	9.27	757.6	439.9	98.1	5.34635e-10	5.81579e-11	0	0	2.49922e-09	2.99317e-10	0	0	NaN	28.21
Q5T0N5-1	FNBP1L	High	[R].RHSSDINHLVTQGRESPEGSYTDDANQEVR.[G]	Q5T0N5-1 [486-515]	High	High	3xPhospho [S/T/Y]	1	5	36	2	3637.47	0	689601	787036	1.36991e+06	991566	106743	1.14397e+06	2.47918e+06	2.45543e+06	3.9726e+06	2.36432e+06	3.35891e+06	567202	288041	5.9303e+06	426390	638383	283594	323341	5.47678e+06	210652	979395	249773	354646	987904	165275	NaN	868378	406343	1.3103e+06	5.86605e+06	NaN	1.23175e+06	326197	3.17178e+06	1.17877e+06	4.13682e+06	154279	2.23327e+06	2.42812e+06	7.85399e+06	5.94103e+06	4.6453e+06	3.88603e+06	134092	167520	2.02319e+06	NaN	1.15579e+06	508061	3.71106e+06	NaN	906249	817058	463519	786808	1.61716e+06	112338	941261	382003	2.54924e+06	NaN	2.18812e+06	332254	5.20607e+06	4.22871e+06	919227	5.02917e+06	183472	558082	1.2311e+06	3.94542e+06	132074	1.93247e+06	3.99151e+06	3.98582e+06	1.34575e+06	8.37335e+06	1.07531e+07	1.77586e+07	2.84808e+06	7.95151e+06	NaN	NaN	0	0	1.247e-05	1.817e-07	6.93	483.1	483.1	19.5	1.17815e-07	1.95379e-05	1.64928e-05	0.000239006	6.77059e-06	7.37083e-05	6.56323e-05	0.000224366	7.38	38.42
O14713-1	ITGB1BP1	High	[K].RHSSSSSQSSEISTK.[S]	O14713-1 [8-22]	High	High	2xPhospho [S/T]	1	2	14	1	1767.69	0	NaN	NaN	NaN	NaN	15976.8	216575	248743	206773	823353	NaN	NaN	NaN	NaN	NaN	219615	31107.2	NaN	90506.2	NaN	NaN	NaN	NaN	NaN	2.51852e+06	NaN	51557.1	NaN	52051.7	NaN	446403	NaN	NaN	NaN	178954	NaN	NaN	51505.5	NaN	NaN	NaN	270660	251631	118786	276023	413532	191559	301823	281045	NaN	103766	NaN	NaN	NaN	NaN	NaN	236545	NaN	100549	NaN	93974.3	96072	NaN	29197.2	294715	793683	66842.8	1.11381e+06	NaN	NaN	283281	NaN	48282.2	NaN	201552	386499	NaN	288391	NaN	NaN	100563	NaN	NaN	NaN	0	8	1.961e-05	5.054e-05	4.66	511.1	405.2	15.2	2.1702e-05	4.25512e-05	4.25469e-05	0.000129938	0.00018763	0.000106765	0.000106696	0.000317965	4.08	16.96
Q3YBM2	TMEM176B	High	[K].RLLGENSVPPSPSREQTSTAIVL.[-]	Q3YBM2 [248-270]	n/a	High	1xPhospho [S/T]	1	2	9	2	2531.29	0	NaN	NaN	NaN	NaN	NaN	NaN	NaN	NaN	NaN	NaN	NaN	121484	NaN	NaN	169712	NaN	NaN	NaN	315553	NaN	NaN	NaN	NaN	271708	NaN	NaN	NaN	93267.8	759032	588029	NaN	NaN	NaN	654473	NaN	NaN	NaN	NaN	NaN	NaN	NaN	NaN	344348	NaN	NaN	NaN	NaN	NaN	NaN	NaN	NaN	NaN	232851	214529	NaN	NaN	NaN	NaN	NaN	179119	NaN	NaN	NaN	NaN	412339	NaN	NaN	NaN	NaN	NaN	NaN	NaN	250790	NaN	NaN	NaN	NaN	NaN	NaN	NaN	NaN	NaN	NaN	0	0	0.0003187	0.002431	NaN	NaN	NaN	NaN	NaN	NaN	NaN	NaN	NaN	NaN	NaN	NaN	3.17	56.08
Q9BW71-1	HIRIP3	High	[K].RLLGDSDSEEEQK.[E]	Q9BW71-1 [284-296]	n/a	High	2xPhospho [S6;S8]	1	1	3	1	1665.64	0	NaN	NaN	399720	556788	NaN	NaN	NaN	NaN	287423	NaN	432187	142215	NaN	NaN	NaN	NaN	NaN	NaN	NaN	NaN	NaN	NaN	NaN	NaN	64291.4	NaN	NaN	NaN	159162	NaN	NaN	NaN	158945	NaN	NaN	NaN	NaN	NaN	NaN	NaN	NaN	NaN	NaN	NaN	NaN	NaN	NaN	NaN	NaN	NaN	NaN	NaN	NaN	NaN	NaN	NaN	NaN	NaN	186997	NaN	NaN	NaN	NaN	NaN	251286	114155	NaN	92473.8	NaN	418547	372128	196640	455579	NaN	NaN	472701	NaN	1.05744e+06	745828	1.05636e+06	1.09079e+06	NaN	NaN	0	0	7.282e-05	0.0001322	NaN	NaN	NaN	NaN	NaN	NaN	NaN	NaN	NaN	NaN	NaN	NaN	3.83	31.9
P98161-2	PKD1	High	[K].RLHPDEDDTLVESPAVTPVSARVPR.[V]	P98161-2 [3610-3634]	n/a	High	3xPhospho [T9;S20];T17	1	3	6	2	2996.33	0	NaN	NaN	NaN	NaN	NaN	NaN	NaN	NaN	NaN	NaN	NaN	NaN	NaN	NaN	NaN	NaN	NaN	NaN	NaN	NaN	NaN	NaN	NaN	318664	NaN	NaN	NaN	NaN	NaN	NaN	NaN	NaN	NaN	NaN	NaN	NaN	NaN	NaN	NaN	NaN	NaN	NaN	NaN	NaN	NaN	NaN	NaN	NaN	NaN	NaN	NaN	NaN	446347	293872	NaN	NaN	NaN	NaN	NaN	NaN	NaN	234820	NaN	NaN	NaN	NaN	2.09226e+06	NaN	NaN	257057	NaN	169462	NaN	NaN	NaN	NaN	NaN	NaN	NaN	NaN	NaN	NaN	NaN	0	0	1.247e-05	8.394e-07	NaN	NaN	NaN	NaN	NaN	NaN	NaN	NaN	NaN	NaN	NaN	NaN	6.07	49.05
P98161-2	PKD1	High	[K].RLHPDEDDTLVESPAVTPVSAR.[V]	P98161-2 [3610-3631]	n/a	High	3xPhospho [T9;S20];T17	1	3	7	1	2644.11	0	NaN	NaN	NaN	NaN	NaN	NaN	NaN	NaN	NaN	NaN	NaN	NaN	NaN	NaN	NaN	NaN	NaN	NaN	NaN	NaN	NaN	122761	NaN	NaN	NaN	NaN	NaN	NaN	178460	NaN	NaN	NaN	NaN	NaN	NaN	NaN	NaN	NaN	NaN	NaN	NaN	NaN	NaN	NaN	NaN	NaN	NaN	NaN	NaN	NaN	NaN	241370	1.26704e+06	1.01184e+06	NaN	NaN	NaN	756164	NaN	NaN	NaN	322232	NaN	NaN	NaN	NaN	NaN	NaN	NaN	342552	NaN	NaN	602309	1.50106e+06	1.07431e+06	289237	NaN	NaN	NaN	NaN	NaN	NaN	NaN	0	0	1.247e-05	2.73e-06	NaN	NaN	NaN	NaN	NaN	NaN	NaN	NaN	NaN	NaN	NaN	NaN	7.41	48.14
P98161-2	PKD1	High	[K].RLHPDEDDTLVESPAVTPVSAR.[V]	P98161-2 [3610-3631]	High	High	2xPhospho [S/T]	1	3	31	1	2564.14	3	NaN	NaN	NaN	487862	NaN	NaN	NaN	NaN	NaN	NaN	675721	2.12398e+06	NaN	NaN	1.45539e+06	NaN	NaN	NaN	686478	423155	194638	112147	82690.6	704943	618903	NaN	212610	135078	1.12507e+06	787903	NaN	NaN	368336	971020	NaN	NaN	NaN	NaN	449208	NaN	NaN	NaN	1.0323e+06	NaN	NaN	NaN	NaN	893199	1.22602e+06	1.37739e+06	327863	233480	1.51861e+06	2.71285e+06	NaN	983585	226702	1.10588e+06	320626	2.32568e+06	NaN	1.37692e+06	146396	NaN	NaN	NaN	NaN	334564	428938	610857	3.16175e+06	156944	539835	NaN	501744	598881	1.47971e+06	NaN	NaN	664981	NaN	NaN	NaN	0	3610	1.247e-05	4.305e-07	8.27	636.8	636.8	294.5	5.3727e-09	5.61333e-10	0	0	3.08761e-07	3.74742e-05	3.5163e-05	0.000285388	5.98	44.14
P22105	TNXB	High	[K].RLGPLSAEGTTGLAPAGQTSEESRPR.[L]	P22105 [3630-3655]	n/a	High	1xPhospho [S20]	1	5	7	1	2718.32	0	NaN	NaN	NaN	NaN	NaN	NaN	530290	NaN	NaN	NaN	NaN	NaN	NaN	NaN	NaN	NaN	NaN	NaN	1.02519e+06	NaN	NaN	NaN	NaN	NaN	NaN	NaN	NaN	NaN	NaN	NaN	NaN	NaN	NaN	724789	NaN	NaN	NaN	640270	725165	2.64183e+06	686371	NaN	294788	NaN	NaN	407174	NaN	NaN	NaN	NaN	NaN	NaN	NaN	346619	NaN	316708	NaN	NaN	NaN	432074	NaN	1.05907e+06	NaN	NaN	NaN	NaN	NaN	NaN	NaN	NaN	NaN	NaN	NaN	NaN	NaN	NaN	NaN	NaN	NaN	NaN	NaN	NaN	NaN	0	0	1.247e-05	1.731e-06	NaN	NaN	NaN	NaN	NaN	NaN	NaN	NaN	NaN	NaN	NaN	NaN	5.55	42.04
Q8NI35	INADL	High	[R].RLFDDEASVDEPR.[R]	Q8NI35 [638-650]	High	High	1xPhospho [S8]	1	5	33	1	1628.7	1	NaN	NaN	NaN	NaN	NaN	NaN	NaN	NaN	NaN	NaN	832718	305636	NaN	NaN	199536	NaN	NaN	NaN	380393	209415	232046	NaN	NaN	NaN	NaN	NaN	NaN	NaN	170105	NaN	NaN	NaN	206601	1.21085e+06	NaN	NaN	NaN	377851	NaN	1.26884e+06	NaN	NaN	236765	NaN	NaN	309952	NaN	NaN	NaN	NaN	NaN	238210	1.01651e+06	NaN	NaN	NaN	NaN	676491	NaN	1.07335e+06	NaN	934916	NaN	NaN	2.62794e+06	NaN	NaN	NaN	NaN	613993	638597	NaN	173152	NaN	NaN	NaN	933023	1.06476e+06	1.00839e+06	1.10454e+06	NaN	NaN	NaN	0	0	5.196e-05	9.309e-05	5.47	506.1	272.2	272.2	3.35222e-06	3.89672e-05	2.41324e-05	0.000155836	0.000192611	0.000106765	9.24807e-05	0.00027499	2.99	38.12
P48764	SLC9A3	High	[K].RLESFK.[S]	P48764 [660-665]	High	Low	1xPhospho [S4]	1	2	3	1	859.407	0	NaN	NaN	NaN	NaN	NaN	NaN	NaN	NaN	NaN	NaN	300450	291451	122752	NaN	180017	45979.6	24289.7	58332.5	272793	40582.2	NaN	NaN	NaN	233692	78265.6	NaN	122256	17205.5	61083.8	NaN	NaN	NaN	86134.6	NaN	NaN	NaN	47909.9	NaN	416073	1.09713e+06	477453	213744	598567	23008.8	79245.3	470413	NaN	70812.7	NaN	755389	46766.5	47889.8	237121	NaN	42613	256994	70429.5	211800	NaN	NaN	NaN	199121	NaN	NaN	1.06696e+06	NaN	NaN	77959.1	68980.3	415028	477003	60115.7	346559	NaN	430422	NaN	NaN	320244	519616	NaN	NaN	317776	NaN	0	660	0.08704	0.8132	1.41	279.3	42	42	0.0387841	0.00193587	0.00193571	0.00523937	0.318013	0.0159457	0.0159455	0.0668227	1.08	26.69
P10645	CHGA	High	[K].RLEGQEEEEDNRDSSMK.[L]	P10645 [357-373]	High	High	1xOxidation [M16];1xPhospho [S14]	1	1	6	2	2147.85	0	NaN	NaN	NaN	NaN	NaN	202661	126062	284531	NaN	NaN	NaN	NaN	NaN	NaN	NaN	NaN	NaN	NaN	143171	NaN	NaN	NaN	NaN	NaN	116007	NaN	231910	NaN	NaN	384930	NaN	NaN	NaN	NaN	NaN	NaN	NaN	452580	NaN	NaN	NaN	NaN	NaN	NaN	NaN	194514	192792	NaN	NaN	NaN	NaN	NaN	NaN	NaN	NaN	NaN	NaN	NaN	NaN	NaN	NaN	NaN	NaN	NaN	NaN	NaN	NaN	NaN	NaN	NaN	NaN	107635	NaN	NaN	NaN	NaN	NaN	NaN	NaN	NaN	NaN	NaN	NaN	0	0	1.961e-05	4.518e-05	5.95	530.6	530.6	3.5	1.11767e-06	3.89672e-05	3.26503e-05	0.000196502	6.42265e-05	7.37083e-05	7.13078e-05	0.000183925	3.51	17.8
P10645	CHGA	High	[K].RLEGQEEEEDNRDSSMK.[L]	P10645 [357-373]	High	High	1xPhospho [S14]	1	1	3	2	2131.86	0	NaN	NaN	NaN	NaN	NaN	NaN	NaN	NaN	NaN	NaN	NaN	NaN	NaN	NaN	NaN	NaN	NaN	NaN	NaN	NaN	NaN	NaN	NaN	NaN	NaN	NaN	NaN	NaN	NaN	NaN	NaN	NaN	NaN	NaN	NaN	NaN	NaN	707271	NaN	NaN	105738	62226.1	NaN	NaN	NaN	NaN	179664	NaN	NaN	NaN	NaN	NaN	182130	NaN	NaN	NaN	NaN	NaN	NaN	NaN	NaN	NaN	NaN	NaN	NaN	31478.5	NaN	NaN	NaN	NaN	NaN	NaN	NaN	NaN	NaN	NaN	NaN	NaN	NaN	NaN	NaN	NaN	NaN	0	357	1.247e-05	1.948e-05	7.79	604.9	604.9	10	1.62683e-08	1.03213e-05	1.00749e-05	0.000282406	9.34914e-07	3.74742e-05	3.18883e-05	0.000268528	3.7	19.15
Q5T749	KPRP	High	[R].RLDQCPESPLQR.[C]	Q5T749 [387-398]	n/a	High	1xCarbamidomethyl [C5];1xPhospho [S8]	1	1	3	1	1578.71	0	NaN	129300	336944	NaN	NaN	NaN	NaN	NaN	NaN	NaN	NaN	111753	NaN	NaN	NaN	NaN	NaN	NaN	243400	163215	NaN	NaN	NaN	NaN	NaN	NaN	NaN	NaN	NaN	NaN	NaN	NaN	125613	422890	NaN	NaN	NaN	NaN	NaN	NaN	NaN	NaN	NaN	NaN	NaN	235586	NaN	NaN	NaN	NaN	NaN	121975	182476	NaN	NaN	NaN	NaN	NaN	91495.1	189881	417643	269759	NaN	NaN	NaN	NaN	NaN	108584	NaN	NaN	NaN	NaN	NaN	NaN	NaN	NaN	727253	467782	NaN	NaN	NaN	445729	NaN	0	0	9.923e-05	0.0005907	NaN	NaN	NaN	NaN	NaN	NaN	NaN	NaN	NaN	NaN	NaN	NaN	2.78	29.89
Q9BST9	RTKN	High	[K].RLATKLSSSLGR.[S]	Q9BST9 [212-223]	n/a	High	2xPhospho [S8;S9]	1	3	1	2	1448.7	0	NaN	NaN	NaN	NaN	NaN	NaN	NaN	NaN	NaN	NaN	NaN	97647.5	NaN	NaN	55665.2	NaN	NaN	NaN	NaN	NaN	NaN	NaN	NaN	NaN	NaN	NaN	NaN	NaN	NaN	NaN	NaN	NaN	NaN	NaN	NaN	NaN	NaN	NaN	NaN	NaN	NaN	NaN	NaN	NaN	NaN	NaN	NaN	NaN	NaN	214947	NaN	NaN	177923	NaN	NaN	NaN	NaN	114082	NaN	NaN	NaN	NaN	NaN	NaN	NaN	NaN	NaN	53417.9	NaN	NaN	168885	NaN	NaN	NaN	NaN	NaN	NaN	NaN	NaN	NaN	NaN	NaN	NaN	0	0	0.00702	0.1195	NaN	NaN	NaN	NaN	NaN	NaN	NaN	NaN	NaN	NaN	NaN	NaN	1.81	32.27
O14974-5	PPP1R12A	High	[R].RLASTSDIEEK.[E]	O14974-5 [417-427]	High	High	1xPhospho [T/S]	1	5	2	1	1328.61	0	NaN	NaN	NaN	NaN	NaN	NaN	NaN	NaN	NaN	NaN	NaN	NaN	NaN	NaN	NaN	NaN	NaN	NaN	NaN	NaN	NaN	NaN	NaN	NaN	NaN	NaN	NaN	NaN	NaN	NaN	NaN	NaN	NaN	NaN	NaN	NaN	NaN	NaN	NaN	NaN	NaN	NaN	NaN	NaN	NaN	NaN	NaN	NaN	NaN	NaN	NaN	NaN	NaN	NaN	NaN	NaN	NaN	NaN	NaN	NaN	NaN	NaN	NaN	NaN	NaN	NaN	NaN	NaN	NaN	213033	NaN	173767	NaN	NaN	NaN	NaN	NaN	NaN	NaN	NaN	NaN	NaN	NaN	0	417	0.007543	0.1299	2.02	264.6	81	0.8	0.00944428	0.000897817	0.000897474	0.00235832	0.362008	0.0188316	0.0188316	0.0828257	2.12	26.35
Q13547	HDAC1	High	[K].RIACEEEFSDSEEEGEGGRK.[N]	Q13547 [413-432]	n/a	High	1xCarbamidomethyl [C4];2xPhospho [S9;S11]	1	1	37	2	2473.92	1	174952	123957	372876	118356	NaN	NaN	NaN	NaN	NaN	309719	NaN	1.35421e+06	612512	1.05392e+06	NaN	NaN	NaN	NaN	NaN	210474	126498	181171	NaN	NaN	NaN	569639	NaN	NaN	63379.1	NaN	1.3554e+06	NaN	179664	1.46732e+06	301447	431645	169322	886608	617353	4.37672e+06	NaN	NaN	NaN	NaN	NaN	NaN	NaN	117635	647104	1.12026e+06	211659	360813	1.35952e+06	938160	NaN	NaN	NaN	573127	406970	1.85775e+06	730476	1.60408e+06	123232	591096	NaN	NaN	NaN	NaN	NaN	NaN	883079	312032	NaN	NaN	NaN	305524	2.1878e+06	NaN	1.52017e+06	815554	440856	612209	NaN	0	0	1.247e-05	9.725e-07	NaN	NaN	NaN	NaN	NaN	NaN	NaN	NaN	NaN	NaN	NaN	NaN	5.07	29.35
Q9BUH6	C9orf142	High	[R].RLAAAEETAVSPRK.[S]	Q9BUH6 [138-151]	High	High	1xPhospho [S11]	1	1	13	2	1578.8	1	NaN	NaN	NaN	78079.6	NaN	NaN	298256	NaN	NaN	NaN	NaN	NaN	NaN	NaN	NaN	NaN	NaN	NaN	347525	NaN	78746.5	NaN	NaN	NaN	NaN	294544	NaN	NaN	NaN	226133	NaN	NaN	46001	NaN	NaN	NaN	NaN	NaN	NaN	NaN	NaN	NaN	NaN	NaN	NaN	201593	NaN	NaN	NaN	NaN	NaN	NaN	NaN	86445.1	NaN	NaN	NaN	NaN	NaN	NaN	244406	162519	NaN	NaN	457764	NaN	NaN	NaN	NaN	959681	328645	93733.8	142806	NaN	NaN	196616	NaN	NaN	NaN	1.1472e+06	327538	NaN	NaN	0	0	1.247e-05	7.368e-06	6.43	585.9	555.6	270.6	3.75183e-07	3.89672e-05	3.7005e-05	0.000216967	2.15607e-05	7.37083e-05	5.89234e-05	0.000205339	5.24	24.67
P05114	HMGN1	High	[K].RKVSSAEGAAK.[E]	P05114 [4-14]	High	High	1xPhospho [S]	1	1	6	2	1183.58	0	NaN	NaN	NaN	NaN	NaN	NaN	NaN	NaN	NaN	NaN	NaN	NaN	NaN	NaN	NaN	NaN	NaN	NaN	NaN	NaN	NaN	NaN	NaN	NaN	NaN	NaN	NaN	NaN	NaN	NaN	NaN	NaN	NaN	NaN	NaN	NaN	NaN	NaN	NaN	NaN	NaN	NaN	NaN	NaN	453825	NaN	NaN	142931	NaN	NaN	NaN	NaN	NaN	NaN	NaN	NaN	NaN	NaN	NaN	NaN	90269.3	NaN	NaN	NaN	NaN	NaN	NaN	NaN	NaN	857787	NaN	721091	NaN	NaN	NaN	NaN	NaN	NaN	NaN	NaN	NaN	NaN	NaN	0	4	0.0001166	0.0007828	3.33	455	220.9	23.6	0.000471846	0.000104592	0.000104444	0.000467159	0.00407737	0.000278161	0.000277847	0.00132289	2.11	16.21
Q8NI35	INADL	High	[R].RKTSSSTSPLEPPSDR.[G]	Q8NI35 [452-467]	High	High	2xPhospho [T3;T/S]	1	4	2	2	1904.82	0	NaN	NaN	NaN	NaN	NaN	NaN	NaN	NaN	NaN	NaN	NaN	NaN	NaN	NaN	NaN	NaN	NaN	NaN	NaN	NaN	NaN	NaN	NaN	339767	NaN	NaN	NaN	NaN	NaN	NaN	NaN	NaN	NaN	372422	NaN	NaN	NaN	NaN	NaN	NaN	NaN	NaN	NaN	79473.9	NaN	NaN	NaN	NaN	NaN	NaN	NaN	NaN	184967	NaN	NaN	NaN	NaN	78123.8	NaN	NaN	138186	119307	NaN	NaN	NaN	606648	NaN	NaN	NaN	NaN	128388	94987.4	NaN	NaN	NaN	NaN	NaN	NaN	NaN	NaN	NaN	NaN	NaN	0	0	0.0005451	0.006452	2.48	152.5	152.5	20.8	0.00328729	0.000293821	0.00029382	0.00101475	0.164898	0.00805343	0.00805328	0.0304175	2.28	28.67
Q9H0D6-1	XRN2	High	[K].RKAEDSDSEPEPEDNVR.[L]	Q9H0D6-1 [494-510]	High	High	1xPhospho [S]	1	2	2	2	2052.85	0	NaN	NaN	NaN	NaN	NaN	NaN	NaN	NaN	NaN	NaN	NaN	NaN	NaN	NaN	NaN	NaN	NaN	NaN	NaN	NaN	NaN	25226	NaN	126952	NaN	NaN	NaN	NaN	NaN	NaN	NaN	NaN	NaN	NaN	NaN	NaN	NaN	NaN	NaN	NaN	NaN	NaN	NaN	NaN	NaN	NaN	NaN	NaN	NaN	NaN	NaN	NaN	NaN	NaN	NaN	NaN	NaN	51526.3	NaN	NaN	NaN	NaN	NaN	NaN	NaN	NaN	NaN	NaN	NaN	467250	NaN	NaN	NaN	NaN	NaN	82152.6	NaN	NaN	NaN	NaN	NaN	NaN	NaN	0	494	8.588e-05	0.0003321	2.1	197.1	197.1	11.8	0.00790171	0.000756279	0.000755722	0.00216982	0.0677316	0.00280909	0.00280905	0.00911528	2.64	20.71
Q9H0D6-1	XRN2	High	[K].RKAEDSDSEPEPEDNVR.[L]	Q9H0D6-1 [494-510]	n/a	High	2xPhospho [S6;S8]	1	2	92	2	2132.82	0	320559	304157	NaN	445396	50819.6	767932	2.65834e+06	NaN	858254	179300	1.1883e+06	1.06924e+06	710389	1.52146e+06	424688	215161	248497	182156	1.63008e+06	198841	285939	727496	67962.3	1.45106e+06	226240	2.37659e+06	732676	115516	841594	3.23469e+06	NaN	NaN	401558	1.06019e+06	319921	653885	385553	1.25737e+06	1.32102e+06	1.20046e+07	532341	777026	1.30351e+06	232842	1.26734e+06	NaN	995053	252282	585887	1.82637e+06	286335	366456	3.58598e+06	1.20949e+06	253052	1.24172e+06	261127	1.10244e+06	1.28515e+06	2.15465e+06	1.20091e+06	2.54645e+06	996312	715631	7.1708e+06	288922	870470	216994	123780	4.82682e+06	2.23863e+06	1.2904e+06	5.51097e+06	1.32869e+06	1.16628e+06	6.65393e+06	1.53074e+06	1.37542e+06	NaN	1.48706e+06	NaN	802358	NaN	0	0	1.247e-05	5.935e-07	NaN	NaN	NaN	NaN	NaN	NaN	NaN	NaN	NaN	NaN	NaN	NaN	5.93	21.89
P10412	HIST1H1E	High	[K].RKASGPPVSELITK.[A]	P10412 [33-46]	High	High	1xPhospho [S4]	1	2	4	2	1562.83	0	NaN	NaN	NaN	NaN	NaN	NaN	NaN	NaN	NaN	NaN	NaN	NaN	NaN	NaN	NaN	NaN	NaN	NaN	NaN	NaN	NaN	NaN	NaN	NaN	NaN	NaN	NaN	NaN	NaN	NaN	NaN	NaN	NaN	NaN	NaN	NaN	NaN	NaN	NaN	NaN	NaN	NaN	596702	NaN	NaN	NaN	NaN	NaN	NaN	NaN	NaN	NaN	273240	288029	NaN	NaN	111064	NaN	NaN	NaN	583278	NaN	NaN	NaN	NaN	NaN	NaN	NaN	NaN	967861	NaN	NaN	NaN	NaN	NaN	NaN	NaN	NaN	NaN	NaN	NaN	NaN	NaN	0	33	1.247e-05	1.543e-05	3.75	403.5	302	193.9	0.000178279	9.15751e-05	9.13464e-05	0.000401727	0.00154109	0.000180697	0.000179992	0.000537346	4.58	41.45
Q02880	TOP2B	High	[K].RKASGSENEGDYNPGR.[K]	Q02880 [1547-1562]	High	High	1xPhospho [S4]	1	2	5	2	1816.76	1	NaN	NaN	NaN	NaN	NaN	268428	NaN	NaN	NaN	NaN	NaN	243679	NaN	NaN	95702.6	NaN	NaN	NaN	NaN	NaN	NaN	NaN	NaN	587741	NaN	NaN	NaN	NaN	NaN	NaN	NaN	NaN	NaN	NaN	NaN	NaN	102626	80306	NaN	NaN	NaN	68497.4	NaN	115138	258842	NaN	NaN	228104	NaN	NaN	128675	66980	NaN	NaN	NaN	NaN	116262	NaN	NaN	NaN	NaN	123088	NaN	92652.1	NaN	22284.6	NaN	68430.2	135084	577526	140132	46775.3	80177.3	NaN	NaN	NaN	NaN	NaN	NaN	93042.9	NaN	NaN	NaN	0	1547	7.058e-05	0.0001135	3.96	249.5	243.6	8.4	0.00010886	7.89856e-05	7.38027e-05	0.000309598	0.00622333	0.000492684	0.000491311	0.00242588	3.28	16.69
O95263-1	PDE8B	High	[R].RKESIDVK.[S]	O95263-1 [414-421]	High	High	1xPhospho [S4]	1	5	53	2	1054.53	2	NaN	NaN	NaN	NaN	NaN	107413	803790	161565	799203	40989	394325	125289	49595	NaN	189470	NaN	NaN	31039.5	806261	NaN	NaN	NaN	NaN	279349	84715.4	264515	NaN	NaN	59876.7	524311	NaN	NaN	43645.1	256428	NaN	522499	NaN	NaN	1.73801e+06	NaN	389053	475286	1.15433e+06	NaN	120134	469707	439449	226274	NaN	742259	NaN	103561	150749	343169	NaN	262428	NaN	159982	72528.6	NaN	NaN	341480	NaN	1.2367e+06	3.68743e+06	64140.1	486563	NaN	NaN	194554	167346	NaN	220065	517379	255623	NaN	298265	433201	813158	711345	277315	NaN	NaN	0	0	0.0002956	0.00212	3.23	475	143.5	143.5	0.000587198	0.00013925	0.000139139	0.000826826	0.00507367	0.000380853	0.000380695	0.00197777	2.56	18.72
Q15652	JMJD1C	High	[K].RKGSDSSIPDEEK.[M]	Q15652 [314-326]	n/a	High	2xPhospho [S4;S6]	1	3	1	2	1607.63	0	NaN	NaN	583123	NaN	NaN	NaN	175746	NaN	1.14062e+06	NaN	NaN	262907	NaN	124076	NaN	NaN	NaN	NaN	NaN	NaN	NaN	NaN	NaN	NaN	NaN	NaN	NaN	NaN	NaN	NaN	NaN	NaN	NaN	NaN	NaN	NaN	NaN	193099	NaN	NaN	82943.9	NaN	NaN	NaN	NaN	NaN	NaN	NaN	NaN	NaN	NaN	NaN	NaN	46219.5	90456.9	NaN	NaN	NaN	NaN	NaN	NaN	NaN	NaN	125138	117065	81716.4	NaN	NaN	NaN	62486.3	NaN	NaN	NaN	174627	NaN	NaN	239237	NaN	NaN	849089	145332	NaN	NaN	0	0	8.588e-05	0.0002753	NaN	NaN	NaN	NaN	NaN	NaN	NaN	NaN	NaN	NaN	NaN	NaN	2.83	17.86
O14713-1	ITGB1BP1	High	[K].RHSSSSSQSSEISTK.[S]	O14713-1 [8-22]	High	High	1xPhospho [S]	1	2	20	1	1687.73	0	NaN	NaN	NaN	NaN	NaN	55373.4	187661	NaN	NaN	26934.4	NaN	NaN	51694.5	40240.5	NaN	NaN	NaN	NaN	352586	NaN	NaN	NaN	NaN	1.63019e+06	NaN	NaN	49509.9	NaN	NaN	773341	NaN	NaN	NaN	NaN	NaN	NaN	NaN	NaN	249102	306200	NaN	168655	380113	NaN	NaN	NaN	166316	NaN	NaN	54970.6	NaN	NaN	NaN	125956	39470.4	287828	NaN	NaN	NaN	NaN	NaN	71145.9	NaN	NaN	1.09415e+06	NaN	NaN	NaN	NaN	480838	48319.4	NaN	1.42439e+06	NaN	NaN	NaN	NaN	NaN	NaN	312816	NaN	NaN	NaN	0	0	1.247e-05	6.008e-06	4.66	531.4	362.9	9.8	2.17294e-05	4.25512e-05	4.22646e-05	0.0001295	0.000187867	0.000106765	0.000102512	0.000309981	3.73	17.44
Q92922	SMARCC1	High	[K].RKHSPSPPPPTPTESR.[K]	Q92922 [325-340]	n/a	High	2xPhospho [S4;S6]	1	1	4	2	1930.86	0	NaN	NaN	NaN	NaN	NaN	NaN	582502	NaN	NaN	NaN	52953.2	NaN	NaN	NaN	NaN	NaN	NaN	36578.7	NaN	NaN	NaN	NaN	NaN	NaN	NaN	67535.3	NaN	NaN	NaN	92650.2	NaN	NaN	NaN	NaN	NaN	NaN	NaN	2.11999e+06	NaN	3.81713e+06	NaN	NaN	NaN	NaN	NaN	NaN	NaN	NaN	NaN	NaN	NaN	NaN	NaN	70464.4	NaN	42035.3	NaN	NaN	89104.6	NaN	120831	302288	271793	NaN	167255	NaN	NaN	NaN	NaN	NaN	NaN	NaN	590003	485751	NaN	56741.4	206184	1.12906e+06	317539	502810	NaN	NaN	NaN	0	0	1.247e-05	1.013e-06	NaN	NaN	NaN	NaN	NaN	NaN	NaN	NaN	NaN	NaN	NaN	NaN	5.22	20.02
Q9BV36	MLPH	High	[R].RKLEELTSNVSDQETSSEEEEAK.[D]	Q9BV36 [387-409]	High	n/a	2xPhospho [T15;S17]	1	1	1	2	2798.17	0	NaN	NaN	NaN	153431	NaN	NaN	NaN	NaN	835220	NaN	NaN	224325	NaN	NaN	372964	NaN	NaN	NaN	544588	NaN	317946	NaN	73200.6	NaN	NaN	NaN	98574.6	NaN	NaN	548339	NaN	NaN	NaN	NaN	NaN	NaN	NaN	NaN	437941	1.368e+06	NaN	NaN	NaN	NaN	NaN	NaN	NaN	NaN	NaN	NaN	NaN	NaN	NaN	NaN	NaN	NaN	NaN	240630	NaN	NaN	NaN	NaN	NaN	NaN	NaN	NaN	NaN	NaN	NaN	NaN	NaN	NaN	NaN	NaN	NaN	NaN	NaN	NaN	NaN	NaN	NaN	NaN	NaN	0	387	NaN	NaN	2.12	102.1	102.1	5.6	0.0076525	0.000681602	0.000681594	0.00218166	0.315023	0.0156285	0.0156282	0.0651059	NaN	33.74
Q96RK0	CIC	High	[K].RKNSTDLDSAPEDPTSPK.[R]	Q96RK0 [1394-1411]	n/a	High	2xPhospho [T5;S16]	1	1	2	2	2117.88	0	NaN	NaN	NaN	NaN	NaN	NaN	NaN	NaN	NaN	NaN	NaN	NaN	NaN	NaN	NaN	NaN	NaN	NaN	NaN	NaN	NaN	NaN	NaN	NaN	NaN	NaN	NaN	NaN	NaN	NaN	NaN	NaN	NaN	NaN	NaN	NaN	NaN	NaN	NaN	NaN	NaN	NaN	NaN	NaN	NaN	NaN	NaN	NaN	NaN	NaN	NaN	NaN	238826	NaN	NaN	NaN	NaN	NaN	NaN	NaN	NaN	NaN	NaN	NaN	NaN	NaN	NaN	NaN	NaN	170312	NaN	NaN	423833	NaN	NaN	216819	NaN	NaN	NaN	NaN	NaN	NaN	NaN	0	0	1.247e-05	5.66e-07	NaN	NaN	NaN	NaN	NaN	NaN	NaN	NaN	NaN	NaN	NaN	NaN	5.44	27.3
Q3KQU3-2	MAP7D1	High	[R].RKPNAGGSPAPVR.[R]	Q3KQU3-2 [355-367]	High	High	1xPhospho [S8]	1	3	3	1	1386.7	0	NaN	NaN	NaN	NaN	NaN	NaN	NaN	NaN	NaN	NaN	NaN	NaN	NaN	NaN	NaN	NaN	NaN	NaN	NaN	NaN	NaN	NaN	NaN	NaN	NaN	NaN	NaN	NaN	NaN	NaN	NaN	NaN	NaN	NaN	NaN	NaN	NaN	NaN	NaN	NaN	NaN	NaN	NaN	NaN	NaN	NaN	NaN	NaN	NaN	NaN	NaN	NaN	NaN	NaN	NaN	NaN	NaN	NaN	NaN	NaN	NaN	NaN	NaN	NaN	NaN	NaN	NaN	NaN	NaN	87845.2	NaN	54083.7	179556	NaN	NaN	NaN	NaN	NaN	NaN	836470	NaN	NaN	NaN	0	0	1.961e-05	3.536e-05	4.74	356.8	313.5	313.5	1.81815e-05	3.89672e-05	3.55163e-05	0.000131492	0.00104382	0.000169709	0.000169639	0.000565803	3.65	17.36
P16333-1	NCK1	High	[K].RKPSVPDSASPADDSFVDPGER.[L]	P16333-1 [82-103]	n/a	High	1xPhospho [S4]	1	2	7	1	2409.07	1	NaN	NaN	NaN	324208	NaN	NaN	NaN	NaN	NaN	NaN	NaN	751663	119184	NaN	NaN	74806.9	NaN	NaN	NaN	NaN	NaN	NaN	NaN	608819	NaN	NaN	NaN	NaN	123811	512084	NaN	NaN	126696	597155	NaN	199292	94771.7	NaN	NaN	NaN	NaN	NaN	461937	NaN	NaN	NaN	NaN	470061	NaN	NaN	158734	152590	232026	NaN	NaN	NaN	NaN	667528	NaN	NaN	NaN	973559	NaN	NaN	1.13866e+06	NaN	NaN	118474	90373.8	634939	729216	NaN	569561	NaN	NaN	NaN	NaN	NaN	NaN	NaN	NaN	NaN	NaN	0	0	1.247e-05	3.51e-07	NaN	NaN	NaN	NaN	NaN	NaN	NaN	NaN	NaN	NaN	NaN	NaN	5.33	38.51
Q9ULL1	PLEKHG1	High	[R].RKSEPSSR.[S]	Q9ULL1 [467-474]	n/a	High	1xPhospho [S3]	1	1	1	2	1026.47	1	NaN	NaN	76162.3	NaN	NaN	NaN	NaN	NaN	NaN	NaN	NaN	283640	79445.6	NaN	NaN	35534.6	NaN	NaN	NaN	NaN	NaN	NaN	NaN	261519	NaN	NaN	NaN	NaN	NaN	NaN	NaN	NaN	67754.1	NaN	NaN	NaN	NaN	NaN	NaN	NaN	NaN	NaN	NaN	NaN	296336	NaN	NaN	NaN	NaN	NaN	NaN	85575.4	146452	NaN	91808.5	132455	152401	NaN	NaN	NaN	44847	56053	NaN	NaN	NaN	NaN	NaN	76659.5	79102.8	238522	50413.6	NaN	90471.7	NaN	187695	NaN	NaN	NaN	NaN	136497	NaN	NaN	NaN	0	0	0.009051	0.1565	NaN	NaN	NaN	NaN	NaN	NaN	NaN	NaN	NaN	NaN	NaN	NaN	1.45	20.84
Q92613	JADE3	High	[K].RKSNFNKPLFPPK.[E]	Q92613 [438-450]	n/a	High	1xPhospho [S3]	1	1	2	2	1652.87	0	NaN	NaN	NaN	NaN	490641	NaN	NaN	NaN	NaN	NaN	NaN	NaN	447429	NaN	NaN	NaN	NaN	NaN	NaN	164867	151740	NaN	NaN	NaN	NaN	NaN	NaN	NaN	142887	92853.4	NaN	207150	NaN	173757	NaN	NaN	NaN	NaN	NaN	NaN	NaN	230580	NaN	NaN	NaN	NaN	NaN	257655	NaN	NaN	NaN	289192	547078	NaN	NaN	NaN	329227	NaN	NaN	NaN	NaN	198892	NaN	282985	174880	NaN	NaN	302945	NaN	420192	367485	406919	162205	NaN	NaN	NaN	NaN	NaN	NaN	NaN	NaN	NaN	NaN	0	0	0.004017	0.06403	NaN	NaN	NaN	NaN	NaN	NaN	NaN	NaN	NaN	NaN	NaN	NaN	1.38	75.04
Q92922	SMARCC1	High	[K].RKHSPSPPPPTPTESR.[K]	Q92922 [325-340]	n/a	High	3xPhospho [S4;S15];S6	1	1	3	2	2010.82	0	NaN	NaN	NaN	NaN	NaN	NaN	97589.9	NaN	NaN	NaN	NaN	65843.3	NaN	NaN	NaN	NaN	NaN	NaN	NaN	NaN	NaN	NaN	NaN	NaN	NaN	NaN	NaN	NaN	NaN	NaN	NaN	NaN	NaN	NaN	NaN	NaN	NaN	NaN	NaN	NaN	NaN	NaN	NaN	NaN	NaN	NaN	NaN	NaN	NaN	NaN	NaN	NaN	NaN	NaN	NaN	NaN	NaN	NaN	NaN	NaN	52247.7	NaN	NaN	NaN	NaN	NaN	NaN	NaN	NaN	606668	NaN	174878	169625	NaN	NaN	NaN	414238	299369	NaN	1.01722e+06	NaN	NaN	NaN	0	0	1.247e-05	1.743e-05	NaN	NaN	NaN	NaN	NaN	NaN	NaN	NaN	NaN	NaN	NaN	NaN	5.71	19.75
Q9HCH5-1	SYTL2	High	[K].RNSSSSSTDSETLR.[Y]	Q9HCH5-1 [275-288]	High	High	1xPhospho [S]	1	5	6	1	1606.67	0	NaN	138698	NaN	NaN	NaN	220697	84906.7	NaN	NaN	NaN	NaN	NaN	NaN	NaN	NaN	NaN	NaN	NaN	NaN	NaN	NaN	NaN	NaN	NaN	NaN	NaN	NaN	NaN	NaN	NaN	NaN	NaN	NaN	NaN	NaN	NaN	NaN	NaN	NaN	NaN	437715	NaN	88411	NaN	92363.1	NaN	438395	NaN	NaN	NaN	NaN	NaN	NaN	NaN	NaN	NaN	NaN	NaN	NaN	NaN	NaN	NaN	NaN	140470	467970	NaN	NaN	NaN	NaN	344878	NaN	NaN	NaN	195368	NaN	NaN	NaN	NaN	NaN	NaN	NaN	NaN	NaN	0	275	1.247e-05	2.3e-05	6.14	583.5	583.5	19.7	7.27001e-07	3.89672e-05	3.45049e-05	0.000205888	4.17779e-05	7.37083e-05	5.46293e-05	0.000194137	3.65	18.17
P98164	LRP2	High	[K].QTTNFENPIYAQMENEQK.[E]	P98164 [4589-4606]	High	High	1xPhospho [Y10]	1	1	10	0	2264.95	1	NaN	NaN	NaN	NaN	NaN	NaN	NaN	NaN	NaN	NaN	NaN	NaN	NaN	NaN	143389	NaN	NaN	NaN	NaN	NaN	NaN	NaN	NaN	NaN	NaN	NaN	NaN	NaN	NaN	NaN	NaN	NaN	NaN	NaN	NaN	NaN	NaN	NaN	NaN	NaN	NaN	NaN	NaN	NaN	NaN	NaN	NaN	NaN	NaN	345493	955592	NaN	NaN	NaN	NaN	NaN	NaN	NaN	NaN	NaN	NaN	334758	NaN	NaN	NaN	NaN	NaN	NaN	NaN	NaN	NaN	NaN	NaN	NaN	NaN	NaN	NaN	NaN	NaN	NaN	NaN	NaN	NaN	0	4589	1.247e-05	1.17e-05	10.16	716.5	716.5	456.2	6.86344e-11	7.73303e-12	0	0	3.94432e-09	4.19604e-10	0	0	3.63	51.99
Q9UJ41-1	RABGEF1	High	[R].QTSIETDR.[V]	Q9UJ41-1 [308-315]	High	High	1xPhospho [S3]	1	4	4	0	1029.42	0	NaN	NaN	NaN	NaN	NaN	76082.9	NaN	NaN	NaN	NaN	NaN	NaN	NaN	NaN	NaN	NaN	NaN	NaN	NaN	NaN	NaN	276192	104900	420643	47424.6	NaN	NaN	NaN	NaN	NaN	NaN	NaN	NaN	NaN	NaN	NaN	52800.1	NaN	NaN	NaN	NaN	NaN	NaN	NaN	299440	NaN	NaN	120372	NaN	NaN	NaN	NaN	NaN	NaN	NaN	NaN	NaN	NaN	81627.7	122694	NaN	NaN	NaN	NaN	147201	150458	NaN	NaN	45111.5	NaN	NaN	50908.8	NaN	NaN	NaN	77307	NaN	NaN	NaN	NaN	NaN	NaN	NaN	0	308	0.0004208	0.003883	2.97	371.5	211.9	90.9	0.00106683	0.000193351	0.000193346	0.000869414	0.00498555	0.000369316	0.000369161	0.00179669	1.91	20.35
P15311	EZR	High	[R].QLLTLSSELSQARDENK.[R]	P15311 [530-546]	High	High	1xPhospho [S/T]	1	1	17	1	2011.97	0	1.93199e+06	1.97682e+06	1.58314e+06	1.02961e+06	1.55286e+06	1.42466e+06	1.14574e+06	1.56261e+06	560965	1.38301e+06	2.51016e+06	2.27891e+06	1.92285e+06	1.34359e+06	1.69349e+06	2.51055e+06	2.05111e+06	1.49086e+06	2.76708e+06	3.7062e+06	1.93511e+06	1.69553e+06	1.33047e+06	3.66107e+06	1.43866e+06	1.16803e+06	1.35097e+06	1.97739e+06	2.06735e+06	1.70246e+06	1.87114e+06	2.11926e+06	3.7649e+06	1.7427e+06	809759	1.31331e+06	1.27878e+06	1.29599e+06	341510	714062	718748	889543	1.13571e+06	2.26016e+06	1.68475e+06	827920	755390	1.38061e+06	1.11482e+06	1.31506e+06	2.23841e+06	2.45949e+06	2.79524e+06	2.23526e+06	2.04661e+06	2.21973e+06	2.20763e+06	2.30131e+06	2.05238e+06	4.32472e+06	1.97112e+06	2.25351e+06	1.86662e+06	720425	676049	1.53599e+06	766402	1.59107e+06	2.67951e+06	2.40255e+06	1.71385e+06	2.41744e+06	2.22645e+06	1.95802e+06	1.60959e+06	2.20811e+06	2.59925e+06	1.40429e+06	1.99313e+06	1.511e+06	1.43993e+06	1.23211e+06	NaN	0	0	1.247e-05	1.934e-07	10.79	764.1	584.2	63.4	1.62683e-11	1.81671e-12	0	0	9.34914e-10	9.74569e-11	0	0	5.02	51.2
P15311	EZR	High	[R].QLLTLSSELSQAR.[D]	P15311 [530-542]	High	High	1xPhospho [T4]	1	1	2	0	1525.76	0	NaN	NaN	NaN	NaN	NaN	NaN	NaN	NaN	NaN	NaN	NaN	NaN	NaN	NaN	243300	NaN	NaN	NaN	NaN	NaN	227663	NaN	NaN	NaN	NaN	NaN	123941	NaN	196576	NaN	NaN	NaN	NaN	NaN	NaN	NaN	NaN	NaN	NaN	NaN	NaN	NaN	141056	NaN	NaN	NaN	NaN	NaN	NaN	NaN	NaN	NaN	NaN	NaN	NaN	NaN	NaN	NaN	NaN	281491	NaN	395002	NaN	NaN	NaN	NaN	NaN	NaN	NaN	NaN	NaN	NaN	NaN	610588	NaN	NaN	NaN	NaN	NaN	NaN	NaN	NaN	NaN	0	0	2.743e-05	6.848e-05	4.29	403.1	268.6	96.1	5.07369e-05	7.78092e-05	7.63993e-05	0.000342427	0.00290758	0.000220551	0.000220122	0.00103327	3.19	62.46
P00747	PLG	High	[K].QLGAGSIEECAAK.[C]	P00747 [40-52]	High	High	1xCarbamidomethyl [C10];1xPhospho [S6]	1	1	73	0	1413.61	0	178024	NaN	2.92788e+06	1.08244e+06	196306	1.81514e+06	2.65365e+06	1.94762e+06	NaN	1.76906e+06	555624	547346	3.44677e+06	NaN	91162.9	854045	NaN	1.19552e+06	442255	921875	460753	4.18292e+06	268743	176308	116257	NaN	457145	NaN	376352	NaN	NaN	1.01241e+06	466655	1.94663e+06	772174	352838	1.73751e+06	1.17505e+07	2.94356e+06	1.52305e+07	4.98876e+06	1.36649e+06	NaN	NaN	NaN	1.86089e+06	2.47268e+06	NaN	1.52373e+06	3.73483e+06	453940	1.21825e+06	1.08752e+06	546485	NaN	191848	NaN	4.21143e+06	1.10346e+06	9.04564e+06	1.12183e+06	3.29221e+06	3.84975e+06	2.74211e+06	1.16459e+06	171198	NaN	379394	378003	2.43335e+06	2.45782e+06	NaN	NaN	2.48026e+07	1.20952e+07	2.5531e+06	1.53379e+07	6.48911e+06	1.21394e+07	2.65074e+06	2.02913e+06	6.08225e+06	NaN	0	40	1.247e-05	1.082e-05	8.65	667.5	624.4	624.4	2.22129e-09	2.42667e-10	0	0	1.27654e-07	2.00702e-05	1.94841e-05	0.000317259	3.78	36.53
Q8IYI6	EXOC8	High	[R].QLESGGFEAR.[L]	Q8IYI6 [16-25]	n/a	High	1xPhospho [S4]	1	1	5	0	1173.49	0	NaN	NaN	NaN	NaN	NaN	NaN	NaN	NaN	NaN	NaN	NaN	270144	NaN	NaN	NaN	NaN	NaN	NaN	NaN	NaN	NaN	NaN	NaN	NaN	NaN	NaN	NaN	NaN	120824	NaN	NaN	NaN	NaN	NaN	NaN	NaN	NaN	NaN	NaN	NaN	NaN	NaN	NaN	NaN	NaN	NaN	NaN	314191	NaN	NaN	NaN	NaN	NaN	NaN	NaN	NaN	NaN	NaN	NaN	NaN	NaN	NaN	NaN	NaN	NaN	NaN	NaN	NaN	173300	NaN	NaN	NaN	228775	NaN	NaN	NaN	NaN	NaN	NaN	NaN	NaN	NaN	NaN	0	0	8.964e-05	0.0004773	NaN	NaN	NaN	NaN	NaN	NaN	NaN	NaN	NaN	NaN	NaN	NaN	1.98	35.14
P35241-1	RDX	High	[K].QIEEQTIK.[A]	P35241-1 [353-360]	High	High	1xPhospho [T6]	1	4	3	0	1068.5	1	NaN	NaN	NaN	NaN	NaN	NaN	NaN	NaN	NaN	NaN	NaN	NaN	NaN	NaN	89718.1	NaN	NaN	NaN	NaN	NaN	NaN	NaN	86385.8	610236	NaN	NaN	NaN	NaN	NaN	NaN	NaN	NaN	NaN	NaN	NaN	NaN	NaN	NaN	NaN	NaN	NaN	NaN	NaN	NaN	NaN	NaN	NaN	NaN	NaN	NaN	NaN	NaN	NaN	NaN	NaN	NaN	NaN	73410.5	NaN	NaN	NaN	NaN	NaN	NaN	NaN	NaN	NaN	NaN	NaN	NaN	NaN	NaN	NaN	NaN	NaN	NaN	NaN	NaN	NaN	NaN	NaN	NaN	NaN	0	0	0.008761	0.152	2.96	360.4	129.1	129.1	0.00110632	0.000202575	0.000202353	0.000867453	0.0600202	0.00214433	0.00214358	0.00725838	1.58	25.49
Q9Y5S2	CDC42BPB	High	[R].QLEDTVALRQEREDSTQR.[L]	Q9Y5S2 [510-527]	High	High	1xPhospho [S/T]	1	1	2	2	2254.05	0	NaN	NaN	NaN	NaN	NaN	NaN	NaN	NaN	NaN	NaN	NaN	NaN	NaN	NaN	NaN	NaN	NaN	NaN	NaN	NaN	NaN	NaN	NaN	702411	NaN	NaN	NaN	NaN	NaN	NaN	1.46264e+06	NaN	NaN	NaN	NaN	NaN	NaN	NaN	NaN	NaN	NaN	NaN	NaN	NaN	NaN	NaN	NaN	NaN	NaN	NaN	NaN	NaN	255682	NaN	NaN	NaN	NaN	NaN	NaN	NaN	NaN	NaN	NaN	NaN	NaN	NaN	NaN	NaN	NaN	NaN	138567	NaN	NaN	NaN	NaN	NaN	NaN	NaN	NaN	1.09408e+06	NaN	NaN	NaN	0	510	0.0006325	0.007198	4.14	363	279.5	27	7.32566e-05	7.89856e-05	7.69043e-05	0.000332521	0.00419291	0.000295267	0.000294855	0.00139721	2.64	30.63
Q99447-1	PCYT2	High	[R].QIDSGSNLTTDLIVQR.[I]	Q99447-1 [333-348]	High	High	1xPhospho [T10]	1	4	10	0	1839.88	1	630857	NaN	NaN	NaN	NaN	777656	NaN	NaN	NaN	NaN	NaN	1.35837e+06	843609	NaN	NaN	NaN	NaN	NaN	NaN	532584	NaN	NaN	NaN	NaN	NaN	NaN	NaN	NaN	219919	NaN	NaN	NaN	NaN	NaN	447231	NaN	403278	548354	NaN	1.98644e+06	NaN	590713	NaN	191207	NaN	NaN	NaN	NaN	NaN	NaN	NaN	NaN	533026	NaN	144760	NaN	134477	NaN	NaN	1.34282e+06	NaN	237779	NaN	NaN	NaN	NaN	NaN	NaN	NaN	NaN	358291	574981	295736	NaN	NaN	NaN	NaN	NaN	NaN	NaN	NaN	NaN	NaN	0	0	1.247e-05	2.817e-06	9.32	752.6	619.9	36.3	4.839e-10	5.41924e-11	0	0	2.26205e-09	2.61451e-10	0	0	4.92	55.48
P55145	MANF	High	[K].QIDLSTVDLK.[K]	P55145 [124-133]	n/a	High	1xPhospho [T6]	1	1	1	0	1211.59	0	NaN	NaN	NaN	NaN	NaN	NaN	NaN	NaN	NaN	NaN	NaN	NaN	NaN	NaN	NaN	85864.9	NaN	NaN	NaN	NaN	NaN	66252.4	88242.2	NaN	NaN	NaN	NaN	NaN	77516.3	305000	NaN	NaN	NaN	818382	NaN	NaN	124360	NaN	NaN	NaN	NaN	NaN	NaN	129350	NaN	NaN	NaN	NaN	NaN	NaN	NaN	NaN	606174	153871	41925.1	NaN	56066.4	NaN	NaN	458065	304932	96338.3	NaN	NaN	NaN	NaN	NaN	NaN	NaN	NaN	NaN	NaN	NaN	NaN	NaN	NaN	NaN	NaN	NaN	NaN	NaN	NaN	NaN	0	0	0.0002026	0.00133	NaN	NaN	NaN	NaN	NaN	NaN	NaN	NaN	NaN	NaN	NaN	NaN	2.43	48.63
Q8NHG7	SVIP	High	[K].QIATSGPPPEGGLR.[W]	Q8NHG7 [60-73]	High	High	1xPhospho [T4]	1	1	9	0	1459.69	0	NaN	NaN	NaN	NaN	NaN	NaN	665710	860403	3.6452e+06	NaN	NaN	482331	NaN	NaN	NaN	NaN	NaN	NaN	922149	NaN	NaN	154769	142003	372387	NaN	NaN	120575	NaN	193097	413503	2.18719e+06	NaN	141353	NaN	1.50475e+06	1.04931e+08	96529.2	4.96532e+07	NaN	NaN	NaN	NaN	3.11857e+06	112937	905389	510198	NaN	2.09614e+06	2.15079e+06	NaN	NaN	175397	619800	2.25663e+06	NaN	477819	86015	1.14985e+06	NaN	NaN	NaN	NaN	NaN	929927	NaN	NaN	NaN	NaN	NaN	NaN	286842	NaN	285489	NaN	NaN	NaN	NaN	NaN	NaN	NaN	NaN	NaN	NaN	0	60	8.588e-05	0.0002153	3.48	332.2	229.1	43.9	0.000332926	9.86861e-05	9.02896e-05	0.000376967	0.00155616	0.000184002	0.000183867	0.000534017	2.87	37.67
Q9HCD6-1	TANC2	High	[R].QIASDSPHASPK.[H]	Q9HCD6-1 [395-406]	n/a	High	2xPhospho [S6;S10]	1	4	6	0	1397.55	0	NaN	51057.7	NaN	52460	NaN	64894.7	NaN	NaN	255873	33076	128354	118731	NaN	NaN	NaN	NaN	NaN	NaN	230112	NaN	NaN	NaN	NaN	102109	NaN	123314	32159.5	NaN	NaN	96111.1	NaN	NaN	NaN	81951.6	71079.2	38628.8	98835.6	NaN	307490	NaN	244851	228001	307419	NaN	117352	NaN	239020	103030	143035	142969	NaN	NaN	134391	NaN	NaN	86217.6	NaN	NaN	NaN	NaN	NaN	NaN	NaN	507041	433271	55415.9	NaN	NaN	72401	266237	NaN	77930.2	NaN	NaN	NaN	120790	140081	276217	813643	NaN	NaN	NaN	NaN	0	0	0.0001068	0.0007206	NaN	NaN	NaN	NaN	NaN	NaN	NaN	NaN	NaN	NaN	NaN	NaN	2.81	20.84
P27824-2	CANX	High	[K].QKSDAEEDGGTVSQEEEDRKPK.[A]	P27824-2 [587-608]	High	High	2xPhospho [S/T]	1	3	166	2	2622.06	1	1.64368e+06	1.3437e+06	1.78061e+06	365026	442659	1.75801e+06	799546	1.05476e+06	4.10244e+06	288652	3.68384e+06	5.07268e+06	1.24922e+06	1.15523e+06	2.06948e+06	741497	412825	671305	5.74989e+06	1.64608e+06	418807	1.66267e+06	147860	1.2268e+07	132193	3.49494e+06	1.09004e+06	166894	1.83489e+06	5.86231e+06	NaN	1.30805e+06	851465	7.61091e+06	1.16099e+06	4.12776e+06	769530	3.08307e+06	3.28754e+06	1.11118e+07	1.51237e+06	1.50001e+06	5.18503e+06	566306	2.13365e+06	1.94339e+06	NaN	2.95562e+06	1.13665e+06	3.43844e+06	2.72478e+06	1.37914e+06	4.57628e+06	3.40653e+06	2.76677e+06	2.29613e+06	2.04338e+06	4.83427e+06	3.49436e+06	2.63925e+06	749331	4.76368e+06	1.0998e+06	3.4785e+06	1.56588e+07	1.37129e+06	2.45871e+06	566605	2.52087e+06	3.28658e+06	2.55743e+06	4.48855e+06	7.40754e+06	1.41087e+07	1.65381e+06	5.65227e+06	2.48225e+07	3.41263e+06	3.90528e+06	1.18796e+06	3.64032e+06	639921	NaN	0	0	1.247e-05	4.723e-06	12.33	801	801	325.7	4.68827e-13	5.64127e-14	0	0	2.69428e-11	3.19336e-12	0	0	4.44	19.57
P27824-2	CANX	High	[K].QKSDAEEDGGTVSQEEEDRKPK.[A]	P27824-2 [587-608]	High	High	1xPhospho [S3]	1	3	162	2	2542.09	1	729719	3.19333e+06	1.45762e+06	1.07434e+06	284835	1.19369e+06	572232	491631	8.10327e+06	502666	2.29507e+06	1.88323e+06	691360	1.78297e+06	757856	422216	NaN	471826	3.10959e+06	752583	147904	1.70558e+06	NaN	5.27509e+06	1.10463e+06	4.44217e+06	2.0322e+06	70535.5	998362	4.24255e+06	NaN	990093	689905	7.8973e+06	407729	2.80344e+07	256241	6.49507e+06	5.94733e+07	7.59041e+06	8.61165e+07	4.4106e+07	6.1046e+06	209992	229954	3.16165e+06	1.92107e+06	1.60333e+06	3.23158e+06	2.42685e+06	726215	1.48184e+06	3.81879e+06	2.10628e+06	1.10204e+06	1.70639e+06	869883	2.54852e+06	1.69444e+06	565153	770419	1.74699e+06	666977	3.49917e+06	1.4492e+07	710548	1.88819e+06	245676	813732	1.90057e+06	1.44182e+06	2.57419e+06	3.61725e+06	1.51884e+07	734130	2.07758e+06	1.69318e+07	5.50051e+06	2.54512e+06	1.37946e+06	2.3211e+06	2.55541e+06	NaN	0	587	1.247e-05	2.149e-08	11.33	778.4	778.4	205.4	4.68827e-12	5.46663e-13	0	0	2.69428e-10	3.11338e-11	0	0	4.63	22.36
P27824-2	CANX	High	[K].QKSDAEEDGGTVSQEEEDRK.[P]	P27824-2 [587-606]	High	n/a	2xPhospho [T11;S]	1	1	6	2	2396.91	0	NaN	112086	94268.2	132689	NaN	NaN	NaN	NaN	409691	84923.7	NaN	NaN	NaN	452677	73450.4	100594	NaN	NaN	NaN	NaN	124081	NaN	NaN	333680	NaN	NaN	NaN	NaN	NaN	NaN	NaN	NaN	NaN	NaN	NaN	NaN	NaN	564649	NaN	NaN	NaN	145180	NaN	NaN	NaN	NaN	NaN	101829	69140.5	102536	162875	NaN	210798	131573	99437	NaN	NaN	NaN	NaN	NaN	NaN	NaN	NaN	290474	NaN	124334	331759	NaN	125635	NaN	NaN	NaN	347088	NaN	NaN	192020	236441	NaN	NaN	NaN	NaN	NaN	NaN	0	587	NaN	NaN	4.37	245	245	108.7	4.30147e-05	7.78092e-05	7.71276e-05	0.000345503	0.00246614	0.000211594	0.000211483	0.000830392	NaN	20.23
P27824-2	CANX	High	[K].QKSDAEEDGGTVSQEEEDRK.[P]	P27824-2 [587-606]	High	n/a	1xPhospho [S3]	1	1	9	2	2316.95	1	NaN	NaN	NaN	NaN	NaN	NaN	NaN	NaN	NaN	NaN	NaN	NaN	NaN	NaN	NaN	NaN	NaN	NaN	NaN	NaN	NaN	NaN	NaN	191610	NaN	NaN	NaN	NaN	NaN	143156	NaN	NaN	NaN	NaN	NaN	69553.4	NaN	NaN	NaN	NaN	NaN	NaN	NaN	NaN	NaN	NaN	212291	NaN	NaN	NaN	NaN	NaN	220304	NaN	NaN	NaN	NaN	NaN	NaN	NaN	NaN	NaN	NaN	NaN	NaN	NaN	NaN	NaN	NaN	NaN	NaN	NaN	NaN	NaN	NaN	NaN	NaN	NaN	NaN	NaN	NaN	NaN	NaN	0	587	NaN	NaN	7.15	620.1	620.1	256.4	7.11011e-08	1.95379e-05	1.72707e-05	0.000246427	4.08606e-06	7.37083e-05	6.86841e-05	0.000232019	NaN	19.74
P27824-2	CANX	High	[K].QKSDAEEDGGTVSQEEEDR.[K]	P27824-2 [587-605]	High	High	1xPhospho [S/T]	1	3	11	1	2188.85	1	2.81044e+06	NaN	144363	392388	NaN	NaN	320785	NaN	1.19167e+06	103012	91506.1	68849.3	48928.1	NaN	78942.5	30055.8	130269	85585	691202	133549	67497.2	NaN	NaN	NaN	NaN	NaN	NaN	NaN	NaN	NaN	NaN	NaN	NaN	NaN	NaN	193218	27148.4	5.55179e+06	NaN	3.73082e+07	NaN	221718	209999	NaN	NaN	308419	3.24407e+06	NaN	NaN	NaN	NaN	NaN	NaN	217576	79860.5	91958.1	NaN	143430	NaN	NaN	NaN	294457	1.19207e+07	NaN	530607	142141	270790	NaN	78556.5	114214	278896	54045.4	NaN	2.70127e+06	582012	153765	645846	435951	NaN	NaN	NaN	209646	NaN	0	0	1.961e-05	5.734e-05	8.54	663.8	649.3	214.9	2.88277e-09	3.04793e-10	0	0	1.65668e-07	2.00702e-05	1.89426e-05	0.000305157	3.85	21.51
Q15788	NCOA1	High	[R].QKPSLGTMPVQVTPPR.[G]	Q15788 [1014-1029]	n/a	High	1xPhospho [T13]	1	3	1	0	1815.92	0	NaN	NaN	NaN	NaN	NaN	NaN	NaN	NaN	NaN	NaN	NaN	NaN	NaN	NaN	NaN	NaN	NaN	NaN	NaN	NaN	NaN	NaN	NaN	NaN	NaN	NaN	NaN	NaN	NaN	NaN	NaN	NaN	NaN	NaN	NaN	NaN	NaN	NaN	NaN	NaN	NaN	NaN	NaN	NaN	NaN	NaN	NaN	NaN	NaN	NaN	NaN	NaN	NaN	NaN	NaN	NaN	NaN	495643	NaN	NaN	NaN	NaN	NaN	NaN	NaN	NaN	NaN	NaN	NaN	NaN	NaN	NaN	NaN	NaN	NaN	NaN	NaN	NaN	NaN	NaN	NaN	NaN	NaN	0	0	0.003063	0.04685	NaN	NaN	NaN	NaN	NaN	NaN	NaN	NaN	NaN	NaN	NaN	NaN	1.36	23.75
P35611-3	ADD1	High	[K].QKGSEENLDEAREQK.[E]	P35611-3 [614-628]	High	High	1xPhospho [S4]	1	5	14	2	1840.81	0	NaN	21590	NaN	NaN	NaN	NaN	147101	30014.2	78616.1	NaN	NaN	NaN	NaN	NaN	141709	NaN	NaN	66616	178508	NaN	NaN	NaN	NaN	129962	111865	NaN	82012.3	NaN	160724	741430	NaN	NaN	NaN	NaN	31318.8	50070.7	NaN	NaN	NaN	NaN	61734.8	48281	NaN	NaN	100045	NaN	NaN	NaN	NaN	NaN	NaN	NaN	117246	47844.2	NaN	145573	NaN	NaN	NaN	NaN	179185	NaN	NaN	NaN	579940	NaN	71412.9	NaN	NaN	123894	248152	NaN	619783	NaN	NaN	NaN	NaN	NaN	NaN	NaN	NaN	NaN	NaN	0	614	1.247e-05	6.815e-06	5.88	536	536	536	1.30684e-06	3.89672e-05	3.20809e-05	0.000193911	7.50966e-05	7.37083e-05	7.03313e-05	0.000181984	3.25	18.52
P20930	FLG	High	[R].QGSSVSQDSDSEGHSEDSER.[W]	P20930 [942-961];[2887-2906];[3211-3230]	n/a	High	2xPhospho [S9;S11]	1	1	2	0	2282.77	0	NaN	NaN	284880	NaN	NaN	NaN	NaN	70385.7	NaN	NaN	NaN	NaN	NaN	NaN	NaN	NaN	NaN	NaN	NaN	NaN	NaN	NaN	NaN	NaN	NaN	NaN	NaN	NaN	NaN	NaN	NaN	NaN	NaN	NaN	NaN	NaN	NaN	NaN	NaN	NaN	86482.6	NaN	NaN	140434	NaN	NaN	NaN	NaN	NaN	NaN	NaN	NaN	NaN	NaN	185020	NaN	NaN	NaN	NaN	NaN	153252	NaN	NaN	120818	NaN	NaN	NaN	NaN	NaN	NaN	NaN	NaN	NaN	NaN	NaN	NaN	NaN	NaN	NaN	NaN	NaN	NaN	NaN	0	0	1.247e-05	1.705e-05	NaN	NaN	NaN	NaN	NaN	NaN	NaN	NaN	NaN	NaN	NaN	NaN	4.88	17.93
P20930	FLG	High	[R].QGSSVSQDSDSEGHSEDSERWSGSASR.[N]	P20930 [942-968];[2887-2913];[3211-3237]	High	High	1xPhospho [S]	1	1	13	1	2934.14	0	NaN	54833.8	1.05272e+06	107000	27314.6	322138	736321	942037	1.73491e+06	81258	NaN	195763	NaN	767855	56226.5	NaN	NaN	342290	696829	NaN	NaN	NaN	NaN	140145	200033	NaN	NaN	NaN	NaN	844768	NaN	522910	57275.7	NaN	94107.9	508180	NaN	780147	NaN	NaN	NaN	504048	771153	NaN	NaN	386766	NaN	NaN	287100	1.22401e+06	NaN	NaN	NaN	569939	2.6849e+06	NaN	NaN	NaN	NaN	NaN	739484	NaN	NaN	NaN	362465	68215.6	1.26933e+06	NaN	NaN	NaN	NaN	NaN	146660	2.77562e+06	314433	NaN	913654	NaN	1.0329e+06	NaN	1.28414e+06	NaN	NaN	0	2887	1.247e-05	1.479e-05	15.72	989.3	989.3	159.3	1.91598e-16	2.92636e-17	0	0	1.10109e-14	1.55579e-15	0	0	4.31	22.98
P20930	FLG	High	[R].QGSSVSQDSDSEGHSEDSERWSGSASR.[N]	P20930 [942-968];[2887-2913];[3211-3237]	n/a	High	2xPhospho [S]	1	1	10	1	3014.11	0	NaN	NaN	2.74036e+06	NaN	NaN	NaN	NaN	NaN	NaN	NaN	NaN	NaN	NaN	NaN	56710.7	NaN	NaN	NaN	NaN	NaN	NaN	182116	126504	471584	NaN	NaN	NaN	NaN	168861	3.70972e+06	NaN	421259	398961	623658	NaN	NaN	NaN	NaN	NaN	NaN	NaN	NaN	NaN	NaN	NaN	NaN	NaN	NaN	NaN	NaN	NaN	NaN	NaN	2.11876e+06	6.2636e+06	NaN	NaN	NaN	190517	NaN	3.89693e+06	NaN	NaN	NaN	741406	NaN	NaN	NaN	NaN	394758	114473	NaN	NaN	990962	590823	NaN	1.21076e+07	NaN	NaN	3.53312e+06	NaN	NaN	NaN	0	0	1.247e-05	4.348e-06	NaN	NaN	NaN	NaN	NaN	NaN	NaN	NaN	NaN	NaN	NaN	NaN	5.22	25.66
P20930	FLG	High	[R].QGSSVSQDSDSEGHSEDSERWSGSASR.[N]	P20930 [942-968];[2887-2913];[3211-3237]	n/a	High	3xPhospho [S11;S];S15	1	1	10	1	3094.07	0	NaN	NaN	2.74765e+06	NaN	NaN	NaN	NaN	NaN	NaN	NaN	NaN	NaN	NaN	NaN	NaN	NaN	NaN	NaN	NaN	NaN	NaN	NaN	NaN	NaN	NaN	NaN	NaN	NaN	NaN	2.67011e+06	NaN	NaN	NaN	NaN	NaN	NaN	NaN	NaN	NaN	9.04112e+06	NaN	NaN	NaN	NaN	NaN	NaN	NaN	NaN	NaN	NaN	NaN	NaN	NaN	1.03552e+06	4.59406e+06	NaN	NaN	NaN	NaN	NaN	1.75719e+06	NaN	NaN	NaN	NaN	NaN	NaN	NaN	NaN	NaN	NaN	NaN	NaN	NaN	NaN	NaN	6.15195e+06	NaN	NaN	3.76221e+06	NaN	NaN	NaN	0	0	1.247e-05	5.168e-06	NaN	NaN	NaN	NaN	NaN	NaN	NaN	NaN	NaN	NaN	NaN	NaN	4.17	28.53
P20930	FLG	High	[R].QGSSVSQDSDSEGHSEDSERWSGSASR.[N]	P20930 [942-968];[2887-2913];[3211-3237]	n/a	High	4xPhospho [S9;S];S11;S15	1	1	4	1	3174.04	0	NaN	NaN	1.01682e+06	NaN	NaN	NaN	NaN	525150	1.29255e+06	NaN	NaN	NaN	NaN	NaN	NaN	NaN	NaN	181126	720323	NaN	NaN	NaN	NaN	NaN	NaN	NaN	NaN	NaN	NaN	1.95366e+06	NaN	NaN	NaN	NaN	NaN	NaN	NaN	NaN	NaN	NaN	NaN	NaN	1.35672e+06	NaN	NaN	NaN	NaN	NaN	NaN	NaN	NaN	NaN	NaN	1.78858e+06	2.09218e+06	433838	NaN	NaN	NaN	NaN	278281	NaN	NaN	NaN	NaN	NaN	NaN	NaN	NaN	NaN	NaN	NaN	NaN	NaN	NaN	NaN	NaN	931028	NaN	NaN	NaN	NaN	NaN	0	0	1.247e-05	1.243e-05	NaN	NaN	NaN	NaN	NaN	NaN	NaN	NaN	NaN	NaN	NaN	NaN	6.45	34.21
P20930	FLG	High	[R].QGSYHEQSVDR.[S]	P20930 [1501-1511];[3770-3780]	High	High	1xPhospho [S/Y]	1	1	41	0	1385.55	3	1.72572e+07	31022.6	3.68666e+07	NaN	NaN	NaN	NaN	NaN	NaN	NaN	NaN	446445	NaN	NaN	71602.5	NaN	NaN	NaN	NaN	60630.2	NaN	NaN	35546	294151	9.58398e+06	NaN	5.98126e+06	1.97316e+06	NaN	4.05183e+06	NaN	NaN	NaN	525187	NaN	1.15488e+06	NaN	2.23187e+06	NaN	6.65024e+06	NaN	NaN	NaN	NaN	NaN	NaN	1.02388e+07	NaN	NaN	NaN	NaN	NaN	NaN	2.21871e+06	3.16637e+06	NaN	NaN	NaN	1.08555e+06	NaN	8.74245e+06	NaN	NaN	NaN	NaN	NaN	255531	NaN	NaN	980595	NaN	436865	NaN	NaN	NaN	NaN	4.30416e+06	NaN	NaN	4.2368e+06	NaN	NaN	NaN	0	3770	2.743e-05	7.169e-05	6.3	760.4	115.4	115.4	5.02555e-07	3.89672e-05	3.58369e-05	0.00021106	2.88803e-05	7.37083e-05	5.66707e-05	0.000199601	3.16	18.62
P42685	FRK	High	[K].QLLYSENK.[T]	P42685 [129-136]	High	High	1xPhospho [Y/S]	1	1	31	0	1074.49	1	NaN	147121	NaN	148941	81792.3	NaN	NaN	NaN	376635	75893.9	NaN	277373	NaN	NaN	254377	117613	90271.7	NaN	671724	123148	111517	189921	158654	608402	205568	NaN	NaN	98243.7	128905	NaN	NaN	NaN	73145.6	NaN	357718	NaN	209034	NaN	393483	NaN	365450	NaN	794855	194748	400747	475813	NaN	371633	NaN	NaN	297216	196109	444603	NaN	100574	650178	129818	111303	57083.7	NaN	NaN	266122	159600	NaN	449442	NaN	NaN	46106.5	107197	749583	264838	218882	320680	NaN	NaN	109378	NaN	NaN	NaN	NaN	NaN	NaN	NaN	0	129	0.0005932	0.00678	4.11	410	264.6	48.4	7.69506e-05	7.89856e-05	7.57122e-05	0.000327905	0.0044037	0.000306281	0.000305714	0.00146556	1.53	28.72
P20930	FLG	High	[R].QGSYHEQSVDR.[S]	P20930 [1501-1511];[3770-3780]	High	High	2xPhospho [S8;Y/S]	1	1	20	0	1465.51	1	NaN	NaN	8.24047e+06	NaN	NaN	NaN	NaN	NaN	NaN	NaN	NaN	405111	NaN	NaN	NaN	NaN	NaN	NaN	NaN	NaN	NaN	NaN	NaN	244393	53280.8	NaN	NaN	NaN	NaN	460561	NaN	NaN	NaN	119616	NaN	NaN	NaN	2.55979e+06	NaN	NaN	NaN	NaN	NaN	NaN	205141	NaN	NaN	NaN	NaN	NaN	NaN	NaN	NaN	419550	198377	NaN	NaN	NaN	NaN	NaN	1.13233e+06	NaN	NaN	NaN	NaN	NaN	NaN	NaN	NaN	307073	NaN	NaN	NaN	NaN	NaN	NaN	1.27947e+06	NaN	NaN	1.43074e+06	NaN	NaN	NaN	0	3770	0.0001042	0.0006066	3.69	384.7	89.6	89.6	0.000203044	9.86861e-05	9.10498e-05	0.000385765	0.0115516	0.000665604	0.000665307	0.00353692	2.52	20.68
P28799-2	GRN	High	[R].QGWACCPYR.[Q]	P28799-2 [384-392]	High	n/a	1xPhospho [Y8];2xCarbamidomethyl [C5;C6]	1	1	1	0	1277.46	0	NaN	106129	NaN	NaN	NaN	NaN	NaN	234537	575103	152137	NaN	NaN	NaN	575641	NaN	68936.9	NaN	NaN	363577	NaN	350142	NaN	NaN	NaN	NaN	NaN	NaN	NaN	NaN	NaN	NaN	NaN	NaN	NaN	80170	168685	NaN	449533	516737	2.1919e+06	974244	270565	113233	NaN	NaN	NaN	NaN	NaN	127257	291080	NaN	NaN	NaN	NaN	NaN	NaN	NaN	NaN	NaN	NaN	NaN	NaN	NaN	927996	NaN	118037	408393	NaN	NaN	NaN	NaN	NaN	NaN	NaN	458272	NaN	NaN	NaN	NaN	NaN	1.37193e+06	NaN	NaN	0	384	NaN	NaN	0.8	179	120.2	120.2	0.158313	0.00805561	0.00805525	0.0297593	0.840781	0.0902871	0.0902857	0.398478	NaN	20.42
P20930	FLG	High	[R].QGYHHEHSVDSSGHSGSHHSHTTSQGR.[S]	P20930 [2798-2824];[3122-3148]	High	Medium	2xPhospho [Y3;S8]	1	1	2	0	3096.19	0	NaN	NaN	NaN	NaN	NaN	NaN	NaN	NaN	NaN	NaN	NaN	NaN	NaN	NaN	NaN	NaN	NaN	NaN	NaN	NaN	NaN	880806	NaN	NaN	NaN	NaN	NaN	NaN	NaN	NaN	NaN	NaN	NaN	NaN	NaN	NaN	NaN	NaN	NaN	NaN	NaN	NaN	NaN	NaN	NaN	NaN	NaN	914756	NaN	NaN	NaN	331392	NaN	3.92238e+06	NaN	NaN	NaN	1.43526e+06	NaN	NaN	NaN	NaN	NaN	NaN	NaN	NaN	NaN	NaN	319131	NaN	NaN	259969	NaN	NaN	NaN	413805	NaN	NaN	NaN	NaN	NaN	NaN	NaN	0	2798	0.03626	0.511	2.32	75.6	75.6	9.8	0.00474213	0.000331067	0.000329741	0.00143929	0.222133	0.0110197	0.0110197	0.0449831	2.18	40.91
Q9H693	C16orf95	High	[K].QHPCWMHAAGTTAGGSAVMSACCPSSSSSRPPTRTSYR.[L]	Q9H693 [110-147]	n/a	High	3xCarbamidomethyl [C4;3xPhospho [T12;C22;C23];T33;T35]	1	1	1	1	4334.69	0	NaN	NaN	NaN	NaN	NaN	881515	501249	NaN	NaN	NaN	NaN	NaN	NaN	NaN	NaN	NaN	NaN	NaN	NaN	NaN	NaN	NaN	NaN	NaN	NaN	NaN	NaN	NaN	NaN	NaN	NaN	NaN	NaN	NaN	NaN	NaN	NaN	NaN	NaN	NaN	NaN	NaN	NaN	NaN	NaN	NaN	NaN	NaN	NaN	NaN	NaN	NaN	NaN	NaN	NaN	NaN	NaN	NaN	NaN	NaN	NaN	NaN	460081	434800	558137	218892	NaN	181960	NaN	NaN	326475	220184	561097	1.03223e+06	663137	NaN	1.04204e+06	1.13633e+06	2.68777e+06	1.45337e+06	1.21154e+06	NaN	NaN	0	0	0.007929	0.1366	NaN	NaN	NaN	NaN	NaN	NaN	NaN	NaN	NaN	NaN	NaN	NaN	4.65	51.67
Q9NWQ8	PAG1	High	[R].QHSGDHENLMNVPSDK.[E]	Q9NWQ8 [48-63]	High	High	1xOxidation [M10];1xPhospho [S3]	1	1	5	0	1903.76	0	NaN	NaN	NaN	115315	NaN	NaN	NaN	NaN	NaN	37663.4	NaN	NaN	66122.4	146956	NaN	NaN	NaN	119455	NaN	NaN	NaN	144412	42683.4	NaN	113486	NaN	174503	64946	NaN	NaN	NaN	NaN	NaN	NaN	NaN	NaN	NaN	626304	NaN	2.00546e+06	NaN	NaN	NaN	NaN	NaN	NaN	1.10446e+06	NaN	162792	NaN	NaN	147314	NaN	NaN	NaN	NaN	NaN	NaN	114041	NaN	NaN	NaN	995741	134177	107228	NaN	NaN	112553	NaN	315426	52119	52218.4	NaN	NaN	NaN	284773	410484	NaN	359514	NaN	NaN	168275	NaN	0	0	8.964e-05	0.0005365	2.78	238.6	238.6	238.6	0.00165465	0.000233114	0.000230477	0.000902749	0.0142808	0.000703129	0.000702771	0.00378364	2.61	21.51
P59646	FXYD4	High	[K].QHSPVPEK.[A]	P59646 [69-76]	n/a	High	1xPhospho [S3]	1	1	1	0	1001.45	0	NaN	NaN	NaN	NaN	NaN	92768.9	NaN	NaN	109386	NaN	NaN	NaN	NaN	NaN	NaN	NaN	NaN	NaN	NaN	NaN	NaN	NaN	NaN	NaN	NaN	NaN	NaN	NaN	NaN	NaN	NaN	NaN	NaN	NaN	NaN	NaN	NaN	NaN	NaN	NaN	NaN	NaN	NaN	NaN	42362	NaN	NaN	NaN	NaN	NaN	NaN	NaN	NaN	NaN	NaN	NaN	NaN	NaN	NaN	NaN	NaN	NaN	NaN	NaN	NaN	NaN	NaN	NaN	NaN	NaN	NaN	NaN	NaN	NaN	NaN	NaN	NaN	NaN	NaN	NaN	NaN	NaN	NaN	0	0	0.003216	0.04907	NaN	NaN	NaN	NaN	NaN	NaN	NaN	NaN	NaN	NaN	NaN	NaN	1.41	16.9
P35611-3	ADD1	High	[K].QKGSEENLDEAR.[E]	P35611-3 [614-625]	High	High	1xPhospho [S4]	1	5	46	1	1455.61	1	NaN	NaN	NaN	NaN	NaN	NaN	402233	NaN	NaN	NaN	NaN	383361	NaN	NaN	NaN	NaN	NaN	NaN	NaN	NaN	NaN	388342	NaN	NaN	NaN	NaN	NaN	NaN	NaN	NaN	NaN	NaN	NaN	NaN	NaN	388001	499755	255316	NaN	972213	NaN	NaN	NaN	NaN	373425	NaN	NaN	274177	NaN	257864	NaN	NaN	NaN	99925.2	NaN	NaN	NaN	NaN	NaN	NaN	NaN	NaN	353428	407216	3.52209e+06	NaN	NaN	NaN	115532	568558	304457	NaN	261331	NaN	NaN	NaN	NaN	379025	NaN	120748	NaN	NaN	NaN	0	0	1.961e-05	6.196e-05	5.81	536.9	428	428	1.54196e-06	3.89672e-05	3.14392e-05	0.00018997	8.86063e-05	7.37083e-05	6.84081e-05	0.000178221	3.01	19.94
P20930	FLG	High	[R].QGSYHEQSVDRSGHSGYHHSHTTPQGR.[S]	P20930 [1501-1527]	High	n/a	1xPhospho [S12]	1	1	1	1	3112.32	0	NaN	NaN	NaN	NaN	NaN	NaN	NaN	NaN	NaN	NaN	NaN	NaN	NaN	NaN	NaN	NaN	NaN	NaN	NaN	341856	NaN	NaN	NaN	NaN	NaN	NaN	NaN	NaN	NaN	NaN	NaN	NaN	NaN	815546	NaN	NaN	NaN	NaN	NaN	NaN	NaN	NaN	NaN	NaN	436867	NaN	NaN	437137	NaN	NaN	269699	152517	551110	394454	NaN	459666	39302.5	NaN	NaN	NaN	NaN	NaN	NaN	NaN	NaN	NaN	NaN	NaN	49430.9	NaN	NaN	80068.3	NaN	NaN	NaN	202406	NaN	NaN	NaN	NaN	NaN	NaN	NaN	0	1501	NaN	NaN	4.45	373.6	373.6	10.3	3.56162e-05	7.15639e-05	7.13085e-05	0.000234	0.00204285	0.000203739	0.000202885	0.000834637	NaN	31.89
P20930	FLG	High	[R].QGSSVSQDSDSEGHSEDSER.[W]	P20930 [942-961];[2887-2906];[3211-3230]	High	High	1xPhospho [S]	1	1	57	0	2202.81	1	120118	NaN	3.57482e+06	76920	24856.3	NaN	122614	42396.1	40075.2	NaN	NaN	NaN	NaN	NaN	NaN	98943.4	188794	162028	484242	29347.2	NaN	NaN	NaN	321250	397783	526271	172614	NaN	68286.1	146763	NaN	54919.8	34688	NaN	NaN	22480.5	NaN	3.91501e+06	15453.7	1.02055e+06	25910.8	650563	1.18757e+06	1.56106e+06	NaN	NaN	2.71529e+06	170677	NaN	NaN	NaN	NaN	76977.3	144906	1.83754e+06	NaN	NaN	NaN	34382.7	NaN	1.51979e+06	36895	136806	NaN	20073.2	33432.6	424251	NaN	NaN	NaN	NaN	NaN	58489.9	NaN	NaN	NaN	3.10005e+06	44661	45106.5	NaN	NaN	NaN	NaN	0	0	1.247e-05	3.556e-07	12.02	804.5	804.5	53.4	9.63193e-13	1.06149e-13	0	0	5.53532e-11	6.00232e-12	0	0	4.86	16.59
Q9NSD5-1	SLC6A13	High	[R].QLMCPAEDLPQRNPAGPSAPATPR.[T]	Q9NSD5-1 [566-589]	High	High	1xCarbamidomethyl [C4];1xOxidation [M3];1xPhospho [T22]	1	2	2	1	2670.22	0	NaN	NaN	NaN	NaN	NaN	NaN	NaN	NaN	NaN	NaN	NaN	162639	NaN	NaN	NaN	NaN	NaN	NaN	NaN	NaN	NaN	NaN	100806	NaN	NaN	NaN	NaN	NaN	NaN	NaN	NaN	NaN	NaN	NaN	NaN	NaN	176093	NaN	739397	NaN	NaN	NaN	NaN	NaN	NaN	NaN	NaN	NaN	NaN	NaN	NaN	NaN	NaN	NaN	NaN	NaN	NaN	NaN	NaN	NaN	NaN	NaN	NaN	NaN	NaN	NaN	NaN	NaN	NaN	NaN	NaN	NaN	NaN	NaN	NaN	NaN	NaN	NaN	1.88827e+06	NaN	NaN	NaN	NaN	0	0	1.247e-05	2.362e-05	15.63	997.1	943.7	72.5	2.36746e-16	3.52356e-17	0	0	1.36054e-14	1.97155e-15	0	0	4.58	39.5
Q9NSD5-1	SLC6A13	High	[R].QLMCPAEDLPQRNPAGPSAPATPR.[T]	Q9NSD5-1 [566-589]	High	High	1xCarbamidomethyl [C4];1xOxidation [M3];2xPhospho [S18;T22]	1	2	12	1	2750.18	0	166987	NaN	NaN	NaN	NaN	NaN	966960	NaN	627264	NaN	NaN	420573	NaN	NaN	NaN	NaN	NaN	NaN	NaN	NaN	NaN	NaN	NaN	NaN	NaN	NaN	NaN	NaN	NaN	NaN	NaN	NaN	NaN	NaN	NaN	NaN	397223	309234	2.52061e+06	2.17488e+06	320330	NaN	NaN	NaN	NaN	491267	1.2006e+06	NaN	NaN	1.31844e+06	461490	NaN	NaN	NaN	NaN	NaN	NaN	488583	NaN	352055	NaN	267917	82525.1	NaN	NaN	NaN	NaN	NaN	NaN	NaN	NaN	NaN	NaN	NaN	NaN	NaN	NaN	NaN	716724	NaN	NaN	NaN	NaN	0	0	2.743e-05	6.633e-05	8.63	648.1	648.1	648.1	2.36746e-09	2.68089e-10	0	0	1.36054e-07	2.00702e-05	1.91476e-05	0.00030931	5.29	42.85
P10451-3	SPP1	High	[K].QNAVSSEETNDFKQETLPSK.[S]	P10451-3 [31-50]	High	High	2xPhospho [S/T]	1	1	662	1	2412	6	6.71629e+07	4.80233e+06	9.58464e+07	2.18116e+07	1.13981e+07	1.01529e+08	1.37817e+08	116893231	1.79605e+08	5.36974e+07	2.00091e+08	9.47174e+06	1.9624e+07	1.24706e+08	2.81519e+06	502707	1.40992e+07	1.77152e+07	1.46702e+08	3.76862e+06	2.72354e+06	8.21839e+06	2.996e+06	1.53817e+07	6.67635e+06	5.74502e+07	4.66911e+07	6.0782e+06	2.23206e+06	8.54084e+07	3.62708e+08	3.86896e+07	2.33505e+06	6.3079e+07	9.86848e+07	4.52969e+07	3.03248e+06	1.67262e+08	2.2646e+08	9.95582e+08	1.39453e+08	8.65632e+07	4.59912e+07	1.33875e+06	1.18902e+07	1.20456e+08	1.38603e+08	1.23096e+07	1887658430	1.80754e+08	2.60801e+06	6.79073e+06	1.45396e+07	2.54005e+06	2.73962e+06	3.12515e+07	8.67584e+06	9.1069e+06	4.66739e+07	5.91566e+07	8.68241e+06	5.50266e+06	1.22326e+07	1.09808e+08	9.84508e+07	5.95796e+06	5.6614e+07	1.99361e+06	8.38559e+06	3.40296e+06	3.75123e+07	937155	4.24448e+07	3.05902e+08	1.43468e+08	1.3271e+07	7.33395e+08	1.75505e+08	4.73798e+08	1.52289e+08	9.24587e+07	1.08954e+08	NaN	0	31	1.247e-05	1.614e-07	8.08	608.2	608.2	30.8	8.30946e-09	8.04663e-10	0	0	4.77532e-07	3.74742e-05	3.39674e-05	0.000279955	5.16	42.22
P10451-3	SPP1	High	[K].QNAVSSEETNDFKQETLPSK.[S]	P10451-3 [31-50]	High	High	1xPhospho [S/T]	1	1	119	1	2332.03	4	2.14472e+06	NaN	789828	238323	NaN	7.78867e+06	1.30195e+06	7.24191e+06	3.66741e+06	1.36093e+06	4.92505e+06	230025	228300	2.92973e+06	234666	138424	695501	304991	8.79861e+06	NaN	NaN	NaN	NaN	NaN	NaN	NaN	1.12373e+06	NaN	723407	1.36353e+06	2.55406e+06	432077	NaN	2.38288e+06	7.68893e+06	NaN	NaN	8.27051e+06	9.86608e+06	7.51728e+07	6.2492e+06	5.0587e+06	5.87994e+06	NaN	NaN	9.94918e+06	1.09801e+07	NaN	5.15778e+07	1.09935e+07	NaN	NaN	NaN	NaN	NaN	NaN	NaN	NaN	NaN	NaN	NaN	NaN	2.49282e+06	5.78534e+06	4.28903e+06	2.36727e+06	1.16463e+07	1.14394e+06	NaN	NaN	NaN	756433	680994	5.15045e+07	2.10005e+07	NaN	5.31461e+07	9.77564e+06	3.2474e+07	NaN	4.99717e+06	2.34654e+07	NaN	0	0	1.247e-05	1.532e-06	8.83	662.3	662.3	36.3	1.47245e-09	1.49986e-10	0	0	8.46194e-08	8.00923e-09	0	0	3.68	37.33
P10451-3	SPP1	High	[K].QNAVSSEETNDFK.[Q]	P10451-3 [31-43]	High	High	2xPhospho [S/T]	1	1	1218	0	1628.59	7	532731208	5.87726e+07	6.68208e+08	1.53174e+08	5.9327e+07	4.68165e+08	383775423	5.60905e+08	6.52313e+08	4.05764e+08	9.84854e+08	5.60673e+07	268441944	1103868284	1.21669e+07	4.28319e+06	6.36129e+07	7.46861e+07	4.59158e+08	8.15761e+07	6.0573e+07	9.44846e+07	3.9984e+07	2.98571e+07	3.25227e+07	8.79262e+07	197808791	3.3449e+07	6.35679e+06	230284407	4.8172e+07	5.96138e+08	2.3872e+07	222042715	6.29875e+08	4.93428e+08	3.70137e+07	5.54536e+08	4.21862e+08	1381208525	5.31336e+08	3.04688e+08	1.23021e+08	1.7505e+07	7.40457e+07	4.4668e+08	4.69787e+08	1.18177e+08	3879942010	5.93959e+08	1.48235e+07	4.01222e+07	1.14212e+08	1.38934e+07	2.08036e+07	1.44852e+08	5.10369e+07	4.45689e+07	5.34479e+08	1.89665e+08	1.32742e+08	1.91663e+07	1.40525e+08	2.56582e+08	2.95256e+08	2.59854e+07	1.74403e+08	1.48288e+07	8.64238e+07	3.34033e+07	2.04196e+08	1.50017e+07	1.67326e+08	8.33058e+08	4.35351e+08	7.90418e+07	4.64023e+08	6.00978e+08	6.93745e+08	3.04826e+08	4.90797e+08	3.95852e+08	NaN	0	31	1.247e-05	1.642e-05	5.73	500.5	500.5	41.6	1.87065e-06	3.89672e-05	3.05368e-05	0.000185805	0.000107492	7.78392e-05	7.48524e-05	0.00017343	4.67	38.12
P10451-3	SPP1	High	[K].QNAVSSEETNDFK.[Q]	P10451-3 [31-43]	High	High	1xPhospho [S/T]	1	1	511	0	1548.62	8	301217250	2.22848e+07	2.06794e+08	4.09636e+07	1.13012e+07	3.30986e+08	139296690	4.57804e+08	2.85672e+08	1.2732e+08	2.72797e+08	1.57184e+07	63451938	5.62026e+08	1.90425e+06	1.8949e+07	4.98427e+07	8.50325e+07	2.65501e+08	2.88163e+07	4.91082e+07	1.78121e+07	2.67249e+07	1.01998e+07	2.17296e+07	1.24892e+08	9.482e+07	1.64954e+07	4.37805e+06	1.17021e+08	2.47931e+08	4.18977e+08	7.53548e+06	2.13837e+08	3.85383e+08	8.16513e+07	8.09776e+06	2.3931e+08	3.17424e+08	9.04567e+08	2.03284e+08	8.22107e+07	9.0934e+07	7.2539e+06	1.94622e+07	3.40988e+08	589125041	3.5135e+07	2815778120	297065293	2.5515e+06	1.94331e+07	3.92125e+07	1.04038e+07	4.66142e+06	3.70748e+07	1.18102e+07	1.49464e+07	9.69325e+07	3.98797e+07	5.52173e+07	7.3927e+06	6.4533e+07	3.58937e+08	1.21654e+08	1.58756e+07	1.18926e+08	6.18917e+06	7.9853e+06	6.62416e+06	2.49891e+07	7.94913e+06	3.54452e+07	6.21037e+08	3.90444e+08	1.38226e+07	4.56213e+08	1.65875e+08	4.28828e+08	1.66854e+08	2.73952e+08	5.37454e+08	NaN	0	0	1.247e-05	4.048e-06	7.65	639.4	598.8	77.6	2.22129e-08	1.95379e-05	1.95082e-05	0.000276396	1.27654e-06	3.74742e-05	3.07996e-05	0.000262398	4.18	32.24
O15240	VGF	High	[R].QNALLFAEEEDGEAGAEDKRSQEETPGHR.[R]	O15240 [400-428]	High	High	1xPhospho [S21]	1	1	13	2	3293.43	0	NaN	598383	NaN	477861	NaN	698717	NaN	NaN	NaN	NaN	NaN	335543	NaN	602556	74273.3	933481	140654	289108	759767	287996	NaN	NaN	112261	877610	NaN	2.3373e+06	756515	211404	263217	4.86122e+06	NaN	NaN	NaN	1.63211e+06	NaN	NaN	NaN	NaN	NaN	2.72625e+06	NaN	NaN	3.40968e+06	NaN	NaN	NaN	NaN	NaN	NaN	NaN	NaN	NaN	NaN	NaN	NaN	375739	NaN	NaN	NaN	NaN	NaN	NaN	NaN	NaN	NaN	77328.5	NaN	435453	NaN	NaN	267756	791842	NaN	NaN	1.64796e+06	2.96463e+06	NaN	1.52955e+06	1.27118e+06	786492	2.34228e+06	NaN	NaN	0	400	1.247e-05	2.485e-09	18.97	1189.1	1189.1	98.9	1.07935e-19	1.47568e-20	0	0	9.33204e-19	1.21217e-19	0	0	8.07	38.33
P55085	F2RL1	High	[K].QMQVSLTSK.[K]	P55085 [369-377]	n/a	High	1xOxidation [M2];1xPhospho [S5]	1	1	1	0	1117.5	0	NaN	NaN	NaN	NaN	NaN	NaN	NaN	NaN	NaN	NaN	NaN	NaN	NaN	NaN	71870.3	NaN	NaN	87942.1	NaN	NaN	NaN	NaN	NaN	NaN	NaN	NaN	NaN	NaN	58522.5	NaN	NaN	NaN	NaN	NaN	NaN	NaN	66246.6	NaN	NaN	NaN	302666	NaN	NaN	NaN	NaN	NaN	NaN	NaN	NaN	NaN	67677.4	NaN	NaN	NaN	33871.8	NaN	NaN	NaN	NaN	NaN	NaN	NaN	NaN	NaN	NaN	NaN	NaN	NaN	NaN	85420	NaN	NaN	NaN	NaN	NaN	NaN	NaN	NaN	NaN	NaN	NaN	NaN	NaN	0	0	0.006833	0.1159	NaN	NaN	NaN	NaN	NaN	NaN	NaN	NaN	NaN	NaN	NaN	NaN	1.33	25.84
P02751-6	FN1	High	[K].QMLCTCLGNGVSCQETAVTQTYGGNSNGEPCVLPFTYNGR.[T]	P02751-6 [330-369]	High	n/a	1xOxidation [M2];3xPhospho [Y37;4xCarbamidomethyl [C4;C13;C31];C6;S/T]	1	1	5	0	4696.83	0	NaN	NaN	NaN	NaN	NaN	NaN	NaN	NaN	NaN	NaN	760658	NaN	NaN	NaN	NaN	NaN	NaN	264017	362582	NaN	NaN	209715	NaN	NaN	NaN	609103	NaN	NaN	143389	2.04877e+06	NaN	NaN	110288	561059	NaN	NaN	111072	NaN	NaN	1.54893e+06	NaN	NaN	NaN	NaN	NaN	NaN	412081	NaN	NaN	NaN	169476	149969	NaN	NaN	196336	NaN	NaN	NaN	401257	NaN	NaN	NaN	NaN	NaN	NaN	NaN	NaN	NaN	NaN	NaN	NaN	NaN	NaN	NaN	NaN	NaN	NaN	NaN	NaN	NaN	NaN	NaN	NaN	-1	330	NaN	NaN	1.95	25.1	25.1	10.8	0.0111433	0.00113282	0.00113247	0.00288144	0.400993	0.0213693	0.0213691	0.096434	NaN	35.32
P10451-4	SPP1	High	[K].QLYNKYPDAVATWLNPDPSQKQNLLAPQNAVSSEETNDFK.[Q]	P10451-4 [31-70]	High	High	3xPhospho [S32;S/Y/T]	1	2	9	2	4774.12	0	384771	NaN	1.26623e+06	495947	NaN	3.58891e+06	NaN	1.60127e+06	1.17912e+06	NaN	2.9136e+06	NaN	NaN	NaN	NaN	NaN	NaN	246920	381636	NaN	NaN	NaN	NaN	798850	NaN	2.51185e+06	764984	NaN	NaN	1.11186e+06	NaN	3.66676e+06	NaN	2.57859e+06	2.69889e+06	1.87669e+06	NaN	950679	NaN	3.27584e+06	NaN	NaN	2.44181e+06	NaN	NaN	NaN	1.13956e+06	NaN	1.27455e+06	NaN	NaN	NaN	NaN	NaN	NaN	592301	NaN	NaN	NaN	NaN	666991	NaN	NaN	NaN	1.84115e+06	266586	437916	NaN	NaN	NaN	NaN	NaN	1.46263e+06	6.11921e+06	971149	NaN	1.87036e+06	6.06669e+06	827409	971368	1.86469e+06	3.36626e+06	NaN	0	0	0.0006169	0.00703	4.14	229.8	229.8	0	7.22279e-05	7.89856e-05	7.73964e-05	0.000334411	0.00413419	0.000283844	0.000283786	0.0014093	5.67	45.87
Q9C0H5	ARHGAP39	High	[R].QLVYVEQAGSSPK.[L]	Q9C0H5 [397-409]	High	High	1xPhospho [S/Y]	1	2	25	0	1485.7	0	NaN	NaN	NaN	NaN	NaN	NaN	NaN	NaN	NaN	NaN	NaN	503991	98058.3	NaN	459807	NaN	NaN	NaN	839482	NaN	NaN	669873	NaN	1.39745e+06	NaN	NaN	NaN	NaN	456822	700969	NaN	NaN	NaN	1.05956e+06	NaN	NaN	81072.5	NaN	NaN	NaN	NaN	NaN	1.44068e+06	NaN	201740	NaN	NaN	NaN	NaN	NaN	NaN	278084	701332	NaN	NaN	741021	NaN	239073	NaN	416290	NaN	1.00796e+06	NaN	NaN	2.37385e+06	NaN	NaN	NaN	NaN	570804	597311	310492	1.06572e+06	NaN	NaN	NaN	NaN	NaN	NaN	576221	NaN	NaN	NaN	0	0	1.247e-05	9.685e-06	4.52	599.2	317.8	24.3	3.0334e-05	6.16593e-05	6.153e-05	0.000235322	0.000141799	9.15776e-05	8.99078e-05	0.000337211	4.16	40.24
P49840	GSK3A	High	[K].QLVRGEPNVSYICSR.[Y]	P49840 [269-283]	High	High	1xCarbamidomethyl [C13];1xPhospho [Y11]	1	3	3	1	1857.87	0	NaN	NaN	NaN	NaN	NaN	NaN	NaN	NaN	NaN	NaN	NaN	326717	NaN	NaN	81529.6	NaN	NaN	NaN	NaN	NaN	NaN	NaN	NaN	NaN	NaN	NaN	NaN	NaN	NaN	NaN	NaN	NaN	NaN	NaN	NaN	NaN	NaN	NaN	NaN	NaN	NaN	NaN	NaN	NaN	NaN	NaN	NaN	NaN	NaN	NaN	122521	NaN	NaN	286551	NaN	NaN	NaN	NaN	NaN	NaN	NaN	NaN	NaN	NaN	NaN	NaN	NaN	74970.2	NaN	NaN	299568	NaN	NaN	NaN	NaN	NaN	NaN	NaN	NaN	NaN	NaN	NaN	NaN	0	269	1.247e-05	1.708e-05	5.49	482.1	479.1	75.1	3.26316e-06	3.89672e-05	2.82599e-05	0.000175254	0.000187494	9.46896e-05	9.3819e-05	0.00032515	3.55	39.64
P04279-1	SEMG1	High	[K].QITIPSQEQEHSQK.[A]	P04279-1 [329-342]	High	High	1xPhospho [S6]	1	1	22	0	1732.79	0	NaN	NaN	NaN	NaN	NaN	NaN	NaN	NaN	NaN	NaN	NaN	NaN	NaN	NaN	NaN	NaN	NaN	NaN	NaN	NaN	NaN	2.22123e+06	NaN	NaN	NaN	NaN	NaN	NaN	51004.5	NaN	NaN	NaN	NaN	NaN	NaN	NaN	NaN	NaN	603281	473074	NaN	NaN	357243	NaN	NaN	250369	2.8275e+06	74433.7	NaN	421055	NaN	123381	NaN	NaN	NaN	NaN	22814.5	NaN	NaN	406142	216030	NaN	NaN	NaN	10436448	NaN	NaN	NaN	NaN	4.43389e+06	NaN	NaN	NaN	NaN	NaN	NaN	NaN	NaN	NaN	NaN	NaN	NaN	NaN	0	329	1.247e-05	2.313e-05	7.36	615.9	448.4	150.5	4.34886e-08	1.95379e-05	1.80364e-05	0.000252781	2.49922e-06	7.37083e-05	7.06235e-05	0.000237192	3.39	29.48
Q9UPU5	USP24	High	[R].QLSVSDR.[S]	Q9UPU5 [1297-1303]	n/a	High	1xPhospho [S3]	1	1	4	0	884.387	1	260333	NaN	NaN	NaN	NaN	NaN	NaN	NaN	NaN	NaN	NaN	NaN	NaN	NaN	104858	NaN	NaN	NaN	NaN	89882.2	NaN	NaN	NaN	NaN	NaN	NaN	NaN	NaN	NaN	NaN	NaN	NaN	NaN	NaN	NaN	NaN	103958	238772	NaN	NaN	NaN	NaN	NaN	NaN	NaN	NaN	351316	NaN	NaN	NaN	103722	NaN	NaN	NaN	NaN	NaN	NaN	74684.4	NaN	317306	NaN	173651	393588	NaN	NaN	NaN	NaN	NaN	168499	NaN	NaN	NaN	NaN	NaN	NaN	269115	NaN	NaN	NaN	NaN	NaN	NaN	NaN	0	0	0.002258	0.03136	NaN	NaN	NaN	NaN	NaN	NaN	NaN	NaN	NaN	NaN	NaN	NaN	1.29	25.58
P04792	HSPB1	High	[R].QLSSGVSEIRHTADR.[W]	P04792 [80-94]	High	High	2xPhospho [S/T]	1	1	3	1	1815.78	0	NaN	NaN	435919	NaN	NaN	NaN	NaN	NaN	NaN	NaN	NaN	222553	95595.4	385299	148548	NaN	NaN	NaN	NaN	NaN	NaN	NaN	NaN	NaN	NaN	NaN	NaN	NaN	NaN	NaN	NaN	NaN	NaN	NaN	NaN	NaN	NaN	250884	NaN	NaN	NaN	NaN	NaN	NaN	NaN	NaN	NaN	NaN	NaN	NaN	NaN	NaN	NaN	NaN	NaN	NaN	NaN	NaN	NaN	NaN	NaN	NaN	NaN	NaN	NaN	75005.1	NaN	NaN	NaN	197760	241682	NaN	NaN	NaN	NaN	NaN	968304	NaN	NaN	1.41637e+06	NaN	NaN	NaN	0	80	0.0003151	0.002355	2.36	178.6	178.6	44.7	0.00437809	0.000324354	0.000323232	0.0012994	0.20849	0.0100251	0.0100248	0.0395073	2.37	38.51
P04792	HSPB1	High	[R].QLSSGVSEIR.[H]	P04792 [80-89]	n/a	High	2xPhospho [S4;S]	1	1	4	0	1235.51	0	200071	94974.2	NaN	NaN	6.35708e+06	NaN	NaN	NaN	401023	NaN	NaN	NaN	NaN	NaN	NaN	NaN	NaN	NaN	NaN	99740.6	8.74835e+06	231870	600732	NaN	6.29287e+06	NaN	NaN	NaN	NaN	377838	NaN	627830	1.0176e+07	NaN	NaN	NaN	NaN	NaN	NaN	NaN	NaN	NaN	NaN	NaN	NaN	NaN	NaN	NaN	NaN	NaN	NaN	NaN	NaN	NaN	NaN	NaN	NaN	NaN	NaN	NaN	NaN	NaN	464513	NaN	NaN	NaN	NaN	NaN	NaN	945878	NaN	NaN	NaN	NaN	NaN	NaN	NaN	NaN	NaN	NaN	NaN	NaN	NaN	0	0	0.0002842	0.001923	NaN	NaN	NaN	NaN	NaN	NaN	NaN	NaN	NaN	NaN	NaN	NaN	1.82	45.54
P04792	HSPB1	High	[R].QLSSGVSEIR.[H]	P04792 [80-89]	High	High	1xPhospho [S]	1	1	923	0	1155.54	11	7.30485e+07	3.88716e+07	1.12963e+08	1.57977e+08	1.34021e+07	4.77326e+07	2.42439e+07	4.85285e+07	3.89262e+07	2.59744e+07	5.89761e+07	2.47534e+08	8.49168e+07	2.61109e+07	3.46016e+07	1.22195e+08	2.50353e+07	6.65116e+07	7.65411e+07	4.71593e+07	3.48923e+07	4.7505e+07	2.75804e+07	124373065	6.45881e+07	3.56389e+07	3.2305e+07	1.70179e+07	4.54995e+07	1.35786e+08	1.40326e+08	3.22978e+07	3.4462e+07	1.8565e+08	1.31796e+08	4.23548e+07	4.38867e+07	3.73235e+07	2.46809e+07	71871836	2.91697e+07	7.90795e+07	1.31955e+08	2.72701e+07	9.32294e+07	3.22317e+07	2.74973e+07	1.17774e+08	3.7351e+07	3.13854e+07	2.50345e+07	9.79648e+07	1.31353e+08	4.2106e+08	1.0871e+08	1.06765e+08	6.47221e+07	8.6852e+07	7.9031e+07	1.06391e+08	9.81124e+07	1.11436e+08	5.56402e+07	3.37509e+07	7.1811e+07	4.31312e+07	7.22003e+07	4.44532e+07	7.40542e+07	2.51497e+08	1.03772e+08	163947912	8.06907e+07	1.43038e+08	5.24272e+07	9.27855e+07	2.99425e+08	5.97398e+07	6.16252e+07	9.34797e+07	1.49007e+07	2.96229e+07	NaN	0	80	1.961e-05	5.944e-05	5.48	598.2	351.8	55.7	3.28948e-06	3.89672e-05	2.54233e-05	0.000162681	0.000189006	0.000106765	9.32388e-05	0.000292312	3.14	37.06
Q8IZP0-9	ABI1	High	[R].QISRHNSTTSSTSSGGYRR.[T]	Q8IZP0-9 [290-308]	High	High	2xPhospho [S3;S/T]	1	8	14	2	2241.94	0	NaN	NaN	NaN	NaN	NaN	NaN	NaN	NaN	NaN	NaN	359850	304482	NaN	69979.2	NaN	83761.4	NaN	NaN	460867	NaN	NaN	NaN	NaN	1.98287e+06	NaN	173522	NaN	NaN	NaN	635580	NaN	NaN	NaN	NaN	NaN	NaN	NaN	NaN	NaN	NaN	NaN	NaN	419273	NaN	NaN	NaN	NaN	NaN	NaN	NaN	NaN	NaN	163977	NaN	114015	217195	NaN	NaN	NaN	NaN	NaN	NaN	NaN	NaN	667330	NaN	NaN	NaN	NaN	227800	137638	NaN	441658	NaN	NaN	63810.1	NaN	NaN	NaN	NaN	NaN	NaN	NaN	0	0	7.282e-05	0.0001327	5.48	427.2	427.2	37.8	3.28133e-06	3.89672e-05	2.58775e-05	0.000164636	0.000188538	0.000106765	9.58978e-05	0.000296956	3.46	17.42
Q8IZP0-9	ABI1	High	[R].QISRHNSTTSSTSSGGYR.[R]	Q8IZP0-9 [290-307]	n/a	High	3xPhospho [S7;S];S10	1	8	2	1	2165.8	1	NaN	NaN	NaN	NaN	NaN	NaN	NaN	NaN	NaN	NaN	NaN	NaN	NaN	NaN	NaN	NaN	NaN	NaN	NaN	NaN	NaN	NaN	NaN	261196	NaN	NaN	NaN	NaN	NaN	NaN	NaN	NaN	NaN	NaN	NaN	NaN	NaN	NaN	NaN	NaN	NaN	NaN	NaN	NaN	NaN	NaN	NaN	NaN	NaN	NaN	NaN	NaN	NaN	NaN	NaN	NaN	NaN	NaN	NaN	NaN	NaN	NaN	NaN	NaN	199641	NaN	NaN	NaN	NaN	NaN	NaN	NaN	NaN	NaN	NaN	NaN	NaN	NaN	NaN	NaN	NaN	NaN	NaN	0	0	0.003435	0.05395	NaN	NaN	NaN	NaN	NaN	NaN	NaN	NaN	NaN	NaN	NaN	NaN	2.16	20.53
Q9NSD5-1	SLC6A13	High	[R].QLMCPAEDLPQRNPAGPSAPATPRTSLLR.[L]	Q9NSD5-1 [566-594]	High	High	1xCarbamidomethyl [C4];2xPhospho [T22;S26]	1	2	3	2	3304.54	0	NaN	NaN	NaN	NaN	NaN	NaN	NaN	NaN	NaN	NaN	731608	NaN	NaN	NaN	NaN	NaN	NaN	NaN	NaN	NaN	NaN	NaN	NaN	NaN	NaN	NaN	NaN	NaN	NaN	NaN	NaN	NaN	NaN	NaN	NaN	NaN	NaN	NaN	NaN	NaN	NaN	NaN	NaN	NaN	NaN	NaN	NaN	NaN	NaN	NaN	NaN	NaN	NaN	462654	NaN	NaN	NaN	NaN	NaN	NaN	NaN	NaN	NaN	NaN	NaN	NaN	NaN	NaN	NaN	NaN	NaN	NaN	NaN	NaN	NaN	NaN	NaN	NaN	NaN	NaN	NaN	NaN	NaN	0	474	8.588e-05	0.0003313	11.79	790.2	790.2	234.9	1.62385e-12	1.75754e-13	0	0	9.33204e-11	9.41452e-12	0	0	5.22	52.46
Q8NI35	INADL	High	[K].QLPESESFK.[L]	Q8NI35 [1366-1374]	High	n/a	1xPhospho [S]	1	1	3	0	1144.49	1	168393	NaN	NaN	NaN	NaN	NaN	NaN	NaN	452230	97280.7	NaN	NaN	NaN	NaN	NaN	165217	86800.7	NaN	NaN	NaN	NaN	NaN	4.4086e+06	8.9627e+06	8.02743e+06	NaN	NaN	NaN	NaN	NaN	NaN	NaN	NaN	NaN	NaN	550869	825049	943681	670786	2.16241e+06	924627	2.22385e+06	2.41066e+06	1.51234e+06	1.40246e+06	NaN	NaN	705920	1.25088e+06	NaN	826321	820352	NaN	NaN	813101	2.79525e+06	NaN	281516	NaN	2.93568e+06	NaN	3.45871e+06	368897	NaN	708841	NaN	1.22291e+06	100025	NaN	2.59578e+06	600517	745266	1.65692e+06	NaN	NaN	NaN	NaN	NaN	NaN	NaN	NaN	NaN	NaN	0	1366	NaN	NaN	2.87	288.4	136.8	16.9	0.00135681	0.000224896	0.000224169	0.000838293	0.0730996	0.00323001	0.00322998	0.0106127	NaN	37.13
O15439-1	ABCC4	High	[R].QLPSDGKK.[M]	O15439-1 [401-408]	High	Medium	1xPhospho [S4]	1	1	7	1	952.45	1	NaN	NaN	NaN	NaN	NaN	172015	NaN	NaN	113879	NaN	NaN	NaN	NaN	NaN	NaN	NaN	NaN	NaN	NaN	NaN	NaN	NaN	NaN	163196	NaN	NaN	NaN	NaN	39447	NaN	NaN	NaN	126106	NaN	NaN	NaN	NaN	NaN	NaN	NaN	NaN	NaN	NaN	NaN	124124	NaN	NaN	NaN	NaN	NaN	19221.6	NaN	NaN	NaN	NaN	NaN	NaN	NaN	NaN	163175	NaN	148667	NaN	NaN	NaN	NaN	NaN	NaN	NaN	NaN	109803	NaN	NaN	NaN	NaN	45684.1	NaN	NaN	333254	NaN	NaN	NaN	NaN	0	401	0.02421	0.3832	2.77	292.8	202.2	202.2	0.00169721	0.000234139	0.000233924	0.000897959	0.0146474	0.000710315	0.00071027	0.00386664	1.07	17.01
P35241-1	RDX	High	[K].QLQALSSELAQAR.[D]	P35241-1 [527-539]	High	High	1xPhospho [S7]	1	4	12	0	1494.73	0	NaN	NaN	NaN	364203	99204.5	NaN	NaN	NaN	NaN	NaN	NaN	NaN	NaN	NaN	NaN	NaN	NaN	NaN	NaN	NaN	NaN	250942	91527.5	942821	NaN	NaN	NaN	NaN	NaN	NaN	NaN	NaN	NaN	513191	NaN	NaN	152871	NaN	NaN	NaN	NaN	NaN	NaN	NaN	NaN	NaN	NaN	NaN	NaN	NaN	NaN	NaN	NaN	NaN	NaN	NaN	NaN	331287	NaN	NaN	NaN	1.2144e+06	318028	NaN	1.27051e+06	NaN	NaN	NaN	NaN	NaN	255102	NaN	NaN	NaN	NaN	NaN	NaN	NaN	NaN	NaN	NaN	NaN	NaN	0	527	1.247e-05	6.159e-06	7.65	606.2	459.4	57.3	2.22129e-08	1.95379e-05	1.94683e-05	0.00027533	1.27654e-06	3.74742e-05	3.06819e-05	0.000261233	3.96	49.51
P35241-1	RDX	High	[K].QLQALSSELAQARDETK.[K]	P35241-1 [527-543]	High	High	1xPhospho [S]	1	4	31	1	1967.94	1	NaN	NaN	NaN	233879	NaN	NaN	NaN	NaN	NaN	577914	927726	244815	NaN	NaN	128376	1.04914e+06	NaN	NaN	790758	NaN	NaN	151082	180351	2.36621e+06	NaN	NaN	NaN	NaN	71105.6	1.82826e+06	NaN	NaN	NaN	NaN	NaN	NaN	NaN	NaN	NaN	NaN	NaN	NaN	898092	NaN	238330	NaN	NaN	NaN	NaN	NaN	NaN	165716	2.29302e+06	308627	NaN	670953	NaN	294519	NaN	NaN	NaN	718108	NaN	NaN	2.08356e+06	NaN	NaN	NaN	NaN	662881	351661	NaN	608647	NaN	NaN	NaN	NaN	NaN	NaN	NaN	NaN	NaN	NaN	0	527	1.247e-05	5.925e-06	10.08	702.5	522.2	70.5	8.30946e-11	8.67585e-12	0	0	4.77532e-09	4.94618e-10	0	0	4.04	45.79
Q92630-1	DYRK2	High	[R].QLQASPGLGAGATR.[S]	Q92630-1 [26-39]	High	High	1xPhospho [S5]	1	1	172	0	1406.68	1	562984	292547	578916	416496	156711	911219	5.64677e+06	2.50828e+06	1.46962e+06	489976	2.58936e+06	2.19888e+06	510804	1.14979e+06	1.04621e+06	298511	240932	209420	3.52128e+06	372134	463533	923298	351532	3.10758e+06	655775	573028	379438	172915	1.01701e+06	1.94045e+06	1.06598e+06	425953	480018	1.06615e+06	1.6963e+06	1.9824e+06	902536	593367	5.09671e+06	3.59174e+06	3.68682e+06	1.80382e+06	3.23502e+06	606464	3.00137e+06	3.39546e+06	2.51753e+06	836644	500429	1.94757e+06	610790	807875	1.11319e+06	3.69495e+06	447558	2.03632e+06	437879	1.63592e+06	272669	850877	833627	2.28149e+06	433600	3.86927e+06	3.3346e+06	455608	1.90205e+06	89190.8	835173	3.11997e+06	3.36812e+06	879202	3.9311e+06	8.4018e+06	3.21014e+06	330769	5.41317e+06	2.92147e+06	7.23119e+06	2.67934e+06	331425	1.09589e+06	NaN	0	26	1.247e-05	1.821e-05	8.43	683.5	576.8	271.8	3.71319e-09	3.85374e-10	0	0	2.13392e-07	3.74742e-05	3.71499e-05	0.000301296	3.78	36.05
Q9NSD5-1	SLC6A13	High	[R].QLMCPAEDLPQRNPAGPSAPATPR.[T]	Q9NSD5-1 [566-589]	High	High	1xCarbamidomethyl [C4];2xPhospho [S18;T22]	1	2	9	1	2734.19	0	NaN	NaN	NaN	NaN	NaN	NaN	NaN	NaN	NaN	NaN	NaN	522906	NaN	NaN	NaN	NaN	NaN	NaN	NaN	NaN	NaN	NaN	NaN	NaN	NaN	NaN	NaN	NaN	NaN	NaN	NaN	NaN	NaN	NaN	NaN	NaN	NaN	NaN	NaN	NaN	NaN	NaN	NaN	NaN	NaN	NaN	NaN	NaN	NaN	NaN	474027	NaN	NaN	670725	NaN	NaN	NaN	NaN	NaN	NaN	NaN	NaN	NaN	NaN	NaN	NaN	NaN	NaN	NaN	NaN	NaN	NaN	NaN	NaN	NaN	NaN	NaN	NaN	NaN	NaN	NaN	NaN	NaN	0	474	8.588e-05	0.0002464	8.38	620	620	620	4.19517e-09	4.54967e-10	0	0	2.4109e-07	3.74742e-05	3.60523e-05	0.000292997	4.94	47.88
Q1MSJ5-1	CSPP1	High	[K].QLRSEER.[R]	Q1MSJ5-1 [914-920]	High	n/a	1xPhospho [S4]	1	1	8	1	997.446	0	12258.7	NaN	NaN	NaN	NaN	366238	NaN	NaN	NaN	NaN	NaN	NaN	24285.5	46140.1	135087	NaN	NaN	NaN	150508	57975.2	NaN	37275.9	NaN	1.34805e+06	NaN	NaN	NaN	NaN	NaN	NaN	592968	115268	83277.5	103685	NaN	NaN	NaN	NaN	NaN	NaN	NaN	NaN	NaN	NaN	NaN	NaN	NaN	NaN	NaN	NaN	NaN	NaN	NaN	NaN	NaN	NaN	NaN	86098.1	85068.3	NaN	NaN	220139	NaN	26616.4	145559	NaN	NaN	NaN	NaN	130529	135623	NaN	NaN	167845	NaN	48425.4	NaN	NaN	450194	NaN	NaN	57641.9	NaN	0	914	NaN	NaN	2.59	394.7	13.4	13.4	0.00254414	0.000265698	0.0002651	0.000947418	0.132295	0.00679315	0.0067931	0.0235375	NaN	16.19
Q08945	SSRP1	High	[R].QLSESFK.[S]	Q08945 [655-661]	High	High	1xPhospho [S5]	1	1	2	0	918.397	0	NaN	NaN	NaN	NaN	NaN	NaN	NaN	NaN	NaN	NaN	NaN	NaN	NaN	NaN	NaN	NaN	NaN	NaN	NaN	NaN	NaN	NaN	NaN	NaN	NaN	NaN	NaN	NaN	NaN	NaN	NaN	NaN	NaN	NaN	NaN	NaN	NaN	NaN	NaN	NaN	NaN	NaN	NaN	NaN	NaN	NaN	NaN	NaN	NaN	NaN	NaN	NaN	NaN	NaN	NaN	NaN	NaN	NaN	NaN	NaN	NaN	NaN	NaN	NaN	NaN	NaN	NaN	NaN	NaN	2.6321e+06	NaN	NaN	NaN	NaN	NaN	NaN	NaN	NaN	NaN	NaN	NaN	NaN	NaN	0	0	0.0008057	0.009108	1.83	329.2	52.4	52.4	0.0149542	0.00132833	0.00132803	0.00344733	0.127537	0.00643439	0.00643311	0.022096	1.85	31.26
Q6WKZ4-4	RAB11FIP1	High	[R].QLSESSTKDSLK.[S]	Q6WKZ4-4 [380-391]	High	High	1xPhospho [S10]	1	3	22	1	1402.65	0	NaN	NaN	NaN	NaN	NaN	NaN	NaN	NaN	NaN	NaN	319869	NaN	NaN	NaN	NaN	NaN	NaN	NaN	NaN	NaN	NaN	NaN	NaN	245363	NaN	NaN	NaN	NaN	NaN	NaN	NaN	NaN	NaN	NaN	NaN	NaN	NaN	NaN	NaN	NaN	NaN	NaN	NaN	NaN	NaN	NaN	NaN	NaN	NaN	NaN	NaN	NaN	NaN	NaN	NaN	NaN	NaN	NaN	NaN	NaN	NaN	NaN	NaN	NaN	1.01283e+06	NaN	NaN	NaN	100371	257398	NaN	NaN	592444	NaN	NaN	NaN	NaN	NaN	NaN	NaN	NaN	NaN	NaN	0	0	1.247e-05	2.933e-05	5.49	547	456.7	90.1	3.26939e-06	3.89672e-05	2.70114e-05	0.000169779	0.000187852	0.000106765	0.000102747	0.000310318	4.13	21.31
Q5TBA9	FRY	High	[R].QLSGSTPSLNK.[M]	Q5TBA9 [2503-2513]	n/a	High	2xPhospho [S5;S8]	1	1	22	0	1291.53	1	NaN	NaN	200272	NaN	37234.8	NaN	NaN	NaN	335716	NaN	571883	860687	119039	NaN	361611	NaN	114456	NaN	580322	NaN	218759	121482	NaN	573152	127190	NaN	180015	NaN	384381	893206	NaN	NaN	341056	NaN	NaN	163627	201365	NaN	NaN	NaN	334940	162651	439998	203096	519051	230469	650869	237194	NaN	599657	437944	NaN	536454	719365	213523	762685	167950	384037	NaN	NaN	242426	616907	102308	NaN	949294	NaN	NaN	NaN	293106	750091	486519	254353	507900	NaN	NaN	NaN	2.84302e+06	536114	NaN	667214	NaN	NaN	NaN	0	0	8.588e-05	0.0003313	NaN	NaN	NaN	NaN	NaN	NaN	NaN	NaN	NaN	NaN	NaN	NaN	3.03	34.22
Q9C0I1	MTMR12	High	[R].QLSLPLTQSK.[S]	Q9C0I1 [562-571]	n/a	High	1xPhospho [S3]	1	3	27	0	1194.61	1	NaN	NaN	NaN	NaN	NaN	NaN	NaN	NaN	NaN	NaN	NaN	740221	NaN	NaN	422905	NaN	NaN	NaN	NaN	NaN	NaN	241854	147320	819443	266499	NaN	NaN	NaN	266050	658000	NaN	NaN	172747	564692	NaN	NaN	169748	NaN	NaN	NaN	NaN	NaN	NaN	NaN	467540	NaN	NaN	500655	NaN	NaN	325188	299032	700025	371903	112582	372018	189354	283045	NaN	475984	NaN	718113	NaN	NaN	1.03673e+06	229415	NaN	157489	417687	755771	607185	502475	1.15588e+06	NaN	NaN	298897	NaN	NaN	NaN	NaN	NaN	NaN	NaN	0	0	2.743e-05	6.71e-05	NaN	NaN	NaN	NaN	NaN	NaN	NaN	NaN	NaN	NaN	NaN	NaN	3.29	50.98
Q01433-1	AMPD2	High	[R].QISQDVK.[L]	Q01433-1 [166-172]	High	High	1xPhospho [S3]	1	5	51	0	897.408	0	1.16186e+06	179126	NaN	34451.5	516923	437057	NaN	473034	NaN	27970.8	165525	1.00518e+06	119662	NaN	438311	128827	231525	NaN	NaN	188978	104936	970669	309412	2.00306e+06	1.23261e+06	NaN	219510	NaN	311612	173845	NaN	NaN	278808	413291	NaN	NaN	939392	NaN	135185	NaN	395737	1.00977e+06	26484.7	371038	1.82369e+06	297108	1.08787e+06	1.76294e+06	163114	NaN	504303	423623	222160	157174	301954	311122	579420	641486	247009	686450	NaN	562133	1.46267e+06	NaN	617524	744677	NaN	449478	995972	398823	364067	187459	280597	NaN	NaN	413390	NaN	NaN	NaN	NaN	NaN	NaN	NaN	0	166	0.001279	0.01667	1.85	354.6	128.4	128.4	0.0140995	0.0012833	0.00128308	0.00332203	0.0656344	0.00239359	0.00239341	0.00803997	1.98	22.15
Q8IZP0-9	ABI1	High	[R].QISRHNSTTSSTSSGGYR.[R]	Q8IZP0-9 [290-307]	High	High	2xPhospho [S/T]	1	8	60	1	2085.84	1	NaN	NaN	73010.6	NaN	NaN	138003	330572	NaN	608199	NaN	810342	2.27375e+06	75371.9	NaN	360201	317056	NaN	NaN	1.33562e+06	NaN	NaN	NaN	NaN	3.92254e+06	NaN	254449	NaN	112103	436245	1.41434e+06	NaN	NaN	224997	NaN	143873	NaN	200541	NaN	1.32956e+06	NaN	209629	503478	912084	217802	177746	NaN	NaN	209791	NaN	741526	NaN	NaN	686978	250681	271386	865536	94519.2	326218	NaN	NaN	501802	364690	NaN	365186	1.55222e+06	76216.5	210216	NaN	NaN	441139	894549	NaN	818692	NaN	121583	NaN	NaN	NaN	NaN	NaN	NaN	NaN	NaN	0	290	1.961e-05	4.049e-05	2.99	205	205	45.8	0.00102944	0.000187769	0.000184664	0.000873134	0.0560512	0.00197927	0.00197816	0.00684604	3.72	18.78
Q1MSJ5-1	CSPP1	High	[K].QLRSEERR.[L]	Q1MSJ5-1 [914-921]	High	Low	1xPhospho [S4]	1	1	1	2	1153.55	0	NaN	NaN	NaN	NaN	NaN	NaN	NaN	NaN	NaN	NaN	NaN	NaN	NaN	NaN	NaN	NaN	NaN	NaN	NaN	NaN	NaN	NaN	NaN	439778	NaN	NaN	NaN	NaN	NaN	NaN	NaN	NaN	NaN	NaN	NaN	NaN	NaN	NaN	NaN	NaN	NaN	NaN	NaN	NaN	293671	NaN	NaN	NaN	NaN	NaN	NaN	NaN	53035.9	NaN	NaN	NaN	NaN	NaN	NaN	NaN	NaN	NaN	NaN	NaN	1.14635e+06	NaN	NaN	NaN	NaN	NaN	NaN	NaN	NaN	NaN	NaN	NaN	NaN	NaN	NaN	174151	NaN	NaN	NaN	0	914	0.05432	0.6535	1.16	219	22.3	22.3	0.0688088	0.00310876	0.00310875	0.010445	0.812813	0.0806569	0.0806567	0.366488	1.26	16.35
P10451-3	SPP1	High	[K].QNAVSSEETNDFKQETLPSK.[S]	P10451-3 [31-50]	n/a	High	3xPhospho [S5;S19];S6	1	1	11	1	2491.97	0	NaN	312350	1.3496e+06	NaN	NaN	402163	2.47616e+06	2.07948e+06	1.01993e+06	1.50405e+06	1.91572e+06	NaN	NaN	3.34997e+06	NaN	NaN	NaN	NaN	610959	NaN	764374	NaN	199941	1.095e+06	272609	NaN	NaN	NaN	NaN	3.62023e+06	819879	804704	NaN	639918	901889	2.27722e+06	NaN	3.126e+06	1.72551e+06	2.33317e+06	1.87152e+06	2.77916e+06	1.6377e+06	NaN	NaN	1.17974e+06	579235	NaN	4.77603e+06	1.62089e+06	NaN	NaN	NaN	540685	NaN	1.74018e+06	NaN	290326	1.15108e+06	5.81398e+06	397146	337442	NaN	2.26655e+06	2.67848e+06	391781	1.64753e+06	323421	NaN	NaN	1.63449e+06	NaN	628442	NaN	718319	NaN	2.92594e+06	4.14366e+06	8.30024e+06	2.6248e+06	5.33993e+06	729337	NaN	0	0	9.923e-05	0.0005917	NaN	NaN	NaN	NaN	NaN	NaN	NaN	NaN	NaN	NaN	NaN	NaN	4.55	49.07
P20930	FLG	High	[R].QGSSVSQDSDSEAYPEDSERRSESASR.[N]	P20930 [3859-3885]	High	High	2xPhospho [Y/S]	1	1	2	2	3106.19	0	NaN	NaN	NaN	NaN	NaN	NaN	NaN	NaN	NaN	NaN	NaN	NaN	NaN	NaN	NaN	NaN	NaN	NaN	NaN	NaN	NaN	NaN	NaN	NaN	NaN	NaN	NaN	NaN	NaN	NaN	NaN	NaN	NaN	NaN	NaN	NaN	NaN	NaN	NaN	NaN	NaN	NaN	NaN	NaN	NaN	NaN	NaN	NaN	NaN	NaN	NaN	NaN	NaN	NaN	231704	NaN	NaN	NaN	NaN	NaN	NaN	NaN	NaN	NaN	NaN	NaN	NaN	NaN	NaN	NaN	NaN	NaN	NaN	NaN	NaN	NaN	NaN	NaN	NaN	NaN	NaN	NaN	NaN	0	3859	0.0001786	0.001299	8.79	625.7	625.7	20.3	1.62385e-09	1.66209e-10	0	0	9.33204e-08	8.90295e-09	0	0	4.16	25.15
P20930	FLG	High	[R].QGSSVSQDSDSEAYPEDSERR.[S]	P20930 [3859-3879]	High	n/a	1xPhospho [S9]	1	1	2	1	2408.95	0	NaN	NaN	NaN	7.31538e+06	NaN	1.02218e+07	NaN	7.67552e+06	NaN	NaN	NaN	NaN	NaN	1.10676e+07	NaN	NaN	NaN	478276	NaN	NaN	NaN	NaN	84125.2	NaN	NaN	548225	257450	NaN	NaN	NaN	NaN	NaN	NaN	NaN	NaN	NaN	NaN	4.36668e+06	3.13609e+06	6.74846e+06	NaN	NaN	NaN	NaN	NaN	NaN	6.21247e+06	NaN	NaN	8.24166e+06	NaN	NaN	NaN	NaN	410195	NaN	62842.1	NaN	NaN	NaN	NaN	NaN	NaN	2.67804e+06	NaN	NaN	NaN	NaN	NaN	NaN	NaN	807031	6.19495e+06	NaN	7.7982e+06	NaN	9.9832e+06	NaN	1.40462e+07	NaN	NaN	6.30585e+06	NaN	0	3859	NaN	NaN	5.81	406.6	406.6	59.2	1.53264e-06	3.89672e-05	3.14846e-05	0.000190223	8.80709e-05	7.37083e-05	6.85569e-05	0.000178508	NaN	24.83
Q9NW97	TMEM51	High	[R].QGEDLAHVQHPTGAGPHAQEEDSQEEEEEDEEAASR.[Y]	Q9NW97 [93-128]	High	High	1xPhospho [S/T]	1	1	141	0	4021.62	1	767384	782721	365354	1.23791e+06	475038	522536	1.61147e+06	1.11712e+06	4.58528e+06	551415	3.35685e+06	3.41336e+06	549771	2.04761e+06	344447	625633	147933	633358	5.45025e+06	1.91503e+06	287040	1.45504e+06	986178	8.62482e+06	479563	3.14671e+06	2.26387e+06	170386	1.13841e+06	3.57642e+06	9.63912e+06	4.74236e+06	1.94594e+06	4.25331e+06	3.71611e+06	2.84559e+06	1.61005e+06	5.57862e+06	6.47429e+06	1.05795e+07	7.24774e+06	3.52146e+06	4.85599e+06	434609	2.86897e+06	3.30919e+06	6.16183e+06	2.07366e+06	3.69335e+06	7.50983e+06	566191	4.32871e+06	5.85304e+06	1.83171e+06	407974	1.2709e+06	475082	2.58296e+06	998786	3.92999e+06	3.03408e+06	3.73471e+06	2.12478e+06	6.29686e+06	1.17483e+07	814548	3.86576e+06	606084	234377	2.0108e+06	487632	757235	632902	1.14578e+07	1.09111e+07	1.91055e+06	4.55389e+06	1.24061e+07	1.26308e+07	6.87702e+06	2.1946e+06	3.83707e+06	NaN	0	93	1.247e-05	3.381e-06	21.96	1320.6	1320.6	350.2	1.09798e-22	1.29901e-23	0	0	6.30994e-21	7.72294e-22	0	0	5.17	30.37
Q8IY95	TMEM192	High	[K].QGDTIEYLK.[R]	Q8IY95 [238-246]	High	High	1xPhospho [Y7]	1	2	3	0	1146.51	0	NaN	NaN	NaN	NaN	NaN	NaN	NaN	NaN	NaN	NaN	NaN	NaN	NaN	NaN	NaN	NaN	NaN	NaN	300487	NaN	137840	NaN	NaN	135181	NaN	NaN	NaN	NaN	57772.3	NaN	NaN	NaN	NaN	NaN	NaN	NaN	108771	NaN	NaN	NaN	NaN	NaN	NaN	NaN	NaN	NaN	NaN	NaN	NaN	NaN	98344.1	NaN	NaN	NaN	NaN	NaN	NaN	NaN	NaN	NaN	NaN	421666	NaN	NaN	194089	124429	NaN	NaN	86733	196079	215121	NaN	NaN	NaN	NaN	NaN	NaN	NaN	NaN	NaN	NaN	NaN	NaN	0	238	0.0002993	0.002143	3.07	378.6	237.4	173.3	0.000855976	0.000170974	0.000170178	0.000810738	0.00739436	0.000525107	0.000524354	0.00267261	1.79	39.2
Q1EHB4	SLC5A12	High	[K].QGAESVLQNGLR.[R]	Q1EHB4 [580-591]	High	High	1xPhospho [S5]	1	1	13	0	1351.64	0	NaN	NaN	NaN	NaN	NaN	NaN	NaN	NaN	NaN	NaN	NaN	238083	NaN	NaN	NaN	NaN	NaN	NaN	NaN	NaN	NaN	761382	NaN	266424	NaN	NaN	NaN	NaN	95471.6	NaN	NaN	NaN	399902	NaN	NaN	NaN	NaN	NaN	NaN	NaN	NaN	NaN	NaN	NaN	NaN	NaN	498163	NaN	NaN	NaN	NaN	NaN	NaN	528168	NaN	NaN	NaN	600595	NaN	858430	NaN	693663	NaN	NaN	NaN	NaN	NaN	NaN	NaN	253219	840323	NaN	NaN	NaN	378180	337070	NaN	NaN	NaN	NaN	NaN	NaN	NaN	0	580	1.247e-05	2.867e-05	7.4	644.3	559.7	559.7	3.93617e-08	1.95379e-05	1.8208e-05	0.000255624	2.26205e-06	7.37083e-05	7.14378e-05	0.000240096	3.63	48.27
Q13505-1	MTX1	High	[R].QGADTLAFMSLLEEK.[L]	Q13505-1 [238-252]	n/a	High	1xPhospho [S10]	1	2	20	0	1732.79	1	284172	NaN	NaN	NaN	NaN	NaN	577003	561193	NaN	310332	NaN	NaN	NaN	NaN	463929	NaN	NaN	NaN	NaN	NaN	NaN	NaN	NaN	NaN	185984	NaN	NaN	409433	269225	NaN	NaN	382168	NaN	NaN	NaN	NaN	NaN	NaN	NaN	NaN	794624	NaN	NaN	NaN	NaN	NaN	NaN	NaN	NaN	NaN	NaN	734497	NaN	NaN	NaN	NaN	NaN	273340	NaN	NaN	450978	NaN	NaN	NaN	NaN	NaN	NaN	NaN	NaN	NaN	NaN	177223	NaN	NaN	899641	NaN	NaN	NaN	NaN	NaN	NaN	NaN	NaN	0	0	0.0002328	0.001551	NaN	NaN	NaN	NaN	NaN	NaN	NaN	NaN	NaN	NaN	NaN	NaN	2.2	53.29
P02671-1	FGA	High	[K].QFTSSTSYNRGDSTFESK.[S]	P02671-1 [582-599]	High	Medium	1xPhospho [T14]	1	1	1	1	2121.88	0	NaN	NaN	NaN	NaN	NaN	NaN	NaN	NaN	NaN	NaN	NaN	NaN	NaN	NaN	96044.9	NaN	NaN	NaN	NaN	NaN	NaN	NaN	NaN	692614	86322.6	NaN	NaN	NaN	NaN	NaN	NaN	NaN	NaN	NaN	NaN	NaN	NaN	NaN	NaN	NaN	NaN	NaN	NaN	NaN	NaN	NaN	NaN	NaN	NaN	NaN	NaN	NaN	NaN	NaN	74057.9	NaN	NaN	100673	NaN	175875	428889	NaN	NaN	NaN	NaN	NaN	NaN	NaN	NaN	139745	NaN	227513	NaN	NaN	NaN	NaN	NaN	NaN	NaN	NaN	NaN	NaN	NaN	0	0	0.0104	0.1805	2.99	220.6	220.6	22.7	0.00102509	0.000187769	0.000185399	0.000875964	0.0557911	0.0018447	0.00184438	0.00648727	1.94	33.95
Q66K14-1	TBC1D9B	High	[R].QFSTASDHEQPGVSG.[-]	Q66K14-1 [1236-1250]	High	High	2xPhospho [S3;T/S]	1	2	4	0	1706.61	1	NaN	NaN	NaN	NaN	NaN	NaN	NaN	NaN	NaN	NaN	NaN	611044	NaN	NaN	194760	NaN	NaN	NaN	NaN	NaN	NaN	NaN	NaN	NaN	215112	NaN	NaN	NaN	503457	NaN	NaN	NaN	NaN	NaN	NaN	NaN	NaN	NaN	NaN	NaN	NaN	NaN	NaN	NaN	NaN	NaN	NaN	NaN	NaN	NaN	NaN	NaN	NaN	NaN	NaN	NaN	NaN	NaN	NaN	961896	NaN	NaN	315338	NaN	NaN	NaN	NaN	NaN	NaN	NaN	NaN	NaN	NaN	NaN	NaN	730513	NaN	NaN	NaN	NaN	NaN	NaN	NaN	0	1236	0.0001166	0.0007697	1.59	104.1	104.1	24.8	0.0257648	0.00166474	0.0016647	0.004083	0.60936	0.0371273	0.0371261	0.184417	2.53	37.29
Q66K14-1	TBC1D9B	High	[R].QFSTASDHEQPGVSG.[-]	Q66K14-1 [1236-1250]	High	High	1xPhospho [T/S]	1	2	9	0	1626.64	0	NaN	NaN	NaN	NaN	NaN	NaN	1.63096e+06	NaN	NaN	NaN	NaN	815745	NaN	NaN	303933	NaN	NaN	NaN	NaN	NaN	NaN	129710	NaN	329262	NaN	NaN	NaN	NaN	409834	NaN	NaN	NaN	141169	NaN	NaN	NaN	NaN	NaN	NaN	NaN	NaN	278018	NaN	NaN	524992	462050	NaN	NaN	NaN	NaN	162304	NaN	500002	306066	145371	617715	NaN	NaN	NaN	405784	NaN	800760	NaN	NaN	953379	99014.5	NaN	NaN	NaN	206543	NaN	212257	467896	NaN	NaN	231326	NaN	534220	1.86585e+06	1.13755e+06	NaN	NaN	NaN	0	1236	0.001086	0.01332	3.71	229	229	17	0.000196956	9.86861e-05	9.1817e-05	0.000387672	0.0112088	0.000651338	0.000650538	0.00337137	1.49	31.2
P35579-1	MYH9	High	[K].QFRTEMEDLMSSK.[D]	P35579-1 [1501-1513]	High	Low	1xOxidation [M6];1xPhospho [S12]	1	1	1	1	1697.69	0	NaN	NaN	NaN	NaN	NaN	NaN	NaN	NaN	NaN	NaN	NaN	NaN	NaN	NaN	NaN	NaN	NaN	NaN	NaN	NaN	NaN	NaN	NaN	NaN	NaN	NaN	NaN	NaN	NaN	141205	NaN	NaN	NaN	NaN	NaN	NaN	NaN	NaN	NaN	NaN	NaN	NaN	NaN	NaN	NaN	NaN	NaN	NaN	NaN	NaN	NaN	NaN	NaN	614258	92958.7	NaN	NaN	NaN	NaN	NaN	NaN	NaN	NaN	NaN	NaN	NaN	NaN	NaN	NaN	NaN	NaN	163471	NaN	NaN	NaN	NaN	NaN	NaN	NaN	NaN	NaN	NaN	NaN	0	0	0.5148	1	1.55	148.9	138.5	16.7	0.0282291	0.00173352	0.00173334	0.00418438	0.631358	0.0419043	0.0419039	0.208558	1.31	22.17
A2RUB1	C17orf104	High	[K].QFAKEAVFTADFGLTSEYGLKPHTACPANDFANVTEK.[Q]	A2RUB1 [405-441]	n/a	High	1xCarbamidomethyl [C26];4xPhospho [T9;T15;T24;T35]	1	4	1	1	4394.82	0	NaN	NaN	594055	NaN	NaN	NaN	644984	NaN	894332	NaN	NaN	NaN	NaN	NaN	NaN	NaN	NaN	128295	NaN	NaN	196631	NaN	NaN	NaN	NaN	NaN	NaN	NaN	NaN	NaN	NaN	NaN	NaN	NaN	433776	NaN	NaN	645016	708832	NaN	714700	668278	359046	NaN	NaN	NaN	NaN	NaN	798992	NaN	NaN	NaN	703181	NaN	NaN	NaN	NaN	NaN	NaN	NaN	210644	205809	93937.3	NaN	561376	NaN	NaN	NaN	NaN	NaN	NaN	NaN	NaN	870334	NaN	NaN	NaN	NaN	857401	NaN	1.39165e+06	NaN	NaN	0	0	0.0006053	0.006884	NaN	NaN	NaN	NaN	NaN	NaN	NaN	NaN	NaN	NaN	NaN	NaN	5.23	44.69
P60709	ACTB	High	[K].QEYDESGPSIVHRK.[C]	P60709 [360-373]	High	n/a	1xPhospho [S6]	1	1	1	1	1724.76	1	NaN	165963	933148	NaN	NaN	NaN	NaN	NaN	NaN	NaN	NaN	134433	NaN	NaN	NaN	NaN	NaN	NaN	NaN	77496.3	976940	NaN	NaN	NaN	NaN	NaN	NaN	NaN	NaN	NaN	NaN	NaN	NaN	NaN	NaN	NaN	NaN	NaN	NaN	NaN	NaN	NaN	NaN	NaN	NaN	NaN	NaN	NaN	NaN	NaN	NaN	NaN	NaN	240032	NaN	NaN	NaN	NaN	128021	NaN	1.37459e+06	NaN	NaN	NaN	NaN	NaN	NaN	NaN	NaN	NaN	NaN	NaN	NaN	NaN	NaN	NaN	NaN	NaN	NaN	NaN	NaN	NaN	NaN	0	360	NaN	NaN	4.44	390.6	338.6	152.9	3.63338e-05	7.15639e-05	7.12432e-05	0.000233945	0.00208392	0.000203739	0.000202718	0.000834376	NaN	28.51
Q9UBG3	CRNN	High	[R].QEWSSTHPR.[R]	Q9UBG3 [415-423]	High	n/a	2xPhospho [T6;S]	1	1	3	0	1287.46	0	1.3995e+06	1.07785e+06	2.3283e+06	375010	64744.6	756493	6.26112e+06	1.83922e+06	5.08483e+06	1.10651e+06	1.98683e+06	276960	361128	3.52723e+06	45116.5	NaN	NaN	115888	321359	NaN	347942	NaN	NaN	530981	NaN	1.35938e+06	NaN	NaN	NaN	94721.2	NaN	777379	88001.9	NaN	1.60362e+06	3.85142e+06	100802	2.18016e+06	7.0249e+06	2.10352e+07	1.03131e+07	1.97937e+06	580985	NaN	306792	5.26234e+06	2.23822e+06	218987	921997	1.79545e+06	NaN	111620	132809	NaN	NaN	110086	NaN	NaN	128051	NaN	NaN	NaN	NaN	1.218e+07	2.78455e+06	231483	2.25911e+06	77545.4	154190	395907	336793	NaN	NaN	453361	332545	NaN	NaN	1.04771e+06	7.06126e+06	1.34939e+06	3.52544e+06	740674	NaN	0	415	NaN	NaN	1.08	136.3	48.3	4.8	0.0827421	0.00369622	0.00369604	0.0128805	0.841237	0.0909379	0.0909377	0.400786	NaN	18.35
P13611-5	VCAN	High	[R].QEVNPVRQEIESETTSEEQIQEEK.[S]	P13611-5 [2101-2124]	High	High	1xPhospho [S/T]	1	3	163	1	2939.32	2	1.19554e+06	764166	NaN	624298	77985.4	5.22241e+06	4.09602e+06	NaN	483895	1.30203e+06	2.64021e+06	1.27509e+06	3.34345e+06	2.57624e+06	192751	198418	2.29299e+06	1.46062e+06	486377	921445	749489	2.84116e+06	932919	1.79313e+06	458462	NaN	1.00081e+06	1.19124e+06	3.8304e+06	3.88596e+06	NaN	NaN	1.23075e+06	4.33191e+06	NaN	4.44779e+06	1.11351e+06	5.61524e+06	693784	1.06951e+07	NaN	1.28229e+06	7.37259e+06	256786	1.20258e+06	2.90498e+06	830486	855967	5.12806e+06	NaN	460230	1.69173e+06	1.06209e+06	4.87294e+06	510618	1.96934e+06	762994	3.47748e+06	444761	2.60137e+07	7.14368e+06	3.18684e+06	3.61055e+06	765756	5.76858e+06	3.97934e+06	7.80758e+06	420196	650644	756613	1.06006e+07	251838	1.90685e+06	534858	2.17611e+06	362912	3.60331e+06	4.79578e+06	NaN	2.95546e+06	NaN	1.98709e+06	NaN	0	0	1.247e-05	5.525e-09	17.8	1116.6	1066.7	45.3	1.57361e-18	2.07003e-19	0	0	1.36054e-17	2.01776e-18	0	0	7.28	40.83
Q13555-7	CAMK2G	High	[R].QETVECLRK.[F]	Q13555-7 [285-293]	High	High	1xCarbamidomethyl [C6];1xPhospho [T3]	1	10	25	1	1242.55	0	NaN	NaN	NaN	NaN	NaN	NaN	NaN	NaN	NaN	NaN	NaN	744769	70441.9	NaN	NaN	310528	NaN	NaN	NaN	NaN	NaN	145120	NaN	NaN	NaN	NaN	NaN	121445	NaN	NaN	NaN	NaN	198763	NaN	NaN	NaN	183129	580271	1.32163e+06	NaN	NaN	NaN	NaN	NaN	NaN	NaN	NaN	430486	NaN	NaN	170733	142623	261556	128691	NaN	655095	181760	366711	163851	439447	NaN	649970	NaN	NaN	NaN	NaN	NaN	NaN	212465	123635	506416	NaN	NaN	NaN	NaN	184624	NaN	NaN	NaN	NaN	NaN	NaN	NaN	0	285	0.0001267	0.0007916	3.18	378.3	276.9	276.9	0.00065807	0.000145773	0.00014574	0.000823271	0.00568568	0.0004208	0.000420384	0.00212845	1.22	23.54
Q13557	CAMK2D	High	[R].QETVDCLK.[K]	Q13557 [285-292]	High	High	1xCarbamidomethyl [C6];1xPhospho [T3]	1	12	35	0	1072.44	1	684837	406543	531960	392396	144730	367294	NaN	221296	NaN	173744	561791	2.12476e+06	863499	650591	180559	450973	220182	340213	NaN	585425	540632	891029	215707	157611	158151	NaN	195167	215219	234719	282503	NaN	377402	593275	225968	205040	537360	708453	288133	NaN	NaN	464626	NaN	500507	201575	227213	NaN	NaN	279608	183856	NaN	510959	571562	874434	508715	276194	240102	273919	862236	607421	1.72377e+06	930522	1.79525e+06	493978	NaN	1.21258e+06	125608	NaN	373303	709956	898043	846859	246120	377659	NaN	669162	559339	607408	369269	NaN	NaN	313542	374311	NaN	0	0	0.0009337	0.01075	2.99	235.4	191.3	191.3	0.00102405	0.000187769	0.000185608	0.000876885	0.0557292	0.00180748	0.00180732	0.00633724	1.64	28.72
Q70E73	RAPH1	High	[R].QETNMANFSYR.[F]	Q70E73 [58-68]	High	n/a	3xPhospho [T3;S9;Y10]	1	1	1	0	1600.49	0	NaN	NaN	NaN	NaN	NaN	NaN	NaN	740483	NaN	NaN	NaN	NaN	NaN	NaN	99560.7	772462	6.81578e+06	3.90392e+06	681575	NaN	NaN	NaN	NaN	NaN	4.86405e+06	NaN	6.83399e+06	2.62438e+06	1.46484e+06	NaN	NaN	NaN	NaN	NaN	NaN	NaN	NaN	1.00089e+06	NaN	NaN	NaN	NaN	NaN	NaN	NaN	736960	3.40582e+07	1.84548e+06	NaN	NaN	NaN	NaN	NaN	NaN	NaN	1.12474e+06	1.20613e+06	NaN	NaN	NaN	NaN	NaN	424206	NaN	NaN	NaN	NaN	NaN	NaN	NaN	NaN	512316	NaN	NaN	588861	NaN	NaN	NaN	NaN	NaN	NaN	NaN	NaN	0	58	NaN	NaN	0.8	4.9	4.9	4.9	0.160138	0.00814923	0.00814859	0.0301606	0.917964	0.168988	0.168987	0.599552	NaN	23.5
Q6ECI4-1	ZNF470	High	[R].QETITHIDTLIEK.[R]	Q6ECI4-1 [158-170]	n/a	High	1xPhospho [T]	1	1	5	0	1620.79	0	NaN	NaN	NaN	NaN	NaN	NaN	242045	NaN	NaN	NaN	NaN	NaN	NaN	NaN	NaN	154538	NaN	299506	280053	245298	317714	NaN	NaN	NaN	NaN	NaN	184965	157276	87337.9	209872	NaN	686607	NaN	396077	NaN	NaN	NaN	NaN	NaN	NaN	NaN	NaN	NaN	NaN	NaN	NaN	NaN	NaN	230736	NaN	NaN	NaN	NaN	NaN	NaN	147680	104752	340606	NaN	NaN	239653	138800	NaN	NaN	NaN	NaN	NaN	76108	NaN	NaN	NaN	97040.6	489841	NaN	945547	242193	NaN	576335	NaN	1.1679e+06	274016	423439	NaN	0	0	0.0013	0.01708	NaN	NaN	NaN	NaN	NaN	NaN	NaN	NaN	NaN	NaN	NaN	NaN	1.64	46.21
Q02383	SEMG2	High	[K].QESSESHNIVITEHEVAQDDHLTQQYNEDRNPIST.[-]	Q02383 [548-582]	High	High	1xPhospho [S]	1	1	19	1	4143.82	0	NaN	NaN	NaN	NaN	NaN	405298	NaN	NaN	NaN	NaN	NaN	NaN	NaN	598773	NaN	NaN	NaN	482565	600712	NaN	NaN	NaN	NaN	NaN	NaN	NaN	NaN	NaN	NaN	NaN	NaN	NaN	NaN	NaN	1.50542e+06	732252	NaN	NaN	NaN	1.98783e+06	1.04298e+06	717402	NaN	NaN	NaN	NaN	8.3226e+06	NaN	581429	1.16475e+06	NaN	NaN	NaN	NaN	NaN	NaN	NaN	NaN	NaN	NaN	NaN	NaN	NaN	1.43227e+06	7.10304e+06	NaN	603490	NaN	NaN	NaN	NaN	NaN	NaN	2.49636e+06	NaN	110350	6.73968e+06	3.9394e+06	2.11415e+06	1.18244e+06	1.42247e+06	2.14626e+06	NaN	0	548	1.247e-05	2.953e-08	11.48	766	748.8	32.2	3.33104e-12	3.72915e-13	0	0	1.9143e-10	2.00283e-11	0	0	7.24	45.85
Q96SB4-3	SRPK1	High	[K].QEESESPVERPLK.[E]	Q96SB4-3 [477-489]	n/a	High	2xPhospho [S4;S6]	1	3	2	0	1687.7	0	NaN	NaN	NaN	NaN	NaN	NaN	NaN	NaN	NaN	NaN	NaN	NaN	NaN	NaN	NaN	NaN	NaN	NaN	NaN	NaN	NaN	NaN	NaN	NaN	NaN	NaN	NaN	NaN	NaN	NaN	NaN	NaN	NaN	NaN	NaN	NaN	NaN	NaN	NaN	NaN	NaN	NaN	NaN	NaN	NaN	NaN	NaN	316807	NaN	NaN	NaN	NaN	NaN	NaN	NaN	NaN	NaN	NaN	NaN	NaN	NaN	NaN	NaN	NaN	NaN	93422.5	NaN	NaN	NaN	NaN	NaN	403955	403875	NaN	NaN	NaN	NaN	NaN	NaN	NaN	NaN	NaN	NaN	0	0	8.588e-05	0.0002092	NaN	NaN	NaN	NaN	NaN	NaN	NaN	NaN	NaN	NaN	NaN	NaN	3.32	31.16
Q15506	SPA17	High	[K].QEESQISGKEEETSVTILDSSEEDK.[E]	Q15506 [87-111]	n/a	High	2xPhospho [T13;T16]	1	1	1	1	2957.21	0	NaN	NaN	631799	NaN	NaN	NaN	NaN	NaN	NaN	NaN	2.73706e+06	NaN	NaN	NaN	NaN	NaN	NaN	2.86318e+06	NaN	NaN	NaN	NaN	NaN	NaN	NaN	753572	862280	146662	NaN	462567	1.45666e+06	NaN	NaN	888721	NaN	628265	NaN	NaN	NaN	827692	1.32333e+06	301761	NaN	358942	NaN	NaN	NaN	571182	NaN	NaN	NaN	NaN	NaN	NaN	109655	863614	NaN	NaN	NaN	NaN	NaN	NaN	NaN	885500	NaN	217751	NaN	NaN	NaN	399318	NaN	NaN	236742	987647	NaN	NaN	1.20483e+06	NaN	1.72662e+06	NaN	NaN	976554	NaN	0	0	8.588e-05	0.0003963	NaN	NaN	NaN	NaN	NaN	NaN	NaN	NaN	NaN	NaN	NaN	NaN	3.56	45.03
A5PLK6-1	RGSL1	High	[R].QEFEDYLHQEMQNSKENFTTAHNTSGRSAPPSTNVR.[S]	A5PLK6-1 [816-851]	n/a	High	4xPhospho [S14;S25;S28;S32]	1	5	1	2	4470.76	0	NaN	NaN	NaN	NaN	NaN	NaN	NaN	NaN	NaN	NaN	NaN	NaN	NaN	NaN	NaN	NaN	NaN	NaN	NaN	NaN	NaN	NaN	NaN	925759	NaN	NaN	215782	NaN	NaN	NaN	1.82314e+06	742892	NaN	489799	NaN	NaN	NaN	NaN	NaN	NaN	NaN	NaN	NaN	NaN	NaN	NaN	NaN	NaN	NaN	NaN	NaN	NaN	NaN	NaN	NaN	NaN	NaN	NaN	NaN	NaN	NaN	NaN	NaN	NaN	2.15916e+06	NaN	NaN	142630	NaN	476724	NaN	198429	NaN	NaN	2.1384e+06	403638	4.44501e+06	NaN	9.25238e+06	1.16854e+06	8.03942e+06	NaN	NaN	0	0	0.006444	0.1093	NaN	NaN	NaN	NaN	NaN	NaN	NaN	NaN	NaN	NaN	NaN	NaN	4.89	42.7
Q7Z3E2	CCDC186	High	[R].QEKEAMVMKYVR.[G]	Q7Z3E2 [306-317]	n/a	High	1xOxidation [M6];1xPhospho [Y10]	1	1	1	2	1607.73	1	403471	NaN	NaN	NaN	NaN	NaN	NaN	NaN	NaN	NaN	NaN	149767	NaN	NaN	587945	NaN	NaN	NaN	NaN	255397	NaN	NaN	NaN	NaN	858423	NaN	NaN	NaN	475185	458244	NaN	NaN	NaN	2.10277e+06	NaN	NaN	NaN	NaN	NaN	NaN	NaN	484590	NaN	NaN	NaN	NaN	NaN	1.32212e+06	NaN	NaN	NaN	NaN	NaN	NaN	NaN	NaN	NaN	NaN	NaN	NaN	NaN	NaN	NaN	NaN	1.65115e+06	NaN	NaN	NaN	440338	NaN	NaN	NaN	829212	NaN	NaN	NaN	NaN	NaN	NaN	NaN	NaN	NaN	NaN	0	0	0.002546	0.03726	NaN	NaN	NaN	NaN	NaN	NaN	NaN	NaN	NaN	NaN	NaN	NaN	1.63	41.66
O75822	EIF3J	High	[K].QEKQSKAK.[K]	O75822 [213-220]	High	Low	1xPhospho [S5]	1	1	4	2	1026.5	0	NaN	NaN	NaN	NaN	NaN	NaN	184060	NaN	NaN	NaN	NaN	NaN	NaN	NaN	NaN	NaN	NaN	NaN	NaN	NaN	NaN	NaN	NaN	NaN	NaN	NaN	NaN	NaN	NaN	NaN	NaN	NaN	NaN	NaN	NaN	NaN	NaN	NaN	NaN	NaN	847802	172432	NaN	NaN	NaN	NaN	NaN	NaN	NaN	NaN	NaN	NaN	NaN	NaN	NaN	NaN	NaN	NaN	NaN	NaN	NaN	NaN	NaN	492423	NaN	NaN	NaN	NaN	NaN	NaN	NaN	NaN	NaN	349521	175127	NaN	NaN	238851	NaN	NaN	275200	NaN	NaN	0	0	0.05688	0.6703	1.56	221.2	82.6	82.6	0.0272716	0.00172389	0.00172358	0.00413333	0.228488	0.0115777	0.0115775	0.0478216	1.23	18.67
Q9ULL0	KIAA1210	High	[K].QEKTAQMKPPKPTK.[S]	Q9ULL0 [1637-1650]	n/a	High	2xPhospho [T4;T13]	1	1	1	1	1771.82	0	NaN	NaN	NaN	NaN	NaN	NaN	NaN	NaN	NaN	NaN	NaN	NaN	NaN	NaN	NaN	NaN	NaN	NaN	NaN	NaN	NaN	NaN	NaN	NaN	NaN	NaN	NaN	NaN	NaN	NaN	NaN	NaN	NaN	NaN	NaN	NaN	NaN	NaN	NaN	NaN	NaN	NaN	NaN	NaN	NaN	NaN	NaN	NaN	NaN	NaN	NaN	NaN	NaN	NaN	NaN	NaN	NaN	NaN	NaN	NaN	110900	NaN	NaN	NaN	NaN	NaN	NaN	NaN	NaN	NaN	NaN	NaN	NaN	NaN	NaN	NaN	NaN	NaN	NaN	2.46706e+06	NaN	351474	NaN	0	0	0.003568	0.05623	NaN	NaN	NaN	NaN	NaN	NaN	NaN	NaN	NaN	NaN	NaN	NaN	1.59	23.88
Q86UE4	MTDH	High	[K].QGEDNSTAQDTEELEK.[E]	Q86UE4 [452-467]	High	High	1xPhospho [S6]	1	1	9	0	1873.73	0	NaN	122277	NaN	176879	NaN	NaN	NaN	NaN	NaN	179626	NaN	263821	NaN	431931	NaN	NaN	NaN	NaN	NaN	NaN	NaN	NaN	NaN	NaN	NaN	NaN	NaN	NaN	NaN	NaN	NaN	NaN	NaN	NaN	NaN	137436	NaN	NaN	NaN	NaN	274197	204868	NaN	NaN	NaN	NaN	NaN	NaN	325721	612979	NaN	NaN	141335	475479	NaN	NaN	NaN	NaN	NaN	199368	NaN	NaN	NaN	579110	362210	88449.4	NaN	NaN	NaN	NaN	NaN	204236	NaN	NaN	NaN	NaN	1.00705e+06	1.08545e+06	704127	1.40305e+06	1.67023e+06	NaN	NaN	0	0	1.247e-05	1.778e-06	10.65	755.1	682.5	27.7	2.22129e-11	2.67945e-12	0	0	1.27654e-09	1.61934e-10	0	0	4.92	30.16
Q8N3R9-1	MPP5	High	[K].QELDLNSSMR.[L]	Q8N3R9-1 [77-86]	High	Low	1xOxidation [M9];1xPhospho [S7]	1	1	1	0	1288.52	0	NaN	NaN	NaN	NaN	NaN	NaN	2.06404e+06	458885	1.84387e+06	NaN	841645	NaN	150860	864348	NaN	NaN	NaN	NaN	415353	167752	NaN	NaN	NaN	NaN	NaN	NaN	NaN	NaN	50401.2	359271	NaN	460309	58507.8	NaN	NaN	NaN	68659.2	NaN	NaN	NaN	NaN	865025	NaN	NaN	173164	542655	1.2359e+06	NaN	857037	685233	NaN	NaN	NaN	NaN	NaN	NaN	NaN	NaN	226035	219174	NaN	NaN	NaN	NaN	445429	NaN	NaN	NaN	NaN	NaN	NaN	NaN	263327	1.67245e+06	740766	NaN	NaN	757122	NaN	682579	548224	NaN	NaN	0	0	0.1184	0.8932	0.89	173.7	157	1.6	0.129247	0.0059384	0.00593839	0.0239659	0.780151	0.0641428	0.0641426	0.307126	1.41	33.17
Q9HAT8	PELI2	High	[R].QEINAARPQCPVGLNTLAFPSINRK.[E]	Q9HAT8 [275-299]	High	High	1xCarbamidomethyl [C10];2xPhospho [T16;S21]	1	1	45	1	2954.41	1	2.11633e+06	2.17473e+06	NaN	NaN	1.146e+06	NaN	1.49047e+06	994744	313241	740752	779551	1.22812e+06	NaN	NaN	NaN	NaN	NaN	403082	NaN	295219	330622	1.21935e+06	537658	469297	NaN	1.17324e+06	470290	184724	NaN	971468	NaN	1.04683e+06	NaN	1.66133e+06	NaN	2.01203e+06	1.53404e+06	2.506e+06	3.50251e+06	NaN	3.71992e+06	1.11171e+06	767104	992355	834846	922126	NaN	950277	1.35392e+06	464608	297379	1.17233e+06	2.14748e+06	1.01594e+06	NaN	479842	361545	1.36647e+06	NaN	374125	887242	1.0725e+06	1.89604e+06	3.53196e+06	4.49707e+06	835333	1.55493e+06	236237	543674	319312	1.35523e+06	137407	969399	797503	947545	354928	NaN	1.60096e+06	3.8654e+06	2.27472e+06	1.86451e+06	968052	NaN	0	275	1.247e-05	4.383e-08	17.72	1050.4	1050.4	1050.4	1.91598e-18	2.7883e-19	0	0	1.10109e-16	1.59099e-17	0	0	9.26	55.94
P05543	SERPINA7	High	[K].QEINSHVEMQTK.[G]	P05543 [171-182]	High	High	1xOxidation [M9];1xPhospho [T11]	1	1	4	0	1539.65	1	NaN	NaN	NaN	276354	NaN	NaN	NaN	NaN	NaN	NaN	NaN	48297	NaN	NaN	23479.1	NaN	NaN	42969.5	NaN	83906.6	NaN	NaN	NaN	NaN	NaN	1.2035e+06	NaN	NaN	NaN	61649.6	NaN	NaN	NaN	376456	NaN	NaN	NaN	NaN	NaN	NaN	NaN	NaN	NaN	NaN	NaN	NaN	NaN	NaN	NaN	NaN	NaN	NaN	NaN	45993.5	NaN	NaN	NaN	NaN	NaN	NaN	170420	NaN	NaN	NaN	302366	NaN	125843	NaN	NaN	198435	63188.3	NaN	NaN	NaN	NaN	NaN	NaN	NaN	NaN	NaN	NaN	NaN	NaN	0	0	0.0001042	0.0006108	7.36	632	531.1	314.9	4.34886e-08	1.95379e-05	1.80651e-05	0.00025355	2.49922e-06	7.37083e-05	7.08286e-05	0.000238039	2.96	20.27
Q8N3P4-1	VPS8	High	[R].QEMADEIIVFSCGHLYHSFCLQNKECTVEFEGQTR.[W]	Q8N3P4-1 [1269-1303]	n/a	High	3xCarbamidomethyl [C12;3xPhospho [S11;C20;C26];S18;T27]	1	3	1	1	4502.8	0	NaN	209488	NaN	300941	NaN	NaN	608658	301774	603525	NaN	NaN	NaN	NaN	873243	NaN	NaN	NaN	NaN	NaN	NaN	174452	NaN	NaN	NaN	NaN	NaN	NaN	NaN	NaN	NaN	NaN	NaN	NaN	NaN	NaN	NaN	NaN	407843	549769	NaN	692134	NaN	NaN	NaN	NaN	NaN	NaN	NaN	476410	599311	NaN	NaN	NaN	NaN	NaN	175406	NaN	NaN	NaN	NaN	NaN	NaN	NaN	NaN	538727	134430	520338	NaN	NaN	NaN	253872	NaN	NaN	NaN	504585	NaN	1.25095e+06	720901	672183	NaN	NaN	NaN	NaN	0	0	0.009443	0.1632	NaN	NaN	NaN	NaN	NaN	NaN	NaN	NaN	NaN	NaN	NaN	NaN	4.65	45.25
Q6P9G4	TMEM154	High	[K].QEPSSQGSQSALQTYELGSENVK.[V]	Q6P9G4 [108-130]	High	High	1xPhospho [S8]	1	1	3	0	2547.12	0	NaN	NaN	NaN	NaN	NaN	NaN	NaN	NaN	NaN	NaN	NaN	NaN	NaN	NaN	NaN	NaN	NaN	NaN	NaN	NaN	NaN	NaN	NaN	NaN	NaN	NaN	NaN	NaN	NaN	NaN	NaN	NaN	NaN	NaN	NaN	NaN	NaN	NaN	NaN	NaN	NaN	NaN	NaN	NaN	NaN	NaN	NaN	NaN	NaN	NaN	NaN	NaN	1.361e+06	NaN	NaN	NaN	NaN	NaN	NaN	NaN	NaN	NaN	NaN	NaN	NaN	NaN	NaN	NaN	NaN	NaN	NaN	NaN	NaN	NaN	NaN	692375	NaN	NaN	NaN	NaN	NaN	NaN	NaN	0	108	1.247e-05	6.125e-07	8.66	678.3	678.3	14.7	2.17275e-09	2.25949e-10	0	0	1.87855e-08	1.96916e-09	0	0	5.25	47.13
Q6P9G4	TMEM154	High	[K].QEPSSQGSQSALQTYELGSENVK.[V]	Q6P9G4 [108-130]	High	High	2xPhospho [S/T]	1	1	5	0	2627.09	0	NaN	NaN	NaN	NaN	NaN	NaN	NaN	NaN	NaN	NaN	NaN	NaN	NaN	NaN	NaN	NaN	NaN	NaN	NaN	NaN	NaN	NaN	NaN	NaN	NaN	NaN	NaN	NaN	NaN	NaN	NaN	NaN	NaN	NaN	NaN	NaN	NaN	NaN	NaN	NaN	NaN	NaN	NaN	NaN	NaN	NaN	NaN	NaN	NaN	NaN	NaN	NaN	NaN	NaN	NaN	NaN	NaN	NaN	NaN	NaN	NaN	NaN	NaN	NaN	NaN	NaN	NaN	NaN	NaN	NaN	NaN	251561	NaN	NaN	NaN	NaN	NaN	NaN	NaN	NaN	NaN	NaN	NaN	0	0	1.247e-05	1.569e-05	4.66	377.2	377.2	1.8	2.18281e-05	4.25512e-05	4.17703e-05	0.000128452	0.00018872	0.000106765	9.49432e-05	0.000294724	5.03	54.83
Q9NPP4-1	NLRC4	High	[R].QESLQSVK.[N]	Q9NPP4-1 [531-538]	n/a	High	1xPhospho [S3]	1	1	1	0	998.455	0	NaN	456312	NaN	NaN	NaN	NaN	NaN	NaN	NaN	NaN	NaN	NaN	NaN	NaN	NaN	NaN	NaN	NaN	NaN	NaN	NaN	NaN	NaN	NaN	106363	NaN	NaN	NaN	NaN	NaN	NaN	NaN	NaN	NaN	NaN	NaN	NaN	NaN	NaN	NaN	NaN	NaN	NaN	NaN	NaN	NaN	NaN	NaN	NaN	NaN	NaN	NaN	NaN	68500.3	NaN	NaN	NaN	NaN	NaN	NaN	NaN	NaN	NaN	NaN	NaN	NaN	NaN	NaN	NaN	NaN	NaN	249502	NaN	NaN	NaN	345656	NaN	NaN	NaN	NaN	NaN	NaN	NaN	0	0	0.0007298	0.008052	NaN	NaN	NaN	NaN	NaN	NaN	NaN	NaN	NaN	NaN	NaN	NaN	1.6	25.16
P13611-5	VCAN	High	[R].QEIESETTSEEQIQEEK.[S]	P13611-5 [2108-2124]	High	High	1xPhospho [S9]	1	3	21	0	2116.88	0	NaN	NaN	NaN	194242	NaN	NaN	NaN	NaN	NaN	NaN	NaN	NaN	NaN	NaN	NaN	NaN	NaN	NaN	NaN	NaN	NaN	NaN	NaN	NaN	NaN	NaN	NaN	NaN	NaN	NaN	NaN	NaN	NaN	970166	NaN	NaN	162480	NaN	NaN	NaN	NaN	NaN	NaN	NaN	NaN	NaN	NaN	NaN	NaN	NaN	NaN	NaN	NaN	NaN	NaN	NaN	NaN	NaN	NaN	7.39193e+06	1.48052e+06	523601	363465	NaN	NaN	NaN	NaN	NaN	NaN	365817	1.55666e+06	NaN	NaN	NaN	1.05411e+06	NaN	1.25344e+06	1.17718e+06	NaN	NaN	NaN	NaN	NaN	0	2108	1.247e-05	1.623e-07	11.95	853.3	799.9	37.3	1.13448e-12	1.34356e-13	0	0	9.80868e-12	1.08215e-12	0	0	5.45	32.25
P20930	FLG	High	[R].QGSSVSQDSDSEAYPEDSERRSESASR.[N]	P20930 [3859-3885]	High	High	1xPhospho [S]	1	1	3	2	3026.22	0	NaN	63469	NaN	231198	NaN	NaN	NaN	NaN	NaN	NaN	NaN	NaN	NaN	NaN	NaN	NaN	NaN	NaN	NaN	NaN	NaN	117503	NaN	NaN	NaN	NaN	NaN	NaN	41333.3	NaN	NaN	NaN	NaN	NaN	NaN	NaN	NaN	NaN	NaN	NaN	NaN	NaN	NaN	NaN	NaN	NaN	NaN	NaN	NaN	NaN	NaN	NaN	NaN	NaN	299382	NaN	NaN	243891	NaN	NaN	NaN	NaN	178170	NaN	465912	NaN	NaN	NaN	NaN	230112	NaN	NaN	NaN	574163	NaN	NaN	NaN	NaN	NaN	NaN	NaN	NaN	NaN	0	3859	0.001036	0.01231	11.79	772.7	772.7	26.5	1.62385e-12	1.75844e-13	0	0	9.33204e-11	9.4226e-12	0	0	3.5	22.87
P25098	ADRBK1	High	[K].QGETLALNERIMLSLVSTGDCPFIVCMSYAFHTPDK.[L]	P25098 [231-266]	n/a	High	2xCarbamidomethyl [C21;4xPhospho [T4;C26];S17;S28];T18	1	1	1	1	4420.82	0	NaN	285404	669642	NaN	NaN	NaN	NaN	1.26124e+06	NaN	NaN	NaN	NaN	NaN	5.0478e+06	116140	NaN	NaN	NaN	NaN	NaN	NaN	NaN	NaN	NaN	NaN	NaN	NaN	NaN	NaN	NaN	NaN	NaN	NaN	NaN	3.09795e+06	1.48219e+06	NaN	477782	NaN	NaN	NaN	NaN	NaN	NaN	NaN	712425	NaN	NaN	NaN	3.76002e+06	181905	NaN	NaN	NaN	NaN	1.82084e+06	157326	306638	NaN	NaN	NaN	NaN	NaN	NaN	NaN	NaN	628688	NaN	NaN	NaN	NaN	195218	NaN	NaN	NaN	NaN	3.50661e+06	846777	NaN	515675	NaN	NaN	NaN	0	0	0.0009035	0.01039	NaN	NaN	NaN	NaN	NaN	NaN	NaN	NaN	NaN	NaN	NaN	NaN	4.98	46.54
P49908	SEPP1	High	[R].QGHPENRDMPASEDLQDLQK.[K]	P49908 [255-274]	High	High	1xPhospho [S12]	1	1	33	1	2388.03	0	1.83019e+06	1.1122e+06	6.55923e+06	896860	509106	1.68521e+07	1.22274e+07	1.57933e+07	1.11153e+07	4.16042e+06	9.24003e+06	601293	1.11881e+06	9.20759e+06	85869.1	1.10122e+06	717847	2.94767e+06	6.29977e+06	166597	747133	513763	491339	724709	237688	8.09534e+06	3.25031e+06	406981	408535	1.34231e+07	4.46467e+06	9.36341e+06	286740	5.16605e+06	6.31883e+06	3.19119e+06	190237	4.86603e+06	8.77795e+06	1.3126e+07	6.41272e+06	5.17786e+06	7.0358e+06	747603	734652	1.23321e+07	1.02072e+07	354507	3.80971e+06	1.23169e+07	NaN	354100	1.48733e+06	NaN	185529	1.35704e+06	370310	256741	788999	NaN	743380	NaN	1.03001e+06	3.88235e+06	1.82554e+06	769020	9.26441e+06	508077	88530.1	NaN	507985	NaN	NaN	3.45741e+07	1.52998e+07	NaN	5.24707e+06	9.32508e+06	2.86105e+07	8.3019e+06	7.47489e+06	1.05721e+07	NaN	0	255	1.247e-05	2.821e-05	6.14	567.8	560.1	560.1	7.20505e-07	3.89672e-05	3.45311e-05	0.000206228	4.14046e-05	7.37083e-05	5.47016e-05	0.000194401	4.15	34.86
P20930	FLG	High	[R].QGSSVSQDSDSEAYPEDSER.[R]	P20930 [3859-3878]	High	High	2xPhospho [S/Y]	1	1	17	0	2332.81	0	NaN	NaN	655474	NaN	NaN	NaN	NaN	NaN	NaN	NaN	NaN	NaN	NaN	NaN	NaN	NaN	NaN	NaN	NaN	NaN	NaN	NaN	NaN	NaN	154131	NaN	NaN	NaN	NaN	796112	1.23191e+06	NaN	NaN	NaN	NaN	NaN	NaN	249993	NaN	NaN	NaN	NaN	NaN	NaN	NaN	NaN	NaN	NaN	NaN	NaN	NaN	NaN	NaN	704686	1.25737e+06	NaN	NaN	330769	NaN	238833	NaN	NaN	NaN	NaN	NaN	NaN	NaN	NaN	NaN	NaN	NaN	NaN	NaN	NaN	NaN	NaN	1.32712e+06	NaN	NaN	NaN	NaN	NaN	NaN	0	0	1.247e-05	6.253e-06	5.87	502.7	502.7	26.2	1.35591e-06	3.89672e-05	3.20072e-05	0.000193424	7.7916e-05	7.37083e-05	7.01234e-05	0.000181554	4.81	33.03
P20930	FLG	High	[R].QGSSVSQDSDSEAYPEDSER.[R]	P20930 [3859-3878]	High	High	1xPhospho [S/Y]	1	1	34	0	2252.85	0	3.43867e+06	1.90634e+06	2.49226e+06	NaN	NaN	NaN	NaN	NaN	NaN	NaN	478091	143697	2.31572e+06	754844	NaN	NaN	NaN	NaN	NaN	122278	NaN	1.05663e+06	110758	195527	NaN	570161	NaN	NaN	NaN	1.24633e+06	NaN	NaN	NaN	811479	169619	NaN	NaN	530165	NaN	1.09019e+06	NaN	NaN	NaN	NaN	NaN	NaN	NaN	NaN	NaN	NaN	NaN	NaN	450355	727473	1.81068e+06	204676	NaN	NaN	NaN	353159	3.65572e+06	396755	NaN	NaN	2.21779e+06	556127	NaN	NaN	NaN	NaN	NaN	NaN	NaN	NaN	NaN	463147	6.93111e+06	NaN	NaN	810188	1.75268e+06	NaN	NaN	0	0	1.247e-05	1.701e-07	14.02	931.1	918.7	12.2	9.63193e-15	1.07231e-15	0	0	5.53532e-13	6.02576e-14	0	0	5.24	30.93
P20930	FLG	High	[R].QGSSVSQDRDSEGHSEDSER.[R]	P20930 [1590-1609]	High	High	1xPhospho [S]	1	1	9	1	2271.87	0	NaN	85366.9	3.09656e+06	283968	NaN	NaN	223799	NaN	NaN	NaN	284310	NaN	NaN	NaN	NaN	37259.9	NaN	NaN	194028	NaN	20072.7	NaN	NaN	NaN	NaN	NaN	NaN	NaN	NaN	NaN	NaN	NaN	NaN	NaN	NaN	53122.2	NaN	2.70516e+06	295927	NaN	169541	NaN	172770	77318.3	NaN	NaN	NaN	NaN	NaN	397114	NaN	NaN	255698	NaN	NaN	371773	NaN	NaN	NaN	NaN	813255	NaN	NaN	NaN	532317	250814	NaN	NaN	69860	NaN	NaN	NaN	NaN	NaN	NaN	NaN	1.09761e+06	NaN	NaN	NaN	NaN	NaN	NaN	0	1590	1.247e-05	5.172e-06	11.54	837.2	821.1	104.3	2.88277e-12	3.297e-13	0	0	1.65668e-10	1.85804e-11	0	0	5.71	16.02
Q9HBL0	TNS1	High	[R].QGSPTPALPEK.[R]	Q9HBL0 [1379-1389]	High	High	1xPhospho [S3]	1	1	19	0	1204.56	0	NaN	NaN	NaN	NaN	NaN	876143	327030	NaN	NaN	NaN	NaN	284128	100989	NaN	143244	NaN	NaN	NaN	429844	NaN	NaN	NaN	NaN	331757	NaN	NaN	NaN	NaN	NaN	NaN	NaN	NaN	104007	NaN	NaN	NaN	NaN	NaN	NaN	NaN	NaN	186505	NaN	NaN	NaN	395914	729243	NaN	NaN	NaN	105532	NaN	NaN	NaN	NaN	NaN	NaN	NaN	NaN	1.38578e+06	NaN	1.45947e+06	NaN	NaN	4.68489e+06	NaN	NaN	NaN	95126.9	221508	NaN	NaN	207184	816658	NaN	967637	NaN	NaN	NaN	NaN	NaN	NaN	NaN	0	1379	7.282e-05	0.0001311	5.48	504	372.8	117.2	3.2972e-06	3.89672e-05	2.51427e-05	0.00016129	0.00018945	0.000106765	9.15757e-05	0.000288392	2.84	32.56
Q9UQ35	SRRM2	High	[R].QGSITSPQANEQSVTPQRR.[S]	Q9UQ35 [852-870]	High	High	2xPhospho [S/T]	1	2	8	1	2243.98	0	NaN	NaN	NaN	NaN	NaN	NaN	NaN	NaN	NaN	NaN	NaN	114770	NaN	NaN	NaN	NaN	NaN	NaN	NaN	NaN	NaN	NaN	NaN	NaN	NaN	NaN	NaN	NaN	NaN	NaN	NaN	NaN	NaN	NaN	NaN	NaN	NaN	NaN	NaN	NaN	NaN	NaN	NaN	NaN	NaN	NaN	NaN	NaN	NaN	NaN	NaN	NaN	NaN	NaN	NaN	NaN	NaN	NaN	NaN	NaN	NaN	NaN	NaN	NaN	NaN	NaN	NaN	NaN	NaN	616755	NaN	NaN	NaN	NaN	NaN	294572	1.42482e+06	NaN	NaN	798981	NaN	NaN	NaN	0	852	8.964e-05	0.000537	5.48	395	383.8	65	3.2997e-06	3.89672e-05	2.50816e-05	0.000160772	0.000189594	0.000106765	9.12441e-05	0.000287315	3.69	30.22
P20930	FLG	High	[R].QGSHYEQSVDRSGHSGSHHSHTTSQGR.[S]	P20930 [3446-3472]	High	High	2xPhospho [Y/S]	1	1	13	1	3106.23	1	NaN	NaN	181558	NaN	NaN	NaN	NaN	50276.9	109069	NaN	NaN	NaN	NaN	NaN	NaN	NaN	NaN	NaN	NaN	NaN	NaN	NaN	NaN	NaN	NaN	68140.9	NaN	NaN	NaN	NaN	NaN	NaN	NaN	NaN	NaN	NaN	NaN	191686	NaN	109005	NaN	NaN	NaN	NaN	NaN	NaN	NaN	NaN	NaN	NaN	NaN	NaN	NaN	980098	NaN	NaN	NaN	NaN	NaN	NaN	NaN	NaN	NaN	NaN	NaN	NaN	118517	NaN	NaN	NaN	NaN	NaN	NaN	NaN	NaN	NaN	NaN	NaN	NaN	741864	NaN	NaN	NaN	0	3446	0.0001613	0.00105	2.3	79.5	0	0	0.00496426	0.000332151	0.000332007	0.00143267	0.230267	0.0116571	0.0116571	0.0479959	3.46	27.48
P20930	FLG	High	[R].QGSHYEQSVDR.[S]	P20930 [3446-3456]	High	High	1xPhospho [S/Y]	1	1	17	0	1385.55	1	406068	NaN	880845	NaN	30206.7	112664	NaN	NaN	NaN	56013.3	NaN	NaN	NaN	NaN	37115.5	83456.1	424231	167288	NaN	NaN	NaN	2.18261e+06	418148	NaN	753438	494520	652709	95178.8	574737	1.33776e+06	NaN	NaN	NaN	1.0381e+06	33269.5	43381.3	NaN	855573	NaN	2.03534e+06	NaN	125171	157695	81619.9	NaN	79460.4	2.38954e+06	288867	123666	169610	NaN	NaN	NaN	559724	342402	283866	81371.6	NaN	NaN	NaN	55889.9	NaN	3.76921e+06	212885	642600	84549	1.0635e+06	NaN	NaN	NaN	NaN	125175	NaN	402564	501738	NaN	351080	NaN	NaN	359875	NaN	NaN	NaN	0	3446	7.282e-05	0.0001601	5.44	657	57.7	57.7	3.59613e-06	3.89672e-05	2.28353e-05	0.000147732	0.000206626	0.000106765	0.000103158	0.000383338	2.51	18.62
P20930	FLG	High	[R].QGSHYDQAQDSSRHSASQEGQDTIR.[G]	P20930 [2115-2139]	High	High	2xPhospho [S/Y/T]	1	1	15	1	2948.16	1	NaN	NaN	600630	NaN	NaN	NaN	627644	377613	684442	NaN	NaN	141433	NaN	NaN	NaN	NaN	NaN	NaN	212541	412582	NaN	NaN	NaN	182202	NaN	1.19647e+06	NaN	NaN	NaN	1.31503e+06	NaN	NaN	NaN	1.20996e+06	NaN	NaN	NaN	NaN	NaN	1.47885e+06	605458	272386	NaN	NaN	NaN	NaN	NaN	NaN	NaN	NaN	NaN	NaN	NaN	7.32145e+06	1.21434e+06	NaN	NaN	NaN	NaN	NaN	247951	NaN	NaN	NaN	NaN	NaN	508516	NaN	NaN	378486	NaN	NaN	NaN	NaN	NaN	NaN	183795	NaN	NaN	1.35324e+06	NaN	NaN	NaN	0	0	0.002417	0.03427	4.57	307.5	307.5	70.8	2.67283e-05	6.00255e-05	5.97504e-05	0.000241255	0.00153379	0.000180697	0.000180386	0.000538561	2.62	19.06
P20930	FLG	High	[R].QGSHYDQAQDSSRHSASQEGQDTIR.[G]	P20930 [2115-2139]	High	High	1xPhospho [S]	1	1	8	1	2868.19	0	NaN	NaN	758790	NaN	NaN	NaN	NaN	NaN	NaN	NaN	NaN	NaN	NaN	NaN	NaN	NaN	NaN	NaN	NaN	NaN	NaN	NaN	NaN	NaN	NaN	197066	NaN	NaN	NaN	217985	NaN	NaN	NaN	164618	NaN	NaN	NaN	NaN	NaN	NaN	NaN	NaN	NaN	NaN	NaN	NaN	NaN	NaN	NaN	NaN	NaN	NaN	NaN	520342	NaN	NaN	NaN	NaN	NaN	NaN	154062	NaN	NaN	NaN	NaN	NaN	NaN	NaN	NaN	NaN	NaN	NaN	NaN	NaN	NaN	NaN	NaN	NaN	NaN	NaN	NaN	NaN	NaN	0	2115	0.0003295	0.002613	13.42	857	857	43.4	3.82242e-14	4.70507e-15	0	0	2.19669e-12	2.3631e-13	0	0	2.7	19.57
P20930	FLG	High	[R].QGSHQEQSVDRSGHSGSHHSHTTSQGR.[S]	P20930 [2150-2176]	High	High	1xPhospho [S]	1	1	8	1	2991.26	0	602338	438960	808172	NaN	NaN	631565	NaN	444191	NaN	NaN	1.59762e+06	NaN	120060	2.52219e+06	NaN	NaN	NaN	NaN	1.87693e+06	NaN	313438	NaN	NaN	175922	117854	NaN	NaN	NaN	NaN	292423	NaN	296431	267604	604182	284576	NaN	NaN	391725	NaN	NaN	NaN	314634	315307	91017	NaN	201526	NaN	NaN	973207	NaN	NaN	NaN	1.34238e+06	3.27953e+06	216371	868200	175218	104995	NaN	624021	218466	332402	976403	NaN	NaN	NaN	NaN	1.34086e+06	875496	1.49653e+06	2.4439e+06	NaN	NaN	1.38848e+06	1.38603e+06	517379	NaN	NaN	NaN	2.12413e+06	1.2174e+06	1.18059e+06	NaN	0	2150	0.001621	0.02202	5.49	536.3	536.3	32.4	3.26318e-06	3.89672e-05	2.82464e-05	0.000175162	0.000187495	9.46896e-05	9.37447e-05	0.000324886	2.01	33.43
P20930	FLG	High	[R].QGSHHEQSVDRSGHSGSHHSHTTSQGR.[S]	P20930 [853-879];[1177-1203]	High	n/a	1xPhospho [S]	1	1	4	1	3000.26	0	NaN	212367	295635	211367	129439	NaN	NaN	NaN	391091	293427	NaN	NaN	NaN	NaN	NaN	116456	NaN	NaN	NaN	NaN	127492	NaN	NaN	NaN	105614	NaN	NaN	NaN	NaN	NaN	NaN	NaN	NaN	NaN	NaN	380226	NaN	637044	NaN	574485	304526	527726	NaN	93976.5	NaN	NaN	NaN	NaN	NaN	NaN	NaN	84539	368207	766314	NaN	189507	NaN	NaN	106213	NaN	NaN	NaN	NaN	NaN	277615	NaN	NaN	51746.4	NaN	197886	200254	80354.2	NaN	NaN	NaN	94821.9	NaN	NaN	NaN	NaN	NaN	NaN	NaN	0	1177	NaN	NaN	5.14	374.1	374.1	46	7.2311e-06	3.89672e-05	2.91799e-05	0.000136743	0.000415411	0.000137349	0.000136731	0.000466853	NaN	33.28
P20930	FLG	High	[R].QGSHHEQSVDR.[S]	P20930 [853-863];[1177-1187]	High	High	1xPhospho [S]	1	1	5	0	1359.54	1	NaN	NaN	1.20782e+06	NaN	NaN	NaN	NaN	230634	NaN	NaN	NaN	NaN	NaN	NaN	NaN	NaN	121757	109002	485615	NaN	NaN	NaN	NaN	NaN	NaN	NaN	126753	NaN	NaN	NaN	NaN	NaN	NaN	NaN	NaN	NaN	NaN	NaN	NaN	NaN	NaN	NaN	NaN	NaN	NaN	56782.9	NaN	NaN	NaN	NaN	NaN	NaN	NaN	375993	NaN	94452	57696.2	NaN	NaN	NaN	1.44664e+06	NaN	NaN	NaN	NaN	NaN	NaN	NaN	NaN	376066	NaN	NaN	NaN	NaN	NaN	NaN	1.32091e+06	NaN	NaN	971484	NaN	NaN	NaN	0	0	0.0002203	0.001431	8.55	717.5	579.3	247.5	2.78688e-09	2.98193e-10	0	0	1.60158e-07	2.00702e-05	1.89829e-05	0.000305904	2.8	16.24
P20930	FLG	High	[R].QGSHHEQARDSSRHSASQEGQDTIR.[GA]	P20930 [493-517];[1142-1166];[3411-3435]	n/a	High	3xPhospho [S11;S12;S15]	1	1	1	2	3044.18	0	NaN	NaN	67108.2	NaN	NaN	NaN	NaN	NaN	NaN	NaN	NaN	NaN	NaN	NaN	NaN	NaN	NaN	NaN	NaN	NaN	NaN	NaN	NaN	127300	NaN	NaN	NaN	NaN	NaN	359890	NaN	NaN	NaN	NaN	NaN	NaN	NaN	NaN	NaN	NaN	NaN	NaN	NaN	NaN	NaN	NaN	NaN	NaN	NaN	NaN	NaN	NaN	NaN	100318	NaN	NaN	NaN	NaN	NaN	NaN	NaN	NaN	NaN	NaN	NaN	NaN	NaN	NaN	NaN	NaN	NaN	NaN	NaN	NaN	NaN	NaN	NaN	NaN	NaN	227905	NaN	NaN	NaN	0	0	0.003697	0.0579	NaN	NaN	NaN	NaN	NaN	NaN	NaN	NaN	NaN	NaN	NaN	NaN	2.27	17.42
P20930	FLG	High	[R].QGSHHEQARDSSRHSASQEGQDTIR.[GA]	P20930 [493-517];[1142-1166];[3411-3435]	High	High	2xPhospho [S/T]	1	1	10	2	2964.21	0	NaN	NaN	779836	NaN	172297	NaN	NaN	67093.2	NaN	NaN	NaN	NaN	NaN	NaN	67765.3	NaN	NaN	NaN	NaN	NaN	NaN	NaN	86791	NaN	NaN	NaN	502806	173420	85214.1	3.93328e+06	NaN	NaN	NaN	1.23039e+06	NaN	NaN	137295	281017	NaN	NaN	NaN	NaN	NaN	NaN	NaN	NaN	NaN	NaN	NaN	NaN	459963	NaN	NaN	207539	110036	NaN	NaN	NaN	310308	519371	255673	NaN	NaN	NaN	NaN	NaN	NaN	NaN	NaN	NaN	NaN	NaN	NaN	NaN	NaN	NaN	NaN	NaN	NaN	2.62611e+06	NaN	NaN	NaN	0	0	0.0004023	0.003326	5.46	397.4	397.4	15.6	3.46948e-06	3.89672e-05	2.32981e-05	0.00015058	0.000199349	0.000106765	9.38562e-05	0.000393597	3.72	24.83
Q13263	TRIM28	High	[K].QGSGSSQPMEVQEGYGFGSGDDPYSSAEPHVSGVK.[R]	Q13263 [435-469]	High	n/a	1xPhospho [Y15]	1	1	1	0	3637.51	0	1.06837e+06	NaN	1.15901e+06	NaN	NaN	NaN	NaN	918532	1.94461e+06	NaN	NaN	NaN	NaN	1.33429e+06	NaN	NaN	NaN	536174	4.07718e+06	591538	418157	NaN	NaN	NaN	NaN	NaN	NaN	NaN	NaN	NaN	NaN	NaN	NaN	NaN	576727	502270	NaN	1.30111e+06	NaN	NaN	1.97402e+06	NaN	NaN	361835	NaN	582058	NaN	NaN	NaN	NaN	403140	NaN	NaN	NaN	NaN	NaN	NaN	NaN	NaN	NaN	NaN	1.76125e+06	NaN	NaN	NaN	NaN	NaN	NaN	NaN	NaN	NaN	NaN	NaN	NaN	NaN	NaN	NaN	NaN	NaN	NaN	NaN	NaN	NaN	0	435	NaN	NaN	0.86	3	3	3	0.137608	0.0066939	0.00669342	0.0268151	0.903528	0.132665	0.132665	0.523669	NaN	32.63
Q8WWM7-3	ATXN2L	High	[R].QGSGRESPSLASR.[E]	Q8WWM7-3 [333-345]	n/a	High	2xPhospho [S3;S7]	1	9	6	1	1491.6	0	NaN	192393	NaN	NaN	NaN	NaN	NaN	NaN	NaN	NaN	NaN	473862	NaN	NaN	29618.5	NaN	NaN	NaN	NaN	NaN	NaN	NaN	NaN	NaN	NaN	NaN	NaN	NaN	NaN	NaN	NaN	NaN	NaN	NaN	NaN	895384	NaN	341491	929207	NaN	NaN	NaN	NaN	NaN	NaN	NaN	NaN	121117	NaN	NaN	NaN	NaN	172589	183990	NaN	NaN	NaN	NaN	NaN	NaN	NaN	NaN	NaN	NaN	1.24763e+06	NaN	651694	NaN	NaN	4.06874e+06	NaN	379743	428401	NaN	NaN	NaN	NaN	NaN	NaN	1.42337e+06	NaN	NaN	NaN	0	0	0.0008768	0.01016	NaN	NaN	NaN	NaN	NaN	NaN	NaN	NaN	NaN	NaN	NaN	NaN	1.71	23.27
Q8WWM7-3	ATXN2L	High	[R].QGSGRESPSLASR.[E]	Q8WWM7-3 [333-345]	High	High	1xPhospho [S]	1	9	15	1	1411.63	0	NaN	NaN	243159	NaN	NaN	NaN	NaN	NaN	NaN	NaN	160550	320739	46242.4	NaN	NaN	NaN	NaN	113821	NaN	NaN	122245	NaN	NaN	300133	NaN	214509	NaN	NaN	NaN	252294	NaN	NaN	69858.3	173157	NaN	NaN	NaN	NaN	NaN	NaN	NaN	NaN	NaN	NaN	NaN	NaN	NaN	54885.4	NaN	161832	NaN	NaN	NaN	116984	87608.7	NaN	NaN	NaN	NaN	NaN	208913	108116	NaN	NaN	2.55674e+06	NaN	NaN	NaN	NaN	1.66547e+06	285913	NaN	954695	NaN	NaN	44183.2	469575	1.23196e+06	NaN	8.58866e+06	NaN	NaN	NaN	0	0	0.0004208	0.003976	2.91	365.5	127.9	63.6	0.00121687	0.000217328	0.00021691	0.00085955	0.0656975	0.00240338	0.00240291	0.00803307	1.81	21.47
P49908	SEPP1	High	[R].QGHPENRDMPASEDLQDLQK.[K]	P49908 [255-274]	High	High	1xOxidation [M9];1xPhospho [S12]	1	1	41	1	2404.02	0	NaN	NaN	315129	NaN	NaN	NaN	NaN	NaN	NaN	NaN	NaN	NaN	NaN	NaN	147763	269845	364973	NaN	1.80981e+06	NaN	NaN	NaN	NaN	NaN	NaN	NaN	NaN	36158.3	138580	2.2476e+06	NaN	NaN	NaN	488937	NaN	NaN	NaN	NaN	NaN	NaN	NaN	NaN	1.62117e+06	263616	182414	NaN	NaN	NaN	307251	NaN	NaN	NaN	NaN	NaN	88781.3	165314	74529.6	95215.3	46647	NaN	NaN	NaN	NaN	NaN	872347	NaN	NaN	NaN	149556	NaN	554874	NaN	850552	NaN	NaN	499059	NaN	NaN	NaN	NaN	NaN	NaN	NaN	0	0	1.247e-05	2.218e-05	5.49	546.8	546.8	546.8	3.27314e-06	3.89672e-05	2.65548e-05	0.000168011	0.000188067	0.000106765	9.99715e-05	0.000305018	4.37	29.69
Q9UPX8-3	SHANK2	High	[R].QGIAVMTPTVPGSPK.[A]	Q9UPX8-3 [819-833]	High	High	1xPhospho [S13]	1	4	49	0	1562.76	1	NaN	NaN	NaN	NaN	NaN	NaN	NaN	NaN	NaN	NaN	472634	861264	NaN	NaN	327079	NaN	NaN	NaN	1.39169e+06	NaN	NaN	NaN	NaN	1.55431e+06	NaN	NaN	NaN	NaN	266252	756203	NaN	NaN	289545	859386	NaN	NaN	NaN	NaN	722175	290807	NaN	NaN	1.32596e+06	NaN	265924	NaN	NaN	NaN	NaN	482578	290119	413135	465359	708462	NaN	495347	121183	143734	NaN	429617	NaN	404410	NaN	504352	2.92315e+06	NaN	496091	NaN	242691	742103	721370	320128	985882	523698	NaN	NaN	NaN	NaN	NaN	1.25596e+06	NaN	NaN	NaN	0	819	1.247e-05	6.618e-07	11.65	825.9	715.9	155	2.22129e-12	2.59217e-13	0	0	1.27654e-10	1.54234e-11	0	0	4.76	51.45
Q9UPX8-3	SHANK2	High	[R].QGIAVMTPTVPGSPK.[A]	Q9UPX8-3 [819-833]	High	High	1xOxidation [M6];1xPhospho [S13]	1	4	44	0	1578.76	1	NaN	147811	465550	285814	NaN	NaN	NaN	NaN	589105	NaN	NaN	424588	203138	1.4509e+06	404794	328526	NaN	NaN	1.15416e+06	171321	314651	579095	320761	1.44081e+06	148429	595178	NaN	NaN	292008	801844	NaN	1.12932e+06	173978	NaN	385029	1.50605e+06	472456	730787	NaN	1.64552e+06	2.11283e+06	NaN	1.08435e+06	574255	306096	NaN	NaN	204723	770457	773827	310061	183351	581658	376705	178157	708144	126736	NaN	NaN	NaN	NaN	775887	225841	1.55977e+06	1.21534e+06	699395	1.52435e+06	NaN	381959	445765	730599	271782	1.13853e+06	1.14216e+06	3.00113e+06	NaN	NaN	NaN	NaN	NaN	1.5162e+06	NaN	NaN	0	819	1.247e-05	1.199e-06	8.65	659.4	582.9	140.7	2.22129e-09	2.38678e-10	0	0	1.27654e-07	2.00702e-05	1.95542e-05	0.000319693	4.21	44.98
Q99835	SMO	High	[R].QGLGPIHSR.[T]	Q99835 [764-772]	High	High	1xPhospho [S8]	1	1	37	0	1044.5	1	161816	NaN	198027	139321	NaN	233032	NaN	NaN	346051	159093	745613	NaN	137421	NaN	NaN	NaN	NaN	85258.7	630235	NaN	75600.9	NaN	NaN	NaN	NaN	NaN	NaN	NaN	NaN	NaN	NaN	NaN	NaN	NaN	NaN	NaN	NaN	NaN	NaN	NaN	NaN	NaN	NaN	NaN	NaN	NaN	NaN	NaN	NaN	NaN	NaN	NaN	NaN	NaN	NaN	NaN	NaN	NaN	NaN	NaN	NaN	NaN	362330	1.54175e+06	2.71572e+06	NaN	NaN	218321	292364	1.14025e+06	1.1194e+06	NaN	NaN	1.93828e+06	NaN	NaN	NaN	955747	NaN	NaN	NaN	NaN	NaN	0	0	0.0001394	0.000895	6.85	641.5	483	483	1.39693e-07	1.95379e-05	1.62518e-05	0.000235627	8.02786e-06	7.37083e-05	6.49646e-05	0.000221141	2.48	27.84
Q9BSJ2-1	TUBGCP2	High	[R].QGLLSLQK.[L]	Q9BSJ2-1 [316-323]	n/a	High	1xPhospho [S5]	1	3	4	0	966.502	0	NaN	NaN	NaN	NaN	1.92579e+06	NaN	NaN	NaN	1.33122e+06	130005	NaN	NaN	NaN	NaN	NaN	NaN	NaN	NaN	NaN	NaN	NaN	NaN	NaN	2.05763e+06	170608	NaN	NaN	NaN	NaN	NaN	NaN	NaN	NaN	NaN	NaN	NaN	NaN	NaN	NaN	NaN	NaN	1.16756e+06	NaN	107383	134467	NaN	NaN	281785	NaN	275362	146429	235414	NaN	NaN	NaN	NaN	NaN	NaN	NaN	NaN	NaN	NaN	NaN	NaN	NaN	3.80375e+06	264547	NaN	NaN	53326.3	NaN	NaN	NaN	NaN	NaN	NaN	NaN	NaN	NaN	NaN	NaN	NaN	NaN	0	0	0.003828	0.06033	NaN	NaN	NaN	NaN	NaN	NaN	NaN	NaN	NaN	NaN	NaN	NaN	1.6	18.98
P02810	PRH1	High	[R].QGPPLGGQQSQPSAGDGNQDDGPQQGPPQQGGQQQQGPPPPQGK.[P]	P02810 [47-90]	High	n/a	1xPhospho [S13]	1	1	3	0	4434.97	0	NaN	164821	425785	292308	NaN	NaN	NaN	NaN	1.14872e+06	432342	663723	NaN	NaN	1.05964e+06	NaN	NaN	82724.5	208010	364687	285715	NaN	NaN	NaN	NaN	NaN	NaN	NaN	166504	542033	NaN	NaN	NaN	142110	2.39759e+06	251130	NaN	169844	519943	NaN	NaN	NaN	NaN	NaN	NaN	231472	NaN	NaN	NaN	NaN	NaN	NaN	427899	NaN	NaN	NaN	NaN	156219	NaN	NaN	5.60558e+06	235797	633739	NaN	NaN	NaN	142541	NaN	NaN	NaN	NaN	NaN	120197	NaN	NaN	771487	500302	1.93947e+06	NaN	NaN	NaN	NaN	NaN	NaN	0	47	NaN	NaN	11	816.5	816.5	13	1.00301e-11	1.19827e-12	0	0	5.76416e-10	7.24396e-11	0	0	NaN	35.87
Q9GZP8-1	IMUP	High	[K].QGHHSSSDSSSSSSDSDTDVK.[S]	Q9GZP8-1 [47-67]	High	High	1xPhospho [S16]	1	1	2	0	2216.82	0	NaN	NaN	NaN	NaN	NaN	NaN	NaN	NaN	NaN	NaN	NaN	NaN	NaN	NaN	NaN	NaN	NaN	NaN	NaN	NaN	NaN	NaN	NaN	NaN	NaN	NaN	NaN	NaN	NaN	NaN	NaN	NaN	NaN	NaN	NaN	NaN	NaN	NaN	NaN	NaN	NaN	NaN	NaN	NaN	NaN	NaN	NaN	NaN	NaN	NaN	NaN	NaN	NaN	NaN	NaN	NaN	NaN	NaN	NaN	NaN	NaN	NaN	NaN	NaN	NaN	NaN	NaN	NaN	NaN	1.35312e+06	NaN	NaN	NaN	NaN	NaN	NaN	NaN	NaN	NaN	839744	NaN	NaN	NaN	0	0	1.247e-05	5.274e-06	5.48	387.4	387.4	24.9	3.28372e-06	3.89672e-05	2.57562e-05	0.000163961	0.000188675	0.000106765	9.5153e-05	0.000295377	4.59	15.89
Q9C0H5	ARHGAP39	High	[K].QGPPSPCQQLVLTK.[Q]	Q9C0H5 [362-375]	High	High	1xCarbamidomethyl [C7];1xPhospho [S5]	1	2	5	0	1632.78	0	NaN	NaN	NaN	NaN	NaN	NaN	NaN	NaN	NaN	NaN	NaN	277773	NaN	NaN	NaN	NaN	NaN	NaN	NaN	NaN	NaN	NaN	NaN	NaN	NaN	NaN	NaN	NaN	NaN	NaN	NaN	NaN	NaN	NaN	NaN	NaN	NaN	NaN	NaN	NaN	NaN	NaN	NaN	NaN	NaN	NaN	NaN	NaN	NaN	NaN	NaN	NaN	NaN	NaN	NaN	NaN	NaN	NaN	NaN	266996	NaN	256905	NaN	NaN	517046	NaN	NaN	NaN	202734	NaN	NaN	NaN	NaN	NaN	NaN	NaN	NaN	NaN	NaN	1.86783e+06	NaN	NaN	NaN	0	362	5.952e-05	9.818e-05	4.39	525.7	392.9	257.6	4.03367e-05	7.78092e-05	7.75249e-05	0.000348675	0.000188557	0.000106765	9.57741e-05	0.000296648	3.08	45.11
O60583	CCNT2	High	[K].QGQSQAASSSSVTSPIK.[M]	O60583 [467-483]	n/a	High	1xPhospho [S14]	1	2	1	0	1742.8	0	NaN	NaN	NaN	NaN	NaN	NaN	NaN	NaN	NaN	NaN	NaN	NaN	NaN	NaN	NaN	NaN	NaN	NaN	NaN	NaN	NaN	NaN	NaN	NaN	NaN	NaN	NaN	NaN	NaN	NaN	NaN	NaN	NaN	NaN	NaN	NaN	NaN	NaN	NaN	NaN	NaN	NaN	NaN	NaN	NaN	NaN	NaN	NaN	NaN	NaN	NaN	NaN	NaN	NaN	NaN	NaN	NaN	NaN	NaN	NaN	NaN	NaN	NaN	NaN	NaN	NaN	NaN	NaN	NaN	389349	NaN	NaN	NaN	NaN	NaN	NaN	NaN	NaN	NaN	NaN	NaN	NaN	NaN	0	0	1.247e-05	1.049e-05	NaN	NaN	NaN	NaN	NaN	NaN	NaN	NaN	NaN	NaN	NaN	NaN	3.96	28.96
Q6XPR3	RPTN	High	[R].QGQSSHYGQMDR.[K]	Q6XPR3 [337-348]	High	n/a	1xPhospho [S4]	1	1	1	0	1473.56	1	549444	290431	NaN	NaN	NaN	528889	823938	367336	669196	285405	941179	NaN	NaN	NaN	39754.8	NaN	NaN	NaN	1.0556e+06	NaN	NaN	NaN	NaN	NaN	NaN	NaN	NaN	NaN	NaN	NaN	NaN	NaN	NaN	NaN	NaN	390511	NaN	1.28184e+06	528612	788915	1.56629e+06	1.15402e+06	NaN	NaN	58212.9	NaN	740927	NaN	431556	686859	NaN	NaN	NaN	136121	NaN	211772	NaN	NaN	NaN	NaN	NaN	NaN	NaN	NaN	446175	89091.8	894106	NaN	NaN	155782	NaN	168057	NaN	NaN	536825	143228	NaN	293441	1.16859e+06	NaN	1.81451e+06	NaN	NaN	0	337	NaN	NaN	0.8	134.4	34.2	4.8	0.158874	0.00808037	0.00808034	0.0298409	0.917251	0.15987	0.159869	0.58221	NaN	23.78
Q6XPR3	RPTN	High	[RG].QGQSSHYGQTDR.[Q]	Q6XPR3 [289-300];[457-468];[505-516];[541-552];[553-564]	High	n/a	1xPhospho [S4]	1	1	1	0	1443.56	1	NaN	76204.5	NaN	NaN	NaN	NaN	256520	223876	784237	81527.9	NaN	NaN	NaN	544795	NaN	76347.9	NaN	NaN	219095	NaN	184178	28685.4	NaN	NaN	NaN	NaN	NaN	NaN	NaN	NaN	NaN	113593	NaN	NaN	56490.1	41687.3	94678.7	121247	100659	793729	NaN	124879	NaN	NaN	148907	90567.4	NaN	76602.2	NaN	314563	NaN	NaN	202452	NaN	NaN	118573	NaN	NaN	NaN	NaN	NaN	NaN	NaN	173973	255893	37880.9	146652	NaN	NaN	58099.7	76583.9	NaN	77850.9	NaN	273047	139116	NaN	159885	297670	NaN	113313	NaN	NaN	0	289	NaN	NaN	0.83	33.7	33.7	4.8	0.14693	0.0071173	0.00711701	0.028573	0.90998	0.143399	0.143398	0.548862	NaN	16.77
Q6XPR3	RPTN	High	[R].QGQSSHYSQTDRQGQSSHYSQPDR.[Q]	Q6XPR3 [313-336]	High	Low	2xPhospho [T10;S/Y]	1	1	7	1	2924.14	0	831223	NaN	NaN	NaN	NaN	NaN	2.15379e+06	1.05285e+06	4.82127e+06	759370	1.3812e+06	NaN	NaN	3.4398e+06	NaN	355863	NaN	NaN	5.40381e+06	NaN	936350	NaN	NaN	NaN	NaN	1.89345e+06	NaN	NaN	NaN	NaN	NaN	NaN	NaN	NaN	NaN	2.26633e+06	NaN	5.27363e+06	5.82535e+06	9.83832e+06	5.80871e+06	9.22826e+06	5.22116e+06	NaN	NaN	1.02193e+06	1.59917e+06	1.97058e+06	1.6872e+06	1.66827e+06	NaN	NaN	NaN	NaN	NaN	NaN	NaN	655831	NaN	NaN	NaN	NaN	NaN	3.17036e+06	264986	NaN	2.72661e+06	NaN	NaN	NaN	NaN	NaN	408452	NaN	529295	NaN	NaN	NaN	NaN	NaN	NaN	NaN	NaN	0	313	0.6568	1	1.84	97.9	97.9	29.2	0.0143455	0.00129699	0.00129692	0.00338749	0.463052	0.0257864	0.0257851	0.121345	1.52	23.2
Q9H1R2-3	DUSP15	High	[R].QGSATSASSAGPHSAASEGTVQR.[L]	Q9H1R2-3 [177-199]	n/a	High	1xPhospho [S3]	1	3	1	0	2223.96	0	NaN	NaN	NaN	NaN	NaN	NaN	NaN	NaN	NaN	NaN	NaN	224662	NaN	NaN	NaN	NaN	NaN	NaN	NaN	NaN	NaN	NaN	NaN	529952	NaN	NaN	NaN	NaN	NaN	NaN	NaN	NaN	NaN	NaN	NaN	NaN	NaN	NaN	NaN	NaN	NaN	NaN	NaN	NaN	NaN	NaN	NaN	NaN	NaN	NaN	NaN	NaN	NaN	NaN	NaN	NaN	NaN	NaN	NaN	NaN	NaN	NaN	NaN	NaN	NaN	NaN	NaN	NaN	NaN	NaN	106037	NaN	NaN	NaN	NaN	NaN	NaN	NaN	NaN	NaN	NaN	NaN	NaN	0	0	1.247e-05	3.329e-08	NaN	NaN	NaN	NaN	NaN	NaN	NaN	NaN	NaN	NaN	NaN	NaN	5.13	21.67
Q92817	EVPL	High	[K].QGSESPAQAGRESEALK.[A]	Q92817 [902-918]	High	High	1xPhospho [S5]	1	1	27	1	1824.81	1	NaN	293160	1.23059e+06	NaN	NaN	NaN	NaN	NaN	NaN	NaN	NaN	735160	356580	NaN	257580	552770	608923	203744	NaN	176785	NaN	NaN	87821	648570	NaN	245599	895492	52704.4	NaN	3.34098e+06	NaN	NaN	NaN	NaN	NaN	NaN	NaN	NaN	NaN	NaN	NaN	NaN	NaN	NaN	NaN	NaN	NaN	NaN	NaN	NaN	NaN	NaN	NaN	486678	1.31836e+06	1.56376e+06	117332	NaN	229582	279681	606766	403297	NaN	NaN	NaN	NaN	NaN	NaN	NaN	795560	392312	1.97246e+06	5.96119e+06	NaN	NaN	160587	689277	NaN	NaN	1.2201e+06	NaN	NaN	NaN	0	0	1.247e-05	2.92e-05	6.72	615.1	513.8	103.9	1.91613e-07	1.95379e-05	1.58143e-05	0.000228885	1.65668e-06	3.74742e-05	2.97402e-05	0.000249626	3.34	25.46
Q6XPR3	RPTN	High	[R].QGQSFHYGQPDR.[Q]	Q6XPR3 [517-528]	High	High	1xPhospho [S4]	1	1	7	0	1499.61	0	NaN	329046	1.2138e+06	NaN	NaN	NaN	NaN	486409	1.51498e+06	NaN	NaN	89421.6	NaN	NaN	43607.6	72504.9	NaN	NaN	304702	NaN	546259	NaN	NaN	81674.4	NaN	NaN	NaN	NaN	26289.3	1.2936e+06	NaN	NaN	NaN	NaN	NaN	NaN	NaN	NaN	NaN	NaN	NaN	510303	792273	NaN	476295	NaN	NaN	124920	NaN	NaN	NaN	NaN	NaN	1.6442e+06	NaN	474996	NaN	NaN	NaN	NaN	494847	NaN	NaN	NaN	NaN	NaN	NaN	NaN	NaN	NaN	NaN	NaN	NaN	NaN	NaN	NaN	NaN	NaN	NaN	NaN	NaN	NaN	NaN	0	0	7.058e-05	0.0001	5.48	464.4	387.4	220.4	3.31097e-06	3.89672e-05	2.4792e-05	0.000159312	0.000190241	0.000106765	9.64646e-05	0.000283567	3.11	27.08
Q9UJ41-1	RABGEF1	High	[R].QTSIETDRVSK.[E]	Q9UJ41-1 [308-318]	High	High	1xPhospho [S/T]	1	4	90	1	1343.62	1	1.55851e+06	573153	1.4665e+06	1.22515e+06	1.37442e+06	NaN	5.1764e+06	6.449e+06	4.14255e+06	2.74822e+06	1.0088e+07	596459	142089	NaN	378368	131786	379081	2.3903e+06	3.12559e+06	263275	256588	775455	342779	1.22602e+06	319466	3.95855e+06	NaN	598235	301197	3.56864e+06	1.29413e+07	2.40728e+06	267794	897126	417383	1.25942e+07	670208	1.21968e+06	3.63881e+06	NaN	NaN	1.49821e+06	NaN	139069	310359	3.69426e+06	4.69697e+06	1.1785e+06	2.91285e+06	3.80158e+07	282428	348409	626840	467420	179541	4.44176e+06	141800	389094	1.12349e+06	452128	320616	816867	288512	906781	3.69662e+06	299338	795002	163651	211971	517715	758495	255486	835854	NaN	768688	220768	1.51921e+06	965873	1.1894e+06	937659	981550	232712	NaN	0	0	7.282e-05	0.0001405	4.24	439.7	354.3	85.7	5.79543e-05	7.89856e-05	7.89624e-05	0.000339982	0.000270911	0.00011232	0.000110722	0.000353899	2.28	23.08
P10643	C7	High	[K].QNDFNSVEEK.[K]	P10643 [326-335]	High	High	1xPhospho [S6]	1	1	18	0	1289.5	0	160738	269189	250549	138510	48605.2	319196	253849	497025	NaN	NaN	NaN	292955	NaN	NaN	NaN	NaN	72816.8	NaN	NaN	NaN	156882	298307	185343	NaN	61565.1	NaN	237910	35776.4	NaN	633770	NaN	NaN	184652	NaN	NaN	389622	240234	496446	784453	1.793e+06	176450	777656	393698	124149	301187	181818	491052	256490	413419	337245	122897	411848	NaN	381962	79790.5	NaN	NaN	385685	NaN	244730	135036	336999	122464	897204	711561	139201	NaN	66454.5	200116	613139	249403	434050	645656	NaN	611833	214670	521335	NaN	623587	1.95394e+06	NaN	NaN	NaN	0	326	8.588e-05	0.0003595	5.42	441.9	368.2	368.2	3.77792e-06	3.89672e-05	2.23735e-05	0.000144781	0.000217071	0.000107864	0.000106065	0.000372671	2.56	27.55
P10451-4	SPP1	High	[K].QNLLAPQNAVSSEETNDFK.[Q]	P10451-4 [52-70]	High	High	2xPhospho [S/T]	1	2	6947	0	2264.95	64	3086977763	8.85254e+08	2725727241	1422536751	5.82172e+08	1810536591	1890957924	2822902522	2760552044	2471057347	3011139674	8.8647e+08	2334408008	3543940689	2.32048e+08	1.10272e+08	9.36267e+08	9.80018e+08	2453167740	861212286	993587831	1289109850	4.93716e+08	5.92907e+08	3.70335e+08	2614923461	1933301319	4.90941e+08	1.36479e+08	2374138456	7352367578	2923838125	6.41507e+08	2886813037	2403614858	2542990918	6.31846e+08	2126588609	2469602804	4365128064	2562575355	1982460902	1506405855	2.03098e+08	6.75675e+08	2003785078	4520858323	8.85543e+08	2785034599	3300575081	3.36432e+08	5.63243e+08	1178830724	328279005	3.60862e+08	1806994564	5.62435e+08	5.43051e+08	2647150112	1744668755	1545198259	3.42125e+08	1589655031	2185251481	1888407673	3.35227e+08	1851821347	2.29505e+08	9.92038e+08	6.06288e+08	1731023839	1.73371e+08	1224659693	4660102207	3016567997	8.0795e+08	4335288055	3124861391	3765545636	2382409080	3450462498	2981844514	NaN	0	0	1.247e-05	5.128e-07	15.02	974.2	974.2	42.3	9.63193e-16	1.10823e-16	0	0	5.53532e-14	6.19287e-15	0	0	6.1	58.91
Q86YZ3	HRNR	High	[R].QSLGHGQHGSGSGQSPSPSRGR.[H]	Q86YZ3 [992-1013];[1462-1483];[1932-1953];[2402-2423]	n/a	High	2xPhospho [S15;S17]	1	1	7	1	2320.96	0	NaN	NaN	NaN	NaN	NaN	164277	1.48213e+06	337618	1.82606e+06	30137	NaN	NaN	NaN	79314.9	NaN	52825	NaN	71435.2	532776	NaN	NaN	NaN	NaN	NaN	NaN	NaN	NaN	NaN	NaN	2.41179e+06	NaN	NaN	NaN	NaN	NaN	NaN	NaN	NaN	NaN	NaN	NaN	555387	483652	NaN	132836	475155	175040	NaN	NaN	NaN	NaN	NaN	NaN	NaN	134726	84733	NaN	NaN	NaN	NaN	NaN	NaN	NaN	NaN	NaN	NaN	1.48276e+06	NaN	NaN	NaN	NaN	NaN	NaN	312458	NaN	NaN	2.82719e+06	NaN	NaN	NaN	NaN	NaN	NaN	0	0	1.247e-05	1.081e-05	NaN	NaN	NaN	NaN	NaN	NaN	NaN	NaN	NaN	NaN	NaN	NaN	5.72	16.98
Q86YZ3	HRNR	High	[R].QSLGHGQHGSGSGQSPSPSRGR.[H]	Q86YZ3 [992-1013];[1462-1483];[1932-1953];[2402-2423]	High	High	1xPhospho [S17]	1	1	21	1	2240.99	0	143853	89746.4	22876.8	187701	108211	1.54114e+06	555465	198207	835005	51504.2	163875	149165	62661.8	437731	427065	338041	170446	172896	1.40196e+06	NaN	185590	23976.3	64129.9	214918	275042	321360	340076	44733.9	NaN	100860	2.34985e+06	127160	148704	70928.9	41291.1	NaN	61057.9	157828	56514.7	NaN	261281	332284	258910	306383	336359	392022	128376	185376	23814	145415	43565.6	417615	45885.6	160627	167646	84329.4	58620.9	NaN	137219	92396.1	251979	NaN	96955	NaN	NaN	752022	524620	109955	156154	69458.7	NaN	163095	272524	44852	NaN	NaN	NaN	52287.8	98969.9	NaN	440632	80594.3	NaN	0	0	2.743e-05	7.424e-05	13.26	864	847.5	136.3	5.53168e-14	6.58892e-15	0	0	3.17897e-12	3.65325e-13	0	0	3.94	19.35
Q86YZ3	HRNR	High	[R].QSLGHGQHGSGSGQSPSPSR.[G]	Q86YZ3 [992-1011];[1462-1481];[1932-1951];[2402-2421]	n/a	High	2xPhospho [S15;S17]	1	1	1	0	2107.83	0	NaN	NaN	NaN	NaN	NaN	NaN	61061.7	79106.4	NaN	NaN	NaN	NaN	NaN	NaN	NaN	NaN	NaN	NaN	NaN	NaN	NaN	NaN	NaN	NaN	NaN	NaN	NaN	NaN	NaN	NaN	NaN	NaN	NaN	NaN	NaN	NaN	NaN	NaN	NaN	NaN	NaN	72870.3	136199	NaN	NaN	74879.2	NaN	NaN	NaN	NaN	NaN	NaN	NaN	NaN	NaN	NaN	NaN	NaN	NaN	NaN	NaN	NaN	NaN	NaN	126453	NaN	NaN	NaN	NaN	NaN	NaN	NaN	NaN	NaN	NaN	NaN	1.38534e+06	NaN	NaN	NaN	NaN	NaN	NaN	0	0	1.247e-05	3.09e-05	NaN	NaN	NaN	NaN	NaN	NaN	NaN	NaN	NaN	NaN	NaN	NaN	5.86	17.37
Q86YZ3	HRNR	High	[R].QSLGHGQHGSGSGQSPSPSR.[G]	Q86YZ3 [992-1011];[1462-1481];[1932-1951];[2402-2421]	High	High	1xPhospho [S]	1	1	165	0	2027.87	0	352227	236349	188206	246430	146115	204227	NaN	284783	NaN	67953.6	NaN	346955	64289.3	310817	253746	33717.5	117122	102832	132200	723855	246685	145413	1.07599e+06	338767	294881	767385	290784	42121.6	305586	693686	NaN	310953	223064	484355	171510	45533.7	355991	272402	186927	NaN	NaN	NaN	52785.7	516557	341748	186325	NaN	343441	111185	336460	63814.8	1.06256e+06	107382	559687	245399	NaN	126591	111981	758268	NaN	973978	NaN	208338	57759.3	297229	157748	337080	279728	142512	NaN	208500	175241	249172	641841	330301	207169	6.99649e+06	NaN	NaN	304949	546790	285864	NaN	0	0	1.247e-05	4.989e-08	13.48	931.7	921	40.7	3.34157e-14	4.13314e-15	0	0	1.92035e-12	2.10782e-13	0	0	6.92	16.68
O14639-2	ABLIM1	High	[R].QSLGESPRTLSPTPSAEGYQDVR.[D]	O14639-2 [361-383]	High	High	2xPhospho [S6;T/S]	1	6	6	1	2635.14	0	NaN	NaN	NaN	NaN	NaN	NaN	NaN	NaN	NaN	NaN	NaN	NaN	NaN	NaN	NaN	NaN	NaN	NaN	NaN	NaN	NaN	NaN	NaN	NaN	NaN	NaN	NaN	NaN	NaN	NaN	NaN	NaN	NaN	NaN	NaN	NaN	NaN	NaN	NaN	NaN	NaN	NaN	NaN	NaN	NaN	NaN	NaN	NaN	NaN	NaN	NaN	NaN	NaN	NaN	NaN	NaN	NaN	NaN	NaN	NaN	NaN	NaN	NaN	NaN	NaN	NaN	NaN	NaN	NaN	NaN	NaN	NaN	NaN	NaN	NaN	NaN	NaN	NaN	NaN	1.37491e+06	NaN	NaN	NaN	0	361	1.247e-05	1.105e-05	7.63	590.8	590.8	18	2.36746e-08	1.95379e-05	1.91565e-05	0.000267237	1.36054e-06	3.74742e-05	2.99486e-05	0.00025113	4.69	45.38
P60174	TPI1	High	[K].QSLGELIGTLNAAK.[V]	P60174 [57-70]	High	High	1xPhospho [S2]	1	2	201	0	1494.76	2	1.94037e+06	1.00016e+06	496749	1.41206e+06	NaN	980576	610855	313295	794794	506064	1.5027e+06	2.39822e+06	481886	561358	1.14131e+06	736747	742306	728120	2.58166e+06	898428	625413	706847	1.14599e+06	1.62765e+06	116143	754995	1.23033e+06	908067	2.90306e+06	5.00032e+06	NaN	968910	368704	2.50067e+06	563908	867277	670219	909701	1.03138e+06	2.70411e+06	1.19828e+06	1.36624e+06	3.55375e+06	NaN	121461	793513	803263	1.17312e+06	970575	1.75389e+06	650757	1.49408e+06	1.41189e+06	1.31596e+06	392973	3.04831e+06	403665	524394	298503	1.85057e+06	1.32818e+06	1.64095e+06	1.68349e+06	526769	1.09401e+06	242607	2.0159e+06	1.80404e+06	1.15166e+06	530713	2.70865e+06	548075	1.75012e+06	2.5315e+06	1.77573e+06	489805	969414	599601	1.31249e+06	NaN	NaN	878119	NaN	0	57	1.247e-05	2.022e-06	8.43	665.6	390	357.3	3.71319e-09	3.93185e-10	0	0	2.13392e-07	3.74742e-05	3.69877e-05	0.000299401	4.22	68.17
Q8N697	SLC15A4	High	[K].QSLFDSCK.[M]	Q8N697 [293-300]	n/a	High	1xCarbamidomethyl [C7];1xPhospho [S6]	1	1	12	0	1064.41	0	364434	NaN	NaN	NaN	NaN	NaN	NaN	NaN	NaN	NaN	NaN	970214	246842	NaN	NaN	NaN	NaN	NaN	NaN	NaN	NaN	893328	133927	328589	NaN	NaN	NaN	NaN	NaN	NaN	NaN	NaN	241372	NaN	NaN	NaN	359225	NaN	NaN	NaN	NaN	NaN	NaN	NaN	NaN	NaN	NaN	NaN	NaN	NaN	289647	422393	NaN	NaN	NaN	NaN	NaN	NaN	NaN	734868	NaN	NaN	287283	NaN	NaN	NaN	NaN	203349	206225	479313	1.07819e+06	NaN	NaN	NaN	NaN	NaN	NaN	NaN	NaN	NaN	NaN	NaN	NaN	0	0	0.0002026	0.001346	NaN	NaN	NaN	NaN	NaN	NaN	NaN	NaN	NaN	NaN	NaN	NaN	2.43	36.8
Q9UQ35	SRRM2	High	[R].QSHSESPSLQSK.[S]	Q9UQ35 [1078-1089]	High	High	1xPhospho [S6]	1	2	40	0	1394.59	0	NaN	NaN	708027	NaN	NaN	NaN	284670	223111	NaN	NaN	NaN	195681	NaN	NaN	NaN	NaN	NaN	NaN	NaN	NaN	NaN	NaN	NaN	380575	NaN	168491	NaN	NaN	NaN	NaN	NaN	NaN	NaN	NaN	NaN	NaN	NaN	NaN	NaN	NaN	NaN	NaN	NaN	NaN	NaN	192954	NaN	NaN	NaN	NaN	NaN	NaN	NaN	NaN	NaN	NaN	NaN	NaN	NaN	NaN	NaN	NaN	NaN	NaN	2.10096e+06	NaN	NaN	NaN	NaN	1.66148e+06	NaN	NaN	NaN	NaN	NaN	NaN	354084	NaN	NaN	685767	NaN	NaN	NaN	0	0	1.247e-05	4.745e-06	9.36	739	479	47.6	4.34885e-10	4.96453e-11	0	0	2.49922e-08	2.92999e-09	0	0	4.02	18.3
P31151	S100A7	High	[K].QSHGAAPCSGGSQ.[-]	P31151 [89-101]	High	High	1xCarbamidomethyl [C8];1xPhospho [S12]	1	2	12	0	1323.48	0	NaN	NaN	NaN	NaN	NaN	NaN	NaN	NaN	NaN	NaN	NaN	NaN	NaN	NaN	NaN	NaN	NaN	NaN	NaN	174322	395755	NaN	NaN	NaN	NaN	NaN	NaN	NaN	NaN	NaN	NaN	NaN	NaN	NaN	NaN	NaN	NaN	NaN	NaN	NaN	NaN	NaN	NaN	NaN	NaN	NaN	NaN	NaN	NaN	NaN	NaN	NaN	NaN	NaN	NaN	NaN	NaN	469500	NaN	NaN	338757	NaN	NaN	NaN	NaN	NaN	NaN	NaN	NaN	NaN	NaN	NaN	NaN	NaN	NaN	NaN	1.43195e+06	NaN	NaN	NaN	NaN	295494	NaN	0	89	1.961e-05	5.379e-05	9.83	758.5	758.5	135.9	1.47646e-10	1.58321e-11	0	0	1.27654e-09	1.5726e-10	0	0	4.67	16.16
P20930	FLG	High	[R].QSGTPHAETSSGGQAASSHEQARSSPGER.[H]	P20930 [1004-1032]	High	High	1xPhospho [S]	1	1	27	1	2974.27	0	NaN	201102	2.55083e+06	174170	NaN	57295.2	1.01507e+06	612341	2.21652e+06	342531	238481	NaN	NaN	546989	NaN	146969	NaN	NaN	627292	NaN	263624	NaN	NaN	NaN	NaN	54301.3	NaN	NaN	NaN	519182	NaN	138256	NaN	NaN	185280	524700	NaN	2.55744e+06	1.67836e+06	1.15037e+07	3.60539e+06	1.19952e+06	595297	NaN	NaN	315284	NaN	NaN	791985	1.29867e+06	NaN	NaN	NaN	848141	442486	NaN	NaN	NaN	NaN	NaN	423652	NaN	NaN	648123	495516	224013	875476	NaN	NaN	NaN	55616.9	NaN	NaN	NaN	437663	NaN	1.02517e+06	135351	316330	NaN	NaN	NaN	NaN	0	0	1.247e-05	3.59e-08	16.72	1025.6	1025.6	2	1.91598e-17	3.08762e-18	0	0	1.10109e-15	1.76958e-16	0	0	7.19	17.27
P20930	FLG	High	[R].QSGTPHAETSSGGQAASSHEQAR.[S]	P20930 [1004-1026]	High	High	1xPhospho [T/S]	1	1	11	0	2360.99	0	NaN	NaN	192601	NaN	NaN	144126	NaN	NaN	NaN	NaN	NaN	NaN	NaN	NaN	NaN	NaN	NaN	NaN	NaN	NaN	NaN	478308	743690	NaN	464887	4.11122e+07	251958	177596	NaN	678580	1005631320	8.46942e+06	401352	1.70915e+06	1.75653e+06	3.30256e+06	NaN	3.38388e+06	1.12833e+07	3.27945e+07	9.18871e+06	5.58054e+06	4.62705e+06	NaN	NaN	7.437e+06	1.71967e+07	NaN	3.18201e+06	9.64016e+06	NaN	NaN	3.89569e+06	451902	NaN	397182	NaN	NaN	1.9361e+06	NaN	248078	NaN	2.29158e+06	1.26497e+06	1.34051e+07	549120	2.39258e+06	595396	NaN	NaN	158696	439797	NaN	5.45117e+06	3.59865e+06	3.14449e+06	5.84654e+06	2.40515e+06	5.00469e+06	119164	5.60487e+06	4.92001e+06	NaN	0	0	1.247e-05	7.567e-08	14.02	924.6	875.4	15.6	9.5205e-15	1.06815e-15	0	0	5.47129e-13	5.98564e-14	0	0	5.31	16.43
P20930	FLG	High	[R].QSGTHHAENSSGGQAASSHEQARSSAGER.[H]	P20930 [2301-2329];[3597-3625]	High	Low	1xPhospho [S]	1	1	2	1	3001.25	0	NaN	NaN	380590	NaN	NaN	NaN	NaN	NaN	NaN	NaN	NaN	NaN	NaN	NaN	NaN	NaN	NaN	NaN	NaN	NaN	NaN	NaN	NaN	NaN	NaN	257294	NaN	NaN	NaN	NaN	NaN	NaN	NaN	NaN	39122.1	NaN	NaN	NaN	NaN	NaN	NaN	NaN	NaN	NaN	NaN	NaN	NaN	NaN	NaN	NaN	NaN	NaN	NaN	2.76342e+06	NaN	NaN	NaN	NaN	NaN	NaN	NaN	NaN	NaN	NaN	NaN	NaN	NaN	NaN	NaN	98472.2	NaN	NaN	NaN	NaN	NaN	NaN	248377	NaN	NaN	NaN	NaN	NaN	NaN	0	0	0.7044	1	8.01	610.1	610.1	13.2	9.7095e-09	1.00979e-09	0	0	5.5799e-07	3.74742e-05	3.29832e-05	0.000274574	1.9	16.01
P13807	GYS1	High	[R].QSFPPVCTHNMLDDSSDPILTTIR.[R]	P13807 [438-461]	High	n/a	1xCarbamidomethyl [C7];2xPhospho [S16;T21]	1	2	1	0	2904.23	0	NaN	NaN	370357	NaN	NaN	NaN	NaN	NaN	NaN	NaN	NaN	NaN	NaN	NaN	NaN	NaN	NaN	NaN	NaN	NaN	NaN	NaN	NaN	NaN	NaN	980340	NaN	NaN	NaN	NaN	NaN	1.22954e+06	NaN	874270	NaN	NaN	NaN	NaN	1.79109e+06	2.27303e+06	807864	NaN	NaN	NaN	NaN	NaN	NaN	NaN	383835	1.26678e+06	NaN	NaN	NaN	NaN	NaN	NaN	NaN	NaN	NaN	NaN	NaN	NaN	NaN	520974	NaN	NaN	643487	NaN	NaN	NaN	NaN	NaN	NaN	2.11686e+06	NaN	NaN	NaN	2.98625e+06	3.41762e+06	1.25503e+06	612029	2.17057e+06	NaN	0	374	NaN	NaN	0.82	6.9	6.9	1	0.15108	0.00743406	0.00743387	0.0290477	0.82822	0.0846751	0.0846747	0.379648	NaN	31.58
O60841	EIF5B	High	[K].QSFDDNDSEELEDK.[D]	O60841 [106-119]	High	High	1xPhospho [S8]	1	1	113	0	1750.63	1	861891	327429	2.11504e+06	259852	NaN	708303	3.16231e+06	1.6813e+06	NaN	399957	2.49832e+06	3.20809e+06	890443	1.24398e+06	358073	131595	NaN	NaN	2.70094e+06	374508	154638	624216	205570	905702	NaN	NaN	332397	NaN	621990	3.58776e+06	NaN	2.47681e+06	701801	2.13561e+06	579826	1.57776e+06	466300	520796	1.8506e+06	2.87669e+06	840219	1.41335e+06	861515	294264	634499	1.60567e+06	1.30841e+06	836244	NaN	2.12747e+07	289727	NaN	1.94734e+06	698522	618598	1.46358e+06	249550	691772	478735	NaN	2.81914e+06	912464	369086	NaN	5.18068e+06	171690	628198	481835	421528	1.95328e+06	2.73276e+06	1.00428e+06	1.53103e+07	4.19431e+06	3.85602e+06	637216	6.13029e+06	4.0732e+06	3.2995e+06	1.1954e+07	2.6638e+06	4.8032e+06	NaN	0	106	1.247e-05	4.922e-06	9.65	737.2	620.1	430	2.22129e-10	2.50422e-11	0	0	1.27654e-08	1.45946e-09	0	0	4.2	35.24
P20930	FLG	High	[K].QSESSHGWTGPSTGVR.[Q]	P20930 [802-817]	High	High	1xPhospho [S5]	1	1	2	0	1752.73	1	NaN	NaN	NaN	NaN	NaN	NaN	NaN	NaN	NaN	180086	NaN	NaN	87985.6	321527	NaN	123282	NaN	NaN	533867	49247.3	NaN	NaN	NaN	121494	NaN	NaN	NaN	NaN	NaN	NaN	NaN	NaN	NaN	NaN	NaN	NaN	NaN	NaN	NaN	NaN	NaN	NaN	NaN	NaN	NaN	NaN	NaN	NaN	NaN	NaN	NaN	145542	NaN	367708	NaN	NaN	NaN	NaN	NaN	370716	NaN	247515	NaN	NaN	NaN	65794.6	NaN	NaN	NaN	245810	NaN	1.36537e+06	NaN	NaN	NaN	2.76624e+06	4.34719e+06	NaN	NaN	NaN	NaN	4.69192e+06	NaN	0	0	8.588e-05	0.0003961	3.71	221.2	221.2	35.2	0.000196956	9.86861e-05	9.18148e-05	0.000387597	0.0112088	0.000651338	0.000650514	0.00337079	2.61	32.87
Q567U6	CCDC93	High	[K].QSELSAEESPEK.[L]	Q567U6 [297-308]	n/a	High	1xPhospho [S9]	1	1	2	0	1413.58	0	NaN	NaN	NaN	NaN	NaN	NaN	NaN	NaN	NaN	NaN	NaN	NaN	NaN	NaN	NaN	NaN	NaN	NaN	NaN	NaN	NaN	NaN	NaN	179237	NaN	NaN	NaN	NaN	153835	NaN	2.33306e+06	NaN	NaN	NaN	NaN	NaN	NaN	NaN	NaN	NaN	NaN	NaN	NaN	NaN	NaN	NaN	NaN	NaN	NaN	NaN	NaN	NaN	NaN	266211	NaN	NaN	NaN	530654	NaN	NaN	NaN	NaN	NaN	NaN	NaN	NaN	NaN	NaN	NaN	NaN	NaN	NaN	NaN	NaN	NaN	NaN	NaN	NaN	NaN	NaN	NaN	NaN	NaN	0	0	8.588e-05	0.0002646	NaN	NaN	NaN	NaN	NaN	NaN	NaN	NaN	NaN	NaN	NaN	NaN	2.64	26.3
Q5IJ48-3	CRB2	High	[R].QSEGTYSPSQQEVAGAR.[L]	Q5IJ48-3 [921-937]	High	High	1xPhospho [S9]	1	2	11	0	1874.79	0	NaN	NaN	NaN	NaN	NaN	NaN	NaN	NaN	NaN	NaN	NaN	NaN	NaN	NaN	NaN	149050	NaN	NaN	NaN	NaN	NaN	NaN	NaN	NaN	NaN	NaN	NaN	NaN	NaN	408880	NaN	NaN	NaN	NaN	NaN	NaN	NaN	NaN	NaN	NaN	NaN	NaN	NaN	NaN	NaN	NaN	NaN	NaN	NaN	NaN	NaN	NaN	NaN	NaN	NaN	NaN	NaN	NaN	NaN	NaN	NaN	798027	NaN	NaN	NaN	NaN	406415	NaN	NaN	NaN	NaN	NaN	NaN	NaN	NaN	NaN	NaN	NaN	NaN	NaN	NaN	NaN	NaN	0	0	1.247e-05	5.453e-07	12.02	810.6	728.3	148	9.63193e-13	1.10721e-13	0	0	5.53532e-11	6.46841e-12	0	0	4.91	29.4
P48634-1	PRRC2A	High	[R].QRGSETGSETHESDLAPSDK.[E]	P48634-1 [1103-1122]	High	n/a	1xPhospho [S8]	1	1	1	1	2210.92	1	6.87235e+06	1.28933e+06	2.25193e+07	5.75441e+06	1.88042e+06	1.10988e+08	3.25827e+08	3.3164e+08	2.43453e+08	NaN	NaN	NaN	NaN	NaN	NaN	NaN	NaN	2.54903e+07	1.15169e+08	1.88032e+06	2.52417e+06	NaN	NaN	NaN	NaN	5.01991e+07	2.6772e+07	NaN	NaN	4.52465e+07	1.33414e+08	1.02318e+08	NaN	2.85049e+07	9.30381e+06	1.4284e+07	NaN	1.21961e+06	NaN	NaN	NaN	NaN	63100399	NaN	NaN	NaN	1.45667e+07	1.04872e+07	2.17598e+07	3.93773e+07	NaN	NaN	NaN	NaN	NaN	9.35714e+06	NaN	4.19605e+06	NaN	NaN	6.12407e+06	NaN	NaN	1.93244e+06	2.14347e+07	4.62168e+06	6.30918e+07	NaN	NaN	NaN	NaN	NaN	9.63837e+06	3.34511e+07	NaN	NaN	4.7026e+07	4.26954e+06	NaN	4.99746e+07	2.30403e+07	3.17149e+06	NaN	0	1103	NaN	NaN	1.92	204.2	168.4	1.3	0.0120335	0.00119039	0.00119035	0.00307542	0.102922	0.00529728	0.00529707	0.017809	NaN	21.27
P26038	MSN	High	[K].QRIDEFESM.[-]	P26038 [569-577]	High	High	1xOxidation [M9];1xPhospho [S8]	1	1	26	1	1250.48	1	207167	359060	465372	612220	126328	NaN	NaN	877234	2.4746e+06	165662	425524	481534	NaN	NaN	205722	338412	NaN	NaN	412620	435481	441946	NaN	209423	1.29541e+06	NaN	356710	175247	126657	229174	1.14297e+06	1.13091e+06	NaN	NaN	NaN	NaN	NaN	257764	9.7253e+06	9.11388e+06	2.34685e+07	1.45347e+06	2.18643e+06	518090	515453	NaN	NaN	1.85446e+06	332498	NaN	NaN	NaN	318381	1.5274e+06	626394	243302	771733	118796	NaN	1.04739e+06	NaN	220354	683613	NaN	3.87513e+06	714188	167452	NaN	NaN	336320	576753	907196	1.3452e+06	743842	NaN	471767	604228	1.43633e+06	NaN	786204	1.00024e+06	450269	554639	NaN	0	0	0.0008958	0.01033	4.89	359.2	339.5	339.5	1.27523e-05	3.89672e-05	3.22627e-05	0.000133743	0.000732352	0.000150692	0.000150399	0.000574515	2.33	36.08
Q12929	EPS8	High	[K].QRMEYGPRPADTPPAPSPPPTPAPVPVPLPPSTPAPVPVSK.[V]	Q12929 [609-649]	High	High	1xPhospho [T/Y/S]	1	2	19	1	4270.18	0	NaN	NaN	NaN	NaN	NaN	NaN	NaN	NaN	NaN	NaN	NaN	184601	NaN	NaN	239015	225847	NaN	NaN	680997	NaN	NaN	NaN	NaN	2.49509e+06	NaN	NaN	NaN	NaN	133723	439603	NaN	NaN	NaN	NaN	NaN	NaN	NaN	NaN	NaN	NaN	NaN	NaN	NaN	NaN	NaN	NaN	NaN	NaN	NaN	NaN	NaN	NaN	NaN	NaN	NaN	521526	NaN	NaN	NaN	NaN	NaN	NaN	NaN	NaN	NaN	NaN	NaN	NaN	NaN	NaN	NaN	NaN	408393	NaN	NaN	NaN	NaN	NaN	NaN	NaN	NaN	NaN	NaN	-1	609	1.961e-05	5.095e-05	5.81	404.9	404.9	1.3	1.55811e-06	3.89672e-05	3.14122e-05	0.000189681	8.95344e-05	7.37083e-05	6.83167e-05	0.000177968	2.91	63.52
Q12929	EPS8	High	[K].QRMEYGPRPADTPPAPSPPPTPAPVPVPLPPSTPAPVPVSK.[V]	Q12929 [609-649]	High	High	1xOxidation [M3];1xPhospho [S/T/Y]	1	2	49	1	4286.17	0	NaN	381534	2.08226e+06	658496	762159	1.19565e+06	370674	1.51414e+06	3.24112e+06	1.54419e+06	3.28513e+06	632012	1.40815e+06	1.83192e+06	84147.5	86713.1	NaN	NaN	664938	1.05173e+06	582599	NaN	904988	6.02761e+06	1.33078e+06	3.19197e+06	778002	650607	440540	5.25749e+06	4.37681e+06	2.90352e+06	2.26685e+06	3.16099e+06	583737	624972	356208	1.21375e+06	2.83625e+06	4.93901e+06	2.40147e+06	2.945e+06	811948	NaN	1.29751e+06	339387	3.53886e+06	NaN	2.03726e+06	1.88623e+06	826127	2.18236e+06	1.97584e+06	746825	78819.2	595211	NaN	1.30631e+06	3.50443e+06	2.01456e+06	1.74246e+06	630317	NaN	2.13937e+06	1.72419e+06	1.06658e+06	295764	1.59307e+06	1.52965e+06	4.67207e+06	4.16453e+06	327881	4.59455e+06	4.36291e+06	2.86424e+06	1.94984e+06	3.63391e+06	2.40923e+06	3.36955e+06	1.8065e+06	2.14121e+06	1.76566e+06	NaN	0	609	1.247e-05	1.434e-05	7.07	581	581	23.4	8.44532e-08	1.95379e-05	1.70448e-05	0.000242895	4.85337e-06	7.37083e-05	6.744e-05	0.000227894	5.41	64.8
Q12929	EPS8	High	[K].QRMEYGPRPADTPPAPSPPPTPAPVPVPLPPSTPAPVPVSK.[V]	Q12929 [609-649]	High	High	2xPhospho [T21;S/T]	1	2	6	1	4350.14	0	NaN	NaN	765659	382007	435043	1.23015e+06	266180	617059	NaN	NaN	211405	NaN	NaN	195978	NaN	NaN	NaN	NaN	NaN	NaN	NaN	NaN	588385	1.72138e+06	NaN	524917	NaN	NaN	NaN	1.24657e+06	2.48831e+06	976134	638287	539852	NaN	489004	838862	495120	NaN	382142	323343	321766	799464	1.35228e+06	748061	562020	NaN	200777	212703	282041	1.18997e+06	228847	1.10178e+06	NaN	NaN	163393	NaN	226314	286140	NaN	240328	NaN	NaN	305961	915237	345550	NaN	NaN	NaN	504815	228437	NaN	202212	525774	NaN	182059	NaN	915007	588187	360793	582404	370021	NaN	-1	609	0.0002203	0.001421	5.45	344.5	344.5	63.8	3.52093e-06	3.89672e-05	2.3081e-05	0.000149298	0.000202305	0.000106765	9.86972e-05	0.0003885	3.5	67.88
Q12929	EPS8	High	[K].QRMEYGPRPADTPPAPSPPPTPAPVPVPLPPSTPAPVPVSK.[V]	Q12929 [609-649]	High	High	1xOxidation [M3];2xPhospho [S/T/Y]	1	2	13	1	4366.14	0	NaN	NaN	NaN	213257	237405	469987	NaN	313048	442179	229159	422349	185065	NaN	NaN	NaN	NaN	NaN	NaN	NaN	NaN	NaN	NaN	209077	1.76071e+06	1.49577e+06	2.59939e+06	NaN	NaN	158397	1.89536e+06	3.64552e+06	NaN	237390	NaN	NaN	NaN	NaN	NaN	NaN	NaN	NaN	262096	NaN	NaN	NaN	315276	NaN	228489	NaN	342415	NaN	177806	NaN	NaN	NaN	319888	NaN	NaN	NaN	NaN	NaN	NaN	NaN	324510	NaN	NaN	NaN	554380	356506	1.13954e+06	NaN	NaN	155233	NaN	NaN	271122	NaN	881617	725602	301702	NaN	NaN	NaN	-1	609	7.282e-05	0.0001265	7.15	450.4	450.4	128.9	7.12662e-08	1.95379e-05	1.72697e-05	0.000246305	4.09554e-06	7.37083e-05	6.86775e-05	0.000231911	4.51	63.02
P13861-2	PRKAR2A	High	[R].QSLGHPPPEPGPDR.[V]	P13861-2 [57-70]	High	High	1xPhospho [S2]	1	2	3	0	1563.7	1	NaN	NaN	NaN	NaN	NaN	NaN	NaN	NaN	NaN	NaN	NaN	NaN	NaN	NaN	NaN	NaN	NaN	NaN	NaN	58110.4	NaN	96497	NaN	NaN	NaN	NaN	NaN	NaN	47513	NaN	NaN	NaN	56152.1	NaN	NaN	NaN	58866.5	NaN	NaN	NaN	NaN	NaN	NaN	NaN	89794	NaN	NaN	80009.2	NaN	407979	NaN	NaN	216220	NaN	NaN	NaN	NaN	184941	NaN	382433	NaN	123411	91033.5	NaN	557288	81309.4	NaN	NaN	NaN	159974	248323	NaN	NaN	NaN	NaN	165651	NaN	NaN	543125	NaN	NaN	NaN	NaN	0	57	0.00142	0.01885	1.56	197.9	146.3	146.3	0.0277234	0.00172657	0.0017259	0.00419525	0.627031	0.0394943	0.0394937	0.196547	1.17	28.93
Q9BYE3	LCE3D	High	[R].QRPNSCDR.[G]	Q9BYE3 [66-73]	High	Medium	1xCarbamidomethyl [C6];1xPhospho [S5]	1	1	1	0	1112.43	0	NaN	NaN	NaN	NaN	NaN	NaN	NaN	NaN	NaN	NaN	NaN	NaN	NaN	NaN	NaN	NaN	NaN	NaN	NaN	NaN	NaN	NaN	NaN	NaN	NaN	NaN	NaN	NaN	NaN	NaN	NaN	NaN	NaN	NaN	NaN	NaN	NaN	NaN	NaN	NaN	NaN	NaN	NaN	NaN	NaN	NaN	NaN	NaN	NaN	NaN	NaN	NaN	NaN	NaN	NaN	NaN	NaN	NaN	NaN	NaN	931693	NaN	54804.7	NaN	NaN	NaN	NaN	NaN	NaN	NaN	NaN	NaN	NaN	NaN	NaN	NaN	NaN	NaN	NaN	NaN	NaN	NaN	NaN	0	0	0.03434	0.4923	3	360.9	143.9	143.9	0.00100313	0.000187769	0.000187325	0.000888099	0.0545996	0.00147535	0.00147482	0.00549045	1.29	16.31
Q9NW97	TMEM51	High	[K].QRQGEDLAHVQHPTGAGPHAQEEDSQEEEEEDEEAASR.[Y]	Q9NW97 [91-128]	High	High	1xPhospho [S/T]	1	1	66	1	4305.78	2	2.20049e+06	683690	2.45258e+06	2.16662e+06	343624	3.68347e+06	2.95357e+06	2.11187e+06	5.08406e+06	1.98757e+06	1.02241e+07	404389	860135	2.68948e+06	34014.2	158330	369610	130047	5.43168e+06	189107	831468	542991	127747	1.52446e+06	244689	9.60647e+06	1.78552e+06	NaN	1.77628e+06	7.74264e+06	1.14204e+07	6.1862e+06	502726	4.49435e+06	3.41117e+06	6.18611e+06	405984	5.04469e+06	1.71441e+07	1.85921e+07	9.87286e+06	4.93865e+06	1.13589e+07	738556	1.33204e+06	1.0706e+07	7.98325e+06	2.82407e+06	5.77178e+06	1.5061e+07	483480	299919	586543	2.81716e+06	100613	3.34903e+06	731225	1.85106e+06	2.2265e+06	391335	1.28973e+06	2.25575e+06	334005	6.57024e+06	4.66358e+06	NaN	6.32202e+06	NaN	153395	753118	1.83283e+06	238122	1.27148e+06	2.27599e+07	8.80416e+06	464899	2.67088e+07	1.68183e+07	2.48792e+07	3.61131e+06	9.67703e+06	1.05598e+07	NaN	-1	91	1.247e-05	2.009e-08	14.75	882.3	870.2	245.6	1.77701e-15	2.31671e-16	0	0	1.02122e-13	1.16679e-14	0	0	5.91	32.03
Q9H6S3	EPS8L2	High	[R].QRQSILPPPQGPAPIPFQHR.[G]	Q9H6S3 [194-213]	High	High	1xPhospho [S4]	1	2	27	1	2344.21	0	NaN	NaN	NaN	NaN	NaN	NaN	NaN	NaN	NaN	NaN	396296	378311	NaN	NaN	126036	NaN	NaN	NaN	653144	NaN	NaN	NaN	NaN	507026	NaN	NaN	NaN	NaN	NaN	NaN	NaN	NaN	NaN	423894	NaN	NaN	NaN	NaN	NaN	NaN	NaN	NaN	794578	NaN	NaN	NaN	NaN	522942	NaN	1.43936e+06	NaN	NaN	NaN	293917	NaN	NaN	NaN	NaN	NaN	NaN	NaN	471969	NaN	NaN	4.21181e+06	NaN	NaN	NaN	NaN	NaN	NaN	NaN	298717	NaN	NaN	NaN	NaN	NaN	NaN	1.72097e+06	NaN	NaN	NaN	0	0	1.247e-05	4.016e-10	14.79	956.4	946.7	946.7	1.62683e-15	2.14302e-16	0	0	9.34914e-14	1.00767e-14	0	0	7.55	49.63
O00515	LAD1	High	[R].QRTLEDEEEQERER.[R]	O00515 [17-30]	High	High	1xPhospho [T3]	1	1	39	2	1926.82	1	87992.5	NaN	126315	147906	NaN	NaN	342630	NaN	NaN	NaN	430766	280714	48169.7	NaN	40043	NaN	NaN	NaN	337947	41922.5	NaN	NaN	NaN	90158.4	NaN	136674	NaN	NaN	106822	420413	NaN	NaN	56696.4	229529	184115	155320	34709.1	NaN	NaN	NaN	NaN	NaN	207010	NaN	NaN	NaN	NaN	NaN	NaN	222744	NaN	65870	NaN	NaN	40660.4	131549	48359.3	66495.2	NaN	NaN	143643	200437	NaN	388988	876689	NaN	166051	41674.5	NaN	147514	216647	NaN	273476	1.57595e+06	NaN	68381.2	586083	1.82695e+06	655552	NaN	NaN	NaN	NaN	0	17	7.058e-05	0.0001242	5.48	463.7	438.9	438.9	3.29578e-06	3.89672e-05	2.51798e-05	0.000161473	0.000189369	0.000106765	9.17949e-05	0.00028885	2.99	21.02
Q5D862	FLG2	High	[R].QRTSHSESTDSEVHSGGSHRPHSREHTYGQAGSQHEEPEFTVHER.[H]	Q5D862 [1572-1616]	High	Low	1xPhospho [T27]	1	1	2	2	5187.25	0	NaN	NaN	354141	359445	395881	291261	530256	271092	407381	NaN	791669	NaN	NaN	1.02877e+06	NaN	NaN	NaN	NaN	840477	NaN	NaN	NaN	NaN	637763	227376	NaN	NaN	NaN	NaN	NaN	NaN	NaN	262025	NaN	NaN	746746	NaN	217601	1.03727e+06	696579	1.09346e+06	595053	520191	329638	218361	453893	NaN	NaN	324180	NaN	NaN	NaN	649874	NaN	NaN	NaN	NaN	NaN	660778	NaN	NaN	NaN	NaN	978878	470999	NaN	350129	NaN	NaN	NaN	NaN	NaN	NaN	NaN	342290	NaN	697643	841969	728538	290843	NaN	NaN	NaN	0	0	0.757	1	0.88	12.3	10.4	10.4	0.131077	0.00601684	0.00601672	0.024337	0.898524	0.123802	0.123801	0.500135	2.1	64.31
Q15459	SF3A1	High	[K].QSDDEVYAPGLDIESSLK.[Q]	Q15459 [450-467]	High	Low	2xPhospho [S/Y]	1	2	2	0	2125.86	0	258325	NaN	NaN	NaN	NaN	380401	NaN	901775	803395	NaN	969310	591935	NaN	NaN	NaN	NaN	NaN	318702	561459	NaN	NaN	NaN	NaN	NaN	NaN	NaN	NaN	NaN	NaN	NaN	NaN	NaN	NaN	NaN	1.22938e+06	212925	NaN	297221	NaN	1.67568e+06	517911	357469	323682	NaN	NaN	979933	427273	NaN	439884	NaN	NaN	NaN	393058	NaN	120396	565339	NaN	NaN	NaN	NaN	NaN	NaN	NaN	NaN	480345	NaN	NaN	NaN	NaN	NaN	NaN	NaN	NaN	2.0157e+06	NaN	NaN	NaN	NaN	1.55737e+06	NaN	NaN	NaN	NaN	0	0	0.2234	0.9752	1.51	76.5	22.3	22.3	0.0310975	0.00179683	0.00179682	0.00443532	0.654135	0.0446628	0.0446624	0.222794	1.29	34.69
P00450	CP	High	[R].QSEDSTFYLGER.[T]	P00450 [721-732]	High	High	1xPhospho [S5]	1	1	18	0	1511.6	1	NaN	NaN	NaN	NaN	73577.5	NaN	NaN	NaN	NaN	NaN	NaN	NaN	NaN	NaN	NaN	NaN	NaN	NaN	NaN	NaN	NaN	2.2792e+06	NaN	NaN	306732	NaN	NaN	183508	1.09355e+06	NaN	NaN	NaN	NaN	NaN	NaN	NaN	712972	NaN	NaN	NaN	NaN	NaN	NaN	138068	723153	NaN	NaN	NaN	NaN	NaN	157180	255569	NaN	367047	NaN	NaN	66453.7	NaN	NaN	961496	NaN	782985	NaN	NaN	NaN	9.41264e+07	NaN	NaN	NaN	495143	NaN	664766	NaN	NaN	NaN	368402	NaN	NaN	NaN	NaN	NaN	NaN	NaN	0	721	8.588e-05	0.00019	5.49	463.1	424.5	36.6	3.26273e-06	3.89672e-05	2.84168e-05	0.000176025	0.000187469	9.15776e-05	8.612e-05	0.000327386	2.56	47.31
Q9BYE3	LCE3D	High	[R].QRPNSCDRGSGQQGGGSGCGHGSGGCC.[-]	Q9BYE3 [66-92]	High	High	1xPhospho [S5];4xCarbamidomethyl [C6;C19;C26;C27]	1	1	10	1	2817.01	0	NaN	184374	3.88022e+06	NaN	NaN	NaN	NaN	NaN	NaN	NaN	NaN	2.46967e+06	NaN	NaN	NaN	NaN	NaN	NaN	NaN	176818	NaN	NaN	NaN	NaN	NaN	448756	NaN	NaN	NaN	NaN	NaN	NaN	NaN	NaN	NaN	NaN	NaN	727434	NaN	NaN	NaN	NaN	NaN	NaN	NaN	NaN	NaN	NaN	NaN	NaN	NaN	NaN	NaN	597521	NaN	NaN	NaN	NaN	NaN	NaN	4.52937e+06	NaN	NaN	NaN	NaN	NaN	NaN	NaN	NaN	203105	NaN	NaN	NaN	NaN	NaN	NaN	1.45298e+06	NaN	NaN	796544	NaN	NaN	NaN	0	0	1.247e-05	5.752e-06	6.88	536.8	536.8	20.3	1.31625e-07	1.95379e-05	1.63071e-05	0.000236742	7.56422e-06	7.37083e-05	6.52069e-05	0.000222519	5.2	15.94
Q9Y520-2	PRRC2C	High	[R].QRGSETDTDSEIHESASDK.[D]	Q9Y520-2 [1017-1035]	High	High	2xPhospho [T8;S/T]	1	7	2	1	2251.84	0	NaN	34186.2	NaN	NaN	NaN	NaN	NaN	NaN	NaN	61955.7	64998.9	NaN	NaN	NaN	NaN	NaN	NaN	NaN	152854	NaN	NaN	NaN	NaN	NaN	NaN	NaN	NaN	NaN	NaN	102515	NaN	NaN	NaN	NaN	NaN	80251.3	NaN	NaN	261198	NaN	280174	NaN	NaN	NaN	NaN	NaN	NaN	NaN	76819.1	238759	NaN	NaN	NaN	72529.8	NaN	NaN	NaN	NaN	NaN	NaN	NaN	NaN	140704	NaN	NaN	NaN	NaN	NaN	NaN	NaN	NaN	NaN	155505	NaN	NaN	NaN	NaN	NaN	NaN	NaN	NaN	NaN	NaN	0	1017	0.0001833	0.001306	2.19	159.6	159.6	28.9	0.00648572	0.000538729	0.000538672	0.00205655	0.0556523	0.00172285	0.00172268	0.00635968	1.93	20.41
P13861-2	PRKAR2A	High	[R].QSLGHPPPEPGPDRVADAKGDSESEEDEDLEVPVPSR.[F]	P13861-2 [57-93]	High	High	1xPhospho [S22]	1	2	3	2	4017.8	0	NaN	NaN	NaN	NaN	NaN	999169	762218	NaN	NaN	NaN	NaN	NaN	NaN	NaN	NaN	NaN	NaN	NaN	1.55183e+06	NaN	NaN	NaN	NaN	NaN	NaN	NaN	NaN	NaN	NaN	NaN	NaN	NaN	NaN	NaN	NaN	NaN	NaN	NaN	NaN	NaN	NaN	NaN	393414	NaN	NaN	NaN	NaN	NaN	NaN	NaN	NaN	NaN	NaN	NaN	NaN	NaN	NaN	NaN	NaN	NaN	NaN	NaN	NaN	NaN	NaN	NaN	NaN	NaN	NaN	NaN	NaN	NaN	1.37386e+06	NaN	NaN	NaN	NaN	NaN	NaN	NaN	NaN	NaN	NaN	0	0	1.247e-05	1.127e-06	11.01	751.8	751.8	12.2	9.87615e-12	1.1887e-12	0	0	5.67568e-10	7.21422e-11	0	0	8.01	44.29
Q9H6S3	EPS8L2	High	[R].QSILPPPQGPAPIPFQHRGGDSPEAK.[N]	Q9H6S3 [196-221]	High	High	1xPhospho [S22]	1	2	15	1	2801.38	1	NaN	NaN	NaN	NaN	NaN	NaN	NaN	NaN	NaN	NaN	NaN	NaN	NaN	NaN	533949	NaN	NaN	NaN	NaN	NaN	NaN	NaN	NaN	NaN	NaN	NaN	NaN	NaN	NaN	500341	NaN	NaN	NaN	NaN	NaN	1.87592e+06	NaN	NaN	NaN	NaN	NaN	2.15258e+06	NaN	419192	NaN	482966	NaN	NaN	NaN	913641	290244	184220	470040	290689	NaN	2.12988e+06	NaN	NaN	275855	NaN	NaN	NaN	NaN	NaN	NaN	NaN	NaN	155187	NaN	426459	383656	284910	1.54194e+06	634288	530392	NaN	NaN	NaN	NaN	NaN	NaN	653868	NaN	0	196	1.247e-05	2.194e-05	10.97	783.2	783.2	783.2	1.0765e-11	1.21927e-12	0	0	6.18649e-10	7.33322e-11	0	0	5.33	48.97
Q5D862	FLG2	High	[R].QTSGFGQHGSGSSQSTGFGQYGSGSGQSAGFGQHGSGSGQSSGFGQHESR.[S]	Q5D862 [790-839]	High	n/a	1xPhospho [S13]	1	1	1	0	4888	0	NaN	NaN	NaN	381780	NaN	NaN	NaN	NaN	NaN	NaN	NaN	NaN	NaN	NaN	NaN	NaN	NaN	NaN	NaN	NaN	NaN	NaN	NaN	NaN	NaN	NaN	438069	NaN	NaN	NaN	NaN	NaN	NaN	NaN	NaN	NaN	NaN	NaN	NaN	NaN	NaN	NaN	NaN	NaN	NaN	NaN	NaN	NaN	1.5063e+06	NaN	NaN	NaN	NaN	NaN	NaN	NaN	NaN	NaN	NaN	NaN	NaN	NaN	NaN	NaN	960377	NaN	NaN	NaN	NaN	NaN	322869	NaN	NaN	NaN	NaN	NaN	1.16145e+06	NaN	NaN	506582	NaN	NaN	NaN	-1	790	NaN	NaN	0.91	116.4	116.4	5.3	0.123525	0.00571047	0.00571046	0.0231237	0.89216	0.115837	0.115837	0.478038	NaN	50.59
Q9UPQ0-3	LIMCH1	High	[R].QTPSPDVVLR.[G]	Q9UPQ0-3 [55-64]	High	High	1xPhospho [S4]	1	10	14	0	1191.58	0	NaN	NaN	NaN	121019	56542.3	NaN	NaN	385641	348897	NaN	483563	NaN	NaN	1.01301e+06	71454	NaN	NaN	NaN	NaN	90070.4	NaN	148495	141625	NaN	NaN	NaN	NaN	NaN	NaN	NaN	NaN	624080	NaN	NaN	NaN	NaN	155334	NaN	NaN	NaN	NaN	NaN	NaN	NaN	NaN	NaN	NaN	NaN	NaN	NaN	NaN	NaN	689976	NaN	NaN	NaN	NaN	NaN	NaN	NaN	NaN	329836	NaN	NaN	1.37616e+06	NaN	407920	51623.5	NaN	457117	235557	NaN	NaN	731814	NaN	NaN	NaN	NaN	NaN	NaN	NaN	522311	NaN	0	55	0.0001355	0.0008081	2.21	316.3	199.1	188.9	0.00610777	0.000398014	0.000397769	0.00193208	0.0524255	0.00118476	0.00118341	0.00497595	2.23	43.4
Q07157-2	TJP1	High	[K].QTPSLPEPK.[P]	Q07157-2 [378-386]	High	n/a	1xPhospho [T2]	1	1	8	0	1076.5	0	NaN	NaN	NaN	NaN	NaN	NaN	NaN	NaN	NaN	NaN	NaN	121129	NaN	NaN	NaN	NaN	NaN	NaN	NaN	106581	92110.4	NaN	NaN	NaN	NaN	NaN	NaN	NaN	NaN	NaN	NaN	NaN	NaN	260344	NaN	NaN	NaN	NaN	NaN	NaN	NaN	NaN	NaN	NaN	NaN	NaN	NaN	278005	NaN	NaN	NaN	NaN	NaN	488056	309840	NaN	149596	NaN	NaN	861974	NaN	NaN	NaN	NaN	NaN	NaN	NaN	NaN	110664	2.19639e+06	NaN	117537	NaN	NaN	NaN	NaN	NaN	NaN	NaN	539627	NaN	NaN	NaN	0	378	NaN	NaN	3.74	322.6	248.9	86.8	0.000181503	9.3924e-05	9.38313e-05	0.0004	0.0103342	0.000591069	0.000591031	0.00307476	NaN	35.5
Q9NZJ0	DTL	High	[K].QTPSKPK.[K]	Q9NZJ0 [195-201]	n/a	High	1xPhospho [T2]	1	2	4	0	865.418	0	NaN	NaN	NaN	NaN	NaN	NaN	NaN	NaN	NaN	NaN	NaN	NaN	NaN	NaN	NaN	NaN	NaN	NaN	NaN	NaN	NaN	NaN	NaN	NaN	NaN	NaN	NaN	NaN	NaN	NaN	NaN	NaN	NaN	NaN	NaN	NaN	NaN	NaN	NaN	NaN	NaN	NaN	NaN	NaN	525209	NaN	NaN	142817	NaN	NaN	NaN	NaN	NaN	NaN	77990.5	NaN	64892.5	NaN	NaN	NaN	NaN	NaN	NaN	NaN	NaN	NaN	NaN	NaN	NaN	208412	NaN	99643.1	NaN	NaN	NaN	NaN	NaN	NaN	NaN	NaN	NaN	NaN	NaN	0	0	0.002989	0.04571	NaN	NaN	NaN	NaN	NaN	NaN	NaN	NaN	NaN	NaN	NaN	NaN	1.52	26.25
Q9UBC9	SPRR3	High	[K].QTFTPPPQLQQQQVK.[Q]	Q9UBC9 [8-22]	High	High	1xPhospho [T]	1	1	597	0	1847.91	6	1.02897e+07	2.30998e+07	2.11263e+08	1.31731e+07	1.11593e+06	2.03572e+06	9.6757e+06	5.21441e+07	9.78286e+06	792483	5.61071e+06	2.14024e+07	3.94819e+07	1.05932e+07	1.39717e+06	4.44314e+07	5.07092e+06	1.36747e+07	1.28777e+07	2.46547e+07	103992042	757521	6.25249e+06	1.19166e+07	1.08834e+07	5.12751e+07	2.76515e+06	1.39393e+06	1.12759e+07	3.58931e+07	5.15841e+07	1.48603e+07	4.92723e+06	8.2311e+07	8.79868e+06	1.07369e+07	5.30842e+06	3.22894e+07	1.32727e+07	3.32403e+07	1.67649e+07	9.01512e+06	4.10072e+07	1.05645e+07	8.16628e+07	7.4489e+06	1.15623e+07	4.45661e+07	4.08363e+06	5.79643e+06	1.28672e+06	1.35986e+07	2.65233e+07	1.1087e+08	3.3921e+07	2.99798e+07	5.22585e+07	2.44694e+06	1.81911e+07	6.68479e+06	1.0418e+08	2.52963e+07	529327	1.56362e+07	9.85722e+06	1.48599e+06	2.40953e+07	3.60684e+07	9.14859e+06	5.95828e+07	9.70668e+06	4.26568e+07	1.2574e+06	4.80014e+07	4.04486e+07	4.26573e+07	5.93504e+08	5.00962e+06	31282695	2.38511e+08	2.41742e+07	4.95489e+07	NaN	0	8	1.247e-05	1.199e-07	12.65	869.2	811.4	170	2.22129e-13	2.62943e-14	0	0	1.27654e-11	1.54495e-12	0	0	5.7	46.05
P16444	DPEP1	High	[K].QTDSLVMVNFYNNYISCTNK.[A]	P16444 [258-277]	High	High	1xCarbamidomethyl [C17];1xOxidation [M7];1xPhospho [Y14]	1	1	57	0	2507.06	0	NaN	722798	251149	463786	394613	1.59053e+06	467950	1.6455e+06	1.15055e+06	1.19586e+06	2.45504e+06	270858	591773	275827	578850	80641.1	NaN	254194	877432	132595	192743	427871	1.17178e+06	687367	1.01405e+06	1.70826e+06	164481	164198	641734	1.45948e+06	1.43266e+06	765551	NaN	2.58408e+06	NaN	954546	NaN	941667	2.04506e+06	1.3564e+06	790789	369035	1.13339e+06	NaN	289658	263555	549735	274740	339717	2.2673e+06	149047	NaN	342674	531836	NaN	281597	NaN	405885	305647	1.15892e+06	354525	698793	329381	1.96378e+06	1.92746e+06	NaN	NaN	451584	NaN	204683	NaN	NaN	109938	1.99987e+06	503628	736457	1.69602e+06	2.21628e+06	NaN	247538	539180	1.45126e+06	NaN	0	0	1.247e-05	2.668e-07	10.79	782.9	729.2	36.8	1.61011e-11	1.77552e-12	0	0	9.25306e-10	9.39559e-11	0	0	4.94	60.05
P16444	DPEP1	High	[K].QTDSLVMVNFYNNYISCTNK.[A]	P16444 [258-277]	High	High	1xCarbamidomethyl [C17];1xPhospho [Y14]	1	1	65	0	2491.07	0	NaN	NaN	NaN	NaN	NaN	NaN	NaN	NaN	361892	412445	2.81412e+06	NaN	NaN	NaN	238759	NaN	NaN	NaN	314704	NaN	NaN	NaN	NaN	NaN	201984	NaN	NaN	NaN	NaN	796245	NaN	NaN	NaN	6.06148e+06	NaN	337404	NaN	NaN	3.00726e+06	3.78497e+06	NaN	NaN	NaN	NaN	NaN	NaN	NaN	NaN	NaN	3.18095e+06	NaN	NaN	NaN	787280	NaN	NaN	NaN	NaN	NaN	540232	NaN	NaN	NaN	2.32776e+06	NaN	NaN	NaN	NaN	NaN	NaN	NaN	NaN	NaN	943233	NaN	495493	701039	3.01578e+06	2.02533e+06	NaN	NaN	NaN	NaN	0	0	1.247e-05	3.922e-07	11.3	820.7	815.4	54.6	4.96696e-12	5.71918e-13	0	0	2.85444e-10	3.28336e-11	0	0	4.88	66.3
P41181	AQP2	High	[R].QSVELHSPQSLPRGTK.[A]	P41181 [255-270]	High	High	2xPhospho [S/T]	1	1	21	1	1923.87	0	NaN	75395.9	NaN	NaN	NaN	NaN	NaN	NaN	493264	NaN	NaN	241403	NaN	NaN	324006	266065	311171	NaN	223906	NaN	191483	NaN	NaN	298879	NaN	NaN	NaN	NaN	245835	1.80742e+06	NaN	NaN	NaN	NaN	NaN	NaN	NaN	NaN	NaN	NaN	NaN	NaN	753215	NaN	117119	NaN	NaN	NaN	238578	350631	167926	161118	602781	275379	119856	1.60423e+06	137103	NaN	NaN	NaN	NaN	1.50465e+06	NaN	NaN	NaN	82296	NaN	93378.8	172120	284740	400298	254694	1.08835e+06	NaN	NaN	NaN	NaN	NaN	NaN	NaN	NaN	NaN	NaN	0	255	8.588e-05	0.0002988	4.59	365.3	309.4	95.9	2.59241e-05	5.83424e-05	5.70597e-05	0.000244858	0.00148768	0.0001727	0.000168879	0.000548847	3.75	34.14
P41181	AQP2	High	[R].QSVELHSPQSLPR.[G]	P41181 [255-267]	n/a	High	2xPhospho [S7;S]	1	1	132	0	1637.71	3	1.47849e+06	970598	2.5425e+06	5.03963e+06	879982	NaN	275056	1.03405e+06	3.65729e+06	3.57499e+06	4.47337e+06	970538	1.91709e+06	531841	1.40566e+06	1.07871e+06	1.38403e+06	285016	1.19479e+07	604257	2.80303e+06	1.41346e+06	842682	5.24255e+06	2.63259e+06	2.2483e+06	1.02548e+06	NaN	1.23002e+06	1.68468e+07	2.25337e+06	996088	2.45851e+06	3.52111e+06	2.21983e+06	NaN	2.80076e+06	4.28879e+06	665165	1.5816e+07	385537	984948	1.04715e+07	1.76961e+06	2.44112e+06	525908	968064	2.60323e+06	7.89516e+06	2.17032e+06	1.83138e+06	1.8406e+06	3.54195e+06	2.13451e+06	NaN	3.61779e+06	665251	2.15239e+06	4.63456e+06	6.81665e+06	1.14746e+06	8.16445e+06	3.24036e+06	1.96467e+06	327217	520952	3.63292e+06	1.01831e+06	424509	4.82446e+06	3.60884e+06	1.16321e+06	862828	5.62224e+06	6.03908e+06	4.82792e+06	6.27099e+06	7.97601e+06	NaN	3.73297e+06	NaN	2.38253e+06	NaN	0	0	1.961e-05	3.343e-05	NaN	NaN	NaN	NaN	NaN	NaN	NaN	NaN	NaN	NaN	NaN	NaN	3.98	40.85
P41181	AQP2	High	[R].QSVELHSPQSLPR.[G]	P41181 [255-267]	High	High	1xPhospho [S]	1	1	670	0	1557.74	9	2.0004e+08	1.1299e+08	3.6499e+08	1.14095e+08	3.49094e+07	636139928	3.1828e+08	4.68877e+08	3.33728e+08	2.46342e+08	5.58738e+08	3.21478e+07	1.15815e+08	6.56923e+08	4.7487e+06	7.15949e+07	5.59707e+07	1.34517e+08	3.36114e+08	4.47753e+07	8.66793e+07	4.49809e+07	3.49601e+07	6.65849e+07	2.84802e+07	4.59981e+08	1.98212e+08	3.66654e+07	1.43539e+07	1.78836e+08	2.18161e+08	7.3442e+08	3.38726e+07	2.909e+08	1.61329e+08	9.58625e+07	2.65143e+07	1.49479e+08	1.64503e+08	4.34538e+08	2.11077e+08	7.11691e+07	3.29035e+08	5.78421e+07	4.42442e+07	147292328	2.02418e+08	4.32948e+07	1.11449e+08	232789390	1.06462e+07	3.11588e+07	8.50741e+07	1.42929e+07	1.29351e+07	1.12225e+08	2.09535e+07	3.55012e+07	9.33689e+07	2.61513e+07	7.10184e+07	5.01213e+07	8.13117e+07	2.76404e+08	1.32164e+08	5.96252e+07	3.12721e+08	3.69362e+07	1.74884e+07	4.30951e+07	7.10362e+07	2.38933e+07	5.16956e+07	6.59968e+08	5.25738e+08	4.12008e+07	6.05247e+08	5.05492e+08	3.8951e+08	2.47527e+08	3.33822e+08	5.67147e+08	NaN	0	0	1.247e-05	4.424e-06	14.36	950.5	846.2	117.1	4.34885e-15	5.81552e-16	0	0	2.49922e-13	3.25087e-14	0	0	4.17	35.66
Q86YZ3	HRNR	High	[R].QSSSYGQHESASR.[H]	Q86YZ3 [396-408]	High	Low	1xPhospho [S/Y]	1	1	4	0	1503.59	1	NaN	NaN	NaN	NaN	76084.3	NaN	NaN	NaN	NaN	NaN	NaN	NaN	NaN	2.07456e+06	NaN	NaN	NaN	NaN	NaN	NaN	810604	NaN	NaN	NaN	NaN	NaN	NaN	NaN	NaN	NaN	NaN	NaN	NaN	NaN	351260	476550	NaN	894178	NaN	NaN	1.59514e+06	857653	522916	48033.3	NaN	1.156e+06	NaN	NaN	281373	NaN	NaN	87774.3	NaN	NaN	NaN	NaN	NaN	NaN	NaN	NaN	NaN	103440	NaN	23524.8	563631	NaN	NaN	NaN	NaN	NaN	NaN	NaN	NaN	NaN	NaN	121298	512419	NaN	NaN	NaN	4.83872e+06	NaN	NaN	0	396	0.2008	0.9661	1.14	123	94	18.7	0.0728766	0.00328002	0.00327952	0.011665	0.822016	0.0830171	0.0830169	0.374445	0.81	22.03
P53999	SUB1	High	[K].QSSSSRDDNMFQIGK.[M]	P53999 [54-68]	High	High	1xOxidation [M10];1xPhospho [S]	1	1	4	1	1795.73	0	NaN	NaN	NaN	NaN	NaN	NaN	NaN	NaN	1.12789e+06	NaN	NaN	NaN	NaN	NaN	NaN	49339.7	NaN	NaN	NaN	NaN	NaN	NaN	NaN	NaN	76436.1	NaN	210055	NaN	NaN	247069	NaN	NaN	92239.1	NaN	NaN	NaN	NaN	NaN	NaN	NaN	NaN	NaN	NaN	NaN	NaN	NaN	NaN	NaN	NaN	NaN	NaN	NaN	NaN	NaN	NaN	NaN	NaN	NaN	NaN	NaN	NaN	NaN	NaN	323905	NaN	348902	394907	NaN	NaN	1.37223e+06	NaN	246041	NaN	NaN	304658	243320	2.14504e+06	NaN	566415	NaN	858278	NaN	NaN	0	0	0.0002842	0.001938	2.12	246.1	165.2	3.7	0.00760133	0.00067478	0.000674407	0.00218388	0.0651508	0.00231048	0.00231	0.00768447	2.09	30.65
O15231-3	ZNF185	High	[R].QSSPSGSEQLVR.[R]	O15231-3 [452-463]	High	High	1xPhospho [S]	1	9	56	0	1354.6	2	NaN	124374	722699	150084	NaN	NaN	NaN	NaN	NaN	NaN	NaN	235694	NaN	NaN	NaN	NaN	NaN	NaN	NaN	224443	210514	223932	139032	369136	NaN	NaN	116468	NaN	56552	399179	NaN	NaN	193816	562189	NaN	NaN	223869	261314	NaN	655189	NaN	NaN	NaN	NaN	509028	NaN	NaN	292072	NaN	NaN	86761.8	263464	624168	146380	157325	245962	NaN	336717	198899	457208	469326	417582	232917	NaN	639723	NaN	NaN	NaN	124709	2.13825e+06	147060	609824	523087	781657	NaN	713292	1.2867e+06	698357	NaN	NaN	NaN	581594	NaN	0	0	1.247e-05	2.991e-05	7.43	622.5	396.4	125.9	3.7132e-08	1.95379e-05	1.84208e-05	0.000258398	2.13392e-06	7.37083e-05	7.27379e-05	0.000244081	3.46	29.52
Q5T0Z8-1	C6orf132	High	[R].QSSPPRNNYSDLR.[Q]	Q5T0Z8-1 [1009-1021]	High	High	1xPhospho [S/Y]	1	1	27	1	1613.71	2	NaN	NaN	1.32697e+06	897662	NaN	NaN	NaN	NaN	2.03393e+06	1.15729e+06	NaN	2.5557e+06	NaN	1.37461e+06	143384	702946	404265	NaN	3.59609e+06	NaN	332036	1.4231e+07	4.56083e+06	3.40402e+07	9.07941e+06	339245	NaN	50080	82427	467223	NaN	209173	4.33762e+06	456703	NaN	1.09689e+07	6.39494e+06	3.47473e+06	5.62089e+06	2.12407e+07	7.79629e+06	1.04453e+07	6.74413e+06	5.84338e+06	2.89212e+07	8.33754e+06	9.16451e+06	7.06762e+06	2.85393e+06	3.8425e+06	8.5322e+06	4.93024e+06	1.16599e+07	4.61657e+06	2.30234e+06	3.31826e+06	3.25777e+06	3.32427e+06	NaN	NaN	NaN	NaN	NaN	NaN	1.02978e+06	NaN	NaN	NaN	122385	2.22611e+06	674253	941839	1.20989e+06	NaN	NaN	NaN	1.00624e+06	NaN	NaN	898289	NaN	NaN	NaN	0	1009	8.588e-05	0.0002158	4.57	376.4	305.7	89.3	2.67495e-05	6.00255e-05	5.9733e-05	0.000241167	0.00153501	0.000180697	0.000180313	0.000538329	2.66	25.98
Q53SF7-2	COBLL1	High	[R].QSSLTFQSSDPEQMR.[Q]	Q53SF7-2 [1106-1120]	High	High	1xOxidation [M14];1xPhospho [S3]	1	4	10	0	1836.75	0	NaN	NaN	NaN	NaN	NaN	NaN	NaN	NaN	NaN	NaN	NaN	NaN	NaN	NaN	91988.3	NaN	NaN	NaN	NaN	NaN	115222	NaN	NaN	NaN	NaN	NaN	NaN	NaN	NaN	NaN	NaN	NaN	NaN	NaN	NaN	NaN	NaN	NaN	NaN	NaN	NaN	NaN	NaN	NaN	NaN	NaN	NaN	NaN	NaN	NaN	NaN	NaN	NaN	NaN	NaN	NaN	NaN	NaN	NaN	1.46345e+06	NaN	523762	NaN	NaN	847419	NaN	NaN	NaN	NaN	NaN	405371	NaN	372415	NaN	NaN	707971	NaN	NaN	NaN	NaN	NaN	NaN	NaN	0	0	1.247e-05	9.895e-06	5.49	444.4	444.4	70.8	3.26572e-06	3.89672e-05	2.755e-05	0.000172325	0.000187641	0.000106765	0.000106187	0.00031736	3.74	38.03
Q53SF7-2	COBLL1	High	[R].QSSLTFQSSDPEQMR.[Q]	Q53SF7-2 [1106-1120]	High	High	1xPhospho [S3]	1	4	21	0	1820.75	0	NaN	NaN	703183	NaN	NaN	824101	1.25538e+06	885149	1.8612e+06	96466.9	1.43464e+06	NaN	NaN	946226	NaN	NaN	NaN	NaN	109104	NaN	NaN	NaN	NaN	NaN	NaN	NaN	341130	NaN	NaN	740977	3.18372e+06	1.01061e+06	NaN	817850	NaN	1.0092e+06	NaN	839855	1.90542e+06	1.8328e+06	1.33883e+06	1.12415e+06	582174	NaN	310383	994257	1.93468e+06	521332	NaN	2.23075e+06	NaN	NaN	NaN	NaN	NaN	NaN	NaN	120253	NaN	2.1103e+06	302638	339810	NaN	430257	1.3656e+06	NaN	1.1143e+06	NaN	NaN	456228	NaN	NaN	NaN	1.09197e+06	687555	365700	1.10986e+06	1.43787e+06	2.87694e+06	587311	1.36766e+06	1.57187e+06	NaN	0	0	1.247e-05	1.77e-05	5.49	501.9	501.9	77.3	3.27332e-06	3.89672e-05	2.65118e-05	0.000167813	0.000188078	0.000106765	9.96971e-05	0.000304553	3.74	43.79
O43572	AKAP10	High	[K].QSSLAEPVSPSK.[K]	O43572 [179-190]	n/a	High	1xPhospho [S9]	1	1	5	0	1309.6	0	NaN	NaN	NaN	NaN	NaN	NaN	NaN	NaN	NaN	NaN	NaN	209135	NaN	NaN	132638	52248.5	NaN	NaN	NaN	NaN	NaN	NaN	NaN	NaN	152852	NaN	NaN	NaN	106072	NaN	NaN	NaN	NaN	NaN	NaN	NaN	NaN	NaN	NaN	NaN	NaN	NaN	NaN	NaN	NaN	NaN	NaN	NaN	126862	NaN	114078	NaN	NaN	NaN	NaN	303846	NaN	NaN	NaN	620785	NaN	498142	NaN	NaN	NaN	140142	NaN	NaN	170569	552051	284667	225453	413957	NaN	NaN	311593	NaN	NaN	NaN	NaN	NaN	NaN	NaN	0	0	7.282e-05	0.0001336	NaN	NaN	NaN	NaN	NaN	NaN	NaN	NaN	NaN	NaN	NaN	NaN	3.64	31.04
P26651	ZFP36	High	[R].QSISFSGLPSGR.[R]	P26651 [183-194]	High	High	1xPhospho [S4]	1	1	3	0	1315.6	0	2.09866e+06	NaN	NaN	1.60098e+06	589952	NaN	NaN	NaN	NaN	1.81147e+06	NaN	3.36907e+06	NaN	NaN	1.91422e+06	632630	843575	NaN	2.292e+06	1.18564e+06	1.04798e+06	1.93662e+06	1.79372e+06	7.47663e+06	642431	NaN	1.3662e+06	501889	768424	2.35153e+06	NaN	NaN	2.60719e+06	2.90378e+06	1.76892e+06	1.08792e+06	NaN	848833	863599	1.84209e+06	853196	1.3935e+06	642008	585773	NaN	NaN	730373	1.19872e+06	1.00272e+06	1.1672e+06	NaN	NaN	2.7885e+06	1.89354e+06	373291	NaN	635141	2.13799e+06	814291	1.49996e+06	756724	2.38725e+06	NaN	NaN	NaN	NaN	NaN	NaN	NaN	NaN	NaN	NaN	NaN	NaN	NaN	NaN	NaN	NaN	NaN	NaN	NaN	NaN	NaN	0	0	7.282e-05	0.000153	3.06	354.5	262.2	61.9	0.000875167	0.000172479	0.000172463	0.000810081	0.00409002	0.000278161	0.000276968	0.00131806	2.15	49.75
O75475-3	PSIP1	High	[K].QSNASSDVEVEEK.[E]	O75475-3 [101-113]	High	High	1xPhospho [S6]	1	3	6	0	1501.61	0	534455	456965	849189	1.19369e+06	96960	NaN	2.46079e+06	702353	1.49073e+06	NaN	1.58476e+06	NaN	595563	1.09869e+06	824512	350959	534593	NaN	2.1076e+06	690382	3.13784e+06	NaN	284872	328617	135945	921101	1.2532e+06	200040	347436	2.15542e+06	4.58693e+06	507967	305723	1.10146e+06	811007	324044	400751	861446	1.49995e+06	NaN	1.60809e+06	NaN	2.84552e+06	241777	NaN	1.75673e+06	NaN	NaN	NaN	NaN	62208.1	202137	1.00972e+06	NaN	NaN	368659	194647	1.60812e+06	NaN	NaN	NaN	NaN	NaN	688039	NaN	239389	568973	NaN	NaN	1.02429e+06	681239	3.17879e+06	NaN	3.9114e+06	1.4904e+06	NaN	1.77459e+06	5.51749e+06	1.74642e+06	NaN	879765	953871	NaN	0	101	0.0001786	0.001267	5.68	554.8	424	56.7	2.08835e-06	3.89672e-05	3.01648e-05	0.000184128	0.00012	8.33851e-05	8.28851e-05	0.000171851	2.18	24.5
Q9Y485	DMXL1	High	[K].QSNSSSGLHPPK.[K]	Q9Y485 [1268-1279]	High	High	1xPhospho [S]	1	1	39	0	1318.58	0	86014	57532.3	NaN	190618	NaN	NaN	NaN	NaN	NaN	58534.9	286064	301548	41779.9	513415	199254	NaN	NaN	NaN	190032	NaN	NaN	226884	43389.1	160962	45025.3	78842.5	NaN	NaN	139679	184736	NaN	NaN	138280	NaN	NaN	134042	100283	NaN	NaN	NaN	137399	NaN	411425	NaN	149701	NaN	NaN	136007	124246	257941	89555.5	55149.3	112073	122981	37478.9	129460	NaN	62213.3	NaN	211275	NaN	399197	80323	188899	1.20426e+06	60714.8	NaN	60238.1	145168	NaN	250760	89485.8	176701	NaN	NaN	70488.4	NaN	NaN	NaN	NaN	NaN	NaN	NaN	0	0	8.588e-05	0.0004207	5.38	474.8	377	44.8	4.15497e-06	3.89672e-05	2.18603e-05	0.000141643	0.000238734	0.000109978	0.000108403	0.000361882	2.43	21.31
P13646	KRT13	High	[K].QSPASPER.[D]	P13646 [143-150]	High	High	1xPhospho [S2]	1	3	2	0	951.393	0	NaN	NaN	NaN	NaN	NaN	NaN	NaN	NaN	NaN	19618.4	NaN	81084.7	NaN	NaN	42747.6	NaN	NaN	NaN	42215.5	NaN	NaN	NaN	NaN	NaN	NaN	NaN	NaN	NaN	NaN	NaN	NaN	NaN	NaN	NaN	NaN	NaN	NaN	NaN	NaN	NaN	NaN	NaN	NaN	NaN	52348.8	NaN	NaN	NaN	42404.9	NaN	48952.2	94146.5	NaN	100896	NaN	43082	39468.5	32811.5	93228.6	NaN	NaN	NaN	NaN	NaN	57277.1	38994.6	50003.1	NaN	43456.7	NaN	79416.5	43273.5	NaN	39671.5	39812.8	35273.4	NaN	36847.9	54243	49743	41191	38294.9	NaN	0	143	0.002037	0.02777	1.08	79.5	57.8	57.8	0.0824349	0.00367101	0.00367031	0.0128954	0.840696	0.0900964	0.0900962	0.398016	1.05	16.8
P13646	KRT13	High	[K].QSPASPERDYSPYYK.[T]	P13646 [143-157]	High	High	1xPhospho [S/Y]	1	3	142	1	1867.79	7	4.8364e+06	3.09758e+06	1.05527e+07	1.94341e+06	119115	9.5554e+06	6.92454e+06	4.01378e+07	2.21803e+07	1.38733e+06	1.73365e+06	2.42161e+06	NaN	7.28766e+06	83140.3	2.98605e+06	549006	1.6085e+07	1.01556e+07	2.96357e+06	533551	355598	260063	1.04757e+07	1.21885e+06	2.55813e+06	5.14055e+06	323434	1.77549e+06	1.1669e+07	2.94765e+06	3.36807e+06	250320	2.76259e+06	733411	441889	NaN	1.48581e+06	3.09872e+06	4.99259e+06	3.99504e+06	4.30136e+06	6.10209e+06	NaN	571972	1.71965e+07	2.26182e+07	769191	784460	6.52798e+06	495026	350386	1.0925e+06	7.44072e+06	2.35305e+06	908195	2.7087e+06	428725	1.42877e+06	2.2007e+06	1.3253e+06	287182	111626	1.93674e+06	1.12932e+06	697530	1.60687e+07	4.2166e+06	258793	1.39009e+06	1.26903e+06	6.4046e+06	526233	7.77118e+07	1.25478e+07	4.32601e+06	4.90747e+06	1.69184e+06	6.19287e+06	3.39467e+06	1.17305e+06	8.00095e+06	NaN	0	0	1.247e-05	1.699e-05	6.43	585.9	431.6	103.8	3.75183e-07	3.89672e-05	3.70379e-05	0.00021725	2.15607e-05	7.37083e-05	5.902e-05	0.000205592	3.4	33
P13646	KRT13	High	[K].QSPASPERDYSPYYK.[T]	P13646 [143-157]	High	High	2xPhospho [S/Y]	1	3	5	1	1947.76	0	177278	586030	7.91749e+06	2.15857e+06	NaN	8.5173e+06	4.04613e+06	NaN	NaN	NaN	6.23709e+07	265451	461736	961023	70171.7	NaN	NaN	NaN	5.90868e+06	926867	421399	305318	NaN	249354	NaN	NaN	274788	81642.7	99753.9	4.988e+06	1.68128e+07	NaN	NaN	6.07393e+06	1.12608e+06	NaN	NaN	5.99974e+06	8.08241e+06	NaN	7.3167e+06	NaN	2.73533e+06	NaN	NaN	NaN	NaN	478356	7.85394e+06	NaN	NaN	1.1699e+06	2.46285e+06	412627	111048	185752	423178	394684	4.14802e+06	1.50569e+06	2.60692e+06	NaN	274060	NaN	NaN	NaN	NaN	541937	235829	NaN	1.89078e+06	607096	168420	3.84662e+06	4.38234e+06	1.32314e+06	2.29402e+07	1.27516e+07	NaN	9.92562e+06	1.7446e+07	2.40039e+07	NaN	0	143	0.0004983	0.005232	0.92	110.2	86.2	38.8	0.118943	0.00551986	0.00551944	0.0223711	0.887956	0.111907	0.111906	0.467456	1.99	39.13
P13861-2	PRKAR2A	High	[R].QSLGHPPPEPGPDRVADAKGDSESEEDEDLEVPVPSR.[F]	P13861-2 [57-93]	n/a	High	2xPhospho [S22;S24]	1	2	40	2	4097.76	0	NaN	NaN	259932	365938	492824	NaN	1.56042e+06	NaN	NaN	NaN	2.13563e+06	2.91507e+06	1.63459e+06	684815	1.11191e+06	626224	508688	NaN	8.60744e+06	NaN	NaN	NaN	105403	3.1241e+06	NaN	NaN	1.12024e+06	371494	2.54316e+06	3.39647e+06	1.36765e+06	NaN	745953	NaN	NaN	NaN	NaN	498103	916515	NaN	879910	1.89264e+06	4.31856e+06	NaN	709824	NaN	NaN	NaN	NaN	668114	644645	212008	1.52406e+06	3.38825e+06	205010	4.03619e+06	300575	299229	NaN	NaN	NaN	1.17621e+06	NaN	3.60193e+06	4.40003e+06	751978	NaN	1.22779e+06	NaN	394485	6.70707e+06	NaN	1.81013e+07	NaN	NaN	400699	1.55682e+06	719245	3.63572e+06	5.48149e+06	1.13295e+06	846253	NaN	0	0	1.247e-05	3.034e-06	NaN	NaN	NaN	NaN	NaN	NaN	NaN	NaN	NaN	NaN	NaN	NaN	7.38	46.5
Q14160-3	SCRIB	High	[R].QSPASPPPLGGGAPVR.[T]	Q14160-3 [1444-1459]	High	High	1xPhospho [S5]	1	3	2	0	1567.76	0	NaN	NaN	NaN	NaN	NaN	NaN	NaN	NaN	NaN	NaN	NaN	NaN	NaN	NaN	NaN	NaN	NaN	NaN	NaN	NaN	NaN	NaN	NaN	NaN	NaN	NaN	NaN	NaN	NaN	NaN	NaN	NaN	NaN	NaN	NaN	NaN	NaN	NaN	NaN	NaN	NaN	NaN	NaN	NaN	NaN	NaN	NaN	NaN	NaN	NaN	NaN	NaN	NaN	347796	129154	NaN	NaN	NaN	NaN	NaN	398688	NaN	NaN	NaN	328093	NaN	NaN	NaN	NaN	428196	NaN	171913	NaN	NaN	NaN	425455	761624	NaN	NaN	2.90446e+06	NaN	NaN	NaN	0	1444	5.196e-05	8.598e-05	6.83	622.6	512.9	317.4	1.47646e-07	1.95379e-05	1.61523e-05	0.000232937	1.27654e-06	3.74742e-05	3.01255e-05	0.000253036	2.98	42.7
Q8IYB3	SRRM1	High	[R].QSPSPSTRPIR.[R]	Q8IYB3 [712-722]	High	High	1xPhospho [S4]	1	2	10	0	1305.63	0	NaN	NaN	NaN	NaN	NaN	NaN	NaN	NaN	NaN	NaN	NaN	310963	59435.2	NaN	131883	NaN	NaN	NaN	NaN	NaN	NaN	NaN	NaN	149834	NaN	NaN	32114.4	NaN	NaN	NaN	NaN	NaN	NaN	NaN	NaN	NaN	15107.5	NaN	NaN	NaN	NaN	NaN	NaN	NaN	92417.9	NaN	NaN	NaN	21903.1	NaN	57893.6	30957.6	79587.8	51236.7	124828	60077.5	NaN	NaN	NaN	NaN	NaN	NaN	NaN	NaN	235302	NaN	NaN	31950.9	113014	1.69027e+06	209677	233260	448298	NaN	NaN	NaN	NaN	NaN	NaN	1.17051e+06	NaN	NaN	NaN	0	0	0.002404	0.03399	4.4	442.5	296.6	57.5	3.96738e-05	7.78092e-05	7.77421e-05	0.000350345	0.00227504	0.000203739	0.000202338	0.00083342	1.62	21.96
Q8IYB3	SRRM1	High	[R].QSPSPSTRPIR.[R]	Q8IYB3 [712-722]	High	Medium	2xPhospho [S2;T7]	1	1	2	0	1385.6	0	NaN	NaN	NaN	NaN	NaN	NaN	NaN	NaN	NaN	NaN	NaN	NaN	NaN	NaN	NaN	NaN	NaN	NaN	NaN	NaN	NaN	NaN	NaN	NaN	NaN	NaN	NaN	NaN	NaN	NaN	NaN	NaN	NaN	NaN	NaN	NaN	NaN	NaN	NaN	NaN	NaN	NaN	NaN	NaN	NaN	NaN	NaN	NaN	NaN	NaN	NaN	NaN	NaN	293937	NaN	NaN	NaN	NaN	NaN	NaN	NaN	NaN	NaN	NaN	382688	NaN	NaN	NaN	NaN	NaN	NaN	337405	277468	NaN	NaN	529539	NaN	NaN	NaN	3.39107e+06	NaN	NaN	NaN	0	712	0.01173	0.2037	2.58	231.8	154.7	51.1	0.00262083	0.000265698	0.000264349	0.000944361	0.135995	0.00711846	0.00711816	0.0255866	1.24	24.62
Q9UBG3	CRNN	High	[R].QSQQGSRGQNRPGVQTQGQATGSAWVSSYDR.[Q]	Q9UBG3 [139-169]	High	High	1xPhospho [S]	1	1	2	1	3401.54	0	NaN	NaN	NaN	NaN	NaN	NaN	NaN	NaN	NaN	NaN	NaN	NaN	NaN	NaN	NaN	NaN	NaN	NaN	NaN	NaN	NaN	NaN	NaN	NaN	NaN	NaN	NaN	NaN	NaN	NaN	NaN	NaN	NaN	NaN	NaN	NaN	NaN	NaN	NaN	NaN	NaN	NaN	NaN	NaN	NaN	NaN	NaN	NaN	NaN	NaN	NaN	NaN	NaN	NaN	NaN	NaN	NaN	NaN	NaN	NaN	NaN	NaN	NaN	NaN	NaN	NaN	NaN	NaN	NaN	NaN	NaN	NaN	NaN	NaN	NaN	NaN	NaN	NaN	NaN	2.65469e+06	NaN	NaN	NaN	0	139	8.588e-05	0.0002564	4.57	347.4	347.4	19.2	2.70949e-05	6.00255e-05	5.94021e-05	0.000239808	0.00155481	0.000184002	0.000183935	0.000534302	3.32	35.62
P08727	KRT19	High	[R].QSSATSSFGGLGGGSVR.[F]	P08727 [8-24]	High	High	1xPhospho [S15]	1	1	12	0	1634.72	0	1.09276e+06	179821	1.80472e+06	1.01314e+06	NaN	1.27672e+06	2.13488e+06	1.78602e+06	3.22906e+06	970262	3.68012e+06	NaN	1.45083e+06	2.24217e+06	NaN	NaN	NaN	340868	2.4759e+06	NaN	NaN	1.2775e+06	257656	NaN	NaN	1.11743e+06	824059	NaN	NaN	1.81419e+06	4.02851e+06	NaN	471784	2.12036e+06	3.29101e+06	794350	282704	3.29029e+06	4.76196e+06	1.94228e+07	3.37244e+06	NaN	715620	NaN	NaN	1.98268e+06	2.28501e+06	NaN	2.34863e+07	2.80024e+06	419041	422857	1.94956e+06	792610	NaN	495819	137773	1.00742e+06	746472	4.10897e+06	NaN	1.69584e+06	540574	2.10274e+06	2.78713e+06	NaN	1.50628e+06	NaN	1.14246e+06	2.44416e+06	929717	151790	1.75657e+06	5.41707e+06	2.00646e+06	952834	1.10938e+07	6.79579e+06	7.86806e+06	5.50928e+06	3.09585e+06	2.8654e+06	NaN	0	8	1.247e-05	2.734e-07	12.19	864.7	774.8	322.3	6.4022e-13	7.58442e-14	0	0	5.53532e-12	6.26235e-13	0	0	5.26	42.25
O00571	DDX3X	High	[R].QSSGASSSSFSSSR.[A]	O00571 [604-617]	n/a	High	1xPhospho [S9]	1	2	1	0	1441.56	1	NaN	NaN	656514	735603	NaN	818252	2.44679e+06	5.39853e+06	4.93691e+06	1.35711e+06	570004	242460	200103	878845	183381	216373	66072.7	NaN	NaN	NaN	474673	252259	172198	474088	82172	431294	84285.5	78024.5	84086.7	431306	NaN	388496	914593	NaN	281956	164591	110168	324767	1.10688e+06	1.58683e+06	905752	NaN	1.59951e+06	306714	467475	NaN	666261	135740	358754	1.23218e+06	609613	259614	680223	1.20287e+06	103237	306958	118363	NaN	125348	280930	51264.7	412193	NaN	NaN	NaN	NaN	NaN	NaN	NaN	NaN	NaN	78619.6	NaN	NaN	NaN	NaN	287846	NaN	437075	NaN	NaN	NaN	NaN	0	0	0.0003624	0.002912	NaN	NaN	NaN	NaN	NaN	NaN	NaN	NaN	NaN	NaN	NaN	NaN	2.14	20.19
P01833	PIGR	High	[R].QSSGENCDVVVNTLGK.[R]	P01833 [273-288]	High	High	1xCarbamidomethyl [C7];1xPhospho [S]	1	1	90	0	1786.77	0	1.35124e+06	1.78441e+06	3.82963e+06	4.09214e+06	332544	8.27117e+06	1.85092e+06	7.74424e+06	7.5375e+06	4.75276e+06	3.27882e+07	249700	1.7848e+06	1.72227e+07	NaN	2.4333e+06	318979	1.78568e+06	3.66999e+06	1.03682e+06	729515	118623	921970	565615	291402	3.42757e+06	1.25363e+06	244052	131877	665024	8.97151e+07	3.58796e+07	571143	8.85275e+06	4.26026e+06	7.32971e+06	652487	4.2202e+06	3.99771e+06	8.71845e+06	4.78595e+06	2.60472e+06	1.12032e+06	139731	NaN	2.93543e+06	1.66426e+06	162474	4.7665e+06	3.04137e+06	738871	2.56929e+06	447783	467475	NaN	649907	NaN	315007	3.65424e+06	6.62827e+06	1.10859e+06	1.70336e+06	1.0927e+06	9.38943e+06	6.22381e+06	512860	8.69975e+06	616687	526152	938123	3.91907e+06	NaN	440709	1.85198e+07	7.09642e+06	2.26761e+06	2.90555e+07	1.66956e+07	1.22436e+07	1.77273e+07	2.61079e+07	1.49871e+07	NaN	0	0	1.247e-05	2.219e-07	9.65	727	701.8	55.2	2.22129e-10	2.64856e-11	0	0	1.27654e-08	1.60355e-09	0	0	5.08	44.06
P33981	TTK	High	[K].QSPPISTSKWFDPK.[S]	P33981 [435-448]	n/a	High	2xPhospho [T7;S8]	1	2	1	1	1777.76	0	3.85654e+06	NaN	NaN	NaN	NaN	NaN	NaN	NaN	1.19428e+06	NaN	NaN	365164	NaN	2.00845e+06	NaN	294918	NaN	NaN	NaN	NaN	NaN	NaN	NaN	NaN	NaN	NaN	NaN	NaN	NaN	NaN	NaN	NaN	NaN	NaN	370405	NaN	NaN	111515	NaN	3.60193e+06	405725	NaN	NaN	NaN	NaN	90878.1	NaN	NaN	NaN	3.31432e+06	NaN	NaN	NaN	NaN	203187	NaN	NaN	NaN	196292	NaN	NaN	NaN	NaN	NaN	NaN	505115	NaN	NaN	NaN	NaN	95834.6	NaN	NaN	NaN	2.2416e+06	NaN	NaN	193529	NaN	NaN	NaN	3.02923e+06	NaN	0	0	0.003917	0.06181	NaN	NaN	NaN	NaN	NaN	NaN	NaN	NaN	NaN	NaN	NaN	NaN	1.79	72.55
P10451-4	SPP1	High	[K].QNLLAPQNAVSSEETNDFK.[Q]	P10451-4 [52-70]	High	High	1xPhospho [S]	1	2	3615	0	2184.98	14	3167057346	3.02846e+08	1437248967	469173710	1.78012e+08	2253491982	7.36406e+08	2225464533	9.60435e+08	1834574591	1905504398	2.32339e+08	8.41468e+08	3044922021	5.07385e+07	7.65374e+07	7.03102e+08	1.36795e+08	1745621902	5.6946e+08	6.15702e+08	3.33227e+08	5.03971e+08	8.2311e+07	2.88503e+08	1055634506	1169892231	2.87908e+08	3.32094e+07	6.41114e+08	1255021327	2418959383	1.07068e+08	1948770729	2587703268	7.82277e+08	1.86177e+08	1803438343	1219815677	3762804734	1001034635	5.74489e+08	7.23687e+08	9.71023e+07	2.42938e+08	1634439962	3063903018	3.2727e+08	1332545548	2296913442	8.41508e+07	2.75677e+08	2.58711e+08	5.92138e+07	6.04024e+07	2.74524e+08	1.47008e+08	1.47942e+08	1217623733	3.04847e+08	8.36523e+08	1.27069e+08	1148603257	2149689537	1090224078	1.98484e+08	5.59846e+08	1.10645e+08	1.08506e+08	1.5593e+08	2.69276e+08	4.21401e+07	1.92909e+08	3019618261	2212888480	1.00821e+08	3974409131	1203623481	1812283537	7.97188e+08	1680727715	3995779556	NaN	0	52	1.247e-05	1.137e-07	16.02	1002.2	950.4	2.8	9.63193e-17	1.16871e-17	0	0	5.53532e-15	6.47933e-16	0	0	5.36	51.62
Q53GD3-1	SLC44A4	High	[K].QRDEDDEAYGKPVK.[Y]	Q53GD3-1 [5-18]	High	High	1xPhospho [Y9]	1	2	278	1	1729.74	0	1.32589e+06	521071	75066.3	1.61313e+06	595038	763119	3.42564e+06	338435	1.25306e+06	828495	4.06639e+06	2.90633e+06	425861	1.07366e+06	1.98362e+06	833328	431814	395724	1.99773e+06	NaN	NaN	1.74372e+06	1.13513e+06	1.04072e+07	1.35762e+06	1.04918e+06	952084	935779	553951	521477	NaN	624344	2.49892e+06	2.18215e+06	762200	1.10224e+06	996255	1.6653e+06	1.62383e+06	5.61251e+06	2.93158e+06	1.39215e+06	5.26138e+06	663820	3.89558e+06	2.05477e+06	3.04938e+06	1.22301e+06	844058	4.07807e+06	738677	1.63639e+06	3.51349e+06	1.50476e+06	539795	2.93455e+06	990388	1.24803e+06	1.66256e+06	1.86005e+06	1.24976e+06	3.72193e+06	1.35665e+06	2.99623e+06	1.1115e+07	930822	2.40879e+06	466076	499738	2.45189e+06	3.68503e+06	2.35262e+06	3.60351e+06	1.28183e+06	740583	1.08852e+06	2.07911e+06	1.25428e+06	1.98178e+06	375069	2.63934e+06	632969	NaN	0	0	1.247e-05	2.545e-07	11.6	884.1	738.3	738.3	2.49373e-12	2.92894e-13	0	0	2.15607e-11	2.26554e-12	0	0	4.31	17.39
Q12965	MYO1E	High	[R].QQSTSSDRVSQTPESLDFLK.[V]	Q12965 [1000-1019]	High	High	2xPhospho [T/S]	1	1	5	1	2413.03	0	NaN	NaN	NaN	NaN	NaN	NaN	NaN	NaN	NaN	NaN	NaN	NaN	NaN	NaN	NaN	NaN	NaN	NaN	NaN	NaN	NaN	NaN	NaN	649741	NaN	NaN	NaN	NaN	NaN	NaN	NaN	NaN	NaN	NaN	NaN	NaN	NaN	NaN	NaN	NaN	NaN	NaN	350739	NaN	NaN	NaN	NaN	NaN	NaN	NaN	NaN	NaN	NaN	NaN	NaN	NaN	NaN	NaN	NaN	NaN	NaN	NaN	NaN	NaN	598483	NaN	NaN	NaN	NaN	NaN	NaN	NaN	315379	NaN	NaN	NaN	NaN	NaN	NaN	NaN	NaN	NaN	NaN	0	1000	8.588e-05	0.0002013	4.55	283.2	283.2	31.2	2.8227e-05	6.00255e-05	5.86565e-05	0.000236686	0.00161971	0.000202361	0.000200438	0.000736377	2.76	57.98
Q7L576-1	CYFIP1	High	[K].QPNAQPQYLHGSK.[A]	Q7L576-1 [880-892]	n/a	High	1xPhospho [Y/S]	1	3	2	0	1547.7	0	355820	NaN	NaN	NaN	NaN	NaN	NaN	NaN	NaN	NaN	NaN	228347	926793	NaN	62079.9	NaN	NaN	NaN	NaN	NaN	NaN	NaN	NaN	98964.4	166419	NaN	196609	NaN	NaN	NaN	NaN	NaN	NaN	NaN	505498	NaN	NaN	NaN	NaN	NaN	NaN	NaN	NaN	NaN	NaN	NaN	NaN	NaN	NaN	NaN	NaN	NaN	NaN	NaN	NaN	NaN	NaN	NaN	NaN	NaN	NaN	NaN	NaN	538849	NaN	NaN	NaN	NaN	NaN	NaN	162324	NaN	NaN	NaN	NaN	NaN	867205	NaN	NaN	NaN	NaN	621113	NaN	0	0	0.002812	0.04284	NaN	NaN	NaN	NaN	NaN	NaN	NaN	NaN	NaN	NaN	NaN	NaN	2.11	64.72
Q07954	LRP1	High	[R].QPMAPNPCEANGGQGPCSHLCLINYNRTVSCACPHLMK.[L]	Q07954 [1533-1570]	n/a	High	1xOxidation [M3];2xPhospho [T28;5xCarbamidomethyl [C8;C17;C21;C31;C33];S30]	1	1	1	1	4515.84	1	639820	266410	648594	NaN	158246	NaN	NaN	NaN	1.01159e+06	576361	NaN	NaN	295477	1.72401e+06	NaN	NaN	NaN	NaN	NaN	NaN	NaN	NaN	NaN	NaN	NaN	NaN	NaN	NaN	NaN	NaN	NaN	NaN	NaN	NaN	NaN	NaN	NaN	NaN	NaN	1.71728e+06	310556	1.37383e+06	NaN	NaN	NaN	822199	NaN	NaN	953420	722236	NaN	NaN	NaN	386921	NaN	NaN	NaN	NaN	NaN	NaN	NaN	NaN	241886	NaN	405999	293659	516953	300934	NaN	NaN	532551	NaN	NaN	NaN	518944	NaN	NaN	NaN	609414	704325	1.43138e+06	NaN	NaN	0	0	0.00285	0.04372	NaN	NaN	NaN	NaN	NaN	NaN	NaN	NaN	NaN	NaN	NaN	NaN	5.86	47.4
Q99613	EIF3C	High	[K].QPLLLSEDEEDTK.[R]	Q99613 [34-46]	High	High	1xPhospho [S6]	1	3	102	0	1596.7	1	997911	558006	NaN	NaN	NaN	NaN	NaN	NaN	NaN	NaN	NaN	4.4274e+06	1.12475e+06	NaN	1.59302e+06	228622	392331	296874	805237	690590	307980	868946	NaN	1.69073e+06	NaN	NaN	307738	NaN	2.18938e+06	1.48614e+06	NaN	NaN	843983	1.77404e+06	334360	NaN	671018	NaN	NaN	NaN	NaN	988908	500720	475499	631768	NaN	NaN	722940	NaN	NaN	1.30992e+06	435863	1.51677e+06	512524	1.11062e+06	831770	979080	1.3909e+06	NaN	2.08693e+06	623978	3.03131e+06	350659	NaN	1.53843e+06	700278	NaN	226018	1.10627e+06	2.19217e+06	2.50316e+06	496350	4.8427e+06	694724	436172	1.25911e+06	2.03827e+06	1.52199e+06	555096	579265	NaN	621289	NaN	0	0	1.247e-05	1.77e-05	5.61	594.7	467.7	135.8	2.46811e-06	3.89672e-05	2.94726e-05	0.000181028	2.13392e-05	7.37083e-05	5.91282e-05	0.000205846	3.54	46.55
P98164	LRP2	High	[K].QPIIFENPMYSAR.[D]	P98164 [4517-4529]	High	High	1xOxidation [M9];1xPhospho [Y10]	1	1	4	0	1661.74	0	NaN	NaN	NaN	NaN	NaN	NaN	NaN	NaN	NaN	NaN	NaN	NaN	NaN	NaN	NaN	NaN	NaN	NaN	NaN	NaN	NaN	NaN	NaN	NaN	NaN	NaN	NaN	NaN	NaN	NaN	NaN	NaN	NaN	NaN	NaN	NaN	NaN	NaN	NaN	NaN	NaN	NaN	NaN	NaN	NaN	NaN	NaN	NaN	NaN	NaN	NaN	NaN	NaN	176848	NaN	NaN	NaN	NaN	NaN	363802	NaN	265453	NaN	NaN	604406	NaN	NaN	NaN	NaN	NaN	NaN	NaN	586280	NaN	NaN	NaN	NaN	NaN	NaN	NaN	NaN	NaN	NaN	0	0	1.961e-05	6.054e-05	5.39	433.5	357.6	4	4.10908e-06	3.89672e-05	2.19035e-05	0.000141945	0.000236098	0.000109978	0.000108711	0.000362801	2.68	51.42
P98164	LRP2	High	[K].QPIIFENPMYSAR.[D]	P98164 [4517-4529]	High	High	1xPhospho [S/Y]	1	1	4	0	1645.74	0	NaN	NaN	NaN	NaN	NaN	NaN	NaN	NaN	NaN	NaN	357047	179931	101347	368369	NaN	NaN	NaN	136538	NaN	NaN	NaN	NaN	NaN	263895	NaN	NaN	NaN	NaN	NaN	NaN	NaN	NaN	NaN	NaN	NaN	NaN	NaN	NaN	NaN	NaN	NaN	NaN	NaN	NaN	NaN	NaN	NaN	210267	358932	NaN	515229	332365	585923	702986	NaN	NaN	NaN	743340	412743	NaN	NaN	NaN	NaN	NaN	484521	NaN	999452	NaN	145900	455139	645907	NaN	279991	NaN	NaN	374408	NaN	NaN	NaN	558731	NaN	NaN	NaN	0	4517	1.247e-05	1.59e-05	5.78	579	437.9	61	1.64462e-06	3.89672e-05	3.11346e-05	0.000188644	9.45049e-05	7.78392e-05	7.70951e-05	0.000176616	3.42	61.06
Q13443	ADAM9	High	[R].QPGSVPR.[H]	Q13443 [749-755]	High	High	1xPhospho [S4]	1	1	23	0	820.371	1	NaN	NaN	NaN	NaN	NaN	NaN	NaN	NaN	NaN	NaN	NaN	NaN	27474.2	NaN	NaN	NaN	NaN	NaN	NaN	NaN	NaN	295964	118134	720396	132926	NaN	NaN	NaN	NaN	NaN	NaN	NaN	95264.1	205356	NaN	170952	213792	NaN	NaN	NaN	211445	152578	NaN	130550	734152	235972	NaN	205227	NaN	NaN	62882.5	113289	189872	NaN	NaN	NaN	NaN	113715	133311	204665	NaN	245845	226497	635035	1.34062e+06	131254	NaN	NaN	89663.8	241153	132275	47826.8	104633	NaN	NaN	82341.1	NaN	264863	388671	243374	NaN	NaN	NaN	0	749	0.004078	0.06522	1.75	320.1	53.4	53.4	0.0177734	0.00144825	0.00144755	0.00362393	0.151079	0.00765291	0.00765178	0.0285074	1.45	21.29
O14976	GAK	High	[R].QPGSTAQYDAGAGSPEAEPTDSDSPPSSSADASR.[F]	O14976 [757-790]	High	High	1xPhospho [S24]	1	2	9	0	3373.36	0	328305	NaN	NaN	1.62248e+06	NaN	1.04708e+06	NaN	NaN	NaN	554190	594911	2.89535e+06	1.40754e+06	3.89566e+06	247166	364158	745933	796688	819738	456313	781072	NaN	238555	NaN	2.57814e+06	NaN	590941	416277	685649	NaN	NaN	NaN	1.15319e+06	4.1513e+06	NaN	NaN	NaN	814040	NaN	1.78505e+06	623753	915226	685840	148980	297472	NaN	NaN	NaN	1.0246e+06	826868	401965	1.65914e+06	2.03465e+06	1.05783e+06	472464	505056	694829	942378	1.38597e+06	3.54238e+06	2.51022e+06	2.54355e+06	NaN	NaN	NaN	NaN	1.74769e+06	420388	232652	489205	2.42884e+06	254252	NaN	NaN	816641	1.6284e+06	6.26888e+06	NaN	NaN	NaN	902203	NaN	NaN	0	757	1.961e-05	5.532e-05	13.05	872.7	872.7	98.3	8.95428e-14	9.44577e-15	0	0	5.14589e-12	5.30821e-13	0	0	3.37	35.88
A6NDB9	PALM3	High	[R].QPEPSAPTEGEEASGPK.[Q]	A6NDB9 [647-663]	High	High	1xPhospho [S14]	1	1	5	0	1790.75	0	NaN	NaN	NaN	NaN	NaN	NaN	NaN	NaN	NaN	NaN	NaN	NaN	NaN	NaN	NaN	NaN	NaN	NaN	NaN	NaN	NaN	NaN	NaN	274788	NaN	NaN	NaN	NaN	NaN	NaN	NaN	NaN	NaN	NaN	NaN	NaN	NaN	NaN	NaN	NaN	NaN	NaN	NaN	241249	NaN	NaN	NaN	NaN	NaN	NaN	NaN	NaN	450457	NaN	NaN	NaN	NaN	NaN	259766	NaN	NaN	352076	NaN	NaN	704572	NaN	NaN	NaN	NaN	NaN	NaN	NaN	NaN	NaN	NaN	165241	NaN	NaN	NaN	NaN	NaN	NaN	NaN	0	0	8.588e-05	0.0002507	6.04	548.7	540.9	105.4	9.05485e-07	3.89672e-05	3.37421e-05	0.000201654	5.20341e-05	7.37083e-05	6.3521e-05	0.000189645	3.29	28.39
P35321	SPRR1A	High	[K].QPCTPPPQPQQQQVK.[Q]	P35321 [8-22]	High	High	1xCarbamidomethyl [C3];1xPhospho [T4]	1	1	922	0	1840.84	12	1.54031e+07	5.59807e+07	5.19155e+08	29693958	3.53877e+06	5.18569e+06	1.29008e+07	2.78984e+07	1.53135e+07	7.69039e+06	2.36749e+07	1.30874e+08	2.81143e+07	2.62932e+07	1.04793e+07	1.06806e+07	6.56604e+06	7.66167e+06	2.33394e+07	8.17912e+07	1.03213e+08	4.49247e+06	1.65655e+07	8.81027e+06	1.32349e+07	9.58555e+07	5.41894e+06	3.7873e+06	9.9064e+06	6.31401e+07	6.07195e+07	1.08144e+07	4.98563e+06	7.32785e+07	1.28499e+07	9.24633e+06	3.55429e+06	7.03313e+07	2.23638e+07	4.40407e+07	1.9762e+07	1.23477e+07	2.22804e+07	6.82442e+06	2.86699e+07	12251774	7.06234e+06	1.88501e+07	1.04497e+07	2.04663e+07	6.38375e+06	1.78605e+07	7.24639e+07	2.34543e+08	1.28938e+07	1.43397e+07	7.33358e+06	1.12419e+07	6.1016e+07	1.48751e+07	5.05351e+08	2.13555e+07	1.00575e+07	2.05479e+07	3.72393e+07	3.3932e+06	3.08518e+07	1.94617e+07	1.46101e+07	9.61708e+07	1.9569e+07	2.14739e+07	1.1614e+07	4.00713e+07	1.9228e+07	7.47864e+07	1288147297	2.48892e+07	2.34096e+07	5.48792e+08	3.07449e+07	1.68803e+08	NaN	0	8	1.247e-05	7.85e-06	8.65	661.3	590.5	590.5	2.22129e-09	2.3562e-10	0	0	1.27654e-07	2.00702e-05	1.96082e-05	0.000320924	3.66	26.12
P22528	SPRR1B	High	[K].QPCTPPPQLQQQQVK.[Q]	P22528 [8-22]	High	High	1xCarbamidomethyl [C3];1xPhospho [T4]	1	1	478	0	1856.87	11	2.89621e+06	2.66217e+07	2.26501e+08	9.73714e+06	250401	8.6065e+06	6.14495e+06	8.14072e+06	2.51511e+07	5.92319e+06	2.29208e+07	6.64869e+06	8.02836e+06	1.28529e+07	4.89367e+06	5.80883e+06	2.11275e+06	3.73642e+06	1.23005e+07	3.27582e+07	2.77612e+07	1.93859e+06	7.65054e+06	1.07668e+07	1.59826e+06	1.13453e+08	3.32702e+06	1.32743e+06	1.31999e+06	1.58745e+07	8.37887e+07	9.17391e+06	1.13651e+06	4.20991e+07	8.0853e+06	6.59476e+06	2.0194e+06	2.97478e+07	2.10624e+07	2.5755e+07	1.29777e+07	1.19537e+07	1.79543e+07	2.90742e+06	1.58981e+07	8.73729e+06	6.90622e+06	1.37238e+07	1.07613e+07	1.9123e+07	1.97377e+06	6.44284e+06	5.04008e+07	1.4645e+08	2.19176e+06	6.94384e+06	2.08173e+06	4.8108e+06	4.7105e+06	8.6931e+06	216561862	6.77512e+06	2.2464e+06	1.18346e+07	1.42125e+07	1.62901e+06	3.20098e+07	1.24433e+07	9.91607e+06	4.83131e+07	7.04833e+06	1.06383e+07	1.23911e+07	3.77981e+07	9.75395e+06	6.26847e+07	1127243234	2.13848e+07	4.02463e+07	1.40845e+08	1.91232e+07	1.81177e+08	NaN	0	8	1.247e-05	7.543e-07	8.65	685.3	630.8	630.8	2.22129e-09	2.3833e-10	0	0	1.27654e-07	2.00702e-05	1.95603e-05	0.000319795	4.55	34.24
Q9P2M7-1	CGN	High	[K].QPAQSQNLSPLSGFSR.[S]	Q9P2M7-1 [244-259]	n/a	High	1xPhospho [S9]	1	2	2	0	1796.83	0	NaN	NaN	NaN	NaN	NaN	NaN	NaN	NaN	NaN	NaN	NaN	NaN	NaN	NaN	NaN	NaN	NaN	NaN	NaN	NaN	NaN	NaN	NaN	NaN	NaN	NaN	NaN	NaN	NaN	NaN	NaN	NaN	NaN	NaN	NaN	NaN	NaN	NaN	NaN	NaN	NaN	NaN	NaN	NaN	NaN	NaN	NaN	NaN	NaN	NaN	NaN	NaN	NaN	NaN	NaN	NaN	NaN	NaN	NaN	NaN	NaN	NaN	NaN	NaN	NaN	NaN	NaN	NaN	NaN	1.99191e+06	NaN	NaN	NaN	NaN	NaN	NaN	NaN	NaN	NaN	NaN	NaN	NaN	NaN	0	0	1.961e-05	4.05e-05	NaN	NaN	NaN	NaN	NaN	NaN	NaN	NaN	NaN	NaN	NaN	NaN	3.74	50.44
O00391	QSOX1	High	[R].QNVDHSQEAAK.[A]	O00391 [421-431]	High	High	1xPhospho [S6]	1	2	75	0	1306.54	0	NaN	NaN	NaN	NaN	NaN	1.53706e+07	3.43247e+06	2.159e+06	9.8076e+06	NaN	1.05476e+06	1.37129e+06	NaN	NaN	NaN	NaN	NaN	692068	618708	481044	633297	NaN	NaN	1.47779e+06	NaN	NaN	NaN	NaN	NaN	1.07929e+06	NaN	821612	1.42773e+06	1.6043e+06	NaN	NaN	NaN	NaN	NaN	NaN	NaN	NaN	NaN	NaN	928421	NaN	NaN	NaN	710927	315898	NaN	1.22699e+06	3.93549e+06	NaN	NaN	NaN	622927	1.62989e+06	3.07325e+06	1.46203e+06	1.48156e+06	2.98669e+06	NaN	NaN	1.13928e+06	149534	1.92845e+06	NaN	222081	1.19222e+06	2.08303e+06	NaN	NaN	7.49419e+06	4.71918e+06	750926	1.58791e+06	1.94959e+06	1.12834e+07	3.17089e+06	2.21714e+06	706674	NaN	0	421	2.743e-05	7.549e-05	9.85	752.8	625	625	1.39692e-10	1.52814e-11	0	0	8.02786e-09	8.05313e-10	0	0	3.24	15.98
Q8NDX1	PSD4	High	[R].QNTASPGSPVNSHLPGSPK.[Q]	Q8NDX1 [127-145]	n/a	High	2xPhospho [T3;S17]	1	2	1	0	2034.87	0	NaN	NaN	NaN	NaN	NaN	NaN	NaN	NaN	NaN	NaN	NaN	159768	NaN	NaN	NaN	NaN	NaN	NaN	NaN	NaN	NaN	NaN	NaN	NaN	NaN	NaN	NaN	NaN	NaN	NaN	NaN	NaN	NaN	NaN	NaN	NaN	NaN	NaN	NaN	NaN	NaN	NaN	NaN	NaN	NaN	NaN	NaN	NaN	NaN	NaN	NaN	NaN	761276	393363	NaN	NaN	NaN	NaN	110615	NaN	NaN	NaN	NaN	NaN	NaN	NaN	NaN	NaN	NaN	NaN	NaN	NaN	230946	NaN	NaN	635772	NaN	NaN	NaN	NaN	NaN	NaN	NaN	0	0	0.001076	0.0132	NaN	NaN	NaN	NaN	NaN	NaN	NaN	NaN	NaN	NaN	NaN	NaN	3.14	34.71
Q86UE4	MTDH	High	[K].QNSVPPSQTKSETSWESPK.[Q]	Q86UE4 [552-570]	High	n/a	1xPhospho [T9]	1	1	1	1	2196.98	0	1.10223e+06	NaN	979463	NaN	NaN	1.28374e+06	NaN	NaN	NaN	NaN	NaN	NaN	NaN	2.68254e+06	NaN	NaN	NaN	NaN	1.17499e+06	NaN	NaN	NaN	NaN	NaN	NaN	NaN	NaN	NaN	NaN	NaN	NaN	2.12996e+06	NaN	497191	NaN	NaN	NaN	NaN	NaN	NaN	NaN	NaN	NaN	NaN	NaN	772914	1.79507e+06	NaN	NaN	1.02211e+06	NaN	NaN	NaN	NaN	NaN	NaN	NaN	NaN	NaN	NaN	NaN	NaN	615612	NaN	NaN	NaN	NaN	NaN	NaN	NaN	NaN	NaN	NaN	NaN	1.57153e+06	NaN	2.71497e+06	NaN	NaN	NaN	NaN	NaN	NaN	0	552	NaN	NaN	0.87	53.9	53.9	1.7	0.133608	0.00615064	0.00615061	0.0252499	0.900514	0.127381	0.12738	0.510311	NaN	51.63
Q12929	EPS8	High	[R].QNSSSSDSGGSIVRDSQRHK.[Q]	Q12929 [657-676]	n/a	High	4xPhospho [S6;S11;S16];S8	1	2	30	2	2451.87	1	268054	207226	NaN	230933	462190	618208	490008	NaN	4.03287e+06	297103	3.57945e+06	2.23932e+06	931162	860884	902403	618606	NaN	532976	2.48773e+06	114070	NaN	382877	266101	1.72912e+07	NaN	755958	416832	208572	188176	1.96256e+06	NaN	NaN	185606	NaN	NaN	414367	313930	NaN	1.27743e+06	3.96542e+06	527411	799245	4.8719e+06	2.41677e+06	1.50671e+06	NaN	NaN	732853	3.32373e+06	2.97252e+06	952293	985143	5.75405e+06	173729	687756	2.10194e+06	777052	247400	470097	181529	NaN	226451	468314	1.7767e+06	2.46421e+07	115964	1.12423e+06	176736	1.75105e+06	992290	3.52384e+06	382840	1.63355e+06	NaN	NaN	NaN	NaN	NaN	NaN	315353	NaN	NaN	NaN	0	0	8.964e-05	0.0005061	NaN	NaN	NaN	NaN	NaN	NaN	NaN	NaN	NaN	NaN	NaN	NaN	4.12	21.19
Q12929	EPS8	High	[R].QNSSSSDSGGSIVRDSQRHK.[Q]	Q12929 [657-676]	n/a	High	3xPhospho [S8;S11;S16]	1	2	37	2	2371.91	1	983614	896167	198821	603457	975803	550792	1.82138e+06	597380	3.02689e+06	366024	3.3285e+06	2.74411e+06	1.84113e+06	540612	1.67994e+06	1.18732e+06	NaN	736349	3.60748e+06	504405	NaN	342846	542530	5.60385e+07	NaN	484168	386779	205244	545835	3.06869e+06	NaN	NaN	347762	648566	NaN	1.03934e+06	589251	NaN	678642	NaN	341750	1.1709e+06	2.77616e+06	2.28803e+06	1.41608e+06	287469	NaN	1.04855e+06	1.48428e+06	2.40102e+06	345285	849206	6.96641e+06	268637	1.19613e+06	3.87393e+06	894831	297210	667533	633306	129940	166151	NaN	1.11963e+06	4.57237e+07	135123	1.32839e+06	292076	4.02751e+06	1.07587e+06	1.03141e+07	760752	1.12767e+07	945081	346788	289045	NaN	NaN	786538	310117	244058	763121	NaN	0	0	7.282e-05	0.0001319	NaN	NaN	NaN	NaN	NaN	NaN	NaN	NaN	NaN	NaN	NaN	NaN	5.4	19.49
Q12929	EPS8	High	[R].QNSSSSDSGGSIVRDSQRHK.[Q]	Q12929 [657-676]	n/a	High	2xPhospho [S11;S16]	1	2	71	2	2291.94	0	664371	707016	NaN	620881	713284	1.50504e+06	NaN	NaN	4.33919e+06	1.49621e+06	5.95216e+06	6.78542e+06	1.62717e+06	2.04075e+06	4.52422e+06	3.75932e+06	440029	1.34048e+06	1.01392e+07	631826	NaN	541736	896873	3.32397e+07	181337	1.55545e+06	1.8351e+06	1.34724e+06	2.11888e+06	2.66673e+07	364659	798419	1.31118e+06	466375	NaN	1.8631e+06	1.0764e+06	381083	1.07416e+06	NaN	NaN	2.52334e+06	1.05769e+07	3.51319e+06	2.90728e+06	NaN	2.62921e+06	1.59964e+06	7.91917e+06	6.70766e+06	1.04869e+06	2.23567e+06	7.67449e+06	1.83741e+06	4.3158e+06	1.03522e+07	1.42965e+06	895082	1.40909e+06	612644	354556	1.09361e+06	984081	3.36689e+06	2.0555e+07	NaN	437772	423888	2.51273e+06	1.46773e+06	6.12154e+06	2.01522e+06	6.58271e+06	NaN	NaN	300750	NaN	NaN	NaN	1.96173e+06	NaN	559423	NaN	0	0	7.282e-05	0.00014	NaN	NaN	NaN	NaN	NaN	NaN	NaN	NaN	NaN	NaN	NaN	NaN	4.56	17.86
P10451-4	SPP1	High	[K].QNLLAPQNAVSSEETNDFKQETLPSK.[S]	P10451-4 [52-77]	High	High	1xPhospho [S/T]	1	2	833	1	2968.39	4	1.83955e+08	1.0572e+07	9.20687e+07	3.98674e+07	8.00792e+06	2.59951e+08	8.86371e+07	2.31037e+08	1.49343e+08	8.35787e+07	1.84524e+08	2.38628e+07	2.92631e+07	2.63718e+08	3.23354e+06	8.9556e+06	7.4039e+07	2.47426e+07	2.47766e+08	2.10682e+07	1.69351e+07	1.09578e+07	3.61122e+07	1.47918e+07	1.84015e+07	6.9266e+07	1.43399e+08	3.03338e+07	2.81347e+06	8.53052e+07	1.42811e+08	1.14866e+08	1.84554e+07	2.2019e+08	1.41441e+08	2.83914e+07	9.52914e+06	384814986	2.24146e+08	1146827881	1.16152e+08	7.07126e+07	9.77434e+07	9.18227e+06	1.58533e+07	1.85644e+08	4.89009e+08	3.02587e+07	9.56416e+07	3.57285e+08	2.72023e+07	3.41445e+07	1.80439e+07	2.00184e+07	8.16207e+06	2.83106e+07	9.57672e+06	1.66976e+07	4.54502e+07	3.50826e+07	3.10801e+07	1.33165e+07	4.33481e+07	2.15532e+08	1.6023e+08	3.21411e+07	5.90099e+07	8.46021e+06	1.2528e+07	1.35432e+07	1.94693e+07	3.85741e+06	2.86372e+07	5.44556e+08	2.74464e+08	1.13335e+07	1285173632	1.47438e+08	3.07559e+08	1.53887e+08	1.20076e+08	4.09461e+08	NaN	0	52	1.247e-05	8.151e-09	20.01	1160.6	1160.6	29.1	9.78638e-21	1.20448e-21	0	0	5.62409e-19	7.77136e-20	0	0	6.6	49.69
P10451-4	SPP1	High	[K].QNLLAPQNAVSSEETNDFKQETLPSK.[S]	P10451-4 [52-77]	High	High	2xPhospho [S/T]	1	2	4418	1	3048.36	15	7.46774e+08	1.25766e+08	9.03813e+08	5.37882e+08	173456185	8.38279e+08	1072878427	1097163304	1674953515	6.80811e+08	1605348335	1.54518e+08	4.66741e+08	1661022882	4.97613e+07	2.51568e+07	2.7696e+08	4.67784e+08	1216520067	1.0724e+08	8.09658e+07	1.55768e+08	1.05074e+08	2.92899e+08	2.02035e+08	8.70296e+08	5.79843e+08	1.26052e+08	3.68268e+07	1039147493	2095134155	6.98355e+08	1.34098e+08	9.89677e+08	9.14679e+08	7.06486e+08	1.0382e+08	1370541863	2072413801	4529775358	1858956242	1106385782	563640881	1.89692e+08	1.87977e+08	9.44335e+08	1485294560	2.42647e+08	8.38054e+08	2308097185	3.17468e+08	1.23229e+08	1.939e+08	7.49308e+07	5.25518e+07	5.06655e+08	129730577	2.1983e+08	6.69162e+08	5.11379e+08	260860070	6.18356e+07	2.72677e+08	1397937575	1148757614	1.87041e+08	8.5008e+08	8.9524e+07	1.33023e+08	204428331	4.89015e+08	5.27155e+07	3.76415e+08	2363420047	1593105835	2.08662e+08	3916281392	1941777988	2636058975	1614379327	1285815942	1671490138	NaN	0	52	1.247e-05	4.734e-09	15.79	954.2	954.2	33.6	1.63593e-16	2.35455e-17	0	0	9.40143e-15	1.08422e-15	0	0	7.23	54.62
P10451-4	SPP1	High	[K].QNLLAPQNAVSSEETNDFKQETLPSK.[S]	P10451-4 [52-77]	n/a	High	3xPhospho [S25;S/T]	1	2	76	1	3128.33	0	5.12955e+06	1.52298e+06	2.23346e+07	4.45754e+06	NaN	1.14699e+06	3.30055e+07	3.41974e+06	1.7272e+07	6.52238e+06	1.90082e+07	136804	7.20909e+06	1.87556e+07	NaN	NaN	477170	155657	1.898e+06	1.86211e+06	397464	846158	291985	1.2148e+06	NaN	5.77312e+06	438932	429014	258662	1.99482e+06	3.64261e+07	6.61386e+06	NaN	1.12908e+07	1.2964e+07	3.489e+07	1.86238e+06	2.44705e+07	3.12336e+07	9.35041e+07	3.24217e+07	4.98604e+06	1.10417e+06	NaN	NaN	1.36588e+07	4.25275e+06	NaN	7.31112e+06	1.16677e+07	NaN	1.364e+06	2.29061e+06	435079	NaN	1.8838e+06	NaN	NaN	4.48035e+06	2.14779e+07	1.93557e+06	503294	2.29927e+06	2.32428e+07	1.20431e+07	NaN	NaN	NaN	2.55466e+06	1.45274e+06	1.42459e+07	NaN	2.54969e+06	9.93114e+06	5.64253e+06	2.04924e+06	2.01772e+07	3.62674e+07	1.46771e+08	1.4428e+06	1.77433e+07	7.06406e+06	NaN	0	0	1.961e-05	3.161e-05	NaN	NaN	NaN	NaN	NaN	NaN	NaN	NaN	NaN	NaN	NaN	NaN	6.37	60.78
P10451-5	SPP1	High	[K].QNLLAPQTLPSK.[S]	P10451-5 [52-63]	High	High	1xPhospho [S11]	1	1	98	0	1389.71	0	2.58941e+06	534514	3.25619e+06	683674	NaN	366841	7.94492e+06	906125	7.26525e+06	1.32629e+06	906823	NaN	2.75924e+06	2.51654e+06	NaN	NaN	NaN	246653	510353	551506	NaN	382218	201222	NaN	194278	692600	NaN	NaN	NaN	NaN	3.74354e+06	791757	NaN	2.64282e+06	3.39215e+06	5.50971e+06	164887	6.91751e+06	3.10766e+06	2.76825e+07	6.35247e+06	620771	NaN	NaN	NaN	3.57626e+06	2.09898e+06	281970	457042	1.60974e+06	NaN	342481	717610	NaN	NaN	400626	NaN	NaN	1.71706e+06	6.02633e+06	521334	NaN	581919	5.71088e+06	3.64379e+06	NaN	NaN	NaN	887386	703421	5.06071e+06	NaN	1.0497e+06	3.06526e+06	1.67317e+06	409964	1.52812e+06	5.9899e+06	2.0227e+07	3.64746e+06	3.28534e+06	1.25673e+06	NaN	0	52	1.247e-05	1.572e-05	8.83	700.8	542.3	131	1.47646e-09	1.51001e-10	0	0	1.27654e-08	1.49071e-09	0	0	4.56	48.3
Q99613	EIF3C	High	[K].QNPEQSADEDAEK.[N]	Q99613 [161-173]	High	High	1xPhospho [S6]	1	3	47	0	1540.58	0	577961	NaN	107421	NaN	NaN	NaN	NaN	NaN	NaN	NaN	NaN	815694	NaN	NaN	NaN	NaN	NaN	NaN	NaN	NaN	NaN	NaN	NaN	241145	NaN	NaN	NaN	NaN	NaN	NaN	NaN	NaN	NaN	NaN	NaN	275512	140955	NaN	NaN	2.43228e+06	489502	230095	NaN	NaN	213268	NaN	376717	1.73547e+06	NaN	NaN	386863	360664	NaN	NaN	NaN	NaN	NaN	NaN	NaN	NaN	NaN	212667	NaN	NaN	NaN	NaN	NaN	115857	723158	2.03432e+06	NaN	291825	NaN	NaN	NaN	NaN	NaN	NaN	NaN	660069	NaN	NaN	NaN	0	161	1.961e-05	3.845e-05	6.58	615.7	615.7	615.7	2.61631e-07	3.89672e-05	3.81223e-05	0.000222173	2.26205e-06	7.37083e-05	7.15871e-05	0.000240848	3.62	19.74
Q9UKE5-4	TNIK	High	[R].QNSDPTSENPPLPTR.[I]	Q9UKE5-4 [638-652]	High	High	1xPhospho [S3]	1	8	13	0	1732.75	1	NaN	NaN	NaN	NaN	NaN	NaN	NaN	NaN	NaN	NaN	NaN	NaN	NaN	NaN	NaN	NaN	NaN	NaN	NaN	NaN	NaN	181332	NaN	NaN	NaN	NaN	NaN	NaN	NaN	NaN	NaN	NaN	321162	NaN	NaN	NaN	NaN	NaN	NaN	NaN	NaN	NaN	NaN	NaN	NaN	NaN	NaN	NaN	NaN	NaN	NaN	NaN	NaN	NaN	NaN	NaN	NaN	391335	NaN	703053	NaN	649426	NaN	NaN	970812	NaN	NaN	NaN	NaN	382547	NaN	NaN	NaN	1.08368e+06	NaN	NaN	NaN	NaN	NaN	NaN	NaN	NaN	NaN	0	0	1.247e-05	7.404e-06	4.66	544.7	473.9	140.2	2.16908e-05	3.89672e-05	3.88021e-05	0.000130157	0.000187533	0.000101218	0.000100618	0.000322217	3.85	37.43
Q7L576-1	CYFIP1	High	[K].QPNAQPQYLHGSK.[A]	Q7L576-1 [880-892]	n/a	High	2xPhospho [Y8;S12]	1	3	8	0	1627.67	0	1.353e+06	648942	2.57518e+06	214997	NaN	1.05875e+06	622100	595229	764038	554946	1.81576e+06	NaN	371341	1.7039e+06	NaN	NaN	NaN	NaN	995056	232398	240093	496261	NaN	NaN	NaN	1.24667e+06	NaN	NaN	NaN	NaN	997089	1.13735e+06	NaN	1.60014e+06	2.25909e+06	1.92602e+06	NaN	3.48441e+06	3.3809e+06	3.16626e+06	1.93696e+06	558509	NaN	NaN	NaN	NaN	1.76327e+06	NaN	2.3431e+06	4.74138e+06	207106	NaN	836854	NaN	NaN	NaN	NaN	NaN	668610	1.06954e+06	625015	NaN	310417	1.61469e+06	688760	NaN	NaN	NaN	NaN	NaN	427254	NaN	NaN	1.81597e+06	1.00942e+06	NaN	1.71971e+06	927636	1.33705e+06	725483	1.77373e+06	1.38226e+06	NaN	0	0	0.005499	0.09173	NaN	NaN	NaN	NaN	NaN	NaN	NaN	NaN	NaN	NaN	NaN	NaN	2.56	74.57
Q6P1N0	CC2D1A	High	[K].QNSPVAPTAQPK.[A]	Q6P1N0 [453-464]	High	High	1xPhospho [S3]	1	2	83	0	1317.62	0	542958	313255	NaN	433447	NaN	NaN	NaN	NaN	NaN	393173	909957	1.72479e+06	358726	NaN	758469	299779	NaN	NaN	NaN	262442	210402	1.01736e+06	419101	2.30841e+06	341135	NaN	NaN	NaN	629819	NaN	NaN	NaN	515299	NaN	474910	716404	950953	NaN	NaN	NaN	NaN	NaN	1.86635e+06	598441	1.61324e+06	NaN	NaN	620572	492978	1.08958e+06	495058	630735	1.35051e+06	726229	585496	851357	660197	506130	787187	NaN	415802	800599	702379	NaN	3.54701e+06	NaN	726818	209137	489982	1.46811e+06	1.18994e+06	674402	1.22723e+06	NaN	NaN	NaN	NaN	NaN	NaN	NaN	NaN	NaN	NaN	0	0	1.247e-05	3.093e-05	7.65	643.4	501.8	301.1	2.22129e-08	1.95379e-05	1.94744e-05	0.000275482	1.27654e-06	3.74742e-05	3.07003e-05	0.000261438	3.05	24.71
Q12929	EPS8	High	[R].QNSSSSDSGGSIVR.[D]	Q12929 [657-670]	n/a	High	2xPhospho [S]	1	2	55	0	1540.57	4	2.5275e+06	1.03359e+06	NaN	1.06351e+06	2.93377e+06	1.55397e+06	3.37597e+06	1.36395e+06	7.26261e+06	728770	NaN	4.95419e+06	1.04903e+06	NaN	1.20759e+06	1.37308e+06	531788	614307	3.68534e+06	247592	NaN	4.89037e+06	1.23416e+06	4.91041e+07	1.4892e+06	1.712e+06	1.77388e+06	712083	344107	720450	NaN	NaN	1.83081e+06	NaN	874751	3.61484e+06	5.00229e+06	NaN	2.49665e+06	1.10271e+07	NaN	2.89719e+06	1.70146e+06	1.38452e+07	1.35263e+07	1.75463e+06	4.53178e+06	5.05406e+06	1.79854e+06	746720	1.39703e+06	5.61548e+06	3.64683e+06	1.77917e+06	1.18371e+06	947126	1.3893e+06	862918	821340	1.10189e+06	NaN	1.49961e+06	4.13045e+06	2.1932e+06	2.51186e+07	1.37676e+06	1.08388e+06	776714	4.34459e+06	4.02581e+06	4.14626e+06	317058	1.58302e+06	NaN	NaN	1.16999e+06	1.96511e+06	NaN	1.9352e+06	4.14468e+06	321924	NaN	NaN	0	0	1.247e-05	2.214e-05	NaN	NaN	NaN	NaN	NaN	NaN	NaN	NaN	NaN	NaN	NaN	NaN	3.5	31.02
Q12929	EPS8	High	[R].QNSSSSDSGGSIVRDSQR.[H]	Q12929 [657-674]	High	High	1xPhospho [S]	1	2	372	1	1946.82	4	594361	797625	309164	867331	858893	978948	470927	504015	3.99199e+06	871176	2.22422e+06	5.08557e+06	1.44221e+06	1.30509e+06	2.30085e+06	1.37622e+06	652777	895171	6.46642e+06	1.02594e+06	209128	1.84853e+06	1.77053e+06	1.25463e+07	660950	1.14927e+06	1.2049e+06	826514	1.49264e+06	1.47789e+07	NaN	673626	2.65064e+06	2.11635e+06	1.10605e+06	1.52955e+06	1.82233e+06	1.07605e+06	2.62615e+06	3.34701e+06	1.97733e+06	1.92401e+06	5.75962e+06	1.54834e+06	3.77968e+06	397070	3.52188e+06	2.16505e+06	2.12567e+06	3.38433e+06	785582	2.22133e+06	3.86728e+06	1.52627e+06	1.99909e+06	6.52757e+06	603491	1.97496e+06	1.13623e+06	1.33389e+06	1.06913e+06	2.20408e+06	1.76782e+06	3.47921e+06	1.73671e+07	303668	2.66349e+06	190671	1.46951e+06	2.53337e+06	2.88214e+06	906904	4.72048e+06	2.30691e+06	3.88266e+06	118328	246990	2.36631e+06	NaN	2.5883e+06	580714	NaN	NaN	0	657	1.961e-05	3.269e-05	11.08	757.8	727.9	122.3	8.30946e-12	8.87734e-13	0	0	4.77532e-10	5.09071e-11	0	0	3.79	20.54
Q12929	EPS8	High	[R].QNSSSSDSGGSIVRDSQR.[H]	Q12929 [657-674]	n/a	High	2xPhospho [S]	1	2	159	1	2026.79	6	3.9743e+06	2.27429e+06	2.15404e+06	2.36084e+06	2.15433e+06	1.95992e+06	1.08503e+06	1.06263e+06	7.00858e+06	1.54253e+06	4.52375e+06	1.21533e+07	2.40935e+06	1.35417e+06	5.7138e+06	4.76701e+06	1.11053e+06	1.38031e+06	1.2986e+07	1.94055e+06	644130	3.09476e+06	3.22909e+06	4.21871e+07	474449	1.13545e+06	1.51155e+06	1.56814e+06	2.11914e+06	2.03399e+07	NaN	505100	4.02678e+06	439945	295774	3.82218e+06	3.64556e+06	2.86081e+06	8.14277e+06	2.18593e+07	2.78633e+06	3.55131e+06	1.4696e+07	8.79359e+06	7.14903e+06	514513	1.63861e+06	3.6503e+06	1.08484e+07	7.78113e+06	1.78933e+06	5.5225e+06	1.94403e+07	2.58772e+06	4.46313e+06	1.86225e+07	1.61655e+06	3.48348e+06	4.80572e+06	2.33862e+06	221031	3.63154e+06	4.93029e+06	6.20378e+06	3.92179e+07	597973	3.54919e+06	422670	5.80923e+06	4.03037e+06	1.17979e+07	2.82302e+06	1.32144e+07	NaN	2.39781e+06	203567	2.40431e+06	1.91593e+06	2.54458e+06	5.15968e+06	254042	NaN	NaN	0	0	7.058e-05	0.000106	NaN	NaN	NaN	NaN	NaN	NaN	NaN	NaN	NaN	NaN	NaN	NaN	4.93	24.26
Q12929	EPS8	High	[R].QNSSSSDSGGSIVRDSQR.[H]	Q12929 [657-674]	n/a	High	3xPhospho [S8;S]	1	2	111	1	2106.75	1	629642	643230	NaN	593739	1.64294e+06	1.01947e+06	429923	330454	4.81208e+06	958624	4.18026e+06	6.51618e+06	2.07736e+06	1.322e+06	2.40738e+06	2.9165e+06	135521	178569	6.63247e+06	816038	NaN	1.83443e+06	1.22522e+06	3.34982e+07	123700	NaN	586728	596317	795933	7.03466e+06	NaN	NaN	1.81123e+06	NaN	NaN	1.3038e+06	1.76713e+06	777271	2.29875e+06	3.7397e+06	600082	2.24777e+06	8.36604e+06	7.79563e+06	4.98281e+06	266335	2.16264e+06	2.37856e+06	6.49661e+06	4.97008e+06	966861	3.26372e+06	1.49334e+07	1.82469e+06	1.95935e+06	4.33836e+06	1.25576e+06	1.99877e+06	2.09956e+06	931897	NaN	1.56341e+06	2.10703e+06	2.96321e+06	3.53198e+07	269701	2.31104e+06	203376	3.93651e+06	2.92116e+06	8.51041e+06	1.08005e+06	5.52232e+06	NaN	549747	NaN	NaN	NaN	NaN	2.8418e+06	723694	NaN	NaN	0	0	8.588e-05	0.0003635	NaN	NaN	NaN	NaN	NaN	NaN	NaN	NaN	NaN	NaN	NaN	NaN	3.08	29.3
Q12929	EPS8	High	[R].QNSSSSDSGGSIVRDSQR.[H]	Q12929 [657-674]	n/a	High	4xPhospho [S6;S11;S16];S8	1	2	4	1	2186.72	0	NaN	NaN	NaN	NaN	NaN	NaN	NaN	NaN	NaN	NaN	NaN	NaN	NaN	NaN	NaN	NaN	NaN	NaN	NaN	NaN	NaN	NaN	NaN	915955	NaN	NaN	NaN	NaN	NaN	NaN	NaN	NaN	NaN	NaN	NaN	NaN	NaN	NaN	NaN	NaN	NaN	NaN	NaN	194012	NaN	NaN	NaN	NaN	NaN	NaN	NaN	NaN	NaN	NaN	NaN	NaN	NaN	NaN	NaN	NaN	NaN	NaN	NaN	NaN	1.09555e+06	NaN	NaN	NaN	NaN	NaN	NaN	NaN	NaN	NaN	NaN	NaN	NaN	NaN	NaN	NaN	NaN	NaN	NaN	0	0	0.0003947	0.0033	NaN	NaN	NaN	NaN	NaN	NaN	NaN	NaN	NaN	NaN	NaN	NaN	2.53	32.64
Q12929	EPS8	High	[R].QNSSSSDSGGSIVRDSQRHK.[Q]	Q12929 [657-676]	High	High	1xPhospho [S]	1	2	102	2	2211.97	3	64873	NaN	NaN	74039.9	76112.1	177782	186583	NaN	1.08413e+06	271266	455716	630460	80213.1	109126	373751	386260	NaN	50340.2	2.19826e+06	NaN	NaN	63050.8	71846.2	3.38885e+06	NaN	210036	382178	206229	291063	4.06593e+06	394744	NaN	211044	126417	NaN	141969	122038	NaN	462568	NaN	160522	59338	1.29413e+06	165678	523551	34823.6	NaN	250745	656727	1.03665e+06	NaN	191056	73558.7	258385	497204	1.43911e+06	135163	107434	104429	NaN	170989	496938	86769.9	NaN	3.09916e+06	19862.9	535836	39093.4	224535	398138	459640	177562	1.14548e+06	NaN	NaN	NaN	NaN	NaN	NaN	364054	NaN	NaN	NaN	0	0	1.247e-05	2.044e-05	9.56	733.2	713.7	129.7	2.75071e-10	3.06295e-11	0	0	1.58079e-08	1.78593e-09	0	0	3.98	17.01
Q12929	EPS8	High	[R].QNSSSSDSGGSIVR.[D]	Q12929 [657-670]	High	High	1xPhospho [S]	1	2	276	0	1460.6	1	3.2907e+06	4.04651e+06	3.25392e+06	3.03651e+06	2.71768e+06	3.72511e+06	1.24516e+07	5.20218e+06	1.23894e+07	3.943e+06	5.55297e+06	1.28583e+07	3.73721e+06	2.98046e+06	2.8048e+06	2.5491e+06	943143	1.61576e+06	4.58147e+06	1.06758e+06	442147	6.78112e+06	5.13562e+06	5.37283e+07	1.44199e+06	3.1083e+06	2.19417e+06	993260	1.53729e+06	4.87905e+06	3.63123e+06	591747	3.35048e+06	1.19055e+06	1.07798e+06	8.14644e+06	7.55261e+06	5.47364e+06	1.87747e+07	2.33927e+07	9.33907e+06	8.62664e+06	1.65721e+07	1.14067e+07	1.2071e+07	4.85018e+06	6.16695e+06	7.34807e+06	9.52939e+06	4.51053e+06	3.19381e+06	7.76059e+06	7.70208e+06	1.13842e+06	3.12392e+06	3.76056e+06	1.79221e+06	1.4882e+06	1.47804e+06	2.29346e+06	359183	3.2251e+06	7.16152e+06	1.10226e+07	3.99179e+07	3.10485e+06	7.93251e+06	1.54431e+06	6.76056e+06	1.18232e+07	4.74149e+06	1.31459e+06	3.30495e+06	3.88213e+06	1.28726e+06	563218	NaN	2.42608e+06	2.3583e+06	1.24848e+07	1.61418e+06	NaN	NaN	0	0	1.247e-05	1.899e-06	8.65	653.6	537.6	38.4	2.22129e-09	2.37709e-10	0	0	1.27654e-07	2.00702e-05	1.95714e-05	0.000320307	4.33	24.66
Q86YS7-1	C2CD5	High	[R].QQTQSALEQR.[EG]	Q86YS7-1 [337-346]	High	High	1xPhospho [T3]	1	5	47	0	1268.56	0	NaN	211852	679423	NaN	NaN	NaN	1.40953e+06	571266	1.48212e+06	346510	974424	558990	72006.4	1.05671e+06	NaN	NaN	NaN	NaN	1.40436e+06	NaN	339845	269476	90264.2	268644	87480.7	690901	NaN	NaN	NaN	374898	NaN	770958	NaN	NaN	NaN	1.86457e+06	198588	3.26328e+06	NaN	1.41833e+07	4.37986e+06	NaN	NaN	NaN	176011	NaN	NaN	314848	1.65799e+06	NaN	137076	112381	120798	NaN	NaN	NaN	103584	NaN	NaN	NaN	NaN	NaN	NaN	3.98329e+06	375167	120713	1.45817e+06	102078	230069	179105	145885	NaN	NaN	NaN	NaN	NaN	NaN	2.44438e+06	6.48209e+06	NaN	1.12277e+06	NaN	NaN	0	337	5.196e-05	8.999e-05	4.66	490.1	369.4	172.2	2.19896e-05	4.5188e-05	4.51265e-05	0.000127796	0.000190117	0.000106765	9.68456e-05	0.000284698	2.99	23.05
Q8TF74	WIPF2	High	[R].QPPGVPNGPSSPTNESAPELPQR.[H]	Q8TF74 [257-279]	High	High	1xPhospho [S]	1	2	26	0	2436.12	0	8.50617e+06	18041620	3.2849e+06	1.83738e+07	NaN	6.72856e+06	NaN	4.53626e+06	NaN	701677	4.90177e+06	330207	655520	1.15422e+07	NaN	1.68703e+07	297633	1.83857e+06	2.14802e+06	3.05755e+06	1.43024e+06	412141	1.37898e+06	NaN	NaN	5.13666e+07	1.54802e+06	3.19024e+06	NaN	270426	3.9124e+07	4.27879e+06	2.25724e+06	1.23253e+07	1.71992e+06	2.43659e+06	NaN	6.53306e+06	2.60865e+06	2.87144e+07	5.02866e+06	986125	7.58574e+06	NaN	NaN	7.16123e+06	4.40654e+06	582495	7.39989e+06	3.92666e+06	NaN	579479	2.60728e+07	9.12458e+06	NaN	3.52049e+06	724960	1.7167e+06	8.55957e+07	2.17248e+06	2.11213e+06	279869	471697	1.75311e+08	1.73151e+07	NaN	7.23449e+07	1.54512e+07	1.55707e+06	637274	NaN	1.86909e+06	3.55448e+06	4.37752e+06	NaN	2.95892e+07	1.45171e+07	5.12647e+06	1.18137e+07	1.65573e+07	3.60911e+06	5.27448e+06	NaN	0	257	1.247e-05	7.245e-06	6.15	436	436	22.1	7.12227e-07	3.89672e-05	3.46294e-05	0.000206954	4.09289e-05	7.37083e-05	5.49692e-05	0.000195389	3.46	44.25
P17096-1	HMGA1	High	[K].QPPVSPGTALVGSQK.[E]	P17096-1 [32-46]	High	High	1xPhospho [S/T]	1	2	48	0	1545.77	2	504528	NaN	NaN	NaN	155371	717354	1.00517e+06	1.46328e+06	3.84774e+06	711170	NaN	781571	NaN	1.69179e+06	342145	1.25813e+07	NaN	6.50988e+06	682091	381319	934283	NaN	186853	2.60487e+06	NaN	467230	9.23575e+07	8.64491e+06	1.27263e+07	2.517e+07	1.23556e+06	NaN	NaN	1.29337e+06	227275	NaN	NaN	715641	NaN	934604	NaN	485443	759236	1.32766e+06	2.40743e+06	773616	NaN	1.46633e+06	1.26221e+06	NaN	463519	252464	NaN	5.1535e+06	816248	NaN	9.33392e+06	124359	NaN	NaN	724241	212833	649941	1.40884e+06	NaN	7.6495e+06	1.66102e+06	1.01584e+06	599910	1.82381e+07	389741	1.8791e+07	NaN	2.26623e+06	2.92702e+06	357948	2.4979e+06	NaN	NaN	3.56305e+06	NaN	417968	NaN	0	32	1.961e-05	5.043e-05	5.79	529.9	441	78.9	1.61776e-06	3.89672e-05	3.12342e-05	0.000188964	9.29616e-05	7.78392e-05	7.73964e-05	0.000177054	3.19	43.57
Q12965	MYO1E	High	[R].QQSTSSDRVSQTPESLDFLK.[V]	Q12965 [1000-1019]	High	High	1xPhospho [S]	1	1	4	1	2333.07	0	NaN	NaN	NaN	NaN	NaN	NaN	NaN	NaN	NaN	NaN	NaN	NaN	NaN	NaN	NaN	NaN	NaN	NaN	NaN	NaN	NaN	NaN	NaN	556997	NaN	NaN	NaN	NaN	85213.2	NaN	NaN	NaN	NaN	NaN	NaN	NaN	NaN	NaN	NaN	NaN	NaN	NaN	NaN	NaN	NaN	NaN	NaN	NaN	NaN	NaN	NaN	NaN	NaN	NaN	NaN	NaN	NaN	NaN	NaN	NaN	NaN	NaN	NaN	NaN	NaN	NaN	NaN	NaN	NaN	NaN	NaN	NaN	246707	NaN	NaN	NaN	NaN	NaN	NaN	NaN	NaN	NaN	NaN	0	1000	0.0002161	0.001414	4.14	318.4	287.1	10.1	7.29281e-05	7.89856e-05	7.70525e-05	0.000332926	0.00417416	0.000291769	0.00029113	0.00140014	2.57	50.64
Q8IZR5	CMTM4	High	[R].QQSTNDYIR.[A]	Q8IZR5 [181-189]	n/a	High	1xPhospho [S/T]	1	3	9	0	1204.5	0	NaN	NaN	NaN	NaN	NaN	NaN	NaN	NaN	NaN	NaN	NaN	NaN	92187	NaN	112788	NaN	NaN	NaN	NaN	NaN	NaN	NaN	79365.7	152172	46691.9	NaN	157171	NaN	67530.1	NaN	NaN	NaN	74049.5	NaN	NaN	NaN	NaN	NaN	NaN	NaN	NaN	100197	NaN	NaN	186518	NaN	NaN	298335	NaN	NaN	269434	NaN	NaN	107720	NaN	NaN	NaN	NaN	NaN	491107	NaN	132670	106245	NaN	NaN	NaN	NaN	NaN	NaN	NaN	NaN	248352	NaN	NaN	NaN	142276	NaN	NaN	NaN	NaN	NaN	NaN	NaN	0	0	8.964e-05	0.0005032	NaN	NaN	NaN	NaN	NaN	NaN	NaN	NaN	NaN	NaN	NaN	NaN	2.23	28.78
Q8WZ42-12	TTN	High	[R].QQSPSPIRHSPSPVR.[H]	Q8WZ42-12 [280-294]	n/a	High	4xPhospho [S3;S10;S12];S5	1	13	1	1	1992.75	0	313570	NaN	NaN	NaN	NaN	NaN	NaN	NaN	NaN	NaN	NaN	NaN	NaN	NaN	NaN	NaN	NaN	NaN	NaN	NaN	104184	NaN	NaN	NaN	185564	NaN	NaN	NaN	128588	NaN	NaN	NaN	NaN	1.61099e+06	NaN	NaN	NaN	NaN	NaN	NaN	NaN	NaN	NaN	NaN	NaN	NaN	NaN	NaN	NaN	NaN	NaN	480228	NaN	NaN	NaN	NaN	156609	NaN	NaN	NaN	NaN	NaN	NaN	NaN	596084	NaN	NaN	NaN	NaN	NaN	NaN	NaN	NaN	1.81836e+06	NaN	NaN	NaN	NaN	NaN	NaN	NaN	NaN	NaN	0	0	0.0001583	0.001024	NaN	NaN	NaN	NaN	NaN	NaN	NaN	NaN	NaN	NaN	NaN	NaN	3.08	30.81
Q9H6S3	EPS8L2	High	[K].QQSGSELEELMNK.[F]	Q9H6S3 [691-703]	High	High	1xPhospho [S3]	1	3	2	0	1572.66	0	NaN	NaN	NaN	NaN	NaN	NaN	NaN	NaN	NaN	NaN	NaN	NaN	NaN	NaN	168845	NaN	NaN	NaN	NaN	NaN	NaN	NaN	NaN	201627	NaN	NaN	NaN	NaN	NaN	NaN	NaN	NaN	NaN	NaN	NaN	NaN	NaN	NaN	NaN	NaN	NaN	NaN	NaN	NaN	NaN	NaN	NaN	NaN	NaN	NaN	NaN	NaN	347596	NaN	NaN	NaN	NaN	NaN	NaN	NaN	NaN	NaN	NaN	NaN	308397	NaN	NaN	NaN	NaN	NaN	NaN	NaN	353827	NaN	NaN	NaN	NaN	NaN	NaN	NaN	NaN	NaN	NaN	0	0	8.546e-05	0.0001717	4.58	348.2	341.4	81.3	2.60262e-05	5.83424e-05	5.69361e-05	0.000244111	0.00149354	0.0001727	0.000168348	0.000547166	2.01	52.05
Q14847-2	LASP1	High	[K].QQSELQSQVR.[Y]	Q14847-2 [76-85]	High	High	1xPhospho [S3]	1	2	4	0	1282.58	0	NaN	NaN	NaN	NaN	334683	NaN	NaN	NaN	NaN	NaN	NaN	112909	NaN	NaN	NaN	NaN	NaN	NaN	NaN	NaN	NaN	NaN	NaN	752582	55821.3	NaN	NaN	NaN	NaN	NaN	NaN	NaN	NaN	NaN	NaN	NaN	NaN	NaN	NaN	NaN	NaN	NaN	NaN	NaN	NaN	NaN	NaN	90752	NaN	NaN	NaN	602961	207414	NaN	NaN	NaN	NaN	NaN	NaN	NaN	NaN	98551	NaN	NaN	294569	1.09794e+06	NaN	71451	59660	NaN	NaN	NaN	153703	NaN	NaN	NaN	NaN	NaN	NaN	NaN	NaN	NaN	NaN	0	76	0.0001068	0.0006566	1.98	233	153	110.5	0.010492	0.00100538	0.00100527	0.00254741	0.0897675	0.00413439	0.00413283	0.0133919	1.75	28.3
O94923	GLCE	High	[K].QQSEEAFPQEQQK.[A]	O94923 [71-83]	n/a	High	1xPhospho [S3]	1	1	31	0	1656.69	1	462070	183668	220065	521129	NaN	697052	NaN	377756	NaN	244860	1.16451e+06	1.70573e+06	324979	NaN	997434	118424	223537	NaN	1.3043e+06	162049	239877	1.14247e+06	456237	1.52291e+06	843912	NaN	588069	120741	683447	1.66449e+06	NaN	NaN	333115	346100	NaN	489519	707428	591426	1.5548e+06	1.99249e+06	772192	635874	1.96438e+06	216263	1.15895e+06	NaN	775568	1.26019e+06	903159	928208	1.03105e+06	496085	2.24964e+06	1.00091e+06	NaN	1.17756e+06	586414	1.80952e+06	477518	1.12745e+06	566634	4.52128e+06	421023	NaN	NaN	373021	512329	98334.6	998166	571385	898971	802573	829462	2.04476e+06	1.07893e+06	581047	856889	404414	NaN	NaN	NaN	NaN	NaN	0	0	1.247e-05	1.64e-05	NaN	NaN	NaN	NaN	NaN	NaN	NaN	NaN	NaN	NaN	NaN	NaN	3.23	29.77
O95359	TACC2	High	[R].QQPVPAPQQKMECWATSDAESPK.[L]	O95359 [1090-1112]	High	n/a	1xCarbamidomethyl [C13];1xPhospho [S17]	1	1	1	1	2693.17	0	787330	314278	734463	NaN	NaN	921493	NaN	NaN	NaN	NaN	865094	NaN	723741	555550	NaN	316474	NaN	NaN	NaN	NaN	NaN	NaN	NaN	NaN	NaN	652216	479828	NaN	NaN	NaN	NaN	NaN	NaN	NaN	906393	NaN	NaN	NaN	532571	1.8917e+06	333927	NaN	NaN	NaN	NaN	859673	1.17398e+06	NaN	NaN	545060	NaN	NaN	NaN	NaN	NaN	429276	NaN	NaN	NaN	NaN	NaN	NaN	NaN	359878	371785	NaN	654602	261309	NaN	NaN	NaN	NaN	NaN	NaN	1.1315e+06	NaN	2.30021e+06	NaN	1.22729e+06	1.03445e+06	1.0157e+06	1.011e+06	NaN	0	1090	NaN	NaN	0.86	12.1	12.1	7.1	0.136769	0.00643263	0.0064326	0.0265749	0.902908	0.130978	0.130977	0.519142	NaN	46.99
Q14978-1	NOLC1	High	[K].QQPVESSEDSSDESDSSSEEEK.[K]	Q14978-1 [316-337]	n/a	High	2xPhospho [S17;S18]	1	3	1	0	2574.88	0	NaN	NaN	NaN	NaN	NaN	NaN	NaN	NaN	NaN	NaN	NaN	NaN	NaN	NaN	NaN	NaN	NaN	NaN	NaN	NaN	NaN	NaN	NaN	NaN	NaN	NaN	NaN	NaN	NaN	NaN	NaN	NaN	NaN	NaN	NaN	NaN	NaN	NaN	NaN	NaN	NaN	NaN	NaN	NaN	NaN	NaN	NaN	NaN	NaN	NaN	NaN	NaN	NaN	NaN	NaN	NaN	NaN	NaN	NaN	NaN	NaN	NaN	NaN	NaN	NaN	NaN	NaN	NaN	NaN	1.76552e+06	NaN	NaN	NaN	NaN	NaN	NaN	NaN	NaN	NaN	NaN	NaN	NaN	NaN	0	0	7.058e-05	0.0001107	NaN	NaN	NaN	NaN	NaN	NaN	NaN	NaN	NaN	NaN	NaN	NaN	4.41	24.32
Q14978-1	NOLC1	High	[K].QQPVESSEDSSDESDSSSEEEK.[K]	Q14978-1 [316-337]	High	High	1xPhospho [S]	1	3	3	0	2494.91	0	213382	NaN	NaN	NaN	NaN	NaN	42894.2	NaN	NaN	75281	NaN	NaN	240545	206754	NaN	NaN	67107	NaN	NaN	NaN	NaN	NaN	NaN	NaN	NaN	NaN	75657.9	NaN	NaN	NaN	NaN	NaN	NaN	NaN	NaN	NaN	NaN	442503	NaN	2.27545e+06	392671	NaN	NaN	NaN	NaN	NaN	NaN	NaN	NaN	NaN	NaN	NaN	NaN	NaN	NaN	NaN	NaN	NaN	NaN	NaN	NaN	NaN	687100	NaN	NaN	81644.5	NaN	NaN	NaN	6.29903e+06	NaN	NaN	NaN	NaN	82529.1	NaN	NaN	NaN	NaN	NaN	121760	NaN	NaN	0	316	1.247e-05	1.284e-06	11.56	794.3	794.3	17.9	2.74425e-12	3.20395e-13	0	0	1.57708e-10	1.78975e-11	0	0	4.75	20.3
Q8NE71-1	ABCF1	High	[K].QQPPEPEWIGDGESTSPSDK.[V]	Q8NE71-1 [7-26]	High	High	1xPhospho [S/T]	1	2	31	0	2263.94	1	325455	752435	907499	745138	624325	378601	370803	600264	517943	699133	731461	2.07297e+06	541268	6.99162e+06	606660	753686	661709	364755	1.00223e+06	1.24252e+06	756546	827156	435080	698775	894889	411865	269673	644373	438171	918946	NaN	400087	764146	NaN	729614	NaN	1.1961e+06	1.61205e+06	1.65243e+06	NaN	1.15106e+06	1.98025e+06	834082	1.00444e+06	1.37065e+06	549764	544955	891789	498295	923886	1.44822e+06	746593	1.52827e+06	2.6562e+06	935266	959954	801742	NaN	920200	NaN	1.67286e+06	524451	1.12689e+06	1.09322e+06	412110	757096	1.11312e+06	1.00124e+06	1.11326e+06	2.14119e+06	844183	1.19389e+06	1.86987e+06	1.0701e+06	1.78529e+06	700879	1.04312e+06	1.65868e+06	1.4851e+06	5.46917e+06	5.37982e+06	NaN	NaN	0	7	1.247e-05	3.926e-06	10.42	752.7	722.6	22.6	3.8364e-11	4.55807e-12	0	0	2.20472e-09	2.50217e-10	0	0	4.14	49.72
O60437	PPL	High	[R].QQPEVEVTHETLQR.[N]	O60437 [869-882]	High	High	1xPhospho [T11]	1	1	4	0	1773.82	0	565828	119550	NaN	NaN	127452	590831	1.25654e+06	404854	709807	262248	763956	115448	418015	735400	NaN	275466	NaN	NaN	NaN	NaN	NaN	NaN	NaN	137142	NaN	NaN	NaN	NaN	NaN	364632	NaN	NaN	244711	NaN	NaN	273984	NaN	NaN	NaN	NaN	NaN	627178	NaN	NaN	499627	569442	NaN	NaN	NaN	576519	259342	237673	651473	NaN	NaN	NaN	NaN	255518	NaN	421871	NaN	NaN	356286	NaN	386603	NaN	NaN	96949.5	NaN	NaN	95875.9	611166	856179	1.12779e+06	NaN	NaN	NaN	541892	1.9447e+06	NaN	527265	574979	NaN	0	0	8.588e-05	0.0001931	4.67	304	304	69.7	2.11689e-05	3.89672e-05	3.51705e-05	0.000130685	0.00121512	0.000169709	0.000168671	0.000563063	3.45	31.95
P35228	NOS2	High	[K].QQNESPQPLVETGK.[K]	P35228 [52-65]	n/a	High	1xPhospho [S5]	1	2	1	0	1634.74	0	NaN	NaN	NaN	NaN	NaN	NaN	NaN	NaN	NaN	NaN	NaN	NaN	NaN	NaN	NaN	NaN	NaN	NaN	NaN	NaN	NaN	NaN	NaN	NaN	NaN	NaN	NaN	NaN	NaN	NaN	NaN	NaN	NaN	NaN	NaN	NaN	NaN	NaN	NaN	NaN	NaN	NaN	NaN	NaN	NaN	NaN	968775	NaN	NaN	NaN	NaN	NaN	NaN	NaN	100781	NaN	NaN	NaN	NaN	NaN	NaN	NaN	NaN	NaN	NaN	NaN	NaN	NaN	NaN	438443	NaN	363405	NaN	NaN	NaN	NaN	NaN	NaN	NaN	NaN	NaN	NaN	NaN	0	0	1.247e-05	3.077e-05	NaN	NaN	NaN	NaN	NaN	NaN	NaN	NaN	NaN	NaN	NaN	NaN	3.85	32.09
Q9ULC3	RAB23	High	[K].QQIAEDPELTHSSSNK.[I]	Q9ULC3 [175-190]	n/a	High	1xPhospho [S]	1	1	6	0	1863.81	0	NaN	NaN	NaN	103208	NaN	NaN	NaN	NaN	NaN	NaN	NaN	339962	NaN	NaN	138960	NaN	57804.4	NaN	297561	NaN	NaN	187360	76782.1	910062	78411.2	NaN	NaN	NaN	216775	NaN	NaN	NaN	112124	NaN	NaN	NaN	132184	NaN	NaN	NaN	NaN	NaN	365704	NaN	517159	NaN	NaN	NaN	NaN	NaN	NaN	161138	NaN	NaN	NaN	308213	NaN	470647	NaN	NaN	135176	229309	94126.1	NaN	NaN	205379	NaN	NaN	NaN	201092	353784	201881	533982	NaN	NaN	NaN	NaN	450747	507178	NaN	NaN	NaN	NaN	0	0	8.588e-05	0.0002187	NaN	NaN	NaN	NaN	NaN	NaN	NaN	NaN	NaN	NaN	NaN	NaN	3.46	29.05
P33241	LSP1	High	[R].QQHEGAQGALDSGEPPQCRSPEGEQEDRPGLHAYEK.[E]	P33241 [92-127]	High	High	1xCarbamidomethyl [C18];1xPhospho [S]	1	3	12	1	4067.76	0	NaN	NaN	NaN	NaN	NaN	NaN	NaN	NaN	NaN	NaN	NaN	NaN	NaN	NaN	NaN	NaN	NaN	NaN	NaN	NaN	NaN	NaN	NaN	NaN	NaN	509039	NaN	NaN	NaN	NaN	NaN	NaN	NaN	NaN	NaN	NaN	NaN	NaN	NaN	NaN	NaN	NaN	NaN	NaN	NaN	NaN	NaN	NaN	NaN	NaN	NaN	NaN	NaN	NaN	NaN	NaN	NaN	NaN	NaN	NaN	NaN	NaN	NaN	1.82631e+06	NaN	NaN	NaN	NaN	NaN	NaN	NaN	NaN	NaN	NaN	NaN	NaN	NaN	NaN	NaN	NaN	NaN	1.00783e+06	NaN	1	92	1.247e-05	3.187e-07	16.4	1025.2	1025.2	196.9	3.97544e-17	5.68849e-18	0	0	2.28463e-15	3.13156e-16	0	0	6.89	31.6
P78380	OLR1	High	[R].QQAEEASQESENELK.[E]	P78380 [89-103]	High	High	1xPhospho [S7]	1	3	156	0	1799.73	1	NaN	2.50118e+06	8.42335e+06	7.25743e+06	402920	3.39659e+06	900590	4.91107e+06	2.65216e+06	4.51612e+06	1.1884e+06	125452	1.72332e+06	2.1642e+06	NaN	3.78555e+06	1.13117e+06	3.8749e+06	4.24155e+06	492865	2.22714e+06	452908	1.26048e+06	2.05693e+06	NaN	4.75611e+06	1.52833e+06	1.54555e+06	192501	5.72887e+06	NaN	3.61766e+06	1.59374e+06	NaN	4.89867e+06	1.93224e+06	1.46353e+06	3.88902e+06	4.29766e+06	NaN	5.82157e+06	4.03968e+06	905451	1.06827e+06	94936.3	3.30308e+06	1.44847e+06	639169	NaN	3.79047e+06	NaN	2.10614e+06	1.56891e+06	408727	1.49021e+06	795257	808119	1.94626e+06	1.60844e+06	1.09151e+06	2.45643e+06	1.15926e+06	1.18961e+06	2.84882e+06	3.54709e+06	640916	2.68844e+06	NaN	869965	464933	3.33851e+06	1.4389e+06	503743	1.20008e+07	4.1029e+06	1.8007e+06	NaN	2.9862e+06	2.74104e+06	NaN	4.78801e+06	554741	NaN	0	89	1.247e-05	2.161e-06	8.34	715.1	715.1	103.1	4.56489e-09	4.88987e-10	0	0	2.13392e-08	2.14553e-09	0	0	4.65	26.31
Q96AE4	FUBP1	High	[R].QQAAYYAQTSPQGMPQHPPAPQGQ.[-]	Q96AE4 [621-644]	High	High	1xOxidation [M14];1xPhospho [S/T]	1	1	10	0	2677.15	0	NaN	NaN	NaN	NaN	NaN	NaN	NaN	NaN	NaN	NaN	NaN	NaN	NaN	NaN	NaN	NaN	NaN	NaN	NaN	NaN	NaN	NaN	NaN	NaN	NaN	NaN	NaN	NaN	NaN	NaN	NaN	NaN	NaN	NaN	NaN	NaN	363317	NaN	NaN	NaN	NaN	NaN	NaN	NaN	NaN	NaN	NaN	NaN	NaN	NaN	NaN	NaN	NaN	NaN	NaN	NaN	NaN	NaN	NaN	2.46122e+06	NaN	NaN	NaN	NaN	NaN	NaN	NaN	NaN	NaN	2.24808e+06	NaN	NaN	466752	NaN	NaN	1.52806e+06	NaN	NaN	NaN	NaN	NaN	NaN	NaN	0	621	1.247e-05	2.327e-05	4.66	432.7	432.7	2.2	2.16903e-05	3.89672e-05	3.88119e-05	0.000130208	0.000187529	0.000101218	0.000100855	0.000322633	3.52	36.07
Q96AE4	FUBP1	High	[R].QQAAYYAQTSPQGMPQHPPAPQGQ.[-]	Q96AE4 [621-644]	High	High	1xPhospho [Y/S]	1	1	17	0	2661.16	1	2.32248e+06	898984	NaN	NaN	275252	NaN	NaN	NaN	NaN	NaN	1.98577e+06	1.67466e+06	NaN	NaN	134849	NaN	NaN	NaN	1.95783e+06	432766	685767	63050.7	322993	679374	924037	NaN	NaN	NaN	356849	4.34795e+06	NaN	NaN	233399	NaN	7.82345e+06	1.01702e+06	158107	NaN	NaN	NaN	664878	NaN	NaN	NaN	631751	5.49649e+06	4.97945e+06	479597	NaN	1.88328e+06	516488	NaN	6.43418e+06	336374	NaN	NaN	NaN	160099	NaN	2.56989e+06	771128	272781	676149	4.5193e+06	587446	1.10609e+06	1.18915e+06	433546	268507	4.22667e+06	542588	453751	743893	NaN	NaN	1.47684e+06	973057	NaN	648127	332803	2.68019e+06	1.01002e+06	NaN	0	621	1.961e-05	4.309e-05	4.83	409.3	409.3	24.2	1.49095e-05	3.89672e-05	3.59074e-05	0.000132679	0.000128905	9.15776e-05	9.11951e-05	0.000340599	3.45	44.03
P17096-1	HMGA1	High	[K].QPPVSPGTALVGSQK.[E]	P17096-1 [32-46]	High	High	2xPhospho [S13;T/S]	1	2	3	0	1625.73	0	NaN	NaN	NaN	NaN	NaN	NaN	NaN	NaN	NaN	NaN	NaN	NaN	NaN	NaN	NaN	NaN	NaN	NaN	NaN	NaN	NaN	NaN	NaN	NaN	NaN	NaN	NaN	NaN	NaN	NaN	NaN	NaN	NaN	955227	NaN	NaN	NaN	NaN	NaN	NaN	NaN	NaN	394037	NaN	NaN	NaN	NaN	593777	NaN	NaN	NaN	207171	1.5073e+06	229513	NaN	NaN	NaN	NaN	365375	NaN	NaN	126839	NaN	NaN	NaN	NaN	NaN	123973	NaN	2313651	314660	NaN	502322	1.54311e+06	NaN	NaN	NaN	NaN	NaN	1.02401e+06	NaN	NaN	NaN	0	32	1.247e-05	2.258e-05	4.58	375.4	319.1	71	2.63126e-05	5.83424e-05	5.66332e-05	0.000242777	0.00150996	0.0001727	0.000167048	0.000543301	4.13	46.65
P17096-1	HMGA1	High	[K].QPPVSPGTALVGSQKEPSEVPTPK.[R]	P17096-1 [32-55]	High	High	2xPhospho [T/S]	1	2	7	1	2590.22	0	NaN	NaN	NaN	NaN	NaN	NaN	NaN	NaN	NaN	NaN	NaN	NaN	NaN	NaN	NaN	NaN	NaN	NaN	NaN	NaN	NaN	NaN	NaN	NaN	NaN	NaN	NaN	NaN	NaN	NaN	NaN	NaN	NaN	NaN	NaN	NaN	NaN	NaN	NaN	NaN	NaN	NaN	NaN	NaN	NaN	NaN	NaN	431091	NaN	NaN	NaN	NaN	NaN	NaN	NaN	NaN	NaN	NaN	NaN	NaN	NaN	NaN	NaN	NaN	NaN	NaN	NaN	NaN	NaN	1.33085e+06	NaN	NaN	NaN	NaN	NaN	NaN	NaN	NaN	NaN	NaN	NaN	NaN	NaN	0	32	1.961e-05	6.195e-05	7.01	531.6	531.6	96.1	9.72939e-08	1.95379e-05	1.67866e-05	0.000241663	5.5913e-06	7.37083e-05	6.63676e-05	0.000226347	4.89	49.08
Q15121	PEA15	High	[R].QPSEEEIIK.[L]	Q15121 [114-122]	High	High	1xPhospho [S3]	1	2	4	0	1152.52	1	NaN	NaN	509640	NaN	NaN	NaN	491914	NaN	652257	NaN	NaN	NaN	NaN	459354	NaN	NaN	NaN	NaN	526781	69767.4	NaN	NaN	NaN	NaN	NaN	NaN	NaN	NaN	NaN	NaN	2.32003e+06	NaN	106247	523677	171547	331108	NaN	266410	NaN	NaN	259690	297353	NaN	NaN	NaN	474368	NaN	NaN	NaN	NaN	NaN	NaN	NaN	NaN	NaN	NaN	NaN	NaN	173166	NaN	282460	837701	NaN	NaN	NaN	NaN	164328	NaN	NaN	108284	NaN	NaN	NaN	NaN	NaN	NaN	NaN	583503	NaN	646440	NaN	NaN	NaN	0	0	0.0007298	0.008025	1.96	351.9	79.5	79.5	0.0108731	0.00109111	0.00109037	0.00275074	0.0930369	0.00452855	0.00452792	0.0146239	1.72	35.93
Q9NQA5	TRPV5	High	[K].QPSGAESGTLAR.[A]	Q9NQA5 [667-678]	High	High	1xPhospho [S/T]	1	1	180	0	1253.55	4	1.38148e+07	1.27151e+07	2.46785e+07	1.7264e+07	938625	1.4852e+07	4.45695e+07	9.01304e+07	6.06575e+07	2.57645e+07	2.57946e+07	3.19173e+06	1.26214e+06	6.64234e+07	724614	1.32039e+07	1.29189e+06	971013	6.47277e+07	2.42543e+06	4.4449e+07	1.47968e+07	4.77305e+06	4.82312e+06	1.47423e+07	3.47026e+07	3.78859e+07	7.78737e+06	3.59368e+06	42626133	5.45543e+07	6.83915e+07	1.47277e+06	2.67315e+07	2.8494e+07	4.23601e+07	2.37624e+06	9.52965e+07	8.9246e+07	3.13322e+08	1.54827e+08	6.6087e+07	5.15392e+07	3.96683e+06	2.86744e+06	3.81755e+07	2.32101e+07	1.21582e+07	3.65752e+07	7.32649e+07	2.47349e+06	3.28501e+06	7.5992e+06	6.2235e+06	772081	2.23311e+07	1.65182e+06	2.35471e+06	2.46174e+06	2.15871e+06	1.52417e+07	932494	7.8041e+06	1.94864e+08	4.05762e+07	1.9503e+07	1.5639e+08	2.00298e+06	1.27809e+06	4.94722e+06	646578	8.93995e+06	1.63715e+06	2.40364e+07	5.31757e+07	1.39465e+06	9.01912e+07	5.05302e+07	1.14411e+08	1.25045e+06	9.5739e+07	3.18674e+07	NaN	0	667	1.961e-05	6.196e-05	7.65	622.7	448.2	43	2.22129e-08	1.95379e-05	1.94748e-05	0.000275558	1.27654e-06	3.74742e-05	3.07012e-05	0.000261506	2.58	24.54
Q9NQA5	TRPV5	High	[K].QPSGAESGTLAR.[A]	Q9NQA5 [667-678]	High	High	2xPhospho [S/T]	1	1	47	0	1333.52	0	269929	NaN	NaN	NaN	NaN	NaN	NaN	NaN	NaN	NaN	NaN	220917	NaN	NaN	109094	NaN	NaN	NaN	NaN	102916	NaN	1.47751e+06	77368.4	1.21618e+06	1.73209e+06	NaN	NaN	87517.5	199664	214720	NaN	NaN	NaN	NaN	NaN	NaN	176336	NaN	NaN	NaN	NaN	NaN	506356	NaN	324610	NaN	NaN	1.48002e+06	NaN	NaN	512642	445851	NaN	NaN	210598	NaN	NaN	NaN	NaN	NaN	NaN	NaN	400053	NaN	NaN	NaN	482234	117357	193561	NaN	NaN	690698	NaN	NaN	NaN	NaN	NaN	NaN	NaN	NaN	NaN	NaN	NaN	0	0	8.588e-05	0.0001986	5.44	404.2	310.4	210	3.63541e-06	3.89672e-05	2.27294e-05	0.000146972	0.000208883	0.000106765	0.000102481	0.000380759	2.56	29.45
Q9NQA5	TRPV5	High	[K].QPSGAESGTLARASLALPTSSLSR.[T]	Q9NQA5 [667-690]	High	High	2xPhospho [T/S]	1	1	8	1	2517.17	0	NaN	NaN	NaN	NaN	NaN	NaN	NaN	NaN	NaN	NaN	NaN	NaN	NaN	NaN	NaN	NaN	NaN	NaN	NaN	NaN	NaN	550053	NaN	NaN	NaN	NaN	NaN	NaN	213586	NaN	NaN	NaN	NaN	NaN	NaN	NaN	NaN	NaN	NaN	NaN	NaN	NaN	NaN	NaN	NaN	NaN	NaN	NaN	NaN	NaN	NaN	NaN	NaN	NaN	NaN	191958	NaN	NaN	NaN	NaN	NaN	236459	NaN	NaN	NaN	NaN	NaN	NaN	NaN	NaN	NaN	NaN	NaN	NaN	333265	NaN	NaN	NaN	NaN	NaN	NaN	NaN	NaN	0	667	7.058e-05	0.0001086	6.32	444.4	444.3	62.3	4.73787e-07	3.89672e-05	3.60228e-05	0.000212314	2.72271e-05	7.37083e-05	5.6945e-05	0.00020024	3.97	56.97
Q8TF74	WIPF2	High	[R].QPPGVPNGPSSPTNESAPELPQRHNSLHRK.[T]	Q8TF74 [257-286]	High	n/a	2xPhospho [T13;S26]	1	1	1	2	3388.56	0	NaN	NaN	NaN	NaN	NaN	NaN	NaN	NaN	NaN	NaN	NaN	NaN	NaN	NaN	NaN	NaN	NaN	NaN	NaN	NaN	NaN	NaN	NaN	NaN	NaN	NaN	NaN	NaN	NaN	NaN	NaN	NaN	NaN	NaN	NaN	NaN	NaN	NaN	NaN	NaN	NaN	NaN	NaN	NaN	NaN	NaN	NaN	NaN	NaN	NaN	NaN	NaN	NaN	NaN	NaN	NaN	NaN	NaN	NaN	NaN	NaN	NaN	NaN	NaN	NaN	NaN	NaN	NaN	NaN	NaN	NaN	NaN	NaN	NaN	NaN	NaN	NaN	NaN	NaN	865741	NaN	NaN	NaN	0	257	NaN	NaN	2.99	179.5	179.5	179.5	0.00102436	0.000187769	0.000185557	0.000876424	0.0557477	0.0018251	0.00182497	0.00641231	NaN	34.23
Q9NQA5	TRPV5	High	[K].QPSGAESGTLARASLALPTSSLSR.[T]	Q9NQA5 [667-690]	n/a	High	3xPhospho [S7;S14;S20]	1	1	1	1	2597.14	0	NaN	NaN	NaN	NaN	NaN	NaN	NaN	NaN	NaN	NaN	NaN	NaN	NaN	NaN	NaN	NaN	NaN	NaN	NaN	331070	127439	214226	NaN	NaN	NaN	NaN	NaN	NaN	156989	NaN	NaN	NaN	NaN	NaN	NaN	NaN	NaN	NaN	NaN	NaN	NaN	NaN	NaN	NaN	NaN	NaN	NaN	NaN	NaN	NaN	NaN	NaN	NaN	NaN	NaN	NaN	NaN	NaN	NaN	NaN	NaN	130489	179482	NaN	NaN	NaN	NaN	NaN	NaN	196951	NaN	421348	NaN	NaN	NaN	774003	NaN	NaN	NaN	NaN	NaN	NaN	NaN	0	0	0.002615	0.03843	NaN	NaN	NaN	NaN	NaN	NaN	NaN	NaN	NaN	NaN	NaN	NaN	3.65	60.39
Q9UBC9	SPRR3	High	[K].QPSQPPPQEIFVPTTK.[E]	Q9UBC9 [23-38]	High	High	1xPhospho [S3]	1	1	25	0	1873.91	0	876736	NaN	2.38664e+06	NaN	NaN	682881	4.75429e+06	4.90459e+06	9.3017e+06	355683	NaN	827012	NaN	1.20992e+06	NaN	NaN	NaN	211137	9.82923e+06	NaN	595150	NaN	NaN	NaN	NaN	NaN	3.25087e+06	NaN	NaN	5.21627e+06	8.45696e+06	4.87666e+06	NaN	6409104	NaN	NaN	NaN	NaN	NaN	NaN	NaN	NaN	NaN	NaN	384945	NaN	NaN	545646	NaN	NaN	NaN	NaN	NaN	972276	509860	NaN	237184	NaN	NaN	NaN	1.08259e+06	NaN	NaN	2.03817e+06	1.63381e+06	NaN	3.93501e+06	NaN	NaN	589629	NaN	NaN	NaN	8.0282e+06	5.65312e+06	NaN	1.19557e+07	1.43779e+06	7.72941e+06	4.93592e+06	1.29002e+06	5.81489e+06	NaN	0	0	1.247e-05	1.068e-05	5.49	466.1	406.4	368.9	3.26273e-06	3.89672e-05	2.84419e-05	0.000176243	0.000187469	9.15776e-05	8.62523e-05	0.000327869	3.65	52
Q9UQ35	SRRM2	High	[K].QPSSPYEDK.[D]	Q9UQ35 [330-338]	High	High	1xPhospho [S/Y]	1	3	6	0	1130.44	0	34866	NaN	NaN	NaN	NaN	NaN	NaN	NaN	168771	35235.9	NaN	124110	NaN	NaN	NaN	NaN	NaN	NaN	NaN	NaN	NaN	NaN	NaN	335277	NaN	NaN	NaN	NaN	NaN	NaN	NaN	NaN	NaN	NaN	NaN	56714.9	NaN	NaN	NaN	NaN	NaN	NaN	NaN	NaN	NaN	NaN	111163	NaN	63571.3	NaN	NaN	NaN	NaN	NaN	NaN	NaN	NaN	NaN	NaN	NaN	NaN	NaN	NaN	NaN	NaN	NaN	NaN	NaN	31717.1	423102	NaN	NaN	NaN	NaN	118149	NaN	NaN	NaN	NaN	427291	NaN	NaN	NaN	0	330	0.001036	0.01236	3.02	302.1	187.9	2.9	0.000961356	0.000181404	0.000181334	0.000805369	0.0524255	0.00118476	0.00118342	0.00497636	1.68	19.28
B1AK53-1	ESPN	High	[K].QPSTGDYYR.[Q]	B1AK53-1 [513-521]	n/a	High	1xPhospho [S/T]	1	1	26	0	1166.45	2	529276	98372.6	NaN	143190	43729.5	NaN	NaN	NaN	NaN	NaN	337846	676758	178071	NaN	283904	NaN	NaN	NaN	NaN	65205.4	NaN	494418	87458.2	337236	267227	NaN	NaN	65252.6	363838	NaN	NaN	NaN	210089	NaN	278519	193988	101550	171395	NaN	NaN	202079	325824	NaN	NaN	359537	NaN	578813	NaN	293126	NaN	186671	259772	650220	NaN	91176.5	181177	NaN	198096	118513	469212	NaN	348670	389412	NaN	1.41393e+06	139621	NaN	203581	230413	301750	947860	NaN	542185	NaN	NaN	NaN	NaN	NaN	NaN	NaN	NaN	NaN	NaN	0	0	8.964e-05	0.0005158	NaN	NaN	NaN	NaN	NaN	NaN	NaN	NaN	NaN	NaN	NaN	NaN	2.36	29.05
P07476	IVL	High	[K].QPTPLPPPCQK.[V]	P07476 [36-46]	High	High	1xCarbamidomethyl [C9];1xPhospho [T3]	1	1	35	0	1342.62	1	NaN	NaN	4.81631e+06	NaN	NaN	NaN	NaN	939228	NaN	NaN	NaN	677328	NaN	NaN	318175	350477	NaN	NaN	294843	703420	508056	NaN	NaN	492664	NaN	NaN	NaN	NaN	103278	562692	NaN	NaN	NaN	377444	NaN	NaN	NaN	NaN	NaN	NaN	NaN	NaN	NaN	NaN	NaN	NaN	NaN	NaN	NaN	NaN	104638	166203	NaN	NaN	NaN	162966	32929.5	NaN	NaN	292496	328041	456293	NaN	NaN	289731	NaN	NaN	674618	159750	547053	256164	520178	489379	NaN	NaN	490401	4.68208e+06	NaN	NaN	3.59645e+06	NaN	NaN	NaN	0	0	3.586e-05	7.924e-05	4.39	503.9	386.7	386.7	4.03335e-05	7.78092e-05	7.75262e-05	0.000348716	0.000188542	0.000106765	9.58865e-05	0.000296912	3.22	31.81
Q15678	PTPN14	High	[R].QPTWSRSSLPR.[Q]	Q15678 [321-331]	High	High	2xPhospho [T3;S8]	1	1	3	1	1474.62	0	NaN	NaN	NaN	NaN	NaN	NaN	NaN	NaN	NaN	NaN	NaN	239828	NaN	NaN	NaN	NaN	NaN	NaN	354232	NaN	NaN	NaN	NaN	322793	NaN	NaN	NaN	NaN	178958	347469	NaN	NaN	NaN	NaN	NaN	NaN	NaN	NaN	NaN	NaN	NaN	NaN	NaN	NaN	NaN	NaN	NaN	NaN	NaN	NaN	NaN	NaN	NaN	NaN	NaN	NaN	NaN	NaN	NaN	NaN	NaN	174594	NaN	NaN	585751	NaN	NaN	NaN	NaN	NaN	NaN	NaN	405507	NaN	NaN	NaN	NaN	NaN	NaN	NaN	NaN	NaN	NaN	0	0	0.001149	0.01486	1.56	219.3	134.2	14.3	0.0277049	0.00172657	0.00172603	0.00419636	0.626871	0.0393528	0.0393527	0.195939	1.83	39.99
Q9UQ07	MOK	High	[K].QPYTEYISTR.[W]	Q9UQ07 [156-165]	n/a	High	2xPhospho [Y3;Y6]	1	4	3	0	1417.54	0	NaN	NaN	NaN	NaN	NaN	221489	235406	NaN	318358	140460	NaN	335464	NaN	NaN	169887	NaN	NaN	NaN	227388	NaN	NaN	NaN	NaN	429498	97079.1	NaN	NaN	57482.3	187044	NaN	NaN	NaN	NaN	NaN	NaN	NaN	NaN	NaN	NaN	NaN	NaN	NaN	NaN	NaN	NaN	NaN	NaN	NaN	NaN	NaN	NaN	NaN	NaN	NaN	NaN	NaN	NaN	NaN	NaN	NaN	NaN	154187	NaN	460412	NaN	NaN	378754	NaN	NaN	287808	NaN	221176	NaN	NaN	NaN	NaN	NaN	NaN	499184	NaN	345850	NaN	NaN	0	0	0.000149	0.0009809	NaN	NaN	NaN	NaN	NaN	NaN	NaN	NaN	NaN	NaN	NaN	NaN	1.95	43.49
Q1MSJ5-1	CSPP1	High	[R].QPSPIVPALQNK.[I]	Q1MSJ5-1 [845-856]	High	High	1xPhospho [S3]	1	3	96	0	1371.7	2	874885	314128	NaN	357881	NaN	NaN	482939	NaN	NaN	NaN	525837	1.08237e+06	243090	NaN	301597	160074	NaN	NaN	488152	374748	266874	715678	573183	1295045	315823	3.85069e+06	NaN	NaN	98495.5	241519	NaN	NaN	419575	1.44427e+06	NaN	516025	510367	NaN	731394	579394	429278	NaN	1.12271e+06	553082	1.14795e+06	NaN	NaN	312653	NaN	651564	337201	605487	2.52518e+06	1.22709e+06	151409	322982	191292	1.94405e+06	735197	357415	949502	1.34409e+06	314609	1.37951e+06	2.45888e+06	NaN	654815	453513	198861	2.50084e+06	1.39513e+06	234089	540778	1.31673e+06	1.73335e+06	328692	3.96259e+06	571675	940490	590154	NaN	NaN	NaN	0	845	1.247e-05	2.295e-05	5.68	545.8	391.9	391.9	2.08835e-06	3.89672e-05	3.00929e-05	0.000183756	0.00012	8.33851e-05	8.25181e-05	0.000171321	3.66	47.21
Q8TBZ3	WDR20	High	[K].RNSTDSRPVSVTYR.[F]	Q8TBZ3 [355-368]	High	High	1xPhospho [S/T]	1	6	6	1	1717.8	1	NaN	NaN	NaN	NaN	NaN	NaN	NaN	NaN	NaN	NaN	NaN	NaN	NaN	NaN	NaN	NaN	NaN	NaN	NaN	NaN	NaN	NaN	NaN	645572	NaN	1.1638e+06	401724	NaN	NaN	896451	804400	395558	166336	1.13659e+06	NaN	NaN	NaN	NaN	NaN	NaN	NaN	NaN	NaN	NaN	NaN	NaN	NaN	NaN	NaN	NaN	NaN	NaN	NaN	NaN	NaN	NaN	NaN	NaN	NaN	NaN	NaN	NaN	453710	NaN	NaN	688420	878228	748764	1.32279e+06	1.39431e+06	1.32817e+06	1.04638e+06	1.14456e+06	NaN	1.62937e+06	966647	1.36865e+06	1.18978e+06	NaN	1.78396e+06	1.78075e+06	1.74719e+06	NaN	0	0	8.588e-05	0.0002778	2.65	344.9	249	33.7	0.00223984	0.000254567	0.000254504	0.000956099	0.010464	0.000609692	0.000609633	0.00315264	3.35	26.11
P0DMV8	HSPA1A	High	[K].RNSTIPTK.[Q]	P0DMV8 [416-423]	High	High	1xPhospho [T/S]	1	3	6	1	996.487	0	NaN	NaN	NaN	NaN	NaN	NaN	NaN	NaN	NaN	NaN	NaN	NaN	NaN	NaN	NaN	NaN	NaN	NaN	NaN	NaN	NaN	NaN	NaN	NaN	NaN	NaN	NaN	NaN	NaN	NaN	NaN	NaN	NaN	NaN	NaN	NaN	NaN	NaN	NaN	NaN	NaN	NaN	NaN	NaN	NaN	NaN	NaN	NaN	NaN	NaN	NaN	NaN	NaN	NaN	NaN	NaN	NaN	NaN	NaN	208680	NaN	NaN	NaN	NaN	NaN	NaN	NaN	NaN	NaN	311233	NaN	NaN	NaN	NaN	NaN	NaN	NaN	NaN	NaN	840392	NaN	NaN	NaN	0	416	0.002417	0.03437	2.11	415.9	86.3	5.4	0.00780785	0.000741662	0.000741613	0.00217281	0.0669254	0.00267213	0.00267205	0.00854175	1.98	19.82
P13807	GYS1	High	[K].RNSVDTATSSSLSTPSEPLSPTSSLGEERN.[-]	P13807 [708-737]	High	High	1xPhospho [S20]	1	2	5	2	3186.44	0	NaN	NaN	NaN	NaN	NaN	NaN	NaN	NaN	NaN	NaN	NaN	NaN	NaN	NaN	116300	NaN	NaN	NaN	NaN	NaN	NaN	NaN	NaN	NaN	NaN	577219	NaN	NaN	108970	NaN	NaN	NaN	NaN	NaN	NaN	NaN	NaN	NaN	NaN	NaN	NaN	NaN	NaN	NaN	NaN	NaN	NaN	NaN	NaN	NaN	NaN	NaN	NaN	NaN	NaN	NaN	NaN	NaN	NaN	NaN	NaN	NaN	NaN	609057	NaN	NaN	NaN	NaN	NaN	NaN	NaN	NaN	NaN	2.73103e+06	NaN	493733	NaN	NaN	590119	NaN	NaN	NaN	NaN	0	0	1.247e-05	1.098e-08	13.5	873.4	804.3	98.1	3.12964e-14	3.71611e-15	0	0	2.70588e-13	3.40194e-14	0	0	7.54	46.04
Q9BSQ5-1	CCM2	High	[R].SAPSEGDEWDR.[M]	Q9BSQ5-1 [413-423]	High	High	1xPhospho [S4]	1	4	2	0	1328.48	0	2.05625e+06	NaN	NaN	NaN	NaN	NaN	NaN	NaN	NaN	NaN	NaN	NaN	NaN	NaN	NaN	NaN	NaN	NaN	NaN	NaN	NaN	NaN	NaN	NaN	NaN	NaN	NaN	NaN	NaN	NaN	1.19691e+07	NaN	NaN	NaN	NaN	NaN	NaN	NaN	NaN	NaN	NaN	NaN	NaN	NaN	NaN	259763	NaN	NaN	NaN	NaN	NaN	NaN	NaN	NaN	NaN	NaN	NaN	NaN	NaN	NaN	NaN	NaN	2.51189e+06	NaN	543497	NaN	NaN	NaN	NaN	NaN	NaN	NaN	NaN	NaN	1.24494e+06	NaN	NaN	NaN	NaN	NaN	NaN	NaN	NaN	0	413	0.001973	0.02693	1.89	220.3	220.3	170.6	0.0129319	0.0012259	0.001225	0.003125	0.0602187	0.00214695	0.00214677	0.00725724	1.46	34.03
Q9Y4H4	GPSM3	High	[R].SAPPSPPPPGTR.[H]	Q9Y4H4 [35-46]	n/a	High	2xPhospho [S1;S5]	1	1	3	0	1320.54	0	NaN	NaN	NaN	NaN	NaN	375008	NaN	NaN	NaN	NaN	NaN	NaN	NaN	NaN	NaN	NaN	NaN	775882	NaN	NaN	NaN	NaN	NaN	NaN	NaN	NaN	NaN	NaN	NaN	NaN	NaN	NaN	NaN	NaN	NaN	NaN	NaN	NaN	323300	NaN	NaN	NaN	340690	NaN	NaN	372531	NaN	106655	NaN	NaN	NaN	NaN	431811	122761	NaN	NaN	NaN	NaN	124284	NaN	NaN	NaN	NaN	370657	NaN	NaN	519863	NaN	NaN	NaN	NaN	NaN	NaN	847052	NaN	1.22108e+06	394979	NaN	NaN	NaN	NaN	NaN	NaN	0	0	0.0002993	0.002153	NaN	NaN	NaN	NaN	NaN	NaN	NaN	NaN	NaN	NaN	NaN	NaN	2.02	28.86
Q9Y4H4	GPSM3	High	[R].SAPPSPPPPGTR.[H]	Q9Y4H4 [35-46]	n/a	High	1xPhospho [S5]	1	1	6	0	1240.57	0	NaN	NaN	NaN	NaN	NaN	NaN	NaN	NaN	NaN	NaN	NaN	NaN	NaN	NaN	NaN	NaN	NaN	NaN	NaN	NaN	NaN	NaN	NaN	NaN	NaN	288985	NaN	NaN	NaN	NaN	NaN	NaN	NaN	NaN	NaN	NaN	NaN	NaN	NaN	NaN	NaN	NaN	NaN	NaN	NaN	NaN	NaN	NaN	NaN	NaN	NaN	NaN	NaN	227020	NaN	NaN	NaN	NaN	148103	NaN	NaN	NaN	NaN	NaN	NaN	NaN	NaN	NaN	NaN	NaN	NaN	417835	NaN	NaN	NaN	1.16114e+06	NaN	NaN	NaN	NaN	NaN	NaN	NaN	0	0	0.0002674	0.001751	NaN	NaN	NaN	NaN	NaN	NaN	NaN	NaN	NaN	NaN	NaN	NaN	1.79	25.81
Q96C24	SYTL4	High	[K].SALEAESESLDSFTADSDSTSRRDSLDK.[S]	Q96C24 [193-220]	High	High	1xPhospho [S25]	1	2	3	2	3099.33	0	NaN	NaN	NaN	NaN	NaN	NaN	NaN	NaN	NaN	NaN	NaN	NaN	NaN	NaN	NaN	NaN	NaN	NaN	NaN	NaN	NaN	NaN	NaN	NaN	NaN	NaN	NaN	NaN	NaN	NaN	NaN	NaN	NaN	NaN	NaN	NaN	NaN	NaN	NaN	886427	736352	NaN	NaN	NaN	NaN	NaN	NaN	NaN	NaN	NaN	NaN	NaN	NaN	NaN	NaN	NaN	NaN	NaN	NaN	NaN	NaN	NaN	NaN	NaN	316180	130737	465679	NaN	NaN	NaN	NaN	NaN	954845	NaN	NaN	NaN	NaN	NaN	726875	NaN	419580	NaN	NaN	0	0	2.743e-05	7.103e-05	14.79	908.8	908.8	25.2	1.62385e-15	2.08037e-16	0	0	9.33204e-14	9.4934e-15	0	0	6.01	45.89
Q9Y496	KIF3A	High	[R].SAKPETVIDSLLQ.[-]	Q9Y496 [687-699]	n/a	High	1xPhospho [S1]	1	1	2	0	1480.73	0	NaN	NaN	NaN	NaN	NaN	NaN	NaN	NaN	NaN	NaN	NaN	186401	NaN	NaN	NaN	NaN	NaN	NaN	NaN	NaN	NaN	NaN	NaN	NaN	NaN	NaN	NaN	NaN	NaN	264602	NaN	NaN	NaN	258790	NaN	NaN	NaN	NaN	NaN	NaN	NaN	NaN	NaN	NaN	NaN	NaN	NaN	NaN	NaN	NaN	NaN	NaN	NaN	410493	NaN	NaN	NaN	NaN	NaN	NaN	NaN	NaN	NaN	NaN	196084	NaN	323338	NaN	NaN	NaN	NaN	NaN	NaN	744696	NaN	NaN	672420	NaN	NaN	413167	NaN	NaN	NaN	0	0	0.0004208	0.003991	NaN	NaN	NaN	NaN	NaN	NaN	NaN	NaN	NaN	NaN	NaN	NaN	2.71	67.53
Q9HCP0-1	CSNK1G1	High	[R].SAHCSRPSGSSSSSGVLMVGPNFR.[V]	Q9HCP0-1 [22-45]	n/a	High	1xCarbamidomethyl [C4];2xPhospho [S8;S10]	1	2	1	0	2624.08	0	NaN	NaN	NaN	NaN	NaN	NaN	NaN	NaN	358399	NaN	NaN	172917	229350	NaN	NaN	NaN	NaN	NaN	NaN	NaN	NaN	NaN	NaN	NaN	NaN	NaN	NaN	NaN	NaN	NaN	NaN	NaN	NaN	NaN	NaN	NaN	NaN	NaN	NaN	914315	387022	NaN	NaN	NaN	NaN	NaN	NaN	NaN	NaN	NaN	NaN	NaN	424348	NaN	NaN	NaN	NaN	NaN	NaN	NaN	NaN	NaN	NaN	NaN	NaN	NaN	267749	NaN	NaN	NaN	335692	NaN	NaN	NaN	NaN	NaN	NaN	NaN	819501	NaN	630388	NaN	NaN	0	0	0.004457	0.07243	NaN	NaN	NaN	NaN	NaN	NaN	NaN	NaN	NaN	NaN	NaN	NaN	2.76	47.21
Q92934	BAD	High	[K].SAGTATQMR.[Q]	Q92934 [134-142]	n/a	High	1xPhospho [S1]	1	1	5	0	1002.41	0	NaN	NaN	NaN	NaN	NaN	134928	NaN	NaN	201443	15835.5	NaN	149440	NaN	NaN	NaN	NaN	NaN	NaN	NaN	NaN	NaN	NaN	NaN	193463	NaN	NaN	NaN	NaN	NaN	NaN	NaN	NaN	NaN	NaN	NaN	NaN	19385	NaN	NaN	NaN	NaN	NaN	NaN	NaN	101039	NaN	NaN	35168.4	NaN	NaN	NaN	NaN	89285.1	NaN	NaN	NaN	NaN	NaN	NaN	NaN	NaN	43530.7	NaN	NaN	129930	NaN	NaN	NaN	56098.8	NaN	86679.9	NaN	63160.3	NaN	NaN	40378.7	NaN	139499	NaN	NaN	NaN	NaN	NaN	0	0	0.000323	0.002471	NaN	NaN	NaN	NaN	NaN	NaN	NaN	NaN	NaN	NaN	NaN	NaN	1.74	20.19
P17936	IGFBP3	High	[R].SAGSVESPSVSSTHR.[V]	P17936 [145-159]	High	High	2xPhospho [S/T]	1	2	13	0	1647.64	1	514536	594846	628667	484375	NaN	964202	1.8382e+06	4.04966e+06	4.64711e+06	1.34966e+06	1.35195e+06	504006	316299	5.10645e+06	NaN	238214	123529	106603	3.09453e+06	NaN	1.53349e+06	714173	326767	377360	430463	5.08254e+06	2.05493e+06	422145	167364	2.53845e+06	8.3731e+06	8.14692e+06	329792	3.90789e+06	862713	1.6557e+06	NaN	3.31633e+06	4.1406e+06	5.55805e+06	6.08663e+06	3.17442e+06	2.44661e+06	113513	384949	6.48729e+06	1.04297e+07	NaN	4.61595e+06	1.8502e+06	NaN	280781	279368	1.02298e+06	231387	510464	117756	322005	813162	NaN	737290	NaN	688542	7.16421e+06	5.1978e+06	911144	7.89105e+06	163953	175786	620789	183924	303974	627560	1.22009e+07	9.36059e+06	204697	6.45633e+06	4.84715e+06	1.05356e+07	6.57161e+06	1.07521e+07	8.53837e+06	NaN	0	145	1.247e-05	7.316e-06	4.11	352	307.2	48	7.67601e-05	7.89856e-05	7.5776e-05	0.000328048	0.00439283	0.000306281	0.000306079	0.00146656	4.65	26.56
P17936	IGFBP3	High	[R].SAGSVESPSVSSTHR.[V]	P17936 [145-159]	High	High	1xPhospho [S]	1	2	155	0	1567.67	0	1.6798e+07	328414	2.94331e+06	6.37179e+06	64217.3	365595	NaN	970708	1.68708e+06	677963	1.59882e+06	1.15794e+06	2.20632e+06	2.75094e+06	168004	66238.9	1.33991e+06	782796	1.17307e+06	1.82052e+06	512578	8.60479e+06	479873	1.04987e+06	6.08029e+08	2.09938e+06	2.31763e+08	3.17948e+07	1.8081e+07	1.58929e+06	3.28164e+06	993783	420618	2.03176e+06	1.59066e+06	3.46681e+06	1.17863e+06	1.08618e+07	3.32255e+06	1.44098e+07	5.34388e+06	NaN	1.48948e+06	76012.2	625448	572796	1599620133	1.74721e+06	1.89633e+06	1.76256e+06	1.09111e+06	1.36904e+06	989701	1.91704e+06	80004.4	536069	194347	1.56795e+06	1.89288e+06	7.26527e+06	822839	7.86705e+06	7.99765e+06	NaN	5.55432e+06	124061	991382	697589	373172	1.0003e+06	672257	505407	1.32043e+06	1.05156e+07	1.35468e+07	711402	4.02917e+06	3.20555e+06	2.44709e+06	4.63589e+06	NaN	729694	NaN	0	0	1.247e-05	3.48e-07	10.65	793.6	658.7	85.2	2.22129e-11	2.61652e-12	0	0	1.27654e-09	1.55364e-10	0	0	4.01	22.27
O15021-1	MAST4	High	[K].SAGNIPLSPLAR.[T]	O15021-1 [1191-1202]	n/a	High	2xPhospho [S1;S8]	1	4	8	0	1355.61	0	NaN	NaN	504018	NaN	NaN	NaN	NaN	NaN	NaN	NaN	NaN	378628	NaN	NaN	NaN	NaN	NaN	NaN	NaN	NaN	NaN	NaN	NaN	NaN	NaN	NaN	NaN	NaN	NaN	762713	NaN	NaN	NaN	NaN	NaN	NaN	NaN	NaN	NaN	NaN	NaN	NaN	NaN	NaN	NaN	NaN	NaN	NaN	NaN	NaN	NaN	NaN	NaN	322084	NaN	NaN	NaN	NaN	NaN	NaN	439600	NaN	NaN	NaN	NaN	NaN	NaN	NaN	NaN	719291	NaN	NaN	NaN	NaN	NaN	NaN	1.87313e+06	NaN	NaN	1.33289e+06	NaN	NaN	NaN	0	0	1.247e-05	2.106e-05	NaN	NaN	NaN	NaN	NaN	NaN	NaN	NaN	NaN	NaN	NaN	NaN	3.56	60.48
Q9H6Z4-3	RANBP3	High	[R].SAGGSSPEGGEDSDREDGNYCPPVK.[R]	Q9H6Z4-3 [28-52]	n/a	High	1xCarbamidomethyl [C21];3xPhospho [S5;S13];S6	1	3	1	1	2806.96	0	NaN	NaN	NaN	NaN	NaN	NaN	NaN	NaN	NaN	NaN	NaN	NaN	NaN	NaN	NaN	NaN	NaN	NaN	NaN	NaN	NaN	NaN	NaN	NaN	NaN	NaN	NaN	NaN	NaN	NaN	NaN	NaN	NaN	NaN	NaN	NaN	NaN	NaN	NaN	NaN	NaN	NaN	NaN	NaN	NaN	NaN	NaN	NaN	NaN	NaN	NaN	NaN	NaN	NaN	NaN	NaN	NaN	NaN	NaN	NaN	NaN	NaN	NaN	NaN	NaN	NaN	NaN	NaN	NaN	NaN	NaN	NaN	NaN	NaN	NaN	760191	NaN	NaN	NaN	NaN	NaN	NaN	NaN	0	0	8.588e-05	0.0003674	NaN	NaN	NaN	NaN	NaN	NaN	NaN	NaN	NaN	NaN	NaN	NaN	3.72	38.9
O14908-1	GIPC1	High	[R].SAGGRPGSGPQLGTGRGTLR.[L]	O14908-1 [225-244]	n/a	High	3xPhospho [S8;T14;T18]	1	2	1	1	2121.9	1	NaN	NaN	NaN	NaN	NaN	NaN	NaN	NaN	NaN	NaN	NaN	NaN	NaN	NaN	NaN	NaN	NaN	NaN	NaN	NaN	NaN	NaN	NaN	NaN	NaN	NaN	NaN	NaN	NaN	NaN	NaN	NaN	NaN	NaN	NaN	NaN	NaN	NaN	NaN	NaN	NaN	NaN	NaN	NaN	NaN	NaN	NaN	NaN	NaN	NaN	NaN	NaN	NaN	NaN	NaN	NaN	NaN	NaN	NaN	NaN	NaN	NaN	NaN	NaN	690987	NaN	NaN	NaN	NaN	254085	NaN	NaN	NaN	NaN	NaN	NaN	1.23504e+06	NaN	NaN	963058	NaN	NaN	NaN	0	0	0.006583	0.1116	NaN	NaN	NaN	NaN	NaN	NaN	NaN	NaN	NaN	NaN	NaN	NaN	2.33	31.54
O14908-1	GIPC1	High	[R].SAGGRPGSGPQLGTGRGTLR.[L]	O14908-1 [225-244]	High	High	2xPhospho [S/T]	1	2	246	1	2041.93	0	1.14304e+06	602240	3.13165e+06	915437	249735	2.53798e+06	1.18455e+07	3.12889e+06	6.68167e+06	1.92457e+06	9.95287e+06	2.78904e+06	719969	5.58449e+06	1.32056e+06	487804	202604	544781	8.89032e+06	981473	536749	825052	378605	4.81745e+06	963138	5.01614e+06	1.28009e+06	202092	652702	8.08572e+06	7.44283e+06	2.98135e+06	754138	2.5743e+06	3.4896e+06	3.31968e+06	762205	2.08603e+06	8.50977e+06	8.46589e+06	5.48497e+06	2.06099e+06	5.87514e+06	982383	1.34401e+06	6.99251e+06	4.55793e+06	697601	3.49984e+06	7.61267e+06	774331	1.46757e+06	4.45706e+06	2.01205e+06	384782	1.48497e+06	671012	2.77532e+06	1.61729e+06	2.06712e+06	422415	3.18231e+06	1.01453e+06	1.29328e+07	1.05451e+07	1.20117e+06	3.92606e+06	426453	800538	2.61025e+06	2.26197e+06	1.50505e+06	4.91139e+06	1.53692e+07	4.19556e+06	1.10971e+06	9.10346e+06	9.86621e+06	1.79013e+07	1.15786e+07	6.17248e+06	2.89221e+06	NaN	0	225	1.247e-05	1.853e-05	4.64	420.9	333.4	22.1	2.26835e-05	4.82704e-05	4.80968e-05	0.000252813	0.000196116	0.000106765	9.5695e-05	0.000401822	4.68	28.21
O14908-1	GIPC1	High	[R].SAGGRPGSGPQLGTGRGTLR.[L]	O14908-1 [225-244]	High	High	1xPhospho [T/S]	1	2	15	1	1961.97	0	NaN	57356.8	235427	211880	NaN	443636	1.49156e+06	1.23621e+06	298083	96312.5	NaN	145866	102381	NaN	NaN	NaN	48406.4	NaN	726539	NaN	NaN	NaN	NaN	274309	93677.3	NaN	NaN	24922.9	36564.6	1.14011e+06	NaN	NaN	NaN	NaN	2.70671e+06	1.8101e+07	NaN	1.69104e+07	2.9493e+07	5.75806e+07	43047754	2.79941e+07	1.30667e+07	1.34218e+06	327670	8.8869e+06	NaN	NaN	8.58654e+06	2.06688e+07	NaN	NaN	NaN	NaN	75736.9	7.31724e+06	NaN	NaN	NaN	NaN	NaN	NaN	NaN	966974	1.09887e+06	NaN	637218	100652	NaN	513798	100403	399274	NaN	NaN	534774	NaN	NaN	NaN	NaN	NaN	NaN	492724	NaN	0	0	0.0001695	0.001256	4.99	559.5	413	7.4	1.0165e-05	3.89672e-05	2.86399e-05	0.000135062	8.78855e-05	7.37083e-05	6.85911e-05	0.000178667	2.09	27.07
O14908-1	GIPC1	High	[R].SAGGRPGSGPQLGTGR.[G]	O14908-1 [225-240]	High	High	1xPhospho [S/T]	1	2	98	0	1534.71	0	NaN	NaN	394831	237421	124497	918192	371926	364549	NaN	475522	3.04182e+06	2.5295e+06	96386.4	NaN	903558	566881	380424	88468.8	3.99485e+06	221666	162060	175991	148106	6.49775e+06	319921	NaN	427332	68148.5	1.28515e+06	8.78995e+06	973853	NaN	1.02647e+06	1.10532e+06	NaN	NaN	614341	202756	475474	NaN	NaN	455503	4.63689e+06	773824	892575	NaN	NaN	139628	NaN	1.18177e+06	481622	103775	2.46723e+06	1.43892e+06	120296	503668	205414	1.17518e+06	869697	NaN	837607	2.49035e+06	NaN	3.31801e+06	1.52556e+07	42995.3	543212	NaN	49326.9	1.82367e+06	839696	1.19543e+06	2.9145e+06	4.11952e+06	3.10766e+06	556729	NaN	2.76847e+06	7.23885e+06	5.70832e+06	NaN	NaN	NaN	0	225	1.247e-05	1.811e-05	7.09	687.7	378.4	79.6	8.12799e-08	1.95379e-05	1.71002e-05	0.000243665	7.02744e-07	3.74742e-05	3.24965e-05	0.000272183	3.82	23.95
Q02952-1	AKAP12	High	[K].SAESPTSPVTSETGSTFK.[K]	Q02952-1 [280-297]	High	High	2xPhospho [S4;T/S]	1	3	5	0	1972.78	0	NaN	NaN	NaN	NaN	NaN	NaN	NaN	NaN	NaN	NaN	NaN	NaN	NaN	NaN	NaN	NaN	NaN	NaN	NaN	NaN	NaN	119031	NaN	282612	717376	390843	1.44838e+06	NaN	3.09374e+06	456457	909489	NaN	NaN	599926	NaN	NaN	NaN	259293	NaN	NaN	455991	NaN	NaN	NaN	NaN	745828	1.18916e+06	NaN	NaN	NaN	NaN	NaN	NaN	NaN	NaN	NaN	NaN	NaN	NaN	364100	1.06727e+06	NaN	NaN	521121	1.03114e+06	176419	997308	221296	NaN	NaN	NaN	NaN	789735	1.01114e+06	1.55178e+06	658681	1.02921e+06	1.04706e+06	772095	NaN	1.47487e+06	724887	NaN	0	280	1.247e-05	1.472e-05	5.84	506.5	506.5	21.9	1.43733e-06	3.89672e-05	3.17398e-05	0.000192012	8.25947e-05	7.37083e-05	6.92747e-05	0.00018005	4.2	47.59
Q02952-1	AKAP12	High	[K].SAESPTSPVTSETGSTFK.[K]	Q02952-1 [280-297]	High	High	1xPhospho [S]	1	3	6	0	1892.82	0	NaN	NaN	NaN	NaN	NaN	NaN	NaN	NaN	NaN	NaN	NaN	NaN	NaN	NaN	NaN	NaN	NaN	NaN	NaN	NaN	NaN	NaN	NaN	NaN	NaN	NaN	NaN	NaN	NaN	NaN	NaN	NaN	NaN	NaN	NaN	NaN	NaN	NaN	NaN	NaN	NaN	NaN	NaN	NaN	NaN	NaN	NaN	NaN	NaN	NaN	NaN	NaN	NaN	NaN	NaN	NaN	NaN	NaN	NaN	NaN	NaN	NaN	NaN	NaN	NaN	NaN	NaN	NaN	227693	NaN	NaN	NaN	440483	NaN	NaN	NaN	NaN	NaN	NaN	NaN	NaN	NaN	NaN	0	280	1.247e-05	1.665e-06	6.73	617.9	551.6	75.5	1.84151e-07	1.95379e-05	1.5882e-05	0.000229568	1.05828e-05	7.37083e-05	6.3385e-05	0.000217439	4.81	40.36
Q13563	PKD2	High	[R].SAASSAVSSVGARSR.[G]	Q13563 [125-139]	n/a	High	1xPhospho [S14]	1	5	1	1	1472.69	0	NaN	NaN	NaN	NaN	NaN	NaN	NaN	NaN	NaN	NaN	NaN	NaN	NaN	NaN	109989	NaN	NaN	NaN	NaN	NaN	NaN	NaN	NaN	NaN	NaN	NaN	NaN	NaN	NaN	NaN	NaN	NaN	NaN	NaN	NaN	NaN	NaN	NaN	NaN	NaN	NaN	NaN	NaN	NaN	NaN	NaN	NaN	NaN	NaN	NaN	NaN	NaN	NaN	NaN	NaN	NaN	NaN	NaN	NaN	NaN	NaN	NaN	NaN	NaN	NaN	NaN	NaN	NaN	NaN	NaN	NaN	NaN	NaN	NaN	NaN	NaN	NaN	NaN	NaN	NaN	NaN	NaN	NaN	0	0	0.002674	0.0397	NaN	NaN	NaN	NaN	NaN	NaN	NaN	NaN	NaN	NaN	NaN	NaN	2.65	23.45
Q13563	PKD2	High	[R].SAASSAVSSVGARSR.[G]	Q13563 [125-139]	n/a	High	2xPhospho [S9;S14]	1	5	1	1	1552.65	0	NaN	NaN	NaN	NaN	NaN	NaN	NaN	NaN	NaN	NaN	NaN	105468	NaN	NaN	86125	NaN	NaN	NaN	NaN	NaN	NaN	NaN	NaN	NaN	NaN	NaN	NaN	NaN	NaN	NaN	NaN	NaN	NaN	176883	NaN	NaN	NaN	NaN	NaN	NaN	NaN	NaN	NaN	NaN	NaN	NaN	NaN	NaN	NaN	NaN	NaN	NaN	NaN	133871	NaN	NaN	NaN	NaN	NaN	NaN	NaN	NaN	NaN	NaN	260189	NaN	NaN	NaN	NaN	NaN	NaN	80435.2	NaN	NaN	NaN	NaN	NaN	NaN	NaN	NaN	NaN	NaN	NaN	0	0	0.001487	0.01944	NaN	NaN	NaN	NaN	NaN	NaN	NaN	NaN	NaN	NaN	NaN	NaN	2.22	23.89
Q13563	PKD2	High	[R].SAASSAVSSVGARSR.[G]	Q13563 [125-139]	n/a	High	3xPhospho [S4;S5;S8]	1	5	2	1	1632.62	0	341962	95145.3	NaN	259314	NaN	NaN	960663	NaN	NaN	617542	NaN	365740	NaN	NaN	206023	NaN	NaN	NaN	272804	131798	NaN	NaN	NaN	NaN	NaN	NaN	NaN	NaN	NaN	NaN	NaN	563216	NaN	NaN	NaN	NaN	NaN	NaN	NaN	NaN	NaN	NaN	NaN	NaN	285214	NaN	NaN	NaN	NaN	NaN	NaN	NaN	NaN	NaN	NaN	NaN	NaN	126851	NaN	NaN	NaN	NaN	NaN	NaN	NaN	NaN	NaN	NaN	NaN	NaN	NaN	NaN	NaN	NaN	NaN	NaN	NaN	NaN	NaN	NaN	NaN	NaN	NaN	0	0	0.006501	0.1102	NaN	NaN	NaN	NaN	NaN	NaN	NaN	NaN	NaN	NaN	NaN	NaN	2.12	33.58
O14745	SLC9A3R1	High	[M].SADAAAGAPLPR.[L]	O14745 [2-13]	High	n/a	1xAcetyl [N-Term];1xPhospho [S1]	1	1	34	0	1218.55	0	NaN	195000	NaN	274748	NaN	538803	387758	280114	NaN	NaN	NaN	746954	859083	NaN	530364	NaN	NaN	167798	1.13753e+06	473950	NaN	2.13853e+06	NaN	591881	247855	NaN	273281	305029	1.04264e+06	538972	NaN	NaN	1.59711e+06	NaN	NaN	NaN	921321	408837	NaN	NaN	NaN	NaN	1.74369e+06	432657	2.46554e+06	NaN	NaN	NaN	NaN	NaN	335201	508594	1.538e+06	1.05781e+06	356471	1.10861e+06	451286	517445	NaN	1.11102e+06	NaN	1.52937e+06	1.20528e+06	NaN	4.01649e+06	801917	NaN	NaN	350457	1.17977e+06	4.92282e+06	233335	2.88124e+06	NaN	NaN	480361	NaN	NaN	NaN	NaN	NaN	NaN	NaN	0	2	NaN	NaN	5.73	508.7	483.3	483.3	1.87065e-06	3.89672e-05	3.0584e-05	0.000186185	0.000107492	7.78392e-05	7.5073e-05	0.000174004	NaN	48.08
O00468-5	AGRN	High	[R].SADGLTASCLCPATCR.[G]	O00468-5 [262-277]	High	n/a	1xPhospho [T6];3xCarbamidomethyl [C9;C11;C15]	1	1	1	0	1819.72	0	NaN	NaN	NaN	NaN	NaN	NaN	NaN	NaN	760434	NaN	NaN	NaN	NaN	NaN	NaN	NaN	NaN	NaN	NaN	NaN	NaN	NaN	NaN	NaN	NaN	659494	NaN	NaN	NaN	NaN	NaN	NaN	NaN	NaN	NaN	NaN	NaN	NaN	NaN	NaN	NaN	NaN	NaN	NaN	NaN	NaN	NaN	NaN	NaN	NaN	NaN	NaN	NaN	NaN	NaN	NaN	NaN	NaN	109343	NaN	NaN	NaN	NaN	NaN	NaN	NaN	NaN	89179.1	NaN	NaN	NaN	NaN	NaN	NaN	NaN	NaN	NaN	1.24873e+06	NaN	NaN	NaN	NaN	NaN	0	262	NaN	NaN	0.84	18.2	2	2	0.144437	0.00702661	0.00702622	0.0280526	0.908327	0.140156	0.140156	0.542099	NaN	31.68
Q9C040	TRIM2	High	[R].SADVSPTTEGVK.[R]	Q9C040 [424-435]	n/a	High	1xPhospho [S5]	1	2	23	0	1270.56	0	592570	272250	1.36392e+06	NaN	NaN	818896	4.57236e+06	3.48036e+06	NaN	611892	192165	804623	244821	NaN	128939	111021	123664	NaN	1.085e+07	NaN	NaN	770979	213156	590523	1.49187e+06	2.82313e+06	NaN	NaN	442678	4.44353e+06	6.71208e+06	4.76298e+06	258535	2.79281e+06	NaN	1.12734e+06	251929	2.51638e+06	NaN	2.83688e+06	1.57766e+06	6.29622e+06	NaN	217409	727326	NaN	1.24071e+07	NaN	359653	NaN	215863	252313	466427	377713	113537	394633	127680	NaN	251135	713852	NaN	NaN	411819	NaN	2.20999e+06	NaN	NaN	111678	135892	675301	637803	184816	NaN	3.85157e+07	NaN	882130	NaN	NaN	NaN	1.39709e+06	3.11333e+06	NaN	NaN	0	0	7.058e-05	0.0001018	NaN	NaN	NaN	NaN	NaN	NaN	NaN	NaN	NaN	NaN	NaN	NaN	2.94	27
Q02156	PRKCE	High	[K].SAPTSPCDQEIK.[E]	Q02156 [346-357]	High	High	1xCarbamidomethyl [C7];1xPhospho [S1]	1	1	10	0	1412.58	0	NaN	NaN	NaN	NaN	NaN	NaN	NaN	NaN	NaN	NaN	NaN	371405	NaN	NaN	NaN	NaN	NaN	NaN	NaN	NaN	NaN	100032	NaN	326484	NaN	NaN	NaN	NaN	112962	NaN	NaN	NaN	111621	NaN	NaN	NaN	NaN	NaN	NaN	NaN	NaN	NaN	NaN	NaN	NaN	NaN	NaN	NaN	NaN	NaN	113618	103464	NaN	NaN	NaN	NaN	NaN	154811	NaN	367592	148918	367771	NaN	NaN	NaN	NaN	NaN	NaN	NaN	210073	NaN	NaN	NaN	NaN	NaN	NaN	NaN	NaN	NaN	NaN	NaN	NaN	NaN	0	0	7.058e-05	0.0001112	3.32	417.4	203.4	77.6	0.000482452	0.000111581	0.000111547	0.000559076	0.00416898	0.000291769	0.000291374	0.00140196	2.84	29.46
Q13153	PAK1	High	[K].SAEDYNSSNALNVK.[A]	Q13153 [149-162]	High	High	1xPhospho [S7]	1	2	27	0	1591.66	1	NaN	NaN	NaN	NaN	NaN	NaN	NaN	NaN	NaN	NaN	NaN	NaN	NaN	NaN	NaN	NaN	NaN	NaN	NaN	NaN	NaN	541880	222312	1.19749e+06	369527	1.05608e+06	416945	163903	624867	4.25663e+06	NaN	NaN	271975	898797	425413	590713	397569	1.40888e+06	NaN	1.62615e+06	NaN	710561	1.83853e+06	NaN	1.18691e+06	382768	654085	806620	636158	NaN	592916	624391	322563	1.05555e+06	273098	1.0892e+06	340993	1.67253e+06	468912	931045	1.05024e+06	961621	NaN	NaN	2.66423e+06	712022	NaN	NaN	461510	NaN	734056	1.44735e+06	1.73516e+06	NaN	NaN	1.36504e+06	NaN	555131	NaN	NaN	NaN	NaN	NaN	0	0	1.247e-05	1.691e-05	6.4	586	452.7	33.9	3.93625e-07	3.89672e-05	3.6846e-05	0.000216263	2.26205e-05	7.37083e-05	5.85974e-05	0.000204666	3.61	35
P05060	CHGB	High	[K].SAEFPDFYDSEEPVSTHQEAENEK.[D]	P05060 [617-640]	High	High	2xPhospho [S/T/Y]	1	1	77	0	2945.11	1	NaN	1.22523e+06	1.49271e+06	509378	310607	833985	4.88531e+06	990362	5.23348e+06	2.09541e+06	1.38964e+06	728760	1.06576e+06	5.6436e+06	436174	NaN	NaN	NaN	3.31502e+06	284589	312437	119973	NaN	806046	1.11016e+06	1.03614e+06	624256	NaN	NaN	6.38554e+06	6.50251e+06	1.35234e+06	NaN	307904	784197	3.91651e+06	512878	1.56454e+06	1.29545e+06	NaN	1.0442e+06	1.04445e+06	2.40906e+06	955996	NaN	1.16377e+06	NaN	NaN	1.73618e+06	3.03151e+06	807809	545907	1.12866e+06	NaN	NaN	1.69213e+06	NaN	1.26906e+06	NaN	2.22739e+06	298076	4.7047e+06	NaN	5.91944e+06	6.93132e+06	371450	3.17136e+06	115108	137431	1.36697e+06	3.20675e+06	NaN	407942	1.75363e+06	1.69148e+06	NaN	2.57438e+06	3.41263e+06	9.58322e+06	2.33611e+06	7.51827e+06	1.3177e+06	NaN	0	617	1.247e-05	8.059e-09	13.56	859.3	859.3	144.5	2.74425e-14	3.50688e-15	0	0	1.57708e-12	1.77579e-13	0	0	7.4	61.66
P05060	CHGB	High	[K].SAEFPDFYDSEEPVSTHQEAENEK.[D]	P05060 [617-640]	High	High	3xPhospho [S1;Y/T/S]	1	1	45	0	3025.07	0	353709	NaN	NaN	259457	413802	503620	1.11464e+06	134578	538292	260662	1.00935e+06	589312	NaN	449326	307230	NaN	206414	NaN	1.26998e+06	NaN	308732	331445	155521	488449	280926	330677	567835	NaN	NaN	2.3609e+06	940170	NaN	NaN	1.30425e+06	462601	1.92553e+06	516633	858094	1.99994e+06	2.95837e+06	359915	906856	1.94135e+06	304392	159221	1.24929e+06	255290	124653	396089	2.18227e+06	292769	NaN	NaN	364644	NaN	1.15527e+06	NaN	411212	NaN	1.89141e+06	NaN	2.83931e+06	NaN	1.88596e+06	4.46995e+06	NaN	1.21356e+06	NaN	NaN	335706	1.20619e+06	NaN	415015	2.81554e+06	1.04523e+06	NaN	2.23116e+06	1.44411e+06	2.4334e+06	2.21109e+06	NaN	NaN	NaN	0	617	2.743e-05	7.271e-05	7.96	633.9	633.9	374.4	1.09303e-08	1.13256e-09	0	0	6.28149e-07	3.74742e-05	3.27172e-05	0.000273748	4.49	61.36
Q96JE9-1	MAP6	High	[K].SAEGPSTTKPDDK.[E]	Q96JE9-1 [412-424]	n/a	High	1xPhospho [S1]	1	3	1	0	1412.59	1	NaN	NaN	NaN	NaN	NaN	NaN	NaN	NaN	NaN	NaN	NaN	NaN	NaN	NaN	NaN	NaN	NaN	NaN	NaN	NaN	NaN	NaN	NaN	NaN	NaN	NaN	NaN	NaN	NaN	NaN	NaN	NaN	NaN	NaN	NaN	NaN	29803.1	NaN	NaN	NaN	NaN	NaN	NaN	NaN	NaN	NaN	NaN	NaN	NaN	NaN	NaN	NaN	NaN	NaN	NaN	NaN	NaN	NaN	NaN	NaN	NaN	NaN	NaN	NaN	NaN	NaN	NaN	NaN	NaN	69244.8	NaN	NaN	NaN	NaN	NaN	NaN	NaN	NaN	NaN	NaN	NaN	NaN	NaN	0	0	0.0005007	0.005503	NaN	NaN	NaN	NaN	NaN	NaN	NaN	NaN	NaN	NaN	NaN	NaN	1.77	16.84
P33176	KIF5B	High	[K].SAEIDSDDTGGSAAQK.[Q]	P33176 [814-829]	High	High	1xPhospho [S/T]	1	1	9	0	1631.64	1	NaN	69329.1	NaN	NaN	NaN	NaN	NaN	505184	510949	56874.5	NaN	696663	NaN	264794	415535	NaN	NaN	NaN	641982	NaN	256721	395138	NaN	340774	61345.4	NaN	NaN	NaN	267421	NaN	NaN	NaN	177056	323584	NaN	NaN	57616.5	NaN	NaN	NaN	NaN	NaN	NaN	116015	998690	NaN	NaN	136618	NaN	NaN	247928	NaN	NaN	303479	396699	303865	133325	1.08949e+06	168601	205164	NaN	258749	NaN	NaN	NaN	276842	NaN	103207	580893	603910	679682	NaN	598059	NaN	NaN	343254	281855	137896	NaN	NaN	201769	NaN	NaN	0	0	1.961e-05	5.196e-05	4.66	478	396.4	2.5	2.16834e-05	3.89672e-05	3.50626e-05	0.00013048	0.000187469	9.15776e-05	8.62999e-05	0.000328138	2.93	22.72
Q15014	MORF4L2	High	[R].SAENPPSGSVRK.[T]	Q15014 [63-74]	n/a	High	1xPhospho [S9]	1	1	1	1	1308.59	0	NaN	NaN	NaN	NaN	NaN	NaN	NaN	NaN	53895.8	NaN	NaN	NaN	NaN	NaN	NaN	NaN	NaN	NaN	NaN	NaN	NaN	NaN	NaN	598059	NaN	NaN	NaN	NaN	NaN	NaN	NaN	NaN	NaN	NaN	NaN	NaN	NaN	NaN	NaN	NaN	NaN	NaN	NaN	NaN	NaN	24057.2	NaN	NaN	NaN	NaN	NaN	NaN	NaN	NaN	NaN	NaN	NaN	122743	NaN	NaN	NaN	NaN	NaN	NaN	NaN	NaN	NaN	NaN	NaN	306198	NaN	NaN	NaN	81279.9	894177	NaN	NaN	NaN	NaN	NaN	NaN	NaN	NaN	0	0	0.0004865	0.005136	NaN	NaN	NaN	NaN	NaN	NaN	NaN	NaN	NaN	NaN	NaN	NaN	2.23	16.72
O15021-1	MAST4	High	[K].SAEPPRSPLLK.[R]	O15021-1 [1253-1263]	High	High	1xPhospho [S7]	1	7	5	1	1274.65	0	NaN	NaN	NaN	NaN	NaN	NaN	NaN	NaN	NaN	NaN	NaN	109849	NaN	NaN	95248.6	NaN	NaN	NaN	NaN	NaN	NaN	NaN	NaN	NaN	52138.4	NaN	NaN	NaN	NaN	248953	NaN	NaN	68890.6	NaN	NaN	NaN	NaN	NaN	NaN	NaN	NaN	NaN	NaN	129963	NaN	NaN	NaN	NaN	NaN	NaN	78259.1	NaN	NaN	NaN	NaN	NaN	65793.9	NaN	NaN	NaN	NaN	NaN	NaN	NaN	NaN	NaN	NaN	NaN	NaN	548336	NaN	NaN	NaN	NaN	NaN	NaN	NaN	NaN	NaN	3.00446e+06	NaN	NaN	NaN	0	0	8.588e-05	0.0004379	5.66	612.9	347.9	347.9	2.18809e-06	3.89672e-05	2.99081e-05	0.000183083	0.000125731	9.15776e-05	9.13467e-05	0.000341588	2.94	31.68
Q9C0C2	TNKS1BP1	High	[R].SAEEGELAESK.[S]	Q9C0C2 [1666-1676]	High	n/a	1xPhospho [S1]	1	1	2	0	1229.49	1	NaN	NaN	NaN	133701	NaN	491530	NaN	NaN	NaN	NaN	NaN	353385	NaN	NaN	147210	NaN	93303.6	NaN	628342	70694.4	NaN	142784	92636	233524	58176	NaN	163829	NaN	78531.7	377925	NaN	NaN	80420.9	NaN	569534	699902	76418.2	NaN	1.30854e+06	NaN	NaN	207795	283221	95433.6	163808	NaN	NaN	NaN	NaN	NaN	92933.1	147770	278202	169013	92147.3	NaN	NaN	192283	138102	893966	856788	175553	NaN	NaN	297782	NaN	NaN	48759.4	NaN	203942	186194	83636.2	172418	1.74873e+06	NaN	NaN	789285	NaN	NaN	NaN	NaN	NaN	NaN	0	1666	NaN	NaN	5.48	457.3	392.1	182.4	3.31845e-06	3.89672e-05	2.4592e-05	0.000158479	0.000190671	0.000106765	9.52679e-05	0.00028165	NaN	24.76
Q13563	PKD2	High	[R].SAASSAVSSVGAR.[S]	Q13563 [125-137]	n/a	High	3xPhospho [S4;S];S5	1	5	5	0	1389.48	0	NaN	NaN	NaN	NaN	NaN	NaN	NaN	NaN	NaN	NaN	720638	499517	NaN	NaN	NaN	NaN	NaN	NaN	NaN	NaN	NaN	246383	NaN	NaN	NaN	NaN	NaN	NaN	NaN	NaN	NaN	NaN	NaN	NaN	NaN	NaN	NaN	NaN	NaN	NaN	NaN	NaN	NaN	NaN	NaN	NaN	NaN	NaN	NaN	NaN	120219	280537	NaN	NaN	NaN	NaN	NaN	263442	NaN	NaN	NaN	NaN	NaN	NaN	NaN	NaN	NaN	NaN	161158	462440	307396	NaN	NaN	NaN	492629	NaN	NaN	NaN	NaN	NaN	NaN	NaN	NaN	0	0	2.743e-05	7.343e-05	NaN	NaN	NaN	NaN	NaN	NaN	NaN	NaN	NaN	NaN	NaN	NaN	3.57	37.91
P98161-2	PKD1	High	[R].SAQFEAATSPSPR.[R]	P98161-2 [2076-2088]	High	n/a	1xPhospho [S/T]	1	1	3	0	1428.62	0	NaN	NaN	NaN	NaN	NaN	NaN	NaN	1.86289e+06	NaN	NaN	NaN	NaN	NaN	NaN	NaN	NaN	NaN	NaN	3.31598e+06	NaN	NaN	NaN	NaN	NaN	128859	NaN	NaN	NaN	NaN	1.44659e+06	NaN	1.85291e+06	NaN	852044	202895	1.81578e+06	NaN	1.74694e+06	1.13597e+06	3.823e+06	2.15958e+06	3.63347e+06	NaN	NaN	NaN	NaN	533543	246737	436278	6.82941e+06	98143.5	NaN	NaN	3.31217e+06	NaN	NaN	NaN	NaN	NaN	NaN	218435	NaN	NaN	NaN	NaN	NaN	3.74148e+06	NaN	NaN	NaN	NaN	268951	NaN	NaN	NaN	NaN	NaN	NaN	1.82507e+06	1.14947e+06	NaN	1.41357e+06	NaN	0	2076	NaN	NaN	0.91	89.2	9.5	9.5	0.122818	0.00566544	0.00566521	0.0229185	0.89153	0.114827	0.114827	0.475547	NaN	38.55
Q8N3R9-1	MPP5	High	[R].SAQLER.[I]	Q8N3R9-1 [53-58]	High	High	1xPhospho [S1]	1	2	63	0	783.34	1	NaN	NaN	NaN	NaN	NaN	1.24895e+06	NaN	NaN	657572	NaN	364399	306033	NaN	NaN	277408	NaN	NaN	NaN	451629	102156	117085	NaN	56443.9	1.15677e+06	81960.4	154324	NaN	NaN	102947	NaN	146738	NaN	298010	320064	NaN	NaN	83925.9	NaN	NaN	NaN	NaN	NaN	177535	NaN	475630	257652	NaN	144438	NaN	223466	99475.3	269670	439314	116732	NaN	239674	86553.9	332802	183904	363829	111609	677724	NaN	225816	460795	NaN	130520	NaN	162789	367368	330452	132736	568169	538845	594060	103080	345638	615194	1.06358e+06	537267	209643	108853	NaN	0	0	0.0004089	0.003563	2.13	331.5	27.3	27.3	0.00737598	0.000664111	0.000663596	0.00218643	0.0632352	0.00224744	0.00224743	0.00747502	2.06	19.54
Q7Z4V5	HDGFRP2	High	[R].SASSSSSSSSSSDSDVSVK.[K]	Q7Z4V5 [253-271]	High	High	1xPhospho [S12]	1	4	2	0	1857.72	0	NaN	NaN	NaN	NaN	NaN	NaN	NaN	NaN	NaN	NaN	NaN	NaN	NaN	NaN	NaN	NaN	NaN	NaN	NaN	NaN	NaN	NaN	NaN	NaN	NaN	NaN	NaN	NaN	NaN	NaN	NaN	NaN	NaN	NaN	NaN	NaN	NaN	NaN	NaN	NaN	NaN	NaN	NaN	NaN	NaN	NaN	NaN	NaN	NaN	NaN	NaN	NaN	NaN	NaN	NaN	NaN	NaN	NaN	NaN	NaN	NaN	NaN	NaN	NaN	NaN	NaN	NaN	NaN	NaN	219955	NaN	NaN	NaN	NaN	NaN	NaN	NaN	1.01978e+06	NaN	NaN	NaN	NaN	NaN	0	0	1.247e-05	3.493e-07	7.19	609.9	609.9	17.1	6.4022e-08	1.95379e-05	1.7428e-05	0.000248077	5.53532e-07	3.74742e-05	3.3095e-05	0.000275634	5.16	20.74
O14974-5	PPP1R12A	High	[R].SASSPRLSSSLDNK.[E]	O14974-5 [383-396]	n/a	High	2xPhospho [S3;S4]	1	5	1	1	1608.67	0	NaN	NaN	NaN	NaN	NaN	NaN	452713	NaN	NaN	NaN	NaN	NaN	NaN	NaN	NaN	NaN	NaN	NaN	NaN	NaN	NaN	NaN	NaN	NaN	NaN	507805	NaN	NaN	NaN	972842	NaN	NaN	NaN	NaN	NaN	NaN	NaN	NaN	NaN	NaN	NaN	NaN	NaN	NaN	NaN	NaN	NaN	NaN	NaN	NaN	NaN	NaN	NaN	NaN	NaN	NaN	NaN	NaN	NaN	NaN	NaN	NaN	NaN	769184	343850	NaN	NaN	NaN	NaN	471777	NaN	173196	NaN	NaN	NaN	NaN	NaN	NaN	893543	775539	NaN	NaN	NaN	0	0	0.001822	0.02486	NaN	NaN	NaN	NaN	NaN	NaN	NaN	NaN	NaN	NaN	NaN	NaN	1.93	32.11
Q8TEA8	DTD1	High	[R].SASSGAEGDVSSEREP.[-]	Q8TEA8 [194-209]	n/a	High	2xPhospho [S]	1	1	9	1	1724.6	0	NaN	NaN	NaN	NaN	NaN	NaN	NaN	NaN	NaN	NaN	NaN	595324	NaN	NaN	NaN	NaN	NaN	NaN	NaN	NaN	NaN	214127	NaN	NaN	NaN	NaN	NaN	NaN	NaN	NaN	NaN	NaN	74507.1	NaN	NaN	NaN	NaN	NaN	NaN	NaN	834741	NaN	NaN	NaN	479905	NaN	NaN	721690	NaN	NaN	NaN	NaN	876460	NaN	NaN	NaN	NaN	612504	207940	NaN	NaN	NaN	176052	NaN	628151	NaN	NaN	NaN	NaN	NaN	242868	NaN	287921	NaN	NaN	305092	NaN	578159	NaN	NaN	1.03772e+06	NaN	NaN	0	0	1.247e-05	7.257e-06	NaN	NaN	NaN	NaN	NaN	NaN	NaN	NaN	NaN	NaN	NaN	NaN	5.33	29.35
Q8TEA8	DTD1	High	[R].SASSGAEGDVSSEREP.[-]	Q8TEA8 [194-209]	High	High	1xPhospho [S]	1	1	120	1	1644.64	0	NaN	305034	792435	562098	154571	298626	3.34099e+06	1.28797e+06	730072	NaN	1.03615e+07	2.06569e+06	194854	9.97225e+06	244096	44585.6	45593.9	NaN	3.50974e+06	233534	418631	1.32312e+06	606205	1.09106e+06	NaN	NaN	NaN	NaN	1.18089e+06	1.77726e+06	NaN	NaN	723299	680989	3.15474e+06	368127	1.15072e+06	NaN	1.19535e+06	1.29541e+07	1.05337e+06	675109	1.47146e+06	253778	2.78995e+06	1.56652e+06	8.32725e+06	2.0875e+06	NaN	7.29837e+06	252914	1.78204e+06	6.04432e+06	2.07624e+06	623764	4.33731e+06	872618	1.60162e+06	1.25791e+06	2.27745e+06	902621	1.37902e+06	773651	3.36487e+06	9.87978e+06	609516	1.94329e+06	NaN	935862	4.21453e+06	1.71523e+06	912092	2.33159e+06	1.53713e+07	5.39853e+06	484093	1.28305e+06	9.9172e+06	7.72776e+06	8.27809e+06	2.74484e+06	4.67134e+06	NaN	0	194	1.247e-05	4.916e-07	6.03	636.7	466.2	33.6	9.38334e-07	3.89672e-05	3.33694e-05	0.000199561	4.38636e-06	7.37083e-05	6.81199e-05	0.000230203	5.3	23.7
Q9HB21-1	PLEKHA1	High	[R].SASSEHPPGPSESK.[H]	Q9HB21-1 [297-310]	High	High	1xPhospho [S]	1	1	4	0	1476.6	1	NaN	NaN	213032	NaN	NaN	159963	NaN	72902.1	258091	46800.9	NaN	NaN	208377	96517	80183.7	NaN	NaN	NaN	NaN	NaN	NaN	NaN	NaN	NaN	NaN	NaN	NaN	NaN	99672.3	158864	NaN	NaN	NaN	NaN	NaN	NaN	NaN	NaN	NaN	NaN	313491	169415	NaN	NaN	250495	NaN	NaN	NaN	NaN	274786	72453.9	NaN	79347.4	75738.2	NaN	198491	50380.3	NaN	NaN	NaN	306073	NaN	NaN	NaN	398220	NaN	NaN	NaN	NaN	256895	437372	118473	NaN	154989	NaN	182218	2.63248e+06	NaN	1.38085e+06	198338	NaN	270003	NaN	0	0	0.0004534	0.004453	3.49	403.1	244.4	5.7	0.000325838	9.86861e-05	9.03494e-05	0.000377216	0.00152303	0.000176912	0.000176097	0.000541067	2.05	18.42
O14745	SLC9A3R1	High	[R].SASSDTSEELNSQDSPPK.[Q]	O14745 [288-305]	n/a	High	4xPhospho [S1;S3;S4;S7]	1	2	47	0	2198.69	0	NaN	NaN	NaN	225299	131153	NaN	NaN	NaN	NaN	NaN	1.11732e+06	1.48433e+06	1.18837e+06	661548	360366	NaN	67852.7	NaN	NaN	NaN	NaN	1.32132e+06	NaN	1.5352e+06	249227	NaN	NaN	NaN	NaN	NaN	NaN	NaN	2.24442e+06	NaN	471213	NaN	236739	NaN	NaN	724498	NaN	NaN	1.59727e+06	328741	4.02987e+06	NaN	NaN	NaN	NaN	NaN	427746	1.01794e+06	6.11426e+06	2.98548e+06	480070	523485	447387	324086	NaN	NaN	NaN	NaN	484552	NaN	1.01441e+07	422802	NaN	NaN	480040	1.47776e+06	1.8752e+07	NaN	2.01042e+06	NaN	NaN	NaN	NaN	NaN	NaN	NaN	NaN	NaN	NaN	0	0	1.247e-05	1.714e-05	NaN	NaN	NaN	NaN	NaN	NaN	NaN	NaN	NaN	NaN	NaN	NaN	5.12	45.48
O14745	SLC9A3R1	High	[R].SASSDTSEELNSQDSPPK.[Q]	O14745 [288-305]	n/a	High	3xPhospho [S/T]	1	2	237	0	2118.72	2	984001	NaN	817732	2.00243e+06	1.08599e+06	3.80285e+06	4.40605e+06	NaN	2.85008e+06	2.4155e+06	5.01556e+06	9.31285e+06	9.01834e+06	5.05628e+06	2.23308e+06	1.06254e+06	1.56601e+06	632573	7.71471e+06	589839	NaN	1.79317e+07	1.023e+06	9.62136e+06	2.07347e+06	638010	1.65168e+06	902651	2.34656e+06	3.14123e+06	NaN	2.26941e+06	1.60528e+07	1.47903e+06	2.26011e+06	2.14077e+06	4.28688e+06	3.62072e+06	1.04278e+06	1.01312e+07	859849	1.68684e+06	1.45779e+07	2.65922e+06	2.31164e+07	1.61084e+06	1.39938e+06	559039	5.14921e+06	3.51605e+06	3.11611e+06	5.1062e+06	1.83119e+07	8.63636e+06	3.39323e+06	4.76671e+06	3.14442e+06	3.40649e+06	989066	2.4185e+06	871685	6.89278e+06	5.8135e+06	1.05796e+06	4.74011e+07	2.69882e+06	NaN	697511	3.00087e+06	6.88742e+06	7.73577e+07	960277	2.2191e+07	NaN	2.38753e+06	2.09239e+06	NaN	5.23413e+06	2.11043e+06	2.75266e+06	1.30161e+06	1.22538e+06	NaN	0	0	1.247e-05	4.451e-07	NaN	NaN	NaN	NaN	NaN	NaN	NaN	NaN	NaN	NaN	NaN	NaN	5.58	40.52
O14745	SLC9A3R1	High	[R].SASSDTSEELNSQDSPPK.[Q]	O14745 [288-305]	High	High	2xPhospho [S/T]	1	2	1000	0	2038.75	8	5.64784e+06	1.46975e+07	1.21154e+07	1.29494e+07	3.37879e+06	1.14367e+07	4.30927e+07	7.15969e+06	2.35532e+07	1.18917e+07	3.95737e+07	2.47113e+07	2.26067e+07	3.11261e+07	7.54777e+06	9.89064e+06	5.8316e+06	4.59713e+06	4.90241e+07	6.7809e+06	3.03582e+06	3.32001e+07	6.75033e+06	3.80404e+07	4.62934e+06	4.93222e+07	9.84668e+06	3.10177e+06	9.35079e+06	4.0235e+07	1.59105e+07	1.91535e+07	4.86125e+07	2.42761e+07	1.05193e+07	1.31964e+07	1.27602e+07	22464154	2.85591e+07	4.63324e+07	1.50391e+07	1.12962e+07	6.07805e+07	6.4138e+06	5.4819e+07	1.44733e+07	5.08731e+06	3.40344e+06	1.74537e+07	3.61639e+07	7.13235e+06	1.15118e+07	8.21056e+07	2.57596e+07	7.96776e+06	2.86846e+07	7.18543e+06	1.24307e+07	6.75947e+06	2.34347e+07	6.58617e+06	3.32424e+07	1.31083e+07	6.09534e+07	1.43457e+08	7.17986e+06	3.45906e+07	2.51036e+06	6.63226e+06	1.69761e+07	125222327	1.05001e+07	5.2273e+07	3.28866e+07	3.04579e+07	1.83162e+07	5.46246e+07	7.69157e+07	6.53022e+07	3.34361e+07	6.10644e+07	1.22723e+07	NaN	0	0	1.247e-05	9.384e-08	11.42	834.2	834.2	21.2	3.8364e-12	4.57491e-13	0	0	2.20472e-10	2.47161e-11	0	0	6.61	33.36
O14745	SLC9A3R1	High	[R].SASSDTSEELNSQDSPPK.[Q]	O14745 [288-305]	High	High	1xPhospho [S/T]	1	2	717	0	1958.79	7	36547396	1.3065e+07	3.15598e+07	1.4081e+07	8.73016e+06	561724715	105788832	7.56099e+07	1.09819e+08	2.00845e+07	101655295	5.47709e+07	4.77526e+07	1.06519e+08	1.75192e+07	1.46033e+07	1.63511e+07	9.0391e+06	1.83522e+08	1.45673e+07	8.37667e+06	8.65112e+07	1.84354e+07	5.38657e+07	1.1778e+07	2.24219e+07	1.98488e+07	7.57448e+06	2.35109e+07	1.20166e+08	6.36943e+06	7.34098e+08	1.3992e+08	7.48511e+07	6.50797e+07	2.52271e+07	2.91546e+07	9.13762e+07	1.02161e+08	2.82669e+08	4.53315e+07	3.26407e+07	1.3909e+08	1.70849e+07	1.35877e+08	9.14222e+07	1.49778e+08	1.46788e+07	6.2383e+07	1.31262e+08	1.5119e+07	3.00696e+07	7.71392e+07	5.85236e+07	1.70439e+07	4.96212e+07	1.57853e+07	2.57801e+07	1.66038e+07	7.79894e+07	2.31199e+07	9.84287e+07	3.31135e+07	7.28412e+07	522348047	1.24232e+07	1.8329e+07	3.50265e+06	1.48444e+07	4.03164e+07	3.63896e+08	9.06976e+06	1.5939e+08	1.78416e+08	106297412	1.94345e+07	4.71494e+07	9.96246e+07	1.39381e+08	3.34675e+07	5.33513e+07	8.66019e+07	NaN	0	0	1.247e-05	3.823e-08	13.02	853.9	853.9	21.8	9.63193e-14	1.07036e-14	0	0	5.53532e-12	6.01142e-13	0	0	6.43	29.93
P52735-3	VAV2	High	[R].SASRASSRSPVFTPR.[V]	P52735-3 [763-777]	n/a	High	3xPhospho [S6;S7;S9]	1	1	7	2	1845.74	1	185847	NaN	NaN	NaN	NaN	NaN	NaN	775096	1.55399e+06	NaN	NaN	638666	182284	NaN	306254	NaN	NaN	NaN	NaN	NaN	NaN	90483.1	NaN	242942	134629	NaN	NaN	NaN	113598	411089	NaN	NaN	NaN	NaN	NaN	NaN	66070.3	NaN	NaN	NaN	NaN	242320	NaN	58771.7	NaN	NaN	336771	457601	NaN	NaN	141782	NaN	341787	NaN	NaN	209217	81691.2	341684	NaN	NaN	NaN	268350	NaN	NaN	NaN	NaN	NaN	NaN	216159	NaN	251767	106844	193302	NaN	NaN	206550	NaN	NaN	NaN	NaN	NaN	NaN	NaN	0	0	0.0004089	0.003624	NaN	NaN	NaN	NaN	NaN	NaN	NaN	NaN	NaN	NaN	NaN	NaN	2.05	33.83
P52735-3	VAV2	High	[R].SASRASSRSPVFTPR.[V]	P52735-3 [763-777]	n/a	High	2xPhospho [S7;S]	1	1	6	2	1765.78	0	NaN	NaN	121264	87117.6	59538	NaN	NaN	201402	NaN	NaN	252955	432077	159348	NaN	296442	111910	82032.3	NaN	487218	175100	NaN	155940	NaN	302646	132961	NaN	79760.1	48180.6	229032	495640	NaN	NaN	115207	NaN	NaN	NaN	46815.8	NaN	NaN	NaN	NaN	145842	898333	NaN	165927	NaN	503883	229527	NaN	390843	120515	127026	415237	NaN	240895	309459	193332	343708	86875.1	NaN	NaN	188608	59442	NaN	NaN	80017.1	201286	100317	109552	NaN	319766	NaN	NaN	NaN	NaN	NaN	NaN	NaN	NaN	NaN	NaN	NaN	NaN	0	0	0.0004663	0.004778	NaN	NaN	NaN	NaN	NaN	NaN	NaN	NaN	NaN	NaN	NaN	NaN	1.51	28.42
Q92817	EVPL	High	[R].SASPTVPRSLR.[-]	Q92817 [2023-2033]	High	High	2xPhospho [S3;T/S]	1	1	5	1	1330.59	0	NaN	NaN	NaN	NaN	NaN	NaN	NaN	NaN	NaN	NaN	NaN	NaN	NaN	NaN	NaN	NaN	NaN	NaN	188990	NaN	NaN	NaN	NaN	114888	NaN	NaN	NaN	NaN	77056.7	NaN	NaN	NaN	NaN	NaN	NaN	NaN	NaN	NaN	NaN	NaN	NaN	NaN	NaN	NaN	NaN	NaN	NaN	NaN	NaN	NaN	NaN	NaN	NaN	NaN	NaN	NaN	NaN	NaN	NaN	NaN	NaN	NaN	NaN	NaN	NaN	NaN	NaN	NaN	NaN	NaN	NaN	417880	833390	NaN	NaN	NaN	NaN	NaN	NaN	NaN	NaN	NaN	NaN	0	2023	0.0004208	0.004013	2.19	333.5	154.8	3	0.00650262	0.000577577	0.000577417	0.0020549	0.0557992	0.00184793	0.00184737	0.00648623	2.17	33.7
Q92817	EVPL	High	[R].SASPTVPR.[S]	Q92817 [2023-2030]	High	High	1xPhospho [S3]	1	1	93	0	894.408	1	1.77608e+06	1.42267e+06	819758	930406	1.1873e+06	1.23418e+06	2.26691e+06	1.36963e+06	1.11671e+06	923047	3.68006e+06	2.52957e+06	723954	NaN	928513	701355	393556	383218	1.33821e+06	746009	378498	1.54331e+06	734812	2.84296e+06	647012	3.04056e+06	760417	341715	298060	969022	NaN	NaN	691440	1.04893e+06	904905	825837	2.95636e+06	1.37489e+06	2.92283e+06	3.57249e+06	1.81117e+06	1.4675e+06	3.8538e+06	1.15891e+06	3.00028e+06	3.50829e+06	1.18291e+06	3.59224e+06	1.99065e+06	2.52243e+06	1.41642e+06	839917	3.91875e+06	429427	1.56992e+06	1.832e+06	1.89828e+06	1.29775e+06	1.20719e+06	1.43126e+06	810952	1.96354e+06	650678	4.67901e+06	1.02479e+07	388224	2.70642e+06	672041	1.88625e+06	1.4695e+07	4.07218e+06	6.44955e+06	7.37226e+06	NaN	1.1468e+06	698363	981092	2.25426e+06	3.04003e+06	1.29046e+06	636790	1.05571e+06	NaN	0	0	0.0003295	0.002682	1.91	243.8	51.9	48.9	0.012268	0.0011955	0.00119505	0.00307198	0.104903	0.0053702	0.00537016	0.0181162	2	24.13
P55198	MLLT6	High	[R].SASPSTQQEK.[H]	P55198 [220-229]	n/a	High	2xPhospho [S1;S3]	1	1	1	0	1222.44	0	NaN	NaN	NaN	NaN	NaN	NaN	NaN	NaN	NaN	NaN	NaN	NaN	NaN	NaN	NaN	NaN	NaN	NaN	NaN	NaN	NaN	372825	NaN	NaN	NaN	NaN	NaN	NaN	NaN	NaN	NaN	NaN	NaN	NaN	NaN	NaN	NaN	NaN	NaN	NaN	NaN	NaN	NaN	NaN	NaN	NaN	NaN	320222	NaN	NaN	NaN	162649	NaN	2.10599e+06	NaN	NaN	NaN	629244	NaN	NaN	NaN	NaN	NaN	NaN	NaN	NaN	NaN	NaN	NaN	NaN	NaN	NaN	NaN	NaN	NaN	NaN	NaN	NaN	NaN	NaN	NaN	NaN	NaN	0	0	0.007493	0.129	NaN	NaN	NaN	NaN	NaN	NaN	NaN	NaN	NaN	NaN	NaN	NaN	1.46	40.88
O00515	LAD1	High	[R].SASMKLPDNTVK.[L]	O00515 [392-403]	High	High	1xOxidation [M4];1xPhospho [S3]	1	1	28	1	1386.63	3	NaN	NaN	843878	401424	NaN	NaN	NaN	NaN	NaN	NaN	NaN	639268	NaN	NaN	134691	112176	NaN	NaN	NaN	NaN	NaN	NaN	NaN	NaN	112292	1.07706e+06	NaN	NaN	116651	2.12724e+06	NaN	NaN	NaN	NaN	NaN	NaN	53776.9	NaN	NaN	NaN	NaN	NaN	NaN	NaN	302789	NaN	NaN	134991	NaN	NaN	NaN	NaN	NaN	NaN	92949.9	345404	114573	NaN	NaN	NaN	261140	172957	NaN	NaN	840955	61859.2	NaN	68725.7	51542.7	7.00716e+06	270538	233249	628517	NaN	NaN	180381	4.73613e+06	2.58355e+06	NaN	1.27878e+07	NaN	NaN	NaN	0	0	5.196e-05	8.914e-05	5.48	494.7	342.1	51.4	3.2927e-06	3.89672e-05	2.52609e-05	0.000161917	0.000189191	0.000106765	9.22817e-05	0.000290318	3.18	24.61
O00515	LAD1	High	[R].SASMKLPDNTVK.[L]	O00515 [392-403]	High	High	1xPhospho [S3]	1	1	6	1	1370.64	0	NaN	NaN	NaN	NaN	NaN	NaN	NaN	NaN	NaN	NaN	NaN	NaN	NaN	NaN	NaN	NaN	NaN	NaN	NaN	NaN	NaN	NaN	NaN	NaN	NaN	NaN	NaN	NaN	NaN	325033	NaN	NaN	NaN	NaN	NaN	NaN	NaN	NaN	NaN	NaN	NaN	NaN	NaN	NaN	NaN	NaN	NaN	NaN	NaN	NaN	NaN	NaN	NaN	NaN	NaN	NaN	NaN	NaN	NaN	NaN	NaN	NaN	NaN	NaN	329509	NaN	NaN	NaN	NaN	1.1101e+06	NaN	NaN	NaN	NaN	NaN	NaN	1.01195e+06	NaN	NaN	4.24504e+06	NaN	NaN	NaN	0	392	5.196e-05	8.6e-05	5.53	578.2	396.7	66	2.94477e-06	3.89672e-05	2.88554e-05	0.000177841	0.000169203	9.15776e-05	8.80871e-05	0.000331785	3.69	33.29
Q9H2K8	TAOK3	High	[K].SASLVTR.[Q]	Q9H2K8 [440-446]	High	High	1xPhospho [S3]	1	1	127	0	813.387	1	537535	381634	250180	663495	626235	482586	904799	417447	849070	396690	1.37484e+06	1.83104e+06	217048	NaN	1.0868e+06	378791	156601	187539	2.07785e+06	455858	226776	786802	385985	6.76675e+06	456826	775556	246659	186822	389255	1.3447e+06	1.67598e+06	NaN	517041	989091	454451	476300	742169	589992	2.67778e+06	2.00189e+06	1.28372e+06	748595	2.57315e+06	1.4324e+06	1.39321e+06	722055	903731	1.09362e+06	725251	1.25241e+06	965317	702886	1.8279e+06	590414	650491	1.53812e+06	232359	959251	578978	1.77567e+06	NaN	1.29401e+06	575646	2.17192e+06	7.93479e+06	569256	1.11141e+06	167417	1.04108e+06	NaN	1.38878e+06	708926	1.90963e+06	NaN	NaN	349322	NaN	479929	NaN	977321	NaN	NaN	NaN	0	0	0.0001217	0.0007863	2.52	442.6	117.5	99.5	0.00302629	0.000267699	0.000267235	0.00101777	0.0260751	0.000809462	0.000808801	0.0042517	2.76	25.78
[truncated: 6,887,438 more chars]
