## Supplementary Data 4 for "Quantitative proteomics and phosphoproteomics of urinary extracellular vesicles define diagnostic biosignatures for Parkinson’s Disease" (part 1 of 3)

### Sheet: NMC vs. Control
Supplementary Data 4. NMC vs Control: The complete proteomic data of the NMC vs. Control volcano plot.
							Control																					NMC
Accession	Gene_Symbol	p_value	q_value	Difference	Fold_Change	Significant	Patient01	Patient02	Patient03	Patient04	Patient05	Patient06	Patient07	Patient08	Patient09	Patient10	Patient11	Patient12	Patient13	Patient14	Patient15	Patient16	Patient17	Patient18	Patient19	Patient20	Patient21	Patient22	Patient23	Patient24	Patient25	Patient26	Patient27	Patient28	Patient29	Patient30	Patient31	Patient32	Patient33	Patient34
P04217	A1BG	0.769921	0.949365	0.082237	1.05866		7.03791	6.21236	7.11897	6.34106	6.43786	6.83667	6.47	7.69324	7.33223	6.68305	7.01484	6.40274	6.55884	8.73954	6.56243	6.63704	8.19127	7.51848	7.7241	7.63202	7.96236	6.48213	5.6308	7.146	9.03709	7.49376	7.76479	7.49843	8.56602	6.27852	6.92962	7.04957	6.36482	7.13186
P01023	A2M	0.106287	0.530087	-0.573431	0.672017		6.16378	5.27784	6.21525	8.01521	9.5669	7.10221	6.37635	6.85426	8.10074	8.53507	6.69504	7.47283	7.79233	6.82374	5.19034	6.59923	6.91796	5.75191	5.06952	5.90512	5.64363	5.26315	6.47749	6.985	5.79305	6.68327	6.34282	6.11382	6.03535	6.42703	6.913	6.06986	5.64885	5.74035
A8K2U0	A2ML1	0.103549	0.531911	-0.299063	0.81278		3.6761	4.61228	4.91073	3.68206	4.42847	4.22694	4.35521	4.65094	4.08267	4.56814	3.95621	3.93805	3.52333	3.85442	4.19519	4.17735	3.75407	4.27641	3.35506	4.66607	5.361	3.016	3.15608	4.33689	4.22951	4.70604	4.37461	3.83669	4.20346	3.85838	4.41558	3.60331	3.31364	3.69339
P49588	AARS	0.340865	0.755097	-0.244491	0.844114		0.284618	-0.441998	-1.76559	-0.612421	-0.763706	-0.0159912	0.652706	0.248631	0.798542	0.103264	-0.459126	0.896563	-0.575336	-0.193787	0.79458	-0.18322	0.761503	-0.436619	1.45397	-0.0355377	0.366522	-0.0154533	-0.543791	-0.325569	0.806604	-1.20599	0.0160503	-0.454273	0.926016	0.521317	-1.52223	-0.356867	-0.0974617	-0.38348
P80404	ABAT	0.199456	0.645672	-0.99226	0.50269		-1.63223	-2.09312	-2.3876	0.464159	-0.159252	1.4283	0.432861	1.40188	0.14423	1.39107	-1.15985	0.0909843	-0.228712	-0.0197678	-0.954451	-1.93858	-1.11992	-1.54313	-4.08442	-2.53735	-2.49411	-4.11032	-6.72452	5.25957	1.14996	-0.402231	-1.74831	-2.22944	-4.20045	-3.27106	-0.612658	-0.785114	-2.89941	-2.84859
O95477	ABCA1	0.186299	0.623529	0.579315	1.49414		-4.84185	-4.22514	-6.11114	-5.01702	-5.67276	-4.71026	-2.89329	-3.79532	-4.91891	-4.58504	-3.0204	-5.24207	-5.13128	-3.07942	-4.60021	-4.66693	-2.91692	-3.77261	-6.34326	-4.48579	-4.04613	-2.12443	-4.452	-6.66684	-4.69033	-4.81667	-2.06307	-5.84474	-4.10711	-2.52542	-5.10367	-3.4773	-2.5216	-2.31309
P08183	ABCB1	0.29771	0.740204	0.419427	1.3374		3.7086	3.6101	3.66235	5.2635	6.47832	6.08829	4.81512	5.18584	5.00749	7.1384	5.2816	6.45956	7.20478	4.68577	4.90648	6.41803	6.03817	7.64961	4.00234	3.71347	4.24424	4.82898	6.23218	4.42586	6.12915	5.50956	6.14021	7.39017	6.22589	4.81276	5.47597	6.58496	5.81657	4.94252
Q9BUJ0	ABHD14A	0.985997	0.998643	0.00879198	1.00611		-2.51673	-4.82773	-4.86012	-2.39366	-3.60428	-2.21883	-4.99965	-3.6128	-5.87729	-3.15905	-6.17125	-1.97391	-3.04496	-5.50681	-2.97554	-2.55986	-4.37169	-2.99626	-5.10498	-2.87684	-2.47573	-2.6507	-3.65271	-5.86796	-3.75836	-4.08197	-3.03625	-3.25162	-1.77228	-3.17426	-5.02271	-2.33165	-2.33643	-7.31373
Q96IU4	ABHD14B	0.56815	0.877238	-0.129402	0.91421		3.90624	3.69529	3.88055	5.32457	5.86305	4.92164	3.9438	4.43892	5.46856	5.47401	4.60779	4.74495	5.84734	4.88162	4.09	4.04613	4.54061	4.74311	4.53061	4.63114	4.79	4.23136	3.53788	5.74444	5.36983	4.59697	4.67912	4.40886	4.73632	3.67938	4.02937	4.62012	5.19726	4.38253
Q8IZP0-8	ABI1	0.424335	0.816192	0.419529	1.33749		-3.85292	-5.01242	-4.94839	-2.92793	-3.49221	-3.01774	-1.89111	-2.14653	-1.44392	-2.43883	-1.92402	-1.6645	-3.73921	-3.32345	-1.83222	-1.67184	-0.386017	-1.66908	-1.17364	-2.37912	-1.91743	-3.50065	-3.62366	-0.0557594	-1.01759	-3.4178	-1.31136	-1.51184	1.93789	-0.50275	-3.91323	-3.62439	-3.70241	-3.02082
Q7Z7G0	ABI3BP	0.0635643	0.452775	0.679271	1.60133		-1.10994	0.181843	-1.00063	-1.63167	0.820641	-0.0128345	1.37997	-0.280718	-0.282948	-0.986902	-0.107342	-2.82919	-2.21179	0.610281	1.14023	-0.114819	1.27265	0.270746	-0.104116	0.76506	-0.568083	-0.207443	0.441973	1.35539	-0.307146	-0.548506	0.788832	0.778269	-0.457235	0.963058	0.123459	0.84169	-0.0180111	2.10503
P16442	ABO	0.633309	0.889491	-0.235804	0.849212		-3.00469	-3.62464	-3.36323	-0.227707	-4.05193	-2.05013	-0.736275	-1.11029	-3.41808	-4.90666	0.389286	0.913723	-0.912382	-2.84621	-1.23903	-1.11464	-1.12727	-0.82456	0.571724	-0.476433	0.0487709	-3.06976	-1.86571	-2.66879	-2.12689	-1.86578	-1.08007	-1.17104	-2.84879	-1.87793	-1.80186	-0.592144	-0.834457	-1.75931
P19801	ABP1;AOC1	0.223916	0.680048	0.294029	1.22606		5.67116	5.16563	5.86284	6.91722	5.54573	6.2766	5.66452	5.97189	5.8711	6.75575	7.90044	6.20577	6.14117	7.66335	5.96845	5.37636	6.37063	6.09661	6.40606	6.89271	7.01856	7.44333	6.9084	6.15678	7.16579	5.42998	6.59718	7.02723	6.9276	6.096	7.24846	6.29255	6.15927	5.92471
Q8N961-2	ABTB2	0.292584	0.740068	0.585976	1.50105		-3.02438	-2.90505	-2.48773	-3.20116	-3.30339	-2.63635	-4.89657	-6.11413	-5.23317	-2.88057	-2.29877	-6.06033	-2.2829	-2.78658	-4.07416	-3.09929	-4.31914	-5.1973	-2.63079	-1.69606	-2.44823	-0.846827	-2.04726	-3.13181	-0.970154	-5.26231	-4.27345	-5.14227	-5.52892	-5.10414	-1.51834	-2.12912	-1.46161	-0.513153
P42765	ACAA2	0.0317771	0.340566	0.788324	1.72707		-0.167988	-1.56391	-2.71717	-0.217815	1.44937	-0.661478	-0.548645	-1.3847	-1.28916	-1.00096	-0.653074	-1.24854	0.0237255	-1.73927	-1.20365	-1.49911	-0.985584	-0.815439	-0.510412	-0.506598	-0.534302	-0.218433	-2.12345	1.22075	-0.339792	-0.425268	0.247952	2.64649	0.44953	-1.87923	-0.409924	-0.336529	-0.417351	0.83008
P11310-2	ACADM	0.636119	0.889723	-0.222703	0.856958		-4.77585	-1.26107	-1.46598	0.31978	0.341421	-0.0175076	-0.511261	-1.29003	0.514103	-0.000888824	-3.08653	-0.327244	0.50873	-2.20263	-0.379362	-1.66068	-1.11096	-3.63437	-1.06231	-3.21276	-1.84945	-0.380407	-2.93792	-1.21307	-1.72867	-2.26274	-2.57747	-3.07446	-0.867441	-1.23289	-1.43679	0.106251	-0.166864	-1.31995
P49748-1	ACADVL	0.0323227	0.341874	-0.830627	0.562285		1.27879	-0.281775	0.26778	0.24601	-0.148518	-1.64144	-1.26703	0.194487	0.158117	-0.136879	-0.243103	0.588753	-0.337635	1.1782	-0.255192	-0.0778542	2.05318	0.389904	-0.305164	1.2619	2.07118	-1.03886	-0.398695	-1.71035	-1.57155	-2.07202	0.375055	2.09894	-0.168564	-1.60535	-0.304754	-1.44212	-1.01236	1.14382
P24752	ACAT1	0.0995723	0.525028	0.34693	1.27185		1.57431	1.00007	0.928139	1.46062	1.06114	0.937691	0.311069	1.48792	0.867651	1.58913	0.695295	1.60268	1.5143	0.0794525	1.4519	1.70043	0.779402	1.77672	0.650322	1.33733	2.0702	1.15784	2.14208	0.326815	2.68322	0.43329	2.05835	1.43291	1.05834	1.93464	1.24024	1.97948	1.70063	1.76154
Q9BWD1	ACAT2	0.089022	0.50929	0.749462	1.68117		-0.0997391	0.251244	1.97554	0.452953	-1.23386	0.402411	1.55732	1.37801	-0.271538	-0.275728	3.65129	-0.00428391	-1.37998	-0.0537968	-1.27021	0.201925	-0.126534	2.36702	1.23306	0.437506	-0.384605	1.77601	-0.728794	-0.401518	2.59428	1.2951	-0.615685	1.0954	0.483202	2.44532	2.35721	1.60573	1.45686	1.83245
P12821-1	ACE	0.352775	0.764206	0.21207	1.15835		3.37693	3.1722	3.07413	3.24256	3.25525	4.30692	4.61584	4.38396	2.84853	4.35585	4.26414	3.49015	4.28144	4.55458	4.42956	3.80747	4.37001	3.1874	4.60607	3.51983	2.95601	4.2055	2.90021	3.70819	4.6757	3.26361	3.98985	3.63157	4.35343	4.87336	5.29673	3.76088	3.72703	3.95585
Q9BYF1	ACE2	0.271864	0.725363	0.206006	1.15349		2.33558	2.18405	1.65703	2.0278	3.07269	2.56846	2.52719	2.23835	3.75107	2.73297	1.97435	1.8684	1.45988	2.48508	2.61507	2.77707	2.62818	2.57896	3.01493	2.5767	2.0252	3.32106	2.3613	2.528	2.87486	3.22811	2.95998	2.72654	3.42087	2.3954	1.62629	2.21012	2.66674	1.99151
P53396-2	ACLY	0.10493	0.527221	-0.583084	0.667535		-0.315336	-0.033371	-1.62661	0.84107	2.58718	0.78927	0.131016	0.355377	2.21245	1.73089	0.219976	0.700129	0.810831	-1.24508	1.69566	0.270166	-1.17422	-0.940704	1.08381	0.180588	0.530111	1.04802	-0.200197	-0.480993	0.845095	-0.442614	0.00366211	-0.466751	0.545174	-0.0196609	-1.20184	-0.483288	0.328581	-1.60568
P21399	ACO1	0.711343	0.926915	0.0866408	1.06189		3.38282	2.8595	1.94639	3.67216	3.80476	2.51655	2.02514	2.42741	3.51883	3.40549	1.92569	3.69734	2.84733	1.8361	3.54339	2.59899	2.46644	2.94016	2.76105	2.49781	2.46955	3.4647	2.78162	3.55765	3.8431	2.91033	2.14467	2.90642	3.91845	2.11705	1.492	2.92796	2.87803	2.79663
Q99798	ACO2	0.0338823	0.348544	-0.751318	0.594061		-1.24762	-1.01986	-1.97949	-2.6443	-1.13648	-0.678421	-0.715977	-0.285412	-1.88834	-0.48567	-1.68378	-1.17763	-0.343897	-0.947882	0.286072	-1.4691	-1.84331	-0.647846	-1.4805	-1.18139	-1.2963	-0.937346	-4.38555	-2.15071	-1.54044	-0.902845	-1.77745	-1.36887	0.164476	-3.64026	-3.27686	-2.56831	-1.73439	-0.423492
Q86TX2	ACOT1	0.277248	0.725249	-0.515164	0.699714		-4.33533	-2.23464	-0.697336	-2.71655	-0.907213	-1.20289	-1.55138	-2.6186	-2.47053	-2.20196	-4.10182	-2.51049	-1.66581	-4.23725	-0.81893	-1.29829	-3.35567	-1.50934	-2.15078	-1.64701	-1.83014	-3.00928	-1.95913	-0.855005	-2.0561	-4.02024	-4.49796	-3.59031	-0.618189	-1.65644	-5.84457	-4.36248	-0.909155	-1.83282
P24666-1	ACP1	0.440497	0.828625	-0.245664	0.843428		-1.40364	-2.51804	-2.72931	-2.13431	-2.53965	-1.77345	-2.92841	-2.37797	-3.03103	-1.02556	-1.87478	-2.34214	-2.59839	-1.22202	-1.51974	-0.904556	-2.78288	-2.20039	-1.08721	-0.661829	-0.362461	-3.13741	-1.29852	-3.41889	-1.46147	-1.63801	-2.02645	-1.16725	-1.71628	-1.7838	-4.22452	-0.647648	-2.62824	-2.81803
P11117	ACP2	0.680439	0.91405	-0.0783466	0.947142		4.19064	4.80349	4.65523	3.77835	5.12074	4.54681	5.48297	4.99217	4.46549	4.35279	4.64903	3.66685	3.95116	3.93637	3.72215	4.85197	4.30435	5.01501	4.13433	4.71525	4.7847	3.68355	4.08703	4.93013	3.5373	4.24902	4.03338	4.95117	3.56127	5.19478	4.7185	4.62762	4.52878	5.14363
P13686	ACP5	0.68409	0.914168	-0.151019	0.900614		-1.68766	-2.90169	-2.73037	-1.69024	-2.43212	-1.21272	-2.68442	-2.35242	-4.77476	-3.14919	-2.21087	-3.50419	-3.26422	-2.15103	-3.35304	-1.48097	-5.36921	-3.58014	-1.68828	-1.91864	-4.08611	-1.87776	-1.45965	-4.03286	-3.70984	-2.25023	-2.23096	-3.61283	-3.14055	-2.68572	-4.02304	-2.55199	-2.01483	-4.41538
P15309-1	ACPP	0.00165871	0.0910244	0.814145	1.75826		7.35497	7.2139	7.56718	8.56713	9.06047	7.87463	8.29675	7.61814	8.32765	8.95988	8.78902	8.6967	7.75172	8.91989	8.47865	7.98066	7.53153	7.76922	9.64562	7.94463	7.87446	8.26593	9.15601	8.74397	9.16104	8.35329	9.32076	10.4521	9.23293	8.01244	8.83533	9.73636	9.74112	8.18675
Q68CK6	ACSM2B	0.0603663	0.439072	0.845442	1.79682		-1.13513	-0.657465	-2.46995	-0.869234	0.46739	-1.19386	-0.209461	-5.60858	-0.547874	-1.12386	-1.73809	-0.401552	-0.784866	-1.84971	0.985693	-1.24532	-1.35737	-1.85084	-1.63631	-0.85252	-0.896236	-0.649807	-0.936575	2.15787	0.879429	-1.15204	-1.66459	-0.401251	-0.128515	-1.38146	-1.1501	-0.684151	-0.747061	1.38819
P60709	ACTB	0.420857	0.811668	0.108566	1.07816		8.21426	7.6124	7.09081	7.9711	8.10336	7.47337	7.55729	7.37234	7.62218	7.32462	7.21794	8.17828	7.82696	7.11524	7.61932	7.97934	7.39253	7.67398	7.15903	7.76106	7.89145	7.52158	7.58006	8.4967	7.6113	8.17526	7.44937	7.46103	8.17585	7.42416	6.97273	7.5642	8.06622	8.05762
Q562R1	ACTBL2	0.7507	0.939574	0.0657458	1.04663		1.96221	-0.335014	-0.229532	0.688622	1.24532	0.786146	0.604612	0.907404	0.355349	1.31594	0.293001	1.28271	0.607504	0.196526	2.02327	1.40252	0.756002	1.04988	1.20459	0.43614	0.582838	0.397831	0.944326	0.743231	1.4713	0.547699	1.3797	1.02409	1.73837	1.21925	0.740534	0.55921	0.945807	-0.248621
P68032	ACTC1	0.860772	0.968444	-0.0232576	0.984008		4.27353	3.75991	3.76263	4.40926	3.47798	4.0148	4.1078	4.01339	4.02809	3.66374	3.9918	4.45076	4.11569	3.61296	3.76885	4.80756	4.8298	4.31489	3.69327	3.92659	4.23068	3.98127	4.24487	4.1584	3.59482	4.93093	3.90939	4.23797	4.42565	3.8743	3.41089	3.88584	3.81909	4.0005
P12814-1	ACTN1	0.680727	0.913266	0.125639	1.09099		2.51123	2.09395	1.28866	1.54315	0.304327	1.03916	-0.0809364	-0.0766106	0.372583	0.272215	0.308935	1.66746	0.811583	1.84474	1.27557	1.68134	0.787054	1.41446	0.860226	2.20317	2.54939	0.507729	0.700972	0.384018	0.9566	3.30316	1.15303	2.41509	2.18075	0.640877	0.990278	0.783037	0.598722	2.29196
O43707	ACTN4	0.370091	0.775211	-0.126277	0.916193		4.7699	4.82784	4.16088	4.64322	4.91044	3.92799	4.30866	4.41956	4.92032	4.10609	3.90858	3.86125	4.3589	3.90567	3.97199	4.63304	4.15587	4.51542	3.80561	4.84368	4.4724	3.99897	4.07742	4.22696	4.19606	4.89002	4.34705	4.30833	4.25322	3.74237	3.55697	3.77893	4.69427	4.88568
P61163	ACTR1A	0.0784809	0.485037	0.981022	1.97386		-3.26575	-1.82944	-5.28646	-1.63593	-6.06453	-3.15919	-4.009	-2.33716	-2.59929	-6.47828	-2.48209	-2.27523	-6.12575	-3.219	-2.91894	-6.64756	-5.26827	-5.88324	-3.25673	-2.29772	-1.96617	-2.54912	-2.74769	-3.12938	-2.08349	-0.77981	-3.58614	-4.31342	-2.5477	-1.40527	-2.25211	-2.72211	-5.32451	-2.71426
P61160-1	ACTR2	0.0827618	0.490519	0.372634	1.29471		2.78843	3.84777	3.88618	3.22249	1.74422	2.8647	2.54955	3.24083	1.80572	2.4786	3.20778	3.23474	2.77473	2.12992	2.35826	2.80687	2.30328	2.62081	2.26451	3.41293	2.45588	2.42791	3.02382	3.40061	2.74376	3.59123	2.45997	3.48469	2.67006	3.64499	2.97166	2.48384	3.43284	4.41253
P61158	ACTR3	0.897167	0.980149	-0.02219	0.984737		3.44295	3.75887	3.65979	3.52419	2.21145	3.34763	3.37232	3.12381	2.52609	2.89904	3.44346	3.23846	3.44778	2.90483	2.54226	3.43933	3.67472	3.36056	2.42134	3.38838	3.34308	3.49284	3.97239	2.38018	2.46637	3.62971	3.20786	3.05416	2.93794	3.82574	2.25301	3.11393	3.44952	3.44761
Q03154-1	ACY1	0.612206	0.881262	0.181198	1.13382		7.98177	8.22014	8.8122	5.9691	8.17774	8.26055	7.11939	8.49838	6.22189	7.71979	7.17819	8.28428	8.63392	7.62586	8.32584	9.05715	8.7162	9.72481	5.0481	8.70233	9.52041	7.35991	8.58253	7.74589	8.39715	7.67891	8.497	9.17631	7.99301	7.1404	8.08431	9.09796	8.97258	7.5046
O14672	ADAM10	0.914279	0.982043	-0.0293335	0.979873		-0.74655	-0.580214	-2.08045	-0.510553	1.16104	-0.0178108	-0.336411	-0.575027	1.00456	0.00766754	-0.714293	0.296324	-0.487806	-0.208555	-0.459732	-1.10638	-1.91255	-1.43201	0.155514	-1.7139	-0.648964	0.0533371	-0.0880432	-0.515245	-0.352894	-0.785509	-0.159462	-1.01517	0.155903	0.0477867	-1.03934	-0.880972	-0.424303	-2.12882
Q9UHI8	ADAMTS1	0.0181078	0.278824	-1.2587	0.417919		-1.08467	-0.714523	0.665749	-1.81309	-0.717531	-2.1192	-2.26548	-1.22442	-3.42076	-0.751026	-0.94908	-2.73222	-1.38606	0.569481	0.118063	0.190264	-0.507814	-2.68966	1.17352	-0.997316	-1.19158	0.250963	-1.09752	-4.84598	-0.529182	-0.700018	-3.149	-1.49247	-2.82183	-2.67067	-1.2509	-2.12747	-3.66999	-5.78364
Q86TH1	ADAMTSL2	0.873069	0.973563	-0.0328219	0.977506		3.33987	2.85311	2.62756	3.45821	2.57872	3.04694	1.94458	3.3632	2.09241	3.82208	2.78713	3.69979	3.4791	2.97431	2.90468	2.40734	2.13011	1.7644	2.61582	3.22234	3.16836	2.67657	4.10684	2.62012	2.15217	2.59718	2.46993	2.63311	2.93989	2.02351	3.47783	3.29067	3.32273	2.57896
P07327	ADH1A	0.132958	0.563338	-0.595372	0.661874		-3.62857	-4.73384	-4.12458	-3.16217	-5.88608	-2.89536	-3.16948	-4.69784	-5.03493	-4.11462	-6.09575	-4.31422	-6.00032	-3.63683	-3.47805	-3.35844	-2.10429	-2.71895	-3.47826	-3.78157	-3.78237	-6.147	-2.48632	-5.61279	-5.14423	-4.7935	-4.89548	-2.96494	-5.40643	-3.74646	-6.04109	-4.09482	-4.4324	-4.09605
P11766	ADH5	0.134656	0.567179	-0.630957	0.645748		5.98778	2.78533	1.78876	5.90367	2.79612	2.57454	5.47398	2.58884	5.74402	2.50858	2.83285	5.69564	5.35616	2.25269	3.48653	2.31824	2.97898	2.75878	3.03087	2.39833	2.86303	3.1447	3.07459	2.74086	3.00527	2.98935	2.79375	2.84827	3.5231	2.82336	1.88092	2.86901	2.913	3.07751
P28332-1	ADH6	0.0237199	0.308376	-0.748022	0.595419		1.19163	-0.182293	-0.43652	0.787025	0.630962	-0.163174	-0.764065	0.299971	1.08119	-0.344337	-0.275532	1.77421	0.0927391	0.332264	0.889643	-0.0571156	-0.216019	-0.0919743	0.0698643	0.501982	-0.224026	-0.237951	-0.518272	1.02154	0.0807552	-0.161324	-1.84267	-0.924927	0.737289	0.0702305	-3.71904	-0.478361	0.0927067	-0.813158
Q15848	ADIPOQ	0.0100663	0.213045	2.10732	4.30889		-3.36202	-3.36328	-1.70161	-3.88859	-3.33007	-3.34648	-1.08763	-1.69058	-4.57395	-5.89178	-1.00764	-3.27701	-4.6394	-1.7512	-2.31135	-1.15192	-0.779015	-0.92845	-1.76519	-3.25004	-4.58674	0.31768	-0.644802	6.50129	-6.75958	-1.12774	-1.0308	-1.62349	-3.23408	-1.93467	0.703268	-0.872383	-0.812832	2.20415
P55263-1	ADK	0.0020252	0.103289	-1.17935	0.441552		-3.98448	-2.24632	-3.05113	-3.39753	-4.85658	-3.12974	-3.86671	-3.66757	-4.18181	-2.34013	-4.73003	-4.52959	-4.55318	-6.09342	-1.58831	-3.89554	-1.79058	-4.26143	-5.09931	-3.36871	-2.83721	-5.82927	-3.99448	-4.88345	-4.47451	-3.98842	-5.6705	-4.08793	-4.22849	-4.80053	-5.24466	-5.86814	-4.83603	-5.38229
P30520	ADSS	0.526428	0.865257	0.681829	1.60417		-4.23322	0.84627	-4.02105	-4.98885	-6.23404	-2.27328	1.26694	-4.89389	-5.25771	-2.07505	-1.87343	-2.98927	1.40293	3.17816	-0.920271	-4.43066	1.92708	-7.1409	2.46837	-2.69864	-2.82753	-4.3164	-4.25761	-6.54864	-3.11887	-1.45711	-1.6395	1.40331	1.26102	-2.5792	2.3015	1.51286	2.43207	-4.46225
P43652	AFM	0.8231	0.959661	0.0698953	1.04964		0.516474	0.841261	2.05252	0.100771	0.0442619	0.418274	1.47907	0.94108	0.998495	0.583786	-1.24584	0.0492573	0.8354	2.84751	-1.17551	1.05617	1.01184	0.443636	0.815641	1.37197	1.76007	0.697256	1.82621	0.628773	0.371523	0.0174751	1.06257	1.05272	-0.0964012	-0.136251	2.59887	1.0493	0.725559	0.858624
Q63HM1	AFMID	0.126187	0.5545	-0.648794	0.637813		-4.12316	-3.06554	-4.28624	-3.54671	-7.19414	-4.70096	-3.38431	-4.72426	-3.22767	-5.08424	-1.97721	-3.50053	-4.95114	-3.68879	-3.21456	-4.06024	-2.9353	-1.74663	-1.91622	-5.06708	-3.67346	-4.9629	-4.95637	-4.98796	-5.34294	-4.96786	-3.81623	-4.60505	-5.48286	-2.86272	-2.29182	-4.91739	-5.27678	-3.52959
Q9BSE5	AGMAT	0.322773	0.753778	0.324948	1.25262		0.764885	0.110859	1.16923	0.410509	0.641012	1.75189	-0.254896	0.144173	0.261736	0.460304	0.427958	0.786104	1.05023	-1.43172	-0.908993	0.657734	1.7666	0.62384	-0.770369	-0.637121	0.341564	1.40318	1.03652	-2.06922	1.3399	1.63095	0.784735	1.21724	1.85926	0.69935	-0.709425	0.650047	0.921993	0.0194092
O00468-6	AGRN	0.725608	0.932372	0.0690677	1.04904		5.27156	4.53601	4.37817	4.5893	4.08766	4.57536	3.64659	4.41573	3.85687	5.28555	4.17991	4.10006	5.10551	4.96388	3.36165	4.19245	4.53841	4.67791	4.31945	4.70237	5.11929	5.46824	5.01667	4.0392	4.31004	4.81149	4.1201	4.52041	3.99975	3.32088	4.58618	5.38579	5.11279	4.33722
P01019	AGT	0.0486438	0.396727	-0.508276	0.703062		4.58365	4.02732	5.20266	4.71969	4.01964	4.93783	6.05524	5.19344	4.85203	4.52887	4.92793	3.11207	3.76122	4.71319	3.7678	4.35559	6.47956	4.98578	4.97149	4.39587	4.48015	3.90664	3.72668	3.76591	3.9589	3.9159	4.43777	4.66661	5.70059	4.39984	4.64349	3.9163	3.22758	3.8368
P23526-1	AHCY	0.353274	0.763755	0.150131	1.10967		4.20926	3.57668	2.51612	4.22872	3.34638	3.25834	3.31092	3.17171	3.83037	3.02834	3.43193	4.67013	3.05965	2.71791	3.86101	3.2876	3.26172	3.44792	3.36107	3.50417	3.35645	3.85613	3.87982	3.91824	3.97166	3.47692	3.48619	3.05814	4.0647	3.42512	2.82588	3.56412	3.57319	3.69316
O43865	AHCYL1	0.190445	0.627756	-0.412388	0.751379		0.908504	0.810135	-0.780245	-0.568844	-0.0471649	0.120443	-0.715412	-0.212477	-0.616552	-0.869331	0.596838	0.86129	-1.09626	-1.42231	1.00661	-0.179222	-1.67304	-1.77767	0.0829792	-0.0113335	-0.405409	-0.408323	-1.95373	-0.581966	-0.74609	0.276064	-1.09083	-2.84776	0.289841	-0.0437927	-1.3358	-0.125599	-0.782093	0.281898
Q09666-1	AHNAK	0.854386	0.965117	0.0737819	1.05247		4.66053	3.93498	6.54547	4.53156	4.73454	4.22517	5.83517	6.4393	4.81262	4.62639	4.56795	5.3714	4.82416	5.05036	3.62484	5.27645	4.24529	4.55714	4.05725	5.91376	5.45755	4.57026	4.62187	9.54097	4.53303	4.42013	3.91829	4.02008	3.81077	4.72341	6.64085	4.26319	4.66052	5.17838
P02765	AHSG	0.893446	0.977715	-0.046744	0.968119		9.28633	6.16811	7.72522	7.59457	7.0653	6.56966	5.77979	6.62775	6.33604	6.28547	5.24774	5.92073	7.32912	7.37647	5.70255	6.27099	8.65016	8.00854	5.61819	7.90185	7.02653	7.14199	6.33132	6.8368	8.106	5.96938	8.17032	7.1589	6.97319	5.97047	7.0778	6.07389	5.47623	7.55292
Q9BQI0	AIF1L	0.0711643	0.473683	-0.83615	0.560136		-5.91938	-2.41855	-2.39675	-6.91875	-3.66329	-3.60048	-4.21551	-3.43816	-3.36055	-2.28359	-3.50078	-5.55397	-3.55658	-1.10824	-4.30007	-1.79442	-3.84294	-2.70929	-4.06417	-5.07783	-2.9984	-5.97029	-3.44095	-5.10443	-4.14807	-5.6619	-4.1206	-3.55233	-4.60532	-5.03294	-2.29841	-5.55375	-4.01128	-4.86406
O95831-3	AIFM1	0.825735	0.959062	-0.0847138	0.942972		-2.80481	-3.14778	-3.44276	-2.80941	-3.29185	-4.5055	-2.39911	-3.74546	-2.82077	-3.9739	-5.06562	-3.41929	-3.28003	-3.67731	-0.819969	-3.7305	-4.29018	-5.30379	-5.63053	-4.30569	-4.41594	-2.89131	-5.00295	-2.05194	-3.45564	-4.55089	-5.2512	-3.25484	-2.38691	-2.63516	-3.82978	-4.19997	-3.87017	-5.31303
Q9Y4K1	AIM1;CRYBG1	0.109981	0.537629	0.874432	1.83329		-0.473145	1.05991	-1.82183	0.283791	-4.93306	-2.3031	-2.06169	-1.80744	-3.65901	-1.13736	-0.892012	-1.18278	-2.35598	-1.90404	-3.8423	0.638706	-4.17582	-1.38711	-1.27435	-0.143351	-0.562046	-2.59419	-0.676975	-0.434843	-1.31524	2.36254	0.0108166	1.26289	-2.52516	-1.77615	-0.908556	-1.1154	-1.4567	-0.472178
P00568	AK1	0.0175652	0.272263	0.717047	1.64381		-0.261135	-0.614542	-0.362646	-2.27584	-2.52224	-0.465618	-0.986122	-1.25179	-1.46535	-1.4401	-1.43901	-1.65506	-0.291313	-2.12668	0.104328	-0.546516	-0.630745	-0.567999	0.190594	-0.717499	-0.901814	-1.92478	-0.419764	0.764633	-0.987989	-0.572842	-0.393604	0.390432	0.374428	0.947386	0.618561	-0.625975	0.209522	-1.57994
P54819	AK2	0.229727	0.691239	-0.36586	0.776006		-5.01273	-4.36788	-5.2546	-3.43498	-2.72231	-4.69131	-4.01272	-4.78275	-4.38828	-5.22147	-2.97698	-5.12158	-3.25097	-3.70335	-3.37848	-3.94809	-3.93237	-5.16959	-4.15577	-3.40292	-3.72459	-4.63876	-4.21702	-5.48427	-4.93323	-3.24024	-5.85816	-4.58856	-5.16908	-4.39624	-5.5653	-4.07842	-3.55111	-2.67859
P27144	AK4;LOC100507855	0.516251	0.859836	0.378067	1.2996		0.705872	-1.91169	-2.48489	0.900576	-3.14322	-0.390604	-3.86196	-0.171074	-1.9314	1.4223	0.154026	1.97315	0.988976	0.276644	3.7459	1.14777	0.502094	0.273624	1.37397	-1.54967	-0.694506	1.10566	0.581343	-1.07137	0.391878	0.447929	1.50036	1.43244	1.5253	1.12801	-2.21405	-0.361128	0.487354	-1.69426
Q02952-1	AKAP12	0.0027218	0.116741	-1.61651	0.326122		-0.409735	-0.801693	-2.26968	-3.41708	-3.54144	-2.12088	-2.6332	-1.84641	-1.47433	-4.14691	-2.96196	-2.30319	-1.40927	-2.81708	-1.02579	-1.62269	-0.967693	0.17425	-1.88181	-1.11903	-0.264038	-3.60954	-1.82387	-5.61585	-0.730919	-5.53084	-4.90998	-1.90847	-5.21117	-5.52025	-3.33076	-3.5056	-1.24441	-2.12901
P14550	AKR1A1	0.0417057	0.376031	0.294006	1.22604		3.9167	3.525	3.24935	4.35724	2.9987	3.69382	3.21328	3.58641	3.72138	3.64071	3.37791	4.51095	2.76699	3.59097	3.37684	3.84474	3.6432	3.86466	3.74874	3.96103	3.52817	4.07644	3.36297	4.28764	3.54843	3.59218	3.86284	3.82563	4.49222	3.63013	3.54838	4.01745	4.49221	4.20548
P15121	AKR1B1	0.400119	0.79525	0.191321	1.14181		1.88736	2.74615	3.22202	2.93818	3.8653	4.118	3.31906	3.25359	2.90474	3.17189	3.71136	2.56755	2.82011	3.76181	1.73232	2.357	4.05306	2.05734	2.73431	2.89993	3.85671	3.10157	2.21037	2.72339	2.97403	2.84855	4.13235	3.61727	2.9888	3.33206	3.14705	3.73782	3.3898	3.8894
O60218	AKR1B10	0.793604	0.951127	0.112963	1.08145		-0.498966	-0.366409	-4.45002	-2.95383	-0.797743	-2.72803	-1.26575	-0.79908	-0.880445	-2.56886	-4.73555	-2.90685	-4.06269	-2.00024	-2.34425	-1.33381	-1.5035	-0.265928	-2.42046	-1.33631	0.441532	-3.04087	-2.36803	-0.938524	-1.73031	-1.63832	-1.75886	-1.38222	-0.679146	-1.22689	-1.16008	-3.22947	-1.78747	-2.21527
Q04828	AKR1C1	0.873618	0.97215	0.0943938	1.06762		-3.59261	-0.0941639	-3.78651	-0.692865	-5.42106	-0.890596	-1.47321	-0.531414	-5.68568	-2.68494	-0.967102	0.046917	-3.94932	-2.78184	-2.04245	-0.0639572	-1.45476	-1.16967	-3.96826	-0.661549	-0.245316	-4.2679	-3.08398	-2.58127	-3.52405	1.1864	-1.08183	-1.19638	-2.09999	-0.804892	-1.44543	-3.42042	-1.13192	-1.38954
P42330	AKR1C3	0.0778209	0.484658	0.417376	1.3355		1.774	1.41495	1.51352	1.92721	1.80702	2.82584	1.83169	2.44558	2.09398	1.47699	2.18059	2.61965	1.31825	1.63163	2.01071	1.97674	2.99797	1.8641	2.97145	1.93798	1.21756	2.39386	0.987194	2.0465	2.60215	2.45496	2.758	2.52483	3.97937	3.85307	1.70879	1.86199	1.8121	2.3424
O43488	AKR7A2	0.000118739	0.0162667	0.77796	1.7147	+	1.58753	1.39141	1.03449	0.710407	1.27574	0.382662	0.326899	-0.362265	0.89179	1.58018	0.556608	1.55392	1.23627	0.654242	1.21013	0.0969906	0.492643	0.64492	0.648037	1.35422	0.839571	2.52602	1.22835	1.07414	2.03454	1.1319	1.88119	1.97147	2.01677	1.46649	1.06549	1.27373	1.97386	1.67825
O95154	AKR7A3	0.0777564	0.485578	-0.403148	0.756206		2.69026	1.47682	1.13694	2.93847	2.66369	2.48349	1.68972	2.48685	2.0314	2.69416	1.51659	3.40066	2.46879	1.45909	2.33343	2.15606	1.88861	2.45615	0.974058	1.19856	2.25375	1.55609	1.63463	2.61094	2.55652	1.9061	1.23395	1.47985	2.52272	1.67847	0.507372	1.31993	1.67512	1.56156
P13716-1	ALAD	0.521302	0.862387	0.210126	1.15679		-0.197342	0.135321	-0.349306	0.485802	-3.2247	-1.02157	-0.0655823	-1.14017	-2.55764	-0.493685	-0.562325	-0.0356121	-1.16486	-1.57337	-0.960934	-0.436274	-1.53782	0.0943508	-0.695154	0.578363	-2.26533	-0.166655	-0.743605	-1.02504	-0.336224	-1.03071	-1.11631	-0.666769	-0.201771	-0.533369	-2.59487	0.481098	-0.0811844	0.230778
P02768-1	ALB	0.457668	0.836073	-0.23424	0.850133		9.91873	9.72718	10.9329	10.4215	12.4153	10.3562	10.7568	10.9864	11.52	11.1321	10.434	10.2199	10.7243	11.2703	9.73205	10.4328	10.0453	10.7404	9.41874	10.4033	10.5828	9.80305	9.87854	11.6735	10.1107	10.0134	9.50119	10.3238	9.19986	9.86663	13.4947	10.9541	10.1812	9.48854
P00352	ALDH1A1	0.115542	0.545946	0.190663	1.14129		4.70012	4.1182	3.90156	3.99247	4.24229	4.09057	3.98186	4.01721	4.2344	3.89406	4.52909	3.85252	2.91954	4.44948	4.10641	4.16402	4.34827	3.93033	3.68194	3.842	4.03078	3.90428	3.69819	4.51477	4.48018	4.47112	4.14075	3.98971	4.78703	4.3065	4.09255	4.35161	4.20866	4.1691
P47895	ALDH1A3	0.0677533	0.463006	-0.836757	0.559901		-0.857052	-1.06926	-1.4408	-2.65405	-2.20749	-0.790281	-0.766569	-1.42923	-2.28921	-0.477245	-1.61097	-4.88173	-0.87113	-0.0987606	0.250906	-1.32176	0.261059	-1.117	-0.682772	-0.111124	0.240911	-5.19468	-3.42658	-0.710857	-1.18244	-1.10803	-1.67845	-1.80111	-3.8683	-0.975462	-1.02542	-1.33418	-2.19263	-1.18951
O75891-3	ALDH1L1	5.44222e-13	0	3.19911	9.18394	+	5.43295	4.97276	4.54234	4.89917	7.50391	5.26197	5.29703	5.28907	6.36552	4.93526	4.47036	5.65688	4.87968	4.0101	6.27297	4.79045	4.90064	4.99405	4.6014	4.61271	4.57491	7.80456	8.9914	7.88342	8.83673	7.65449	8.53209	9.63961	8.38533	7.21268	8.44651	9.29843	8.84985	7.07404
P05091	ALDH2	0.611913	0.882078	0.194046	1.14397		-0.77368	0.161329	0.434301	-1.42578	4.37123	0.713602	0.128082	1.18733	1.93515	-1.17379	1.24793	-0.303345	0.611561	-1.17669	-0.314911	0.758402	0.830481	0.627403	-0.441929	0.17008	0.199665	0.816576	-0.335846	2.16704	0.959953	0.5165	0.280918	0.0972805	-0.393761	0.44388	0.178791	0.924503	0.725401	0.949152
P30838	ALDH3A1	0.359347	0.765872	0.54199	1.45598		-1.7206	-4.55216	-1.02872	-4.75572	0.55579	1.02973	-1.28658	0.641869	1.06275	0.0557652	-1.89941	-3.20273	-1.39432	-1.48408	-1.92837	0.303411	-0.700041	-0.967916	-0.981949	1.14301	-1.64349	-1.63954	-1.57144	0.309916	0.105844	-0.512302	1.92371	-0.520525	0.33828	-1.39067	0.16535	1.80642	-4.12783	-1.92699
P43353-1	ALDH3B1	0.812088	0.956892	-0.13904	0.908123		-4.47224	-6.40791	-4.29086	-1.3956	-0.229052	-2.94728	-4.26466	-6.00696	-1.32894	-0.768433	-2.0744	-1.17923	-1.92035	-3.7986	-2.00645	-6.4148	-3.4172	-2.95159	-2.62831	-4.75328	-3.17283	-3.71068	-1.79352	0.0243549	-2.84475	-3.19077	-3.34781	-4.49893	-3.51849	-3.45638	-3.08502	-5.33094	-4.41746	-3.75981
P30038	ALDH4A1	0.688122	0.916545	-0.116924	0.922152		-0.342659	-1.34872	-1.08721	-1.08513	-0.474749	-1.43008	-0.815687	-1.55278	-1.20632	-3.01484	-2.30618	-0.911947	-0.677696	-2.5696	0.508301	-1.24553	0.524418	-0.531273	-2.0934	-2.23842	-2.07487	-1.90331	-0.957935	-0.441442	-2.09427	-1.28564	-1.5473	-1.55853	-0.24716	-1.63173	-2.00899	-0.802204	-1.44532	-1.67556
Q02252	ALDH6A1	0.237294	0.699625	-0.425685	0.744485		2.07317	3.47272	1.71487	0.940197	1.30049	0.942265	-1.34697	0.951	0.200668	0.535534	1.40814	1.81212	0.949907	0.690245	1.64113	1.58361	-0.717503	0.568272	0.777435	1.22751	1.71953	1.59592	1.89162	1.20671	0.405148	1.36663	0.41634	0.580589	1.04454	0.918278	-2.07483	-0.433699	0.325438	1.11752
P49419	ALDH7A1	0.553104	0.875936	-0.184835	0.87975		1.75642	0.310492	0.577457	1.22484	-1.2928	0.562828	0.960526	-0.185833	0.561678	-0.437296	0.488878	1.09236	-0.129839	-1.19843	2.17934	0.410074	-0.40937	0.316568	0.665197	0.897728	0.81011	0.112001	0.610077	0.73778	0.961363	-0.415895	0.0842133	0.443029	0.825459	0.111391	-2.42251	0.552776	0.436949	1.23156
Q9H2A2-1	ALDH8A1	0.324969	0.755254	0.300645	1.2317		0.664238	-0.145109	-1.30645	0.64702	1.43778	-1.23255	-1.33424	-0.30056	-0.569912	-2.37063	-0.9837	1.17044	-0.367077	-0.929277	1.46914	0.544107	-1.34077	-0.531111	0	0.414282	0.805691	-0.215332	0.38689	0.434435	0.668865	0.129467	-0.487535	-0.0339489	0.572792	0.0141411	-0.0816059	-0.280781	0.209631	-0.0449619
P49189	ALDH9A1	0.0956688	0.519179	0.486919	1.40145		5.03055	4.91065	6.07586	5.07545	4.38458	5.50444	3.50574	5.36598	3.90188	5.14985	5.75156	6.26832	5.85027	6.17785	4.20011	5.15406	5.83231	4.99467	6.48184	5.023	5.31861	6.7894	5.15929	3.87746	5.49119	6.27157	5.40119	5.44032	6.32017	6.99792	5.22463	5.44268	5.42305	6.56005
P04075	ALDOA	0.464574	0.839655	-0.127333	0.915522		6.22725	5.62321	5.41697	5.71869	5.69332	5.11359	4.72273	5.41638	5.09794	5.44275	5.18086	5.84054	4.55683	4.85061	5.32765	5.25046	4.66658	5.00565	4.97167	6.06782	6.29225	5.33429	5.4525	6.04309	5.41265	5.77606	4.99302	4.64841	5.03429	5.03507	4.56951	4.9224	4.8361	5.92008
P05062	ALDOB	0.158498	0.590439	0.345085	1.27023		6.76047	6.31052	5.5182	7.43356	7.3846	6.06917	5.46576	6.10353	6.47214	7.04825	6.64043	7.68958	5.75631	6.0295	6.65857	6.24325	5.93433	6.28906	5.49316	6.18826	5.84514	6.70843	5.94359	7.49336	7.80675	6.27555	6.15199	6.18223	7.741	6.73184	5.27685	6.79456	6.75337	7.16655
P09972	ALDOC	0.821953	0.959519	-0.0579018	0.96066		1.19512	1.45503	0.884647	0.918831	0.793375	0.479176	-0.688295	1.19566	-0.230391	0.666475	0.763178	0.733084	-0.805437	-0.831402	1.30488	1.22885	-0.186916	0.209932	0.753994	0.794973	1.4543	0.811016	1.52133	1.00231	0.636431	1.8831	0.546827	-0.418806	0.263393	0.0753021	-0.264906	1.02566	-0.0804653	-0.270212
O15296	ALOX15B	0.00652796	0.165978	-1.01925	0.493373		-2.96898	-3.10275	-2.55404	-4.31156	-4.43436	-4.12304	-4.88584	-2.85645	-4.48187	-3.1946	-3.98905	-2.72382	-2.61143	-2.6388	0.326101	-3.98958	-2.67329	-3.13153	-2.44423	-3.12914	-2.31269	-3.93701	-3.5582	-3.66747	-5.39872	-5.32586	-3.76153	-2.79347	-4.0256	-4.43495	-5.06436	-3.78419	-4.34724	-4.15177
P09923	ALPI	0.00226582	0.106122	1.67469	3.19251		-5.65456	-5.01629	-2.23912	-3.85242	-5.64239	-4.47914	-2.45071	-5.18631	-5.28338	-4.21073	-3.31579	-5.06786	-5.51948	-3.84266	-4.10401	-3.66273	-5.40692	-3.86056	-5.33986	-5.13527	-5.30014	-1.07812	-6.67019	-4.09022	-2.44327	-0.950945	-2.83679	-2.45979	-5.80447	-0.18527	-1.91799	-4.53754	-1.73165	-2.06632
P05186-1	ALPL	8.2104e-05	0.0129231	1.23452	2.35303	+	-0.265837	0.815372	0.880701	-0.48139	-0.0598545	1.17125	-1.11174	-0.15291	-0.243677	-0.186913	0.611238	0.9722	0.705376	0.772495	0.220528	-0.307634	0.705893	-0.18096	0.690475	0.232899	-0.531921	1.10152	3.02147	0.454321	1.07402	0.15736	1.93301	3.33387	1.1397	1.09949	0.36014	2.36983	1.69454	0.943886
Q53TS8-4	ALS2CR11;C2CD6	0.153669	0.586315	0.5102	1.42425		-2.91212	-2.92902	-5.71414	-3.98229	-5.76315	-3.33911	-2.94845	-3.23902	-5.05666	-3.05328	-3.88799	-5.62424	-2.85232	-4.05629	-3.52919	-2.98002	-5.27073	-6.27066	-3.31899	-3.58632	-3.08294	-4.45562	-3.08278	-4.74428	-3.29859	-3.26958	-2.66471	-3.74375	-2.68713	-3.19142	-4.35645	-3.04162	-3.10411	-3.35402
P02760	AMBP	0.132609	0.563866	-0.367342	0.775209		5.27332	5.68616	6.05986	6.11628	6.02956	5.61898	6.37428	6.48676	6.14538	6.45087	6.37943	5.29113	7.71539	7.52098	4.99139	5.89324	6.06345	6.80914	4.81339	6.64003	6.45127	5.38125	5.57317	5.64812	5.44484	5.76581	5.7786	5.70794	5.27521	4.68144	7.0147	6.25642	6.20537	6.23138
Q9BXJ7-1	AMN	0.143494	0.578872	0.810877	1.75428		-2.41755	-3.62671	-5.80774	-5.35183	0.643465	-5.95872	-3	-6.16545	-1.25396	-5.09707	-4.80329	-5.37273	-4.67222	-5.51522	-3.22311	-3.71242	-5.4784	-3.61403	-4.76619	-3.36659	-5.01197	-4.2305	-2.75599	0.195475	-3.67912	-3.4541	-4.50751	-4.1743	-3.9428	-3.30445	-3.47316	-3.20079	-2.70011	-4.44233
P04745	AMY1A;AMY1C;AMY1B	0.363149	0.770183	-0.40494	0.755268		-1.62894	-0.825485	-0.0203075	-0.893166	-0.0810966	0.684431	3.2319	0.735559	0.421211	1.07038	3.36091	-0.802269	0.493513	1.05211	-2.25458	-0.637375	1.20294	1.37296	1.61228	-0.276585	-0.37159	-0.39959	-1.11633	-0.595465	-0.362356	0.123915	1.12339	0.436277	-1.26831	-0.340845	1.79482	-0.26483	-0.876408	1.09143
P04746	AMY2A	0.961463	0.992969	-0.0130323	0.991007		4.13187	4.38124	5.48738	4.04565	4.3579	4.3309	5.14486	5.52832	4.33395	3.85595	6.72354	3.67972	3.83889	4.53291	3.48655	4.62248	4.40682	6.02466	4.56982	5.31048	4.58202	3.96002	4.25394	5.49983	4.72418	4.78596	4.29599	4.49604	3.65236	5.44942	5.94481	4.79479	4.09294	4.16063
P19961	AMY2B	0.00727695	0.178723	-1.54311	0.343145		-5.91228	-2.91982	-1.15327	-3.68454	-4.06409	-3.35564	-2.01948	-1.67158	-3.63353	-4.93541	-0.0879688	-6.02864	-3.99305	-5.28169	-2.93756	-5.02183	-3.25401	-4.48978	-3.97574	-0.103888	-3.52254	-6.34813	-4.47409	-4.71936	-5.00289	-5.0153	-5.2013	-5.52823	-5.08069	-5.16764	-1.25639	-6.06698	-5.50786	-5.29167
P03950	ANG	0.0452719	0.385328	1.01287	2.01793		-0.510681	-1.5959	-1.47426	-2.08525	-4.24222	-1.46482	-1.99352	-3.87805	-0.347618	-3.73461	-0.96287	-1.5579	-1.7584	-1.91771	-0.104969	-4.22935	-4.18608	-1.44816	-1.87149	-1.6045	-0.0812016	-1.12329	-0.625164	-0.941395	0.837656	-0.476862	-0.140192	-0.296318	-0.256151	-4.24757	-2.6347	-2.73404	0.0590477	0.334698
O95841	ANGPTL1	0.518934	0.860097	0.172899	1.12732		1.97561	1.63838	0.534914	1.07887	1.58285	0.854786	0.451469	0.0902576	0.665699	-0.147545	-0.266029	1.65645	-1.37833	-0.342886	1.33206	1.00837	0.324823	0.328844	0.180019	0.916027	2.21016	1.78939	1.61852	0.0350475	0.985418	0.51395	0.740002	1.1913	1.11366	0.797758	0.772631	0.882376	0.526155	0.37826
Q9UKU9	ANGPTL2	0.118272	0.545871	-0.412177	0.751488		2.60885	4.62291	5.20079	4.92723	4.09752	5.52711	4.54453	5.13054	4.95136	5.82076	5.29926	4.05744	5.0945	5.13115	3.10566	4.19153	4.54643	4.98744	4.67326	5.45023	4.75229	3.61091	3.83321	4.21194	3.66338	4.93939	3.90207	4.45852	4.00521	3.23143	4.8505	5.48552	4.79546	4.76702
Q9Y5C1	ANGPTL3	0.140698	0.576252	-0.434638	0.739879		1.76265	1.7091	3.37533	1.39725	0.776165	0.456608	0.750933	2.27349	0.202824	2.08317	0.948084	2.39891	1.1208	0.82585	1.25727	2.76973	1.23645	1.71511	0.523483	1.89751	1.99551	1.34072	2.31599	0.766285	-0.910755	0.870501	1.2537	0.819067	0.612722	1.61629	2.12143	0.451405	1.52527	1.05236
Q8NI99	ANGPTL6	0.578913	0.872919	-0.129355	0.91424		-0.699238	-0.847372	-0.45252	0.314985	0.432047	0.921593	-0.972017	1.15437	0.155483	-0.185061	0.589722	-0.335957	0.436428	-0.099947	-0.553947	-0.631136	0.33724	0.410673	0.301643	-0.490503	0.0682335	0.324167	-1.93948	0.434092	-0.114267	-0.81476	0.684147	0.102043	0.726763	0.211029	-0.461239	-0.800539	-0.5124	0.388891
Q9UPS8-1	ANKRD26	0.442744	0.829872	0.247522	1.18717		-4.22101	-5.30134	-3.83672	-4.64535	-4.25447	-5.51509	-4.34664	-4.79151	-4.39223	-4.91336	-4.06732	-6.32161	-6.29296	-4.59644	-4.35959	-4.24984	-5.37225	-4.68905	-6.1171	-4.41158	-3.84835	-3.3524	-3.66677	-6.04318	-3.42638	-4.44867	-3.68827	-4.85349	-3.4373	-5.53361	-5.73053	-5.95474	-5.54788	-3.34039
Q4KMQ2-3	ANO6	0.368031	0.773412	-0.225547	0.855271		0.0240059	0.562538	0.779903	0.770584	-1.92106	0.535797	1.49975	0.888514	0.561394	0.918503	1.37753	0.311102	1.37338	1.09821	0.733963	0.614504	-0.00811958	1.17165	-0.103834	0.497374	-1.22998	0.702448	0.469538	0.887218	0.312607	0.209669	0.646006	-0.756187	0.269648	-0.0423889	0.291521	-0.046648	0.431686	0.165346
P15144	ANPEP	0.0035707	0.132952	0.421038	1.33889		7.89138	7.81356	7.32635	7.83405	7.72325	7.9288	8.5464	7.95535	6.7257	8.35015	7.93547	7.58912	7.62278	8.03847	7.27308	7.69051	7.6522	7.40623	8.21693	8.05074	8.05033	7.89747	7.85034	8.08104	8.84068	7.98675	8.04045	8.52112	8.74437	7.80091	7.98879	8.21958	8.45176	8.33933
Q9H6X2-2	ANTXR1	0.286564	0.735876	-0.300069	0.812214		1.21157	1.38179	1.06111	1.72364	2.02966	1.40046	2.24475	2.50512	3.07809	2.17432	1.98798	-0.209673	1.90651	3.74258	0.570921	1.52327	2.51491	2.87501	2.97206	2.43344	2.04519	1.96727	1.45515	1.09199	1.45552	1.46588	1.64655	2.22723	1.13676	0.659826	2.51475	2.08265	2.3504	1.53299
P04083	ANXA1	0.0477395	0.394936	-0.660633	0.632601		5.81433	6.10864	7.7663	7.28941	5.35953	4.46694	4.90416	6.75295	6.77722	4.43718	4.60689	7.48302	5.21556	6.92339	5.0104	6.39197	4.61765	5.7335	6.55966	6.29817	6.08718	5.02541	5.20327	5.29914	4.67774	6.92492	5.02311	5.11807	5.0255	5.84466	5.37351	4.40291	4.75798	5.87143
P50995	ANXA11	0.589202	0.871234	-0.166727	0.890861		6.37082	5.38666	4.88844	7.66352	8.0412	6.33117	5.75865	5.79786	7.25911	7.87572	6.51448	7.12543	7.09295	6.76021	5.82903	5.48187	5.61103	5.19681	5.63501	5.82389	6.00897	6.90268	6.36996	7.58342	6.37917	6.54031	5.43515	6.72604	6.97612	5.45126	5.5153	5.38369	5.43245	5.13163
P27216-1	ANXA13	0.140042	0.57476	0.67516	1.59677		-4.33067	-1.48666	-1.72391	-0.181446	-2.01394	-0.597477	0.0897655	-2.16235	0.32449	-5.34751	-1.89225	-1.02348	0	-0.839348	0.179518	-1.36778	-1.38867	-3.36199	-3.34883	-1.41249	-1.87664	-1.41759	-0.57058	0.0935516	-1.14117	-1.70714	-1.54094	-0.961493	0.197531	-1.27837	-0.422186	-0.217518	-0.862179	-2.29492
P07355	ANXA2	0.30247	0.741568	-0.242555	0.845247		5.78747	5.90371	7.87906	5.84491	5.33751	5.46846	6.16481	6.59275	5.39025	5.74403	5.74337	8.00931	5.72453	5.75381	5.32733	6.1065	5.23997	5.78609	5.80343	5.73909	6.17451	6.03239	5.76783	6.25935	5.34814	6.47815	5.27489	5.50176	5.50512	6.55838	5.99065	4.94713	5.09464	5.79177
P12429	ANXA3	0.266454	0.718393	-0.301259	0.811544		0.361473	1.20229	1.52318	1.48581	1.56744	0.694113	0.666109	0.548779	0.740362	0.108845	1.62984	0.91329	0.470257	0.73407	1.00934	0.838457	0.172373	0.369251	1.95275	0.0365562	-0.21199	-0.582897	-0.187889	1.55205	0.0960464	1.83016	-0.504704	1.43043	0.192345	2.346	-0.112682	-0.422575	0.277691	0.577456
P09525	ANXA4	0.342414	0.756167	-0.303179	0.810465		2.40505	2.15341	0.943026	0.641546	2.31182	1.9765	2.23737	1.99233	0.372677	0.830956	-0.35078	-0.472816	0.515079	1.72087	1.88374	1.33327	1.28952	1.40108	0.288908	1.85975	1.31706	-0.296164	1.53922	0.876019	1.89463	0.398636	0.554649	2.17639	0.89127	0.411642	2.15228	0.418722	-0.613352	2.15256
P08758	ANXA5	0.127878	0.556122	0.534362	1.4483		-0.791813	-0.852591	0.88603	0.0448074	0.269033	0.0555305	0.861448	-0.303829	0.511583	0.409851	1.24498	-1.66274	0.915419	0.329554	-0.0876541	-0.873816	2.84135	-1.22935	1.95851	-0.432756	-0.315834	1.95317	-0.161728	0.39971	0.466888	0.381893	0.728546	0.7976	2.08791	0.610189	1.45135	0.705023	0.72154	-0.856815
P08133-1	ANXA6	0.261404	0.71546	0.256277	1.19439		3.24832	3.337	2.95625	2.89187	3.92272	3.20941	2.47198	3.00675	3.05663	2.78193	2.75065	2.44226	2.85691	2.89022	4.32739	4.62847	3.98768	4.15132	3.13611	4.22466	4.3388	2.89956	2.85913	3.10185	3.33335	4.12872	3.83713	4.74146	3.87476	3.03803	3.58901	4.1524	3.96575	3.52595
P20073-1	ANXA7	0.012549	0.244628	-1.00828	0.497137		2.9886	2.55481	3.02204	4.58703	7.08454	3.94546	4.0647	4.15433	6.17575	4.78414	3.51677	3.96295	3.72578	3.82761	2.14489	2.78598	2.2742	3.03068	2.48151	2.7483	2.83005	2.05271	3.07309	1.9791	4.09761	3.40113	2.07983	3.58136	2.18251	2.79585	2.24406	2.24769	1.80215	2.83007
Q06278	AOX1	0.963987	0.992044	-0.0122196	0.991566		-0.883957	-0.0440845	-1.77808	-1.34497	-0.191244	-1.20893	-0.332027	-0.957306	-0.240839	-1.57847	-0.129078	0.236771	-2.0055	-1.02537	-0.30003	-1.32207	-0.933969	-0.577728	-0.389444	-1.3405	-0.482819	0.19655	-1.66819	-0.0764408	-1.42214	-1.01989	-0.14893	-2.38881	-0.0253239	-0.839172	-2.48188	-0.121271	-0.904995	0.32328
Q10567	AP1B1	0.588618	0.870988	-0.175454	0.885489		0.414133	0.287767	-0.553843	0.160318	-2.86185	-2.31443	0.391823	-0.257698	-0.203033	-0.835793	0.0436745	0.280247	-0.595625	0.584972	0.691883	0.0483513	0.156975	-0.271236	0.484831	1.46211	2.09056	0.114889	-1.02283	-0.873928	0.405132	0.173464	-0.497829	-0.118454	0.344606	0.597616	-0.15329	-0.760874	-0.700523	-0.281559
Q96CW1	AP2M1	0.562276	0.87473	0.191531	1.14198		-3.33996	-4.53622	-2.62427	-3.59431	-4.75104	-4.4206	-5.09555	-5.81347	-5.0188	-4.24298	-4.02785	-2.06769	-3.23846	-4.93637	-2.17902	-2.97023	-5.01113	-3.2452	-3.91255	-3.58356	-2.97209	-3.36593	-5.29766	-3.46253	-4.46122	-3.49757	-3.29495	-4.2273	-2.67455	-3.36426	-3.96989	-3.199	-4.2962	-2.90174
O95996-1	APC2	0.288039	0.736283	0.452534	1.36844		-7.13163	-6.81121	-4.01468	-5.025	-5.51567	-4.19244	-2.75968	-4.97909	-3.39672	-4.86993	-5.28106	-6.5218	-3.52859	-3.14803	-4.46802	-5.02058	-5.56549	-4.98497	-4.23873	-6.1247	-6.19963	-3.44192	-5.29287	-5.39443	-6.36142	-3.88039	-5.8636	-3.29738	-4.63623	-4.19464	-2.61225	-4.1954	-3.4849	-5.70493
P02743	APCS	0.807038	0.955905	-0.0547379	0.962769		3.85086	4.38038	4.65512	3.37147	5.03819	4.31375	4.89229	3.96002	5.02207	3.8762	4.23687	4.49414	3.97376	3.21425	5.52988	3.49632	4.40823	3.35461	4.01568	3.4188	3.44209	4.77198	3.94537	4.15397	4.91202	3.59721	4.14927	5.16065	4.40665	3.96336	3.40779	3.2134	3.98467	3.44514
P13798	APEH	0.419399	0.811426	-0.226266	0.854845		0.355433	-0.0903072	0.457558	0.462524	2.66985	0.594631	1.21802	1.36266	2.355	0.623833	0.393915	0.346355	-0.540379	0.220562	0.117701	0.740242	0.618116	0.882734	0.963678	-0.241312	0.159836	0.905748	0.631889	1.66621	1.70342	0.21838	0.430622	0.566551	0.0269966	0.311089	-1.55769	-0.0224037	0.154171	0.486351
P27695	APEX1	0.0577936	0.430282	-0.885381	0.541344		-1.53387	-0.292671	0.0925598	-1.04889	2.0951	-0.337669	1.26184	0.43387	0.631441	-0.79187	-0.137249	-1.6278	-0.952452	0.76622	-1.70477	0.145504	-0.22595	-0.317902	-1.02028	-1.14089	-1.58908	-3.05901	-1.11321	-0.448879	-1.28256	-0.329279	-1.65158	-1.89622	-2.14597	-1.98773	3.58917	-1.88899	-1.60056	-2.21095
Q06481-3	APLP2	0.476912	0.84233	0.204898	1.1526		0.52496	0.88991	1.03709	1.74737	-0.305742	1.37858	0.373617	1.43723	1.07892	2.60831	2.08103	1.37708	0.323307	0.817795	-0.0609226	1.03475	-1.09336	0.817102	0.634548	0.177965	0.771635	1.47061	2.03235	0.0632	0.606678	1.50449	1.77047	-0.027441	-0.550978	1.17808	1.1812	1.59154	1.4763	1.2941
Q9HDC9	APMAP	0.0262556	0.314204	-1.08418	0.47166		-2.64668	-3.44658	-4.08344	-2.47197	-2.96039	-5.85344	-3.03908	-3.51553	-1.57757	-4.18274	-2.17162	-3.19627	-5.43909	-1.86058	-4.08917	-2.60663	-2.69809	-1.94779	-2.13983	-2.67943	-0.327257	-5.63207	-3.90957	-4.31911	-3.74229	-0.691114	-5.3223	-3.27847	-5.65834	-4.10678	-3.32963	-3.21467	-5.92457	-3.92406
P02647	APOA1	0.391277	0.786744	0.219759	1.16454		8.13843	7.47082	8.44904	7.30094	8.39009	8.45158	6.12346	7.86507	7.19904	7.20457	7.36386	7.13514	7.55944	7.89219	7.22642	8.30213	9.23176	7.99587	6.73516	7.78977	7.88438	7.72408	8.46514	7.60978	6.6993	7.37667	8.46385	7.57974	6.74396	9.17916	9.04424	8.06761	7.87404	8.13496
Q8NCW5	APOA1BP;NAXE	0.168928	0.604668	0.451083	1.36707		1.15275	0.318262	1.51828	0.685078	0.496941	1.57445	-0.870792	1.38968	-0.319471	2.20379	1.60047	1.60121	1.39947	1.74156	0.117239	1.38651	2.38933	1.56	2.81696	1.1536	1.64657	2.25358	0.864841	-0.100189	1.88682	1.00211	1.91256	2.10029	2.67404	3.46944	0.463253	1.45366	1.65525	2.05248
P02652	APOA2	0.620362	0.886981	0.195363	1.14501		2.37193	1.8725	2.20335	1.59887	-0.392704	2.87814	0.0844269	1.60908	-0.0194206	1.16327	0.55933	1.01142	1.04347	2.26405	1.02773	2.34049	3.60922	0.93742	0.696218	1.26736	0.866566	1.84697	2.68128	-0.441656	0.0658188	0.971455	3.43844	0.659775	-0.0755806	3.12231	2.86053	1.69413	1.49553	2.16857
P06727	APOA4	0.220207	0.671833	0.388631	1.30915		7.42328	6.64948	7.33904	7.66155	10.3931	7.99978	6.77895	8.16464	9.57654	8.25442	7.17316	7.69505	8.74292	7.39407	7.9038	7.22279	8.50531	6.87916	6.75528	7.05626	7.50065	8.20649	7.86926	10.0435	8.84506	7.54646	7.58857	8.26548	8.96154	7.81797	8.161	7.57	7.15968	7.96484
Q6Q788	APOA5	0.0187826	0.281529	1.18016	2.26602		-3.30353	-4.84743	-1.61187	-5.55892	-5.08465	-3.31628	-4.5791	-2.9934	-3.82108	-5.69019	-3.88372	-1.61341	-4.76938	-7.44805	-3.67532	-3.6333	-3.86531	-3.28264	-3.13808	-5.32038	-3.98402	-0.679058	-3.99097	-3.07002	-1.01899	-2.87477	-4.34402	-2.3601	-1.84159	-2.28815	-5.12452	-4.57318	-3.14509	-2.22651
P04114	APOB	0.574194	0.876959	0.108869	1.07838		5.89234	5.14178	5.45988	4.53556	5.58507	5.61185	4.22779	4.69347	4.98319	4.48552	4.56969	4.54578	5.02111	4.74512	4.86331	4.8563	5.31976	4.72571	4.81184	5.15246	5.22294	6.93452	5.05603	4.81138	4.65886	4.818	5.48814	4.5807	4.63771	5.77746	5.48302	4.49617	4.84684	4.4863
P02654	APOC1	0.00581871	0.157488	0.705302	1.63049		3.14416	2.79987	2.30415	2.22395	2.23211	3.23534	1.31663	1.74414	1.70882	2.40164	2.02879	2.16343	2.92198	2.21653	1.9082	2.80463	4.06973	1.97947	2.43197	2.51487	2.38463	3.48678	3.30045	2.73024	2.523	2.89457	3.50146	3.23371	2.35518	5.3215	2.91119	2.24313	3.07187	2.87944
P02655	APOC2	0.921448	0.98555	0.0245718	1.01718		-0.522285	-0.514872	-0.330606	-0.708107	-0.0643711	0.672941	0.766308	0.701569	0.231037	0.56959	0.270643	1.2609	0.998281	0.385168	1.09579	0.883507	0.559389	0.456408	0.959707	-0.775793	-1.05505	0.717907	0.50868	1.32153	-1.2443	-0.353773	0.864977	0.54904	0.279615	1.16879	-0.440252	0.625971	0.310648	-0.374054
P02656	APOC3	0.960853	0.992873	-0.0108563	0.992503		1.73075	1.64325	2.0217	1.40351	2.9513	2.39917	1.24867	2.02552	2.24689	1.8673	1.30421	1.32977	2.59773	1.8711	3.06505	2.13171	3.08128	1.68611	1.66733	2.5941	2.42173	2.59245	1.47981	2.67011	0.604303	1.53873	2.49147	2.47741	2.16276	3.2774	2.18165	1.8521	1.99183	1.3363
P05090	APOD	0.899036	0.979109	-0.0315982	0.978336		8.47219	7.96705	8.67717	9.4815	8.79499	8.70704	8.03517	8.46825	8.17428	9.31552	10.1246	8.69567	9.30164	10.3983	8.31845	7.89814	8.67475	8.70084	8.36752	9.73553	9.85188	9.68304	9.51571	8.05155	9.06803	7.96358	8.70829	9.11886	8.78507	7.78877	9.8123	9.26572	8.8484	8.22211
P02649	APOE	0.174746	0.614263	0.242379	1.18294		6.55112	5.73125	5.56206	6.35547	5.81353	6.56742	5.15756	5.88098	5.62124	6.36065	5.51293	7.06807	5.64412	5.7185	7.14204	5.98548	5.7991	5.49645	5.91786	6.25115	6.05042	6.42681	6.33842	6.988	6.50389	5.68971	6.11432	5.96838	6.14867	7.14472	5.45964	6.20647	6.05902	6.21888
P02749	APOH	0.653794	0.898987	0.119734	1.08653		5.13893	5.95493	6.12655	5.73253	4.41778	5.13631	4.68402	5.5106	4.76088	6.07864	6.15735	5.3008	6.08071	6.11529	3.84433	5.23152	5.4163	4.91727	4.68001	5.77228	5.10785	4.65612	6.38495	4.55515	4.01546	5.80421	5.12731	5.12548	4.83778	5.14706	7.30841	5.98959	5.84625	6.19416
O14791-2	APOL1	0.0433837	0.381932	0.909544	1.87845		-1.42309	-1.92561	-1.03429	-2.89363	-4.26779	-0.692694	-1.75374	-1.05209	-1.82005	-2.28235	-1.59895	-2.21219	-1.27822	-1.76351	-1.98152	-1.5052	0.5189	-1.58117	-2.6706	-0.865479	-0.839468	-0.656059	0.00138474	-3.81427	-1.18977	-2.73485	0.185629	-0.839722	-1.70582	2.52558	-0.0985451	-0.968584	-1.30114	0.801413
O95445-1	APOM	0.00757919	0.185053	0.816058	1.76059		0.45159	-0.450306	-1.43726	-0.480068	-0.766787	-0.496035	-0.286947	-0.608225	-0.875116	-0.183744	-1.77774	0.365862	-0.875792	0.0757027	0.746288	-0.395773	0.469418	-0.945423	-0.706635	1.13135	0.478931	0.269098	1.39466	0.532793	-0.0422363	-1.4175	0.992437	0.8006	0.199488	0.0425854	-0.552259	0.553078	1.96954	1.80137
P05067-11	APP	0.680161	0.914215	-0.172071	0.887568		5.66567	6.90803	6.2067	6.38801	3.70486	4.39295	3.64494	6.3869	3.1756	5.52104	5.67042	6.66445	4.08777	4.04542	4.24351	6.87085	3.96372	5.71942	4.30069	6.0223	5.99511	4.67281	5.58904	4.54755	3.74987	7.68013	5.53835	5.99144	4.07877	5.60433	4.74586	3.59717	4.18972	5.61226
Q9UKG1	APPL1	0.42515	0.816219	-0.19957	0.87081		0.845661	1.43232	1.46184	1.5331	0.0938606	1.03773	-0.787298	0.510387	-0.228035	0.666946	0.754229	-0.0827084	-0.667379	0.290493	0.711775	0.776421	0.777809	0.821819	0.550787	0.971571	1.08615	-0.258612	0.413834	-0.349638	1.10213	-0.483139	0.453323	1.21522	0.266207	1.52696	-1.10838	1.4162	0.522676	0.462492
Q8NEU8-1	APPL2	0.45361	0.833109	-0.340792	0.789608		-2.58868	-4.97952	-2.24393	-2.65134	-1.94466	-1.7857	-2.05366	-5.88407	-2.54308	-1.92825	-1.93659	-3.96029	-5.11418	-4.46416	-1.09554	-3.69344	-2.30156	-3.86051	-1.39291	-1.47366	-1.87689	-4.35247	-4.1241	-2.04826	-1.62753	-3.21358	-2.86712	-3.29106	-3.03322	-1.34354	-3.85645	-2.53037	-4.51064	-4.63405
P07741-1	APRT	0.803197	0.955667	-0.0719997	0.951318		1.09008	1.11334	1.86687	1.78225	0.00211143	1.02075	-0.11581	0.824703	-0.102715	1.46946	1.78642	1.42616	1.66861	2.40659	1.78175	1.50119	1.58481	1.67221	0.387268	3.29522	2.88149	2.15691	0.945662	0.621603	1.53106	0.44525	1.87775	0.293909	1.41108	0.788521	2.12536	2.02208	1.85655	1.15282
P29972-1	AQP1	0.31605	0.748034	0.234274	1.17631		3.41029	2.86819	2.45357	2.18478	2.07454	2.85548	2.44873	1.81336	2.46708	2.71792	3.11006	3.41885	3.05298	2.97175	4.89223	2.66459	2.39734	2.63571	3.01416	1.64885	2.64927	3.33004	3.57852	3.3047	3.33768	2.89296	3.39839	3.21245	3.77003	3.09245	2.35874	2.37025	2.56949	1.57966
P41181	AQP2	0.722151	0.931349	0.109311	1.07871		2.96435	1.93992	2.76389	3.8716	2.50411	2.75139	3.6193	2.99869	3.86199	2.44024	4.08773	2.95385	2.09191	1.88323	3.79324	3.60713	4.02109	3.16667	4.0051	1.38766	3.92527	2.93134	3.51201	2.39059	4.6474	2.59035	4.05653	3.77564	4.44352	3.85936	3.11852	1.91743	2.29904	1.89354
O14520	AQP7	0.785347	0.951777	0.125513	1.0909		-1.34358	-2.40593	-2.13663	-2.7602	-1.34954	-0.251663	-1.75494	-1.7404	-1.92804	-2.72785	-1.34835	-1.36272	-1.69298	-2.7832	-0.74123	-4.43608	-2.21736	-3.29721	-1.12584	-3.01635	-3.74187	-1.60765	-1.01736	2.60331	-1.01533	-2.7583	-3.45358	-3.40148	-2.00907	-1.99485	-3.82755	-3.21815	-1.7042	-2.3025
P61204	ARF3	0.165021	0.602656	-0.421729	0.746529		3.89284	2.60941	4.38893	2.44389	1.67456	2.02816	2.52456	2.90878	2.67042	2.59085	2.30248	2.61055	3.02834	3.51997	3.40714	4.45888	4.18981	2.46229	2.91892	3.6649	2.02032	4.75196	1.94314	3.23746	4.07031	2.23449	1.98966	2.07797	2.25057	2.26395	2.09404	1.97858	2.41309	1.78887
P18085	ARF4	0.508194	0.855468	0.195197	1.14488		0.00878334	0.236969	-1.19975	-1.21837	-1.3677	-1.76903	-2.84152	-1.11808	-3.40551	-1.05	-0.483469	-0.197651	-0.780174	-1.03766	0.127279	0.227495	-1.2557	-1.62111	-1.3818	-0.726585	-0.449747	-2.20463	-0.0716953	-1.29857	-1.14068	0.0943661	-0.0715427	-0.868837	-0.796896	-0.700331	-0.850569	-0.77165	-0.584824	-1.38435
P62330	ARF6	0.730514	0.931316	0.0796434	1.05676		1.01464	0.79825	-0.315201	0.465717	2.2243	0.346178	0.549091	0.284658	1.27881	0.709389	0.0388031	1.00101	-0.253412	-0.522062	1.344	0.255116	-0.123314	-0.363012	0.526142	0.0918255	0.193018	0.780216	1.49997	1.25651	0.840576	0.435581	0.261259	0.25494	1.0696	0.592495	-0.470133	0.0277538	0.915228	-0.520479
P05089	ARG1	0.507188	0.855732	-0.20672	0.866505		1.85205	2.51134	0.872625	1.74722	0.453819	0.91507	0.779688	2.56156	0.803848	2.68261	0.264111	1.40076	0.761759	1.81002	0.886261	1.45572	-0.42971	1.51655	0.815613	1.80002	1.6526	0.147764	2.07152	3.00421	1.21888	2.48354	1.07467	1.60032	0.405451	0.804359	-0.57762	0.674992	0.87945	0.309677
Q07960	ARHGAP1	0.000707453	0.0468387	-2.30183	0.202806		-0.389326	-0.476133	-1.25641	-2.53938	-0.663	-3.20534	-2.24413	2.1518	-2.61835	-2.41101	-1.77801	-0.519451	-1.2946	-2.24821	0.231728	-1.99392	-0.331102	-3.91547	-1.11541	-2.34041	-1.41535	-4.91858	-4.64799	-4.64437	-5.61875	-2.77032	2.63947	-2.93602	-2.12729	-5.6524	-5.10409	-4.02222	-3.24516	-5.67746
Q8N392-1	ARHGAP18	0.781382	0.951635	-0.149656	0.901466		-1.20851	-1.75609	-1.95845	-2.458	-0.985607	-1.95194	-2.55469	-2.96718	-4.64719	-1.23337	-2.05087	1.81298	-2.63018	-0.894253	-0.575928	-0.337097	-1.26813	-1.05651	0.204033	-1.42043	-0.730932	-0.772835	-0.259285	1.09254	-4.49515	-0.0562611	-1.76298	-5.54703	-0.340834	-0.747425	-1.89179	-1.45626	-2.32321	-2.37015
P52565-1	ARHGDIA	0.60437	0.875227	-0.114983	0.923393		1.56819	2.08927	1.80239	1.68044	2.02337	1.62589	1.26059	1.61727	1.88811	1.84586	1.86852	-0.0284348	0.951731	1.70261	0.97201	1.45678	1.41999	1.09868	2.76324	1.72336	1.92341	-0.534779	2.006	0.868036	2.02138	2.31738	1.67264	1.71571	1.34264	1.82219	1.37923	1.69442	1.81406	0.971664
P52566	ARHGDIB	0.569944	0.87681	0.403995	1.32317		5.90291	5.46979	6.30938	7.65324	2.24762	3.75532	2.61032	3.52913	2.49331	7.39095	8.03022	6.96104	7.47622	8.53301	3.58737	3.29292	4.17695	4.18294	4.09874	8.05091	8.17799	7.92872	7.41537	2.54245	5.12063	5.75542	4.74326	4.97297	4.40548	4.05237	7.99847	7.25328	7.12397	6.4678
Q9HCE6-2	ARHGEF10L	0.486421	0.846921	0.217627	1.16282		-0.119135	-0.427464	-0.124077	-0.995155	0.227442	2.11745	-0.29711	1.25492	-0.188841	-0.250399	-0.0612125	0.419252	-0.315277	0.230665	0.55957	1.74824	2.2464	2.18461	-1.14568	0.678974	0.0361004	0.315531	-0.0870609	-0.0256557	0.44232	-0.185133	0.964502	1.61003	1.19809	1.05253	0.741539	-0.265614	0.53792	1.3459
Q3SXY8	ARL13B	0.591522	0.87171	-0.261218	0.834383		-1.57852	-1.12869	-0.340385	-3.72083	2.75746	-0.661549	-0.941128	-0.628525	-3.00052	-0.591415	-0.1891	-0.394121	-1.19432	-4.37924	-0.220461	-1.45627	-3.03424	-0.43725	-0.619263	0.394783	0.167875	-1.88529	-1.84769	-1.92361	-0.313654	-0.983379	-0.688587	-2.81923	-0.433001	-1.13109	-0.113066	0.0500107	-3.01098	-1.41742
Q9NXU5	ARL15	0.141902	0.575822	0.370243	1.29257		-1.35716	-2.16391	-2.02475	-1.25195	-2.71736	-1.31949	-1.79529	-1.32133	-1.30912	-1.88719	-1.4336	-1.0079	-3.09708	-0.925203	-0.418209	0.103645	-1.03331	-1.4339	-1.81228	-2.67825	-2.28078	-0.967968	-0.233763	-0.67033	-1.80064	-1.29729	-1.58791	-1.31344	-1.12729	-0.694551	-0.923748	-1.83405	-0.946262	-2.31996
P36405	ARL3	0.180248	0.620036	-0.360293	0.779006		-1.29009	0.163031	-2.46241	-0.463934	-1.41938	-0.587908	0.104996	-1.39585	-1.72489	-0.650331	-0.156	-0.325703	-1.29801	-0.954086	0.362692	-0.428343	-1.38128	-0.70718	-0.288971	-0.998131	-1.42664	-0.920979	0.0542717	-0.375748	-2.04453	-2.08875	-2.58753	-1.75709	-0.592482	-0.254372	-0.611153	-1.41237	-1.48285	-1.33735
Q9NVJ2	ARL8B	0.593014	0.870794	0.128222	1.09295		1.00803	0.216915	-1.11606	0.333426	0.5084	0.107281	-0.0301991	-0.322931	0.680363	1.13692	0.434536	1.14667	0.780901	-0.478748	1.21683	-0.0861397	-1.56491	-0.352974	0.155846	1.17708	0.679886	0.538279	0.286505	1.02445	0.614111	0.788111	0.0823135	0.164438	1.03061	0.625633	-0.881004	-0.0897083	0.314817	0.654251
Q92747	ARPC1A	0.562331	0.874187	0.13106	1.0951		0.641882	0.594126	-0.0181828	0.357803	1.93084	-0.238956	0.173639	-0.813372	-0.198483	-0.494995	0.0998249	0.978533	0.629112	-0.154732	0.888725	0.858355	0.0997219	0.509205	-0.797897	0.351835	-0.0317631	1.36234	0.35837	0.825258	0.74757	0.438406	-0.169699	-0.0723934	1.47384	-0.0639133	-0.735165	0.0163822	0.241467	0.602642
O15143	ARPC1B	0.745142	0.939012	0.105544	1.0759		2.34735	1.93196	1.07437	2.5331	0.521587	1.55799	0.0319672	1.99063	-0.0394173	1.10151	1.04517	2.02766	1.82028	0.773804	2.74221	1.48218	1.33268	0.893738	3.6418	1.58504	2.25108	2.10421	2.26183	-0.0109406	1.78431	2.84082	1.83995	1.82395	2.1373	0.91115	-0.0421124	2.63074	2.35299	0.947725
O15144	ARPC2	0.756384	0.943078	0.0962422	1.06899		1.74942	2.07841	2.118	3.00006	3.22875	0.988441	1.14493	1.65888	1.7037	2.50128	0.634638	2.79814	2.48316	1.15205	3.19052	1.78585	1.01856	0.538132	1.16	0.816507	1.2709	2.31621	1.41887	2.64252	2.03178	2.81809	1.2932	1.77816	2.52707	1.32446	3.24406	-0.100386	0.769291	2.10515
O15145	ARPC3	0.253694	0.712095	-0.335187	0.792681		5.09372	5.7578	6.13897	4.70692	5.8117	5.69401	4.78574	6.09795	4.55551	5.04443	4.73022	4.89374	5.80878	5.50213	5.70763	6.5697	6.14976	6.98327	4.31743	6.2988	6.86662	4.72649	6.08863	4.20536	4.83375	4.89567	5.75468	6.5029	4.86167	4.17422	5.86179	6.45078	6.01616	4.01774
P59998	ARPC4	0.0726107	0.47262	0.435843	1.3527		1.45359	1.53874	0.511547	0.888479	0.364685	0.92293	-0.129049	0.109367	-0.0876236	-0.592287	0.523666	0.692705	1.28112	0.662666	1.1073	1.42457	1.20416	0.547705	0.408281	1.54802	0.680861	1.13106	1.27371	3.42869	1.08056	1.50304	0.564436	0.869207	1.41587	0.384129	1.27349	0.782913	0.875294	0.407312
O15511-1	ARPC5	0.152193	0.584946	-0.810122	0.570333		-0.851158	0.25569	-0.40229	-0.239811	-2.49805	1.36316	2.89007	1.97359	2.16739	-0.408148	1.79927	0.278662	0.213087	-0.720179	-1.31049	1.717	0.513491	1.77551	1.24263	1.3473	-0.800909	-0.938	-1.20825	-3.6573	-3.65996	1.48502	1.55295	-0.938663	-1.03975	0.863331	0.670797	0.522552	-0.129745	2.3252
Q9BPX5	ARPC5L	0.243931	0.70547	0.415789	1.33403		-0.667498	-0.761097	-1.89183	-0.839733	-1.64325	-1.57773	-2.0068	-2.12344	-2.57874	-2.13011	-1.66553	-0.907959	-1.41722	-1.29857	-2.32906	-0.635189	-4.90973	-2.90112	-2.2751	-1.46515	-2.087	-2.60877	-1.08914	-3.0532	-1.39177	-0.162619	-3.15247	-1.74376	-0.264261	-0.926289	-2.08188	-0.778091	-0.591496	-0.344044
Q8N5I2	ARRDC1	0.227809	0.688112	-0.728903	0.603362		-0.619255	1.97512	3.95321	-1.20078	-2.78861	-3.1771	-1.97566	0.832539	-1.03078	1.21527	-1.52362	-1.53993	-2.27696	-3.44073	-0.0845928	1.29174	-1.00563	2.57156	-0.856524	0.343168	1.84645	-1.44715	0.821287	0.933714	-1.85246	-1.12908	-2.50726	-0.766598	-1.80687	-1.50142	-1.22295	-1.27034	-1.22318	-1.14081
P15289-1	ARSA	0.142663	0.577872	-0.508505	0.70295		3.6033	4.45517	3.33631	0.783363	4.23638	3.94373	4.25214	4.51983	2.81497	2.98838	3.22579	3.30933	3.81576	4.01523	4.16093	5.05098	4.3159	4.46544	2.28028	4.22667	4.56866	3.28704	3.0677	2.6418	1.67881	2.5286	3.39377	4.49179	2.64021	2.34614	3.86756	4.38222	4.94682	2.63085
P15848	ARSB	0.298523	0.739827	-0.26767	0.83066		1.75092	2.35033	2.39893	1.923	0.960623	3.41636	2.53956	2.70434	3.87383	2.04086	2.34466	1.48962	3.20893	2.38136	1.60852	2.60229	3.54858	2.449	2.03314	1.74945	1.97539	2.55523	2.05248	0.359526	1.19172	2.78251	2.24807	2.2339	2.04267	2.07574	3.11458	2.62665	2.20355	1.58349
P51690	ARSE	0.104758	0.528651	0.6378	1.55595		-3.46659	-3.56916	-4.29297	-3.03735	-5.25804	-4.45065	-2.755	-5.48267	-3.50546	-4.60428	-4.4128	-3.47175	-2.72508	-2.96083	-2.55686	-3.58599	-5.50135	-1.64091	-4.11227	-4.12337	-1.72009	-1.67646	-2.33365	-5.08969	-3.22586	-2.71314	-3.81994	-4.06756	-2.42388	-3.22122	-4.42562	-2.80459	-2.0239	-1.6943
P54793	ARSF	0.0354464	0.357052	0.42379	1.34145		2.08555	1.77597	1.08558	2.64147	2.95114	1.82259	2.5596	2.07324	2.7157	3.00679	2.20233	3.12939	2.25816	1.22578	2.65914	2.19633	1.4592	1.5868	2.39017	1.96047	2.22581	3.19619	1.88896	3.38129	2.74417	2.57551	2.14008	2.49451	2.06967	3.48296	2.65465	2.02292	2.61857	2.72293
Q6UWY0	ARSK	0.0913033	0.513888	-0.570475	0.673395		-3.19595	-3.50463	-4.96537	-4.56367	-4.22744	-1.97013	-2.55034	-5.50363	-3.13015	-2.67702	-3.21368	-3.55033	-5.08146	-3.92849	-5.27201	-2.71075	-3.24335	-4.21221	-3.6043	-2.55892	-3.79014	-2.96745	-4.38357	-3.93417	-3.95428	-4.73529	-5.47831	-3.16224	-3.22769	-4.42719	-4.05762	-4.61529	-4.75842	-5.66235
P52961	ART1	0.335596	0.754435	0.451528	1.36749		-3.33123	-5.08929	-3.99376	-4.09381	-5.46557	-2.76906	-5.36341	-3.47731	-2.37491	-3.2799	-4.1412	-5.62038	-6.19268	-4.22694	-3.5273	-4.33851	-2.50476	-5.14667	-3.5569	-2.91735	-5.31048	-5.45678	-2.61396	-3.95522	-1.94927	-1.34732	-2.91575	-2.9677	-1.66154	-5.88233	-5.50276	-3.64673	-5.53903	-4.37645
Q13508	ART3	0.297847	0.739712	-0.493004	0.710544		-1.98842	-2.05069	-1.53148	-1.97545	-2.76493	-3.15915	0.825823	-1.28491	-2.8427	-4.08552	-0.582018	-4.52602	-1.92826	-0.174574	-2.46011	-2.85951	-0.0434303	-3.26391	-0.0806541	-0.550892	-1.2279	-2.09317	-2.47697	-0.601645	-0.987249	-1.57701	-3.54474	-2.2024	-0.563528	-3.71173	-2.71412	-3.13718	-4.15926	-2.50726
Q13510-2	ASAH1	0.149709	0.585162	-0.226166	0.854904		5.97574	5.31347	5.48865	5.41467	6.08237	5.20459	6.46728	5.7019	5.9595	5.61442	5.61036	5.38084	5.79539	5.80243	5.39673	5.6154	5.56198	5.42709	5.12362	5.89761	6.45272	5.48421	5.46073	5.32373	4.65817	4.86227	5.28517	6.13802	5.28012	5.00322	6.69181	5.78055	5.42542	5.51061
P04424	ASL	0.6205	0.886028	0.144722	1.10552		1.20996	0.553114	-0.401075	0.98208	1.45003	-0.0113888	0.856403	0.129587	1.23593	-0.290327	0.351011	1.80381	1.14738	-2.47301	0.96026	0.549688	0.105129	0.66643	0.397699	0.509605	-0.257587	1.50385	0.52355	1.55837	1.33046	-0.00432205	-0.0463524	-0.449381	1.08759	0.8137	-0.16481	0.0743961	0.521202	0.998451
P45381	ASPA	0.0330757	0.345493	1.06784	2.0963		-1.16899	-2.92311	-2.28289	-0.253576	-2.96021	-1.67868	-1.75236	-2.82792	-2.43203	-2.53595	-1.35522	-0.231043	-3.14573	-3.41904	-2.29989	-4.13336	-2.78946	-2.67851	-3.12446	-2.21489	-2.26926	-2.02358	4.12519	-0.412823	-1.73129	-1.23585	-1.43877	-1.09934	-1.24947	-2.60154	-3.91856	-1.87517	-1.73213	-0.934025
A6ND91-1	ASPDH	0.925768	0.985331	-0.03883	0.973444		1.10097	0.51342	0.771898	0.721464	0.648888	0.493803	1.78724	0.369295	0.689375	0.384228	1.89996	0.422058	2.72153	-0.318932	-0.214912	1.46417	1.34855	-0.351366	-0.409147	1.89681	1.24124	-0.653662	0.0920696	1.46716	1.46573	-0.41375	2.25972	0.0488605	-0.593809	0.290596	1.14195	0.338966	-0.402447	5.08939
Q7L266	ASRGL1	0.874744	0.971291	-0.0811807	0.945284		-4.78149	-1.40094	-5.2302	-1.1207	-5.45618	-3.15319	-4.06474	-2.73832	-3.26224	-1.07506	-2.5217	-0.787483	-1.87172	-2.30637	-1.75178	-3.26895	-3.23399	-3.89527	-1.24625	-2.85122	-3.72349	-1.62299	-4.51084	-5.41154	-2.38325	-4.91607	-2.95726	-1.34155	-0.536188	-1.89758	-2.83676	-1.92917	-2.68769	-5.00715
P00966	ASS1	0.639192	0.891519	-0.128525	0.914766		6.54155	5.56075	7.99309	5.88332	5.11284	4.69072	4.55556	5.58756	4.59322	5.16445	5.03744	6.3686	5.33419	5.33284	5.91193	5.11672	4.92062	5.17088	4.41704	6.06641	7.04706	5.78877	5.30701	5.22176	6.39409	5.06077	5.05719	4.98247	5.95221	4.84335	4.79448	5.35253	5.4274	6.20849
Q6PL18-1	ATAD2	0.33381	0.75429	-0.519765	0.697485		-3.5929	-2.23906	-1.27937	-1.60089	-4.80634	-1.73844	-1.2704	-4.79741	-0.481049	-3.19843	-1.15728	-3.55399	-2.05754	-2.00551	-5.30867	-5.04182	-1.57003	-2.45848	-5.41485	-2.26617	-4.02357	-1.8061	-2.53454	-6.57129	-3.511	-4.89808	-4.75719	-3.77507	-3.45716	-3.31135	-1.42015	-1.79916	-3.00707	-2.96634
P31939	ATIC	0.166806	0.604638	-0.550194	0.682928		0.16209	-0.880684	-0.819912	-0.0143166	1.23664	0.210396	1.2882	0.469503	2.39212	-0.427074	-0.278643	0.0714836	-0.98526	-0.400703	-0.168184	-0.492386	1.64227	-0.543686	2.10657	-0.780943	-2.06244	-0.332891	-0.0177555	-0.223177	0.844599	-1.00261	-0.371296	-1.56638	1.53999	0.706413	-2.00359	-2.06639	-1.21274	-0.378809
Q13315	ATM	0.300755	0.739903	-0.319496	0.80135		-1.77989	-1.35295	-0.470236	-3.03282	-0.519453	-1.12769	-1.79405	-1.41541	-1.14422	-2.0089	-1.83112	-1.87385	-3.89966	-2.00029	-4.09683	-2.41734	-1.40309	-2.55995	-2.30478	-1.84189	-0.637049	-3.29237	-2.16156	-1.36475	-1.00189	-2.22367	-2.55754	-3.23094	-2.52711	-2.59094	-1.7347	-2.1071	-1.819	-2.00135
P98196	ATP11A	0.469582	0.84076	-0.261698	0.834106		-2.93257	-3.15076	-2.49666	-3.05438	-1.98945	-1.04718	-0.912022	-2.19371	-1.6481	-3.12796	-1.82341	-2.82976	1.15371	-2.17438	-2.38948	-1.96487	-0.209835	-1.833	-2.50746	-2.82023	-3.92002	-3.20853	-2.49721	-2.57951	-1.53582	-3.24587	-1.54869	-2.95144	-1.44825	-1.33132	-3.00528	-2.70743	-3.12697	-1.37433
P54707-2	ATP12A	0.0713356	0.472149	0.4689	1.38405		1.94625	2.30128	3.37649	2.26909	2.54054	2.94772	0.708786	2.39255	1.64978	2.4048	3.01073	3.00467	3.08708	2.87097	1.3698	2.04728	3.19712	1.80217	3.42205	1.77659	2.40131	3.94892	2.55562	1.6964	2.16558	3.21384	2.52122	2.67269	3.80305	3.98076	2.31948	2.603	2.52319	3.37057
P05023	ATP1A1	0.496294	0.855503	-0.195248	0.873423		5.2909	4.10796	5.97848	4.30947	4.83215	4.87251	3.45994	5.36973	4.77156	4.91432	4.12022	4.96583	5.17829	6.19335	5.16953	5.52949	5.70397	3.51871	3.65278	4.80324	3.98986	6.51272	5.20852	5.03988	5.85235	3.76006	4.13579	4.18542	4.73994	4.40523	4.15073	3.7267	4.12386	3.97868
P05026-2	ATP1B1	0.216844	0.667321	0.245564	1.18556		2.83573	2.29806	2.15508	2.24381	2.08776	2.4568	0.93581	1.40133	2.4164	2.5689	1.76971	2.66628	2.92101	2.5001	2.94893	1.87332	1.23993	1.23191	1.62267	1.90337	2.36091	3.04011	3.13239	2.59501	2.38531	1.93795	1.8683	1.53823	2.32615	2.18054	2.85923	2.41483	2.69587	1.72756
P25705-1	ATP5A1	0.841017	0.962241	-0.0417393	0.971483		0.96274	0.54022	-0.245653	-0.659822	1.9215	0.476698	0.22521	-0.0287418	0.709478	-0.22999	-0.41572	0.577929	1.41579	-0.323292	1.3015	0.864531	-0.0923004	1.23844	0.0970726	0.677704	1.07601	0.353968	0.663469	0.184954	1.03504	-0.0507317	0.682907	0.874947	0.564014	0.0718822	0.0588055	0.239943	0.59343	0.430517
P06576	ATP5B	0.078788	0.484096	0.441358	1.35788		-0.388838	-0.56213	-0.381674	-0.3769	-1.06145	0.158474	-0.275763	-0.107082	-1.57339	-0.426695	-2.20366	0.532835	1.46951	-0.887833	-0.504013	0.45542	-0.632256	-0.0812035	-0.910219	-0.746702	-1.07304	0.303947	0.271053	-1.04021	-0.396723	-0.413301	0.461645	0.202961	1.06991	0.253286	-0.0678959	0.0135918	-0.395891	-0.453112
P24539	ATP5F1	0.181678	0.620282	0.818898	1.76406		-4.01523	-5.69788	-5.49812	-4.05298	-0.163338	-3.45258	-4.08228	-7.65216	-2.76299	-5.35388	-4.05021	-5.69148	-2.94684	-3.80121	-4.04762	-3.76954	-2.28112	-2.41953	-4.68774	-3.34719	-5.12282	-4.01017	-3.02946	-0.183371	-4.24866	-3.99582	-3.54152	-3.3774	-4.42047	-3.8178	-3.83598	-3.87692	-5.35957	1.7877
Q15904	ATP6AP1	0.710348	0.927214	-0.101506	0.932059		-1.31262	-1.67289	-1.62364	-1.30359	-1.29375	-0.0571918	-3.16074	-2.71816	-0.802053	-0.762245	-2.7044	-1.31318	-2.63453	-1.30409	-0.556089	-1.93036	-1.71849	-1.41806	-2.36014	-0.387615	-1.61927	-1.48069	-1.04942	-0.953344	-1.43796	-2.06771	-1.72578	-3.61378	-1.79769	-1.52881	-1.40354	-1.27941	-1.22819	-1.96709
O75787	ATP6AP2	0.0302348	0.333164	0.694226	1.61802		2.20177	1.36429	1.08904	1.74238	1.68789	2.51446	-0.0613117	1.5966	1.33395	2.24672	0.304613	2.34579	2.0581	1.71374	1.94961	1.98683	1.6365	2.34071	1.9777	1.62282	2.44966	5.07142	2.36079	2.84983	2.13976	0.555801	2.01152	1.74197	1.91326	2.45574	1.9289	4.21417	2.25766	1.8729
Q93050-1	ATP6V0A1	0.127655	0.556405	0.548261	1.46232		-1.14312	-0.348223	-1.29908	-0.142916	1.53477	0.615601	0.315859	-0.1859	-0.336222	0.30077	-1.1751	-1.32685	-0.147341	-1.0135	1.10502	0.196556	0.315777	-0.178709	-0.214684	-1.26447	-2.83141	-0.70351	-0.56571	2.93492	-0.118702	-0.525679	0.331469	0.443729	1.13447	-0.498047	0.397036	0.76532	-0.0202065	-0.919193
Q9HBG4	ATP6V0A4	0.229653	0.691936	0.439775	1.35639		-1.20198	-0.261278	-1.01115	-1.31538	1.55092	0.444353	-0.51564	-0.948929	-2.02306	-1.04056	-1.88008	-0.641628	-1.69895	-1.09409	0.866001	-0.622303	1.04045	-0.475529	-0.00772858	-0.795851	-1.1494	1.07841	0.50008	0.746494	0.162121	-1.16404	-0.0777454	1.08912	-0.123734	-0.128658	-2.72758	0.501631	-0.227921	-1.82366
P27449	ATP6V0C	0.363723	0.769966	0.268386	1.20446		1.57741	1.6291	-0.210941	1.09118	0.684605	1.18922	0.0129929	0.385025	0.0312481	0.839392	0.923456	0.932043	1.37123	0.520292	3.67204	0.765451	1.74726	-0.0866795	1.62657	2.30656	0.0925064	1.57184	0.487532	1.23997	1.81539	2.04889	0.690638	1.42354	0.927658	1.03364	0.764545	0.738659	2.74833	1.06026
P61421	ATP6V0D1	0.645535	0.894134	0.177536	1.13095		-2.61899	-2.04115	-0.559725	-0.916979	-2.38964	1.54636	0.863071	-0.667526	-0.536846	-0.595705	0.357437	-1.28915	1.37185	-0.348768	0.0815372	-1.37446	0.141899	-1.47035	-0.223295	-2.27786	-1.73223	0.544527	-0.886213	-0.924952	0.825491	0.704882	-1.02617	-0.926674	-0.538979	0.544891	-1.19381	-2.05515	-1.20756	-0.640265
Q8N8Y2	ATP6V0D2	0.767183	0.948883	-0.14429	0.904824		-4.32272	-6.32831	-4.15451	-1.53958	-0.293331	-0.712763	-4.16247	-1.82384	-0.484423	-0.557837	-1.57341	-0.416998	-2.34611	-1.81545	-2.01918	-1.92625	-0.91855	-3.15314	-2.48302	-2.51725	-2.49428	-3.13268	-1.0381	-4.51069	-2.87391	-2.20313	-1.76276	-2.91784	-2.23656	-1.40876	-3.14253	-1.76006	-0.872368	-2.51946
P38606	ATP6V1A	0.62861	0.888302	-0.10095	0.932419		3.10238	2.68452	2.42238	4.53848	3.10957	3.6339	2.52227	2.53099	2.87719	4.61195	3.18071	4.22241	3.96981	3.17223	3.7152	2.79983	3.78839	2.15655	2.92665	3.24075	3.21985	2.95095	3.36056	3.51929	3.16152	3.57382	2.87444	2.22063	3.41521	3.48695	2.89405	3.17027	3.25825	3.16068
P15313	ATP6V1B1	0.0192607	0.283525	0.662344	1.58265		-0.226484	-0.487698	-1.32006	-1.8186	-0.196802	0.386938	-0.941469	-0.691992	-1.57597	0.171457	-1.14864	0.108866	-1.04628	-1.60651	0.434139	-0.317368	0.870953	-2.00941	0.514715	-0.741411	-1.34397	-0.10774	0.218578	0.225311	-0.214487	0.138803	-0.390432	-1.20418	-0.410046	1.46931	0.181299	0.326336	0.475859	-0.13685
P21281	ATP6V1B2	0.0404925	0.374937	0.345631	1.27071		1.81928	1.64035	1.66318	1.68005	0.686434	1.2889	1.43346	0.597614	1.17225	0.975742	1.16921	1.66245	1.34756	0.485573	1.51414	0.983597	1.62988	1.21225	1.50636	0.889732	1.20195	2.48953	1.58726	1.22623	2.19461	1.5584	1.34236	1.18273	2.23627	1.4664	0.358803	1.38776	1.88915	2.0156
P21283	ATP6V1C1	0.530448	0.867333	0.167613	1.1232		0.267883	-0.84413	-0.907143	-0.177965	-1.61226	0.129007	2.14912	-0.0348492	-0.0291901	0.0154591	-0.0235481	0.625294	0.841732	-0.3528	0.937479	0.110649	-0.588898	0.0474529	0.561764	0.551327	0.971119	-0.109259	0.570606	-0.407612	1.29205	-0.920183	0.186758	0.649811	-0.193697	-0.0462513	-0.117199	1.01418	1.21288	0.679617
Q8NEY4-2	ATP6V1C2	0.0838479	0.493245	0.755387	1.68808		-1.70736	-1.91843	-3.66861	-4.34156	-5.11739	-1.0716	-2.56553	-2.58705	-2.92198	-4.3724	-0.928577	-1.96679	-4.40316	-3.00148	-2.15667	-1.69031	-1.60683	-3.35433	-2.52779	-3.05227	-3.90729	-1.74446	-1.26418	-2.60401	-5.71198	-2.40885	-1.59581	-1.84382	-1.83288	-2.03963	-1.3995	-0.309361	-1.6887	-2.17852
Q9Y5K8	ATP6V1D	0.430284	0.822468	0.293929	1.22597		0.150026	-0.74486	-0.928938	-1.54514	0.282934	-0.397518	-1.86349	-1.2671	-0.986586	-0.788551	-1.56699	0.116541	-1.77814	-0.172413	0.344252	-1.56655	-0.612921	-1.08038	-1.05168	-4.37386	-3.28086	-1.30642	-0.853302	0.330687	-0.615047	-0.576094	-1.73237	-0.673664	-0.23851	-0.244263	-3.00436	-0.11631	-0.38166	-1.07518
P36543	ATP6V1E1	0.837432	0.962003	-0.0362872	0.975161		2.07073	1.7961	0.926483	2.2564	2.33868	2.7779	1.62921	2.53134	1.77131	2.43442	2.73775	2.8611	2.42909	2.94551	2.88549	2.57998	3.22709	2.45388	2.37338	2.20283	1.91839	3.23477	2.66843	2.55341	2.37854	1.7986	1.79192	2.19039	2.34251	2.35385	1.53678	2.2766	2.63218	2.19467
Q16864-2	ATP6V1F	0.264633	0.717911	-0.30292	0.81061		-4.15325	-4.03267	-3.77883	-3.24373	-3.26372	-4.78834	-4.19919	-4.65641	-3.93886	-5.39861	-3.47816	-5.13307	-4.80525	-5.96559	-4.39636	-4.71702	-2.34125	-4.24703	-3.41109	-3.82961	-4.99253	-4.45725	-4.02393	-5.19014	-4.03798	-5.66973	-4.43712	-3.80368	-4.51991	-4.38348	-3.98781	-4.05832	-4.9248	-5.39704
O75348	ATP6V1G1	0.125437	0.554445	0.380595	1.30188		-1.0533	-2.03628	-0.817944	-1.86725	-1.82346	0.1954	-1.55703	-1.50184	-2.23705	-0.941202	-1.60186	-0.528105	-0.642216	-1.02838	-0.43701	-0.678482	0.694206	-1.26925	-0.926344	-1.48341	-1.61471	-0.515713	-0.531084	-1.35821	-1.21642	-0.85664	-0.406151	-0.280762	-0.667696	-0.214375	-2.19215	-0.102619	0.0107422	-1.05556
Q9UI12-2	ATP6V1H	0.0449549	0.385662	0.421645	1.33945		1.55329	1.56587	0.678366	1.34245	0.170603	1.48408	1.17107	1.16797	0.577101	1.18654	0.709206	1.91143	1.01907	0.507732	2.27776	1.83035	1.79272	1.81464	1.50761	1.60507	1.44754	1.34982	1.98959	3.04197	2.15855	1.26746	2.03568	1.53401	1.56026	1.95147	0.369593	1.71264	2.13791	1.2851
O43520	ATP8B1	0.245372	0.704977	-0.682004	0.623299		-4.89269	-2.94578	-1.75438	-8.68479	-5.15953	-1.54166	-5.68327	-4.24413	-3.5424	-4.30061	-4.13232	-2.54821	-2.36423	-4.11728	-1.9847	-5.8988	-4.30605	-4.82193	-3.48115	-3.6514	-4.35947	-3.86522	-5.51984	-2.10932	-5.24147	-5.87855	-3.44803	-4.35518	-8.11936	-3.03999	-3.54278	-3.80143	-5.8456	-6.35605
Q9UII2-1	ATPIF1	0.557126	0.876459	0.132191	1.09596		-1.21221	-1.25927	-2.26418	-1.3316	-2.23072	-2.41113	-0.920187	-1.82084	-1.8267	-2.29522	-2.31596	-0.385897	-1.32395	-2.82757	-0.895277	-1.21208	-2.50778	-1.33875	-1.74824	-1.29756	-1.09867	-1.61576	-1.39973	-1.50336	-1.49934	-0.680214	-1.68601	-1.53773	-0.850237	-1.41257	-3.22952	-1.82379	-1.28677	-1.12836
O75882-1	ATRN	0.482303	0.845339	-0.324706	0.798461		0.283407	0.714275	3.1132	-0.0150528	3.27786	5.47537	0.0702019	0.954771	2.05582	1.53391	3.64057	0.436632	1.37082	0.785419	0.699997	1.41622	1.44364	1.42204	-0.370068	1.01308	1.27331	1.51458	1.20277	0.579157	1.48833	0.944841	0.646414	0.124449	-0.0718269	0.301327	3.92142	2.62276	0.76228	0.682362
P30530	AXL	0.67782	0.913473	-0.141725	0.906434		-0.373419	-0.693892	0.139601	0.0889225	-0.851477	-2.48665	-0.730125	0.287142	-2.08571	-2.01237	0.21158	-1.72505	0.330502	-0.0862827	-1.17626	-0.683205	-0.962683	0.365555	-1.17587	-0.58894	-0.767572	-1.45485	-0.997652	-0.729486	-1.81759	-1.06984	-1.88031	-1.24809	-1.24831	-1.85627	1.70711	-0.405792	-1.34583	1.23349
P25311	AZGP1	0.200048	0.643852	-0.531449	0.691859		3.13922	3.15058	4.21423	3.06049	3.4789	4.37156	6.15055	4.73981	4.26493	2.58988	5.03261	2.30378	2.55773	4.6659	1.89476	3.60928	4.96891	4.94646	4.47592	3.20046	4.05445	1.753	2.65647	2.63842	3.26902	2.39632	4.02974	3.57156	3.36777	3.83784	6.92365	2.69741	2.53462	3.47797
P61769	B2M	0.118696	0.5434	-0.616512	0.652246		2.006	1.70614	4.88331	2.08739	3.83001	2.89269	4.32557	4.86827	4.58416	1.95607	3.24123	1.89886	3.36813	5.01926	2.73079	2.52436	1.66753	3.74328	4.14581	2.0571	2.14582	1.82152	1.26187	3.72974	2.19106	1.9743	1.91232	1.62505	2.14025	2.47999	4.55635	3.31118	2.32388	3.31799
O43505	B3GNT1;B4GAT1	0.126389	0.554173	0.221248	1.16574		5.06619	4.19579	4.20859	4.34946	3.75623	3.98025	3.7541	4.2748	3.44206	4.45524	4.34097	4.55476	3.93893	4.32596	3.79655	4.06098	3.88643	4.22048	3.9868	4.92159	4.65427	3.31241	4.16146	4.56228	4.58797	4.85188	4.28859	4.47665	4.25359	4.41163	4.33242	4.59822	4.95243	4.66836
Q9NY97-1	B3GNT2	0.979497	0.994497	-0.00518399	0.996413		3.28135	2.65939	2.70175	3.49378	2.22554	3.24551	1.74306	2.76028	1.80786	4.52738	2.68014	4.0452	3.18745	2.78455	2.26956	3.08381	2.32414	2.27549	3.06412	2.79528	2.81854	3.25142	3.22214	3.13823	2.59327	3.1179	2.64104	2.85986	3.01613	3.09457	2.44588	2.82591	2.51572	2.21359
Q7Z7M8	B3GNT8	0.581001	0.87102	0.212607	1.15878		-1.27114	-2.92329	-2.75575	-1.4303	-1.16994	-1.64503	-4.24872	-3.05314	-1.16663	-2.53838	-4.68354	-2.64144	-4.35713	-0.982941	-1.70251	-1.10742	-2.82477	-0.523909	-1.67897	-0.29314	-0.467613	-1.63194	-1.26868	-1.13695	-1.18974	-1.43309	-2.98287	-2.40283	-1.85016	-2.72519	-1.88309	-1.81527	-2.03951	-1.78413
P15291	B4GALT1	0.347318	0.758807	0.112585	1.08116		3.71099	2.96058	3.74077	3.69953	3.63385	3.67851	2.45501	3.45815	3.09443	3.5765	3.11341	4.26785	3.46398	3.53592	3.38394	3.49597	3.2255	3.15267	3.49845	3.57384	3.96681	3.30842	3.19453	3.66261	3.7496	3.48259	3.59584	4.09215	3.36106	3.77289	3.42658	3.44471	3.75972	3.60943
O60512	B4GALT3	0.126958	0.555487	0.596528	1.51207		-3.06044	-4.51196	-4.27588	-4.05848	-4.79519	-4.06581	-5.25611	-4.12412	-5.74577	-3.47845	-3.52694	-3.5164	-5.59015	-5.28521	-3.53461	-3.87796	-5.1758	-4.21523	-4.55943	-4.79296	-2.8875	-2.98568	-3.64148	-5.47193	-3.02971	-5.11783	-2.6243	-2.24347	-3.84771	-4.08196	-2.95968	-1.83935	-3.42186	-6.90148
Q9UQB8-5	BAIAP2	0.811549	0.957319	0.0788429	1.05617		2.54154	2.12745	1.86452	3.2544	6.4581	3.8033	3.07435	3.63072	5.16465	2.80201	2.54673	3.36956	2.42344	2.30613	3.15822	2.40458	2.34174	1.71571	3.21534	2.34923	2.73592	3.41514	2.79661	4.24336	3.68608	3.19401	3.2025	2.78788	3.39392	3.05349	2.27992	2.39182	3.10913	2.64918
Q9UHR4	BAIAP2L1	0.58162	0.87126	-0.140113	0.907448		0.880459	0.307306	0.248594	-0.261578	1.83316	-0.482845	-0.0175076	-0.711943	0.898945	0.54355	0.0674458	0.548582	0.290617	-0.748051	1.30601	0.449549	-1.09409	-0.871925	0.613876	0.689613	0.646149	0.728142	0.274231	1.76132	-0.0727196	-0.138411	-0.637482	0.125326	0.401852	0.295101	-0.273891	-0.857824	0.142681	-0.390421
O75531	BANF1	0.899372	0.97894	0.0534876	1.03777		4.07435	1.72488	2.00945	3.39404	3.39954	1.7052	0.827166	1.60439	1.10304	2.49094	1.94891	3.23745	1.95171	2.50936	2.54764	2.71562	5.16631	2.56965	0.952988	4.19265	5.12831	2.0252	2.57888	2.00949	2.00284	1.315	3.4687	5.12372	2.98715	1.71878	1.71693	2.67883	3.17084	4.10359
P80723	BASP1	0.790908	0.952831	-0.103277	0.930916		1.19996	1.62871	1.79493	1.72174	2.53894	1.94211	1.33381	1.58069	0.250578	2.30451	2.99085	1.3202	1.54459	2.2421	1.19779	1.3635	1.19265	1.60175	2.91151	1.53139	0.855658	1.80828	2.02366	-1.06133	-0.578287	2.83581	2.86672	2.30101	-0.0365486	-0.548567	3.11861	3.55908	2.40442	1.66091
Q07812-2	BAX	0.529439	0.867646	-0.212076	0.863294		-3.57181	-3.18716	-5.3935	-3.99078	-5.92861	-2.94339	-3.07708	-5.84332	-3.91705	-5.38897	-4.85294	-3.65626	-3.62036	-4.48341	-2.99329	-5.10296	-4.03475	-5.14088	-5.05642	-3.72666	-4.55792	-4.92647	-4.99844	-4.49907	-3.64135	-4.69333	-4.80451	-4.17919	-2.90205	-4.42173	-5.04583	-6.3368	-3.00457	-5.30735
O75936	BBOX1	0.253547	0.713488	0.201795	1.15013		3.63405	3.21552	2.5247	3.65685	3.63534	2.89386	2.74372	2.94225	3.54175	2.34836	2.79747	3.41877	3.34894	2.23259	3.10839	2.78686	2.34771	2.58827	1.89371	2.80842	2.24479	3.51775	3.04979	3.48595	3.20204	2.9634	2.11741	3.04751	3.43987	2.92628	2.34104	3.35468	3.33651	3.42492
Q3SYG4	BBS9	0.728509	0.930966	0.0925688	1.06627		1.83401	2.20422	2.46749	1.49965	3.57932	1.70508	1.53168	2.66766	2.89048	2.14631	1.59102	1.88372	2.17074	2.47098	1.47113	2.19875	2.74809	2.65225	2.15701	3.40223	2.80198	1.58495	2.50371	1.93724	1.78687	1.20309	2.12269	3.17376	0.755356	2.5206	2.67533	3.16228	3.41389	4.12361
P50895	BCAM	0.361069	0.768011	-0.275822	0.82598		2.09417	1.57292	3.11869	1.96007	3.92631	1.87001	2.32225	2.62865	3.40731	2.22316	2.28778	1.44418	1.78939	3.12201	1.38103	1.25121	2.58293	2.05214	2.42466	2.79051	1.76266	2.18012	2.03428	3.94153	1.5742	1.10501	1.02371	0.497173	1.00921	1.44581	3.41972	2.27687	2.46687	3.16155
O75363-2	BCAS1	0.0408559	0.373694	0.771515	1.70706		-3.99589	-2.89697	-1.72659	-2.96614	-5.92875	-3.06036	-3.52528	-4.72514	-4.1244	-2.86215	-2.25955	-1.61431	-2.18575	-1.71707	-1.59572	-5.04621	-1.99492	-2.59726	-2.66328	-3.70506	-1.71934	-1.99312	-2.05968	-3.66384	-2.16926	-1.78689	-2.31996	-2.49777	-2.51165	-1.57945	-2.63516	-1.83425	-2.20736	-1.6563
Q9BUT1-1	BDH2	0.383114	0.781457	0.188304	1.13942		3.04013	2.36996	2.35618	2.81606	2.74344	2.06375	1.1555	1.67287	1.88724	1.27329	0.788122	2.60424	2.60315	1.42193	2.98322	2.1484	1.31569	2.07395	1.50041	1.97741	1.72313	2.57178	2.55846	1.8778	2.68369	1.533	1.64246	1.944	2.81904	2.13557	1.29783	2.67239	2.94313	2.0895
P21810	BGN	0.514762	0.860113	-0.254987	0.837995		6.02328	6.03384	5.22924	5.59219	3.4394	3.95741	3.00419	3.98964	2.7562	4.88465	2.7673	4.11005	4.23101	3.96621	6.64513	4.04316	4.48664	3.54802	3.56906	6.52893	6.93587	4.36338	5.09474	4.38312	4.92783	3.55042	4.72518	4.83326	4.96735	3.90601	2.91762	4.41757	4.11141	3.75578
Q93088	BHMT	0.144981	0.580042	0.438589	1.35528		7.14952	6.53755	5.78451	7.88341	6.80179	5.69239	6.00665	6.14578	6.1375	8.05629	7.00814	8.16719	8.2531	6.58337	6.91587	6.39134	5.84748	6.12676	5.57581	6.28933	5.62585	6.59165	8.71096	6.7505	6.53039	7.1206	6.24576	6.74832	8.1945	7.08229	7.33846	7.70651	5.8389	6.87784
Q9H2M3-1	BHMT2	0.852621	0.964698	-0.0403287	0.972433		2.35026	1.53956	1.03374	2.72873	1.11543	1.94915	0.820286	1.24108	1.72216	3.08725	2.99269	2.58756	2.69258	2.92734	2.31229	1.72136	1.82961	1.85672	1.43513	2.05395	2.06007	2.05809	1.62264	1.86491	2.76955	1.78139	1.47147	2.03646	3.08253	1.50314	2.06605	2.11569	1.50259	1.63643
O00499-4	BIN1	0.0173915	0.271603	0.599115	1.51479		-0.150652	-0.541725	-1.70952	-1.13522	-1.19577	-0.69153	-0.444565	-2.22632	-1.53016	-2.37582	-0.742357	-0.847633	-0.641205	-1.23192	-0.422722	-0.569567	-1.57333	-0.734354	-0.395397	-1.28572	-0.615032	0.0867443	-0.356195	0.161814	-1.00269	-2.10514	0.508539	0.362713	-1.0371	-0.976763	-0.635935	0.0807686	0.515663	-0.851398
Q13867	BLMH	0.587594	0.871872	-0.123263	0.918109		3.20352	3.12136	2.75956	2.13198	3.34578	3.06874	2.00584	2.7002	2.85369	2.34457	1.90299	3.03388	2.6005	2.1983	2.32742	3.0664	2.51221	4.0809	1.2203	3.78925	3.65069	1.73746	2.66809	3.06647	2.86019	3.02329	2.11251	3.40693	2.49022	1.49367	2.96494	2.97704	2.68565	2.76519
P53004	BLVRA	0.275811	0.725923	0.365726	1.28853		-0.0837021	-0.476725	-1.62639	-0.924688	-4.3475	-0.73518	-3.20239	-1.01572	-2.49068	-1.17359	-2.21827	-1.22269	-2.19555	-1.96421	-0.852423	-0.607164	-1.04057	-1.24834	-1.32319	-1.18563	-0.527073	-2.73946	-0.639763	-1.44421	0.037487	-0.923315	-0.348682	-1.48213	-0.508806	-0.889914	-2.51441	-0.491531	-1.17698	-0.981077
P30043	BLVRB	0.1575	0.589595	-0.336223	0.792112		2.41018	1.99484	4.33478	3.14514	2.78478	2.9772	2.22715	2.39324	2.26686	2.99025	2.50538	4.41594	2.345	3.40711	1.91791	2.79097	3.13276	3.1102	2.75031	2.41021	2.04561	2.50643	1.3026	1.1244	2.8748	2.47143	3.12385	2.64474	2.96644	2.68568	1.88996	2.50417	3.0466	2.61302
P22004	BMP6	0.692695	0.919872	0.159121	1.11661		-5.28549	-5.44607	-4.06867	-3.4376	-3.94777	-4.00705	-4.03562	-4.83297	-4.20168	-5.36663	-4.69846	-5.31543	-4.16564	-3.42827	-5.01351	-5.42587	-4.93744	-5.89457	-3.33368	-5.09234	-3.79269	-5.33652	-4.91798	-3.52668	-2.01481	-3.62992	-5.41129	-3.98083	-5.41552	-3.31102	-5.05205	-7.95186	-4.32904	-2.31375
P07738	BPGM	0.748121	0.940299	0.154745	1.11322		-3.5718	-2.87543	-2.90817	-4.71773	-4.82399	-1.71776	-4.64606	-1.64452	-3.35975	-1.99944	-4.69021	-3.01791	-4.71398	-1.63591	-1.785	-0.530983	-1.61399	-2.38262	-2.25018	-5.05065	-2.70021	-1.45852	-3.48766	-3.83769	-0.679346	-4.56964	-1.54373	-2.3964	-0.871363	-2.18402	-4.16766	-4.03346	-3.41607	-4.11762
P17213	BPI	0.313592	0.748628	0.390996	1.3113		-3.19206	1.28567	-3.05801	-2.23618	-1.68772	-3.18678	-1.46196	-1.60536	-1.71426	-0.902489	-1.25116	-1.23823	-1.38661	-2.4612	-1.54111	-0.570227	-0.048399	-1.03292	-1.04126	-0.851156	-0.990547	-1.49232	-1.22135	-0.632214	-1.55484	2.31586	-1.87989	-0.131987	-1.03114	-1.07407	-1.74364	-1.44621	-2.05229	-1.65082
Q8TDL5-1	BPIFB1	0.847078	0.964108	-0.0657307	0.955461		-0.579521	0.206078	-0.234842	0.442022	2.33863	0.707109	0.702528	0.639189	1.35346	-0.281651	1.33798	0.158951	-0.607256	0.111456	0.227224	0.769842	0.493181	0.449554	-0.0829277	0.812534	0.94804	0.331743	0.797279	1.89276	-0.380314	0.363159	2.42978	2.11991	-0.0301533	-1.79289	-1.06797	0.997149	0.677883	-1.05707
Q8N4F0	BPIFB2	0.822837	0.959904	-0.13509	0.910613		-0.312592	-2.52443	-0.138174	-1.54508	-4.05227	0.336853	2.90582	-1.3836	-1.74175	-0.203619	1.67711	-0.285095	-2.43711	1.51714	0.529373	-1.98837	0.423246	-1.38291	0.579451	-2.73213	-1.34805	0.240774	-1.02025	-1.72617	-0.988741	-2.05155	3.01883	-2.46259	-1.1087	-1.4637	-1.05309	1.20469	0.572493	-3.65058
O95861-1	BPNT1	0.499029	0.85348	0.206189	1.15364		1.07024	0.696934	-0.410101	1.2092	2.51334	0.348721	0.986126	1.01291	1.43526	0.554914	0.356346	0.838634	1.15084	-0.491066	1.41076	0.439959	0.60494	-0.214062	0.524311	-0.822796	0.483162	1.91785	1.08045	2.11246	1.57174	0.0961456	0.999603	0.756641	1.957	1.21013	-1.57494	0.0556679	0.591921	0.385874
O60477	BRINP1;DBC1	0.539595	0.867373	0.490685	1.40511		-4.41709	-5.14931	-5.05462	-6.32887	-1.9746	0.0932026	-0.237839	-0.843567	-1.16646	-4.19253	-2.85262	-4.07983	-1.66019	-3.00644	-0.0429077	-0.965239	1.04129	0.184349	-1.57353	-5.94025	-3.30155	-5.25107	-3.8165	-1.54901	0.65856	-4.04833	-0.0100346	0.484547	1.69015	-0.491587	-1.62408	-3.08561	-5.21642	-3.22323
Q5VW32	BROX	0.793666	0.950685	0.0353294	1.02479		3.89161	3.78547	3.63311	3.52072	3.87698	3.98694	4.7758	3.96325	4.17442	3.96816	3.95634	4.33946	3.2357	3.61608	4.99023	4.07567	3.52388	3.86625	4.13898	3.72893	4.13928	3.7795	4.23962	4.84742	4.07947	3.523	3.83743	3.89216	4.17365	4.20392	4.13318	3.70365	3.78646	3.75668
P35613	BSG	0.967127	0.993254	-0.00626924	0.995664		3.81354	3.29619	2.90042	3.03279	3.50016	3.27749	3.55887	3.10144	3.11467	3.34649	3.33548	3.73796	2.98048	3.04152	4.19618	3.26006	2.55461	3.05757	3.57006	2.89511	3.61038	3.37947	4.18981	3.78587	3.66702	2.78589	3.23981	3.28474	3.36533	3.61528	3.25037	2.88833	3.14512	2.14808
Q10588	BST1	0.081807	0.490109	-0.500236	0.706991		0.886866	-1.04355	0.622498	0.207188	-0.758739	-0.537598	-1.53548	-0.924126	-2.19896	-0.602129	-0.622717	-0.846556	-0.974051	0.235449	-0.317173	0.318216	0.672918	-0.199945	-1.88166	0.367592	-1.36838	-0.528305	-0.738365	0.0653515	-0.316225	-1.10754	-1.68226	-1.28863	-0.835066	-1.84695	-0.682537	-0.853455	-0.818428	-2.37088
O14981	BTAF1	0.117237	0.546982	1.46378	2.75831		-3.56516	-3.29707	-3.98732	-3.90586	-5.12059	-4.08323	-3.39047	-7.15484	-3.5424	-5.31973	-4.56729	-0.244221	-0.269457	-4.73704	-4.6259	0.238798	-5.58732	-0.562019	-4.88329	-5.56154	-7.57125	-4.69191	-0.383043	-5.28247	-6.03592	-7.46843	-0.0323009	0.753658	0.204327	-0.207466	1.2258	0.609089	-4.92782	-5.33357
B2RXH4	BTBD18	0.25063	0.710191	0.471101	1.38617		-2.61075	-3.21813	-5.25895	-5.0274	-4.00252	-7.32234	-4.8047	-2.9693	-5.43103	-4.80529	-2.53448	-4.07534	-4.44591	-1.72357	-4.62904	-4.65841	-4.02668	-4.60852	-4.46474	-2.76675	-3.36629	-2.87184	-2.3934	-5.20246	-4.37496	-2.68857	-4.53283	-2.78835	-4.42642	-4.85075	-2.85841	-3.2781	-3.39021	-3.92188
P43251	BTD	0.0159714	0.269171	-0.722769	0.605934		1.32855	1.37134	2.08347	0.982788	2.52475	1.34047	2.39392	2.83165	2.21223	2.24691	2.71975	-0.586561	1.61352	3.03799	0.314793	1.77427	1.49224	2.34903	2.75656	0.838142	1.35757	1.0296	0.859854	1.18616	0.877901	1.56387	0.759497	0.363281	0.311037	0.926493	2.55089	1.60818	0.962246	0.499489
Q6UXE8	BTNL3	0.041264	0.374786	-0.723652	0.605563		-5.60396	-4.73222	-3.4459	-4.08931	-5.92735	-4.45599	-4.98871	-3.1436	-3.99402	-4.30746	-3.67004	-4.13887	-5.696	-2.98613	-6.73854	-4.65037	-5.94767	-3.89103	-3.84783	-3.36068	-4.17204	-5.17051	-4.93048	-6.82003	-4.33999	-5.24091	-7.01388	-5.63413	-4.68668	-4.03128	-4.96959	-4.81267	-5.0129	-4.8035
Q9NQU5	BUB1B-PAK6;PAK6	0.320019	0.75142	-0.418652	0.748123		-4.76912	-5.41225	-5.31067	-2.22214	-4.9472	-2.19632	-3.35319	-2.98846	-2.5119	-4.07537	-2.15298	-5.7617	-2.90459	-1.96427	-4.05937	-2.06133	-2.53995	-3.09001	-4.91123	-2.61884	-4.7347	-5.7247	-4.54342	-4.76055	-2.7034	-3.09996	-3.81935	-4.33582	-4.07833	-2.68665	-5.16882	-4.41158	-3.1951	-3.08684
Q96A22	C11orf52	0.873106	0.972592	0.0462616	1.03259		0.130739	0.241987	1.34559	-0.637878	0.808201	0.857159	2.17061	1.64356	2.25501	0.300314	1.24936	1.02394	-0.831476	1.29906	1.4914	1.00454	-0.109667	0.318878	1.53203	-0.372152	0.041029	-0.0595207	0.636097	0.705004	0.93894	0.421432	0.616898	0.381079	1.01698	1.24578	2.84054	0.414936	0.309111	0.891706
Q9H0W9	C11orf54	0.0456368	0.387025	-0.395151	0.76041		0.944597	1.19621	1.67723	1.42032	0.562811	0.945652	1.8295	1.16928	1.88252	1.11574	1.61909	1.00002	0.703363	1.1147	0.35565	0.136625	0.750765	1.7346	0.816704	1.13857	0.504242	0.608881	0.815594	0.602205	0.395679	0.660221	-0.644083	0.012043	0.631033	0.59008	1.93463	1.32364	0.97958	0.955275
Q6P387-1	C16orf46	0.164559	0.601945	0.805637	1.74792		-5.17871	-6.06763	-4.05444	-5.03831	-5.1557	-2.01437	-4.33055	-6.17896	-4.81713	-4.04053	-5.50965	-5.02488	-5.31355	-4.49701	-3.61034	-3.09196	-0.885946	-4.20885	-4.88582	-4.28858	-5.58003	-5.80342	-2.61902	-5.50666	-5.42546	-6.56423	-1.24079	-4.83549	-3.93206	-0.162254	-4.48442	-3.19203	-3.08704	-0.723757
Q6UX73	C16orf89	0.320901	0.75263	0.201829	1.15016		2.89504	1.65544	1.85483	1.9632	2.29472	1.36386	2.25525	1.95865	2.53562	2.67161	2.95375	2.0961	2.03048	2.52141	0.428091	2.44756	1.41329	2.4545	1.9035	1.97383	2.22595	1.94692	2.72585	1.91592	2.33259	1.53495	2.14534	2.36366	1.12311	2.4958	2.92747	3.0881	2.78601	2.4122
Q8N2U0	C17orf61;TMEM256	0.642184	0.893278	0.12671	1.0918		5.67201	4.03679	4.3442	4.29972	5.69703	4.80119	4.46093	4.56767	5.37274	4.23893	4.34819	4.948	4.6529	4.02484	6.50094	4.48346	6.81675	4.19055	5.33513	4.93944	5.38355	5.31945	4.47836	5.70572	4.42807	4.31881	5.412	6.58999	5.35774	5.37437	3.76999	4.3835	4.95323	5.38907
Q68DL7	C18orf63	0.467899	0.841398	-0.313681	0.804586		-4.01457	-2.97548	-1.849	-3.44671	-3.60512	-3.49981	-2.48466	-4.23728	-2.8425	-4.35272	-3.561	-5.32313	-4.69431	-3.66775	-4.03429	-3.52217	-4.77926	-5.24234	-3.1738	-4.05992	-0.640713	-5.2435	-2.54016	-4.59382	-2.01287	-3.61792	-5.3002	-3.82013	-5.39761	-1.19636	-5.14931	-4.74504	-4.52922	-2.98337
Q969H8	C19orf10;MYDGF	0.0825733	0.491948	-0.975112	0.5087		-1.84009	-1.65298	-1.10328	-3.52753	-1.59781	-2.08243	-0.0949917	-1.62669	-1.41087	-2.41024	-2.08149	-1.80102	-0.232319	-0.31249	-2.54181	-4.00795	0.76967	0.237175	0.413746	0.305445	-0.867643	-4.45776	-3.93155	-6.7441	-1.31947	-1.54632	-1.55296	-0.562014	-0.0684662	-1.30777	-3.20468	-1.35278	-2.96172	-0.669399
Q86XI8	C19orf68;ZSWIM9	0.121357	0.549703	-0.638144	0.642539		-0.554409	0.0986309	0.188166	-0.405628	-1.79676	-1.52996	-0.316154	0.432995	-0.332701	-1.12743	0.799835	-0.539265	-0.424229	-1.59411	-3.35682	-0.334965	-0.196722	-0.38242	-0.682554	0.303164	-0.683029	-1.56029	-1.14845	-5.39983	-2.23606	0.054575	-0.283134	-0.746283	-1.64995	0.0985394	-0.57308	-1.46991	-0.577564	-0.5019
O75264	C19orf77;SMIM24	0.476548	0.842354	0.184208	1.13619		1.72454	1.21141	1.20581	1.90462	0.543713	1.62405	2.32342	0.422012	0.607351	1.29473	1.35791	1.7924	2.46353	1.81837	1.40024	1.38199	1.47798	1.77747	1.33538	1.2137	1.24376	1.89323	2.04887	-0.649263	0.117079	0.832018	1.96587	1.35892	2.12318	2.12596	2.51191	2.24057	2.76694	1.70787
Q9BW04	C1orf116	0.0320214	0.341545	-0.484089	0.714948		1.02549	1.48459	1.88714	0.736092	2.33059	0.393227	1.06047	0.856466	1.9967	0.985521	0.639927	0.979683	0.291948	0.164701	1.5276	-0.186075	-0.0834255	1.17741	0.783266	0.739712	0.705111	1.25323	1.07761	0.315372	-0.196333	0.17642	0.608238	-0.199713	-0.127893	0.806875	0.706869	1.14916	-0.182501	0.388544
Q9NWV4	C1orf123	0.515604	0.860171	0.305472	1.23582		-3.6082	-1.1886	-1.09796	-1.29199	-2.267	-0.858873	-1.35042	-1.40839	-1.98375	-0.504881	-1.31529	-2.25936	-0.807581	1.31815	-1.32532	-0.543959	1.38377	0.0994129	-0.00107765	-0.490555	-0.871344	-1.39916	-1.68488	-4.58511	0.158867	-2.51258	0.731714	0.709593	0.168657	-0.417702	-0.51425	-0.257408	1.31903	-0.357635
Q9BUN1	C1orf56	0.211317	0.661304	0.5537	1.46785		-1.82481	-1.81174	-3.61213	-1.90282	-5.27766	-1.95514	-4.31688	-2.53032	-3.24503	-2.07414	-2.92875	-1.11059	-2.67115	-4.32237	-4.94091	-2.62433	-3.39486	-3.13128	-2.45609	-3.57104	-5.77351	-0.894621	-1.14675	-5.35153	-3.28424	-2.36836	-2.22599	-2.02735	-2.15487	-2.14992	-3.11061	-4.23238	-2.45995	-1.92781
P02745	C1QA	0.36818	0.772991	0.408278	1.3271		-2.17324	-3.95061	-1.22221	-3.00152	-4.09974	-0.632851	-0.202721	-2.10283	-0.946304	-1.48668	-0.776735	-1.02905	-0.241011	-1.58769	-1.00292	-1.56166	-0.539074	-1.37451	-1.21367	-0.0735474	-1.37137	-0.118351	-0.646809	-3.0687	-0.767639	-0.0562878	0.136276	-1.65907	-0.486801	0.296875	-2.72981	-4.4468	0.529444	-0.611345
P02746	C1QB	0.460514	0.838315	0.402616	1.3219		0.495611	-1.6924	-0.870073	-0.98056	-1.45061	-1.13382	-1.4459	-1.90962	-1.78715	-0.958864	-2.44091	-0.621082	-0.393785	-2.58211	-0.828541	-1.83764	0.792662	-1.21049	-0.105803	-0.558069	-6.12948	0.215508	0.219526	-2.49548	-0.468222	1.08811	-0.101406	-4.91951	-0.531237	1.09972	-0.233362	-3.03473	-1.02702	-1.69371
P02747	C1QC	0.0172676	0.27136	1.1615	2.2369		-1.04267	-3.58293	-1.60534	-2.74145	-3.3948	-0.995693	-1.45476	-3.27597	-2.50492	-4.20756	-3.37288	-0.899597	-0.846661	-1.77102	-5.40714	-2.06302	-1.95847	-1.96544	-1.33479	-2.42459	-5.45771	-2.96922	-1.53983	-0.55397	-2.39461	-1.90922	-0.382376	1.31457	-0.161608	-0.904867	-1.80363	-2.94997	-1.67805	-1.34853
Q9BXJ0	C1QTNF5	0.211007	0.662144	0.535975	1.44992		0.50647	0.382336	0.606949	0.703337	-4.62131	0.0106068	-0.0114861	0.662413	-1.13842	-0.679546	0.476389	0.121714	0.0824165	-0.449057	0.0533276	0.161909	-0.0104599	0.642126	-0.232775	0.822342	1.44718	1.13265	2.01597	-2.82225	0.744061	-0.40704	0.178452	1.66191	0.873451	0.202375	0.812807	0.508652	1.09305	0.686642
P00736	C1R	0.643512	0.893291	0.186688	1.13815		3.63635	3.2144	3.14808	3.36148	3.6521	3.26341	2.31434	3.00304	2.30475	4.4764	3.54839	4.17966	4.97886	4.46624	5.40402	5.67994	5.50834	5.90305	3.54614	5.27982	5.64613	2.93521	3.49318	2.66611	3.00308	3.81923	5.21687	6.18035	4.93044	3.90019	4.82865	5.83704	5.00539	4.16806
Q9NZP8	C1RL	0.512838	0.857617	-0.189885	0.876676		2.35944	2.88836	4.01469	3.51685	4.17374	2.96503	3.21685	3.75018	3.68598	3.29699	3.98333	2.39742	2.72944	4.77543	1.34861	2.97418	2.82246	3.87545	4.16855	3.36094	3.27637	2.15932	2.53826	3.79656	2.1692	3.02381	2.7296	2.17257	2.02434	3.44359	4.04529	4.4846	3.94489	4.07297
P09871	C1S	0.798598	0.952376	-0.0702367	0.952482		1.81308	1.55405	1.83629	1.49508	0.652462	1.75326	2.7578	2.82806	2.62954	0.36717	2.31502	0.420311	1.22621	1.14742	1.28289	1.80129	2.89688	3.03045	2.51154	1.1069	1.48146	1.7851	1.99699	0.348249	1.90152	1.09299	1.87982	2.12296	2.49558	3.05273	1.72592	0.846476	1.26906	1.41682
P06681-1	C2	0.380344	0.780488	0.185975	1.13759		0.799187	0.604088	0.821255	0.0270004	1.97743	2.22497	0.958626	0.718451	0.847101	0.290628	0.529232	0.858524	0.852171	0.689829	0.992451	0.707594	1.35822	1.17036	1.17628	0.910233	1.43544	0.295078	1.35953	0.164816	0.886398	0.637096	1.8952	0.428295	1.93966	2.15084	1.96755	0.462803	0.932249	1.64758
Q9Y3I0	C22orf28;RTCB	0.635451	0.89003	0.28553	1.21886		0.27667	-4.04121	-0.061676	-4.09179	-2.79593	-4.6548	-2.55617	-1.98139	-3.59146	-1.43106	-1.33638	-4.62634	-2.87082	-0.781878	-2.40593	-5.08167	-2.18704	0.453186	-3.29337	-3.50491	-3.24539	-1.95691	-1.73624	-3.94814	-5.60087	-1.34207	0.328766	-3.35286	-1.74808	-1.44814	0.137184	-1.502	-2.23509	-5.19422
Q8N357	C2orf18;SLC35F6	0.110396	0.537299	0.644825	1.56355		-2.6897	-1.98584	-5.04911	-1.93394	-1.51943	-4.43536	-5.0811	-4.68604	-2.83886	-2.62326	-3.55003	-2.03084	-2.46897	-4.92785	-2.19978	-3.96803	-4.77804	-4.73766	-3.67823	-3.12799	-3.85538	-1.38298	-3.06843	-2.13683	-2.40391	-1.7969	-4.80746	-3.58082	-3.75015	-2.96488	-2.96601	-3.4597	-1.58047	-2.39258
P01024	C3	0.274009	0.72474	0.228006	1.17121		7.68489	7.66424	7.94077	7.47519	9.78404	8.05559	6.96007	7.40812	8.87951	7.68406	7.45249	7.40353	7.59219	7.3031	7.13955	7.55869	8.31241	7.78262	7.59404	7.66765	7.76879	8.48705	8.12228	9.1217	7.99846	7.95101	7.87722	7.91197	7.44248	8.69146	7.35636	7.51097	7.50617	7.96076
P0C0L4-1	C4A;C4B	0.290257	0.736693	0.228704	1.17178		0.584665	0.816372	1.22417	1.10826	-0.398615	0.866829	-0.363413	0.166485	0.991146	1.28099	0.805952	1.59842	1.54678	1.57505	0.678179	0.503002	0.682655	1.26489	0.218315	0.30773	1.14325	1.21455	0.982975	1.3912	1.77177	0.88327	-0.0276585	0.16498	1.15057	2.26816	0.269014	0.642099	1.18257	1.35652
P0C0L5	C4B;C4B_2;LOC100293534	0.336088	0.753964	0.150308	1.10981		5.84562	6.27157	6.70713	6.23413	7.287	6.54971	5.76038	6.40075	6.50631	6.20539	6.12175	6.15356	5.76166	6.18808	5.82527	6.5668	6.53847	6.34293	6.03093	5.86913	6.06954	6.9758	6.44375	7.38139	6.02593	6.41044	6.21063	6.45178	5.77806	7.28904	6.00454	5.84688	5.91711	6.46004
P04003	C4BPA	0.106397	0.529423	0.409589	1.32831		1.05641	0.531395	1.23326	0.958109	0.503124	0.535603	-0.446882	0.0334053	0.365734	0.542032	0.886662	0.444118	0.459719	1.07092	-1.29262	0.680283	1.20895	0.519598	-0.807384	0.14826	0.265284	0.926409	0.921505	-0.280148	0.295321	2.27119	1.03534	0.849268	1.89489	0.918808	1.72834	-0.000207901	0.426744	-0.155756
Q86YA3-1	C4orf21;ZGRF1	0.825192	0.96002	-0.10334	0.930875		-2.18907	-5.24923	-1.1921	-3.71596	-5.67411	-4.11899	-3.6677	-3.66134	-4.38509	-4.40242	-2.08466	-2.58842	-3.99422	-1.57407	-5.76042	-5.44611	-5.43064	-4.08488	-2.76312	-1.9467	-2.19393	-3.01809	-3.03714	-4.22272	-3.50735	-3.08137	-5.31768	-3.49176	-3.8052	-2.06104	-3.13517	-6.10719	-4.62614	-3.05643
P01031	C5	0.0939255	0.519779	0.295352	1.22718		2.97581	3.05781	2.9987	2.51807	2.86857	2.99228	2.36931	2.2524	2.10744	2.14773	2.54002	3.02606	2.04242	2.30384	3.05005	2.48885	3.56738	1.70059	2.2627	2.97863	2.89305	3.50634	3.63482	2.93618	3.08533	2.8773	3.0258	2.24092	2.15128	3.40967	3.01378	2.29012	2.31393	3.48946
Q9H799-1	C5orf42	0.0435287	0.381579	-1.10528	0.464811		-2.48655	-4.00496	-5.81974	-2.07749	-2.13541	-0.992046	-2.71176	-1.01312	-2.97989	-1.54164	-2.40659	-5.82912	-2.57777	-2.2254	-4.90511	-4.2221	-1.89966	-1.67671	-2.70587	-4.70542	-5.26036	-4.06601	-4.42942	-5.84998	-4.22556	-4.75836	-1.47862	-1.23261	-4.26145	-3.7961	-6.22803	-4.50685	-5.23976	-4.02437
A6NGY3	C5orf52	6.32556e-05	0.0124	1.38706	2.61546	+	-4.33424	-4.49022	-4.8952	-4.15693	-5.24285	-5.26352	-3.7421	-4.44663	-4.56503	-5.06122	-5.66099	-5.34593	-3.84065	-5.04421	-5.13666	-4.49438	-5.72603	-5.20305	-5.25041	-5.38963	-5.00286	-2.601	-2.52861	-1.89202	-4.97499	-3.36494	-2.90928	-3.70898	-2.67211	-2.71717	-3.20471	-4.18829	-4.23963	-6.29053
P13671	C6	0.166613	0.604741	0.338997	1.26488		1.83331	0.855391	1.64398	1.6473	3.15729	1.88598	1.36101	1.63985	2.17015	1.60752	2.32524	2.53554	1.18903	2.19305	0.692446	0.88629	1.60842	1.2694	1.90966	1.29491	1.78696	2.21235	3.34487	2.86441	1.43457	2.58101	1.7298	1.16503	1.5246	3.19976	1.55056	1.14828	1.05783	2.56557
O43598-1	C6orf108;DNPH1	0.987316	0.998111	-0.00769318	0.994682		-3.27364	-3.59064	-5.15298	-5.94401	-3.09721	-4.0214	-4.10547	-6.71063	-4.66842	-5.1933	-2.06673	-4.41827	-5.33253	-3.16558	-4.44272	-4.61733	-4.14834	-4.97198	-3.9974	-5.28869	-4.44454	-3.87641	-6.88582	-6.87942	-5.7485	-1.75908	-3.49387	-5.666	-4.83243	-4.21701	-1.18327	-4.73248	-5.20426	-2.97735
Q5T0Z8-1	C6orf132	0.996451	0.999415	-0.00516461	0.996427		1.46138	0.691334	4.85734	1.67548	-3.93558	-2.95038	-3.02666	-4.87021	-4.03435	2.08901	4.23393	0.614071	1.20566	5.4521	-2.34686	-3.25889	-5.68626	-2.85399	-2.93252	1.51118	0.236076	2.6393	1.56366	-5.98321	-2.45432	2.72895	-3.19494	-5.26287	-2.63889	-2.72066	1.16424	2.87363	1.66328	2.20773
Q9H993	C6orf211;ARMT1	0.124354	0.553144	0.776953	1.71351		-1.13679	-4.49754	-5.47292	-1.81513	-4.02732	-3.5372	-3.09694	-4.54603	-4.09668	-3.38405	-4.20629	-1.00272	-3.51807	-5.73932	-0.692129	-4.39138	-3.98875	-3.61573	-4.78656	-4.44806	-5.16431	-1.59526	-2.9366	-2.22836	-1.73952	-4.77774	-3.3288	-3.05791	-0.941528	-2.92222	-5.54427	-4.00971	-3.20315	-1.38268
P10643	C7	0.751528	0.938823	-0.0679775	0.953974		3.26902	2.78534	2.70637	2.45535	3.95132	3.46911	2.77177	3.57812	4.02359	1.73386	3.03969	2.85571	2.43251	2.34784	1.75786	2.42898	2.64556	1.70989	1.8342	2.56691	2.4499	2.01228	3.25457	2.81352	1.97961	2.10381	2.81658	2.32396	2.65505	3.28148	2.52679	2.47984	2.76617	3.2725
P07357	C8A	0.0136459	0.253291	0.549693	1.46377		1.97117	1.20701	2.33031	1.73632	0.830805	1.70165	0.110792	1.14611	0.756632	1.04784	1.84044	2.5823	1.28543	0.936296	1.58286	1.13502	1.27257	0.298889	1.19974	1.41908	0.963953	2.58996	2.413	1.36835	1.73579	2.27155	1.52716	0.942654	1.34418	2.63251	1.30145	1.75978	1.51619	2.67762
P07358	C8B	0.442199	0.830234	0.163187	1.11976		1.1182	1.34653	1.83816	1.44933	0.377172	1.58748	1.51403	0.847569	0.415829	1.59562	1.39225	1.56978	1.24975	1.09148	1.11869	0.842035	1.28426	0.690248	1.04175	0.85148	0.808884	1.95427	1.78929	1.07361	1.04005	1.53817	1.42205	1.39488	0.517006	2.65709	-0.0277958	0.63813	0.370165	2.63057
P07360	C8G	0.7489	0.939569	-0.182765	0.881013		0.597277	-0.826014	0.28937	2.51129	3.85229	0.351236	2.0708	0.307598	2.82939	2.76677	1.52906	2.11625	2.14327	0.366421	-1.38893	-0.510647	1.42134	-2.09341	-0.034008	0.819954	-1.35851	0.155363	0.0261211	3.40681	0.596029	1.12594	0.963676	-0.914913	-0.598774	0.832472	0.227741	0.343325	-1.8322	4.28723
Q8TAG6	C8orf46	0.445626	0.828652	-0.343262	0.788257		-3.10287	-1.74814	-2.42507	-3.68386	-5.46637	-2.37934	-3.30342	-2.32478	-5.63028	-4.72321	-4.05985	-3.5506	-2.74302	-3.14387	-2.74295	-0.993023	-2.36392	-4.4936	-3.99207	-5.38558	-2.25157	-3.2371	-3.99033	-5.09732	-4.18012	-4.18796	-2.69206	-1.85757	-4.91854	-5.76287	-3.12198	-2.1733	-2.21556	-4.67513
P02748	C9	0.405255	0.797148	0.177116	1.13062		4.88013	4.83695	4.75254	4.70108	5.83129	4.47727	3.13065	4.10405	4.45339	4.58626	4.24948	5.04617	4.47527	3.22708	3.84477	4.29303	4.5126	4.18046	3.87809	4.41499	4.63236	4.81766	5.13635	5.1117	5.30288	4.98409	4.074	4.51041	5.305	4.36825	3.35629	3.81117	4.23291	4.5586
Q9BUH6	C9orf142;PAXX	0.289245	0.735052	-0.367096	0.775342		-4.79034	-4.79034	-4.75461	-4.00321	-4.24705	-4.63136	-2.74126	-4.46464	-3.96954	-4.10124	-3.05679	-3.69371	-3.93855	-3.585	-2.77901	-2.35844	-2.64172	-4.52918	-3.27302	-5.23261	-2.53946	-4.47773	-3.65555	-4.87468	-5.24318	-2.92582	-2.86979	-4.09521	-3.04449	-5.21028	-5.39129	-2.28635	-5.49321	-4.80341
Q5T8R8	C9orf66	0.847793	0.963866	0.0741256	1.05272		-4.17062	-4.18632	-2.8632	-5.40003	-4.69515	-3.72525	-3.23801	-3.07045	-6.2261	-4.5385	-3.66385	-3.20211	-3.75459	-5.16053	-3.26206	-4.71522	-4.22623	-4.78829	-3.28732	-2.80483	-5.77311	-5.56896	-3.06879	-3.93104	-3.69439	-3.42843	-6.2644	-3.73887	-3.5778	-3.51721	-1.68781	-5.79983	-4.74394	-3.71838
P00915	CA1	0.870316	0.972669	-0.0517025	0.964797		3.69745	2.73123	5.19303	3.66667	3.58648	4.42057	4.05812	4.91514	4.16383	4.05665	3.77365	2.60712	4.62683	5.53495	2.68378	4.42681	5.38071	4.14933	4.4802	4.88154	3.76617	4.06597	2.84315	3.1203	5.76474	3.79664	4.44046	4.85461	5.59706	2.9064	3.81591	2.98844	4.8478	4.01987
O43570	CA12	0.0392901	0.369726	-1.20565	0.433574		-3.0015	-1.2514	-1.70815	-1.02712	0.220339	-2.0334	-1.4032	-1.38847	-0.849527	-3.08281	-5.55101	-2.27553	-0.692194	-2.25281	-0.838167	-1.89948	-6.33811	-1.16264	-1.55112	-1.52695	-1.07426	-2.4198	-3.45479	-0.29129	-6.47781	-2.67677	-3.53911	-2.8687	-2.5929	-2.13037	-3.43083	-5.80539	-1.14975	-4.02344
Q9ULX7	CA14	0.123542	0.555033	0.474107	1.38906		-2.52824	-0.364614	0.0521069	0.837677	-2.52382	-0.793955	-1.27306	-0.14049	-1.7517	0.676817	0.427906	-0.743008	0.370766	0.0723877	-1.26619	-1.55291	-0.22843	-0.756657	-0.290297	-0.236128	-0.620115	-0.233112	0.36824	-1.14883	-0.771313	-0.382803	0.414759	0.500492	-0.12286	-0.896521	1.13476	-0.237749	0.397303	-0.678745
P00918	CA2	0.177891	0.6194	0.251169	1.19017		4.92728	4.41708	4.75636	5.24578	5.75583	4.93155	3.7565	5.00657	4.9886	5.60089	4.75081	4.80655	3.51171	4.31972	4.75956	4.38454	4.81058	4.39933	3.89672	5.04503	4.67759	4.35697	4.674	4.62096	5.07357	4.3964	4.96037	4.89648	5.51847	5.73764	4.9254	4.52432	5.03468	5.67599
P22748	CA4	0.0523551	0.413003	-0.538987	0.688254		2.93684	3.06699	1.55644	2.29868	3.21232	2.97697	4.20208	3.35243	4.42498	2.36616	1.94109	2.98401	2.30552	1.45384	3.10156	2.78529	4.2487	2.80669	4.25459	2.5807	2.7921	1.64793	2.74893	1.89366	2.89408	2.23756	2.65162	2.29662	3.6866	3.16859	1.66651	1.9437	2.13549	2.18493
Q9Y376	CAB39	0.933154	0.98504	-0.0129442	0.991068		2.67193	2.58435	1.32849	2.18674	2.77978	2.33687	2.31359	2.52214	2.40303	2.31263	2.15713	2.79977	2.01461	3.02306	3.59838	2.65005	2.45989	2.3164	2.30293	2.75049	3.11166	2.68668	2.84978	3.0555	2.13661	1.77357	1.98023	2.9096	2.37164	2.41965	2.53769	2.54121	2.94483	2.20146
Q9H9S4	CAB39L	0.517665	0.860152	0.31901	1.24747		-2.83615	-2.80637	-4.60864	-1.04834	-0.565643	0.581446	-0.952347	0.1008	-1.23263	0.0550556	-2.1934	-1.46299	-0.639238	-0.625788	0.949966	0.371712	1.18158	0.352568	0.278992	-0.833015	-0.605474	-0.578836	-0.361734	-2.69962	0.896236	-1.35806	0.401518	0.900873	1.81022	0.0331497	-0.848373	-0.288748	-1.39612	-2.60113
P54289-5	CACNA2D1	0.000236177	0.0257778	-1.78151	0.290879		0.705755	0.747126	1.64425	3.00043	2.43676	2.09342	1.99915	3.70902	2.79869	1.1372	1.08168	0.798542	2.66581	2.37259	1.4914	2.72816	1.11256	3.18985	2.58734	0.315712	1.54651	-1.83241	0.0352478	0.901224	-0.449314	-2.25326	2.20342	1.84497	-1.10559	-0.546928	2.22482	2.08867	-0.309372	-1.09891
Q9HB71	CACYBP	0.0572878	0.429548	-1.0896	0.469891		-5.06688	-2.76742	-4.81339	-1.52459	-5.44785	-5.09081	-1.97393	-3.56083	-5.05127	-5.17496	-3.11122	0.404804	-5.11847	-3.56847	-2.50297	-0.666138	-5.73163	-3.88878	-2.35568	-4.54855	0.142464	-5.48875	-4.45891	-5.8719	-4.34214	-3.91773	-3.20749	-4.16793	-3.26186	-4.65002	-5.55291	-3.96161	-5.07365	-4.42017
P27708	CAD	0.419929	0.810885	0.245381	1.18541		-2.27703	-3.76076	-4.0109	-2.76606	-3.98162	-3.55352	-4.39611	-5.17474	-4.61846	-3.61639	-3.98107	-2.43374	-3.93594	-5.35426	-3.07544	-3.84668	-4.45623	-4.24584	-2.44848	-5.1122	-5.60575	-2.91396	-3.124	-5.20109	-3.92306	-4.19825	-3.55794	-2.98528	-3.19886	-3.27491	-3.73119	-4.23806	-3.86446	-3.76402
Q9BY67-4	CADM1	0.947953	0.989051	-0.0277169	0.980971		-4.36926	-3.72626	-2.18187	-3.12437	-1.85812	-2.89829	-6.09049	-2.76642	-4.33834	-5.73947	-3.33725	-3.5048	-3.35959	-2.6844	-3.94184	-2.17888	-1.97559	-1.31704	-2.10906	-2.40146	-2.17666	-1.60806	-1.91366	-5.088	-4.33357	-4.9636	-2.75557	-3.06912	-3.50587	-2.01328	-2.43932	-3.35832	-3.55848	-2.65982
Q8N126-2	CADM3	0.552251	0.875852	-0.28722	0.81948		-3.41368	-2.61223	0.178795	-2.91906	-1.34495	-1.85999	-3.80639	-1.79512	-1.94543	-2.63214	-1.23237	-1.71157	-3.90368	-0.927847	-4.24637	-6.49336	-2.43034	-2.38505	-1.29344	-2.62123	-1.29725	-3.49949	-4.89759	-2.4434	-1.26441	-1.57977	-2.86851	-2.84131	-2.98947	-4.05323	-0.687019	-3.82067	-2.77066	-1.39952
Q8NFZ8	CADM4	0.750106	0.939381	-0.177055	0.884507		1.02565	2.20213	3.76809	1.53436	6.2846	2.91488	4.75765	3.62123	3.92816	4.5701	3.68012	0.700634	1.55703	3.12317	0.844769	1.46759	1.90014	4.83666	2.82816	1.75508	1.32124	1.53656	1.51241	4.80795	1.61503	3.73763	4.86642	1.03868	1.30903	1.87203	5.00492	4.01708	1.17026	1.49974
P05937	CALB1	0.0662952	0.465812	0.499013	1.41325		-0.838938	-1.52822	0.414818	-0.929312	0.634222	-0.668446	0.19718	-0.969822	-1.17926	-1.66336	-0.419434	-1.1729	-1.01893	0.229689	-0.657236	-1.40615	-0.778343	-0.31657	0.518576	-0.269291	-0.258083	-0.382534	-0.39579	-0.11161	-0.671051	0.553129	-1.20314	-0.583611	0.155809	1.29842	1.68851	-0.0672493	-0.27404	-0.997656
P62158	CALM3;CALM2;CALM1	0.193876	0.633358	-0.601065	0.659267		-3.3159	-1.90297	-0.84511	-1.0133	-1.96345	-4.84451	-0.209774	0.402702	-1.23082	-1.46879	-4.41466	-1.0073	-1.35684	-2.16001	-0.610388	-2.03077	0.0974083	-1.2979	-0.557714	-0.391571	-1.37992	-2.21385	-2.59417	-1.52834	-4.22878	-2.21537	-3.05097	-1.20181	-0.904108	-2.28238	0.443186	-2.88776	-1.50652	-3.14394
P27797	CALR	0.115103	0.546393	0.34963	1.27423		0.0552998	0.956228	1.26519	0.744015	0.703363	0.915449	0.663673	1.87475	0.753544	0.672987	0.582035	0.756338	0.626326	2.61681	0.926146	1.02864	0.612274	1.77163	2.00082	0.940615	1.25398	1.60303	1.13004	-0.0733356	1.78426	2.06576	1.30808	0.426548	1.59753	1.1717	1.99448	1.89062	2.02535	1.0669
Q13557	CAMK2D	0.152468	0.584904	0.548251	1.46231		-1.21157	-2.43739	-2.44659	-1.96058	-4.902	-2.21647	-3.28395	-1.8715	-2.23159	-2.60907	-3.1954	-1.20573	-1.66332	-2.83153	0.466639	-1.52477	-2.24564	-2.54205	-0.706455	-1.28602	-0.194824	-1.26283	-0.844919	-1.39075	-0.0766582	-2.08538	-1.70387	-1.36436	-0.984535	-1.12167	-3.83811	-1.04545	-1.16218	-2.0538
P49913	CAMP	0.247978	0.706596	0.361249	1.28454		2.7376	4.56038	2.14231	2.79984	2.08116	2.7146	1.68135	1.64472	1.76504	1.76044	2.49193	2.12552	1.82735	1.68159	1.85957	2.63464	3.27734	1.81647	2.37829	1.83687	2.29391	2.97885	2.56383	1.29696	2.44566	5.07994	2.71171	2.29722	2.20023	4.04463	1.80761	1.25695	1.97527	3.82033
Q86VP6-1	CAND1	0.0368814	0.354996	0.643269	1.56186		0.780416	1.24639	1.36378	1.14993	2.08429	1.68864	0.910648	1.71281	2.0077	1.19953	0.955719	1.61534	1.40856	1.20705	2.00122	1.8679	1.53768	0.670036	1.50555	1.36404	2.17243	2.0786	1.48523	2.76834	1.3373	1.67626	2.03113	1.66739	1.76806	1.80413	1.18195	1.84316	6.03337	1.53736
Q8WVQ1	CANT1	0.21097	0.662913	0.461747	1.37721		0.164885	0.313093	1.39624	1.25106	0.174028	2.3661	0.225752	1.82184	1.21733	1.03831	1.76374	1.02563	0.615179	1.2341	0.0811787	1.38689	2.06638	1.71051	2.60249	0.435854	-0.258303	2.73784	0.201189	-0.137486	0.963579	1.94422	4.42983	1.28111	2.59144	2.71751	1.16313	1.05249	-0.0757103	1.14403
P27824-2	CANX	0.284508	0.733136	0.314588	1.24366		1.85908	1.77905	1.52042	2.06094	3.7324	2.34727	1.66847	1.97433	2.67042	2.82373	1.65785	0.967022	2.32835	2.82831	1.01179	1.2372	3.04182	2.07655	1.45527	3.13843	2.75407	1.99198	0.884109	3.13197	3.71366	3.41609	3.33059	2.41374	3.42604	0.973366	1.60811	2.59087	2.28757	2.13707
Q01518-1	CAP1	0.10229	0.529541	-0.647886	0.638215		2.17958	2.7375	1.40701	2.42726	2.4271	2.24244	4.9268	4.521	5.82078	1.60971	1.89238	2.51666	1.90857	4.83698	2.3752	2.58873	1.90969	2.83295	5.02484	2.19348	1.66486	1.60305	2.2267	1.42803	2.28349	3.70101	2.49692	2.4962	2.21992	2.39741	1.75488	2.0148	1.8656	2.25926
P40121	CAPG	0.0435504	0.380285	0.78299	1.72069		1.71581	3.24024	2.03167	2.36578	0.805719	2.70163	2.385	2.552	1.87516	2.0082	2.21734	2.51127	2.09362	2.55443	1.88418	2.70407	2.15344	1.90643	2.59695	2.02683	1.82489	1.63223	2.77171	1.53235	1.47692	2.68247	2.87989	6.43496	1.68304	2.65841	2.643	2.24673	5.92001	4.18909
P07384	CAPN1	0.553237	0.875527	0.180989	1.13366		3.22313	3.36073	3.86858	3.37242	3.16071	3.67608	4.79279	3.83978	3.73301	3.47657	3.95936	2.92795	3.46575	4.52847	2.17548	3.52621	4.72877	4.04492	3.78669	3.94659	3.84233	3.76425	3.39046	7.01566	4.39688	3.27418	3.92977	3.79612	3.59415	3.26768	2.3984	2.75316	3.55308	5.15582
P17655-1	CAPN2	0.305789	0.742074	0.270393	1.20614		0.742138	0.266487	0.351744	0.822062	1.42835	0.982431	-0.262312	0.337046	0.574785	2.0627	0.125156	1.15789	0.564751	1.52463	0.487562	-0.438152	2.00223	1.2602	-0.0453453	0.982346	1.82978	0.986479	0.949425	0.962856	2.76496	0.662271	1.34632	1.6592	1.93986	-0.0572338	0.695507	0.0637627	1.44559	0.469179
O15484	CAPN5	0.00425581	0.143143	0.489829	1.40428		1.47137	1.79909	1.84883	1.46806	0.963291	1.02618	1.62324	1.08845	0.872742	1.55093	2.38322	1.73017	1.81184	1.51115	1.8651	0.827421	1.21939	0.820322	1.94456	1.58776	1.93706	1.98547	2.78909	0.966173	2.35206	1.85892	2.32429	1.79038	1.67725	1.96088	1.33172	2.37587	2.11061	2.25231
Q9Y6W3	CAPN7	0.366295	0.771435	-0.124563	0.917282		4.71155	4.6698	4.72067	4.94579	5.12618	4.65181	4.12241	4.73623	4.55452	5.20025	4.98369	5.10954	5.06392	5.01017	4.5253	5.41513	4.86391	5.29194	4.70414	5.54732	5.57257	4.83213	4.8679	4.16735	4.38272	4.40778	4.86282	5.46768	4.67917	4.84839	4.28166	5.47034	5.22302	4.97776
P04632	CAPNS1	0.483915	0.844191	-0.155345	0.897918		1.26704	0.893085	1.35204	1.55492	-0.504396	0.507475	0.200998	1.65935	0.00994682	0.83633	0.623663	1.06758	0.726477	1.29279	0.35117	1.13818	1.79642	1.54376	0.858595	1.28798	1.66564	0.451759	0.869003	0.279743	0.514097	1.69887	1.25911	0.274744	0.790205	0.608458	2.44723	0.163403	0.62191	0.462816
Q13938	CAPS	0.201619	0.644779	-0.686415	0.621396		-1.33228	-2.52344	-3.8468	-4.288	-4.61018	-2.97391	-2.86763	-2.22883	-3.83868	-2.55274	-2.16122	-4.57125	-3.21881	-2.58181	-3.43316	-0.95314	-1.30994	-0.747944	-1.38062	-0.508591	-0.00405502	-3.9116	-0.843859	-2.99744	-1.81455	-6.39991	-2.07899	-1.69455	-3.99682	-3.76096	-1.96975	-5.78576	-1.68894	-4.1293
P52907	CAPZA1	0.303029	0.742048	-0.341835	0.789037		1.81911	1.95521	3.39688	2.26566	5.57076	3.83111	1.84665	3.65717	4.71523	2.52927	3.46848	3.7225	3.07792	3.42465	1.65999	3.08684	3.69904	2.60045	3.44806	1.94579	2.76011	1.45467	1.90489	2.36948	1.78905	4.13329	3.223	3.09703	3.31309	3.57058	3.0227	2.98435	2.06169	2.54907
P47755	CAPZA2	0.957255	0.993112	0.0150849	1.01051		0.738806	-0.497923	-0.463333	1.16535	0.890722	-0.286297	0.678698	-0.421721	0.749084	0.629036	0.00657082	1.15384	0.357182	-0.0225925	0.0153446	0.0536003	1.46099	1.07825	0.767361	-0.214247	0.443502	0.212187	0.706427	0.989201	1.01207	0.166843	1.10339	1.27243	1.73558	1.35272	-2.05365	-0.564501	-0.106565	-0.502937
P47756-2	CAPZB	0.0254736	0.312458	-0.420742	0.74704		2.26903	2.09753	1.38739	2.41426	1.23072	2.01706	2.86032	3.85546	2.6459	1.81358	1.76794	1.946	1.99535	1.49308	2.02243	2.85383	1.89485	2.57193	2.73324	2.14414	2.5001	1.52642	1.80793	2.06683	1.57951	2.44344	1.90245	2.19616	1.48573	1.36675	1.84969	1.49673	1.64451	1.95865
P31944	CASP14	0.198065	0.643102	-0.648991	0.637726		-1.11791	-0.14002	3.21207	0.484993	0.722742	0.481632	-1.19713	2.1283	0.217817	1.03853	-1.03502	-1.5836	-2.2284	-0.994558	-1.358	-0.342516	-0.557091	2.3861	-0.829105	-0.858477	-2.51361	-0.971176	-0.707809	0.158886	-0.0409279	1.64408	-1.68615	-1.38527	-1.74376	-1.23509	0.421394	-3.14335	-2.04022	-0.235233
P20810-1	CAST	0.0151243	0.266149	-1.31113	0.403006		5.55561	3.5544	5.75603	3.27198	1.78637	0.897448	3.84492	1.716	3.0581	3.99003	3.74611	2.03913	2.69282	4.68343	-0.901972	2.90205	2.25305	3.66367	2.97747	1.92865	3.05122	2.16357	3.05712	-0.396112	1.4131	4.27425	3.14149	1.64906	0.0106277	1.56634	0.942141	1.04579	0.334532	2.42319
P04040	CAT	0.778075	0.951222	0.0762094	1.05424		1.80707	2.16054	2.34789	1.8574	3.51354	1.10106	1.58209	1.70062	1.95416	1.51728	1.662	0.574284	0.565447	1.06895	0.0139561	2.09933	1.381	1.08323	0.838717	1.66242	2.69267	0.879154	0.925158	2.17577	1.6874	3.26764	1.25884	1.73263	2.1426	1.25845	0.712748	1.2599	2.38583	1.84686
P16152	CBR1;SETD4	0.751123	0.938938	0.069841	1.0496		5.16829	4.08847	4.13915	4.51183	4.10605	4.67724	3.83534	4.56482	4.12449	4.59124	3.76243	4.77197	4.1942	3.62384	5.16991	4.70935	4.76086	5.43047	4.291	4.25727	4.73403	5.59569	5.40136	4.00399	4.71466	3.4261	5.89526	4.59261	4.9591	4.24932	3.5386	4.71733	4.17392	3.52853
Q6P1N0	CC2D1A	0.246355	0.706577	0.419989	1.33792		-2.28185	-1.7874	-1.48829	-3.02171	-0.50701	-2.80138	-1.02651	-2.37143	-1.4697	-3.82692	-1.4494	-0.557281	-4.09158	-2.17517	0.515951	-0.91819	-1.56354	-2.00343	-1.14964	-0.848053	-0.264578	-1.97482	-1.53121	-0.0987091	-1.37465	-0.932592	-0.152567	-2.32149	-1.19479	-1.10267	-0.649485	-1.26156	-1.21494	-2.45124
Q6YP21	CCBL2;KYAT3	0.714521	0.926423	-0.131285	0.913018		-5.96429	-4.59656	-4.54608	-3.75626	-4.73003	-6.14084	-5.63795	-4.83632	-7.36427	-4.75834	-4.47826	-4.71795	-3.21394	-3.19169	-5.00306	-5.27987	-4.50296	-6.82411	-4.27303	-4.53797	-6.02008	-6.29375	-5.78963	-5.17318	-3.98606	-5.17411	-5.6056	-6.2349	-5.23513	-5.3527	-4.94231	-5.19964	-4.39408	-2.93798
Q96M91	CCDC11;CFAP53	0.276284	0.725305	0.223622	1.16766		3.29711	1.57401	1.97974	2.59034	2.31791	2.26534	2.25179	2.18897	2.14621	2.01153	1.98936	3.00561	1.92861	1.8257	2.22635	2.91058	1.38171	2.1595	2.84869	3.22017	3.26427	2.36998	2.984	1.88516	3.22198	1.82676	2.4227	2.6427	1.57439	2.85374	2.13249	2.86939	3.05036	3.64417
Q8N5R6	CCDC33	0.304647	0.742741	-0.554323	0.680977		-2.34651	-2.30149	-1.99749	-3.36519	-4.71953	-4.35124	-5.18278	-3.76063	-4.28967	-4.47827	-3.65177	-3.56888	-4.31307	-5.24823	-3.82218	-1.7513	-4.40328	-4.45948	-3.79646	-0.710039	0.673367	-4.93932	-1.93653	-5.39983	-1.70359	-6.43736	-3.95375	-2.59365	-3.26605	-4.8761	-3.35282	-4.75602	-5.70139	-2.76472
P51679	CCR4	0.111792	0.539688	-1.48198	0.357998		-1.03976	-1.64008	-0.54747	-1.13616	0.312366	1.9722	-1.59484	0.929287	-1.47004	-0.899883	0.0777645	-0.312357	-1.01657	-1.39217	-0.808945	0.39007	1.68279	0.233538	1.46518	-2.42819	-1.60472	0.461266	-5.15173	-5.925	1.38979	1.75887	1.05844	1.34173	2.37415	2.04443	-5.93613	-7.689	-5.30765	-5.14981
P78371-1	CCT2	0.995357	0.999387	-0.00109594	0.999241		2.01689	1.55857	1.81507	1.7784	1.11095	1.40636	0.726942	1.48143	1.21542	1.03493	1.01669	2.34791	1.83138	1.04986	2.81508	2.1183	1.31002	1.70151	1.15696	1.78659	1.83097	2.29262	1.64364	0.956228	1.93728	0.879765	1.61413	1.93656	2.24535	1.56733	0.318329	1.94226	1.66924	1.47982
P49368-1	CCT3	0.643749	0.892486	0.149175	1.10894		1.66606	1.16276	1.52001	1.23151	-0.00506592	-0.254351	-0.47032	0.4039	0.760433	-0.517984	-0.39271	1.55136	1.76246	0.776134	2.10438	2.44685	0.695002	1.93661	1.00083	1.15392	0.763184	1.78721	1.65588	3.16896	0.907566	0.24806	1.00442	1.05154	2.11469	0.0592384	-0.514362	0.624704	0.795223	0.980646
P50991	CCT4	0.710769	0.926649	0.119289	1.0862		1.54482	0.731361	0.310816	1.54487	-0.827808	0.152582	-0.576694	0.249065	0.559748	-0.102953	-0.180368	1.96654	0.569038	-0.856016	2.53366	0.686922	-0.196991	0.00627136	1.41904	1.01414	1.75248	1.4289	1.24135	0.997768	1.44637	0.565121	0.3622	0.15027	1.34605	0.978558	-1.58206	1.02323	1.22159	-0.0139713
P48643	CCT5	0.23756	0.699359	-0.298591	0.813046		1.57406	0.876997	-0.293436	1.91852	2.82938	1.78784	2.94558	1.56837	2.26474	2.17172	1.47641	1.88623	2.05964	1.52242	1.64354	1.72509	1.62256	1.38515	1.08308	1.71343	0.486105	1.50912	1.25009	2.68141	1.48253	1.29726	1.12025	0.0364647	1.16996	1.19793	1.96611	0.652958	0.756388	2.19863
P40227-2	CCT6A	0.154999	0.587107	0.452471	1.36838		1.10634	0.310467	-2.02559	0.515524	0.768736	0.212759	-0.398867	-0.828669	0.354359	-1.13991	-0.62377	1.18024	-0.115349	-1.7928	1.86851	-0.231783	0.0297241	0.34164	0.44532	-0.841822	-0.0168476	1.02342	1.05484	0.679569	1.11276	0.119686	-0.373999	-0.437187	1.3837	0.389238	0.266195	-1.05065	1.1842	-0.0155239
Q99832	CCT7	0.767254	0.94843	0.0673962	1.04782		3.49912	3.50314	3.07146	3.79885	5.50945	3.53426	4.0496	3.20648	5.1204	3.96231	3.49528	3.76066	3.84941	3.48478	3.81762	2.94689	2.9831	2.92037	3.69938	3.07893	2.77186	3.74377	3.77716	4.96688	4.07689	3.06058	3.07015	3.23213	3.62991	3.40256	4.31037	3.08126	4.17673	3.4346
P50990	CCT8	0.07262	0.471326	-0.367018	0.775383		1.85175	1.52506	0.824324	1.91082	1.20233	0.994295	-0.164988	0.686098	0.472788	0.704487	1.03019	1.74252	1.15509	0.797762	1.01187	1.3415	0.847954	1.21404	1.35548	1.84213	2.06244	0.85936	0.794737	1.77915	0.810995	0.390608	0.380404	-0.044075	1.04919	0.163385	0.056284	1.59783	1.14034	1.36022
P08571	CD14	0.951715	0.991019	-0.0162611	0.988792		6.51798	5.8229	6.35918	6.80292	5.95179	6.09146	5.72574	6.24669	5.78337	6.92851	6.02408	5.32303	6.69244	6.7555	4.7073	5.75803	7.12254	6.84488	5.52628	8.29322	7.25546	5.88625	5.86215	6.03642	7.04816	5.70387	6.41549	7.102	6.12061	4.66784	6.79845	6.2457	6.88628	7.0598
P48509	CD151	0.848428	0.962916	0.0510892	1.03605		-1.15127	-1.85863	-1.17932	-1.56626	-3.04866	-1.83727	-2.31039	-2.44529	-2.21293	-2.57599	-2.74627	-2.82653	-1.64161	-1.71279	-2.89482	-1.77836	-2.66311	-2.92505	-1.54894	-1.09454	-1.31287	-1.33469	-1.07833	-2.66815	-0.898565	-2.83782	-2.10733	-2.07981	-3.76528	-1.96182	-2.9712	-2.33222	-1.23176	-0.892754
Q8N6Q3	CD177	0.798038	0.952198	-0.130622	0.913438		-2.33106	-0.655916	-1.28189	-1.58178	-2.14169	-2.35797	-2.44331	-2.54115	-1.1749	-1.2022	0.666519	-4.32342	-2.02054	1.42833	-1.16191	-1.89793	-3.83464	-2.631	-0.660891	-1.84489	-1.87341	-3.16267	-2.60506	-6.34784	-1.63962	0.00458527	-1.6562	-1.64632	-1.80529	-1.86353	-0.295946	-1.71818	0.038599	-1.20318
Q9HCU0	CD248	0.384545	0.782755	0.352243	1.27654		-1.16248	-0.434496	-0.779882	-1.40417	-0.851082	-1.00615	-0.091589	-0.597437	-1.17119	-0.309765	0.176914	-2.65238	-0.350298	0.625769	-2.95993	-0.686531	-0.7505	0.783136	0.0700588	0.00873375	-1.2725	-1.96757	-2.5524	0.514944	-2.12799	0.756744	0.0263977	-1.6538	-1.21327	-0.337238	2.09352	0.370045	0.935986	0.562145
P26842	CD27	0.0292195	0.326933	0.732655	1.66169		-5.21112	-3.59155	-5.47444	-5.88875	-4.01764	-5.51202	-4.63213	-5.34073	-5.73009	-4.73576	-4.74176	-6.02783	-4.934	-2.91329	-5.44153	-5.02827	-3.87426	-3.86977	-4.86454	-5.33953	-5.90069	-5.02318	-3.66443	-4.49448	-2.55759	-4.76293	-3.6636	-4.59871	-4.13346	-3.37043	-2.66985	-5.44158	-5.98533	-3.91499
Q9Y5K6	CD2AP	0.296019	0.739202	0.314955	1.24397		2.68523	1.90112	2.04701	3.32847	4.21869	1.79942	1.83667	1.58779	3.76347	3.11861	2.74872	3.67198	2.1336	2.38812	2.74949	1.49276	1.33893	1.03862	2.11959	1.73316	1.81923	3.21822	3.2222	4.85849	2.47508	2.69588	1.65948	2.07592	2.67669	2.18305	2.87552	2.41998	2.40105	1.98851
Q6UXG3-4	CD300LG	0.905042	0.979102	0.0914069	1.06541		-1.43242	-1.6188	-0.977648	-1.56915	-4.53764	-7.97325	-3.78658	-5.90681	-5.62502	-0.898027	-1.72053	-0.978001	-1.28509	-1.23606	0.0968189	0.0844803	-0.550451	-0.0568829	-0.671223	-0.575531	-0.674917	-5.20406	-4.538	-5.12674	-3.68606	-1.96334	-0.355247	0.493248	-0.091114	-1.20811	-0.0675659	-0.567179	-1.06125	-1.36988
P20138-1	CD33	0.182686	0.619791	0.935964	1.91317		-3.37901	-5.61043	-1.40958	-3.09984	-1.15406	-0.720644	1.29124	0.555021	0.430687	-1.53563	0.234827	-5.86458	-4.79461	-4.16567	-0.349508	-1.0981	-1.89813	0.337639	-0.704231	-4.06289	-6.03419	-1.51021	-3.74453	-1.53475	-1.46752	-1.03418	-1.50573	-0.442747	-0.147984	0.261953	0.419693	-0.079998	-2.05955	-1.62559
Q08722	CD47	0.656332	0.900557	-0.168251	0.889921		-0.427114	-0.987751	-1.72932	-1.13161	-3.38889	-1.37619	-2.88531	-3.46847	-1.42488	-0.745081	-1.36901	-3.16789	-0.772297	-0.813665	-1.16434	-1.45235	-2.50889	-0.300062	-0.198206	-1.3361	-1.94732	-1.80553	-0.400919	-2.55712	-3.25198	-1.94006	0.387678	-1.61506	-2.40967	-1.47775	-3.12289	-1.92361	0.237682	-2.48575
P08174-6	CD55	0.698646	0.920588	0.188565	1.13963		1.77925	4.59957	-0.0330315	0.465572	3.17051	-0.627445	-1.34958	-0.195635	2.53208	1.01385	1.35488	0.363773	0.695932	1.24335	0.0116711	-0.105442	-0.945278	1.03526	-0.247847	1.3482	1.1161	0.346428	1.46319	3.09332	0.623547	3.74948	-0.0783329	0.0160122	-0.587217	-0.463078	0.466459	1.26961	1.58008	1.6354
P13987	CD59	0.137664	0.569118	0.304505	1.23499		4.6627	4.30779	4.82934	4.9685	3.02118	3.48428	3.61087	3.83601	3.75058	4.82941	4.71375	4.97202	4.35574	4.81968	3.82977	4.06481	3.46009	3.76338	4.07276	5.04035	5.20854	4.34142	5.2125	4.10001	4.34078	4.36195	4.37218	4.40352	3.94574	4.35205	5.43423	4.87232	4.86838	4.82111
O43866	CD5L	0.0152329	0.266104	0.659037	1.57903		0.193756	-0.169111	1.53652	0.363062	2.45482	0.192869	0.605045	0.9753	1.19262	0.592941	0.825407	-0.328255	1.79164	0.680252	-1.55251	-0.0887699	0.0649853	0.400476	0.157263	-0.450394	-0.059473	0.971142	0.786699	1.64383	0.0632324	1.43024	1.17408	0.918421	0.905172	0.860775	1.55911	1.19696	1.46182	1.40168
P08962	CD63	0.878794	0.973688	0.0283209	1.01982		3.3334	2.8963	2.52669	2.80523	3.83573	2.77778	2.54173	2.62229	3.59885	3.33147	2.89489	3.38255	2.59488	2.98912	4.0268	2.27589	1.81087	2.2366	3.84285	2.15008	3.02626	3.07578	2.64324	3.72202	3.48024	2.66411	3.04969	3.18733	2.75744	3.04454	2.89525	2.48483	2.85369	2.58162
P04233-1	CD74	0.0336391	0.347877	-1.06568	0.477746		-0.284233	-0.767756	0.0017395	0.421904	-0.743483	-0.573557	-0.903322	-0.403337	-1.59528	0.507078	0.149799	-1.05745	1.97994	-0.271067	-2.85481	-1.13057	-3.23843	-0.83227	-2.14276	-3.35887	-0.97732	0.435295	-0.110941	-1.60679	-1.21167	-0.260614	-4.14726	-1.96576	-1.61779	-3.37889	-3.43746	-2.75789	-3.84768	-1.13514
P60033	CD81	0.518616	0.860224	-0.196275	0.872801		0.97242	1.71636	0.879295	1.52801	-1.33716	0.383896	1.3875	0.494528	0.48984	1.77816	1.54931	1.61429	1.79753	1.27635	2.2315	0.15756	0.542933	-0.617331	0.408865	0.778458	1.33166	2.04575	1.86177	-1.40576	0.725496	0.557306	0.290695	0.594021	0.679968	0.636566	0.891863	0.849546	1.39912	0.309305
P27701	CD82	0.454135	0.833358	0.332422	1.25913		-1.4987	-2.12262	-3.51742	-2.34743	-6.02818	-2.35892	-4.79466	-1.99695	-1.02847	-0.995289	-1.79957	-1.52826	-1.91121	-1.9576	-0.153553	-2.11178	-2.54307	-1.93506	-1.91018	-3.03891	-1.57493	-2.47617	-0.997431	-1.68731	-1.30585	-2.24855	-2.12537	-2.12906	-1.5253	-1.86054	-5.40842	-0.727467	-1.05399	-1.32285
Q9UIB8-3	CD84	0.569168	0.876907	-0.179896	0.882766		2.21977	2.19548	2.71752	2.10239	0.261372	2.53658	2.1099	2.79312	1.41808	1.55479	2.42634	-0.441923	1.70506	2.81447	0.238998	2.4922	3.00276	2.82119	2.34682	2.83039	2.50407	1.61774	1.71406	-0.17621	2.37272	1.07754	2.74706	2.01333	1.93284	1.5352	1.93637	2.36035	2.63378	2.29856
P21926	CD9	0.739281	0.93592	-0.0354557	0.975724		6.02259	5.58396	5.56226	5.76657	5.38726	5.5745	5.22974	5.3726	5.5701	5.83351	5.70013	5.73072	5.57102	5.50474	6.09749	5.57214	5.52331	5.95262	6.02128	5.80078	5.94284	5.47723	6.3312	6.08949	5.74129	4.90429	5.40216	5.99265	5.4895	5.91222	5.84989	5.4197	5.47601	5.31831
Q16543	CDC37	0.128669	0.558114	-0.602633	0.658551		-1.29435	-0.792913	-0.385685	-2.43631	-4.02501	-3.90369	-1.57657	-3.10563	-2.85018	-2.40962	-1.49152	-0.382622	-1.28312	-1.63418	-1.40825	-1.82738	-3.98056	-2.208	-1.6058	-1.22501	-1.00721	-1.466	-2.99652	-2.72429	-3.09743	-1.40238	-2.24797	-2.81733	-2.9146	-1.42698	-5.18773	-3.48883	-1.46752	-1.87461
P60953	CDC42	0.578695	0.87381	-0.197072	0.872319		2.87508	3.05411	2.91001	3.40969	7.34741	3.56347	2.59138	3.60112	5.06631	2.96222	2.91627	3.89434	2.55026	2.67909	2.92088	2.98603	1.98895	2.23602	2.68218	2.03526	2.82272	3.01891	3.09111	4.87218	3.3367	2.73382	2.42385	3.02775	2.74093	2.8562	2.6824	2.75697	2.53664	2.89425
Q9Y5S2	CDC42BPB	0.728271	0.931767	0.146419	1.10682		-2.12468	-3.61598	-0.791065	-0.911074	-5.50721	-1.92947	-2.02773	-3.1917	-0.924078	-1.08141	-1.91974	-2.28868	-0.849077	-0.799612	-1.97905	-2.96993	-2.38861	-2.88912	-2.28802	-2.83121	-1.7098	-0.841291	-3.0554	-0.0691814	-2.56335	-1.32015	-2.08322	-2.97372	-1.26934	-1.58759	-5.01597	-2.41987	-1.48331	-1.28197
P12830	CDH1	0.83135	0.961952	0.195223	1.1449		-1.55629	4.62673	-0.728727	-4.45386	-2.7786	-2.62412	0.418961	-2.35345	3.94342	-3.26528	-1.96205	-2.38586	-2.97911	-0.044939	-0.732105	-3.12638	-4.28163	-2.08039	-1.55411	-1.40519	5.47877	-1.88767	-1.00686	-1.01852	5.00006	-1.51464	-2.55457	-1.86735	-3.6156	-1.76729	-1.31348	-1.91156	-1.52525	2.75991
P55287-1	CDH11	0.206248	0.651086	-0.430192	0.742163		0.885315	1.72905	1.55465	2.56899	4.11005	2.5097	2.27314	3.12984	3.58135	2.65974	2.73299	1.07934	3.51091	4.33141	1.90871	2.11248	2.42617	3.36229	2.88792	3.85127	3.59574	1.79466	1.12914	2.65036	2.64369	1.88411	2.20214	2.65413	1.96599	1.02922	1.81103	1.80283	3.81337	4.18939
P55290-4	CDH13	0.0263562	0.313827	-1.02172	0.492527		-1.82589	-1.57529	-0.708689	-1.09642	-0.717051	-2.58497	-2.6771	0.00336647	-0.980707	-1.71557	-4.11093	-3.68877	-1.64984	0.427526	-2.51915	-1.30338	-2.22008	0.226957	-0.343756	-0.0905933	-1.54239	-4.58356	-2.92636	-2.57588	-2.93431	-5.15499	-2.09329	-2.26401	-1.8042	-2.01102	-0.0749512	-1.72883	-2.19807	-1.93321
P55291	CDH15	0.462364	0.840145	-0.267957	0.830495		1.58442	2.45344	1.3074	2.26958	4.59557	2.50171	2.69939	2.29893	3.80218	2.48113	1.38637	1.35852	3.21593	3.57998	0.941435	1.83587	2.27336	2.16151	1.1292	1.42335	1.5061	1.26129	1.40392	4.31768	3.10848	1.6288	2.40841	2.79024	2.09068	1.15024	-0.287781	2.11942	1.20227	2.29767
O75309-1	CDH16	0.315435	0.748187	-0.356427	0.781097		1.721	0.829813	3.09034	1.42895	-0.0310993	2.08048	1.72767	1.12293	0.417517	0.623953	1.14263	0.478287	0.870529	1.48274	-0.580805	1.98234	3.14198	1.82374	0.130789	1.40377	0.497318	-0.64867	1.21312	0.782661	-0.235647	1.82012	1.99388	0.520927	1.02594	2.43174	0.294029	-0.99157	0.86569	2.00868
Q9H159-1	CDH19	0.0586451	0.430873	-0.848507	0.555359		-1.60559	-0.545181	-1.58766	-0.0160084	-1.39686	-0.39395	0.71977	0.989197	-0.772213	-2.44731	-0.96117	0.676016	0.475023	-0.323303	-1.31791	-0.312323	-1.57584	0.563454	0.0451927	-1.5986	-2.12913	-1.52062	-1.52206	-1.26854	-0.390261	-0.480961	-0.770212	-1.74292	-1.5343	-0.435883	-0.150568	-0.661142	-3.10049	-5.81869
P22223-1	CDH3	0.818105	0.958421	0.110937	1.07993		-2.67758	-2.46668	-1.45004	-2.22291	0.280895	-0.826637	-0.113602	-1.53759	-1.70915	-1.7155	-5.70075	-1.70404	-0.348375	-0.141142	-0.529913	-2.53343	-3.41037	-1.84608	-0.0946579	-2.02875	-1.28897	-2.01949	-2.85577	0.266155	-1.89778	-2.91726	-2.6984	-1.2572	-1.02016	-0.347795	-0.746883	-3.80519	0.789211	-1.13528
P33151	CDH5	0.828717	0.961195	-0.131461	0.912906		-3.61022	-2.70231	-1.94005	-6.14598	-2.03179	-0.7591	-1.26481	-2.60953	-0.312752	-2.28237	-3.93543	-2.35701	-4.90215	-0.409037	-0.899923	-1.96895	-1.51492	-0.778461	-2.45398	-2.62106	-3.70278	-6.15696	-1.96724	-0.00814819	0.468714	-4.18896	-2.3543	-0.745607	-2.48484	-1.39325	-2.1845	-5.3564	-4.3916	-1.40466
P55285-1	CDH6	0.432538	0.823637	-0.483723	0.71513		-3.08505	-0.411785	-2.79014	-2.05717	-4.3638	-1.97982	-3.35818	-0.473618	-3.95987	-3.30684	-5.395	-3.08285	-0.382402	-0.0704784	-1.61546	-2.71817	-5.75999	-0.230745	-0.658289	-2.16651	-1.24307	-2.84994	-2.0049	-5.76219	-5.34396	-0.573877	-1.98538	-4.59118	-2.24748	-4.34136	-1.49536	-3.93537	-0.8433	-0.715067
Q9BYE9	CDHR2	0.405684	0.797162	0.235658	1.17744		-1.35391	-1.11669	-1.2101	-1.44149	-2.62185	-0.17028	-0.169064	-0.733585	-0.168791	-0.888977	-2.24753	-0.43996	0.929567	-0.330261	-1.54869	-0.438986	-0.220358	0.689318	-0.333292	-1.17839	-0.821959	-0.671415	-0.138832	-1.03002	-0.530453	-1.33031	0.885803	0.34174	-0.323572	-0.723852	-1.25224	-0.152475	-0.291281	-1.50996
Q9HBB8-4	CDHR5	0.0584493	0.430692	-0.83895	0.55905		-2.5354	-1.70219	-1.40052	-2.08049	-0.402622	-0.489515	0.087595	-0.414854	-0.70775	-1.23551	-1.04261	-1.98041	-2.47649	-0.0770054	-1.58842	-2.19455	-1.69252	0.0628071	-0.873587	-1.02909	-3.44904	-3.73505	-5.91683	-0.80039	-1.00183	-2.33211	-1.70864	-3.06945	-1.60108	-1.24786	-1.45038	-0.939093	-3.54352	-0.411928
P06731	CEACAM5	0.377999	0.77854	-0.507401	0.703489		-3.18674	-1.99864	-1.77974	-2.29737	-4.20787	-4.15131	-3.93251	-2.65178	-5.33202	-2.36633	-4.3958	-2.43201	-2.76713	-1.39505	-3.48444	-0.88006	-2.30272	-2.35384	-3.03166	-3.00914	-1.93278	-5.04484	-1.11032	-1.11729	-3.11497	-6.47535	-7.03571	-4.88072	-1.42811	-2.31089	-1.95142	-0.0927486	-4.72557	-4.38236
P40199	CEACAM6	0.174122	0.616704	0.525347	1.43928		-5.22723	-2.36332	-2.15314	-2.92454	-2.43397	-5.02896	-3.25329	-3.92159	-3.90502	-3.8774	-4.87482	-4.02002	-3.53385	-3.62937	-2.90161	-3.19917	-3.99953	-4.93573	-3.80887	-5.18862	-2.14	-4.79164	-3.58244	-5.56262	-3.46835	-0.910715	-2.3198	-3.45761	-3.1166	-3.72925	-2.96542	-2.18986	-2.02024	-2.92075
Q14002-1	CEACAM7	0.217252	0.666732	0.383504	1.30451		1.70767	0.816221	-2.28751	1.53958	0.708698	1.2256	0.863869	1.62279	0.71991	1.59631	1.41811	1.98829	0.682423	0.184967	2.65317	2.12006	0.492823	0.504995	0.944073	0.547615	0.834074	1.78475	1.92556	1.19024	2.28314	1.66721	1.34911	1.34606	1.69339	1.94024	0.182627	0.645929	0.475786	1.42955
P19835-1	CEL	0.432447	0.824207	-0.166714	0.89087		8.32741	8.94611	9.08506	8.29801	9.3031	8.89032	8.11241	8.96116	8.49148	8.88893	7.88037	8.05608	9.30176	8.98973	9.31676	9.6391	9.05011	9.88957	7.94077	9.44871	9.77596	8.39024	9.13145	8.2646	8.83453	8.09499	8.71259	9.87978	8.77942	8.09903	8.7985	9.42193	9.07647	7.85909
Q9NYQ6-1	CELSR1	0.567758	0.877361	-0.35692	0.78083		-1.26162	-2.96803	-1.53846	0.911913	-0.920336	0.740488	0.107328	0.626137	-1.11037	1.77643	-0.461279	0.895237	0.315956	0.0833549	-2.04988	-3.19938	-2.24653	-0.588406	-0.513857	-2.93867	-2.62579	-2.34078	-2.61722	4.92571	0.133324	0.248852	-0.613207	-3.24659	-1.73963	-2.48226	-0.735764	-2.96758	-1.95199	-1.75545
Q02224	CENPE	0.0865112	0.500371	-0.887416	0.540582		-2.15911	-3.27706	-2.4737	-1.05959	0.838324	-0.913683	-3.50655	-1.16918	-0.190088	-0.586935	-0.643976	-2.25394	-1.66747	-1.00498	-0.195602	-0.705263	-0.857988	-1.51937	-0.529152	-3.70187	-1.99166	-4.99458	-4.92691	0.449785	-0.0861034	-3.27695	-0.940859	-1.36596	-1.54766	-1.33001	-3.45086	-2.9959	-3.98681	-1.38812
O15078-1	CEP290	0.493204	0.852634	0.127257	1.09222		3.74298	3.46625	3.46291	3.65942	4.37739	3.84528	3.00967	4.02692	3.89953	3.14499	2.75458	3.32614	3.1858	4.14098	2.82225	3.83965	4.02013	3.95852	2.70794	3.95293	4.40869	3.00334	3.51287	4.36695	4.94919	3.43509	3.83799	4.20954	3.74453	3.09001	3.49413	3.70771	3.50711	3.69057
Q9C0F1-1	CEP44	0.0403276	0.374964	-1.39076	0.381363		-3.47947	-3.07867	-3.32202	0.0219688	3.88269	-0.488579	-1.48968	-0.547373	3.10841	0.514299	-2.01044	-0.453978	-2.51748	-2.37665	-3.50491	-2.76533	-2.88226	-2.59951	-3.96074	-2.45326	-2.26478	-3.8088	-2.80489	-0.648161	-1.3101	-1.75759	-3.63913	-2.32487	-3.643	-4.97251	-2.92042	-2.43895	-2.78474	-5.24967
P11597-1	CETP	0.652468	0.898866	0.106976	1.07697		3.88361	3.3205	4.05353	4.96735	3.20345	4.00452	4.22578	3.48863	3.98646	4.37828	3.9533	4.07441	4.19837	4.42356	3.08588	3.04268	4.59489	3.64039	3.87346	3.91936	4.238	4.82087	3.31922	2.5321	5.08745	3.80099	4.12002	4.26495	4.3519	2.83157	5.75309	3.63096	4.0364	3.9475
P00751-1	CFB	0.0781599	0.48543	0.316262	1.2451		4.92308	4.69529	5.1004	4.9209	4.74251	5.11139	3.78994	4.47965	4.178	5.13212	5.41055	5.26258	5.03862	4.7958	5.37079	5.50195	5.58745	5.65174	5.1211	5.1318	5.34654	5.57992	5.23055	4.24523	4.54661	5.17961	5.885	6.03634	5.41031	5.87655	5.0387	5.23204	5.07436	5.9571
P00746	CFD	0.534542	0.866019	-0.185167	0.879547		2.583	2.30956	2.41641	2.28131	2.90316	3.51872	2.28378	3.46552	1.54583	2.72551	2.43557	2.25253	4.65548	2.28534	4.18052	3.40146	4.05763	2.6351	2.60761	2.72052	2.84584	1.9652	1.96668	2.61625	3.3035	3.55241	3.23168	3.30577	4.08417	2.74675	0.586313	1.95204	2.01191	3.48138
P08603-1	CFH	0.437226	0.828643	0.127498	1.0924		5.2614	4.93574	5.32787	5.03523	4.6469	4.65803	4.38492	4.46623	4.33206	4.68174	5.32186	5.21078	4.42285	4.71244	3.61905	4.33181	4.86237	4.19355	4.19739	4.76527	4.5977	5.04879	5.38627	4.38661	3.97702	5.45307	4.89037	4.33726	4.50601	5.33176	4.83564	4.40889	4.32811	5.41279
Q03591	CFHR1	0.371553	0.775177	0.215418	1.16104		3.92596	3.57108	3.01629	4.22095	2.13362	3.54645	2.38334	3.20378	2.37469	4.25268	4.11435	3.81254	3.25611	2.77688	2.5502	3.11401	3.60231	1.99517	3.46471	3.95392	2.99871	3.85155	3.83404	2.102	2.26582	3.74045	3.2645	3.45364	3.96017	4.32274	3.92664	3.70754	3.37215	3.2602
P36980-1	CFHR2	0.573574	0.876662	0.276245	1.21104		0.256355	1.5818	1.20532	0.229303	-2.93012	1.40317	-1.8836	-0.36805	-1.426	1.48131	1.89436	0.673817	1.59108	0.426628	-3.94115	-0.85564	1.8108	-0.765203	-0.177349	0.550934	-0.317871	1.47957	1.62273	-1.62834	-0.387775	-0.375648	-0.677111	-0.470623	0.400002	0.388523	0.932188	0.96559	0.612322	1.00207
Q02985-1	CFHR3	0.00913823	0.199963	0.894993	1.8596		-3.69093	-2.94657	-6.15798	-4.31965	-3.55661	-2.75319	-4.63746	-4.1123	-2.53069	-2.74712	-3.8953	-3.68133	-4.96461	-4.35382	-3.42252	-2.22604	-3.07372	-3.7774	-3.90473	-4.21547	-5.19803	-3.80073	-2.25621	-3.57453	-3.19066	-2.08758	-2.55212	-2.77921	-3.83205	-2.57781	-4.26932	-3.15574	-2.75517	-1.16023
P05156	CFI	0.959374	0.993246	0.019805	1.01382		6.41441	8.16505	6.37938	7.37244	4.43357	4.87909	4.47981	4.92617	4.64762	6.99736	6.52564	6.41107	6.80084	6.52779	3.65071	5.0276	4.95287	5.37834	4.28733	6.09683	6.42752	5.82524	6.78029	4.54253	4.72779	7.58068	5.77701	5.26154	4.48858	5.12347	6.1242	6.31586	6.49582	5.98392
P23528	CFL1	0.74859	0.939757	-0.0447651	0.969448		4.20415	4.23917	3.97058	4.2666	4.51118	3.73528	3.27768	4.02674	3.87544	4.16131	3.56489	4.59055	4.14366	3.68646	4.35557	3.95767	3.45304	3.81565	3.87084	3.56617	3.36148	4.16189	4.39959	4.35304	3.23591	4.335	3.8897	3.61866	3.76094	3.61604	3.17342	4.01746	4.40725	3.6036
Q9Y281-1	CFL2	0.599846	0.87324	-0.18889	0.87728		-0.416555	-2.54574	-2.66297	-0.868896	-2.38486	-1.84467	-2.44713	-3.08095	-2.65866	-0.243567	-0.553289	-0.00387955	-1.07567	-2.25173	-0.666113	-2.09663	-1.5943	-2.14349	-1.29219	-2.35964	-0.756201	-3.13256	-1.52274	-2.75783	-0.994131	-3.79507	-1.56028	-2.15348	-0.98069	-0.634884	-3.26122	-1.60581	-0.416513	-0.655272
P27918	CFP	0.17428	0.615391	0.711459	1.63746		-0.820978	1.33067	-0.710514	0.646503	0.103727	-2.97965	-1.19878	0.675827	1.28262	1.04038	2.13792	2.3405	2.2771	1.18816	-1.01725	2.26201	1.38595	-0.726883	-2.16887	1.62629	1.26516	0.116173	1.87506	-0.640949	3.22543	1.92301	-0.609079	1.37857	3.04091	2.20626	0.145929	1.71931	1.32226	-0.300636
Q8TDI0	CHD5	0.00467842	0.151507	-1.20591	0.433496		-0.453138	0.0175152	0.103556	0.236115	0.94228	0.0534725	0.451473	1.30322	0.738403	0.804844	-0.993614	0.529169	0.0182228	1.23062	1.64055	1.94876	0.82085	1.75786	-0.83152	-0.29837	0.546885	-0.768517	-5.18793	-0.854195	0.436502	-0.210178	0.647823	0.269619	-0.668594	-1.55588	0.097681	0.232025	-0.220976	-1.35261
P05060	CHGB	0.00295557	0.118828	-0.996804	0.501109		-0.687963	-1.05069	-0.263309	-1.44464	-1.04787	-0.407701	-0.173321	0.380762	0.189898	1.18728	-0.735455	0.236193	-0.606241	-2.21861	1.8305	0.941265	-0.449507	0.1339	0.139591	-1.57867	-0.964352	-0.266533	-0.874279	-1.62705	-0.515047	-1.52313	-1.15878	-1.97146	-1.45251	-0.625954	-1.63509	-1.24613	-1.05849	-3.08286
P36222	CHI3L1	0.97771	0.995533	0.00876172	1.00609		1.25309	1.4212	1.26192	1.85154	0.126902	1.30566	0.985819	0.42865	0.862221	1.09825	2.00722	2.41097	0.695328	1.32006	-1.35393	0.594543	0.781803	0.521778	0.897856	0.606504	0.841803	-0.255791	0.786003	3.1045	1.58497	1.77191	1.11641	1.86166	0.450251	-0.414248	-0.479246	0.236504	1.71778	0.964121
O00533-2	CHL1	0.498802	0.853741	-0.137669	0.908987		4.09248	4.42801	5.01172	3.91864	5.52048	4.48185	4.35481	4.99631	4.96014	4.75471	4.19245	3.82472	4.5164	4.54106	4.51156	5.36142	4.90566	5.55759	3.66469	5.20186	5.40938	3.67717	4.74362	5.03888	3.99526	4.00111	4.42429	5.3307	4.0253	3.8107	5.05293	5.3381	4.90636	4.66004
Q9HD42-1	CHMP1A	0.311868	0.748142	0.198203	1.14727		1.03949	0.831863	-0.313725	0.549513	0.831308	0.654642	1.80572	0.980661	1.18637	0.280054	1.29997	1.88949	0.886826	0.801283	1.63474	0.835146	-0.379158	0.353731	1.55954	1.25131	0.794531	1.34081	1.36718	1.95345	1.08713	0.393169	0.188124	0.886396	1.34427	1.14414	1.00993	0.949015	1.30524	1.22936
Q7LBR1	CHMP1B	0.412392	0.805399	0.143697	1.10473		4.04656	3.67203	3.48706	3.50406	3.73453	3.99297	4.6009	4.00874	4.45697	4.08504	4.11286	4.6946	3.41739	3.68764	5.041	3.78096	2.90833	3.9201	4.42283	4.02395	4.68032	4.38138	4.24284	4.94603	4.6215	3.5008	3.81393	3.6297	4.20586	4.46232	4.7507	3.72232	3.79952	3.96378
O43633	CHMP2A	0.47648	0.842907	0.235874	1.17762		1.80733	1.34454	2.08635	0.792984	-2.2231	0.825256	1.34865	0.384764	1.91867	0.635489	1.70024	1.53029	1.122	0.886328	2.22664	0.606955	0.822149	0.049284	0.891617	1.46357	1.69489	2.24284	1.7886	1.75065	0.157703	2.11378	0.832373	-0.535679	0.289276	2.05464	0.747078	1.38232	2.09615	1.71298
Q9UQN3-1	CHMP2B	0.405979	0.796309	0.161766	1.11866		1.87829	1.5133	1.08884	0.679543	2.81739	1.66107	1.89186	1.60286	0.936981	0.670671	1.44722	2.22747	1.32347	1.22514	2.14974	1.84708	0.978073	1.78468	2.18746	1.98586	2.27136	1.76309	1.32237	0.953465	2.88687	1.47082	1.64349	1.73067	1.67919	1.77201	1.97338	1.38118	2.32199	2.35628
Q9Y3E7	CHMP3;RNF103-CHMP3	0.303233	0.74174	0.476654	1.39151		-0.971165	-7.12235	-3.16934	-3.18383	-3.93132	-2.44102	-1.00982	-1.9613	-2.08208	-1.71111	-1.19936	-0.212337	-3.06647	-2.65256	-0.21245	-2.5554	-3.2631	-3.21908	-0.781206	-2.83987	-2.32745	-1.05643	-1.95696	-0.140177	-2.00805	-2.32414	-2.55173	-2.50729	-1.25617	-1.32649	-1.98057	-2.21253	-2.51908	-2.86218
Q9BY43-2	CHMP4A	0.661577	0.902853	0.18254	1.13488		-0.28787	-0.797861	-2.08302	-4.23798	-4.60983	-0.7561	-0.586506	-1.84082	-3.21534	-1.20943	-1.6144	0.303869	-1.41461	-1.07523	-0.575876	-0.454273	-3.51717	-2.64039	-0.569407	-1.07096	-1.52047	-1.81913	-0.755558	-3.15242	-2.15559	-1.77589	-0.855637	-2.45785	-1.02796	-1.35671	-0.933071	-1.35402	-0.0488834	-0.841766
Q9H444	CHMP4B	0.587032	0.873542	0.120554	1.08715		3.07107	2.43823	2.80389	0.656	1.42741	2.53471	2.5799	2.42656	1.69677	2.27019	2.65345	3.68614	2.37844	2.75764	3.58554	3.00546	1.89256	2.19152	3.06092	2.64418	3.24501	2.81207	2.82381	1.44946	2.74589	2.14736	2.62561	2.56303	2.47294	2.68341	2.9402	2.78842	3.15552	3.17246
Q9NZZ3	CHMP5	0.658042	0.900409	0.0619619	1.04388		3.77907	3.4563	3.52203	3.16221	3.17479	3.95766	4.02432	3.97047	3.97805	4.06894	3.93195	4.61678	3.47809	3.76888	4.57147	3.96263	2.78112	3.61	4.15061	3.30203	3.73782	3.88354	4.08971	4.19932	3.58086	3.49139	3.75416	3.53644	3.95587	4.10407	4.25864	3.70015	3.67634	3.48301
Q99653	CHP1	0.180771	0.619964	-0.667254	0.629704		-1.22079	-3.01802	-1.71815	-4.5912	-0.6061	-1.30371	-3.37317	-3.69695	-1.66244	-2.88955	-4.58883	-3.17967	-2.07345	-2.75898	-2.17085	-4.37378	-2.14255	-5.00713	-3.63999	-4.18682	-4.41994	-4.42845	-1.66362	-1.12734	-1.90631	-3.79819	-3.39546	-4.05087	-6.56154	-5.4171	-3.99413	-4.89788	-3.16705	-3.03241
Q8IZ52	CHPF	0.146194	0.578803	0.633766	1.55161		-1.10371	-1.47111	-3.91202	-2.78943	-5.16737	-4.03112	-4.84851	-5.84394	-5.43942	-4.49344	-4.35891	-2.4963	-3.9178	-5.57398	-4.23112	-4.85752	-3.78973	-4.75643	-3.12165	-3.81488	-5.3325	-2.89305	-1.67635	-5.3126	-3.20811	-4.37846	-2.03638	-3.42111	-4.83642	-3.66393	-3.67087	-2.18005	-3.39489	-3.9251
P33076	CIITA	0.666996	0.904694	-0.26943	0.829647		-1.67467	-4.27153	-4.38543	-1.88578	0.315453	0.511265	0.706074	0.067337	0.0989552	-2.05372	-1.6163	-1.54533	-2.81286	-2.51837	-0.210651	0.316172	-0.739653	0.0607033	0.899242	-4.29632	-2.74162	-2.75449	-2.79018	-0.371994	-0.00531197	-2.10202	0.272528	0.219519	0.0252514	0.484266	-2.19665	-5.10132	-4.04169	-2.3358
O75339	CILP	0.0312102	0.337641	0.930932	1.90651		0.323454	0.127655	0.703512	0.582911	-4.6591	0.843962	0.262796	0.0162468	-1.15813	0.566488	1.27507	-0.894785	1.20832	0.243473	-1.10555	-0.0469227	0.715473	0.982388	1.02327	1.25086	0.741877	1.79206	0.972471	-1.46125	0.571295	0.837919	1.89345	1.80975	1.53878	0.89542	1.63203	0.788525	1.12368	1.56715
Q8IUL8	CILP2	0.0983676	0.523481	-0.662761	0.631668		7.54777	4.58551	5.86433	3.98729	3.36132	4.0444	3.02014	3.80068	3.24903	4.45049	5.86344	2.67724	3.96038	6.77158	2.15669	3.56917	4.03284	3.7708	3.30024	4.01398	4.59089	3.60066	2.6591	3.62336	4.43387	2.92356	3.97646	3.65745	3.8498	3.34376	3.98221	3.49761	2.50483	4.19031
P12277	CKB	0.276938	0.726051	-0.400204	0.757751		2.68342	2.67954	2.64689	2.20521	7.04387	4.69213	3.50527	4.2641	5.58191	3.72352	3.22739	3.61222	3.09212	2.99292	4.15289	3.02313	3.02367	2.78272	4.33568	2.90458	2.856	3.09872	3.2661	5.33779	3.7482	2.08365	3.16888	2.56988	2.84975	2.97392	2.86534	3.51097	3.42522	2.34557
P12532	CKMT1B;CKMT1A	0.346842	0.760902	-0.4797	0.717127		-4.04946	-3.30284	-2.63105	-3.56853	-1.27723	-4.37115	-2.06294	-2.54131	-1.08864	-5.16231	-3.15017	-5.05033	-3.80209	-2.31893	-2.96393	-5.59472	-3.63122	-3.32871	-1.61241	-5.80925	-3.018	-6.02917	-3.0096	-1.67533	-3.08014	-5.29129	-4.63125	-6.29745	-3.37513	-4.08903	-1.71381	-3.06798	-5.20527	-2.31148
Q14CN2	CLCA4	0.0750381	0.476473	-0.615128	0.652872		-0.639505	0.816284	0.83362	0.0564919	0.11035	-1.30567	-0.653708	1.16393	0.661499	-0.300365	-0.951942	0.439573	-0.599491	-0.887203	-0.674305	1.30681	-0.766781	0.523022	-0.917423	-0.437899	0.668156	-2.70519	-0.792994	1.23144	-0.951742	0.681044	-1.17433	-1.91397	-0.712271	-0.195253	1.19144	-1.31763	-1.48935	-0.810192
P51800	CLCNKA	0.177759	0.620006	0.57568	1.49038		-3.80951	-2.94612	-3.11341	-3.01765	-3.17371	-4.04854	-5.31299	-5.76567	-4.43502	-4.93962	-3.97188	-3.99038	-4.89815	-4.53691	-4.99934	-4.3025	-4.28058	-5.30935	-5.36136	-1.58657	-1.96532	-2.10376	-1.55625	-2.93883	-2.16624	-4.6133	-4.4762	-1.96459	-5.37697	-3.33582	-5.22266	-4.31441	-3.77489	-3.7646
P57739	CLDN2	0.103761	0.529253	-1.35287	0.391512		1.25556	0.869804	0.0159283	0.987589	-4.40889	-6.05923	-2.04858	-6.98287	-2.5918	0.18355	-0.139709	1.14518	0.143902	-0.504457	-0.349096	-2.78091	-5.63753	-5.2694	-3.63359	0.573103	0.114586	-1.14841	-1.66467	-4.7607	-1.87551	-1.64974	-3.40932	-0.908882	-2.90973	-4.3898	-5.07297	-4.00797	-3.34906	-4.17957
O15551	CLDN3	0.305649	0.743374	0.326606	1.25406		-4.42061	-4.55758	-2.9461	-6.00989	-3.57965	-4.78064	-4.80186	-4.3983	-6.26653	-3.40759	-2.86314	-3.03414	-3.93473	-2.99566	-2.98119	-3.7687	-5.1592	-5.03867	-3.62694	-4.30021	-3.21246	-3.40189	-3.48026	-4.5605	-5.41749	-3.54105	-3.89851	-3.86098	-3.77201	-4.01872	-2.99679	-3.59926	-2.8541	-3.64256
Q86T13	CLEC14A	0.498092	0.853906	-0.179712	0.882879		0.923643	0.899462	1.09082	0.0493374	0.654482	0.329103	1.40121	1.10002	1.42068	1.40277	0.348734	-0.273441	1.60837	2.27984	-0.512896	-0.121298	1.81143	0.693701	2.24037	1.7703	1.00914	1.06082	0.718021	-0.193235	0.913483	0.816904	0.222839	-0.571901	1.29877	0.96525	2.03144	1.06273	1.05626	0.741163
P05452	CLEC3B	0.258648	0.71293	-0.27671	0.825471		8.31428	8.3359	9.13158	8.04173	9.38353	8.44433	7.19631	8.25518	7.96114	8.70434	7.51237	8.31852	9.04499	8.34611	8.86162	9.04659	8.60477	9.44875	7.11963	9.05811	9.48128	7.88661	9.00786	8.07374	8.07856	7.62315	8.29421	9.37918	7.98915	7.28743	8.37892	9.25138	8.46578	7.25554
O00299	CLIC1	0.894721	0.978478	-0.0286671	0.980326		2.15982	2.8355	2.23549	2.66282	4.20616	1.72106	2.11875	1.07678	2.77888	2.73538	2.30894	2.32521	2.51841	2.54156	3.01223	1.93872	1.77245	1.79701	1.85376	2.72487	2.66861	2.1258	2.68264	3.07328	1.45122	2.8567	2.08544	1.69562	1.85567	2.18782	1.86739	2.96677	3.17645	2.55021
Q9Y696	CLIC4	0.976095	0.995268	-0.00586527	0.995943		3.71568	2.89968	3.01618	3.40753	2.05399	3.14119	4.02146	3.16348	3.03996	3.34823	3.63322	3.71272	3.26654	3.37533	3.44082	2.99808	2.64952	3.69027	3.66969	3.33706	3.21835	3.88868	3.84256	1.53161	2.55436	2.8219	3.2059	3.57229	3.32696	2.93324	3.79645	3.9253	4.02769	3.08665
Q96NY7-1	CLIC6	0.740424	0.936164	0.188752	1.13978		-0.957779	-1.85588	-0.984377	0.00317001	0.4235	0.285055	-3.48763	-1.05889	-2.31326	1.45682	-0.364244	-1.4605	-0.232321	0.512804	-2.85927	-1.45288	1.78197	0.696844	-1.74071	0.566683	1.18897	0.301313	-1.77855	-1.54277	2.47887	0.0140133	1.05475	1.22556	1.57372	-2.4329	-3.68666	-2.40844	0.714703	-0.396723
Q14677-2	CLINT1	0.303565	0.740907	-0.347867	0.785745		-4.10444	-3.76936	-4.78172	-4.01979	-4.14508	-4.89636	-2.85425	-2.36736	-3.83123	-3.60545	-3.50585	-4.34245	-3.80688	-4.29022	-2.39249	-3.60797	-5.02945	-2.23908	-2.68841	-4.6359	-4.49949	-4.52537	-3.94878	-1.59415	-2.98258	-3.79597	-5.05938	-5.33737	-4.32284	-5.20948	-3.10285	-4.13673	-4.38378	-5.28357
Q9H6B4	CLMP	0.566923	0.877297	-0.319399	0.801404		-3.08208	-2.17227	-2.33148	-0.471758	-0.434921	-0.943241	1.69922	0.3127	1.63524	-1.25315	0.870056	-1.53486	-0.182203	1.08946	-1.23134	-2.18409	-0.743137	-1.29523	0.335955	-3.36994	-3.08968	-2.31675	-2.21968	-0.976191	-3.62575	1.87109	-1.0336	0.506458	-1.25463	-0.545639	0.803209	-0.609741	-3.01801	-3.10903
O75503	CLN5	0.442327	0.829813	0.200294	1.14893		2.16921	2.96918	2.76633	1.36213	2.23052	2.08728	3.16018	2.60814	0.936453	3.39361	2.77935	1.07751	2.35981	2.43439	1.28547	2.22293	2.43589	2.26794	1.39051	2.78834	2.28125	1.29558	2.54554	2.52926	1.31836	2.29824	2.03899	3.0297	2.15938	1.51577	3.39402	2.76768	4.04345	2.76705
O94985-2	CLSTN1	0.103163	0.531175	1.04802	2.06769		-0.759592	-0.803802	-0.151323	-0.973774	-5.34107	-0.525602	-0.925056	-0.439476	-0.354944	-2.22117	-0.554367	-0.303596	-1.28444	-0.310122	-0.0313053	-0.423761	-0.275475	-0.703737	0.0154114	-0.876186	-0.330555	-0.466484	-0.119913	7.01133	3.34481	-0.237392	-1.11761	-1.15058	-0.550739	-0.760321	1.57654	-2.09267	-1.11875	-1.57302
Q00610-2	CLTC	0.952912	0.991729	-0.014152	0.990239		1.55582	2.53161	1.76957	0.988535	1.7996	1.5104	1.25975	1.60705	1.97952	0.842033	1.37995	1.78422	1.02356	0.674431	2.12169	1.75762	1.32745	1.42734	1.56954	1.71453	1.81863	1.59858	1.48892	3.81162	1.41647	2.18242	1.31529	0.0486851	1.91615	1.76941	2.1726	0.527639	0.512527	1.13937
P10909-2	CLU	0.377991	0.779245	-0.101713	0.931926		9.62861	8.27422	8.42166	8.95243	8.99757	8.61709	8.49641	8.57107	8.49471	8.46995	8.48026	9.03766	8.53491	8.31305	8.61312	8.98301	8.95943	8.28589	8.89538	8.83393	9.0284	8.52036	9.22417	8.61497	8.41299	8.20383	8.58252	9.03707	8.21929	8.81913	8.81657	8.5269	8.47329	8.44349
Q15846	CLUL1	0.145493	0.579007	-0.72341	0.605664		0.105057	0.361425	-1.51531	0.302555	-1.39942	-0.506388	-1.62691	-1.53836	-2.36796	0.598637	-0.564436	0.795547	-0.343178	-2.23934	-3.02809	-0.284422	-0.683079	-1.31904	2.35738	-0.100677	0.869064	-2.8944	0.142405	-1.68295	-3.67935	0.497086	0.263535	-0.377649	-2.60271	-1.78877	-1.23067	0.0117188	0.0500088	-3.61973
Q96DG6	CMBL	0.014786	0.265924	0.51516	1.42915		4.31394	4.09401	3.13147	4.1912	3.13013	3.2033	3.95519	3.07376	4.81074	4.07618	4.33943	4.26022	3.07125	2.66889	4.29182	3.22566	3.03777	3.16212	2.82856	3.75921	3.22214	3.58518	4.08524	3.64653	4.0801	3.76127	4.43587	4.34115	4.44399	3.44798	5.03118	4.56272	4.319	3.90978
P30085-1	CMPK1	0.902135	0.980527	-0.0310882	0.978682		-0.349268	0.397591	-0.0326252	0.531542	1.1009	0.260561	-0.264915	0.594673	-0.63426	0.721672	-0.574295	-0.0396538	-0.322222	0.0303097	0.380039	1.02029	-0.22242	-0.133238	0.734093	0.0541477	-0.701992	-0.588324	0.630318	-1.72348	-0.0314064	0.049427	0.736765	0.393368	1.5986	0.740562	-1.18452	0.890995	0.500126	-0.837429
Q96KN2	CNDP1	0.627032	0.889069	0.178368	1.1316		-0.0455933	0.128176	0.0221825	0.159475	-1.39086	-0.0596542	-0.377771	0.405022	-1.11112	0.232327	-0.320662	-0.775648	-2.15187	1.21593	-0.811481	-0.923403	0.280422	0.595156	0.0145893	-0.513565	-0.022625	1.37514	-1.91533	-2.84607	-0.0825882	2.35839	-0.231846	-0.602983	0.792498	0.525995	1.15154	-0.352808	-0.384787	-0.842773
Q96KP4	CNDP2	0.473487	0.840459	-0.112083	0.925251		5.64955	5.56477	5.61397	5.68901	6.25028	6.11531	5.23872	5.98586	5.79292	5.637	4.95881	6.11998	5.88343	5.5101	6.64915	6.38347	6.26884	6.46857	5.55038	5.756	5.93257	5.6002	5.70732	5.22695	6.21916	5.25905	6.01538	6.61412	6.44833	5.53469	5.29422	5.93198	5.67414	5.1718
P09543-1	CNP	0.627604	0.888718	0.108097	1.07781		3.70919	3.35874	2.55667	3.57214	3.93959	3.2522	3.11862	2.18038	4.26304	3.71719	3.04915	3.12518	3.71545	2.34344	3.73337	3.14798	1.71447	2.79274	2.95517	2.76275	2.7493	2.61827	3.03548	4.56102	2.91904	3.8552	2.97246	2.83361	3.15532	2.9747	4.39525	2.82578	3.11171	2.85401
P26992	CNTFR	0.317778	0.747196	-0.395748	0.760095		-1.29031	0.093441	0.0325947	-0.6259	-2.06383	-0.524977	-0.153088	0.441952	-0.345987	-1.22259	0.968594	-1.81611	0.276056	1.2271	-0.772482	-0.215378	-1.67538	0.294464	-1.96155	0.303484	0.683357	-0.442987	-0.923449	-2.16781	-1.12504	-0.74423	-1.79448	-2.52037	-1.64785	-1.78732	1.98739	0.984972	-0.507683	0.377243
Q12860	CNTN1	0.0941371	0.519856	-0.517504	0.698579		3.16211	5.54657	5.35052	5.22215	4.88964	3.80562	2.94055	4.15456	3.43851	5.48771	4.94446	4.26	5.98481	4.13527	2.46739	3.68503	4.41623	4.06402	3.45084	6.35021	4.16008	3.25894	3.42836	4.34787	4.50917	3.9711	3.68081	4.39104	3.91941	3.69567	3.4223	4.00772	3.74774	3.79285
Q9UHC6-1	CNTNAP2	0.666351	0.905044	-0.298051	0.81335		-3.43954	-0.467741	-4.11005	-4.48269	0.905649	-1.69084	0.655493	-2.57671	-0.508026	-3.62327	0.0413265	-6.07325	-4.67347	-2.38846	-2.7697	-0.897064	-2.58844	0.832993	-0.638338	-3.39812	-2.62628	-5.1389	-1.31256	-3.13252	-4.08187	-5.13354	-1.52238	-1.46418	-0.888592	0.785683	-4.91269	-1.17132	-2.08261	-1.37706
Q99715-4	COL12A1	0.996766	0.999246	0.000879448	1.00061		-0.935835	-0.298666	-1.75069	-0.995306	-0.735157	-0.936314	-1.29507	-1.10258	-1.17509	-1.48473	0.238079	-0.703707	-1.49277	-1.25279	0.24678	-0.807261	-1.09855	-1.90999	-0.78455	-1.3048	-0.779306	-0.232817	-0.729006	0.088892	-0.0739918	-1.61662	-0.886448	-1.07908	-0.781675	-1.59007	-1.91737	-2.09141	-0.444569	-1.23715
Q05707-1	COL14A1	0.930211	0.985964	-0.0638099	0.956734		-3.41345	-2.43469	-5.32088	-6.05512	-3.39844	-3.47558	2.13085	-1.53336	0.797482	-4.761	-3.26736	-2.48704	-3.71452	-1.89723	-1.51736	-2.23662	-5.43102	-2.53274	-1.76586	-0.187111	-0.338341	-2.50276	-2.63199	-2.81314	-3.40741	-5.49777	-3.29941	-1.64404	-2.2468	-4.05527	2.05064	0.00307465	-1.97062	-5.52414
P39059	COL15A1	0.514871	0.859652	-0.150089	0.901195		4.25491	4.53264	4.76944	3.96426	5.03679	4.60304	3.87032	5.34609	3.80356	4.67455	3.57634	3.96979	4.48307	4.84629	4.43284	5.33668	5.08262	5.80929	4.37044	4.66451	4.71608	4.02321	4.78739	3.11678	4.28029	4.01471	4.74168	5.54161	4.15873	3.89063	4.64575	5.57155	5.33525	3.4587
P39060-3	COL18A1	0.584597	0.873097	-0.064999	0.955946		4.32227	4.56826	4.73521	4.26362	3.80685	4.56965	4.13006	4.63244	4.05734	5.06475	4.25314	4.59163	4.72646	4.52501	4.65138	4.20119	4.24136	4.12333	4.1593	4.61847	4.49982	4.92169	4.78165	4.24152	4.56945	3.924	4.37731	3.55585	4.43005	4.71309	3.94177	4.66497	4.29099	4.1541
P02452	COL1A1	0.769293	0.950277	0.159499	1.1169		-4.17981	-2.55946	-4.52513	-4.48985	-5.68968	-4.67319	-0.52804	-0.515842	-2.06683	-3.55783	-1.54927	-4.59236	-5.26575	-1.50961	-2.55669	-1.10804	-1.41523	-0.236668	-0.610018	-3.82373	-3.70471	-4.24714	-2.70226	-3.31061	-2.7536	-2.32705	-0.960953	-1.97361	-2.67714	-3.26683	-0.888178	-2.12771	-3.03423	-4.27866
P08123	COL1A2	0.0244745	0.304656	0.46585	1.38113		2.10616	2.88882	3.04883	2.75436	4.32888	3.6668	4.11908	3.29522	4.18064	3.14558	3.26326	2.96401	2.40245	2.7268	2.67556	2.4342	3.73182	3.54285	3.6271	2.64617	2.89581	4.08962	4.22787	4.0506	3.45892	3.12036	3.04749	3.03293	3.4312	3.70466	3.09834	3.84843	4.04445	4.03345
P02462	COL4A1	0.0568793	0.429377	0.517627	1.4316		0.448484	-0.428396	-0.544506	-0.459789	0.201838	-1.33129	-0.61894	-0.823467	-0.522614	-1.2493	-1.13785	-0.0158386	-1.25808	-0.828318	-0.220219	-0.352625	2.01122	-0.500622	-0.651022	-0.595192	0.753639	0.224104	0.930923	-0.343918	-0.346107	-0.362757	-0.607428	0.407824	-0.566187	-0.964165	1.02762	0.474236	0.955244	0.871313
P08572	COL4A2	0.141387	0.575943	-0.330233	0.795408		4.86402	4.15913	5.12138	4.70583	4.25147	4.85675	4.51648	5.30262	4.1017	4.76768	4.95769	4.94336	4.58634	4.6875	4.8687	5.01511	5.17572	5.86802	3.57449	5.23851	5.91747	3.92996	5.18886	3.29999	4.58022	3.90005	4.70173	5.09914	4.34744	3.89886	5.31937	5.51845	5.1405	3.60333
Q9Y5P4-1	COL4A3BP	0.532812	0.866004	-0.200981	0.869959		-3.87377	-5.1308	-4.19421	-1.77794	-4.94458	-5.64975	-4.14004	-3.29833	-4.25154	-3.75996	-5.87366	-6.25478	-3.58692	-4.83976	-3.7466	-4.56347	-4.03252	-4.93324	-4.58753	-4.32656	-3.79375	-3.29001	-4.81861	-4.43582	-5.2753	-3.70718	-3.66501	-5.37696	-5.79781	-4.57367	-4.87677	-4.30612	-3.88144	-5.28788
P29400-2	COL4A5	0.888709	0.978306	-0.062756	0.957433		1.92368	1.05987	1.29296	1.43417	-0.868816	-0.0854549	-0.286659	0.0667858	-0.519674	1.5491	1.44795	1.28229	1.29881	1.30661	-0.406866	-0.222929	-1.1447	-1.10439	-0.468904	1.16577	1.64228	-0.0532093	1.94551	-3.22592	0.66046	1.15834	-0.927177	-1.14087	0.29587	-0.100809	2.79868	1.31572	1.77892	1.09315
Q14031	COL4A6	0.145363	0.579545	-0.654723	0.635197		-0.259947	-0.648161	0.243944	-0.311052	0.400217	-4.76398	-3.82749	-0.898891	-0.8612	-0.381552	-0.419233	-0.341158	-0.930559	0.948641	0.391268	0.423021	-0.94648	0.126825	-1.39889	-1.08068	0.153866	-1.40244	0.215675	-2.39568	-1.37881	-0.749323	-1.96696	-2.2721	-0.956964	-2.7398	0.41552	-0.225246	-1.43102	-2.52708
P25940	COL5A3	0.89322	0.977978	-0.0605034	0.958929		-3.32141	-0.290783	-1.86772	-1.31357	1.78185	-0.480688	-1.1924	-1.77949	0.965162	-0.185894	0.0770092	0.597708	0.450115	-0.642967	0.030262	0.520773	0.870901	0.290859	-0.595383	0.024229	0.233076	-1.21769	-1.60535	2.12241	-2.4862	0.896446	0.270638	0.766851	0.206066	-2.94404	0.469896	0.37484	-0.0649643	-1.18349
P12109	COL6A1	0.530866	0.866668	-0.135544	0.910326		7.90056	7.43817	7.65362	8.42583	8.24846	8.3135	6.812	8.34753	7.70375	8.54436	7.71827	6.84702	7.98877	8.04612	6.38651	8.18875	7.72145	8.24211	7.16132	8.08343	7.85337	6.37042	8.54877	7.06552	7.48141	7.5602	8.24365	8.27956	7.1837	6.95849	7.81954	8.49932	7.82768	7.69127
P12110-2	COL6A2	0.029491	0.326642	-1.61237	0.327061		-0.210999	-5.55732	0.85671	0.806511	2.50018	-1.62604	-0.966789	0.0580692	1.02564	1.37604	-1.29332	0.243811	-0.118973	-0.165514	-2.83753	-0.0539532	0.02071	-1.72261	-3.00308	-0.0739994	-2.58623	0.647024	-4.79811	1.86858	0.926537	-0.873888	-4.69739	-4.29168	-1.88741	-5.00511	-2.25886	-2.50424	-3.27764	-3.05971
P12111-2	COL6A3	0.845173	0.964633	0.0339219	1.02379		3.75296	3.64001	3.08636	2.94328	3.40426	3.41066	3.93805	4.243	3.65425	4.22966	4.31597	2.89723	4.07515	4.48554	2.8247	4.39842	3.64148	4.10877	3.53588	3.96242	3.82146	3.35053	4.03565	3.51759	3.56605	3.74035	3.62514	3.69587	3.37453	4.16777	4.56137	4.63678	3.0827	3.60111
P27658	COL8A1	0.466558	0.841165	0.436802	1.3536		-2.54965	-4.45337	-4.34197	-1.77567	-1.11743	-4.24479	-4.42793	-1.63878	-3.84336	-3.65925	-4.39858	-1.62047	-5.87587	-1.69536	-0.559507	-3.54821	-5.34214	-4.74088	-0.513645	-5.36028	-2.495	-0.586332	-2.59434	-1.56919	-0.720528	-3.99939	-5.40874	-5.12855	-1.4004	-2.52242	-1.57596	-4.0085	-1.9725	-5.05509
P49747	COMP	0.604539	0.874892	-0.22779	0.853942		4.67741	4.37024	4.72552	5.41169	2.05475	3.10156	2.92118	2.93034	2.88447	5.00994	4.12723	2.68869	4.69514	4.1592	1.73814	2.48301	2.67971	2.58293	1.66963	4.67395	4.25212	3.38452	5.594	1.32036	2.15181	4.47441	2.40207	2.46168	1.92646	1.82351	4.34755	4.86512	4.11791	3.87784
P21964-1	COMT	0.0735018	0.473448	-0.875266	0.545153		1.98534	-0.614939	0.546806	-1.50784	0.108961	-0.265251	-0.0461807	1.08537	0.542326	0.34856	-1.05704	-0.268555	-2.30078	-1.73099	2.73247	1.19114	0.134304	1.51909	0.244183	-0.821688	-0.525593	-3.3298	0.61442	0.507896	0.681957	-1.31402	0.683441	1.22707	-2.91528	-1.47413	-1.92842	-2.05746	-1.17252	-0.0970402
P53618	COPB1	0.695062	0.920719	0.18743	1.13873		-2.30514	-2.68167	-2.75943	-2.80238	-5.77183	-2.01792	-5.33385	-4.07098	-4.28064	-2.88472	-3.26159	-2.50945	-3.20846	-2.54313	-0.871572	-3.35799	-5.72089	-4.5284	-1.93064	-6.05624	-3.3014	-4.7028	-2.57974	-4.18225	-2.24389	-2.22373	-2.47057	-5.2107	-1.66957	-2.28672	-3.04469	-4.5496	-2.25602	-4.83732
P35606	COPB2	0.111027	0.538106	0.379647	1.30102		1.39075	1.2984	-0.0618706	1.86043	1.71128	1.22158	0.856352	1.03167	1.69221	2.001	1.28387	1.90165	-0.205252	1.12723	0.850311	0.808773	-0.117937	0.260521	0.950592	0.969797	1.04922	1.55274	1.41405	0.37023	1.58184	1.91888	1.47312	0.801432	1.45307	1.06751	2.92895	1.25925	2.10706	0.552402
P31146	CORO1A	0.597795	0.87099	-0.199068	0.871113		-1.28603	1.5055	-1.29671	-0.845905	-2.28129	-1.07805	-0.75663	-0.36771	-1.16079	-1.27653	-1.71285	-1.56801	-1.96545	-1.142	-0.801216	-0.115347	-0.352804	-0.359037	-0.94035	-2.39328	-2.77957	-2.49992	-2.10085	-2.13496	-1.50805	1.6934	-0.61908	-0.32155	-0.937092	-2.66046	-0.722097	-2.7715	-1.84264	-0.385124
Q9BR76	CORO1B	0.356148	0.765861	0.305962	1.23624		0.534267	-0.281136	-1.83845	-0.41172	-2.90853	-0.00985718	-0.553926	-0.596937	-0.950945	-0.332928	-0.863461	0.533985	-0.730928	-2.57252	1.50777	-0.0492935	-1.28734	-0.927227	0.225697	-0.145264	0.337711	-1.7508	0.486757	-1.06837	0.713408	-0.522301	-0.248913	-0.446487	0.731321	-0.412466	-0.777035	-0.164865	0.459978	-0.0309811
Q9ULV4-3	CORO1C	0.634387	0.889256	0.266781	1.20312		-6.03162	-3.71774	-5.62051	-2.68683	-4.96129	-1.87936	-1.56106	-2.22686	-2.96114	-1.27688	-1.48535	-3.04974	-1.9	-2.35972	-4.35902	-3.1931	-1.21572	-2.44049	-0.999382	-2.4526	-6.27874	-2.84862	-2.67515	-5.77259	-1.5513	-3.51146	-1.08295	-2.51638	-2.52465	-1.39676	-2.46498	-5.74718	-1.77068	-1.4569
Q14019	COTL1	0.236926	0.699446	0.360331	1.28372		3.40833	3.95591	3.14403	2.97942	2.1778	2.39991	2.64275	3.14409	1.29602	2.63262	3.64813	2.49885	1.77886	1.99433	2.61075	3.91543	4.11931	2.98181	1.95793	4.12086	2.88744	1.75489	1.59738	2.43723	3.58826	4.19838	2.64458	3.63254	2.96468	3.53035	4.77507	3.31687	3.83544	3.73385
P13073	COX4I1	0.650778	0.897815	0.191978	1.14233		-3.08574	-2.23885	-2.27106	-3.42632	-2.65732	-2.35116	-2.88768	-2.27179	-4.5922	-4.68042	-3.12169	-1.21001	-1.27063	-3.86978	-0.713905	-0.682976	-2.17295	-0.426907	-2.81822	-3.29432	-0.700157	-2.0671	-3.75263	-3.33451	-1.08611	-3.0629	-2.32987	-1.91912	-0.187456	-0.585442	-3.0212	-3.01022	-2.87034	-1.69039
P14406	COX7A2	0.917159	0.984086	-0.0279555	0.980809		-4.22125	-3.93342	-4.89137	-3.86978	-5.47306	-4.17661	-5.15414	-6.28573	-3.38495	-4.79225	-4.29388	-3.77468	-3.98033	-4.31195	-3.90406	-3.58568	-3.14803	-4.57894	-5.17375	-4.19719	-3.44874	-3.97721	-3.90417	-2.68565	-4.07157	-3.71589	-4.20119	-5.23295	-4.80708	-4.94021	-4.78996	-4.36966	-5.51253	-4.22856
P00450	CP	0.540302	0.867912	0.158298	1.11597		7.33165	7.77991	8.84419	8.14356	7.75252	8.59382	7.96959	7.90898	7.82563	8.76593	8.20883	7.41436	8.80269	8.74681	6.5284	8.05754	8.76262	8.22091	8.10255	7.87107	8.5949	10.4006	7.85589	6.85303	7.91817	8.74046	7.78769	9.02896	9.27736	7.65227	7.92057	8.14233	7.50312	8.35568
Q8IZJ3-2	CPAMD8	0.286683	0.735327	0.607924	1.52406		0.00743484	0.307465	1.19327	1.31673	5.54996	-2.45709	0.215193	-1.69709	-1.17902	0.239088	-0.0622921	1.70299	0.284204	0.653734	-1.89027	-1.01493	-0.237486	-0.881569	-1.90602	0.232136	0.770191	1.48109	1.31867	3.51148	-0.273445	0.0696888	-0.646221	-0.304819	-0.98254	-1.20461	1.44724	2.19496	1.66256	0.33877
Q96IY4	CPB2	0.769772	0.95028	0.0662386	1.04698		-0.757303	-0.371429	0.305073	0.485399	0.509205	0.458046	-1.51347	-0.647734	-0.463921	0.627762	0.21069	-0.235907	0.277704	-0.788698	-0.285368	0.817093	1.08634	-0.0333843	0.036314	0.133251	-0.0271816	-0.157827	0.49622	-0.927158	-0.134876	0.800718	-0.180899	-0.863602	0.557249	1.29254	-0.307808	-0.235628	-0.351212	0.763493
P16870	CPE	0.4377	0.828749	-0.167865	0.890159		4.45999	2.78212	3.04444	2.43144	3.0945	3.41032	3.80564	3.96638	2.74046	3.5569	3.40484	3.52494	2.82591	3.08938	3.85954	3.96585	3.87744	4.07063	5.01444	3.73658	3.49197	2.82331	3.54198	3.65378	3.45863	2.16634	4.20937	4.03119	3.64715	3.79365	2.7744	2.93359	3.72301	2.96605
A4D0V7	CPED1	0.82766	0.960572	-0.0782749	0.94719		-4.71462	-2.43195	-1.8285	-2.81102	-3.14014	-2.4507	-1.66498	-2.5855	-2.97644	-1.09583	-1.56149	-4.9459	-2.8811	-2.33161	-3.75097	-3.12799	-1.88878	-2.16311	-3.04989	-1.43	-2.2441	-2.21605	-1.48251	-4.6174	-3.44897	-3.50594	-2.29714	-3.19415	-3.55746	-2.09855	-3.76989	-1.00637	-2.00508	-1.91186
P14384	CPM	0.912609	0.981833	0.0551649	1.03898		4.49794	3.7152	8.21463	7.84382	8.65773	8.36342	7.90478	8.58512	7.80851	8.24119	7.03223	6.98309	9.02084	8.69871	8.75451	9.45006	8.84647	9.69437	6.64317	9.20693	9.58603	7.46101	8.70054	5.11446	8.59085	7.9599	8.64287	9.72631	7.34666	7.14145	8.31433	9.20765	8.88917	7.4664
P15169	CPN1	0.00234189	0.10712	1.24793	2.375		-2.54169	-3.2977	-0.274218	-2.84156	-1.42703	-3.26407	-3.01183	-3.62208	-4.42159	-2.26372	-4.08816	-2.6838	-2.69275	-1.68205	-3.829	-2.93243	-2.49066	-3.33386	-2.68932	-1.09326	-2.57658	0.69351	-2.36566	0.0311089	-1.57636	-1.54664	-2.95846	-1.98839	-1.65325	-0.615969	-3.25561	-2.61426	-0.737576	-0.510633
P22792	CPN2	0.113457	0.543106	-0.472544	0.720693		5.74841	5.92284	6.28955	5.39032	5.77211	6.01252	4.64732	6.22792	4.36655	5.42026	4.9343	5.38501	5.89413	5.66275	5.38114	6.62936	6.29977	7.28534	4.37313	6.47572	7.04226	3.95504	5.19565	4.14387	5.32291	5.03267	5.95154	6.49216	4.84607	4.69911	5.86588	6.71354	6.10745	4.53529
O75131	CPNE3	0.426746	0.818141	0.18628	1.13783		3.45417	2.91	2.04922	4.14699	2.97707	3.98563	2.42798	2.1857	2.91142	3.06126	2.59873	3.50475	2.00456	3.49029	2.94958	2.59035	2.54048	2.85756	2.45047	3.12483	2.93984	4.03591	3.78225	3.98226	3.33079	3.0832	2.20104	3.20207	4.42003	2.20299	2.63577	2.46157	2.78213	2.16312
Q9HCH3	CPNE5	0.0149065	0.266333	0.971684	1.96113		-0.39473	-2.2345	-1.60043	-1.24794	0.102959	-1.73161	-4.13602	-1.90153	-1.16923	-2.15781	-1.73615	-2.21312	-4.84229	-3.69878	-0.765451	-1.13442	-1.18436	-1.8626	-1.44521	-1.05402	-1.12258	-0.209082	-0.390881	0.284405	-0.21072	-1.10316	-1.55742	-0.165829	0.0958786	-0.976639	-1.01779	-1.76033	-2.6743	-0.914989
O95741	CPNE6	0.927943	0.985625	0.0548915	1.03878		-4.39987	-3.87109	-6.27357	-2.55762	-1.99418	-3.47396	-4.23215	-2.58335	-3.71394	-3.17896	-4.50983	-4.09465	-3.70667	-2.443	-1.63552	-1.18145	-3.93951	-2.00902	-2.94673	-3.52675	-4.0687	-2.77547	-6.62658	-2.49097	-3.78937	-5.413	-1.92479	2.21243	-4.39154	-4.87284	-2.13222	-2.09937	-6.33753	-2.18928
Q86YQ8	CPNE8	0.118019	0.54581	0.199042	1.14794		2.89466	2.00434	1.9971	2.66844	2.15846	1.6493	1.59492	2.40855	2.35998	2.44896	1.69175	2.62389	1.91884	2.09014	2.90573	2.14676	2.0393	2.14722	2.0323	2.64627	2.4845	2.45719	2.74397	2.16973	2.56911	2.42648	2.20091	2.53414	2.90949	2.04784	2.8784	2.10307	2.44856	2.13904
Q9BRF8-1	CPPED1	0.592726	0.870955	0.162413	1.11916		-1.07582	-0.493275	-1.34755	-0.341209	-2.15882	-0.853565	-0.800192	-1.36188	-1.46253	-1.86493	-0.785242	-2.37504	-2.49544	-2.01757	-2.60222	-0.861866	-2.3632	-1.49914	-0.327345	-2.44655	-3.26388	-1.91775	-1.841	-2.16772	-2.3418	0.690207	-1.46227	-1.06107	-2.69995	-1.20179	-0.863615	-1.44287	-1.15311	-0.728979
Q9Y646	CPQ	0.268497	0.720153	0.247605	1.18723		0.963776	1.09675	2.05753	0.56389	0.868332	1.6714	2.44233	1.78662	1.96756	1.66418	1.8547	0.461349	1.13308	1.60931	-0.101151	1.52504	2.09312	1.98646	1.6564	1.2447	1.37873	1.48148	0.438269	1.05442	1.35105	1.7213	1.60543	1.34072	1.893	2.35428	3.05451	1.86192	1.78975	1.79717
Q9H3G5	CPVL	0.101884	0.531039	-0.177774	0.884066		6.70542	6.76209	7.50592	6.66277	7.69173	6.98882	7.3203	7.16409	6.93226	6.81118	7.23059	6.88287	7.21888	6.99931	7.66056	6.87731	7.65368	7.4523	6.65594	6.98837	7.10751	7.04401	7.28656	6.87724	6.86427	6.56802	6.97756	7.30376	7.11653	6.95873	6.63438	6.85302	6.94536	6.66591
Q8N436	CPXM2	0.497488	0.854908	-0.187483	0.878136		-0.00856972	1.42245	-1.18043	-0.444693	-1.0786	0.628216	-0.107964	-0.312174	-0.603357	-0.430521	-0.582422	-1.42389	0.229053	0.110472	1.23421	-0.317841	-0.40831	-1.08008	-0.837816	-0.0831947	0.525547	-0.87014	-0.490143	-0.788523	0.468431	0.747313	-0.111128	0.202911	0.0187626	-0.58218	-2.62039	-0.499178	-0.406082	-0.447359
P17927	CR1	0.763999	0.947292	0.0686941	1.04877		2.88314	2.57522	2.29737	3.46949	3.05915	2.98533	2.73753	3.02707	3.04306	3.65331	2.52947	3.64451	3.18574	3.32455	2.97236	2.36037	2.30411	2.92187	3.75237	2.71984	2.9295	4.49609	4.00112	1.82659	2.61931	2.68353	1.97245	3.14731	2.39739	2.67723	3.05759	3.18215	4.73189	2.71369
P29373	CRABP2	0.41744	0.811342	0.185887	1.13752		0.243029	0.3706	0.708191	0.279922	0.0566769	0.421907	-0.827164	0.706106	0.465124	0.850513	0.408772	0.573376	-1.24897	-0.430475	-0.0967999	0.623989	-0.395693	0.73461	1.68992	-0.519693	0.878902	-0.415899	0.515488	-0.853355	0.955959	0.446091	1.24179	0.237896	0.491451	0.580618	0.99835	1.12016	0.0939369	0.404388
Q5IJ48-3	CRB2	0.330871	0.755529	0.307986	1.23798		-0.941099	-1.67097	-1.58941	-1.6514	-1.59108	-1.12514	-1.03192	-2.73039	-1.98488	-2.62491	-1.44851	-1.388	-2.60889	-2.12488	-1.91704	-2.12943	-0.68646	-1.65512	-0.859682	-0.481512	-0.452065	0.207001	-0.563362	-0.704393	-2.27619	-2.9579	-1.7662	-1.03338	-0.555754	-3.58341	-0.535086	-1.88312	-0.181686	-0.401102
Q9BUF7-1	CRB3	0.576533	0.875468	0.268832	1.20483		-3.97877	-4.44334	-3.68569	-2.37864	-4.96019	-3.41533	-2.55411	-3.30972	-1.23296	-2.04556	-3.34013	-4.90978	-4.43161	-2.10978	-5.65185	-1.87687	-5.02314	-6.33813	-3.01461	-2.47508	-3.43014	-4.05483	-2.82101	-3.00366	-3.88071	-6.01685	-2.88651	-1.68165	-3.58973	-5.13107	-1.34248	-1.91347	-3.98895	-2.37858
O75629	CREG1	0.698201	0.921129	-0.121064	0.919509		-1.06905	-1.28601	-0.648928	-0.0727901	0.855391	-0.10289	1.28366	1.44194	2.06372	0.0424175	0.475845	-0.945816	0.754902	-0.563768	-0.00269127	0.295502	0.00114059	-0.0293655	0.075655	-1.00643	0.283955	-0.105511	-0.80225	0.614662	-0.463345	0.172758	0.322659	1.86002	0.356602	0.146608	0.471823	-0.429974	-0.610762	-1.96412
Q9NZV1	CRIM1	0.558773	0.875216	0.293757	1.22583		0.730743	0.910606	0.888855	1.06985	2.34719	-1.30406	-0.787828	-0.654202	1.4778	0.934803	0.555555	-0.00138283	-0.0108643	0.138569	-0.308931	-0.25437	-1.54211	-5.72055	-0.353436	0.18346	1.14083	0.707161	0.85453	2.43998	-0.550646	0.115211	0.435556	0.127565	-1.41598	-1.03528	0.714983	1.15329	-0.322416	0.248541
P52943	CRIP2	0.180289	0.619245	0.432489	1.34956		1.01231	0.507143	0.818384	1.46274	-2.97998	1.10275	0.794992	0.0245571	-0.263683	1.17915	1.37929	1.11087	1.01742	0.470377	0.842237	-0.316872	0.710222	-0.197601	0.377384	0.386679	-0.152781	2.5799	1.35049	-0.235512	1.33043	0.541447	0.662426	-0.140095	1.07217	0.564037	0.0655079	0.643263	1.65458	1.28193
P54107-1	CRISP1	0.820119	0.959152	-0.162996	0.893168		0.927467	-2.29889	-1.09119	1.12687	-5.60347	-0.72105	-2.14328	-0.773502	-3.44109	1.97584	-3.15444	1.41226	-0.183332	0.246267	-0.196886	-0.795767	-0.29355	-1.27705	-1.47624	0.684935	2.30055	-0.110258	1.90932	-5.5978	-0.157433	-0.919256	0.745094	-0.896025	-0.438532	-3.68423	-3.46562	1.54117	0.538015	-0.730167
P54108-1	CRISP3	0.117163	0.547788	-0.538178	0.68864		-0.191187	0.676001	2.3616	-1.06811	0.0361271	0.083353	-0.26668	-0.198709	-0.349665	0.488432	-0.810089	-0.623442	-1.37051	0.778879	-1.29028	-1.16515	-0.717764	-0.743071	-0.577261	-0.28368	-0.318525	-0.624378	-2.45742	-3.19143	-0.420626	0.0434265	-1.32753	-0.736643	-1.65624	-0.372307	0.384611	-0.538376	0.538414	-0.0733719
Q9UBG3	CRNN	0.322501	0.754002	-0.334134	0.79326		3.44176	3.56553	6.76621	4.50219	2.79431	3.29504	3.8747	5.77875	3.17239	2.72436	2.54233	5.21688	3.7755	3.25821	2.9824	4.54725	3.46666	4.90557	3.08326	4.5927	4.67862	3.44415	4.38189	2.38445	3.18133	4.07146	3.66199	3.0511	3.07824	4.42065	3.7855	4.31001	3.52783	3.71671
Q5TZA2	CROCC	0.0739967	0.471416	-0.789209	0.578661		-3.2793	-3.50437	-6.1913	-3.74949	-4.06758	-2.9122	-3.35614	-5.52799	-4.49852	-6.0963	-3.9407	-5.41098	-4.1076	-3.26866	-4.14846	-4.6686	-2.4026	-3.68953	-2.56308	-4.37483	-6.33784	-5.67925	-5.97858	-6.37749	-4.20506	-5.93735	-3.06438	-4.79869	-4.06187	-2.0787	-5.1723	-5.61369	-5.73358	-6.09442
Q9NQ79	CRTAC1	0.43222	0.824567	0.158172	1.11587		2.32167	2.35434	2.44442	2.29029	1.30356	2.77538	3.10407	2.44885	3.40587	3.07904	2.83849	2.10381	1.5969	2.48	2.79723	2.08344	3.17929	1.57881	2.89316	2.41	2.94024	1.78578	3.06578	2.96185	2.55953	2.86969	3.66166	3.0619	2.819	2.30154	1.42263	2.86209	2.69852	2.44223
P02489	CRYAA;LOC102724652;CRYAA2	0.944654	0.991102	0.0404785	1.02845		-1.28167	-1.63251	-3.58371	-1.49434	-5.33634	-5.23064	-0.700293	-0.685675	-5.65297	-1.0171	-1.90747	-2.79283	-0.736265	-2.12839	-1.5875	-4.81526	-0.200283	-0.483839	-2.01807	-4.5299	-2.60075	-5.12741	-1.17577	-3.71256	-1.52711	-2.39666	-2.85623	-2.10245	-1.26736	-4.25379	-3.25567	-0.911209	-0.343884	-1.75345
P02511	CRYAB	0.000400035	0.030963	-1.19992	0.435299		4.20686	4.24576	3.80925	4.31414	6.02304	4.26113	2.20655	3.85759	5.44041	4.93624	3.85592	4.58765	5.0464	2.996	4.87779	4.65217	4.21383	5.20475	2.37097	4.60621	4.75703	3.48671	2.98971	4.30692	2.78933	3.64469	1.97423	2.03898	2.65547	3.18972	3.15711	2.77633	3.02938	4.36749
Q9Y2S2-1	CRYL1	0.687337	0.916565	-0.0725768	0.950938		3.63423	3.34487	2.43608	3.58167	4.04716	3.19618	2.67453	3.3307	3.13122	4.10333	2.90094	4.11996	3.68969	2.71283	3.12596	2.82701	2.23755	2.55699	2.50416	2.82766	2.51014	3.41231	3.14755	3.33577	3.46206	3.41012	2.40852	2.55943	3.22075	2.53308	2.79106	2.96463	3.18166	3.17276
Q14894	CRYM	0.0449855	0.384571	0.566772	1.48121		1.46274	0.312069	0.673018	1.13043	0.19977	1.35952	1.34813	0.707373	1.51515	0.781336	1.62957	1.60729	0.0547657	1.04874	1.39739	1.18343	0.526707	0.980993	1.90638	-0.748232	-0.674915	2.10571	0.280458	3.59953	1.45333	0.835623	1.81265	1.03832	1.57963	1.73723	0.888479	1.68932	0.57173	1.16753
Q08257	CRYZ	0.463127	0.840096	0.384853	1.30573		2.13013	2.48922	1.56932	2.98801	7.08257	2.13531	3.08083	3.69684	6.24244	2.11485	2.14929	3.13784	2.30909	1.98437	3.48346	3.90409	3.33717	4.51168	1.6185	2.60102	1.96021	1.66315	3.17768	7.44946	3.14138	1.51145	4.6209	4.51432	3.73001	3.22417	3.62988	3.48562	2.32665	2.47324
O75390	CS	0.503455	0.855451	0.415514	1.33377		-2.11577	-1.97993	-1.39659	-2.45755	2.04439	-1.7806	-1.81527	-3.36488	1.76138	-1.07809	-1.04239	-1.12548	-1.62957	-4.49958	-3.36781	-1.43569	-6.78653	-4.38939	-3.91697	-1.16448	-1.85293	-1.43215	-2.00905	1.63341	-1.80665	-1.19204	-2.04284	-1.82025	-1.52462	-2.09631	-1.85484	-0.758553	-2.25971	-4.29751
Q99062	CSF3R	0.396818	0.79326	0.392495	1.31266		-2.29391	-3.76165	-3.22451	-2.49957	-3.93498	-2.02054	-2.59812	-1.61797	-4.76654	-1.36955	-2.42135	-1.70757	-2.19035	-3.35367	-2.21614	-2.85703	-3.93478	-2.37695	-3.7616	-3.64512	-1.5947	-2.95845	-3.32327	2.49284	-1.87778	-1.96373	-3.95173	-3.76027	-3.24201	-3.83993	-1.77294	-0.899685	-2.49355	-3.30257
P68400	CSNK2A1	0.103795	0.527018	0.574488	1.48915		-5.99505	-4.00755	-4.69659	-4.50262	-3.0262	-3.76823	-5.29869	-3.93473	-3.57124	-3.85748	-4.05812	-4.39767	-4.21181	-4.23816	-3.85884	-4.66322	-5.6066	-4.14718	-5.2955	-3.78374	-3.68571	-3.65252	-4.32968	-2.19077	-2.26795	-2.96526	-4.80443	-3.18535	-4.30294	-2.82618	-7.06606	-3.32456	-3.55029	-4.15445
Q6UVK1	CSPG4	0.440392	0.829149	0.151088	1.11041		3.3883	3.61209	3.81294	2.81224	4.23257	4.06262	4.50738	4.12845	3.78561	3.58467	3.87597	2.40416	3.4999	3.36049	3.21013	3.98883	4.067	4.75101	3.45957	3.14896	3.67763	3.0093	3.4885	4.19493	4.23978	3.39762	4.26989	4.13495	3.3152	3.51772	4.9522	4.22867	3.27999	3.83142
P21291	CSRP1	0.141394	0.574936	0.552744	1.46687		-1.29649	-2.29308	-1.92443	-0.602459	0.29678	-1.99797	-1.14932	-0.367399	-0.381393	-0.331028	-0.756298	-0.135401	-0.230648	-2.36731	-1.25449	-2.29542	-3.69286	-1.7205	-1.04574	-1.98466	-2.62742	-0.625202	-0.698601	0.208834	-2.37709	-2.38758	-1.67953	-1.21353	-0.871862	-1.50579	-0.148588	-0.151758	-0.282785	1.4883
P01034	CST3	0.392688	0.788881	-0.314587	0.804081		4.30175	5.18407	6.59073	4.37588	5.48574	5.56566	6.52486	7.04013	7.09355	5.12889	5.8621	3.83796	5.00161	6.57433	4.12177	5.29134	4.91035	6.67349	7.32134	4.43119	4.45565	4.42865	4.73475	4.2198	4.03172	5.74358	4.82697	5.00849	4.96456	5.48383	7.06894	6.68317	5.83627	4.54826
Q15828	CST6	0.276128	0.725756	-0.842525	0.557667		0.507671	1.53057	0.833525	0.504997	-5.73854	-2.83715	-2.41175	0.479811	-2.64596	-1.37897	-0.427517	0.476479	-0.657335	-5.54083	-3.7357	0.977268	-2.87091	-0.264874	-1.79534	0.460318	0.593327	-4.37565	0.394678	-4.94292	-3.23372	1.64488	-0.546566	0.0288124	-4.05182	-0.0178356	-1.32037	-1.43824	-4.25943	-3.65521
P01040	CSTA	0.496755	0.855698	0.189794	1.1406		0.523788	1.06285	2.88458	1.74799	-0.724335	0.7096	1.46838	1.02425	0.937834	1.17486	1.93624	0.570108	0.108931	0.0172195	0.271111	1.34005	0.327066	1.53113	0.2066	1.10687	0.461418	0.991283	2.23912	0.947109	-0.109779	0.715384	1.1151	0.281298	0.427633	1.48657	2.18619	1.64853	1.87678	0.229961
P04080	CSTB	0.00534062	0.148238	-0.738263	0.599461		1.47596	2.41422	3.01029	1.01832	0.810915	0.970047	1.92187	2.69765	2.02213	0.702473	1.12306	1.28882	1.227	1.92565	0.634212	2.73105	1.88179	2.06203	2.31366	2.35243	2.10944	1.36751	1.15472	0.944502	1.61838	1.5231	1.25245	0.940742	1.13886	1.66192	1.32967	-0.78907	0.151602	0.822931
Q9GZU7-2	CTDSP1	0.143246	0.578934	0.595561	1.51106		-4.5209	-6.19341	-4.73142	-4.25245	-4.81874	-4.07262	-3.60012	-5.0042	-3.85534	-4.93727	-4.05517	-3.56033	-4.48353	-4.64875	-2.23901	-4.77895	-5.44293	-3.53946	-3.73599	-5.3289	-2.98383	-5.00794	-3.60403	-6.24917	-2.88139	-2.44608	-0.319405	-4.25909	-3.75994	-4.74242	-4.03234	-3.00848	-3.64626	-4.50036
P35221-2	CTNNA1	0.250522	0.710838	-0.495195	0.709466		-1.90352	-2.82971	-1.43892	-0.777136	-4.42584	-0.214382	-1.30046	-0.365984	-2.03041	-0.922298	0.0979729	0.67761	-1.8966	-0.993221	-0.716948	-1.83317	-0.582428	-2.28823	0.139036	-1.33232	-0.722521	-3.33399	-1.16127	-4.51802	-0.911478	0.315533	-0.521692	-1.02685	-1.73542	-1.02624	-1.44407	-1.95525	-1.99865	-3.00459
P10619	CTSA	0.378807	0.778673	0.193049	1.14318		3.84902	3.61562	3.07529	2.78889	4.31709	3.41894	3.20646	3.16493	3.25773	3.36523	3.11213	3.15541	3.8882	2.60335	3.38615	3.67867	3.72853	4.59245	2.63488	4.56131	3.88538	2.80187	3.29846	3.58236	2.8982	2.98791	3.30014	4.93655	3.33924	4.03186	3.95385	3.95927	3.86211	4.92516
P07858	CTSB	0.490574	0.849697	0.15946	1.11687		3.84458	3.68649	4.26035	4.42324	5.43734	6.09876	3.34434	3.92943	5.6066	4.75071	4.54997	3.71691	4.57264	4.36808	3.67622	5.11016	4.603	4.56403	4.09939	3.97685	4.36929	5.52688	3.80856	5.4923	4.82262	3.86722	4.32027	5.11574	4.97331	4.0781	4.27439	4.48172	4.60107	4.27503
P53634-1	CTSC	0.267623	0.719636	0.162847	1.11949		4.12512	3.82696	4.35546	3.94113	4.08276	3.93068	4.72683	4.48078	4.40414	4.52926	5.17691	3.14249	4.36406	4.70958	3.40815	3.91909	4.10374	4.15793	4.27524	3.91382	3.84516	4.43368	3.82678	3.87133	4.18543	4.49484	4.01025	4.6483	4.5374	4.28663	4.59099	4.3693	4.05766	4.92112
P07339	CTSD	0.119545	0.544837	0.327447	1.25479		5.47464	6.18205	5.8028	5.20548	6.01656	5.61931	5.80102	5.3612	5.8926	5.83111	6.84222	6.12423	7.30801	5.44332	5.43094	6.61006	5.92586	5.84073	5.4396	5.9701	5.25969	6.12644	6.88509	5.75711	5.10332	5.9052	5.4135	6.25813	6.78103	6.29315	7.48605	6.65976	5.62308	6.34397
Q9UBX1	CTSF	0.277027	0.725461	-0.42954	0.742498		-0.0927277	-1.24815	-0.526489	-0.399513	0.291845	-1.82428	0.115036	-0.0841331	-0.17713	-0.551126	-0.118504	-0.948515	-0.856199	0.134731	-0.634577	-1.38302	0.0369205	-0.782024	-0.343967	-1.31103	-2.05996	0.441774	0.180622	1.98248	-0.651613	-1.08859	-2.19595	-3.3603	-0.59676	0.197256	-1.59927	-3.54348	-0.792435	-2.45854
P08311	CTSG	0.332924	0.755341	-0.353323	0.782779		0.861601	1.88805	0.8929	1.96051	-0.76111	-1.22624	0.861437	-0.459244	-0.745968	0.561729	0.493502	0.0457325	0.307909	0.756607	0.6546	1.2602	0.724241	-0.596628	-0.439325	1.07969	-0.238535	0.45188	0.141953	-0.855196	0.0186691	2.52122	-1.64207	0.673899	-1.16613	-1.98516	1.08332	-0.172895	1.03392	0.182514
P09668	CTSH	0.866957	0.969959	-0.0409895	0.971988		3.35905	4.41359	3.36467	4.79642	4.89727	4.42609	4.73753	4.4879	5.73605	4.3692	4.44175	3.74634	4.16021	4.00847	2.99832	4.97469	3.98767	4.04049	4.4233	3.60156	3.58937	4.07626	4.31129	3.81263	3.37057	6.07593	4.09065	5.18011	4.20208	3.79914	4.34373	4.01354	3.90392	3.11014
P07711	CTSL;CTSL1	0.930095	0.986351	0.0190339	1.01328		1.31777	2.2093	1.44558	2.08224	2.20805	2.04048	2.81452	2.06656	3.48923	2.24608	2.77377	1.69873	3.30765	1.70891	2.17674	1.08616	1.37004	1.26992	1.65	1.02578	1.62171	2.62222	1.793	1.94277	1.92811	2.54236	1.37529	2.09389	2.75774	1.99444	2.00416	1.07772	2.07837	1.79545
O60911	CTSL2;CTSV	0.710415	0.926762	0.0996221	1.07149		1.43192	1.467	2.54671	1.70137	0.958681	1.19949	2.67371	1.6271	3.15024	1.39567	2.56926	1.4071	3.29022	1.78921	0.50127	0.954041	0.80304	1.13074	1.68344	3.03064	3.08523	1.96651	1.86167	1.22307	1.3688	1.68658	1.19751	1.80999	1.93515	1.69552	2.66177	2.07001	2.76963	2.81788
P43234	CTSO	0.329568	0.755023	0.356862	1.28064		-3.24429	-0.325178	-1.59617	-1.44282	-1.34284	-0.0078125	0.752439	-0.354879	0.263657	-0.563892	0.342617	-1.46864	-1.10117	-0.584902	-1.92683	1.46956	0.399715	-0.937782	0.426571	-1.65451	-1.57239	-1.05682	-2.17346	-0.0709496	-0.250816	-0.470085	0.237663	0.958088	0.552219	0.586882	-0.505383	-1.26104	-0.950394	0.0859737
P25774-1	CTSS	0.295772	0.740277	0.29431	1.2263		-1.04627	0.576691	0.226593	-0.560656	-1.34373	0.854174	-1.00387	0.47023	0.00117111	-0.789955	-0.262077	-2.96344	0.555775	0.711357	0.329906	0.0572701	0.29191	-0.584286	0.178022	-0.285831	0.00758362	0.192001	-0.202606	-1.04328	-0.179575	-0.377125	-0.133551	0.720585	-0.528025	0.226416	0.747873	0.902922	0.817591	-0.152077
Q9UBR2	CTSZ	0.987349	0.997664	-0.00373395	0.997415		2.41269	1.81236	2.32395	1.79596	1.93158	1.68262	3.08782	1.69914	2.71137	2.20697	3.68252	0.916553	2.0066	2.85661	1.43042	0.903835	1.78789	2.50764	2.85801	1.52386	1.42832	2.61015	1.82224	1.63106	1.56547	2.31153	1.89964	1.43296	2.20855	1.47439	3.4337	2.56136	1.6501	2.32019
Q14247-1	CTTN	0.592331	0.871581	-0.145696	0.903943		1.46515	0.830679	1.48688	1.4596	0.202511	0.264606	0.51919	0.488153	-0.939558	1.92639	1.94951	1.84349	1.75503	1.41132	0.725552	1.03639	1.02181	1.41522	0.872404	1.64439	1.9845	0.989338	1.6236	-0.554077	0.541527	0.278679	0.617716	1.55412	-0.276302	0.833099	1.95199	1.65152	1.82079	1.5369
O60494	CUBN	0.572709	0.877828	-0.202301	0.869163		6.4925	6.37788	7.05129	7.5703	6.30405	5.61437	5.78412	5.4467	5.73944	8.8973	7.2159	7.29732	7.66636	7.62074	5.59714	5.49208	5.64479	6.14577	4.98869	6.7605	6.15305	5.90405	5.95908	5.44765	5.64266	7.09586	5.73402	5.33903	5.80182	5.21435	8.86348	7.3695	5.97222	7.13037
Q13617-1	CUL2	0.00995697	0.212509	-1.8869	0.270387		-5.71792	-4.7199	-4.56579	-8.6648	-7.75552	-4.26491	-8.97205	-6.99012	-4.48661	-3.96675	-6.49375	-5.03819	-8.09036	-5.90432	-3.75413	-4.32965	-4.30775	-4.43933	-10.2515	-8.7399	-4.61671	-4.27236	-8.07917	-9.07091	-8.14725	-8.77168	-3.67294	-7.52737	-8.84282	-10.1617	-8.52649	-7.95619	-8.01834	-9.52579
Q13618	CUL3	0.105342	0.52678	0.794963	1.73503		-4.87822	-4.88749	-4.72199	-4.49626	-5.08502	-6.25075	-5.7313	-3.89205	-4.25733	-5.63848	-3.80792	-4.44788	-3.80125	-5.31833	-3.64427	-5.28957	-5.04128	-3.96188	-6.48072	-4.59661	-4.58475	0.405897	-5.30158	-6.21371	-5.41543	-3.30309	-3.7169	-5.79228	-5.85321	-4.11343	-3.58396	-4.31113	-4.08951	-0.785433
P78423	CX3CL1	0.887641	0.978634	0.0583573	1.04128		-4.73988	-3.79664	-3.639	-3.11213	-1.74172	-5.7705	-4.41488	-5.2482	-3.12965	-2.72019	-2.66032	-3.85834	-4.09075	-4.20093	-2.93807	-4.26298	-5.53875	-4.54622	-5.91669	-3.52134	-4.56721	-4.76605	-2.95855	-2.70998	-3.67725	-3.77874	-5.84627	-4.44776	-5.47396	-5.62058	-2.51109	-2.89849	-4.69165	-2.11752
P48061-4	CXCL12	0.11752	0.546101	0.379596	1.30098		3.5304	1.42192	2.25676	3.03938	0.886494	2.144	1.65463	2.23368	2.12862	2.36838	3.31963	3.98934	2.62863	2.82017	2.27792	2.34488	1.60979	1.84762	2.35703	2.27829	3.10192	3.77759	3.56757	2.90433	2.32981	3.18135	2.56339	2.32852	2.31161	2.68903	3.20369	1.94511	2.90941	2.32398
P49447	CYB561	0.603155	0.874724	-0.237223	0.848377		-2.86086	-4.78891	-4.73303	-4.81325	-6.73017	-2.70272	-4.60474	-4.19627	-3.04004	-2.8712	-4.68899	-3.75242	-4.72298	-4.2691	-1.95069	-4.3773	-3.67475	-4.72951	-0.342154	-4.33732	-3.37944	-3.85082	-6.74079	-2.99133	-4.7736	-3.20027	-2.40997	-4.02769	-3.34384	-3.01628	-4.73548	-5.4531	-3.75182	-5.28204
P00387-2	CYB5R3	0.773133	0.950477	0.132584	1.09626		-2.77702	-3.08582	-2.87243	-5.90096	-4.42041	-2.15033	-0.413059	-2.55521	-0.326027	-3.63272	-2.05203	-2.22676	-1.79658	-1.73469	-2.82574	-2.84838	-1.3534	-2.89172	-3.1579	-2.16826	-4.48776	-1.84234	-1.94807	-3.97145	-1.31832	-3.06799	-2.3628	-1.98944	-3.27586	-2.10106	-2.81056	-5.67556	-1.8212	-0.558603
P04839	CYBB	0.743224	0.937835	0.184053	1.13607		-7.2497	-1.85567	-3.75419	-2.48213	-2.41445	-3.91695	-1.26793	-1.66936	-2.52747	-5.41551	-3.2851	-5.1751	-3.60282	-2.7526	-4.93958	-3.24641	-2.77543	-1.9088	-2.24413	-1.8033	-3.06814	-4.74448	-2.22048	-1.73839	-3.44709	0.212641	-5.54144	-4.90116	-1.82867	-4.98115	-1.15484	-2.29711	-2.67962	-3.98133
Q53TN4-3	CYBRD1	0.814507	0.957475	0.069802	1.04957		0.383701	0.318975	0.915972	0.706358	0.83308	1.45919	1.90442	2.91296	1.41517	0.229069	0.268517	0.421259	0.0486412	0.702686	1.60548	1.71592	0.959566	2.53351	3.18319	0.463684	1.07866	0.316202	1.64164	0.467972	0.344179	-0.0531654	1.74558	1.645	1.50866	1.47837	2.30491	1.12336	1.36721	1.9118
P99999	CYCS	0.397034	0.792884	-0.409301	0.752988		-3.33381	-1.14349	1.25313	-2.08398	-3.41261	-2.3666	-0.640293	-3.02417	-2.54144	-1.93489	-1.0214	-1.41912	-1.59159	-0.797266	-3.25716	-2.49058	-3.15592	-0.823238	-3.84032	-0.57526	-0.810432	-5.46831	-2.66128	-3.93289	-2.67266	-0.29781	-2.38496	-1.47554	-3.87434	-0.75617	-0.838884	-1.2321	-2.12781	-1.74748
Q7L576-1	CYFIP1	0.205138	0.648552	-0.355743	0.781467		-0.346249	0.633938	0.0673389	0.513016	1.1233	0.233973	2.41861	0.900318	0.922756	0.048975	0.823282	-0.634745	0.789703	1.31691	-1.16494	0.163839	0.543255	1.10603	0.104122	0.505543	-1.59644	-0.167084	0.0821285	0.807549	-0.663427	0.691216	-0.174673	-0.403612	-0.851473	0.244448	0.79817	-0.272682	-0.316166	0.84585
Q9H1C7	CYSTM1	0.746677	0.939689	0.090019	1.06438		4.19082	1.71659	2.99514	3.09323	3.17288	2.78352	1.41748	2.72823	1.96741	2.13804	2.30033	2.23644	2.07209	2.83676	1.55803	1.31365	2.95054	2.0384	2.56172	2.6741	2.38117	3.3634	2.44317	0.0260544	3.68614	2.8684	2.72397	2.25822	2.65356	2.43717	3.29356	2.13819	1.75961	3.16857
P98082	DAB2	0.3719	0.774428	0.283907	1.21749		-1.37553	-1.43021	-1.51022	-1.48198	0.37051	0.878529	0.705807	-1.54929	-0.362312	0.076088	0.443262	-0.258223	-0.3414	-1.64168	0.596455	-2.1305	-0.259047	-2.12877	0.0122604	-1.29348	-2.15786	-0.688875	-1.09538	0.46031	-0.346352	-0.197147	-0.436226	0.0407829	0.757019	-0.106453	-0.931721	-1.21822	-1.11711	-0.615002
Q14118	DAG1	0.282568	0.730948	-0.368024	0.774843		1.11347	0.579023	2.9967	2.09301	1.25838	2.63531	1.92366	3.08591	1.73541	2.0435	2.29945	0.391878	1.50975	3.28961	0.164272	1.99895	2.62442	2.8309	3.14369	1.03371	1.25845	0.537886	0.419317	0.847664	0.55509	1.68062	2.25988	1.0669	0.530727	3.23118	2.18555	3.14831	1.6342	1.88611
Q3LXA3	DAK;TKFC	0.375391	0.776224	0.149777	1.1094		3.99136	3.27624	3.10358	3.52974	3.29161	2.89568	2.77941	2.70681	3.51332	2.43265	2.76419	4.3996	3.3349	2.86893	4.03686	3.0879	3.29299	2.9489	3.11267	3.19012	2.76224	3.95761	3.41413	3.21788	3.46004	3.5155	2.72318	3.16134	4.30588	3.35921	2.64781	3.25294	3.02422	3.58148
P51397	DAP	0.55832	0.876365	0.188915	1.13991		-5.22981	-5.20113	-4.21823	-6.41093	-5.23879	-6.49114	-5.47132	-6.42646	-6.4408	-6.35639	-6.09314	-5.48663	-4.32828	-5.99404	-4.18062	-6.0787	-4.59312	-5.5433	-5.05926	-5.0289	-5.0358	-6.87917	-5.3693	-3.7337	-5.76482	-6.10664	-5.43124	-6.56132	-4.11288	-6.04802	-3.62953	-5.01134	-6.04667	-3.98225
Q9UJU6-1	DBNL	0.0702816	0.47207	0.773232	1.70909		-1.03972	-1.89806	-1.76579	-1.25222	-1.4615	-1.09073	-5.61078	-0.882185	-4.74767	-2.21691	-2.40071	-0.544973	-1.47341	-2.17248	-0.7918	-1.22751	-1.6795	-4.55634	-1.91632	-1.57428	-1.43604	-0.328529	-1.52065	-0.0531292	-1.61349	-1.27622	-0.54377	-1.22206	-0.942141	-1.39513	-3.26785	-1.34445	-0.760603	-1.51834
P81605	DCD	0.999823	0.999827	8.89118e-05	1.00006		-2.69297	-3.06572	-2.23767	-3.92136	-0.267138	-4.27622	-5.9755	-4.55153	-1.91755	-3.88285	-4.71655	-1.94107	-3.28038	-3.11506	-3.37313	-4.10698	-3.10904	-2.58213	-4.49572	-2.73957	-3.09784	-4.67494	-2.96351	-1.73102	-2.14654	-4.40414	-3.68318	-3.76475	-4.39948	-3.20057	-3.00618	-1.98867	-3.17796	-3.78638
Q96JQ0	DCHS1	0.499336	0.853276	-0.273168	0.8275		-2.40335	-0.521183	-1.92883	-3.87907	-1.20336	-2.36584	-0.485565	-1.39107	-1.7966	-2.16229	-2.13737	-2.23265	-0.974525	-1.98229	-2.16845	-2.15024	-1.44259	-1.51261	-1.28148	-0.790184	-2.95794	-2.34785	-1.47211	-0.660507	-1.9014	-5.2295	-3.90966	-2.82007	-3.74918	-1.30271	0.249382	-1.84114	-1.35058	-0.595737
Q13561-3	DCTN2	0.0421754	0.374631	-0.712321	0.610337		-4.92943	-2.79945	-3.25826	-4.69546	-5.26331	-5.11012	-4.9013	-4.43279	-3.34805	-4.53575	-3.7975	-3.1738	-4.46702	-6.8126	-4.83742	-3.4108	-3.86616	-5.01056	-5.60622	-6.21015	-5.3616	-4.76626	-4.64319	-5.33305	-6.30181	-5.26717	-4.43143	-5.89915	-6.47129	-5.7639	-5.73619	-5.34134	-3.58016	-5.04717
Q7Z4W1	DCXR	0.954174	0.992517	0.0157369	1.01097		3.57751	2.92985	3.18372	2.89243	2.04277	3.09073	2.93457	3.66692	3.13164	2.20542	2.83124	2.4748	2.86214	4.12077	3.16364	2.16645	4.1382	3.78091	3.64398	3.45646	3.46709	2.53201	2.72922	1.97481	5.09932	2.88592	3.9041	3.35414	4.77394	2.28973	2.17027	2.91664	2.41159	3.87221
O94760-1	DDAH1	0.811889	0.957198	0.0406579	1.02858		3.66824	2.96378	2.9465	4.14629	4.43346	3.87498	2.5555	3.39536	3.56602	3.64082	2.78472	3.42033	3.69618	3.10936	2.9226	3.68719	3.85975	3.55615	2.96794	3.18627	3.57933	3.26645	3.51527	4.23217	3.8919	3.08823	3.78033	3.23793	3.77183	3.59345	2.27212	3.81743	3.52447	3.08411
O95865	DDAH2	0.244312	0.704797	0.356655	1.28045		4.83703	3.73153	3.19519	5.17723	4.53406	4.27777	2.22924	3.96447	3.08435	5.17672	2.62451	3.97657	5.90175	3.59318	3.15187	4.37416	4.62681	4.05367	2.48154	4.5086	4.89782	3.82676	4.58059	4.05527	5.42463	3.76504	4.63968	4.57996	4.90503	3.36822	4.43356	5.05916	4.61548	3.62957
Q16531	DDB1	0.199281	0.645989	0.539415	1.45338		-3.06267	-6.14864	-2.20391	-3.69071	-2.81432	-1.00571	-1.74263	-2.01555	-3.92096	-3.76075	-1.16319	-1.7127	-4.50844	-1.87709	-3.14693	-1.78361	-5.39805	-4.8104	-2.44759	-3.40368	-2.71485	-1.68497	-2.91284	-2.85767	-2.97637	-2.75681	-2.58307	-2.70264	-1.2254	-2.13088	-2.83464	-3.46335	-2.435	-1.6297
P20711-1	DDC	0.181048	0.619922	0.272277	1.20771		4.89257	4.41497	4.37029	4.58303	3.99935	3.46525	2.82739	3.86449	3.40462	3.64754	3.60701	4.99808	3.16081	3.12505	4.52494	4.07322	3.69863	3.91892	3.77089	3.96157	3.69425	4.26956	4.69804	3.89684	5.3329	4.07043	3.90466	3.75625	4.61885	4.51238	3.18006	3.78354	3.81444	4.46535
Q08345-1	DDR1	0.831981	0.961121	0.0481882	1.03397		2.28636	3.18325	3.14402	2.72022	2.43558	3.70019	3.24533	3.70969	3.19582	4.0946	3.61266	2.66184	2.51093	3.36207	2.42157	3.33148	3.2262	3.52023	3.91595	3.55116	5.02346	2.38559	2.81229	2.88579	2.49793	3.55982	3.41696	3.66325	2.93753	3.88676	3.28404	4.3407	4.25106	3.32775
Q16832	DDR2	0.25779	0.714091	-1.61843	0.32569		-4.77497	-4.16887	1.38912	7.83746	10.1461	7.26209	6.38513	7.3413	9.25791	8.41438	6.12417	7.26803	7.41573	6.22754	-1.59888	4.02085	3.16803	4.06732	-0.318377	2.99594	3.3277	0.360237	-1.64014	9.39158	7.42531	6.39533	2.83673	3.57281	-0.505447	-0.829472	3.71039	3.50638	3.08342	-1.52573
P30046	DDT	0.0929692	0.515711	-0.506352	0.704		-1.58706	-0.838367	-1.27083	-1.10059	0.168142	-0.444288	-0.0569992	0.552946	-0.0841694	-0.687786	-0.0813637	0.367296	-1.25916	-0.183296	-1.8603	-0.825186	-1.07573	-0.61944	-0.333212	-1.39375	-1.73069	-3.39699	-1.88403	-1.29809	-1.93664	-0.436985	-0.480265	-2.04352	-1.58589	0.568239	-0.418009	-1.15063	-0.412533	-0.986748
Q16698	DECR1	0.082676	0.491289	-0.72776	0.603841		-3.26097	-1.69301	-2.21659	-1.85933	-3.30358	-4.89548	-0.516798	-2.50872	-2.52246	-1.17231	-3.14595	-1.71792	-0.831377	-3.83225	-2.13272	-2.37213	-4.40345	-3.01016	-5.53997	-2.04656	-2.48768	-2.23484	-4.67618	-1.44198	-2.54072	-3.23348	-3.87145	-2.99326	-3.86635	-3.17738	-4.51119	-3.949	-3.4811	-3.82216
P59666	DEFA3	0.904204	0.980199	0.0740307	1.05265		6.36605	9.21838	4.20926	7.13037	3.8334	2.79828	2.97107	3.02673	3.12862	4.21666	5.66208	4.17578	4.26932	4.87357	2.52675	3.43996	2.66579	3.20386	3.18832	5.76156	5.19754	4.96867	5.61038	3.81314	2.47046	8.50189	2.94356	3.2015	2.58199	2.86071	5.3015	3.75783	5.5289	6.28966
P60022	DEFB1	0.963019	0.993526	-0.0378362	0.974115		3.20818	5.25276	5.57519	3.24715	2.19481	-0.373934	-0.453611	0.757017	1.39228	5.30241	4.13891	3.67652	5.60878	6.08716	5.1911	5.62263	5.18117	5.84254	3.49024	5.24787	5.29312	3.32134	3.89318	-1.69019	-1.45018	4.82426	4.79255	5.78156	4.36147	3.25016	6.58508	6.5097	5.55866	4.21196
Q9P202-1	DFNB31;WHRN	0.61251	0.881144	0.215788	1.16134		-3.0987	-3.96146	-3.53163	-6.31948	-2.9465	-6.22775	-4.69482	-5.26445	-4.93624	-4.39891	-2.8775	-2.75437	-4.54478	-5.27325	-1.27706	-4.5689	-3.70859	-2.86552	-2.58544	-4.71346	-4.36212	-5.58765	-2.40397	-2.87597	-3.26567	-3.14717	-3.44602	-3.56554	-3.02884	-4.87383	-4.78178	-3.51962	-3.48419	-5.77842
Q13268	DHRS2	0.264715	0.717234	0.453314	1.36918		-4.05945	-3.58348	-4.32434	-5.5518	-4.5228	-4.13053	-3.85303	-5.47893	-4.03308	-5.30951	-4.12779	-4.43643	-1.86073	-4.4924	-2.32422	-2.22536	-6.15421	-3.26209	-3.75226	-3.2501	-4.27938	-3.35065	-4.14686	-2.63413	-3.08598	-2.97381	-4.14691	-1.27246	-3.10796	-2.88947	-4.35266	-4.23477	-4.19867	-6.33901
Q08211	DHX9	0.444589	0.828955	0.153286	1.1121		-0.808292	-1.42919	-1.62283	-1.55449	-1.47587	-0.820292	-0.173241	-1.3542	-0.627432	-0.815144	-0.689098	0.457706	-0.886215	-0.921354	0.0738583	-0.349701	-1.81436	-0.421755	-0.0837765	-0.744087	-0.00666428	-0.891285	-0.36014	-0.323692	0.102268	-1.46519	-0.744001	-0.496954	-1.06746	-0.169777	-0.809969	-1.09772	-0.20447	-0.424776
P09622	DLD	0.861318	0.966961	-0.0868049	0.941606		3.36314	3.3745	3.09997	2.64019	4.02855	3.88339	1.97424	3.02576	1.49008	2.95523	2.31688	2.99691	4.36251	-0.223392	3.95247	4.18645	3.9715	5.62473	-0.411011	4.31677	4.29886	1.71448	3.83512	1.15218	2.87753	2.73707	3.9686	5.18546	3.46264	1.56915	3.26898	4.53044	3.56367	1.38527
P80370-1	DLK1	0.259676	0.713851	-0.771559	0.585784		-3.77948	-4.70809	-5.61128	0.332468	0.907751	-1.85732	-5.10387	-3.3671	-0.143251	0.910942	-2.02812	-0.18602	-0.537273	-1.40277	-2.24137	-5.62534	-5.52489	-4.01528	-4.63241	-2.99044	-2.95632	-3.26833	-2.86226	-1.71361	-3.67215	-3.34639	-4.52637	-0.203989	-3.47253	-4.69555	-4.49668	-4.03973	-3.40377	-4.1038
Q0VDD8-4	DNAH14	0.255253	0.713553	-0.574488	0.671525		-1.93322	-1.93659	-1.5805	-3.70934	-4.47716	-1.29189	-1.4965	-2.68832	-2.35664	-2.70673	-1.90599	-2.9062	-3.00376	-1.3396	-3.79406	-1.56944	-1.6441	-1.32825	-4.12287	-1.14064	-2.047	-7.71903	-2.35858	-4.35895	-1.67024	-2.19119	-1.33023	-1.91267	-2.31261	-4.96767	-0.362879	-2.16271	-3.1864	-3.25538
Q8TE73	DNAH5	0.187435	0.625562	0.316194	1.24504		0.157919	1.24404	0.516768	0.314335	-2.04376	0.478867	1.18262	0.244967	0.0313034	0.350559	0.765564	0.107792	0.618925	0.542631	-0.76988	0.300377	0.775333	0.374397	0.291124	0.574127	0.320669	0.657068	0.250362	0.0456886	-0.628069	1.01389	1.06749	0.941233	0.0316505	1.24094	0.340115	0.352835	0.897816	1.8482
Q9NYC9-1	DNAH9	0.195378	0.637345	0.235923	1.17766		1.7946	1.23693	0.846445	2.17916	1.20163	1.73697	1.12752	1.44012	1.07059	1.77441	2.26723	1.00477	1.84961	1.09318	0.816187	1.25729	0.905155	2.18254	0.620398	0.650805	1.22982	1.01046	2.20781	1.00145	1.51127	0.877142	1.73969	1.44127	1.85445	1.10291	2.13116	2.05637	1.32414	2.31886
P31689-1	DNAJA1	0.33049	0.75548	0.440187	1.35678		-2.78421	-1.7993	-3.69137	-2.21531	-5.99343	-2.49312	-2.7741	-3.64406	0.0544739	-1.64194	-1.76761	-0.572893	-3.52444	-3.27607	0.25	-2.81033	-1.75344	-3.3378	-0.729898	-3.04621	-0.508116	-2.07369	-1.4	-1.24236	-1.65216	-1.82429	-1.03105	-2.47771	-0.876152	-1.5992	-1.99328	-3.84436	-2.00309	-2.01114
O60884	DNAJA2	0.184277	0.619686	0.901177	1.86759		-7.61853	-4.97306	-2.32902	-2.96377	-5.35125	-6.74012	0.128078	-1.17018	-0.170937	-2.10057	-1.5505	-1.55937	-2.74101	-1.51615	-2.00687	-1.38817	-4.78551	-4.17087	-0.620287	-5.20383	-6.29185	-1.65531	-2.05405	-3.69117	-2.34861	-3.11047	-1.99036	-2.51752	-1.94511	-1.03025	-0.0760727	-3.02072	-2.63148	-2.52828
Q13217	DNAJC3	0.137722	0.568355	0.770356	1.70569		-1.06517	-2.82526	-5.46186	-3.02525	-4.45634	-1.77087	-3.15004	-4.25503	-7.16042	-2.65622	-2.54772	-1.08445	-4.10139	-3.73934	0.00153351	-2.48565	-1.48098	-4.40876	-2.10862	-2.8946	-2.30955	-2.05267	-1.54269	-3.23437	-2.26041	-3.76373	-1.71003	-0.871201	-0.825394	-1.01742	-3.84416	-2.15091	-2.88443	-2.81929
Q9H3Z4	DNAJC5	0.385925	0.781923	0.4318	1.34892		0.593252	1.15708	1.93109	-0.129192	-1.14716	-1.02295	-0.264841	-6.07665	-0.962608	-0.339386	-0.357349	-0.104925	-0.24202	-1.80877	-0.741381	0.925617	-3.40922	-1.58581	0.619108	0.577269	-1.22563	0.373196	-0.435507	-0.668627	-1.18892	0.257078	-0.339296	0.225214	0.398342	0.529493	-0.379522	-0.244143	-0.223942	-1.11798
P24855	DNASE1	0.580152	0.872837	-0.240721	0.846322		1.75796	2.19979	5.12011	1.19376	1.86624	1.96363	5.01137	3.98184	1.91604	1.54127	5.21248	1.75691	1.68608	1.93051	2.27904	2.06105	2.3982	3.5708	4.08396	2.27754	2.19626	1.44774	2.00211	3.74572	1.06513	3.23815	1.58941	3.18605	1.56199	3.73123	4.57406	2.38288	1.84537	1.17044
O00115	DNASE2	0.00788135	0.186531	0.501857	1.41603		2.96697	3.29797	2.90774	3.16959	2.64914	3.38169	1.70089	2.34719	1.95361	4.02912	3.14147	3.13522	2.46586	2.89667	1.99054	2.98802	2.8096	2.61213	2.34545	3.47315	3.15028	3.6597	3.98342	2.98392	3.08747	3.07321	3.11725	4.14797	3.41655	2.9228	3.04212	3.42914	3.18536	3.25427
P50570-4	DNM2	0.782659	0.950864	-0.121342	0.919332		-1.34597	-1.99214	-1.83147	-2.12882	0.413074	-2.88699	-1.49539	-1.88135	0.785347	-1.21316	-1.83268	0.0847168	-2.30943	-1.8006	0.908398	-4.56121	-2.50547	-1.68014	-2.85425	-1.87284	-4.132	-3.53957	-1.48569	-0.643812	-1.05968	-1.37571	-2.01377	-2.55454	-1.18857	-2.71562	-1.7633	-2.84482	-0.61194	-2.14808
Q9ULA0	DNPEP	0.0436579	0.379896	-0.921605	0.527922		-2.76574	-2.42166	-2.23933	-2.47512	-4.11035	-1.66657	-0.795868	-3.72822	-5.23323	-3.49303	-4.43375	-2.20534	-3.00275	-5.31302	-3.93449	-3.45544	-2.60788	-3.01355	-3.21524	-1.06957	-5.37605	-2.62858	-2.93769	-6.21665	-2.34049	-5.17706	-3.68173	-4.43559	-5.17025	-4.74009	-4.06472	-4.5511	-4.55258	-2.68578
Q9Y3R5-2	DOPEY2	0.0823751	0.492062	-0.863996	0.549429		7.55128	8.1707	8.47792	7.54008	7.96945	7.94548	6.98218	8.29819	7.17768	7.90318	6.80926	7.01158	8.57256	8.31532	8.52002	8.85191	8.42313	9.22509	6.78798	8.72177	9.20958	1.1186	7.75131	6.07767	7.83828	6.84269	7.99543	9.07157	7.603	6.84052	8.0586	8.88256	8.19245	6.78284
P16444	DPEP1	0.0571137	0.429696	0.261515	1.19874		5.72677	5.91227	4.8888	5.1579	5.52873	5.22118	5.19909	5.41895	5.61327	6.09835	5.88381	5.27226	5.03163	5.50231	6.0537	5.27125	5.81593	5.38123	5.65193	5.91776	6.13094	5.56291	6.22779	5.91238	6.10014	5.17833	5.72735	5.77665	5.51924	5.4353	5.50369	6.46711	6.39709	5.82099
Q9NY33-4	DPP3	0.218225	0.667984	0.307785	1.23781		1.1703	0.468651	0.444578	1.00696	2.63651	0.978121	0.520464	0.735825	1.63389	1.58526	0.198544	1.41135	-0.360954	-0.235209	1.67349	1.27854	0.473557	0.313839	0.456503	0.747532	0.699984	0.57523	1.1422	1.54334	3.00855	1.0865	1.33953	0.98295	1.18763	1.01642	-0.0635872	1.3633	0.875101	0.986448
P27487	DPP4	0.231457	0.690976	-0.18623	0.8789		5.13721	4.57914	4.89752	6.08122	5.93032	5.26972	6.4191	5.20365	5.21042	6.02686	5.31248	5.75258	5.44249	5.349	5.71389	6.07616	5.40781	5.28288	5.68842	4.76364	5.38824	5.18243	5.59972	5.2906	6.00666	4.92846	5.02165	5.72663	5.68664	5.19791	5.14616	5.20024	5.07299	4.66778
Q9UHL4	DPP7	0.174292	0.614512	0.313743	1.24293		5.03109	4.83574	4.61637	5.29639	6.89724	5.88138	6.18306	5.19569	6.51705	5.50833	5.45855	4.36822	5.44003	4.83451	3.6164	4.999	5.84869	5.35836	5.54467	5.30255	5.49208	6.18748	5.26652	6.17119	5.70201	5.31417	6.21851	6.07212	6.2843	5.41596	5.11303	5.11619	5.04009	5.64995
Q14117	DPYS	0.098504	0.521806	0.347344	1.27222		2.5709	1.85593	0.782101	2.79649	2.31987	1.92223	1.5294	1.72666	1.72387	1.6533	1.39502	2.79245	1.86939	2.16915	2.62311	1.7354	0.977346	1.6764	1.20438	1.32491	1.43213	2.26203	2.15875	2.50964	2.94401	1.29092	1.50233	1.7029	2.92396	3.08052	2.54307	1.74432	1.61985	1.80678
Q02487	DSC2	0.00506977	0.150278	-0.855402	0.552711		-1.2802	-0.165865	0.576368	-0.716324	0.566988	0.131763	0.424635	0.540129	0.791353	0.0230541	0.514019	0.184885	0.390491	1.83584	0.493244	-0.225298	0.110319	-0.251028	0.95812	-0.124565	0.00819588	-2.01715	-0.587091	0.457056	-0.039587	-3.22691	0.364107	-0.55662	0.175224	0.0294838	-0.800032	-0.143484	-1.10584	-0.706553
Q02413	DSG1	0.0119851	0.237176	-1.45911	0.363718		-4.5825	-2.37799	-1.3474	-2.00201	-1.33906	-3.17829	-4.06042	-2.15011	-3.03932	-2.37286	-2.143	-2.58102	0.385351	0.135395	-2.53393	-0.857269	0.280348	-2.58568	-1.31521	-1.07917	-3.77692	-3.036	-1.35782	-1.984	-5.23123	-1.11471	-3.18669	-5.38136	-4.57887	-5.19369	-0.0925713	-4.24611	-5.45395	-4.43399
Q14126	DSG2	0.314548	0.747762	-0.399041	0.758362		-2.77448	-2.043	-0.542484	-2.09423	-0.57737	-2.57224	-1.52649	-1.54916	-1.56128	-4.23613	-1.69504	-1.3723	-2.55291	-1.57628	-2.46867	-2.49841	-3.52748	-1.66135	-0.994806	-3.66882	-2.22049	-2.70962	-2.75772	-4.07742	-4.92523	0	-2.50667	-1.89364	-1.4904	-1.92101	-1.31019	-4.19441	-2.30207	-2.15984
P32926	DSG3	0.505777	0.854778	-0.333298	0.79372		-4.24399	-1.49343	-2.40168	-1.52961	-3.71254	-4.2022	-2.04315	-0.524767	-3.26145	-4.64113	-3.28601	-1.20591	-4.94456	-4.37992	-4.07173	-4.51431	-5.13455	-5.29049	-4.99302	-1.47894	-2.04708	-4.64149	-5.43255	-3.32151	-4.29725	-2.97919	-4.0907	-4.15026	-4.0085	-3.61426	-0.564341	-4.29587	-3.59016	-2.309
P15924-1	DSP	0.924309	0.984905	-0.0150283	0.989637		1.55011	1.77066	2.02284	1.40335	1.12694	1.09506	0.00410271	0.813637	0.976826	0.775272	0.618879	0.624144	1.17249	1.51872	0.997374	0.847618	1.23264	0.520306	0.401424	0.77931	1.96776	0.953949	1.27674	1.48254	0.844076	0.630346	1.1672	0.847771	1.12901	1.12962	0.67112	1.33549	1.35949	0.732182
P60981-1	DSTN	0.234601	0.697162	-0.525708	0.694618		2.15623	1.44794	0.848759	1.9685	6.73094	2.35867	2.33954	1.03506	6.03871	1.95228	1.89283	2.36058	2.0576	2.26364	1.72616	1.77184	2.41722	2.35168	0.754841	2.29443	1.69172	1.19694	2.40168	3.29912	2.88963	1.88398	0.915234	1.74186	1.50312	0.994694	1.03203	1.40599	1.9635	1.93655
Q9NRD8	DUOX2	0.132922	0.564283	-0.592235	0.663315		-0.661261	0.28904	0.472717	-0.548859	-0.0715828	-0.718712	-0.818726	0.319902	-1.36835	-0.212805	-1.1168	-1.40891	0.35623	0.0348721	0.804279	1.15438	1.17857	1.6537	-1.85938	1.5338	0.935295	-1.3975	-0.320862	-1.96554	-0.491022	-1.01766	0.156265	1.31094	-0.222515	-2.72481	-0.526369	0.685827	0.838974	-2.05734
P51452	DUSP3	0.370708	0.77493	0.373316	1.29533		-4.60758	-4.88159	-3.01144	-4.35227	-3.2133	-4.77898	-3.64979	-5.15461	-4.39077	-3.08274	-2.64322	-5.27563	-3.68504	-7.10761	-4.61941	-5.17021	-3.02502	-3.61601	-4.77422	-4.76333	-2.51981	-3.49452	-3.35284	-3.73276	-2.65883	-3.07966	-4.50548	-6.30747	-1.46513	-5.34265	-2.92713	-4.76911	-3.66762	-4.51958
Q13202	DUSP8	0.522225	0.863286	-0.239856	0.84683		-4.20651	-3.91952	-3.97417	-4.32481	-4.29459	-4.36571	-5.80131	-5.23699	-5.80395	-4.66428	-6.09177	-5.0627	-3.70936	-4.85308	-3.49056	-4.00921	-4.30297	-3.24115	-5.37871	-2.22451	-1.9038	-4.68339	-5.0712	-4.74018	-5.2376	-5.947	-2.83326	-4.05009	-3.59602	-5.22336	-3.66251	-4.6399	-3.47243	-6.20763
Q14204	DYNC1H1	0.0279981	0.319068	0.79028	1.72941		0.418005	0.677597	-0.244814	0.162287	1.56898	-0.0032177	0.505142	-0.488249	0.318098	0.639107	0.485033	0.645138	1.18426	0.472778	2.04241	0.973669	0.582109	1.1102	0.585424	1.41244	1.43062	1.40774	0.692612	5.1197	3.19295	2.53553	0.645302	1.09431	0.773075	0.133825	0.62599	1.2009	1.21018	0.603481
Q13409-1	DYNC1I2	0.439466	0.828952	0.344735	1.26992		-2.96563	-3.08039	-1.03386	-1.81357	-5.44593	-1.98763	-0.872711	-2.35797	-2.14152	-2.79708	-2.13908	-1.53482	-3.16884	-3.00102	-1.63385	-2.40789	-5.94736	-2.18259	-1.73679	-2.29898	-2.58989	-0.818108	-1.99877	-0.532867	-1.93947	-0.596409	-2.83098	-3.37462	-1.32885	-2.17264	-1.96807	-2.08331	-4.69518	-4.07377
P63167	DYNLL1	0.20908	0.657978	-0.290504	0.817617		-3.28587	-2.83151	-2.69081	-3.59454	-3.82145	-3.52709	-3.87425	-3.77673	-4.4342	-3.74321	-3.72716	-2.74187	-3.84123	-3.13725	-2.73326	-3.6357	-5.2546	-3.20322	-2.97784	-2.98667	-2.80403	-3.18576	-3.1835	-3.51492	-3.87595	-3.96914	-3.45195	-4.04614	-3.11299	-3.60082	-5.17343	-4.05959	-4.69283	-2.86631
Q96FJ2	DYNLL2	0.0727353	0.46933	-0.264533	0.832468		0.930656	1.04193	1.0414	0.448601	-0.331535	0.551281	-0.213942	0.498224	0.111677	0.674189	0.696133	0.603092	0.250101	0.524652	1.43789	0.582962	0.313633	0.421139	0.587061	0.0864716	0.360733	0.324823	0.220398	0.418858	0.83532	0.393612	0.293016	0.680525	0.536572	0.316717	-0.188314	-0.536804	-0.329618	0.167995
Q13011	ECH1	0.0715528	0.470963	-0.898618	0.5364		-3.796	-2.80232	-4.49013	-1.53994	-0.897814	-5.27846	-1.18551	-2.92742	-1.40232	-1.13721	-3.28314	-1.72417	-1.97397	-5.7934	-4.7125	-3.40059	-3.18714	-5.57704	-2.80439	-2.86275	-5.05472	-4.42526	-2.98514	-5.00288	-4.00579	-2.87629	-4.04611	-6.00617	-4.15314	-3.13425	-4.46649	-4.76124	-4.1413	-2.43048
Q9NTX5	ECHDC1	0.856723	0.965995	0.0842161	1.06011		-0.631577	-3.70367	-1.14286	-1.48829	-4.5953	-2.03585	-1.7681	-2.40266	-4.12837	-3.22744	-2.81057	-0.669224	-2.26295	-2.14847	-1.15952	-0.969345	-5.01441	-3.405	-3.2588	-2.9142	-4.35267	-2.34158	-1.13332	-4.83163	-1.87046	-2.628	-3.32676	-2.82703	-1.11905	-1.80071	-1.09299	-1.19526	-3.88446	-4.33781
P30084	ECHS1	0.345738	0.760091	-0.489463	0.71229		-1.74144	-0.707876	-1.87488	-1.0771	-4.77135	-1.1157	-2.60963	-1.28297	-1.86435	-1.27249	-5.63178	-1.89549	0.11742	-0.840349	-2.51189	-1.08622	-1.34712	-1.81968	-4.37867	-0.827196	-0.0676441	-2.56791	-0.791782	-3.69258	-2.59077	-1.68969	-3.60975	-2.1851	-5.0446	-1.81788	-3.88693	-0.362207	-0.802523	-1.2205
O75521	ECI2	0.00213456	0.10434	1.67977	3.20376		-2.75636	-5.77714	-2.15922	-4.84162	-4.68565	-4.89303	-2.53026	-2.84637	-4.94946	-3.56843	-5.70661	-4.12477	-3.06512	-1.40248	-4.8662	-5.09191	-3.39749	0.0602169	-5.09504	-6.19592	-5.3993	-1.3668	-0.856457	-4.17388	-2.61506	-2.39812	-1.00209	-2.9879	-1.85672	-4.19559	-2.2443	-2.20772	-1.61381	-2.20639
Q16610	ECM1	0.532389	0.86724	-0.170997	0.888229		1.32512	2.04914	1.98131	1.83752	0.480341	-0.401506	0.672993	1.07194	1.23735	1.65462	1.33258	2.76571	1.48326	1.31956	0.480265	1.02182	1.42391	0.690323	0.136002	2.31971	2.78874	0.186853	1.51498	1.72839	0.438341	2.56383	1.20274	1.00065	0.692001	1.26027	1.66235	0.588333	0.432549	1.63525
O43854-2	EDIL3	0.581656	0.870727	-0.203325	0.868546		-0.715319	-0.663126	-1.17666	-0.407043	-2.39025	-0.841728	-1.40195	-1.2924	-2.16104	-2.15201	-1.74806	-0.924582	-0.618683	-1.20763	0.194891	-0.510153	-1.63308	-1.14215	-1.80022	0.355686	0.272879	-1.20686	0.704798	-5.11356	-0.753864	-0.14543	-1.57837	-1.12881	-0.248865	-1.53055	-1.85338	-1.3737	-0.931475	-1.07907
P68104	EEF1A1	0.459023	0.836345	0.130224	1.09446		4.86453	4.57131	4.90291	4.6307	4.31653	4.92911	3.88547	4.96165	4.18763	4.45754	4.48104	5.06384	5.6287	4.46964	5.89137	5.00245	5.62822	4.55714	5.05612	4.62399	4.90483	5.0721	4.8582	4.86136	5.55087	4.61905	4.83024	5.22025	6.08416	5.08214	4.22991	4.36689	4.44736	5.00329
P29692-2	EEF1D	0.262271	0.716851	-0.899765	0.535974		-5.7787	-5.69195	-6.61505	-5.7299	-2.0997	-2.74243	-1.32707	-4.83147	-2.65582	-1.55743	0.269045	-3.56009	-4.06689	-5.84055	-2.37742	1.62599	-5.62257	-4.38394	-1.40587	0.301949	-0.0196495	-1.41611	0.322842	-3.94873	-4.18699	-4.96033	-4.90389	-1.85826	-4.3614	-4.9449	-5.34299	-6.59318	-4.5605	-4.62934
P26641	EEF1G	0.378517	0.778879	0.18883	1.13984		1.60643	0.974421	0.510464	1.36583	1.93451	0.904625	0.655331	0.233044	0.943777	1.23108	0.0585957	0.137222	0.78635	-0.111988	1.66433	0.434914	-0.511379	0.655403	0.376106	0.774973	0.888382	1.08248	0.918604	1.381	1.52549	0.687286	0.718151	0.314627	1.08801	1.67045	-0.55698	0.849075	1.10024	1.27928
P13639	EEF2	0.554507	0.874944	0.179446	1.13245		4.47031	3.17248	4.20603	4.49102	4.5568	3.83949	2.85335	3.77798	2.81835	4.17439	2.93908	4.49456	3.22237	3.26219	3.96865	3.47484	5.75063	2.8842	2.93726	4.75447	5.73964	3.63729	3.88618	3.98409	4.19779	4.49663	4.2757	5.65479	4.06783	3.13408	3.30218	3.57566	3.28034	5.47099
Q12805	EFEMP1	0.950248	0.990002	0.0227228	1.01587		4.84513	4.91402	4.44421	4.78713	3.99549	3.43443	3.05537	3.98347	3.40391	5.12351	3.53206	4.34559	6.46755	5.3173	2.9402	4.02244	4.26833	4.33342	2.58125	4.86651	4.92501	4.07759	5.103	6.32255	3.31026	4.02372	3.67146	4.0768	2.882	2.07497	5.18375	5.69682	5.16667	4.16401
O95967	EFEMP2	0.296637	0.739217	0.211561	1.15794		1.2203	1.17546	1.08744	1.20421	-0.0434093	1.64605	1.4735	1.45689	0.906219	1.84622	1.30808	0.740885	2.16091	1.37989	-0.147451	0.179707	1.69377	1.14362	1.11055	1.38531	1.43914	1.74833	1.04946	1.08833	0.0882778	1.20501	0.980461	1.28676	1.71021	2.07092	2.06958	1.77149	1.22105	1.54492
Q9BUP0	EFHD1	0.784155	0.951027	0.0841761	1.06008		-3.07656	-3.01209	-3.96215	-1.36364	-4.09639	-3.39708	-4.2095	-3.0524	-5.17908	-3.25945	-2.63318	-3.10734	-2.7588	-3.10948	-2.79249	-2.79256	-3.52513	-2.92645	-3.57958	-4.15281	-4.10753	-3.82625	-1.61654	-4.90318	-4.62371	-3.18344	-3.63426	-4.06124	-3.33009	-3.54237	-2.59689	-2.25602	-2.26986	-2.4532
Q96C19	EFHD2	0.258228	0.713585	-0.607035	0.656545		-0.225912	0.31311	1.39636	1.42928	1.61225	-0.28673	2.34074	1.39821	1.40589	1.41646	1.93156	0.978458	0.954166	2.55011	-1.56817	0.577646	-0.55257	1.07495	1.08626	0.441256	-0.53989	0.396879	-0.546125	0.0111065	-1.01323	0.775717	-1.1199	-2.71825	-1.41856	2.07764	5.73832	0.077055	-0.122105	0.947844
P20827-1	EFNA1	0.360483	0.76754	-0.290527	0.817603		0.0540295	1.17411	0.980459	1.02372	-0.629234	0.542095	1.35171	1.13455	1.24068	1.71263	1.49365	-0.104378	-0.130526	1.24026	-1.33154	0.396095	-0.0369568	1.27357	1.53034	0.47262	1.9545	-0.151859	0.293421	0.951725	-0.967281	0.72533	0.0772839	0.492334	-1.71672	1.49422	1.71446	1.11484	0.85022	0.842846
P98172	EFNB1	0.627675	0.888219	0.264799	1.20147		-2.88568	-3.69098	-4.14731	-3.90594	-0.753271	-3.07676	-3.69201	-5.83185	-1.25781	-3.03349	-4.79505	-4.0395	-3.96371	-2.33937	-2.80077	-4.07251	-6.96814	-3.01506	-2.63141	-3.17373	-3.55602	-2.8601	-2.20941	0.0243378	-4.70362	-3.99249	-4.06689	-4.93833	-5.38426	-4.87068	-0.426662	-3.90108	-1.16647	-3.64264
P01133-1	EGF	0.833768	0.962008	0.0405639	1.02852		9.90645	8.97631	9.07971	9.51199	9.36574	8.92717	8.07468	9.24433	8.90352	9.84067	8.53947	9.39265	9.05829	8.83786	9.08353	9.72446	9.18253	9.54989	8.48782	9.5171	10.303	8.9603	10.4046	8.70886	9.45965	8.52045	9.74076	9.55849	9.14547	8.74618	8.80287	10.1457	9.28399	8.84012
P01133-2	EGF	0.702363	0.922501	-0.262119	0.833862		-0.280075	-1.4406	-1.38526	-0.246687	-3.06801	-3.77217	-4.23348	-5.54784	-5.33694	-0.176294	-1.31856	-0.37332	-1.05995	-2.02251	-4.12678	-3.25343	-3.03856	-3.11662	-6.39152	-1.06761	-0.397608	-1.03671	0.596291	-5.15299	-3.97758	-1.88619	-4.28034	-3.39455	-5.30013	-4.25275	-3.6249	0.0158978	-1.45813	-1.63165
Q9H4M9	EHD1	0.583614	0.872849	0.0852941	1.0609		3.27309	2.98761	2.98365	2.80626	3.13819	3.82504	3.04626	3.55381	3.4797	3.32575	3.48555	3.77486	2.93544	2.69064	4.43902	3.32713	3.13849	2.93803	3.74493	3.19231	3.17261	2.96652	3.44726	4.06011	3.79733	3.22681	3.30021	2.97146	3.80494	4.11883	3.55639	3.26251	2.99451	2.47618
Q9H223	EHD4	0.332773	0.755813	-0.394584	0.760709		2.26417	2.1268	1.67037	2.08068	7.17883	2.40564	2.41486	2.06902	5.79768	2.4252	2.32753	2.78871	2.03809	1.65159	3.43477	1.87236	2.01499	1.28792	2.37185	1.99631	2.35609	3.15306	2.48239	2.7864	2.38546	2.05264	1.83935	2.33556	2.22395	2.53458	1.89442	2.12433	1.78507	1.05676
P41567	EIF1	0.3176	0.747595	0.435461	1.35234		-3.70267	-3.53215	-1.9182	-1.97651	-3.17804	-2.82958	-1.21147	-2.62479	-1.78526	-2.38736	-0.880444	-3.03052	-3.80409	-3.01539	-2.36222	-5.22959	-5.27525	-4.12936	-1.53684	-4.56078	-4.15751	-1.85111	-2.58998	-0.939726	-4.43664	-2.5454	-2.10705	-3.88765	-2.15341	-1.29125	-3.59043	-0.937662	-3.30396	-3.78399
P19525	EIF2AK2	0.985568	0.998709	0.00926652	1.00644		-2.4524	-2.04383	-2.37264	-2.49274	-2.0426	-2.04895	-5.85741	-1.82787	-2.69799	-2.6065	-4.52141	-5.13666	-2.40641	-2.78096	-1.66724	-1.73229	-1.9359	-1.32868	-3.24842	-2.87523	-2.31599	-5.79966	-1.84053	-4.44185	-0.19689	-6.46317	-1.97185	-1.1232	-1.37357	-1.96147	-2.22049	-2.02412	-2.83638	-2.53578
Q9NZJ5	EIF2AK3	0.297938	0.739132	0.22538	1.16909		-4.465	-4.44438	-5.33691	-5.85494	-3.34495	-4.23684	-5.07102	-4.9076	-4.95803	-5.1655	-5.18541	-5.51967	-5.082	-4.24484	-5.59815	-5.8178	-4.33829	-5.48515	-5.47648	-4.89115	-5.47934	-5.40198	-4.4516	-3.79843	-5.55439	-4.17836	-5.02007	-4.7936	-5.18367	-4.9036	-3.98847	-4.63343	-5.47265	-4.63005
Q14152	EIF3A	0.257873	0.713494	0.701477	1.62617		-2.70195	-3.03877	-2.28627	-3.07729	-2.91214	-2.60035	-5.32898	-2.5894	-3.50019	-6.11625	-3.57827	-10.0727	-0.644316	-3.80754	-1.36088	-2.59991	-0.765779	-3.89608	-4.08127	-2.5386	-4.86528	-2.46772	-2.60886	-3.31772	-1.60277	-3.60444	-3.02023	-1.61334	-0.9855	-2.44487	-3.94493	-4.5808	-3.5311	-1.95418
Q14240-2	EIF4A2	0.835507	0.962001	-0.0423427	0.971077		-0.214003	-0.262468	-0.821815	-0.272169	-0.75576	-0.0437317	-0.970942	0.261892	-0.631319	-0.195547	-0.522224	-0.951944	-0.416857	-0.488815	-0.022541	0.336657	-0.00339127	0.149128	-0.375071	-0.811497	-0.0351753	-0.538782	0.10887	-0.503443	0.0148392	0.232685	0.352509	0.797104	-0.25489	-0.8505	-2.32675	-0.14666	-1.13393	-0.664305
Q15056-1	EIF4H	0.93561	0.986143	0.0409889	1.02882		-4.66088	-2.56751	-1.60322	-2.8349	-2.7003	-7.05439	-2.54044	-6.16445	-2.85287	-3.76549	-2.35671	-1.98882	-2.42605	-3.912	-1.89515	-5.27169	-3.79473	-4.46824	-1.86963	-4.95725	-3.63713	-3.60994	-3.9822	-1.78573	-3.10181	-2.67413	-3.16583	-5.51846	-4.0979	-2.10629	-2.3393	-6.11834	-4.1083	-2.24865
P63241-1	EIF5A	0.235343	0.698383	0.51029	1.42434		-1.36467	-0.978672	-1.27366	-0.0342484	-5.95278	-1.47555	-1.25494	-2.06463	-1.53036	-0.734804	0.0314732	0.806799	0.069418	-1.44363	-1.69552	-1.92127	-3.17516	-1.89165	-0.511234	-2.86125	-2.12785	-0.573032	-0.538588	-1.18583	-2.62526	-0.735437	-1.63883	-1.7333	-0.487741	-0.817701	-1.27886	-0.738884	0.0814362	-0.522509
P56537-1	EIF6	0.11847	0.545674	-0.677592	0.625208		0.168312	-1.28085	-0.27103	2.01144	-1.2045	-0.645403	0.600286	0.785536	-1.71024	2.5093	0.999132	1.1365	1.24406	0.779577	-0.490843	0.125679	-1.66351	0.299673	0.940926	-0.430311	-0.871281	-0.556032	-2.47046	-2.87337	-2.13818	1.64739	-0.084547	-0.0390759	-0.457172	0.169073	0.232691	0.0740585	0.211943	-0.647772
P08246	ELANE	0.577521	0.874549	0.312965	1.24226		0.545168	2.33798	-1.65764	1.95717	4.28899	-1.35614	-1.43393	-0.653131	1.81347	-1.16654	0.397114	-0.78433	-1.4188	-2.05097	-1.40106	0.766119	-1.53355	-0.475512	-0.566757	0.592779	0.439949	-0.737371	0.511442	3.23007	-0.382408	2.78801	0.694609	1.18705	-1.34356	-0.702635	-1.24647	-0.57946	-1.19258	1.00019
A1L3X0	ELOVL7	0.0504062	0.40345	-1.46	0.363494		-1.82013	-1.2468	-2.79515	-2.73571	-3.18691	-3.3896	-0.656139	-0.164631	0.276077	-3.58225	-4.18753	-6.50344	-4.01614	-1.08437	-0.734125	0.011219	-5.91079	-4.63053	-0.0544758	-3.49839	1.15111	-3.63899	-0.639355	-4.78514	-2.18273	-2.3791	-5.23375	-1.21282	-6.21738	-6.93634	-5.22228	-3.13466	-3.34285	-4.23851
O95834-3	EML2	0.193232	0.632104	-1.22089	0.429018		-0.291473	0.408197	-1.10483	6.89025	6.27916	3.34873	1.6991	3.24523	4.75927	7.33658	5.47962	6.53795	6.49426	5.4286	-0.0944023	0.38769	-0.0249233	0.144302	0.26775	2.38079	2.68468	-0.700371	0.195299	5.02374	2.56909	6.09225	0.790882	0.196518	-0.20969	-0.281322	3.12416	2.83039	2.30426	0.732983
O94919	ENDOD1	0.0954544	0.520436	-0.641733	0.640942		-0.0260639	-0.0306396	1.00796	-0.960993	-0.669876	-0.241932	2.36008	1.58044	0.697952	0.698662	0.992294	-1.41316	0.268135	1.81874	0.323343	0.693554	1.81411	2.33434	0.707056	0.714899	-0.815323	-1.07328	-1.14529	-0.648512	-0.311068	-0.510395	2.64474	0.220772	0.0566921	-0.563299	1.58739	-0.473705	-0.167498	-0.621149
P17813	ENG	0.437797	0.828203	-0.394149	0.760938		-4.24575	-4.27489	-3.8089	-4.32686	-5.12941	-3.67804	-3.40122	-2.04704	-5.55746	-2.86058	-4.33853	-4.86856	-5.80094	-1.40039	-3.59306	-2.51273	-0.735558	-1.62595	-6.51244	-1.79691	-3.06186	-4.10424	-5.41868	-5.47899	-3.82363	-5.67022	-1.88146	-4.81891	-3.94323	-2.91794	-2.1395	-4.00299	-3.96179	-3.74817
P06733-1	ENO1	0.230945	0.692228	0.274883	1.2099		7.87411	6.82322	6.82737	7.70489	6.62689	7.34031	5.6221	7.34937	6.1223	7.69333	6.40095	7.48006	6.76447	7.26241	7.1685	7.55947	7.60083	7.38263	6.27491	7.27281	7.7553	7.41136	8.11414	6.28234	8.14567	7.28227	8.06695	7.65929	7.85562	6.96482	5.91898	7.63777	7.38482	7.0295
Q7L5Y1-1	ENOSF1	0.525631	0.865292	-0.304871	0.809514		-2.61998	-4.40618	-4.31118	-1.94121	-3.11519	-2.33647	-2.19029	-0.387133	1.50754	-2.7299	-1.51324	-1.51388	-2.70917	-2.82449	-2.53384	-2.84311	-3.77255	-4.59465	-2.81261	-2.72701	-4.1327	-3.46611	-3.27132	-3.71744	-0.927137	-2.29088	-3.57648	-3.17006	-3.68871	-5.03534	-3.02849	-2.73289	-2.66309	-0.137962
Q07075	ENPEP	0.00268144	0.118846	0.802012	1.74353		6.30043	6.75167	6.07941	5.77997	6.48933	6.5091	6.9367	6.36086	5.90504	7.52038	7.27019	5.79302	6.80605	6.48825	5.85995	5.76021	6.91924	6.24148	6.27504	6.88565	6.43754	8.71177	6.22705	6.41876	8.22738	6.6193	7.17007	8.45036	8.55136	6.29641	6.21058	6.70737	7.3775	7.25842
Q13822-1	ENPP2	0.540562	0.867034	0.12588	1.09117		2.88822	2.77131	1.82012	2.61175	2.80287	1.67961	1.48875	1.61846	2.28048	2.40902	2.01981	2.57413	2.4506	1.59551	0.953503	1.44606	1.50933	2.21326	1.79532	2.8599	2.51511	1.88711	3.23524	2.02354	1.88675	2.60566	1.43778	1.81117	2.59153	2.10384	1.20669	2.7443	2.69814	2.83045
O14638	ENPP3	0.819384	0.959323	0.0746028	1.05307		-1.52945	-2.09724	-1.8594	-3.35556	-0.72261	-1.7335	-0.835564	-0.630987	-0.709913	-2.17556	-1.16047	-2.20973	-3.31643	-0.280289	-2.17625	-2.54473	-1.2568	-1.4351	-0.890612	-1.27376	-2.06016	-0.957495	-1.73686	-1.15308	-1.12999	-2.05956	-1.08155	-0.810862	-0.852203	-1.58491	-4.30242	-0.481808	-1.24004	-2.84433
Q6UWR7	ENPP6	0.633545	0.889182	0.122586	1.08868		1.73905	1.69697	0.849813	1.66309	2.53082	2.60305	2.22328	2.31644	3.57766	1.77572	0.950884	2.10893	1.55336	0.637848	2.60259	1.93752	1.45332	0.746178	1.52942	1.18753	1.44382	2.63917	1.86641	2.36426	2.79884	1.62116	1.508	2.16423	2.27172	2.26874	0.119059	0.962902	1.83153	2.16116
Q6UWV6	ENPP7	0.766744	0.948914	-0.0957998	0.935753		0.0379162	-0.723999	-0.0857735	-0.717844	-2.36578	1.21788	0.0530128	0.457886	-0.591022	0.677969	0.457876	0.514355	-0.160845	-0.495604	0.27268	0.618006	-0.117489	0.0126057	0.680511	-0.113905	-0.241079	-3.21945	-0.429741	-1.29894	0.801998	0.510042	0.767767	-0.319221	-0.0261936	0.601347	-0.697521	0.658815	0.627895	0.398552
O75356	ENTPD5	0.0188472	0.280608	1.08523	2.12172		-3.5493	-3.96192	-2.9521	-4.47285	-4.07786	-4.02802	-6.17891	-5.67015	-3.52181	-4.50866	-3.55735	-4.55585	-4.13681	-6.27727	-5.90647	-2.55547	-2.93595	-6.40526	-3.76646	-1.67431	-2.01156	-2.99457	-4.89793	-3.17268	-4.10519	-2.788	-1.64417	-2.00161	-2.44607	-1.96162	-4.12713	-4.29472	-2.41873	-2.71365
O75354-1	ENTPD6	0.941208	0.990035	0.0142677	1.00994		1.61729	0.289278	0.268534	1.18416	-0.186436	1.56611	0.860985	1.59351	1.34534	1.48145	0.917364	1.453	1.72976	1.39315	2.40133	1.5126	1.14749	1.49587	1.50264	0.323437	0.681007	1.45927	1.85021	0.754295	1.05946	1.19858	1.48735	1.22008	1.77412	1.27166	0.759262	1.00328	1.14067	0.422106
P16422	EPCAM	0.934381	0.9859	-0.0348154	0.976157		-1.02523	-0.459101	1.36082	0.845015	1.69878	-1.36385	-1.80306	-1.66067	0.224751	0.991369	-0.219641	-0.171482	-0.112598	-0.16258	-2.05839	-2.70151	-2.05471	-2.81152	-1.94807	-0.488266	-0.959793	-0.996403	0.45042	0.959656	-1.34118	-0.838449	-1.20573	-1.90898	-2.47386	-1.33304	-0.623486	0.383692	-0.0659084	-0.670599
P21709	EPHA1	0.846121	0.964117	0.0687711	1.04882		-1.4376	0.602112	0.452139	-1.08063	0.639385	0.516392	2.05423	1.08948	1.00939	-0.407692	1.86664	-1.00542	1.2394	0.843771	0.922094	0.72274	0.900148	1.27529	1.67511	-0.187134	-0.194859	-1.07157	-0.693192	2.84908	-0.32889	0.428022	1.42505	0.701336	0.764685	-0.114096	1.03485	1.85826	0.330868	0.825573
Q5JZY3-2	EPHA10	0.295987	0.739951	-0.415685	0.749664		-4.92785	-5.15366	-6.62245	-5.44546	-4.94984	-3.37135	-2.27881	-3.3325	-2.86968	-5.06202	-3.43745	-5.14895	-6.56651	-4.89614	-3.59698	-3.85591	-3.7372	-3.07589	-2.7086	-4.15672	-4.58677	-3.9923	-5.95219	-5.38482	-4.93717	-3.10401	-4.44474	-4.92806	-5.41493	-6.09387	-3.28598	-4.88646	-4.7176	-3.84033
Q15375-4	EPHA7	0.839308	0.962967	0.0856102	1.06114		-3.81356	-0.356236	-1.82618	-2.1385	-0.634508	-1.5023	0.216055	0.600882	0.0685329	-0.757538	1.22291	-3.44159	-1.21396	-1.31199	-1.28906	-1.26286	-1.11177	0.0517159	0.504665	-1.64179	-0.0874958	-1.29983	0.153978	-1.13066	-2.05166	-0.116217	-1.63631	-2.11934	-1.15643	-1.40788	1.40895	0.0621433	-0.0286312	-1.77566
P29323	EPHB2	0.498074	0.854543	-0.40198	0.756819		-1.82315	-1.07184	-1.46078	-0.675665	-2.11793	-4.39156	-3.83755	-0.408197	-0.486891	-1.45589	-0.918976	-3.05621	-2.08875	-1.16081	-3.19052	-2.67301	-7.02347	-2.02874	-1.56102	-2.46718	-2.90785	-1.75709	-1.25715	-6.54158	-4.98362	-1.34853	-3.02763	-3.18901	-5.21054	-1.73328	-1.07049	-1.80823	-1.56463	-0.709114
P54753	EPHB3	0.57887	0.87344	-0.320949	0.800543		0.611097	0.87142	1.82793	-0.0631943	6.24142	0.391661	1.33584	1.19465	5.40274	0.909693	1.55135	-1.42621	-0.0106182	0.938946	-0.427076	0.811447	1.17011	1.65344	1.39972	0.338673	0.516783	0.507399	-0.00894547	5.3821	0.820356	0.416044	0.653748	0.0172005	0.29875	0.0340214	1.61348	1.12524	-0.222115	0.815035
P54760	EPHB4	0.120425	0.547714	0.693037	1.61668		3.5965	2.73216	1.67334	1.10307	0.716436	2.58045	3.85645	2.3477	3.46345	1.56877	3.80573	-0.121565	1.81614	2.78278	1.90529	4.93085	4.74562	2.51059	3.85536	2.47059	5.27068	3.20206	4.49404	2.69093	2.76335	3.44473	3.13386	5.14268	3.11537	3.26107	4.75037	2.65545	2.29594	3.72321
O15197-1	EPHB6	0.215122	0.66565	-0.54526	0.685268		1.86922	2.22855	2.4041	2.99796	6.28132	3.32964	3.36817	3.60821	4.92362	3.56617	3.08653	2.53041	2.63566	2.74792	0.896235	1.80239	1.48824	2.01593	1.7311	2.18473	1.71843	0.48357	1.02647	5.30338	2.96844	2.84975	1.1764	1.99833	2.13456	2.16411	3.19998	2.21358	1.34604	1.58934
P07099	EPHX1	0.0534674	0.41592	0.869756	1.82735		-2.06354	-1.65839	-1.60644	-4.56857	-3.03334	-4.89211	-4.99976	-3.29736	-3.64807	-2.34889	-3.74867	-1.85774	-2.36557	-3.30536	-1.27776	-2.76275	-5.31488	-4.89795	-3.96647	-1.81303	-1.48029	-0.899185	-1.6994	-2.39065	-3.78725	-1.41322	-1.80282	-1.2937	-3.26043	-4.50755	-2.64649	-2.30118	-1.50814	-1.36366
P34913-1	EPHX2	0.436162	0.827394	-0.151715	0.90018		3.15722	2.79737	2.43901	3.02262	3.36112	3.50142	2.84798	4.13727	3.89808	2.41569	2.91642	4.03351	2.98169	3.00464	3.53151	3.22161	2.95465	4.27738	4.64456	2.77408	2.9677	3.27894	2.8497	3.82985	3.13528	2.5406	3.21183	3.45138	3.31858	3.07399	3.1933	3.65198	2.83245	2.30323
P07814	EPRS	0.334956	0.755126	0.515975	1.42996		0.772333	0.5847	-0.382887	-0.841854	-0.473242	-1.31946	-3.57508	-1.1057	-6.52748	-0.0505505	-4.09397	-1.03817	-0.587923	-2.00689	-0.21369	-0.743456	-0.955004	-1.8525	-1.77646	-0.067667	1.1484	-0.610029	0.529781	-0.466045	0.795496	-1.7387	0.0854073	-0.0410671	-0.196785	-1.73339	-1.74627	-0.92905	-1.27028	-1.51352
Q12929	EPS8	0.537682	0.866204	-0.148827	0.901983		6.01928	5.02172	4.91668	4.63679	7.66921	5.98906	4.94106	6.05882	5.98932	5.63025	5.0406	5.10499	5.6586	5.16189	6.09062	6.39888	6.04433	5.93901	4.96827	4.9983	5.44849	5.51241	4.99716	6.60534	5.58934	4.80385	5.61849	6.63051	5.48883	5.28239	5.4738	5.23029	5.40833	4.3026
Q8TE68-1	EPS8L1	0.552637	0.875776	0.301822	1.2327		0.599552	0.922255	0.212152	1.47943	-1.97191	0.403999	1.1621	0.324669	0.904173	1.46222	0.883339	1.16706	-0.123682	-0.0284996	2.88563	0.557476	-0.887054	-0.447828	1.26291	0.135513	-0.449627	5.15705	0.783249	0.07967	0.0470371	0.216215	0.518641	-0.199852	0.548061	0.865021	-0.938972	4.72617	-0.414425	-0.992739
Q9H6S3	EPS8L2	0.0980114	0.522849	-0.475982	0.718977		5.52055	3.10876	4.13751	4.08062	4.72213	3.50699	3.4474	3.7076	3.10308	3.53938	3.37885	4.51619	3.58798	3.51353	4.64126	4.09684	6.46117	3.64638	3.2359	5.09151	5.59051	3.58454	4.30132	3.3514	3.67569	2.76948	4.41879	3.17641	4.14044	3.89072	3.94386	3.73684	3.57351	2.87989
Q9NZ08-1	ERAP1	0.115308	0.546223	0.33162	1.25843		1.87079	1.79535	0.517107	1.7907	-0.0504799	0.301273	0.856285	1.36748	1.68315	0.826391	2.63082	1.06747	1.49143	2.20443	0.927103	0.465832	1.08272	1.16933	1.13547	2.13038	1.74136	2.65119	1.74217	1.3636	1.89119	1.42705	1.59604	1.41697	1.61449	1.45809	1.57908	1.25727	1.50941	1.52151
Q6P179	ERAP2	0.0058446	0.15646	-1.44412	0.367516		-0.523542	-1.60281	-1.58672	-2.16176	1.12254	-3.75465	-1.74899	-1.70126	-2.83478	-3.45703	-1.92557	0.134617	-1.49495	-1.15099	-1.82955	-3.85548	0.0709171	-0.327024	-2.08195	-0.502201	-2.91133	-3.28785	-3.32686	-3.70647	-5.29405	-3.16919	-1.5825	-1.9245	-0.87606	-2.43453	-5.34214	-2.13879	-5.19425	-1.61984
P04626-1	ERBB2	0.697208	0.920538	-0.187726	0.877988		-2.73238	-2.67233	-1.56124	-1.83304	-1.20719	-4.28688	0.671082	-0.00133896	-0.502476	-3.07985	-1.36313	-1.35679	-2.04568	-0.676342	-1.47253	-3.24642	-3.64755	-1.02228	-0.671673	-3.03075	-2.01418	-1.18443	-2.24682	-2.45408	-2.24161	-1.75121	-4.02039	-2.64625	-1.01364	0.0452442	1.18684	-4.11464	-3.32622	-2.04412
Q8IUD2-1	ERC1	0.00473317	0.148907	1.12348	2.17871		-5.04615	-2.66287	-3.52159	-2.32781	-5.24998	-4.03652	-3.04326	-3.9362	-4.65452	-3.24307	-2.94869	-3.61408	-2.28404	-2.49855	-4.27865	-4.69606	-4.08075	-4.13755	-2.88543	-2.32137	-1.40132	-0.911711	-1.68687	-4.33244	-2.24941	-2.62524	-1.57739	-0.417416	-2.07759	-3.53354	-2.82082	-2.21667	-2.61305	-3.44172
O75460	ERN1	0.533131	0.865896	0.232286	1.17469		-2.20505	-4.68826	-2.38878	-5.06275	-4.24415	-4.91895	-3.73523	-4.00442	-3.2272	-4.40522	-4.60628	-4.50399	-3.49541	-2.25371	-4.89376	-4.67223	-5.60042	-2.36561	-2.62339	-4.85712	-4.56064	-3.79342	-3.24372	-4.13205	-4.83039	-2.32299	-1.71472	-5.53025	-4.03687	-3.31736	-3.27981	-4.69191	-3.5764	-4.08483
Q96HE7	ERO1L;ERO1A	0.002081	0.103565	-1.33195	0.397232		0.337263	1.23202	2.13612	-0.00697708	0.42831	0.222212	-0.990929	2.02127	0.0310078	-0.335789	-0.679506	-1.65088	-0.897135	1.24735	-0.437384	1.83049	1.82756	1.74566	0.0981388	0.515686	1.60197	1.41138	-0.581535	-0.273645	0.372787	-0.620605	-0.963203	-0.0467663	-1.915	-1.6	-0.372932	-2.97459	-1.93993	-1.44964
P30040-1	ERP29	0.124011	0.554849	0.584453	1.49947		-0.112965	-1.6196	-2.95059	-1.27043	1.04204	-0.246655	-3.95069	-1.05301	-0.249493	-0.293636	-0.763889	-2.19328	-0.932596	-0.54513	-2.56769	-0.348284	-0.0633011	-0.228924	-1.23223	-0.425364	-1.48744	-0.860088	-1.0168	0.0494843	0.440313	-0.187889	-0.3881	0.840078	0.00824738	-1.58629	0.928377	-1.4035	-1.10749	-1.42374
Q9BS26	ERP44	0.417613	0.810984	-0.345893	0.786821		1.38959	-0.388205	1.8923	1.08234	3.99375	0.584015	0.872238	0.57131	3.13027	0.9606	0.79924	0.644861	0.318949	-0.144917	-0.373919	-0.136024	-0.694153	-1.01728	0.101748	-0.223721	0.676739	-0.340521	-0.262209	4.0408	0.43339	0.263014	-0.685001	0.0448704	0.123568	0.401964	0.679354	-0.337009	-0.167559	0
Q96AP7	ESAM	0.219162	0.669765	0.451426	1.36739		-0.630043	-1.59472	-2.22369	-1.28602	-0.623676	-2.35146	-3.52405	-1.19231	-1.6168	-1.0308	-1.75965	-0.62903	-1.21234	-0.883612	-2.4186	-1.2084	-5.11183	-0.0628586	-2.11639	-0.821169	-1.19396	-1.00648	0.0779686	-0.71151	-1.72599	-1.31653	-1.65661	-1.86353	-2.46159	-2.07082	-0.285595	0.174227	-0.849165	-1.16859
P10768	ESD	0.904893	0.979449	-0.0547822	0.96274		4.43986	4.05443	5.4531	3.32364	2.0633	4.96569	5.2885	4.50752	6.33331	4.36658	4.61684	2.70972	2.09729	5.92693	2.10125	3.1774	5.56054	4.89741	6.07593	3.1293	2.53153	5.6524	2.50734	2.11714	4.04564	4.73988	3.59162	3.0595	4.84217	4.71061	4.9456	4.41739	3.42356	5.47598
P38117	ETFB	0.314056	0.74734	0.492105	1.4065		-4.73429	-4.28844	-4.91285	-5.97361	-0.748121	-4.38747	-6.12542	-6.91853	-2.59615	-5.13579	-4.25652	-4.49192	-2.62765	-4.79141	-1.35178	-5.09375	-4.9723	-4.3463	-2.73297	-5.93836	-2.46688	-4.22671	-4.31699	-1.96982	-4.16496	-4.05821	-5.03776	-2.28847	-3.34643	-3.80892	-3.70055	-4.37534	-3.87511	-3.46082
Q92817	EVPL	0.258439	0.713235	-0.282845	0.821968		0.184319	0.696236	1.44267	-0.074295	0.190697	1.69602	1.04281	0.854219	0.690947	0.234949	1.11742	0.418177	-0.342073	1.2136	-0.167341	0.463346	0.797863	1.34803	0.289513	0.577135	0.713139	-0.374069	0.706089	-0.747517	-1.50069	0.725012	-0.0227604	1.46537	-0.225769	0.446449	1.66253	0.741934	0.907249	0.826609
O60645	EXOC3	0.0162297	0.269352	1.09345	2.13383		-3.15076	-4.23997	-6.16095	-5.5833	-3.40431	-4.95028	-4.98404	-5.3257	-3.28164	-6.0652	-2.54	-4.44539	-4.01894	-1.5031	-4.72603	-3.07427	-3.98964	-6.18519	-5.76391	-4.43426	-5.29701	-5.31134	-1.82022	-3.63928	-1.99144	-3.85727	-2.31947	-2.66943	-3.01964	-1.89974	-4.32178	-4.05202	-4.17253	-4.35915
Q9UBQ6	EXTL2	0.729091	0.931175	-0.0473666	0.967701		0.0595284	0.239023	1.15209	0.413448	0.469267	0.688091	0.48097	1.06052	0.196815	0.628431	0.424177	1.02306	-0.44203	0.590342	0.49423	0.850237	0.00623703	0.283449	0.145639	0.124308	0.372908	0.955772	0.804937	0.20204	0.507046	0.143867	0.69363	0.566174	0.237724	0.559067	0.628639	0.342102	-0.0566463	-0.467279
P15311	EZR	0.0361197	0.3623	0.190583	1.14122		5.97608	5.63528	5.72997	5.8723	6.15627	5.87218	6.32615	5.90515	6.28526	5.94003	6.0359	6.37797	6.08842	6.06374	6.46269	6.20715	5.83355	6.01587	6.24822	6.10817	6.00854	6.48599	6.33369	6.84046	5.90058	5.87081	5.98648	6.53283	6.32747	5.94856	6.0366	6.23478	6.49954	6.19101
P00742	F10	0.654765	0.899087	-0.173377	0.886765		-1.65412	-3.06817	-2.84716	-2.55409	-3.72781	-3.02622	-2.63535	-2.92537	-2.21794	-3.23097	-3.48522	-2.3308	-2.34593	-1.44841	-1.90713	-2.13629	-1.25224	-3.43319	-2.4721	-4.83513	-4.56473	-4.13045	-2.49056	-4.72919	-1.95525	-6.03956	-2.71088	-2.83951	-1.46869	-1.32086	-2.34843	-2.46633	-2.69914	-3.0207
P03951	F11	0.919289	0.984769	-0.0321118	0.977988		4.35694	3.37687	3.39982	5.55045	3.19067	3.37844	2.34509	2.91878	3.34077	5.55263	4.05054	5.63564	4.72754	3.93216	4.09414	2.8421	2.46037	2.72454	2.66329	3.97221	4.73053	4.19605	4.88756	3.79641	3.6322	4.54081	3.41278	3.23944	3.58751	3.12061	2.63732	4.24837	3.88589	3.4531
P00748	F12	0.247177	0.706046	0.313081	1.24236		1.42234	1.11627	1.62352	1.5426	3.61259	1.86845	1.79395	1.66137	2.59589	2.33421	2.26282	2.72854	1.37473	1.14062	0.933249	1.31847	1.88922	-0.13287	1.35417	0.654026	0.942905	1.74193	1.88649	3.25174	1.29105	2.13236	0.798206	1.48983	1.14431	2.03423	2.34829	2.30743	2.05815	2.6566
P05160	F13B	0.43422	0.825974	-0.334852	0.792866		-3.38284	-2.98522	-1.35106	-2.20236	-2.32165	-2.02838	-6.19842	-3.96454	-2.10576	-2.99786	-3.60162	-2.49122	-4.79419	-3.69408	-3.33135	-2.86763	-3.88779	-3.6904	-4.83725	-4.51299	-4.28041	-2.12367	-2.99296	-2.44296	-4.28209	-6.14084	-2.89279	-4.09084	-4.64758	-5.83312	-3.85599	-2.59183	-2.67979	-4.05725
P00734	F2	0.542024	0.86807	-0.173847	0.886476		5.09645	3.09895	4.28749	4.50625	5.85806	3.69158	3.74632	4.92634	4.68397	4.95361	3.96935	4.07046	4.13246	4.09941	3.01507	2.71846	3.82373	2.91586	3.72574	4.05719	3.22594	4.00224	3.22002	5.47409	4.07572	3.77524	3.24195	2.77282	4.08387	4.2184	4.95916	3.36046	2.71377	4.21536
P00740	F9	0.111965	0.539538	0.473217	1.3882		-1.46632	-1.45237	-2.72012	-2.9476	-2.18247	-2.91688	-3.28868	-2.05962	-3.16202	-3.15915	-1.64024	-2.62011	-2.64025	-5.00961	-1.34247	-2.24508	-2.84427	-3.95264	-2.2039	-2.67662	-1.89869	-3.41996	-1.83492	-1.99199	-2.15518	-1.52005	-2.4739	-2.33965	-1.48092	-2.02091	-1.24209	-3.12367	-2.86067	-1.07848
P07148	FABP1	0.830378	0.961433	-0.0707295	0.952156		-0.905291	-1.35565	-2.2268	-1.57579	-0.925737	-1.54924	-0.767216	-1.79115	-0.899651	-0.374235	-1.32676	-0.881424	-4.08872	-3.01933	-0.722073	-2.40884	-2.69675	-1.46094	-1.38173	-1.01659	-0.89813	-1.12565	-1.98472	-1.22964	-0.896961	-1.01544	-4.15949	-2.56495	-1.44482	-2.10391	-0.617216	-1.93514	-0.735323	-1.08417
P05413	FABP3	0.969236	0.993914	0.0155061	1.01081		-4.49666	-6.14656	-5.23455	-6.66843	-4.18811	-4.51352	-3.05112	-3.79795	-3.21832	-6.55721	-4.33968	-6.12699	-3.84469	-4.02612	-6.02513	-3.16088	-4.80739	-2.46984	-3.7381	-6.02979	-6.36083	-4.51198	-3.99746	-3.90784	-3.81827	-5.665	-5.593	-4.73369	-5.9062	-5.40848	-3.87909	-5.09351	-3.83263	-4.61434
Q01469	FABP5	0.00406299	0.139765	-1.00712	0.497537		1.59034	3.1401	3.82255	0.522285	2.73032	0.708956	-0.0152225	1.5208	1.32314	1.57684	0.916719	1.11255	0.761591	0.829206	0.732906	1.47607	-0.891834	1.74359	-0.325296	2.04279	1.70134	0.802797	1.2379	0.495035	0.0256672	1.06886	-0.468149	-0.171938	0.273079	0.367737	0.143017	0.14323	-0.0420818	-0.241272
O95864	FADS2	0.00128985	0.0776216	-0.90018	0.53582		-4.6257	-6.28679	-5.26441	-4.8374	-3.80965	-4.23392	-4.78898	-4.32986	-4.91652	-3.33033	-4.66212	-4.73969	-4.56823	-4.3002	-4.45826	-4.5092	-3.53686	-4.26223	-3.61927	-2.77875	-3.2936	-4.47519	-5.99051	-4.50367	-5.30054	-5.70902	-5.2354	-5.06597	-4.4422	-6.67133	-4.84016	-5.40356	-5.13217	-5.36004
P16930	FAH	0.0793285	0.483314	0.691526	1.61499		0.420637	1.25624	0.726379	-0.54299	-0.41881	-0.776846	0.292711	-0.261143	-0.926188	-2.75288	0.250284	-1.77319	-1.46254	-3.37876	-0.696842	-1.33002	0.0522747	0.438406	-0.76297	-0.110823	-0.244652	-0.473894	0.534088	-1.60952	-0.515331	0.137733	-0.862787	-0.969271	0.0978031	0.500767	2.27942	0.754282	0.591696	1.09522
Q6P587-2	FAHD1	0.000269005	0.028	-1.65803	0.316872		-1.55916	-0.872538	-0.911564	-1.2198	-4.41708	-0.544889	0.0991516	-0.708363	-1.03873	-1.8453	-0.42905	-0.725147	-0.262508	-0.858519	-3.37605	-2.01535	-0.787886	-1.26459	-1.73272	-0.635014	-1.22104	-2.18816	-1.91002	-2.91533	-2.69879	-0.941393	-3.60953	-5.759	-2.25793	-3.71469	-1.65422	-3.92349	-4.34726	-1.9317
Q9H098-2	FAM107B	0.266378	0.71903	-0.455348	0.729334		-1.54406	-1.79598	-1.86901	-2.48722	-1.8414	0.483126	1.10647	-0.687813	-0.197863	-1.30585	-0.149881	-0.949413	-0.0267162	-0.191139	-1.33298	-0.00984573	0.137072	0.480902	-0.737793	-3.73669	-2.5098	-2.98952	-1.76531	-1.80388	-1.57012	-1.56719	-0.756615	-0.665928	-1.30925	-0.184208	0.387545	-0.714167	-3.40062	-1.44487
Q9BQ89	FAM110A	0.0207132	0.291952	-0.995023	0.501728		-5.4031	-3.44712	-3.13962	-3.27072	-3.10178	-4.54398	-3.35277	-3.49612	-4.01778	-3.26739	-6.79372	-5.03779	-3.62043	-2.57207	-4.99835	-3.39496	-2.10746	-2.26163	-3.14326	-4.21567	-3.22269	-6.04844	-3.45915	-5.34601	-5.39474	-3.49953	-6.96825	-5.16894	-6.28226	-4.07918	-4.29141	-4.06944	-3.9084	-2.95808
Q96EY5-1	FAM125A;MVB12A	0.438346	0.827698	0.163148	1.11973		3.81978	2.94209	2.58658	3.04998	3.30013	2.57225	2.8192	2.70012	3.015	4.14635	4.27561	3.18475	3.95348	4.08273	2.66512	3.96173	3.18152	2.56417	2.83012	3.69929	3.74174	3.85166	4.04036	2.8704	3.57679	2.68333	3.52622	3.44696	3.00861	2.95249	4.497	4.01863	2.57373	3.84583
Q9H7P6	FAM125B;MVB12B	0.861136	0.967813	0.101374	1.07279		-2.50385	-3.3011	-3.14685	-2.99781	-0.0338802	-4.85809	-1.21184	-2.23769	-1.31206	-5.30315	-3.02491	-2.28939	-3.54835	-3.69022	-1.28188	-1.84484	-5.5054	-3.93178	-1.64909	-2.43336	-4.43005	-5.84096	-1.52037	1.43372	-5.93767	-3.89548	-3.35398	-2.8012	-1.42126	-2.35715	-1.99956	-2.70812	-2.22888	-3.52565
Q9BZQ8	FAM129A	0.357183	0.76656	-0.573812	0.671839		-0.897581	-1.64427	-4.4171	-6.14934	-2.99312	-2.24356	-1.02628	-3.46397	-3.11459	-2.40442	-2.98179	-3.50642	-3.50111	-2.70865	-1.14522	-0.188755	-1.34466	-1.03383	0.972685	-3.95408	-4.03345	-4.80869	-5.31657	-5.56376	-2.80736	-1.64136	-0.340157	-0.216343	-0.819475	-2.10431	-4.74561	-3.74639	-4.52205	-2.88147
Q96TA1	FAM129B	0.837139	0.962232	0.0719195	1.05111		0.000261307	-0.0885525	0.300055	-2.67217	-2.75015	-1.16813	-1.97414	-0.140593	-3.41532	-1.60822	-2.30974	-0.927105	-1.10159	-1.16105	-0.234652	-0.523209	-1.12298	-0.793755	-1.38847	-0.51605	-0.495935	0.264307	-0.401766	-2.45972	-0.740484	0.317753	-0.836164	-2.23818	-2.07859	-1.94813	-0.68745	-1.90074	-0.965382	-0.304285
Q8WW52	FAM151A	0.000619526	0.0451034	0.534814	1.44876	+	2.16504	1.91425	1.64873	1.81227	1.55237	2.53964	2.80791	2.00522	1.33939	2.11044	2.55315	1.34315	1.57753	1.87515	1.95769	1.92512	1.72645	2.09979	1.84465	1.6408	1.98694	2.71825	2.42176	2.1139	2.46023	3.41852	2.0004	2.07918	1.77312	2.23064	2.82113	2.49968	2.74005	2.70115
P0CG43	FAM157C;LOC100132055;LOC100996541	0.122245	0.551598	1.01	2.0139		-1.23853	-5.40613	-5.31184	-1.37046	-2.2296	-0.991226	-3.36836	-1.65274	-4.57681	-4.70644	-1.82048	-2.11284	-5.60113	-4.05124	-4.57055	-1.35834	-4.99536	-3.15037	-1.76686	-4.76583	-4.67368	-1.0357	-1.0406	-1.54652	-6.33967	-1.44746	-0.94842	-0.842104	-0.949177	-1.38461	-1.59814	-1.68547	-6.10433	-5.10712
Q6ZUX3-1	FAM179A;TOGARAM2	0.179288	0.620286	-0.605413	0.657283		-3.11954	-5.99704	-3.05961	-4.48291	-3.36465	-3.38232	-5.80414	-3.02401	-4.43411	-4.77419	-4.72252	-4.76615	-3.04622	-3.66042	-2.49153	-1.56899	-3.01587	-1.46849	-4.60312	-2.15713	-1.49436	-5.51519	-2.81379	-4.02087	-5.85001	-4.16024	-4.1998	-4.57391	-4.59298	-5.44159	-2.77381	-2.06603	-3.90118	-4.04123
P58499	FAM3B	0.725285	0.932506	-0.0790225	0.946699		1.54799	2.81939	2.53225	1.89157	2.48409	2.33108	1.29506	2.11709	1.50981	3.32072	2.51926	2.0235	2.27581	3.03719	1.80619	3.18895	1.93312	2.52196	2.54845	2.72117	2.49732	0.666555	2.26262	2.8282	0.82621	2.78388	2.11412	2.95105	1.70768	2.54883	2.88874	2.37696	2.53638	2.76653
Q92520	FAM3C;WNT16	0.504668	0.854902	0.192159	1.14247		1.46497	1.84936	2.72993	2.02061	2.62945	1.57676	1.93416	2.32107	1.99701	2.35269	2.8451	1.28211	1.73277	2.96528	0.625736	1.61429	3.02958	2.47823	2.58017	1.51851	1.0402	0.263401	1.47656	2.40577	1.54152	2.94809	1.49873	2.61142	0.820675	2.90476	3.22348	3.32437	3.38991	2.45338
Q96BQ1	FAM3D	0.257083	0.714904	0.39359	1.31366		-5.05092	-5.51704	-4.64509	-3.91091	-3.30576	-5.54032	-5.33038	-5.40658	-6.0766	-4.9741	-5.49281	-4.08134	-4.10152	-3.3353	-6.22846	-5.20974	-4.18048	-4.51064	-4.2393	-3.97716	-3.99118	-4.79725	-5.00112	-3.71085	-2.07099	-4.72614	-3.8028	-4.54613	-2.68982	-5.9425	-3.43838	-4.48896	-5.32712	-5.69238
Q9NUQ9	FAM49B	0.713682	0.925912	-0.221724	0.85754		-0.851309	-0.00974274	-1.88766	-0.00217438	1.20513	-1.26346	-2.40054	-4.7335	-1.21516	-4.24257	-4.44263	-1.01295	-2.14085	-4.56679	-0.589642	-1.84494	-5.87613	-3.41448	-2.77329	-2.48025	-2.44963	-4.13939	-1.91733	0.485361	-3.75053	0.136404	-2.22172	-2.90905	-3.38133	-1.54151	-3.27839	-3.79173	-3.69798	-1.96588
Q96K12	FAR2	0.834729	0.962079	0.114557	1.08264		-1.58698	-5.10832	-5.42435	-1.55613	-4.77926	-0.966568	-3.13739	-1.39283	-3.60938	-2.10678	-3.502	-3.13924	-2.49733	-1.4015	-6.4729	-2.01223	-1.76297	-1.71244	-3.24939	-2.11834	-1.68358	-4.87844	-4.37625	-3.77609	-0.435017	-2.20104	-1.75893	-1.62962	-1.81451	-5.9563	-2.11043	-1.49988	-2.27961	-2.4546
P49327	FASN	0.293293	0.740122	-0.468891	0.72252		-0.88641	-0.261774	0.804678	-0.119888	5.39978	-0.152496	-0.0743351	0.559711	4.19732	1.38448	1.69328	0.964357	0.234154	1.21795	1.53276	-0.280518	1.10725	0.48313	2.02908	1.12646	0.664661	0.883121	-0.029314	1.22308	0.00121689	0.425854	0.151323	1.46264	0.571829	0.392101	1.59847	-1.05058	1.04869	0.61203
Q9NYQ8	FAT2	0.794561	0.950673	0.170459	1.12542		-5.77932	-4.99011	-0.391466	0.274124	-1.31051	-4.4981	-1.79176	-5.92049	-5.31556	-2.76917	-4.56864	-5.21496	-5.36256	-4.94026	-4.98375	-4.1417	-5.55726	-5.41727	-0.112692	-5.97032	-2.47254	-3.1443	-1.36744	-5.99281	-2.05781	-4.47543	-4.17932	-5.58654	-3.11028	-2.78931	-2.78754	-3.66763	-5.28822	-3.62534
Q6V0I7-1	FAT4	0.963995	0.991577	0.015957	1.01112		1.96317	1.39143	1.45352	1.13922	0.947357	2.2121	2.12156	2.43385	0.739256	0.994246	1.22703	-0.554075	0.652061	1.17032	1.29262	2.72138	2.60038	2.22446	1.78416	1.92835	1.99949	0.38953	0.340672	5.24365	1.19542	1.2433	2.40697	1.71118	1.95041	1.01784	0.316097	1.52468	1.2858	1.66496
P23142-4	FBLN1	0.125866	0.554227	-0.439797	0.737238		3.78366	4.01973	4.00471	5.07912	5.07136	3.5505	3.71966	4.22342	4.46896	3.7806	5.3715	3.40318	5.32239	5.26287	2.53802	3.77098	5.10925	4.14179	4.3482	5.18843	5.35283	3.32317	3.88415	4.63614	3.19535	5.03845	3.24333	3.69883	3.22046	2.48845	4.30704	4.79479	4.72373	4.37852
P23142	FBLN1	0.484256	0.844118	-0.339192	0.790484		-2.83432	-2.14519	-2.7232	-1.21306	-3.34203	-1.94663	-2.30958	-0.194574	-2.38464	-2.42017	-2.11248	-2.60314	-3.77775	-3.42326	-4.90354	-1.42817	-2.41494	-2.51069	-1.83477	-3.08523	-4.96802	-3.23523	-3.34129	-2.60489	-5.9753	-0.582079	-6.04429	-2.94057	-2.69757	-2.13144	-3.53693	-2.36198	-2.66553	-0.0771446
P98095	FBLN2	0.0276815	0.318608	-1.27048	0.414521		-2.15565	-3.01958	-1.90134	-2.36063	0.889111	-2.13968	-2.08361	-1.89219	-2.43648	-2.324	-6.7704	-2.75368	-2.59102	-3.55121	-2.64922	-5.5334	-5.22179	-5.94518	-5.42589	-2.06806	-2.4207	-5.22186	-4.14267	-4.53761	-3.59063	-5.15082	-5.08675	-4.58197	-3.38195	-3.64353	-1.82272	-5.62749	-5.90375	-3.66306
Q9UBX5	FBLN5	0.0909785	0.513422	0.664872	1.58543		-0.979635	-1.1006	-1.32628	-2.97866	-1.04654	-2.14988	-2.18292	-2.08158	-1.24361	-2.52613	-2.11792	-3.99698	-0.713558	-5.29899	-0.929581	-1.82495	-1.10841	-0.679588	-4.48221	-2.31509	-2.33367	-1.13391	-1.66776	-0.390638	-0.442501	-2.50617	-1.86114	-0.349344	-1.25265	-1.36476	-2.30287	-1.38351	-1.89717	-1.68129
Q53RD9-1	FBLN7	0.0459256	0.385424	-1.30335	0.405184		-1.82561	-3.01753	-2.25219	-3.73546	-1.87569	-1.62093	-6.33215	-0.966915	-2.46517	-3.27366	-4.44584	-5.35432	-0.6301	-0.59902	-3.82421	-2.92254	-1.65661	-0.181112	-2.16839	-3.98983	-4.07409	-4.33689	-5.75961	-2.46283	-3.30065	-7.02073	-3.96944	-6.40143	-5.9797	-4.70183	-0.552816	-1.21065	-4.62704	-2.0365
P35555	FBN1	0.705771	0.925022	0.16187	1.11874		-2.32577	-2.43422	-5.67592	-2.93418	-1.40718	-3.52406	-1.85962	-3.84184	-2.60422	-2.83057	-2.24161	-3.02874	-2.00302	-3.71278	-2.07992	-2.61576	-2.81173	-2.09275	-2.02054	-1.24422	-0.85737	-2.66037	-4.76538	-4.18808	-0.294779	-4.50649	-1.23728	-2.98726	-0.988243	-2.81341	-2.69972	-1.30192	-1.66674	-1.30496
P09467	FBP1	0.4713	0.840806	0.0898854	1.06429		6.27669	5.96489	5.63455	6.63767	5.71911	5.62961	5.52571	5.84524	5.72895	5.54917	5.61147	6.25152	5.60947	5.2649	6.44041	5.8919	5.519	6.0654	5.40542	5.62908	5.77872	6.24634	6.05803	6.35727	6.03531	5.63873	5.35992	5.62523	6.24849	5.60925	6.22076	6.09276	5.80146	5.38569
Q8N4B4	FBXO39	0.00347557	0.131355	-1.48035	0.358402		-3.93626	-3.66643	-4.08173	-2.60232	0.982798	-2.63134	-2.88389	-2.51191	-0.294308	-1.38642	-3.4117	-2.48293	-2.90466	-2.82847	-4.76006	-4.55791	-4.37449	-5.37632	-5.19976	-4.88655	-2.62566	-4.81779	-4.74193	-4.82053	-4.36432	-4.97966	-3.53749	-5.24359	-5.06647	-4.46844	-3.39617	-4.10627	-6.15924	-4.65999
P30273	FCER1G	0.536703	0.866006	0.358084	1.28172		-5.27389	-1.63601	-5.09548	-4.76594	-4.16931	-2.87206	-2.11573	-3.44583	-2.57998	-4.97174	-4.94588	-4.21357	2.80461	-3.51318	-5.29805	-2.93114	-4.49014	-6.0243	-2.50743	-5.12701	-3.65437	-4.26785	-3.3266	-3.83223	-2.43162	-2.00628	-4.84749	-3.59568	-2.80836	-1.65661	-3.64874	-2.53652	-4.62649	-3.31967
Q9Y6R7	FCGBP	0.460523	0.837638	-0.223459	0.85651		2.23652	2.34577	2.45128	1.69025	2.67468	1.85502	1.36247	0.488756	3.22861	2.87875	3.89991	0.775686	2.3005	3.10551	1.60705	1.90891	1.64033	1.49991	0.863132	3.08524	2.57566	1.65676	2.87493	2.2153	1.33991	2.09588	2.74432	1.16502	1.02728	0.488653	2.01334	3.33864	1.97059	1.69589
P08637	FCGR3A	0.31722	0.747544	-0.437586	0.738369		0.0156441	0.343096	1.71729	1.16521	-0.68714	0.534916	1.74383	1.85489	-0.74214	0.200989	1.94182	-0.0243053	0.204765	2.56013	-0.194946	-0.512432	-0.848055	2.43808	-0.127785	0.693298	-0.499357	0.565058	0.606916	-1.43571	0.151365	-0.06567	-1.48314	-0.835743	-0.581881	-0.964256	3.83267	1.46682	0.548529	-0.20256
Q15485-1	FCN2	0.00152802	0.0883077	-1.24776	0.421101		-1.12461	-0.818474	-0.28208	-1.81095	-2.91881	2.25235	-0.729807	-0.0231533	1.03119	-0.751881	-0.641762	-1.45349	-0.851486	0.0397663	-1.15543	-1.02203	-1.12358	-0.366287	0.662195	-0.646549	-0.524817	-1.70724	-2.07075	-1.95792	-3.0105	-0.886757	-2.43549	-2.59234	-2.42292	0.151188	-2.59692	-0.52335	-2.70284	-1.05441
O75636-1	FCN3	0.861817	0.967014	-0.119623	0.920428		2.36624	1.96059	1.3655	0.175161	-0.925634	-1.85854	-2.5804	-1.32443	-2.56039	-1.6328	-0.0369549	0.759089	1.24764	0.652227	0.728756	-0.369175	-0.710978	-0.879478	-5.2267	2.12069	2.38862	1.78273	1.51117	-2.79936	-3.94022	-0.168213	-0.731327	-1.0748	-1.7053	-2.33976	1.35988	1.22058	1.88409	0.758165
Q96P31-1	FCRL3	0.793471	0.951515	0.163971	1.12037		-7.40853	-5.1663	-4.08612	-3.62196	-3.09387	-1.43291	-0.249674	-1.60346	-1.42736	-4.40218	-2.89764	-4.67518	-3.83117	-4.41384	-5.77939	-1.80687	-1.16666	-1.06166	-2.14334	-4.49836	-3.98674	-4.65104	-4.77697	-3.15936	-0.969803	-4.50476	-1.62384	-1.69653	-2.26659	-0.414356	-4.06777	-5.44648	-4.52445	-2.32796
P14324-2	FDPS	0.000340537	0.0283333	-1.36681	0.387747		-0.97448	0.00227547	-0.296564	-0.857655	0.390978	-0.237589	-1.30898	0.867006	-0.965471	-1.40261	-0.750614	-0.282871	-2.83439	1.10014	-0.0395164	0.548027	1.21287	-1.16703	-1.07615	-0.791878	-0.512016	0.0134811	-1.71564	-2.30499	-1.96537	-1.21361	-3.68893	-3.1978	-1.19354	-1.27119	-2.73764	-1.53133	-1.04154	-1.72498
Q86UX7-2	FERMT3	0.050588	0.402198	0.619911	1.53678		-3.09176	-0.902149	-2.0424	-2.25102	-5.18217	-1.50725	-1.88174	-1.72506	-1.26888	-2.88077	-1.50193	-2.75498	-2.04869	-2.28687	-1.7003	-1.46557	-0.758541	-2.16969	-1.48462	-1.44561	-2.8365	-1.67821	-1.67575	-2.62303	-0.635015	-1.40495	-1.00224	-1.17335	-1.03901	-0.500065	-2.8691	-1.48862	-1.08467	-1.50166
Q9UGM5-1	FETUB	0.63726	0.890125	-0.170569	0.888492		-3.2544	-3.83105	-2.33634	-2.70582	-4.68887	-2.21385	-4.49498	-4.0763	-3.54628	-4.35579	-3.46135	-3.19263	-4.06844	-3.78666	-5.91393	-2.07848	-3.93315	-2.75068	-2.70861	-2.38075	-4.65634	-4.22349	-5.1708	-5.25134	-3.97126	-4.13737	-2.77902	-2.29263	-2.79995	-2.40845	-2.64628	-4.93993	-4.24573	-3.42974
P02671-1	FGA	0.831618	0.961234	-0.0346302	0.976282		6.19956	6.33395	6.5778	5.76034	7.28529	6.58266	6.48155	6.68498	6.76536	6.37161	6.704	5.50058	6.14868	6.45235	5.24025	6.03408	6.98397	6.35276	6.46452	6.57437	6.44101	6.31129	6.1598	6.26873	6.03156	6.06764	6.17203	6.18367	5.801	7.16371	7.1705	6.23315	5.99807	6.90369
P02675	FGB	0.586931	0.873989	0.146349	1.10676		7.21392	5.91666	5.86288	5.65591	5.60698	5.89963	4.72174	5.2867	4.86913	5.10592	5.60439	4.96801	5.71095	5.68429	4.13816	5.12933	6.50801	4.42612	4.61686	5.32176	5.29395	6.54665	5.99445	4.98522	4.53274	6.43745	6.05967	4.81422	4.28212	6.77208	5.3988	4.84458	5.22331	6.29872
Q6ZV73-1	FGD6	0.125752	0.554811	-0.690075	0.619822		-0.97686	-1.21943	0.0478706	-1.35628	-2.25189	-1.85014	1.04122	-0.441612	-1.1471	-0.416573	-0.712656	-2.54281	-0.251554	-0.37229	-4.9012	-2.19747	1.75177	0.119097	-1.51754	-1.16408	-3.11152	-2.41337	-0.639824	-2.62216	-3.25469	-1.44047	-1.26316	-2.33742	-1.78485	-0.637445	-2.24026	-2.25784	-1.67628	-0.932896
P31371	FGF9	0.527587	0.866494	-0.248881	0.841549		0.745378	2.01498	-0.839672	1.34274	-0.97143	1.85805	-0.182226	-0.236219	-0.706671	-0.229874	-1.5889	1.1859	-0.8211	-2.11195	3.16233	-0.252178	-1.00362	0.40905	0.155542	-1.38134	-0.833733	0.803038	0.414396	0.055809	-0.479759	-0.553967	-0.411161	-1.52434	-0.0482578	-0.0721455	-0.650105	-0.0413303	-0.191433	-0.712599
P11362-19	FGFR1	0.339605	0.753888	-0.326882	0.797258		1.12793	0.229118	0.750057	-0.71854	-2.45179	0.805864	0.10429	0.595699	-0.512472	0.217098	0.869583	-1.27468	-0.111761	1.47427	-0.887348	-0.528971	1.10164	1.41252	-0.01684	-0.779999	-0.500139	0.412193	-0.427147	-1.88178	-1.94759	0.489157	0.483438	0.125467	-0.539049	-1.15049	0.720173	-0.100714	-0.451895	0.579334
P11362	FGFR1	0.639743	0.891717	0.139163	1.10127		-4.21478	-4.71014	-6.10114	-4.43337	-4.4031	-3.70606	-4.07546	-4.5423	-5.79407	-4.56971	-6.17955	-4.5347	-5.76809	-3.21833	-3.47275	-4.03404	-4.10941	-4.13597	-4.18221	-4.8244	-5.29508	-3.89375	-3.02693	-5.24935	-3.57913	-4.48585	-4.43239	-5.56243	-3.87337	-4.4551	-4.40814	-6.29534	-4.23873	-4.30754
P02679-2	FGG	0.103765	0.528098	0.3541	1.27819		6.38214	6.01297	6.05867	5.98177	5.27723	6.21943	4.52825	5.51365	4.68955	5.04596	5.64176	5.17064	5.52178	5.9966	5.96254	5.71552	6.89739	4.87418	5.09102	5.79436	5.90651	6.15743	6.3589	5.17644	6.42718	6.70819	6.3746	5.79224	5.26329	6.91154	5.3549	5.19118	5.63607	6.4735
Q08830	FGL1	0.56206	0.875046	0.332941	1.25958		-1.24023	-1.9353	-0.931908	-3.66553	0.781841	-3.46437	-2.04142	-1.90318	-0.0863056	-1.27044	-1.43856	-1.37429	-3.38748	-4.97273	-1.22245	-2.24596	-5.68856	-4.42242	-1.5962	-4.98841	-3.09043	-2.53751	-2.61465	0.430265	-1.87063	-1.48034	-1.33983	-3.00037	-2.05729	-1.09427	-0.306776	-5.48922	-2.13236	-3.24527
Q14314	FGL2	0.844685	0.964597	-0.0371392	0.974586		4.30565	3.98243	3.52687	4.93055	4.96294	4.91207	4.4773	4.85123	4.57034	5.28651	4.19376	5.42802	5.60144	4.2826	4.58919	3.72175	3.58594	3.95788	3.77752	4.16982	4.78543	4.36289	4.28754	4.4388	5.11753	5.00272	3.7963	4.27905	4.82088	3.87873	4.57084	4.50073	4.07718	4.5121
P07954	FH	0.793403	0.951964	0.0906094	1.06482		-0.323278	-0.0749092	-0.299179	-0.687157	-0.776552	-0.796236	-2.46524	-2.57083	-2.81852	-2.04657	-2.86457	-1.56985	-1.37438	-2.59163	-2.6597	-0.619165	-1.56413	-1.93102	-1.79467	-0.734629	-2.87753	-0.359491	-0.634855	-0.382048	-1.79836	-1.97557	-1.98903	-3.65056	-2.14276	-1.82397	0.0667839	-1.80042	-1.88772	-1.14488
Q9Y613	FHOD1	0.748529	0.940222	-0.185166	0.879548		-4.49671	-5.56846	-3.86263	-0.440788	-2.49495	-1.27432	-2.07558	-1.6087	-1.45683	-1.55459	-1.27861	-0.69825	-2.30948	-2.28962	-1.03804	-2.38312	-1.3796	-3.76521	-3.07571	-5.03787	-4.31785	-4.58845	-4.66384	-0.895155	-1.02554	-2.00907	-1.23818	-2.36623	-1.75175	0.221016	-5.63207	-2.99909	-5.16356	-2.73761
P62942	FKBP1A	0.354091	0.763899	-0.509316	0.702556		-0.984194	-1.70433	-1.04629	-1.36639	-4.20793	-0.30209	-0.292976	-0.167643	-2.10855	-2.39729	-1.13659	-1.55781	-5.24523	-0.0265484	-1.42214	0.255243	0.278254	-0.339794	-0.321123	-1.0072	0.202936	-1.49418	-1.78066	-6.34412	-0.755505	-3.99648	-0.629498	-0.771669	-0.881231	0.115503	-0.853411	-1.57386	-0.925386	-2.14346
Q00688	FKBP3	0.995406	0.998974	0.00293681	1.00204		-5.04974	-3.99653	-3.00733	-4.55802	-3.90659	-1.86823	-6.00764	-1.40084	-4.08123	-4.97158	-5.43572	-3.52475	-5.37269	-1.73445	-5.07157	-2.97601	-4.56991	-3.78891	-3.83107	-7.40442	-3.63447	-2.58948	-1.79307	-4.51258	-5.42045	-1.1478	-4.69247	-4.92885	-4.7508	-4.64096	-3.48092	-5.27582	-4.72708	-5.3583
Q02790	FKBP4	0.272585	0.725654	0.371986	1.29413		0.115402	0.0553246	-0.262867	-0.0958366	-0.814402	0.414986	0.648439	-0.27284	-4.84338	0.181492	0.0865173	0.167463	-0.471521	-0.701626	-0.0361328	-0.0171146	-0.332104	-0.324753	0.553585	-0.535425	-1.08541	-0.184752	-0.295736	-0.633549	0.855646	-0.717194	0.35136	0.520588	0.853552	-0.423725	-0.569489	-0.191839	0.308126	0.276514
P20930	FLG	0.24013	0.69934	-0.277733	0.824886		6.1825	6.86522	7.40006	5.9375	7.14518	6.50801	5.72766	6.93451	6.19851	6.59136	5.54318	5.90707	7.11949	6.96776	6.96256	7.35452	6.98643	7.70514	5.65179	7.32187	7.58867	6.11781	6.97542	5.98795	6.43618	5.74651	6.59377	7.59394	6.26298	5.54088	6.83319	7.22434	6.5874	5.52659
Q5D862	FLG2	0.969967	0.993691	-0.00954591	0.993405		2.44091	3.00201	2.77087	2.39152	0.46353	1.65384	2.4566	2.037	1.7724	1.4272	2.19642	2.88624	1.58554	2.4874	0.763784	1.51921	2.24772	3.49393	1.60588	2.79556	1.73619	2.23295	1.59282	3.151	1.28097	3.01111	2.88167	1.48859	2.31142	2.42753	2.01632	1.16605	1.81376	1.57499
P21333-2	FLNA	0.0417363	0.374892	-0.550955	0.682568		2.50265	2.695	1.66525	2.1352	2.09689	2.09433	3.19965	1.69917	2.8431	2.80993	1.60945	1.62388	1.52911	2.19626	1.50306	2.02094	2.68834	2.5049	1.67617	1.00292	1.64694	1.76367	1.26344	2.46246	0.973915	3.80239	1.79845	1.47592	2.08282	1.63815	1.41202	-0.0417233	0.748837	0.536324
O75369-8	FLNB	0.587084	0.873019	-0.137575	0.909046		1.14794	0.787907	0.846891	1.03284	2.33295	1.5092	1.56797	1.28471	1.95779	0.746878	0.577442	3.70724	0.953749	0.780409	1.66654	0.751564	1.98317	1.1706	2.41362	1.18768	0.921854	1.49637	1.12012	0.822365	1.57256	1.07145	1.64293	1.34562	1.93694	2.55702	1.44938	0.232403	0.355646	0.76474
O75955	FLOT1	0.478937	0.843034	0.137545	1.10003		2.25497	2.00387	1.79161	1.91067	2.53875	2.99481	2.20322	2.51122	1.94405	2.11922	3.19646	3.57092	2.37396	1.93134	3.54446	2.63371	3.03648	1.78924	3.00098	2.27206	2.4946	2.9598	1.93113	3.36396	2.86788	3.21517	2.73529	2.86293	2.67651	3.2264	1.98803	1.87638	2.22432	2.12293
Q14254	FLOT2	0.172079	0.612138	0.298938	1.23024		0.959108	0.358124	-0.139114	0.398247	1.71568	0.943275	1.80923	0.892538	1.782	0.928452	1.08164	1.52111	0.853376	0.642174	1.81875	1.0354	1.91591	1.12994	1.24742	0.629608	0.871702	1.59549	0.880033	2.803	1.92408	0.848404	1.08175	2.03113	1.62494	1.99275	0.523827	0.735888	1.22318	0.485029
O43155	FLRT2	0.472034	0.839997	-0.224857	0.85568		-1.48214	0.243088	0.111687	1.14363	-0.102301	2.07941	1.01832	0.70183	-0.67948	0.433516	0.607811	-0.696514	-1.50207	1.41795	-0.998634	1.58969	-0.708014	1.11103	0.656561	-0.861008	0.0280762	-0.780619	-0.204594	-0.0612659	-0.635225	-0.106316	-0.301514	-0.128675	-0.679604	0.747549	0.00851059	0.474344	0.174284	1.11578
Q9NZU0	FLRT3	0.00336895	0.129443	1.29273	2.44991		-5.09275	-5.0351	-4.1935	-4.3864	-5.30168	-1.60948	-3.09339	-3.44367	-5.62961	-3.42936	-5.20442	-4.37544	-4.41412	-3.52615	-2.20593	-3.54719	-4.58688	-5.7709	-1.36222	-4.02455	-3.4029	-2.25337	-1.45465	-2.4506	-1.69808	-3.20406	-2.42515	-2.54733	-1.50308	-1.74583	-4.47078	-3.64301	-3.18706	-4.38602
Q9UPI3-1	FLVCR2	0.590076	0.871886	-0.272474	0.827898		-4.94613	-1.66741	-5.26441	-6.83478	-4.02319	-4.66013	-2.57489	-4.35995	-2.80827	-4.21633	-3.86216	-3.61644	-4.10458	-5.59512	-1.64363	-2.13328	-4.0218	-2.75977	-5.31522	-1.53474	-3.65681	-4.62021	-1.65199	-1.86129	-5.49727	-1.83796	-3.33095	-4.59635	-4.51844	-4.79857	-5.57271	-4.36479	-4.88857	-5.27865
P02751	FN1	0.946142	0.9897	0.00930076	1.00647		5.79212	5.22184	6.03246	6.67936	5.59481	6.17886	5.19069	5.91543	5.55874	5.96379	5.65461	6.29129	5.83597	5.92837	5.68621	5.53098	5.99353	5.56026	4.93143	5.76168	5.74298	5.9806	6.50846	5.91977	5.44998	5.33146	5.95223	5.79537	5.17206	6.2137	5.53271	6.12111	5.49731	5.57902
Q9HA64	FN3KRP	0.0968031	0.520056	0.8211	1.76675		-5.21687	-5.30707	-5.29345	-4.66426	-0.583857	-3.08946	-3.39394	-4.6301	-1.67709	-3.74956	-3.6454	-1.83043	-5.049	-4.90308	-2.36554	-4.8825	-5.04937	-4.6783	-3.16457	-4.47429	-4.04417	-1.8973	-4.63475	-1.32195	-1.99728	-5.86585	-2.29959	-4.34347	-2.7002	-3.58345	-3.996	-3.45773	-1.38837	-2.41119
Q5T0N5-4	FNBP1L	0.945557	0.990606	0.0212927	1.01487		0.509073	0.901577	0.726263	-0.0797806	3.2606	0.795469	0.232344	-0.236956	2.29714	-0.173052	0.853155	2.15737	0.57423	0.178255	0.964661	0.330997	1.0606	-1.17835	-0.179306	0.301113	0.500986	1.03443	1.12423	0.591816	-0.0253448	-0.154499	0.793432	1.09729	0.561827	1.91799	-0.0916309	-0.423115	0.976704	1.41429
Q04609	FOLH1	0.026029	0.313087	-0.426056	0.744294		1.21127	0.129126	1.00305	0.627438	0.749592	0.205843	1.06436	0.623173	-0.143288	1.22575	0.428665	0.972023	0.966778	0.876368	0.0698185	0.842014	1.0353	0.585859	2.23008	1.38348	0.842236	0.935253	0.477619	0.374067	-0.0472145	-0.195044	0.516914	1.30057	0.96847	0.119015	-0.120789	0.71649	-0.419523	0.315262
P15328	FOLR1	0.87458	0.971653	0.0463828	1.03267		4.27997	5.08629	5.56673	5.67661	3.76506	4.54402	4.51113	5.14391	4.65481	5.88062	6.54088	4.55623	5.41471	5.56491	3.70243	4.87004	4.38658	4.24332	4.18871	4.10293	4.64441	4.45729	5.0045	3.60707	3.71558	6.35371	4.45821	5.47102	3.98345	4.9496	6.75251	5.54777	4.72089	4.30595
Q5H8C1-1	FREM1	0.0548154	0.422927	0.839272	1.78915		0.59878	-3.00165	-3.76932	-3.48071	-3.40682	-2.55038	-3.77572	-3.4826	-2.54114	-3.63847	-1.63499	-2.12526	-2.3244	0.135454	-4.62115	-3.75288	-3.60329	-2.6173	-2.04996	-2.93114	-2.74963	-0.560551	-2.89697	-3.10653	-1.10846	-1.83667	-2.32366	-2.20828	-2.87337	-1.54444	0.692137	-1.66386	-2.55202	-2.59221
Q5SZK8	FREM2	0.163455	0.599554	-0.343655	0.788042		4.18654	3.66881	3.18019	4.16719	4.28	5.17494	4.73205	4.94185	4.22625	3.88029	4.58456	2.69923	3.44546	3.79629	2.72887	4.5392	5.07264	3.83139	4.24747	3.79589	4.19989	4.08995	4.1409	4.02317	4.71703	3.35866	3.97743	4.31387	4.64993	2.53658	3.08667	2.98029	3.18851	3.32318
P42685	FRK	0.0605916	0.438912	-0.350544	0.784289		3.10517	1.35778	2.31853	2.58226	2.30662	1.91345	2.62681	2.8758	2.62911	2.74262	2.04674	2.17335	1.39926	2.49955	2.6533	2.82319	2.30501	2.87418	2.24043	2.5097	3.16517	1.83155	2.04206	2.41128	2.37869	0.604321	1.51818	1.97284	2.67826	2.34516	2.52343	2.60262	1.87276	2.32486
Q9Y2L6	FRMD4B	0.388784	0.783164	0.405701	1.32473		-5.58147	-4.38364	-3.23332	-7.33368	-4.11119	-4.24031	-4.50402	-4.55424	-5.27464	-4.13212	-3.53307	-6.24347	-5.25036	-5.5736	-4.27676	-7.05522	-4.09565	-1.73255	-5.73989	-5.94951	-2.95953	-2.59695	-3.01631	-6.85564	-4.93652	-3.12863	-5.20265	-4.74604	-3.50719	-5.54033	-3.01617	-4.15059	-4.41451	-5.36946
Q6ZNA5-1	FRRS1	0.918916	0.984916	0.15591	1.11412		-2.63719	-3.84997	-3.30018	-5.00587	-2.71142	5.84958	5.14793	6.08283	-1.49572	5.6916	4.42876	4.42754	6.53731	6.1849	6.2688	-2.9363	6.31213	7.19475	4.01713	6.66651	7.0748	-3.42622	-0.884165	-2.62407	6.08941	4.40618	3.62206	7.19696	4.7885	4.56511	5.7794	6.70205	6.32069	-3.39846
Q12841	FSTL1	0.780758	0.952014	-0.168615	0.889696		2.80279	0.924101	1.33279	0.149483	-2.54992	-0.569708	-1.36068	-1.51606	-1.51991	2.35086	1.83669	-0.530725	0.649141	2.17329	-2.18633	-0.64415	-1.85503	-1.19496	-0.208202	-0.492477	0.577175	0.153849	-0.559046	-5.85344	0.384022	0.125465	-0.687046	-0.211443	-0.779921	-0.829927	1.5931	1.98726	1.3659	-0.01478
Q6MZW2	FSTL4	0.288469	0.736547	-0.797616	0.575299		-0.734478	-1.64546	-1.7576	2.07891	5.403	1.42785	0.3088	1.10617	4.3646	2.43265	0.232756	1.44538	0.995792	0.394926	-0.316351	-0.871319	-1.84546	-1.44408	-0.708532	-2.26355	-1.23544	-0.99794	-1.77805	5.80289	1.11464	0.0729485	-1.82585	-0.604834	0.559031	-1.52996	-0.618969	-1.58781	-1.10468	-3.30893
O95954-1	FTCD	0.137264	0.56864	0.301041	1.23203		3.73889	3.3678	2.48979	3.22158	4.33271	3.16618	3.06652	2.72221	3.78149	3.07298	3.40076	4.01628	3.30188	2.6521	3.80684	2.37013	2.39495	2.065	3.04406	3.34868	2.85571	3.60322	3.51936	4.49714	3.68656	2.89812	2.67511	4.21865	3.48627	3.05897	2.88178	3.34707	3.59357	3.43894
P02794	FTH1	0.384913	0.78209	0.432272	1.34936		-2.31531	-1.80321	0.981941	-1.98483	-2.15834	-3.97084	-1.06662	-2.79956	-3.0811	-2.98586	-1.7541	-1.69866	-5.17727	-5.81329	-0.777029	-2.14911	-4.48352	-2.65114	-1.13888	-2.67468	-1.4746	-0.146421	-2.40343	-1.03863	-1.27645	-1.74044	-2.50568	-2.50329	-0.290993	-2.96447	-2.21998	-1.75793	-3.98534	-3.10398
P02792	FTL	0.0550103	0.423036	0.645815	1.56462		-0.678667	-1.52961	-0.25215	-0.65148	-1.59145	0.0121975	0.162239	-0.922537	-0.574602	-0.700537	-0.0378094	-0.653259	-0.145493	-0.184519	-2.12163	-0.827272	0.578295	-1.61288	-1.00537	0.681332	-0.178909	0.407961	-0.725451	3.7189	0.0314884	-0.438751	-0.340033	-0.205811	0.0537167	-1.03725	-0.521227	0.294907	0.0812454	-0.497601
Q96AE4-2	FUBP1	0.787683	0.952946	-0.161038	0.894381		-0.967995	-3.08297	-5.44456	-1.47772	-0.926565	-3.03899	-1.12564	-2.4432	-3.68995	-1.76017	-3.64259	-5.47954	-3.7003	-8.63313	-4.2357	-2.79983	-5.51052	-2.32329	-3.74914	-4.14402	-3.10605	-1.87551	-1.89927	-0.807966	-4.16701	-4.38259	-4.4931	-4.3632	-3.45502	-3.07384	-3.94415	-5.05654	-5.45298	-3.24916
P04066	FUCA1	0.104655	0.529198	0.2982	1.22961		2.79215	2.85216	3.36034	2.61212	2.19143	2.85049	4.13234	3.35755	3.04547	3.04638	3.50619	3.7945	2.54489	2.99187	2.61758	3.12036	2.0533	3.36382	3.37328	3.25549	3.14384	4.08364	2.62706	3.10874	2.85438	3.44779	3.0875	2.97377	4.40471	3.41917	3.17678	3.55266	2.8716	3.89129
Q9BTY2	FUCA2	0.000364097	0.02992	0.70519	1.63036	+	3.11775	3.225	2.90521	3.25229	3.2997	3.3608	3.94196	2.97537	3.26616	3.63657	3.29309	3.22335	3.06093	2.43236	3.36028	3.11674	3.06982	3.33358	2.77061	3.54466	3.42458	4.19088	3.52914	4.38255	4.03705	3.26067	4.09152	3.69419	4.60068	3.42912	5.65033	2.78893	3.57479	3.79192
P09958	FURIN	0.510845	0.855804	-0.239278	0.847169		-2.91715	-0.345682	-0.898746	-1.7455	-3.63879	-1.21215	-2.33658	-3.01572	-3.57719	-1.76896	-1.94172	-3.93006	-4.49218	-1.86779	-1.2415	-1.9163	-1.54688	-0.879946	-1.19332	-2.14314	-2.4456	-2.78091	-2.96714	-2.92991	-1.83225	-2.98079	-1.08629	-2.42383	-1.32054	-2.69198	-4.19772	-1.7794	-2.59237	-1.41861
P51993-1	FUT6	0.963491	0.992547	-0.0290332	0.980077		0.900827	-2.06038	-1.00914	1.19797	-3.65341	-0.152479	1.43192	-0.190201	0.578629	0.646645	1.30707	0.202915	-0.0413456	1.4712	-3.21634	-3.95819	-1.30265	0.230497	-3.94232	1.40931	2.12198	-0.919264	1.185	-0.691257	-0.885387	-0.452312	0.965799	0.938471	-0.8256	-3.24466	0.46908	-1.83294	-2.1813	2.12753
Q9H461	FZD8	0.906717	0.980342	0.0561005	1.03965		-0.622429	-0.129316	-0.262039	-0.317858	-2.98672	-1.42406	-1.14969	-0.98538	-3.67006	-0.190233	-1.52837	-0.655069	-0.0774307	-0.240692	-3.12312	-1.10274	-1.47896	-1.64111	-5.03389	-0.0700207	0.266111	-2.1431	0.528608	-3.10689	-2.24903	-0.311363	-2.41668	-1.49865	-1.97549	-2.01937	0.897682	0.443232	-0.530437	-1.24635
P11413-1	G6PD	0.720283	0.930646	0.150735	1.11013		-0.282759	-0.134954	-1.20883	-1.21571	-1.02813	-0.579552	-2.25978	-0.753834	-2.58859	-1.24383	-1.23631	-0.378944	-0.82863	-1.13054	0.560995	-0.506779	-0.0133305	-0.951519	-1.06442	0.279655	0.397285	-0.604376	-1.25029	-5.58579	-0.291933	1.13346	-0.0899906	0.483446	0.516737	-0.979479	0.371916	-0.233187	-0.673628	-0.846416
P10253	GAA	0.453417	0.833454	-0.198137	0.871675		5.99704	5.24091	5.17921	4.60464	6.65203	4.89768	6.15386	6.14672	5.18134	4.73382	5.49886	4.0549	3.77827	4.2521	4.80466	4.52842	5.57191	5.0229	5.51604	5.43376	3.85398	3.9819	4.25444	5.56848	5.11929	5.03747	4.99714	5.43661	4.15588	4.58115	4.89216	5.8952	3.9747	5.83169
Q9H0R8-1	GABARAPL1	0.156931	0.590464	0.491115	1.40553		-3.52046	-1.82933	-2.43669	-2.04409	-4.72288	-1.36742	-2.25465	-3.03514	-3.03506	-2.62942	-1.41016	-0.904905	-2.60584	-2.46771	-1.39426	-1.65203	-3.07591	-2.64211	-1.13259	-2.46495	-5.07677	-1.66013	-1.85976	-2.4802	-3.8193	-0.935116	-1.65851	-2.33039	-1.30869	-1.54808	-1.42445	-1.97663	-2.60236	-2.01813
Q99999	GAL3ST1	0.0812324	0.487792	0.664653	1.58519		-3.37514	-5.38789	-2.62025	-3.54259	-3.73611	-3.85729	-4.84859	-4.05728	-3.32346	-5.06515	-5.03367	-2.48928	-4.15333	-5.23033	-2.50257	-6.3127	-3.96963	-3.60903	-3.91003	-6.40936	-2.57443	-3.86469	-4.14409	-2.80723	-2.36617	-4.97713	-2.92457	-2.77057	-2.91087	-3.45053	-4.52037	-2.80672	-2.92688	-4.13278
P54803	GALC	0.904247	0.979761	-0.0276568	0.981012		1.54114	1.57011	1.24702	1.56797	0.935965	2.00994	2.86851	1.55071	2.04252	1.28298	1.4951	-0.405922	1.54183	1.04487	2.10268	1.22899	1.90808	1.08819	1.78784	0.583931	1.54485	2.08063	1.45388	0.87364	1.99118	0.64035	1.65306	1.95806	2.53217	1.94576	1.16635	0.88534	0.816843	0.547237
P51570	GALK1	0.452893	0.833224	0.219611	1.16442		-0.233429	-0.748425	-1.38112	0.0926247	-3.10458	-0.667681	-1.43195	-0.432766	-1.14901	-1.73086	-1.54506	0.442959	-0.363598	-0.692795	-0.0817699	-0.711649	-1.43081	-0.21269	-0.879902	-0.673788	-1.01965	-0.620245	-0.70705	-2.27303	0.301584	-2.1255	-0.765192	-0.786041	0.243797	-0.181316	-1.09018	-1.13567	0.383102	0.495089
Q96C23	GALM	0.022186	0.301827	-0.690622	0.619587		1.90355	0.9039	1.384	2.05228	1.53983	2.71715	1.83323	2.90805	2.10509	1.32755	1.43411	1.02026	0.495722	0.227055	2.87786	3.49223	2.7508	3.35535	1.94758	1.22107	0.767176	0.923157	0.747025	1.19663	1.37599	1.13333	0.104507	0.217484	0.822315	1.50816	1.08992	2.00441	1.82131	1.76482
P34059	GALNS	0.0219988	0.301186	0.490478	1.40491		3.58279	4.24096	3.58892	3.42405	3.67063	2.89111	3.47674	2.63982	2.81959	3.3932	2.97817	2.53161	2.21631	2.30643	2.88417	3.33795	3.0708	3.26236	3.05479	4.17369	3.43238	2.47351	2.4948	4.05565	4.15067	3.45289	3.22728	4.21973	4.24058	4.26104	3.61166	3.68544	3.5882	4.37637
Q10472	GALNT1	0.0754982	0.476863	-0.67952	0.624373		-1.99944	-1.64879	-1.57533	-1.31396	-2.8985	-1.75176	-2.40685	-1.47324	-2.10989	-1.65215	-5.94584	-2.1356	-2.29386	-2.42922	-3.38633	-1.44436	-2.35042	-1.28016	-1.3196	-1.43259	-0.874926	-3.72298	-3.34233	-3.84241	-3.94417	-4.40262	-1.33567	-1.95266	-2.19432	-1.59303	-2.94577	-1.74734	-2.69096	-2.18601
Q86SR1	GALNT10	0.136829	0.569058	0.706322	1.63164		-0.0272312	1.00683	-0.61216	-0.942657	0.377075	-1.60743	-4.75861	-0.653214	-1.20828	-3.75815	-3.37083	0.373346	-0.672148	-3.92986	-0.547504	0.130117	-0.950903	-1.03564	-1.93019	-0.562593	0.730907	-0.634624	-0.287109	0.321577	0.0134964	-0.735481	-0.272129	0.00990677	-0.529722	-0.447014	-1.53311	-1.34172	-0.819677	0.612141
Q8N428	GALNT16;GALNTL1	0.744579	0.938848	-0.134273	0.911129		-0.725586	-1.67849	-1.65869	-3.42373	-1.79616	0.113512	-2.26837	-2.7359	-1.42352	-0.596161	-1.74145	-0.92906	-0.591709	-2.64464	0.132305	-3.00149	-0.670994	-2.69141	-1.7467	-1.77419	-2.07846	-0.84075	-2.37903	-2.46119	-1.45218	-0.691147	-2.54655	-3.64646	-0.991131	0.339479	-1.31735	-1.44456	-0.523819	-4.79568
Q6P9A2	GALNT18;GALNTL4	0.0316114	0.340587	0.667879	1.58874		3.67866	2.78661	3.86395	3.31021	2.11692	4.54776	1.65517	3.64566	2.21572	2.37624	3.03024	3.60569	3.16708	2.94656	2.21619	2.86421	4.62706	1.22811	2.93451	2.44671	2.20417	3.88602	4.27532	2.69859	3.1585	3.17099	4.18814	2.5432	3.17367	5.00096	3.36754	2.87465	3.62879	4.76731
Q10471	GALNT2	0.46365	0.839598	0.174147	1.1283		-0.0949402	-0.787722	-0.0765686	-0.373192	0.928202	0.117392	-1.2635	-0.0478001	0.0993919	-0.137594	-1.13305	-0.0836735	-0.768913	-1.10911	0.25602	0.0741539	-1.16409	-0.0990124	-1.15739	-0.504753	0.119734	0.29871	-0.0148621	1.77104	0.476526	-0.83572	-0.16157	-0.488001	-0.631777	-0.305704	-1.53089	0.0227299	-0.364367	-0.433319
Q8NCL4	GALNT6	0.0270546	0.315701	0.435068	1.35197		0.335836	0.320759	1.67448	0.292381	-1.19954	0.265553	0.229988	-0.218973	0.340563	0.629551	0.980694	0.847383	0.280191	-0.813156	0.585627	-0.268826	0.266933	-0.529974	0.825274	0.476341	0.363533	0.637594	0.849447	1.51512	0.573841	0.866405	0.236551	0.471487	0.684872	0.934263	0.785892	0.512737	0.580557	0.526163
Q86SF2	GALNT7	0.550179	0.873254	0.130731	1.09485		0.214382	0.225721	0.915276	0.414104	1.86096	0.752741	-0.328346	0.753944	-0.821682	0.289141	0.363283	0.428293	0.0447426	0.702372	-0.273436	0.76182	0.991865	1.59809	0.0655708	0.745529	0.614042	0.52821	0.259895	0.319695	0.627665	0.334776	0.190628	0.621119	-0.231688	1.80983	0.0509453	0.978369	0.755192	1.84246
Q14353-1	GAMT	0.834816	0.961675	0.14715	1.10738		-3.11895	-2.64168	-2.82329	-1.20701	1.09842	-2.89289	-5.23371	-2.42076	-0.177195	-0.106785	-3.15634	-1.96981	-1.46502	-3.03123	-6.01869	-4.38542	-4.20613	-4.76638	-7.98191	-4.35905	-2.11293	-3.00456	-3.0056	1.24168	-2.08241	-1.33075	-2.30183	-5.13074	-2.27871	-4.296	-4.82349	-2.34298	-2.49538	-5.2219
Q14697-1	GANAB	0.27344	0.725218	0.205709	1.15325		2.88748	1.93093	2.06689	2.30252	2.37518	2.68012	1.9591	2.39282	3.14289	2.56558	2.17798	2.81417	2.85302	2.49249	3.49856	2.28177	3.12279	2.47743	2.90449	2.52122	2.88875	3.14927	3.35426	1.51682	3.74525	2.39977	3.32899	2.39904	3.46232	3.10007	1.79261	2.43623	2.56259	3.06368
P04406-1	GAPDH	0.752896	0.939868	-0.0462176	0.968472		6.49844	6.08039	6.25898	6.43806	6.49711	6.0683	5.02283	6.17175	6.15862	5.92356	5.61257	6.95349	6.33482	6.06821	6.69895	6.34419	6.0042	6.13735	5.71244	6.10017	6.17847	6.47819	6.35617	6.22363	6.14497	6.5831	5.5338	5.72927	6.60587	5.77087	5.20143	6.08894	6.23275	6.47007
O14556	GAPDHS	0.30235	0.74207	0.571723	1.4863		-3.77258	-4.8003	-5.46224	-3.04112	-2.14333	-1.32607	-2.98478	-1.30176	-3.2096	-5.46049	-4.00321	-3.50266	-4.20594	-5.92809	-0.820082	-1.5117	-1.75294	-0.660494	-2.18518	-3.0434	-5.96337	-2.88724	-3.93288	-1.98697	-1.11328	-2.9965	-1.93447	-1.82449	-0.189474	-1.49627	-3.87695	-4.32234	-3.96649	-3.56555
P41250	GARS	0.279062	0.727127	0.465701	1.38099		-3.47091	-2.16031	-3.18873	-1.12157	-5.25499	-3.01169	-4.70865	-4.21197	-2.41859	-3.76394	-4.10251	-3.44464	-1.68823	-3.59058	-1.21186	-2.68751	-4.19617	-3.4029	-4.32255	-3.77901	-3.35049	-2.64979	-3.688	-3.18308	-0.36285	-2.25604	-3.62468	-3.73274	-1.15549	-2.93016	-2.73655	-5.94168	-2.2458	-2.20769
Q14393-2	GAS6	0.399035	0.795323	0.194801	1.14457		4.71881	4.25082	3.8834	4.05583	3.86666	3.86196	3.21021	3.93231	3.7671	4.46486	4.47152	5.04019	3.40109	3.85278	3.69522	3.91423	3.03906	3.92058	3.41973	4.16631	4.67059	4.4047	4.22129	6.53633	3.4965	4.46858	3.45228	3.54641	4.12089	3.66761	3.68897	4.50273	4.62828	3.55223
P50440-1	GATM	0.939554	0.988764	-0.0311442	0.978644		1.31839	0.600813	0.0581188	1.78751	2.07996	0.711485	3.57294	3.92591	3.63228	1.16811	0.14839	0.784998	2.05134	0.498676	2.83505	3.31974	1.08394	4.13844	3.45269	1.56734	1.58088	1.91862	1.2347	2.08853	2.68502	0.99157	3.1512	3.22005	2.70577	1.61718	1.48923	1.28788	0.95462	1.20891
P04062	GBA	0.0399943	0.375293	0.774279	1.71033		2.89977	1.84452	5.53844	5.26302	3.26973	2.73762	2.17262	2.44604	2.97503	2.48734	2.02415	2.8292	2.11159	4.73119	3.1439	2.8623	2.45892	2.40936	2.40461	3.10538	2.95096	2.94936	5.66956	2.97106	3.63009	2.69516	5.27287	3.46567	4.2487	2.66074	3.22338	2.66986	4.28885	5.11335
Q04446	GBE1	0.573027	0.877675	-0.183015	0.88086		3.26406	2.53961	2.69251	3.50826	1.98548	3.18781	1.49514	3.27343	2.15067	3.35342	2.7504	1.61636	3.11449	3.08845	0.482752	2.47226	1.97232	2.71282	1.27406	2.66383	2.05069	1.00918	3.93284	0.299255	1.93924	2.98925	2.63321	2.73598	1.55737	1.0178	3.20624	3.38085	2.98671	1.90596
P02774-3	GC	0.604052	0.875339	0.155951	1.11416		3.76987	2.50419	4.55781	3.06591	2.81271	2.06518	3.17858	3.6434	4.28699	2.85884	3.54309	2.62108	2.53178	4.60957	1.66677	2.90585	3.02509	3.07481	3.75451	2.8444	3.43397	3.3582	3.30251	3.39036	2.4947	2.9689	2.90412	2.23118	2.37351	3.31559	5.70146	3.33003	3.0702	4.91077
P28676	GCA	0.957489	0.992853	0.0221156	1.01545		0.929253	2.67824	-1.52147	2.38742	2.10731	1.38914	0.173569	0.409567	1.72904	0.183857	0.275469	-0.760687	2.03599	0.39168	-0.856586	1.88877	0.633104	0.584631	0.48514	1.52028	0.859667	-0.126637	1.14408	2.14372	0.363131	3.39775	1.15189	2.46022	1.52071	-0.317492	-0.714693	-0.537516	-0.107477	0.757633
P48506	GCLC	0.00430915	0.143042	-2.89265	0.134656		1.71449	3.09611	-3.66291	0.0240078	-1.40407	-5.92565	-0.0894852	-0.661682	-0.831848	-5.81485	-4.37825	-4.44352	-3.94432	-4.04612	-2.45564	1.60951	1.48686	-3.75629	0.417698	1.12045	4.34378	-3.44481	-4.1608	-5.91377	-6.37656	-4.66434	-1.96371	0.500332	-2.29608	-6.199	-4.04702	-6.1803	-4.08012	-5.86504
Q8N0V5-1	GCNT2	0.703598	0.92348	0.0801575	1.05713		0.0470161	-0.293625	-1.27234	0.764767	-0.944023	0.403196	0.0552654	-0.216389	-0.550694	0.116812	0.00634384	0.0842266	-0.52817	-0.545925	-1.87906	0.25285	0.00658607	0.0937614	0.684643	-0.1915	0.165327	-0.608406	-0.212563	-0.41798	0.453051	0.326384	-0.121443	-1.45706	-0.18206	0.454081	0.132353	0.320822	0.302509	-0.263456
Q9Y2T3	GDA	0.212703	0.662938	-0.345451	0.787062		1.37752	0.856331	0.426512	0.625387	0.121786	-0.314688	1.16103	1.71007	-0.570774	-0.0692139	0.765898	0.180246	-0.937716	0.595701	0.458649	-0.123224	0	0.937918	-0.276434	0.800007	0.647974	-0.592731	-0.575251	0.682903	1.17741	0.234423	-0.811071	-0.862518	1.30466	1.39043	-0.0301991	-1.61737	0.241817	0.1499
Q99988	GDF15	0.105202	0.527397	-0.547834	0.684046		1.57044	2.84357	3.40026	2.7291	2.32529	2.16143	2.88676	3.53905	1.74701	3.7329	3.32391	0.453018	3.46204	2.49106	3.22258	2.00195	3.12878	4.32373	0.275314	2.37234	1.87363	2.82281	3.10225	0.933683	0.624796	2.13138	2.47129	1.63989	1.43016	1.37606	2.13294	2.68287	2.50904	2.36549
P31150	GDI1	0.945863	0.98992	-0.0332362	0.977226		-0.929153	-0.899605	-2.01467	-0.360085	-1.20112	-1.59134	-2.80537	-1.25879	-2.09554	-0.925604	-2.70469	-2.28598	-3.82218	-4.10461	-2.16175	-4.16382	-2.82044	-4.01183	-0.69582	-3.44745	-2.8934	-2.45314	-1.6082	-0.940975	-1.4444	0.0435524	-1.1518	-4.46724	-3.55482	-0.310417	-5.47054	-2.86842	-2.21512	-3.20541
P50395-1	GDI2	0.738635	0.935692	0.0508525	1.03588		3.38093	3.56937	3.68938	3.06939	3.03435	3.38069	2.78327	3.06769	3.71193	3.54112	3.16739	3.77821	2.20406	2.95746	3.68297	3.04623	2.42399	2.75032	3.92614	3.05202	3.36158	3.13019	3.26096	4.15166	2.78055	3.7041	3.0877	2.78599	3.66161	3.4473	3.26263	3.04448	3.10492	3.07332
Q7L5L3-2	GDPD3	0.0135074	0.252952	0.577894	1.49267		1.4821	1.70903	1.33824	1.01015	-0.427549	1.31372	2.97113	1.78188	1.89261	1.30497	1.49991	0.945869	1.94957	2.06895	1.51649	0.809921	2.06266	1.20438	1.7014	1.77448	1.72219	2.87207	1.3926	0.993105	2.68057	2.08302	2.05259	2.58066	2.85079	2.38228	1.33764	1.98779	1.92098	1.96031
Q06210-1	GFPT1	0.405936	0.796909	0.462352	1.37779		-2.02975	-2.14646	-2.41085	-3.65793	-2.19704	0.525436	-0.89954	-0.440212	-2.0745	-1.36928	-0.194599	-0.244814	-1.0562	-1.44311	-0.072094	-0.0619297	0.489424	-0.495176	1.24892	-1.58038	-3.29404	0.795128	1.62533	-4.06145	-0.770756	0.0988483	0.643599	0.465662	1.21512	1.0072	-3.97644	-2.43331	-1.82445	-1.26217
Q9BVM4	GGACT	0.498769	0.854371	0.189981	1.14075		-0.00987053	0.0630779	0.660788	-1.01406	-0.206585	-0.676304	0.223972	0.26263	0.381937	0.401386	0.509445	-1.27265	-1.57829	1.06491	-0.903204	0.36005	0.406715	1.07818	-0.162012	0.129801	-0.466927	-0.613047	-0.573729	-0.813437	-0.355808	1.52507	-0.698963	-0.525124	-0.0350666	0.90658	-0.12851	0.552855	1.66327	1.10322
Q92820	GGH	0.152492	0.584007	0.254889	1.19324		5.08048	5.07634	4.70597	5.11441	5.79678	5.67259	5.26294	5.04273	6.5929	5.09981	5.05077	4.61049	6.05339	4.0966	5.36823	5.16662	5.21915	4.89598	4.77575	4.94076	4.99481	5.74431	5.23327	5.94238	5.02843	5.52746	5.80241	6.24013	5.34955	5.38975	5.48126	5.12986	5.01891	4.66524
P19440	GGT1	0.456082	0.835444	-0.136705	0.909594		5.5962	5.6359	5.55068	6.62182	6.14145	5.45212	5.7537	5.37794	5.82303	7.2225	6.41759	6.81655	6.80309	6.42316	5.65718	5.37021	5.21833	5.35545	4.78748	5.50148	5.63319	5.95084	5.86584	6.16263	5.71281	5.8164	5.44176	5.79288	5.519	5.79478	5.34346	5.83043	5.61114	5.62219
Q6P531	GGT6	0.3697	0.775282	0.2056	1.15317		2.52429	2.09917	1.87057	2.36695	1.26468	2.26806	1.92571	2.30064	1.79934	2.68296	1.58993	2.17626	1.92825	1.94774	0.694986	1.65049	2.51043	2.03364	1.69507	3.14617	3.35793	1.81824	2.07804	1.12066	3.34755	1.85276	2.80898	2.76349	3.08954	2.04966	1.0536	2.85217	2.60336	2.36963
Q9H3K2	GHITM	0.423671	0.815606	0.32792	1.2552		-2.15205	-1.52419	-4.11869	-2.41247	-4.17066	-2.46469	-2.26354	-3.19578	-2.04477	-2.78989	-2.63049	-2.57689	-1.98995	-3.14798	-0.625853	-5.10617	-2.57648	-3.13599	-1.75714	-1.70353	-1.26756	-0.583061	-2.50491	-2.72843	-0.750313	-5.46914	-3.01348	-1.08954	-2.96961	-1.51709	-3.14135	-2.23943	-1.56186	-1.38367
Q9NU53	GINM1	0.46587	0.841371	-0.399504	0.758119		-4.52974	-2.96705	-2.52143	-3.63744	-3.39139	-4.39117	-0.196735	-2.16313	-0.351425	-4.86687	-0.858858	-4.50684	-6.42307	-2.40111	-3.32597	-3.29101	-5.33974	-1.644	-2.40392	-5.36202	-2.45557	-2.69937	-4.33821	-3.23957	-2.29266	-5.24271	-4.93837	-6.04964	-3.54051	-3.34375	-1.66434	-2.50739	-3.91894	-2.9119
O14908-1	GIPC1	0.612191	0.881828	-0.264331	0.832585		-1.38144	-1.82243	-2.70838	-3.94617	-5.0831	-2.01998	-1.5862	-1.86786	-5.06982	-3.80726	-2.93915	-2.86732	-3.15398	-3.2384	-1.15339	-3.10669	-3.70902	-3.3117	-0.415686	-2.43477	-3.27922	-2.79892	-1.7885	-1.4073	-6.03901	-5.61572	-1.56857	-5.2714	-1.36498	-0.971731	-4.46183	-2.02828	-4.36035	-2.22286
Q8TF65	GIPC2	0.773359	0.950213	-0.0893505	0.939946		-0.126104	-0.428461	0.0107594	-0.29841	-0.835373	0.135702	0.838728	0.0371227	-1.56403	0.28933	-0.581633	0.0160465	0.344284	0.217878	-0.678909	1.84252	0.521749	2.28264	-0.332357	0.88553	2.16057	0.415524	-0.481375	-1.09522	-0.210234	-0.388626	0.0624752	0.70438	-0.183157	0.120865	1.73222	0.687597	0.403255	0.00353241
P32189-3	GK	0.759663	0.944245	0.0783632	1.05582		3.42934	2.9906	1.5703	3.39636	2.37885	2.25349	2.04583	1.84582	1.28538	2.21471	1.76428	3.1974	3.11042	1.68949	2.9548	3.3911	2.45395	2.60524	1.41621	1.86363	2.15852	2.12291	2.97343	1.60613	2.68871	3.46336	2.76103	2.87459	3.52325	2.11588	0.831367	2.23022	2.974	1.81595
P06280	GLA	0.490429	0.850131	-0.330232	0.795408		2.04539	0.833788	1.06439	1.0887	1.86227	4.64786	4.95585	5.04861	1.42917	1.10264	0.737619	0.812647	-1.03853	-0.0950794	1.5946	2.26327	2.637	2.94161	2.8193	1.90866	1.84387	1.59401	1.25243	0.0409565	2.45159	1.26036	2.69909	2.9121	1.45812	1.1334	2.12792	0.803989	0.504522	2.54217
P16278	GLB1	0.00269632	0.11766	1.08243	2.1176		5.46887	4.49634	4.01384	3.44284	5.68569	4.12635	4.11781	3.95987	3.56941	4.55666	4.16803	3.53507	3.57127	3.04904	5.57602	3.84231	5.02404	5.13916	3.513	5.2265	3.96061	4.32173	4.48736	4.96502	5.6252	3.56088	4.83952	6.68536	6.5924	4.92379	3.96043	6.78136	6.98382	6.08542
Q92896	GLG1	0.215356	0.66549	0.168597	1.12396		4.69201	4.72787	4.11443	4.55893	4.49058	3.66169	3.53972	3.9116	4.29914	4.5471	4.96422	5.07131	4.12837	4.70528	4.05512	3.988	4.07834	3.92457	4.45559	4.31885	4.68073	4.8139	4.69648	4.74445	5.17296	4.24642	4.16728	4.15215	4.65815	4.14658	4.41762	4.49758	4.51813	4.2398
Q9H4G4	GLIPR2	0.0913608	0.513024	0.526306	1.44024		0.603559	0.116634	-0.636412	-1.05007	-0.447681	0.281046	0.67144	-1.00682	-1.88798	0.620579	-0.956747	-1.52596	-0.584858	-1.28466	0.568289	-0.135845	-0.805376	-1.0117	1.15815	-1.20731	-1.90266	1.01008	0.846592	-0.54034	-0.450333	-0.389559	0.69063	0.0772419	-0.080286	-0.699135	-1.61422	0.612637	-0.111084	1.03657
Q04760-1	GLO1	0.0557503	0.42543	-0.739915	0.598775		-1.25433	-1.37039	-0.856461	-1.67122	-0.367432	-1.58767	0.317001	-0.25478	0.179012	0.0332546	-0.156141	-1.50612	-0.121981	0.514168	-0.703846	-0.747826	-0.653708	0.265974	2.3756	-1.45734	0.282389	0.10177	-1.79041	0.670919	-1.79948	-0.918476	-1.15204	-1.74504	-0.948362	-0.556143	0.325132	-1.04098	-3.89768	-2.27972
Q9HC38-2	GLOD4	0.150832	0.585556	-0.839256	0.558932		2.7517	2.69635	3.52036	2.39094	1.96522	2.74178	4.88918	4.07431	5.40024	2.30036	3.14128	0.56032	1.38527	3.62414	-0.27766	1.98927	1.45602	2.9383	2.57326	2.33893	2.89726	-1.4206	2.18694	0.272354	1.19031	4.38671	1.81517	2.58605	-0.841295	1.29334	6.28677	2.89091	1.05544	1.6561
Q9NZD2	GLTP	0.109011	0.535066	0.85456	1.80821		-1.79593	-1.12742	-2.3823	-4.25823	-5.35006	-3.63911	-0.747643	-2.24289	-1.23666	-3.10301	-0.815374	-3.35176	-3.87097	0.71426	-1.47131	-2.21487	-0.240871	-0.348295	-0.456402	0.169498	1.60844	-1.84543	-0.110058	-1.63708	-0.00125694	-0.84083	-1.29646	-0.252872	-1.32729	0.289694	-1.27337	-2.05665	-0.350342	-0.57408
P00367	GLUD1	0.631832	0.888039	-0.259076	0.835623		-1.90578	-2.49786	-4.28503	-1.53542	-2.59739	-2.08341	1.28086	-5.38807	-1.27385	-3.31348	-2.04007	-2.97798	-0.657101	-2.41814	-1.36314	-2.44148	-1.57327	-1.04094	-1.41331	-3.8273	-2.20085	-5.024	-4.3652	-3.82841	-1.03077	-3.51468	-0.841516	-0.0348701	0.536081	-3.98991	-2.11694	-2.67807	-2.60444	-2.07476
P15104	GLUL	0.335325	0.754498	0.349827	1.27441		2.86993	2.98393	2.92923	2.83796	1.26318	2.74267	0.939077	2.42409	0.19479	2.2174	1.98676	1.76923	3.10323	3.09374	0.889154	2.50284	2.37433	2.43275	1.88202	4.08439	4.5849	1.14204	3.14584	1.31153	3.73754	1.97506	2.50151	3.01815	2.19016	1.94355	4.11614	4.01385	3.59394	2.8762
P17900	GM2A	0.110071	0.536928	0.322084	1.25014		3.81428	3.79372	4.25238	3.79863	3.07648	3.21926	4.0196	4.25527	4.42221	3.81027	3.5251	3.04254	5.09176	4.27439	2.82451	3.94697	4.02606	4.0193	2.60626	3.63115	3.81801	5.04533	3.96361	3.16413	4.17131	3.40909	3.86292	4.09277	4.14275	4.05204	4.23069	4.02816	4.12901	4.96605
Q9Y5P6	GMPPB	0.313598	0.747834	-0.519409	0.697658		-5.63575	-4.18498	-3.18751	-2.40867	-0.463911	-3.30066	-3.76805	-3.12177	-2.6806	-4.28492	-3.39429	-3.89966	-5.07961	-7.4085	-2.74995	-5.52233	-3.43781	-2.17756	-3.60658	-3.62881	-5.90308	-3.44071	-4.40716	-3.66589	-7.19852	-3.52296	-5.69558	-2.21479	-3.58923	-3.02965	-4.8652	-5.06497	-5.43411	-4.05139
P36959	GMPR	0.00397642	0.138567	1.00506	2.00703		-3.48401	-4.38368	-4.13291	-4.04367	-2.98658	-3.44227	-4.40512	-4.31018	-4.25495	-3.42717	-3.92287	-3.1123	-5.41307	-5.3595	-4.3	-3.24503	-4.61004	-7.39464	-3.26561	-4.48514	-2.55785	-3.33884	-3.47995	-3.45168	-2.40217	-3.87302	-2.29767	-3.60465	-2.44273	-2.15446	-3.02261	-3.69171	-2.80836	-3.93664
Q9P2T1-1	GMPR2	0.257273	0.714466	0.506515	1.42061		-0.165695	0.852947	-2.83957	0.586086	-0.164591	0.286905	-0.0399055	-1.92896	-0.224979	0.525267	0.341854	1.88187	-0.687222	-0.053648	2.01384	-1.15704	-2.18504	-2.12321	1.51554	1.07602	-0.427971	0.266233	0.849138	-0.695419	1.66153	-0.480541	0.429365	-1.76704	-1.01469	0.99095	0.250126	1.10865	1.52777	1.65256
P29992	GNA11	0.568593	0.876673	-0.111507	0.925621		2.26191	2.00092	1.36958	1.49061	1.71031	2.27467	2.69664	2.16966	2.42574	1.76537	1.45162	2.56483	1.60475	0.710123	2.63853	2.58232	3.07095	2.31472	3.17284	1.82831	1.91113	2.00317	2.35267	3.0499	1.59664	1.59091	1.6221	1.93999	2.22605	2.16211	2.00079	2.02011	1.98285	1.25083
Q03113	GNA12	0.932465	0.985366	0.0301677	1.02113		-6.23376	-6.49279	-4.62003	-4.4758	-3.51407	-5.05136	-5.04315	-5.39614	-5.98888	-2.34734	-5.14932	-4.13147	-5.02814	-2.95434	-4.80987	-4.86701	-4.4903	-4.20976	-5.26294	-4.92741	-5.16892	-4.06869	-4.84754	-5.63101	-4.49682	-3.52311	-6.44506	-3.89721	-5.34823	-3.6938	-5.91086	-5.04945	-5.56796	-3.13362
Q14344	GNA13	0.576866	0.875379	-0.120027	0.92017		2.20709	2.27775	1.93739	2.27183	2.61598	0.97191	1.17015	0.722889	1.68244	2.02478	1.77764	2.24191	2.40224	2.27887	2.3583	1.15287	0.843624	0.842796	1.69766	2.00663	2.93348	1.05196	2.52256	2.27131	1.49241	1.42945	0.86552	0.868738	1.86674	2.00434	1.86697	2.09484	2.04919	1.83833
P63096-1	GNAI1	0.677455	0.914161	0.184794	1.13666		1.63325	-0.472507	-0.448477	-1.99926	-3.05692	-1.6043	-0.609352	-0.790628	-2.13372	-0.926661	0.365236	-0.514868	-0.729694	-1.25722	0.539534	0.878517	-3.3881	-1.1528	-1.70239	-1.57732	-0.210098	-0.985367	0.0973282	1.32663	-1.71867	-1.58671	-0.47118	-3.22152	-0.736309	1.32436	-2.2051	-0.0948849	-0.246155	-0.939672
P04899-4	GNAI2	0.483697	0.844449	0.168064	1.12355		2.68885	3.3462	2.96448	2.12863	3.62888	2.11243	1.22067	1.84739	2.54911	2.13771	2.3329	2.85597	3.65128	2.49836	2.90375	2.20332	1.53813	1.63514	1.68594	3.04814	2.27685	2.05328	3.09436	3.39437	1.92828	3.03312	2.23369	1.68336	2.38613	1.96511	2.98955	3.12477	3.8441	2.18344
P08754	GNAI3	0.535486	0.864851	-0.300348	0.812056		-0.342897	0.402311	-3.84462	-3.20138	-0.581408	-1.62175	0.491962	-0.293617	-2.33798	-0.359533	0.321842	-1.07246	0.344685	-0.479633	-0.248837	-0.744709	-0.686937	-1.67168	-1.04168	-2.4267	0.287374	-2.13205	-0.821331	0.522884	-0.831934	-1.8204	-0.757843	-1.61821	-0.282455	-1.17233	-5.52985	1.01867	-0.75112	-1.5571
P50148	GNAQ	0.99333	0.999758	-0.0029696	0.997944		-0.364296	-0.62413	-2.74672	-0.771595	0.262016	0.487875	0.710867	0.0504379	0.348366	-0.431715	-0.47891	0.449436	-0.390978	-1.66269	1.03012	2.76213	1.03461	-0.288012	1.39788	-0.397371	0.378613	-0.365608	0.477777	0.784761	0.493114	0.0184898	0.305571	0.798822	-0.0837746	0.522734	-2.07161	-0.335632	0.145845	-0.261143
P63092-3	GNAS	0.374426	0.775086	0.156403	1.1145		2.99303	2.46326	2.37312	2.19171	2.37299	2.41578	2.42752	2.26493	2.65639	2.77847	2.55177	3.72055	2.83774	2.20811	4.05738	3.08889	2.37904	2.17774	2.89074	2.43453	2.88751	2.35155	3.40122	3.90305	2.11066	2.50074	2.98399	2.80222	3.2083	2.6938	2.96299	2.71481	2.96605	2.20651
O95467-1	GNAS	0.726253	0.93204	-0.128356	0.914873		-2.37269	-2.32688	-2.19942	-0.9487	-3.17042	-1.04637	-1.23754	-1.44737	-0.0863419	-1.36691	-1.36504	-2.29313	0.150059	-2.23722	-0.532715	-1.27777	-1.83894	-2.8156	-0.481573	-3.04875	-1.18344	-2.44154	-1.25365	-3.58018	-1.07988	-0.668524	-1.85948	-3.06789	-2.81794	-1.05065	0.819698	-1.04867	-1.81994	-2.30702
P62873	GNB1	0.888862	0.976457	-0.0391584	0.973223		3.36655	3.3147	2.83198	3.14994	6.25711	3.41778	3.32145	3.42778	5.16086	3.53507	3.35284	3.98359	2.98835	2.79921	3.1746	3.14886	2.63173	2.29892	3.04653	2.95629	3.39792	3.06023	3.71882	5.33645	3.54346	3.24939	2.76854	2.79981	3.23467	3.06266	3.37856	3.19027	3.39647	3.05195
P62879	GNB2	0.167279	0.604293	0.451606	1.36756		1.975	1.56513	1.45901	1.06519	4.09147	0.0388908	0.898779	-0.731598	1.64493	1.62884	1.47658	1.98729	1.49296	2.00844	0.859015	1.21399	-0.0914612	0.433233	0.500427	1.03662	1.66281	1.13136	2.04947	0.832111	0.460293	1.97126	3.24419	2.56379	2.37293	1.02463	1.90597	1.55207	1.60773	1.38374
P63244	GNB2L1;RACK1	0.836308	0.961887	-0.0722537	0.951151		-2.12071	-2.07705	-0.868717	-1.48468	-2.42498	-2.16611	-3.49216	-3.16057	-4.2385	-3.27321	-2.8007	-1.09634	-0.979963	-4.00064	-1.07672	-2.15541	-1.17303	-2.28576	-3.46072	-1.74126	-2.50637	0.165335	-2.42043	-2.66695	-2.98329	-1.73811	-2.90176	-3.48551	-2.4244	-1.78717	-3.28183	-2.86443	-2.5911	-2.03524
Q9UBI6	GNG12	0.0272963	0.31695	0.364618	1.28754		1.98755	1.72489	2.31326	1.80913	1.80625	1.91095	1.22899	1.45476	1.269	2.14184	2.31976	2.46721	2.17914	2.15361	1.83341	1.73872	2.1503	2.12781	2.15921	1.98805	1.7406	2.62258	2.51582	1.86205	2.21178	2.06356	2.31108	2.28955	3.03355	2.65916	0.642981	2.29892	2.40788	2.89532
P63218	GNG5	0.0736571	0.473067	0.565015	1.4794		0.976349	0.4914	-0.672049	1.17748	0.462875	-0.261013	-1.66524	-1.14634	-0.997782	0.0136147	-0.0983734	1.84912	-0.218712	-0.25358	0.922476	0.851944	-0.286255	-0.0623569	-0.183504	0.652031	0.0393658	-0.559792	0.625637	0.214794	1.4165	0.118731	0.0852032	0.165054	0.834076	1.05439	0.0259228	-0.0659847	1.49698	2.91888
O60262	GNG7	0.0421463	0.375771	0.439827	1.35644		-0.132057	0.221895	0.603724	0.279863	-0.281284	0.678844	0.968315	0.554159	0.63991	-0.257553	1.25476	0.0553837	0.387892	0.570269	0.194191	0.372385	1.1358	0.399479	0.799532	0.45401	0.617941	0.479303	1.28047	0.860998	0.0141945	-0.923893	1.95709	0.384155	1.44625	1.82761	0.452578	1.00718	1.31666	1.50692
P46926	GNPDA1	0.396685	0.793742	0.266765	1.20311		0.262405	-0.678661	-1.59446	-0.124966	-2.81296	-0.489717	-1.09177	-2.54849	-1.54028	-2.27169	-1.18805	-0.0662155	-2.14706	-2.6735	-1.15039	-0.815826	-0.734592	-1.38602	-1.57956	-1.00922	-0.242365	-1.50723	-0.121635	-2.02303	0.284132	-1.15444	-1.3879	-0.256947	0.849854	-1.46708	-1.68973	-1.24759	-1.23973	-1.59379
Q9UJJ9	GNPTG	0.0163547	0.267611	0.958035	1.94266		-0.0571079	-1.35036	-0.983864	0.143299	-0.0641842	-0.402905	-3.23967	-1.55699	-2.231	0.839901	-0.299892	0.700117	-0.150248	-1.14282	-0.722954	-1.43766	-1.92111	-2.49519	-0.449772	0.0967331	-0.785961	-0.575247	0.0948448	0.213181	-0.900852	3.11994	-0.421755	-1.40471	0.290596	0.609911	1.0225	-0.159067	0.00751305	-0.282942
P15586	GNS	0.13499	0.565537	0.661402	1.58162		3.0431	3.12067	2.44877	1.92892	6.39479	3.25412	3.53475	3.05009	5.1132	3.988	3.35877	2.22138	2.00688	2.76331	1.94693	2.49986	4.72099	2.7369	3.03291	4.97525	2.8909	2.33914	2.45321	5.79767	3.96981	3.21682	3.5356	6.07943	4.50689	2.54837	3.20522	3.23668	4.67458	5.768
O00461	GOLIM4	0.645865	0.893969	-0.324878	0.798366		-1.48923	-1.00498	-0.383905	-0.739775	-6.14239	-2.81367	0.207308	-2.43264	-1.21696	-1.4673	-0.790497	-2.39113	-0.54455	-0.877247	-4.74407	-3.218	-4.05403	-3.65576	-3.39875	-0.337225	-1.0054	-1.1656	-0.45826	-6.57095	-5.45941	-2.29017	-3.41476	-3.23891	-3.9039	-4.26175	-0.947592	-0.649117	-0.408781	2.23615
Q8NBJ4	GOLM1	0.59302	0.870217	-0.300494	0.811974		0.550428	-0.535894	3.77483	0.901339	3.71132	1.13006	0.777216	3.33678	2.91059	0.82634	0.444647	0.209854	0.213329	3.48605	-0.694563	0.72049	-1.15818	3.51487	-0.193422	1.62114	0.623127	1.85861	0.0222435	2.96297	0.919502	-1.21886	2.29307	-0.48592	0.351746	-0.260241	3.79282	2.64199	0.0744915	-0.658148
P17174	GOT1	0.922992	0.985059	0.0304048	1.0213		4.11897	3.73623	6.2181	4.68316	4.72217	4.23082	4.83703	4.66124	3.95131	4.70538	5.80885	4.54091	3.7451	6.2519	3.19537	3.54402	2.77748	3.80548	3.50976	3.17262	3.29626	4.65174	4.05761	5.05171	4.65993	4.73008	2.71331	3.14085	3.93719	4.20265	4.36704	4.56883	5.36468	4.36193
P00505	GOT2	0.00886334	0.200583	-1.13173	0.456368		0.564096	-2.80056	-0.411158	-1.75762	-0.516834	-1.35255	0.0723629	-2.25121	-1.1602	-0.570339	-1.52672	0.31587	-1.21153	-1.43454	-1.37194	-2.14821	1.4743	-2.8955	-1.79029	-1.98312	0.839155	-1.00487	-1.71571	-0.104918	-1.84422	-1.46823	-2.28147	-3.39411	-3.00852	-2.30639	-2.5076	-3.29421	-4.01037	-1.33927
P07359	GP1BA	0.442812	0.829299	0.183322	1.1355		3.10082	2.0591	1.65248	2.70282	2.24819	2.37377	1.1567	1.91482	1.16578	1.92074	1.81997	2.81257	1.06748	1.3199	2.73186	2.14698	2.50942	2.5359	2.21136	1.73294	0.976677	2.41287	1.62347	2.35159	3.11635	1.78228	1.916	2.15707	3.44346	3.12428	0.618055	2.01855	1.89367	2.02477
P40197	GP5	0.345339	0.760051	0.311039	1.2406		1.27794	0.112814	-0.645279	1.20519	2.27616	0.935686	-0.125154	0.461252	1.43568	0.929714	-1.18926	0.914402	1.32535	1.94701	1.55712	0.621044	2.31433	-0.0751648	0.375616	1.88459	0.946072	0.842386	2.01893	-0.22072	2.06729	1.85427	0.385637	1.83179	0.661779	0.254463	0.524839	1.70585	2.88857	0.671589
Q9HCN6	GP6	0.343359	0.757354	0.574817	1.48949		-2.66784	-2.39005	-1.63966	-2.54655	-4.35773	-5.5659	-4.13135	-3.92449	-4.36056	-4.90094	-3.90066	-5.10471	-6.5624	-3.26257	-1.34461	-4.60765	-2.58094	-2.72249	-3.5847	-0.730618	-1.16376	-3.36988	-3.18189	-1.27657	-3.25363	-4.54737	-3.08064	-2.87039	-6.34486	-3.07842	-0.453596	-5.1956	0.645655	-1.12268
P35052	GPC1	0.507596	0.855806	-0.171187	0.888112		1.90906	2.36317	1.52259	2.69876	2.29137	1.89317	1.65761	2.25927	2.50522	0.837194	1.93758	0.524181	0.373825	1.62466	0.445477	2.11369	0.673626	1.67948	1.91509	1.05029	1.07778	0.533199	1.23655	2.79943	1.33661	2.62868	1.19085	1.65337	1.01993	1.63729	2.14574	1.0754	0.659767	0.504921
P51654-1	GPC3	0.529497	0.867101	0.133798	1.09718		4.56338	5.00415	4.38011	4.54954	3.29932	3.88469	3.41581	4.66112	3.98948	3.77333	4.32658	4.48813	3.67589	3.22226	3.36946	4.79101	3.28185	4.31937	3.80285	4.63697	4.94835	3.63189	4.86844	4.5423	3.51712	5.58549	4.55712	4.50393	4.06011	4.6207	3.50199	3.64966	3.96202	4.21418
O75487	GPC4	0.458401	0.835944	0.253433	1.19204		4.27684	4.13524	4.70587	4.76147	3.15598	3.66316	2.39209	3.19161	2.64214	4.29012	5.44775	5.1201	4.4375	4.74906	2.07353	3.18549	4.05793	3.20857	3.51552	3.93281	4.45742	5.20815	3.82203	2.4114	2.80484	6.47508	3.45051	3.70502	3.89988	4.27732	4.59394	4.22383	3.99762	4.8156
P21695-2	GPD1	0.0239428	0.308044	0.449593	1.36565		4.17336	3.89711	3.21638	4.74735	3.1992	3.26559	3.345	3.7342	2.81233	3.41112	3.72317	4.88218	4.22219	3.37712	3.64011	3.46612	3.03265	4.26026	3.12181	3.50842	3.10793	4.48581	4.1245	3.60486	3.83184	4.08846	3.01699	3.27134	4.58868	4.30655	4.45404	4.35715	4.4838	4.36721
Q8N335	GPD1L	0.0168553	0.269932	0.647234	1.56616		0.262531	-0.302242	-1.63521	-0.873392	-0.563377	-0.600315	-1.81419	-0.302891	-0.929115	-0.331039	-0.398239	0.434685	-0.738098	-0.981855	0.901144	-0.883787	-1.60785	-1.19806	0.973898	-0.320581	-0.591278	0.778542	0.654287	-0.38883	-0.309237	-1.032	-0.107609	0.504999	0.921043	0.92112	-0.984129	-0.205715	0.709562	-0.166584
Q9NQX3	GPHN	0.339609	0.753142	0.390359	1.31072		-2.5303	-3.74326	-1.70265	-2.52082	0.682747	-0.677654	0.319899	-0.672218	-0.947609	-3.36358	-0.0175476	-2.45878	0.094223	-0.269714	-0.733353	0.0969906	0.604939	0.552019	-2.07305	0.0241089	-0.861324	-1.16946	-0.574907	0.588575	-1.78332	-1.48682	-0.058939	0.101696	-0.620514	-0.981485	-0.081871	-0.752659	-0.180136	-0.42835
P06744	GPI	0.263484	0.717477	0.232002	1.17446		4.5713	4.954	3.68115	4.5415	4.76381	4.50698	3.77812	4.31575	4.41035	4.00396	3.64426	4.58296	4.37382	3.72524	5.56449	4.44458	4.10748	4.10617	4.17331	4.0115	4.05702	4.54684	4.69986	6.14064	4.75216	5.41229	4.49533	4.69615	4.89432	4.18167	3.2979	3.71609	3.94118	4.15259
P80108	GPLD1	0.163798	0.600006	-0.605061	0.657444		-1.3078	-1.54465	-2.04932	-2.72671	-1.199	-1.27121	-0.451563	0.175207	-4.30755	-1.24377	-2.57872	-3.59075	-1.26785	-1.01838	-1.41069	-2.34998	-3.44058	-0.816011	-0.874033	-0.354624	0.857365	-1.27452	-1.33113	-1.2953	-3.02876	-2.49214	-2.54198	-3.28119	-3.03693	-1.92003	-4.50019	-0.718788	-0.9326	-1.79879
P51674	GPM6A	0.506999	0.856114	0.305706	1.23602		-1.32656	-5.80861	-2.22425	-2.38223	-2.27441	-3.20001	-2.4574	-3.58737	-2.28188	-1.63474	-1.56876	-0.944942	-6.26641	-3.56562	-1.96282	-2.04001	-2.4699	-3.29408	-3.08456	-1.01304	-0.666452	-1.4669	-0.711145	-5.2015	-1.944	-2.6385	-2.71683	-2.29821	-2.70244	-2.15996	-1.93983	-1.85475	-2.03505	-1.8187
Q14956	GPNMB	0.930687	0.985975	0.0193208	1.01348		0.149265	0.134369	0.383694	0.464169	-0.620241	-0.786238	0.220007	0.258646	0.325983	-0.0801659	-0.182446	-0.325294	-0.851036	-0.722565	0.0453625	-0.963131	-0.80328	-0.334213	-0.320621	-0.952911	-1.1833	0.250589	0.758276	-0.17219	-0.250746	-0.858124	-0.599903	-0.367973	0.217573	-0.961355	1.31515	-0.713434	-0.535522	-1.63457
Q86V85	GPR180	0.749358	0.939574	-0.158916	0.895698		-1.76415	-1.23999	-1.11002	-1.23776	-5.04887	-0.93272	-2.98043	-1.11077	-2.23986	-1.18572	-2.1431	-4.5763	-2.32271	-0.461689	-3.94652	-1.04964	-1.16413	-0.251928	-0.413889	-1.18373	-2.04174	-3.15267	-4.209	-4.70978	-0.631948	-0.38953	-1.9651	-0.745892	-1.75255	-3.43529	-2.11798	-0.0541477	-0.616167	-2.0608
Q9Y653	GPR56;ADGRG1	0.244628	0.704704	0.262306	1.19939		1.52028	1.73681	2.09444	2.34576	1.76537	2.43995	1.42287	2.64985	0.86491	2.22956	3.6508	2.38177	1.97422	2.09861	0.874189	2.60307	2.60051	2.2203	2.60207	1.84595	1.75725	2.7078	2.31392	1.23705	2.30939	2.72366	2.67499	2.81942	3.44909	2.70798	1.40877	1.74307	2.39273	1.96121
Q8NFJ5	GPRC5A	0.579794	0.87297	0.113036	1.0815		2.48076	1.47028	1.85925	1.76371	1.6833	1.04094	0.735643	0.411303	1.48103	1.67537	2.691	1.63107	1.89985	2.28229	2.43612	1.32399	1.13764	0.417953	2.02178	1.35144	1.8187	2.23055	2.22443	2.22675	1.52554	0.605001	1.13849	2.14716	1.87057	1.70824	1.78363	1.4473	1.61964	1.75049
Q9NZH0	GPRC5B	0.130563	0.559722	0.281302	1.21529		5.68246	4.71375	5.17876	5.4253	5.03935	4.8834	4.16417	4.89609	4.43751	6.01567	5.12799	5.73923	4.84279	5.10612	6.28462	5.27532	5.11892	5.15809	5.52471	5.22256	5.49104	5.25938	6.06431	6.33832	5.31743	4.41145	5.63614	5.67156	5.65275	5.98704	4.63044	5.16066	5.79878	5.4078
Q9NQ84-1	GPRC5C	0.347311	0.759544	-0.188433	0.877559		5.59968	4.92227	5.5875	6.56596	5.91821	5.12301	4.87029	4.82972	5.10052	6.97504	5.88283	6.49178	5.95394	5.74357	6.49332	6.46078	5.76586	5.63241	5.82235	5.53832	5.99229	5.51964	6.15414	6.17299	5.21171	4.39883	5.58449	6.20601	5.65067	5.77514	5.42091	5.41031	5.85883	5.25838
P24298	GPT	0.870469	0.972311	-0.0565157	0.961584		1.74969	0.259277	0.615391	1.47583	2.71517	1.0749	-0.434555	0.70783	1.78717	0.106852	0	2.28234	0.255474	-1.16661	1.09758	0.0748062	-0.0886211	-0.319359	0.229591	0.922892	-0.394564	0.910252	1.3623	1.98326	1.50691	0.45533	-0.314888	-1.44888	0.424305	0.844093	-0.730659	1.16136	0.0124302	1.11681
P07203	GPX1	0.806926	0.956303	0.103911	1.07468		-2.83103	-3.12013	-2.94901	-1.71995	-0.826794	-2.10017	-3.37125	-3.19364	-2.93083	-4.3676	-2.96913	-4.87019	-3.48577	-4.57971	-2.04915	-4.14622	-3.69365	-3.81093	-2.25707	-5.83734	-2.58083	-3.35319	-2.94407	-1.98328	-4.74053	-1.64139	-1.64655	-4.20369	-1.89499	-4.50557	-5.25749	-2.31257	-2.36003	-3.70938
P22352	GPX3	0.053988	0.419027	-0.933409	0.52362		-0.166115	-0.308769	4.12359	0.539518	4.06258	1.46082	3.22285	2.51142	1.51134	0.357248	2.73792	-0.385242	0.594687	1.21418	1.66761	3.84241	0.196672	3.62571	2.6984	3.1717	3.39707	1.17596	-0.280676	0.58713	0.113508	0.690014	1.08742	1.42648	1.27566	0.748753	2.9758	1.77223	0.883776	0.21833
P36969	GPX4	0.497166	0.855033	0.163619	1.12009		0.109692	0.532675	-0.515881	-0.118698	0.386938	-0.0669785	-0.938555	-1.25453	-1.67524	0.720516	-0.768435	-0.201149	-0.923014	-1.36222	0.222399	-1.58209	-1.61883	-0.254545	-0.372223	-0.672363	-0.270409	0.894413	0.443634	-0.928577	-0.170979	-1.01834	-1.08245	-0.282673	-0.196175	-0.634205	-0.828194	0.0769176	-0.0795631	-0.642864
P62993	GRB2	0.0463975	0.3865	-0.988149	0.504124		-5.79265	-2.49007	-1.97404	-4.97138	-1.12278	-2.57777	-0.207895	-1.71449	-0.555714	-2.60758	-1.1566	-1.90091	-3.10445	-2.96461	-0.0351887	-2.55191	-0.9545	-2.38072	-0.677576	-2.58344	-2.6263	-4.42064	-3.44147	-2.10966	-1.42741	-3.38683	-3.53651	-2.73584	-3.02723	-2.1241	-1.78664	-4.73072	-5.53604	-2.4094
Q9UBQ7	GRHPR	0.239752	0.699221	0.326876	1.25429		2.41105	1.70326	2.5866	2.85293	0.919641	2.48266	5.26138	2.68066	1.63568	2.00981	2.17656	2.24434	2.67536	2.10147	1.31145	1.89122	2.24119	2.37431	2.87971	1.93367	1.43309	3.13115	2.98361	2.10894	3.0418	1.84148	1.92542	2.26218	2.80524	1.87727	2.59438	2.54592	2.77474	3.95148
P28799	GRN	0.524716	0.865119	0.32289	1.25083		2.49248	2.20438	1.87345	1.82917	0.54936	0.333738	0.167664	0.498264	-1.31762	2.32816	1.74442	1.6512	3.13926	2.23647	-0.114307	1.50889	1.89308	1.32501	-2.31512	2.73295	2.60674	1.90375	2.01972	-0.675093	0.201134	1.99467	1.05839	2.28198	-0.121243	-0.446571	2.84881	3.15636	2.99645	3.92109
P06396	GSN	0.601748	0.874103	-0.079075	0.946664		6.86895	6.6226	6.65561	6.89788	6.88944	7.14316	7.51868	7.32436	7.86588	6.56223	7.30832	6.70258	7.56958	7.77647	6.4514	6.77264	7.8172	7.39544	6.87412	7.27224	6.82737	6.74452	6.94154	6.53578	7.47018	7.00983	7.25327	7.14837	7.35484	6.76724	7.79297	6.55773	6.45419	7.25156
P00390	GSR	0.187135	0.625359	-0.342738	0.788544		-0.333675	0.0168781	-0.341501	1.7159	1.14046	0.786156	0.923025	0.612591	1.5325	1.90492	1.3888	1.00408	0.635414	0.599323	0.168184	-0.0933456	-0.010891	-0.241476	1.88442	-0.200371	-0.257389	-1.02556	-0.142929	0.643749	0.111197	1.06099	0.23098	0.125553	0.555361	1.47623	-0.330599	0.382523	-0.0489292	0.450705
P48637	GSS	0.00122822	0.0755556	-1.32802	0.398314		-0.515068	-2.89616	-1.3888	-0.785778	-0.0229244	-1.93213	-0.0105324	-0.584824	-0.36515	-2.6778	-0.361458	-1.72985	-2.19756	-0.319044	-1.64706	-1.71653	-1.34968	-0.836267	-0.374664	-2.4978	-2.68597	-4.89818	-4.30057	-2.61622	-1.61942	-1.61284	-1.41152	-1.72009	-1.83159	-1.94675	-1.83771	-2.45933	-3.07774	-4.58162
P08263	GSTA1	0.339275	0.755544	0.254259	1.19272		0.631628	-0.194412	-0.624178	2.10865	1.17946	0.424997	-0.536598	-0.463392	0.388569	0.354692	-0.125082	2.18115	0.319872	-0.725616	0.65262	0.219276	-0.687279	-0.109474	-0.113356	0.374334	0.221676	0.756109	-0.0889187	0.918974	1.67535	0.733864	-0.352293	0.166862	0.691544	0.606194	0.224054	-0.00411797	-0.206842	1.57545
P09210	GSTA2	0.248906	0.708217	0.255582	1.19382		6.8143	6.22714	5.28334	6.73889	6.26386	5.89479	4.70266	4.75842	5.40575	5.29134	5.57182	7.00476	5.39668	4.89659	6.13762	5.89528	5.3961	5.6007	4.99279	6.12112	5.73741	5.50735	5.81537	6.57327	6.71423	5.53923	5.30717	5.67411	6.49967	6.32049	5.33804	5.55495	6.11046	6.73526
Q9Y2Q3-1	GSTK1	0.231224	0.692111	-0.508583	0.702913		-5.00479	-3.51779	-4.47537	-5.25812	-1.36472	-4.43651	-3.37466	-4.45008	-4.97894	-5.37981	-3.59505	-3.81912	-3.16011	-3.71549	-2.12594	-2.46833	-2.94846	-5.0091	-3.90275	-5.01999	-5.68398	-4.52231	-4.39736	-2.05584	-4.73663	-4.48079	-4.58237	-5.52902	-4.49885	-5.74477	-2.00761	-5.45914	-4.37799	-6.02646
P28161	GSTM2	0.620546	0.885516	-0.301983	0.811137		-0.399765	-0.45595	-1.9597	1.38422	-2.55936	-1.56238	1.06525	-0.726223	1.04436	-0.527931	-2.28232	-0.797434	-1.38491	-1.6732	0.549992	-1.2938	-2.23757	-2.7682	0.324865	5.35353	3.84376	0.0309944	0.208923	-0.585808	-1.58348	-1.36848	-0.67091	-2.27266	-0.44141	0.448177	0.695686	-0.845598	-0.356747	-1.55666
P21266	GSTM3	0.789596	0.953435	0.0386761	1.02717		2.96956	2.88439	3.05175	2.14087	2.95734	2.44191	1.82714	2.36585	2.35839	2.80607	2.25889	2.52291	2.90238	2.82809	3.37578	2.23245	2.03329	2.10564	2.67186	2.43271	2.58997	3.0279	3.38648	2.72606	2.27112	2.26146	3.0155	2.26828	2.88153	2.06848	2.72979	2.74498	2.48236	1.91717
Q03013-1	GSTM4	0.734927	0.934575	-0.0759632	0.948708		-0.274809	-0.492006	0.328726	-0.506649	-0.811127	-0.572035	-0.0654907	-0.886126	-1.34099	-0.884281	-0.396473	0.457975	-0.477428	-0.358225	-1.04082	-1.60262	0.110168	-1.06081	-0.414255	-1.64646	-1.32947	0.504486	-0.528177	-0.947468	-2.26221	-1.16401	-0.49371	-0.606401	-1.16414	0.0981998	-0.318407	-1.27492	-0.871693	-0.169624
P78417	GSTO1	0.247012	0.70656	0.267871	1.20403		1.25801	1.48895	0.375374	0.473207	1.12088	-0.100159	-0.309925	0.454401	0.345558	0.587978	1.62192	0.590134	1.55948	-0.390444	1.05124	0.833078	0.191753	0.0380001	-0.491491	1.19866	-0.46834	0.235935	0.0416546	0.181038	1.03419	0.714148	0.631121	1.04126	0.841003	0.583912	1.62134	1.48929	0.292234	1.84983
P09211	GSTP1	0.759101	0.944123	-0.128987	0.914473		3.36188	3.64031	3.49937	2.21535	5.90705	3.75728	3.62175	4.55027	5.42467	2.64967	2.51058	1.94657	1.96509	2.76089	2.78393	3.56689	4.14428	4.08626	3.54537	3.45665	3.2494	1.45719	2.4422	6.96523	2.72411	5.02268	3.48947	4.09254	2.43014	2.55065	3.5635	3.06748	2.28952	3.19827
P30711	GSTT1	0.782013	0.951248	-0.132719	0.912111		-0.364527	-1.02321	-0.497559	-0.619177	-1.09767	0.681564	-0.814369	0.0841694	-0.379309	1.30391	1.08456	2.64958	1.03586	-1.00039	2.23153	4.34896	1.89096	0.0987816	1.37288	1.21681	0.698441	0.450176	1.52883	0.500345	1.5284	-2.47828	0.27548	0.243658	2.89721	1.16537	-0.15443	0.449474	-0.273724	0.128963
P0CG30	GSTT2;GSTT2B	0.776787	0.950795	0.148089	1.1081		-4.30576	-4.85331	-4.85745	-1.87709	-4.4549	-4.11452	-4.96461	-3.70657	-7.08665	-2.12144	-2.2845	-1.78742	-1.16637	-1.79852	-3.81142	-3.04733	-3.63314	-3.91286	-2.69961	-2.3782	-1.46898	-2.71327	-5.25412	-3.91639	-2.61627	-2.36912	-1.89028	-5.27443	-1.61369	-3.39044	-5.09326	-1.47289	-1.63896	-4.36975
P08236	GUSB	0.313696	0.747254	-0.291142	0.817255		6.13582	6.90584	7.72726	5.94871	6.76482	6.89417	5.855	7.20329	5.92318	6.17914	5.80765	5.86026	6.94379	6.4677	6.71901	7.6456	7.31476	8.12459	5.66603	7.44139	7.99587	5.7683	7.17721	5.4919	6.17639	5.95071	6.98625	7.76027	6.09089	5.37669	6.94155	7.67702	7.03856	5.38943
P46976-1	GYG1	0.540402	0.867406	0.177931	1.13126		0.750608	1.033	1.37756	1.13068	-0.361021	1.1263	0.643627	0.733839	0.0617695	0.48872	1.41057	-0.580095	1.01645	0.675718	-1.46641	1.14755	1.06718	-1.17678	0.112448	0.822018	0.457062	1.25009	1.70779	-0.484684	-0.0379295	0.646786	1.17316	0.256985	0.579905	2.067	0.184896	-0.617647	0.502056	1.56661
O75367-1	H2AFY	0.331348	0.755804	-0.461864	0.726048		-2.74849	0.926109	-3.11358	-1.95779	-2.55034	-3.75694	-2.81723	-4.91608	-4.16252	-2.67223	-5.70491	-3.84972	-3.8084	-2.95452	-2.6419	-2.06732	-5.00446	-3.1697	-3.02414	-3.40814	-3.57953	-4.09922	-2.17378	-4.71465	-2.95082	-1.6069	-5.06768	-5.22333	-3.89341	-2.02474	-2.77214	-5.68374	-3.4547	-3.80406
Q14520-1	HABP2	0.6316	0.888872	0.140018	1.10192		-0.162939	0.298494	1.28613	-0.399916	0.514139	0.342499	-0.791624	-0.0228653	0.683151	-0.643318	1.86273	0.746515	0.244879	-0.653488	0.425917	-0.136032	0.734606	2.08496	0.54701	-1.02834	0.173334	1.13307	0.525805	-0.608162	0.263199	-0.881769	0.236452	-0.337849	0.824177	1.51544	1.64067	-0.0432358	-0.161636	1.49387
Q16836-1	HADH	0.558631	0.875621	0.201262	1.1497		-3.92752	-5.72297	-4.16579	-5.15109	-4.93754	-4.58178	-4.66607	-5.2643	-4.2886	-4.11642	-4.27074	-4.493	-3.41746	-5.67926	-3.11526	-4.16861	-5.50849	-4.56636	-5.99364	-3.55874	-3.50544	-4.32919	-4.26253	-6.80871	-3.07868	-3.64647	-4.14408	-4.0107	-3.92938	-4.3262	-6.45807	-5.04776	-3.38992	-2.82277
Q16775-1	HAGH	0.564983	0.87684	0.320189	1.24849		0.256718	-0.850489	0.723579	-0.816582	-0.473019	-2.84641	-3.09401	-0.938091	-1.70606	-3.85154	-0.771545	-1.29244	-3.4079	0.548651	0.721405	0.196939	-0.907951	-1.74732	-2.59445	0.479769	-3.50077	1.15661	-0.480381	-1.54874	1.06566	-1.79711	-5.00066	-1.53077	-2.35238	-1.31339	0.630005	-0.0595436	-0.908167	0.285608
P42357	HAL	0.698599	0.921079	-0.208316	0.865547		0.674833	-0.093586	-5.54793	-0.0546474	-0.0549679	-0.8346	-0.784502	0.172327	-0.231676	-2.78368	-1.82726	0.133549	-2.687	-0.695162	0.347069	-0.621738	-0.665995	-1.34413	-0.494377	-0.446711	0.0326233	-4.82123	-2.15556	1.7751	0.772974	-0.225416	-0.636242	-0.370764	-0.0861282	-0.172192	-1.47767	-2.40697	-2.08537	-1.84237
P81172	HAMP	0.114387	0.544008	0.997885	1.99707		-1.63799	2.00484	3.00226	1.58699	0.292202	-1.5682	-1.34651	-0.282129	-0.767673	2.66619	2.83035	1.48163	1.74425	2.9049	-0.160929	-0.410526	-3.27386	0.373632	-2.05171	2.60813	2.72605	1.60292	2.13822	-0.813358	0.406721	1.42212	0.541008	0.162943	0.714731	1.96179	3.44826	3.68307	3.50427	2.07526
Q9NYQ3	HAO2	0.902977	0.979943	-0.0464449	0.96832		-5.80503	-1.59244	-4.90422	-4.85564	-2.59861	-4.47793	-4.64277	-4.91898	-4.66291	-5.63356	-3.59617	-4.43808	-5.889	-5.61904	-3.67188	-3.32084	-3.38369	-5.2967	-5.49732	-3.49189	-4.34942	-2.82654	-4.40997	-4.67785	-4.07513	-4.75012	-5.22647	-4.73408	-5.54181	-6.17539	-3.9501	-5.07718	-3.10525	-3.40626
P12081-2	HARS	0.316615	0.746931	-0.634431	0.644195		-0.808701	2.03737	-2.5942	-1.07034	3.47431	0.235516	-1.41039	-0.0701523	1.0528	1.38444	-1.58548	0.217112	-1.21762	-0.66258	-2.19605	-2.26718	-0.804012	-2.73065	-2.63916	-3.03972	-1.62049	-1.55286	2.80352	1.60478	-1.76908	-2.27042	-2.38156	-2.56304	-2.13814	-1.35154	-0.96837	-4.66662	-1.46352	-1.63063
P69905	HBA2;HBA1	0.713552	0.926332	-0.134671	0.910878		8.33278	7.24855	9.41582	7.50337	9.48248	7.84154	6.66029	8.73413	8.41949	7.27871	7.11595	7.38556	8.72976	9.19797	7.65854	9.75592	9.57568	7.97602	6.03436	8.3885	7.22223	9.48813	8.89973	9.05524	8.70448	6.203	7.77098	8.61202	8.12677	7.36539	8.06907	7.93677	6.53443	6.69516
P68871	HBB	0.380205	0.7809	-0.388501	0.763923		9.43128	8.08101	10.2439	8.10817	8.41078	8.15421	6.42974	9.22386	6.44024	7.71823	7.08653	7.51463	8.41483	9.94604	8.3373	10.1302	10.0727	8.24673	5.80807	9.56595	8.27756	10.5228	8.65483	7.42409	9.73378	6.47435	6.92986	8.53119	7.68521	7.23116	8.67057	7.34058	7.3237	7.15811
P02042	HBD	0.332371	0.756522	-0.386043	0.765226		4.08344	2.63431	5.05482	2.93043	2.72175	2.6927	2.2592	3.19395	2.01113	2.60707	2.33507	2.87088	5.49945	4.50616	2.44143	6.11704	4.31821	2.73744	1.88989	3.69753	2.00016	5.06231	3.18699	2.47291	3.77248	2.17098	1.81843	3.04985	2.72825	2.1105	3.94189	2.25278	2.62613	2.25589
P02100	HBE1	0.487342	0.847192	-0.328055	0.79661		-2.51152	-4.04599	-1.45097	-6.44839	-4.16556	-5.29837	-3.56639	-6.37716	-4.92887	-5.65639	-6.07842	-5.82203	-5.25318	-2.09385	-2.89178	-3.52838	-5.21988	-4.96247	-3.82121	-5.35872	-5.48189	-5.32701	-2.45399	-5.55005	-3.99456	-4.51199	-5.46074	-3.81642	-5.93966	-4.87291	-4.69233	-4.92515	-4.43347	-7.07207
P69891	HBG1	0.258905	0.712729	-0.446448	0.733847		0.738731	-1.41542	0.82345	1.02803	0.00637627	-0.0934086	-0.427521	-0.384975	-3.78576	0.515127	0.594509	-0.601528	0.654881	1.72477	0.219667	1.01633	0.918276	-0.768154	1.86216	0.152016	0.728916	0.565708	-1.62138	-1.03526	0.253559	-1.62242	0.107454	0.563915	0.406811	-1.52994	-0.449476	0.356297	0.703896	-0.332304
Q6B0K9	HBM	0.791506	0.952496	-0.139749	0.907677		-3.31057	-1.64464	-3.12737	-2.45028	-0.219852	-0.896994	-1.06828	-2.41694	-2.33727	0.654282	-2.99141	-0.820156	2.49921	-1.9974	-0.509319	-3.39968	-1.63971	-0.0876617	-2.19677	-4.35881	-0.814926	-3.12066	-1.95244	-1.67972	-3.32666	-3.87406	-1.69628	0.924559	-1.39573	-1.08508	-0.106428	-2.58605	-0.858471	-1.57156
Q8WUI4	HDAC7	0.486568	0.846544	-0.607659	0.656261		-5.5405	-2.67535	-6.85594	-0.690865	2.95767	-0.572374	-2.17251	-1.47978	2.13958	0.279289	-2.81513	-1.11788	-1.70995	-2.31242	-5.34129	-5.88933	-3.26393	-4.02301	-5.6896	-2.60616	-2.16907	-2.57853	-3.8764	3.37295	-1.63936	-1.99674	-3.41158	-4.21579	-5.00565	-3.93329	-4.84513	-4.53163	-2.2821	-4.86732
Q9H0R4-1	HDHD2	0.616711	0.882919	0.219576	1.16439		-4.07668	-3.42914	-4.52871	-2.92123	-4.91901	-2.04776	-3.26949	-1.59941	-3.47462	-3.11274	-3.28263	-2.02376	-2.29604	-2.14169	-1.9645	-1.44028	-1.57682	-0.881243	-4.07516	-1.31612	-0.712807	-3.48055	-2.16436	-5.73739	-1.93755	-1.62423	-1.90436	-1.23463	-1.73502	-3.13887	-2.42102	-0.845196	-1.73736	-3.28821
Q9BSH5	HDHD3	0.698946	0.92038	0.178948	1.13206		-3.62238	-1.29736	-3.04985	-1.16386	-3.02824	-2.44782	-5.07753	-4.621	-3.65629	-3.23592	-3.81986	-2.8042	-5.49223	-5.1771	-1.46719	-1.61197	-3.63913	-4.52045	-3.20884	-1.9095	-1.27077	-2.04264	-4.0702	-2.00639	-1.36135	-0.879709	-3.16789	-3.55798	-2.86712	-3.66738	-2.33746	-4.66546	-3.27788	-4.70458
Q9NRV9	HEBP1	0.40467	0.7975	0.307047	1.23717		0.645882	-1.35119	-1.25963	-3.18459	0.754507	-0.494083	-0.589119	-2.23395	0.0858631	-0.0417595	-0.507833	-1.4297	-2.33517	-1.75618	-2.23147	-2.48855	-1.08602	-1.51994	0.204218	-1.48658	-1.36016	-2.94019	-2.26739	-1.43853	0.331495	-0.618259	-0.318314	-1.33229	-0.918005	-0.176401	-0.22802	-0.354416	0.17971	-0.577839
Q9Y5Z4-1	HEBP2	4.40075e-06	0.00266667	2.46825	5.5337	+	-0.404919	-0.410069	0.313404	-2.30464	-1.16129	-5.28428	-1.67282	-2.33693	-0.55896	0.0785179	-0.613743	-4.9658	-2.11484	-2.97715	0.070343	-0.333292	-2.49835	-1.16836	-1.00069	-1.12943	-2.05623	1.84019	1.15717	-0.140139	1.22593	0.14292	0.714029	1.01568	0.884241	0.696697	2.51145	0.677237	0.604378	0.620081
Q9ULI3	HEG1	0.58385	0.872574	0.252178	1.191		-0.470652	-3.26477	-5.60823	-3.04593	-3.18234	-1.81974	-2.31885	-2.54941	-3.18299	-2.87333	-3.86765	-1.86086	-3.37673	-3.21488	-1.10971	-2.69167	0.0828934	-1.73722	-4.5067	-2.64938	-2.96634	-2.57101	-1.62107	-3.506	-0.328308	-3.92862	-0.825243	-2.06759	-2.01647	-0.954077	-2.71168	-3.5822	-4.82907	-2.5798
Q9BYK8-1	HELZ2	0.560995	0.874066	-0.318787	0.801744		-3.9864	-3.15783	-2.62058	-2.12405	-6.98014	-2.0307	-2.23316	-3.3818	0.39185	-4.84988	-2.40936	-4.5122	-2.6407	-2.44012	-6.35135	-3.91367	-3.74529	-4.45141	-4.01298	-3.22339	-3.86451	-2.15649	-3.21458	-3.79875	-5.81516	-4.77633	-3.73433	-5.9305	-3.10306	-2.62176	-1.1497	-4.48126	-5.51685	-2.74975
P06865	HEXA	0.364367	0.768984	-0.270781	0.828871		-0.948776	-0.0694904	-0.0810966	-0.809975	0.00305748	-1.01097	0.747078	-2.17008	-0.600416	-0.231503	0.367641	-1.91323	-0.741465	-1.07427	-0.65202	-0.06423	0.340322	0.432554	0.0485477	-0.287664	0.154678	-1.12056	-0.336006	-0.782917	-1.58918	-2.96399	-1.17796	0.0468826	-0.940767	0.696041	0.400745	-0.939898	0.0165195	-0.128901
P07686	HEXB	0.417716	0.810472	0.112691	1.08124		3.9617	3.465	3.70279	3.43318	3.85073	3.18215	3.6739	3.41543	3.60886	3.77518	3.82862	3.79391	3.47694	3.3408	2.95977	3.07002	3.1837	2.97434	3.40784	3.6942	3.39905	3.97423	4.45738	3.53282	3.0945	3.74925	3.4636	4.42409	3.05869	2.83136	3.55526	3.20164	3.41839	4.01689
Q93099	HGD	0.387052	0.782719	0.201235	1.14968		0.915972	0.936274	0.237793	1.4357	1.11387	0.165051	1.0196	1.06607	1.34252	0.493782	1.39603	2.21917	1.02928	0.0627613	1.44615	0.395935	-0.172543	0.516298	1.21753	0.770609	0.22773	0.860825	0.873734	1.28028	2.03609	1.87157	-0.0261765	0.365692	1.1351	0.890881	0.225372	2.43068	0.283199	1.42989
Q04756	HGFAC	0.970414	0.9936	0.0176278	1.01229		2.33878	-0.720951	1.14133	-0.0472431	-0.680298	0.803873	0.612396	0.07658	5.22432	-0.187342	0.989244	-0.238142	0.35367	3.62995	0.363096	1.49691	1.11897	2.34028	1.12926	1.51702	1.96749	1.97776	-0.0832329	4.30698	0.275188	1.58981	1.22712	0.252277	1.11327	0.396561	1.70426	0.822336	0.280069	0.74674
O14964	HGS	0.808262	0.956816	-0.116622	0.922345		-2.54229	-4.03442	-2.46743	-4.65587	0.518869	-2.21902	-1.18164	-2.14287	-1.00329	-2.14374	-1.73425	-2.21719	-2.65989	-1.64215	-0.929081	-3.1175	-4.75241	-2.34382	-0.993179	-5.10274	-3.51331	-3.69779	-3.01846	-0.240482	-1.54838	-2.55413	-3.34937	-4.08291	-1.62002	-4.18984	-0.870811	-1.66817	-3.21	-2.96115
Q6NVY1	HIBCH	0.382608	0.782598	0.54931	1.46339		-0.890427	-0.957062	-2.40189	-4.52331	2.57257	-1.90275	-1.32435	-5.45515	-3.77815	-4.63663	-5.32068	-1.49767	-1.41917	-2.82018	-0.43819	-1.2331	-2.22866	-1.4528	-2.16839	-1.42048	-1.85289	-2.08091	0.13953	-1.85445	-0.901796	1.0463	-0.604374	-1.20539	-0.721193	-3.06206	-2.69475	-5.29868	-2.57673	-0.994066
P49773	HINT1	0.0879825	0.505085	-0.359983	0.779174		0.663034	0.711723	0.584381	0.988091	1.34635	1.46636	0.505577	1.81546	1.51896	0.785204	0.642149	1.23422	1.46694	0.269571	0.806196	1.79526	1.03251	1.79486	1.86807	0.117268	0.190977	0.894167	1.07492	0.73971	-0.422411	0.629566	0.886215	-0.189833	1.62229	0.826687	-0.320276	1.02633	0.97262	0.953625
Q9NQE9	HINT3	0.676299	0.913801	0.262914	1.1999		-2.36023	-4.78476	-4.31468	-4.28174	-5.19127	-2.5547	-2.75468	-3.61984	-4.71688	-1.87899	-2.12279	-0.722641	-1.81539	-3.04383	1.42141	-0.460646	-1.07149	-0.574015	-1.22313	-3.79467	-4.8868	-2.83551	-3.02482	-1.76735	-1.40511	-2.71415	-0.888109	-0.593834	-0.205709	0.262838	-4.57854	-5.11649	-4.43259	-3.17669
P10412	HIST1H1E	0.349451	0.760321	0.451618	1.36757		-1.52614	-0.753895	1.00902	-0.328566	0.55221	-0.202652	-0.0743732	-0.0840073	-0.980909	-3.34923	-0.42511	-0.89423	-0.838257	-2.11554	1.14768	2.10808	1.35776	-0.163525	-2.02499	-0.515799	0.0600281	0.991922	-1.38131	-1.6283	1.02731	2.08737	0.323027	1.73403	1.59861	0.509771	-2.42365	-0.907694	-1.61934	0.580645
Q93077	HIST1H2AC	0.005288	0.148771	1.29098	2.44694		0.136236	0.705328	-0.777714	0.273901	-1.93718	-0.952391	-2.97845	-1.00897	-3.12551	-1.53133	-1.21738	-0.749846	-0.678284	-0.907085	-0.275112	1.03338	2.35675	-1.40829	-1.22193	-0.427998	0.951571	-0.12697	0.157665	-0.771755	1.15818	2.96917	1.33327	2.42693	0.616051	0.16721	-0.58243	0.348576	0.050251	0.530668
P62805	HIST1H4A;HIST1H4F;HIST1H4D;HIST1H4J;HIST2H4A;HIST2H4B;HIST1H4H;HIST1H4C;HIST4H4;HIST1H4E;HIST1H4I;HIST1H4B;HIST1H4K;HIST1H4L	0.025573	0.311896	0.688661	1.61179		1.8537	2.85931	0.969158	3.2254	0.809626	0.759584	1.03344	1.06217	0.354639	1.39557	1.70034	1.05459	0.902456	-0.326021	1.29819	1.99609	0.503641	0.50823	0.0682716	1.56232	1.25895	1.04684	1.79408	2.67587	2.05929	3.4085	2.43546	2.1836	1.40449	1.35748	1.4708	1.51506	0.30323	2.68101
Q5QNW6-1	HIST2H2BF	0.766064	0.948636	0.11183	1.0806		1.38838	2.43597	0.506737	2.39536	0.476892	0.663898	-0.605078	-1.02429	0.152948	-0.310808	0.231987	0.400175	-0.180542	0.0942364	0.487604	2.11367	-0.139174	0.594349	-0.45702	0.784792	0.794319	0.746859	-0.210432	1.0745	-0.466125	4.19932	1.44476	0.565542	0.206484	0.49601	-0.196436	-0.476429	-0.18626	0.944447
Q16695	HIST3H3	0.825674	0.95951	0.0540925	1.03821		3.02863	3.46669	2.50211	3.81932	2.27721	2.38349	2.4509	1.88321	2.07976	1.95629	2.17547	2.74494	1.54243	2.00555	2.21528	3.66772	2.08024	2.31706	2.45779	1.96725	1.99755	2.182	2.81121	2.74002	1.91343	4.22907	2.95606	3.18231	1.89492	2.39978	2.07742	1.19029	1.52223	3.18759
P19367-1	HK1	0.59637	0.87024	0.194196	1.14409		-4.36811	-4.93765	-4.28037	-4.34417	-2.80148	-5.06676	-4.18349	-5.39098	-3.03679	-5.48829	-4.12978	-3.11652	-3.95075	-4.09775	-5.24516	-3.96037	-4.21335	-4.76361	-4.08443	-4.75	-4.78833	-5.4753	-2.32973	-3.76533	-4.09266	-2.80673	-5.22068	-4.44351	-6.60455	-5.39662	-2.96712	-1.96622	-5.0808	-3.65836
P52790	HK3	0.786897	0.952598	0.074983	1.05335		0.0890198	0.347658	0.465544	0.343861	-1.22522	0.388367	1.13724	1.31161	1.44455	-0.180418	0.405981	-0.282339	0.318432	1.40437	0.255709	0.51441	0.723211	0.934385	1.69301	-0.187237	-0.18046	0.671709	0.689594	-1.10728	0.226583	1.18137	0.947334	0.0540428	0.315104	1.42303	1.76574	-0.871614	1.72345	-0.0260925
P05534	HLA-A	0.577559	0.874008	0.102522	1.07365		2.49428	1.5291	1.46979	3.13029	1.21292	2.48891	2.18569	1.97852	2.17081	2.92332	2.58323	2.03021	2.17727	2.24623	2.46739	2.18865	1.38485	1.07778	1.97171	2.02828	1.9519	2.91774	2.3058	1.91088	1.35303	2.23166	2.01917	1.68855	1.67755	2.68731	2.06972	2.51541	3.01042	1.99243
P30455	HLA-A	0.167029	0.604382	0.792791	1.73242		-2.61275	-3.62611	-4.98756	-4.45393	-6.48155	-3.67624	-2.76239	-2.08145	-6.44632	-5.98729	-3.77507	-6.4673	-6.23434	-5.76204	-6.08439	-3.68253	-1.93312	-3.43935	-3.41143	-2.94765	-5.24947	-1.45674	-3.95155	-3.07097	-1.66788	-2.93082	-3.37648	-3.34199	-4.98237	-5.30087	-5.31777	-5.92539	-0.588081	-4.79852
P04439	HLA-A	0.108374	0.533433	-0.948425	0.518198		-1.88754	-1.80395	-2.36652	-0.860876	0.377556	-0.495476	-0.774057	-1.26066	-0.669334	-0.656366	-1.9484	-3.09931	0.237801	0.290852	-1.12387	-2.22169	0.213137	-2.8715	-2.6396	-0.49579	-1.38366	0.503218	-4.39402	0.402988	-0.809916	-7.1673	-1.28557	-1.75723	-0.873667	-1.44929	-2.51423	-5.35398	-0.604328	-2.77432
P30447	HLA-A	0.223379	0.680339	0.438338	1.35504		-4.39205	-3.93674	-5.63715	-4.76939	-2.14724	-4.94258	-4.49517	-5.47026	-5.09221	-2.88653	-3.77442	-4.74886	-4.57769	-4.9211	-4.38584	-5.13825	-3.50623	-5.06901	-5.48737	-4.81677	-5.03852	-2.89178	-3.40809	-6.49218	-5.4551	-4.5886	-4.99793	-3.6914	-4.96023	-2.82536	-3.71969	-2.51054	-3.15253	-4.56217
P10314	HLA-A	0.160329	0.59401	-0.962151	0.513291		-4.03971	-4.54183	-1.87486	-4.41563	1.47686	-4.63096	-5.4676	-6.91753	0.5131	-4.49882	-6.8893	-2.20902	-4.05064	-5.50395	-4.13742	-3.50257	-4.76003	-2.93848	-6.9335	-3.53441	-2.82976	-4.89898	-4.6284	-7.19194	-3.15325	-7.12798	-5.48743	-5.09101	-3.81052	-4.76831	-5.57481	-5.33536	-3.07743	-2.9301
P01892	HLA-A;LOC100507703	0.167691	0.60494	-0.824727	0.564589		-1.337	-0.820198	-0.403442	-5.85907	-3.63059	-4.27517	-3.32127	-3.1926	-5.22946	-0.959091	-2.38059	-3.23825	-0.142979	-0.348755	-1.79396	-2.22823	-4.15006	-2.22925	-2.76055	-3.12333	-1.85331	0.0751057	-5.55921	-3.56537	-3.55089	-1.04173	-3.89082	-2.37846	-2.94133	-3.88156	-3.18813	-5.62766	-2.14014	-6.01235
P30490	HLA-B	0.00948285	0.203927	-2.09816	0.233556		3.66958	3.0439	3.76916	4.83926	0.651649	-1.54359	-0.741608	-1.21507	0.0620861	4.50081	5.11632	3.73158	4.57329	5.50945	0.406031	-0.675201	0.586956	-0.892611	-0.177273	5.11751	5.44345	2.34044	-0.0518398	0.532112	0.371637	-0.596575	-0.650629	-0.576349	0.947817	0.319822	0.474903	-1.06608	0.931503	-1.91553
Q29940	HLA-B	0.0792868	0.484392	-0.732465	0.601875		-4.17301	-5.13824	-3.62777	-0.926029	-0.363337	-2.22948	-3.85336	-2.46206	-4.06348	-3.47606	-3.26078	-2.08246	-1.29953	-2.73345	-3.63146	-1.68259	-2.37372	-1.18897	-1.78515	-3.04145	-3.30906	-4.37911	-4.51525	-2.32381	-3.07001	-2.5438	-2.95204	-4.94039	-2.36779	-3.20907	-4.57306	-4.59575	-2.61806	-2.53481
P30508	HLA-C	0.00498264	0.153789	0.754159	1.68665		2.39829	1.73363	2.18446	2.31899	0.568445	2.34439	1.69049	2.25807	1.22519	2.55789	2.29741	2.0881	2.2236	3.25136	1.96902	2.48274	3.20947	1.7366	1.61551	2.32663	2.00062	4.11237	3.44079	0.922825	2.6031	2.1913	2.50035	2.09047	3.68238	3.03209	3.73592	3.53364	3.04045	2.45419
Q29960	HLA-C	0.0363244	0.361072	0.933769	1.91026		-4.04808	-4.18899	-5.28684	-5.42625	-4.87539	-5.21592	-3.75316	-5.51976	-5.6307	-3.9738	-5.51979	-5.26469	-3.29623	-4.02302	-2.46942	-3.15267	-1.99613	-2.97955	-4.01206	-4.86196	-5.02662	-2.5506	-4.80161	-4.0457	-1.75247	-4.88378	-3.56909	-3.17695	-0.941109	-3.69488	-4.12066	-5.78339	-2.8948	-1.68279
P30499	HLA-C	0.200389	0.643898	0.435338	1.35223		-2.73463	-3.16027	-3.3285	-4.40456	-4.00627	-3.05114	-4.07143	-4.99744	-5.86586	-4.76514	-4.53595	-4.34083	-2.25785	-4.20634	-3.08276	-4.91065	-2.91709	-4.06384	-3.01008	-3.97218	-4.2786	-3.94909	-3.92261	-5.83258	-3.17618	-3.49807	-2.44006	-1.73135	-3.23956	-3.63301	-2.85418	-4.66644	-2.99681	-3.13868
P01903	HLA-DRA	0.34719	0.760067	0.224645	1.16849		-1.53389	-0.762985	-0.843866	-1.56293	-2.8758	-1.42429	-1.2694	-1.36543	-2.06655	-1.54148	-1.71066	-1.89149	-0.708172	-0.927019	-0.86397	-0.500616	-1.13296	-1.1093	-1.15183	-0.465439	-0.557325	-0.743404	-1.97016	0.0595741	-0.682501	-1.89316	-1.42793	-0.14279	-1.79207	-0.943138	-0.461266	0.0931187	-1.34965	-2.08577
P20039	HLA-DRB1	0.146479	0.577962	-0.704272	0.613752		-0.694885	-1.2205	-2.35999	-3.43976	-2.00653	-4.10879	-3.98846	-5.1674	-4.89063	-2.88897	-1.82591	-2.06145	-1.78543	-2.11856	-3.64346	-3.21205	-4.96734	-4.6429	-2.99328	0.59734	-3.21519	-1.53901	-3.73093	-4.66949	-4.05186	-3.42471	-3.47837	-4.18871	-3.60225	-3.78698	-2.09661	-2.48348	-5.13503	-4.50353
P13760	HLA-DRB4;HLA-DRB1	0.857184	0.966004	0.0792436	1.05646		-3.24531	-1.30958	-3.34838	-5.2554	-3.90361	-0.668478	-1.2636	-0.441713	-1.19193	-1.76474	-2.19973	-2.41755	-0.0275707	-0.314054	-1.90219	-0.602859	-1.41453	-0.752993	-3.17842	-2.10347	-1.93904	-1.13527	-2.06861	-4.70097	-1.54122	-1.88568	-0.940462	-0.480677	-1.72008	-1.50417	-1.10712	-2.52656	-1.09508	-2.55855
Q16534	HLF	0.118511	0.544747	0.566711	1.48114		0.131556	-1.1133	-1.08383	-0.477074	-1.60472	0.0358505	-2.99485	-0.904203	-2.16304	-0.531555	-2.28658	0.754324	-1.8561	-1.1496	0.572319	-0.361294	-1.47531	-0.842464	-1.28502	-0.475183	-0.835787	-0.403856	-0.415476	-0.243214	1.27846	-1.31107	-0.343603	-0.204948	-1.19843	0.946262	-3.03209	-0.0787201	-0.69857	0.725063
Q96RW7-1	HMCN1	0.0216105	0.297357	-0.684405	0.622262		1.61974	2.47665	3.0656	2.52373	3.16901	1.89943	4.20358	2.90053	2.92869	3.22707	3.72217	2.27945	2.87079	3.58392	0.882793	2.10598	1.84426	3.11111	2.83744	1.79966	1.63257	1.51721	1.90121	1.67682	1.35529	2.17345	1.4501	1.56199	0.961874	1.30578	4.07014	2.28118	2.4533	2.2465
P09429	HMGB1	0.0478832	0.395039	-0.689446	0.620092		-0.917578	0.134806	0.228144	-1.22997	-0.893166	-0.776449	0.384296	-0.670126	0.276886	-3.4278	-0.270302	0.499685	0.400293	-0.539288	-1.14855	-0.451157	-2.30094	-1.44201	-0.788212	0.100208	-1.13349	-1.89294	-1.13541	-1.75208	-3.32423	-0.0845394	-1.05554	-2.31258	-1.64894	-0.0561886	-0.362892	-1.12523	-0.932419	-1.92464
P26583	HMGB2	0.181697	0.619424	-0.711204	0.61081		-2.35443	-0.433363	-3.59418	-1.5695	-4.55256	-0.958704	-1.86258	-3.03286	-0.609072	-2.0474	-0.291553	-0.239294	-3.68964	-4.82556	-1.20154	-0.879469	-2.93057	-2.67398	-1.6114	-5.04951	-2.54627	-2.40097	-2.77067	-4.9525	-4.76439	-0.716497	-1.8887	-3.53147	-2.15305	-1.30861	-3.93624	-4.45256	-4.1998	-1.23662
P41235	HNF4A	0.413644	0.806349	0.389944	1.31034		-5.02732	-4.79715	-5.36895	-4.77518	-2.29447	-3.16312	-4.83805	-6.21198	-4.5665	-5.89768	-4.5387	-4.59676	-6.54815	-4.2781	-4.56372	-5.94254	-5.62877	-4.04357	-4.54287	-5.76308	-3.64134	-1.10371	-4.44601	-5.13909	-6.40135	-2.03135	-5.1599	-6.25136	-1.80312	-3.7979	-5.13936	-5.22308	-5.83584	-5.1398
P50135	HNMT	0.875989	0.97168	-0.0465369	0.968258		0.0430393	0.366026	0.317373	1.32412	2.71363	0.637112	0.518091	0.438906	1.50595	1.67006	1.0504	0.47805	0.562862	0.0998878	-0.211096	0.379631	0.00583649	0.712824	0.608326	-0.216579	-0.864649	-1.97614	0.215588	1.85301	0.349688	0.821854	0.522797	-0.375038	0.375013	1.27282	1.40104	0.659294	0.999531	0.790689
P09651-1	HNRNPA1	0.554842	0.874827	-0.177581	0.884184		-5.44912	-3.91836	-4.64909	-4.98145	-3.24903	-4.42694	-4.79626	-4.58721	-5.69007	-5.76251	-4.69687	-4.61468	-4.26716	-3.8621	-5.29182	-4.22078	-6.18261	-3.77002	-3.87708	-4.42137	-4.64163	-5.526	-4.48721	-6.66652	-5.57145	-4.30807	-3.63875	-5.44485	-5.50128	-5.74267	-4.46057	-3.39043	-4.25968	-3.57916
P22626	HNRNPA2B1	0.144814	0.581446	-0.498148	0.708015		1.18871	1.08992	1.30761	0.519342	1.30697	1.44038	0.426779	1.3833	0.516439	0.704992	-0.733545	0.583229	1.64839	1.07222	0.292801	2.12562	1.42766	2.35686	-0.266706	2.0116	2.25452	0.00710678	1.06609	-1.42377	1.44818	0.250988	1.35828	2.38958	-0.353209	-0.00022316	-0.857557	1.75209	1.78372	0.128607
Q14103-4	HNRNPD	0.151893	0.584832	0.994829	1.99284		-5.88828	-2.13211	-2.66947	-2.56381	-5.03954	0.733412	0.655546	0.774117	-0.874325	-3.42416	-2.70874	-3.36451	-3.5597	-3.19624	-1.44621	-1.79116	2.08715	-0.0727921	0.661617	-2.93663	-2.47706	-1.57104	-2.72069	-1.77547	1.55169	-0.924894	1.07221	1.31551	1.33533	-0.740654	-1.38876	-2.51312	-2.15028	-2.84411
P61978	HNRNPK	0.708884	0.927086	-0.171848	0.887705		-1.11801	-1.35052	-3.83271	-2.60624	-3.02472	-3.30714	-1.87244	-1.10743	-4.2679	-3.69553	-2.79095	-2.70032	-4.64509	-3.51289	-0.940773	-1.45419	-2.16885	-1.0891	-2.12324	-0.592356	-0.906218	1.10288	-3.3623	-2.91799	-2.10389	-2.74351	-1.91609	-3.31726	-1.7222	-1.66126	-2.63337	-4.24313	-4.49704	-2.6182
P00738	HP	0.359168	0.766265	0.299396	1.23063		7.66568	6.04693	7.80867	5.87049	7.08775	6.12193	6.85633	6.94016	6.87263	6.87096	6.73683	5.2482	7.33879	8.52597	4.73013	5.79192	6.49248	8.074	5.3303	6.98686	6.80955	7.27908	7.0057	6.31962	6.76164	7.87682	8.32946	5.42666	6.61484	6.8445	8.04252	6.16119	7.60296	6.42171
P37235	HPCAL1	0.0568745	0.430762	-0.656402	0.634459		-2.86341	-4.61619	-3.69759	-4.16383	-4.36519	-2.05216	-2.95144	-5.50846	-2.99472	-2.98484	-2.32044	-3.30854	-2.58943	-6.09358	-4.60136	-4.02244	-3.113	-3.56617	-3.01357	-4.18049	-5.10336	-4.16856	-5.1515	-4.05923	-4.69111	-5.55387	-4.09201	-3.82296	-3.75311	-3.87937	-4.30525	-4.23052	-5.6576	-3.5221
P32754-1	HPD	0.456961	0.836223	0.159662	1.11703		3.15489	2.81282	1.99172	2.85155	3.87777	2.21756	2.41614	2.44988	3.38957	2.17051	2.41716	3.04458	2.3703	2.08116	2.3611	1.83108	2.60095	1.30973	2.03687	2.06219	1.59698	2.85542	2.67781	3.43691	3.54099	2.62395	1.92365	2.45502	3.29981	2.47379	2.04141	1.58571	2.09059	2.66951
P15428-1	HPGD	0.183865	0.620154	-0.496004	0.709068		1.08835	2.24385	2.28955	-0.0813332	0.532129	1.31901	-0.693529	-0.015379	-1.33974	0.335552	0.542761	1.45884	0.0750542	0.279823	-0.233456	1.4063	0.50285	0.583416	-0.0607376	1.23146	0.857267	2.11483	0.360363	-1.46041	-0.211092	2.57679	0.140259	0.403221	-0.539354	-0.500607	-1.53426	0.308981	0.661804	-1.14064
P05981	HPN	0.0985	0.522965	0.460563	1.37608		1.16478	0.442341	-1.16517	1.01785	-0.609709	0.0902252	-0.79155	-0.717543	-2.07399	0.319031	0.0527115	0.692474	-1.55407	-0.409826	0.81352	-0.250071	-0.501463	-0.239407	1.64179	0.445644	-0.2269	0.503122	1.01432	0.823513	0.318974	-0.174902	0.607084	0.488165	0.614424	-0.0910416	0.327288	0.225872	0.641909	-0.462433
P00739-1	HPR	0.723145	0.930894	0.231059	1.1737		-1.39553	0.379087	0.259872	0.401352	-2.69395	-0.850801	-0.896048	0.401886	-3.56587	-1.41678	0.58408	-5.26548	-3.44985	-1.66873	-2.70344	-0.135721	-0.631399	-2.14833	-3.58999	0.299479	-3.74514	-5.72708	0.785639	-3.86788	-1.26169	-0.220764	1.23092	-2.64853	-1.66431	0.872299	-1.7942	-1.86934	-0.067112	-0.469273
P00492	HPRT1	0.56734	0.87735	-0.127944	0.915135		-0.623545	0.576267	0.315134	1.15859	-0.82271	-0.54372	0.337112	-0.273153	-0.395443	-0.0566502	-0.524611	-1.79943	0.179157	0.468908	0.651394	-0.557011	0.507149	0.225595	-0.695873	0.0379848	-0.693142	-0.620361	-0.483515	-0.792885	-0.944416	-1.05668	-0.133003	0.602978	0.67532	-0.567669	-0.07687	-0.00972939	0.047081	0.131527
P02790	HPX	0.615511	0.882384	0.112175	1.08086		5.67533	5.73526	6.61059	6.05299	6.98998	6.14026	6.8035	6.66019	7.38931	6.28428	7.26344	5.79636	5.71091	6.80654	5.69241	5.48532	5.44889	6.34924	7.0985	6.24711	6.23837	6.19881	5.62129	6.91456	5.63128	6.72007	5.58396	5.71291	6.10188	7.15047	7.5857	6.68366	6.41115	7.1532
P01112	HRAS	0.0530001	0.416351	0.364268	1.28723		-0.41366	-0.0470753	-0.757229	-0.891127	-0.821646	0.295385	-0.558352	-0.850494	-1.07238	-0.984009	-0.654781	-0.109064	-0.557417	-0.321898	1.09008	-0.24011	-1.20853	-0.345522	0.20673	-0.54594	-0.453892	-0.286219	0.390551	0.826479	-0.446472	-0.784557	-0.20989	0.330992	-0.0947571	0.0871105	0.0308228	-0.00807953	0.164238	-0.985319
P04196	HRG	0.0783467	0.485448	0.299251	1.23051		4.41483	4.84318	4.73657	4.36152	5.29829	4.61174	3.6979	4.27616	4.52136	4.95187	4.2133	4.61173	5.68037	4.9264	4.93973	4.45047	4.4626	4.40211	4.07714	5.19475	4.5592	4.90076	4.58995	5.22693	4.20356	4.4604	4.45157	5.32512	4.32401	4.87437	5.41012	5.18929	5.89181	5.23311
P52758	HRSP12;RIDA	0.699489	0.920531	-0.22735	0.854203		-0.412678	-1.70909	-1.52549	-1.79181	-1.21952	-3.2064	-3.72507	-3.62812	-3.29207	-2.10342	-2.14093	-3.81092	-4.32661	-2.0836	-5.35448	-0.81399	-3.13551	0.106138	-4.2199	-1.30153	-1.92645	-0.978243	-3.625	-1.84645	-4.76378	-6.62306	-4.53837	-3.06504	-4.25512	-1.61961	-0.785654	-0.55253	-2.2864	0.0275879
O60243-1	HS6ST1	0.971089	0.992801	0.0166393	1.0116		-2.5633	-4.76138	-3.08611	-7.02241	-5.84937	-4.56312	-3.86037	-4.73883	-5.27425	-5.50137	-4.29434	-3.2249	-5.75513	-6.39392	-4.28262	-4.76959	-5.17309	-2.64058	-6.33016	-5.08662	-3.14027	-1.95024	-2.09915	-5.25789	-5.3997	-5.26641	-6.30502	-4.12684	-5.69847	-4.2131	-4.64057	-5.89276	-4.41774	-5.37544
Q96MM7	HS6ST2	0.0280243	0.317836	0.57179	1.48637		1.97214	0.414673	0.569984	1.59267	-0.26436	0.705664	-0.724491	0.983124	-0.22319	1.97063	-0.476828	1.88042	0.504059	0.0765495	1.68215	1.14705	0.496395	0.0224285	0.186504	0.700712	1.43123	1.69286	1.78281	0.94631	1.3333	0.72411	1.74406	1.39069	1.50213	0.738363	1.55602	0.57048	1.55587	0.963776
P51659-2	HSD17B4	0.564976	0.877453	-0.49021	0.711921		4.50673	-4.98812	4.52649	2.62771	1.98715	4.66102	4.19523	3.32494	3.20216	3.20514	3.88356	1.48385	2.67298	4.12118	1.32208	3.98176	3.88596	4.46524	1.18362	4.57629	3.62478	1.01331	3.49128	1.24096	4.45037	3.39956	4.39378	3.62679	3.39701	0.816259	4.84463	4.14683	-5.55999	3.02586
P07900-2	HSP90AA1	0.559809	0.874831	0.102586	1.0737		4.96526	4.78259	4.66272	4.65534	4.54622	5.09171	4.52738	4.75875	4.69805	4.91425	4.78755	5.39785	5.63114	4.76821	6.1633	4.5177	5.10596	5.04111	5.09179	4.92181	4.47011	5.99185	4.38728	5.34542	4.8904	4.51785	5.24105	5.29989	6.35637	4.74998	4.27416	4.62425	4.90072	4.82511
P08238	HSP90AB1	0.367223	0.772553	-0.197519	0.872049		1.90911	1.74211	1.38778	1.48088	3.47006	2.4875	2.30404	2.3979	3.01871	2.19842	2.80702	2.56471	2.66676	1.69375	3.19752	1.2573	2.40809	1.47719	2.59029	1.57902	1.60124	2.57541	2.00187	3.10538	1.62084	2.1062	2.03506	1.4319	2.66881	1.34635	1.23996	2.41302	1.77021	1.74164
P14625	HSP90B1	0.828725	0.960679	-0.042716	0.970826		4.1414	3.70655	4.01772	3.34027	4.12293	4.32797	3.41439	4.4197	3.37462	4.71941	3.80686	4.37862	4.44192	4.1587	5.14735	5.11615	4.845	5.35798	3.62629	4.30731	4.35947	3.84166	4.15644	3.76948	4.22512	3.93186	4.77128	5.16394	4.23829	3.84991	4.34235	4.64257	4.51255	3.17534
P48723	HSPA13	0.959939	0.992373	0.0273448	1.01913		-3.26875	-4.66111	-5.75814	-2.89603	-0.0459633	-4.2072	-4.75686	-6.29469	-6.01728	-2.66273	-5.26542	-5.29338	-5.07418	-1.01982	-3.8779	-3.71171	-4.42257	-4.22271	-2.08236	-3.80692	-3.83139	-5.44704	-5.02042	-1.96683	-3.1978	-3.01259	-2.03405	-6.01156	-5.0922	-2.11814	-4.4773	-2.86804	-4.63341	-5.25572
P0DMV8	HSPA1B;HSPA1A	0.0263712	0.312505	0.387089	1.30775		3.82329	3.52189	2.88732	4.03891	3.80033	3.57855	2.86419	3.47235	3.48259	3.7204	3.00875	3.21228	2.63673	2.96895	3.78181	3.61192	3.07556	3.55529	3.79769	3.70285	3.47669	2.7577	3.35912	3.50429	4.02486	4.5571	3.77526	3.93461	3.56051	3.38348	5.00865	3.8871	3.49104	4.37124
P54652	HSPA2	0.490426	0.850801	-0.168498	0.889769		1.26825	0.244635	0.878382	2.35522	2.75668	1.31493	1.89669	0.896938	2.12704	3.27304	2.09147	2.52213	2.53352	2.01711	1.22769	1.1995	1.62317	0.788076	1.46871	2.15593	1.86754	1.19499	1.8124	2.82729	1.4687	1.96302	1.76902	0.588652	1.11386	1.46815	1.69199	0.880999	1.85906	1.77075
P34932	HSPA4	0.810642	0.956827	0.0648895	1.046		0.268972	0.806904	-0.291393	0.671701	0.339186	1.32301	1.23281	1.72288	1.34694	-0.678391	-0.0365314	0.724302	-0.73279	0.774273	1.87646	0.116625	1.38851	1.15074	2.30451	0.0846462	0.679779	0.772242	1.15105	-0.251734	1.14005	1.67399	0.321945	0.60549	1.75883	1.53724	0.848209	0.0151539	-0.0783367	0.680428
P11021	HSPA5	0.844334	0.964749	0.0388087	1.02727		4.93553	4.83249	4.31506	4.00641	5.48351	5.3315	4.97123	5.20606	5.3652	4.38555	3.67335	3.92636	4.41209	4.50286	5.63334	5.23762	4.69882	5.15498	5.29877	4.65322	4.62449	4.43206	4.72331	5.72108	4.51915	4.75566	5.45851	5.34903	5.33373	5.404	3.95994	3.94621	4.67053	4.53748
P11142-1	HSPA8	0.982902	0.996675	0.0022905	1.00159		4.91582	4.88384	4.67108	5.11322	5.52055	5.19984	4.60015	4.98157	5.13608	4.89249	4.85334	4.80682	4.18277	4.57552	5.3406	5.3171	4.56088	5.28639	5.20807	5.15236	4.92406	4.69313	4.67433	5.45941	5.22234	4.92957	4.97534	5.20377	4.87128	4.98283	4.93273	4.89355	4.4845	5.1638
P38646	HSPA9	0.528773	0.867184	0.296018	1.22775		-3.7737	-2.7973	-5.07272	-2.28778	-4.84158	-4.0341	-4.60173	-2.78127	-3.49806	-3.64023	-4.16008	-3.27645	-1.85841	-5.01465	-2.88097	-2.68544	-3.86711	-2.88161	-2.93026	-3.24558	-4.23673	-2.95455	-3.46768	0.322964	0.0196896	-3.49299	-3.85024	-3.86745	-3.36649	-5.65754	-6.14176	-3.80549	-2.64709	-3.2791
P04792	HSPB1	0.70203	0.922627	-0.138545	0.908435		2.74029	3.17669	3.72701	3.96987	6.65169	4.76457	2.9556	4.02047	5.57841	3.88754	3.31585	4.56429	4.24627	3.63769	3.61391	4.21783	2.77308	3.92639	3.37828	2.95143	3.25282	4.50987	2.62038	6.57854	4.20406	3.56147	2.97914	3.03024	2.85773	2.79566	5.08314	3.77407	3.38448	3.17963
Q9Y547	HSPB11	0.0429549	0.379894	-0.989459	0.503667		-3.52311	-1.47973	-2.52499	-1.68199	-0.693443	-0.960894	-0.940237	-2.98461	-0.673702	-1.87414	-1.59498	-1.1071	-1.16344	-0.865589	-5.60659	-2.34127	-3.82864	-1.39664	-0.526768	-1.29399	-2.37553	-4.49186	-4.55896	-1.53121	-1.38193	-1.4778	-2.95091	-2.23373	-3.08072	-4.82523	-1.89495	-4.21757	-0.638968	-3.99274
P10809	HSPD1	0.0672518	0.463869	0.530441	1.44437		-0.228062	-0.446688	0.277386	-0.0267887	0.309761	-0.635466	-1.74491	-0.00548935	-0.439655	-1.35373	-1.98383	0.264362	1.55653	-1.11792	1.26448	-0.665815	-0.952072	-1.90664	-0.887812	-0.907629	-0.0785999	0.456705	0.00316238	-0.176191	-0.574064	-0.0586834	-1.05437	0.190363	0.486473	0.283606	0.113565	0.508518	-0.0692043	0.775784
P61604	HSPE1	0.12358	0.554125	-0.930167	0.524797		-5.20193	-2.988	-1.03906	-6.47246	-4.50508	-4.22645	-2.80114	-2.50136	0.274237	-3.46351	-2.74625	-1.57164	0.492085	-1.60285	-2.92294	-2.04567	-4.84013	-3.07451	-1.77933	-3.56016	-1.8955	-2.90885	-2.77197	-5.89444	-2.49163	-1.12675	-1.73507	-4.36978	-6.75084	-3.12323	-4.05341	-4.78322	-4.64235	-3.63738
P98160	HSPG2	0.613566	0.882073	-0.119628	0.920425		5.69671	5.50205	6.60675	5.82077	7.08886	6.27856	6.62955	6.92975	7.13011	5.77615	6.26891	5.33986	6.55865	7.06348	5.20326	5.71983	6.57652	7.06102	6.1719	6.06166	5.57887	5.97368	5.81742	5.73021	5.63611	5.69598	6.47543	5.32333	5.8481	6.43022	7.85633	6.53489	5.22404	7.03347
Q92598	HSPH1	0.651142	0.897728	-0.278058	0.824701		-2.98089	-3.43259	-3.17346	-2.96205	-6.87638	-3.36503	-2.16291	-4.98579	-0.0180244	-3.56934	-4.38907	-2.56013	-3.6223	-5.17124	-2.03821	-4.29104	-3.33966	-3.42755	-2.70179	-6.72934	-5.11806	-5.01136	-4.17533	1.06428	-2.70426	-3.7483	-4.47785	-6.47185	-3.78014	-3.25896	-3.13398	-3.28124	-6.86599	-5.38373
Q92743	HTRA1	0.614221	0.881814	0.17303	1.12742		0.0962048	-1.16559	-2.60612	-0.382431	-3.35285	-0.120634	-2.6231	-0.628653	-0.307312	-3.32882	-2.21035	-0.42662	-0.822512	-0.555117	-0.88908	-0.126513	-2.0424	-1.62398	-0.404476	-0.250725	-1.87242	-0.680731	-1.64607	-0.355162	0.0805035	-0.436543	-2.14452	-1.77486	-1.18912	-0.852879	-0.455704	-0.857155	-1.4947	-1.81821
Q12794-1	HYAL1	0.0223765	0.300777	0.392799	1.31294		3.31423	3.30579	2.76734	3.10648	4.5287	4.15051	3.38025	3.79307	4.29655	3.75806	3.44403	3.33986	3.7396	3.15237	3.70361	3.39921	3.94349	3.60507	3.43765	3.18874	3.09353	3.98431	3.24006	5.18366	3.85542	3.60204	4.07804	3.89882	4.40986	4.09881	3.86662	3.39319	3.36106	4.22142
Q4G0P3-1	HYDIN	0.305553	0.743983	0.176969	1.13051		0.276613	0.357513	-0.122171	-0.0381756	-0.381624	0.62417	0.990931	-0.180468	-0.0158176	0.544342	1.09585	0.307726	0.528643	0.411013	1.05158	-0.188492	-0.403913	-0.635771	1.00728	0.203617	-0.291878	0.888962	0.85313	-0.0299873	0.384584	0.1341	-0.394251	0.269388	0.62598	-0.0618534	0.686008	0.667215	0.874897	0.584938
Q9Y4L1	HYOU1	0.628006	0.888044	-0.263345	0.833154		-0.706083	-2.65881	-1.12502	-0.444929	-3.75346	-3.17596	0.73313	2.25547	1.36836	-0.608156	-1.60438	-0.463903	-1.26972	0.995995	0.51989	1.46947	-1.02084	1.82881	1.54791	-3.16853	-1.15915	-0.86331	0.440651	-2.20616	0.019619	-1.57108	-2.20699	-1.22139	-0.642845	1.06021	-0.0353127	-0.965313	0.0322342	-1.72659
P05362	ICAM1	0.526396	0.865857	0.320733	1.24897		-1.24247	-3.58828	-1.88786	-2.29941	-3.71574	-4.00684	-4.53275	-3.88284	-3.4398	-2.69851	-4.71046	-2.12595	-3.51764	-1.34649	-5.73854	-3.74435	-6.44879	-4.18285	-4.74445	-0.768219	-1.26241	-2.21317	-3.82382	-5.25461	-3.06173	-5.09021	-1.41264	-2.64478	-2.86838	-2.85398	-2.79321	-1.88954	-3.70097	-1.48534
O75144-1	ICOSLG;LOC102723996	0.7817	0.95144	-0.112835	0.924769		-5.08532	-6.05305	-4.80636	-5.68609	-3.11007	-3.21046	-5.2552	-2.40701	-2.67694	-4.71457	-5.41537	-5.31045	-7.41486	-4.35271	-6.43771	-5.14418	-5.17557	-4.31509	-4.27779	-4.89249	-3.74672	-5.46305	-4.0018	-2.48999	-6.00842	-6.20069	-5.62009	-4.67205	-5.05728	-5.44266	-4.43277	-4.33618	-4.89361	-4.43609
P14735	IDE	0.712531	0.927329	0.127732	1.09258		1.76522	2.14714	2.05589	2.50684	3.80521	2.44681	-0.378613	1.64217	1.81325	1.83405	0.808432	1.19779	2.0478	1.71992	-0.580791	2.59085	-0.76416	-0.0827904	2.29776	1.62425	1.80311	2.54893	2.05195	1.91269	0.584455	2.3475	0.888523	1.50248	1.40221	2.04255	1.22982	1.9071	1.77941	1.45823
O75874	IDH1	0.177672	0.620657	0.206498	1.15388		4.25611	3.98444	3.87214	4.30968	4.59178	4.15461	4.30056	3.8793	3.28932	4.11603	3.81863	4.53636	3.32609	3.80678	4.90988	3.95895	3.6877	4.07152	5.00766	3.5435	3.92514	4.96486	4.10855	3.94316	4.51515	4.17039	4.07339	4.24421	5.04131	4.02946	4.0868	3.9943	4.48792	3.85831
P48735	IDH2	0.172206	0.611606	0.520192	1.43415		-1.3361	-0.71398	-0.746277	-1.69159	0.105436	-2.03895	-0.585945	-4.4726	-0.233778	-2.03262	-2.10119	-1.15893	-0.198978	-0.274626	-0.282429	-1.94468	-1.3993	-2.04396	-0.689734	-0.593029	0.244902	-0.779942	-0.983492	-0.300608	-0.0356998	-1.24729	-2.05065	-0.77803	-0.418726	-0.928232	2.03257	-1.88857	-0.872234	0.0396557
P35475	IDUA	0.0133645	0.253742	0.425387	1.34293		1.64542	1.73875	2.76947	1.17114	1.75222	2.08371	2.29535	2.25543	2.46472	1.37808	1.74018	2.21536	2.65817	1.61579	1.25387	1.28952	1.31559	1.27811	1.65422	2.04193	2.15206	2.78139	1.5024	2.42441	1.87401	2.43736	2.17204	1.91048	2.19339	1.89995	3.09738	2.38004	2.44111	2.41596
Q01628	IFITM3	0.925744	0.985795	0.0384117	1.02698		0.433117	1.23022	-1.0257	0.600693	1.60456	1.29419	1.17247	1.15136	1.31852	0.329893	0.653843	-0.381023	1.99125	0.286364	1.26262	1.64816	0.40872	1.30342	0.707533	0.523705	-0.90801	0.265463	-0.0889416	2.52824	2.00586	0.862816	2.21536	1.70233	1.07973	1.15864	-3.71754	-0.2083	1.194	1.16248
P48551-1	IFNAR2	0.015809	0.268288	-1.47398	0.359987		-3.80465	-3.72701	-3.81916	-2.29242	0.848179	-5.35001	-2.23908	-3.56679	-0.358074	-1.53683	-4.62906	-5.42166	-1.4382	-2.20824	-4.48942	-5.04436	-4.22053	-3.63886	-3.96548	-5.09706	-4.15038	-5.25625	-5.12751	-0.199898	-5.26288	-6.94336	-5.4301	-4.11923	-5.24733	-5.75226	-4.20897	-5.37732	-5.14878	-4.51355
P05019-2	IGF1	0.125137	0.554341	-0.796538	0.575729		-4.12143	-3.83654	-2.29379	-1.61859	-4.42759	-4.56283	-4.18209	-5.29744	-4.72946	-1.5866	-3.53827	-1.43764	-4.30749	-1.0226	-6.40342	-3.81384	-4.56248	-5.75613	-3.99611	-5.03918	-4.73134	-3.26489	-5.1031	-5.59753	-7.05156	-3.49628	-5.60597	-5.02156	-4.70728	-5.79067	-1.79953	-3.73242	-4.08557	-5.40545
P01344	IGF2	0.678683	0.913953	0.188964	1.13994		-0.72611	-0.399357	-1.8606	0.117113	-2.40612	-2.38374	0.25437	-3.04551	-2.09432	-0.936619	-0.699539	-0.403957	-0.310135	0.509735	-2.98	-3.77349	-1.15011	-1.53659	-2.62955	-1.36877	-0.138899	0.491938	0.382093	-1.77187	-1.1635	-0.173656	-1.48245	-4.84603	-1.05439	-0.321266	-1.33009	-0.446171	-0.81472	-2.32328
P11717	IGF2R	0.324603	0.755299	-0.211129	0.863861		3.52516	2.1976	2.74485	3.06674	0.895918	2.18934	1.90593	2.34565	1.60887	2.85351	2.64104	2.55051	2.30928	2.81763	2.48083	2.33226	2.12162	2.27419	2.40732	2.83063	3.39827	2.31618	2.7896	0.513994	2.44567	2.32556	2.09167	2.56569	1.90195	1.65549	2.30685	2.84738	2.7098	2.66468
P35858	IGFALS	0.305892	0.741482	0.297288	1.22883		4.48445	2.41659	2.92655	3.65935	3.27172	3.66555	1.87755	3.7785	1.9568	3.13919	1.66584	3.65648	3.82868	3.54936	4.20004	3.6274	4.518	2.50327	2.1715	3.71256	3.21166	3.6617	4.24658	3.21112	4.79627	3.07418	4.11467	3.53811	4.46941	3.99017	2.71511	2.56055	2.5988	2.87253
P18065	IGFBP2	0.793767	0.95028	-0.102109	0.93167		6.44065	4.94715	5.4663	7.57085	7.44311	4.85243	4.70289	4.68744	6.5444	7.64261	6.65457	7.45439	6.99224	6.2681	4.568	4.41953	4.70111	4.09307	4.6295	5.57684	5.78581	6.52554	6.25499	7.25302	5.39629	6.72828	4.31306	4.50184	4.91486	4.55727	6.16709	5.57152	5.75635	5.91022
P17936	IGFBP3	0.349035	0.760125	-0.308841	0.80729		6.91985	7.61392	8.12577	6.99812	7.33265	7.71029	6.48485	8.09526	6.23093	6.90902	6.56853	6.81879	7.83727	7.47153	7.743	8.68031	8.20232	9.16058	6.17165	8.38679	8.93864	6.74933	8.03002	5.65879	6.9798	6.82889	7.77229	8.68324	6.97423	6.12437	7.76755	8.53959	8.10565	5.8285
P22692	IGFBP4	0.0859566	0.500677	0.798369	1.73913		0.194576	-0.647593	0.862923	0.183044	-5.992	-0.962612	-0.558184	-0.657686	-0.643673	-0.408188	0.551937	0.31567	0.636974	0.609652	-1.60022	-1.48971	-1.49749	-1.39485	-0.70483	-0.56008	-0.899263	0.916042	0.25815	-0.737516	2.26466	0.103123	-1.6029	-0.282003	-0.704527	-0.476477	0.840008	0.099329	-0.19055	0.81522
P24593	IGFBP5	0.78624	0.95235	0.0528721	1.03733		1.67976	0.952806	1.77482	0.919916	0.72967	0.357765	0.311275	0.82448	0.334862	1.06003	1.84476	1.8833	0.49737	1.51843	0.560268	0.556364	0.0933323	0.457857	-0.0740509	0.515224	1.33818	1.40668	1.37786	0.715023	0.830658	0.994511	0.306158	0.813873	0.124739	0.579599	1.12602	0.657598	1.31734	1.66459
P24592	IGFBP6	0.252255	0.711925	-0.556139	0.68012		0.316893	0.197187	0.144369	0.415699	-1.94736	-1.54138	-0.814972	-2.19274	-0.932598	0.513723	0.157339	-0.256594	1.35488	0.463049	-1.25243	-1.91534	-0.111982	-0.881914	-2.18152	0.514122	-0.0608006	-0.684797	1.08169	-4.52175	-2.66641	0.208637	-1.39499	-1.86292	-3.48727	-1.56912	0.819326	-0.461035	0.452505	0.658203
Q16270-1	IGFBP7	0.941678	0.990041	-0.0135973	0.990619		9.15824	8.6677	8.73773	8.69376	7.99861	8.4688	7.96218	8.68579	8.1638	8.67934	9.16002	9.27268	8.85068	8.88693	8.46105	8.91737	8.48221	9.02073	8.24477	9.10019	9.51439	9.36675	9.02695	8.41431	7.28194	8.53231	8.32378	8.9528	8.19701	8.23378	9.58562	9.50883	9.34041	8.42306
P01876	IGHA1	0.145722	0.577986	-0.420381	0.747227		9.02013	9.45028	9.6244	8.39934	9.04841	9.05499	8.84975	9.06349	8.16861	9.5337	8.58388	8.09429	9.47213	9.13035	8.7691	9.66732	9.04595	9.9653	7.08853	9.74807	9.75499	8.34757	9.46904	6.53785	8.90293	8.05633	8.99337	9.75595	7.94644	7.28832	9.467	9.45264	9.2411	8.40645
P01877	IGHA2	0.839011	0.96322	0.122837	1.08887		-1.10646	-1.34197	-0.901865	-2.0092	-4.25976	-3.82408	-3.35919	-4.89674	-5.60776	-0.130211	0.510042	-2.30239	-0.200758	1.01843	-4.57571	-1.36188	-2.84659	-5.0834	-2.54879	-2.6101	-2.39533	-2.41668	-0.846083	-2.46553	-3.91671	-1.06518	-2.83341	-0.846525	-0.709595	-2.59254	-4.36462	-1.34186	-1.57739	-4.27644
P01859	IGHG2	0.997513	0.999523	-0.000921033	0.999362		5.85269	6.86024	7.76639	7.48645	6.98554	7.49331	8.33192	6.84426	7.41159	6.83257	8.22	5.42967	7.22659	7.31309	4.545	5.96593	8.15981	7.44021	6.7342	6.77717	7.06898	8.02726	6.84995	7.43061	5.57195	6.67063	6.55045	6.70656	7.37909	7.7537	6.54271	7.4419	6.94625	6.95949
P01860	IGHG3	0.750756	0.939105	-0.0566553	0.961491		7.09949	7.48425	7.76401	7.36456	6.89814	7.36874	7.82379	7.1774	6.99431	7.08842	8.01337	6.1865	8.03949	7.39554	5.93898	7.30527	8.1262	7.25829	7.17252	7.01847	7.38273	7.84548	7.69615	6.38096	6.62095	7.52186	6.69394	7.2838	7.19851	7.52766	7.12827	7.29689	7.4287	7.29299
P01861	IGHG4	0.573073	0.877163	0.129046	1.09357		4.2726	4.2268	5.71705	5.5249	4.53451	4.9279	5.07143	4.69369	4.4461	5.58759	5.7681	4.48439	5.75388	5.89671	3.44629	4.42757	6.09217	4.78291	4.12459	5.47888	5.2303	5.50406	5.97551	4.43304	4.45137	5.20618	4.41365	4.75025	4.72158	5.38887	5.21576	5.23886	5.40393	5.65781
P01871	IGHM	0.157374	0.590092	-0.552092	0.682031		5.82751	5.82583	6.04569	5.49607	7.71636	5.71694	7.00293	7.41085	5.95852	7.35915	7.87595	6.01403	8.36532	5.81166	8.24819	7.06843	6.44267	8.82617	4.89387	7.59825	6.39861	5.71231	6.14931	6.30588	5.63473	5.84323	6.84154	5.67502	5.08421	4.87012	6.83365	6.41045	6.12418	9.18288
A0A0C4DH31	IGHV1-18	0.095173	0.522683	-0.771416	0.585842		-0.640865	-1.00832	-1.33063	-1.18452	-1.44584	-0.782038	-0.775679	-2.37666	-2.60282	-0.541691	0.903395	-2.5363	-1.63469	-2.18462	-2.15313	-3.31547	-0.979208	-1.76905	-2.05439	-3.73013	-1.81156	-6.60268	-2.5647	-3.67868	-1.37915	-1.1883	-1.7476	-2.19693	-2.73488	-2.69904	-0.101917	-3.18754	-1.67992	-1.28634
P01742	IGHV1-69	0.943526	0.990415	0.0301708	1.02113		0.597027	1.17694	2.2111	1.14506	-0.511547	-0.484922	-0.547411	-1.43624	-1.28049	1.0538	0.785109	-2.05499	0.90733	0.642195	-1.05649	-1.10173	-1.08384	-1.81982	-1.1007	1.32091	0.778969	0.760941	1.68421	-2.69117	-0.129442	0.0865345	-0.859421	-0.888494	-0.588932	-1.07257	0.349104	0.782444	0.832455	0.975285
P23083	IGHV1OR15-1	0.502205	0.855325	-0.416106	0.749445		1.00422	1.81406	1.98816	1.21716	-1.36874	-0.62343	-0.39341	-0.347721	-3.23249	0.823458	1.10436	-0.416468	1.55108	1.44364	-0.0552483	1.22959	0.267841	1.46244	-1.29731	1.26046	1.50587	2.12261	1.74079	-5.35917	-0.762829	0.657688	-0.202858	-2.66034	-0.701221	-1.29748	3.19559	0.227543	1.52311	1.63993
A0A0B4J1V2	IGHV2-26	0.191052	0.62869	-0.645177	0.639415		-4.27782	-5.04352	-3.09593	-4.53814	-3.58678	-2.60715	-1.87926	-3.20092	-5.65721	-5.60608	-2.86327	-2.87883	-3.85727	-3.16276	-6.6758	-6.55528	-3.27322	-4.04313	-4.00963	-1.84645	-2.67292	-6.01203	-3.37968	-2.72573	-4.61741	-2.86347	-5.64397	-6.30664	-6.64672	-3.30829	-4.02088	-3.50129	-5.06716	-4.64202
P01817	IGHV2-5	0.873972	0.971505	-0.0576024	0.96086		-0.149309	0.383978	0.359734	-0.367638	-2.15916	0.608494	1.30881	-0.54616	-0.48712	-0.371319	1.14647	-1.04619	0.0279217	0.0650463	-2.94393	0.459925	1.33232	-0.269947	-0.801748	0.877544	0.0499306	-0.0999985	0.902325	-1.92291	-0.741982	0.108166	0.0634232	-1.83048	-0.318687	-0.897961	0.0704479	0.391636	0.654585	1.31116
A0A0C4DH43	IGHV2-70D	0.0209923	0.292544	1.26688	2.40641		-1.75173	-2.14526	-2.65892	-4.17367	-5.0146	-3.59865	-1.47953	-4.27783	-5.04449	-3.27427	-3.77525	-3.88777	-4.50087	-2.32486	-5.77813	-1.84515	-1.70071	-1.82652	-4.41821	-1.53141	-3.82923	0.31749	-1.23394	-3.96516	-3.9026	-2.25039	-2.31096	-1.27567	-5.25218	-1.61909	-0.159908	-2.04619	-2.7518	0.306475
A0A0B4J1V0	IGHV3-15	0.284101	0.733866	0.605228	1.52122		-2.57247	-0.418058	0.488995	-0.128223	-2.29692	-0.529055	0.390202	-2.12265	-0.803009	-1.19606	-0.810259	-0.933599	-0.18116	-6.45882	-1.13186	-0.320351	-0.0396042	-0.903578	-1.1911	-1.29184	-0.442873	-1.27443	-0.478394	-1.86198	-0.212669	-1.08592	-0.508982	-1.94012	-0.460432	-0.341932	4.93517	-1.17989	-1.56909	-0.324785
P01768	IGHV3-30;IGHV3-30-5	0.737628	0.936146	0.114869	1.08288		0.984324	1.99279	2.5859	2.14289	-0.137691	0.806757	1.27867	0.225191	0.0616417	2.22783	2.05563	0.267799	2.20674	1.49901	0.0234814	0.38781	0.634218	0.993599	0.371248	2.16674	1.88791	1.77317	2.10985	-0.77445	0.634455	1.05599	1.07884	0.222628	0.304119	0.886541	1.72277	2.77593	1.96722	3.00349
A0A0B4J1X8	IGHV3-43	0.591496	0.87226	0.274905	1.20991		-1.67452	-1.95017	-1.491	-1.87474	-3.05147	-3.51292	-2.25939	-1.91674	-5.14923	-1.34619	-1.97074	-3.79214	-3.311	-1.19212	-5.44728	-3.42427	-3.56195	-3.32486	-1.65207	-0.974264	-3.99158	1.51883	-1.80047	-4.39343	-5.18817	-1.88924	-1.97365	-2.78819	-4.29682	-2.76807	-1.08939	-2.42137	-2.41692	-2.12372
A0A0A0MS15	IGHV3-49	0.927932	0.986107	0.0399668	1.02809		-0.783628	-0.0203533	-0.059145	0.443886	-2.62561	0.522606	0.989122	-0.303185	-0.413465	0.00876617	0.505777	-1.5732	0.821453	0.696392	-1.96109	0.591324	1.37988	-0.514317	-0.698635	0.173056	-0.900806	2.51101	0.139149	-1.62748	-4.14668	-0.712109	0.638538	0.657642	0.208735	-0.0831585	0.783751	0.66518	0.102865	-0.921455
A0A0J9YX35	IGHV3-64D	0.982783	0.997054	0.00643149	1.00447		-0.0436611	0.911457	0.924772	0.647247	-1.09043	0.304398	0.904142	-0.526634	-0.706041	0.687542	0.393091	-0.921005	0.287346	-0.618542	-0.323278	-0.461496	0.42782	0.111023	-0.858393	0.868912	0.828217	-0.815428	0.948633	-1.66569	-0.69591	1.6781	0.199949	0.0329876	-0.898859	-0.762735	-0.133385	1.26722	0.562468	1.44742
P01780	IGHV3-7	0.712952	0.926766	-0.108017	0.927862		1.77773	2.60156	2.78752	2.98803	1.27172	3.49706	3.84992	2.90175	2.40493	1.79043	3.16852	0.991531	3.82408	3.00825	1.08416	2.58179	4.3539	4.08492	2.4888	3.12928	2.90074	2.65991	2.53905	1.18955	2.13125	2.37113	3.15907	3.17551	3.15282	3.11281	2.86996	2.75729	2.16838	2.89601
A0A0B4J1Y9	IGHV3-72	0.856015	0.965778	0.039793	1.02797		2.66406	3.00411	3.08151	2.43729	2.33841	3.2274	3.31532	2.5023	1.64043	2.94707	3.63871	1.90956	3.14928	2.88719	1.2654	3.22026	3.37864	3.92473	2.4126	3.03294	3.14918	3.13155	3.00419	1.1684	2.44841	2.78225	3.06383	3.26338	2.74232	3.1848	3.0444	3.21042	2.93947	3.13596
A0A0B4J1V6	IGHV3-73	0.154385	0.586057	0.75877	1.69205		-2.40366	0.528553	-0.97645	-1.6648	-2.74184	-2.32312	-2.27071	-1.75714	-4.22018	-1.85224	-1.07052	-2.38818	-1.91291	-0.89234	-5.06161	-4.17737	-4.67356	-4.50936	-5.21808	0.0700207	-1.53063	-0.34717	-0.930971	-3.96776	-2.07412	-1.01575	-2.03609	-2.23456	-3.08542	-2.77077	-0.39797	-0.583538	-1.3789	-0.912949
A0A0B4J1X5	IGHV3-74	0.792678	0.952224	-0.0958166	0.935742		1.8747	2.49553	3.05316	2.28415	5.42941	3.1041	4.79732	3.40354	4.44436	2.60113	3.14192	1.28893	2.64814	2.13888	1.44749	1.99628	2.9077	2.6673	2.24997	2.95149	2.10304	2.53882	2.13931	5.34538	2.25002	1.6975	2.44671	2.17692	1.93504	2.54003	4.09319	2.72592	2.15955	3.24748
P01782	IGHV3-9	0.435585	0.827731	-0.212006	0.863336		2.30962	2.41386	2.60702	2.33927	2.44146	1.92235	2.64079	1.20234	2.19974	1.83471	2.40438	-0.167038	2.10569	1.58907	-0.238344	0.815742	2.17859	0.843275	1.30435	2.38056	2.14493	1.93561	1.85907	2.00886	1.02213	1.7392	0.14455	1.04862	1.73861	1.27114	1.62439	2.09204	1.48315	2.34992
A0A0C4DH34	IGHV4-28	0.0184885	0.28129	0.820111	1.76554		-0.517946	-0.618128	-0.781301	-2.14825	-4.52875	-2.75461	-1.10231	-1.41132	-3.14883	-1.55229	-1.68202	-1.40842	-1.3031	-0.413195	-1.91438	-0.319759	-0.540813	-0.1588	-1.16478	-0.955528	0.0390415	-1.0461	-1.00892	-1.66882	-0.36557	0.0785885	-0.285946	-0.145489	-1.07726	-0.174215	-0.544506	-0.0788574	-0.902876	0.309454
A0A075B6R2	IGHV4-4	0.335104	0.754719	-0.642431	0.640633		-3.04402	-2.6055	-3.13023	-0.491693	-4.18084	0.0146847	-6.69738	0.29929	-3.42292	0.490519	-2.18927	-2.93163	-0.08671	-1.91187	-4.36242	-2.61272	-1.4431	0.258646	-5.70783	1.33221	-1.7573	-3.48896	-4.03239	-3.90853	-3.40249	-5.33108	-0.876442	-3.06078	-2.10585	-1.60379	-2.5692	-2.23789	-2.41607	-0.667717
A0A0C4DH38	IGHV5-51	0.449045	0.830672	-0.237662	0.848119		0.800695	1.37702	1.85327	0.833546	1.12785	1.1612	2.94997	0.883968	1.11292	3.09505	1.54464	-0.840513	1.81579	1.21563	-0.772293	0.798841	2.53346	0.304813	1.2309	2.6932	0.779846	1.15265	1.58375	0.0123367	0.984039	0.96137	0.862848	0.185717	0.426487	1.25408	1.76257	1.50408	1.05897	1.56613
A0A0J9YXX1	IGHV5-A;IGHV5-10-1	0.503651	0.855104	0.290244	1.22285		-6.05282	-3.9163	-4.37094	-4.02721	-5.71706	-5.78006	-3.19765	-6.30001	-6.12992	-4.68972	-3.6905	-6.08741	-4.82323	-4.14266	-6.64421	-4.30266	-5.96336	-6.2707	-4.1807	-3.39308	-4.00339	-3.69101	-4.72972	-6.42639	-4.8504	-6.82001	-3.34916	-6.07683	-5.70582	-5.59271	-3.61454	-3.77513	-3.11107	-2.66914
A0A0B4J1U7	IGHV6-1	0.327599	0.755157	-0.247232	0.842511		3.76054	3.26731	3.03169	2.48115	2.14547	1.74514	2.02282	2.20848	1.20248	2.22949	1.52344	0.790483	3.10791	1.8272	1.46697	2.29314	2.31251	1.96651	1.16494	2.57388	2.42949	3.16807	3.16561	1.60508	1.59071	1.18706	1.54248	1.90256	1.1167	1.6549	1.62743	2.11736	2.37363	1.93266
P01591	IGJ;JCHAIN	0.0727072	0.47051	-0.315067	0.803814		6.06296	6.25087	6.33315	5.77211	5.49646	5.90739	6.60259	6.87087	5.91809	6.11661	5.88895	5.50356	5.99038	5.66221	5.41179	6.6881	5.62672	6.7742	5.86927	6.4686	5.55195	5.13446	6.79003	4.7582	5.40511	5.49687	6.12844	5.85036	5.72941	5.22943	6.05075	5.88804	5.64812	6.2696
P01834	IGKC	0.0117323	0.236308	-0.705745	0.613126		6.27924	6.78848	6.97928	7.46177	9.85662	7.58792	8.16178	7.7722	9.18708	7.78917	7.37974	6.92683	7.83373	7.61513	5.93873	7.38236	7.88018	7.63589	6.31471	7.52176	7.19087	6.86436	6.84468	6.77182	5.88998	6.33149	6.90982	7.10783	6.3802	6.60552	7.46444	7.23193	6.91164	7.00137
A0A0C4DH73	IGKV1-12;IGKV1D-12	0.29674	0.73868	-0.183761	0.880405		0.911425	0.964325	0.42732	0.647022	0.831604	0.985502	1.88882	0.266481	0.985502	-0.0188122	0.878052	0.145113	0.442181	0.0222054	0.00463295	-0.572847	0.703516	0.713457	0.336786	0.625237	0.608326	0.479895	1.11734	0.277763	-0.72426	0.878162	0.454479	0.348845	0.13909	-0.175304	0.439043	0.59745	0.556791	0.524008
P04430	IGKV1-16	0.358917	0.766405	-0.455396	0.72931		-1.30559	-0.97349	-2.28741	-1.61729	-2.96376	-0.739952	0.169918	-3.50851	-1.88472	-3.7793	-0.895048	-4.10073	-2.45032	-0.814526	-0.823732	-1.60096	0.851734	-0.612864	-1.71263	-1.71849	-2.53822	-0.222986	-2.53183	-0.686451	-5.90391	-2.59192	-1.04207	-0.927488	-2.29176	-1.40402	-3.34722	-3.77979	-2.37115	-0.675573
P01599	IGKV1-17	0.0222006	0.300253	-1.10896	0.463627		-2.36234	-2.98307	-2.35489	-0.83654	0.397253	-1.63132	-0.553644	-2.15675	0.200825	-1.04947	-0.868423	-0.885693	-1.00138	-1.30182	-3.26008	-2.04822	-0.461145	-0.350037	-2.54641	-4.0343	-0.0199699	-3.89546	-2.1509	0.244823	-2.47555	-2.92072	-1.66736	-4.21691	-4.16391	-3.97263	-0.472544	-3.96483	-1.39431	-2.00416
A0A075B6S5	IGKV1-27	0.00182697	0.0957209	-1.61464	0.326546		-3.69454	-0.561203	-4.91084	-0.668623	-2.64669	-5.09746	-0.118486	-3.88871	0.249935	-0.444508	-0.787495	-1.64006	-1.32736	-1.70198	-2.24379	-2.75728	-1.26254	-1.13158	-2.09404	-3.04577	-2.41043	-5.24491	-3.32504	-2.62886	-3.95355	-2.69973	-3.37016	-3.01829	-4.45399	-2.10776	-5.3642	-2.96801	-3.26441	-4.70504
P04432	IGKV1-39;IGKV1D-39	0.374302	0.775582	-0.688788	0.620375		2.66641	0.761322	3.6881	1.40165	-2.04759	3.96463	2.14077	4.24946	2.97365	3.18816	2.66489	-3.65726	2.19989	4.35279	-2.5141	0.552969	1.86429	-0.833233	1.80684	0.317715	1.1749	0.938292	0.551775	-2.12988	0.155226	0.326647	2.33421	1.5909	-2.59653	-0.0141087	3.94911	4.65835	-0.519194	0.93959
P01602	IGKV1-5	0.746189	0.939696	0.0796928	1.05679		-2.53166	-2.26372	-1.72469	-2.09311	-1.26206	-1.59938	-0.801813	-1.39426	-1.86281	-0.800186	-0.553459	-0.79586	-0.749451	-2.38942	-2.73341	-2.05117	-1.00203	-2.56544	-2.70891	-2.48171	-3.20767	-0.975771	-1.59146	-2.18556	-2.38191	-1.63979	-1.58633	-2.37501	-1.27962	-2.07293	-1.97374	-1.22966	-1.69312	-1.23809
A0A0C4DH67	IGKV1-8	0.913836	0.982119	-0.0354776	0.975709		-0.236719	0.748386	0.766151	0.724646	0.120457	1.12442	2.47764	0.581934	1.40895	0.801353	1.31087	-0.350428	1.41621	1.16742	-1.11865	4.25941	1.35151	0.562275	0.595219	-0.00754738	-0.287029	1.22305	0.540636	0.42045	0.00689888	1.12685	0.849728	1.4941	0.0911961	0.589912	0.884983	0.975779	1.13469	0.982162
A0A0B4J2D9	IGKV1D-13;IGKV1-13	0.141019	0.576639	0.865137	1.82151		-4.85263	-3.64283	-0.972401	-2.73829	-4.7304	-2.47805	-2.54527	-1.84258	-2.59388	-4.2684	-3.75706	-2.25351	-1.77668	-3.0209	-2.84973	-2.32895	-3.08699	-2.02861	-4.36572	-3.28752	-1.67254	-0.261744	-0.421566	3.08474	-2.04319	-0.279755	-3.7507	-2.69637	-4.87694	-3.02382	-4.35147	-3.94038	-3.70013	-0.311333
P01601	IGKV1D-16;IGKC	0.0861443	0.500453	-0.965249	0.51219		-2.66113	-3.89597	-4.21639	-3.07582	-1.20419	-1.45978	-0.15847	-3.22492	-2.14257	-5.63714	-3.1817	-4.53296	-1.13886	-2.09631	-2.76809	-2.26063	1.07943	-4.85294	-2.31354	-2.23847	-3.05938	-3.76214	-1.50636	-6.65938	-2.99121	-5.16139	-3.91801	-1.70695	-2.37645	-4.35369	-3.84907	-3.41908	-1.92467	-4.99211
P01594	IGKV1D-33	0.0331025	0.34423	-0.694182	0.61806		-0.80747	0.353081	0.0691872	0.0910797	-1.37659	0.985838	1.91649	1.05109	1.12229	-0.664701	1.17187	-1.24387	-0.995176	0.380396	-1.83655	-0.364445	-0.106459	-0.392595	-0.0156116	-0.458084	-1.5912	-0.767557	-0.182253	-1.35895	-1.51487	-0.463034	-1.30168	-0.8085	-2.15079	-0.410028	-0.305208	0.128296	-0.959181	-0.609108
A0A087WSZ0	IGKV1D-8	0.98663	0.998336	-0.0077708	0.994628		-3.20206	-3.21467	-2.33858	-1.6766	-3.19044	-1.43283	-3.45292	-4.66435	-2.26217	-2.14615	-4.11391	-4.26921	-1.95675	-2.92478	-4.97401	-2.54381	-4.56506	-3.46366	-3.86676	-2.42893	-3.92142	-1.28929	-2.84855	-2.91345	-3.97283	-2.8903	-2.50013	-5.53088	-4.85996	-5.55231	-3.19418	-3.03702	-3.36023	0.613913
A0A0C4DH68	IGKV2-24	0.959675	0.992594	0.0149784	1.01044		0.415888	1.7619	1.89191	1.53875	1.32308	1.50046	3.72783	2.26079	2.02282	1.59822	3.11891	-0.0947838	2.02453	1.59338	-0.350733	1.96869	2.5962	2.51641	1.93718	1.54186	1.48068	2.06257	1.44984	0.696356	0.902254	1.33899	2.19526	1.85515	1.56609	1.60877	2.83472	1.94081	1.58178	2.67933
A2NJV5	IGKV2-29	0.145686	0.578883	-0.796822	0.575616		-4.00019	-2.26658	-1.24388	-2.2172	-3.2805	-2.23365	-3.35219	-1.39919	-4.23958	-3.31448	-2.63294	-4.43633	-4.22293	-6.1942	-3.73991	-3.20874	-1.35758	-1.8587	-1.08217	-5.15221	-3.50171	-5.79094	-5.44892	-6.13194	-4.03972	-2.36621	-4.10094	-2.60831	-2.79935	-2.16693	-0.820391	-2.9066	-5.96052	-5.41568
P06310	IGKV2-30	0.468914	0.841071	-0.304146	0.809922		-0.169184	0.892418	0.988558	-0.237637	-0.373705	1.19377	2.93609	0.96102	1.54757	-0.00368118	1.43568	-1.21581	1.96904	2.07541	-2.40474	0.75013	2.42774	1.86196	0.486006	0.736694	-0.499664	-0.0206757	0.275572	-1.27769	-0.501167	0.848001	1.1644	-0.325422	-0.370377	0.916992	2.55385	1.41343	0.419128	0.457199
P01614	IGKV2-40;IGKV2D-40	0.137002	0.568627	-0.570452	0.673406		0.895536	2.06934	2.5508	2.41992	2.26337	2.94042	4.45455	3.37269	4.11705	3.05362	3.44005	0.519222	4.24552	4.15769	0.925758	3.23931	4.6874	3.82351	3.14815	1.90539	1.48232	1.82474	2.10021	1.24455	1.53708	1.67701	3.29871	2.88413	2.53964	3.45582	2.95536	2.04749	2.27827	1.70544
P01615	IGKV2D-28;IGKV2-28	0.0236126	0.308667	-0.545531	0.685139		0.615915	1.24245	1.5981	1.90391	0.472094	2.24603	2.07092	1.72888	1.43967	2.08238	1.64129	0.712723	2.2816	2.08562	0.0505047	1.33367	2.63244	1.76742	0.667019	1.29668	0.455957	1.7029	1.29628	-0.132418	0.412094	0.220055	1.49598	1.4321	0.785713	1.11305	0.786495	1.04873	0.815578	0.704344
A0A075B6S2	IGKV2D-29	0.0102232	0.212283	-2.11238	0.231266		1.77349	2.54595	2.83562	7.57972	10.286	7.33553	6.59194	7.44537	9.32342	8.32856	6.53953	7.45839	6.82788	6.18701	2.85042	3.61418	3.52965	4.29856	3.02114	2.68852	3.13542	1.73132	1.99499	6.98399	3.6854	3.13781	3.14865	3.5484	2.87936	2.51261	5.12355	3.37793	2.82131	2.28677
P01624	IGKV3-15	0.717202	0.928579	-0.113127	0.924582		3.05668	3.45145	3.62395	3.6015	5.92448	3.9615	4.86652	3.92841	5.53093	3.67028	4.29149	2.50718	4.23587	3.9281	2.34359	3.08305	4.28331	3.45941	2.84401	3.60118	2.94888	3.75742	3.71519	6.05207	3.53586	2.98081	3.4821	2.85592	3.41713	3.35884	4.30803	4.01964	2.97226	3.06659
P01619	IGKV3-20	0.168824	0.605224	-0.283843	0.8214		4.3983	4.18486	4.63068	4.24655	3.54646	4.11639	5.01594	3.84752	4.599	3.91687	4.59085	3.18414	4.39303	5.12097	2.81827	3.3726	4.88895	3.87737	3.58885	3.98699	3.412	4.30004	3.90695	3.01982	3.26451	3.68386	3.7819	3.77576	3.68917	3.4727	4.84076	4.1123	3.3898	4.1475
A0A0A0MRZ8	IGKV3D-11	0.445222	0.829394	-0.259074	0.835624		2.14767	2.85472	4.65219	2.89551	3.23336	4.66635	5.25961	4.41355	3.76358	2.62153	2.83182	1.8406	3.40622	3.19847	1.57735	2.84145	3.90195	3.15476	2.27175	3.54031	2.71278	3.54606	3.30602	5.27784	1.38915	2.56509	3.04886	2.25201	2.39511	2.21883	3.26574	3.65039	2.8001	2.87929
A0A087WSY6	IGKV3D-15	0.556101	0.875498	-0.203278	0.868575		1.52602	2.13714	2.59806	1.1989	3.03775	1.65907	1.69913	2.23603	0.515938	1.3618	1.93691	2.24119	2.08932	0.783484	2.37716	2.4958	2.08315	4.08027	0.0402622	2.42972	2.52156	1.24174	2.99369	1.62596	1.8313	1.44157	2.02444	3.42509	1.58476	0.171143	2.14975	2.7389	2.16665	-0.626539
A0A0C4DH25	IGKV3D-20	0.99057	0.999012	0.00616535	1.00428		-0.031702	0.63163	1.26209	-0.156528	-0.317587	0.815214	2.34896	0.490335	1.77666	-0.574314	0.722027	-5.43103	1.46108	0.807537	-3.65845	0.178289	1.31457	1.04469	0.297779	0.0260315	-0.623857	0.520191	0.919535	-0.493668	-0.973459	-0.495926	1.09847	-0.263885	-0.406996	-0.157667	1.8551	-0.00435829	-0.395954	0.354218
P06312	IGKV4-1	0.557382	0.876164	-0.124401	0.917385		3.36475	3.99908	4.28692	3.83574	5.02675	4.27461	5.49235	4.28086	5.00972	3.97205	4.5234	2.94336	4.55726	4.30672	3.34699	3.89745	4.79851	4.3317	4.14406	4.31608	3.82737	3.85199	3.93558	3.9493	3.48409	3.58451	3.97416	4.46274	3.6113	3.54736	4.68259	4.81618	5.45039	3.84044
A0A0C4DH24	IGKV6-21	0.178322	0.61992	-0.971229	0.510071		-3.4768	-3.98248	-3.69893	-1.58627	-3.07936	1.10587	0.419994	-0.775637	0.0607014	-0.588247	-0.494493	-7.04111	-1.51673	-2.69322	-1.59263	0.424122	1.47364	0.0029583	0.230009	-2.72757	-3.89726	-2.29635	-3.07282	-1.95944	-3.83652	-4.08114	-1.72628	-2.58878	0.981155	-0.19454	-1.9834	-6.1806	-3.72696	-2.6572
P0DOY2	IGLC2	0.226395	0.68485	-0.289949	0.817931		3.69255	4.6911	4.92217	4.35031	3.68255	4.02437	5.45398	5.12812	4.20472	4.211	4.62337	4.31933	4.46119	5.43776	2.57516	4.44114	5.39834	4.96158	3.98033	5.14853	4.14057	4.61884	4.52649	3.40864	3.14677	3.33148	4.5419	4.27591	3.95835	4.16871	5.34223	3.9993	4.45797	4.55055
A0M8Q6	IGLC7	0.62274	0.886076	0.136997	1.09961		-3.5147	-3.04755	-5.95267	-4.41175	-4.15858	-5.03657	-5.23414	-4.17221	-4.11551	-4.56738	-4.68301	-4.1278	-5.34022	-4.36846	-3.58823	-3.92963	-3.3413	-4.49513	-4.47906	-3.86642	-3.09458	-4.35315	-3.63542	-4.37317	-2.17377	-3.41215	-4.57924	-3.98387	-5.2544	-4.27976	-4.88246	-5.21399	-4.14149	-3.35635
P15814	IGLL1	0.00322073	0.128542	0.951929	1.93446		0.676834	0.103775	-0.189096	-0.392935	-1.69272	0.166138	0.804695	1.01679	0.0780449	-1.16374	-0.128189	-0.33215	-0.0239677	0.392372	-0.587725	0.589727	0.333485	0.636841	0.443296	-0.166132	-0.995661	1.98676	1.35638	-1.41411	0.262493	1.65061	0.820921	0.757814	0.0797005	-0.525204	2.03066	1.82406	1.59712	1.68147
A0A075B6I4	IGLV10-54	0.616697	0.883488	0.257492	1.1954		-4.6033	-4.18686	-3.77651	-4.94855	-4.35608	-5.20248	-10.9188	-4.74621	-5.86524	-5.23913	-5.0734	-6.44697	-4.76668	-5.42542	-5.42845	-3.96556	-4.6404	-4.00522	-6.74437	-4.36978	-2.90025	-4.22643	-5.26463	-4.35371	-3.88388	-3.6101	-5.03909	-6.99871	-6.82001	-5.06463	-4.51697	-5.3625	-5.13753	-2.98989
P01703	IGLV1-40	0.481005	0.844582	-0.383386	0.766636		-2.38655	-1.76088	-0.741005	-1.28262	-4.01066	-1.30252	0.452848	-1.04154	-1.03279	0.465841	0.140957	-4.01929	0.22068	-0.363091	-4.27067	-2.67212	-0.544384	-2.15348	-0.340721	-4.47498	-1.97631	-1.22885	-2.37366	-5.0243	-3.57655	-0.861824	-0.511213	-3.74718	-2.15378	-0.792814	-0.442289	-0.773882	-2.15947	-1.82452
P01700	IGLV1-47	0.510812	0.857079	-0.241562	0.845829		1.31917	2.49197	2.92926	2.56326	0.902496	2.11774	2.55571	2.31796	1.34104	2.58835	3.64508	1.46669	2.48471	2.79274	1.56051	-1.49174	2.01435	1.2693	0.670128	2.3914	1.83385	1.8435	1.69171	-0.882542	1.01978	1.45968	1.65511	1.11425	1.68014	1.91537	2.37717	2.05316	2.19957	3.34858
P01701	IGLV1-51	0.96313	0.992672	0.0115124	1.00801		1.70741	3.75438	1.72736	2.19014	1.48888	2.29373	2.75401	1.92771	1.5765	1.8917	2.39565	1.13624	2.30686	2.70021	0.142597	2.09623	3.01281	2.19968	1.42847	2.11097	1.55696	1.94913	1.89055	1.33105	0.884228	2.92573	2.56685	2.40377	1.92639	2.17303	1.89923	1.45854	1.82295	3.16488
P01706	IGLV2-11	0.719453	0.93017	-0.205582	0.867189		-4.00896	-1.24975	-1.69752	-1.44418	-5.13738	-0.567451	-1.61251	0.101578	-0.473364	-0.640514	-0.605268	-5.05448	-1.1187	0.407873	-2.71612	-1.58493	-0.519835	-0.613293	0.757374	-1.86747	-3.65363	-2.95499	-4.76748	-3.73024	-2.84679	1.13669	-0.250389	-1.7216	-1.7289	-0.893028	-1.27017	-1.70368	-1.24881	-1.30656
P01704	IGLV2-14	0.0258222	0.31266	-1.20237	0.434561		-0.879866	-0.902206	-0.73085	-2.27267	0.490253	1.54511	2.17129	-0.0348873	0.676155	1.40359	0.846487	-0.579851	0.272627	2.1197	0.181713	0.0747051	3.29885	1.01065	1.48804	0.203066	-0.312613	-0.760063	-2.72175	-1.65282	0.0893059	-2.15622	1.94329	1.08729	-0.234533	1.6372	-1.71637	0.477272	-1.73183	-3.65821
A0A075B6J9	IGLV2-18	0.29573	0.741011	-0.481106	0.716428		-4.99898	-2.20806	-1.05774	-1.60705	-4.49037	-1.91056	-0.473513	-0.821136	-2.0969	-1.25249	-0.897467	-4.22409	0.0391788	-0.45347	-2.01218	-0.531933	-0.716885	-0.840515	-2.4045	0.876205	-1.5981	-1.75739	-1.61977	-4.11265	-2.33301	-2.53113	-1.10536	-1.34576	-1.51792	-2.15367	-1.87429	-3.44919	-1.85711	-1.44702
P01705	IGLV2-23	0.0268198	0.3146	-1.04556	0.484458		-2.95022	-4.87896	-3.0541	-2.35854	-6.37047	-2.32223	-2.69991	-4.75855	-3.48256	-3.00018	-2.27614	-3.35921	-2.59113	-1.89961	-3.17373	-2.23473	-4.63143	-5.37106	-4.90279	-1.72244	-5.73096	-4.02453	-5.45661	-3.47349	-6.15962	-3.5494	-5.75861	-4.95157	-5.74564	-5.29116	-2.77155	-4.41343	-4.59977	-3.06334
P01709	IGLV2-8	0.869851	0.972734	0.0995876	1.07147		-3.77807	-1.93258	-1.29647	-2.60693	-0.803234	-3.54037	0.253576	-2.98165	-0.565083	-1.09758	-1.67632	-5.54851	-1.02156	-3.29132	-3.80157	-5.60568	0.568661	-2.58128	-2.4229	-1.72398	-5.3271	-4.11004	-1.40181	-5.79386	-4.50937	-1.83622	-1.21706	-2.24845	-2.40724	-2.00546	-1.26886	-1.04436	-2.27951	-0.0183334
P01715	IGLV3-1	0.543873	0.86889	-0.364488	0.776745		-4.98678	-2.33387	-1.75655	-2.65221	-6.21641	-3.94979	-1.77411	-6.2971	-5.35469	-0.565136	-2.25423	-2.87135	-2.86595	-2.27785	-2.49122	-3.92003	-1.15921	-4.79948	-5.41909	-2.9253	-3.72388	-6.38344	-1.86102	-4.33666	-5.26947	-5.38519	-2.94407	-0.608917	-2.654	-3.51603	-4.32564	-4.7065	-5.18171	-1.26688
A0A075B6K4	IGLV3-10	0.630756	0.888337	-0.165851	0.891402		1.83529	1.7907	1.92477	0.524483	-0.151758	0.532166	2.35711	1.43601	1.56423	2.07601	1.39841	0.839689	1.54375	0.963333	-1.58063	1.26173	0.709345	0.861843	0.317513	2.56396	2.92031	0.897545	2.29636	-0.106867	0.226927	0.642546	1.12442	1.02162	-0.324478	1.74814	1.17358	0.711626	1.49084	2.84394
P01714	IGLV3-19	0.144413	0.580735	-0.711942	0.610498		0.439159	-0.399258	-0.378021	-1.47149	-2.21585	-4.12011	-0.741423	-0.819843	-3.40336	-1.142	-0.506731	0.0154743	0.045229	-1.80878	-4.88225	-0.243849	-0.403656	0.393896	-2.41598	1.02891	0.234001	-1.61786	-0.938374	-2.42483	-2.09772	-0.0894947	-1.87134	-1.74117	-1.64789	-3.51148	-2.72865	-2.53392	-1.11834	-1.04593
P80748	IGLV3-21	0.284473	0.733873	-0.325129	0.798227		1.95999	2.29171	1.70147	2.79245	2.40287	2.70267	2.94559	2.54582	2.86309	2.92769	2.49416	1.28497	2.64305	2.95864	-1.6094	1.14302	1.95962	1.71803	1.50183	2.5296	1.8791	2.22933	2.41076	1.5485	1.36196	1.78853	2.40846	1.60607	1.46071	2.03647	1.33851	1.62872	0.978136	1.98991
P01717	IGLV3-25	0.357515	0.76568	-0.354503	0.782139		-0.948999	0.567526	0.804949	0.815851	-0.206394	-0.364349	1.37403	1.43155	0.0555325	0.256878	0.100391	-1.20616	0.0346603	2.53403	-2.16165	1.41692	2.62253	2.32032	-0.089159	0.117729	0.100374	0.108982	0.925648	-0.281216	-0.398176	0.217535	0.567118	-0.562094	-0.353218	0.764116	-1.11776	-1.00615	0.914639	1.54038
A0A075B6K5	IGLV3-9	0.308533	0.744483	0.399534	1.31908		-0.341129	0.688965	-0.420387	-1.98091	-4.81799	-0.288038	1.13023	-0.226376	-1.73637	-1.62958	-0.721304	-0.90876	-0.567924	-0.657568	-0.760374	-0.705826	-2.70774	-0.760654	-0.934942	-0.880589	-0.334642	-0.302059	-0.162174	-2.49755	0.348215	-1.37907	-1.33184	-0.544718	-0.677322	-0.397148	-0.797733	0	0.00820923	0.817379
A0A075B6H9	IGLV4-69	0.0160541	0.268454	-1.64065	0.320713		-0.383823	-0.138826	2.76164	0.768084	6.85649	1.16176	0.350334	2.41111	4.53822	-0.381941	-0.16267	-0.640163	-0.445574	2.1251	-3.17772	1.33941	0.275398	1.61007	0.256626	-0.480368	0.664404	-0.856073	-1.83958	-1.74041	0.248299	-3.08873	-0.318832	-2.35395	-0.985359	1.33165	1.36574	-0.328918	-0.734678	-0.0752621
A0A087WSX0	IGLV5-45	0.864598	0.968421	-0.0863586	0.941897		-0.256332	-0.989014	-0.788992	-1.17808	-5.87572	-1.03503	-0.55691	-1.84507	-1.54716	-1.2213	-0.422947	-0.869684	-1.11158	0.381302	-2.25867	-0.244953	-0.965776	1.65651	-0.878199	-0.102037	-0.713367	0.335163	0.449282	-5.19514	-1.751	-0.77702	-1.44387	-2.11308	-1.94562	-0.575308	-0.360704	-0.207195	-0.220396	-0.2082
P01721	IGLV6-57	0.763433	0.947246	0.17156	1.12628		-0.158979	-1.25577	-0.770252	-0.115765	-4.72206	-1.95856	-2.20796	-2.53882	-4.3521	-1.54665	-3.02616	-2.3224	-1.94948	-2.48919	-3.51004	-4.23216	-3.61695	-3.69701	-4.53341	-0.46179	0.357779	-0.229143	0.285833	-5.46861	-3.03797	-3.20502	-2.55814	-3.33755	-2.52857	-2.61315	-3.40702	0.0612965	-0.749275	-1.38242
A0A075B6I9	IGLV7-46	0.558776	0.874588	0.223131	1.16726		-0.0422249	0.106794	0.0205536	-0.094265	-1.76901	-0.481401	0.907015	-0.083971	0.125786	-0.591261	0.905123	-0.990515	1.61173	1.1933	-1.62902	-0.337555	-0.170094	-1.04121	1.14776	0.819279	0.440313	-0.223452	0.48436	-0.765284	0.385059	-1.25317	1.14682	-0.594456	-0.971823	-0.400009	0.371359	0.624985	0.268225	3.85726
A0A075B6I0	IGLV8-61	0.0291072	0.328827	-0.615403	0.652748		0.808872	0.807451	0.114498	1.86973	0.670412	1.41611	1.24737	2.01217	2.04049	2.25901	1.77615	0.42556	1.31305	2.33357	-0.966631	0.988476	2.38383	1.76407	1.3777	0.718796	0.591597	0.0433292	0.560743	0.342485	0.407404	-0.039526	1.05139	0.932737	-0.608837	0.949564	1.27366	1.77409	0.561228	0.817192
A0A0B4J1Y8	IGLV9-49	0.0141872	0.2615	-1.96452	0.256224		0.245169	-3.33017	0.955351	0.0796089	-2.68494	-2.4127	-2.17113	0.515039	0.355936	0.216444	1.17829	0.893267	1.13339	-2.11253	-4.7483	-3.48799	-3.07608	1.10259	0.0175266	-2.18901	0.863722	0.331657	-4.03895	-4.55199	-3.71083	-6.11651	-3.52093	0.676258	-3.54477	-4.04781	0.137913	0.659821	-6.44357	-2.91833
Q969P0	IGSF8	0.0582543	0.430662	-1.33391	0.396692		0.258587	-0.309353	-0.413942	3.41039	5.87531	2.89113	2.3362	2.75747	5.00741	3.90584	1.94272	2.84934	2.89248	2.07528	-0.0440273	-0.057024	0.0406055	0.42767	0.0962753	0.520473	-0.308504	-1.86501	-1.59285	5.40138	2.81515	1.93085	0.0967922	-0.13838	0.00197792	-1.03414	0.534395	0.204226	-0.330935	-0.983047
Q14116	IL18	0.738403	0.936525	0.0900228	1.06439		-3.0031	-3.54443	-3.63095	-3.04711	-4.1482	-3.91993	-2.3051	-3.61045	-2.68871	-4.37033	-3.28071	-4.85685	-3.95688	-3.70067	-4.62278	-3.98704	-4.5811	-4.92447	-3.36167	-4.20295	-3.1296	-3.97486	-3.46962	-4.71264	-2.89427	-4.19591	-3.67604	-2.13257	-4.9888	-2.61643	-3.77947	-4.46977	-3.66847	-3.07701
Q13478	IL18R1	0.626421	0.888871	-0.241907	0.845627		-2.89031	-1.6842	-1.77814	-1.65158	-2.43595	-0.725021	-3.8659	-2.08746	-2.26112	-2.67437	-1.79124	-3.6302	-6.27098	-1.23317	-4.41764	-2.47758	-2.02525	-2.71706	-1.91611	-4.35393	-0.920156	-3.87458	-4.68778	-3.89031	-2.94865	-2.65059	-0.903299	-5.89206	-2.71795	-0.512417	-2.52282	-1.33603	-2.25391	-2.26371
P14778	IL1R1	0.0209897	0.294214	-0.898739	0.536355		-0.293158	-0.417038	-0.567781	-0.929274	2.18519	-0.708364	-0.587433	-0.0131321	1.11656	-0.430336	0.293499	-0.397751	-1.49282	-0.498091	2.01366	-1.24881	-1.69487	-0.949274	1.6988	-2.36404	-1.69571	-1.81857	-0.367168	-1.09621	-0.491278	-1.70297	-1.31456	-0.627275	-1.87304	-0.94293	-0.160069	-1.85857	-1.40135	-2.35068
Q9NPH3	IL1RAP	0.223708	0.680376	-0.232434	0.851198		2.56308	2.99913	3.32917	3.05976	3.97416	3.83679	2.98983	3.57953	2.86978	2.95911	3.02987	1.75348	2.99373	3.46527	3.10365	3.67919	3.88213	3.78147	2.93932	3.31858	3.18191	2.71762	3.31077	2.90205	3.14916	2.29594	3.36542	3.89122	3.53023	2.27712	3.37328	2.97404	2.96429	1.88228
P18510-2	IL1RN	0.134473	0.567459	-0.837017	0.5598		-3.9487	-1.31604	0.478754	-4.18168	-6.94727	-4.7619	-1.87029	-1.32547	-3.50468	-5.07558	-3.37405	-2.857	-4.55167	-3.80742	-5.12249	-3.47613	-3.72125	-3.9585	-5.40355	-2.01793	-3.5098	-4.61619	-5.82965	-4.06366	-4.67657	-2.35503	-4.60795	-6.83121	-3.89371	-2.02956	-4.21818	-5.43459	-5.12066	-3.17019
P40189-1	IL6ST	0.0204215	0.291515	-0.432765	0.74084		3.86865	2.90854	3.16073	4.11394	4.11781	3.65639	3.59118	3.72402	4.63404	4.42616	3.47777	4.12837	3.63563	3.36421	3.2297	3.96605	2.59782	3.4261	3.49339	3.55765	3.71623	2.78239	3.88092	4.21865	2.82225	2.39452	3.0834	3.61841	2.40214	3.39522	3.45845	3.27832	3.3649	3.21384
Q12905	ILF2	0.0461205	0.385405	-1.11513	0.46165		-1.7424	-4.89175	-4.50707	-2.16854	0.196083	-7.33106	-2.15249	-2.35866	-0.541439	-1.01604	-4.05146	-2.27409	-2.99397	-3.21854	-2.63361	-2.79323	-4.38111	-3.46036	-0.053175	-3.79777	-2.26164	-5.79319	-3.96319	-4.81572	-2.84315	-2.89271	-5.36926	-4.55673	-3.27243	-2.51481	-4.12082	-4.12779	-3.75596	-2.6433
Q12906-7	ILF3	0.350755	0.760784	0.253358	1.19198		-2.11311	-1.95562	-0.679291	-1.51381	-1.30103	-0.453102	-0.625282	-0.576082	-1.9189	-1.9508	-1.12622	-1.69852	-1.42316	-0.24436	-1.70499	-0.802355	0.289602	-1.26529	-1.43104	-0.94697	-0.61067	-0.922754	-0.213753	-1.73742	-2.14774	-0.958662	-0.131105	-2.05989	-1.54344	0.758041	-0.88921	-1.64564	-0.341309	0.237822
P29218-3	IMPA1	0.572626	0.878305	-0.227371	0.85419		-3.98733	-5.66389	-2.33881	-6.75457	-4.69899	-5.33497	-3.79244	-3.09299	-2.72084	-4.22301	-3.22329	-5.6285	-4.7723	-4.23191	-4.18349	-3.45088	-5.84933	-2.4664	-2.13649	-3.91132	-4.56273	-5.29395	-4.89096	-4.82397	-4.89965	-3.01476	-4.41328	-4.16006	-5.4195	-3.66807	-3.22132	-3.37626	-5.76081	-3.88551
O14732-1	IMPA2	0.90311	0.979577	-0.0641494	0.956509		-2.09723	-1.87537	-1.67977	-2.91665	-4.90066	-5.45794	-2.48689	-5.30051	-4.84883	-3.00058	-6.19087	-2.6737	-2.41529	-2.74933	-1.96201	-3.14738	-4.31391	-3.94792	-3.90851	-2.05488	-5.58481	-6.18308	-2.72761	-5.23358	-3.87801	-2.37152	-1.57514	-5.92601	-1.53484	-3.55662	-4.80015	-3.88695	-2.47541	-2.19309
Q9NX62	IMPAD1	0.0226118	0.302136	-0.511563	0.701462		-0.0973663	0.668343	0.409256	-0.0172176	-1.04518	1.05018	0.550661	1.52462	0.538656	0.816832	-0.00471306	-0.18881	-0.499628	0.716654	0.0601368	0.936098	-0.565365	0.310146	1.20533	-0.130426	0.942812	-0.162756	-0.561071	0.442667	-0.363205	0.171247	0.318251	-0.112665	0.148409	0.0446491	0.185017	-0.0506687	-1.48605	-0.778751
Q8NI35	INADL;PATJ	0.19721	0.64114	0.522438	1.43638		-1.65924	-1.92097	-3.30025	-1.2855	0.133486	-0.657764	-0.633942	-0.223801	-2.1826	-2.58932	1.10408	-1.91523	1.47148	-1.49505	0.143576	-1.06407	-0.0441742	-1.53027	-0.405045	0.524717	-1.48723	0.533739	-2.23471	-0.370462	-0.225529	1.01624	0.162666	-0.259108	0.845451	0.0441322	-1.29633	-1.01832	-1.52034	-0.658224
P55103	INHBC	0.509773	0.856688	0.375313	1.29712		-1.4357	-3.3024	-3.17476	-1.66785	-4.37052	-5.60097	-4.96128	-5.53755	-3.14174	-1.99352	-3.73236	-1.80182	-0.72271	-2.46595	-2.49553	-5.06488	-2.62709	-2.3961	-5.72738	-0.0181656	-1.41592	-1.37393	-1.71176	-1.57976	-0.499336	-2.6384	-1.90851	-2.61507	-5.01423	-2.94785	-5.87555	-2.75281	-2.1424	-3.4663
P46940	IQGAP1	0.446018	0.828651	-0.159416	0.895387		3.3113	2.10209	2.47281	1.98985	3.36429	1.42621	2.40787	2.34344	3.35402	2.11239	2.30638	3.1595	1.83139	2.3339	2.66595	2.176	1.488	2.0138	1.79727	1.976	2.64883	2.20368	2.02415	3.92525	2.22565	2.61369	1.56818	1.66429	1.92653	2.04858	2.47182	1.67893	1.83699	2.2473
Q13576-1	IQGAP2	0.124383	0.552202	-0.45531	0.729353		1.33091	0.336653	0.9828	0.384508	1.84876	1.03378	1.73868	2.68233	2.18441	0.339682	0.40811	0.248148	0.184587	1.08023	1.36335	2.01498	0.871239	2.81493	2.816	0.33585	0.891806	0.308613	1.01458	-0.10059	0.69298	0.323082	1.88785	1.59006	0.507982	0.750404	1.54143	1.40027	0.69891	-0.506382
O14498	ISLR	0.458088	0.836123	0.180687	1.13342		3.78516	3.20171	4.28182	4.17088	2.63298	4.48881	2.586	4.03091	2.25014	3.94672	3.03766	3.38031	4.05968	4.3451	3.26926	4.27555	4.66556	3.83298	3.62354	3.78933	4.92841	4.35101	4.07926	2.5561	4.78372	3.42193	4.43464	4.23176	4.32287	4.19629	3.01995	4.13672	3.46033	4.00066
P53990-4	IST1	0.743097	0.938225	0.0327578	1.02297		5.44801	4.90209	4.99189	5.08552	5.8873	5.2039	5.39117	5.01306	5.08629	5.49196	5.34031	5.6367	5.12473	5.05133	5.65633	5.12048	4.855	5.17528	5.23042	5.12469	5.55181	5.0054	6.01188	5.60119	5.2191	4.93768	5.2575	5.20392	5.30642	5.31408	5.17637	5.3861	5.43413	4.89531
Q96J02	ITCH	0.738427	0.935995	-0.189528	0.876893		-4.92899	-5.67894	-4.85888	-3.94801	-3.78838	-3.83396	-1.50049	-3.06754	-3.36065	-5.28865	-3.09177	-2.05593	-4.92648	-8.62816	-1.35358	-2.7813	-6.71677	-1.84376	-2.3134	-3.87974	-3.68278	-4.72674	-5.13027	-2.78818	-1.93352	-4.36101	-4.93235	-2.85684	-3.56224	-4.14547	-3.0368	-6.39362	-4.9604	-4.10624
Q8TB96	ITFG1	0.293737	0.739569	-0.545354	0.685223		-3.62675	-0.983418	-2.54402	-2.44702	-3.72029	-1.21914	-6.66676	-1.57452	-3.38503	-2.29058	-3.20142	-2.74335	-4.01008	-1.858	-3.47074	-1.3751	-2.99131	-0.713882	-0.853971	-3.31469	-3.92577	-4.21274	-3.29968	-2.22361	-2.56496	-4.38418	-2.88416	-3.87688	-2.86887	-1.87421	-6.98863	-0.872732	-2.13827	-4.13429
P26006	ITGA3	0.660686	0.902293	-0.149788	0.901383		-1.11389	-0.981783	-0.774734	-0.245621	-1.72945	-0.0595989	-1.39178	-0.838923	-1.93576	0.899782	-1.733	-2.7859	-0.502546	0.251358	-2.14918	-0.552015	0.0366383	-1.03638	0.028862	-1.22508	-0.313641	-0.528187	-0.154169	-2.78804	0.204271	-1.86139	-0.756683	-0.147039	-0.343359	-0.873909	-2.12048	-1.25643	0.183695	-2.74287
P11215-2	ITGAM	0.696766	0.921695	-0.134905	0.910729		1.76708	2.4461	1.44169	1.12119	-0.864086	0.835449	1.35589	0.328918	1.65377	0.709396	0.837891	0.450647	-0.52696	0.035017	2.07142	2.07393	-0.207468	2.32251	0.0556946	1.24174	1.58644	0.372189	0.658735	1.4856	0.561216	3.35515	0.0846653	1.83189	-0.776592	0.564964	1.21451	1.10828	0.690519	-0.0681553
P06756-2	ITGAV	0.0534322	0.417047	-0.694303	0.618008		-2.11657	-2.41854	-1.4487	-2.5377	-1.98941	-0.995893	-0.545761	-2.30882	-0.28861	-1.70573	-0.830919	-0.976471	-2.87593	-2.22626	0.184834	-1.87473	-0.648815	-2.9394	-0.754747	-2.68428	-4.15454	-2.80462	-3.38809	-2.56732	-2.21321	-2.72075	-2.87793	-3.13624	-1.7746	-0.62779	-2.05916	-1.78444	-1.79376	-3.64854
P05556-1	ITGB1	0.970855	0.993043	-0.0152002	0.989519		-0.277969	-0.791103	-0.70471	-0.524517	0.601828	-0.122967	-1.03342	-0.28882	0.954071	0.248459	-0.282738	-1.38753	0.129791	0.527437	-2.41148	-1.08449	-3.60761	-2.03304	-0.108423	-0.986849	-0.442137	0.0547886	0.949137	1.63258	-0.530914	-1.24712	-1.27424	-0.241501	-2.25834	-1.63631	-1.81626	-0.699202	1.07208	-2.6376
P05107	ITGB2	0.883795	0.976174	-0.0389637	0.973354		1.60263	2.63378	2.37806	2.06788	1.71867	1.80995	1.51098	2.18639	1.20142	0.973969	1.77291	0.790632	2.4142	2.25834	0.646942	1.84724	2.81805	2.13986	0.79405	2.17975	2.03008	1.31819	1.7782	1.55365	1.01808	3.44838	1.60432	1.64226	1.12411	1.13272	4.04942	1.63137	1.48089	1.09687
P19827-1	ITIH1	0.013478	0.254464	0.712162	1.63826		2.46299	2.0965	3.1567	1.72818	2.67171	2.79179	1.70359	2.47284	1.85309	1.45909	2.31955	2.095	1.81823	1.6012	2.14611	2.18969	3.51379	2.35716	1.76764	2.4528	2.08378	3.26359	3.2745	1.50731	2.16901	2.71439	3.22008	2.42929	2.62756	4.44687	5.42794	1.85915	2.09863	3.15497
P19823	ITIH2	0.585344	0.873522	-0.182574	0.88113		3.19407	2.78623	3.59173	5.03327	5.32666	3.88	3.85766	3.68655	4.69234	6.43616	4.76659	5.44565	5.17401	4.58418	2.54673	3.24078	4.75028	3.11781	3.42638	3.63627	3.47924	4.2413	3.34738	5.65168	3.59141	3.68761	3.33993	3.58782	3.65785	5.32994	3.54744	2.99542	3.63505	4.65578
Q06033-1	ITIH3	0.572451	0.878693	0.238178	1.1795		-1.22669	-0.671528	-2.31619	-1.93119	-0.68145	-0.836206	-0.489244	0.0702419	-0.35191	-3.25134	-1.27138	-5.71042	-2.53735	-3.16108	-0.149694	-1.56134	-2.08101	-0.198696	-1.33418	-2.1525	-2.28631	-2.45148	-0.438581	-1.37789	-1.18487	-1.70231	-0.736916	-1.14297	-2.2422	-0.846634	-1.75167	-2.68631	-1.64365	0.174032
Q14624-1	ITIH4	0.771294	0.949986	-0.0775569	0.947661		8.06187	7.93081	8.19375	7.4291	9.32219	8.53788	8.62024	8.01212	8.15499	8.2185	8.87755	7.42627	7.80742	8.81635	8.85613	8.66904	8.82815	9.76955	7.23179	8.99756	8.60933	6.6542	8.36053	8.37284	8.17103	8.20647	9.14199	9.06991	8.74633	7.03835	9.87236	9.12847	7.73114	7.67994
Q86UX2-1	ITIH5	0.0199166	0.287509	0.500199	1.41441		0.0589161	-0.52199	0	-0.114164	-0.698729	0.461023	-1.84981	0.154945	-0.658945	0.319563	0.0263042	-0.153278	-0.582405	0.27948	-0.335571	-0.0533047	-0.73942	0.359035	0.165838	-0.819994	0.0771618	0.286324	0.190367	-0.174015	0.399004	-0.404522	0.0701561	0.917439	-1.00264	0.59613	0.0595322	0.237829	1.40426	1.05941
Q8WWA0	ITLN1	0.640445	0.892121	0.242014	1.18264		-1.64284	-0.597101	-0.81793	-3.83393	-2.45085	0.390402	2.49142	0.692059	0.0386906	-1.43358	-2.44426	-0.911392	-0.878859	-1.21188	-1.28435	-0.20825	1.41683	0.450817	1.09999	-2.67141	-1.80889	-2.52374	-1.99625	0.0459232	-1.3204	1.91406	1.00856	-0.235233	0.910595	0.555109	-0.646442	-1.86088	-1.19972	-1.17202
Q9Y287	ITM2B	0.474053	0.840792	0.238834	1.18004		1.27281	0.996866	1.58549	0.60347	-0.683531	-0.151106	-1.3169	0.419256	-0.0810146	1.18807	-0.904945	1.1646	0.494862	-1.15118	0.851419	0.964531	1.75585	-0.23193	-1.11043	1.06972	0.683332	1.4182	1.15993	0.61343	-0.129164	0.664272	1.08149	0.989674	-0.799274	2.26274	-1.16817	0.549551	0.741619	0.313423
P26440	IVD	0.0895505	0.509679	-0.875549	0.545046		-0.281336	-0.720503	-1.2649	-0.751478	-1.5219	-1.43193	-1.07261	-2.63099	-3.04957	-0.406801	-2.2072	-0.499533	-0.134441	-1.04981	-0.461969	-2.44078	-3.74387	-4.57093	-2.14746	-0.976946	-1.0188	-0.590645	-2.5673	-2.54921	-1.22111	-4.03985	-5.42846	-0.724953	0.985987	-3.13867	-3.53988	-3.23237	-3.70328	-1.67949
P07476	IVL	0.67879	0.913508	-0.197199	0.872243		0.772863	0.172424	4.42285	-0.460495	1.25159	1.11164	1.57668	3.46155	-0.11191	-0.166086	0.648819	-0.650875	-0.250982	0.797165	0.959734	1.40915	1.77612	1.47661	1.38687	-0.103695	2.30998	-1.48973	2.58571	0.594801	0.338003	0.0422173	1.05194	-0.0616112	1.78052	2.18806	3.69156	1.16927	-0.886799	-0.0784702
Q9BX67	JAM3	0.573267	0.876822	0.257115	1.19509		-6.19965	-3.52432	-3.50422	-5.55059	-2.7968	-4.0122	-3.69633	-4.63675	-3.68814	-3.26541	-4.00911	-6.02742	-3.77567	-3.15824	-3.80713	-4.38635	-3.61947	-5.07755	-5.52049	-4.8853	-4.99203	-2.4531	-2.78587	-7.60186	-3.03223	-4.24795	-5.32737	-2.78699	-2.92664	-6.57317	-2.31541	-3.7109	-5.21496	-3.47779
P14923	JUP	0.0839169	0.492448	-1.12232	0.459355		-3.81941	-4.51828	-2.41616	-4.60379	-0.559614	0.444942	-0.398903	-5.28403	-4.15793	-2.88972	-0.64854	0.00386429	0.0505543	-1.10319	-4.00765	-3.82789	-5.62976	-5.4774	-4.49088	-4.83432	-6.01227	-5.51607	-3.90945	-3.77458	-4.41166	-2.9062	-5.01493	-3.20887	-4.10711	-4.52235	-4.43363	-5.36538	-3.87439	-3.27624
Q6ZWJ8-1	KCP	0.574694	0.876456	0.236437	1.17808		1.56996	0.0449162	0.82136	1.04619	1.01609	0.045929	-0.404724	0.277655	-0.953104	1.27308	1.62555	-0.0320377	0.858534	3.41059	-0.65576	-0.303802	0.819948	-0.541891	-2.66901	-0.0570278	0.0906353	0.631184	0.624739	-1.30718	-0.83427	1.56321	-0.344484	0.199799	-0.146894	-0.127153	1.90688	1.60553	2.47423	1.33668
Q96CX2	KCTD12	0.840474	0.962682	0.0609257	1.04313		-0.422283	1.04298	1.6624	1.37638	-1.54054	1.46937	1.87956	0.604246	1.03165	-0.0442848	1.89833	-0.201096	1.15777	1.11936	-1.0899	0.562935	1.87094	1.36063	1.12381	0.813753	0.840748	1.77056	1.21781	1.05341	-0.486383	0.786455	0.469749	0.359655	0.834044	1.51721	-0.0961533	1.35197	0.935297	1.30308
P50053	KHK	0.929277	0.986507	-0.0178006	0.987737		3.22572	2.67131	1.91595	3.92863	1.36931	2.84471	2.33678	2.64491	2.158	2.49395	2.37531	3.67618	3.17029	2.03845	2.47837	2.98574	2.13906	3.64384	2.52098	2.98629	2.82002	2.59642	2.83666	2.37001	2.74859	2.56147	2.24871	2.5237	2.91145	2.76687	1.62987	3.41914	3.08245	3.00229
Q5VZ46-1	KIAA1614	0.147211	0.578874	-0.97293	0.50947		2.41936	2.34385	2.92802	5.07933	8.92174	6.35362	4.33566	5.19122	7.92291	5.97987	3.85032	5.87702	5.72577	4.74515	3.98045	4.20054	3.44886	3.39118	2.37052	2.85418	3.16062	1.9194	2.6677	8.87455	5.48804	4.83355	3.18851	3.82551	2.93951	1.70502	3.26101	2.9532	2.82202	1.73304
Q96FN5	KIF12	0.790126	0.953027	-0.0956074	0.935878		4.21197	2.62687	3.19958	2.82704	4.32647	2.35975	1.91903	2.10257	1.98355	2.62398	2.03824	2.93719	1.67074	2.29015	3.4066	3.49918	5.52282	3.53185	0.99851	3.95513	4.69735	2.1457	3.19131	2.81646	3.0543	2.06947	3.46633	5.09349	2.47437	2.06604	2.61255	2.86035	2.66359	3.07514
Q9NS87	KIF15	0.709279	0.927016	0.221608	1.16603		0.22571	1.0892	1.21157	0.994081	-0.146019	0.273558	-0.438036	0.239408	-0.990892	1.39572	1.33355	0.147699	0.985714	0.796703	-3.3157	-0.504742	-4.92986	-1.75048	-1.91706	0.672604	-0.431715	-0.294046	1.61943	-0.154707	-4.76068	1.32354	-0.69198	-0.627771	-0.795677	-0.712368	2.36815	0.518278	0.712193	1.24479
P33176	KIF5B	0.166376	0.605955	-0.366484	0.77567		0.152979	-0.148333	-0.0849323	-0.468079	-2.77771	-0.980907	0.468878	-0.313719	0.408861	-0.373188	-0.626223	0.0678558	0.0647163	-1.2698	0.792341	-0.167484	-0.636368	-0.46036	0.632029	-1.17586	-0.432072	-0.315479	-0.734348	-0.76009	-1.17868	-0.384323	0.0151138	-1.23156	-1.33481	-0.0852528	-0.160589	-2.26294	-0.382763	-0.484566
P43628-1	KIR2DL3	0.547646	0.872572	-0.166977	0.890707		-1.95219	-2.90789	-2.32592	-1.80426	-1.33501	-1.73627	-1.73455	-1.60745	-1.66136	-1.5006	-0.775642	-2.33251	-2.19161	-0.301254	-3.06753	-1.18578	-1.45922	-1.12531	-2.24755	-1.51813	-2.95214	-2.18413	-2.46456	-1.93073	-4.31612	-0.971174	-1.63711	-1.1762	-2.77333	-1.60903	-2.17028	-1.34999	-1.89928	-1.04058
Q96J84-1	KIRREL;KIRREL1	0.932861	0.985244	-0.0390467	0.973298		-5.44256	-1.91689	-0.0317345	-1.8171	-1.17091	-0.987532	-1.81594	-0.31716	-1.62447	-1.93329	-3.01008	-2.00622	-2.5444	-4.45976	-3.1763	-2.07481	-0.863564	-2.2801	-4.31786	-3.85983	-0.883432	-3.0364	-1.21997	0.356237	-1.74682	-2.65231	-2.79401	-2.70764	-2.25717	-4.32043	-1.4917	-2.82971	-2.41301	-2.2014
P10721-1	KIT	0.32441	0.755741	0.443975	1.36035		-5.09073	-3.60081	-3.67332	-6.35813	-4.22345	-3.45174	-5.16578	-5.80972	-6.36771	-5.18546	-2.68664	-4.9278	-4.33334	-2.33108	-4.50317	-5.39905	-6.96362	-4.5927	-2.36088	-5.51396	-4.14966	-4.97718	-5.75698	-5.59247	-4.14836	-4.17399	-2.4804	-4.87786	-4.36403	-3.8894	-1.47517	-3.23597	-4.93669	-4.17473
Q9UEF7-1	KL	0.00456182	0.149722	0.510039	1.42409		2.60617	2.21921	2.11246	3.04285	2.91762	3.14595	2.59005	2.85091	2.45067	2.87732	1.8464	2.65281	2.68085	1.9301	2.28194	1.58007	2.50724	1.25375	1.91634	1.7333	2.68311	2.70652	3.07417	3.35692	2.80807	3.39806	3.0619	3.27044	3.27948	2.35729	2.76867	2.83993	2.29342	2.2932
P06870-1	KLK1	0.788062	0.952833	-0.0922946	0.93803		5.81323	4.15506	4.09927	4.25231	4.25628	3.09995	2.67898	3.27417	1.92683	4.19057	3.92838	4.52373	3.82671	3.60783	3.48387	3.47558	2.69226	3.94784	2.43926	4.96199	4.90601	3.78564	4.94763	2.18159	2.71915	5.20972	1.96503	3.67521	3.45608	2.77337	4.77206	4.31911	3.97299	4.26171
O43240	KLK10	0.138502	0.570452	0.871491	1.82955		-0.543016	-0.10429	1.66364	-0.529085	-2.51531	-2.74471	-3.39601	-1.30674	-3.47909	-1.24415	-0.806135	0.793083	-0.968605	-0.666189	-4.65778	-1.06825	-1.03935	-0.774916	-0.202732	-0.00743294	0.215984	-0.137072	-0.120045	-1.22964	-2.73992	0.666119	-0.71085	-0.739191	-1.55701	-0.0173225	-0.758959	-0.781574	-0.0977917	5.07863
Q9UBX7	KLK11	0.168272	0.605285	-0.330864	0.79506		1.04895	2.0075	2.92834	1.89314	0.393528	1.94627	2.13781	1.92303	1.43499	2.04249	2.14773	1.06599	2.4761	2.47676	0.163565	2.14146	2.69746	2.53782	2.7699	2.44453	1.76705	1.57088	2.17507	0.415768	1.36488	1.10979	1.92814	2.0755	1.40611	1.48993	2.03557	1.98291	2.06575	1.11549
Q9UKR3	KLK13	0.385922	0.782628	-0.739493	0.59895		3.71077	2.82695	3.9828	3.63956	-0.5695	-2.0282	-0.115406	0.0750256	-1.35635	3.58153	2.24378	1.86508	3.30182	4.86029	-0.565319	0.698299	-0.900257	-0.311523	-0.7029	5.18637	3.94667	2.18243	2.91648	-0.944902	-2.77325	1.85622	-2.1371	-3.11819	-0.8755	0.461691	3.33554	2.77639	3.72486	3.63923
P20151-1	KLK2	0.151733	0.5852	1.03545	2.04975		-2.54612	-6.76837	-1.0575	-4.04276	-1.73297	-2.46546	-2.00503	-3.29918	-1.0424	-0.0546265	-1.85164	-4.413	-3.5637	-0.623896	-4.28539	-2.88777	-2.67647	-1.96167	-0.381094	-4.4197	-3.45999	-4.69203	-3.37547	-2.64779	-4.8968	3.85094	-2.37226	-0.463621	-4.30403	-0.224625	0.34079	0.656309	-1.30492	-1.48676
P07288-1	KLK3	0.179855	0.620546	-0.416575	0.749201		3.19765	3.72444	4.19764	3.52113	4.13708	4.54652	4.27136	3.54353	4.40486	5.82765	5.53611	3.42555	3.5906	5.53262	3.5279	3.68593	3.61929	4.1717	6.98344	3.60409	3.8404	4.46371	4.24453	3.76523	3.14464	3.52501	4.26709	3.9907	3.72167	3.1665	3.39645	4.60273	4.74038	2.58269
Q9Y337	KLK5	0.202799	0.645927	-0.633427	0.644643		-2.94701	-2.76539	-3.8083	-1.23004	-5.09431	-4.27819	-3.4822	-5.54225	-5.16273	-4.11586	-1.88761	-2.0014	-1.60061	-1.44028	-5.66702	-5.58512	-2.35033	-3.98256	-3.64452	-2.63479	-2.50996	-5.01938	-3.86569	-6.3775	-4.7162	-4.08969	-4.33667	-4.00291	-4.46523	-4.88068	-1.82721	-3.72054	-1.46908	-3.86834
Q92876-1	KLK6	0.0365675	0.357573	1.20625	2.30737		-2.74818	-2.64929	0.193092	-1.95623	-0.99843	-1.98138	-2.16043	-4.58136	-2.18964	-5.15889	-4.81348	-0.709583	-5.07576	-1.95949	-1.65151	-2.70121	-1.64058	-4.34852	-1.7879	-5.61662	-1.38971	0.349924	-3.10635	-0.608387	-0.500496	-0.0309715	-0.481524	-0.456182	-0.473749	-1.45151	-1.61483	-3.60842	-3.65529	-3.30127
P49862	KLK7	0.9759	0.995578	0.00800697	1.00557		1.26271	0.778801	0.719387	1.21298	-0.277401	0.236641	-0.737827	0.483459	-0.168982	1.06589	0.480116	0.217022	1.6547	1.34031	1.02184	1.7233	1.03578	1.96351	0.0455952	1.04606	1.0192	0	1.31364	-0.3724	0.395613	1.14743	1.47337	1.77187	1.23277	-0.019619	1.42	1.74083	0.540163	-0.558611
P03952	KLKB1	0.395727	0.792582	-0.29445	0.815383		0.916656	0.92885	1.34071	1.11615	4.01391	2.56763	1.4	2.10457	2.01035	0.854311	1.77586	0.332272	0.36154	0.577602	0.835686	2.58282	2.596	2.58043	2.15858	1.1	1.60831	0.307625	1.20318	-0.55755	1.76288	1.15994	2.51871	2.4369	0.499756	3.22226	0.955524	1.66681	0.453943	1.4426
P01042	KNG1	0.153973	0.585619	-0.348341	0.785487		9.21373	9.61767	10.4445	9.79814	9.89569	9.34561	9.50416	10.4887	10.2038	9.99096	9.46365	9.24454	9.99137	10.6935	9.01691	10.1577	9.36873	10.6211	9.74313	9.65733	10.3867	8.73791	10.3695	9.70292	8.68885	8.8032	9.8465	9.96469	8.74902	8.43853	11.0813	10.9308	9.4696	8.73723
P01042-2	KNG1	0.180176	0.620679	-0.505177	0.704574		3.13428	3.46354	4.08161	4.3394	6.35188	3.70919	4.57587	5.77197	5.56555	5.0461	4.17976	3.52941	4.42409	5.69176	3.34234	5.81746	4.02185	6.43634	5.8442	3.04924	4.37977	2.59089	4.13511	4.66685	3.82663	3.53977	5.44828	4.81916	2.87034	3.53937	5.45307	5.42531	3.38901	3.6252
Q14974	KPNB1	0.920288	0.985359	-0.0723563	0.951083		3.59662	-0.367535	-1.49647	-1.70788	-1.19836	-2.21489	0.370705	-1.74832	-3.01518	-2.38959	-2.25459	-0.0491238	-1.64333	-3.07724	0.409397	-1.10915	-0.350929	0.358438	-0.189192	4.89329	5.4202	-0.738167	-0.317459	-1.7169	1.36083	-0.522324	1.1003	1.02882	0.853552	-1.6876	-2.86672	-1.68714	-0.391985	-0.161587
P01116-2	KRAS	0.0171723	0.271651	0.658597	1.57855		-1.11045	-2.23673	-1.6455	-0.800531	-0.865515	-0.846497	-0.902416	-1.19872	-2.83545	-2.3029	-1.02909	-0.539391	-0.642544	-0.0220013	0.00760078	-0.492126	-0.477577	-2.10969	-0.391886	-1.51705	-2.33982	-0.60527	-0.721609	0.364029	0.449162	-1.18375	-0.55052	-0.163296	0.148361	0.0545444	-0.989521	-1.38191	-0.790199	-1.11006
P04264	KRT1	0.203727	0.646796	-0.272774	0.827726		6.95867	8.34354	7.38566	7.13439	7.01675	6.44523	5.72118	6.69966	5.95525	6.69514	5.74156	6.21818	6.83934	6.81956	6.9555	7.40171	6.6841	7.41821	5.84482	7.29305	7.32573	6.19687	7.42901	6.59972	6.24776	6.8965	6.5854	6.88973	6.16073	5.78242	6.58294	7.20565	6.34425	5.99313
P13645	KRT10	0.29925	0.739872	-0.376188	0.77047		6.57717	7.78755	5.88334	6.97861	5.08613	4.82823	3.99078	4.56267	4.6369	6.46951	4.95597	5.70288	6.2537	5.25835	4.92787	5.80455	5.07444	5.34033	4.09155	6.88267	6.60336	4.08538	7.12927	5.21667	4.64884	5.79005	5.39666	4.09784	4.01464	4.47807	4.67093	6.51018	5.8219	6.10888
P13646	KRT13	0.237561	0.69845	-0.473081	0.720424		5.59176	6.36059	7.23137	5.4502	5.52613	3.68971	3.60402	3.8689	4.98865	3.78861	2.79175	4.48708	3.34355	3.18124	3.45766	5.23028	3.91375	4.01003	3.02631	5.37295	2.80365	3.45111	3.69209	6.33036	3.67494	4.502	3.71503	3.87216	3.50218	4.3257	3.138	3.26369	2.78932	4.37129
P02533	KRT14	0.824383	0.960141	-0.0693979	0.953036		3.36883	4.84223	2.8892	3.53969	1.56803	2.62401	1.42602	2.82582	0.881622	3.39842	2.60438	3.00123	1.81625	2.61865	2.41279	4.07421	2.74759	3.42244	2.30789	3.1664	3.50878	2.73682	3.32792	1.69831	2.24732	4.32613	3.58292	3.53923	3.36378	2.14063	1.79096	2.0945	2.74742	2.05322
P08779	KRT16	0.288694	0.735364	0.483266	1.39791		-1.24735	0.276897	0.841093	-0.422678	-3.97804	-0.494663	-0.492773	-1.40374	-1.15018	-0.415031	-0.127159	-1.1195	-2.13878	0.360039	-0.334387	-4.91191	-0.305487	-0.290905	-1.29083	-0.730568	0.0875816	-0.774216	0.470379	-2.04508	-1.84616	-0.554758	-0.169769	-1.03752	-1.05968	-1.69982	1.01012	1.21937	0.686396	0.142769
P05783	KRT18	0.48264	0.845302	-0.114811	0.923503		2.16425	1.85347	2.8584	2.66355	2.42903	2.11439	2.6524	1.40149	2.40906	3.02765	2.60573	2.99643	3.58081	2.21851	1.97509	2.22438	2.90051	2.42046	1.97531	2.87221	1.88602	2.89552	2.17908	1.8989	2.49136	1.98937	2.35751	2.90677	2.12638	2.04267	1.79172	2.44168	2.33494	2.76484
P08727	KRT19	0.0121349	0.238633	-0.811781	0.569678		1.03551	0.385143	0.487621	1.17686	-0.866224	-0.152029	-0.299078	-1.56489	-1.79385	-0.623707	-1.32957	0.395847	1.33023	-0.239151	0.441675	0.472855	0.803972	0.102932	-1.34805	0.293188	0.931898	-1.34103	-1.08394	-0.273062	-0.174927	-0.252659	0.62697	-1.05841	-0.332911	-1.50906	-1.65448	-0.68992	-2.09494	-0.936895
P35908	KRT2	0.910266	0.981086	0.0220543	1.0154		3.18258	4.57619	2.65793	3.38372	3.50558	3.24939	2.5577	3.58552	3.18433	3.32977	2.15327	2.25592	2.71685	2.94759	3.24342	3.27589	3.54148	3.28813	2.87688	3.06015	2.76327	2.43398	3.32596	3.0996	3.4419	3.4955	3.48825	3.07645	2.95541	2.85291	4.58539	3.19909	2.45733	2.32076
P35900	KRT20	0.0416655	0.377132	1.1929	2.28612		-3.9191	-1.76613	-0.722656	-1.9049	-2.50245	0.418932	-4.80195	-1.03881	-4.70332	-2.50517	-1.76865	-1.15483	-0.691795	-1.43353	-1.4026	-0.256582	1.58492	-4.67531	-0.815811	-0.885458	-1.83206	-1.439	-0.112106	-2.67498	-1.82263	-1.14688	0.942278	-1.16307	-1.64499	2.62441	-0.424057	-1.63158	0.100271	1.13319
P19013	KRT4	0.0628126	0.450241	-0.72433	0.605278		4.8827	4.888	5.61468	3.80473	5.93939	2.96238	3.37239	3.51553	4.81197	2.37268	2.61007	3.78504	2.40986	2.6932	1.4042	4.18539	2.57981	3.07292	2.40081	4.1873	2.83587	1.72365	2.59412	4.31382	2.94282	4.27032	2.3712	2.70524	2.64659	3.63727	2.60257	1.91559	2.07649	2.79717
P13647	KRT5	0.288942	0.735096	-0.358654	0.779892		2.59436	3.89101	3.15917	2.8597	2.62009	0.500006	0.528265	0.327862	1.53471	1.71443	0.189228	1.55858	1.16678	1.16076	1.11888	2.00066	-0.263922	1.51735	0.945738	2.39816	2.11421	0.758755	1.63843	2.93699	1.1614	1.86282	1.21274	0.973303	0	1.10369	0.857887	1.34887	0.937588	1.36733
P02538	KRT6A	0.332019	0.756568	-0.444961	0.734604		0.418238	1.00147	3.98165	-0.381435	-1.71837	-1.58504	-1.41305	-1.92023	-1.16873	-0.946461	-0.792791	1.09246	-2.61711	-1.28036	-0.519564	-0.749901	-2.42588	-0.760248	-0.678289	-0.676966	-1.86664	-2.66506	-1.41655	0.402325	-1.60076	-0.33465	-0.738836	-1.18029	-1.42549	0.0498428	-1.36969	-1.49265	-0.51882	-2.78406
P04259	KRT6B	0.0667036	0.463363	-0.428372	0.7431		3.64687	4.54105	5.27636	3.62219	3.36648	2.49876	2.74432	2.4662	2.79868	3.04399	2.33426	3.08848	2.91814	2.94516	3.12761	3.53896	3.25192	3.35749	2.02447	3.92566	2.57809	3.29142	2.84352	3.26216	2.40774	3.14868	3.17171	2.41219	2.51025	2.81383	2.55278	2.82469	2.00077	2.72649
P08729	KRT7	0.873295	0.972287	-0.0761283	0.9486		-2.19248	-1.3105	-0.59491	2.09856	2.73338	0.0403996	0.00960541	0.50058	1.14754	2.92574	1.48781	1.78624	1.69792	0.996819	-1.02	-1.80343	-1.52639	0.727123	0.566996	-0.122025	0.0977974	0.674557	-1.21998	2.196	0.4877	1.34761	-0.0214672	-1.09832	0.0506229	1.60036	0.34993	1.24539	-1.49622	-0.00069809
Q8N1N4	KRT78	0.402592	0.796307	0.484824	1.39942		-0.675602	-0.0284157	0.954641	-4.14006	-2.62219	-2.54276	-4.16035	-3.89445	-6.77451	-2.73902	-4.12365	-3.5698	-1.76243	-2.67677	-3.19503	-1.81247	-3.46122	-1.40323	-3.72725	-1.4963	-3.47489	-2.27683	-1.08207	-1.38811	-2.2465	-2.28398	-2.73394	0.434479	-2.66878	0.306589	-3.05941	-3.69973	-4.05622	-4.43015
P05787	KRT8	0.815191	0.957698	-0.0444897	0.969633		1.39458	1.08716	0.440439	1.35066	1.46137	1.92588	1.61753	0.842924	0.647436	1.1982	1.53391	1.95374	2.80212	0.953907	1.19864	1.89264	1.90388	0.940849	0.82424	1.61979	1.45529	1.76912	0.815989	1.33022	2.32722	1.20057	2.06283	1.15962	1.77673	1.24338	0.542973	0.699394	1.20873	1.26522
P35527	KRT9	0.879046	0.973416	-0.0337638	0.976868		3.90948	4.16673	3.97456	3.3795	4.50954	4.02377	3.08256	3.81338	3.74007	3.83226	3.07514	2.96265	3.63413	3.86601	4.73614	3.94074	4.59657	4.92629	3.33333	3.39461	4.04962	3.47004	5.80365	4.06343	3.4937	3.57691	4.52538	4.27188	3.58213	3.17572	3.29055	3.84455	3.65795	2.91527
Q86UP2-2	KTN1	0.895536	0.978911	-0.0591086	0.959857		-5.74427	-3.60504	-3.83993	-2.85178	-4.07202	-3.93406	-4.89868	-2.61911	-3.57007	-2.71932	-4.67757	-3.54505	-2.14334	-3.04903	-4.91769	-6.14001	-2.16577	-3.99926	-3.94471	-3.9446	-2.27376	-1.1538	-4.32905	-2.83801	-4.08253	-3.06976	-5.68097	-3.36342	-2.82034	-1.99421	-5.90388	-5.91808	-4.78405	-3.52155
Q16719	KYNU	0.146322	0.578306	0.633431	1.55125		-3.89829	-3.16181	-5.16292	-2.76486	-5.57292	-5.59341	-3.39235	-3.47431	-5.85297	-5.579	-5.55877	-2.46868	-5.62074	-5.83575	-2.51115	-3.64068	-6.56447	-3.44336	-4.58999	-4.048	-2.98261	-5.07065	-4.81077	-3.17249	-2.58414	-4.91245	-3.09389	-4.11342	-3.08398	-2.23617	-4.28641	-4.15323	-4.73909	-2.28592
P32004-3	L1CAM	0.478668	0.843281	-0.213933	0.862184		2.43306	1.43097	2.13654	0.910723	3.96212	1.95572	1.50126	2.47188	3.00455	1.07603	1.61505	1.25571	0.222971	2.19515	1.05996	2.31045	1.64083	2.4409	1.75896	1.82085	2.60369	0.427273	0.696196	3.13619	1.95515	0.416374	2.45546	1.21099	0.889019	1.44623	2.31516	2.23971	2.06965	2.60415
P00709	LALBA	0.8409	0.96264	0.145032	1.10576		0.244179	-0.716248	-1.51624	-0.332079	-4.32725	-2.37566	-5.05592	-5.28144	-3.61535	-1.68715	-1.92964	0.680765	-2.06045	-3.51548	-0.648233	-3.51862	-4.92422	-4.66466	-5.30173	-1.3447	-0.951792	-0.0230751	0.73559	-2.32816	-4.9526	-0.378328	-3.59405	-4.62689	-6.89904	-2.53635	-2.05527	-0.596643	-1.10589	-2.46553
P25391	LAMA1	0.833875	0.961628	-0.110135	0.926501		-2.61897	-1.98109	-3.81083	-2.9491	-1.31007	-1.00055	0.835567	-1.23717	-3.22153	-3.37139	-3.71837	-2.34336	-3.57742	-5.3767	-1.39042	-5.11625	0.921215	-0.948988	-1.43858	-1.37661	-1.6383	-3.21015	-2.46416	-3.46491	-1.8551	-3.53171	-0.851858	-0.493601	-1.28424	-0.813517	-3.30251	-3.08438	-2.73356	-3.23236
O15230	LAMA5	0.329892	0.754929	-0.249721	0.841059		3.8646	4.62396	4.27003	3.4813	3.94712	3.53042	2.75368	3.61867	3.95898	4.3317	2.5342	2.65606	4.31566	4.01954	4.48471	3.86179	3.19965	3.80791	2.43943	3.931	3.84089	3.63691	4.46729	3.98406	3.64716	2.63078	2.99013	4.76289	3.1993	2.06358	3.51955	4.36682	3.09142	2.35218
P07942	LAMB1	0.102062	0.530751	0.877315	1.83695		-2.98608	-2.59363	-3.92097	-5.09614	-5.06885	-5.53558	-4.92793	-5.12151	-4.21691	-5.82273	-6.75475	-3.29013	-5.50861	-5.12325	-3.92953	-4.8797	-5.17191	-2.50399	-6.17224	-1.92588	-2.00412	-2.78191	-3.18476	-5.96987	-2.9453	-1.41056	-3.55286	-3.6976	-3.83034	-4.60446	-6.35725	-2.44013	-4.46127	-0.654192
P55268	LAMB2	0.510841	0.856456	0.275364	1.2103		-3.4501	-1.29936	-1.85249	-0.452698	1.33024	-1.88254	-0.714363	-0.660234	-0.0647964	-0.201729	-0.764645	-3.88028	-1.5716	-1.83978	-2.35403	-0.348852	-1.69957	-0.798407	-0.758341	-0.997063	-2.46343	-0.894899	-1.15295	-1.38579	0.346901	0.43227	-1.05292	-1.68495	-3.78738	-1.18853	0.170336	-2.07578	0.156593	-0.846628
P11047	LAMC1	0.663618	0.903774	0.198268	1.14732		-1.70859	-1.42308	-2.34831	-0.22053	-2.57767	0.815329	0.625675	0.302372	-0.762213	-0.609053	-0.162897	-1.10834	-3.79319	-1.21525	-0.437561	-0.523195	1.15267	1.05026	1.06137	-1.59781	-1.05596	0.180887	-3.10944	-1.76135	0.739269	-2.16445	0.234001	0.742722	0.660641	-0.724628	-1.21848	0.145653	-0.553556	0.407742
P11279	LAMP1	0.337938	0.755038	0.503945	1.41809		0.433895	0.340824	1.04161	0.425617	-1.98616	-1.71692	-3.1878	0.130672	-4.74675	0.0532455	-0.401726	0.479446	-0.984444	-0.57155	-1.89951	1.21603	-1.72692	0.691263	-2.14079	1.2058	2.13822	-1.81338	0.391113	0.257862	-0.69348	1.36383	-0.383051	1.03475	-1.69962	1.21855	0.0624142	-0.216866	-0.798357	0.890497
P13473-1	LAMP2	0.724726	0.932282	0.114925	1.08292		-3.77283	-4.79678	-4.44802	-3.38875	-4.26559	-4.53061	-4.9963	-5.1744	-6.75813	-4.47488	-3.81764	-4.86715	-6.01737	-4.11901	-4.95858	-6.71533	-5.83872	-5.79226	-4.66417	-4.91117	-4.79806	-5.0436	-7.02886	-4.01753	-4.61556	-5.77621	-3.35373	-4.92773	-4.44958	-4.97869	-4.47568	-5.23105	-3.53459	-4.90054
Q6IAA8	LAMTOR1	0.159715	0.592856	0.559259	1.47351		-2.79525	-2.7917	-6.43372	-5.41685	-3.01857	-3.21852	-3.04149	-4.43462	-3.9214	-3.78324	-2.90372	-2.52107	-3.49918	-3.94667	-1.78686	-4.34994	-4.59511	-3.46047	-3.21007	-4.63413	-6.07267	-2.90744	-2.89952	-6.07739	-2.75618	-2.85673	-3.66714	-2.70824	-2.09945	-2.77761	-3.29565	-3.65121	-2.68444	-3.77047
O43813	LANCL1	0.995045	0.999994	0.00309043	1.00214		-1.22426	-1.6519	-1.12606	-0.132618	-0.411316	-3.04341	-3.63073	-1.96995	-1.64673	-0.0722637	0.969984	-1.26529	0.8484	-0.293688	-1.40593	-3.42315	-3.10248	-3.95829	-2.9695	-1.04932	-1.98034	-0.443359	0.127068	-0.972969	-4.64639	-1.01584	-2.64933	-3.41385	-1.45069	-2.15079	-0.169447	-1.57825	-0.763973	-0.975075
P28838	LAP3	0.070699	0.472243	-0.479343	0.717304		3.7604	5.47395	4.03807	4.00753	4.58025	3.59692	2.93643	3.97035	2.99241	4.0338	4.05147	3.10342	4.01007	4.78135	4.75329	4.09045	4.35132	4.25934	3.68164	4.98719	5.05655	4.147	4.37901	2.49769	3.55752	2.98437	3.86071	4.75972	3.07141	2.29593	3.69788	4.72594	4.29618	3.05282
Q14847-2	LASP1	0.11711	0.549746	0.334403	1.26086		0.59457	-0.688278	-0.148439	0.847847	-0.0488586	-0.286303	0.44594	0.221363	0.371246	-0.87517	0.601088	1.566	0.518442	-0.561995	0.363544	-0.225435	-0.478176	0.195536	0.121418	-0.849077	-0.813562	0.47683	0.244812	0.760992	0.752224	-0.814041	-0.0480957	0	0.11269	0.615911	0.46501	0.264322	0.951254	1.10495
P18428	LBP	8.72819e-05	0.0134286	1.62317	3.08051	+	1.17614	1.03528	1.82223	0.495968	1.01791	0.932955	1.67374	0.857487	1.82117	0.523315	1.29581	1.24618	0.97234	0.231504	1.85601	0.894276	1.52722	1.05796	2.25644	0.650915	1.47405	2.60164	3.71797	1.12507	3.78838	0.388552	3.66837	5.00455	4.04498	1.43798	3.19915	4.10874	3.17818	0.201744
P04180	LCAT	0.399908	0.79623	-0.205391	0.867304		2.52434	2.59206	2.60153	2.38197	3.02156	2.45517	2.05152	4.43991	2.18098	2.36156	2.69621	2.25658	2.27343	2.30843	1.67341	3.04375	2.60533	3.94872	3.51132	2.28995	2.32918	2.39142	2.66012	1.50945	3.1321	2.33626	2.90227	3.02241	1.41452	1.63973	3.76013	3.04378	2.36109	1.54283
P80188-2	LCN2	0.911611	0.98141	-0.0391155	0.973251		1.45335	3.60207	3.51109	2.1926	-0.173105	2.23068	2.11558	3.02772	1.69222	2.0879	1.62667	0.701036	2.10891	2.65495	0.698748	3.22206	1.45123	2.36536	1.80586	1.6547	2.01595	1.48389	2.5501	-0.173426	1.4484	3.57025	2.9332	2.98845	1.3901	1.05444	2.83479	2.74953	0.656822	2.03317
P13796	LCP1	0.452647	0.833479	-0.264153	0.832687		0.522617	2.68849	1.00809	1.59569	1.98688	2.21726	0.609381	1.7725	0.154137	0.81114	1.87969	0.854273	1.56188	1.78277	1.00445	2.13379	3.16392	2.16301	2.28936	0.863688	0.940733	0.541496	-0.274393	-0.0887165	1.00262	2.93304	2.56939	2.19537	2.69718	2.57391	1.38335	-0.0274296	-0.484982	1.35702
P00338-1	LDHA	0.684614	0.914214	-0.0573523	0.961026		4.90553	5.26211	4.24401	4.81752	5.06344	4.2402	3.92521	4.28322	4.75005	3.97244	4.29337	4.8047	4.39354	3.84224	4.55937	4.53597	4.9295	4.25062	4.28771	4.96079	5.36986	4.32017	5.04927	4.41988	4.35257	5.01813	4.39773	4.2126	4.70135	4.25365	3.9423	4.63724	4.41222	4.77481
P07195	LDHB	0.963947	0.992478	-0.00808167	0.994414		7.45607	6.47594	7.15755	6.66632	6.60143	7.0027	5.88493	7.13491	6.30563	6.73529	6.70397	6.41491	6.78811	7.35008	5.60656	6.51614	6.27783	6.79115	5.85828	6.1463	6.50713	6.13921	6.59642	6.47157	6.26191	6.65524	6.53586	6.36237	6.34191	6.07719	7.36901	7.98866	6.20734	6.55281
P07864	LDHC	0.300927	0.739469	-0.350592	0.784262		1.43552	1.86779	1.686	-0.254425	1.48379	1.77265	0.910803	1.02178	1.06539	0.587301	-0.175034	0.124889	0.999632	0.476301	1.30971	2.71779	0.943592	2.03943	0.180357	2.63113	3.17514	0.524338	1.81418	-0.33935	2.06036	-0.645533	1.73987	1.38621	0.391325	0.314878	1.71483	1.7505	1.27608	-0.450422
P09382	LGALS1	0.857265	0.965578	-0.0768233	0.948143		-1.60899	-1.51136	-2.71848	-1.34357	2.40345	-0.178499	-0.959396	-0.262041	0.825397	-0.544283	-1.03767	-1.77493	-1.80942	-0.994686	-1.01105	-2.2535	-1.50332	-1.87851	-1.6757	-3.60261	-2.11382	-2.26653	-2.18683	1.4295	-0.133121	-1.34838	-3.04653	-1.4163	-1.15589	-0.787588	-1.37897	-2.19542	-1.07408	-1.25708
P17931	LGALS3	0.80344	0.955377	-0.0687994	0.953431		1.96749	2.37797	3.04519	2.13028	0.74501	3.17745	3.11603	3.45336	2.97277	2.51781	3.70763	1.78306	1.18647	2.8705	1.23091	3.10184	1.81965	2.73093	3.04891	2.74435	2.75895	1.23544	1.34311	2.12989	1.49233	3.28516	3.08147	2.21777	2.67945	3.21536	3.46737	2.74973	2.10055	2.59964
Q08380	LGALS3BP	0.790016	0.953453	0.0636422	1.0451		5.29308	4.77203	5.66865	5.2758	5.29833	4.52713	5.34547	5.19723	4.84912	4.90562	6.95152	4.1098	5.57834	5.16905	3.87298	5.3794	4.84801	5.65595	5.05289	5.09408	5.41929	4.19643	5.15126	4.03646	4.59086	5.14252	5.11161	5.69053	4.81944	5.24723	6.59068	6.47075	5.40649	5.39352
P47929	LGALS7;LGALS7B	0.372364	0.774718	-0.604182	0.657844		-2.26989	-0.0223522	0.39559	-3.76441	-3.4635	-5.25914	-3.01052	-3.01517	-4.90251	-4.96775	-5.21539	-1.46866	-1.59559	-6.92156	-3.0092	0.816025	-3.13159	-0.292274	-5.72853	-1.58494	-4.84127	-3.09282	-3.08028	-4.78335	-4.49848	-4.04044	-4.73303	-4.64739	-2.60621	-5.90454	-2.46968	-3.48243	-2.78207	-0.890045
O00182-1	LGALS9	0.668519	0.906031	-0.286692	0.81978		-2.58187	-0.430298	0.821041	-0.199324	-0.276348	-2.99949	-0.807474	-0.876719	-3.71575	-3.03355	0.990576	-2.8475	-1.09643	-0.0942554	-2.74672	-4.59554	-3.06618	-0.261797	-1.94094	-2.15302	-1.89702	-1.43062	-1.83792	-5.13465	0.0605335	0.567873	-4.76329	-5.28193	-4.99845	-0.291769	0.971554	0.295431	-1.3644	-1.44849
Q8N0V4	LGI2	0.266378	0.719894	0.680808	1.60304		-6.54714	-4.4094	-0.50482	-0.520094	-4.09091	-1.34907	-3.11816	-1.48385	-4.20349	-3.68493	-0.980379	-0.0135517	-0.435856	-0.871536	-3.93083	-1.21852	-3.81923	-0.0032711	-0.693344	-4.80403	-0.604944	-1.11188	-1.71886	-3.21459	-2.03065	-1.57822	-0.152079	-3.82494	-1.47091	-0.34647	-0.988045	0.0433331	-0.88748	-3.14183
Q99538	LGMN	0.888739	0.977841	0.0613002	1.04341		2.29356	1.00475	2.85694	1.92849	1.73045	3.45437	3.84312	3.21373	3.02504	2.38187	2.16475	0.33886	2.17903	3.13794	-2.00276	4.35153	2.64223	2.42472	2.02583	2.1184	2.82674	4.20238	1.39345	0.345137	2.75263	2.0113	2.08941	2.4678	2.92451	1.52413	3.60894	2.93021	1.26543	2.95848
Q9H008-1	LHPP	0.0716581	0.470489	0.465227	1.38053		-0.526726	-0.0803032	-0.535458	-0.111118	-1.0956	-0.976797	-0.391375	-1.71672	-0.916628	-1.63047	-1.4612	0.0175228	-1.02322	-2.04762	-0.298496	-0.152807	-2.62295	-1.08673	0.283533	-0.58219	-0.261766	0.289026	-0.332317	-0.260553	0	-0.2659	-2.01872	-0.447739	-0.0211697	-0.454046	-1.24652	0.100296	-0.077013	0.124397
A6NI73-4	LILRA5	0.910105	0.98143	0.0628969	1.04456		-1.31754	-1.61605	-0.441891	-3.5984	-3.58662	-1.41875	-1.66125	-0.641212	-3.7345	-2.82619	-1.29646	-5.97177	-3.87802	0.327044	-4.57801	-2.45694	-2.93842	-1.5802	-0.881084	-1.52563	-3.456	-3.74879	-2.70321	-5.60004	-2.3016	-1.24074	-1.70873	-2.93338	-3.43497	-3.34252	-0.0452061	-0.0504093	-0.903864	-1.55042
Q8NHL6-2	LILRB1	0.606475	0.875806	-0.235866	0.849175		-5.3004	-0.556999	-4.43667	-2.79817	-2.98427	-2.17104	-3.77167	-3.32855	-3.72429	-2.96529	-2.32759	-6.12244	-3.99041	-3.68388	-3.4195	-2.71868	-2.51097	-3.5657	-4.20745	-2.71961	-2.16087	-4.83461	-3.90367	-2.07487	-5.03513	-4.54339	-5.64346	-2.12049	-4.67201	-4.62792	-2.54383	-2.37003	-1.28443	-2.41427
O75022-1	LILRB3;LOC107987462;LOC102725035	0.63401	0.88928	-0.213668	0.862342		-0.796137	-1.16731	-0.485888	-2.15261	-3.55504	-0.543917	-1.40659	-0.186697	-1.70668	-1.29512	-4.20546	-4.14323	-2.58716	-1.4051	-2.36219	-0.752508	-2.19602	-0.169647	-2.18831	-2.18531	-2.36021	-6.13102	-1.23595	-1.64742	-2.65752	-0.69054	-1.74698	-2.50269	-1.76387	-1.81682	-1.04031	-1.72432	-0.808624	-2.44327
Q8NHJ6	LILRB4	0.991269	0.998773	0.0033586	1.00233		0.719681	0.229298	0.172413	0.805794	-0.0189705	1.17801	2.17472	1.37963	0.676905	1.00157	1.35643	-1.48403	1.89719	1.65179	-0.131588	0.712082	2.24326	2.21652	1.4459	2.35555	0.740601	-0.38133	0.283665	1.34807	0.485624	1.26609	1.1914	1.1725	1.38221	0.586807	2.17778	1.71861	1.53459	0.477442
Q9NUP9	LIN7C	0.293255	0.740825	0.355614	1.27953		-1.00623	-1.00497	-2.16069	-1.00608	-1.57035	-0.938972	-2.11209	-1.78657	-1.45501	-0.826918	-0.77807	0.0320377	-1.26145	-2.03355	-0.40608	-0.682003	1.67165	0.233416	0.236599	-1.83884	-1.53377	-1.54226	-0.06633	-0.316332	0.875706	-1.80984	1.02427	-0.0784874	-0.349197	-0.6917	-1.64359	-1.64989	-0.24877	-1.40266
P38571	LIPA	0.98936	0.998337	-0.00223482	0.998452		0.780293	0.614565	-0.445305	0.102959	0.241312	1.17765	1.12462	0.732632	1.05194	1.27162	0.748241	1.29642	0.658457	0.30798	1.60338	0.756508	0.624031	0.0400505	1.03311	0.299311	0.613092	1.38112	0.659946	1.34223	0.990097	0.263201	0.592539	0.697561	1.12868	0.970585	0.0357761	0.246199	0.359953	0.361496
P49257	LMAN1	0.383637	0.781787	0.401828	1.32118		-3.46406	-5.23717	-3.71014	-2.63787	-0.74534	-3.23202	-5.40011	-3.07956	-1.94629	-5.7111	-2.66649	-4.03619	-3.28089	-5.30085	-2.77847	-1.84036	-5.20927	-4.21736	-2.30135	-3.68281	-2.58218	-4.26266	-4.28961	-2.86921	-2.3193	-2.08791	-3.25708	-2.08591	-1.67309	-1.918	-2.58436	-5.92535	-3.38114	-3.35017
Q12907	LMAN2	0.853709	0.964887	0.0470605	1.03316		7.27491	7.64488	7.73599	7.44793	6.60479	8.09614	7.21496	8.46306	7.44555	8.27316	8.47287	7.51616	7.44444	8.9561	6.37201	7.35013	7.83218	7.94298	9.1509	7.36179	7.45267	7.90411	7.45057	6.50196	6.76991	9.68275	8.04804	7.16268	7.76681	7.92849	8.03679	8.07688	8.04262	7.55907
Q9NUN5-1	LMBRD1	0.0688431	0.467882	-0.986414	0.504731		-1.19353	-5.19414	-4.56027	-6.14603	-1.92557	-6.20046	-6.29249	-2.88721	-5.56386	-6.13271	-5.92613	-1.5939	-4.39266	-5.58647	-1.92323	-3.38339	-4.91487	-4.74032	-6.1705	-2.81706	-4.49343	-4.92585	-5.251	-5.64679	-2.97554	-5.59321	-5.75114	-7.09678	-6.15424	-5.74933	-4.35237	-5.54937	-6.12456	-4.62925
P02545	LMNA	0.308812	0.744246	-0.277788	0.824855		3.23722	1.66831	2.10684	1.6219	1.50033	0.856289	1.07924	1.46767	0.245424	1.68545	1.40049	2.11307	1.98023	0.596449	2.16824	2.58649	2.34053	2.60691	0.152088	1.4541	1.51875	1.3193	2.11878	0.642248	0.706947	1.68819	2.0336	0.790977	1.15096	2.40366	0.0138531	1.68528	0.868456	2.25309
Q8WWI1	LMO7	0.00503142	0.150872	-1.6895	0.310034		-3.02861	-1.86013	-0.682917	-0.524097	-4.92298	-0.145975	-0.180597	-0.7558	-0.930212	-0.965565	-0.16169	-1.5974	-0.843937	-0.722422	-4.91925	-2.45651	-4.55723	-2.70554	-0.681633	-2.55317	-1.75758	-2.59058	-1.10984	-5.32229	-3.76825	-3.6039	-5.16965	-4.18928	-5.83672	-4.83081	-2.35962	-0.483284	-3.73179	-1.8433
P06331	LOC100289944;IGHV4-34	0.72725	0.931043	0.0925725	1.06627		1.98926	2.92927	2.81422	2.60268	1.22244	2.20343	2.94555	2.06621	1.09277	3.10816	2.64737	1.58296	3.32286	2.98843	0.903522	2.57808	3.28664	2.83069	2.20956	3.60316	2.70191	2.67428	3.00586	0.466757	2.16745	2.24266	2.82085	2.4668	2.4167	2.93268	2.56236	2.99507	2.82045	3.59245
A0A0A0MT36	LOC652775;IGKV6D-21	0.00382718	0.137723	-1.62772	0.323599		-2.67629	-2.27252	-1.99695	-3.4453	-4.98991	-0.971157	0.393368	-2.72783	-1.33826	-2.52997	-2.65608	-4.50286	-3.5959	-2.30111	-4.222	-6.38442	-1.36161	-3.02313	-0.265894	-1.48666	-3.80092	-3.29457	-2.61801	-4.73779	-4.12579	-5.05835	-2.63809	-3.27936	-3.82701	-5.02814	-6.19302	-3.49729	-5.32517	-6.30063
Q496Y0-1	LONRF3	0.0494593	0.402049	1.43937	2.71203		-1.09369	-1.96806	-1.41763	-2.64634	-1.53441	-4.42977	-4.67018	-6.09826	-6.73943	-5.96908	-6.44057	-1.7805	-2.78747	-5.04232	-1.76155	-2.10942	0.603071	-5.68003	-6.30698	-1.44801	-4.86042	-1.42123	-0.354685	-3.395	-0.982662	-4.74035	-1.23494	-1.47206	-2.1592	-3.17166	-4.35689	-3.45556	-0.712847	0.247335
P08519	LPA	0.653278	0.89889	-0.134343	0.911085		1.255	-0.92664	-0.54929	-1.15069	-0.904158	-0.857784	-1.32813	-1.08066	-1.19589	-1.17113	-1.50531	-1.95176	-0.119934	-1.48773	0.0494728	-0.702314	-1.01608	-0.571096	-2.12221	-0.362494	-0.50318	1.75968	-1.04167	-1.75475	0.130405	-1.89471	-1.31871	-1.78296	-1.05628	-1.47702	-0.551868	-1.62925	-1.35741	-1.03983
O94910	LPHN1;ADGRL1	0.100688	0.528566	-0.755149	0.592485		-0.939434	-0.827251	0.906185	0.330475	3.65619	-0.073534	0.967657	1.32422	3.03018	0.875834	0.978083	0.864136	0.165825	1.27427	0.193369	-0.141987	-1.26475	1.16335	2.20446	-2.17343	-1.2707	-0.931538	-0.609915	0.909548	-1.66256	0.477255	-0.147015	-0.221924	-1.00148	0.055481	1.52645	0.926838	-1.37146	-0.806564
P06858	LPL	0.576414	0.875874	0.162511	1.11923		1.61263	1.92552	1.52401	1.08722	0.592606	0.282019	0.27247	1.91696	-0.449965	0.715038	0.210728	3.43472	0.201492	0.0623341	1.63852	1.46189	0.219437	0.891132	0.48307	2.04583	2.94043	1.33394	1.21133	1.51213	1.21855	1.69916	0.801453	1.51191	0.492413	1.22507	1.55561	1.49977	1.28303	1.04853
P02750	LRG1	0.504565	0.855406	-0.198805	0.871272		8.07266	8.39623	8.68735	8.57579	8.96585	9.16845	8.04642	8.98189	7.85007	9.26052	8.20506	7.92218	9.05389	9.37862	8.31388	9.4846	9.76381	10.0567	7.55998	9.50948	10.063	7.87872	8.24022	7.94547	9.86809	7.77898	9.37506	10.0034	9.23054	6.89037	8.86759	9.25841	9.25668	7.54168
Q7Z4F1	LRP10	0.0771904	0.483317	0.511312	1.42535		-4.79177	-3.81061	-5.40977	-4.11242	-5.47763	-4.57365	-4.67685	-6.09928	-4.78771	-3.55592	-5.33697	-4.47991	-3.91456	-5.05179	-3.66669	-3.1861	-4.86566	-5.01786	-3.10639	-4.32365	-3.99629	-3.03059	-4.47842	-4.16235	-3.60645	-5.72872	-4.83325	-4.46614	-3.57289	-4.21236	-3.84076	-2.666	-3.59489	-3.50012
P98164	LRP2	0.0165121	0.267972	0.318106	1.24669		6.74185	6.2944	6.47526	6.42899	6.12366	6.13605	6.40331	5.7535	6.25489	6.62829	6.84984	6.4298	6.03236	6.11141	6.01934	5.86089	5.94027	5.88447	5.70355	6.47628	6.66546	6.98107	6.15277	5.96832	6.81262	6.65787	6.42987	6.2072	6.38098	6.295	6.74593	6.87552	6.4472	7.40864
Q8TF66	LRRC15	0.0254496	0.313843	-0.686263	0.621462		3.39179	3.86518	4.29789	3.06504	1.70676	4.71019	2.60956	3.82183	5.19441	4.6339	2.98333	3.33409	3.36213	4.52683	3.65757	2.7098	3.32269	4.53657	4.43508	3.47169	3.61661	2.39202	2.72234	3.03411	4.02918	3.17491	2.14529	1.86298	1.6392	3.11206	3.33104	4.35424	3.54075	3.56372
A6NM11	LRRC37A2	0.865561	0.968991	0.0576279	1.04075		-3.82023	-4.00926	-4.50711	-4.5992	-6.3187	-4.78067	-2.32507	-5.67216	-4.70939	-6.20596	-4.18686	-6.28176	-4.51245	-4.27469	-4.39721	-2.88663	-4.22344	-4.8167	-6.24626	-3.34792	-4.97804	-5.36632	-2.79693	-4.06769	-5.09788	-4.02513	-4.92369	-5.17323	-4.17497	-5.25731	-4.67704	-4.55781	-4.60072	-4.64145
Q8N9N7	LRRC57	0.95556	0.992427	0.0267576	1.01872		-3.32585	-5.71015	-2.3377	-4.27988	-1.92424	-5.43144	-1.35549	-2.95205	-1.03013	-3.22718	-2.59889	-2.95532	-5.39758	-2.0828	-2.8304	-4.24278	-2.16382	-4.65674	-0.908756	-4.24303	-4.78815	-2.18717	-3.95326	-5.43776	-3.46737	-2.18189	-4.6962	-3.90097	-1.80129	-1.96582	-2.60796	-3.40534	-4.01744	-2.39876
Q8WUT4	LRRN4	0.931175	0.985505	0.0404799	1.02846		-0.367905	-2.99049	-1.32	-4.12526	-3.21382	-4.80336	-2.50629	-2.36521	-4.86856	-3.91566	-2.75504	-4.85266	-4.10322	-2.69279	-1.47873	-3.82279	-1.72845	-2.20007	-1.65872	-1.73472	-0.568428	-3.49156	-2.73072	-2.81851	-1.33453	-4.45459	-1.76271	-4.21573	-1.6999	-1.62956	-2.05338	-1.15924	-4.66917	-3.40362
P33241	LSP1	0.428682	0.820253	-0.455737	0.729138		-1.19615	-1.06969	0.0180302	-1.29579	-3.98693	-0.831841	-4.28539	-0.698862	-6.29506	-1.12216	-2.3067	-1.85875	-1.86222	0	-4.73313	-0.797337	-0.910769	-0.529938	-2.57079	-1.06428	-2.0723	-1.45454	-1.8223	-6.33672	-2.89132	-1.6631	-1.25309	-2.313	-2.72626	-2.20257	-4.39235	-0.687355	-1.37475	-1.24107
Q86X29	LSR	0.823857	0.960065	-0.0860841	0.942076		-2.23985	-2.73134	-1.05854	-0.455208	-1.84711	0.266207	0.556944	-0.411493	-0.380026	-0.66535	-0.833361	-1.15676	-1.12867	-1.49315	-0.83835	-1.00224	0.170095	-0.0893326	-0.323292	-1.61125	-0.504467	-2.18006	-1.11386	-4.123	0.265577	-0.580545	0.0877209	0.574047	-0.302208	-0.794012	-3.2185	-0.603901	-0.502539	0.367664
P09960-1	LTA4H	0.329094	0.755477	0.177819	1.13117		3.08059	3.81757	2.45305	3.11364	2.73457	2.87677	1.80639	3.14309	2.91004	2.63197	2.29229	3.09855	2.22097	2.55701	3.05444	2.8651	2.12517	2.46992	2.23635	2.30284	2.59026	3.23165	2.73231	3.50789	2.75005	4.22024	2.68306	3.04444	3.1458	2.67666	2.08267	2.36709	2.09878	2.67326
Q14766-4	LTBP1	0.13636	0.568102	-1.64954	0.318743		-0.322844	-0.421906	0.202492	7.58167	8.50517	4.91643	3.19782	4.84194	7.44945	8.09066	5.01575	7.1533	6.54125	5.78199	0.0134315	0.985966	0.269333	1.484	0.774796	2.40028	3.16106	-0.797945	0.0268517	8.48204	4.82761	5.99208	0.149679	0.900814	-0.65572	-1.49933	2.85787	3.03112	2.56343	0.729275
Q14767	LTBP2	0.337967	0.754358	-0.139874	0.907598		3.81948	2.56568	2.53622	3.20092	2.82358	2.64164	2.7892	2.61183	3.05306	2.78576	2.70491	3.32707	2.54081	2.66528	3.48625	2.70731	2.75313	2.394	3.12641	3.18846	3.56187	2.48697	2.89508	2.98394	2.54074	2.43715	2.45744	2.09475	2.8869	3.25565	3.77408	3.04174	2.8221	2.44213
Q9NS15-1	LTBP3	0.548781	0.872985	0.137912	1.10031		1.45277	1.18898	2.1797	0.530527	0.186838	2.00006	1.92826	1.8301	1.09776	0.34844	1.64355	0.731884	0.947218	1.43572	0.675068	2.33531	2.53986	1.39545	1.14401	1.26812	1.08608	1.61202	1.7142	0.121935	1.68573	2.3084	1.75203	1.86653	1.46192	2.39027	0.761953	0.94261	0.855164	1.6198
Q8N2S1-2	LTBP4	0.726759	0.931605	-0.0844972	0.943113		-1.57884	-2.23563	-1.26345	-2.11676	-2.03868	-1.65059	-0.665958	-1.6939	-1.30971	-2.02813	-1.47213	-3.20112	-0.795172	-0.792513	-2.93497	-0.95664	-1.17778	-1.05754	-1.51136	-2.18162	-1.51584	-2.55249	-1.50204	-2.11984	-1.42151	-2.63143	-1.76267	-1.60437	-2.65561	-2.25516	-0.557709	-0.846346	-1.31564	-1.03165
P02788	LTF	0.496765	0.855032	0.191377	1.14185		6.09021	6.75145	6.15891	6.09951	5.63608	5.50837	5.686	5.18658	5.441	5.93752	6.82746	5.37003	4.59509	5.5942	5.69679	5.11581	4.35955	4.49867	5.60346	5.65564	5.96219	6.25359	5.62414	7.14666	6.05673	7.2913	6.47625	6.85677	4.33238	4.31673	5.46998	5.14573	4.8478	5.57787
P51884	LUM	0.134929	0.566291	-0.492589	0.710749		1.70774	2.20292	3.15124	2.65509	1.46891	3.39839	2.98673	3.95796	2.17539	2.45682	2.82133	1.29844	2.6213	4.70434	0.956667	3.06722	4.41168	4.53916	3.05724	3.32314	2.56502	1.47346	2.48538	1.32403	1.76598	2.10838	2.49942	2.973	2.239	2.48413	3.61203	3.22696	1.75164	2.50281
Q9BS40	LXN	0.35848	0.766308	0.480958	1.39567		-2.08728	-2.73171	-2.57468	-2.06598	-4.50337	-3.97439	-5.17061	-3.18679	-6.98764	-1.98713	-3.3224	-5.56204	-2.0156	-2.18541	-5.08916	-4.70963	-3.75676	-5.15308	-3.18926	0.12459	-1.35222	-3.20827	-2.41182	-3.06462	-3.63976	-2.59715	-3.03218	-4.28635	-2.97433	-4.26001	-2.5382	-3.63659	-1.57851	-0.769604
Q14210	LY6D	0.325851	0.753463	-0.610638	0.654907		-1.53017	-0.534306	-0.124666	-2.81071	-2.19789	0.452028	-1.31958	-2.01393	-2.25496	-2.0583	-2.80774	-1.95732	0.649504	0.799845	-0.853949	-0.593269	0.0995827	0.79393	-5.54451	-1.23512	-3.21348	-4.97276	-2.41214	-2.70379	-2.72784	0.416733	-3.45994	0.133572	-2.87465	-3.9707	0.701029	1.33942	-2.90999	-1.98844
Q16553	LY6E	0.808332	0.956379	0.10235	1.07352		-2.66805	-3.89507	-2.45728	-2.69945	-4.73349	-5.34349	-5.14447	-2.56834	-4.36776	-1.89049	-2.4699	-2.117	-6.16218	-2.68372	-2.433	-4.30194	-4.09715	-3.86159	-3.37462	-3.43337	-3.30675	-2.03243	-2.12886	-2.01344	-4.59447	-4.66477	-3.06186	-3.05071	-3.25052	-2.44128	-5.02722	-5.4994	-2.69959	-4.02007
O60449-2	LY75-CD302;LY75;CD302	0.446106	0.828128	-0.441917	0.736156		-2.10197	-1.43054	-1.69328	-2.80212	-5.79446	-1.3452	0.359375	-1.12395	0.661663	-2.04957	-1.69204	-4.22498	-1.66076	-2.37031	-1.08654	-2.79074	-0.37336	-1.43024	0.726643	-2.56945	-1.88759	0.52095	-1.79206	-6.13018	-0.869717	-4.59182	-1.89515	-2.5297	-1.02239	-0.770422	-1.3683	-1.23905	-3.76908	-2.9943
P07948-1	LYN	0.585742	0.873499	-0.242484	0.845289		-0.576431	-0.792139	-1.00226	-0.70048	-3.55507	-2.30919	1.33348	-0.0105286	1.0018	-3.06955	-1.37978	-0.972565	-2.05408	-1.66011	0.44001	0.216185	1.68772	-2.97866	1.45584	-1.02391	-0.99972	-0.37599	-0.0223846	-1.73966	-0.851839	-0.637108	-1.05576	-0.337687	-1.15819	-1.44023	-1.36319	-1.90501	-0.664288	-2.09346
O75608	LYPLA1	0.132292	0.563671	0.457157	1.37283		-0.977659	-1.16281	-0.730602	-1.16394	-2.92582	-1.05498	-1.07898	-0.761229	-4.44022	-0.585587	-1.33267	-1.87861	-1.10493	-2.21811	-0.156572	-0.626148	-2.21566	-1.24586	-0.500401	-1.22806	-1.18903	-2.18705	-1.23831	-0.104992	-0.522024	-1.00644	-0.889746	-1.64032	-0.719276	-0.922289	-0.430799	-0.941105	0.000469208	-1.14615
O95372	LYPLA2	0.0368273	0.357295	-1.01658	0.494285		1.4535	-0.505899	1.17265	-0.212147	2.982	1.08881	0.284519	0.587643	2.69462	1.91605	0.504833	-0.188854	2.72568	3.04768	-0.998343	0.800402	0.922878	1.27958	0.268093	-1.19859	-0.568588	-2.38645	-0.17025	3.33651	0.371466	-0.397627	-0.742226	-0.530083	-0.818035	-0.969479	0.768772	1.31197	-0.75798	-1.05433
P61626	LYZ	0.469848	0.839876	0.243325	1.18372		4.00961	5.78003	4.14997	4.94964	5.10516	3.41549	3.56989	3.19665	3.31659	3.80694	3.37448	3.12503	4.78457	3.7424	2.58146	3.83781	3.04111	3.31784	2.42997	4.32191	3.67384	3.10088	4.4788	4.9635	2.66755	6.0183	3.3483	3.96515	2.44963	3.22534	4.92094	3.40373	5.31761	4.5366
Q9UPN3	MACF1	0.850118	0.962584	-0.0981686	0.934218		-2.20981	-2.30212	1.17917	-0.427876	3.77673	0.490427	1.47579	0.310507	2.72957	0.486097	0.569754	-0.232494	-0.673401	-0.725342	-0.450464	0.440302	-0.659719	-0.0690212	-0.191435	-0.153906	0.476955	0.482624	-1.01661	5.21591	-0.280678	-0.414841	0.0863857	-0.375999	-0.235247	-0.89831	-0.497843	-0.250776	-0.25676	-0.457073
Q969L2	MAL2	0.404551	0.797943	-0.345503	0.787034		0.345364	0.255674	-0.432196	0.341978	3.31277	0.0607071	-0.397032	-0.0185814	2.70643	-1.08896	0.0379677	-0.261427	0.128706	0.117443	1.08647	1.43696	-0.404928	-1.27058	-0.0622959	-1.4693	0.253817	-0.178484	-0.265356	3.49409	0.431227	-0.643454	-0.962524	-0.780773	0.0655327	-1.09645	0.00118256	-0.276619	-0.530346	-0.853046
P33908	MAN1A1	0.121866	0.550957	0.247146	1.18686		6.20031	5.17916	5.41105	5.99754	6.21141	6.16251	5.36833	6.03406	5.91909	6.31313	5.73594	6.35633	5.86333	5.57055	7.21959	6.04965	5.94911	5.61119	5.70218	5.80472	6.37053	6.47123	6.10031	6.54558	6.74792	5.84173	6.34402	6.77552	6.41563	6.43048	5.21339	5.94881	5.85587	5.92173
Q9UKM7	MAN1B1	0.533613	0.865291	-0.160325	0.894823		2.21388	2.50657	2.93136	2.0732	3.31614	2.40358	1.6537	2.09843	1.23284	1.70526	1.71301	2.24654	2.15436	1.64294	2.48638	2.90384	2.88542	3.43558	3.06058	3.0482	3.24865	1.81448	3.20997	3.11852	1.96069	1.82011	2.18937	3.31766	2.37733	0.812544	2.2146	3.18832	2.68084	0.75831
Q9NR34	MAN1C1	0.923876	0.984952	0.0299663	1.02099		1.54599	0.698725	0.225395	0.926329	3.55188	1.40497	0.430109	1.0369	2.47177	1.26818	0.709002	1.45595	0.28797	-1.18768	1.86203	0.618603	0.587421	0.551409	0.313656	0.531288	1.04244	0.891153	1.08804	2.85946	2.22511	0.797915	0.57324	1.20244	0.910631	0.351742	-0.0898075	0.837061	0.579426	0.749826
Q16706	MAN2A1	0.237755	0.698031	0.162947	1.11957		2.65698	2.16994	2.23566	2.59094	2.32797	2.07416	2.06622	2.06898	2.04902	1.85555	2.62195	2.31139	1.79299	2.07896	1.71343	1.44254	1.61227	1.59815	2.16979	1.94822	2.08961	2.58476	2.52322	1.65537	3.05721	1.59064	2.13273	1.64418	2.29718	2.89468	2.24241	1.99325	2.07039	2.3452
P49641	MAN2A2	0.543401	0.869495	-0.150309	0.901057		0.487204	-0.110733	0.105087	0.359716	1.76946	0.638176	1.24247	1.09116	1.51081	1.30352	0.968342	0.620937	0.00540733	-0.219273	0.457561	0.682652	-0.0992661	1.28632	1.00824	0.0130672	0.499908	-1.23187	-0.495268	2.31106	0.840651	0.795202	-0.115086	0.417904	0.513651	0.783316	0.249468	1.12456	0.35342	0.930868
O00754	MAN2B1	0.0162744	0.267972	0.742486	1.67306		2.52989	2.28406	2.82175	2.26908	4.50336	3.94756	3.83895	3.76873	3.48527	2.55177	3.35427	2.42485	3.03787	2.72604	2.95725	2.97822	3.40229	3.23835	3.72315	2.88682	2.68553	4.36399	2.12594	4.9943	4.37065	2.78979	4.29965	3.96325	5.61254	4.16173	2.15521	4.97708	2.79178	3.54145
Q9Y2E5	MAN2B2	0.4095	0.80154	-0.388821	0.763753		0.150774	0.707357	0.0325603	2.70871	5.07068	2.26594	2.23382	2.17344	3.81859	3.10678	1.48735	2.26862	0.981005	0.916004	0.0645695	0.244749	0.801916	-0.131145	0.117392	0.271471	0.216654	-0.036396	0.355774	3.94073	1.82408	2.22155	0.259094	0.861153	0.493687	0.739607	0.223211	0.696301	0.346432	1.2865
P55145	MANF	0.0664256	0.465406	-1.03546	0.487859		-0.87401	-0.324965	0.634964	-0.989491	1.3976	-1.13603	-1.91901	-1.47112	-1.197	-1.00475	-1.16975	0.216547	-0.86974	-1.66998	-3.36419	-3.05973	-3.08565	-2.35773	-3.64293	-1.20275	-0.676044	-1.76687	-1.1837	2.06412	-0.578419	-2.06949	-3.8367	-3.2538	-3.42844	-1.99571	-2.31389	-3.57247	-2.76863	-5.94535
P27338	MAOB	0.348341	0.759526	0.44618	1.36243		-3.09798	-1.85183	-3.27889	-4.43739	-3.88185	-4.68875	-1.729	-2.65172	-2.99741	-2.39246	-3.15462	-3.42834	-2.78319	-6.81491	-1.03881	-3.76634	-3.16902	-3.80152	-3.90596	-2.98618	-2.83495	-3.27151	-3.69553	-4.06426	-5.71648	-4.12106	-4.05969	-1.64464	-2.20804	-2.88705	-2.03363	-1.93736	-0.115715	-0.96777
Q02750	MAP2K1	0.104927	0.52836	0.986819	1.98181		-1.81894	-1.5058	-2.46797	-1.93449	-2.83042	-3.6432	-3.6211	-2.07203	-1.59551	-2.59136	-4.53621	-1.40803	-0.76704	-2.84337	2.36886	-2.16689	-4.68566	0.649633	-1.45642	-4.67108	-2.9245	0.44101	-1.06365	-0.713335	0.204689	-2.6117	-0.357695	0.883425	0.0871296	0.198631	-3.05926	-3.21658	-3.8986	-2.86446
Q56UN5-1	MAP3K19	0.00027745	0.0261818	2.17909	4.52866	+	-3.75452	-6.2207	-2.11619	-4.2634	-5.73146	-2.49995	-4.86161	-2.95808	-3.92469	-5.54944	-1.8629	-3.67447	-4.87953	-3.66962	-2.457	-3.39832	-4.57976	-2.59329	-3.38677	-5.27104	-4.28043	-0.202919	-0.149708	-3.05467	-2.9172	-1.1431	-3.59688	-5.33236	-3.11599	-2.7943	-1.15957	0.853575	0.815918	-0.59524
P28482	MAPK1	0.470046	0.839506	0.3516	1.27598		-3.33678	-1.85888	-4.7463	-1.63374	-2.78885	-3.34252	-6.18676	-3.80538	-3.39289	-2.49491	-4.12163	-1.00613	-3.11905	-6.0935	-0.735069	-2.16117	-3.89843	-3.13091	-0.998928	-2.89033	-1.69024	-4.48005	-3.99176	-1.97903	-1.49226	-1.9793	-2.21687	-3.05644	-1.75009	-1.74675	-4.14205	-4.0119	-2.04254	-1.80782
Q8NDC0	MAPK1IP1L	0.0231253	0.305551	1.08662	2.12376		-1.20079	-1.24386	-2.10403	-2.29926	-5.27947	-0.674187	-5.92755	-3.55275	-4.76114	-2.91796	-2.5821	-2.82971	-3.59228	-1.79198	-1.12745	-1.93759	-1.35338	-3.92472	-2.71856	-1.88807	-1.76939	-1.22188	-1.28622	-0.662079	-1.12158	-0.57513	-0.817247	-0.910366	-0.297333	-2.07522	-2.3679	-3.69922	-3.03554	-2.14658
P27361-2	MAPK3	0.796887	0.952936	0.10971	1.07901		-2.02108	-2.28734	-0.929562	-2.06235	-4.3081	-2.32048	-4.04479	-3.72416	-3.73711	-1.92669	-1.96542	-1.12483	-1.48524	-1.37786	-1.96628	-5.1248	-2.10055	-4.78694	-1.72677	-2.24345	-2.38437	0.000249863	-2.12188	-3.98255	-3.60171	-1.43234	-3.62761	-2.81284	-1.54305	-1.41742	-3.77768	-2.45346	-2.89036	-2.12389
Q13387-1	MAPK8IP2	0.998714	0.999296	-0.0021815	0.998489		-0.563066	-2.7416	-2.57482	-2.03467	2.74221	5.04736	4.11854	4.54217	2.7791	-6.91235	-2.00603	-4.82429	-2.11168	-2.16899	2.90356	5.26444	5.05193	2.22971	3.33946	-3.63213	-4.63157	-0.409475	-3.09302	1.32407	2.49272	-5.26179	5.11408	4.36847	4.50566	4.98411	-3.43557	-3.06231	-2.91402	-2.27819
Q15691	MAPRE1	0.0109519	0.223965	-1.23123	0.425955		0.947718	-0.376537	1.23839	1.43831	-2.71343	3.04538	-0.396341	1.11269	0.308245	1.84743	0.910721	-0.412762	0.893391	0.796112	1.76349	0.953228	-1.62437	0.800989	0.680229	0.867386	-0.228765	-1.54159	-1.98459	1.5422	-1.9214	-0.922461	-1.91177	-0.378309	-1.77573	1.16955	-1.52181	1.67	0.292822	-1.38622
P29966	MARCKS	0.650343	0.897786	0.103716	1.07454		0.616745	0.438293	0.888084	1.06794	1.17862	0.929829	-0.178082	1.22231	-0.648006	0.880951	0.709991	1.63592	0.855307	0.666901	1.5513	1.08835	-0.719282	1.37437	0.830517	1.00806	1.20236	0.524324	0.317987	-0.541054	0.680807	1.55316	0.68639	0.495985	0.912891	0.877859	0.927973	1.58593	1.84673	1.75581
P49006	MARCKSL1	0.977224	0.99595	-0.0152239	0.989503		-2.76334	-2.87178	-1.83323	-2.75821	-1.85986	-0.310875	-0.0431042	-0.704012	-1.24263	-3.33421	-1.37629	-4.77226	-2.53339	-2.93135	-1.97434	0.200895	0.621437	0.735111	-1.047	-2.74685	-2.05358	-3.28156	-2.61995	-1.90699	-0.193329	-2.35885	0.0693092	-0.0486679	-0.521006	0.916588	-3.96287	-3.75829	-3.01957	-1.55013
O00187-2	MASP2	0.277317	0.724601	-0.300847	0.811775		5.50355	7.1954	7.3301	6.17179	6.25999	7.0818	5.42647	6.87199	7.9529	7.93894	6.39233	6.1377	6.91733	7.67841	5.9588	6.23696	6.39682	8.18351	7.28246	7.08358	6.94715	6.38432	6.01349	7.05383	6.38668	6.61423	5.94256	6.34767	5.53219	5.2681	7.04705	8.12638	7.18103	6.68304
P31153	MAT2A	0.530464	0.866717	-0.254427	0.83832		-0.194313	-0.667477	-1.34978	-0.455402	0.496492	-1.12541	-1.61203	-0.361366	-1.46314	-0.508947	-0.761097	0.224957	-0.423908	-2.47705	0.838612	0.420078	2.41745	-0.132027	-0.800159	-0.687815	-1.40116	-0.671862	-1.98134	-0.837086	-0.420828	-2.37616	0.51133	2.46027	0.567614	-1.26021	-0.820683	-1.7047	-1.34948	-1.62943
Q9NZL9	MAT2B	0.0385196	0.367004	0.990382	1.98671		-2.69416	-5.93466	-3.99333	-3.5132	-3.51817	-5.39459	-3.93373	-6.13222	-5.55457	-5.67158	-3.70909	-2.46399	-3.14229	-6.46703	-2.47315	-1.7944	-3.26262	-5.6469	-4.06682	-2.35214	-3.92747	-2.45838	-3.09485	-3.63167	-5.58182	-3.1711	-3.8294	-2.61947	-2.19506	-3.06208	-0.747128	-3.16705	-3.53123	-3.0548
P02144	MB	0.191285	0.628475	0.511549	1.42558		-1.11155	-0.804279	0.425707	-1.55789	0.906092	-0.469044	-1.78108	-1.21619	0.468235	0.747656	-0.516144	-0.991457	1.46562	-1.24898	-3.2641	-0.605062	0.439632	-0.839666	-0.575518	0.663218	-0.517748	1.85851	-0.632036	0.939922	-0.559906	-0.707514	-0.259949	0.178341	2.18642	-0.265308	-1.81659	-0.134584	-0.337568	-0.226896
Q14703	MBTPS1	0.677542	0.913696	0.104017	1.07476		1.43392	0.982065	1.47326	1.67763	2.53909	2.44835	0.0680866	1.92633	1.64913	1.58552	1.13235	2.40324	1.209	1.16344	1.82519	1.8908	2.68308	1.69215	2.41546	1.15783	1.22525	1.74332	1.77496	2.30284	1.60694	1.48977	1.29394	1.48341	1.20793	1.47271	4.24063	1.33793	1.12118	1.68405
P43121	MCAM	0.0291851	0.328096	-0.892075	0.538839		0.385914	0.477839	2.1338	1.74855	0.934599	1.5073	2.77869	3.78253	1.81176	3.04025	3.06759	0.3813	1.09644	3.1355	-0.221769	1.42752	1.24871	2.9538	2.55479	2.02388	1.09877	0.211582	0.791523	-0.676907	-0.113979	0.930182	1.5609	1.01657	0.0921078	-0.0380421	3.60509	1.85974	0.483196	1.81348
Q8NFP4-1	MDGA1	0.0327055	0.342786	0.820854	1.76645		-3.44542	-3.67149	-3.64459	-6.1219	-3.08942	-5.95932	-4.19523	-2.86069	-5.14504	-4.24446	-2.93447	-5.05338	-4.65676	-4.9491	-5.64773	-4.59242	-4.58596	-4.85533	-3.78111	-4.24861	-3.83887	-2.8714	-1.81548	-3.81613	-2.90444	-4.27067	-6.47748	-2.17406	-2.81365	-3.67695	-3.53222	-4.50043	-4.18125	-2.95077
P40925-3	MDH1	0.0858907	0.501529	0.355269	1.27922		3.82186	3.63152	4.33303	3.66248	2.71986	4.16044	3.34312	4.41478	3.05963	2.76811	3.29155	3.80762	2.81857	4.18534	3.8794	3.37424	2.90635	3.69148	3.53236	3.31955	3.43152	3.80565	4.00755	4.11821	3.60505	3.63134	3.14306	3.1233	3.74945	3.48846	5.19937	5.25465	3.77678	3.61975
P40926	MDH2	0.10148	0.530373	0.286595	1.21976		-0.301104	0.186377	0.0358791	0.654152	-1.36419	-0.176193	-0.783926	-0.755688	-0.31608	0.0279808	-0.12491	-0.0928764	0.0967064	0.23728	-0.931059	0.179995	-0.437634	-0.604706	0.110205	-0.11762	-0.459284	0.409639	-0.426771	-0.3183	-0.71833	0.509289	-0.325684	0.329742	-0.543522	0.533129	-0.261772	0.457907	0.1399	0.884459
Q7Z7M0	MEGF8	0.682242	0.914087	-0.0547092	0.962788		5.45825	4.22929	4.53552	4.90286	5.77012	4.73009	5.17301	5.18671	4.88158	4.90948	4.49537	4.70519	4.58787	4.445	4.29255	4.95795	4.48937	5.01431	4.36635	4.99788	4.99207	4.87615	4.98546	5.10916	4.68966	3.94503	4.95488	4.85028	4.43811	4.36557	4.78493	5.28636	4.88373	4.71808
Q9H8H3	METTL7A	0.184253	0.620527	-0.541195	0.687201		-1.14933	-1.04569	-2.2909	-2.09751	-1.45511	-1.66045	-1.35139	-0.930546	0.243896	-4.36766	-2.35644	-1.75686	-2.23195	-1.40636	-3.20454	-1.71287	-1.41247	-2.78232	-2.75767	-1.21721	-2.2311	0.107559	-4.07018	-1.69382	-2.34525	-2.03581	-3.37813	-3.69646	-4.59941	-3.04107	-1.93684	-2.72215	-1.37376	-0.501101
P55083	MFAP4	0.311341	0.747867	-0.259598	0.835321		-1.15859	-1.28284	-2.08092	-1.31276	-2.3402	-0.382141	-1.95649	-0.147099	-1.30164	-1.33838	-1.58349	-1.63498	-2.00082	-2.12291	-0.79306	-1.16809	-1.46887	-0.754406	-1.31169	-1.58276	-1.48476	-1.99257	-1.40588	-0.691435	-0.778542	-1.18019	-1.54674	-3.57971	-1.21056	-1.65316	-2.94061	-0.331001	-1.63737	-2.50745
Q08431	MFGE8	0.150885	0.584722	-0.881969	0.542626		-0.612049	-1.37412	-0.94348	-0.677959	5.74092	-0.914398	-1.48234	-1.14793	5.01968	-1.07875	-0.320221	-0.284748	-1.09604	-1.33366	0.09832	-1.23516	-3.3743	-0.703918	-1.90133	-1.04122	-0.789366	-0.987835	-0.314106	-1.84288	-0.300632	-3.13691	-1.12809	-1.2327	-0.763046	-1.05098	-2.04151	-0.890877	-1.77973	-1.84758
P08582-1	MFI2;MELTF	0.0239717	0.306696	-0.582746	0.667692		2.79527	2.36572	5.08502	3.69886	3.96977	3.36978	2.75533	3.57476	2.93415	3.87998	3.78912	3.51904	3.33579	3.51012	1.08577	2.6586	2.30477	2.8344	2.74587	2.86971	3.23515	1.97239	2.65837	2.60883	2.10478	2.52506	2.82366	2.63939	2.14761	1.99193	3.49282	3.42364	2.75443	2.33478
O43451	MGAM	0.353015	0.763977	0.194048	1.14397		5.53938	5.40363	4.45565	5.44261	6.74415	4.68261	5.56677	4.70347	5.62915	4.5307	4.28134	4.82539	5.17125	4.18494	4.62842	4.68567	4.01898	4.35114	4.18752	4.68343	4.63063	5.76686	5.15352	4.98103	4.96043	5.23863	4.30615	4.37973	5.16489	4.68234	5.71663	4.88668	5.41462	5.22865
P26572	MGAT1	0.0346794	0.351273	0.734946	1.66434		1.53895	-0.112789	-0.518402	0.667711	-1.64277	0.61207	0.243349	-0.325611	-0.0553341	0.0781918	-0.810387	1.00519	-0.187447	-1.1294	1.71179	0.399818	-1.19507	-1.49761	0.957741	-0.125034	0.558704	1.08429	0.765135	0.478361	1.36177	2.43832	1.50051	2.06984	0.844944	0.656805	-0.61657	-0.349051	-0.629715	0.0571728
Q09328	MGAT5	0.508472	0.855336	0.173303	1.12764		3.34148	3.68478	3.06346	2.4326	3.49765	2.45589	1.16887	2.42658	2.53398	3.54446	3.23389	3.24076	2.79372	3.26632	3.68137	2.99916	0.982084	4.70464	2.29182	2.28651	2.76225	2.82445	3.01012	3.07158	2.86193	2.87325	3.81655	3.75971	3.97924	2.68245	2.8474	3.1679	2.29761	2.44645
P08493-1	MGP	0.00810113	0.185861	-1.15102	0.450307		-3.31417	-2.73053	-0.769156	-2.36604	-3.97763	-2.32811	-2.63658	-1.50772	-2.57714	-1.86184	-3.05495	-5.84759	-2.73342	-2.2134	-2.05868	-1.91833	-2.11843	-2.65703	-2.09497	-2.69146	-2.4554	-2.69536	-5.51006	-3.27497	-4.34947	-2.84298	-5.21606	-3.01402	-5.75902	-3.8682	-1.12726	-5.08445	-2.96155	-2.63431
P14174	MIF	0.955083	0.992435	0.0154197	1.01075		1.81864	1.80699	1.51478	1.97367	2.55888	1.63613	-0.10202	1.23033	2.23677	2.00426	1.50093	2.23507	1.07473	1.87571	0.697039	1.17684	0.258923	1.06144	1.26984	1.26251	1.91514	1.65261	2.17647	3.39569	1.33642	1.91861	0.318394	0.459196	0.521826	0.493685	1.65134	2.47122	2.07245	0.92712
Q9UNW1	MINPP1	0.253667	0.712918	0.224699	1.16853		2.71888	2.38599	1.85283	2.52173	2.68563	2.27655	1.63714	2.64353	2.31985	2.65795	2.08033	3.05552	2.17862	1.77868	2.33282	2.08369	1.69366	1.97081	2.76393	2.073	2.24215	2.20933	2.27679	4.71514	2.95554	2.2731	2.22525	2.56774	2.37067	2.62717	2.31787	2.1819	2.42928	1.45669
Q9UGB7	MIOX	0.394201	0.790418	-0.35256	0.783193		0.139074	1.16112	0.279856	-0.845152	-0.928785	-1.72558	-1.18455	0.623739	-4.25563	-0.558945	-0.388519	0	-1.48687	-1.04913	0.831772	0.370909	0.937237	-0.672882	-0.303652	-0.0339336	-0.844547	-2.50718	-2.01572	-2.26665	0.465034	-0.24254	-0.712606	-0.176802	-0.093811	-0.439396	-2.57919	-0.0894337	-0.569887	0.494993
Q8WV92	MITD1	0.33655	0.754267	-0.337715	0.791293		0.478411	1.35882	-1.07701	0.581705	3.08643	0.157816	1.32318	0.926889	2.05933	0.741777	0.5292	1.20881	-0.129108	-0.184519	0.806623	0.496796	-1.18907	0.0805798	0.290731	-0.35083	-0.0616875	0.961773	0.347795	1.52181	0.67358	0.638195	-0.157619	-1.11932	0.816092	0.844893	0.90601	-0.112812	-0.843107	-1.97457
Q14165	MLEC	0.357303	0.766021	0.173823	1.12804		-0.2493	-0.0548286	-0.47197	-0.0105495	-0.31461	-0.610729	0.128111	-0.238392	-0.268818	-0.44994	-0.353769	-0.182999	-0.72714	-0.830214	1.1404	0.234144	-0.225258	-1.59419	-0.231836	-0.337444	0.458494	-1.02806	0.622753	0.516232	0.0718517	0.369682	0.419968	-0.131296	-0.687109	0.266262	-0.843807	-0.252562	0	-0.277601
P08473	MME	0.0389919	0.368194	0.262521	1.19957		6.831	6.50677	6.08195	6.37661	7.14689	6.73218	6.82938	6.51656	6.91336	6.54408	6.60689	6.68326	6.78258	6.58601	7.37266	6.38751	6.16142	6.14988	7.31274	6.30963	6.39388	7.34896	7.06938	7.11672	7.03294	6.3936	6.55405	6.8625	7.09991	6.68389	6.42373	6.76733	7.41256	6.83423
P45452	MMP13	0.260238	0.714278	0.554822	1.46899		-1.45233	-5.29702	-4.05396	-2.09165	-3.61994	-6.39872	-4.57894	-4.45474	-2.61548	-5.12234	-4.5702	-1.51894	-3.15813	-4.58274	-0.672876	-3.2026	-5.0978	-5.20377	-3.19272	-3.05474	-3.15651	-1.96511	-2.08874	-4.10036	-1.9063	-2.19544	-3.77387	-5.68222	-1.86037	-2.68339	-4.61491	-3.36035	-3.41544	-2.86701
P08253	MMP2	0.256621	0.714462	0.323355	1.25124		1.17066	1.40862	-0.559479	1.19809	2.39256	0.894512	0.279821	1.72787	0.965582	1.26798	1.49015	-0.0486717	0.967102	1.75667	0.220226	1.01349	1.05057	2.22157	2.11628	1.06081	0.720566	0.992622	1.45313	-0.114445	0.64535	2.34485	2.04894	1.12327	0.247656	1.61025	1.13011	2.31051	2.9403	1.90415
P08254	MMP3	0.264225	0.71853	0.465935	1.38121		-2.7507	-3.12701	-1.43735	-2.42188	-2.07399	-1.05873	-4.34041	-1.73462	-4.48919	-2.35094	-1.48983	-1.1244	-3.52299	-1.39936	-3.88566	-3.12963	-1.0848	-2.8603	-1.10236	-2.75723	-3.66364	-0.253353	-2.81667	-2.8756	-2.40707	-1.32688	-2.41553	-2.60902	-0.791407	0.763998	-2.77	-3.34616	-3.12562	-2.03933
P09237	MMP7	0.81568	0.957184	0.0472017	1.03326		3.75824	3.1962	2.97852	3.36516	3.26721	2.79019	3.45338	2.97345	3.56282	2.61512	3.44068	2.49221	2.92233	2.64382	2.01345	4.66768	3.22692	2.30818	3.39226	2.74999	2.81154	2.77534	3.34482	2.73344	2.49065	3.56837	3.52092	3.8291	2.87398	4.12185	3.50853	2.27787	2.55287	3.02453
P22894	MMP8	0.446755	0.82864	0.63102	1.54866		-1.62376	-0.834925	0.0742321	-2.19463	-8.71208	-3.6405	-4.01437	-3.90411	-5.15836	-2.84533	-4.56057	-6.66881	-1.7572	-0.780848	-3.57395	-2.17539	-1.32712	-3.09782	-3.57799	-1.40568	-1.86793	-2.82119	-1.37103	5.65321	-2.78037	-2.56473	-4.71667	-2.36364	-3.68242	-3.04974	-1.80149	-2.0666	-4.81708	-4.8156
P14780	MMP9	0.443291	0.828778	0.266379	1.20279		1.89544	3.89617	0.694836	3.02115	0.914335	1.195	1.65844	1.06736	1.45359	0.589006	1.01698	0.37912	0.40583	0.722692	0.559757	2.03612	0.958424	0.320604	1.07962	1.1392	1.41709	0.495068	1.64564	3.01909	1.64054	4.38272	1.28196	1.77682	0.421541	0.504057	1.42392	1.19677	0.718794	1.31173
Q9H8L6	MMRN2	0.625435	0.888042	-0.100838	0.932491		3.32248	2.90857	3.42447	4.62015	4.19719	3.9732	2.39337	4.00971	3.92858	4.56526	3.00941	3.86157	3.98297	4.32011	3.0339	4.2298	3.55328	3.84857	3.62629	3.17647	4.13028	4.14639	4.28449	4.01452	2.99104	3.05529	3.47236	3.71024	3.72463	3.38287	3.60182	4.32723	3.98876	2.34676
P41218	MNDA	0.522897	0.86368	-0.420484	0.747174		-1.76216	-0.122955	-2.29321	-0.262848	-2.65457	-1.90078	-2.53798	3.59188	-2.95583	-2.10417	-1.10867	-0.496107	1.64863	-2.08377	-1.50216	-2.48374	-2.15325	-2.85537	-2.88138	-2.08121	-3.81377	-1.57179	-1.41815	-4.67409	-1.90546	0.488321	-3.67072	-1.69824	-3.48269	-2.51665	-3.39416	3.42104	-2.42842	-2.92835
Q7L9L4	MOB1B	0.799712	0.953179	-0.0509459	0.965303		1.20056	0.317011	0.256361	0.946653	0.967554	1.51539	1.77617	0.0196247	0.706676	0.465328	0.388365	0.591587	0.864017	0.258682	2.19846	0.881592	0.808109	0.740643	1.03113	0.124603	0.219595	1.06489	1.12945	1.2356	1.28708	0.0846786	0.720495	0.776964	1.23303	0.99242	-0.739601	0.481464	0.795353	0.3528
P34949	MPI	0.625332	0.88845	-0.22089	0.858036		-1.79645	-2.5421	-3.05237	-1.13041	-2.01149	-1.54501	-4.05512	-4.67391	-2.65446	-0.860277	-3.82014	-1.18419	-2.39242	-4.29842	-0.247679	-2.55436	-1.79015	-1.49098	-0.453356	-3.79601	-3.00629	-2.44184	-2.22715	-2.22523	-1.71213	-5.95884	-2.57806	-4.06436	-0.942928	-3.16687	-2.12922	-2.01321	-1.92664	-2.03854
P05164-2	MPO	0.687542	0.916296	0.0964834	1.06916		3.5032	5.36731	2.94769	3.47404	2.94908	2.87668	2.23775	2.35921	2.96642	2.82086	3.26863	2.51344	2.80122	2.53723	3.08183	3.7865	3.45156	3.73885	2.63074	3.28197	3.51133	3.01067	3.31361	3.56869	2.94177	4.87401	3.21615	4.32162	2.96748	2.70289	2.88056	3.06258	2.39211	2.92462
Q8N3R9-1	MPP5	0.659347	0.901012	0.175998	1.12975		-0.863125	-1.60486	-2.1315	-0.763685	1.52886	-0.355835	-1.64261	-0.788593	-0.247442	-2.8809	-1.07214	-0.863434	-1.68904	-2.49654	0.660027	1.09891	-3.43328	-1.44761	-0.996855	-1.29381	-0.63855	0.591196	-0.139597	0.177982	-0.785831	-2.15729	-1.06161	-0.785032	-0.833792	-0.213732	-0.779032	-2.67283	-0.488867	-2.13436
P25325	MPST	0.873915	0.971948	-0.0430473	0.970603		3.20588	2.53994	3.09773	4.43274	5.32487	4.90809	4.88775	4.85018	4.16844	3.57035	2.62141	3.20702	4.5705	3.4128	4.06609	4.13936	5.08957	4.58133	4.22803	4.01712	4.12564	4.08135	3.30942	3.87849	4.54105	3.24568	4.48991	4.70631	5.1853	4.01627	2.74545	3.73965	4.63049	3.51784
P43246-1	MSH2	0.80272	0.955627	0.113111	1.08156		-2.72603	-2.80589	-2.96187	-3.70039	-5.99914	-3.50789	-3.78691	-3.34691	-6.77059	-3.98658	-3.21388	-3.18826	-3.83382	-4.92811	-4.17548	-2.66797	-2.9067	-3.58541	-3.50948	-2.75593	-1.66202	-2.94551	-3.05739	-3.69748	-2.61173	-3.62201	-2.79269	-5.4532	-2.22532	-2.62057	-2.92434	-7.52785	-3.61638	-2.49463
P26038	MSN	0.0530588	0.415407	0.216799	1.16215		4.2131	4.38033	4.9064	4.45235	5.11161	4.42125	5.26847	4.1152	5.06825	4.86119	4.56696	5.17389	4.59855	4.29619	4.49037	5.10919	4.55668	4.68334	4.7458	4.82667	4.77864	4.57178	4.96264	5.50485	4.73981	4.7479	4.78292	5.11135	5.03873	5.02362	4.67017	4.78812	5.20274	4.727
Q9UJ68-4	MSRA	0.214437	0.664531	0.526724	1.44065		-2.83728	-1.73553	-3.10029	-2.56794	-0.775206	-0.439613	-0.729404	-2.99852	-0.506132	-1.4507	-2.52061	-0.109446	-1.74091	-1.82562	-0.33312	-3.97507	-3.53535	-4.05231	-1.27427	-2.63787	-1.07479	-1.0897	-1.45532	-1.85872	-1.02506	-1.20674	-2.94251	-2.98532	-0.239876	-0.228798	-3.36124	-0.666212	-0.268827	-0.722321
P26927	MST1	0.0739138	0.472177	-0.837634	0.55956		-2.04705	-1.20568	-0.484758	-1.08081	-1.20227	-1.26756	0.173149	-0.39995	-1.21968	-0.299536	-0.618647	-2.73755	-2.14494	0.385475	-1.4521	-1.17469	-0.432882	-0.546228	-1.03338	-3.01248	-0.831842	-3.45666	-1.70979	-5.84274	-2.24956	-2.87967	-1.17709	-2.64261	-1.81529	-1.28131	1.74606	-0.35125	-2.48724	-0.753263
P13640	MT1G	0.452489	0.833846	0.58591	1.50099		-2.54119	-0.417513	-1.90435	-3.21166	-3.56188	-5.31906	-6.28485	-4.5179	-6.34982	-0.485649	-1.3323	-1.73805	-1.12773	-0.380291	-5.34954	-5.49213	-3.74499	-4.2531	-4.35307	0	-0.12369	-3.03115	-2.24973	-3.41076	-4.19432	-1.25207	-6.02847	-4.15619	-5.33446	-2.2568	-0.778755	-0.0861855	1.23913	0.473076
P80294	MT1H	0.728423	0.931383	-0.232049	0.851425		-2.32529	-1.31328	-0.562435	-3.84547	-4.47242	-2.40974	-3.57178	-4.83998	-5.31074	-1.60115	-1.73965	-1.99656	-1.08835	-0.446527	-3.85961	-3.42994	-3.82293	-3.8314	-7.31041	-0.792736	-1.05418	-4.84438	-2.08476	-5.06939	-5.57272	-1.79994	-4.20579	-4.20048	-4.51263	-4.60282	-1.56292	-1.66301	0.437895	-0.246161
Q13126-2	MTAP	0.471936	0.840535	-0.268112	0.830405		0.867769	-2.52326	-0.890778	-0.917421	-2.89828	-1.70777	-2.85079	-3.60256	-3.19457	-2.88931	-2.13319	-2.67844	-1.50647	-0.794735	-3.32299	-2.79548	-0.529016	-2.78633	-2.97855	-1.01119	-4.11607	-2.92025	-1.92587	-3.04834	-2.17868	-2.00402	-2.12227	-2.42577	-2.35689	-2.33584	-1.30621	-3.07426	-3.59212	-2.21269
P11586	MTHFD1	0.0664453	0.464121	-0.69063	0.619583		3.33843	2.75195	1.90077	2.98561	6.42831	3.53838	2.07206	2.98039	5.04732	2.65551	4.10525	3.29602	2.92697	3.26835	3.78297	3.58829	2.1676	2.63093	2.62817	5.69985	5.54299	3.10502	2.76546	2.36102	3.97933	2.38138	2.57951	2.65069	3.76866	2.26024	2.54191	2.74795	2.8455	2.43366
Q5JR59	MTUS2	0.901875	0.980727	-0.0474626	0.967637		-0.251707	-0.768122	-0.112236	-0.752995	-1.7913	-0.795235	-3.58302	-0.690214	-1.69561	-1.41334	-1.06524	-1.55015	1.24941	-1.43476	0.722471	-0.120939	1.18375	0.0103512	-1.1081	-0.518625	0.210251	-0.419523	-0.268715	-2.31004	0.20961	-1.01721	-1.39138	0.36162	0.968706	-0.566193	-1.47692	-2.58237	-1.13597	0.174225
P15941-8	MUC1	0.236582	0.699226	0.280833	1.2149		2.52039	2.64251	3.29021	2.60518	2.83357	3.73841	1.5801	2.53543	1.64467	2.81234	3.15723	2.66776	2.55991	3.69147	3.02827	4.10604	2.77262	3.87858	1.86732	3.66612	3.78007	2.39408	2.79971	3.77515	3.4258	2.12531	3.38798	3.72997	3.15091	3.27404	3.9056	3.69809	2.7851	3.1951
Q9H3R2	MUC13	0.00776623	0.185732	1.29889	2.46039		-5.59864	-4.48016	-4.16769	-3.16736	-3.97567	-2.75389	-1.94709	-3.36055	-4.96048	-5.00751	-4.77631	-5.61759	-4.89175	-4.90812	-6.26376	-3.62092	-4.79625	-3.86732	-1.94364	-5.27658	-6.08092	-3.31847	-3.53947	-2.76198	-1.55857	-6.3887	-2.85255	-1.86904	-1.3383	-2.5125	-2.2351	-2.881	-3.27379	-5.20446
Q8N307-3	MUC20	0.774144	0.949998	-0.184014	0.88025		-0.201233	-1.7818	-1.55836	-2.9347	-6.70236	-2.47015	-4.62049	-3.66651	-4.82268	-2.29617	-3.46211	-1.56315	-2.11645	-2.92702	-1.18736	-2.13624	-5.34803	-1.02062	-3.64627	-0.452082	0.355421	-3.71609	0.0434933	-5.00168	-2.94951	-3.204	-0.347967	-4.23495	-4.43156	-4.87012	-1.39574	-3.934	-2.071	-0.0532875
Q99102-1	MUC4	0.00766321	0.185	1.99036	3.97336		-5.09083	0.106623	-2.41675	-4.99329	-5.52628	-1.74301	-5.53006	-2.24556	-4.97563	-1.39706	-3.49683	-5.63422	1.13939	-1.54904	-2.16163	-1.83207	-2.66663	-1.83486	-3.71941	0.911861	-1.41273	-1.84354	-3.8433	1.00084	-1.24796	-4.04344	-0.907982	-0.477127	-0.346752	-1.23962	0.631445	1.17412	2.07272	0.23649
Q9HC84	MUC5B	0.586367	0.873717	-0.242152	0.845483		-2.02127	-0.550797	-1.31086	-1.00483	0.243225	0.509136	-0.843678	-0.148048	-1.18981	-1.07367	-1.29679	-2.71827	-1.28081	-1.79424	-1.29281	0.23502	-0.56118	-0.233662	-0.682545	-1.17767	-0.0749149	-3.97634	-1.47016	-0.136187	-0.797132	-0.730095	1.1828	-0.0502415	-0.24856	0.387518	-0.581545	-0.145338	-4.6324	-3.25934
Q6W4X9	MUC6	0.0560134	0.425843	0.911062	1.88043		-0.863014	1.13085	1.15255	2.06417	1.66337	-0.0849476	-0.039444	-0.0279274	0.972689	0.935541	0.549465	-0.0835323	1.55854	0.258213	0.290051	1.30385	-0.0415821	0.66057	0.0720997	0.463453	0.446739	4.34129	0.717079	5.81866	1.53814	2.6327	-0.32308	0.195805	0.0701408	0.96767	-0.125511	2.66253	1.49188	-0.478628
Q14764	MVP	0.20218	0.645769	0.284159	1.2177		2.67026	2.45103	2.08302	1.91445	1.04589	1.41544	2.58911	2.03956	3.57646	0.957333	1.79322	2.24148	1.71454	1.28459	2.50276	2.37103	1.50014	2.04711	1.41125	1.71607	2.0727	2.52291	2.16147	1.12933	2.3144	2.15179	1.4053	2.33979	2.82373	1.73287	3.58353	2.69278	2.22584	2.23731
Q9NR99	MXRA5	0.36195	0.76917	-0.130448	0.913548		3.27141	2.80016	3.34225	2.91513	2.7233	3.41968	3.37874	3.47482	3.35785	4.80656	3.71819	3.29279	2.97226	3.27269	3.37314	3.54334	3.18985	3.28559	3.74598	3.0733	3.15164	3.20653	3.63995	2.85982	3.16534	2.92139	3.09078	3.56938	3.30107	3.75372	3.4357	3.2184	2.47385	3.06886
Q9BRK3	MXRA8	0.875893	0.972071	-0.0249984	0.982822		6.57018	5.59148	6.02896	5.82834	5.33213	5.99702	5.35888	6.35103	5.7683	5.40555	6.06138	5.25723	5.95375	6.29992	5.92727	5.83271	6.46906	5.76208	5.92768	6.40167	6.57458	5.70573	5.36715	5.3486	6.88978	5.94866	6.28436	5.8688	6.29694	5.72699	6.02587	5.75273	5.05079	6.60336
P35580-2	MYH10	0.000443324	0.0328571	-1.47031	0.360906		-2.41313	-2.14529	-1.96811	-3.10675	-0.0527878	0.20776	-1.81835	-0.690851	-0.192371	-1.13273	-1.13742	-1.27489	-1.14025	-1.66807	0.445812	-2.07844	-1.59503	-0.802425	-1.86371	-2.54372	-1.6781	-2.17644	-1.23791	-2.69313	-1.37266	-3.63146	-3.52029	-4.35555	-4.31484	-1.32224	-4.68071	-2.86409	-1.39044	-3.28924
P35579-1	MYH9	0.387634	0.78174	-0.125092	0.916946		4.64628	4.89328	4.407	3.84857	4.86311	4.1863	3.89345	4.09983	4.13825	3.67669	3.55354	4.38053	4.08037	3.71927	4.75269	4.3169	4.12296	4.19133	3.99106	4.57166	4.77255	4.14621	4.2201	4.31217	3.91244	5.35118	4.11985	4.28563	3.82291	3.86266	3.69619	3.87247	4.01753	3.91507
P19105	MYL12A	0.336868	0.754233	-0.693127	0.618512		-3.07991	-1.81554	-4.2819	-4.18982	0.343191	0.869225	-0.557522	-0.240932	-1.60822	-2.08441	-2.00629	-1.15973	-0.480051	-3.76615	-0.968985	0.630989	0.161375	-1.62136	0.159946	-2.0884	-2.09042	-3.99888	-4.23956	-1.81207	-1.52142	0.639465	1.67574	2.8868	-4.18454	0.00681305	-3.71571	-4.03666	-4.79842	-4.40619
P60660	MYL6	0.46704	0.841282	0.187676	1.13893		0.482948	1.29317	0.644394	1.09797	0.863216	0.368126	0.814846	0.0993576	0.335026	0.870058	0.507683	0.817816	1.02333	0.238701	1.4842	0.790272	0.912853	-0.140558	0.991405	-0.3008	-0.0127316	1.14533	0.733648	3.31698	0.622469	2.1441	0.6535	0.564032	1.08931	0.652746	-0.662964	-0.155094	0.474741	0.0208359
O43795	MYO1B	0.424847	0.816372	-0.337963	0.791158		-2.37306	-2.2741	-1.9869	-2.92369	-4.92071	-2.81254	-4.26885	-3.85505	-1.13477	-1.53024	-2.94813	-2.0644	-2.42426	-2.40184	-1.32353	-4.25812	-2.90999	-3.92984	-2.40558	-2.82335	-1.61051	-4.16894	-1.38957	-2.49204	-4.21422	-5.46701	-5.02496	-1.70638	-0.59173	-2.57405	-2.97227	-3.44636	-2.86058	-2.88223
O00159-1	MYO1C	0.293328	0.739361	0.28524	1.21861		0.263075	0.874506	1.33982	-0.591782	-1.03735	1.19322	1.69322	1.43749	1.06735	1.9192	2.09872	1.59695	1.53431	0.949883	1.86303	1.58049	0.578222	0.18045	1.74247	0.497694	1.97152	1.35841	1.46902	1.37949	1.26012	1.79247	0.233631	0.600088	1.2865	1.29857	2.44454	0.921412	2.03358	1.71517
O94832	MYO1D	0.994503	1	0.00285832	1.00198		0.0908413	-1.98214	1.02897	-0.209831	2.78016	0.352518	-1.30238	1.02926	-2.27391	-0.321165	-1.05459	-0.950253	-0.372978	0.877192	0.497475	1.42489	0.890253	-0.625223	-0.84095	-0.592085	-0.532064	2.20997	-0.213116	0.907682	1.73626	-0.630295	-1.28061	-1.04997	-0.514927	-0.164024	-1.56448	-0.483084	0.295156	-0.502741
Q12965	MYO1E	0.675051	0.912743	-0.30776	0.807895		-5.00751	-3.27186	-3.36141	-4.56614	-6.88074	-5.9929	-0.414579	-2.74335	-0.311558	-1.46317	-2.02476	-3.57641	-2.76463	-0.272223	-3.39805	-3.94675	-3.27699	-3.59003	-2.20017	-3.39413	1.57442	-4.39097	-0.142649	-5.77571	-1.66624	-3.93386	-6.52995	-3.02532	-3.86334	-1.57469	1.09601	-4.716	-2.69036	-4.47724
Q9UM54-6	MYO6	0.349744	0.759442	-0.203144	0.868655		2.70063	2.41972	3.47124	2.53145	3.29739	3.25184	3.26287	3.35031	2.47834	2.57347	2.78425	3.2313	3.13087	2.86966	3.78614	3.71154	3.67277	3.93077	2.36928	3.342	4.15883	2.35625	2.6381	4.41154	2.75585	2.51135	2.99612	3.79424	3.2106	2.02434	2.76508	3.6224	3.40611	1.92527
Q6PIF6-1	MYO7B	6.34074e-05	0.0112727	2.15566	4.45571	+	-3.21185	-3.45145	-4.66564	-2.40422	-2.04725	-3.41698	-2.58293	-3.1622	-5.10682	-2.35031	-6.6827	-2.33342	-5.72808	-4.40415	-1.89357	-3.11253	-3.56822	-6.42239	-2.81126	-5.40463	-3.14109	-0.532742	-0.665911	-4.0136	-0.570848	-3.43254	-1.81235	-0.753838	-0.84277	-1.56507	-0.6108	-1.94743	-1.36028	-2.09315
B2RTY4-4	MYO9A	0.200806	0.644283	0.610416	1.5267		0.0996132	-0.904459	-0.501802	-1.60684	-1.13531	-2.96025	-1.11994	-3.87649	-1.02169	0.131025	-1.09512	0.110687	0.235916	-4.47907	-1.62943	-0.963741	0.90045	-3.06397	-3.24457	0.973673	1.02462	-0.938213	-0.0331268	-0.973383	-1.87432	0.242432	-0.919737	0.0173302	-0.517834	0.071209	-1.28781	-0.854315	0.0209904	0.0465984
Q13459-1	MYO9B	0.505497	0.855033	-0.419053	0.747916		-3.78797	-2.41127	-5.34303	-3.51853	-3.68345	-2.78721	-4.27323	-2.71091	-5.07426	-5.51921	-6.96443	-5.15495	-2.49454	-3.98638	-4.69223	-1.41552	-3.92972	-1.85464	-2.56561	-1.23559	-2.05786	-5.78247	-2.18955	-5.8116	-2.59831	-7.98601	-2.17824	-1.51112	-2.46568	-6.55573	-5.64699	-3.8505	-1.7154	-3.86977
Q99972	MYOC	0.214098	0.665399	-0.428259	0.743158		-0.505781	-1.54266	-0.805899	0.251707	1.75258	0.417988	0.147074	0.800812	0.767122	-0.211374	-0.396189	-0.169352	-0.134575	-0.790632	0.741903	-0.127302	1.84865	1.41207	0.873953	1.08051	-0.219343	-0.0907421	-1.04603	0.24518	0.60862	-1.63864	0.0157852	2.22746	0.682278	0.16169	-1.09679	-1.81606	-0.252678	-0.3538
Q9NZM1	MYOF	0.861082	0.968267	0.0622567	1.0441		-0.631231	-0.853622	1.72051	0.206861	-0.1441	0.729778	0.3487	0.441322	-0.115694	2.56701	0.269922	2.46743	-0.027874	1.2833	1.68134	-0.475677	0.455687	0.514858	0.552954	-0.843451	0.268833	-0.181486	-0.581533	0.136206	0.838858	-0.752104	0.994991	0.274105	1.8261	0.919319	-0.192053	-0.486364	2.05611	2.40571
Q02083	NAAA	0.0440098	0.378908	0.547995	1.46205		1.8933	1.17464	0.709566	1.55935	0.543108	1.38485	1.3919	1.36458	0.757982	1.47198	-0.0681248	1.3377	0.76338	-0.26269	1.29124	2.37228	1.50491	2.0193	0.304932	1.48668	2.8396	1.70905	3.04112	1.38961	2.043	0.406883	2.37451	2.30949	1.43635	1.74871	1.26761	2.77824	1.5142	1.10163
Q9Y3Q0	NAALAD2	0.370647	0.775514	-0.475141	0.719397		-2.44407	-3.08254	-3.08217	-3.11126	-1.33032	-4.26115	-2.98079	-2.90665	-1.42556	-4.11911	-2.29792	-2.50056	-4.18005	-3.80669	-2.94556	-5.02579	-3.44964	-5.72424	-1.19014	-1.05218	-2.11843	-0.480089	-2.89494	-6.12094	-3.86644	-3.01027	-4.08165	-4.83666	-5.05119	-5.55656	-0.233471	-4.34559	-2.54567	-2.17492
E9PAV3	NACA	0.339573	0.754584	0.547243	1.46129		-5.27859	-2.83946	-4.1412	-2.94933	-0.494022	-2.44898	-5.54462	-4.0253	-2.64323	-3.70437	-4.11839	-3.66467	-2.79385	-4.55962	-4.38183	-0.554195	-3.03946	-3.25922	-3.43647	-3.79526	-3.48287	-4.7778	1.03061	-1.60396	-3.59564	-0.202066	-4.97706	-0.339218	-3.27777	-4.17697	-1.66278	-3.70621	-4.79027	-4.85499
Q13564-1	NAE1	0.246787	0.706766	-0.605623	0.657187		-4.65323	-4.70017	-2.62782	-3.23076	-4.26434	-0.984306	-0.222506	-5.63327	-1.80417	-2.54504	-2.97574	-4.30169	-2.6583	-3.17514	-4.67122	-4.03815	-1.6943	-5.88149	-5.03033	-1.39858	-2.94383	-5.05814	-4.59097	-5.85607	-3.68498	-4.13113	-2.17264	-5.36877	-1.80796	-3.13074	-2.74026	-5.30521	-3.40044	-3.60898
P17050	NAGA	0.000141344	0.01725	0.690425	1.61376	+	1.93917	2.53651	1.85422	2.18158	2.09006	1.64639	3.07148	2.66346	1.36978	2.4497	3.36552	1.89723	1.59121	1.62682	1.9388	2.16409	1.98873	2.28648	2.61143	2.47853	2.57341	2.93032	2.37006	2.18569	3.30654	3.00398	3.03891	3.37408	3.0044	2.51084	2.81403	2.99707	2.81436	3.30236
Q9UJ70	NAGK	0.889581	0.976767	-0.0582864	0.960404		-1.45757	-0.327879	-4.40224	-1.29588	-2.71429	-1.44635	-3.19155	-2.8922	-1.95375	-3.18396	-3.64525	-1.07629	-0.958384	-2.39487	-2.00493	-2.41851	-3.05619	-1.59521	-0.590872	-2.71139	-4.65894	-1.99406	-1.57847	-1.0602	-1.78413	-0.972885	-1.76143	-2.81911	-1.94664	-2.86552	-4.94547	-4.36032	-2.52596	-1.84327
P54802	NAGLU	0.846644	0.964194	0.0373561	1.02623		4.43886	5.03898	5.00154	5.19835	5.6372	5.14838	5.94693	5.80533	5.82192	4.87083	6.05843	4.66284	4.8838	5.25962	4.95546	4.60702	4.6017	5.79569	5.99856	5.09946	5.38997	6.17441	4.43323	5.11344	5.25528	5.771	4.88165	4.74474	4.60901	6.17234	5.47828	6.06556	5.06271	4.95595
P43490	NAMPT	0.00411789	0.140406	-1.19578	0.436551		0.421629	1.24833	-2.03914	0.90019	1.04273	-0.426849	-1.95243	-1.6215	-0.121628	1.52806	-0.265421	0.791924	0.491463	0.178688	0.36932	0.344643	-1.26624	-0.983084	-0.394611	-0.0990639	0.194649	-1.92715	-1.14277	0.270374	-0.766819	0.856758	-0.43174	-0.493559	-1.04028	-1.48528	-2.64252	-3.1696	-3.08068	-1.51843
Q9NR45	NANS	0.313069	0.748278	-0.534461	0.690417		-1.98351	-3.06695	-4.09254	-3.43534	-0.935966	-2.13276	-2.33139	-0.661966	0.337976	-1.17782	-3.30754	-1.87977	-2.63132	-4.12047	-0.305592	-3.59846	-3.85672	-2.11129	-0.188484	-3.11672	-1.35049	-1.92877	-3.09422	2.02176	-2.43486	-2.77326	-2.52071	-4.60146	-4.61348	-2.44788	-4.28626	-3.12906	-3.08862	-2.49462
Q99733	NAP1L4	0.707839	0.92645	0.171906	1.12655		-1.6476	-1.55998	-2.43105	-1.73793	-2.77363	-1.45101	-5.41165	-2.41719	-5.09781	-2.57618	-4.45249	-1.30138	-1.81258	-3.15371	-1.87998	-1.53797	-3.72002	-1.53154	-2.21478	-1.39393	-1.71045	-1.99015	-1.6641	-3.83322	-0.688349	-2.67661	-3.44263	-2.47519	-1.31799	-2.14291	-5.69781	-1.524	-1.50605	-0.880827
P54920	NAPA	0.0714131	0.471349	0.765282	1.6997		-0.0685539	0.790815	1.2689	-0.175589	-0.383457	-1.04767	-0.632597	-0.785456	-0.872841	0.407682	0.135984	0.148092	-0.0366211	-0.248287	0.559591	-0.530188	-0.669619	-1.76662	1.15279	-0.0629654	0.0372753	-0.753944	0.162308	-0.811031	-0.163137	2.47714	1.74823	-0.223736	-0.0486069	-0.00792313	3.54577	3.69286	-0.48317	-0.906626
Q99747	NAPG	0.373826	0.775432	0.424755	1.34234		-5.21528	-6.21309	-4.4754	-4.51089	-3.20576	-2.9889	-3.98619	-3.76497	-5.79189	-2.88106	-2.93891	-3.51876	-4.83018	-4.56418	-1.36779	-4.5177	-5.49968	-5.54335	-1.45998	-5.86481	-5.78354	-3.55635	-2.75517	-2.32851	-3.9722	-5.1932	-4.32396	-6.07588	-2.36507	-1.94007	-3.80273	-4.22146	-4.0488	-4.94191
Q6XQN6-1	NAPRT1;NAPRT	0.316314	0.747066	0.266801	1.20314		1.96293	1.60174	0.790529	1.49286	0.224442	0.37348	-0.0207405	0.582088	-0.613989	0.911377	-0.573605	1.91533	1.57442	1.31976	0.684723	-0.00984192	0.852295	1.14868	0.238541	1.60962	1.71653	0.649813	1.24313	0.655827	2.59899	1.19354	0.990803	0.850876	1.22419	0.860373	-0.163486	1.72816	0.843018	1.8006
O96009	NAPSA	0.0325799	0.343103	0.301435	1.23237		4.57371	4.83375	4.99822	5.03593	5.27336	5.24636	5.28625	4.96689	5.67636	5.48031	5.15635	5.2723	5.60288	5.0878	4.90541	4.90239	5.36238	4.58505	4.94635	5.44681	5.20424	6.36432	5.05988	5.49175	5.79773	4.76521	5.02181	6.25506	5.0981	5.06065	5.193	5.30964	5.43956	5.82195
O43776	NARS	0.325281	0.754395	-0.2489	0.841538		0.233988	1.23988	-0.26133	0.584013	1.70349	-0.334074	-0.35215	-0.187656	0.0892467	0.0908012	-1.20444	0.467842	-0.0655918	-1.9164	0.769873	0.631018	-0.722815	0.603321	-0.140413	0.658628	-0.00355721	0.27511	-0.311346	1.08673	0.0103588	-0.4219	0.0564556	-0.154171	-0.0298233	-0.469631	-1.23052	-0.362736	-0.358761	-0.159388
O14594	NCAN	0.0240168	0.305557	0.995597	1.99391		-2.6622	-3.81394	-2.93727	-1.80387	-4.71842	-3.72029	-3.11379	-3.85279	-4.33519	-4.73464	-1.2908	-3.35675	-6.06634	-2.68501	-6.56081	-4.89194	-3.94973	-3.79741	-3.61001	-1.99467	-4.04755	-3.42292	-3.74479	-4.10142	-1.7041	-2.3843	-3.3784	-3.42056	-3.6122	-2.78104	-1.85541	-2.29331	-1.8966	-0.712898
Q6ZVX7	NCCRP1	0.539001	0.866966	-0.435314	0.739533		-3.10875	-0.778769	-0.958282	-5.85024	-2.39255	-6.17109	-3.64689	-0.949669	-5.12784	-5.1828	-4.81879	-3.0776	-6.62409	-5.80164	-4.51248	-0.908512	-2.90247	-1.43353	-1.5178	-1.63041	-0.352564	-5.09999	-2.04756	-4.39252	-2.84114	-1.10115	-5.23993	-5.04704	-1.91561	-2.71279	-6.94282	-5.44688	-3.69765	-1.11251
P14598	NCF1	0.535248	0.86516	0.23737	1.17884		-0.618971	-1.35991	-1.72871	-2.6693	-2.55984	-3.83477	-2.70347	-3.6496	-3.18204	-2.36358	-3.09172	-2.50991	-4.63279	-1.43008	-1.79782	-2.35089	-1.95468	-1.63714	-2.38777	-0.629822	0.262737	-2.99361	-2.6312	-2.24687	-2.41125	-1.18695	-1.94684	-1.00363	-2.51139	-1.42785	-1.08948	-2.01886	-3.91514	-0.521206
Q9Y2A7-1	NCKAP1	0.457206	0.835967	0.342683	1.26811		1.36514	1.61493	-2.18615	-1.12184	-2.21747	1.15241	-2.0749	-3.27384	-0.944273	-0.32419	-1.57029	-0.635101	-1.22348	-1.55936	-0.0492649	-1.94525	-1.39153	-3.99369	-0.365528	-2.41998	-1.58911	-0.891636	-0.733789	1.24498	-0.451406	-3.24533	-0.953573	-0.770288	-0.861612	-0.278486	-0.0473423	-2.02744	-0.983858	-0.868471
P19338	NCL	0.357788	0.765432	0.279284	1.21359		-1.62773	-1.30257	0.231308	-1.04974	-0.0317364	-2.1305	-1.30331	-1.90858	-1.99325	-0.970734	-1.38562	-0.920414	-0.877548	-0.688942	0.238256	-1.19251	-2.36118	-1.56151	-1.06746	-2.51811	-1.11257	-0.860353	-0.884781	-0.146669	-1.46382	-1.53996	-1.59042	-2.9201	-0.4737	-0.718498	1.27483	-0.355127	-1.58574	-0.912008
Q92597	NDRG1	0.0108314	0.223053	-1.4208	0.373504		0.274517	-0.085947	0.0690308	0.688299	0.979506	2.42615	2.02082	2.53578	1.65936	2.1408	1.7661	3.27176	1.66204	2.45256	3.25822	0.83481	1.91815	0.847878	3.10578	0.158215	0.345282	0.949429	-0.23148	-6.20765	0.0780106	0.171465	0.469975	-0.115889	1.01959	1.51294	0.36923	1.07553	1.38403	1.06762
Q9UN36-2	NDRG2	0.578928	0.87234	-0.223316	0.856595		0.154394	-0.901831	0.279303	-0.516289	1.15724	0.928526	-1.12376	0.30407	1.10333	1.06758	-0.590532	-0.690567	-0.471704	0.818235	-1.245	-0.36792	-1.27944	-0.289278	-0.945173	-1.02691	-0.415209	-2.61539	-1.16316	0.989637	-1.35622	-0.442541	-0.503801	-2.05022	-0.919508	-0.71674	2.81743	1.89437	-0.644014	-0.700672
P51970	NDUFA8	0.281328	0.730356	-0.353272	0.782806		-2.67888	-4.08314	-3.25223	-4.66239	-4.19933	-3.1065	-2.48358	-4.90519	-3.7812	-3.59283	-4.03189	-4.73632	-5.13432	-3.64845	-3.07746	-4.36227	-2.7881	-4.45667	-4.02102	-5.668	-5.88016	-5.23503	-3.54568	-3.85586	-4.71408	-4.18198	-5.62782	-4.45247	-4.15493	-3.639	-2.76674	-4.10562	-5.7628	-4.89096
Q5TEU4	NDUFAF5	0.990612	0.998585	-0.00597287	0.995868		-4.7424	-2.916	-2.23285	-2.97697	-3.18785	-1.98071	0.139357	-1.889	-1.59883	-2.41585	-1.25517	-3.18005	-0.650249	-2.63862	-4.79851	-3.10198	-1.11665	-1.50431	-2.44239	-0.843693	-1.28371	-4.46069	-2.42318	-3.56542	-3.37077	-2.46619	-2.06822	-2.84939	-2.86091	-2.70203	-2.26651	-1.19946	-1.27213	2.56945
Q96PU5	NEDD4L	3.19667e-05	0.00933333	1.62933	3.0937	+	-0.162519	-0.0793037	-0.0494385	-0.0423031	1.04804	-1.79322	-0.201157	-1.05616	-0.0189152	0.142939	-0.0658588	-0.239962	-1.56443	-0.462677	0.197737	-0.0504723	-0.332632	-0.346325	-0.804502	-0.323923	-1.05461	2.91893	-1.29448	0.433498	2.64814	0.965759	1.93469	1.98594	3.45579	0.603767	1.7258	-0.289612	0.654966	0.944052
Q8IXH7	NELFCD;TH1L	0.110898	0.538644	0.558205	1.47244		-4.93928	-3.99869	-2.7979	-6.37746	-5.34133	-5.56445	-4.64281	-3.91493	-3.02268	-5.3918	-4.41816	-3.0539	-4.98008	-5.62218	-2.98894	-5.10405	-6.3505	-4.33135	-4.04788	-5.42032	-2.46407	-4.21691	-3.99113	-3.89685	-2.64414	-4.35462	-4.47778	-4.11259	-3.32382	-4.32229	-4.11872	-4.13418	-3.97637	-3.8428
Q92859-2	NEO1	0.0198624	0.28837	-0.949939	0.517654		-0.742285	-0.345175	-0.638672	-0.959764	-1.01569	-0.986755	-1.06904	0.0494137	-1.18763	-0.0202503	-0.936703	-0.42428	-0.818342	0.733515	-1.38505	0.234474	0.238916	-0.585043	-1.19964	-0.627762	0.172039	-0.171732	-0.365032	-5.26006	0.563675	-1.08055	-2.72847	-1.19445	-4.05649	-1.73165	-1.13429	-0.337612	-0.941275	-1.03882
Q99519	NEU1	0.0243044	0.305754	0.34662	1.27158		2.72257	2.62757	2.44742	2.64055	2.42816	2.30444	1.88645	2.37654	2.12966	3.4269	2.34898	1.71028	2.97079	3.14295	1.76159	2.39772	2.3447	2.52401	2.11972	2.64173	2.76427	3.02625	2.37979	2.16944	2.56705	2.6057	2.81647	2.97401	2.68095	2.46208	3.15465	3.66615	2.78894	3.22986
P35240-1	NF2	0.0551285	0.422434	0.593303	1.5087		-3.09331	-3.71283	-4.00216	-3.60069	-4.75028	-4.12923	-5.67144	-3.47798	-5.85365	-3.80044	-3.50041	-3.12107	-5.56632	-3.95237	-2.61563	-3.34969	-4.31975	-2.33543	-2.56194	-3.69929	-3.09532	-2.85374	-2.28101	-2.74855	-3.68122	-3.02865	-3.49234	-3.7336	-2.58962	-4.07564	-3.42556	-3.09072	-2.96008	-3.97965
O00712-4	NFIB	0.812588	0.95688	-0.0951295	0.936188		5.55841	6.05813	6.13128	5.47164	6.28164	6.21359	5.76656	7.13188	5.76571	6.51886	5.82092	5.9995	7.34833	6.85236	7.65394	8.43912	7.8182	8.69912	6.831	8.17369	8.74468	5.21692	6.18634	4.54232	6.08459	5.90311	7.72236	8.60586	6.84767	6.24937	7.60439	8.26776	7.88247	6.34638
Q5JS37	NHLRC3	0.992252	0.999209	0.00344778	1.00239		-3.7773	-4.09511	-5.00002	-3.85295	-4.0257	-3.88037	-2.54218	-2.48837	-4.09558	-4.25869	-2.5798	-3.96463	-4.05292	-4.39291	-3.79465	-3.82779	-3.21158	-3.39322	-2.18053	-3.74516	-3.81382	-6.1067	-5.07803	-1.51925	-3.31774	-3.12529	-3.40764	-3.53529	-4.8622	-2.05424	-2.50487	-2.93033	-5.40517	-3.75855
P14543-1	NID1	0.978483	0.994896	-0.00622452	0.995695		4.57741	4.35583	4.8358	4.09488	4.54818	4.9743	4.22323	5.18924	4.00465	4.30752	5.28519	4.01096	4.30569	5.07017	2.98418	4.77395	5.35879	5.59378	5.56056	4.25241	4.3784	4.77706	3.97542	2.93623	4.41228	5.05915	5.65901	4.16453	5.00348	5.11624	4.38031	5.18303	4.40993	4.69512
Q14112-1	NID2	0.0028412	0.117929	2.01255	4.03494		-4.42875	-5.29334	-2.22699	-4.66991	-4.28707	-4.00308	-3.52629	-4.47371	-2.66693	-1.88503	-3.92716	-3.32981	-3.66009	-2.9454	-3.74081	-5.52168	2.51543	-3.19654	-4.05283	-3.80363	-3.81529	-4.41133	-0.535307	-1.94529	-1.70158	-4.47282	0.218344	2.5661	0.0735607	-3.68815	-1.51755	-1.23126	-1.64022	-0.704052
Q86X76	NIT1	0.0405761	0.374166	-1.12335	0.459026		-0.567091	1.0448	0.57518	-0.751745	1.64177	0.946676	-0.74464	-4.06588	-0.0114288	0.827957	-1.51943	-1.53009	-0.830845	-1.35866	-3.60467	0.776712	-1.67399	-4.10744	-1.17117	0.0838432	2.0437	-2.12476	-1.99168	-0.902145	-1.78809	-0.699427	-1.41548	-3.90283	-0.164848	-2.38284	-2.67011	-2.17893	-1.64066	-1.40624
Q9NQR4	NIT2	0.355146	0.76531	0.1922	1.1425		2.29562	2.0309	1.73969	2.45506	3.40985	2.2171	1.33295	1.9462	2.52589	1.97233	1.09752	2.53309	1.64112	1.32878	1.46655	1.65273	1.3277	1.53248	1.04684	1.44572	0.972729	1.06105	1.98992	3.33259	2.14894	2.2006	1.84617	2.04515	2.25493	1.99587	1.28356	2.13597	1.96143	1.74817
Q9BYT8	NLN	0.422719	0.814517	0.370161	1.2925		-3.16063	-3.35165	-3.49548	-3.40763	-4.64836	-3.23818	-5.46052	-3.37352	-6.03594	-3.95169	-4.74896	-3.77927	-1.574	-6.65042	-1.98313	-2.89109	-1.42355	-3.33014	-3.70783	-3.22095	-2.72935	-2.85651	-2.42323	-5.26843	-2.23562	-4.49486	-3.01591	-2.25952	-1.56482	-2.36092	-4.63154	-5.05801	-3.88923	-2.27738
P15531	NME1	0.188494	0.627028	0.519694	1.43365		-3.02578	-2.40775	-2.39284	-2.96551	-3.00874	-4.70217	-3.93174	-3.82144	-4.37764	-3.39332	-3.73561	-3.58511	-2.57004	-3.75538	-2.22129	-2.20259	-3.67499	-2.00864	-2.37277	-3.66312	-2.5861	-3.17254	-2.54278	-3.94739	-1.50339	-3.03579	-1.09379	-2.01483	-0.169168	-0.891157	-5.41998	-4.32383	-3.24319	-2.9925
P22392-2	NME1-NME2;NME1;NME2	0.0666694	0.464566	-0.416622	0.749177		4.57842	4.64301	5.09028	3.51017	5.47009	4.13522	5.50688	4.79811	4.26275	4.64413	4.45443	3.11409	3.92844	3.94315	2.93209	4.38123	3.81527	4.29832	4.07332	4.4534	4.28314	4.04128	4.91674	4.11869	3.55659	3.34535	3.75989	3.84972	2.97154	3.48866	4.52657	3.44737	3.77489	4.69649
Q9UM47	NOTCH3	0.101111	0.529658	-0.561382	0.677653		-4.25839	-4.87039	-4.45375	-3.42452	-5.95322	-3.22232	-3.77718	-3.37365	-5.88003	-3.46715	-5.66018	-2.66118	-3.48235	-4.19681	-3.44282	-2.91624	-3.91036	-5.45104	-5.17689	-3.27872	-2.59099	-4.11111	-3.78536	-5.56077	-5.45891	-4.22698	-4.92953	-4.72641	-4.57088	-4.21569	-3.90554	-3.97503	-4.6145	-6.11372
P48745	NOV	0.252005	0.712201	-0.564459	0.676209		-3.98735	-4.30378	-3.63854	-5.52651	-4.83083	-6.21521	-4.73008	-4.61151	-4.14528	-3.14873	-2.28405	-0.894234	-3.32661	-5.61823	0.186167	-2.11814	-3.36972	-2.14721	-2.92336	-4.91316	-3.24613	-3.23702	-4.26528	-4.53496	-3.97527	-4.88686	-4.85938	-4.00778	-5.31526	-4.29405	-2.66688	-5.83767	-2.98784	-3.38888
P61916	NPC2	0.124157	0.554477	0.759695	1.69313		-2.26965	-0.53261	-0.947897	-1.78531	-4.72096	-2.61861	-3.04896	-2.88553	-1.61279	-2.03908	-3.23712	-2.34143	0.0358448	-0.428949	-2.4947	-2.02453	-1.16516	-0.138208	-4.40713	0.589397	-1.18095	-0.60268	-2.62512	-1.38086	-1.92975	-1.26921	-3.15181	-0.223763	-1.9603	-2.36311	0.310118	0.397196	-0.944832	1.31984
P55786	NPEPPS	0.929666	0.986424	-0.0172029	0.988147		4.41262	3.81206	3.69576	4.51411	3.07074	4.30544	2.85114	4.24218	3.42422	4.07134	3.25663	4.35655	3.97279	3.48164	5.52476	4.00435	3.79125	3.31074	3.86402	3.63089	3.97942	4.07296	4.5207	3.7458	4.46958	3.87806	3.81929	3.86888	4.48076	3.46583	3.32695	4.15592	3.50205	2.96694
O60500	NPHS1	0.978127	0.995002	-0.0124033	0.99144		0.605255	0.12719	0.272516	0.307411	-0.902679	0.0650234	-2.14554	0.205698	-0.600964	-0.0549812	-0.684853	-1.80984	0.032032	-0.149734	-4.39901	0.496405	-0.692871	0.785482	-0.9681	1.06931	0.844395	-2.33564	1.66395	-2.55596	-0.00357628	-0.803181	0.317186	0.433737	-1.57481	-1.28123	-0.90716	1.18636	0.784056	0.211594
Q9NP85-1	NPHS2	0.00512261	0.147852	0.848836	1.80105		-1.77585	-0.783154	-1.40107	-3.81992	-3.41239	-1.7449	-1.06037	-1.28945	-1.47539	-1.69704	-2.15717	-1.68783	-1.36185	-1.87583	0.490221	-1.6158	-0.880604	-1.9163	-1.56289	-1.24483	-0.265528	0.0448322	-0.116692	-0.916462	-1.5197	-0.750681	-1.44659	-1.64001	-0.462498	-0.358366	-0.789606	-0.746334	0.00176239	-0.407326
Q9BXD5-1	NPL	0.37589	0.775821	-0.387168	0.764629		-2.98784	-2.83455	-2.75481	-6.16533	-2.32012	-3.18232	-0.926022	-0.687101	-1.57901	-4.35532	-2.14548	-3.01451	-2.77054	-1.63183	-2.2198	-3.88865	-3.3287	-1.06393	-2.82593	-2.2958	-1.67955	-2.73506	-4.29922	-2.14374	-2.50742	-2.86018	-2.72969	-5.76149	-1.58126	-2.2221	-2.31256	-3.53205	-4.30538	-1.87844
P17342-2	NPR3	0.829668	0.961213	-0.0649263	0.955994		2.99473	3.15644	1.67926	1.25794	1.24254	0.952316	0.500402	1.38781	0.944431	1.05248	1.36876	2.0635	-0.00335503	0.829548	-0.62657	1.44554	0.704193	1.23385	1.40225	2.83112	3.3325	0.886457	1.42364	1.15209	1.11539	1.38087	1.44873	0.940145	0.903231	0.739864	2.35081	1.67247	1.41769	2.14103
P15559-1	NQO1	0.721673	0.931279	0.136003	1.09886		-1.34764	-3.10564	-2.73439	-1.3	-4.34463	-1.49158	-1.01436	-1.98121	-0.358015	-0.779249	-1.75562	-1.32934	-1.25341	-1.47045	-0.318005	-0.863678	-3.83201	-0.855682	-0.527811	-0.404827	-1.483	-1.01876	-1.43812	-3.63113	-1.91624	-2.51154	-0.977266	-0.921185	0.170599	-0.354897	-2.57704	-1.23209	-0.968987	-1.00567
P16083	NQO2	0.448192	0.82985	0.230745	1.17344		0.688948	1.39207	1.76254	1.69809	-0.218512	1.09767	1.63234	1.49029	-0.388973	2.00034	2.63192	0.400518	0.927727	1.7117	-0.0640049	1.09242	2.09668	2.39758	1.44149	0.9501	1.15789	0.752432	-0.902472	0.445786	2.31866	2.05779	1.29384	1.83562	1.99608	1.58888	1.47428	2.36222	2.00536	1.80381
P01111	NRAS	0.324971	0.754472	0.262593	1.19963		-6.0922	-6.01802	-3.11641	-4.1118	-4.19113	-5.25057	-4.60533	-3.85685	-5.2889	-3.82285	-3.76332	-4.82554	-4.46845	-4.38913	-4.47644	-5.72165	-4.94528	-4.91111	-5.28829	-4.37295	-4.51699	-4.38413	-3.56797	-3.71815	-3.37707	-5.80566	-3.59995	-5.20187	-4.67314	-4.6054	-4.46539	-4.2214	-4.58658	-5.0668
Q92823	NRCAM	0.000309405	0.0271304	1.50999	2.84807	+	-5.07307	-5.69076	-4.11334	-4.41224	-4.1616	-5.57835	-5.34673	-4.21101	-2.47428	-5.09081	-5.75912	-5.74576	-2.04795	-5.65662	-4.67718	-5.711	-5.15914	-4.73375	-5.80519	-4.73662	-4.94395	-4.23276	-2.70064	-3.05683	-4.6193	-3.07208	-5.06259	-3.88783	-4.09133	-2.68394	-3.48904	-0.738777	-2.42551	-2.91289
O14786-1	NRP1	0.783425	0.950689	0.100521	1.07216		1.98854	0.317539	0.779825	1.4365	1.86762	2.38363	1.15209	1.99469	1.63423	1.13008	1.03677	2.20213	0.563457	1.1213	1.16909	1.45423	0.897306	0.978012	1.47163	0.458065	0.424141	0.958588	2.16061	5.68044	1.62329	0.978064	0.760349	1.76486	2.00709	1.14035	0.409206	0.28035	-0.169634	0.0937729
O60462-1	NRP2	0.0322586	0.34248	0.94794	1.92912		-5.16295	-4.4715	-3.94236	-4.17393	-4.60817	-3.4891	-4.40785	-5.56361	-3.1073	-3.03513	-4.82965	-4.75943	-6.25307	-2.75143	-5.68799	-5.95586	-4.56736	-4.00227	-4.27172	-2.83422	-2.87622	-1.62175	-1.21756	-4.72299	-4.93978	-4.70347	-3.74835	-3.76276	-4.56239	-3.53553	-1.25792	-2.21695	-2.68167	-4.88493
P46459	NSF	0.224767	0.681791	-0.805638	0.572109		3.06024	1.87797	1.43094	3.61041	1.55413	2.11333	0.0744286	2.83314	1.77337	3.73248	2.72296	4.36032	3.86791	3.11257	4.78419	3.9215	3.87858	3.11464	4.47757	-1.8538	2.09214	3.49183	3.50998	0.756426	1.79761	2.64758	3.48595	-1.13644	3.72528	3.93407	0.523888	2.46151	2.88443	-3.55507
Q8TCD5	NT5C	0.749831	0.939609	0.0836867	1.05972		0.481625	0.076458	1.01727	2.85096	2.16759	2.30947	1.98319	1.60085	2.48945	3.0871	1.31637	2.50999	1.87333	1.26641	1.48237	0.882256	1.74393	1.85775	1.27866	1.44254	1.47219	1.54531	0.853378	3.04549	2.48236	1.66761	1.36676	1.41701	1.67495	1.87335	0.503418	1.82963	2.89208	1.72072
Q9P121	NTM	0.847121	0.963639	-0.106039	0.929136		-4.86375	-4.72917	-3.3166	-4.91937	-6.83469	-4.81715	-2.64352	-1.83445	-4.67217	-4.79295	-6.54886	-1.8216	-2.64735	-1.93272	-4.2616	-3.74465	-1.92349	-2.15107	-5.12777	-4.20982	-3.90238	-6.10767	-3.45906	-5.51863	-1.81894	-5.5502	-4.41793	-5.52894	-1.99344	-5.26207	-1.50113	-2.5684	-4.67892	-3.54634
Q9HB63-1	NTN4	0.206546	0.650949	-1.00667	0.497693		-2.14284	-2.23643	-5.8404	-2.83279	-3.28855	-1.29748	1.91041	-0.360317	0.745251	-7.14884	-2.77806	-3.33388	-2.72394	-4.66093	-2.99517	-2.16834	-0.486223	-1.02321	-0.173256	4.10697	-3.66702	-3.03545	-3.96462	-6.14617	0.369396	-2.86774	-1.5188	-2.33326	-2.2319	-2.66165	-3.78456	-3.39463	-4.72715	-3.03477
Q02818	NUCB1	0.24059	0.699712	0.189684	1.14051		3.94398	3.92138	4.2673	4.87605	4.43636	4.70825	3.66447	4.56457	4.40871	4.99405	3.9912	4.84035	4.58416	4.53591	3.84	4.69259	4.32757	4.58418	5.23815	4.3334	4.59765	4.2456	4.36174	4.70353	5.20371	4.44247	4.84585	3.82603	4.13435	5.7793	4.18756	4.77457	4.99179	4.75767
P80303	NUCB2	0.109938	0.538538	0.486844	1.40138		-0.680107	-1.55365	-1.19463	-0.289946	-4.17348	0.0301266	-0.799217	-1.3264	-1.24634	-0.104231	-0.244749	0.0225277	-0.709593	-0.103247	-0.348873	-0.412823	-0.779024	0.0122662	-0.697313	-0.704762	-0.297358	-0.759628	-0.246386	-0.446304	0.544651	-1.14396	-0.0172005	0.322777	-0.183489	1.17981	-1.51091	-0.433764	-0.238186	-0.39609
P36639	NUDT1	0.00118899	0.0753143	1.50142	2.83121		-2.13837	-0.592993	-3.68575	-2.39031	-2.5858	-1.07693	-1.42511	-3.22155	-1.68624	-0.808941	0.824453	-1.75829	-1.79703	-3.89967	-1.09439	-1.02522	-0.724588	-0.276724	-0.548185	-0.536293	-1.4879	0.0684185	-2.45844	-1.62559	-0.612768	0.58493	-0.88942	0.311996	0.0317154	0.562628	0.12097	0.20401	2.68887	0.76132
Q9UKK9	NUDT5	0.663084	0.904229	-0.130625	0.913436		0.327845	0.748573	0.916584	0.599924	-0.370123	0.314329	1.52572	0.398727	0.566973	0.769201	1.06797	-1.01411	1.36311	0.751497	-1.60952	-0.0010891	1.51918	-0.948189	-0.724438	0.289707	-1.17619	0.746008	0.756319	-0.383509	-0.760256	-0.518339	0.115915	-0.294043	0.238142	0.703831	1.16234	-1.15894	0.925261	0.0598183
P61970	NUTF2	0.287551	0.736695	0.236201	1.17789		3.76179	4.19299	4.85464	5.00253	4.92505	5.10476	3.10377	4.66587	3.56307	5.58929	4.29499	4.82879	4.58767	4.70629	3.863	4.87285	4.76771	4.89054	4.7159	4.27849	4.97271	5.07895	4.05387	5.60731	4.20347	5.32573	4.14082	4.72979	4.68587	4.85005	4.17535	5.64326	5.84414	3.87747
Q9P2P1	NYNRIN	0.090475	0.511931	-0.664526	0.630896		-4.67964	-6.92044	-3.66554	-3.7719	-5.92233	-4.27813	-3.26491	-3.50687	-1.76486	-5.47536	-4.32068	-4.77988	-4.75877	-2.87624	-3.59328	-5.05824	-2.82942	-5.18967	-1.64489	-4.04137	-5.26464	-4.7006	-4.34043	-4.81373	-5.66004	-5.19428	-5.69329	-4.38057	-5.02219	-5.07834	-4.10007	-4.81232	-4.10407	-4.97186
Q86UD1	OAF	0.547301	0.872649	-0.200377	0.870323		3.5202	3.73241	3.29243	3.57262	1.32705	4.07269	1.88607	3.30867	1.61593	4.11927	2.88514	3.3988	2.48821	3.18945	4.04331	2.44021	1.83712	5.30926	3.00299	2.15333	2.23628	2.76358	4.46607	1.96603	3.61212	2.38497	3.82811	2.41584	1.75135	2.88965	2.47024	2.74506	3.58191	1.78722
Q5VST9-6	OBSCN	0.72572	0.93195	-0.136749	0.909566		5.79958	5.0606	6.93242	7.8305	5.09386	6.19488	3.93032	6.45465	3.80547	8.14792	6.78	7.39351	7.60652	7.23013	4.10047	5.83467	6.59083	5.00726	6.36748	5.88566	5.90681	6.7939	5.56802	4.42499	5.41432	6.98693	5.52832	5.64993	6.3548	7.24851	5.76967	5.73438	5.75051	6.2073
Q6PK18-1	OGFOD3	0.120933	0.548762	-0.45124	0.731414		0.478607	0.703899	1.09079	1.19299	-0.405067	0.612694	1.37099	0.857195	0.718529	1.53557	1.01714	-0.130024	0.673164	2.57265	-1.01936	0.0781822	0.0485096	1.81315	1.08266	1.32895	1.39599	-0.564642	-0.338799	-0.498638	-0.71385	0.492222	1.7306	0.369867	0.460684	0.201897	0.177422	1.65774	1.25439	0.439465
P20774	OGN	0.362837	0.770235	0.37912	1.30055		0.683897	1.23849	-0.40505	1.74841	-0.70833	1.49324	1.01036	-0.0509949	1.54193	2.17022	0.657219	0.833206	3.44604	1.40204	0.222193	0.353935	3.54713	1.22567	-0.190298	2.74509	3.22087	2.05513	2.71967	-0.777002	2.21735	1.87523	2.0782	2.26288	2.69925	0.0201511	0.812632	1.8138	1.94461	1.41657
Q9NTK5-1	OLA1	0.261174	0.715776	-0.221348	0.857764		1.373	1.755	1.54724	1.1787	1.59167	1.37367	1.30727	1.14239	0.889137	1.25098	-0.0930538	1.57252	1.40993	1.35057	1.63255	1.8125	1.49556	1.29013	0.413353	1.52927	2.34733	1.0707	1.76922	0.98864	1.4446	-0.234938	1.3342	1.98988	0.774429	0.179132	1.64362	1.32415	1.45491	0.822346
Q6UX06	OLFM4	0.521024	0.862698	-0.163651	0.892763		4.38947	3.90582	3.15341	2.78374	4.74489	4.20112	3.03877	3.31003	4.01924	3.67873	3.70277	2.43137	3.75346	3.30506	2.95457	3.50885	3.31755	4.20006	3.87391	3.60356	3.56277	2.80185	2.06079	3.82472	4.38216	3.76245	4.67205	3.98226	3.7701	3.04851	2.28837	3.43226	2.01357	4.53388
P78380	OLR1	0.128939	0.555932	-0.592543	0.663173		0.534029	1.47064	2.83164	1.69926	-1.47637	2.18018	1.77573	2.33062	2.46872	2.34371	1.72395	0.760471	0.962585	2.05166	0.469826	1.86076	0.326952	1.95717	1.34069	0.664627	2.35034	0.413275	0.598415	-1.72677	0.132761	1.86693	0.515518	1.27996	0.663605	1.37861	3.23033	2.26404	0.302662	0.337296
Q99983	OMD	0.103685	0.531348	-0.41329	0.750909		1.32023	1.42527	0.805054	1.4425	1.16419	2.21215	0.98505	1.91487	1.16257	0.754345	0.757681	0.815338	-0.0602913	1.2868	-0.431194	1.80583	2.00079	1.94599	0.636431	1.73341	1.55874	0.106936	-0.0260658	0.513767	1.19373	1.36679	2.04832	2.16233	0.422091	-0.233755	0.558176	0.831919	0.308744	0.996382
Q8NH72	OR4C6	0.718388	0.9295	-0.142873	0.905714		-1.58668	-1.23447	-0.683018	-1.02774	-1.85893	-0.481167	1.34879	-0.0846062	0.528965	-1.07562	0.0544643	-2.26952	0.721571	0.436054	-3.80963	-0.565695	0.409798	0.363375	-0.810247	0.56167	-0.425623	-1.28937	-1.08327	-2.38117	-0.907286	-1.5086	-0.160984	-0.980793	-1.64819	-0.255606	0.217085	-0.117989	-0.244678	1.39172
P02763	ORM1	0.147125	0.579522	-0.830145	0.562473		-2.06233	-2.58778	-3.70085	-1.57796	1.19069	-1.35289	-0.891886	-1.58224	-4.52127	3.74056	-3.30275	-2.13022	-1.24251	-3.51578	-0.522696	-2.37979	-3.66636	-1.00633	-1.61773	-2.72927	-0.665524	-3.51473	-1.52244	-3.88816	-2.03964	-2.7215	-1.70977	-4.26112	-1.70374	-2.9523	-0.377571	-2.35387	-2.79071	-3.31935
P19652	ORM2	0.400091	0.795892	0.73344	1.6626		0.625427	-2.13487	1.56435	-8.15672	-3.09121	-1.67527	-1.02447	1.18437	-1.70841	-5.27552	-1.79032	-4.75256	-4.8133	1.33987	-2.47324	1.40616	1.41711	-3.48167	-1.77434	-3.58735	-4.76962	1.89972	-0.31015	-1.84016	1.2669	-3.04667	-2.1352	-0.670162	0.0669365	-1.08093	-1.20935	-5.88382	-2.50354	-1.6203
P22059	OSBP	0.515955	0.86004	-0.369952	0.773808		-2.83245	-1.76779	-1.06523	-3.37623	-5.20032	-2.34044	-0.93107	-2.14589	-4.26143	-4.31618	-5.69759	-1.03527	-2.4427	-3.82442	-0.897091	-3.28069	-4.06482	-3.00513	-1.82612	-4.68541	-1.74222	-0.851397	-5.72692	-0.0769749	-3.06766	-5.1399	-5.5199	-4.90403	-2.32232	-4.35717	-3.77285	-2.52016	-1.93862	-2.21149
Q8IYS5	OSCAR	0.524393	0.865307	0.304539	1.23502		-1.16763	-1.12842	-1.59842	-5.96065	-4.41478	-3.42128	-2.73728	-2.2669	-0.519096	-2.03522	-1.89663	-4.09839	-2.02715	-1.04305	-3.81716	-2.1283	-2.75361	-1.64595	-4.48489	-1.00511	-3.00654	-4.52548	-2.10805	-3.03057	-3.09163	-2.38411	-2.16826	-3.67551	-2.05675	-2.45078	-0.587599	-1.76935	-1.07292	-0.0263863
Q96FW1	OTUB1	0.653108	0.899199	0.272919	1.20825		0.0715237	-1.60254	-0.793739	2.07621	2.01141	-1.22945	-1.93994	0.30579	0.882862	2.53425	0.361494	1.54703	1.53436	0.385319	-1.2958	-1.48347	-4.38752	-2.65429	-1.40237	-3.72405	-2.47077	-0.239439	1.45786	2.656	-0.219173	0.92293	-1.48482	-0.726128	-0.683271	-1.24039	-0.819859	-0.9858	-0.999336	-1.06958
Q7RTZ1	OVCH2	0.88621	0.977753	-0.0824963	0.944422		-4.3961	-2.98192	-5.14552	-1.78437	3.03839	-0.860626	0.885635	-2.00032	2.6133	-1.97582	-0.0688114	-2.29257	-1.93213	-1.2461	-1.91028	-1.64308	-1.22058	-0.749191	-0.758364	-2.54896	-2.25282	-0.94836	-1.7557	-3.41223	-2.46461	-1.5868	-1.68964	-1.56592	-2.30279	-0.531176	0.0907555	-0.492834	-1.34986	-1.15819
O95747	OXSR1	0.372955	0.775258	0.473043	1.38803		-4.30799	-3.27111	-3.38598	-6.39776	-6.16099	-3.79397	-1.97679	-1.3999	-1.88132	-1.50415	-2.28018	-1.74035	-4.85967	-1.39539	-3.26924	-3.3804	-1.15307	-3.71489	-2.19651	-3.60348	-1.13698	-1.59684	-5.63613	-2.7527	-1.7037	-1.79235	-1.4602	-5.25496	-1.7463	-2.51459	-1.64315	-2.10069	-1.83252	-2.69877
Q99571	P2RX4	0.711937	0.927124	0.0703663	1.04998		1.13486	1.12693	1.38356	1.40747	2.03978	1.5948	-0.0163994	1.23616	1.34107	1.52898	1.39011	1.85955	1.28296	1.47	0.572706	1.11668	1.76675	1.95785	1.33833	0.642508	1.30916	1.7589	1.1561	2.11755	1.29003	1.17871	0.981647	0.822258	0.590384	2.86702	1.01392	0.982742	1.26613	1.90316
P07237	P4HB	0.257305	0.713665	-0.508234	0.703083		0.394482	1.37616	1.73912	0.647604	-1.06429	1.74826	1.0297	2.86219	2.59613	0.296091	1.89644	-0.367723	0.126875	3.85017	0.602701	1.40314	-1.14419	1.75622	3.28757	0.819618	1.31534	0.323442	0.232555	-1.01966	2.18098	2.93873	0.411665	-1.15322	1.07866	0.571648	1.75271	0.220112	0.361071	1.0767
Q9UQ80	PA2G4	0.59407	0.869968	-0.232995	0.850867		-0.159014	-0.143198	-0.115763	0.337374	0.162189	1.83339	0.985619	1.14912	0.379141	-0.235926	-0.323454	-0.79158	-0.522308	-1.1235	0.0313244	1.93067	1.87631	0.869888	0.2418	0.261305	0	-0.525141	1.04611	-3.69023	0.509415	-0.146255	1.94291	1.38334	1.65038	2.5452	-0.941013	-1.27354	-1.02533	-0.392197
Q9H361	PABPC3	0.591139	0.872871	0.125853	1.09115		0.646444	0.683458	-0.812401	0.634502	1.9999	0.755131	0.340065	0.384706	0.858925	0.609102	0.555246	1.03183	0.318527	-0.0545959	0.954046	0.428827	-1.04239	0.575249	0.902596	0.195152	0.597635	0.472672	1.25617	2.47223	0.574314	0.196545	0.0728054	0.910173	0.906448	0.912828	-0.316496	0.413643	0.371674	-0.0685711
Q9UNF0	PACSIN2	0.000267362	0.0292632	1.84975	3.60437	+	0.626169	0.526371	-0.223248	-0.894838	0.301931	0.774855	0.987217	-0.242676	1.08159	0.348318	0.809847	1.70436	0.131618	-0.0173759	1.92999	0.403263	-0.2663	-0.888256	1.53557	0.218676	0.730806	0.919369	0.736086	3.87408	5.40368	0.986908	1.03462	-0.101063	1.65483	4.20135	1.63677	4.29978	0.836731	4.49272
Q9UKS6	PACSIN3	0.0893687	0.509931	0.415056	1.33335		0.16662	-0.807148	0.34956	-0.873672	0.846899	0.172281	1.16138	0.0200119	0.292807	0.200912	0.46077	0.711935	-0.327377	-0.425705	1.26372	-0.115021	-0.472904	0.239443	0.320559	-1.32746	-1.45221	0.642918	0.188105	0.887091	1.45406	0.120615	0.64761	-0.289522	1.46828	0.0210953	0.435953	-0.0450344	0.0473557	0.0681763
Q9UM07	PADI4	0.176166	0.61743	0.699357	1.62378		-2.27327	-1.36077	-3.47596	-0.976515	-3.37259	-1.87345	-4.34197	-0.915995	-3.09948	-2.36389	-2.67102	-4.63956	-5.33578	0.50947	-0.774727	-2.24384	-0.950815	-4.23311	-2.43997	-1.57718	-1.4809	-1.89555	-3.58631	-1.31721	-3.41266	0.929972	-0.102568	-2.18891	0.272627	-1.56516	-2.57167	-2.56273	-1.76392	-2.02938
P43034	PAFAH1B1	0.676993	0.91415	-0.0830586	0.944054		0.954487	0.842707	0.667534	0.469847	-0.102732	0.676975	0.0168629	0.615084	-0.145344	0.882895	0.134682	-0.0686626	1.61454	0.661577	1.41136	1.40343	1.02934	0.627693	0.13592	0.832138	0.397963	0.0253124	0.569103	-1.11061	0.557083	0.695475	1.20246	0.315351	0.896971	0.189362	0.41094	1.42503	0.796022	1.03144
P00439	PAH	0.847903	0.963465	0.0850337	1.06071		-0.904737	-0.0250683	2.09118	-0.0394421	0.192934	2.49812	-0.828506	1.85389	-2.22176	-0.546989	0.942984	1.30834	-0.34362	1.25427	0.359329	1.58973	-2.34307	1.49043	1.29593	-0.496508	-0.481171	1.63888	-1.00435	-0.260489	1.24697	0.770113	0.60457	0.790531	1.97395	0.820858	-1.18084	-1.54503	0.506514	0.858105
P22234	PAICS	0.571157	0.877972	-0.184811	0.879764		-1.5852	-0.887163	-0.655958	-1.24167	1.82457	-0.0992985	-1.03365	-0.0991764	0.481438	-1.31028	-0.95882	-0.827478	0.585266	0.0457649	0.302279	-0.397512	-0.136032	-0.222399	-1.31544	1.28338	-0.719124	-1.85092	-1.70231	1.13377	-0.217531	-1.5322	-0.372923	-0.567053	-0.218246	-1.21621	0.774658	0.554861	-0.136042	-1.365
Q13177	PAK2	0.346945	0.760358	-0.327685	0.796814		0.585117	-1.25073	0.714457	-0.757778	-3.45194	-0.681498	-1.37414	-0.635881	-1.91521	-0.770704	0.363132	-0.122221	-0.992821	0.605349	-0.00492096	-2.25758	-2.22954	-0.406073	-0.38625	-1.08904	-1.78653	-0.438818	-1.13032	-1.25448	-1.28307	-2.2729	-0.382925	-1.30422	-0.246561	-0.535549	-2.77873	-1.38751	-0.454603	-1.83701
P19021-1	PAM	0.307104	0.74285	-0.341645	0.789141		4.67125	3.79139	4.56795	3.77599	4.775	5.73191	6.65073	6.00717	5.8852	3.56604	4.38497	4.06346	4.3506	4.43449	3.98808	4.40629	6.67363	6.14358	5.31899	4.0474	4.1119	4.60682	4.03552	4.29469	4.28308	3.57402	5.94979	5.18231	5.45042	5.85688	3.4523	3.86059	3.81333	3.93685
Q9BXP8-1	PAPPA2	0.88856	0.979154	-0.0436388	0.970205		3.71258	3.60075	5.28868	5.22623	6.7033	5.39621	5.64871	5.70652	5.79772	5.32134	5.57531	4.43151	4.72267	5.6718	3.91119	4.20514	4.31211	5.09397	4.57472	4.88141	4.09396	3.88718	3.84495	5.54693	5.1039	5.08429	4.60822	4.80339	4.99275	4.6073	7.62588	4.83933	3.74161	5.05104
Q9BYG5	PARD6B	0.204395	0.647966	0.841039	1.79134		-3.38363	-1.1808	-1.66572	-2.56102	-1.08225	-1.06717	-0.881485	0.0578327	-0.605415	-2.95016	0.114689	-0.484167	-1.99467	-1.13061	0.700502	-1.20667	-2.63235	-2.0574	0.842342	-3.83787	-2.32541	0.151724	-1.09203	2.12745	1.5509	0.92775	1.51307	-2.08095	2.16277	1.78975	-3.07771	-2.63147	-3.0829	-5.4824
Q99497	PARK7	0.507951	0.855726	-0.148597	0.902127		1.27727	1.5176	1.43153	1.24389	1.36939	1.76995	0.97397	1.63968	1.03618	1.98904	1.92408	1.28332	-1.00933	2.13638	1.39824	1.56005	1.56884	1.93166	2.84488	1.01786	0.423662	0.330816	1.12411	1.09887	1.06011	1.58287	1.62656	1.30323	1.02484	1.32736	1.28703	1.83868	1.3049	1.31437
P30039	PBLD	0.462657	0.83996	0.193107	1.14322		3.57144	3.44014	3.25761	3.97564	4.36968	2.82718	3.09716	2.74924	3.63098	4.33008	4.34071	4.66827	4.64664	4.5412	4.86877	5.17657	4.76614	5.04208	3.62608	4.85551	4.95577	4.00169	3.31721	3.87268	3.82928	3.96967	4.39309	5.46093	4.78991	3.70155	4.57624	5.48464	4.96079	3.84698
P61457	PCBD1	0.382984	0.782651	-0.518873	0.697917		-6.10741	-2.27135	-1.17067	-2.17113	-1.14377	-1.56182	-1.38049	-2.34261	-1.62148	-3.71729	0.0307446	-5.88654	-5.54754	-4.51572	-4.28647	-5.04619	-5.61156	-2.61915	-1.28911	-4.79146	-4.71964	-3.95065	-4.0166	-4.4163	-3.54624	-1.74321	-2.73962	-3.96482	-3.16172	-2.23388	-3.71468	-4.53361	-4.31829	-6.35898
Q15365	PCBP1	0.00890825	0.199731	-0.417519	0.748711		1.46445	1.21373	0.935131	1.70331	0.574631	1.78116	0.687349	1.73089	1.00596	1.57948	0.947943	1.43959	1.32217	0.638577	1.18275	0.61874	-0.0555725	1.29111	0.676006	0.838917	1.72497	0.663097	0.776043	0.795782	0.631947	1.21763	0.530802	0.188107	0.424036	0.539721	0.799965	0.830399	1.1959	0.403444
Q15366-1	PCBP2	0.791991	0.952007	-0.103007	0.93109		-3.92541	-2.57025	-4.65448	-3.77806	-1.33541	-4.09435	-2.775	-3.57899	-6.70436	-5.0181	-6.34627	-2.40662	-4.05386	-4.65296	-2.36134	-3.48672	-4.19042	-3.90959	-3.4861	-3.32059	-2.53072	-3.89165	-2.77016	-4.60858	-2.99197	-4.04411	-4.99096	-4.29506	-3.86016	-4.10079	-4.45082	-3.92081	-3.65891	-2.77107
Q08174	PCDH1	0.211448	0.660839	-0.60177	0.658945		-0.842724	-0.960323	0.0688705	-2.47011	2.46874	0.308138	-0.0803223	0.932049	1.1877	-1.25907	0.885406	-1.19026	0.51096	1.7105	-0.355356	0.762087	1.44191	0.862516	0.537991	1.12844	-2.77493	-0.89677	-2.56636	-1.4242	0.777979	-2.39841	-1.45304	-0.00861931	-0.225027	0.164648	2.34854	-0.171989	-0.774351	0.582621
Q9NPG4	PCDH12	0.249925	0.710171	0.26931	1.20523		1.97687	1.40977	1.49701	1.54555	1.50644	1.71978	1.20067	2.13328	1.43065	1.89776	0.333921	0.732965	2.45139	2.25559	0.785172	1.8867	2.7821	3.0404	1.23	2.01489	1.71955	1.45244	1.79818	1.16257	3.10618	1.49932	3.20765	1.54243	1.91793	1.85925	1.37489	1.93783	2.07199	2.5778
Q9UN66	PCDHB8	0.174371	0.613851	-0.684047	0.622417		-4.48717	-5.26532	-4.174	-5.34937	-4.20913	-2.98771	-6.09713	-1.3053	-2.01979	-3.0713	-3.20588	-1.8745	-1.95805	-1.92577	-3.4798	-2.88711	-3.13366	-3.37053	-3.41266	-2.30105	-3.37146	-3.63651	-5.6741	-5.75927	-4.26991	-4.3848	-3.36365	-6.69327	-3.95673	-1.98841	-5.63835	-1.80552	-1.90885	-3.07644
Q9UN70-1	PCDHGC3	0.426816	0.817531	0.123243	1.08918		1.2046	1.18488	1.26621	0.816097	1.99019	1.13798	0.981884	1.60654	0.71908	0.598087	0.1556	0.615492	0.230103	0.853188	0.751539	1.15743	0.123602	1.36801	1.2343	1.11266	1.17892	1.04876	1.47672	1.05026	1.36201	0.764277	0.464207	1.12464	0.362459	1.06924	1.14101	1.52258	1.57767	1.19655
Q9Y5F6-2	PCDHGC5	0.0130206	0.249919	0.98978	1.98588		-5.42631	-5.1904	-4.91038	-3.7524	-5.39961	-4.28684	-3.40136	-4.57598	-4.26638	-5.60758	-3.94734	-4.14617	-4.89368	-4.29947	-4.84807	-4.14385	-3.96727	-4.25974	-3.60461	-3.18439	-4.04741	-3.9875	-3.68648	-5.18113	-1.92981	-5.03506	-3.14194	-4.62333	-4.11991	-2.3453	-2.0697	-4.73309	-3.41138	0.0808086
Q9H4Z3	PCIF1	0.613648	0.881603	0.46204	1.37749		0.0579109	0.439775	-0.183779	-1.40597	-3.28139	-4.55826	-3.43405	-7.17183	-6.13537	-0.778215	-0.573061	-0.176844	0.57567	-1.06297	-5.40644	-5.71713	-4.57451	-5.9987	-4.06256	-0.22732	-0.358755	0.552656	0.990438	-4.35218	-3.83969	-0.605824	-4.15965	-6.12356	-3.78314	-5.23673	-1.15902	-1.10675	0.615484	0.765011
P35558	PCK1	0.712553	0.926802	0.104507	1.07513		2.51635	3.84529	3.35058	2.9836	2.92399	2.23624	2.05709	1.86162	1.95815	2.55943	1.30593	3.4444	4.19411	3.30575	2.94378	2.58454	1.74014	2.25836	1.78459	4.43158	3.74153	2.64588	2.83327	2.44685	2.82005	1.84159	2.36231	2.26411	2.88441	3.00397	2.95313	4.61669	3.21038	3.39746
Q16822-1	PCK2	0.99472	1	0.00367397	1.00255		-2.40732	-1.66385	-2.23976	-3.24372	-1.31458	-1.35087	-2.10238	-2.55776	-3.27921	-3.56537	-1.54738	-1.99215	-2.12114	-2.0785	-0.0725117	-4.00232	-4.32829	-2.10654	-4.04526	-0.879156	-2.18006	-1.44226	-1.19473	-1.25017	-1.67441	-3.24138	-1.323	-0.758127	-1.28515	-5.19934	-8.22649	-2.092	-1.59698	-1.04992
Q9Y6V0-6	PCLO	0.151431	0.585012	-1.14449	0.45235		2.51673	2.16544	3.10653	7.34719	9.89846	6.85967	6.20272	6.82358	8.79786	7.96192	5.83124	6.92654	6.02905	5.45021	3.15007	3.71954	3.54778	4.10158	2.77584	2.83314	3.03594	2.40183	3.07473	9.48271	6.41885	6.00627	3.71718	3.43418	3.20225	3.10644	3.37914	3.52621	2.76088	2.13731
P22061	PCMT1	0.629456	0.888341	0.171792	1.12646		-2.23956	-0.855476	-3.00505	-0.701473	-0.856518	-1.55713	-3.80466	-3.00323	-3.592	-0.388405	-2.31994	-0.3543	-1.83385	-2.80241	-1.37002	-1.15039	-2.52085	-0.916466	-1.4914	-0.530119	-0.648983	-1.9494	-0.848068	-0.898018	-1.97916	-1.0741	-1.02797	-1.7047	-1.32912	-1.25931	-4.02584	-1.62488	-0.961477	-1.33462
Q15113	PCOLCE	0.969408	0.993613	-0.0198381	0.986343		-1.10009	-1.71728	-2.1082	-1.10413	-5.41632	-1.29396	-5.49726	-1.50921	-2.03924	-1.00563	-2.1169	-0.517509	-0.668428	-1.97801	-0.840797	-0.958151	-0.563967	-1.13363	-1.95981	-1.39816	-3.12539	-0.871729	-1.8299	-5.62504	-2.55462	0.829798	-0.953838	-1.59009	-1.79072	-2.62378	-3.43062	-2.06289	-1.14474	-0.165773
Q9UHG2	PCSK1N	0.151205	0.585061	-0.911419	0.531662		-4.34103	-3.84271	-0.329109	-4.3804	-2.26819	-0.974815	-2.47429	-2.52538	-0.726696	-4.53479	-6.27429	-2.80952	-5.61135	-2.00069	-1.78236	-3.10758	-5.54141	-0.933849	0.35486	-6.08212	-3.13067	-4.67317	-5.30524	-1.67995	-1.26813	-3.5127	-2.86208	-4.30956	-3.83478	-3.55815	-4.06899	-4.78551	-5.11445	-6.07162
Q8NBP7-1	PCSK9	0.76156	0.946048	0.127426	1.09234		-2.59692	-1.89272	-1.2975	-2.07312	-0.805872	-3.21637	-3.70253	-3.25262	-1.87259	-2.59027	-3.50845	-1.99198	-2.20592	-3.60625	-2.09675	-2.77284	-4.91557	-3.66023	-3.13394	-2.34391	-2.31389	-1.00959	-2.29842	-0.953621	-1.17376	-2.81104	-2.97176	-6.15653	-0.785404	-3.11312	-3.48346	-3.90772	-2.42636	-1.82662
Q9UHG3	PCYOX1	0.153401	0.586326	0.300202	1.23132		2.64849	2.35488	2.99339	2.96483	2.47112	2.79077	2.68902	2.29039	2.9365	1.5643	3.63525	2.51386	3.8761	2.03631	2.40803	3.03294	2.7357	1.91974	2.99136	2.47635	1.74199	4.33241	2.36896	3.14489	2.87584	3.16476	2.60707	3.41495	3.03012	3.18229	2.10021	1.97659	2.66063	3.13567
Q99447-3	PCYT2	0.343374	0.756621	0.868202	1.82539		-1.80247	-3.21824	-5.02833	-2.2419	0.442741	0.735878	-4.40921	1.08358	-3.45335	-4.84836	-5.38442	-1.08258	-3.49603	-4.71462	1.3736	2.23089	1.27624	1.44398	-3.25456	-3.35211	-6.03297	-0.25135	-3.42629	-2.61459	1.37255	-4.82366	0.918493	1.92989	1.64157	0.56838	-3.39375	-3.39088	-1.21143	-3.10465
Q13442	PDAP1	0.00587341	0.155455	-1.35544	0.390816		-2.70368	-3.43595	-1.46886	-3.69661	-2.33401	-4.02112	-5.1878	-2.4127	-2.55891	-5.20265	-2.1511	-0.996788	-4.8457	-4.05393	-3.29056	-1.99753	-4.84138	-1.89405	-3.2795	-3.36504	-2.15327	-3.5724	-3.99263	-7.41446	-4.43347	-5.83987	-4.71295	-2.23996	-4.75858	-2.61952	-5.66895	-3.45919	-4.12011	-5.57834
Q9BUL8	PDCD10	0.241634	0.701722	0.299394	1.23063		0.860985	0.407635	-0.125929	-0.105354	1.83313	0.689436	1.37382	0.502581	1.10801	0.4	1.48529	0.886272	0.300619	0.257877	1.8686	0.493322	0.715025	0.414331	1.18413	0.247084	-0.532545	0.851187	1.36308	2.41808	1.1809	0.253769	0.585577	0.334518	1.72761	2.50518	0.448416	-0.0196762	0.131409	0.942366
O75340	PDCD6	0.0834079	0.491969	-0.305359	0.809241		2.79215	2.61161	1.90698	2.76118	2.12273	3.12062	2.31783	3.11303	2.46011	2.53218	2.14406	2.26613	1.96646	2.65529	2.92867	2.51758	2.53719	2.05175	2.11226	2.393	2.63314	2.60627	2.61717	2.90526	3.02731	1.14742	2.00993	2.79844	2.67425	1.58167	1.51695	2.12946	1.86999	1.30199
Q8WUM4	PDCD6IP	0.721036	0.931028	0.0442182	1.03112		5.92263	5.61817	5.3666	5.60092	5.4628	5.42826	5.70563	5.26204	5.46283	5.79536	5.72673	6.13605	5.48552	5.71105	6.56054	6.21943	5.79705	6.1731	5.81799	5.74259	6.20531	5.79744	5.98749	6.70214	5.73854	5.37097	5.66349	6.18789	6.1684	5.50701	5.61266	5.7237	5.78791	5.35615
Q5VU43	PDE4DIP;LOC653513	0.93468	0.985729	0.0305739	1.02142		3.82329	3.72523	4.3954	4.14377	3.04523	4.69912	3.54797	4.04342	2.92158	4.99442	3.83683	2.62753	4.12597	5.35922	2.99449	4.18338	5.68743	5.18517	3.17587	5.14927	5.46934	4.18474	3.4467	2.82883	6.18213	4.02104	4.83021	5.5989	5.63524	1.94522	3.99541	3.56073	5.05401	3.05435
P04085	PDGFA	0.880031	0.974028	0.0698702	1.04962		-1.7689	-2.5133	-2.31615	-3.0507	-4.92028	-3.87614	-4.29908	-5.03007	-3.57603	-2.85219	-4.39963	-1.63059	-3.32783	-5.69138	-4.24713	-5.51189	-4.77548	-4.37179	-5.20422	-3.28959	-5.34991	-6.09556	-2.76368	-6.09202	-4.50497	-3.99029	-3.02204	-1.76068	-2.38164	-4.76835	-3.02694	-4.8104	-2.29743	-4.34101
Q9GZP0	PDGFD	0.631707	0.888441	0.281761	1.21568		-1.19887	-3.10417	-3.58008	-3.49701	0.00312614	-2.12264	-3.04696	-1.60733	-1.23951	-1.93209	-4.00312	-0.771988	-4.70132	-3.8965	-2.1456	-3.7894	-2.54894	-5.15673	-2.45724	-2.82828	-5.32323	-0.839315	-0.22471	-0.594738	-6.15575	-4.37393	-2.49651	-1.03617	-2.84861	-2.44046	-1.25544	-3.98143	-0.970165	-5.61143
P30101	PDIA3	0.908631	0.981356	0.0194545	1.01358		2.60061	1.42388	1.91488	1.74901	1.36558	1.82722	1.12726	1.60189	0.985056	1.52673	1.212	2.76595	2.39493	0.995604	2.56433	2.1908	1.84376	1.89577	1.69276	1.78494	2.66854	2.32758	2.19364	1.20419	1.78552	1.9455	2.20613	1.7006	1.67357	1.92049	1.88345	2.04041	1.45197	1.52505
P13667	PDIA4	0.117421	0.546829	0.361375	1.28465		1.07547	0.445789	0.330681	0.233959	-0.722624	0.409056	0.231802	0.141232	-0.54722	-0.0380001	-0.434492	0.891804	0.115046	-0.310883	0.837635	-0.224333	0.323732	0.300983	0.250648	1.22227	0.966738	1.01025	1.26147	-0.244692	0.74217	-0.187223	-0.101851	-0.334023	1.7228	-0.456366	1.52652	1.27252	0.80303	1.08759
Q15084-1	PDIA6	0.892435	0.978141	0.0537204	1.03794		-0.268301	1.45886	-0.214024	0.709349	-0.912374	-2.78877	-1.34264	-1.6715	-2.08961	-1.49714	-1.53316	-1.65212	-0.841722	-0.602476	-0.33032	1.22311	-1.87038	-1.35501	-0.693409	-0.472425	-1.25105	-0.66464	-0.80344	1.90997	-0.400759	-0.411821	-0.852016	0.974096	-1.21037	-1.55315	-1.16534	-2.60354	-2.24293	-1.41752
Q96HC4	PDLIM5	0.153773	0.585749	0.818331	1.76336		-2.05929	-6.7869	-0.751833	-4.14785	1.07804	-2.14261	-4.46987	-4.36495	-1.66489	-4.08725	-2.33872	-4.20094	-1.70402	-2.19246	-1.81603	-4.09891	-3.84843	-6.52116	-3.1907	-3.21313	-2.84468	-4.07786	-2.35939	-0.168381	-3.8346	-2.21395	-2.58258	-1.56383	-3.3224	-2.23124	-1.43695	-3.20272	-1.3142	-1.51862
O00764-1	PDXK	0.642422	0.893054	0.124632	1.09023		-0.580772	-0.66046	0.247311	0.00498009	-0.139648	0.338581	-1.14915	0.0598259	-1.98673	-0.845205	-0.66143	0.801472	-1.26889	0.398613	-0.763004	0.0909748	0.140057	-0.426811	0.0657959	-1.08337	-0.0574207	-0.299751	0.171175	-2.47421	0.408716	-0.515862	0.559433	-0.406799	0.0527248	0.601543	-1.45308	0.0230827	-0.0122643	0.337946
Q96GD0	PDXP	0.450403	0.832299	-0.326065	0.79771		-1.1008	-4.06238	-3.374	-1.35832	-4.0607	-1.21894	-2.19318	-2.43634	-2.27612	-2.02853	-3.14713	-3.33953	-1.63477	-2.1603	-1.43486	-3.9434	-0.750586	-3.51759	-2.41126	-1.51256	-1.16883	-4.40931	-1.41931	-4.98568	-1.45563	-3.9954	-3.56623	-1.91897	-0.705835	-2.51759	-4.05224	-2.95103	-0.897148	-1.77835
O15018	PDZD2	0.614588	0.881725	-0.228219	0.853688		-4.87164	-3.31266	-2.48087	-2.89393	-4.31432	-2.37259	-1.17506	-2.49456	-0.883247	-2.70423	-1.63896	-4.90271	-2.71498	-1.73251	-4.50789	-5.19575	-1.44984	-2.45274	-3.19721	-2.21846	-3.24034	-3.55005	-2.06379	-4.87962	-3.00679	-3.19012	-2.22162	-3.19799	-3.40744	-1.6027	-2.36709	-6.3227	-2.9539	-1.81294
Q5T2W1-1	PDZK1	0.19563	0.637194	0.301254	1.23221		3.14486	3.11191	2.97551	2.69996	3.08773	3.65957	5.09928	3.37851	4.20679	3.60872	3.48538	3.69284	4.12057	3.64681	4.57682	2.99572	3.37515	3.35638	3.86981	3.00593	2.48466	4.41396	4.47457	3.40662	3.20147	3.29492	3.24583	3.29745	4.11828	3.52999	3.05782	4.69575	5.15443	3.57653
Q13113	PDZK1IP1	0.118999	0.543521	0.481245	1.39595		-0.00852776	0.209829	-0.0597858	0.50057	-0.19409	-1.61082	0.284554	-2.39885	-0.317455	-0.0728264	-0.409603	-0.0309315	0.546444	-0.344334	0.0965405	-0.223902	-1.31005	-0.750223	-1.40866	0.123701	0.418488	0.613073	0.428057	-0.340813	0.823435	0.815092	-1.00959	0.0425339	-0.56743	-0.90901	-1.36049	0.956358	2.18908	0.267359
Q15121-2	PEA15	0.736074	0.934899	0.232917	1.17521		-0.713717	-0.241842	0.32473	-0.446638	-2.69546	-4.32942	-4.10246	-4.04208	-3.37962	-1.4719	-2.9395	-2.96151	-0.97463	-1.46082	-1.5152	-4.00103	-4.44163	-1.86416	-2.44826	-0.102726	0.187704	1.89596	-2.14199	-5.50386	-2.10312	-5.42832	-2.96866	-4.59734	-1.59152	-0.0872498	-1.12696	2.02981	-0.580975	-1.77081
P30086	PEBP1	0.477065	0.841949	0.182773	1.13506		6.32475	5.47207	5.36919	7.14829	7.47685	5.39338	5.2044	5.3649	6.35915	7.8829	7.12411	6.83313	6.54668	6.28324	4.6832	5.18699	5.45139	5.58463	5.66393	5.98783	5.60888	5.91369	5.54896	6.53162	5.82005	6.92851	5.98498	5.98527	6.27875	6.02896	6.59586	6.46995	6.58086	6.29663
Q96S96	PEBP4	6.22296e-05	0.0137778	2.46071	5.50488	+	6.66736	2.21326	3.02978	2.01212	2.58307	3.22277	1.18606	2.90939	1.89553	2.64385	2.25978	1.91912	4.81211	3.28939	1.77908	2.89743	5.24768	3.59776	1.24918	2.22376	2.79687	6.4167	8.07929	3.62951	7.48174	6.43937	5.68557	4.15247	6.40877	5.92835	2.84361	3.49701	2.64379	6.19542
Q9UBV8	PEF1	0.79083	0.953271	0.0763756	1.05437		1.52168	1.00096	0.542971	1.2896	1.1461	0.87784	0.212135	-1.12324	0.0922222	0.80727	0.576626	0.734709	0.0889187	0.946793	0.992901	1.35353	0.377785	0.816286	-0.148026	1.93112	1.50053	0.846252	1.41319	0.965729	1.99036	-0.964849	0.478971	1.80092	1.15105	-1.1042	2.15127	0.723337	0.591681	0.568367
P12955	PEPD	1.62197e-05	0.0032	2.78223	6.87915	+	-0.322739	0.197325	0.640018	1.48411	1.88643	0.214588	1.50763	0.770535	1.76439	0.38693	1.7569	0.0595646	0.291145	0.600279	0.433411	-0.0271721	-0.920202	0.749126	0.121984	-0.0835438	-1.02269	1.04822	5.56083	1.20782	1.38137	4.23364	4.61965	6.0611	0.639484	1.01659	4.882	6.04489	5.52527	0.440741
P02776	PF4	0.805066	0.955248	-0.152705	0.899562		-0.293154	-1.39539	-2.54916	-4.14993	-4.98315	-5.35636	-5.71028	-3.55757	-4.0786	-6.62316	-4.4134	-3.41228	-3.52647	-4.85374	-3.60612	-3.65795	-3.56884	-6.92551	-3.28279	-2.61434	-2.26136	-1.35846	-2.18867	-5.69326	-6.29693	-7.92684	-5.60357	-2.96793	-3.02459	-4.36712	-3.88709	-2.57791	-1.74204	-4.38192
O15067	PFAS	0.923289	0.984866	0.0365834	1.02568		-4.69483	-2.52463	-5.01267	-2.14382	-2.0761	-1.86574	-3.61368	-1.68815	-4.66848	-2.82284	-3.08868	-1.94587	-2.64071	-2.31213	-1.98416	-1.70866	-1.97386	-1.36178	-2.60653	-2.1825	-2.02457	-5.01556	-1.85657	-3.52839	-2.37668	-2.40174	-1.84791	-1.59949	-1.03439	-3.04515	-3.82637	-2.64089	-1.3664	-2.99558
O60825-1	PFKFB2	0.404726	0.7969	0.393975	1.31401		-4.73884	-1.01381	-2.62571	-2.45033	-3.29875	-5.62117	-3.58334	-3.58879	-5.77497	-3.94678	-1.67363	-2.31986	-1.86168	-3.20555	-2.35674	-2.92207	-2.03763	-5.63417	-4.11371	-2.98186	-4.13358	-1.40203	-2.8564	-2.13687	-3.2436	-2.77979	-2.80346	-1.3294	-2.10004	-4.98874	-4.16451	-5.56294	-2.8975	-1.87395
P17858-1	PFKL	0.347842	0.759122	-0.228791	0.85335		2.19756	1.90414	1.49332	2.08657	0.730396	0.173956	0.700018	1.27827	0.0153008	1.41772	0.735428	2.08138	1.92439	0.638739	1.99199	0.440361	1.34384	1.95465	2.02077	1.85138	2.45077	1.7338	1.85413	1.02903	1.99277	1.33048	0.884716	0.613342	1.49604	0.61524	0.26396	0.639933	0.886759	1.90468
P08237-3	PFKM	0.572406	0.87925	0.170588	1.12552		-0.663761	-1.24983	-0.152895	-0.816715	-1.51514	-0.151955	-0.993938	-0.418814	-0.0768509	0.476494	0.0961132	-0.587173	-0.342014	0.833233	-1.17513	-0.110996	1.13685	0.669582	-0.0676956	-0.397488	-0.550222	-0.748453	-0.864428	-2.66315	1.09499	0.299309	0.746988	0.920248	1.0549	0.168047	0.063776	-1.02652	-0.663002	0.0845222
P07737	PFN1	0.315624	0.747877	-0.239869	0.846822		2.23659	3.57039	2.65253	2.27389	2.37776	2.73943	1.837	2.42946	2.20828	2.67793	2.55779	2.278	1.54233	2.1759	2.72771	3.22608	3.04299	2.69592	2.5791	2.84879	2.46719	0.968359	1.29738	2.17291	1.62498	4.8211	2.47527	2.48569	2.21642	2.84098	1.92609	2.45046	2.43457	2.06682
P35080-2	PFN2	0.201069	0.644085	-0.964529	0.512446		-4.16559	-2.64243	-3.47518	-2.93576	1.20864	-2.74377	-5.07431	-6.26851	0.553478	-2.24366	-4.69446	-2.39033	-2.03554	-6.80917	-3.02872	-1.80987	-1.95425	0.194094	-1.32849	-0.541941	-1.96282	-6.57339	-4.18875	1.43586	-2.04929	-1.03048	-6.05213	-4.5595	-3.5466	-2.55558	-5.3229	-4.25595	-3.86565	-3.49509
P0DJD8	PGA4;PGA3	0.129457	0.557155	0.480761	1.39548		3.80938	3.51721	2.61138	2.87733	4.10709	2.47492	2.17751	3.29619	2.48054	4.00379	3.10346	2.26752	3.24469	3.04887	3.09084	3.23302	5.46321	2.98977	2.4977	5.29082	3.90665	2.75212	2.95514	4.30366	3.71521	3.31544	3.60538	4.85948	3.64011	3.45694	2.96449	3.30614	4.76493	5.62966
P18669	PGAM1;LOC643576	0.808818	0.955819	-0.0462489	0.968451		4.68346	4.01376	5.37222	4.40975	4.81276	4.75855	3.64384	4.91704	4.25855	4.3646	4.04262	4.61432	4.2437	5.15641	4.93838	5.30379	5.34522	4.82643	3.78685	4.93348	4.56801	5.39124	4.38083	4.78635	5.67923	4.37171	4.44452	4.86367	5.15379	4.42502	3.99745	3.48223	4.09999	4.36649
P20142	PGC	0.921788	0.985377	0.0631472	1.04474		-2.44754	-5.44387	-4.46998	-2.22895	0.795744	-1.60182	-3.06101	-0.31782	-4.07449	-1.02032	-1.83097	-3.22821	-5.50663	-4.38693	-2.37648	-1.91224	-0.805477	-6.02957	-5.26383	-4.84163	-2.1257	-1.63599	-5.45753	-0.176353	-1.38974	-2.24713	-4.71952	-2.55354	-1.0985	-4.53586	-2.37283	-2.80839	-4.82798	-3.84669
P52209	PGD	0.510516	0.857248	-0.138668	0.908358		3.78048	4.41795	3.07993	3.78317	3.94089	3.06431	2.59851	3.34835	3.1975	3.32572	2.51974	3.6408	2.76011	2.35548	3.49232	3.71496	2.53454	2.81926	2.99995	3.9078	4.27051	2.87971	3.75322	3.44826	3.10913	4.66998	3.21933	2.35732	3.46041	3.01276	3.03963	2.82265	2.57458	2.90652
P00558	PGK1	0.963106	0.993129	0.00567799	1.00394		6.53393	6.3114	6.25114	6.33101	6.69012	6.6498	5.76747	6.68028	5.91242	6.04023	5.53542	6.60528	6.31529	5.93953	7.03441	6.67699	6.56786	6.65731	5.91173	6.08107	6.35985	6.18974	6.73484	6.02073	6.61658	6.17215	6.32691	6.65005	6.7978	6.14692	6.18482	6.33428	6.24274	5.8983
P07205	PGK2	0.0169752	0.270054	-1.56434	0.338132		-5.75674	-1.09849	-1.97505	-3.03037	-0.424667	-2.93421	-4.70557	-2.54396	-3.00806	3.20808	-3.84113	-2.5905	-2.03429	-4.62016	-2.43386	-3.79556	-4.03072	-2.26654	-2.9317	-0.773174	-0.469009	-5.06588	-1.49996	-1.78091	-6.02604	-3.05276	-3.68823	-3.40687	-6.05558	-5.53033	-3.51522	-5.05562	-3.59139	-4.2926
O95336	PGLS	0.311885	0.747391	0.214635	1.16041		5.22837	4.79473	4.79931	5.57329	5.89821	5.69145	4.07012	5.20981	4.81904	5.7775	4.75651	4.87351	6.06746	5.47119	5.1858	5.51838	5.6375	6.0195	5.19697	5.73689	5.90978	4.78143	5.5601	4.80738	5.62498	5.30126	5.64544	5.74419	5.67108	4.78987	7.27302	6.21072	5.94604	4.91376
O75594	PGLYRP1	0.489994	0.850809	-0.360705	0.778784		2.51552	4.07112	4.93377	4.68683	6.98076	4.24979	4.22492	5.19312	6.14358	4.84445	6.37149	3.69393	4.98272	6.93053	2.03681	3.26697	2.95384	3.79915	5.29524	3.11067	3.56605	2.78572	3.12573	6.48252	3.58941	4.95752	1.96893	3.02811	2.21078	3.37299	6.20216	6.32842	5.46561	3.89135
Q96PD5	PGLYRP2	0.559096	0.87438	0.121524	1.08788		4.64145	5.45017	4.85784	5.24256	6.59597	5.32267	5.23953	5.3863	5.26969	5.2322	5.23769	4.66847	5.8863	6.64411	4.33098	4.62029	5.92932	5.65009	5.81078	5.23623	4.75897	4.73278	4.96029	5.75664	5.3559	5.41011	4.78035	5.6703	5.39911	4.84802	6.16377	6.095	6.38595	5.36211
P36871-1	PGM1	0.134884	0.567144	0.278941	1.2133		3.05906	3.12081	3.29004	2.53824	2.30346	2.59808	1.32157	2.53007	1.1764	1.89038	1.68719	2.72515	2.26079	1.98956	3.5784	2.69295	1.96797	2.4217	2.04211	2.46688	2.8678	2.64506	3.03073	2.19576	2.85716	2.59689	2.70527	2.59487	3.16307	2.58508	3.03979	2.43398	2.37073	2.68748
Q96G03	PGM2	0.0966366	0.52045	0.441662	1.35817		0.287909	0.699802	-0.0620575	0.744894	0.286215	-0.0704536	0.090023	0.315973	0.0328121	0.874653	0.260738	0.782032	0.430958	-0.826437	0.107883	-0.254261	-1.4434	-2.15823	0.0501556	-0.393932	-0.134125	0.985626	0.457039	1.64406	0.825781	1.45797	0.0769958	0.304781	0.0108109	-0.709936	1.02371	-0.677797	-0.000745773	0.108784
O95394	PGM3	0.516294	0.859237	0.278163	1.21265		-0.524721	-1.74314	-0.472118	-2.69247	1.42726	-1.73973	-2.03549	-2.76745	0.762541	-1.73036	-0.380873	-1.59415	-2.47766	0.332859	-1.09947	-2.71964	-1.9153	-2.66516	-0.01478	-1.14214	-2.49271	0.387974	-0.99316	1.43898	-1.24567	-1.10404	-1.85761	-1.97894	-2.06933	-2.96453	-0.325815	-1.06625	-1.35881	-0.384838
A6NDG6	PGP	0.537604	0.866737	-0.215088	0.861494		-0.435799	-2.27696	-2.14719	-0.818577	0.163252	-3.82616	-1.96509	-1.61034	-1.48555	-1.7879	-1.01462	-0.681627	-1.23929	-1.63374	-2.22009	-2.16277	-3.09432	-2.52852	-2.56417	-1.94774	-1.08342	-2.45901	-0.691927	-2.20567	-2.27713	-2.37746	-4.00396	-2.03626	-0.176643	-2.00121	-2.80171	-1.09707	-0.518837	-2.6582
P06401-1	PGR	0.50416	0.855396	-0.206692	0.866522		-4.07657	-3.47821	-3.27636	-4.57684	-4.06595	-3.5838	-5.73743	-4.47527	-5.32015	-4.962	-5.15744	-4.55401	-3.69973	-4.51953	-4.08066	-3.50958	-4.7286	-3.22242	-5.94304	-4.92379	-3.72433	-4.30275	-3.03934	-6.30809	-5.16718	-5.0074	-3.71062	-2.93025	-4.9517	-5.66935	-4.08172	-5.03681	-4.2301	-4.96617
O43175	PHGDH	0.587723	0.871471	-0.16693	0.890736		2.05555	1.44529	1.34999	1.86984	4.30574	1.4702	0.537397	2.03165	2.79583	1.94367	1.36524	2.42537	1.063	1.10574	3.14627	1.98548	0.86059	2.21307	2.51636	0.787882	0.634501	1.76599	1.00836	2.45861	2.59754	1.5856	1.22202	1.44768	2.77826	1.72627	0.0977497	1.04892	2.38741	1.17277
Q9NRX4	PHPT1	0.165885	0.605047	-0.3265	0.797469		2.19191	1.80213	2.74416	3.73982	1.92969	4.02081	3.14481	3.85479	3.66618	3.60132	3.12672	2.75668	3.80437	3.16701	3.40658	3.7118	3.25312	3.3849	3.90129	1.82398	2.67945	2.86004	2.36039	2.54243	2.97222	2.15257	3.56669	2.57407	3.47912	3.48869	2.31445	3.41353	2.74338	1.96646
Q6UXB8-1	PI16	0.497858	0.854859	-0.27293	0.827637		-0.072916	0.375591	1.78082	-0.264521	-1.39609	-0.33078	2.11707	1.02493	2.07895	-0.936659	0.638311	-0.488152	0.444687	2.60474	-0.566456	0.630732	0.357382	1.01495	0.548401	0.507496	0.745781	0.830997	0.106869	-1.52926	-0.0399323	-0.105507	-0.000106812	0.736155	0.580069	-1.01367	3.89451	-0.341261	0.0222549	0.00533676
P19957	PI3	0.417887	0.810049	-0.281012	0.823013		1.83643	2.55418	5.66348	1.75675	2.6096	1.58685	0.967142	0.932987	0.59339	1.69469	1.68095	1.53309	2.11694	1.48367	2.21423	1.47865	1.25479	0.740177	1.5757	2.81344	3.38378	2.22457	2.70477	0.709782	0.959259	1.85593	0.797213	1.19385	0.828995	1.37913	2.29783	2.22417	2.31126	1.91349
Q8WXW3	PIBF1	0.979088	0.99504	-0.00805793	0.99443		3.44782	2.93993	3.86546	4.79283	2.82547	5.03393	4.31066	4.90602	3.39302	4.66693	5.53442	3.9418	4.47995	5.61666	4.54853	4.27743	4.84802	5.24927	4.5448	4.87669	4.90854	5.11382	4.95265	3.03941	5.23512	2.92375	5.26658	5.6094	5.22072	4.19015	4.99283	4.18406	3.99663	2.74662
P01833	PIGR	0.353441	0.763328	-0.271584	0.82841		7.43968	8.17462	8.30752	6.76721	7.49175	7.29722	8.29556	7.74807	6.56282	7.88399	8.33027	6.30876	7.44551	8.16523	5.53658	8.11117	7.21057	7.81936	7.00369	8.11826	7.33881	6.33687	7.99818	6.75179	6.18895	6.43715	6.95358	7.74332	6.24602	6.45348	9.00466	8.35244	7.36108	8.05315
P12273	PIP	0.782022	0.950721	0.0986332	1.07076		-1.61821	-3.22738	-0.53051	0.778759	-0.515678	-0.420565	-0.0241547	-0.234566	0	-0.45426	-0.611275	-0.275713	-2.08635	-0.0971394	1.56231	-1.04845	0.3531	-0.454788	-0.370127	-0.0383224	-0.165972	1.58518	-1.03991	-1.02	-1.12504	-1.8224	-0.0250587	0.508976	-0.0847321	-0.708801	0.0283165	1.36454	-1.39606	-0.850906
Q8TBX8-1	PIP4K2C	0.575209	0.87661	-0.193766	0.87432		-3.08892	-4.04447	-3.77309	-3.37098	-3.47756	-2.95465	-4.11122	-3.79478	-4.55312	-2.8845	-2.59105	-1.95969	-2.93373	-3.47491	-1.12988	-2.92437	-3.31392	-3.97985	-2.61967	-4.42989	-3.99372	-2.75196	-3.85473	-5.7771	-6.15524	-3.0588	-2.91993	-3.53241	-2.32162	-2.6815	-3.27723	-3.48942	-2.92225	-2.74113
O00625	PIR	0.189921	0.629038	-0.492624	0.710731		-5.21091	-5.8252	-4.07884	-3.82185	-3.74069	-5.13592	-3.91051	-4.57889	-4.50652	-4.01386	-4.42741	-6.3616	-4.26037	-2.7682	-4.38853	-4.27792	-3.20292	-4.99759	-3.70025	-3.35586	-5.85456	-5.86422	-5.68584	-5.02647	-4.00948	-4.14165	-6.2872	-4.28783	-4.3404	-2.02546	-5.87698	-3.98795	-6.07327	-6.00873
Q00169	PITPNA	0.329119	0.754734	0.335797	1.26207		-2.31902	-3.93438	-2.44638	-1.82211	-2.17081	-1.65076	-4.90138	-3.70192	-2.01814	-2.98073	-2.05636	-1.91574	-3.75607	-2.93098	-1.51635	-1.59553	-3.35251	-1.84512	-1.08619	-1.23612	-2.29964	-1.70143	-2.18547	-3.26352	-1.94459	-1.75723	-0.847574	-1.74686	-2.81536	-0.291656	-2.55195	-2.10227	-3.12079	-3.20932
P48739	PITPNB	0.118676	0.544377	-0.963462	0.512825		-2.54256	-5.3541	-6.53398	-1.39591	0.572178	-4.56324	-1.13035	-2.64712	0.081089	0.436832	-3.0078	-1.73773	-2.61231	-4.35803	-1.54456	-4.07339	-3.07297	-2.88624	-1.76401	-3.35904	-4.96051	-5.11694	-2.7418	-0.054472	-3.52144	-4.67802	-2.61732	-4.07888	-4.82	-3.43034	-3.236	-4.42567	-4.48408	-4.26762
Q13563	PKD2	0.476331	0.843365	0.65623	1.57596		2.57442	-2.9057	0.296793	0.914762	-6.08516	-3.07807	-4.2338	-4.45737	-5.99178	0.39543	-3.50441	1.51898	-3.57671	0.615421	-0.517345	-3.0484	1.04175	-5.49981	-4.66788	1.60712	2.53512	0.0815334	0.521036	-1.59746	-2.30849	-2.79002	-1.0394	0.665735	-0.886127	-2.79785	0.14599	0.135757	-5.12435	1.19766
P30613	PKLR	0.0952504	0.521876	0.458892	1.37449		2.18634	1.59267	2.61576	1.74899	0.211277	1.13558	1.31186	1.30667	1.4403	0.694233	0.529047	2.01344	1.43431	0.573097	2.19319	1.72108	1.61474	3.75159	1.42204	2.07771	3.24495	1.75097	1.93326	1.57121	2.84375	2.44808	3.23499	1.75548	2.52142	1.56463	2.23461	1.78473	2.33796	1.53905
P14618	PKM	0.726279	0.931526	-0.048694	0.966811		5.09919	5.16669	4.74854	5.33081	5.05651	5.51754	5.81526	5.55022	5.46988	4.74727	5.15482	5.57133	5.06658	4.89218	5.89033	5.43196	5.75634	5.21938	5.64846	5.73481	6.1082	5.75272	5.57367	5.93493	5.5754	5.85381	5.41867	5.01992	5.42499	5.17995	5.12826	4.69792	4.65681	5.08763
Q99640	PKMYT1	0.881138	0.974716	0.0878271	1.06277		-3.86168	-3.78011	-4.08625	-3.59291	-3.15043	-4.02997	-1.81283	-3.44402	-2.43049	-5.12875	-2.71576	-5.7254	-3.18791	-2.63699	-4.71465	-3.50559	-5.01292	-5.60641	-5.06638	-2.68527	-2.56722	-3.8648	-5.93721	-7.74982	-0.322321	-5.49507	-4.64378	-1.57796	-0.360416	-3.57241	-2.02653	-3.14037	-6.11049	-2.80207
Q13835	PKP1	0.231229	0.691218	-0.766743	0.587743		-3.4394	-5.77148	-1.79629	-2.70181	0.543825	-5.56232	-4.59268	-4.00079	1.53265	-4.19872	-3.96058	-2.90272	-3.83325	-5.28188	-4.76032	-4.25379	-4.07931	-1.81203	-4.25493	-4.63135	0.521862	-5.20112	-2.60093	-3.53557	-4.0516	-4.54828	-4.27137	-3.28122	-5.65701	-4.22596	-2.9174	-1.63178	-5.79994	-5.10544
Q53H76	PLA1A	0.0711774	0.472425	0.830861	1.77875		-4.44794	-5.93795	-4.70611	-2.61635	-2.54611	-2.60554	-3.83024	-3.97378	-4.24363	-3.67801	-3.99062	-4.7584	-5.51648	-7.19706	-4.58914	-4.74057	-3.26869	-1.95622	-2.8392	-3.39933	-4.13402	-2.90213	-3.59883	-0.774038	-5.51134	-4.53249	-4.32061	-1.93937	-2.87699	-2.69785	-4.02427	-1.59203	-3.54679	-3.48589
Q8NCC3	PLA2G15	0.0186921	0.282282	0.347323	1.2722		3.32443	3.12475	3.2838	3.12967	3.13887	3.38224	3.47591	2.93493	2.21929	3.92892	3.52202	3.04387	3.50734	2.931	3.5722	3.44741	4.28493	3.89511	3.23509	3.90573	3.27665	4.1781	3.77662	3.58004	3.33842	3.81425	3.38319	4.04882	4.17447	3.95456	3.35596	3.49693	3.31486	3.78156
P14555	PLA2G2A	0.102629	0.529978	-0.512851	0.700836		-1.4436	-1.21674	-1.71255	-1.1597	2.54067	0.206659	-0.912006	-2.27996	-0.372053	-0.9764	-1.07504	-0.905603	-1.5897	-1.33253	-1.07024	-1.47817	-2.86042	-2.01741	-1.41512	-1.0956	-0.477989	-1.74329	-1.06714	-1.44008	-1.21145	-1.67487	-1.98661	-2.1375	-1.96651	-1.68505	-1.17044	-1.77121	-1.06285	-1.76748
P00750-1	PLAT	0.621063	0.885657	-0.130009	0.913826		-0.330425	-0.575335	-2.34735	-0.740191	-0.939323	-1.74003	-1.57297	-1.62342	-1.6748	-0.577169	-0.849705	-1.27559	-0.235062	-2.28834	-0.444141	-1.74487	-0.604952	-1.58187	-1.7157	-1.79858	-0.682198	0.0663853	-2.36379	-2.38969	-0.863424	-0.00663376	-0.990265	-1.03691	-1.21765	-1.393	-2.19149	-2.64174	-1.42021	-0.929607
P00749	PLAU	0.468093	0.841092	0.106073	1.07629		8.38057	8.42374	8.65113	8.55079	8.8964	8.32706	8.15236	8.59525	8.14287	8.64619	8.71964	9.23877	8.75384	8.70195	8.78314	8.72852	8.3427	9.01232	7.99551	8.68268	9.1108	9.14513	8.84771	9.01902	8.09365	8.91293	8.19067	8.9323	8.84991	8.03664	9.81075	9.02223	8.38656	8.07765
Q6P4A8	PLBD1	0.977581	0.995862	-0.00716304	0.995047		1.80067	1.18935	1.84142	2.65257	1.16962	1.12779	0.533031	2.16928	0.734818	1.83768	0.154318	1.06061	1.97819	1.04104	1.28888	1.05087	2.05129	-0.909052	0.132067	1.34381	1.15063	1.21153	2.13286	1.61747	1.10852	1.84611	0.451696	1.2229	1.77503	0.663319	0.956333	1.25274	0.37114	1.02037
Q8NHP8	PLBD2	0.243704	0.70665	0.392753	1.3129		-0.205667	0.138702	-2.33722	-0.909294	-0.0852661	-0.947721	-0.185266	-0.257139	-0.967436	0.60354	-0.337254	-0.662939	-0.576641	-2.42013	0.73325	-0.791462	0.527115	-0.123922	-0.834299	1.23681	-1.02355	-0.0227413	-1.96481	-0.358015	0.607492	-0.628668	-0.934916	1.07466	0.811384	-0.717781	-0.0798416	-1.03797	1.36008	1.16191
P51178-2	PLCD1	0.642839	0.89303	0.123197	1.08915		-1.00566	0.75313	-0.530298	-0.635653	-2.60368	-0.180145	0.0179596	-0.0473442	-0.00952339	0.736361	-0.0255108	0.472986	-0.31398	-0.285496	1.02434	-0.120764	-0.792101	-0.298855	-0.0611248	-0.794292	-1.17196	-0.70553	0.861441	-0.0846367	-0.182194	1.25718	0.167982	-0.777199	-0.797781	-0.292526	0.3766	-1.09785	-0.168804	-0.589928
Q4KWH8-1	PLCH1	0.640882	0.892134	-0.282471	0.822182		-2.81893	-2.93962	-1.09209	-3.70297	-4.83312	-2.76736	0.659668	-5.5451	-2.95271	-2.1075	-1.67978	-5.46494	-2.45153	-1.02406	-5.19805	-5.18081	1.10678	-2.91461	-2.46168	-2.8564	-5.32741	-3.13532	-2.30211	-1.97674	-4.29104	-6.69696	-2.50552	-4.10298	-3.59547	-1.99791	-2.49495	-3.42029	-2.98318	-2.2734
Q8IV08	PLD3	0.0377386	0.361672	0.492294	1.40668		1.54958	2.18201	0.58666	1.16815	1.71509	2.74314	2.45322	2.08666	3.01096	2.34846	0.292999	0.957724	2.36197	1.21284	2.50243	1.85379	2.53526	2.23683	1.66144	2.21157	2.45795	1.60116	2.76382	1.89399	2.59846	2.39034	2.93211	3.17921	2.6945	2.13674	1.72706	2.58378	2.08039	2.65986
Q15149-7	PLEC	0.64685	0.894716	-0.128735	0.914633		-1.3351	-0.239971	0.980595	0.570229	1.69717	0.0329609	0.446722	0.610336	0.684208	1.24464	-1.47089	0.348293	0.880327	-0.485666	0.802532	0.86784	0.303465	1.14514	0.124596	-0.276709	-0.0489521	-0.719311	-0.302292	1.23999	-0.168785	-0.118452	0.360065	-0.228174	1.15925	1.17035	-0.845188	-0.142368	1.41872	-0.237207
P08567	PLEK	0.693608	0.919921	0.211353	1.15777		-5.43621	-2.22071	-5.90406	-3.78933	-2.57732	-2.24682	-3.53263	-2.63301	-3.06843	-4.63109	-5.40419	-4.48854	-5.29622	-6.57769	-4.18196	-4.03805	-5.54221	-2.3514	-1.58803	-4.82733	-3.40503	-4.80469	-5.57444	-2.11157	-4.50438	-0.692814	-3.28974	-2.59828	-3.39876	-5.81414	-2.27321	-3.61203	-3.91521	-6.50236
Q9HB21-1	PLEKHA1	0.883644	0.976523	0.0799585	1.05699		-6.87608	-3.07785	-2.01989	-3.97222	-3.63263	-5.5589	-6.9483	-4.47392	-5.68031	-4.64405	-2.91885	-5.99608	-4.427	-5.77713	-3.52569	-4.7918	-2.6971	-2.43955	-5.05937	-2.68028	-2.22243	-3.31805	-3.79599	-3.57863	-6.71165	-2.53737	-4.29632	-2.21933	-6.2509	-3.69525	-2.31583	-3.51353	-6.15149	-5.93107
Q96CS7-1	PLEKHB2	0.656481	0.900187	-0.275668	0.826068		-2.4404	-1.52213	-1.00778	-5.58818	-4.23293	-2.04274	-1.79399	-4.1848	-1.01892	-0.604343	-0.931341	-0.465361	-2.00374	-1.97339	-1.03656	-1.5667	-4.7804	-1.62353	-0.692179	-4.0022	-4.88858	-2.49849	-1.26167	-0.420725	-4.3033	-3.11291	-1.41768	-6.70089	-0.962133	-3.82785	-1.13847	-5.34327	-1.33347	-1.22484
P00747	PLG	0.135392	0.566297	0.357381	1.2811		7.07113	7.2396	8.05494	7.3135	6.68952	6.38639	5.86245	6.63902	5.91109	7.06483	7.3548	6.78501	8.06114	7.09756	6.27221	6.78734	6.92612	6.5792	7.57703	7.88354	8.21048	8.9098	7.14689	6.10866	6.93557	7.60597	6.97034	7.6521	8.0358	7.31245	7.45658	7.18367	7.27921	7.52364
O60664-1	PLIN3	0.665781	0.90541	-0.194941	0.873609		-4.77959	-2.98936	-2.95432	-3.97766	-2.7967	-3.91138	0.566685	-1.50797	-3.59965	-4.58288	-4.75455	-3.74931	-5.7302	-5.21002	-2.81586	-2.86397	-2.27914	-2.97516	-3.16083	-2.32637	-3.617	-2.92404	-4.50526	-5.25898	-3.19315	-2.7264	-4.87037	-3.12613	-3.88066	-4.2521	-2.18054	-4.30419	-2.83282	-1.82235
Q02809-2	PLOD1	0.303403	0.741354	0.29147	1.22389		0.378523	-0.510464	-0.331696	-0.721712	-0.261272	0.338112	0.729433	0.50946	-0.101263	-0.0754414	-2.0611	0.354433	0.107214	-2.00624	1.34263	-0.263035	-0.926338	-0.991566	-0.416019	-0.2498	0.101307	1.19691	0.619576	0.148874	1.09967	0.137913	-0.430975	-0.318815	0.396421	0.534786	0.0020504	-1.48434	-0.488535	-0.753603
O00469-2	PLOD2	0.764686	0.947611	0.0670811	1.04759		-0.254465	-0.0664845	0.106522	-0.512344	-1.74716	-0.21258	-0.0102406	-0.939714	-0.990088	-1.0512	-0.550207	-1.84061	0.931282	-1.02484	-1.6265	-0.480473	0.230331	-0.26874	-1.61026	0.165575	-0.445568	-0.494274	-0.137659	-0.742928	-0.965334	-1.05806	-0.320349	-0.359436	0.038208	-0.162378	-1.33981	-0.464258	-0.309631	-0.363049
O60568	PLOD3	0.00363929	0.134125	0.924599	1.89816		2.27744	1.47285	1.6864	1.41453	4.9563	1.16309	1.71161	1.4917	3.44859	1.46988	1.12472	1.74993	1.8546	1.21008	2.31358	1.53882	1.64906	1.70439	1.00639	2.32468	2.36027	2.48781	2.50058	2.79921	2.76642	3.69341	2.62638	3.41437	4.25084	2.34406	2.21825	1.80335	2.11728	3.71572
Q04941-1	PLP2	0.0675025	0.462789	0.90766	1.876		-1.403	-0.454586	-4.56155	-1.23133	-4.44237	-2.90673	-3.29554	-5.70216	-3.3566	-4.334	-5.16389	-1.88276	-4.85783	-4.41827	-2.07162	-1.25474	-3.74594	-1.93679	-2.02215	-1.22055	-2.67197	-2.86746	-1.52007	-2.69821	-2.2387	-0.85577	-2.66641	-2.42801	-2.54618	-2.37094	-4.09406	-1.49017	-0.549427	-0.834385
Q14651	PLS1	0.972	0.992708	0.0140501	1.00979		0.366465	-0.253283	1.30554	0.786074	-1.3017	-0.56324	1.43941	1.05737	1.45	0.495089	2.70195	-0.241119	0.709211	1.28078	0.353952	-0.335377	-0.0816765	0.995607	0.409214	-0.47863	0.0926208	0.123392	0.164043	2.74984	0.430376	-0.7873	0.0909672	-0.125544	0.802765	0.290363	4.15848	-0.974276	-0.19305	-0.240398
P13797	PLS3	0.777617	0.95119	0.105017	1.07551		4.03014	3.80807	4.21464	3.23808	2.84977	3.36553	3.1653	3.80627	3.09846	2.99453	5.1811	2.21699	2.82373	6.61987	2.45649	3.12141	2.49458	2.92554	5.01653	3.31989	3.29776	2.71224	3.37384	3.71634	5.97102	4.68108	3.28395	2.05377	2.97911	5.14282	3.59773	3.13577	3.33047	3.22423
O15162	PLSCR1	0.946356	0.989434	0.0108275	1.00753		0.75803	0.909588	0.706306	1.24994	1.59347	1.11847	0.872364	1.17924	1.49605	1.59858	1.57445	1.70768	1.75286	1.65532	1.62145	0.528397	0.581589	0.85787	1.34629	1.82231	2.03987	1.43289	0.585814	1.59473	1.45647	1.20508	0.382601	1.48886	1.26635	0.862982	1.90239	1.15879	1.75786	1.74173
P55058	PLTP	0.891771	0.978469	0.0646795	1.04585		-1.8596	-4.43282	-2.44823	-2.38341	-2.8787	-2.96392	-4.25141	-3.15447	-2.32297	-5.80604	-2.48968	-2.31122	-2.60415	-2.98906	-3.62415	-4.41325	-2.31806	-3.31581	-4.30265	-2.81024	-1.90713	-1.88458	-1.08256	-6.03428	-2.13478	-3.88828	-1.31716	-1.60982	-2.28985	-2.65182	-3.44776	-4.43258	-6.61377	-2.37339
Q8IUK5-1	PLXDC1	0.591197	0.872388	0.288598	1.22145		-3.9329	-4.31192	-3.08634	-3.82683	-1.31186	-2.6611	-5.30009	-6.79341	-3.49371	-5.84248	-4.99297	-5.70539	-4.18513	-4.77384	-4.90145	-3.47696	-3.60173	-2.7015	-5.70503	-3.78328	-4.24963	-2.15269	-5.31594	-0.746334	-5.88283	-2.78873	-6.24767	-4.43022	-4.03853	-5.88339	-1.16893	-3.34549	-5.4487	-3.66963
Q9HCM2	PLXNA4	0.186257	0.624324	0.431626	1.34875		0.658838	0.337341	-1.15823	0.499399	-0.573833	0.75975	-0.246117	-0.729662	1.30583	-0.0330353	-0.375517	1.55208	1.64317	-0.905807	0.778637	-1.28855	-1.45603	-0.669027	-1.43843	0.521296	1.04767	1.02866	0.374857	0.528173	1.81526	1.01547	-1.09235	-0.251434	1.12307	0.032753	-0.149403	0.560268	0.115601	0.652447
O15031	PLXNB2	0.231614	0.690482	0.345021	1.27017		-0.736635	-0.852251	-0.86043	-1.2567	0.819786	-0.570847	-1.50713	-1.64335	-2.7321	-0.0892124	-0.326406	-0.986012	-1.14728	-0.36138	-0.85729	-0.98144	-1.95936	-2.24587	-1.8696	-0.771164	-0.207363	-1.48321	-1.37037	-0.860176	-0.400013	-0.11371	-2.15446	-0.972555	-0.883524	-1.09913	-0.391773	0.657576	0.147228	0.321453
Q6GTS8-1	PM20D1	0.594319	0.869743	-0.237323	0.848318		-2.43658	-2.15134	-2.44431	-4.34719	-4.82512	-1.26563	-1.69685	-4.0741	-3.09659	-1.61507	-3.57969	-3.64183	-2.72865	-1.89242	-2.01155	-4.19754	-2.77255	-2.51838	-1.90007	-0.64817	-2.27623	-3.88073	-1.31785	-0.747181	-4.11524	-2.76279	-2.92217	-3.28953	-3.83846	-1.06262	-1.96918	-1.77801	-5.52562	-4.61669
O15305	PMM2	0.99522	0.9997	0.0032812	1.00228		-1.96074	-2.72173	-2.80354	-2.49792	-0.385838	-0.600824	-0.912369	0.0287151	-5.02475	-4.8498	-1.23757	-2.024	-2.05862	-1.76783	-1.78382	0.789232	-0.0517578	1.66929	-0.0155144	-3.05355	-2.90695	-5.36728	-1.98246	-1.08661	-1.22175	-1.37594	-0.959854	-1.68494	-1.1729	-0.603561	-2.51054	-0.919359	-0.608072	-1.61687
Q15126	PMVK	0.294373	0.740229	-0.493327	0.710385		-2.79131	-1.59924	-5.50444	-3.5151	-5.15889	-2.20054	-3.26277	-2.376	-4.48886	-3.90613	-3.36075	-2.61883	-3.20057	-6.43954	-1.17249	-2.71594	-2.62395	-4.08376	-2.66951	-1.56174	-3.52387	-4.42617	-3.29574	-5.66595	-2.41585	-5.71313	-2.81243	-3.95166	-1.82065	-2.40941	-3.98446	-4.94738	-2.76175	-4.78318
P00491	PNP	0.656819	0.899482	-0.0654459	0.95565		2.58967	2.8307	2.05729	2.66754	2.37982	2.77387	1.93823	2.97245	2.56103	2.01711	2.13043	2.64778	2.92206	1.6817	2.4043	2.92033	3.11651	2.29519	2.72298	2.59085	2.31904	2.40242	2.35039	2.95449	2.86764	3.13061	1.87553	2.06796	2.92805	2.76068	1.76286	2.53326	1.95834	2.08104
Q9NP80-1	PNPLA8	0.816717	0.957338	0.112293	1.08094		-4.02672	-3.29384	-2.01178	-1.28291	-4.37303	-1.00073	0.486609	-1.06353	-1.27687	-1.46087	-0.0895252	-4.45177	-1.08342	-0.892626	-4.54535	-2.73419	-0.997402	-0.810993	-2.26208	-1.11724	-3.09204	-1.13043	-1.24315	-3.16584	-3.37793	-2.87811	0.751741	-1.65294	-2.60032	-1.97322	-1.33602	-1.1563	-2.89096	-1.50309
Q9NVS9	PNPO	0.44014	0.829382	0.198564	1.14756		1.60039	0.458979	1.00135	1.08555	-0.656902	0.759752	0.180506	0.303061	-0.679487	0.774881	0.116604	1.77841	0.616096	0.267994	0.996685	0.755028	0.548574	0.854635	3.29785	0.422737	0.951012	1.1896	1.2958	1.13872	0.689665	0.465773	0.00556946	0.672472	1.66315	1.22446	1.01588	1.06284	1.35232	0.359287
O00592-2	PODXL	0.0581463	0.431233	0.422265	1.34003		1.66497	0.924231	1.4779	1.0556	0.0500069	1.08703	0.301729	1.18741	0.473665	1.32823	1.02658	1.39144	0.925289	1.0166	2.17106	0.771034	1.07589	1.18246	1.80052	2.08962	2.63114	1.76599	1.88341	2.43109	2.33933	1.01156	1.99928	1.82758	1.49828	1.81321	0.459387	0.730898	2.12192	1.47519
Q8WZA1	POMGNT1	0.715475	0.926979	0.0994384	1.07136		1.41262	0.147039	-0.104437	0.665874	0.376408	-0.0206108	0.186598	0.667624	0.311462	0.260487	-0.809509	1.49392	-0.0301266	-0.798769	1.98678	0.132547	-0.282782	0.416113	0.270844	0.818935	1.1659	0.75564	1.28271	0.479149	1.22347	-0.606632	0.558916	1.11735	1.59754	0.437063	-1.6812	0.123102	0.502272	0.620943
P27169	PON1	0.782841	0.950578	0.0829792	1.0592		0.857445	0.404036	-0.0787754	-0.53586	-0.594007	-0.392843	0.466591	-0.705147	1.48757	-1.08702	-1.53965	-0.950171	-1.29834	-2.13805	-0.604649	0.221474	0.260662	-0.251354	-1.59776	-1.84216	-0.785055	-0.126263	0.889597	-0.273071	-0.657841	-0.956806	-0.354568	-0.445234	-0.808128	0.603849	-0.554096	-0.417709	-0.439505	-2.00721
Q15181	PPA1	0.0497059	0.400955	-0.368871	0.774388		1.14336	1.08282	1.49561	1.66597	0.791197	0.39945	0.790676	0.677809	0.906544	-0.43483	0.518297	1.00109	0.926992	0.198372	0.282164	1.0378	0.850994	0.127253	0.875017	0.68782	-0.383549	0.319235	0.705347	0.0658436	-0.482304	-0.42672	0.631731	0.494989	0.894049	-0.233515	0.970768	0.696207	0.462458	0.169979
O14494	PPAP2A;PLPP1	0.107265	0.532571	-0.763169	0.589201		-1.29931	-0.61549	-0.739183	1.06668	0.00417519	-1.2246	-0.860493	-0.0457516	-0.396667	0.616913	0.719076	2.35174	0.146883	0.935146	0.0880032	-2.09988	-2.94837	-1.99742	0.301939	0.0185165	-0.811485	-0.222759	-0.932995	-1.79847	-1.43198	-0.385714	-1.37722	-0.914385	-3.58047	-3.95946	-0.535225	1.33524	0.548923	-0.86974
Q03181	PPARD	0.157208	0.590446	-1.08302	0.472039		-4.08349	-5.62576	-5.24543	-1.53808	2.44378	-1.64391	-1.59599	-1.66044	1.63527	-0.628494	-2.98598	-1.76091	-1.94465	-2.67446	-2.10695	-5.72271	-3.67477	-5.30173	-3.22252	-6.68953	-3.60881	-4.96329	-4.10261	-3.33086	-1.01287	-2.24673	-7.42199	-6.87421	-3.33561	-3.32164	-3.62567	-3.71132	-2.60993	-3.20173
P02775	PPBP	0.577147	0.874587	0.257276	1.19522		-2.23418	-4.34127	-4.16783	-5.93497	-3.49282	-4.56849	-2.76686	-5.84501	-4.42476	-3.68025	-3.43435	-6.91066	-3.07776	-4.29746	-2.08591	-2.86376	-3.98785	-3.47288	-3.94732	-3.89841	-2.79991	-3.23744	-3.96833	-4.87326	-4.64497	-2.51309	-3.27706	-6.45549	-4.19537	-3.26391	-4.01057	-3.36691	-0.214172	-3.54078
P62937	PPIA	0.189131	0.628199	0.0995041	1.07141		4.69954	4.55119	4.49956	4.36618	3.85946	4.44848	4.18108	4.25922	4.34151	4.47971	4.45972	4.666	4.58556	4.24744	4.47588	4.40246	4.12137	4.37011	4.29964	4.31879	4.30655	4.3631	4.6351	4.3675	4.01817	4.56308	4.40001	4.55996	4.70555	4.18954	4.76273	4.44136	4.88094	4.32144
P23284	PPIB	0.328941	0.755922	-0.178	0.883927		6.00673	6.32157	6.29731	5.67517	7.64405	6.1911	5.51646	6.18585	5.96495	5.98848	5.81747	5.64549	5.86539	5.71751	6.3674	6.51803	6.45114	6.58623	5.40006	6.57011	6.28892	6.47556	6.50392	6.42509	5.71227	5.56931	5.76788	6.55813	5.93395	5.41979	5.88674	6.46798	6.08951	4.74503
P45877	PPIC	0.467522	0.841461	0.180241	1.13307		1.55102	2.694	2.43679	2.79648	2.23463	2.30543	1.04357	2.5364	1.64032	2.51317	2.86755	2.00338	2.68302	3.23227	1.99997	2.51824	2.54194	2.55004	1.5044	4.13018	3.7436	2.73074	2.21305	3.19241	1.7979	1.89281	2.28334	2.51236	2.44241	2.2047	4.11998	3.5048	2.73631	2.6096
O60437	PPL	0.0510915	0.404952	-0.416509	0.749235		1.38088	1.8989	2.26857	2.47591	0.857941	0.938215	1.3608	1.5075	1.03615	3.03515	1.63787	2.51062	2.09964	1.81328	1.17125	2.35253	0.570414	0.893826	1.43699	1.28995	1.49277	1.394	1.57277	0.810276	1.95935	1.72306	0.725969	0.417055	0.689905	1.44136	1.12773	1.10141	1.58581	1.10237
P35813	PPM1A	0.159101	0.591692	-0.702742	0.614403		-3.48311	-4.83321	-2.63028	-2.34978	-4.52422	-2.66074	-2.36852	-4.94413	-5.67153	-3.39451	-1.61266	-3.73581	-4.28704	-4.89423	-2.73535	-2.0273	-2.06079	-4.19096	-2.51964	-4.53481	-2.72922	-0.294622	-6.04828	-4.90158	-3.68028	-4.03191	-3.04721	-6.15519	-2.3932	-4.8216	-4.63288	-3.26682	-6.20604	-4.34376
Q5SGD2-1	PPM1L	0.482765	0.844833	0.212714	1.15887		-5.96437	-5.34737	-4.52786	-6.13828	-5.52202	-4.31486	-4.36518	-5.6709	-5.95634	-6.48385	-4.28372	-3.79343	-3.99807	-2.61131	-4.08691	-4.09464	-6.53466	-4.8123	-5.45046	-4.26903	-4.36839	-4.05904	-4.209	-4.56889	-4.38391	-4.88647	-4.57906	-5.10791	-4.62889	-4.52209	-4.92538	-5.74152	-4.62701	-4.50607
P62136-1	PPP1CA	0.254017	0.712109	0.540984	1.45496		-2.91416	-1.67093	-4.21338	-4.66988	-5.3677	-5.45966	-2.75818	-5.572	-4.45164	-5.14378	-6.19142	-3.18446	-4.89754	-5.53688	-2.12461	-2.68387	-1.9801	-6.36491	-3.35501	-3.80283	-1.96202	-2.72376	-4.42943	-3.07294	-4.43144	-1.98587	-4.86211	-3.55502	-2.16196	-3.37173	-4.05157	-4.69219	-3.08505	-2.73292
P62140	PPP1CB	0.00633849	0.162844	-1.40595	0.37737		3.62114	3.52797	3.79814	5.81577	8.76687	5.18303	4.5615	5.47847	7.12557	6.22662	4.20106	5.5511	5.67455	5.04043	4.97318	4.55145	4.6016	4.6837	3.29376	4.8093	4.96075	2.6956	2.67148	7.99045	5.12215	4.52119	3.42272	3.02502	3.29868	2.43369	3.8782	3.30364	2.56644	2.6885
O14974	PPP1R12A	5.03503e-05	0.013	2.69476	6.47448	+	-5.90794	-6.96523	-4.81309	-4.25517	-6.06144	-0.336452	-3.77539	-4.81959	-6.34295	-7.39314	-1.09901	-6.21902	-4.18471	-6.16811	-5.22927	-3.91471	-4.96215	-6.3846	-5.23307	-4.73076	-3.03734	-3.20731	-2.96018	-1.69901	-1.68979	-0.908396	-1.12252	-1.46564	-2.77255	-5.74654	-2.03334	-1.51532	-2.58904	-0.29796
Q15435	PPP1R7	0.149061	0.584862	0.806174	1.74857		-4.60533	-3.2625	-2.17138	-3.30861	-3.08851	-2.51533	-2.9195	-7.16691	-2.13076	1.30105	-3.24135	-2.38935	-5.56165	-6.62215	-1.27472	-2.42973	-3.21713	-2.81684	-1.24575	-2.96474	-3.18729	-3.40122	-3.55324	-1.23039	-2.5196	-2.50743	-1.88144	-3.28172	-2.54726	-2.65305	-2.28778	-1.01093	-0.686682	-2.08471
P67775	PPP2CA	0.532446	0.86603	-0.291023	0.817322		-4.99877	-4.4699	-3.71486	-3.80847	-2.86616	-6.43751	-8.16249	-3.63636	-3.74346	-5.2293	-5.24546	-4.43013	-6.95213	-2.98614	-4.20322	-4.52118	-5.02605	-3.81023	-4.48568	-5.7226	-4.5243	-4.26924	-5.65284	-6.48867	-6.54236	-4.44743	-5.38086	-5.45738	-4.4224	-7.1203	-3.28871	-2.46117	-4.11978	-5.40203
P30153	PPP2R1A	0.532394	0.8666	0.184104	1.13611		0.366442	0.894213	-0.4867	0.405729	2.42231	-0.657518	-1.05498	-0.780066	-0.5917	-0.164581	0.0304165	0.789543	-0.211966	-0.74102	0.597851	0	-0.172771	-0.0476265	0.364462	-0.422318	-0.194574	1.08505	-0.311132	-1.50479	0.800285	1.13015	0.291809	1.1687	0.72691	0.490168	-1.68135	-0.144226	0.373932	0.181494
P63151	PPP2R2A	0.0686994	0.468177	-1.18481	0.439884		-4.56534	-4.48863	-4.98162	-4.23551	3.39323	-2.42908	-3.30963	-3.07697	0.820431	-3.80889	-3.14557	-2.68719	-2.8172	-2.89625	-2.49262	-1.68347	-1.59191	-5.00216	-4.21149	-2.56797	-5.14566	-3.0527	-5.53763	-6.07537	-2.88662	-4.4073	-3.96499	-3.22313	-1.33841	-3.29405	-5.4015	-4.72612	-5.09258	-4.11662
Q08209-1	PPP3CA	0.0950552	0.523292	-0.62645	0.647768		0.979332	0.278601	0.487612	1.28502	1.89299	1.91558	1.15726	2.02906	0.996052	0.603117	-0.207666	1.1682	1.27523	0.142897	2.51194	2.36261	3.31739	1.28334	1.33688	0.801289	4.39491	-0.82691	1.16259	0.543306	2.04273	1.30729	1.34561	1.45881	2.06892	1.2104	0.0209751	0.776775	0.0363026	-0.711996
P53041	PPP5C	0.911442	0.981707	-0.0403271	0.972434		-5.04003	-5.11219	-2.7204	-4.11864	-5.11328	-5.96346	-3.93129	-4.55377	-5.442	-5.19934	-6.21358	-5.86693	-3.30103	-3.97191	-4.09703	-4.6747	-4.08572	-3.5633	-4.79777	-3.65916	-4.01994	-2.99427	-5.14106	-5.38321	-3.47697	-3.5493	-4.97137	-5.34696	-4.24154	-7.19562	-3.78393	-5.07223	-3.2971	-5.15598
P50897	PPT1	0.806079	0.955901	0.0447007	1.03147		3.54408	1.64913	2.37849	2.12684	3.00056	2.03117	2.31553	2.11132	3.03941	3.14747	2.82533	2.45353	2.68382	2.32563	2.42598	1.62606	2.02954	2.25587	1.92734	3.1783	3.97543	2.53573	2.69565	2.68182	2.36011	2.21984	2.27053	2.6922	2.58764	2.44704	2.63341	2.60994	2.39652	3.29165
Q9UMR5	PPT2	0.113162	0.542912	0.561486	1.47579		0.4655	-0.458218	0.0986118	0.218927	-0.40513	-0.167421	-0.278151	-0.838446	-4.23006	-0.266726	-1.15358	-0.152536	-0.161875	0.629915	-1.62761	-0.991032	-0.468004	0	-0.7995	0.0360909	0.584867	-0.0960064	0.624399	-0.710775	-0.372696	1.39757	-0.980551	-0.288057	-0.500814	-1.13283	-0.0589676	1.30268	1.25443	0.69252
P02812	PRB2	0.63013	0.888725	-0.484709	0.714641		-3.04588	-0.895493	-5.07269	-3.8504	-1.50047	0.894753	-4.75979	-1.26849	-1.732	-2.25422	-5.07302	-5.30593	0.349245	0.79323	0.29705	0.0723248	2.50751	1.01458	-5.51806	-0.0866165	-5.82722	-5.20584	-5.25773	-5.08216	-1.63509	-3.55378	2.66922	2.54101	-1.81865	-6.12967	-4.48186	1.84807	-0.545891	-4.57268
P10163	PRB4	0.666925	0.905154	0.219447	1.16429		-5.50525	-6.16371	-6.17688	-6.18974	-4.6938	-3.14135	-4.28613	-2.29881	-4.15332	-6.1539	-7.26241	-6.47429	-3.28599	-3.52048	-5.20715	-5.51829	-2.15017	-6.19541	-3.52834	-2.12878	-4.46101	-5.06459	-3.69342	-5.45041	-5.01402	-5.67111	-6.53581	-2.6582	-4.34625	-2.78666	-3.9468	-4.26742	-5.43704	-3.24868
P42785-1	PRCP	0.401509	0.796452	0.107358	1.07725		4.43924	4.46619	4.58727	4.55931	4.85207	4.69396	4.42664	4.74654	5.31239	4.58433	4.44846	4.05224	4.85426	4.34246	4.15527	4.87184	4.85254	4.95201	4.06457	4.70692	4.37347	4.59741	4.47892	4.31439	5.13891	4.52919	4.68192	5.30179	4.84146	3.82765	4.89441	5.33414	4.32373	4.772
Q06830	PRDX1	0.363732	0.769256	-0.175378	0.885535		7.32474	7.7844	7.98978	7.46246	8.69464	8.22133	7.33776	8.08237	7.79089	7.12885	6.58435	6.85898	7.63708	7.23267	7.94906	8.308	8.00068	8.30389	6.99896	7.62076	8.0223	7.48276	8.23433	7.56227	7.73277	6.87212	7.64885	8.40859	7.36993	6.78464	7.48266	7.85093	7.65194	6.51168
P32119	PRDX2	0.211078	0.661494	0.274168	1.2093		4.78085	4.94513	5.47602	5.00686	4.6424	5.96773	4.42923	5.25475	4.48371	4.52069	4.96819	4.97713	5.04619	4.80158	4.92889	5.64306	6.86456	4.31351	4.86722	4.49785	4.36984	5.0607	5.66529	5.18483	4.35771	5.49927	6.19329	4.71889	4.60051	6.56802	5.08513	5.00405	5.06132	5.4323
P30048	PRDX3	3.05158e-11	0	-9.78775	0.00113135		-2.68093	8.69171	8.9484	-3.04313	9.02609	8.38776	7.24109	8.37166	7.37354	8.58077	7.29494	7.88616	9.04493	8.40371	8.9229	9.05392	8.78511	9.62788	6.81666	9.14307	9.61652	-2.58709	-2.46241	-1.85863	-3.16441	-1.37006	-2.87517	-1.61133	-2.90523	-2.31899	-2.924	-3.37417	-2.81128	-0.720507
P30044-1	PRDX5	0.0483271	0.395691	-0.458649	0.727667		1.32356	1.2441	1.1504	0.411501	1.93993	2.54406	0.836233	2.10436	2.59472	1.20612	0.948259	0.760788	0.55109	1.19696	1.61978	1.44513	2.00072	1.66514	1.40618	1.15454	0.889452	-0.794968	0.541605	0.744568	1.88485	0.771025	1.69693	0.931273	1.656	1.39621	0.597752	0.811939	1.14454	0.603891
P30041	PRDX6	0.849417	0.963413	0.0201097	1.01404		3.58306	3.62692	3.50497	3.41538	2.5701	3.64981	2.97417	3.57492	3.05505	3.36722	2.92007	3.21613	3.51301	3.17566	3.7599	3.74962	3.93008	3.38612	3.96923	3.14312	3.33135	3.16829	3.57748	3.51391	3.31839	3.3764	3.48009	3.65139	3.3632	3.51014	3.20186	3.73112	3.44079	3.1382
P48147	PREP	0.909995	0.981809	-0.0569243	0.961311		-1.99263	-0.336695	-1.25081	-2.04032	-4.32089	-3.38865	-6.06752	-2.68816	-4.90037	-4.05192	-4.87819	-3.33137	-4.87499	-3.95556	-4.33377	-4.15064	-3.82818	-1.95995	-3.74458	-1.61292	-1.47309	-4.4406	-1.4078	-3.41024	-3.6107	-1.10744	-3.45783	-5.39324	-4.65532	-3.87658	-4.53932	-3.09355	-2.39225	-2.1816
P02810	PRH2;PRH1	0.888788	0.976887	-0.0459502	0.968652		0.429487	0.187416	0.301439	0.858889	-1.11311	1.17336	0.892149	0.993404	0.918705	0.648178	0.932207	0.631346	2.75026	1.6095	-0.203737	0.69261	2.13559	1.5057	-0.279448	1.63106	1.63487	-0.193218	0.550459	-1.34185	0.185452	0.415058	1.40064	0.811075	1.22996	0.0177021	2.04502	2.08398	1.84076	1.70468
Q9Y478	PRKAB1	0.943095	0.990445	0.0444658	1.0313		-2.08704	-4.17968	-5.76789	-2.16076	-3.12	-5.20216	-6.46631	-5.38608	-3.32196	-2.35041	-3.23629	-1.69277	-2.73542	-5.93018	-5.77382	-2.1834	-3.13175	-3.88086	-0.0750809	-1.83825	-2.25204	-3.77913	-1.58243	-4.78665	-2.86342	-3.85674	-0.757631	-5.09551	-3.39027	-2.37344	-6.31659	-2.83336	-6.00385	-0.832329
P17612-2	PRKACA	0.902445	0.980378	-0.0572387	0.961102		-1.271	-1.55729	-1.56237	-0.732391	5.22236	-0.492491	-0.861385	-0.797894	-2.0876	-1.15912	-0.590307	-0.878508	-0.885464	-0.690746	0.690172	-0.973196	-2.59736	-2.73863	-0.55158	-0.829634	-1.03178	0.496254	-0.216946	-0.492128	-0.779991	-1.74336	-1.10396	-0.966566	-0.545298	-0.327854	-0.547974	-0.86725	-1.47973	-2.30696
P54619-1	PRKAG1	0.68259	0.913394	0.188885	1.13988		-2.83567	-2.70643	-4.60268	-5.55723	-3.926	-4.67979	-4.9795	-6.1115	-6.18844	-3.73742	-3.29337	-2.20424	-3.29129	-4.09219	-1.53667	-5.66348	-3.82064	-3.06342	-4.39942	-3.85758	-1.99236	-1.77066	-3.47959	-4.37502	-2.35928	-3.81942	-4.1861	-5.97317	-1.8705	-4.8489	-3.78214	-2.7277	-4.57932	-4.86847
P13861	PRKAR2A	0.468437	0.840974	-0.183205	0.880744		-0.491802	-0.0106983	-0.609285	-0.657846	-2.0214	0.177092	0.211023	-1.1322	-1.05192	-0.480303	-0.187792	-0.942793	-1.23136	-0.257753	-0.0393887	-0.559959	-0.592947	-0.463539	0.929302	-0.169056	0.59622	0.353045	-1.38966	-1.83427	0.132723	-0.733942	-0.376389	-0.235891	0.233555	-2.03813	-1.12927	-0.363016	-0.673534	0.110119
P17252	PRKCA	0.804193	0.954677	-0.175984	0.885164		-2.72428	0.171249	-4.75204	-2.39173	-1.06567	-4.83364	0.357044	-3.8712	-2.04484	-0.537302	-5.4829	-0.112329	-0.5765	-3.3672	-1.16213	0.250929	-1.94623	-3.53452	-4.25728	-2.70331	-0.954172	-0.202761	-0.168745	0.429899	-5.6026	-5.6276	0.401814	-1.46054	-0.869373	-2.32754	-2.47213	-4.53736	-4.76361	-3.27747
Q05655-2	PRKCD	0.150174	0.584925	0.831521	1.77956		-1.55932	-3.67962	-4.3638	-2.81412	-1.24531	-1.09268	-4.08396	-1.00917	-2.04718	-2.29015	-2.85022	-2.31614	-3.3609	-2.58878	-0.70265	0.272177	-1.15325	0.435575	-1.42017	-2.83973	-2.15595	-2.48963	-1.76412	3.26739	0.480194	-3.20003	0.523966	-0.0833645	-0.289024	-0.265453	-3.52821	-2.54407	-3.31368	-2.51989
P14314-2	PRKCSH	0.00243322	0.109098	-1.07268	0.475434		-1.03092	-2.02317	0.310324	-0.98868	-1.82074	-0.316391	0.541557	-0.698557	-0.312527	-1.74381	0.0916119	-1.44197	-0.362083	0.141558	-1.9388	-1.03976	-1.25056	-0.475683	0.0664463	-0.526085	-0.552805	-1.5915	-1.30326	-3.30316	-2.10193	-3.01638	-0.744385	-2.86048	-3.02784	-0.92964	0.44919	-2.33785	-0.593172	-2.09988
P78527	PRKDC	0.762825	0.947102	-0.113596	0.924281		1.67789	-0.237278	1.14133	0.836559	1.04867	-0.256449	-1.0889	-0.278395	0.129097	0.33036	-1.62833	1.30074	-0.141539	1.38488	-0.166971	1.25094	2.35016	-0.668047	-1.0899	1.04687	1.00256	1.45383	0.398539	1.28214	-1.64792	-1.59381	0.149233	1.51111	0.192387	-0.603291	0.197252	0.258705	0.0657978	1.77714
P04156-1	PRNP	0.0309259	0.336074	-0.813619	0.568953		-5.68773	-3.26984	-4.63066	-3.3874	-3.90267	-3.59962	-5.87675	-4.54264	-6.71459	-4.31873	-2.79622	-3.49366	-3.59631	-2.97861	-3.21942	-4.96379	-5.62602	-3.99248	-3.355	-5.8399	-5.36769	-4.95744	-5.50885	-4.31215	-4.4332	-4.45697	-4.87688	-6.60763	-6.69563	-5.04877	-4.23753	-5.05701	-5.40765	-5.40953
P04070	PROC	0.156117	0.589389	-0.741346	0.598181		0.0882435	-0.163324	0.206255	0.349421	-1.24304	1.30121	-4.80722	1.72328	-1.66659	0.00872612	0.135803	-1.80925	-0.310059	2.19463	-0.234022	0.154873	2.35889	2.41569	-0.846102	0.953804	-0.208239	-0.91741	-1.09477	-2.70536	-1.49142	-0.363424	-0.650537	-0.395861	-0.989981	-0.950356	1.22699	1.00457	-1.78819	-0.148478
Q9UNN8	PROCR	0.149759	0.584377	-0.534115	0.690582		4.14565	5.21677	4.44622	3.27273	4.61441	4.68649	4.1583	5.18146	3.18467	3.76298	3.40385	3.70681	4.92651	4.94755	4.98717	5.78687	5.10795	5.81411	3.27364	5.30384	5.4367	3.82331	4.31883	1.83084	2.83457	3.57541	4.3445	5.5875	3.2667	2.96719	5.3927	5.69524	5.61878	2.83622
O43490-1	PROM1	0.263037	0.717995	0.174093	1.12825		6.2993	5.76169	5.72313	5.85923	5.56836	5.4726	5.46085	5.39262	4.73912	5.86983	5.65129	5.79755	5.39366	5.49866	5.95286	5.84434	5.55862	5.51141	5.22168	5.24069	6.0329	5.71787	6.49817	5.12059	5.91433	5.47195	5.94293	6.25372	6.0751	4.99213	6.88219	5.55277	5.69823	5.09823
Q8N271-1	PROM2	0.402491	0.796859	0.133509	1.09696		3.55407	2.80473	2.82094	3.66849	2.99777	2.91138	2.32467	2.84654	2.56645	3.17736	2.33391	3.85488	2.37057	2.65724	2.88475	2.70956	3.06084	3.0378	3.26981	3.40578	3.28079	2.99517	3.63451	3.27375	3.22219	2.41164	2.94179	3.00659	3.26073	3.10904	2.01575	3.44001	3.8231	3.31553
P07225	PROS1	0.734663	0.934786	-0.105993	0.929165		-0.763351	-0.0527363	-0.381334	-0.703184	-0.106066	0.527565	0.465805	-0.206913	-0.571474	-0.305849	0.788168	-0.623325	-2.30729	-0.306614	-1.80903	-0.790874	0.941231	0.110603	0.111362	-1.23726	-1.37748	-2.41915	-0.379763	-1.50608	-1.47329	-0.0889874	0.346754	-0.303038	-0.23023	1.19251	0.353601	-1.34645	0.0140095	-0.860411
O94903	PROSC;PLPBP	0.0956158	0.520076	0.835434	1.78439		-1.84023	-3.03508	-3.8672	-2.48143	-1.16928	-2.63194	-1.38236	-4.44991	-1.43069	-5.9541	-4.23225	-1.45825	-2.29937	-2.42563	-0.798676	-2.18417	-2.235	-4.04775	-0.510118	-1.38717	-1.58594	-4.47583	-1.83072	-0.756548	-0.943644	-4.52509	-1.33821	-1.51447	-0.0915794	-0.269648	-1.36042	-1.53322	-0.880287	-1.4428
P22891-2	PROZ	0.263401	0.718153	-0.239002	0.847331		5.78889	4.78652	5.76241	5.20503	5.46181	5.01806	4.7314	4.81016	5.31184	4.45855	5.78344	4.63322	4.26947	5.53468	5.19059	4.40457	5.73395	4.99852	4.95768	5.35425	4.2972	4.32887	4.41775	4.50149	4.27974	4.84025	4.9104	4.06198	4.06724	4.91053	6.76736	5.36927	5.14887	5.21301
P60891	PRPS1	0.0368558	0.356182	0.822321	1.76825		-2.32119	-3.08096	-1.70397	-3.47629	-3.31635	-2.6437	-1.42514	-1.99766	-0.457911	-3.47155	-1.91189	-2.4342	-3.81054	-1.99327	-5.07119	-2.8699	-2.34081	-3.93803	-1.89638	-1.57649	-3.65034	-0.650724	-2.33277	-3.56144	-1.25385	-1.48581	-3.19369	-1.53489	-1.91842	-2.05093	-2.00182	-1.99553	-2.37485	0.75721
Q16378	PRR4	0.113892	0.543967	-1.48946	0.356145		-4.36874	-4.24151	-0.0788822	1.63618	-0.136976	1.20621	-0.0148506	1.224	-1.00609	-4.83374	-0.0583935	-1.18743	0.99864	1.16372	-4.14051	0.927397	1.08272	-3.08379	-5.33017	-0.222185	-6.46802	-5.33984	-4.2388	-5.73273	-0.52524	-3.36929	0.522511	-1.3358	-0.804644	-5.99532	-5.27485	-4.74461	0.22735	0.575768
Q96M27-1	PRRC1	0.00283067	0.119345	-1.04457	0.484791		-4.58614	-4.7337	-3.85656	-3.78896	-2.3511	-4.46338	-4.74105	-5.46218	-3.16855	-5.10377	-4.53954	-4.44306	-3.85934	-4.03208	-4.4535	-5.14855	-3.21121	-2.41645	-3.49017	-3.87711	-2.45957	-3.9361	-4.95238	-4.78596	-3.19791	-5.55657	-5.84101	-5.35951	-6.28927	-4.79757	-4.53576	-5.78766	-6.38228	-4.27249
P07477	PRSS1	0.665834	0.904929	0.284692	1.21815		-1.51131	-1.87124	-2.54031	-0.712156	4.4348	-0.313185	-0.648941	-0.23278	3.69909	2.06811	0.494936	1.3658	1.73307	0.976894	1.83463	2.88629	1.81422	2.62745	1.11084	2.67007	3.04206	-0.6224	-2.53074	4.54182	1.19079	0.438736	1.6707	3.21364	1.01106	0.277922	1.80805	2.56022	2.5366	1.79832
Q9GZN4	PRSS22	0.0266786	0.314573	-1.17875	0.441735		-5.15801	-4.26097	-3.91427	-3.41112	-1.92015	-3.52606	-0.87599	-3.50216	-2.01095	-1.66696	-2.07534	-3.30917	-4.98683	-2.81849	-3.0036	-4.24344	-3.1548	-5.41008	-1.63021	-3.95399	-4.84955	-4.61336	-2.54046	-5.1493	-6.4861	-2.06438	-5.09066	-6.28431	-4.39828	-1.86856	-4.22631	-5.93259	-6.70126	-3.1047
O95084	PRSS23	0.333752	0.754909	0.189204	1.14013		0.430311	-0.0509739	1.08273	1.2603	-0.985977	1.38271	1.02101	1.46686	1.18416	1.27344	0.9667	0.956148	1.09337	1.45714	1.29712	0.992918	1.22592	1.24592	0.6584	1.24954	1.66294	0.14123	0.697884	1.2504	1.24554	1.15573	1.12212	1.52236	1.23372	1.01593	2.17231	1.51593	1.25223	1.05422
Q9BQR3	PRSS27	0.627055	0.888525	0.1645	1.12078		0.753473	1.10837	1.92954	0.966076	-1.7199	0.451977	0.434471	0.0969715	-0.592083	0.856907	1.00318	0.536343	0.981783	1.11334	-1.70644	-0.394583	1.20257	-0.109535	-0.137053	1.49553	1.22359	1.55339	2.24196	0.0152264	-1.0178	0.871059	0.444836	-0.23745	-0.28723	0.809452	0	0.455568	1.58001	1.58705
Q16651	PRSS8	0.692003	0.91953	-0.0718791	0.951398		2.83019	1.93571	2.96724	3.28628	2.34368	2.7024	2.50887	3.19943	2.00869	3.51511	3.03675	3.40045	3.42027	3.29085	3.16001	3.23529	3.07353	3.47289	2.44522	3.40853	3.60892	1.58902	3.15015	2.53883	3.16881	2.60791	2.8562	3.55252	2.85381	2.66971	3.56037	3.57305	2.94375	2.90876
P24158	PRTN3	0.592724	0.871541	0.149946	1.10953		1.02844	2.01761	0.251314	0.974367	0.217413	0.350361	-0.409143	0.324226	-0.578421	1.16671	0.484871	1.28897	0.253948	-0.1882	1.3532	1.70865	0.778265	0.55727	0.528843	1.17699	0.630142	-1.0112	0.734337	2.01096	1.06046	3.03084	1.36352	0.567284	0.706877	0.435112	0.627226	0.163839	0.420498	0.454103
P07602-1	PSAP	0.931766	0.98512	-0.0146667	0.989885		4.30872	3.82475	4.36839	4.48004	3.79494	3.84474	3.58075	3.69047	3.6625	4.78519	5.02008	4.22257	4.46489	4.56349	3.42785	3.87273	3.86015	3.86065	3.20896	4.29955	4.61922	4.63497	4.52694	3.5932	3.63288	3.87973	3.98842	3.69705	3.46999	3.83856	4.72321	4.67976	4.64577	3.58876
Q9Y617-1	PSAT1	0.0364347	0.357782	0.551234	1.46534		3.03706	2.49413	1.08999	2.06776	2.34116	1.9056	1.95868	1.24966	1.15896	3.05588	2.00112	2.22066	0.664888	1.54384	3.19403	1.50062	1.97526	1.76605	1.98945	1.38116	1.72926	1.75558	1.63752	2.88134	3.60256	2.26124	2.92487	3.01909	3.81821	2.45954	0.904541	2.18143	2.45275	2.23059
O43653	PSCA	0.658871	0.900962	-0.281952	0.822478		0.189787	2.77768	3.44489	-0.0135918	3.4084	1.85362	0.655544	0.541054	2.43485	4.36139	3.33412	1.89342	0.709223	4.35066	0.991318	0.109207	1.84083	2.07771	-1.82336	0.99296	0.116644	-0.163467	2.54147	4.37207	-1.01821	3.1788	-1.69575	2.72669	0.342018	-1.56562	3.9274	0.738363	2.64673	1.50426
P25786-1	PSMA1	0.531307	0.866749	-0.152856	0.899468		1.36003	1.15157	0.434309	0.719744	0.124535	0.396305	-0.99506	0.409595	-1.41812	0.0444317	-0.449297	0.845343	0.112989	-0.593687	0.761665	0.816328	0.250668	0.696316	0.0507126	0.797485	1.62206	-0.571005	0.823269	1.48096	-0.133442	0.428076	0.257479	0.0935078	0.13125	0.224361	-0.809641	0.269569	0.138256	0.0989437
P25787	PSMA2	6.81212e-05	0.0106667	-2.15668	0.224272		1.59838	1.4446	-0.0596886	0.414839	4.73989	1.98795	1.22462	2.43691	3.572	1.79601	1.03253	2.49572	1.60661	1.15056	0.840399	1.27948	1.42629	1.81237	-2.23948	0.62937	0.958672	0.0332317	1.21548	0.043232	-1.58987	-0.404543	-2.71852	-2.56632	-2.168	-1.50891	-1.14802	0.805914	0.369839	0.262699
P25788-2	PSMA3	0.898571	0.980617	0.0334302	1.02344		0.556927	0.577227	-0.215405	0.438868	0.407902	0.10013	0.143152	-0.230471	-1.34451	-1.62226	-0.211134	0.97576	0.105621	-0.915432	-0.933098	0.0550747	-1.95221	-0.2216	0.653227	-0.787371	0.961533	-0.078722	0.425549	0.722054	-1.03688	0.444773	-0.0785065	-0.475433	-0.0966759	-0.255438	-1.29251	-0.222628	0.238897	-0.000591278
P25789	PSMA4	0.0293727	0.326882	-1.24504	0.421896		3.73989	2.8254	4.07952	3.24818	-0.360004	-0.654648	-0.3946	0.629721	-1.91654	1.95656	1.67175	2.96804	1.43351	2.20869	-0.269524	1.83849	-0.785604	-0.136892	-1.61603	2.35748	2.23065	-0.17724	-0.0452061	2.83608	-1.604	0.158173	-0.0159264	-0.711885	-0.69404	-0.218721	-0.457531	0.410439	-0.732025	0.575998
P28066-1	PSMA5	0.803741	0.955245	-0.092765	0.937724		0.0515728	0.554523	-0.109364	-0.706551	1.07839	0.793732	-0.773516	1.10263	-0.483179	-1.15551	0.27014	-0.674267	-1.97712	-0.761057	1.30203	0.938227	1.38978	1.85307	-0.637844	-0.851908	-0.328184	-2.02655	-0.627254	0.706478	0.193144	-0.419529	2.79375	0.459288	0.718884	-0.371935	-0.480938	-0.6854	-0.659601	-0.264244
P60900	PSMA6	0.144971	0.581035	-0.429647	0.742443		1.9354	0.838816	2.41175	0.920307	0.0408974	-0.061142	0.528551	-0.123909	0.0973415	0.641588	0.64139	0.911253	1.40044	2.85096	2.47987	0.617809	0.274309	0.391062	-0.682173	1.88946	1.57919	-0.158918	0.479933	0.898867	0.587402	0.706251	0.879967	0.416206	0.298021	-0.671486	0.67009	1.4051	0.534803	0.491268
O14818-1	PSMA7	0.53182	0.866968	0.145517	1.10613		2.78192	2.38136	1.6335	1.97318	2.84947	1.82044	1.50083	1.39755	0.580589	1.1794	1.65367	2.39493	1.5854	0.606667	2.4607	2.42937	2.44296	2.45428	1.30115	1.80474	1.53865	2.06635	1.95594	2.91319	1.34696	1.8084	1.6093	3.44399	2.04405	2.49204	0.873219	1.61741	1.83312	1.88868
P20618	PSMB1	0.625026	0.888639	0.137375	1.0999		0.87475	1.21349	0.73065	2.03609	0.454468	-0.276344	-0.773405	-0.0239429	-0.761923	0.126648	1.37588	1.17292	1.37055	1.30497	-0.555632	-0.039011	0.321911	0.045929	-0.17804	1.20065	0.988409	0.447531	0.803013	2.28932	-0.0309143	1.94376	-0.157148	0.165554	0.235983	-0.393343	0.714771	0.654987	0.68741	0.992435
P49720	PSMB3	0.534733	0.865668	-0.303873	0.810075		-0.935198	-0.927591	-1.46317	-0.900146	4.13189	-0.802919	-0.808905	-1.01955	2.92059	-1.8871	-1.98579	-0.882278	-2.29145	-0.722042	-0.547092	-1.88693	-0.715021	-1.728	0.239738	-1.35997	-0.244543	-0.991806	-2.46756	0.850983	-1.14368	-0.644089	-0.170347	-1.88415	-1.04099	-1.44758	1.18532	-1.81461	-1.64946	-1.28483
P28070	PSMB4	0.134109	0.566954	0.575334	1.49002		-1.85461	-1.80802	-1.27699	-3.15821	-3.4696	-3.81937	-3.06399	-3.79458	-4.99747	-2.50902	-3.3127	-2.70655	-3.54665	-4.4009	-2.06636	-1.48448	-4.16292	-1.4125	-3.50338	-1.89663	-0.944162	-2.48225	-3.30146	-1.39257	-3.3649	-1.62338	-0.707142	-1.19105	-3.64756	-2.6611	-1.45483	-2.43615	-2.6967	-2.20242
P28074-1	PSMB5	0.092628	0.516387	-0.599574	0.659949		-0.151142	-1.09923	-0.278931	-0.708284	-4.89688	-2.37286	-0.459923	-0.898771	-1.00968	-2.84645	-1.03332	-0.886879	-1.8826	-0.705961	-0.105364	-2.76328	-1.68499	-1.75557	-0.153084	-1.18293	-0.840361	-2.01624	-1.08253	-1.44611	-1.70767	-2.52323	-1.42848	-2.32193	-2.87229	-2.20946	-2.06957	-1.70399	-2.5975	-0.973309
P28072	PSMB6	0.527917	0.866462	-0.300786	0.81181		-2.2455	-2.30046	-1.99472	-4.04072	-6.34267	-2.85262	-3.99697	-1.86428	-4.45097	-3.1194	-2.79465	-3.06063	-4.9511	-3.13267	-2.80401	-2.4317	-6.2659	-1.4122	-2.22731	-2.89293	-2.23844	-3.80218	-3.13051	-1.01093	-2.79771	-2.75733	-2.98249	-4.26571	-3.06858	-6.10069	-5.78012	-3.08002	-3.45551	-3.41454
Q99436	PSMB7	0.663266	0.903914	-0.190572	0.876258		-0.874121	-1.52826	-1.35352	-1.49937	-6.20828	-3.64305	-2.99436	-2.59197	-2.79877	-2.16233	-1.99976	-1.23466	-2.14958	-1.55047	-1.9585	-2.47834	-2.36312	-1.18448	-1.71495	0.233105	-0.695204	-3.10932	-1.83704	-2.56437	-1.45325	-2.13338	-2.83697	-3.61395	-2.65067	-3.86975	-2.0083	-1.20841	-2.11974	0.463436
P28062-1	PSMB8	0.949555	0.989758	0.0467777	1.03296		-2.00363	-2.93958	-0.131449	-2.8678	-4.62181	-3.33868	1.06494	0.202932	-0.388508	-2.27271	0.205196	-3.59571	-2.91721	1.34864	-4.59188	-0.746267	-1.59531	0.707985	0.142962	-2.31529	-2.61771	-1.64031	-2.10482	-4.52206	-4.04198	-1.79272	-1.98935	-2.79249	-3.49512	1.27518	4.88056	-0.837772	-1.66705	-1.26022
P62191	PSMC1	0.491586	0.850696	-0.292614	0.816421		-3.0185	-3.18636	-2.56516	-3.57181	-2.47065	-2.1668	-5.09845	-2.75526	-2.84246	-4.81102	-2.42401	-1.28397	-2.53746	-4.35166	-1.95407	-2.59613	-1.99829	-5.98293	-1.72076	-2.20364	-1.4216	-2.13811	-2.98753	-3.06374	-4.70742	-4.29617	-2.11857	-4.98513	-2.49942	-2.46255	-1.93337	-4.34805	-4.01398	-1.9877
P35998	PSMC2	0.333045	0.754858	0.265186	1.20179		-2.44071	-1.53967	-1.27558	-1.67161	-1.14903	-1.30273	-0.670448	-2.87733	-2.76242	-2.70031	-0.850132	-1.2467	-2.76096	-1.1371	-0.175467	-2.24168	-2.12973	-1.29199	-0.367548	-0.287079	-0.522268	-1.04635	-0.736446	-1.83817	-0.82132	-1.63859	-1.043	-0.504755	-0.55122	-1.3318	-1.78127	-1.72582	-0.93816	-2.03411
P43686	PSMC4	0.472248	0.839744	0.294246	1.22624		-2.41261	-2.01258	-3.24754	-3.32986	-3.79067	-3.18026	-4.76093	-3.64036	-5.12729	-3.93991	-3.1122	-1.04566	-2.76591	-2.42752	-1.52191	-3.10121	-1.78463	-3.76989	-2.36891	-3.8288	-2.27266	-1.20698	-2.325	-4.6751	-2.50647	-2.78831	-3.4509	-2.72899	-1.55701	-1.85539	-5.79346	-2.16737	-3.1012	-1.29181
P62195-2	PSMC5	0.861188	0.967363	-0.0931978	0.937443		-0.999098	-1.26538	-4.29045	-4.56913	-0.664665	-4.27059	-1.58094	-3.83062	-3.61414	-2.99841	-2.22592	-2.4314	-3.37433	-2.96044	0.172281	-2.74889	-1.75076	-4.40574	-4.35784	-3.48584	-4.81738	-3.60203	-2.08517	-2.0645	-0.792234	-5.55422	-2.77737	-5.62408	-1.5633	-2.74537	-3.10785	-5.11582	-2.46409	-1.14913
P62333	PSMC6	0.00133531	0.0777895	2.5863	6.00557		-2.18333	-1.49564	-2.09912	-3.33704	-5.36539	-0.99794	-2.86296	-3.09151	-1.10193	-3.78559	-3.02992	-1.66761	-3.17148	-3.65192	-0.657183	-1.53533	-2.06135	-1.9765	-0.783251	-3.62139	-1.73553	-0.575592	-1.21105	-0.0891285	7.04696	6.56216	-1.939	-1.61553	-0.513382	-0.735777	0.628675	-1.94357	-1.95013	-1.12629
Q99460	PSMD1	0.534845	0.865167	0.207063	1.15434		-2.42351	-3.12038	-3.86467	-1.91218	-1.72496	-1.94287	-2.34353	-2.72632	-3.29177	-3.89112	-1.73398	-0.720371	-1.8829	-1.80219	-0.782501	-2.02281	-2.63466	-5.46839	-1.87918	-2.34529	-1.75095	-1.19217	-2.06422	-2.90634	-1.48351	-2.51266	-1.94821	-1.99422	-3.53825	-2.6074	-1.73981	-2.01195	-2.09967	-2.32592
O00231	PSMD11	0.0802834	0.485921	-0.76806	0.587207		1.6466	2.15004	-1.20217	2.30432	1.80721	-0.42775	-1.93049	-1.16391	0.253138	3.08344	0.646896	2.36382	1.90082	0.936493	0.39863	-0.743235	-0.341736	-0.347244	-0.637529	-0.390303	-0.10186	-0.342878	-0.365742	0.948893	0.311232	1.29054	-0.880653	-0.295031	-0.15296	-1.18715	-0.523054	-0.398537	-0.558443	-1.5135
Q13200	PSMD2	0.729176	0.930726	-0.121304	0.919356		-0.808317	-2.18795	-3.53823	-1.54041	-2.61635	-2.62658	-2.64221	-2.72859	-1.50188	-0.904789	-1.69646	-0.375507	-1.87782	-4.77272	-0.391228	-2.47792	-2.60734	-1.85233	-1.50458	-1.92671	-1.23781	-0.773029	-2.38805	-3.32294	-1.60156	-0.847126	-2.99469	-3.23693	-0.923317	-2.29793	-2.75493	-2.48839	-1.85983	-1.97418
O43242	PSMD3	0.0363469	0.359797	0.566556	1.48098		0.122999	-0.369205	-1.17152	0.0471344	-1.18333	-1.15774	-1.42904	-0.958132	-1.37131	-1.72043	-0.611343	0.221874	-2.65268	-1.75986	-0.118534	-0.559906	-1.54632	-0.901909	-0.858166	-0.916443	-0.855127	-0.0160656	-0.60545	0.585949	0.463593	-0.284458	-1.44779	-1.40041	0.367144	0.290592	-1.73793	-0.764257	-0.522928	0.211664
P55036-1	PSMD4	0.936563	0.986644	0.0396227	1.02785		0.494581	0.141714	-0.815847	0.418924	0.0473633	-5.46085	-2.56214	-1.36311	-1.61456	-0.979012	-1.21614	0.494013	-0.236925	-0.709534	-1.67686	-4.36949	-3.42941	-0.944759	-0.320816	-1.30227	-2.02977	0.594948	-0.376959	-2.57111	-2.05811	-0.905558	-2.5028	-2.42308	-1.45695	-1.6909	-2.00228	-0.199833	-0.474796	-0.400988
P51665	PSMD7	0.275232	0.72523	-0.58003	0.66895		-0.489462	-2.58112	-3.61284	-1.07172	-1.32528	-1.72913	-1.2138	-1.08943	-2.14252	-0.0716476	-1.8927	-0.727564	-1.951	-0.431301	-2.2393	-0.595661	-1.19448	-0.748711	-3.40027	-0.344631	0.352491	-2.02588	-3.35462	4.04689	-1.10476	-1.89729	-3.78013	-3.11564	-3.03724	-3.49563	-1.17707	-1.51729	-1.91722	-2.80742
O00233-1	PSMD9	0.323296	0.754111	0.415282	1.33356		-3.54028	-2.56644	-4.79539	-2.8493	-5.21394	-4.88886	-3.13588	-5.33719	-5.28548	-3.77211	-4.40512	-2.10397	-3.26224	-5.62828	-1.84333	-2.60679	-5.27209	-4.38326	-2.80629	-4.63783	-5.25524	-3.24631	-3.42516	-5.3925	-4.28143	-3.51066	-5.07666	-4.6865	-4.11371	-2.81304	-3.33142	-2.43316	-1.81038	-2.22616
Q06323-2	PSME1	0.878596	0.973985	0.0316414	1.02217		2.61069	2.87565	2.36384	2.83889	3.30966	2.24549	1.89404	1.89731	2.74486	2.36783	2.41647	3.24275	2.44478	2.45618	2.78064	2.14565	1.69898	1.91449	2.51735	2.86625	2.61259	3.00149	2.16297	4.53022	2.2379	2.55268	1.48449	1.33466	2.28998	2.48824	2.80799	2.71485	2.57215	2.57547
Q9UL46	PSME2	0.474658	0.841065	-0.224925	0.855639		0.213243	0.35964	-0.997238	0.110905	-0.936665	-0.0379601	1.20955	0.993908	1.24965	-0.398008	1.50489	0.773067	0.639366	1.15694	0.0205536	0.642193	-0.772762	0.966745	1.8928	0.387659	0.628817	0.448307	-0.406878	-1.81553	-0.326782	1.32416	0.25481	-0.532736	0.416393	1.98689	1.11985	0.620005	0.800413	-0.865562
Q96BW5-1	PTER	0.0672487	0.465257	0.316532	1.24533		1.10413	1.51316	1.25963	2.642	1.96498	1.04767	1.38222	1.15533	2.32588	1.31513	1.51959	2.46063	1.53427	0.936138	1.02369	1.16678	1.60906	0.934975	1.60605	1.42172	1.9677	2.60545	1.48601	1.45888	1.49313	2.1631	1.14948	1.42175	2.24595	1.89357	1.55458	2.03168	2.17512	2.1781
P41222	PTGDS	0.854754	0.964975	0.0499247	1.03521		3.94052	4.808	4.95323	4.96151	4.87851	5.07384	5.52324	4.56606	4.51969	5.64866	6.16387	4.00025	5.20334	5.57018	2.99027	4.59183	6.34084	5.50268	4.6307	6.22405	4.94107	4.21638	4.67697	4.86481	4.43822	4.73039	4.61882	5.46275	4.20457	5.0414	6.13793	5.06209	5.93684	6.27786
Q15185	PTGES3	0.74001	0.936164	-0.107347	0.928294		-1.71132	-0.836393	-1.18435	-1.24782	-2.40267	-0.0851192	-0.663288	-0.385984	-0.348539	-1.2874	-0.741388	-1.56104	-1.14874	-0.742678	-1.52857	-1.88703	0.0261421	-0.69091	-1.20588	-0.368059	-2.31986	-3.97738	-1.29237	1.17129	-0.869499	-1.27582	-0.739574	-1.47537	-0.521626	-0.831554	-2.74124	-1.01102	-0.521351	-1.12769
Q9P2B2	PTGFRN	0.575499	0.875802	0.257012	1.195		-0.352245	-0.567446	4.46719	-0.835594	-0.780457	0.352398	1.13155	0.221859	-0.300991	0.649158	1.01579	-1.2653	0.471392	-0.208929	-1.5678	-1.5127	0.774645	-0.0582962	0.715445	-0.620153	-0.0685024	1.56532	-1.27704	-1.90107	1.4035	-0.270494	0.941856	2.23822	2.3179	0.230455	-0.68115	-0.103899	0.312901	-0.407089
Q14914-2	PTGR1	0.16816	0.605743	0.528644	1.44257		1.83438	1.92923	1.88908	2.32989	4.43141	2.63211	2.32596	2.19203	3.98455	2.32953	2.47037	1.57011	1.17703	2.90837	2.74988	2.21507	5.26876	1.33676	2.30857	2.68302	1.09067	2.65209	0.921368	3.81374	3.44291	1.78562	3.55447	5.18114	3.57221	2.31989	3.90244	2.35033	2.04635	3.30782
Q8N8N7-1	PTGR2	0.681675	0.913914	-0.187598	0.878066		-4.36872	-3.4594	-4.80794	-5.70005	-3.96988	-4.61393	-4.00804	-4.43612	-3.33841	-5.40791	-4.35726	-6.17206	-3.92917	-3.97376	-5.68753	-4.39738	-4.50537	-4.39224	-2.33156	-5.1364	-4.86182	-5.7702	-5.25919	-5.72596	-6.53614	-4.19037	-7.50812	-5.20935	-4.88704	-3.40518	-5.57562	-2.79945	-2.38445	-1.28838
Q12923-4	PTPN13	0.580661	0.871168	0.200628	1.1492		-0.790956	1.18384	1.39916	0.573114	1.81014	0.544889	1.97071	1.01667	2.03921	0.672714	1.01565	0.161135	0.770102	0.285652	1.96315	0.636658	2.44744	2.60011	2.74705	0.681101	1.23919	3.50062	3.9256	0.673794	1.36703	1.362	1.27358	1.01478	1.24439	2.3526	-0.0152454	0.688612	0.293148	0.382837
Q9H3S7	PTPN23	0.577117	0.87514	0.169782	1.12489		-0.584805	-0.189789	-0.0368767	-1.28623	-3.1416	-0.313829	0.891195	0.296181	0.271515	-1.10141	0.479086	-0.218836	-2.03503	-0.168301	-0.23867	-1.01415	-0.594109	-0.66659	0.707224	-0.0132332	1.11193	-0.0018158	-0.510082	0.668123	-0.454473	-0.850948	0.200686	-0.701012	0.0509319	1.001	-0.270208	-0.482216	-1.00188	-0.298178
P08575-2	PTPRC	0.966405	0.992992	0.0349771	1.02454		-3.66535	-1.55976	-5.6564	-1.99348	4.2109	-1.61184	-5.54398	-0.320677	0.838245	-1.14284	-4.44412	-1.12092	-2.44986	-0.897236	-2.80603	-4.22415	-5.71607	-4.73067	-0.987822	-5.50197	-5.38348	-5.75736	-1.99826	1.38366	-1.87402	-0.217323	-4.09564	-1.94993	-1.98821	-3.75444	-1.6237	-4.14009	-4.26775	-3.12879
P10586-2	PTPRF	0.216726	0.667897	0.464415	1.37976		0.27492	0.190668	1.12228	0.162544	-1.73537	-0.392286	-1.38841	-0.873735	-2.50262	0.502327	0.203318	-0.0481262	0.233061	0.468302	1.53301	1.76161	1.95349	1.14165	0.431343	1.0962	0.528805	-0.445944	0.560963	-1.11354	0.247524	-0.00242805	0.936407	1.82977	1.3434	0.360344	1.18391	1.95453	1.47904	0.590027
P23470	PTPRG	0.083196	0.491815	-0.416616	0.74918		0.714748	0.646475	1.69475	2.22216	0.404819	1.969	1.9777	2.36176	1.03974	2.46345	2.26231	1.65062	1.6581	3.23109	1.84778	1.21654	1.81307	2.1965	2.34385	1.68145	1.4664	1.42625	0.791006	0.112259	0.734571	2.12082	1.2258	0.588049	1.35707	1.84262	2.01064	2.07879	1.62475	1.4909
Q12913-1	PTPRJ	0.445247	0.828747	-0.144077	0.904958		2.83809	3.19591	3.11346	2.8912	1.18671	2.17869	2.78294	2.14827	2.1339	2.43434	2.34875	2.74806	2.41105	2.32581	3.33552	3.16263	2.07429	3.52154	2.72108	2.53622	2.38668	2.14321	3.10959	3.51276	1.71529	2.17848	2.24102	3.06259	2.61725	2.77454	2.23534	2.08904	2.05757	2.11302
Q15262-3	PTPRK	0.0724905	0.47322	-1.01692	0.494172		-1.19193	-1.93928	-1.61968	-6.76592	-4.9525	-2.36316	-2.05459	-1.14795	-2.5404	-2.32379	-3.59023	-2.06825	-2.36567	-2.61485	-0.788616	-0.264799	0.646843	-0.41189	-2.02849	-1.15521	-1.19548	-4.69801	-3.64589	-6.69433	-1.38433	-3.05665	-2.23717	-2.18141	-2.8733	-2.76068	-3.49619	-3.21828	-1.12447	-2.30469
P28827-1	PTPRM	0.256306	0.714604	-0.330052	0.795508		-1.007	-0.244541	-1.93962	-2.90818	-3.10988	-1.01645	-0.880386	-1.11869	-1.75153	-1.06751	-1.33525	-2.17388	-1.16836	-0.453102	-1.14685	-1.65894	-0.682005	-1.34121	-1.65243	-1.98815	-1.74202	-1.51118	-1.08024	-2.54228	-1.10303	-1.72187	-3.73464	-2.96625	-1.02576	-2.90372	-1.08414	-0.818945	-1.43462	-1.17437
Q16827-1	PTPRO	0.825579	0.959922	0.111764	1.08055		-1.89202	-1.91152	-1.16751	-3.56083	-2.04025	2.28533	-1.65261	-2.37661	-4.38632	-0.817095	-1.91924	-1.6372	-0.766785	-1.39879	0.160299	-6.05075	-2.76223	-2.02442	-2.89027	-2.95662	-1.91449	-1.50186	-0.441689	-2.19916	-2.66331	-2.16917	-1.87271	-1.79823	-2.90889	-2.13235	-2.28389	-1.88512	0.43412	-2.9267
Q13332-2	PTPRS	0.312449	0.747782	-0.782301	0.581439		3.29086	2.60753	2.39822	6.61893	9.72516	5.73059	4.81161	5.82958	8.81369	7.31681	5.18864	6.61462	6.16091	4.93377	3.77483	2.59042	2.29361	1.92785	2.53205	2.583	2.89893	3.40462	3.48388	9.23315	6.26115	5.29645	3.23847	3.05525	3.05673	2.8391	2.68777	3.08952	3.13398	2.11387
P53801	PTTG1IP	0.797282	0.952918	-0.197387	0.872129		-0.391552	-1.11495	1.04506	0.663464	-4.85282	-4.53378	-4.94933	-4.64112	-3.4917	-1.25281	-2.05316	-0.748808	0.123314	-0.846033	-2.48992	-5.0101	-4.93217	-5.26764	-4.41361	1.4022	0.400105	-2.07761	-2.35244	0.200541	-3.793	-1.20695	-4.41707	-5.96231	-2.45221	-4.331	-0.0806599	-2.43628	-0.798418	-2.17388
P15151-2	PVR	0.27858	0.726856	-0.333544	0.793585		-0.0146255	0.406078	1.06993	-0.614666	-1.72575	1.11348	0.635283	1.3807	0.0325832	-0.126804	0.146954	-0.518179	0.0116329	1.4876	-1.07448	1.29129	1.08911	1.82014	-0.448378	0.613646	-0.143591	0.00511169	-0.218533	0.306673	0.451488	-1.20358	0.388853	0.0614185	-0.0949249	-0.433752	1.67214	0.343874	-0.33782	-1.29534
Q15223	PVRL1;NECTIN1	0.970434	0.99314	-0.0175447	0.987913		-3.14633	-3.886	-1.23042	-4.64399	-3.43871	-5.08233	-2.43598	-2.14276	-4.0078	-5.03438	-2.67613	-2.05137	-5.58115	-2.23944	-3.8613	-4.34241	-2.01747	-2.86895	-1.40294	-4.33515	-5.05589	-3.70002	-1.80533	-4.94004	-3.54584	-3.6333	-5.33499	-4.99783	-4.71278	-2.64821	-1.1731	-1.89866	-2.24685	-3.8412
Q92692-1	PVRL2;NECTIN2	0.0200359	0.287561	-1.08519	0.47133		2.01815	2.01493	2.62063	1.44383	5.98115	1.60848	4.4111	3.56181	6.8003	4.22116	1.35345	0.973463	3.77974	2.91187	1.96963	2.93966	3.03751	3.50037	2.45745	2.77605	2.00452	0.996469	0.898176	0.916912	2.69767	2.17684	2.44494	2.37258	1.14058	1.33555	2.81933	2.66623	1.529	2.51769
Q96NY8	PVRL4;NECTIN4	0.419865	0.811461	-0.321761	0.800092		-0.240299	0.927147	1.6217	-0.986063	0.228994	0.366959	1.44989	2.28159	1.45847	-1.10611	1.72508	-1.42939	-0.254465	1.91521	-0.593142	1.34554	-0.0350914	1.62204	0.622532	0.72748	-0.279564	-0.0637341	-1.67188	-0.50951	-0.295345	0.624828	1.3749	0.923525	-1.16183	0.373121	2.18943	1.60395	-1.11267	0.579952
P11216	PYGB	0.610235	0.880234	-0.167306	0.890504		-0.88262	-2.35423	-2.70038	-2.5272	-1.99648	-2.21578	-2.42138	-4.19708	-1.63972	-2.75567	-2.96155	-1.73297	-1.47232	-1.81986	0.341757	-1.41336	-1.31726	-2.26513	-0.6908	-2.11365	-2.17094	-1.70969	-1.20125	-1.23038	-2.31331	-2.83096	-1.67476	-2.21296	-1.36468	-2.12515	-4.15445	-2.60576	-1.07955	-3.24287
P06737-1	PYGL	0.178979	0.620213	0.307366	1.23745		1.12977	1.12781	0.438951	2.53271	3.09474	0.549637	0.37602	1.15681	1.73628	2.68299	0.684692	1.15215	1.13536	0.838333	1.30138	1.42388	0.611067	0.778456	0.955957	1.40172	1.08857	1.20703	1.12312	1.34372	1.51387	2.80898	1.80424	1.57756	1.6295	1.31676	1.54231	1.74383	1.15613	1.4461
P20742	PZP	0.0238788	0.308945	-1.11342	0.462196		-0.931871	0.707592	-0.356646	-0.375547	-4.39446	-2.09756	-1.35007	-3.29618	-3.0722	-1.57829	-1.22445	0.0419617	-1.29133	-1.85719	-2.68384	-1.57193	-1.55333	-0.516706	-0.502151	-0.41375	-0.162458	-1.52259	-0.892504	-3.12858	-2.63268	-2.78409	-2.64932	-3.22729	-0.992229	-1.77655	-2.37502	-6.636	-2.07876	-1.4096
P09417	QDPR	0.986625	0.998809	0.0058076	1.00403		-0.4429	0.0990124	0.38097	0.440386	-2.77042	-0.809408	-0.0738106	0.0714893	-1.36135	-0.214703	1.03464	-2.91314	-0.526651	0.268345	-1.07082	-0.360844	-1.09853	0.0648518	0.0730019	-0.470257	-1.14455	-1.69142	-0.472301	-1.75284	-1.40328	0.461603	-1.26114	1.36601	-1.0851	-0.189377	0.526257	0.357683	-0.529505	-0.952087
Q16769	QPCT	0.917856	0.984269	-0.029447	0.979796		1.61878	0.755743	2.68605	1.09121	0.917885	0.829842	2.1735	2.44196	2.05079	1.31094	1.77234	0.0396118	1.62329	2.39826	0.1539	1.0092	0.663553	1.20237	1.59754	0.694881	0.590307	0.899099	1.36768	1.32585	0.67314	1.12151	1.02371	1.06919	0.0670414	0.429571	3.71357	1.93155	1.4308	1.66378
Q15274	QPRT	0.00539234	0.148424	1.03078	2.04313		2.86664	2.7884	2.13415	3.75783	4.46513	2.77772	2.68766	2.26781	3.51657	3.48489	3.12341	2.684	1.96586	2.18959	1.44908	2.04306	2.48992	2.21645	3.01406	2.59938	1.69456	5.65967	1.89546	3.7396	6.0328	3.2688	2.67233	4.01355	3.92966	2.32388	2.47037	2.89455	4.19622	5.10375
O00391	QSOX1	0.83617	0.962234	-0.0231964	0.98405		6.24154	5.78926	6.00137	6.13299	6.574	6.11534	6.26162	6.04209	6.34746	6.19071	5.71539	6.23324	5.68375	5.8978	5.39885	5.71469	6.02064	5.72363	6.14004	6.24265	6.15325	5.92139	6.47072	6.96369	5.65248	5.78187	5.55911	5.91738	5.78691	6.15765	6.0975	5.94482	6.00961	5.81931
P61026	RAB10	0.0864671	0.501236	0.350266	1.2748		0.428242	0.792089	1.0251	0.389154	-0.889702	0.413738	1.53472	0.485279	0.666573	0.333342	0.945183	1.30205	1.21053	1.06351	1.93547	0.815508	-0.2087	1.32049	1.08482	0.299231	0.278486	0.786346	0.733128	1.60442	1.76997	0.532837	0.465036	0.866087	1.35793	1.47204	1.44603	0.650291	1.26042	1.03399
Q15907	RAB11B	0.0438632	0.380446	-0.329039	0.796066		1.84109	2.69693	2.75925	2.44194	2.34023	2.55436	2.73079	3.12547	3.20059	2.15736	2.50982	2.42789	2.37447	2.30077	3.03814	2.29862	2.22948	2.45948	3.23059	1.40646	2.18444	1.73423	2.49887	2.56149	1.95944	1.72375	2.42295	1.81038	2.42385	2.85797	2.79069	1.57736	2.04568	1.69708
Q6WKZ4-4	RAB11FIP1	0.46648	0.841721	0.261899	1.19906		-4.51826	-4.04159	-4.59506	-4.15772	-1.23097	-4.49068	-5.55016	-4.50207	-2.66784	-3.83498	-4.61677	-4.22716	-3.46108	-4.54082	-4.6479	-4.47507	-5.03483	-4.15827	-5.7651	-3.67345	-3.1488	-5.00037	-4.36665	-1.58629	-3.99976	-3.47013	-2.15871	-4.63962	-5.21189	-4.78891	-4.17238	-3.94603	-3.65449	-3.66681
Q9BXF6	RAB11FIP5	0.123428	0.555748	-0.749944	0.594627		-1.61848	-5.03608	-4.12936	-2.64289	-4.69368	-2.37315	-3.58535	-3.35852	-3.40956	-1.07297	-1.35957	-2.37839	-2.86667	-1.12392	-1.73491	-2.66069	-2.74352	-2.17668	-1.8859	-2.92751	-2.22083	-5.2341	-2.46274	-1.66345	-1.17087	-4.74852	-2.20817	-6.16603	-2.74152	-5.03493	-1.01812	-3.12682	-4.35147	-4.48834
P61106	RAB14	0.166602	0.60567	-0.354944	0.7819		2.28168	2.73617	2.57872	2.61977	-0.179901	1.97913	2.19608	2.20919	1.2533	2.77571	2.72295	2.19781	2.87702	2.75529	2.92257	2.55512	1.69164	2.67717	1.77644	2.47826	2.52102	1.3418	3.17769	0.539846	1.60826	1.85439	1.51949	1.41735	1.42592	1.87893	2.3412	2.78997	2.55268	2.42044
Q9H0T7	RAB17	0.000236125	0.0272941	2.09288	4.26599	+	-4.95409	-4.55304	-6.6193	-4.56206	-5.41721	-4.31991	-4.86462	-5.71898	-3.85181	-3.47412	-4.61692	-5.12158	-5.80396	-5.17139	-3.61892	-3.19517	-4.82571	-5.14334	-6.0806	-3.98225	-5.80493	-0.106138	-2.73166	-2.19046	-2.23123	-6.33487	-3.26827	-2.45447	-5.61127	-2.59465	1.47292	-2.90792	-2.45559	-4.33606
P62820	RAB1A	0.228257	0.68856	-0.417808	0.748561		2.70603	3.88585	2.75466	2.86602	0.659647	1.54714	0.518238	2.78732	0.191217	1.75254	1.7492	2.89262	1.26073	0.785265	1.10956	3.40077	1.66449	2.24806	2.41833	2.82311	3.27637	1.74753	2.551	1.53708	0.496208	1.23593	2.13517	2.69833	1.21884	2.68584	1.17762	0.471272	0.860266	2.55642
Q9H0U4	RAB1B	0.0871331	0.50262	0.449315	1.36539		-0.866602	-0.692642	0.195911	0.112257	-0.138184	1.04494	0.442377	-0.165606	-0.118568	1.03014	-0.0367928	0.175091	0.861666	0.743074	-0.25947	0.0956802	0.580826	0.678724	0.785725	-0.366899	0.16374	2.75219	-0.410408	-0.886887	1.30304	0.610703	0.212517	1.28584	1.25359	0	0.634789	0.15934	0.128929	1.43793
Q9UL25	RAB21	0.314562	0.746997	0.575932	1.49064		1.30275	2.33556	0.960178	0.817259	-5.38622	-0.536665	-1.41846	0.740135	-2.49986	-0.103525	-0.720984	0.551064	-1.45959	-2.36985	0.0165062	1.3356	-2.2883	0.688316	-0.300884	0.86198	1.44015	-1.3429	1.26512	0.551516	0.217505	2.03562	0.299864	0.47892	-0.203375	0.564213	-1.43344	-0.698965	-0.644371	2.66156
Q9UL26	RAB22A	0.402639	0.795689	-0.329571	0.795773		-0.298635	-3.16655	-1.23984	-2.53248	-3.59215	-2.8437	-1.77865	-1.75745	-2.66837	-3.37629	-3.02798	-2.51375	-2.78985	-2.03756	-1.0042	-4.05857	-2.52765	-3.56175	-3.05491	-4.64921	-4.24268	-1.98335	-1.72497	-3.05504	-5.62768	-2.4988	-2.98324	-2.08195	-3.65458	-3.99678	-4.3042	-2.84386	-1.80585	-2.83789
Q9ULC3	RAB23	0.543598	0.869148	0.218897	1.16384		-5.00083	-5.04838	-3.391	-4.53111	-4.43423	-4.69563	-4.27881	-5.60799	-4.92302	-4.77664	-4.97519	-4.33065	-6.22726	-3.61275	-4.88912	-3.628	-4.85446	-5.57623	-3.0396	-3.28608	-5.08403	-4.06322	-4.90824	-4.92799	-6.04665	-0.759363	-4.51335	-3.55803	-4.34974	-5.15161	-4.08385	-4.29749	-5.52449	-4.51712
P51159-1	RAB27A	0.381582	0.781389	-0.486614	0.713698		-0.607727	0.107292	-1.75949	-1.73791	-4.02208	-2.61471	-0.408047	-1.94842	-1.12649	-0.252184	-2.52377	-2.77131	-4.81882	-3.68755	0.270332	-1.90224	-1.7107	-3.43849	1.81645	-5.62925	-1.89404	-1.84398	-3.11187	-2.71852	-3.18303	-1.68148	-1.65148	-2.89465	-1.77759	-0.279539	-3.6646	-4.36406	-2.27706	-2.04808
O00194	RAB27B	0.824508	0.959787	0.110879	1.07989		-3.04572	-4.38066	-2.17156	-0.234854	-0.773882	0.0885563	-1.08877	-0.184418	-0.839096	1.18379	-0.0506039	-1.01217	0.714174	-0.227257	0.578022	0.263474	-0.929909	-0.317976	1.76891	-0.856716	-0.116316	-0.735203	0.14312	3.05798	-0.701017	-2.37265	0.480331	0.167099	-0.077364	-1.22946	-2.74778	0.453249	-0.778339	-1.41991
P61019-1	RAB2A	0.415409	0.80904	0.257748	1.19561		-2.78942	-2.13853	-2.17338	-3.05906	-1.47919	-2.21301	-0.69927	-1.91208	-2.88647	-1.08323	-0.988556	-1.67622	-0.11809	-2.01926	-1.50219	-2.03989	-2.75842	-2.33036	0.460356	-1.22773	-2.24577	-1.10117	-1.31868	-2.18301	-2.51186	0.739002	-1.46347	-1.1959	-2.15571	-1.84964	-1.55967	-2.33831	-0.814093	-1.72711
Q15286	RAB35	0.447763	0.829758	0.201975	1.15027		-0.691742	0.415815	-0.84079	-0.939997	-2.40577	-1.10683	-1.18426	-2.08563	-1.93371	-0.428707	-0.695417	-0.0250187	-0.510994	-1.61786	0.718004	-0.294846	-1.18443	-1.4748	-0.0548077	-0.263086	-0.715775	0.0847931	-0.292162	-0.00271034	-0.885229	-0.464437	-0.525692	-0.710012	-0.278416	-0.408869	-2.06438	-1.10597	0.105833	-1.54938
P20337	RAB3B	0.000387251	0.0304615	-1.68522	0.310956		-2.04699	-2.82583	-1.97359	-1.75578	-4.57166	-4.80226	-3.88501	-3.52415	-4.8515	-1.8522	-3.9876	-3.98489	-3.75716	-2.31961	-5.15854	-3.80886	-1.51609	-5.39456	-0.483927	-3.36787	-2.50686	-3.9938	-5.39925	-5.14143	-3.83438	-4.51074	-5.05733	-6.42987	-4.86755	-4.1473	-4.13478	-4.297	-6.4286	-5.99317
O95716	RAB3D	0.127191	0.555335	-0.498121	0.708028		-0.323887	-0.771864	-0.475014	-0.763451	-0.0701122	-0.281139	-0.54821	-0.654362	-2.65427	1.04441	0.34535	-0.984043	0.277704	-0.183422	0.282619	-1.10597	-1.78098	-1.47747	1.76269	-0.0892887	-0.341066	0.144064	-0.30859	-0.279495	-0.998091	-1.63688	-1.45627	-1.81527	-1.16926	-2.30136	0.451496	-0.320057	-0.713562	-1.51484
P20339	RAB5A	0.111339	0.538405	0.601404	1.51719		-3.23852	-2.82397	-3.42005	-3.17484	-4.13665	-1.80759	-3.29077	-3.16146	-5.1028	-2.2572	-2.626	-2.1722	-2.04225	-2.55006	-0.930893	-1.6458	-3.12737	-2.58069	-1.26391	-2.41953	-2.70481	-1.97554	-2.30856	0.94544	-1.19077	-1.57573	-2.49139	-2.78125	-2.43484	-1.53406	-3.58058	-1.76845	-2.68014	-3.76806
P61020	RAB5B	0.12886	0.557776	0.538496	1.45246		-2.57869	-1.62837	-4.5599	-2.10296	-4.54511	-0.971199	-1.81575	-1.57651	-2.50213	-1.25793	-2.1623	-1.30976	-1.90923	-1.36403	-0.706524	-1.32448	-1.58127	-1.63189	-0.461716	-2.27724	-2.44635	-1.64516	-1.28939	-3.74484	-1.9222	-1.01187	-0.931625	-1.46042	-1.48708	-0.0677242	-0.548367	-1.73124	-1.51458	-0.848562
P51148-2	RAB5C	0.0338942	0.347144	0.611849	1.52822		1.81482	1.54054	0.884771	1.37216	1.20796	2.16396	1.36983	1.27532	1.40207	1.84528	0.765751	1.45876	1.33221	0.787897	2.1353	1.48965	1.15409	1.0987	1.73714	1.27182	1.44911	1.62003	2.00334	5.76968	1.70211	1.54871	1.74003	1.77728	1.78496	1.99352	0.958643	2.18852	2.0272	1.13728
P51149	RAB7A	0.00688816	0.173217	0.326954	1.25436		2.04584	1.89659	1.32126	2.15642	2.43844	2.2731	2.28298	1.99127	2.24064	1.96906	2.02261	2.16685	2.10199	1.92092	2.30588	2.33127	2.09423	2.47504	1.82449	2.19981	1.79069	2.7344	2.07772	3.5582	2.48672	2.19417	2.3002	2.51976	2.56737	2.0495	2.27777	2.16532	2.38669	2.07742
O14966-1	RAB7L1;RAB29	0.555637	0.875428	-0.23266	0.851064		-0.660259	-0.514252	-1.9705	-1.26908	-0.0825748	-0.474777	0.28964	-1.09909	-1.55308	-1.358	-1.59794	-0.102242	-1.53356	-3.12848	0.911959	-1.25197	-0.0939026	-0.250999	-0.316952	-3.67806	-2.67623	-1.11517	-2.61293	-1.03828	-0.351234	-1.32391	-1.16835	-0.575293	0.109858	0.0389576	-2.80403	-3.22082	-1.13987	-1.69659
P61006	RAB8A	0.947989	0.988613	0.0207099	1.01446		5.11127	5.18607	4.61825	4.44658	5.9698	5.31382	3.92966	4.54379	4.09083	5.34692	4.16567	4.68917	6.10241	3.74355	5.9363	5.54516	5.36553	6.73194	4.02443	2.8926	5.49246	4.34496	5.40306	4.5324	5.15437	4.46634	5.3311	6.63744	5.51312	3.81993	4.71887	5.78429	4.9119	3.56576
Q92930	RAB8B	0.922454	0.985546	-0.0750442	0.949313		-1.74289	-1.81901	-1.58224	-2.84929	4.72202	-0.578787	-3.34575	-1.45538	4.77504	-1.51753	-1.98911	-1.28513	-1.86346	-2.58123	-0.232496	-1.23726	-2.57386	-1.17305	-1.26577	-2.52319	-0.798666	-2.2177	-2.12576	5.70757	0.952139	-2.40935	-1.97715	-2.79	-1.802	-1.30897	-2.21173	-2.87907	-0.668049	-1.43224
P53611	RABGGTB	0.092961	0.516908	0.58945	1.50467		-4.0635	-4.78522	-4.60086	-4.85243	-5.95674	-4.90659	-6.40327	-6.46259	-5.62502	-5.6966	-5.31478	-5.78609	-6.14075	-4.52565	-3.7143	-3.71394	-4.17354	-4.33017	-5.61941	-5.32994	-4.02019	-4.51578	-3.96172	-6.24495	-5.43625	-5.52009	-4.28823	-4.27473	-2.71247	-5.60574	-2.79814	-3.15765	-4.98004	-4.47377
P63000-1	RAC1	0.13107	0.560968	0.218398	1.16344		3.87159	3.80687	3.26476	3.97418	4.16984	3.54301	3.35734	3.38651	3.87004	3.7962	3.53828	3.98678	3.61506	3.63977	3.98193	3.48245	3.33221	2.92413	3.47891	3.54949	3.76931	3.82079	4.5964	4.46074	3.146	3.71992	3.45101	3.49408	3.92131	3.76722	4.96045	3.71388	3.76742	3.27724
P15153	RAC2	0.287715	0.736265	-0.489912	0.712069		-0.80718	0.831739	-2.50262	-0.230154	-2.89328	-0.98719	-2.20342	-2.66627	-0.502104	-0.212309	-1.57356	-2.55644	0.0021553	-3.11275	-0.00201416	-1.336	-0.73888	0.742374	-2.02149	-2.60035	-2.94821	-1.36778	-1.87158	-2.06612	-2.35386	1.61774	-2.16087	-1.97601	-1.85993	-1.86869	-2.06467	-4.09174	-3.10227	-0.733259
P11233	RALA	0.264599	0.718686	0.971004	1.9602		-1.36953	-5.96228	-1.4555	-0.0100498	2.81308	-1.15561	-0.38258	-0.979574	2.20036	-1.54072	-0.167637	-0.0185013	-2.73252	-2.08115	-2.16096	-2.94487	-5.27527	-3.72786	-1.77563	-2.76808	-4.79774	0.371794	3.60928	-0.547398	-5.0527	-0.952173	-1.09057	-2.63584	-3.95814	-2.22939	3.37785	-2.58864	-1.49498	3.3471
P11234-3	RALB	0.954296	0.992176	-0.0108671	0.992496		1.54267	1.60136	1.47307	1.18868	1.93769	2.18445	1.78393	1.59441	2.03023	1.85023	1.77447	2.3591	1.78516	1.68194	2.89127	1.95163	3.0799	1.17979	3.02527	1.28424	1.04803	1.63479	2.40591	2.40153	1.50053	1.32131	2.02044	1.98532	2.28219	2.6283	1.36836	1.43678	1.61664	1.5527
P62826	RAN	0.339495	0.755206	0.246206	1.18608		0.697241	0.895002	0.342915	0.384024	0.390827	1.04405	-0.688179	0.66901	-1.11415	-0.0222702	-0.190571	0.935518	1.19092	-0.481531	0.983929	1.30297	0.842613	2.2503	-0.346827	1.44415	1.63353	0.366304	1.32723	0.361639	1.16758	0.429724	1.00099	1.61557	0.712252	0.0555248	0.532721	1.51772	0.819788	0.82341
P62834	RAP1A	0.912927	0.981697	0.0183935	1.01283		2.71178	2.5999	1.79446	2.95903	3.9922	2.72054	2.67023	2.66665	3.30942	2.96345	2.68666	3.09862	2.67303	2.64503	3.49694	2.93299	2.996	2.39058	2.95291	1.9504	1.92005	2.7633	3.24785	3.32419	2.57741	2.66868	2.89334	2.97584	3.20833	3.22617	2.55047	2.26857	2.5027	2.01805
P61224-3	RAP1B	0.0118969	0.237322	-1.47536	0.359644		-0.893616	-0.716095	-3.58611	0.283964	2.46304	-0.27062	-2.61898	0.0162411	-2.33958	0.901543	-1.30142	0.153023	0.363964	-0.518942	-1.95789	-1.24025	-2.69232	-1.5062	-1.44902	-1.53847	-1.59108	-0.797152	-0.767889	-4.76303	-2.53192	-0.0290413	-3.6542	-4.39576	-5.97827	-2.91715	-0.747652	-1.10463	-1.55869	-2.33927
P61225	RAP2B	0.90469	0.97973	0.0382667	1.02688		-0.917696	-1.33132	-0.985706	-1.07344	-2.73287	-0.164581	0.32163	-0.714333	0.225954	-0.511282	-0.364466	-0.360025	-0.61475	-0.489733	-0.0355167	-0.296057	-1.18468	-0.74136	-0.270683	-2.24324	-0.273352	-0.82041	-0.491556	2.19874	-1.69152	-1.08557	-0.755257	-0.943872	-0.439421	-0.299923	-1.16233	-0.456654	0.0629425	-2.7533
O95398	RAPGEF3	0.182259	0.619372	0.840309	1.79043		-1.44448	-2.85123	-5.31195	-1.87526	2.30535	-2.42258	-2.09042	-1.85022	-3.26611	-2.38453	-2.32243	-1.16688	-4.38428	-1.47185	-0.808235	-1.48886	-2.33864	-5.66881	-3.53021	-3.95806	-3.70228	3.24894	-1.24321	-1.12937	-1.44328	-4.1558	-2.43501	-0.454195	-1.52287	-2.14605	-2.49835	-1.44474	-2.27505	-3.78725
P49788	RARRES1	0.947376	0.988954	-0.0233218	0.983965		-0.488094	1.06145	0.265192	0.100323	0.0884705	2.56453	0.765783	1.11385	1.45767	2.6591	1.89641	2.73251	0.567614	0.975296	-0.817106	0.493082	0.230625	-0.0369911	1.12459	-1.32275	0.62606	0.434299	1.50149	-0.511326	2.3602	0.319822	1.34458	1.35801	0.685097	0.901815	-0.0499916	1.38704	-0.0390911	-0.0547009
Q99969	RARRES2	0.0701829	0.474222	0.503984	1.41812		3.71499	2.60678	3.85211	2.61476	1.68183	3.18762	1.32413	2.86533	1.5458	2.65984	3.27407	4.19102	3.19522	3.76315	1.71468	2.69264	3.12143	2.32398	3.51194	2.44669	2.68476	4.60068	3.25159	1.88631	2.5877	3.79512	3.04296	2.73197	3.59241	4.22788	3.14176	3.24011	3.22792	3.73233
O75884-1	RBBP9	0.988553	0.997996	0.00595822	1.00414		-2.69297	-2.68256	-3.78716	-2.81869	-5.10221	-4.22169	-1.28284	-3.02547	-2.59631	-2.66442	-2.83661	-3.29806	-4.05555	-2.99645	-2.70507	-3.80583	-2.02895	-3.97413	-2.83003	-2.43078	-2.19149	-5.56075	-3.92467	-5.15586	-3.44753	-2.04958	-2.39218	-4.99302	-1.19438	-1.35309	-3.85315	-2.38664	-1.13464	-2.11299
P09455-3	RBP1	0.305778	0.742862	0.51861	1.43257		-4.29624	-4.92771	-5.96309	-3.53016	0.422499	-2.48019	-2.37304	-3.66409	-1.71771	-1.94133	-2.15335	-4.26632	-3.57439	-3.62742	-3.72004	-2.16305	-1.40116	-2.79929	-1.68888	-5.11344	-4.12684	-3.83592	-3.61843	-1.74848	-1.87311	-2.64359	-1.68807	-0.462282	-1.14852	-2.30981	-3.54152	-4.38552	-1.8192	-4.48687
P02753	RBP4	0.24756	0.7062	-0.322926	0.799447		2.35134	2.44491	3.04992	2.15577	2.29783	3.76549	1.63357	2.6658	2.48235	2.16921	1.90104	1.78837	3.20848	2.31126	2.36018	2.75881	1.95356	3.22225	1.05809	1.66815	2.7008	2.24166	1.84489	1.16695	0.682293	1.66754	1.52497	1.7104	1.85595	1.099	4.32099	2.88955	2.58523	3.13222
P82980	RBP5	0.593816	0.870166	0.140044	1.10194		1.4987	1.29908	0.952133	1.30489	2.82703	1.14328	1.44443	1.31417	1.7787	1.13916	2.07767	-0.991806	0.584307	1.01931	0.338127	0.983418	1.24759	1.20159	0.302105	0.997807	1.99903	0.991663	1.15178	3.00364	1.42184	1.50772	0.659962	0.597414	0.249807	1.77921	0.985142	1.64201	1.1024	1.87034
Q15293	RCN1	0.8143	0.957754	0.129462	1.09389		0.155954	-1.03565	-0.431683	1.67587	4.65163	0.959211	-0.449459	0.679375	3.91987	0.48941	-1.41618	-0.503744	1.26702	0.286682	-2.15874	0.611586	0.628933	0.736237	-1.97149	0.0912876	-0.337021	-0.166393	-0.419859	4.90019	0.0164337	-0.469553	-0.251368	0.855156	0.381895	0.553123	0.383757	0.0978355	0.557138	0.103619
P35241-1	RDX	0.78059	0.952391	0.0675748	1.04795		2.85666	2.25243	2.02198	3.07199	5.37568	2.54184	3.17453	2.3835	4.86136	3.34556	2.73881	3.37606	2.8784	2.67232	2.98295	3.29644	3.18295	2.94991	3.27248	2.58886	2.99915	3.20723	3.05678	4.18954	3.01359	2.31554	3.39362	3.91694	2.93155	3.37395	2.83906	2.69488	2.8691	3.20576
O95980	RECK	0.00927108	0.200704	0.839374	1.78927		1.53973	0.511944	2.06312	1.07273	2.13139	2.04108	1.37304	1.81394	1.36692	1.00205	2.00239	0.691442	1.04966	2.33554	0.0414658	0.468744	1.60348	0.668238	0.166904	1.56688	1.24097	2.58559	2.29597	5.48868	1.62498	2.05205	1.3766	1.34846	1.33463	1.25938	2.3359	1.81785	1.81549	2.13682
Q00765	REEP5	0.848004	0.963041	-0.0891225	0.940094		-5.76499	-5.28351	-3.30553	-6.40937	-6.36046	-4.71571	-3.6258	-4.50067	-5.78947	-5.16673	-3.69154	-2.79229	-4.72547	-4.91526	-3.02838	-2.16159	-4.81117	-4.56765	-4.8121	-3.10709	-3.88882	-3.95375	-6.1681	-4.89748	-3.22619	-5.01439	-3.5623	-2.41294	-7.55258	-4.30818	-6.81062	-3.39982	-3.82855	-3.85733
Q06141	REG3A	0.8918	0.978002	0.0711421	1.05055		-1.31592	-1.05248	-1.10492	-0.629755	-5.22232	-0.719843	-0.0541344	-0.733942	-4.88515	-1.67769	-1.31407	-3.51414	-1.69478	-1.01685	-4.2274	-4.39747	-1.23739	-1.76598	-2.86334	-1.03841	-1.13604	-0.607244	-0.990383	-5.71574	-1.00481	-2.03089	-0.986559	-2.19744	-1.79894	-1.61653	-3.33107	-1.32091	-1.98401	-1.24427
P00797	REN	0.0305735	0.33386	0.825867	1.7726		-2.48964	-2.88157	-7.05098	-3.70862	-3.85263	-2.19068	-2.03417	-2.91176	-4.79494	-2.84671	-2.48209	-1.58829	-2.54026	-2.7934	-1.61314	-2.30404	-3.54325	-3.33177	-2.17633	-1.97644	-1.92632	-1.37545	-1.74715	-1.70009	-2.45557	-3.30865	-1.63904	-1.88703	-2.17729	-2.06816	-2.79982	-2.24342	-1.56885	-2.07804
P51606-1	RENBP	0.117118	0.548654	0.84863	1.80079		0.906212	-0.198807	-0.691391	0.450218	-1.50379	-2.67938	-2.7667	-0.100325	0.946007	-1.88959	-1.0745	0.494669	-1.24545	-3.0671	-0.959436	-1.0103	-5.14141	2.28918	-3.93282	-0.915009	-2.02522	0.00876236	-0.384508	-0.952747	0.902729	0.930742	-0.634409	-1.4663	-1.0817	-0.978502	-1.59256	0.283848	0.300167	0.768377
Q9HD89	RETN	0.792822	0.951852	0.0601639	1.04258		2.33845	1.97197	1.86509	2.44175	1.30186	1.23262	1.54102	1.55327	2.13313	1.89689	1.95403	1.52208	2.63799	1.38104	0.689674	1.96573	0.918167	1.96389	1.16931	2.45598	2.80818	2.07243	2.79119	0.186392	1.79404	2.3881	1.84491	1.55694	1.22908	0.971189	1.84713	2.50715	2.90044	2.05731
Q9Y3B8-1	REXO2	0.327698	0.754605	-0.522019	0.696396		-2.84299	-1.80847	-2.31405	-2.72654	-4.58171	-3.826	-3.83661	-1.34077	-5.75938	-2.23373	-1.83317	-1.8369	-1.39309	-2.36786	-6.67739	-2.42222	-4.86337	-2.14754	-2.25459	-5.10155	-2.82864	-1.45698	-2.37296	-5.58559	-4.1841	-1.89231	-3.17547	-5.01803	-4.85892	-2.13576	-2.93499	-5.73009	-4.60385	-3.07314
P57771	RGS8	0.82104	0.959052	-0.0843341	0.94322		-5.34708	-4.11737	-4.43307	-3.68828	-6.01073	-5.13033	-6.33506	-6.22058	-5.09783	-6.48166	-5.34078	-4.6246	-4.01741	-6.7507	-5.6379	-4.3906	-5.51043	-4.26159	-4.56275	-3.40922	-5.23652	-6.23766	-5.55364	-2.54053	-6.1511	-5.32969	-5.50778	-4.83318	-7.07598	-3.23337	-5.0888	-5.51041	-5.31118	-4.71626
P61586	RHOA	0.685127	0.914294	0.0477046	1.03362		2.83668	3.11653	2.14981	3.27161	2.78127	2.8584	2.4508	2.6222	2.57185	3.17968	3.02283	3.37363	2.77269	3.04053	3.24456	3.08166	2.19892	2.85141	2.71588	2.61887	2.90011	2.84569	3.23734	3.34903	2.78621	3.4894	3.09779	2.95887	2.8044	2.6599	2.33219	2.60087	2.78791	2.60287
P62745	RHOB	0.430927	0.822951	-0.368286	0.774702		-3.60113	-3.18505	-5.17766	-5.81836	-3.02734	-2.68633	-2.60742	-3.43408	-3.4647	-2.70824	-3.41855	-2.50213	-4.15077	-1.6785	-1.5404	-1.8416	-6.02949	-1.90082	-1.79531	-6.13569	-2.85922	-4.27153	-5.66635	-4.41934	-3.22822	-2.423	-2.10671	-3.19093	-4.86053	-3.78988	-1.90495	-3.68865	-4.13414	-4.16616
P08134	RHOC	0.0227279	0.301966	-1.10498	0.464908		-3.25791	-4.70368	-2.00168	-1.61617	-5.33169	-2.63847	-3.74985	-2.69361	-3.07787	-1.41392	-1.80093	-1.27738	-1.97077	-4.68281	-1.77224	-1.00447	-1.56765	-2.48176	-1.90496	-5.21911	-4.97211	-3.85469	-3.52765	-4.02502	-2.32142	-6.49582	-3.43871	-2.82773	-2.96701	-3.99791	-5.65586	-3.85491	-3.99087	-4.01706
Q9HBH0	RHOF	0.839706	0.962418	0.0837734	1.05979		-1.18545	-0.624584	-1.82183	-1.86333	-3.93858	-1.98472	-2.22396	-3.3347	-1.84304	-2.76771	-3.26233	-0.779713	-2.14988	-4.56414	-0.580389	-1.24001	-0.948488	-2.40658	-1.86205	-1.59088	-1.37227	-2.9381	-0.386986	0	-2.18191	-2.65161	-1.08387	-1.91215	-2.82097	-0.814154	-2.10938	-5.04461	-1.66039	-1.52015
P84095	RHOG	0.0547331	0.423708	0.507989	1.42207		1.20329	1.20054	0.330767	0.708563	-0.702375	-0.190434	-0.291553	-0.497972	-0.0181904	0.771675	-0.783567	0.591789	1.07171	-0.548433	1.25939	1.53194	1.25494	0.374613	0.692699	0.63459	0.49403	0.823339	0.895971	1.44917	1.37299	0.913811	1.12469	1.21207	2.51254	0.835867	-0.422285	-0.27426	0.702787	1.08308
Q15669	RHOH	0.00522218	0.148878	1.91134	3.76158		-3.17208	-3.10828	-1.84202	-1.01085	-4.49158	-1.22237	-4.31772	-2.03056	-4.06825	-0.8477	-3.90376	-3.36545	-3.08192	-5.3266	-1.56698	-4.74367	-3.56765	-5.81763	-5.45008	-0.320026	-1.07971	-4.12016	1.04542	-0.840937	-2.30053	-2.70008	-0.149694	0.235994	-0.0196915	0.0258713	1.3403	0.507376	-3.50246	-4.50037
Q8WYP3	RIN2	0.375687	0.776108	0.581232	1.49613		-0.916378	-0.120224	-4.51492	-0.48704	-4.99949	-2.1721	-1.58747	-2.01795	-3.45122	-2.49842	-1.78954	-2.18896	-6.2873	-6.5723	-1.22151	-1.89837	-4.9597	-4.73425	-2.03697	-5.15186	-2.36876	-1.44956	-1.3476	-3.09803	-4.55329	1.20632	-1.50278	-1.3134	-1.89563	-3.7249	-4.88755	-4.43378	-2.37585	-1.43325
P07998	RNASE1	0.383036	0.782048	-0.436085	0.739138		3.97964	5.98007	5.86562	3.85107	3.09505	4.23427	2.59021	3.74438	2.51895	5.63197	3.73211	2.89532	7.18031	6.50727	2.728	4.26118	4.17885	5.02911	2.09464	6.33835	4.95732	3.33098	4.17682	3.00106	2.11911	3.54559	3.32759	4.42052	3.01195	2.5391	6.0216	6.37034	4.87713	4.16616
P10153	RNASE2	0.968687	0.993894	-0.0166241	0.988543		4.4864	6.86306	5.08538	4.34935	6.2974	7.06903	5.01497	6.47975	5.95092	6.46504	4.63925	4.49226	8.35304	6.2039	5.0376	6.83064	6.65833	6.46437	4.12217	7.05482	5.35451	4.15886	4.86788	6.25471	4.69223	5.38028	5.83408	6.68974	4.3493	5.20362	7.09566	7.415	8.40195	5.75194
Q93091	RNASE6	0.946486	0.989061	-0.0251859	0.982694		-2.65278	-0.584017	-1.19127	-0.217024	1.80248	-0.0898132	-0.057518	-0.072113	0.868559	1.03885	0.835739	-0.444132	1.38724	-0.379633	-1.7741	-1.65712	-1.33331	-0.585016	-1.16682	0.368752	-1.65546	-0.108515	-0.534843	1.14845	-0.42317	0.614017	-0.767319	-1.08086	-0.294411	-1.89557	0.820641	-0.755154	-1.47918	-0.250578
Q9H1E1	RNASE7	0.00387959	0.136788	-0.952543	0.516721		-1.70288	-1.78682	-0.222158	-1.25741	-1.24048	-2.94299	7.24792e-05	0.582323	0.190248	-2.22842	-0.295473	-1.4912	-1.58493	-0.182775	-0.946976	-1.11096	-1.31316	-1.27291	-0.700745	-0.372793	-0.516506	-1.37408	-1.81369	-3.64988	-0.812687	-1.48407	-1.7943	-2.03127	-3.43291	-2.44995	-2.55818	-1.45821	-1.12348	-1.02703
O00584	RNASET2	0.400814	0.795821	0.192808	1.14299		3.327	4.01408	4.22482	4.14967	3.8765	3.44709	3.63146	3.24732	5.08271	4.80031	4.1625	2.11255	4.74847	4.21529	2.59794	2.99975	3.79193	3.47594	3.10852	3.63874	4.31105	4.9746	3.92959	4.2038	3.52105	4.25882	3.66271	3.90667	4.24712	3.06609	3.95261	3.57812	4.12724	3.96033
P13489	RNH1	0.333088	0.754177	-0.399578	0.75808		0.622562	0.838179	0.464249	-0.176016	-2.23113	-1.47737	0.227015	-0.121048	-0.961617	-0.224556	0.0720749	-0.494576	-0.33802	0.323973	0.0305996	0.170832	-0.670879	0.134615	-0.485865	-1.01185	-2.17658	0.434898	-0.030077	-4.81683	-1.16419	0.13311	-0.749714	-0.582331	-2.50382	-1.69818	-0.504005	0.590916	0.734827	0.327068
Q9H4A4	RNPEP	0.225194	0.68211	0.640732	1.55912		0.75913	1.30986	-1.93939	0.0403423	1.56582	1.25106	0.562035	1.93697	0.397181	-0.356897	-1.44141	0.861042	-1.03141	-0.209332	1.00623	1.44553	2.02194	0.489277	0.87858	-0.341923	-0.663179	1.01069	0.818716	0.676369	2.26895	0.845795	0.453068	1.15957	1.55106	1.06275	-2.97889	6.11755	0.29636	0.335089
Q8WZ75-1	ROBO4	0.0155935	0.270029	-0.890722	0.539344		5.21766	3.61796	5.12298	3.66254	3.53754	4.4757	4.33455	6.12567	4.12078	3.60683	3.10206	2.4465	3.54908	6.12585	2.55324	5.47242	4.12111	5.29176	5.67842	4.9697	4.24029	3.01903	2.48063	2.31456	4.60217	2.74513	4.04976	3.28954	3.36155	3.13375	3.85057	4.08812	3.04441	5.00541
Q01973-3	ROR1	0.774902	0.949167	-0.1438	0.905132		-6.32414	-6.07585	-3.08632	-5.38615	-2.2453	-7.0415	-2.92602	-3.8412	-3.73111	-6.54809	-3.56308	-4.2283	-3.75052	-2.0438	-3.29032	-3.72129	-3.42818	-4.30884	-5.8911	-3.37804	-3.40942	-4.23375	-5.28754	-5.35766	-4.41814	-4.33571	-4.25215	-5.37006	-4.00959	-3.09028	-0.656471	-4.48139	-4.54619	-6.44197
O75695	RP2	0.268311	0.720573	-0.424942	0.744869		-2.00593	-2.09921	-2.28668	-2.83274	-0.267414	-1.63121	-3.19783	-2.31022	-1.33332	-3.40856	-2.275	-2.12325	-3.37313	-2.44885	-2.65232	-2.2031	-2.16469	-2.96183	-1.77702	0.885138	-2.65885	-2.26018	-1.69072	-0.334124	-2.04657	-1.84718	-2.80636	-2.21102	-2.41842	-2.87809	-4.0894	-4.73413	-2.00523	-4.13798
Q96KN7-1	RPGRIP1	0.471854	0.841055	0.519239	1.4332		-0.839626	0.109453	-1.42082	-1.17107	-1.34045	-4.32896	-2.63845	-5.47059	-5.31257	-1.48188	-3.81624	-3.22545	-0.599611	-6.00966	-5.30665	-5.68132	-4.45089	-5.55846	-5.15172	-0.158541	-0.493361	-2.41149	-1.20969	-5.74206	-2.24306	-2.53985	-2.09444	-0.158062	-4.55561	-1.59405	-2.60966	-5.60894	-1.54513	-0.771639
P62906	RPL10A	0.060849	0.439302	0.746816	1.67808		-4.1789	-3.47804	-1.91703	-5.02196	-4.59307	-4.56052	-5.23505	-6.43345	-5.58676	-4.38737	-6.20634	-5.83296	-5.89082	-4.61801	-4.25476	-4.86343	-3.74861	-4.48771	-4.64631	-4.50248	-3.83988	-3.52144	-4.78914	-2.6884	-4.7815	-3.61665	-3.61016	-3.01066	-2.43827	-2.68051	-6.47139	-3.78721	-5.56347	-4.17473
P30050-1	RPL12	0.801025	0.954175	-0.0980052	0.934324		-2.05461	-3.20191	-2.15469	-6.29898	-3.94311	-3.27049	-2.22778	-4.14176	-4.77433	-5.38799	-3.9373	-3.62726	-2.76183	-3.11267	-2.6442	-1.95538	-5.78027	-3.55715	-4.46215	-2.49079	-3.36934	-4.71301	-3.45404	-4.72243	-3.87785	-3.94345	-2.9229	-2.46494	-2.40194	-2.77541	-4.31651	-3.8078	-4.41847	-3.97921
Q02878	RPL6	0.2026	0.646183	-1.05314	0.481918		-4.48158	-2.01824	-1.17696	-1.95688	4.97666	-5.59954	-3.11693	-1.99234	2.37383	-3.95774	-5.34083	-4.0995	-4.26705	-0.759605	-3.57493	0.791288	-1.46185	-3.94283	-4.64653	-0.468527	-3.50994	0.164806	-2.89123	-5.15257	-1.72344	-3.70915	-4.65494	-2.29604	-5.27292	-3.69748	-2.35038	-5.07975	-3.18521	-3.69921
P05387	RPLP2	0.182998	0.619923	-0.845956	0.556342		-2.06432	-1.24776	-1.46622	-3.91325	-6.28104	-2.66481	-3.31435	0.762888	-1.92199	-0.912188	-2.02892	-2.36089	-0.30217	0.364082	-1.45004	-2.09427	-1.51794	1.13489	-2.02233	-2.16827	-2.83794	-3.73117	-5.44149	-4.62354	-3.55532	-1.28346	-0.450859	-2.34462	-2.23363	-2.1675	-0.242956	0.604074	-3.79997	-5.44076
P62280	RPS11	0.504935	0.854764	0.250227	1.18939		-1.85511	-3.17695	-3.33948	-1.97544	-1.72249	-1.18751	-1.35251	-1.8147	-0.949429	-2.1174	-0.92528	-0.79718	-3.02993	-2.41237	-1.30502	-2.71614	-4.54606	-3.23034	-0.769035	-2.70729	-3.70461	-0.944237	-2.37933	-0.622843	-4.56759	-2.11029	-1.9967	-2.16645	-1.43523	-0.713259	-1.34014	-1.81783	-2.14211	-2.76082
P25398	RPS12	0.0596166	0.435145	1.06318	2.08953		-3.06752	-2.34848	-2.26519	-1.97485	-4.57462	-5.00358	-6.17629	-4.71744	-4.96037	-4.27201	-5.35068	-2.35336	-2.20284	0.83839	-3.3965	-1.28248	-6.21675	-5.34463	-3.19697	-3.17704	-3.79957	0.0549412	-2.67275	-4.24711	-3.3164	-1.97734	-3.45181	-3.16137	-1.77005	-1.28123	-3.16451	-3.0093	-2.49004	-2.02291
P15880	RPS2	0.73596	0.935292	0.101255	1.07271		-3.97666	-3.51939	-4.9346	-3.62714	-4.50541	-4.05871	-4.13721	-4.0796	-5.92227	-3.92655	-4.93752	-3.03194	-4.1412	-6.36512	-2.01315	-4.72722	-4.25084	-4.22495	-3.47878	-3.93194	-4.17871	-3.78846	-4.38515	-3.81868	-4.80729	-4.10419	-3.9497	-4.34146	-3.14813	-4.697	-5.47624	-2.89763	-4.3157	-3.41098
P62979	RPS27A	0.500037	0.853765	0.0879013	1.06282		5.83876	5.51496	5.76044	5.58512	6.60496	5.95283	6.07515	5.62283	6.27793	5.92111	5.8461	5.75821	5.63853	5.66953	6.53481	5.84815	5.72596	5.58949	6.32757	5.48471	5.80997	6.47718	6.02974	6.54105	6.18346	5.68696	5.59316	6.13221	6.73869	5.91271	5.41352	5.71309	5.64422	5.45922
P62701	RPS4X	0.898697	0.980255	0.0664895	1.04717		-3.29721	-5.02748	-4.70939	-4.82156	-3.94604	-4.48005	-2.22202	-3.17074	-3.52122	-6.93289	-5.10422	-1.57781	-4.55294	-5.44365	-1.47216	-2.66437	-3.03869	-2.46538	-2.34801	-4.66321	-2.80946	-5.70014	-4.955	-4.48934	-4.75053	-2.51793	-1.28883	-4.68771	-2.71424	-0.836468	-5.53524	-3.68005	-3.89146	-2.54063
Q15418-1	RPS6KA1	0.31631	0.747848	0.451657	1.36761		-3.02537	-5.21792	-4.80362	-4.33034	-5.08427	-3.97178	-3.36338	-5.98097	-4.27356	-3.90912	-4.92362	-2.17767	-2.54609	-3.58842	-1.39581	-3.09201	-4.9711	-3.02291	-2.22269	-2.44228	-2.94263	-4.47382	-2.96556	-6.55811	-2.73208	-3.92026	-2.66565	-2.24057	-2.11422	-1.95623	-4.54627	-3.27368	-2.04675	-2.47869
P08865	RPSA	0.565226	0.875957	-0.212104	0.863277		-2.84821	-3.14024	-5.24869	-3.11644	-4.01608	-3.37397	-4.17835	-3.15107	-2.71818	-3.06039	-3.59891	-1.93609	-3.56862	-6.2267	-3.38115	-5.56375	-3.87594	-3.90142	-2.58309	-5.16961	-2.83219	-4.11788	-4.06178	-2.29189	-4.18271	-4.0145	-4.08201	-4.23016	-3.1184	-3.82592	-4.66542	-6.11648	-3.46743	-2.55223
Q6XPR3	RPTN	0.389841	0.784639	-0.395046	0.760465		-4.3233	-4.8293	-0.775301	-6.44477	-4.5462	-5.66546	-3.51562	-2.63456	-1.38254	-2.84713	-4.48753	-4.27301	-2.66308	-2.52207	-3.49914	-4.29123	-6.40624	-3.90921	-4.25959	-3.57367	-2.93751	-6.15534	-4.02586	-5.63937	-4.45444	-3.9472	-3.19258	-3.72358	-4.50039	-3.88249	-3.31015	-2.58028	-4.29531	-4.82024
P10301	RRAS	0.161608	0.595961	0.645168	1.56392		-2.82685	-3.31352	-3.70934	-1.64963	0.446163	-2.07671	-1.26532	-1.70818	-1.63676	-1.18191	-2.03311	0.0235443	-2.38422	-1.37885	0.218655	-1.58442	-3.38963	-0.385439	-1.13436	-6.04089	-3.9907	-1.38603	-1.67804	-0.972612	-1.30778	-2.41842	-2.05333	-1.48481	-0.719076	-0.648066	-1.13657	-1.75054	-1.03182	-0.407576
P62070	RRAS2	0.254374	0.712164	0.240767	1.18162		0.479349	-0.0313969	-1.06217	-0.155407	-0.430126	-0.348015	-0.723486	-1.44353	-0.0539856	0.18861	-0.201012	0.98411	0.241922	-0.333961	0.950897	-0.742996	-1.25742	-0.768061	0.111443	-0.120554	0.589491	0.0384178	0.559895	0.602905	0.442125	-0.559641	-0.214634	-0.250919	0.312054	-0.634499	-0.100168	-0.371374	0.650642	0.10079
Q9NQC3	RTN4	0.18959	0.628753	-0.693962	0.618154		-4.17611	-1.52617	-2.22973	-5.56207	-2.24489	-3.37445	-1.34702	-0.90814	-3.25689	-2.99196	-4.33339	-1.01474	-1.64715	1.00466	-2.02127	-2.37643	-3.95158	-4.07683	-1.84681	-2.81627	-3.78473	-2.60411	-4.5563	-6.71212	-3.76756	-1.63186	-2.00885	-1.91983	-3.45343	-3.79145	-4.80274	-2.61158	-2.33561	-2.55301
Q9BZR6	RTN4R	0.553776	0.875093	0.20383	1.15175		0.118837	-0.470106	-0.918274	0.0589733	-1.85039	-0.0175571	1.01808	-0.999451	-2.65881	0.819738	0.0215664	-0.81251	-0.119434	-0.564734	-0.391026	-1.79427	-1.25077	0.130621	-0.906599	0.468973	0.00735474	-1.41074	-0.611916	-1.57336	-0.809473	0.386503	0.143963	-0.638117	0.176903	-0.942402	-1.4688	0.469025	2.19324	0.476524
Q86UN2	RTN4RL1	0.402129	0.796852	0.362437	1.2856		-6.41336	-1.56657	-3.27266	-1.65681	-5.70455	-1.78505	-2.82231	-2.76299	-5.35195	-2.27497	-3.75763	-3.64979	-3.75635	-2.6338	-2.77387	-2.61859	-4.02544	-2.6797	-2.26473	-3.99893	-2.73692	-2.08655	-2.78581	-2.68678	-4.74796	-2.79531	-2.8935	-4.77473	-2.52053	-2.2889	-4.20348	-2.16025	-2.40531	-1.34828
Q86UN3	RTN4RL2	0.0916517	0.513518	0.377092	1.29872		2.85694	1.93946	2.98453	2.17768	1.03662	2.80795	1.33381	2.29008	1.46016	2.34918	2.7347	1.91755	2.09483	2.70629	1.6439	1.87176	0.837835	2.06996	1.76002	2.89802	2.12573	2.25305	2.66762	2.06696	1.82394	2.60061	1.48583	1.83801	2.18781	2.31222	3.29909	3.54382	3.04433	2.95323
Q9Y265	RUVBL1	0.299769	0.739344	-0.696266	0.617167		-1.27911	-1.56146	-1.52918	-4.81302	-4.00395	-4.72966	-1.67346	-0.500469	0.540775	-4.05851	-5.17798	-4.80046	-4.62718	-1.16527	-4.72868	-4.6379	-0.0825329	-3.99343	-3.42101	-0.396873	-1.44435	-3.775	-3.96809	-3.46744	-2.97151	-4.1446	-2.26805	-5.77874	-2.35488	-4.24907	0.882301	-5.37763	-2.0132	-5.52214
P60903	S100A10	0.211533	0.660154	-0.474129	0.719901		-0.920298	-1.38132	-1.76199	-0.371624	-1.78927	-0.160151	-0.510506	0.957964	0.919247	-0.884007	-2.50403	-0.84141	-0.789869	-1.06539	-2.34651	0.199255	-0.304594	0.224346	-0.776077	-0.828444	-0.99295	-1.84789	-2.02758	1.5655	-0.621235	-0.561205	-0.54071	-0.261881	-0.748726	-1.57318	-3.13032	-3.00938	-2.06527	-1.20175
P31949	S100A11	0.15837	0.590923	-0.408979	0.753156		1.72153	2.95687	4.12719	2.80093	2.87689	3.67865	2.42809	3.4386	2.6532	3.17694	2.21941	1.97786	3.19298	3.30227	0.899731	3.51597	3.42398	3.47249	2.80628	2.87715	3.45651	3.90736	2.47441	1.50026	1.15366	3.27491	2.12627	3.57019	3.87972	1.77465	2.29443	2.3874	1.98227	2.12182
P80511	S100A12	0.163229	0.599748	0.536926	1.45088		1.11165	2.94487	0.931805	2.20052	1.14425	1.23505	0.444908	0.74864	0.135078	0.548374	1.49142	0.628946	1.02812	1.10124	0.500263	2.56288	1.24533	1.82907	0.92564	2.28017	1.70406	0.654745	1.5582	4.98846	0.469107	4.39301	1.9558	2.64816	0.44478	0.401564	1.2653	1.29075	1.4092	2.05568
Q99584	S100A13	0.494639	0.853616	-0.237745	0.84807		1.01336	0.0747395	0.269821	1.36617	-3.50995	0.669537	1.14112	0.488487	0.964169	1.49863	0.969751	1.35867	0.787842	1.26706	1.15418	-0.0960197	0.345076	0.0180721	0.492199	-0.696564	0.176594	0.269121	1.2491	0.327696	-0.905304	0.318218	0.0141754	-0.760744	0.411552	0.328964	1.93453	0.0143108	0.440918	-0.695686
Q9HCY8	S100A14	0.0737048	0.472089	-0.821981	0.565665		-1.25198	-0.490492	-1.15577	-1.40552	-1.24813	-2.37761	-0.455631	-0.641834	-1.10485	-5.4031	-3.06349	-1.13712	-1.75011	-5.35997	-2.12552	0.665325	-1.23382	-0.291986	-0.863811	-0.592587	-1.23078	-2.21615	-2.39012	-1.68474	-1.7158	-1.89259	-2.60169	-2.41746	-1.57377	-2.29845	-3.47955	-4.02883	-2.6223	-1.89497
Q96FQ6	S100A16	0.713248	0.926538	-0.263589	0.833013		2.80703	1.09403	1.0962	2.89736	6.82383	-0.0449791	-0.125498	2.75376	6.26864	3.45298	-0.275291	2.90221	2.18277	-0.356735	0	1.41887	0.322737	0.631636	0.81378	0.83782	2.46099	1.24709	1.36533	8.03458	2.30041	2.09826	0.545063	0.852457	0.453465	-0.309071	0.869982	0.809513	0.735561	1.07108
P29034	S100A2	0.253531	0.71435	-0.450551	0.731763		-1.34856	-0.128523	-1.01046	-1.3686	-5.16121	-1.8471	-2.68857	-0.474735	-3.08306	-2.26494	-2.80693	-1.47791	-1.78404	-3.28174	-1.67509	-1.04801	-2.73258	-0.817347	-3.02573	-1.14956	-0.0780602	-2.71831	-0.624716	-2.05692	-2.78268	-0.806105	-3.14559	-2.09235	-2.62624	-2.33698	-2.41892	-3.70195	-2.71251	-2.1332
P26447	S100A4	0.0110069	0.223586	-0.724527	0.605195		-0.211981	1.33176	1.02725	1.64955	-0.81827	0.256657	0.595764	0.625902	1.17054	1.34791	1.21999	1.3082	0.484516	0.758522	0.845127	0.647409	0.338713	0.194368	0.418369	0.294069	1.22095	0.0011158	0.64253	-2.46315	-0.239347	1.65254	-0.00473785	0.376284	0.168024	0.353415	0.757557	-0.72868	-0.911638	0.0805206
P06703	S100A6	0.349697	0.760082	0.165463	1.12153		4.34314	4.07696	4.11369	4.63699	3.67337	3.99106	2.32942	3.9226	3.22994	3.7139	4.16071	4.5341	3.77066	3.59919	4.42569	4.36023	3.56451	3.91791	4.08947	4.1077	4.98328	3.62753	4.97524	3.55722	4.49798	4.07317	3.95503	4.29654	3.77342	4.25502	4.18477	4.121	4.23994	4.31219
P31151	S100A7	0.0752219	0.47657	-0.481707	0.71613		3.37397	3.96492	5.26941	3.33838	4.48762	3.58846	3.40705	3.76633	4.02273	3.74686	3.14785	3.00285	3.77457	3.4007	2.85971	3.82561	4.09414	4.80773	1.90996	3.57536	4.15708	2.52707	3.7368	4.25662	2.75103	2.82071	3.38449	2.84769	2.81928	2.12689	4.58035	4.05077	3.67534	2.15014
P05109	S100A8	0.44119	0.829089	-0.239057	0.847299		8.94276	10.1809	9.41728	9.29347	7.73067	7.67107	6.91624	8.92057	7.10441	8.23556	8.71603	9.0233	8.0106	8.28751	8.16451	9.40764	7.54745	8.93169	7.54871	9.40203	9.75407	8.02424	8.97621	7.96085	7.59802	10.3121	8.12577	8.76914	6.91671	8.3311	8.48722	8.13797	7.73068	8.45965
P06702	S100A9	0.672785	0.910919	-0.150446	0.900972		8.52172	9.70203	8.85057	8.97125	10.4316	8.23497	7.6224	8.97991	8.59227	8.98476	7.94054	8.99949	8.57763	7.26107	6.81059	9.46922	7.36632	8.73441	6.80861	9.10027	9.246	6.49822	9.05257	9.96223	7.6335	10.1546	8.27335	8.85617	7.36234	8.26193	8.86448	9.06115	7.02838	7.97208
P25815	S100P	0.502872	0.855078	-0.253848	0.838657		-0.550758	1.49362	1.00884	1.56956	0.523998	0.996859	1.15063	1.69945	0.0373974	1.61525	0.834999	1.46017	-1.6339	-0.814291	-0.0300217	1.39095	-0.973448	-0.151583	-1.78309	0.683718	1.51759	-0.451805	1.28034	1.42218	-0.3375	2.33505	0.38356	0.865976	-0.480021	-0.458101	-0.746813	-1.02391	0.132647	-0.00270462
P35542	SAA4	0.0572957	0.428219	0.652757	1.57217		0.239914	-0.48555	-0.254616	-0.518806	1.30904	0.941336	0.427357	-0.105305	0.622269	-0.601664	-0.252491	-0.0856247	0.327005	-0.330837	-0.965143	-0.923325	1.95582	-0.298702	0.134855	-1.01652	0.411108	0.965099	1.36502	1.52956	1.33142	-1.03232	1.66475	0.522717	0.931847	2.33179	-1.16074	0.214554	-1.34541	1.49574
Q9Y512	SAMM50	0.617432	0.883304	-0.126447	0.916085		1.90809	1.74783	1.38547	2.47445	4.37264	2.44306	2.24441	1.98095	3.52773	1.88074	2.0979	2.20682	2.09808	1.47287	2.72227	0.789793	1.16264	2.34123	2.43699	2.72147	1.86225	2.41258	2.71228	3.49935	1.80314	1.51714	1.94472	1.63175	1.86305	2.4159	1.32869	1.63291	1.92453	2.07063
P49591	SARS	0.00794858	0.186505	0.773547	1.70947		0.490736	-2.04014	-1.94893	0.160934	-1.49042	0.809566	-1.21222	-0.333509	-1.23764	-0.199738	-0.900118	0.387737	-0.628332	-0.00242233	0.0279007	-0.108128	0.405344	0.873991	0.462706	0.283098	-0.608047	-0.0511227	0.511786	0.055687	0.703671	1.24895	0.916023	0.822599	1.33893	0.350433	-0.891943	0.348522	0.198193	0.29014
Q96F10	SAT2	0.0769321	0.483174	0.670732	1.59188		-3.07012	-3.79597	-4.75089	-3.82886	-5.62705	-6.20884	-5.43303	-3.66274	-5.42454	-3.3963	-4.81604	-5.08165	-5.94092	-3.01058	-3.4656	-5.3737	-5.67716	-2.95065	-3.46122	-5.08134	-2.44288	-2.83672	-5.12466	-4.7977	-3.16923	-2.89517	-4.98654	-3.32013	-2.96678	-3.20645	-3.69094	-4.226	-3.3874	-3.93471
Q9H4B6	SAV1	0.944803	0.990774	-0.0182033	0.987462		-0.231285	0.69385	1.01643	0.571775	-0.149405	0.0741291	1.87131	0.0228462	0.0414181	0.856812	0.552223	-0.745478	0.843704	0.19515	-2.17996	0.20014	1.43116	-0.0863972	-0.142694	0.913824	0.353115	0.738029	0.731237	-0.0114307	-0.0790234	-0.5546	0.454216	0.0475693	0.246687	1.35172	0.110037	-0.577848	0.226288	0.858318
Q9Y3A5	SBDS	0.325491	0.753315	0.414919	1.33322		-2.44889	-4.59796	-6.16057	-2.60193	-4.58852	-4.17929	-4.76502	-3.63282	-3.62605	-4.22355	-4.80659	-2.04686	-4.32825	-4.17677	-2.38554	-5.06033	-2.42269	-2.9803	-4.55391	-0.879272	-2.0404	-3.16642	-3.0909	-3.55441	-3.40737	-3.97765	-3.61588	-3.04586	-3.6767	-3.14789	-0.995462	-5.12073	-2.80773	-2.35962
Q6UWP8-1	SBSN	0.89765	0.980149	-0.0366671	0.974905		0.985342	1.29231	4.86518	1.77917	0.854885	0.737196	1.15331	1.57247	0.729977	0.737286	1.3313	2.53296	1.1095	1.08101	1.62936	0.877369	1.17036	1.45122	1.39522	1.56337	2.08664	1.28347	1.62869	0.0861721	1.97388	2.03848	1.18106	1.10169	1.4208	1.91845	1.1134	1.05609	1.40405	2.4676
O14828	SCAMP3	0.00226368	0.108333	1.66704	3.17563		-5.03926	-3.03157	-5.35484	-2.82737	-3.93778	-3.69283	-3.05165	-4.86536	-5.32845	-2.48835	-3.14886	-3.50482	-5.10356	-4.93323	-5.74305	-3.54375	-2.20306	-5.74432	-2.66961	-2.34095	-4.41916	-0.317083	-5.49125	-4.5215	0.357552	-2.8638	-3.5957	-1.06632	-1.10508	-2.73211	-3.44478	-2.96664	-1.14248	-0.80279
Q14108-1	SCARB2	0.104313	0.528592	0.316566	1.24536		1.95954	1.17895	1.92026	2.11638	2.72829	2.16187	1.31482	1.855	2.7926	2.02205	2.11011	2.6303	1.78237	1.24743	2.43922	0.871145	1.54947	0.985117	1.84278	1.67626	1.96354	2.52468	1.63816	3.03918	2.59221	3.10098	1.6148	1.78541	1.96506	1.90491	2.33443	2.45761	1.83645	1.55566
O95171	SCEL	0.593199	0.869898	0.227739	1.171		-1.8667	-3.72419	1.89681	-3.15972	-2.62202	-0.520584	-0.543999	-0.659971	-1.47804	-3.3532	-2.41316	-0.801622	-2.33951	-2.1278	-0.00159836	-0.415466	-0.698895	-1.54718	-0.930624	-0.902752	-1.63304	-0.517078	-2.84011	-1.22469	-1.45843	-0.975191	-3.12946	-1.80185	-1.09051	0.461954	-1.15082	-0.796549	-1.11788	0.12681
P11684	SCGB1A1	0.780297	0.952643	0.184953	1.13678		-3.76114	-5.61098	-3.76658	-2.92642	-1.40555	-2.64501	1.34501	-1.48373	0.793005	-2.76195	-1.81772	-5.34467	-1.7766	-0.450357	-2.02631	-0.910313	0.0991173	-3.1683	-0.63031	-3.81841	-5.28138	-0.852543	-3.63752	-5.52844	-0.548916	-2.3321	-1.92726	-1.9093	-1.37744	-2.3451	1.35822	-1.65978	-1.99673	-4.14976
Q96QR1	SCGB3A1	0.898995	0.979571	0.0916198	1.06557		1.1485	1.41358	-4.87148	-4.42691	-3.08443	-1.98124	-2.66176	-4.54343	-2.08998	-1.14864	-3.52001	-4.21199	-3.58415	-4.95627	-1.44631	-4.96256	-4.40511	-5.52875	-2.07017	-4.31758	-4.84991	0.335203	2.17065	-2.04497	-3.7145	-3.9478	-4.28991	-4.64736	-2.66257	-2.59049	-4.74443	-4.73154	-3.83937	-5.02006
Q9Y6U3	SCIN	0.072451	0.474312	0.349871	1.27445		1.99042	1.89853	1.70055	1.77723	0.733824	1.82161	1.76698	1.52269	0.552961	1.49684	2.03356	2.5222	1.9896	2.21725	2.54659	2.0034	2.28379	1.61332	1.79603	1.28784	1.49642	2.28775	3.03811	1.6691	2.17652	2.31861	3.03745	2.07274	2.54248	2.22119	2.22112	1.21674	1.45905	1.2242
Q96NL6-1	SCLT1	0.862562	0.967343	-0.0795064	0.946381		-3.1162	-2.99166	-2.49491	-3.44747	-3.74963	-3.16953	1.27221	-2.45831	-0.229254	-5.24171	-3.13424	-2.96844	-2.24747	-1.00974	-3.45548	-3.36399	-1.50202	-3.22364	-2.38295	-4.83599	-2.433	-2.90159	-1.93565	-4.53368	-2.5355	-3.49394	-2.25348	-1.87621	-3.7093	-1.51189	-1.74218	-4.37698	-2.81502	-2.12839
Q9HB40	SCPEP1	0.0638073	0.453018	0.389476	1.30992		4.52462	4.12079	3.87286	4.67935	3.81333	4.59246	4.10426	3.84024	4.24187	4.54748	3.67154	4.91629	5.76954	4.69193	4.75205	4.28416	4.40338	4.26877	3.64728	4.6946	4.6625	4.88187	4.6179	4.65336	4.54875	3.87463	4.61496	5.20561	4.62704	4.96909	6.79221	4.54625	4.50548	4.23987
Q12765	SCRN1	0.325484	0.754081	0.565723	1.48013		-4.52408	-2.74327	-2.70808	-4.38107	-3.19373	-4.59659	-4.56827	-4.18252	-2.3835	-4.1522	-5.78446	-4.84403	-2.92471	-2.89022	-4.15201	-2.03478	-2.43451	-2.85932	-4.49769	-1.76572	-0.52067	-1.74985	-3.72463	0.0944386	-5.17855	-5.16863	-1.70978	-1.60708	-6.36741	-5.31214	-1.3335	-1.2588	-1.21549	-2.77316
Q96FV2	SCRN2	0.0213971	0.296353	0.487396	1.40191		0.234694	0.145712	0.0934563	0.420292	-1.01574	-0.191658	-1.15635	-0.181862	-1.39231	0.174717	-0.175529	-0.424929	-0.374002	0.0566559	-0.835104	-1.6663	-0.317532	-0.0609436	-0.451569	0.0451832	-0.299067	0.108707	-0.391624	-0.950926	0.245428	0.410725	0.0402374	0.231703	0.935892	-0.125391	-0.798603	0.512419	0.82733	0.726509
Q9NQ36-1	SCUBE2	0.472347	0.839236	0.121922	1.08818		4.54743	4.66941	5.65379	5.10306	5.28653	5.14854	5.4086	4.80985	4.64395	4.68232	5.5323	4.42196	4.92906	4.97194	3.95865	4.92168	5.43009	4.46223	4.17705	4.587	4.50978	5.25846	5.27924	4.57437	4.40476	4.26912	5.26851	4.50886	5.27464	5.71945	5.7045	4.43316	4.65633	5.28681
P18827	SDC1	0.942032	0.989885	-0.0532993	0.96373		0.208237	-1.56694	-0.383718	-1.85709	-4.58689	-2.63806	-3.90683	-2.52341	-2.63262	-0.131739	-1.59239	-0.582855	-2.48263	-1.44654	-6.19322	-3.636	-5.22251	-6.09657	-2.83622	-1.313	0.025486	-1.85035	0.460741	-2.60711	-5.30363	-2.40928	-4.86522	-4.56227	-3.5849	-4.81908	1.26987	0.377129	-0.568382	-4.04669
P31431-1	SDC4	0.204821	0.64848	-0.639775	0.641813		-3.9954	-6.16082	-1.03326	-2.92031	-1.52225	-2.39616	-2.84173	-4.85284	-3.3261	-1.32849	-1.99693	-3.26983	-3.58971	-2.03522	-4.87362	-4.83361	-5.32104	-4.34394	-2.33803	-3.67234	-1.97961	-3.23032	-5.26521	-3.58657	-5.89565	-4.24907	-4.73816	-4.02961	-5.74967	-4.0495	-2.58649	-1.83607	-1.55657	-4.0302
O00560-1	SDCBP	0.696771	0.921136	0.0594017	1.04203		6.48111	6.41351	6.94703	6.87883	5.82213	6.90394	7.04086	6.70429	7.14032	7.2817	7.11037	7.49897	6.78166	6.78065	7.06848	7.00666	6.25895	6.40891	7.1767	6.01153	6.54238	7.29416	7.1914	7.16288	5.93302	6.39768	6.91541	6.77504	7.03246	7.09274	7.29551	6.86922	6.71102	6.16677
O00560-2	SDCBP	0.181359	0.620168	0.382928	1.30399		-0.0818291	-0.719738	0.0620251	0.0669041	-1.34923	0.309706	0.426996	-0.0977688	-0.159002	0.355974	-0.32457	0.36718	0.0682831	-0.212164	-2.84606	-0.532198	-0.00325584	-1.26799	-0.623568	-0.459124	0.348343	0.323442	0.894386	0.779671	-0.81072	-0.202715	-0.566204	-1.56203	-0.411211	0.0597095	0.389023	0.571075	1.68741	-0.303505
Q9H190	SDCBP2	0.650309	0.8983	0.151902	1.11103		-2.18875	-2.74795	-6.11456	-2.51912	-2.65093	-3.46141	-2.57044	-2.7105	-2.10885	-1.40971	-2.15192	-1.37416	-2.74876	-3.55556	-2.19589	-2.67544	-3.51063	-2.63208	-1.87138	-2.39708	-1.46274	-3.49016	-2.54892	-0.950119	-1.83124	-3.40634	-2.3772	-2.2287	-2.32334	-2.16864	-3.60327	-3.26272	-2.50431	-1.41373
Q9BRK5-1	SDF4	0.230428	0.692467	-0.250421	0.840651		2.91862	1.8101	2.74741	3.8298	2.3379	3.43935	3.32973	3.38805	2.74806	3.762	4.01884	3.68303	3.30063	3.34738	2.5343	3.41927	3.09582	3.25128	3.78086	3.73591	2.27311	3.29499	3.29271	1.81388	2.63882	2.89437	3.54131	2.81317	2.88146	3.70547	3.40584	3.05085	2.82429	1.9097
Q7Z5N4-1	SDK1	0.336971	0.753725	0.38303	1.30408		-1.95581	-2.65823	-1.94916	-0.118462	-4.77278	-1.63615	-1.14669	-1.57602	-2.52831	-0.83625	-0.269945	-1.45859	-0.493114	0.499096	-2.98816	-1.52338	-1.61833	-0.669933	-1.6472	-0.0554504	-0.0353451	-0.9541	-1.17437	-3.12538	-0.311714	-1.58952	-1.17362	-0.989046	-1.49841	-1.39161	0.991833	-0.5954	-0.900606	-0.532326
Q96GA7	SDSL	0.0341783	0.348417	1.07392	2.10514		-0.300014	-2.03444	-3.93504	0.41654	-0.703274	-2.32763	-2.2558	-1.89263	-1.30227	0.598179	-3.66629	0.506796	-0.335529	-5.41386	-1.05654	-2.07888	-3.10162	-4.16468	-0.646624	-1.57677	-1.77215	-1.4771	-0.723269	-0.721621	-0.285011	-0.769545	-2.02828	-0.65361	-0.524275	-0.980396	1.46985	-1.20643	-0.759354	-0.311115
Q8WVN6	SECTM1	0.363966	0.768916	-0.258633	0.83588		2.04255	2.2225	1.60181	2.0897	2.1611	2.54086	3.09276	4.15343	3.60316	1.75091	2.70783	1.60895	2.12233	3.79924	1.97746	1.40384	2.18778	3.17332	3.71462	2.15308	2.44249	2.22783	1.63683	1.9165	2.28941	2.94128	1.25632	1.60288	2.06039	2.07699	4.27204	2.90703	2.55492	1.42612
Q13228	SELENBP1	0.300598	0.740365	0.171467	1.1262		2.33439	2.05651	2.47613	2.1095	1.55165	2.17682	2.02246	2.50428	2.00228	1.97369	3.16974	2.40959	0.753126	2.49887	1.74069	1.58125	1.63768	1.9557	2.54944	2.12776	1.9406	2.49338	1.84867	1.49586	2.54278	2.37096	1.78873	2.08013	2.18258	2.08235	2.83674	2.92498	2.05648	2.49866
P14151	SELL	0.53352	0.865805	0.134026	1.09735		0.0448685	-0.500591	-1.53744	-0.00985146	0.072813	0.480732	-1.05938	-0.985043	-0.500593	-0.555775	-0.480734	-0.0406418	-0.0209827	-1.02077	-0.591671	-1.35685	0.30583	-1.26268	-0.989923	-0.548027	-1.17813	-0.657686	-0.427252	0.532286	-0.18038	-0.641665	-0.553013	-0.0184956	0.144703	-0.0750065	-2.04309	-1.11767	-0.178156	-0.30665
Q9H3S1-1	SEMA4A	0.136039	0.567604	0.517548	1.43152		-1.50477	-2.37887	-4.27072	-2.28329	-2.46204	-3.36153	-0.2181	-4.77259	-1.0751	-2.74781	-2.39542	-2.73618	-2.56954	-2.71785	-1.00797	-2.57545	-2.5162	-0.781931	-2.22397	-2.86519	-1.73155	-0.982925	-3.10505	-1.37863	-1.94256	-2.24831	-2.34571	-2.40582	-0.893679	-0.507437	-1.63067	-1.70501	-2.3793	-2.20148
Q9NPR2-1	SEMA4B	0.00795928	0.18472	1.12868	2.18658		-2.41344	-2.13413	-2.63359	-2.49482	-5.16827	-2.38103	-4.70104	-2.3079	-1.18744	-0.955492	-2.58505	-2.25543	-2.81489	-1.8294	-2.59418	-2.37203	-2.5478	-4.68489	-3.81795	-1.3213	-0.600084	-3.35309	-1.60747	-1.62996	-2.02322	-1.36355	-1.60429	-2.35225	0.0600471	-0.265625	-2.46827	-0.702305	-1.40857	0.0865154
Q13591	SEMA5A	0.908597	0.981806	-0.0196707	0.986458		0.635197	0.580021	0.586815	0.842299	1.30259	0.856499	0.792669	1.21215	1.63197	0.759096	1.0013	0.160093	0.484598	0.478857	0.108166	0.641949	0.66884	0.173326	-0.11944	1.27485	0.308853	0.569986	0.757658	0.8036	0.571745	0.427893	-0.26639	0.917774	-0.350632	0.346355	1.0466	1.59818	1.10077	1.12308
Q8NFY4	SEMA6D	0.602357	0.874259	0.20118	1.14964		0.391697	-0.233706	-0.817436	-0.599451	-5.21937	0	-1.13998	-0.988945	-2.01197	-0.117142	-0.901293	0.70895	-1.59752	-1.64301	-0.385792	-0.139601	-1.38182	-0.420364	-0.498806	-0.335949	0.196533	0.0835037	0.50819	-1.18735	-0.398294	-0.631031	0.178493	-0.298763	-0.107248	-0.65543	-2.08442	-0.859257	-0.462059	-2.07837
O75326-1	SEMA7A	0.327588	0.755901	-0.232482	0.851169		1.5616	0.81278	0.808222	2.21533	1.38918	1.47523	0.460709	1.48423	1.12833	1.13441	1.31592	1.93656	1.64543	0.549002	0.376921	1.55221	1.69824	1.24908	1.41759	1.05886	1.51851	0.0153179	2.1498	2.21869	0.950787	2.31185	0.548506	0.887056	0.570662	0.804848	-0.551188	0.377533	1.50941	1.76773
P04279-1	SEMG1	0.103722	0.53029	0.774476	1.71057		2.49399	3.68366	3.0236	4.782	3.30571	2.42761	2.97576	2.83898	2.28822	3.49503	2.48986	2.22924	2.441	3.02441	5.43858	3.25515	3.21992	3.48197	3.01589	3.00663	3.35986	8.85182	2.7003	3.13092	3.40806	2.98511	3.52242	3.61763	2.91067	2.97601	3.65027	7.28588	2.86973	3.18803
Q02383	SEMG2	0.217103	0.667246	0.540169	1.45414		3.70967	3.08068	3.28503	4.84936	4.72537	3.74853	3.75869	3.88339	4.06235	3.9729	3.07688	3.48081	2.78078	2.7695	6.12751	4.17802	4.06536	3.62569	3.51343	3.32416	4.08783	8.76639	3.67621	4.74535	4.17751	2.97912	3.72819	3.47515	3.82165	3.84652	3.16847	7.2711	2.9775	3.97844
P49908	SEPP1;SELENOP	0.549037	0.872787	0.162668	1.11936		0.827457	0.331774	0.543581	0.846609	3.36495	0.31144	-0.229311	-0.188835	2.1971	0.8596	1.34719	1.34646	0.960911	1.64849	1.44249	0.15041	0.124058	1.21987	0.924202	1.01812	1.10735	1.52078	0.970623	0.248903	1.05017	0.510729	0.56468	0.19215	2.40248	1.30123	1.33959	1.17039	1.33776	1.98143
Q9NVA2-1	SEPT11	0.0142858	0.261426	1.40459	2.64743		-2.91013	-3.45958	-2.46971	-4.81693	-2.17865	-2.45708	-1.96682	-4.82635	-1.75763	-5.3654	-4.20922	-1.95213	-2.03128	-4.29392	-2.12156	-5.44719	-2.3867	-3.04444	-2.56926	-4.44772	-4.70263	0.446777	-0.489119	-5.14306	-0.841152	-3.16427	-1.4184	-4.12348	-1.95781	-3.35514	0.808586	-4.15766	-0.880543	-0.435843
Q15019-3	SEPT2	0.478197	0.843213	-0.430481	0.742014		-4.16262	-4.98442	-6.8642	-4.521	-5.37568	-5.4093	-3.31469	-2.77927	-3.5984	-3.39286	-6.26336	-3.22904	-5.50973	-3.89284	-2.15109	-4.62196	-2.62334	-5.83599	-1.2131	-2.23656	-3.06187	-5.63893	-5.62107	-6.42042	-6.95387	-4.45957	-5.1042	-4.84022	-0.0590878	-2.33375	-6.08601	-5.13546	-3.7795	-1.80878
Q14141-1	SEPT6	0.308939	0.743712	0.427144	1.34457		-5.58089	-5.04436	-4.30208	-5.85508	-6.16824	-6.90128	-5.04143	-5.81825	-6.43004	-6.56101	-3.29965	-5.89978	-7.06531	-6.34026	-4.50896	-3.74448	-6.26747	-5.44115	-7.88496	-4.33265	-4.72543	-4.60105	-3.05776	-4.88491	-6.26452	-6.96317	-5.19192	-4.34014	-4.95664	-5.6994	-4.50448	-4.14562	-4.94543	-7.45238
Q16181	SEPT7	0.0878445	0.505466	0.565258	1.47965		-0.75688	-1.27476	-1.14202	-1.28538	1.18968	0.17378	-0.884897	-1.00108	0.158182	-0.536737	-1.12513	-0.59701	-1.18032	-1.32149	-0.0762901	-0.749659	0.386614	-0.391727	-0.737282	-4.33014	-0.830467	-0.504772	-0.649153	0.587496	-0.300739	-0.379314	0.517838	0.724634	-0.24122	0.271851	-1.61724	-0.180101	-0.251354	-0.728107
Q9NRX5	SERINC1	0.986642	0.997865	0.00642895	1.00447		-0.516901	-1.05582	-2.97108	-1.0934	-2.40478	-2.80134	-1.60962	-1.90807	-0.919598	-0.705902	-1.80003	-0.03442	-1.79683	-1.12057	-0.869987	-1.31694	-4.36106	-2.29407	-1.23676	-2.73977	-0.472982	-0.000581741	-0.688438	-1.04759	-0.30522	-1.38307	-2.81267	-3.82138	-2.59905	-2.52972	-0.391285	-2.51368	-1.5965	-1.29338
Q86VE9-1	SERINC5	0.709488	0.926702	0.16422	1.12056		-3.30469	-3.05648	-3.91388	-3.73573	-7.21065	-3.52307	-4.61236	-4.89745	-4.29264	-2.87046	-3.30253	-6.47424	-4.29921	-3.49272	-2.86805	-5.42461	-3.93392	-5.43837	-3.90104	-4.56715	-2.9747	-2.04504	-2.15703	-3.85992	-4.40828	-4.34928	-6.27475	-6.3286	-3.72865	-2.51232	-3.64001	-4.54545	-3.72022	-4.82994
P01009-1	SERPINA1	0.149502	0.585418	0.262611	1.19965		9.2491	9.41344	10.3234	9.47015	9.8151	10.1385	8.18638	9.81854	8.94517	9.65842	9.83997	10.224	9.92621	10.139	8.8844	9.66433	10.1089	9.83291	10.0588	9.5029	9.84964	10.7898	9.77066	9.35877	9.41368	10.2386	9.69578	10.0242	10.5011	10.6252	9.45196	9.98421	9.53455	9.72279
Q9UK55	SERPINA10	0.114294	0.544682	-0.774745	0.584492		-5.51305	-3.10241	-2.04787	-4.66774	-2.81802	-4.18378	-3.58692	-4.42626	-3.27369	-4.02184	-4.30958	-6.6012	-4.84522	-4.0878	-2.02182	-5.55301	-1.5786	-5.3589	-2.05687	-1.65735	-1.75908	-5.20795	-3.9008	-3.70227	-2.51839	-4.34251	-6.2767	-4.9703	-4.04918	-4.40834	-3.76462	-4.21889	-6.73853	-3.93146
Q8IW75	SERPINA12	0.309394	0.744047	0.496787	1.41107		0.553083	-0.987604	-0.0183105	-3.42122	-2.63835	-3.83375	-3.15002	-0.799974	-3.46643	-3.87401	-1.31083	-1.00782	-2.09818	-0.705496	-2.15221	0.0668888	-0.131479	-0.165625	-1.8421	0.185356	-2.73463	-0.250036	-1.15305	0.986773	-1.15425	-1.12226	-0.514208	0.330196	-1.76825	-0.804783	-2.85447	-3.35912	-0.528837	-2.10782
P01011-1	SERPINA3	0.549444	0.872728	-0.13324	0.911782		8.01999	8.50515	8.79606	8.04716	9.50578	7.93692	7.19102	8.084	7.4164	8.64431	7.68607	7.60928	8.50085	8.54782	8.26074	8.54347	8.76319	9.11183	7.43397	8.82105	8.8069	7.94163	8.712	8.23837	8.48725	7.87409	8.1749	9.32307	8.28026	6.86994	8.13918	8.77269	8.22153	7.09085
P29622	SERPINA4	0.578106	0.874207	-0.102115	0.931666		3.59449	3.34636	3.03416	4.93615	4.67716	4.34475	3.11492	4.17291	3.14745	3.95186	2.9456	3.983	3.76941	3.29475	4.14928	3.54236	3.71193	3.5924	3.65179	3.61673	3.81753	3.57577	3.65767	4.07673	4.28103	3.7101	3.80629	3.67009	4.53676	3.64637	2.88728	3.28738	3.30524	2.76204
P05154	SERPINA5	0.873094	0.97308	0.0333065	1.02335		9.20135	8.68661	8.56977	9.50834	10.4118	9.25733	8.40145	9.28325	9.94225	9.30858	8.44852	9.64359	9.22127	8.58707	10.6271	9.2341	8.83386	9.15444	9.3144	8.93426	9.63384	9.39361	9.4843	10.4697	9.89458	9.06696	8.978	9.44664	9.7	9.23018	8.35977	9.31472	8.98219	8.33336
P08185	SERPINA6	0.169671	0.6054	-0.296104	0.814449		2.78334	2.9908	3.37044	4.17348	4.09156	3.89378	3.34717	4.10723	4.17066	4.56283	3.8947	3.54117	3.62244	5.19486	2.6968	3.84068	4.39378	4.86786	4.67677	3.38185	3.83101	4.23784	2.68262	3.58176	3.54714	4.32518	3.83092	3.81973	3.7138	3.08014	2.88037	3.67262	3.70616	3.4834
P05543	SERPINA7	0.236091	0.69867	0.263206	1.20014		5.75019	5.56727	6.43275	7.00715	6.52656	6.83237	5.05739	6.36059	5.96217	7.28787	6.89344	6.45458	6.19592	7.10606	5.43649	6.18114	7.10511	6.8894	6.82601	6.35566	6.52386	6.78647	6.05205	6.75517	7.01598	6.06796	6.6461	7.76884	7.79129	6.06389	6.89337	6.50319	6.91571	5.57957
P30740	SERPINB1	0.578348	0.87392	0.136337	1.09911		2.94533	3.89336	3.90638	2.72203	2.83281	1.77148	2.1409	2.89871	2.55518	1.94117	3.14939	2.28742	2.67763	2.54236	1.76459	3.08283	1.88556	2.59758	1.06433	3.12074	3.86573	2.98013	3.10652	4.03375	2.64393	3.1754	2.27897	2.53972	1.93519	1.95583	2.39892	3.27772	3.15079	2.74276
P48595	SERPINB10	0.265953	0.719629	0.594875	1.51034		-1.81112	-4.45149	-3.91022	-3.61613	-5.03959	-4.82327	-3.21937	-5.96551	-4.25762	-4.7987	-5.87287	-1.95483	-4.63021	-4.22355	-1.24363	-3.43179	-3.2002	-4.32866	-4.39345	-4.53577	-1.86269	-4.96514	-3.31583	-5.86044	-5.88858	-0.663397	-1.15602	-2.63321	-3.42118	-1.92428	-4.38191	-4.63621	-1.3167	-2.59984
Q96P63-2	SERPINB12	0.279114	0.72639	-0.561826	0.677444		2.86985	2.7112	3.50263	1.23529	3.95495	0.813419	-0.461514	2.44076	2.76363	3.20649	0.250818	2.50058	-0.492392	-0.488794	0.193979	2.50636	0.257502	2.61958	-0.74823	2.65059	2.01002	0.0580025	1.72569	4.51416	0.53764	2.42023	-0.319138	-0.0197525	0.508476	0.927767	1.46839	0.23498	0.0117016	1.85942
Q9UIV8-1	SERPINB13	0.273749	0.725	-0.432737	0.740855		0.821829	2.47054	3.33644	1.43006	2.76417	1.12019	2.88964	2.77114	2.28212	1.45251	1.41719	2.68467	0.657719	0.65439	-0.422194	1.70886	-0.828911	1.25206	0.906105	2.34562	3.21541	2.05349	1.54936	2.85247	1.05302	2.31304	-0.36474	-0.231733	0.0326614	1.86976	1.52625	1.93369	0.295984	1.11421
P05120	SERPINB2	0.0232107	0.30476	-1.16253	0.446728		-2.90739	-0.929117	-1.07	-5.13361	-2.41586	-2.14548	-0.863655	-0.695185	-1.88098	-1.11667	-5.26688	-0.91433	-3.4099	-4.71041	-4.90407	-3.13707	-1.6934	-1.42848	-2.67892	-2.72635	-0.86376	-3.86881	-3.98157	-3.90634	-3.80584	-4.5123	-2.99746	-2.51911	-2.65266	-2.12513	-1.99585	-3.57824	-5.65654	-5.01734
P29508	SERPINB3	0.183265	0.619905	-0.378949	0.768998		5.03881	6.09539	7.582	4.96015	5.1705	4.52259	4.74662	6.27121	4.62055	5.81225	4.28817	5.95154	4.41822	5.08583	4.31509	6.19738	5.17255	5.94726	4.14439	5.7416	6.67473	4.34193	5.56522	5.59328	4.75667	5.3885	4.50418	5.2268	4.45758	6.0161	4.77038	4.72692	4.34804	5.1799
P48594	SERPINB4	0.0409384	0.373234	-0.659583	0.633061		2.38843	3.00434	3.11065	1.88233	3.08799	1.80361	2.18994	3.214	0.236134	2.98589	1.40777	2.24835	0.936224	0.458992	1.2173	3.23728	1.39148	2.35951	1.70912	2.24111	3.24707	0.853596	3.269	1.93177	1.13072	1.79308	0.00552177	1.18385	1.53504	1.64341	1.4481	1.03774	0.849695	2.20332
P36952-1	SERPINB5	0.18222	0.620168	-0.428499	0.743034		0.333941	1.63838	1.03365	-0.243055	0.358288	-0.182663	0.966311	2.09353	0.0198021	0.0572109	0.409382	-0.473839	0.837561	0.691818	-0.76152	1.26934	0.828457	1.03876	0.163876	2.28347	2.32319	-0.155172	0.928062	-1.59551	-0.0613365	1.90706	0.0869503	0.271191	-0.242828	0.49766	1.72551	0.129852	-0.519543	0.548883
P35237	SERPINB6	0.437992	0.827774	0.200642	1.14921		0.107948	-0.434118	-0.0363579	0.745415	0	-0.372648	-0.974377	-0.477249	0.0882721	0.25704	-1.37521	0.616354	-1.94438	-1.05377	0.638046	-0.263102	0.239536	-0.501003	1.12274	-0.538858	-0.0225182	-0.258493	-0.15836	-0.692192	0.398001	-0.25806	0.484142	0.391314	1.24408	1.00491	-1.06349	-1.02193	0.111391	-0.159496
O75635-1	SERPINB7	0.156487	0.589705	-0.652811	0.63604		-1.17607	-2.31891	-3.13034	-2.28115	-4.08154	-2.0558	-3.40157	-3.72266	-3.08892	-1.43833	-4.25989	-1.55157	-3.20414	-2.38756	-0.195057	-1.50747	-1.38121	-2.0558	-2.70515	-1.53604	-1.02826	-4.6071	-4.70128	-0.872374	-1.55415	-3.93826	-1.23421	-0.784294	-2.23991	-2.34176	-4.78401	-4.80832	-3.35521	-3.29407
P01008	SERPINC1	0.622093	0.886381	-0.0814252	0.945124		7.33713	7.79038	7.84207	7.41052	8.80048	7.3904	6.64046	7.32774	7.65163	7.48388	7.11182	6.94312	7.75512	7.4332	7.41129	7.43546	7.91544	7.79349	6.94666	7.59899	7.89197	7.14461	7.88099	7.85087	7.2667	6.75638	7.19533	8.2332	7.62989	7.19357	7.59995	8.14441	7.05016	6.75001
P05546	SERPIND1	0.0626456	0.45046	0.428073	1.34544		2.98582	2.23292	3.15607	2.42957	2.55154	3.8555	1.68669	2.54379	2.06448	2.02391	2.55166	2.69708	1.59824	1.83589	2.69378	2.40209	3.78469	2.25084	3.00553	2.34179	2.56316	3.52809	3.17537	3.00457	2.12968	3.00627	3.46909	2.63884	2.45797	4.64952	2.75268	2.26872	2.21749	3.23409
P07093-1	SERPINE2	0.203553	0.647209	0.642485	1.56102		-3.15173	-2.55951	-1.72779	-2.96634	-5.49862	-5.73553	-2.56363	-3.0136	-1.84259	-3.88448	1.25731	-2.46785	-3.25708	-5.07011	-0.405714	-4.68168	-4.37722	-3.77152	-2.042	-4.61066	-2.09866	-2.18086	-1.01822	-3.12008	-2.35945	-1.46722	-2.31497	-2.93416	-3.30243	-2.67097	-1.90567	-1.99161	-3.15888	-3.13255
P36955	SERPINF1	0.284983	0.732587	0.188552	1.13962		3.65246	3.06692	3.27553	3.60019	3.49119	3.44497	2.28891	3.24196	2.8436	3.7081	2.6117	3.51479	4.20969	2.73103	3.14939	3.24249	3.97324	3.19655	2.91302	3.84141	3.89575	3.38659	3.9028	3.71299	4.33162	3.38409	3.35423	3.85657	4.40879	3.32403	2.66882	3.02729	3.10983	3.25059
P08697-1	SERPINF2	0.128924	0.556909	0.352891	1.27712		4.49097	3.7621	3.74674	4.35172	2.569	3.70035	2.31897	3.45892	2.5987	4.01733	2.75747	3.58361	3.9449	4.15802	2.98239	3.66007	4.27752	4.28518	3.02269	4.58883	4.37857	4.11753	3.90293	2.89046	4.31551	3.53414	4.44086	4.71469	4.75255	4.10678	3.18711	3.9234	4.11919	4.03492
P05155	SERPING1	0.6355	0.889533	-0.0870131	0.94147		8.0936	8.37837	8.43964	8.60848	8.86491	8.57102	7.23808	8.60693	7.86518	8.89897	8.12096	8.27194	8.40575	8.87834	6.87223	8.5147	8.92387	8.63287	7.7791	8.94053	8.91405	7.50847	8.07284	7.94072	8.85465	8.26093	8.51085	8.96389	8.70988	7.93725	8.06657	8.69035	8.28164	7.91144
Q99574	SERPINI1	0.0456829	0.386087	-0.598739	0.660331		0.465193	1.05769	1.96889	0.659075	3.45145	1.61458	1.37748	2.11395	2.18348	1.29316	1.45617	1.13245	1.43247	2.17806	0.0259895	2.25804	1.02893	1.82907	2.34437	1.13905	1.54971	0.292105	0.93622	2.37107	0.317957	0.961393	1.39144	0.385773	-0.746248	1.81376	2.13242	1.82056	0.195518	0.500147
P31947-1	SFN	0.697036	0.920878	-0.236365	0.848882		-2.88448	-1.86874	0.734482	-1.6905	-4.96643	-2.56163	-1.50878	2.51617	-2.77555	-1.60487	-1.43924	-1.35008	-2.83009	-1.98718	-0.202047	-0.409538	-2.43326	-0.356884	0.95713	-1.47388	-2.16731	-0.510263	-3.4586	-3.35125	-2.2278	-1.70789	-0.853146	1.62584	-3.66024	-2.72832	0.207922	-0.892317	-4.65365	0.378162
Q8N474	SFRP1	0.33918	0.7561	-0.28535	0.820542		-0.553696	-0.901588	-1.01447	-1.4787	-2.38247	-1.35307	-0.21843	-0.760592	-0.702751	-0.470274	0.278767	-0.677162	-0.491686	0.640524	0.143959	-1.29633	-0.90778	-1.39879	-1.10317	0.12674	0.319073	-2.00242	-1.80908	-2.65285	0.278311	-0.44755	-2.20822	-1.55928	-0.470814	-0.934767	0.313091	0.0405102	-0.453167	-0.594963
P51688	SGSH	0.971554	0.992745	-0.00815574	0.994363		2.80052	2.0995	2.44648	1.97326	3.5171	1.79032	3.5586	2.42929	2.17939	1.38858	2.51538	1.47579	0.567747	0.742886	1.61432	1.78606	1.60292	1.72412	2.75399	2.23945	2.49236	2.27388	2.17979	2.44942	2.60254	1.9163	1.22706	1.94671	1.69555	2.24045	2.41177	2.10826	1.6859	2.20755
Q9H788	SH2D4A	0.915715	0.983056	0.041656	1.02929		-5.86478	-3.93215	-4.59395	-4.2975	-4.33535	-2.94401	-4.20025	-6.00968	-5.94019	-2.82889	-4.17079	-4.09756	-3.0992	-6.39294	-2.85167	-3.03683	-4.13411	-3.54529	-3.288	-4.29791	-3.55026	-5.16564	-2.97702	-3.13614	-6.25813	-3.89404	-5.18516	-5.50822	-3.64823	-2.81189	-4.76003	-2.83612	-3.93939	-3.45023
Q99961	SH3GL1	0.284544	0.732344	-0.495148	0.709489		-2.83313	-3.09181	-2.25732	-2.41106	-6.26597	-4.21415	-3.48331	-3.21646	-4.30099	-5.33945	-3.17905	-3.29325	-2.88857	-4.90704	-0.916664	-2.13393	-5.25771	-4.86866	-1.98157	-2.76777	-3.44183	-4.75572	-3.26047	-4.32772	-2.92609	-5.33603	-5.8476	-4.48592	-2.21001	-5.72403	-2.70183	-3.31413	-2.42602	-4.34259
P04278-1	SHBG	0.244267	0.70555	-0.358228	0.780122		1.47682	1.19279	-0.659481	0.932377	2.64833	1.82211	0.864697	1.79464	1.4477	1.5858	0.491379	1.81222	1.18452	0.507524	1.0031	0.825953	2.26661	1.76513	0.234249	1.42457	1.46025	-0.0482388	-0.501263	2.18688	2.30062	1.03853	1.51976	1.80778	1.90333	0.70447	-0.665466	-0.290735	0.71241	0.820528
P34896-2	SHMT1	0.56053	0.874047	0.109744	1.07904		4.57121	3.63536	3.35899	4.44168	4.56115	3.35834	3.01877	3.27671	3.67066	4.07745	3.02855	4.86755	3.79811	2.75939	4.43547	3.53056	3.39337	3.40999	2.97133	3.61553	3.61797	4.02684	3.90614	4.03849	4.35391	4.18143	3.10565	3.51636	4.17397	3.59188	3.1326	3.60769	3.6678	4.03707
Q9HAT2	SIAE	0.84584	0.964339	0.0392685	1.02759		2.57644	3.60593	4.32712	3.16502	3.443	3.94259	4.43524	3.86087	3.82998	3.64978	4.0453	2.44711	4.26163	3.00503	2.09775	2.72057	3.26292	3.42358	3.3328	3.15235	3.33947	3.42268	2.96465	2.8968	3.75309	3.79093	3.36728	3.79419	3.95588	3.03072	4.164	3.83732	2.83669	3.22092
Q9BZZ2	SIGLEC1	0.726886	0.931197	-0.144663	0.904591		-3.18596	-2.43224	-0.181467	-1.35449	-1.04425	-4.23115	-1.91748	-1.6622	-2.72771	-1.61081	-1.41135	-0.806534	-1.57745	-0.816551	-1.92469	-5.05334	-4.4052	-1.81411	-1.83888	-1.18629	-2.38612	-1.11866	-1.83181	-1.7114	-2.46323	-1.83099	-4.24966	-4.22751	-2.86285	-2.04492	-1.42407	-1.35594	-1.97532	-1.75511
A6NMB1	SIGLEC16	0.00727153	0.180473	-1.80532	0.286117		-0.0742226	0.330957	0.351126	0.482635	-1.74244	1.54621	-0.815769	0.144402	-0.805332	-1.39837	0.727407	-0.7353	-0.806259	-0.0374794	-2.10077	-0.951134	1.7679	-6.64274	-1.44305	-1.54882	-5.68879	-3.83848	-2.86474	-1.23016	-1.61494	-3.88444	-3.44622	-2.15713	-1.76249	-3.21617	-1.00261	-4.80355	-1.39928	-4.28318
Q9H173	SIL1	0.00473284	0.150919	0.972741	1.96257		-1.1312	-2.86518	-3.00204	-2.26595	-4.70017	-2.39914	-3.46353	-3.73235	-4.77443	-2.14279	-4.53662	-3.07516	-3.08096	-3.66325	-2.404	-2.54549	-2.11309	-2.45132	-2.39067	-2.90914	-1.96506	-0.731697	-2.39866	-3.00262	-2.71093	-3.37365	-2.9847	-1.34918	-2.04502	-1.18072	-1.4068	-1.46342	-1.64409	-1.20336
P78324-2	SIRPA	0.958593	0.992937	0.0152713	1.01064		1.39543	1.79971	2.44345	1.37403	2.06685	1.92137	2.22022	1.62792	1.23375	2.06182	2.52279	0.73035	1.76789	3.4901	2.68673	1.5718	1.1881	2.43134	4.759	2.59887	2.42572	1.44247	1.85631	0.767466	1.98812	1.69325	2.29818	2.90115	2.38335	1.61572	3.73917	2.36222	2.66823	1.91738
O00241	SIRPB1	0.80858	0.956093	-0.161822	0.893895		-5.19212	-3.08969	-1.42883	-1.93443	-4.63098	-3.44659	1.35622	-2.46376	0.352209	-4.16115	-0.765465	-2.96745	-0.501141	-0.0594006	-2.62992	-1.5925	-1.36841	-0.0744228	-4.01457	-2.33103	-2.7258	-6.04113	-2.88024	-0.080698	-0.439587	-3.32132	-3.15171	-3.93498	-1.4013	-3.11461	2.19576	-2.17454	-1.01441	-3.77825
Q13621-1	SLC12A1	0.560073	0.874606	-0.171866	0.887694		4.67063	4.24732	4.39894	3.81904	4.49923	5.80216	5.65372	6.01123	4.49264	4.48148	4.5666	4.80035	4.44903	3.82192	6.49869	5.86407	6.60167	4.86858	5.10645	3.71824	4.05264	4.37804	4.46462	4.30225	4.53377	4.61757	5.98057	5.07079	6.1047	5.62683	4.03543	3.82469	4.15441	4.07779
P55017-3	SLC12A3	0.575367	0.876224	-0.151044	0.900599		4.21315	3.27889	3.90537	4.16373	4.11965	4.10789	2.80632	3.73654	3.46203	4.04745	3.54767	2.69044	3.79069	3.32412	6.29749	3.90849	3.53238	3.42218	3.92868	3.83148	3.83501	3.42177	2.96523	5.74326	4.16062	3.27081	2.73294	3.71726	3.15333	4.25757	3.49368	4.25084	3.79516	2.5666
Q13183	SLC13A2	0.116192	0.546637	0.487941	1.40244		0.855127	0.611542	0.445501	0.674416	0.589144	-0.112329	0.769892	-0.119202	-0.202936	-0.408241	0.938309	0.932459	0.556332	0.956186	0.569977	-0.756395	-0.744421	-1.32599	0.322754	-0.090456	-0.699272	1.57736	1.14468	0.0579605	1.04314	3.5392	-0.730425	-0.701954	0.359327	0.203253	0.237453	0.850729	0.874634	0.216974
Q8WWT9-3	SLC13A3	0.700977	0.921847	0.108574	1.07816		1.43475	0.69388	-1.75888	1.45841	0.721432	1.86476	1.08045	0.875208	0.939873	2.06565	1.63441	1.35814	1.81569	1.45476	2.84233	0.974812	1.23628	1.41211	1.84308	0.643785	0.462063	1.4601	1.68999	-0.163486	1.74681	1.82311	1.65063	1.57277	1.93559	1.71835	0.347075	0.877659	1.08928	1.17258
Q16348	SLC15A2	0.0787794	0.485333	0.429586	1.34685		-0.524242	-0.625891	0.525011	0.404467	0.0836735	-0.0416126	-1.46429	-1.59186	-0.51405	0.760914	-0.354923	0.636129	-0.481197	-0.761097	0.0883675	-0.958549	-1.83894	-1.08586	-0.693697	-1.58862	-1.57567	-0.528431	0.408978	-0.135439	0.552069	-0.170397	-0.180408	0.198069	-0.413519	0.178097	-0.903116	-0.322599	-0.175146	-0.10569
O00476-2	SLC17A3	0.455691	0.835437	0.443353	1.35976		-2.29167	-2.959	1.72851	-1.6458	-5.15051	-2.3829	0.949875	-1.78037	-1.54576	-2.63484	-0.988659	-0.891481	-0.132183	-2.59777	-0.590628	-1.75043	-1.77405	-3.00072	-1.6287	-1.24523	2.13157	-0.831163	-2.77269	-1.52125	-0.593321	-1.91385	-1.68587	-1.92916	3.77895	-0.834206	-2.74794	-0.677668	0.313507	-1.50506
Q9NRA2	SLC17A5	0.10805	0.532946	-0.328743	0.79623		-0.0990658	0.101814	0.130436	-0.650587	0.603706	-0.225336	-1.25921	-0.0513077	0.209738	-0.155155	-1.47877	-0.654953	-0.47229	-0.539062	0.438202	-0.32622	-0.801096	0.134693	-1.52406	0.081625	0.283377	-0.62347	0	0.397268	0.038311	-0.817846	-1.05273	-1.03958	-1.07573	-1.27042	-0.442131	-0.752632	-0.648447	-0.857485
Q9Y226-1	SLC22A13	0.036788	0.3584	1.05615	2.07938		-5.19193	-5.05881	-3.17077	-4.4862	-2.42656	-4.37041	-2.97639	-5.65496	-5.17891	-5.07951	-3.7791	-4.56952	-3.16752	-6.56479	-2.93455	-2.24767	-2.52006	-3.94377	-4.43782	-3.58145	-5.06088	-0.897861	-5.74949	-4.02409	-4.07932	-2.38136	-5.81874	-3.69343	-2.57043	-4.0491	-2.27203	-0.997484	-1.73704	-1.48634
O15244	SLC22A2	0.560439	0.874526	-0.245707	0.843403		-1.30482	-1.32696	-0.947893	-1.02508	2.34053	-0.461113	-2.49899	-1.73372	1.3397	0.0852032	0.163963	-0.90132	0.433969	0.507998	0.748545	-2.57733	-1.35428	-1.51594	-1.1092	-1.71151	-0.56254	-0.839333	-0.0871983	-2.11248	0.627899	-1.28457	-0.28096	-2.81024	0.0175419	-0.468168	0.233589	-2.66062	-0.73337	-1.09818
Q4U2R8	SLC22A6	0.281988	0.730231	0.545551	1.45958		-1.87155	-2.20446	-4.68911	-2.08541	-0.502703	-0.483311	-2.57233	-3.24509	-0.304211	-1.36253	-1.13218	-0.868689	-1.72855	-1.32614	0.185694	-3.00586	-2.01728	-3.43553	-1.52468	-5.10745	-1.56564	-1.88507	0.227015	-1.60679	-0.159239	-1.30051	-0.610641	-1.77745	-0.551674	-0.656994	-1.08884	-5.85192	-1.4182	-1.51377
Q8TCC7-2	SLC22A8	0.326538	0.754215	0.384373	1.30529		0.883482	0.489944	-0.788738	0.374805	-4.77582	0.762918	0.985497	-0.106493	-0.217001	0.573992	0.493273	-0.0274868	0.790808	0.379433	1.75143	0.0254707	-0.332333	-1.1255	0.659296	-0.247566	0.260523	0.395033	0.934566	0.286091	0.387743	-0.207092	0.309393	-0.00917244	1.46849	0.685238	1.7797	0.120426	0.229618	-0.881792
Q9UHI7-2	SLC23A1	0.0156942	0.269752	0.618034	1.53478		-0.187391	-0.422825	-0.0683327	0.62999	1.79081	1.54091	1.92537	1.16463	1.66142	0.714281	0.942091	0.93984	1.52102	0.638445	1.48961	0.282766	-0.0713062	0.0499382	1.1394	-0.0588131	0.20809	2.55843	0.722715	1.67497	1.61645	0.932419	0.913364	0.73806	2.15748	1.52766	0.807699	1.12281	2.01661	1.04527
Q00325-1	SLC25A3	0.190154	0.628838	-0.562561	0.677099		1.82883	1.9484	2.63676	1.33361	1.45074	0.467594	-0.617428	0.300365	0.295864	-0.462675	0.326506	1.0212	1.06942	-0.68775	2.67561	1.35132	0.7773	-0.314039	1.20657	2.1005	5.65789	1.22375	-0.309496	0.899355	1.50062	0.521009	0.1651	0.63047	-0.440641	1.00389	0.448484	0.0155773	0.967224	1.14543
P05141	SLC25A5	0.682332	0.913642	0.263409	1.20031		-1.81613	-1.32308	-3.84428	-0.992937	-2.90346	-2.443	-4.12009	-4.43125	-5.07121	-3.84847	-4.13457	-0.831951	0.584423	-5.90746	0.450552	-0.973854	-3.07415	-5.60805	-1.71012	-1.47573	-5.00328	-0.448599	-3.39462	-1.91443	-1.74874	-1.6808	-2.95771	-2.09654	-2.75306	-1.72658	-4.45994	-6.5457	-1.68408	-1.36558
O43511	SLC26A4	0.0651226	0.459439	0.449644	1.3657		-3.86492	-2.38451	-1.88103	-1.58253	-0.712011	-1.49423	-1.03897	-1.16881	-1.84537	-1.01535	-2.02033	-1.48722	-2.56823	-2.25251	-1.19721	-1.80325	-2.30417	-1.14933	-1.24334	-0.535513	-1.59101	-1.31201	-1.81305	-1.35074	-0.715239	-2.08353	-1.59914	-1.62954	-0.909229	-1.35607	-0.335684	-0.848347	-0.611961	-1.34333
O00337	SLC28A1	0.820555	0.959074	0.13455	1.09775		-1.30197	-0.407509	-2.46733	-5.54973	0.264961	-2.16133	-2.35901	-5.31526	-4.0282	-4.84553	-2.31587	-2.34639	-2.02698	-6.47469	-0.604927	-3.37741	-4.97029	-5.50494	-2.13258	-4.62422	-4.26584	-1.63461	-1.67348	-3.34777	-2.57133	-3.79956	-2.24768	-3.98468	-1.52149	-3.32715	-3.80881	-3.98578	-5.47344	-2.23677
Q99808-2	SLC29A1	0.998304	0.999831	-0.00302367	0.997906		-4.69279	-5.45216	-4.8624	-4.55769	2.42953	4.25517	4.13333	4.22311	4.73252	-2.77401	-3.19128	-4.25848	-3.38963	-4.97535	-1.18823	-1.23518	3.88996	2.78162	3.19353	-4.85749	-6.38694	-3.26516	-4.25069	1.75212	2.37404	-4.69854	3.69327	3.5427	3.07249	3.08968	-5.50594	-5.3023	-3.01977	-5.25345
P11169	SLC2A3	0.576047	0.875997	0.225456	1.16915		-1.7413	-1.75562	-1.83123	-3.63937	1.10537	-1.49414	-2.37426	-1.90721	-1.43058	-2.99285	-2.03673	-0.781919	-1.8997	-2.53671	-1.12741	-0.829422	-1.90382	-0.294106	-3.94995	-2.42945	-1.33743	-3.06109	-1.89305	0.441439	-1.69138	-1.75592	-1.31875	-1.12922	-1.65986	-3.40581	0.0659218	-0.292908	-1.35097	-3.03854
P22732-1	SLC2A5	0.945609	0.990155	-0.0208467	0.985654		2.14133	2.87544	1.53526	2.68148	2.04178	3.91921	2.28883	3.55823	2.07518	2.82914	2.69097	4.17016	3.63158	3.14939	4.68719	4.25509	4.02316	2.54839	3.17627	3.98696	3.27157	3.09723	2.71806	3.1323	3.82709	1.9698	2.62275	4.46937	2.45429	2.45596	2.35845	4.45949	4.20207	2.53243
Q9NRM0-1	SLC2A9	0.0385293	0.365577	-0.634491	0.644168		-4.93731	-4.77856	-4.09537	-3.80553	-4.61772	-5.18913	-5.19032	-4.51071	-4.09755	-3.55999	-4.65771	-4.80513	-3.19588	-3.56897	-4.8615	-4.63498	-3.12041	-4.13733	-4.54941	-4.77986	-4.18612	-4.05781	-4.26283	-5.88059	-4.71821	-7.57013	-5.0898	-4.34182	-4.50278	-6.7931	-4.89586	-4.4313	-4.14421	-4.06626
O95436-1	SLC34A2	0.169407	0.605283	-0.914985	0.530349		-3.7184	-3.99204	-6.21368	-4.72544	-0.14325	-0.839428	-0.663525	-0.060091	-1.5817	-3.46134	-3.4365	-2.66605	-3.28855	-2.83991	-2.69651	-2.30888	1.105	-2.02148	0.264963	-2.085	-2.53359	-5.50227	-5.72005	-1.29991	-4.5641	-4.88267	-1.86297	-3.06957	0.435474	-1.12493	-3.82074	-2.00554	-5.21339	-2.91986
Q495M3	SLC36A2	0.804047	0.955053	0.0554675	1.0392		1.90288	1.63309	1.40574	2.17672	3.55477	2.30145	2.53627	2.32602	2.73056	1.67598	2.50025	2.14907	1.60528	2.28888	2.80194	1.60383	1.32633	2.31487	2.51528	1.39454	2.05487	2.50696	2.4089	2.55723	1.99852	1.58052	1.61873	2.03754	2.07773	4.26064	1.92548	1.65189	2.454	1.37541
Q9HBR0	SLC38A10	0.538021	0.866087	0.140112	1.10199		1.36809	-0.34721	1.21336	0.846876	2.22321	1.27369	0.973721	1.75364	1.78999	1.53378	1.46265	1.02563	-0.0939217	1.7328	0.756424	1.04254	0.978168	1.78965	1.0975	0.566704	1.86551	0.854029	1.94508	1.70368	2.02493	1.06419	2.28357	1.39514	1.38247	0.627554	0.587269	2.16913	0.558151	0.61132
Q6ZMH5	SLC39A5	0.63015	0.888179	0.171243	1.12603		-3.8158	-3.65248	-4.17607	-5.15513	-1.65353	-4.92781	-2.91968	-3.94704	-2.46329	-3.45882	-3.42514	-3.81139	-4.07773	-3.86603	-1.63662	-3.13335	-3.72437	-2.52271	-2.74763	-5.70037	-3.73861	-3.26742	-3.32395	-3.66295	-1.57262	-4.57092	-3.14196	-3.00275	-4.00803	-2.87746	-5.33271	-3.92375	-2.54211	-2.69945
Q07837	SLC3A1	0.580412	0.872061	0.14753	1.10767		6.12552	5.16571	5.23429	6.15612	5.57328	5.63988	3.82259	6.02003	5.14669	5.74571	4.79118	5.5147	4.92336	4.59666	6.14296	6.55522	5.58676	6.13939	5.35559	5.49758	6.62141	5.357	7.09098	5.28905	6.36267	4.92325	6.70889	6.07181	5.80532	5.50617	3.92537	6.39938	5.63451	4.87253
P08195-2	SLC3A2	0.322431	0.754642	-0.229317	0.853039		4.67079	4.45915	4.61876	4.58761	4.99759	5.42932	3.74995	5.29652	4.03042	5.24723	4.6231	4.48684	4.36736	5.47801	5.43667	5.80803	5.62159	5.93715	4.32607	5.06547	5.37323	4.15012	4.7437	3.88683	5.5164	4.47181	5.2388	6.10579	5.11971	3.8139	4.32244	5.07617	4.96696	3.7463
Q8WWI5	SLC44A1	0.479296	0.842984	-0.263831	0.832873		-4.17335	-2.56377	-5.48126	-5.03253	-4.7484	-5.14801	-4.70695	-4.75296	-4.11872	-4.08309	-2.58793	-3.94923	-4.35571	-4.41167	-3.04078	-4.60279	-4.9468	-6.79469	-3.4495	-5.89303	-4.67375	-4.07021	-6.33078	-4.9951	-4.38239	-4.75264	-4.96268	-6.04432	-2.6765	-3.00324	-4.82812	-6.02661	-5.06694	-4.18048
Q8IWA5	SLC44A2	0.0809848	0.487645	-0.28375	0.821453		3.96869	4.40404	5.4792	3.89233	3.45589	3.92032	4.8767	4.41943	3.63561	4.05617	4.30535	4.24998	4.37727	3.95663	3.84825	4.31242	4.67699	3.98711	3.56486	4.38811	4.76748	4.26892	4.547	3.65069	4.03815	3.41769	3.60146	3.95517	4.36051	4.14155	3.60681	3.48726	3.64022	4.40804
Q53GD3-1	SLC44A4	0.888779	0.977377	0.0279659	1.01957		1.89604	1.83565	0.462971	1.78755	1.65518	2.09441	2.263	1.81055	1.99321	2.43746	2.88502	2.51566	1.417	1.65924	2.85774	2.32577	2.32384	1.55217	2.10751	1.09276	1.9702	2.18977	2.54452	2.47101	2.29534	1.06307	2.29281	2.93783	2.20764	1.66778	1.7909	1.15158	1.49907	1.59787
Q96FL8	SLC47A1	0.380379	0.779815	0.353631	1.27777		0.310081	-0.528803	-3.70563	-0.545063	-2.11394	-1.32198	-0.50815	-1.59573	-1.55864	-0.642908	-0.577671	0.289518	0.606909	0.475153	1.23816	-0.827574	-3.85737	-1.68963	-1.11756	-1.72658	-0.710817	0.424297	0.185865	-1.89562	-0.158293	-1.83954	-0.914917	-1.41633	0.119585	-1.20889	-0.704374	-0.11377	0.355879	-0.684635
P02730	SLC4A1	0.957556	0.99242	-0.0266443	0.981701		-2.77514	-1.92245	-0.786491	-1.53468	2.63173	-0.0643368	0.406452	0.495703	0.415382	-1.20666	-1.18661	-5.98576	-0.286116	0.0436707	-2.41944	-2.17538	-1.4075	-0.894846	0.00266838	-2.30231	-1.65045	-0.647703	-1.5223	-1.32623	-0.583487	-2.39836	-2.15794	-0.291945	-0.0851994	-0.486698	-1.04259	-1.37745	-1.17032	-1.24822
Q6U841	SLC4A10	0.0144473	0.262154	-1.59171	0.331778		-4.42995	-4.17772	-2.75804	-1.18672	-1.98087	-1.01704	-3.05527	-1.47752	1.00588	-0.708927	-2.47338	-1.39484	-2.45893	-3.26989	-1.58283	-0.0507488	-0.684973	0.185717	-3.12635	-1.04051	-0.564856	-6.13551	-3.48282	2.46709	-2.32467	-2.42808	-4.42702	-5.8604	-1.91297	-3.34902	-4.42962	-4.93046	-3.27791	-3.03999
Q9Y6R1-2	SLC4A4	0.299767	0.74015	-0.284816	0.820846		1.32947	0.61779	0.913021	0.430515	-0.0774765	0.76162	0.371536	0.0259686	-0.913992	1.58437	-0.0858612	-0.314796	1.66986	1.46144	2.44151	0.933554	1.02046	1.30108	0.864038	1.09643	1.27205	0.145657	-0.508226	0.55187	-0.125242	0.249653	1.37893	0.721329	1.234	1.51691	-0.843069	0.896709	1.25844	0.160137
P13866-1	SLC5A1	0.291261	0.738425	-0.314571	0.80409		0.123787	0.864201	0.859894	0.502951	2.84385	1.22927	1.60535	0.66824	2.53063	-0.365917	0.631895	-0.404041	2.05572	0.96203	1.72913	0.272161	0.25926	0.186394	0.031332	1.12539	1.13013	2.32903	1.11526	-0.457071	0.722443	-0.0101166	-0.0503292	-0.0453072	0.395916	-0.121897	0.76034	0.852951	0.976219	1.10702
A0PJK1-1	SLC5A10	0.886079	0.97811	0.0450882	1.03175		0.525179	-0.756468	-0.39637	-0.404924	-0.950027	-0.940065	0.0732059	-0.603954	-0.0861244	-0.114698	-0.438553	-0.858711	0.907377	0.308304	-0.0896778	-1.58136	0.239351	-1.46672	-1.60072	-0.00192833	-1.278	1.73973	-0.079237	-1.59168	-0.193874	-0.490599	-0.703461	-1.72243	-0.596437	-1.91978	-0.0442677	0.366821	1.36693	-1.43574
Q1EHB4	SLC5A12	0.580633	0.871733	-0.102634	0.931331		0.776442	1.09214	0.969561	1.32743	0.808504	0.63138	1.81382	0.592438	1.35786	0.784685	1.33756	0.957218	1.22042	1.05526	0.736031	0.222931	0.500927	0.644493	1.13219	0.459806	0.702393	1.90791	1.72369	-0.389006	0.585863	0.635578	0.381166	0.168922	1.06997	0.082283	1.00906	1.16797	1.72656	0.434139
P31639	SLC5A2	0.770827	0.949896	0.106652	1.07673		1.32122	0	-0.132927	1.83285	-3.5415	0.805584	1.10442	-0.35598	0.00860405	1.77139	0.865051	0.53912	1.03368	1.24782	0.976213	-0.415724	0.70578	1.03592	-0.0245037	0.835119	-0.119848	1.34131	1.82843	-0.594913	0.460638	0.485197	0.588581	0.575186	0.164028	-0.692148	1.21299	0.8785	1.61532	-0.600475
Q695T7	SLC6A19	0.191305	0.627665	0.268187	1.20429		1.12567	0.503788	0.661856	0.787239	0.814415	1.11805	1.67065	0.816153	0.59491	0.979408	1.10213	0.637081	1.15182	0.596659	2.29711	0.910286	1.61771	0.779541	1.16231	0.411127	0.580795	2.07139	0.888208	-0.167128	1.91704	0.966871	0.914055	2.00159	1.99751	1.36767	0.00423813	1.21241	1.61835	1.27246
Q9UHI5-1	SLC7A8	0.774832	0.94964	0.21621	1.16168		-2.1284	-4.72555	-5.9792	-3.77067	-4.44325	-1.77097	-1.66498	0.293276	-1.01821	-3.7084	-4.99386	-3.84047	-1.38845	-3.70329	-0.319677	0.656057	-0.925144	1.45261	-0.325001	-4.91944	-5.52226	-1.62338	-2.11145	-0.344074	-0.604223	-3.68882	0.315836	-0.153498	-1.55271	-2.5711	-4.33418	-4.77917	-2.30975	-6.08459
O14745	SLC9A3R1	0.580356	0.872555	0.197886	1.14702		5.40791	4.37884	5.81818	4.1091	2.25158	4.14411	5.23548	3.44785	4.42847	4.33579	5.56913	3.94782	4.59217	6.38958	4.06682	3.55627	3.96033	3.47752	4.49587	5.13713	4.34166	6.34338	4.58464	3.10983	3.45587	5.19849	3.59715	3.61063	3.905	3.8018	5.73973	5.06989	5.86092	5.92332
Q15599	SLC9A3R2	0.0766306	0.482714	0.651412	1.5707		-1.82774	-3.04371	-2.68925	-0.691244	-1.70446	-0.173193	-2.54333	-1.6232	-1.89427	-0.10832	-1.90612	-0.213663	-0.81736	-1.39215	-0.567406	-2.36618	-2.89074	-2.40527	-0.101528	-2.83094	-2.11992	-0.43224	0.0253639	-2.05585	-1.25877	-2.93598	-1.08496	-1.10791	-0.908546	-0.539114	-1.21939	-0.743282	1.34462	-1.60751
Q6ZQN7	SLCO4C1	0.452456	0.834495	-0.241491	0.84587		0	0.696321	-0.419085	1.1923	2.65844	0.575294	0.446016	-1.16667	0.992161	2.90088	1.44039	1.56995	1.41099	1.75479	0.788939	-0.0185947	-0.141708	0.0577259	0.283962	-0.0923233	-1.33133	0.50407	0.407639	0.789379	0.346186	0.287319	-0.356211	-0.0363636	0.524321	0.504421	-0.131651	1.18204	0.931793	0.325762
Q96PX8	SLITRK1	0.60496	0.874872	-0.18307	0.880827		2.12015	-0.831303	1.65093	1.72399	-1.76151	0.108599	0.249102	0.957653	-0.380554	1.21646	1.6227	0.24609	1.0883	2.3871	-0.696743	-0.732147	0.192823	1.09056	-0.627001	1.10566	1.67966	0.866396	0.722799	-1.34828	0.929441	1.25477	1.12792	-0.16198	0.0739174	-0.232296	0.348455	0.766014	0.733784	0.221869
Q9H5Y7	SLITRK6	0.530337	0.867778	-0.320019	0.80106		-5.88143	-2.17584	-3.05252	-1.3926	-1.29289	-2.50591	-2.20714	-2.68826	-3.96722	-0.837902	-2.09758	-1.67623	-5.87717	-1.61122	-1.76072	-1.73621	-2.17103	-1.23527	-2.96404	-1.38693	-0.703411	-5.60954	-4.14989	-2.34143	-2.53447	-2.35979	-1.85274	-1.43748	-1.38119	-2.48283	-2.09617	-1.16987	-1.80457	-5.41073
Q9H2G2-1	SLK	0.0973992	0.520614	-0.64066	0.64142		-2.05725	-0.952454	-1.1319	-0.975805	0.317873	-0.237387	0.338247	0	-0.256495	-2.68535	-1.50599	-0.351717	-0.526701	-1.45469	0.573202	-2.90358	-0.877861	-1.4763	-0.602732	-1.75004	-1.73989	-2.25115	-0.521275	0.195364	-2.33976	-1.87325	-1.04504	-1.52176	-1.00067	-0.00295639	-4.54989	-2.10198	-2.00858	-1.84756
P03973	SLPI	0.588006	0.871322	-0.310521	0.80635		1.69279	1.22958	2.44487	1.21795	1.13195	-2.11257	0.192812	-1.84842	-1.34859	0.0561771	1.26865	2.37106	0.0972233	-1.0917	-0.453724	0.2458	0.513992	0.750195	-1.60946	1.61652	1.32714	0.432453	1.29082	2.93899	0.906477	0.503767	-3.76873	-2.20934	-3.16478	-0.205198	1.38731	0.304253	0.50449	1.80457
Q71RC9	SMIM5	0.548626	0.873421	-0.181269	0.881927		1.72289	0.966656	0.765776	1.39016	2.82888	1.39073	0.393663	1.208	2.01668	1.58056	1.29586	2.0075	1.78908	0.114651	2.51527	1.77523	1.60202	2.17881	1.16795	1.87279	2.63821	0.999674	1.843	4.55164	1.44208	0.66461	0.73415	1.54421	1.43933	1.65754	1.48549	0.266869	0.643652	0.936867
Q99835	SMO	0.124183	0.55352	-0.457414	0.72829		-0.214882	0.423025	-0.0639229	-1.41611	-1.08375	-0.467861	0.419451	0.79624	-0.14703	0.363249	0.151154	0.638458	-0.212412	0.718948	-0.174557	-0.837784	-0.863733	-0.833599	1.58053	-0.652359	-0.603533	-0.919111	-0.198141	0.0503712	-0.810799	0.0265713	-1.06373	-2.38047	-1.14396	-1.44296	1.43572	0.429758	-0.911877	-0.553299
P17405-1	SMPD1	0.859605	0.967684	0.0499779	1.03525		3.97895	3.14814	3.48177	4.32712	4.81896	4.0647	2.07601	4.07741	4.62817	4.20768	2.92041	2.63238	3.33343	3.34097	2.26418	3.62175	4.05056	3.63183	2.83572	3.30689	3.28962	2.45938	4.27786	6.10744	3.45201	3.5344	3.47594	3.61383	3.5148	2.72574	3.21348	3.79136	3.23293	3.08277
Q92484	SMPDL3A	0.0705723	0.472881	0.756373	1.68924		-3.19124	-3.48391	-5.94142	-2.79531	-4.47324	-2.50076	-3.31223	-2.80452	-5.91568	-2.46415	-3.47737	-4.65461	-3.36996	-2.87356	-3.46339	-3.68246	-2.33476	-2.51022	-3.86743	-3.56361	-3.09061	-5.84409	-4.92296	-1.06899	-1.91081	-2.16487	-2.25708	-2.74041	-2.67916	-2.61721	-1.88633	-3.27502	-3.14992	-1.31772
Q92485-1	SMPDL3B	0.443826	0.829048	0.213256	1.1593		3.0513	0.687424	0.872608	2.50936	0.44772	0.545532	0.760784	0.697201	0.379158	1.16132	1.1538	0.499077	0.25613	3.33379	0.150545	-0.253012	0.218346	0.565254	0.965988	0.659031	0.905031	1.13379	0.40691	1.512	0.451044	1.17315	0.913355	1.24429	0.85895	1.06825	1.29985	1.67955	1.13385	2.00984
P02814	SMR3B	0.407752	0.798849	0.485187	1.39977		1.3821	-0.422588	0.175888	-0.0202847	-4.45428	-0.257298	-1.58977	0.320782	-2.274	0.395714	-1.07631	-0.757889	-4.32822	-0.466885	0.967987	0.643387	0.557808	1.03868	-2.10188	0.173841	0.914082	0.449697	0.215115	-4.33498	0.935688	-0.536215	0.941189	1.3354	0.295143	-1.14545	-1.63813	1.37234	2.02828	-0.531034
P52788-1	SMS	0.965255	0.992344	-0.0253777	0.982563		-2.24417	-4.80213	-3.44118	-2.1201	-4.84868	-2.11211	-1.24802	-0.0918961	-1.99245	-1.91925	-2.47519	1.83901	-3.02038	0.460201	0.569464	-0.478535	-0.188059	-1.60074	-1.15244	2.25174	0.516571	-3.60453	-1.72724	-2.4822	-1.0478	-1.31208	-0.0847149	-1.63847	-0.131485	-0.643358	-2.07713	-1.447	0.151699	-1.67982
O00161	SNAP23	0.931279	0.985119	-0.0213025	0.985343		0.849707	0.63077	0.326811	0.952595	-0.759869	-0.282421	-0.453951	-0.870649	-0.475208	1.28821	0.826996	1.22413	0.342037	0.487843	1.28285	0.387501	-0.604523	-0.294806	0.872278	0.379301	1.25787	-0.545055	1.70514	0.234108	0.123672	0.494768	-0.0579739	0.0258083	-0.311125	-0.430161	0.611824	1.24683	0.792789	0.393251
O76070	SNCG	0.328585	0.755938	-0.3677	0.775017		1.3099	0.00932693	0.558859	-1.2767	-0.379387	-1.28583	2.01378	0.675919	-1.26833	0.240423	-0.492958	-0.870329	-0.278084	0.453115	-0.901052	1.57399	1.48643	1.3395	-0.255682	1.44529	0.0938034	-1.81082	0.509806	-0.999857	0.408051	-1.22466	0.0322571	0.186432	-1.4463	-0.477757	2.25975	-0.366957	0.522383	0.222612
Q96H20-1	SNF8	0.558564	0.87615	0.235206	1.17708		-1.54042	-2.84359	-1.63627	-4.28676	-3.24602	-2.55462	-4.18482	-3.54658	-2.26454	-2.21648	-1.34813	-1.15432	-3.38015	-2.95065	-0.793123	-2.21416	-1.98191	-3.5993	-1.40837	-5.3592	-3.44176	-1.54451	-2.22414	-1.36082	-1.94721	-4.72521	-2.8035	-2.81256	-1.57915	-2.30721	-1.6693	-2.06341	-2.22905	-4.31271
Q96RF0-2	SNX18	0.683921	0.914508	0.168551	1.12393		-0.592766	-0.0806427	-0.928961	2.45945	1.2946	-0.173973	0.372622	-0.408545	1.18818	-0.188854	1.35727	1.40961	-0.367111	-1.8084	0.859697	-0.405882	-1.08232	-1.38869	1.15081	-0.61059	-0.521997	0.859976	-0.207762	2.83337	1.38566	-0.359388	-0.114647	-0.743196	0.919905	1.26268	-1.00094	-2.266	0.364929	0.205889
O60749	SNX2	0.00294636	0.120632	1.11525	2.16633		0.598169	-0.0532436	-1.37215	0.365789	-0.977297	1.23218	0.207254	-0.0972748	-0.0424957	-1.46283	-0.679111	0.389797	-0.722462	-1.31907	1.31566	1.04334	1.91051	0.0975323	0.252544	-1.67133	-1.80402	0.342175	0.609552	-0.527622	1.09714	2.6898	1.90707	1.49476	0.768467	1.74656	0.609213	-0.0160408	0.855291	1.19572
Q9Y5X3	SNX5	0.620395	0.88645	0.358305	1.28192		-4.84974	-2.74253	-4.43907	-2.49417	4.6228	-5.37282	-5.13305	-4.91667	-2.4033	-2.11693	-4.67516	-2.08919	1.12499	-5.20808	-1.29969	-4.10785	-4.45627	-3.03887	-5.17606	-1.62005	-2.70584	-1.28678	-2.97585	-2.16083	-2.94335	-5.08107	-3.43565	-3.6279	-1.71347	-3.57732	-2.54384	-1.4011	-1.7023	-1.95298
Q9Y5X1	SNX9	0.000651159	0.0454667	-1.53102	0.346032		-0.234529	-0.396267	-1.36269	-1.28035	1.51155	0.304766	-0.644705	-0.636909	-0.636293	-1.01635	-1.30445	-2.29497	-2.27719	-0.858753	-0.708591	-1.2557	-1.23712	-1.30434	-1.87493	-1.86074	-1.75639	-1.74254	-1.29818	-0.701323	-1.20814	-4.29543	-4.55688	-4.01303	-3.7768	-1.5493	-0.731207	-4.53185	-1.89145	-2.68452
P00441	SOD1	0.0701861	0.472851	0.408969	1.32774		3.13751	2.74267	2.3841	2.78677	2.20194	2.6937	0.709471	2.59716	1.59714	1.98223	3.14496	3.2686	2.30703	1.60872	2.77103	2.86159	2.49956	1.88109	2.4728	3.10598	2.20889	2.67923	3.65559	2.47282	1.41333	3.43653	2.6208	2.65068	2.30028	3.38389	2.9959	2.70933	2.96548	3.58123
P04179	SOD2	0.370889	0.774581	-0.399324	0.758213		-0.965235	-0.853998	-2.05053	-0.878696	-1.49539	-1.04654	0.226406	-1.58882	0.455494	-1.26848	-0.33691	-0.685497	-1.7354	-1.00346	-0.0317116	-0.664274	-4.17066	-1.06268	-0.0377541	-2.20044	-0.498037	2.12627	-1.90357	-2.94956	-1.91996	0.113152	-1.56403	-1.86831	-1.57303	-0.379686	-1.79423	-4.61992	-1.17589	-1.23502
P08294	SOD3	0.0417953	0.374008	-0.341441	0.789253		5.6433	5.21102	5.73257	6.18753	5.38051	5.83965	6.27387	6.03214	6.34541	6.32791	6.62232	5.67264	5.18946	5.6558	4.9412	5.16602	5.21956	5.02087	5.77279	5.28543	6.00415	5.63712	5.89429	5.43005	5.35077	5.80471	5.46683	4.76664	5.04723	5.15183	5.58267	5.68701	5.15011	4.58315
Q00796	SORD	0.239123	0.69831	-0.209353	0.864925		4.20308	3.81253	3.54878	4.6711	4.59125	3.45511	3.05436	3.43736	4.16655	4.88008	4.1511	4.85494	4.30148	4.11894	4.37206	3.98283	4.3085	3.644	4.90572	4.26377	3.71377	4.30819	3.71955	4.62648	4.33699	3.69223	3.47762	3.26536	3.93251	3.30281	3.42658	4.303	4.01822	4.37768
Q92673	SORL1	0.0807866	0.487571	-0.387833	0.764277		1.22339	1.68566	2.53578	1.91952	2.34823	1.058	1.31415	2.26253	1.39566	1.48681	1.98322	0.699839	1.09959	1.84034	0.510992	2.43426	1.06828	2.34365	1.35993	1.16027	1.78111	1.2938	1.80687	1.40686	0.00715637	0.399616	1.9348	0.855093	0.896011	1.66883	1.71817	2.18298	0.761509	0.771511
Q99523	SORT1	0.722256	0.930361	-0.126336	0.916155		-4.53687	-4.32096	-3.24156	-3.65617	-4.11399	-4.5499	-3.73868	-3.07821	-4.11053	-6.0597	-4.65915	-5.11051	-2.9414	-3.16181	-3.73905	-2.93513	-3.11308	-3.73092	-3.89666	-4.38221	-4.58335	-2.71324	-4.50627	-5.34073	-3.24384	-1.96251	-3.60637	-5.9674	-2.68824	-5.99916	-4.40923	-3.87112	-5.03243	-4.09124
O75602-1	SPAG6	0.230496	0.691772	0.399025	1.31862		-4.11322	-4.4781	-5.08352	-5.79253	-5.55919	-5.70361	-3.25208	-3.24715	-5.88995	-5.83482	-6.26168	-4.42928	-4.22211	-6.28392	-3.54534	-3.99244	-5.66648	-4.41448	-3.47433	-5.22363	-4.79511	-2.45978	-4.78416	-4.99326	-4.07956	-4.53529	-4.37738	-5.19209	-5.08801	-4.74987	-3.92693	-4.9514	-4.95272	-3.40883
O60271	SPAG9	0.691202	0.919761	-0.0820477	0.944716		2.5697	2.31131	2.42162	2.25541	3.35845	1.01816	1.96034	1.71661	2.52284	2.13821	2.31455	2.78456	2.98703	2.99092	2.6803	1.44936	1.14614	2.26255	1.74143	2.51532	2.62186	1.83344	2.37527	2.42312	2.15051	1.4858	1.81283	1.66503	2.07968	1.47262	3.26147	2.87756	2.66133	2.40458
P09486	SPARC	0.115895	0.546346	-0.925165	0.52662		-1.4934	-5.12768	-3.93792	-2.55553	-4.6563	-1.72917	-3.80594	-1.05838	-3.04506	-0.835138	-3.66828	-2.68448	0.33346	-2.01658	-1.46837	-1.08934	0.895838	-2.51044	-3.79343	-4.46904	-4.98193	-0.737209	-5.37166	-4.6181	-2.78037	-1.66758	-3.42041	-4.77504	-4.41333	-2.16056	-3.53512	-2.44155	-3.71491	-5.63239
Q14515	SPARCL1	0.998664	0.999718	-0.000335505	0.999767		5.50157	4.92289	5.21708	5.98959	5.11475	5.79096	4.29344	5.74051	4.4908	6.09714	5.61312	5.61779	5.50822	5.49454	6.33588	5.88178	5.58358	6.12841	5.25769	5.93835	6.51525	5.34507	5.82227	4.48257	5.56137	5.68398	5.6085	6.13346	5.96988	5.2292	5.09982	6.55716	6.11375	4.83782
Q9UBP0-1	SPAST	0.27289	0.725614	-0.374807	0.771209		1.42011	-0.997559	-2.62894	-0.327076	0.162668	0.0568962	-0.3393	-1.0151	-0.970379	0.234322	0.00449562	0.103689	-0.0597401	-1.95136	-0.0181522	-0.070322	-1.49195	-0.50127	-0.932062	1.52312	1.33982	-0.476713	0.245327	-0.705902	0.0595036	-1.67449	-0.263844	-1.45473	-1.40504	-2.07771	-0.556969	0.490232	-0.0907021	-0.959305
Q9NQ38-3	SPINK5	0.0791369	0.484668	-0.642434	0.640631		1.47147	1.86123	4.37198	1.12264	1.09934	-0.18446	0.205774	1.35973	1.01631	0.777145	0.199856	2.43213	0.65992	0.0652256	-0.309425	0.852491	0.0640831	0.784883	0.265825	1.70308	2.15595	-0.124725	1.61953	0.309711	0.266304	0.352877	-0.375063	-0.814074	0.13592	0.551167	1.76061	1.96106	-0.0349331	-0.356337
O43278	SPINT1	0.215474	0.665014	-0.419151	0.747865		-1.15067	0.179424	1.23954	-1.25116	-0.497963	-1.62814	-2.00488	-1.88456	-1.61591	-0.888805	-0.197014	-1.82109	-1.02455	-0.196175	-0.917774	-0.595678	-2.52835	-1.04134	-1.36829	0.0287781	-1.60986	-0.905519	-0.941952	-1.98403	-1.01454	-3.4529	-1.58633	-0.834389	-1.41932	-1.44163	-0.0496826	-0.213535	-1.05457	-3.41096
O43291	SPINT2	0.852714	0.96433	0.110724	1.07977		-3.06149	-1.43702	-3.3581	-1.49712	-2.28446	-3.28476	-1.25059	-3.07295	-1.87885	-2.39108	-6.54501	-1.93479	-3.55837	-5.89991	-2.62311	-4.81556	-3.7123	-6.74756	-4.43739	-5.24692	-2.84024	-1.19058	-1.42542	-5.42695	-3.09466	-3.19421	-3.82574	-3.35559	-5.93286	-4.18681	-3.17414	-3.72118	-4.82602	0.297926
Q9H2V7	SPNS1	0.23235	0.691584	0.45972	1.37527		-4.62871	-2.89805	-1.48709	-3.47144	-4.93613	-5.32764	-4.081	-3.05616	-5.93845	-5.85073	-4.02097	-3.24664	-5.9185	-4.46764	-2.81212	-3.09049	-5.38804	-3.31931	-3.73623	-3.26127	-3.25639	-3.39094	-2.86957	-2.80984	-2.78311	-3.16806	-3.04507	-4.49942	-3.23623	-3.97191	-3.17869	-5.53807	-3.89183	-3.76039
Q08629	SPOCK1	0.145102	0.579537	-0.345417	0.787081		3.00293	1.45266	3.01574	2.28065	1.73743	2.84524	3.04196	3.07795	3.15273	1.85578	2.96799	2.24619	0.859308	3.36829	2.39087	2.1963	1.64036	3.67859	3.53188	1.48153	2.26519	2.7091	2.22143	1.36004	2.49007	1.92047	2.40978	1.87125	1.97668	2.0907	2.73715	2.22041	1.79664	1.95179
Q92563	SPOCK2	0.56692	0.877915	0.179667	1.13262		4.15025	1.87146	3.15416	2.8533	1.99356	1.86131	0.632742	2.06732	1.6319	2.62687	3.25387	2.94653	3.5201	3.18804	1.39927	2.8559	3.05154	1.78243	2.04708	3.98169	2.34355	5.10396	3.54632	1.87447	3.27664	2.41913	2.45926	2.18037	2.86201	2.1188	2.63743	1.81353	2.44871	2.53633
Q9BUD6	SPON2	0.162071	0.596661	-0.719917	0.607132		-3.96258	-3.20621	-4.40957	-4.73255	-6.06591	-4.43552	-3.58171	-2.64003	-1.77104	-1.66709	-2.5536	-1.91247	-2.91579	-3.8822	-2.91842	-4.19731	-5.90804	-4.70518	-0.637079	-6.16576	-3.82076	-3.2302	-4.85827	-1.15331	-4.30359	-5.40908	-2.47058	-4.90799	-5.65681	-4.59071	-5.46314	-5.32673	-4.4606	-4.63049
P10451-5	SPP1	0.117967	0.546737	-0.651914	0.636436		8.29302	6.5565	8.76673	7.50205	6.39763	8.99257	7.08912	9.23409	7.77665	8.31093	7.67863	5.81005	7.55149	9.3476	5.46282	7.19747	7.24879	7.42387	6.59583	6.53385	7.61254	5.91741	6.5755	5.84874	6.15613	7.23752	7.58545	7.16081	5.63744	5.76572	8.95595	9.63256	5.66227	6.81671
P10451-4	SPP1	0.16044	0.593485	-0.92087	0.528191		4.55928	1.44524	4.95908	2.24284	1.73835	4.64486	3.68843	5.42223	4.51321	3.96486	3.61563	-0.275785	2.92819	5.43114	-0.383797	1.96932	1.99281	2.01589	2.25426	1.66024	2.57405	0.772955	1.71529	-0.684816	1.48607	2.48585	2.83188	2.51161	-1.07828	1.34198	5.24328	5.59407	0.214783	3.33137
Q13103	SPP2	0.288556	0.735891	0.450121	1.36615		-6.10392	-3.94516	-5.65077	-5.19556	-5.60115	-3.95777	-5.20564	-6.10834	-4.14066	-3.75912	-4.24002	-4.00503	-2.66354	-4.50107	-3.12143	-3.02969	-6.21683	-6.18872	-4.87873	-3.97862	-3.74271	-3.61683	-3.4976	-6.15355	-5.12903	-1.66061	-3.7427	-5.01435	-2.86461	-3.26963	-4.77852	-5.81194	-5.08291	-3.09989
P35321	SPRR1A	0.694191	0.920199	-0.218236	0.859616		2.20542	3.21962	7.57603	1.64798	0.385824	0.560633	0.739044	2.20294	0.424932	1.68805	0.735117	4.44353	1.46172	1.66103	0.807226	1.79687	0.875736	1.16688	0.481737	3.94642	4.84113	1.64108	2.38934	1.52228	1.67755	3.5052	0.822945	0.835285	0.288324	2.45888	2.51171	2.02819	1.01767	3.00173
P22528	SPRR1B	0.267352	0.719842	-1.17788	0.441999		-4.99332	1.93016	6.2171	-0.722933	-5.91389	-2.17957	-0.866253	0.559433	-2.52121	-0.820078	-2.04703	3.45334	-1.08522	-6.50264	-3.61399	-1.12407	-1.78122	1.9489	-2.06608	1.72088	3.14016	-4.1423	0.500784	-2.42068	-2.15655	1.8816	-3.22197	-5.89086	-5.30926	1.51161	0.499578	-2.28116	-4.42338	-0.549347
P35326	SPRR2A	0.654651	0.899521	0.239814	1.18084		-0.656923	0.437958	1.3126	-1.57438	-2.27894	-1.16757	-4.06793	-0.796938	-1.50482	-5.11294	-2.62981	0.0639133	-2.0243	-5.4526	-0.462919	-1.30629	-2.40894	-1.04076	-1.39039	0.66614	-0.107624	-0.787716	0.231672	-2.24314	-1.35436	-2.32687	-2.15798	-1.61823	-0.233704	-0.896303	-2.68097	-0.166037	-0.421021	-1.7299
P22532	SPRR2D	0.385494	0.782484	-0.600613	0.659474		-1.87518	1.4692	5.65503	-1.58772	-1.07905	-2.9825	-1.54428	-0.829418	-1.41616	-0.262598	-2.13577	1.08469	-1.16443	-1.90037	-0.367937	-0.275148	-0.139788	0.310699	0.436134	1.70834	3.98655	-5.13234	-0.936726	1.06898	-1.62865	-0.101807	-1.13821	0.0786552	-2.16613	-0.998978	1.09645	1.34158	-0.226955	-0.865061
Q96RM1	SPRR2F	0.398184	0.794357	-0.99622	0.501312		-0.392473	-0.698696	-0.0112972	-1.61516	-2.20412	6.17223	-1.50898	6.18559	-2.06112	-1.40156	-1.58771	-0.800838	-3.46383	-0.875071	-3.03511	-3.46025	-5.93099	-2.41211	-1.28901	-3.81782	-1.69302	-3.41248	-2.19869	-2.24906	-4.26803	-0.921114	-3.05014	-6.31088	-3.03425	-6.19626	5.4886	6.21321	-6.41734	-2.62859
Q9UBC9	SPRR3	0.141172	0.5761	-0.609272	0.655527		4.17731	4.99108	9.34963	4.34784	4.80386	5.10526	4.45028	6.69141	4.5983	4.40202	4.07511	5.46844	5.16236	4.86867	4.16012	5.53617	3.87252	5.90328	4.1649	5.67451	7.70226	4.10671	4.53641	4.32362	4.57299	5.86166	3.85154	3.97197	4.16071	5.77775	5.34821	4.43176	3.63059	5.29457
P02549-1	SPTA1	0.355972	0.766219	0.590691	1.50597		1.3784	-5.15046	-2.9075	-3.32653	-3.48158	-0.460089	-0.487118	-1.17898	-1.32859	-2.35556	-4.691	-2.50789	-2.28932	-2.67881	0.831141	-0.487694	-1.07962	-1.11484	-1.01814	-0.831049	0.00606537	-0.434813	-0.0808067	-2.52446	0.932072	1.40744	-0.478142	0.246525	0.0902824	-1.4944	-2.24393	-4.7729	-4.64261	-0.0904598
Q13813	SPTAN1	0.0972354	0.521016	-0.304276	0.809849		1.29978	0.582745	0.0861015	1.37277	0.782572	0.714415	1.39548	1.51129	1.9234	0.753534	0.885725	1.11639	0.831549	1.93911	0.753939	0.262253	1.05297	0.497046	1.16545	0.956736	1.17299	-0.261568	1.16328	0.939104	-0.0786934	0.902409	0.447088	1.01009	1.19236	0.261875	1.71748	0.651495	0.772314	0.361992
Q01082-1	SPTBN1	0.756843	0.943004	-0.0882657	0.940653		-0.462355	-0.245098	1.1415	-1.04916	1.73286	-0.414799	1.01611	0.811056	0.815008	0.229925	1.0762	-0.301056	-0.654396	0.653263	0.291914	-0.377066	1.3611	0.207914	-1.04346	0.143036	0.535225	-0.466768	0.682695	2.38638	-0.857605	-0.0725613	0.102903	-0.538176	0.335915	0.799347	0.193192	0.211594	-0.431301	-0.108292
O15020	SPTBN2	0.174232	0.616143	0.402895	1.32216		2.7876	1.57026	1.7154	3.01723	0.619144	1.70893	0.470037	2.34175	2.33648	2.07296	1.3334	3.58136	2.64228	1.66331	3.76134	2.31202	1.73423	1.41235	3.32448	2.43705	3.30467	2.89386	2.73343	2.46395	3.26441	1.7369	2.42898	2.58118	3.23928	3.31937	1.01542	2.94401	2.9792	2.2044
Q9H254	SPTBN4	0.927922	0.986586	0.03686	1.02588		-3.11663	-3.18211	-2.61564	-2.99041	-3.78836	-2.37628	-1.71193	-3.89824	-2.42682	-4.69382	-2.86232	-4.55056	-3.73643	-3.95241	-5.82174	-4.5197	-3.56793	-3.87751	-4.55622	-1.89609	-3.66323	-2.84893	-3.12317	-5.92855	-2.58083	-4.06558	-4.67911	-4.18163	-4.33266	-4.67431	-2.36964	-2.76237	-2.93279	-0.72967
P12931	SRC	0.797838	0.952465	0.0643006	1.04558		-0.34466	-0.234385	0.582493	0.141489	0.521297	0.693497	0.249117	0.18746	0.0180969	0.726036	-0.0326157	0.69072	-0.252985	-0.094799	1.04084	1.17945	0.499554	1.13373	0.884054	0.613708	3.21178	0.259384	0.423912	0.834614	1.21933	-0.237684	0.658361	1.64445	0.820107	0.133669	0.906042	-0.367706	1.26364	0.343525
P30626-3	SRI	0.901357	0.980707	-0.0515227	0.964917		-0.039814	0.226557	-0.763731	0.816759	-2.71452	0.64621	0.292122	1.34387	-1.60295	-0.277895	-0.675823	-2.8588	0.144527	0.70977	-1.9952	1.76602	0.353697	-0.486553	0.0598869	1.24729	1.57268	-0.543245	0.969385	-1.85393	-0.806171	-0.802052	0.0356674	1.64764	-0.147858	0.784813	-0.379623	0.0459309	-0.41445	-0.590025
Q07955-1	SRSF1	0.600578	0.873648	-0.301566	0.811371		-5.13913	-4.82174	-2.2293	-3.33002	0.723339	-2.73038	-3.50274	-5.80193	-1.49701	-2.48327	-3.83071	-2.17367	-4.56105	-3.81312	-4.20952	-3.01605	-4.62022	-4.53269	-5.32784	-4.78166	-1.40627	-1.64326	-5.16191	-5.356	-2.07692	-2.7799	-3.79569	-6.30234	-5.04828	-4.23186	-1.92419	-1.31845	-4.15943	-5.36521
P50502	ST13	0.281721	0.730497	0.293698	1.22578		1.81137	1.42116	1.56354	1.61696	-0.660854	1.81272	1.05073	2.07822	1.88448	2.22964	1.74276	2.87321	2.07422	2.04961	2.82142	2.75908	1.96715	2.75944	2.54476	1.28753	0.467585	1.54845	1.9394	2.68486	1.86237	1.24974	2.98813	2.60992	2.73053	2.86464	1.40347	1.392	2.31486	1.84929
Q9Y5Y6	ST14	0.483442	0.844697	0.178955	1.13206		1.22896	1.26677	1.23115	1.55108	0.0201912	1.63894	3.10896	1.18314	2.43253	1.01739	2.0116	0.978456	2.0346	1.7274	-0.228445	1.3829	1.92783	1.35624	1.01173	1.6996	1.07427	1.44224	2.35131	0.73135	1.79004	0.850611	1.61149	1.45694	0.532343	1.72762	1.7792	1.49653	1.69567	3.21911
Q11201	ST3GAL1	0.0183867	0.281455	1.17635	2.26004		-3.61635	-2.91508	-3.41245	-2.34542	-3.29184	-1.68979	-5.05384	-3.30136	-3.53635	-6.56271	-5.22772	-1.55916	-3.73126	-4.69947	-2.29026	-2.00898	-4.30091	-2.21557	-1.67532	-1.7345	-1.73082	1.54632	-1.91957	-2.821	-2.09834	-3.32045	-1.61013	-1.37435	-2.97022	-1.68549	-3.38392	-1.7347	-2.09425	-2.65512
Q11206-4	ST3GAL4	0.00907786	0.200491	1.09442	2.13527		-0.539686	-1.07748	-1.64687	-0.265448	-2.80009	-1.54152	-1.05707	-0.62612	-2.57852	-4.43742	-2.13564	-0.613028	-0.995325	-1.90533	-0.0495052	-2.18725	-2.66769	-1.47664	-1.38136	-3.22333	-4.23041	0.244205	-0.620455	0.383549	0.19755	-1.84241	-0.706491	-0.413092	-0.381987	-0.957479	0.0169373	-0.684912	-1.17815	-3.00431
Q9Y274-1	ST3GAL6	0.436022	0.827848	0.145095	1.1058		1.24218	1.02889	0.219154	0.841208	0.884373	1.19592	0.838011	0.331411	0.237415	0.355505	0.572998	1.3331	0.818605	0.423172	1.51023	0.0044899	0.232128	-0.0865021	0.386271	0.75993	0.530661	1.26459	1.07321	0.834328	1.60812	0.696993	0.23719	0.495087	1.73705	1.03212	-0.111673	0.862465	1.04394	-0.431538
P15907	ST6GAL1	0.175248	0.615241	-0.321875	0.800029		2.46235	2.17527	2.24907	2.31477	2.73168	3.61929	4.7231	3.73029	4.15242	2.6605	3.89997	2.86132	3.14193	3.01835	3.40597	3.54069	4.18977	3.98704	3.77674	2.26584	2.76709	2.81282	2.51478	2.9463	2.98748	2.37445	3.48783	3.27694	3.31526	3.7925	2.93586	2.41397	2.48857	2.36196
O75886	STAM2	0.102261	0.530609	-0.62584	0.648042		-3.49191	-0.475988	-4.33941	-3.24724	-2.20293	-2.59807	-2.82297	-3.34118	-2.77682	-3.82365	-3.01044	-3.0611	-2.97422	-3.55678	-1.94884	-2.87731	-2.45761	-3.46769	-2.6819	-2.34389	-4.01267	-4.95886	-2.44005	-2.36082	-2.76676	-1.03496	-4.06097	-2.95089	-3.21903	-5.58143	-5.90697	-3.71925	-3.55112	-3.66404
O95630	STAMBP	0.268991	0.720567	0.390006	1.3104		-2.44512	-2.8973	-2.89144	-2.58377	0.00551033	-0.718044	-0.437937	-1.15676	-0.232864	-0.615065	-2.7203	-1.07871	-0.855093	-2.31777	-2.32846	-2.06048	-0.6042	-0.987354	-1.02452	-2.43475	-1.40483	0.594061	-2.03566	-1.95113	-0.525326	-1.679	-1.56287	-0.0089817	0.183565	-1.24565	-2.72346	-0.201746	-1.90626	-1.54654
Q9Y365	STARD10	0.772114	0.950354	-0.128208	0.914968		-3.29263	-5.40175	-4.72675	-3.45688	-3.78094	-4.07859	-2.96527	-3.44453	-5.61395	-2.79144	-3.62534	-2.87707	-5.8956	-4.49346	-0.782774	-3.83815	-3.62083	-5.85504	-1.4814	-2.84668	-4.15492	-3.07317	-6.65438	-3.94101	-5.49888	-3.91478	-3.60041	-3.60256	-2.60718	-3.29508	-4.4107	-3.88459	-2.69199	-3.41156
P42224-1	STAT1	0.0952944	0.520836	-0.613703	0.653517		1.14567	1.2585	2.39672	1.53244	-0.105272	1.67255	1.06442	2.35193	2.076	1.45583	1.06771	0.0633945	1.43755	0.801477	1.45222	1.16911	1.21965	1.77996	1.40785	0.231201	1.69332	-0.335852	1.91664	-0.290636	0.416107	-0.994583	2.33715	1.96513	-0.234425	-0.0780659	3.03667	2.24766	0.0621395	-1.20518
P52823	STC1	0.143604	0.57835	-0.399733	0.757998		1.56899	0.87303	1.43739	1.29708	1.45546	1.62307	3.1558	1.5563	1.62113	1.28194	1.8628	1.31955	0.841623	2.19986	0.352045	2.4261	1.97894	1.23279	2.32609	1.10237	0.72131	2.3118	1.92279	1.29014	0.991405	1.1609	1.15643	1.98175	1.11941	1.849	1.14533	-1.10415	-0.176355	1.10919
Q687X5	STEAP4	0.594736	0.869726	0.364777	1.28768		-5.04453	-2.11495	1.04363	-3.23443	0.750427	-1.58771	-1.5409	-2.53842	-1.10881	-3.53773	-1.58618	-2.89768	-1.70957	-2.84375	-0.56761	-2.70546	-2.68499	-4.16953	0.274147	-3.79442	-1.63114	-1.14379	-2.83083	2.00307	-3.14872	-2.07726	-1.28854	-0.311384	1.37118	-4.03813	-4.13315	-4.2707	2.17539	-4.32622
P31948	STIP1	0.0963965	0.521638	0.255576	1.19381		1.40755	0.926941	1.16492	1.6573	-0.181814	1.38939	1.08212	1.27422	1.0215	0.84214	1.20569	2.15911	0.886858	1.33961	1.75701	0.968874	1.74802	0.7665	1.77546	0.776171	1.26727	1.65778	1.56876	1.43426	1.59553	1.17754	1.54416	1.69315	1.70374	1.90871	1.24012	0.986914	1.2074	1.22598
Q15831-2	STK11	0.892821	0.978066	0.0598786	1.04238		-0.417309	-2.1321	-1.02833	-1.18604	-4.53884	-2.63809	-1.77244	-2.75077	-3.6408	-1.11243	-0.134007	-0.331804	-2.66725	-1.40814	-1.48758	-4.45918	-3.43429	-3.10712	-1.96596	-1.54754	-1.06788	-0.925104	-0.194181	-3.87384	-4.24096	-1.2053	-2.97555	-2.73429	-2.50039	-1.70335	-1.26837	-1.41082	-1.20411	-1.49783
Q9Y6E0-2	STK24	0.245288	0.705656	0.367225	1.28987		1.67847	2.08851	2.18204	1.08732	1.95233	0.330952	1.25451	0.425726	1.55824	3.31323	3.14985	2.57001	1.27113	3.26119	2.53229	1.47702	0.447136	0.945419	1.22346	1.22672	1.37649	2.10867	2.56191	2.41898	1.1499	2.40035	0.76358	0.611494	1.31357	2.46196	3.61282	2.29245	2.61493	2.3479
P16949-1	STMN1	0.0167567	0.270301	-1.08056	0.472845		-4.53418	-4.43799	-2.73591	-1.91924	-4.23107	-3.10458	-2.00443	-2.93494	-4.46181	-2.54248	-1.19372	-2.58565	-2.40909	-3.55328	-3.54484	-1.95	-2.90918	-5.3131	-1.50311	-4.45559	-3.03098	-6.69805	-3.09221	-5.47807	-5.82046	-2.56971	-5.23232	-3.88154	-3.67032	-4.93158	-2.97036	-3.65428	-2.34589	-4.16043
P27105	STOM	0.0363519	0.358346	0.437859	1.35459		3.87277	3.75594	3.72533	3.16276	4.10004	3.66997	3.39639	3.4035	3.70556	3.34628	3.27755	3.45081	3.08496	3.66393	4.71707	3.64771	4.12519	2.54585	3.44795	3.23166	3.0341	4.49477	3.61122	5.75007	5.00486	3.57075	3.25233	3.57904	3.71137	3.81901	4.24038	3.72425	3.51797	3.45183
Q9C0K7	STRADB	0.321093	0.752306	0.418531	1.33657		-4.07693	-3.0191	-2.55851	-2.80145	-3.4686	-1.70031	-3.95111	-2.31643	-4.7324	-2.1704	-5.39441	-2.08211	-4.39399	-3.01135	-2.61865	-4.67212	-2.82431	-4.35511	-2.73813	-2.37914	-2.26318	-2.15118	-2.46025	0.875622	-2.00976	-3.1075	-4.1486	-2.47301	-2.58753	-3.43019	-3.3635	-3.94613	-2.80216	-4.7578
Q9Y3F4	STRAP	0.00602292	0.157348	0.913498	1.88361		-4.01153	-4.07062	-4.29857	-3.8828	-5.01591	-3.00012	-3.44642	-4.028	-6.20081	-4.00208	-3.58386	-2.97145	-5.43411	-4.4237	-2.21863	-3.10677	-3.97178	-2.28047	-3.81694	-4.37533	-3.20214	-3.76668	-2.57101	-3.65269	-4.7519	-2.22307	-3.13018	-1.96558	-2.48707	-2.75896	-2.92034	-2.95496	-2.42429	-2.87238
Q86Y82	STX12	0.00184822	0.0949091	1.07765	2.1106		-5.4973	-3.57059	-3.95863	-5.05264	-5.13861	-4.48874	-4.64034	-5.93081	-4.97714	-4.0874	-5.61973	-5.13107	-6.29285	-5.05397	-4.26777	-4.18367	-3.45192	-4.10276	-3.99182	-5.34542	-5.00954	-2.72912	-4.15011	-3.90052	-3.57422	-5.89709	-4.45254	-4.16818	-3.48159	-3.3355	-2.14071	-4.91245	-2.94353	-2.0814
Q13277-2	STX3	0.772876	0.950709	-0.143931	0.90505		-1.28502	-0.572939	0.821371	1.30546	4.92295	1.3493	2.129	1.3916	3.68317	1.22078	1.61653	1.34724	0.185041	-0.538071	0.989218	-0.250532	-1.12908	0.328072	0.732471	-0.772545	-0.861814	0.997299	-0.425047	3.05917	2.32766	1.14369	0.635567	0.120728	0.766239	0.904476	-0.236599	-0.987476	0.44083	-0.333891
O15400-2	STX7	0.691878	0.919961	-0.129663	0.914045		-0.301729	-1.44985	-0.53797	-0.427107	0.891888	-0.780659	-0.839708	-1.15236	-1.33732	-1.6108	-0.237307	-0.324787	-0.101517	-0.408327	0.386374	-1.28137	-0.271444	-1.96517	-1.1644	0.203646	0.131256	-0.608717	0.153666	0.914894	-0.114126	-1.20772	-1.37896	0.461655	-0.02812	-0.263689	-2.93934	-1.82665	-0.0637703	-2.57153
Q15833-1	STXBP2	0.176922	0.619163	-0.778607	0.582929		2.25422	2.24775	2.58082	6.75282	6.49759	3.85289	2.95082	3.88857	5.69087	7.53	5.42998	6.4411	6.37661	5.32243	3.13871	2.7408	2.79818	2.09735	2.71866	3.12818	3.48126	2.01731	2.50819	6.41298	4.16064	5.40761	2.54565	3.01681	3.05983	2.62498	3.11385	3.45708	3.27179	2.70781
P50225	SULT1A1	0.273015	0.725064	-0.456849	0.728576		-2.89789	-3.19338	-5.82342	-2.08226	-2.61733	-3.44432	-5.44734	-3.6274	-3.32494	-3.20214	-4.03636	-1.58774	-2.53974	-2.21067	-3.63614	-2.89062	-4.44334	-3.26261	-2.67693	-5.70792	-5.17778	-5.68415	-5.97228	-4.00231	-5.13972	-3.786	-3.274	-2.9316	-3.66724	-4.73363	-3.5329	-2.76078	-2.58953	-3.56934
O00338	SULT1C2	0.810119	0.956759	-0.204213	0.868012		-0.334255	-0.570393	-0.4006	5.07968	4.82891	2.104	0.963959	1.22643	3.56758	2.72981	0.625357	2.39902	4.40091	0.940403	0.22525	0.988138	0.334103	0.519112	-0.258335	0.588463	-0.733557	-1.4483	-0.190847	8.91577	5.33801	4.92215	-0.00673294	-0.412151	-0.439926	-0.988712	0.370867	-0.131735	-0.0455189	-0.446606
Q8NBK3	SUMF1	0.62235	0.886177	-0.315799	0.803406		-4.46711	-1.35203	-6.30793	-6.33744	-2.64013	-4.16682	-1.78917	-2.33833	-1.63768	-6.89314	-3.21006	-3.9173	-2.79514	-2.27828	-6.9026	-5.31506	-4.89061	-3.64714	-1.27744	-1.4834	-1.90127	-4.52833	-3.87557	-5.36907	-4.0237	-2.76924	-7.2299	-5.1711	-4.9882	-4.11359	-1.11015	-2.32553	-2.34048	-3.02836
Q6EEV6	SUMO4	0.096633	0.521653	-0.765285	0.588337		-5.22903	-2.20487	-1.26373	-3.07932	-4.67761	-2.58077	-2.99619	-2.12347	-3.38603	-3.57997	-3.99638	-3.52758	-3.55049	-2.25258	-5.34042	-2.31152	-3.50523	-2.8413	-4.61842	-4.11284	-6.29682	-3.35229	-3.64906	-4.77987	-5.88444	-2.8875	-6.72206	-4.75439	-5.3744	-3.23663	-2.36283	-2.98544	-5.16521	-4.27885
Q9UGT4	SUSD2	0.0244193	0.305681	0.627762	1.54517		4.0549	4.40268	5.27683	4.86669	4.1006	4.46633	2.88792	4.39622	3.49806	4.58692	4.69604	5.17094	4.56838	5.21282	3.26406	3.75815	4.58255	4.19087	4.93064	3.90632	4.53183	5.29631	4.51939	7.4177	3.90607	5.1027	4.32088	4.08722	5.27783	5.43163	5.39908	5.02271	3.9564	4.97282
Q4LDE5	SVEP1	0.814144	0.958106	0.0689572	1.04896		-0.859247	-0.717318	1.74208	0.139631	-1.04835	0.59186	-1.03179	0.735245	-0.215057	1.39531	0.773279	0.484961	0.37398	0.908484	-1.05251	-0.389666	0.529179	0.293436	0.590015	-1.00893	-1.06016	-0.29137	-0.536102	0.795088	-0.717756	0.528624	0.166864	0.167368	-0.12755	0.475477	1.51511	0.734463	-1.32532	0.238581
Q8NHG7	SVIP	0.0457541	0.385285	0.886352	1.8485		-1.73955	-3.5618	-2.60073	-1.57767	-4.2997	-1.39863	-1.30096	-3.56874	-1.31674	-1.22332	-1.12036	-0.664024	-2.98525	-1.48949	-1.17725	-3.17108	-3.05471	-4.51399	-0.711605	-1.89347	-2.95088	-2.02902	-0.37899	-0.308874	0.985573	-1.51153	-1.15519	-1.42202	-2.0377	-0.951645	-1.7466	-1.56502	-0.579502	-4.45118
Q92797-1	SYMPK	0.00168	0.0905714	-1.61873	0.325622		-0.751717	-1.00955	-0.452702	-1.14118	-0.851587	0.706413	0.120708	0.107197	0.292784	-0.995766	-0.115768	0.231361	-2.53992	-0.712078	-0.440882	-0.108381	0.921022	-0.137854	1.26619	-0.634134	-0.943405	-2.46088	-4.37015	-4.22624	-0.297699	-2.66068	-0.824366	-0.409185	0.239603	1.4865	-4.13648	-3.63491	-2.73911	-1.46036
Q8NF91	SYNE1	0.191958	0.628935	0.391975	1.31219		3.8319	2.3975	3.2078	3.67681	5.20241	3.56649	1.89515	3.90472	4.2773	3.7343	3.01886	4.14805	3.16119	4.20734	2.895	4.08547	4.71352	3.87372	4.13432	3.94502	4.55459	3.58033	4.20116	3.47623	5.4115	2.92249	5.09988	4.42406	5.15201	4.47858	2.1274	4.63963	3.95107	4.18415
Q8WXH0-1	SYNE2	0.722189	0.930843	0.125399	1.09081		-0.524515	0.392229	1.28682	0.630081	-1.36509	-1.77796	-2.51898	-1.76173	1.24115	-1.89166	-0.843748	-0.660051	-1.09589	0.225307	-0.370445	-0.0193119	-0.542538	-0.539915	-0.983458	-1.32719	-0.755878	-0.97419	-0.209631	0.439812	-0.146721	-2.11185	-1.11036	-0.380743	-0.643948	-0.652294	1.90529	-1.21091	-0.237822	-1.20959
Q16563-2	SYPL1	0.754004	0.940726	-0.0699239	0.952688		2.57138	1.57813	2.27819	2.28145	3.36464	2.46388	1.66947	2.45328	2.48651	2.1193	2.46111	1.70111	2.3365	2.00327	1.49592	0.334702	1.37379	1.09586	1.20393	2.34523	1.54357	2.92807	1.63265	1.31097	1.4576	2.02002	2.26077	1.42909	1.59421	1.45083	2.7064	2.48046	2.00266	1.29801
O43581-3	SYT7	0.703694	0.923047	0.219174	1.16407		-4.23752	-5.21204	-2.26406	-2.52163	-3.4665	-5.82026	-1.84083	-2.37348	-2.71052	-3.06558	-2.31064	-3.36051	-3.2302	-6.51818	-4.82639	-2.39352	0.480835	-3.25221	-0.0605373	-4.94247	-3.38741	-2.31635	-0.936562	-4.106	-1.96445	-5.29088	-1.82928	-0.776552	-4.92736	-3.99043	-1.77643	-3.67309	-3.48604	-3.74766
Q8IYJ3	SYTL1	0.469534	0.841364	0.382381	1.30349		-4.05768	-2.49491	-1.69917	-2.20231	-2.92354	-6.85212	-5.89088	-4.67859	-2.66761	-2.01275	-3.8313	-4.76325	-2.06803	-2.64205	-2.58692	-2.57629	-1.4548	-2.95065	-0.745722	-2.6097	-2.15825	-2.2094	-1.79794	-5.66254	-0.888607	-4.72876	-2.26326	-1.86425	-1.34635	-4.87674	-1.77951	-2.33006	-2.24249	-2.57555
Q96C24	SYTL4	0.0500845	0.402441	-1.04083	0.486049		-1.00604	-1.04614	-4.10487	-2.79088	-4.09421	-5.20535	-0.711054	-1.65695	-0.893929	-2.62294	-2.08222	-3.77716	-4.85374	-4.04805	-1.1366	-2.05664	-2.577	-1.39658	0.631058	-1.64639	-2.34346	-1.87037	-3.12514	-3.31291	-4.96873	-3.39626	-3.01579	-4.93678	-3.17992	-2.2631	-2.10867	-4.88163	-1.53082	-5.53342
Q9UHF0-1	TAC3	0.0196963	0.287677	1.2562	2.38866		1.65857	1.91268	2.28784	2.15081	0.446686	2.66389	0.285458	2.44701	-0.801851	4.15693	0.401739	1.83353	0.721081	0.954304	2.59151	2.51585	2.37281	1.71859	1.77241	1.18767	0.6448	3.90588	3.93077	5.7763	2.67249	2.72261	4.42616	4.87557	4.5658	1.90877	-0.436476	0.436905	1.12466	1.42071
O95359	TACC2	0.888679	0.978777	-0.118484	0.921155		-0.16366	-0.88517	-1.13334	-0.428019	-4.58954	-5.18185	-4.53086	-6.13252	-5.09717	-0.00499916	-1.11841	-0.355881	-1.07268	-1.2119	-4.44003	-4.16181	-4.61396	-4.85794	-4.94881	0.114656	0.87269	-1.60829	0.852318	-4.65057	-3.69312	-2.87379	-5.9324	-4.34563	-6.19179	-4.81291	-2.01928	1.03503	0.044796	-0.736834
P09758	TACSTD2	0.464446	0.840188	-0.411566	0.751807		-1.82993	-0.946953	-1.05532	-0.950426	0.478817	-1.60256	-1.81219	-1.04106	-0.0511093	-0.237202	-1.89003	-0.897636	1.87024	0.209919	-4.07918	-1.68602	-2.30567	-1.69897	-1.80283	0.128864	-0.473873	-2.76207	-0.999498	3.00538	-1.74351	-2.23181	-1.896	-3.61291	-5.33226	-1.85929	-0.335365	0.525396	-0.264458	-1.26065
P37802	TAGLN2	0.815261	0.957239	0.0766769	1.05459		0.240086	0.0803165	0.835331	0.325949	0.27471	-0.0492363	0.457314	0.862734	0.0124493	-0.185072	0.89245	-2.62149	0.313072	1.56545	0.597343	0.757143	0.521324	0.538502	0.327301	1.33826	0.88389	0.163757	-0.367138	-0.85751	0.0756264	-0.0369225	0	0.645491	-0.0947781	0.138977	3.55109	0.602453	1.25526	0.852957
P37837	TALDO1	0.541839	0.868481	0.21626	1.16172		2.43822	4.61287	2.88932	2.55179	2.40179	1.1416	2.4387	2.59384	1.71979	1.14276	0.983412	1.49495	1.33187	1.59244	2.325	3.44483	1.63345	2.93539	1.40392	3.52918	2.76651	4.35179	2.66211	2.30822	1.42985	3.78349	1.84062	1.80085	1.31471	2.35322	2.54141	1.96374	1.31253	4.47413
Q7L7X3	TAOK1	0.450655	0.832027	-0.396248	0.759832		-2.4829	-1.41377	-1.745	2.18403	2.24012	-1.14513	-1.42354	-1.85737	0.093153	2.84125	0.873857	1.45894	1.17287	0.581228	-0.149815	-1.05432	-1.85943	-1.05528	-1.63449	-0.564878	-0.419685	-1.39522	-0.713858	1.1289	-0.559141	0.67874	-3.20207	-1.39201	-1.69345	-1.21296	-0.960167	2.00395	-0.779371	-0.372747
Q9H2K8	TAOK3	0.502179	0.855966	0.388836	1.30934		-4.07023	-6.22993	-3.53866	-3.8943	-2.71852	-5.46437	-5.76761	-3.062	-5.13306	-2.798	-4.67916	-1.31677	-4.52714	-4.55043	-0.83284	-1.67973	-6.71471	-6.52369	-1.60148	-3.52345	-2.10977	-4.01178	-2.03343	-0.91951	-2.13093	-3.23217	-5.77243	-4.75576	-3.14362	-3.39879	-4.05824	-4.2538	-2.30515	-4.90885
P26639-1	TARS	0.00328916	0.129133	-1.52535	0.347395		-1.35201	-0.980862	-1.82957	-0.00337791	1.47323	0.735725	1.7073	0.430294	0.867197	-0.0942993	-0.567589	-0.953762	-0.725534	-1.38011	-2.32895	-0.163725	1.30526	0.575212	-0.310116	-1.02139	-0.799154	-2.36797	-4.51773	0.543724	-1.69015	-1.83165	-1.17871	-0.505116	0.158443	0.0617809	-5.10112	-2.5898	-1.47505	-2.68911
Q8N9U0	TC2N	0.19948	0.644826	-0.409414	0.752929		-1.51981	-1.60715	-1.27679	-0.706228	-1.33008	-0.883978	2.10124	-0.974964	0.382647	-2.01579	-0.589071	-1.40714	-0.177853	-0.908438	-2.80673	-1.7295	-1.27187	-0.30035	-0.358738	-0.666304	-1.01257	-1.41796	-1.23122	-2.53561	-1.48196	-1.83974	-1.34009	-1.78019	-1.94514	-0.934166	-0.568333	-1.51977	-0.764906	0.237974
P20062-1	TCN2	0.179403	0.619775	0.676813	1.5986		1.25492	0.958544	1.31456	1.57925	1.00059	1.94412	1.05661	1.50717	1.01664	1.25641	1.20854	2.28412	1.55764	0.869867	2.38358	1.05479	0.997116	1.32896	1.47123	1.65639	2.40828	1.86275	2.25511	2.27595	1.51192	0.48485	1.72624	1.16816	2.00421	1.59568	9.19237	1.5965	0.600464	1.16348
P17987	TCP1	0.341954	0.756612	0.269939	1.20576		0.0729599	0.00736427	-1.84477	-0.17873	-0.604177	-2.1958	-0.735918	-0.715462	-0.924973	-0.90024	-1.5498	0.428688	-0.575745	-0.779509	0.814295	0.0329323	-1.32807	-0.17276	0.0906048	-0.612465	-0.138855	-0.110937	-0.237661	-1.00062	0.00633049	2.08979	-0.719072	-0.442562	0.400562	-1.19381	-0.866034	-0.348974	-1.22981	-0.149214
P13385	TDGF1	0.730774	0.931142	-0.252112	0.839666		-5.44191	-1.77797	-1.86733	-0.422823	-1.66844	-5.33095	-3.42567	-3.651	-2.59527	-4.8947	-0.0518227	-0.0793819	-0.0643368	-5.144	-5.19932	-5.16735	-3.53572	-5.00259	-4.58239	-5.74696	-3.05372	-6.62311	-0.417727	-1.47584	-3.21447	-2.80263	-5.06044	-6.57202	-5.64476	-3.92925	-3.62047	-1.36041	-4.64478	-0.442368
Q6N022	TENM4	0.157982	0.590447	-0.878663	0.543871		3.55531	-1.4294	0.5867	-0.173216	-2.29541	0.00696564	-0.98035	-2.8857	-3.16162	-3.54267	-0.960052	-0.479115	-0.422297	-3.71795	-0.652357	-0.337524	-0.100748	0.651503	-0.977182	-1.86598	-0.969519	-3.12392	-1.58509	-3.20408	-0.5084	-5.35436	-0.241264	0.999666	-0.0945187	-2.56591	-4.00501	-2.83666	-1.11207	-0.265179
Q9UGI8	TES	0.214342	0.665211	-0.622667	0.649469		-1.97345	-4.60276	-4.14165	-4.49318	-0.338089	-4.75209	-5.22994	-5.27007	-2.88319	-3.03106	-2.65185	-4.59455	-3.46537	-4.1804	-4.19574	-5.0386	-3.60412	-4.13171	-5.18023	-4.10292	-5.37956	-4.62897	-4.17761	-2.29354	-6.35561	-1.17877	-5.35513	-4.65075	-4.80463	-4.74214	-5.49974	-6.49479	-6.40083	-3.042
P02787	TF	0.55402	0.874842	0.131889	1.09573		9.36391	8.45862	9.8704	8.24012	9.05837	9.04319	9.31174	8.79538	9.85791	8.32114	9.50635	7.89914	8.61823	10.2043	8.00864	8.26647	9.39107	8.57447	9.40805	9.27939	8.64454	10.0769	8.81314	9.0192	8.46116	9.28588	8.54349	8.46046	8.72813	8.65981	9.83949	9.32399	8.87918	10.0798
P04155	TFF1	0.781083	0.951859	-0.111152	0.925848		-3.47004	-6.18558	-6.23994	-3.03819	-4.1838	-2.34346	-5.71183	-6.42472	-4.24681	-4.34297	-4.88806	-4.4532	-5.55193	-5.06433	-4.71889	-5.22389	-2.64137	-6.79541	-4.81584	-5.56678	-2.97601	-5.68402	-4.43725	-5.37311	-4.292	-5.84821	-5.06174	-3.32606	-6.10508	-4.52441	-3.79717	-4.61311	-5.0848	-4.51133
Q92734-1	TFG	0.463573	0.840135	0.320171	1.24848		-2.32248	-2.74444	-2.95355	-6.57466	-4.05466	-3.22571	-2.58602	-3.01204	-2.08887	-2.98904	-3.01881	-2.05384	-6.44452	-2.87341	-2.52667	-3.10879	-5.75493	-3.2802	-2.61061	-2.94325	-4.91081	-2.49204	-4.7692	-2.37733	-1.85617	-3.29036	-2.83605	-3.36291	-2.63706	-2.75589	-2.68989	-3.01515	-5.52012	-2.85488
Q9UBB9-1	TFIP11	0.418916	0.811166	0.178949	1.13206		-4.79898	-5.99237	-4.06352	-4.87704	-4.92149	-5.41864	-5.36554	-5.72881	-5.14195	-5.6148	-5.38393	-4.76494	-5.90347	-3.75331	-5.00093	-4.40907	-4.50305	-3.18127	-5.08697	-4.71932	-4.96637	-4.64017	-4.66335	-5.58723	-4.57186	-5.43766	-5.18501	-4.86383	-4.44594	-4.84045	-4.87255	-4.33362	-4.55231	-3.81038
P02786	TFRC	0.342247	0.756556	0.45406	1.36989		-3.27363	-1.65047	-4.31946	-5.3887	-4.81714	-1.30485	-0.815771	-3.43134	-2.40255	-2.26049	-2.89478	-3.32808	-1.47143	-3.30255	-4.39258	-2.13669	-0.728342	-4.04549	-3.71584	-2.56468	-3.08065	-1.02973	-4.57373	-5.17775	-1.84898	-3.74643	-0.194349	-2.74557	-1.74555	-1.84817	-2.46143	-3.16161	-1.57721	-1.95012
Q15582	TGFBI	0.000966705	0.0622353	1.33464	2.52212		-4.55377	-3.6807	-3.73417	-3.49433	-1.696	-2.49177	-4.783	-4.78915	-2.43563	-5.21997	-2.9892	-3.54557	-4.21739	-4.38186	-2.91618	-2.72677	-3.22859	-4.21209	-1.58372	-4.38435	-2.73817	-2.41985	-3.01357	-2.15653	-2.36477	-1.15329	-1.01748	-2.30787	-1.51535	-0.381731	-2.47416	-4.26673	-3.61891	-1.64665
Q03167-2	TGFBR3	0.183706	0.620452	0.515626	1.42961		-3.09889	-3.86244	-4.05019	-3.81076	-2.23093	-3.0478	-2.09202	-3.22269	-4.6383	-2.09935	-1.86619	-2.51026	-3.23139	-3.48483	-1.25162	-3.99817	-2.72499	-2.52392	-1.8052	-1.81348	-2.36117	-2.88905	-2.13789	-2.90192	-1.51182	-6.00526	-1.50143	-2.06888	-2.84653	-1.71242	-0.559359	-2.73915	-1.33655	-2.05899
P22735	TGM1	0.0496189	0.40175	-1.2256	0.427618		-4.99805	-2.37591	1.30077	-3.69696	-0.510809	-2.58649	-6.21089	-2.76714	-6.30475	-5.88737	-3.95201	-1.18271	-5.55973	-2.37867	-2.84337	-3.3366	-3.40816	-1.87307	-0.559958	-3.24884	-2.82222	-5.54921	-5.17696	-2.98386	-3.37656	-3.38483	-5.18044	-3.85419	-4.99637	-2.02628	-4.38375	-5.56373	-5.1145	-4.7059
P21980	TGM2	0.0189928	0.280956	-1.83468	0.280354		-2.28038	-5.63848	-3.33995	-0.805546	-4.28471	0.872463	-0.129118	-0.418858	-0.502325	0.401268	0.746111	-1.56584	-0.462683	0.596224	0.180984	1.65294	1.88522	2.06351	-0.274387	-4.3979	-6.12734	-2.2854	-6.09927	-1.94695	-1.11463	-2.31536	-1.7764	-1.92224	-2.31925	-2.92353	-2.06503	-5.07114	-3.42975	-4.09491
Q08188	TGM3	0.0642965	0.455303	1.05359	2.07569		-1.96419	-0.539183	0.165977	-1.45238	-6.31634	-0.951801	-0.0646744	-3.01039	-0.732952	-4.1152	-5.3155	-1.85513	-5.28599	-1.76086	-3.57844	-1.7406	-1.32755	-1.54999	-0.466972	-0.34046	-1.7328	1.33442	-0.739885	-2.30521	-1.8038	-1.28477	-0.9853	-0.866377	-0.881851	-0.792561	-2.15318	-0.741684	-1.61437	-0.666868
P49221	TGM4	0.637244	0.890683	-0.189888	0.876674		1.97215	2.259	1.83445	2.60266	6.01367	2.96573	3.16934	2.83689	4.97967	2.83241	4.18152	2.37428	2.93123	3.67113	4.03952	2.34333	3.32526	2.24686	4.85298	1.33975	1.99763	4.72294	2.6031	4.60581	4.10516	2.49402	2.82063	2.48466	3.168	3.03917	2.14332	2.45246	1.85283	1.13474
O43493-1	TGOLN2	0.0240943	0.305204	0.36121	1.2845		-0.141506	-0.443901	-0.902206	-0.312212	-0.41679	-0.00504303	0.311802	-0.35589	0.157207	-0.028574	-0.66291	0.376915	-0.263973	-0.367514	0.403608	0.322041	-0.538303	0.325811	0.0642891	-0.822342	-0.0344372	-0.245071	0.180397	0.103786	0.507797	-0.576555	0.315495	0.197592	-0.605185	0.0184765	0.243904	0.711281	0.818262	0.961693
Q8WY91	THAP4	0.742343	0.937914	0.151593	1.1108		-1.89995	-3.5534	-0.174158	-2.90932	-2.42776	-3.17732	-4.47678	-3.29934	-5.87771	-2.49092	-6.47104	-2.92598	-3.17436	-5.4889	-4.41825	-3.65115	-4.0745	-6.09263	-4.92635	-3.49277	-3.61531	-2.92553	-2.59247	-5.52145	-2.78615	-3.28831	-4.77803	-4.07191	-3.38441	-3.2785	-2.6081	-3.95025	-3.87398	-3.63845
P07996	THBS1	0.274275	0.723666	0.156609	1.11466		4.85561	4.42306	4.39907	4.77781	4.6917	4.15652	4.15985	4.1454	4.5499	4.23131	4.42283	5.24314	4.12877	4.22963	4.59471	3.96708	3.58924	4.22104	4.18104	4.59605	4.95577	5.3434	5.31432	4.25931	4.13142	4.63717	4.34844	4.47788	4.78897	4.3313	4.76667	4.44925	4.68403	3.77774
Q13769	THOC5	0.81638	0.957465	0.0965136	1.06919		-2.2079	-3.44123	-3.87798	-3.2132	-4.50287	-3.13214	-3.76435	-5.52618	-4.88774	-3.3955	-5.58922	-3.33002	-3.38675	-5.2422	-2.42376	-2.72267	-2.23011	-3.69489	-3.61052	-1.04482	-3.16413	-4.25842	-3.15616	-5.29884	-2.19928	-4.65182	-2.02587	-2.74904	-2.71194	-5.04179	-4.95131	-2.46914	-2.99537	-2.28618
Q9UPZ6	THSD7A	0.199737	0.6447	-0.721884	0.606305		-0.288681	-1.77323	0.804132	-1.09038	4.9081	0.854404	-0.0250969	0.246157	2.97776	-3.23953	-0.483479	0.68372	-1.62888	0.663458	-1.43433	0.0325222	-0.278158	0.724516	0.633297	-0.297842	-0.520031	0.0735836	-1.99631	-3.87066	-0.774553	-0.774179	0.591183	-2.20288	-0.406357	-0.203501	0.506809	-0.0410976	-0.454973	1.07747
P04216	THY1	0.480759	0.844839	0.302352	1.23315		1.65472	2.49947	2.17676	2.59502	6.31743	2.38995	2.41032	2.94963	5.30571	2.55462	2.60901	1.67831	2.48461	2.924	2.37805	3.25075	2.24986	2.27343	1.92711	1.20849	1.90476	2.07632	2.22957	6.69335	3.19277	2.8854	2.93804	1.98201	2.84842	2.57124	3.34232	2.30839	1.66314	3.70655
Q7Z2Z1	TICRR	0.373333	0.77527	-0.28933	0.818282		-4.28882	-4.537	-4.82499	-4.19833	-5.06089	-5.90418	-2.95864	-3.02815	-3.33988	-4.68329	-3.10186	-3.90127	-3.88587	-4.16629	-5.69165	-4.19017	-4.07584	-4.30568	-3.4767	-6.02233	-4.04102	-3.82506	-6.12133	-5.60638	-5.21777	-4.48314	-3.91881	-2.71567	-3.40045	-5.64036	-4.74295	-4.60768	-4.65776	-4.34188
P01033	TIMP1	7.15294e-06	0.002	-0.903254	0.534679		-0.173569	-0.172243	-0.518826	-0.0952072	-0.862749	-1.38032	-0.70929	-0.225805	-0.424917	-0.441851	-0.0928097	0.189287	-0.450148	0.190573	-0.236534	-0.0445385	0.0700645	-0.602619	-0.0124321	-0.42695	-0.437908	-0.454227	-0.748413	-0.477451	-1.37053	-1.57016	-0.713354	-1.0325	-1.73295	-1.98788	-0.679321	-1.34085	-2.47255	-1.40803
P16035	TIMP2	0.643654	0.892909	-0.0890601	0.940135		3.79047	3.39715	3.67045	3.86727	3.04815	2.99768	2.86844	3.0884	2.91634	3.87842	4.14353	3.72378	3.63345	4.01974	2.69824	3.48147	2.4132	2.5759	3.30971	4.16099	4.01606	3.40236	4.24536	2.54492	2.52819	3.31627	3.16392	3.22411	2.74974	3.13402	4.09521	3.22659	3.87016	3.72636
Q9GZM7-1	TINAGL1	0.791692	0.952197	0.0677651	1.04809		-1.95009	-2.17612	-2.17041	-0.279297	-0.261765	-0.907827	-0.722961	-0.425177	-0.20941	-0.421629	0.624233	0.481159	-1.54123	-0.202761	-1.20905	-1.25609	-1.04572	-0.269209	-1.56892	-0.230257	-0.388575	-0.173889	-0.567358	-0.881483	-0.0155449	-1.29398	-0.517693	-1.55134	-0.776394	-1.41428	0.365265	-1.27105	-0.429464	-0.577768
Q9UDY2-6	TJP2	0.168802	0.606123	-0.696061	0.617255		-1.10745	-1.32683	-0.776474	-2.06037	-0.262287	0.969742	-0.761211	0.291641	-1.00587	-2.08069	-1.00333	-0.258472	-1.0196	-0.596132	0.578829	0.241667	0.809986	-0.942039	-1.61026	-1.38363	-1.75914	-1.49233	-1.52766	-0.870581	-0.606253	-2.66596	0.393797	0.0879478	0.331917	-0.136013	-7.2325	-1.76448	-1.5683	-1.32244
P29401-2	TKT	0.130262	0.559578	0.285529	1.21886		4.42594	4.31815	4.21533	4.69746	3.21779	3.9286	4.25261	4.28172	4.27272	3.72469	3.83845	4.78301	4.1328	3.54058	5.34486	4.44643	4.02283	3.67526	5.07732	4.79578	5.22886	4.49274	4.38503	4.2833	4.95805	5.11495	4.56796	4.76323	4.8351	4.9378	3.27321	4.68805	4.66899	4.59468
Q9Y490	TLN1	0.190268	0.628203	-0.420757	0.747032		4.40148	4.64121	4.95345	4.07784	6.09912	5.6767	4.18164	5.59132	4.15051	4.71152	3.40514	3.83835	5.0805	4.53278	5.61992	6.04482	5.77263	6.13935	3.76658	5.21353	5.35387	3.96547	4.77136	3.18663	4.97508	4.33216	5.33271	6.37311	4.89403	3.07809	4.1747	5.36946	4.85013	3.14529
Q9NS93	TM7SF3	0.294456	0.739623	0.278585	1.213		1.15486	0.39789	0.615417	-0.396721	0.235706	0.148111	-0.157539	0.589584	0.489182	-0.00722313	-0.883728	0.962471	0.687933	1.6763	0.702652	2.68393	0.371952	1.28371	0.536043	1.44637	0.284847	1.06523	-0.897701	1.57452	1.46064	0.331049	1.39605	1.08638	1.08698	1.46402	1.06617	0.135721	0.63732	1.1525
Q9Y2S6	TMA7	0.774483	0.949821	0.0796594	1.05677		-4.00167	-3.39647	-3.35535	-4.63967	-4.78269	-4.15354	-2.85059	-3.64884	-4.18561	-4.16186	-4.24293	-2.47824	-3.97964	-3.57372	-3.98715	-3.33257	-4.4746	-4.31106	-2.92844	-3.87295	-6.13281	-4.34164	-5.54659	-3.83809	-4.41141	-3.88206	-3.78129	-3.51104	-4.20259	-2.60864	-3.32427	-4.50839	-2.94983	-3.12408
Q969X1	TMBIM1	0.656619	0.899815	-0.105926	0.929208		1.78516	1.75749	1.24783	1.51102	1.77443	2.46494	2.24276	1.04767	1.43406	2.46942	2.1862	2.17348	0.130777	0.7885	3.44625	1.72408	0.765318	1.30057	2.72541	1.16367	2.00151	1.93827	2.09105	1.17671	2.18843	0.920671	1.53875	2.06453	2.19585	1.85146	1.5895	1.32164	1.37024	0.74856
Q96A25	TMEM106A	0.403837	0.797335	-0.364696	0.776632		-2.60651	-2.25347	-3.92267	-5.49744	-2.94264	-5.42076	-2.69352	-4.29585	-2.29862	-5.01228	-1.60568	-3.84569	-3.98053	-6.1798	-2.71271	-4.00886	-4.80958	-4.32563	-3.50201	-4.07995	-0.946314	-3.51736	-5.27579	-4.84298	-3.12506	-4.39895	-3.58091	-4.40726	-5.81295	-3.70321	-4.71235	-2.50413	-3.71254	-2.7774
Q9NUM4	TMEM106B	0.00502789	0.152779	1.54677	2.92162		-0.563936	-2.1324	-5.99834	-2.48608	-2.14234	-2.86074	-0.508158	-1.3732	-0.907526	-2.99419	-0.404495	-2.0225	-2.26868	-3.72303	-1.2798	-3.34128	-2.26915	-2.25241	-2.14445	0.0934277	-2.67801	0.0109615	-0.304043	-2.54361	-0.793482	-1.64569	-2.01198	-0.498209	-1.16827	-2.21796	-0.0876255	-0.272411	0.429893	3.81304
Q24JP5	TMEM132A	0.3458	0.759487	-0.241837	0.845668		2.4686	1.75553	1.90594	1.87245	2.16323	2.48256	1.82121	2.32728	1.6444	1.97719	1.60577	2.58251	1.63365	1.85791	1.5201	2.18073	2.99115	2.32778	1.88487	2.11885	3.04502	1.76912	1.21461	0.537312	3.73386	3.48912	2.48219	1.40448	2.27554	2.77261	0.503033	1.16408	1.28177	1.56971
B9EJG8	TMEM150C	0.107498	0.53251	0.650703	1.56993		-2.79384	-5.43977	-2.76703	-3.42329	-2.95191	-1.95581	-4.72008	-6.90867	-3.91061	-3.01412	-3.11709	-3.35474	-3.50046	-3.38247	-2.21734	-4.35526	-4.747	-4.49263	-2.64144	-5.11733	-2.86847	-2.6507	-1.70922	-3.53584	-3.09036	-4.50206	-3.00852	-2.61358	-4.81148	-2.39481	-4.01497	-2.58132	-1.85048	-2.86473
Q3YBM2	TMEM176B	0.238183	0.697415	0.547885	1.46194		-4.12559	-3.71017	-4.78817	-3.7957	-3.65618	-5.9213	-3.62376	-5.07899	-6.20317	-4.91996	-1.90107	-4.61799	-3.96283	-5.51941	-3.69772	-3.79694	-3.53338	-4.88149	-5.47668	-4.62937	-4.4301	-2.89967	-6.77015	-1.58397	-3.54139	-3.93789	-3.68387	-2.97855	-1.78417	-2.89773	-6.07862	-6.7271	-3.43624	-3.67767
Q13404-1	TMEM189-UBE2V1;UBE2V1	0.027611	0.31931	-0.632374	0.645114		-2.06828	-1.39539	-2.43849	-3.30435	-1.45136	-2.84467	-2.57638	-2.3721	-2.26883	-1.51823	-1.7676	-3.21736	-3.24114	-2.46058	-2.63108	-1.63945	-2.21406	-1.68715	-0.899305	-1.91447	-1.7858	-5.41085	-2.24245	-2.14468	-2.71655	-2.67165	-3.19761	-3.25712	-1.52825	-2.73025	-1.88457	-2.73432	-3.28891	-2.7017
Q8IY95	TMEM192	0.0128831	0.249574	0.419835	1.33777		2.82524	2.10057	1.72644	2.07413	2.01368	1.86245	1.39343	1.53218	1.49024	1.87244	2.09389	2.56417	2.14898	1.41423	3.16826	1.53936	1.56113	1.83484	1.94706	1.8259	1.96671	2.85103	2.82088	2.66995	2.6087	1.8816	1.78973	2.18468	3.13692	2.35164	1.59849	2.32198	2.37958	2.21598
Q5SNT2-1	TMEM201	0.161413	0.596137	0.694784	1.61864		-5.09404	-5.14142	-5.18176	-3.12102	-4.27209	-5.49102	-2.97283	-5.15436	-6.19983	-3.5977	-3.07144	-5.14616	-3.42592	-3.98807	-5.29933	-5.52691	-1.80316	-3.1325	-6.31155	-1.13245	-2.76307	-4.59738	-5.05507	-4.20564	-3.58612	-4.37591	-1.59082	-4.37354	-4.45113	-4.32066	-2.85032	-2.10126	-2.69369	-1.13514
Q9HBJ8	TMEM27	0.649827	0.898283	-0.119577	0.920457		-0.750776	-1.93387	-2.14987	0.64349	-0.261194	0.600206	0.0634651	-0.0142536	-0.935207	-0.909176	-0.980997	0.555643	-0.658131	-0.0207691	-0.206898	-0.843792	-0.711027	0.499382	-1.06736	-1.50577	-0.254684	-0.995045	-1.60866	-0.746296	-0.516977	-0.263517	-0.701727	-0.830231	0.15884	-0.971148	-1.44946	0.385658	0.360392	-1.08779
Q9NV96	TMEM30A	0.237914	0.697556	-0.757019	0.591718		-0.488188	-0.368118	0.681555	-0.364697	-4.74853	0.396645	1.35818	2.52777	1.82725	-0.22183	-0.704266	-1.5494	-0.204075	1.26265	0.237032	1.88856	0.418871	2.37432	2.29471	-1.9775	-0.14703	-1.51936	0.159857	-5.26849	-0.211588	-1.28794	1.75623	1.08941	-0.231575	-0.2311	1.90149	0.657438	-1.48868	-2.38498
Q5T3F8	TMEM63B	0.274183	0.724273	0.884861	1.84659		-3.45121	0.248262	-4.75152	0.846115	-5.66533	-6.07345	-4.65898	-6.13136	-7.73256	-5.48871	-5.59823	-4.36077	-4.95091	-5.63842	-4.00356	-3.64789	-7.14353	-5.58082	-6.1313	-5.56749	-4.52812	-4.58053	-2.69696	-1.69268	-7.5548	1.74625	-2.70692	-4.87737	-7.14235	-7.01439	-2.40005	-3.45673	-3.30685	-4.72424
Q86T26	TMPRSS11B	0.13959	0.573957	-0.671511	0.627849		-4.58035	-3.52419	-2.64189	-3.44982	-2.53395	-2.22206	-1.05951	-1.68207	-3.53866	-1.84316	-4.64135	-1.99755	-4.81682	-3.75711	-3.28158	-1.19232	-2.25555	-2.00841	-2.58369	-3.1426	-1.45661	-4.93088	-3.23856	-2.91872	-1.51277	-5.26734	-5.59829	-1.14485	-2.86967	-3.25062	-2.9621	-4.8442	-1.84927	-4.37667
O60235	TMPRSS11D	0.155504	0.58808	-0.61988	0.650725		-2.04779	-3.35427	0.324703	-3.78289	-0.98374	-2.35689	-2.54939	-1.65208	-2.09472	-2.02171	-4.05847	-1.18911	-3.99938	-2.45663	-3.50142	-3.38108	-1.39046	-3.07185	-1.23765	-3.27536	-3.70512	-2.23275	-3.11536	-6.16718	-3.49223	-1.79071	-2.91605	-2.2044	-5.00514	-3.02761	-3.24107	-1.53712	-2.7888	-2.59757
Q9UL52	TMPRSS11E	0.272201	0.725438	-0.499861	0.707175		-3.03576	-1.94264	1.40078	-2.56255	-6.06868	-1.94833	-2.12065	-1.65022	-2.65996	-1.28236	-3.38137	-0.0423908	-1.7961	-2.01894	-2.2029	-1.64436	-0.299124	-2.01692	-1.87111	-1.32616	-1.86486	-3.08717	-1.99104	-2.96928	-4.43977	-2.29138	-1.73462	-2.7817	-1.3029	-1.29404	-3.59958	-1.91248	-2.90763	-1.15562
O15393	TMPRSS2	0.674272	0.91233	-0.152954	0.899407		2.80786	1.87559	2.74419	2.16554	3.5933	1.08574	0.614483	0.645628	2.8399	3.22962	1.92373	1.84866	0.565945	1.62747	1.74598	1.5957	-1.59277	0.367399	1.94411	1.10258	1.37448	0.560944	1.11839	2.25142	0.967213	1.50458	0.81345	1.90178	0.644745	1.28108	2.45364	2.8788	1.84129	0.906961
Q8IUR5-1	TMTC1	0.000734805	0.04775	-1.65855	0.316758		-4.56137	-4.87219	-5.72966	-2.43929	-3.19444	-2.50937	-6.08808	-3.02113	-1.91082	-5.19278	-5.63882	-2.43474	-4.02131	-2.41442	-5.56689	-4.02636	-2.03435	-2.26323	-2.46023	-3.24311	-3.97245	-5.18136	-6.795	-5.15936	-6.60812	-5.23703	-5.51464	-4.13652	-5.4714	-4.59123	-3.95488	-7.31059	-4.96068	-4.67532
P24821	TNC	0.758483	0.944484	-0.0751639	0.949234		1.6285	-0.125317	0.36875	0.165611	0.183914	1.6831	2.64536	1.43334	0.461256	0.347469	1.17569	0.725855	1.41365	1.13808	1.39298	1.59278	2.78326	1.61969	1.97317	1.32433	1.24136	0.56687	0.624002	0.99086	0.563635	1.19531	1.28542	1.23371	0.702553	1.74196	0.869865	1.71105	2.13569	0.985134
P22105-3	TNXB	0.271188	0.725424	-0.194076	0.874132		2.14885	1.56133	1.95457	2.78778	1.83209	2.96	2.19249	3.2529	1.77955	1.66126	2.24063	2.5614	2.52745	2.38443	2.46707	2.16496	2.91054	3.33124	2.36574	2.02726	1.7174	2.32273	1.72713	1.2686	2.82268	2.12391	2.37878	2.33098	2.60341	2.35424	1.89938	2.57719	1.5899	1.70549
Q9H0E2	TOLLIP	0.791169	0.952626	0.070982	1.05043		-1.21222	-2.46307	-1.49303	-1.07255	-0.485394	-0.987782	-0.318264	-3.29143	-0.875454	-0.535309	-0.904137	-0.501974	-1.67146	-1.16023	0.247343	-1.19434	-0.0138645	-1.24316	-0.651217	-2.01504	-1.37298	-1.31742	-1.67622	-1.05042	-0.80229	-1.28428	-1.83314	0.117659	-0.997965	0.0761395	-1.94383	-0.415308	-1.01182	-1.30987
O60784-4	TOM1	0.469688	0.840267	-0.383491	0.76658		-5.08999	-4.83433	-2.24496	-3.20903	-5.21946	-2.69893	-1.14074	-6.13225	-1.36906	-3.88353	-0.281429	-4.92195	-5.02124	-2.6239	-1.99701	-5.40191	-3.88765	-4.12174	-1.71131	-3.84707	-3.61845	-2.73048	-5.42368	-4.80238	-5.03972	-5.03295	-3.86398	-2.94871	-4.56499	-1.93386	-2.6962	-5.20642	-3.97294	-2.11799
O75674	TOM1L1	0.557677	0.875994	0.228257	1.17142		-0.657166	-1.59262	-1.92466	-1.91081	-1.05058	-0.975813	-0.415308	-2.22853	-1.53104	-0.450451	-0.395058	0.213633	-1.60055	-2.61944	0.267756	-1.53181	-3.04672	-1.69345	0.233999	-2.1238	-1.78771	-0.181261	-0.405962	0.0157967	-0.777658	-1.38841	-2.25008	-0.654999	0.240759	-0.471987	-4.78975	-1.16884	-0.561338	-1.24186
Q6ZVM7	TOM1L2	0.546653	0.872275	-0.190589	0.876248		-1.65632	-1.35138	-0.957945	-1.35221	-2.18687	-1.46321	-2.60834	-1.87518	-2.77442	-2.57859	-0.470602	-1.62654	-2.43043	-3.71318	-1.16011	-2.21968	-1.7637	-2.8371	-1.24056	-2.00117	-1.41098	-2.74443	-1.49055	-2.23886	-1.12355	-1.38519	-0.904768	-2.1715	-4.70929	-1.8101	-3.33505	-1.91692	-0.88413	-2.32621
O96008	TOMM40	0.306128	0.741294	0.511989	1.42602		-1.75419	-3.5345	-2.92026	-0.749123	-5.33482	-1.90873	-5.43637	-1.61472	-5.10926	-1.01898	-4.66654	-1.05054	-1.56809	-2.2316	-2.76949	-0.761042	-3.27424	-1.69983	-1.83241	-2.55945	-1.42708	-3.25524	-0.761311	-1.92981	-0.756552	-2.56534	-1.95807	-2.08237	-2.86902	-2.06566	-4.89679	-0.986063	-0.843254	-1.32117
Q53FA7-1	TP53I3	0.238514	0.697537	-0.457605	0.728194		0.585552	0.963648	1.90043	2.0943	-0.108133	-0.886948	0.99357	1.07404	1.34447	2.60992	1.23323	2.26133	1.63301	1.20554	0.579884	0.54826	-2.47905	-0.914888	2.97293	0.841169	0.355076	0.29097	1.22632	0.903091	0.293024	1.45847	-1.3396	0.359167	0.596996	0.273767	0.642111	0.481533	0.176395	0.331528
O43399	TPD52L2	0.279856	0.727435	-0.573296	0.67208		-4.98438	-5.25382	-3.26468	-2.40667	-3.15164	-3.1609	-2.87336	-4.7341	-5.38331	-2.97998	-2.41285	-1.87922	-1.99496	-5.88059	-2.47185	-2.24548	-5.09865	-5.64041	-3.70949	-3.42853	-5.3952	-4.70179	-1.69688	-2.90251	-4.89853	-2.61178	-6.71372	-5.90659	-6.0034	-4.19734	-6.15261	-3.22408	-2.06212	-4.88391
P60174	TPI1	0.387106	0.782126	-0.258458	0.835981		5.35347	3.67949	3.67466	4.21676	5.9918	3.81252	3.34189	6.22415	3.64109	3.82975	3.79809	3.74045	5.81338	4.11557	2.725	3.37908	3.26667	4.74485	3.89237	3.30056	3.30488	3.48029	3.36641	4.09429	3.37236	4.45782	3.33342	3.22121	3.35062	4.21033	3.71634	4.90561	4.13303	4.14139
P06753-3	TPM3	0.0504328	0.402247	-0.80862	0.570928		-2.44538	-2.47396	-1.29426	-2.88438	-4.7728	-2.71468	-0.861374	-3.1786	-1.03609	-2.71185	-3.27099	-2.15201	-3.20431	-3.56602	-2.05971	0.120667	-5.03157	-1.41939	-2.07773	-2.89973	-3.78707	-2.15107	-3.29861	-4.30959	-3.59106	-2.22966	-5.08253	-2.37632	-2.69748	-2.79838	-3.61996	-3.97677	-3.40638	-4.23026
P67936-2	TPM4	0.0157938	0.269913	-1.13688	0.45474		-1.13367	-1.78705	-0.00272942	-1.73707	-4.31858	-4.45077	-0.961615	-1.5033	-1.73495	-3.95418	-1.42819	-2.04671	-4.26232	-2.10662	-2.22898	-1.14919	-3.25984	-1.06728	-1.16156	-2.40484	-0.553658	-1.92781	-5.04272	-3.18127	-2.74634	-2.31775	-3.97161	-4.19649	-4.39411	-1.41299	-4.87759	-3.42194	-2.40885	-1.65577
P51580	TPMT	0.294918	0.739996	0.335018	1.26139		-0.978973	-0.392336	-0.283701	0.687254	1.31885	-0.0382061	0	0.00785828	-0.019989	0.10738	-0.207914	0.878445	-0.117992	-0.983599	-0.847553	-0.0646191	-4.12964	0.577045	-0.799028	-0.338942	-0.153133	0.167141	-0.354031	0.291172	-0.163488	-0.0526104	-0.498474	-0.837545	0.499041	0.281279	-0.336336	0.183847	0.814253	0.783642
O14773	TPP1	0.962256	0.993248	-0.00916994	0.993664		5.82174	4.42077	4.33092	4.64626	5.61711	5.26017	5.13027	4.46879	5.94696	5.00342	4.25596	5.11023	5.43291	4.38776	4.82727	4.28628	4.50764	4.20923	4.38639	5.55256	6.09005	5.0202	4.45078	5.83494	5.01117	4.15344	4.89592	5.12645	5.21038	4.79588	5.01397	4.85344	4.60906	5.09587
P29144	TPP2	0.356961	0.766918	0.266044	1.20251		-4.24449	-2.71164	-2.98295	-3.19021	-3.25185	-3.1062	-3.98592	-4.13002	-4.40988	-3.47363	-3.68483	-4.99052	-2.32565	-3.91856	-4.171	-4.37153	-3.26811	-3.56852	-3.42753	-3.67588	-3.05772	-4.90548	-3.59356	-3.50075	-1.30928	-3.92611	-4.20208	-2.46062	-3.16767	-3.8182	-4.07344	-4.07654	-2.69995	-1.82237
Q9BW30	TPPP3	0.66461	0.904427	-0.218853	0.859248		-0.183004	-4.60672	-1.1127	-2.60201	-5.83858	-0.798803	-2.24697	-3.50972	-1.76068	-1.43392	-1.36717	-1.43512	-2.29029	-1.21959	-2.02309	-1.28991	0.664064	-1.20118	-1.38245	-2.78179	-0.526768	-2.4235	-1.10663	-0.0556488	-3.59918	-4.16468	-1.82053	0.333311	-2.70464	-3.38406	-2.33677	-2.6951	-0.853754	-2.14359
O60704	TPST2	0.921391	0.985966	0.0524507	1.03703		0.530832	-0.771511	-0.489054	-0.444994	4.07166	-0.602346	-1.01743	0.89609	3.2094	-0.111389	-0.394125	0.226755	0.707932	0.406267	0.423897	2.74779	0.328087	3.39005	-1.1423	3.11853	3.33445	-0.583443	0.637121	3.11324	1.77116	0.0477448	0.271681	3.04982	0.783134	0.00669289	0.546898	0.845566	1.13519	0.459057
P13693	TPT1	0.062961	0.449815	-0.731952	0.602089		2.29221	-0.0803566	-2.88368	-0.315928	-0.649185	-0.842937	0.168461	1.23134	-0.603487	0.645988	0.156572	-1.94736	0.0252857	-0.208162	1.78572	-1.76865	-0.623016	0.955208	-0.719173	1.09725	1.60641	-0.883663	-0.756989	-1.22432	0.349072	-0.541914	0.0237103	-0.525372	-1.20004	-1.8198	-1.38692	-0.815834	-0.230267	-0.922434
O15050	TRANK1	0.679411	0.913746	0.182525	1.13487		-4.08851	-5.94161	-3.01231	-5.36076	-4.4337	-3.65469	-3.69166	-3.25723	-3.89527	-3.50982	-5.11403	-3.04769	-5.15835	-3.66625	-2.18706	-2.8341	-4.67993	-2.28268	-5.84908	-2.24731	-1.86635	-1.26039	-2.75021	-3.55666	-2.02376	-4.13358	-3.59733	-4.69795	-3.76529	-3.77196	-5.02447	-3.73102	-2.59734	-6.10381
O43280	TREH	0.0896102	0.508719	0.448032	1.36418		1.31098	0.170273	1.0995	-0.0477982	1.14097	0.896759	-1.05315	0.637819	-0.796116	0.68996	0.348118	1.2036	-0.276329	0.529722	1.05455	-0.0158844	1.29871	-1.86742	1.04602	0.632669	0.172247	0.697502	0.93285	1.18467	0.199551	1.12105	1.28286	0.402872	0.158495	1.58705	0.693903	0.370577	0.869062	1.38482
Q9UKU6	TRHDE	0.518507	0.860741	-0.0774871	0.947707		2.95118	2.44068	2.7544	2.98717	2.48018	3.04123	3.19419	3.09547	3.43204	3.05094	3.09718	2.99244	2.38768	2.82586	2.87601	3.00321	3.44985	3.2948	3.05934	3.16208	3.703	3.01741	3.49252	2.95231	3.4091	2.83824	3.17947	3.2284	3.04676	2.50557	2.61901	3.00202	2.41055	2.46396
Q309B1-1	TRIM16L	0.0250072	0.310063	2.29752	4.91612		-4.98468	-4.74405	-5.03174	-3.41508	4.42255	-5.48744	-3.75516	-4.87045	3.15437	-5.23246	-3.62775	-4.52701	-4.04192	-4.5801	-4.71525	-4.35299	-4.75349	-4.34615	-5.33836	-4.95183	-3.5518	-3.39887	-0.59152	5.14668	-0.601042	-0.291967	-1.16922	-0.109713	-4.99756	-7.11834	-0.69142	-0.0878448	-0.164148	-4.79537
Q9Y577-1	TRIM17	0.0797207	0.484042	-0.862366	0.55005		-3.53412	-3.30327	-4.85638	-4.33699	-4.8548	-5.27104	-5.11432	-5.46606	-2.79797	-3.47877	-2.14322	-6.16781	-2.83846	0.510572	-3.34939	-6.26794	-2.65925	-3.44202	-3.32316	-4.06269	-5.18857	-4.8777	-4.46655	-4.8557	-5.2003	-4.06644	-4.49939	-3.06571	-6.11363	-4.02659	-5.46666	-3.85379	-5.06287	-6.3837
Q96LD4	TRIM47	0.413158	0.806171	0.472776	1.38778		-1.90184	-2.30303	-4.30551	-6.99136	-3.88633	-3.0413	-1.69796	-4.03424	-2.14141	-6.40959	-2.5714	-1.71271	-1.53703	-5.41089	-1.26519	-0.744841	-0.71785	-0.648155	-1.81766	-1.77605	-1.83141	-2.35013	-2.99067	-2.5797	-0.706966	-0.261379	-3.48678	-1.24898	-1.02956	-4.51278	-2.21301	-2.15161	-2.1486	-3.30207
Q8IWR1	TRIM59	0.0305188	0.33471	0.909771	1.87875		-3.6892	-6.01624	-3.03899	-4.41304	-6.53354	-5.14078	-4.81228	-6.21842	-6.36795	-3.50615	-4.31003	-3.98047	-5.25013	-3.53614	-5.23924	-3.78296	-5.51577	-5.16124	-3.47757	-3.2378	-3.39113	-4.88783	-2.90405	-2.63833	-2.51085	-1.66699	-4.11918	-4.18342	-5.39955	-3.02636	-3.13873	-4.94491	-5.1011	-3.46348
Q15642-3	TRIP10	0.833083	0.961795	-0.0519979	0.9646		1.55451	0.316525	0.535225	0.0260372	0.337294	-0.000911713	0.0724258	-0.193619	-0.536421	0.144531	2.30109	0.0323143	0.233046	1.40065	1.43143	0.675148	0.805391	0.900043	-0.040411	0.560984	0.0112629	1.08232	-0.0697117	-0.886627	0.059267	-0.467175	0.389738	1.56153	0.736048	0.301199	1.37018	0.810976	0.676142	0.301336
Q9NQA5	TRPV5	0.0406283	0.373244	0.639702	1.55801		-0.0859756	-1.17175	-2.29312	-0.612806	-0.31632	-0.189266	-1.27791	-0.966677	-1.00512	-1.54973	-0.991175	-1.19053	-1.79276	-1.65915	-0.863808	-0.80464	-2.62634	-0.537786	-1.72857	-0.352533	-0.157606	0.349195	-0.115898	1.44085	0.790567	-1.55145	-1.54075	0.117016	0.16571	-1.20035	0.41519	-1.56624	-1.09538	-1.61883
Q99816	TSG101	0.0987701	0.522069	-0.238811	0.847444		3.7107	3.31494	3.68041	3.66389	4.10478	3.75795	3.59556	3.94051	3.61039	3.84529	3.50161	4.16449	3.40937	3.46221	4.42109	4.48822	4.0992	4.15228	3.88876	3.63431	3.92512	3.47096	4.23421	4.53749	3.49915	2.92322	3.38702	4.29829	3.74067	3.50762	3.06887	3.47748	3.51305	2.99096
Q8WUA8	TSKU	0.00869967	0.198314	0.784102	1.72202		-3.58797	-6.16194	-5.26091	-3.73713	-3.02365	-3.73868	-4.95012	-3.66622	-4.90041	-4.06132	-4.08947	-4.03958	-4.81669	-3.78936	-5.40171	-5.45383	-5.52039	-3.51053	-5.5096	-3.56368	-3.29068	-3.81076	-4.14962	-3.66213	-3.71737	-3.71355	-3.68521	-3.4753	-3.38337	-4.77339	-2.66792	-2.6428	-3.42312	-3.70024
Q15631-1	TSN	0.482256	0.845947	0.312125	1.24153		-0.969814	-0.920771	-5.77357	-1.87617	-2.25847	-2.03286	-4.75761	-2.78984	-1.34437	-3.76273	-2.22088	-1.28815	-1.18463	-1.59624	-0.0469952	-1.61885	-5.00082	-2.02159	-1.28843	-1.05596	-1.79447	-1.67523	-2.65548	-0.921337	-1.45656	-1.98418	-1.61947	-0.481575	-1.3757	-2.31696	-2.99174	-2.32042	-2.50558	-1.86871
O60635	TSPAN1	0.77339	0.949697	0.0878532	1.06279		2.55849	2.22233	1.79093	2.52888	0.945351	-0.0370731	0.471571	0.183935	0.720972	2.20702	2.34366	1.94284	1.44814	1.48332	0.361376	0.447495	1.14144	0.550999	-0.246325	1.70691	2.8545	2.05271	2.60281	1.33091	1.92643	1.7037	1.42911	0.288216	0.596996	0.436708	1.94051	1.66898	1.28366	0.983637
O60637	TSPAN3	0.0150921	0.267669	0.629348	1.54687		0.206665	-0.492245	-1.81396	-0.198662	-0.670797	-1.08845	-1.4119	-1.31822	-0.69652	-0.692207	-1.12204	0.702978	-0.489687	-1.13546	-0.060257	-1.40078	-1.70774	-1.6964	-0.599421	0.0859699	-0.0794487	-0.698429	-0.99725	0.881329	1.15558	-0.188004	-0.911285	0.0445919	-0.50757	0.233547	-0.679653	-0.639675	0.417473	0.365086
O14817	TSPAN4	0.512537	0.857865	0.327823	1.25512		-4.6994	-4.32789	-3.455	-6.28439	-3.92743	-3.38922	-3.77961	-5.11966	-5.98441	-4.11194	-3.52477	-3.71641	-2.80621	-2.83392	-5.5907	-6.37502	-5.50422	-4.17728	-6.59014	-5.02485	-4.33447	-3.4204	-1.91558	-6.40222	-5.01855	-6.1335	-5.67711	-3.3714	-5.08224	-6.44412	-2.4785	-2.38051	-1.79535	-4.7731
O43657	TSPAN6	0.565096	0.876378	0.368674	1.29117		-1.3952	-0.47706	-3.17147	-0.831602	-5.02161	-7.08996	-5.2129	-4.56778	-3.96822	-1.81119	-1.06298	-1.94085	-5.36308	-2.46114	-2.34357	-5.36617	-2.12888	-2.26602	-2.75928	-4.07463	-4.23701	0.111103	-1.23116	-4.98546	-3.76189	-3.26715	-4.94633	-2.97429	-4.80386	-4.64025	-3.1894	-1.96969	-0.112843	-1.25305
P19075	TSPAN8	0.333905	0.753688	-0.56125	0.677715		-0.852753	-1.17413	-1.6493	-1.70686	-4.72383	-3.0105	-4.40785	-4.30998	-2.42027	0	-1.61686	-1.10315	-0.722887	-1.65278	-0.134249	-1.46234	-2.45163	-3.85409	-0.289993	-3.01128	-2.39253	-0.942163	-0.644644	-1.82313	-1.55519	-5.35163	-1.26647	-0.750896	-2.73421	-1.89039	-2.86936	-3.06588	-7.13056	-3.85814
O75954	TSPAN9	0.384731	0.782404	0.399202	1.31878		-2.89999	-2.74558	-7.03133	-3.05293	-5.5115	-2.65689	-2.7241	-2.5073	-4.73357	-2.55109	-2.89765	-2.56416	-3.30639	-2.7997	-1.93616	-3.30841	-5.94416	-3.43036	-3.01393	-4.59181	-6.1277	-2.63246	-2.37543	-5.97552	-2.86991	-3.29014	-3.40493	-3.63406	-1.97024	-3.04783	-2.60909	-3.5689	-2.60909	-4.0776
Q5R3I4	TTC38	0.0674312	0.463583	0.6322	1.54993		-0.281244	-0.0625553	-2.94688	0.622061	0.109365	-1.2769	-1.72948	-0.501703	-0.939781	-1.43602	-2.76974	-0.384581	0.118401	-1.11999	-1.89737	-2.57719	-1.25599	-1.81237	-1.061	0.250217	-1.35032	-0.0454464	-1.49099	0.215202	-0.387655	-1.01443	-1.22772	-1.9392	-0.0801754	-0.177879	-0.548405	0.0313396	-0.139444	1.21675
Q86TV6-1	TTC7B	0.909574	0.981826	0.073853	1.05252		-2.35104	-5.59689	-1.60232	-2.91834	-2.51186	-5.43412	-5.97433	-2.34658	-5.36443	-2.72596	-2.2328	-1.2582	-1.89246	-1.52203	-4.49448	-3.66022	-1.26584	-5.41595	-1.55788	-5.37432	-5.36517	-0.627356	-4.33035	-5.02614	-6.05376	-1.66712	-3.83246	-1.86855	-0.67981	-0.934479	-4.68738	-4.67845	-5.97837	-2.54464
Q8WZ42-12	TTN	0.335628	0.753728	-0.289734	0.818053		4.97643	5.14733	7.93867	4.6884	6.33367	4.83306	5.69694	6.09226	5.8462	4.64092	4.90998	5.40074	4.88768	5.37408	4.67241	5.85464	4.89475	6.02696	4.95813	6.12189	7.06965	5.1	5.26421	5.55791	5.07667	4.50245	4.7961	4.99307	4.78073	5.15319	7.78574	5.35203	5.1002	4.80648
P02766	TTR	0.596382	0.869676	-0.155695	0.8977		3.52168	4.3812	5.15071	4.03395	3.30772	4.15575	4.24779	4.71448	3.66175	3.65798	5.44355	3.04476	2.90545	4.97386	3.18373	3.74058	3.96847	4.77688	6.13755	3.5686	4.0694	3.6988	3.76319	2.86986	3.58833	4.66709	3.37877	3.24715	3.73396	5.45384	5.10918	4.95928	3.86406	3.28036
Q9C0H2-2	TTYH3	0.363398	0.770025	0.379637	1.30101		-1.60744	-2.35542	-1.92255	-2.6017	-3.70334	-3.94546	-4.42109	-2.98225	-1.75347	-2.87947	-3.49949	-2.19466	-2.23092	-3.19429	-1.50773	-2.2521	-3.2081	-4.10328	-2.81667	-2.70833	-1.46846	-0.117685	-1.38733	-2.86621	-0.21715	-4.80643	-3.97201	-3.25962	-2.49898	-3.40163	-3.99089	-2.261	-0.662073	-1.12993
P68363	TUBA1B	0.629411	0.888861	0.15956	1.11695		2.40616	2.76105	4.29108	2.27337	1.0119	2.86621	2.58403	3.52595	3.12218	2.70373	2.6284	2.72989	2.76935	3.55732	3.07349	2.25524	2.72458	2.12795	2.4556	2.27936	2.688	2.49604	1.99007	6.92465	2.1804	2.95945	2.56523	2.73763	2.82186	1.93106	3.17212	2.49805	2.44623	2.53495
P68366	TUBA4A	0.415774	0.808975	-0.316666	0.802923		-2.83722	-2.09503	-2.9942	-3.83309	-5.5924	-3.78311	-3.70723	-4.66933	-2.45952	-3.33035	-3.33624	-3.28707	-4.44123	-3.2709	-2.64263	-5.2275	-5.32012	-4.83166	-2.79591	-5.03113	-3.51324	-3.56254	-2.5488	-3.85417	-3.62845	-2.46795	-4.63185	-3.96949	-2.86473	-3.76672	-6.28976	-5.00881	-4.4222	-6.00537
P07437	TUBB	0.973658	0.993873	0.00827492	1.00575		0.0431385	0.0800743	-0.446903	-1.0971	-0.983898	1.05788	-0.981062	0.568235	-0.30088	-0.742781	-0.931057	-0.0388756	-0.545221	-0.842089	0.493731	0.325094	-0.833933	0.681599	0.529814	-0.872787	-0.116909	0.51985	-0.288353	0.045887	-0.274944	1.09525	0.319578	-0.115654	0.169664	-0.153662	-1.98847	-1.23875	-0.630632	-0.418903
P68371	TUBB4B	0.0920851	0.514524	-0.228359	0.853605		3.11161	3.39582	2.88908	3.366	3.72389	3.1335	3.81889	3.19981	3.90935	3.5673	2.96646	3.70974	3.25444	3.00599	3.56667	3.14087	3.05169	2.66265	3.5589	2.95632	3.14972	3.41668	3.18137	3.65677	2.87454	3.3366	2.61492	2.61316	3.04101	2.52143	2.56285	3.8405	3.04885	3.1228
Q12792-2	TWF1	0.517112	0.859912	0.23999	1.18098		1.27124	0.379536	1.73368	1.44316	-0.708235	0.761152	-1.741	0.872068	-1.73513	1.23176	0.371237	0.310726	0.100908	1.24385	0.451109	1.39207	2.02023	1.14174	0.130953	1.66117	1.68675	1.63228	0.857244	-0.723618	2.35289	0.866695	0.58243	2.02086	1.63848	-1.08267	1.14157	0.291817	1.82493	0.395386
P10599-1	TXN	0.170002	0.605498	-0.278428	0.824489		0.621857	1.27196	1.64314	0.563871	1.49746	0.786873	1.2037	1.20637	1.63259	1.20215	0.31625	1.01022	0.407772	-0.0151234	1.85104	1.46588	0.235872	1.77003	1.49668	1.11097	0.55827	0.986288	0.711742	2.19378	0.327406	1.22033	0.846806	0.663977	0.939558	0.913677	-0.0897789	-0.102736	0.586843	0.701214
Q9BRA2	TXNDC17	0.968637	0.994313	0.019828	1.01384		-1.19273	-0.98369	0.0186443	-2.46804	1.25918	-0.923409	-0.502476	-0.805271	-2.15891	-1.67678	-0.138498	-1.65009	-2.16694	-1.49751	-1.79593	-1.42958	-1.31713	0.0196896	0.221413	-3.93394	-4.32812	-2.56531	-2.90268	-2.79039	-0.799595	-1.97539	-0.105656	-2.81063	0.0293846	-0.293402	2.08973	-0.273876	-1.08727	-3.25007
Q8NBS9-1	TXNDC5	0.00156904	0.0883	-1.51293	0.350398		-2.47894	-2.28816	-1.66285	0.0965252	-0.847303	-1.37146	-2.92135	-2.80044	-2.51149	-1.04496	-2.3125	-1.97564	0.480116	0.106251	-1.35907	-1.91866	-1.42591	-0.855101	-1.51004	-0.752287	-0.724125	-5.77769	-3.53019	-1.18436	-3.82128	-1.91489	-0.884939	-4.48512	-1.41086	-5.53893	-3.06625	-2.36782	-2.29587	-2.00928
Q16881-1	TXNRD1	0.501889	0.856137	0.34952	1.27414		-2.12216	-3.62596	-2.02138	-1.6963	-3.56977	-3.05049	-3.82998	-5.14844	-1.20441	-5.90963	-3.80059	-1.57737	-1.4253	-4.48383	-2.1536	-1.89247	-3.41473	-1.27276	-2.57196	-5.34679	-3.20378	-4.17251	-1.45887	-0.338114	-1.48702	-2.67083	-4.11383	-4.09157	-3.89342	-0.743677	-5.44408	-2.32647	-2.06799	-1.84701
P19971	TYMP;SCO2	0.595671	0.869793	-0.194258	0.874022		-0.0168266	-1.82487	-1.57654	-0.692984	0.860601	-1.6601	-1.39392	-3.16113	0.0331421	-1.05802	-2.61513	-2.82084	-1.4931	-3.05188	-0.841284	-2.35216	-1.85769	-1.85498	-2.68082	-1.20741	-1.04786	-0.317122	-1.73701	-1.94766	-1.05189	-1.83035	-1.96622	-1.4069	-1.30041	-1.14041	-4.27953	-2.30562	-0.801498	-2.44451
P22314	UBA1	0.882323	0.975485	-0.0283107	0.980568		4.21646	4.44367	3.389	3.31499	3.63182	2.82794	3.04916	3.16781	2.39412	3.61603	3.95303	3.88511	3.37646	2.87571	4.22073	3.14017	2.37831	3.2663	3.30045	2.33289	2.72424	3.56726	3.45937	2.92122	3.50624	4.12661	3.17552	3.54238	3.40449	2.94309	2.96354	3.44034	2.70978	2.89866
P62837	UBE2D2	0.930835	0.985615	-0.0131529	0.990925		-1.79423	-1.05229	-2.17108	-1.46936	-2.55858	-1.78531	-1.85932	-2.01628	-2.02246	-1.52656	-1.60767	-1.49847	-1.71405	-2.4504	-1.24144	-1.84062	-2.72681	-2.19717	-2.10422	-2.27826	-1.86629	-2.14446	-1.42593	-1.00865	-2.13714	-1.3823	-2.38069	-2.43005	-1.51468	-2.0629	-2.11993	-2.05829	-2.00934	-2.12288
P63279	UBE2I	0.871193	0.972614	0.0679268	1.04821		-1.41062	-4.04048	-2.15989	-2.81707	-0.520218	-2.20936	-1.86212	-2.247	-0.565445	-2.84699	-3.51888	-4.27718	-2.96041	-2.68054	-3.27144	-2.54322	-1.24312	-3.1548	-1.74518	-1.40964	-5.10997	-2.19157	-4.53963	-2.38957	-4.07448	-2.36843	-2.52281	-1.37171	-2.11996	-1.5885	-0.209442	-3.42427	-1.54936	-3.32514
P68036	UBE2L3	0.947038	0.989092	0.0207407	1.01448		0.206018	0.386974	0.249868	0.16151	1.95998	-0.295174	1.58913	-1.1567	-0.8934	-0.716272	-0.509415	-0.234594	2.53653	-0.288921	-0.0275536	-1.3806	-0.827269	-0.680595	0.370394	-0.146109	-0.470268	-0.251463	0.272346	-1.26573	0.0879574	0.52458	0.468201	0.905983	-0.398113	-0.846354	-0.290653	-0.354933	0.677507	0.637251
P61088	UBE2N	0.00508044	0.1487	0.938771	1.9169		-1.71865	-2.62995	-2.41364	-1.28204	-2.40323	-0.954874	-1.02262	-0.641609	0.556429	-1.74387	-0.705997	-0.764223	-0.945705	-0.494907	-0.591534	-0.673134	-0.32078	-0.593718	0.0589619	-1.39013	-2.60044	-1.59524	0.864525	-0.984663	-1.41333	-0.254438	0.109255	-0.690668	0.265842	-0.306356	1.43659	0.550655	-0.730215	0.543314
Q5JXB2	UBE2NL	0.568516	0.877166	0.388408	1.30895		-2.22914	-2.51396	-2.14773	-2.58595	1.16591	-0.890844	-2.57056	-1.7079	0.0613155	-1.48369	-4.59523	-2.48546	-2.78392	-4.44193	-5.8487	-6.36122	-2.41659	-2.47962	-0.768688	-1.08463	-5.64046	-4.00657	-1.98606	1.01482	-3.30441	-2.74099	-3.20773	-3.97961	-3.1302	-2.4943	-0.568439	1.38255	-0.747858	-4.49224
Q7Z3V4-1	UBE3B	0.945056	0.990584	0.0147925	1.01031		0.330009	-1.13244	0.159327	0.691622	0.189144	0.775173	-0.538017	1.42121	0.355139	0.545551	1.33899	0.496763	0.684048	0.593142	-0.246895	0.0798721	0.0284653	0.598778	0.0641232	0.461193	0.265825	0.774845	1.31986	0.0720272	-0.253433	0.00353241	1.48316	0.475506	1.05989	-0.265104	-0.423063	0.264832	0.611443	-0.498178
O95164	UBL3	0.0362601	0.362085	0.868149	1.82532		-3.02145	-4.78667	-4.24624	-2.29913	-4.25423	-3.76299	-2.60526	-3.9408	-3.41049	-4.8598	-5.36038	-1.93855	-2.87762	-5.31013	-2.10667	-3.12109	-5.49307	-4.0225	-2.29698	-2.95308	-2.75172	-2.89896	-2.41867	-0.806997	-2.59464	-4.62591	-3.82147	-1.91795	-0.845531	-2.1204	-3.89574	-3.28553	-3.13586	-3.03426
Q9HAC8	UBTD1	0.797544	0.952668	0.144536	1.10538		-2.3673	0.792332	-2.81985	-0.68392	-1.21804	-1.72622	-1.16872	-4.24148	-2.46564	-0.817656	-1.97901	-0.476093	-1.50022	-2.75622	-0.340488	-1.76151	-1.82217	-1.1142	-0.43482	2.74796	-2.8519	0.128458	1.4675	-0.843672	-1.31768	-2.46228	0.0862808	-5.33174	-0.157167	-0.650469	-0.549738	-2.1037	-3.50927	-0.833124
P09936	UCHL1	0.386988	0.783321	0.231675	1.1742		-0.0193596	0.971651	0.100735	0.997458	3.08442	0.689171	0.714582	0.721487	2.01592	0.215231	0.470121	1.41301	-0.0506496	1.40447	0.687099	0.56971	0.110601	-0.195545	0.855015	-0.282919	0.914202	0.953087	1.546	2.10346	1.00626	0.10647	1.09477	0.256927	1.51386	0.825911	1.41604	1.36185	-0.379709	0.731771
P15374	UCHL3	0.84947	0.962945	0.0862469	1.0616		-4.28727	-4.84461	-4.07472	-0.516335	-2.58854	-4.52185	-3.79285	-4.20361	-4.34774	-0.189898	-3.4182	-4.49114	-5.04802	-4.28151	-2.40951	-3.82512	-3.18893	-5.77517	-4.1683	-6.72412	-3.58854	-4.7102	-3.82295	-2.57786	-3.6771	-3.69864	-4.85034	-3.78035	-3.96657	-4.62883	-2.73236	-4.0854	-3.59675	-2.45228
Q8IX04	UEVLD	0.387366	0.781902	0.173416	1.12773		1.85888	2.18285	2.06552	1.90886	1.37152	2.07429	2.81217	1.69005	1.89522	1.68789	2.0747	1.45109	1.29071	1.3598	1.77144	1.46428	1.19808	1.18588	1.43814	1.05681	1.93269	2.50724	2.482	1.29977	2.77672	1.37514	1.28203	1.62852	1.16173	2.8208	1.10887	1.66929	1.20689	3.07927
O60701	UGDH	0.95958	0.992969	0.0160456	1.01118		1.21025	0.90431	0.141144	0.658014	2.07958	1.44547	0.819159	1.02777	3.91431	0.875685	-0.0892372	0.684771	0.0868168	-0.952326	2.3083	0.323004	1.15238	0.140865	1.6979	1.27142	1.48285	1.10414	0.467348	1.60867	1.20196	0.257839	0.336407	1.5742	1.5896	1.5091	2.16064	0.844698	0.345663	0.32127
Q16851	UGP2	0.199918	0.644295	0.340009	1.26576		1.17052	1.07402	0.328299	0.50572	1.04465	-0.16036	0.892445	1.00059	1.49883	0.0101852	0.748869	1.05721	0.608376	0.521894	2.10847	-0.436449	1.15771	-1.02179	1.91913	0.379169	0.0470619	1.25021	1.44393	1.09562	1.53147	2.30403	0.833578	0.784191	0.966223	1.40678	-0.112091	-0.173628	0.321259	1.71659
P36537	UGT2B10	0.0464413	0.385537	1.39578	2.63131		3.76804	2.02589	4.1417	6.32305	2.09174	2.83928	2.92422	1.74989	2.37256	6.45985	7.39304	5.9894	6.39349	7.59189	1.88647	1.68783	3.07334	2.3276	2.48978	7.22697	7.34813	7.25545	7.21251	3.90287	5.7073	4.9868	4.63247	4.74248	4.80947	3.96866	7.02669	6.39781	6.24302	5.80028
P16662	UGT2B7	0.000272758	0.0268571	2.7788	6.86281	+	-3.94837	-2.69872	-4.73963	-6.33256	-3.82811	-5.23454	-3.66104	-5.55556	-3.84711	-5.2361	-3.73883	-3.91562	-3.48618	-5.17386	-2.56332	-4.84736	-5.52872	-4.47167	-5.53661	-4.60938	-4.33433	-2.52562	-4.8528	5.74868	-3.63973	-3.13012	-0.0314121	0.888235	-2.38089	-3.68042	-3.20457	0.858631	-3.93207	-1.74299
Q9BZM4	ULBP3	0.863869	0.968178	-0.0798583	0.946151		-2.34763	-1.41764	-1.0152	0	-3.8452	-2.45839	-2.65686	-2.23571	-1.73185	-0.229258	-0.41296	-1.80364	-0.100441	-0.952206	-4.34196	-3.41286	-3.61841	-3.7518	-1.70898	-1.35232	-1.00736	-2.70772	-0.227079	-4.78541	-2.94302	-1.04508	-2.69566	-2.78307	-2.19537	-2.35804	-0.872677	-0.129883	-1.0054	-2.2997
Q6PHR2-1	ULK3	0.0439827	0.380074	0.844111	1.79516		-0.166052	-1.0394	-1.39714	-0.962997	-5.30991	-0.44298	-0.418182	-0.756678	-1.45072	-2.04414	-0.948898	0.0993023	-2.98713	-1.86882	0.429424	-1.37274	-2.11474	-1.10952	-0.476048	-3.82932	-1.11055	0.439215	0.635147	-1.27928	-0.446672	-1.46622	-0.989252	-0.337139	0.0264511	-0.37805	-1.03362	-1.34715	-1.02385	0.0498581
P07911	UMOD	0.601341	0.874139	-0.167363	0.890469		10.9549	9.30082	9.85424	9.56576	10.1716	8.98438	8.09111	9.11606	8.77292	9.38559	8.35363	9.97296	9.36213	9.51923	9.58213	10.0203	10.8354	10.3126	8.02995	11.0596	11.6294	9.22668	9.93762	9.24577	8.77654	8.56609	9.69499	11.0481	9.31681	7.97724	9.67904	10.1074	9.77909	10.058
Q8N2C7-1	UNC80	0.271405	0.72507	0.488339	1.40283		-1.44985	-3.12358	-3.01025	-1.92718	-2.76582	-1.94567	-2.83937	-5.92786	-2.43563	-5.54101	-3.26822	-2.2937	-2.33348	-3.0328	-0.217821	-2.60573	-2.39474	-5.19143	-1.71204	-2.75746	-1.50864	-1.87713	-1.94602	-1.52867	-0.733191	-2.90506	-2.21701	-2.6492	-1.40732	-1.54914	-4.40751	-2.1184	-2.66678	-3.72568
Q9UBR1	UPB1	0.693129	0.919838	-0.179832	0.882806		-1.28638	-1.88743	-4.08981	-1.13996	-1.93799	-2.48872	-2.18966	-2.1263	-4.89709	-3.45756	-1.5161	-0.962528	-1.36183	-2.46785	-5.13963	-4.45613	-2.8692	-2.78825	-2.96232	-2.4986	-0.788387	-2.1509	-4.35266	-0.484093	-1.64643	-4.93554	-4.28522	-3.28029	-2.73652	-3.36609	-1.97231	-2.65745	-2.22707	-1.24574
Q9HAU5	UPF2	0.733719	0.934245	-0.24492	0.843863		-4.72739	-5.16691	-5.03469	-4.64335	-4.48125	-5.01171	-10.4153	-9.76971	-9.72438	-5.73123	-5.52182	-5.24767	-4.17329	-9.1041	-5.13124	-4.98109	-6.25527	-4.35885	-8.95932	-4.86585	-3.81523	-4.41158	-5.40441	-5.36259	-6.42528	-4.2355	-5.71686	-4.55724	-5.56281	-5.97692	-8.85784	-9.50642	-6.18317	-9.67647
O00322-2	UPK1A	0.213724	0.66517	-0.648267	0.638046		0.462286	1.17829	1.05177	0.837545	-1.9118	0.753845	3.66812	0.14245	3.56498	1.16565	3.31008	6.45431	0.848356	1.30387	0.571135	0.713463	0.729462	0.980423	-0.139763	0.96563	1.47777	-0.0331669	1.01958	0.0858841	-0.270891	2.22578	0.489189	0.734728	0.294718	-0.32094	2.35835	1.5183	0.453745	0.429754
O75841	UPK1B	0.298878	0.739828	0.510903	1.42494		-3.807	-0.882141	-1.53256	-3.27893	-5.8553	-3.09613	-3.31861	-4.11596	-2.59196	-2.93371	-1.71297	-0.590912	-4.80327	-5.06303	-3.78484	-2.41968	-6.06228	-5.98387	-2.37436	-3.69786	-1.97055	-3.9348	-2.70954	-3.0087	-3.8857	-0.698112	-2.90369	-3.53218	-2.65494	-1.95106	-2.61389	-3.24303	-2.12822	-3.35094
O00526	UPK2	0.48332	0.845138	-0.131454	0.912911		1.5691	1.00001	2.01593	0.999456	2.70393	2.22778	0.886833	1.97176	1.73111	2.03697	2.28307	2.33949	1.61585	2.19687	2.36063	2.26583	2.12767	1.52601	1.36662	1.66306	2.23459	1.84924	1.59102	2.35812	2.39449	2.65263	1.55662	2.39499	1.14744	1.15447	1.70025	1.57163	1.16381	0.975153
O75631-1	UPK3A	0.291412	0.738034	-0.503941	0.705178		-0.862234	-1.03535	-0.540758	0.0890255	2.33257	-0.556622	-0.483158	-0.0869064	1.38889	0.0463676	-0.580854	0.788479	-1.88033	-0.291744	-0.0550289	-1.55349	-1.08697	-3.52674	-3.09377	-1.11179	0.0643616	-0.657961	-0.715891	2.09187	-0.544573	-0.736343	-1.57219	-4.0117	-0.899786	-1.62454	-0.293983	-2.07738	-1.11876	-1.84087
O60763-1	USO1	0.150761	0.586304	0.376569	1.29825		-6.03125	-4.68388	-5.54092	-5.13224	-6.39314	-4.74554	-4.19025	-4.64537	-5.70478	-5.14508	-5.98189	-4.83521	-4.15794	-3.57767	-5.72674	-5.80829	-5.49597	-4.71002	-4.02499	-3.40088	-4.3266	-4.31675	-4.83793	-4.44448	-4.12831	-5.76893	-4.69948	-5.06063	-4.01642	-4.36572	-4.81116	-3.93605	-4.55289	-4.70691
P54578-3	USP14	0.188243	0.627091	0.468171	1.38335		-1.32241	-2.13765	-1.57499	-1.85885	-2.47072	-0.964834	-1.79053	-1.70014	-4.1688	-1.782	-2.74484	-0.711905	-1.90737	-2.47401	-0.463324	-1.33217	-2.5196	-2.37844	-0.30117	-5.06628	-2.06364	-0.878462	-0.771008	-2.87278	-1.14843	-0.875423	-1.4268	-1.35274	-0.847326	-1.12934	-2.80951	-1.98961	-1.45246	-2.19502
Q70CQ4-1	USP31	0.058742	0.430196	0.61161	1.52796		-1.52364	-1.63886	-1.06782	-2.36578	-3.25251	-1.36949	-3.43306	-2.75267	-3.25793	-2.96388	-1.37917	-1.70197	-2.75765	-3.06448	-2.30691	-1.97729	-1.63289	-2.71677	-1.61639	-2.13418	-2.18494	-1.02776	-0.69269	-3.08943	-3.11743	-2.45323	-0.454947	-1.03787	-2.49536	-0.0903854	-2.3005	-2.49851	-1.83803	-0.109028
P45974-1	USP5	0.525352	0.865507	0.185514	1.13722		0.446028	0.00363922	-0.075058	-1.36278	-0.949457	-0.619566	-0.630905	-0.185398	-1.77164	-1.4157	-2.73288	0.0421638	-0.558897	-1.01594	0.0530891	-0.893574	-0.383028	0.197699	-0.2813	0.879421	0.310942	0.232595	0.323687	-0.915405	0.160358	-2.25637	-0.495296	-1.22384	0.0279312	0.411898	-0.655571	0.528324	-0.445194	-0.0557632
Q15836	VAMP3	0.0998087	0.52508	1.09851	2.14133		-1.89915	-2.13247	-5.22167	-1.94655	-6.05309	-5.39613	-3.05101	-6.57006	-5.76412	-2.80489	-5.84332	-3.40997	-5.76444	-3.09164	-0.135344	-2.23166	-6.10572	-1.89467	-0.833284	-5.00611	-4.83365	-1.44162	-1.22201	-4.94608	-4.80182	-1.32694	-4.68084	-2.44797	-1.56189	-3.23817	-0.389931	-3.62785	-1.42733	-4.12388
Q9BV40	VAMP8	0.235634	0.698296	-0.411084	0.752058		-2.84779	-2.96961	-2.9136	-3.98714	-3.12241	-2.03654	-2.16755	-3.28736	-2.35574	-1.59933	-1.90934	-1.65513	-2.89588	-3.28452	-1.41963	-3.40793	-2.15164	-2.89685	-0.0561104	-3.32468	-2.5777	-1.49075	-2.29268	-4.28731	-2.47674	-4.54493	-2.51293	-3.60742	-2.89587	-1.67294	-4.84709	-2.38287	-2.06514	-2.99427
Q6EMK4	VASN	0.255511	0.713388	0.292721	1.22495		9.0763	8.26201	8.38759	8.6346	7.87142	8.852	7.0142	8.56359	6.4385	8.63682	7.48743	8.08484	8.4467	8.88997	6.98893	8.57343	8.52368	8.46339	7.61316	8.70006	9.64707	7.67527	8.91758	7.71158	9.78152	7.93052	8.74554	8.88886	8.61425	8.0918	8.06632	9.16555	8.86254	8.54564
P50552	VASP	0.0479405	0.394113	1.03172	2.04447		-4.90862	-5.33213	-2.92412	-5.14167	-4.74027	-5.61521	-4.16477	-5.58891	-6.96725	-4.44116	-5.27674	-4.2678	-4.54884	-2.4587	-3.08095	-2.9283	-3.27176	-3.83656	-2.86639	-4.71231	-2.7816	-7.1933	-4.21509	-3.67611	-1.55266	-1.52784	-3.06668	-4.53903	-2.56212	-3.46531	0.085268	-3.88443	-3.47299	-3.14125
Q99536	VAT1	0.0278116	0.318693	-0.462372	0.725792		2.28027	3.05244	3.08422	2.74241	2.45162	3.27833	2.8195	2.75776	2.89091	2.3521	3.05206	2.16146	2.29187	1.96177	2.63008	2.64255	3.20768	2.82655	1.9021	1.55634	1.47662	1.97466	2.52513	1.75292	2.52082	2.37572	2.44194	2.08091	2.56988	1.40046	1.11982	3.28231	2.0201	0.993166
P19320-1	VCAM1	0.173569	0.615607	-0.58952	0.664564		0.0730991	-0.408092	0.596315	-0.50395	4.218	1.36072	2.74915	1.88917	2.96301	0.120363	0.408398	1.02911	2.02973	1.86534	1.88258	1.32261	1.44768	1.52164	0.953531	0.386192	-0.72324	-1.25231	-0.0196609	2.70421	1.39716	-1.01495	0.884838	1.03987	0.878769	0.202902	2.31068	-0.283087	0.288734	0.787556
P18206-2	VCL	0.927376	0.986466	-0.0165001	0.988628		2.77664	2.84699	3.38265	2.74961	1.33049	2.21283	2.03453	3.20002	2.05739	2.62177	2.13382	1.82308	1.76861	2.65376	2.48733	3.34836	2.52981	2.64568	2.28621	2.9273	2.75303	2.71796	2.40256	2.76763	2.83581	3.39053	2.51919	2.2572	1.85026	2.21343	3.15395	2.15764	1.78881	2.27381
P55072	VCP	0.696668	0.922127	-0.0825405	0.944393		2.58454	2.06821	1.29002	2.62129	2.03181	1.97603	0.98765	1.82983	1.18642	3.33137	1.59319	2.79698	1.73814	1.86552	2.73302	2.22577	0.847672	1.50706	2.14911	2.1337	2.40201	2.39062	2.04367	2.80105	2.29205	1.95678	1.68135	1.32006	2.35716	1.73566	1.00114	1.18739	1.79254	2.30519
P21796	VDAC1	0.00899668	0.200114	-0.615759	0.652586		4.02667	4.21103	4.95545	4.37699	4.06374	4.57	4.21085	5.2789	5.15075	4.03018	3.78003	3.46874	4.30465	4.98424	5.8164	4.62166	4.63906	4.92767	5.56627	4.42477	4.10816	4.77354	3.00578	4.35086	4.28191	4.26191	3.4822	4.87539	3.95155	3.97953	2.56431	3.3815	4.40651	3.8092
P45880-1	VDAC2	0.747374	0.939949	0.0872455	1.06234		1.81793	2.06157	2.39937	1.87866	0.694715	1.30665	0.172184	0.707075	0.583971	1.33902	1.66193	1.6571	2.3535	1.17348	3.67575	1.05929	0.835667	0.273106	2.0522	2.1987	1.41808	2.58648	1.30529	2.29276	1.21077	1.72749	0.747038	1.64546	0.866171	1.56008	1.12331	0.944061	2.54469	1.96912
Q9Y277	VDAC3	0.0403229	0.376416	0.420775	1.33865		2.3192	1.0526	1.40806	1.41741	0.302158	1.03869	0.709597	0.583975	1.58156	1.02119	0.798744	1.70869	1.58823	1.27118	2.32594	0.362167	1.58754	1.78662	1.96617	2.03218	1.62181	2.40046	1.54469	1.79165	2.40353	1.72292	2.10366	1.74726	1.55391	1.24275	1.08673	1.22039	2.71118	1.57372
O15240	VGF	0.705772	0.924461	-0.230225	0.852502		-2.21495	-0.853796	-5.34048	-1.90043	-3.08435	-4.3147	0.771324	-3.24104	-3.31036	-4.73074	-6.09344	-1.24362	-2.68995	-3.95097	0.0113602	-4.20913	-2.33898	-3.05243	-1.53034	-2.10567	-1.09298	-3.8941	-4.30694	-3.99523	-0.838469	-4.15055	-0.76055	-3.02043	-1.63444	-1.36001	-6.50729	-1.78745	-2.22038	-3.50298
P09327	VIL1	0.112029	0.538633	0.364708	1.28762		2.09511	0.858339	0.868809	2.19484	1.16667	2.24026	3.45686	1.71318	2.36439	1.60336	2.05799	2.83277	2.58826	1.81475	3.21252	1.35391	2.50951	1.62624	2.58868	1.73357	2.082	2.95237	2.27681	2.41032	2.68316	2.22053	1.86592	2.86378	3.3472	2.2112	1.33439	2.256	2.18435	2.73071
P08670	VIM	0.769791	0.949751	-0.163212	0.893035		-1.98416	-2.93655	-0.388279	-1.91053	-2.24874	-2.30131	-3.64877	-0.582813	-3.96269	-4.28631	-5.24676	-5.04139	-2.5262	-1.34977	-5.99561	-1.11243	-1.35231	-4.25813	-4.31427	-2.63137	-5.26184	-0.2229	-3.81704	-3.57287	-0.983175	-3.06023	-2.34658	-3.04406	-3.81974	-4.74023	-2.38985	-4.80909	-4.67174	-3.85485
Q7Z5L0-1	VMO1	0.977941	0.995285	-0.0119652	0.991741		0.546421	2.07588	3.28907	-0.509773	-0.0577736	2.70883	2.03082	4.02098	1.44613	1.30091	1.80353	1.07636	2.17811	2.27152	0.391844	1.35796	0.676416	2.08293	4.24426	-0.409201	0.7596	1.40506	0.900476	0.886433	1.12579	2.58267	0.584774	1.04237	0.897858	2.19633	4.14524	2.63376	1.54226	0.506304
O95497	VNN1	0.850106	0.963079	0.0627803	1.04448		-1.46658	-1.80331	-2.35691	-0.41592	-0.352859	-2.35123	1.01881	-0.624855	-1.66478	-0.0195198	-0.670013	-2.80595	-2.37662	-1.99424	-0.527912	-2.33668	-2.30403	-0.989378	-1.40436	-0.0384235	-0.519995	-2.45864	-0.740255	-1.61538	-1.43254	-0.662426	-1.62523	-0.92778	-0.489641	-2.49049	-0.799557	-0.838337	-1.36347	0.161718
O95498-6	VNN2	0.574508	0.876807	0.285767	1.21906		-4.82367	-3.86081	-5.41985	-4.09975	-1.44282	-4.85168	-4.06057	-3.3762	-3.46342	-3.97004	-5.36331	-5.29156	-4.43851	-3.63568	-3.42996	-4.0848	-6.54931	-4.93131	-4.90033	-6.339	-3.98576	-7.902	-3.36822	-2.74276	-2.27185	-1.75359	-1.75044	-3.91238	-6.04648	-4.03969	-4.08226	-4.60689	-6.15599	-4.80192
Q9BRG1	VPS25	0.898701	0.979757	0.0476181	1.03356		1.62191	2.51519	4.82787	1.99956	0.0715675	0.369955	0.941734	3.01579	0.11801	2.60646	1.79882	3.27627	1.32203	0.935011	1.10028	3.13853	0.983192	2.55292	0.635357	2.32868	3.03256	1.50326	2.36591	2.22105	0.910692	2.49622	1.50184	1.32511	1.21846	3.18321	2.54143	1.78638	1.50233	2.32467
O75436-1	VPS26A	0.000875757	0.0566061	1.49823	2.82497		-3.63637	-2.88916	-5.99277	-4.48631	-5.78104	-3.82668	-4.2296	-6.45316	-3.91077	-2.82433	-5.62607	-4.39602	-3.75825	-6.66234	-2.35685	-3.10067	-4.81187	-6.02207	-3.68421	-3.91978	-3.82072	-2.88751	-3.35915	-3.22477	-1.9584	-2.61712	-2.67212	-0.8913	-2.33654	-4.33681	-4.12871	-2.86406	-4.16673	-2.14912
Q9UK41-1	VPS28	0.443965	0.82859	0.337261	1.26336		2.42326	2.28914	1.69677	3.47128	4.58205	2.5613	3.51017	3.05415	3.36424	3.55089	3.61412	3.37891	3.97868	3.79832	2.54379	2.7532	2.74095	3.00171	2.59374	2.50674	2.80042	5.65132	2.60955	8.11036	4.75008	4.10005	2.20844	2.60339	2.5581	1.73127	2.59405	2.85192	2.26067	2.10661
Q9UBQ0	VPS29	0.502311	0.854828	0.361008	1.28432		-5.86513	-2.85147	-2.27738	-2.24728	-4.21716	-2.00492	-2.46393	-1.4083	-3.19665	-4.23575	-3.69241	-3.51573	-0.858852	-5.44629	-2.96959	-6.66051	-1.84456	-4.70748	-2.47182	-2.97277	-2.56014	-2.42405	-3.86084	-2.51028	-1.30265	-3.97292	-1.71221	-1.75664	-0.842686	-3.79458	-5.73005	-5.41583	-1.72518	-2.644
Q96QK1	VPS35	0.25136	0.711252	0.526615	1.44054		-0.353151	-0.615318	-0.18195	-1.63611	-5.61092	-1.51831	-0.295681	-1.54631	0.187061	-2.55619	-1.11711	-3.87453	-1.5998	-0.316977	-0.305157	-1.89713	-0.676493	-2.13564	0.494534	-2.12106	-2.53646	0.170719	-2.01638	0.154163	-0.356035	-0.324272	-2.4424	-1.28983	-0.670534	-0.359831	-0.378647	-2.12175	-2.10285	-0.119457
Q86VN1	VPS36	0.296479	0.739657	-0.42809	0.743245		-0.988535	-1.78833	-0.729273	-0.382074	-1.04934	-2.11192	1.4641	0.911737	1.98274	-0.260887	-0.698471	0.0260334	-0.959265	1.19477	0.236385	-1.22993	-1.45287	-1.77079	1.36033	-0.0649624	-1.83698	-0.911386	0.601496	1.3919	-1.45164	-0.942255	-1.09309	-1.03874	-0.383398	-0.568001	-0.480093	-0.999262	-2.21518	-2.51923
Q9H9H4	VPS37B	0.59186	0.871602	-0.197495	0.872063		-0.747234	-1.13393	-0.522274	-0.501015	-2.20795	-1.07794	0.7528	-1.71144	0.973921	-1.10508	1.00955	-0.368778	-0.736221	0.686584	-0.106905	-0.877331	-3.24127	-2.42066	0.621122	-0.607132	-0.888597	-0.638828	0.123598	0.955345	-1.49329	-2.4174	-1.35661	-0.298744	-0.78388	-0.659924	-1.79255	-1.03212	-0.684597	-1.28496
A5D8V6	VPS37C	0.178471	0.619444	0.530048	1.44398		-1.35494	-2.30175	-2.92038	-1.21371	-2.79675	-1.63714	-2.73673	-2.34341	-3.51541	-0.718391	-1.13419	-0.275948	-1.76101	-1.2645	1.70455	-1.1317	-1.55638	-2.11135	1.50333	-1.73545	-1.48774	-1.29116	-0.838427	-0.711134	-0.65085	-0.931164	-0.954987	0.0187054	0.013628	-0.59029	-2.54441	-0.962788	-1.25344	-1.47292
Q86XT2	VPS37D	0.307277	0.742462	0.237814	1.1792		1.27896	1.27413	1.34924	0.0379105	-0.738655	0.343855	0.928041	0.210587	0.345114	0.868425	1.06886	1.7009	0.0801201	0.812038	1.8789	0.416418	0.355429	-0.227398	0.472895	1.17761	1.32759	1.82573	1.59812	1.5052	1.2251	0.518269	-0.128922	0.491781	-0.105919	0.637199	1.35169	1.31399	0.969913	1.151
Q9UN37	VPS4A	0.364646	0.768812	-0.207559	0.866001		3.71421	4.40629	3.3672	3.61896	2.97711	3.41628	3.52949	3.44345	3.2203	4.50661	4.19119	4.44607	5.19748	4.86602	4.11135	3.33758	3.31155	3.10683	4.38485	3.78856	4.50613	3.32154	3.08853	3.93029	3.40533	5.49446	2.91567	2.99646	3.62187	3.46603	3.87597	3.94955	4.01386	3.64205
O75351	VPS4B	4.87225e-05	0.0137143	-2.82112	0.141501		7.98142	8.75775	8.88807	3.82798	8.04234	8.44253	4.74808	8.45897	4.46819	8.51476	4.474	5.29132	9.12175	8.33635	9.13264	9.36221	8.93483	9.76477	4.77893	8.94168	9.76761	4.98679	4.85605	5.31531	4.35581	4.29059	4.33159	4.22118	4.60051	5.14063	7.66946	4.28946	4.00468	4.33348
Q9NP79	VTA1	0.588099	0.870871	-0.0830549	0.944056		3.66595	3.63114	3.31012	3.57592	4.04984	3.55317	4.72858	3.53861	4.62497	3.50969	3.73574	3.72124	3.98909	4.01037	3.89264	3.27872	3.59076	3.30054	3.51856	3.42311	3.53679	3.82301	3.91444	3.70157	4.08925	2.98272	3.37599	3.11775	3.40458	3.49641	3.35503	3.42235	3.7188	4.91898
P04004	VTN	0.758622	0.944097	0.0413854	1.0291		6.40634	5.70755	7.53478	5.73748	6.08936	5.93774	5.61346	6.08505	6.08902	5.92653	6.29637	6.27575	6.10296	5.71097	6.42982	5.47609	6.02329	6.29954	6.02731	6.31838	6.66756	6.50639	6.41969	5.98834	5.85317	6.04246	6.09116	6.12169	6.28766	6.55959	6.41531	5.98413	5.80024	6.17386
Q6PCB0	VWA1	0.605289	0.874763	-0.176952	0.88457		-1.10703	0.154446	-0.407309	-1.11907	1.84121	0.837358	-2.19508	-0.22415	-0.275579	-0.809799	-1.98375	-1.34235	-0.125107	0.236254	-2.04684	0.105078	-0.461323	-0.0231018	-0.721704	-0.0351067	-0.758896	-1.33969	-1.23112	0.56456	0.509579	-1.02569	0.498911	-2.01265	-0.476473	0.148733	-2.08587	-0.292837	-1.72153	-0.312679
Q9Y334	VWA7	0.410398	0.802497	0.470481	1.38557		2.27496	1.59793	2.08374	2.42867	1.08936	2.82033	1.26518	1.98288	-0.534286	3.47233	2.30217	1.17544	2.26684	3.68095	-1.01576	1.9611	4.24047	3.9368	2.07667	4.42754	5.06199	2.25561	1.90375	0.0978527	5.98687	1.76637	3.81457	4.41355	4.27579	0.776258	1.09996	2.03306	4.42254	3.35288
P04275	VWF	0.0205431	0.291494	-0.959644	0.514184		0.652796	0.354202	-0.265854	2.45983	4.38429	1.31297	1.31014	1.72451	3.831	2.8991	2.13222	1.83749	1.80483	1.95541	-0.155451	0.521315	0.401957	0.0273991	0.396759	0.541368	1.00973	-0.348289	-0.498816	-0.804783	1.64372	1.09998	-0.443577	0.131479	0.720497	0.691227	0.0540771	1.68755	0.837009	0.791122
P23381	WARS	0.902465	0.979902	-0.0268532	0.981559		0.199875	0.963909	0.423159	0.730223	-0.836596	0.666182	-0.180229	-0.142664	-0.436934	0.0283737	-0.273682	0.394751	0.647192	-0.809635	-0.178669	-0.0371685	0.187244	-0.488535	-0.024374	-0.141577	0.233891	0.984627	-0.145437	-1.18955	-0.383738	1.55812	-1.15368	0.346313	0.603436	0.575787	-0.150244	-0.320311	-0.0897369	-0.412224
O00401	WASL;ASB15	0.922576	0.985159	0.0406166	1.02855		1.81546	-2.14136	-2.33984	-3.95512	-1.59809	-1.53552	-1.1018	-2.79667	-2.02108	-2.92721	-1.55458	0.0545635	-1.5598	-4.00683	0.0322952	-1.26139	-1.7659	-2.24466	-1.37746	-2.00017	-2.12212	-0.974022	-1.70594	-0.59446	-2.39744	-2.05677	-2.95335	-1.04478	-1.26065	-1.03693	-3.13014	-3.15698	-0.954811	-0.743561
O75083	WDR1	0.979353	0.994817	0.00481072	1.00334		3.6041	2.87376	2.30075	2.74133	2.82342	2.46396	2.93984	2.39521	2.75129	1.89641	2.14204	3.77645	2.44313	1.72988	3.43268	2.37848	1.99771	2.29098	2.5604	2.4699	2.85191	2.46639	2.60207	2.37433	3.22313	3.00363	2.77192	2.31275	3.13464	2.90263	1.41322	2.12225	2.47371	3.22507
Q9UNX4	WDR3	0.839675	0.962908	-0.109083	0.927177		-1.18607	1.70185	2.37624	-0.939369	-0.420376	2.23298	-0.547415	2.01944	0.694887	1.12533	0.570702	-1.22686	0.917124	2.91467	-1.155	2.17635	0.357777	2.76845	-0.591652	0.60087	1.66934	-1.41259	-0.401236	-0.716887	0.0679913	0.35714	0.21557	-0.094471	-1.94371	1.96002	3.66443	3.12163	1.53894	2.16657
Q9P2L0-1	WDR35	0.443219	0.829359	-0.226865	0.85449		-3.25125	-3.89383	-3.46964	-3.81207	-5.47722	-3.98632	-4.22038	-4.24903	-3.98728	-3.99948	-3.84097	-4.22449	-4.01838	-4.64417	-3.54785	-4.00064	-4.4196	-5.28797	-3.83275	-3.59904	-3.72137	-4.51382	-7.54441	-2.97086	-3.6968	-5.48746	-3.74658	-3.73847	-3.31826	-4.23401	-4.28463	-4.52142	-3.93923	-3.87178
Q15007	WTAP	0.332598	0.756196	-0.510805	0.701831		-1.85367	-4.46707	-3.80377	-4.10138	-1.51324	-3.78484	-3.27413	-3.26089	-4.14707	-6.2866	-4.00324	-5.52238	-3.96009	-4.1915	-3.05784	-3.36106	-1.07388	-4.36482	-5.64145	-1.92459	-1.12106	-4.11226	-3.52213	-6.61695	-4.90895	-5.49532	-2.98057	-1.01497	-3.66546	-5.85018	-2.01263	-4.23288	-4.79497	-3.68509
Q9HCS7	XAB2	0.108022	0.534009	0.339006	1.26488		-2.93522	-3.23001	-4.49331	-3.71154	-3.91589	-3.86312	-4.29695	-4.54964	-3.90078	-4.45081	-3.84075	-3.91763	-4.23783	-3.92062	-4.10674	-3.92686	-5.13529	-4.1608	-3.77968	-4.14145	-4.47228	-3.68351	-3.41797	-4.64026	-2.7907	-3.06149	-4.17118	-3.37789	-5.23868	-4.17256	-3.29461	-3.75695	-3.94876	-2.64948
A4UGR9-3	XIRP2	0.587158	0.872494	0.171307	1.12608		-0.106564	-0.214708	0.00419235	-0.549006	-2.52856	-0.600231	-1.4478	-1.31432	-2.045	-1.2647	-1.65597	-0.742304	-0.264973	-2.14853	8.01086e-05	-0.744249	-1.23852	0.498096	-0.493279	-0.324501	0.516768	-0.146051	0.375622	-1.49947	-1.45278	-0.575161	-2.32882	-1.49429	0.276491	-1.70358	0.260796	0.264883	-0.179859	0.113344
Q9NQW7-1	XPNPEP1	0.184297	0.618824	0.493674	1.40803		-2.05119	-2.2523	-1.76292	-1.85328	-1.76869	-2.16595	-2.28316	-1.16117	-1.92458	-1.77604	-2.72724	-0.85676	-2.78639	-1.4166	-0.750769	-1.43169	-2.00385	-3.50678	-1.27148	-4.13308	-4.75324	0.463058	-1.58384	-0.216568	-1.3104	-2.1942	-1.06934	-3.52711	-1.07891	-1.29865	-2.50342	-2.58162	-1.7606	-2.55317
O43895	XPNPEP2	0.78926	0.953634	0.0729288	1.05185		2.3219	2.62173	5.14034	2.44009	1.48044	3.12968	3.86894	4.27115	2.40181	1.99597	3.54744	2.69594	1.47677	3.60441	1.49967	2.75583	2.43124	2.45716	3.60197	2.66292	2.68862	2.88257	2.64539	3.06913	2.81585	2.31803	2.59583	2.49129	2.99723	3.65977	3.20714	3.0149	2.85352	2.97945
Q9H1B5	XYLT2	0.085811	0.502477	0.605742	1.52176		-2.12855	-4.97526	-4.09659	-2.75044	-4.07966	-2.92355	-5.0488	-3.51729	-2.86113	-2.46573	-4.31643	-2.11504	-3.78176	-3.72344	-3.04608	-2.55265	-4.3743	-5.03566	-2.45282	-3.95266	-4.36143	-2.33387	-4.20902	-1.52936	-1.86094	-3.36842	-2.23894	-2.22345	-2.57706	-2.70043	-4.94277	-3.85227	-3.07915	-3.36539
P07947	YES1	0.37178	0.774926	0.187245	1.13859		1.0687	0.0679646	0.840839	0.537424	-0.79579	0.051796	0.332684	-0.609941	-0.166077	0.395386	0.554983	1.09978	0.581972	1.16993	1.86646	1.10452	0.5553	0.491732	1.0215	-0.301619	-0.295914	0.894001	1.30495	0.364557	0.0256138	0.249002	0.3645	0.118814	0.867245	0.777269	1.38436	0.647532	0.911797	0.449842
P31946	YWHAB	0.779609	0.952393	-0.0811864	0.94528		-0.00541496	1.32388	0.848001	0.930763	-0.976782	0.416567	0.120314	0.742977	-0.932146	0.505327	0.550127	-0.549877	-1.37795	0.250893	0.440872	1.08392	-0.793949	0.639484	0.824936	0.430845	0.555077	-0.922556	-1.10119	-1.21013	-0.637821	1.28867	0.694088	0.442719	-0.519442	0.649908	0.423628	1.46545	0.52249	0.961252
P62258-1	YWHAE	0.843832	0.964758	-0.0480683	0.967231		2.57589	3.15437	5.35444	2.65043	2.34275	2.46602	2.56343	3.59535	2.02871	2.69605	2.81178	2.76939	1.84642	3.12201	1.86579	2.92933	2.0317	3.27315	3.26317	3.12109	3.95635	2.25677	3.35174	2.39866	2.58965	3.18139	2.46255	2.31231	2.25824	3.34371	2.92786	3.30203	3.23999	3.1516
P61981	YWHAG	0.218212	0.668828	0.314828	1.24386		2.72735	1.84128	1.62926	1.89871	1.99272	1.81016	1.53267	2.14095	0.945992	2.05951	1.6461	2.71545	1.64227	1.49553	3.27082	2.63821	3.13783	2.55704	2.55072	3.05075	4.00891	1.81869	2.09835	2.05953	3.18957	2.19574	2.91356	3.45883	2.76452	2.74366	1.22218	2.59284	2.80482	3.50663
Q04917	YWHAH	0.936995	0.986564	0.0287542	1.02013		-0.370872	1.45642	0.600794	0.184797	-1.95854	-0.65255	2.39846	-0.618813	-1.30345	-1.54346	0.267895	-1.13538	-1.23822	-0.377758	-0.0440903	0.296549	-1.11363	-0.611038	0.893267	-0.786497	-0.081131	-0.749878	-0.0970764	-2.48574	-0.747934	1.66644	-0.0597229	-0.114864	-0.579115	0.673433	0.113756	-0.593214	0.684999	-0.888908
P27348	YWHAQ	0.553519	0.87533	0.198103	1.14719		1.00643	0.623274	1.66539	0.698256	0.177771	-0.20446	-1.49619	-1.06108	-0.375704	0.864552	-0.487532	0.648829	0.361481	-0.170128	0.296051	0.422396	0.137476	-0.229538	0.88187	2.80881	1.34873	0.373194	1.1416	0.914049	-1.13127	-0.351013	0.254091	1.52013	1.26274	0.941607	-0.879446	1.77856	1.5101	0.141794
P63104-1	YWHAZ	0.13117	0.560247	-0.360341	0.778981		2.77246	3.78489	3.63357	3.8528	5.0098	3.33677	2.9089	3.34248	4.31168	4.08877	3.61242	2.77482	2.48228	3.45713	4.28889	3.34138	2.40351	3.63931	3.68317	3.17458	3.43584	2.16011	2.3313	4.94658	2.98316	3.7157	2.96525	2.91546	2.66833	3.01164	3.53126	3.46015	3.14223	2.88253
Q9NUD5-2	ZCCHC3	0.988544	0.99846	-0.00520865	0.996396		-5.13513	-3.70231	-4.76079	-3.09198	-5.33677	-2.0397	-4.81207	-4.87436	-4.81137	-5.19547	-3.72323	-6.67406	-4.80733	-4.61292	-5.08747	-4.50277	-3.328	-3.47308	-6.13644	-4.29781	-4.70769	-5.94378	-3.57157	-4.07625	-5.51036	-6.64634	-4.67784	-3.4128	-4.41969	-4.26665	-3.45116	-4.13209	-4.8705	-3.96676
Q8WTX9	ZDHHC1	0.243753	0.705856	-0.329827	0.795632		-0.0460377	-1.25931	-0.67972	-1.80947	-2.13861	-0.248247	-0.181797	-2.10088	-0.361496	-0.873394	-0.327822	-1.06068	-3.18501	-0.886309	-0.344215	-1.45874	-1.97305	-0.420094	-1.48433	-1.19955	-1.24518	-1.69152	-0.751898	-0.68841	-1.72958	-1.55759	-0.749031	-0.636673	-1.60878	-2.70022	-0.494846	-1.45308	-2.69745	-1.94254
Q96K21-3	ZFYVE19	0.831403	0.961483	0.0940094	1.06733		-4.31814	-5.13891	-1.65052	-6.7443	-0.160419	-3.45182	-4.57561	-5.48199	-4.78704	-4.97497	-3.97897	-2.59426	-3.87948	-4.1478	-3.03316	-4.11666	-4.56178	-4.5834	-3.39991	-5.02834	-3.83879	-3.8064	-3.43777	-4.94188	-4.86057	-2.51477	-4.82799	-5.13671	-2.46355	-3.71792	-2.70075	-4.12494	-4.62687	-3.89403
Q5T4F4-1	ZFYVE27	0.87272	0.973706	-0.104469	0.930148		-1.4909	0.781851	-0.612715	-1.12117	-6.81766	-6.10764	-5.4586	-5.3968	-6.60726	-4.37828	-3.90596	-3.65479	-6.11065	-5.27029	-3.33268	-1.71019	-4.75692	-2.69267	-5.97469	-0.926304	-3.53685	-4.5954	-2.77752	-3.75248	-4.1587	-2.27868	-4.01427	-4.52465	-4.52239	-5.42946	-3.94349	-3.09197	-3.94519	-3.2789
Q96DA0	ZG16B	0.0102117	0.213893	-1.39819	0.379405		1.93606	0.316044	-1.59974	-2.10544	-0.363684	2.08417	-0.478025	1.67126	0.448347	-0.207249	-1.62204	-3.73745	-0.0952511	0.154821	-0.686287	2.01045	2.407	2.01851	1.65939	0.146748	-1.75723	-2.09857	-2.23325	-0.861628	-1.83577	-2.39336	0.0278435	-1.19111	-1.56107	-2.70499	0.343094	0.179092	-0.869247	-1.61536
O75844	ZMPSTE24	0.729693	0.930883	0.186691	1.13815		-2.36506	-2.06349	-1.60575	-3.15771	-2.93646	-4.42687	-2.36594	-2.43908	-2.34217	-3.73715	-1.95812	-4.09592	-3.2327	-4.02312	0.706936	-5.78283	-4.34281	-2.80882	-1.41978	-5.26694	-5.19776	-1.30276	-4.67028	-1.32393	-1.21959	-2.01419	-2.13066	-3.86449	-3.33184	-1.81645	-5.71367	-4.29268	-1.76498	-4.27988
Q8WUU4	ZNF296	0.845398	0.964369	-0.0725588	0.95095		-3.76513	-5.23164	-4.39711	-5.20531	-3.95637	-3.096	-0.377884	-4.33756	-2.63689	-4.73123	-3.23517	-4.39795	-5.15554	-3.90388	-3.87728	-5.05028	-4.34473	-4.88293	-3.48156	-4.0762	-2.99901	-3.11372	-4.02766	-3.69311	-4.29716	-4.88998	-5.02041	-3.86542	-5.68436	-3.1933	-2.7602	-2.79247	-4.24914	-4.82373
Q8NF99-1	ZNF397	0.494386	0.853875	-0.314576	0.804087		-2.71978	-1.26119	-2.39723	-2.09401	-5.23462	-5.55286	-4.26401	-2.79442	-4.04113	-3.7933	-4.2	-2.62206	-5.87007	-4.52868	-4.53905	-1.88311	-4.53828	-3.20324	-4.66225	-2.92671	-2.70917	-4.20396	-3.3354	-5.82095	-4.16296	-0.977625	-2.97832	-3.20364	-4.44454	-2.8982	-4.21322	-5.58687	-5.49876	-3.71062
Q9H5H4	ZNF768	0.39403	0.790801	-0.351003	0.784039		-7.22775	-4.52822	-4.02292	-4.215	-3.88237	-5.93823	-4.33006	-5.10851	-5.80323	-5.89742	-3.97495	-2.60709	-4.79011	-4.58037	-4.07001	-4.05312	-3.5324	-2.70713	-4.63247	-4.92633	-2.10421	-4.32227	-5.51591	-4.92089	-3.23448	-5.1298	-4.3911	-6.75411	-5.66957	-5.13148	-3.77801	-5.08478	-2.7516	-5.40831
Q9H7M6	ZSWIM4	0.955859	0.992273	-0.0599963	0.959267		-5.48334	-6.77318	-4.26886	1.07212	4.098	2.66504	0.509815	1.44915	1.94513	1.67552	0.49452	1.94297	2.51976	1.50602	0.905327	1.01992	0.171024	0.707668	-5.80454	-3.87537	-5.3619	-5.90943	-3.74767	4.33742	1.38579	1.18471	0.336685	1.02662	-0.606842	-1.74383	0.21718	0.0541515	-0.0590286	-2.75608
P0DOX5		0.819827	0.959348	0.0466125	1.03284		9.55641	9.95105	10.1965	10.1081	9.01779	9.70137	9.51333	9.36063	9.25107	9.74189	10.3148	8.92916	10.0729	9.84914	7.7629	9.5908	9.79192	8.7284	8.66497	9.94005	9.71662	10.0078	10.2959	9.24593	8.52344	9.57593	9.5186	9.04106	9.253	10.2699	9.42772	9.39442	9.7459	9.96709
P0DOX2		0.638053	0.890602	0.107313	1.07722		3.77374	4.67494	5.15808	5.40598	4.67927	4.31133	5.27128	4.45606	4.11317	5.57313	5.50076	5.41025	5.57888	5.19773	2.69804	5.27438	5.11154	5.06388	4.24328	5.20934	4.75886	5.86157	4.80561	4.05647	4.55964	4.98181	5.12609	4.75607	4.27488	5.08547	5.18395	5.25774	4.66156	5.59521
P0DOX3		0.680498	0.913547	0.143085	1.10426		2.01504	0.250031	1.49182	-0.672239	0.524847	-0.452415	-0.264711	0.618296	0.281708	-0.0582409	1.02713	-1.0018	0.488045	1.8052	-0.2957	-0.0701122	-0.273682	-0.263626	-0.907034	0.424	0.690712	3.26697	0.81638	0.431372	-0.42267	0.677912	-0.227823	-1.48601	0.469309	1.08999	1.26219	0.354755	-1.11615	0.0602913
P0DOX7		0.587179	0.871926	-0.158735	0.89581		8.77738	9.30902	9.5754	9.21229	7.64106	8.87753	9.70972	8.98929	8.90257	9.22478	9.63688	7.70587	10.1709	9.75528	7.15582	8.79531	9.68667	9.28759	8.07277	9.711	8.80172	9.22123	9.55874	7.12083	7.56698	8.48376	8.87967	8.83687	8.20478	8.36998	9.98053	9.46012	9.28027	9.97201
P0DOX8		0.569737	0.877119	-0.21057	0.864196		6.52304	7.32073	7.79048	7.10826	8.43171	6.0456	6.3904	6.42519	7.24652	7.14248	7.41802	5.8539	7.78075	8.31498	3.64767	5.95518	6.97358	6.29634	5.40064	8.00344	7.42412	7.34905	7.42509	7.5681	5.15662	5.93368	5.94073	5.94625	5.60231	5.7245	7.08474	7.08217	7.46444	7.81393
P0DOX6		0.595023	0.869515	0.204822	1.15254		-1.41442	-1.93133	0.614817	-1.14235	-1.11893	-0.651749	0.316492	-0.185661	-1.15219	-0.625175	-1.34477	0.553429	-1.72985	-2.18633	-1.99352	1.54659	0.549309	1.0485	-0.89978	-0.213249	-0.849825	-0.617498	-0.0103188	-0.181749	-2.02678	-1.1702	-0.528067	2.36091	0.383307	0.339579	-0.0782146	-0.974258	-1.81773	-0.946293
Biognosys|iRT-Kit_WR_fusion		0.069486	0.470639	-0.459018	0.727481		6.59615	6.9241	7.04578	6.12144	7.1264	6.97242	5.88106	6.91127	6.09392	6.58546	5.53169	5.65833	6.92233	6.53615	7.2298	7.45033	6.94514	7.52109	5.11918	6.56957	6.82467	6.02885	7.03421	5.6785	6.47591	5.72113	6.48097	7.38169	5.9391	4.90043	6.11273	6.85492	6.4444	4.75906

### Sheet: iPD vs. Control
Supplementary Data 4. iPD vs Control: The complete proteomic data of the iPD vs. Control volcano plot.
							Control																					iPD
Accession	Gene_Symbol	p_value	q_value	Difference	Fold_Change	Significant	Patient01	Patient02	Patient03	Patient04	Patient05	Patient06	Patient07	Patient08	Patient09	Patient10	Patient11	Patient12	Patient13	Patient14	Patient15	Patient16	Patient17	Patient18	Patient19	Patient20	Patient21	Patient35	Patient36	Patient37	Patient38	Patient39	Patient40	Patient41	Patient42	Patient43	Patient44	Patient45	Patient46	Patient47	Patient48	Patient49	Patient50	Patient51	Patient52	Patient53	Patient54	Patient55	Patient56	Patient57	Patient58	Patient59	Patient60	Patient61	Patient62
P04217	A1BG	0.532768	0.812524	-0.155604	0.897757		7.03791	6.21236	7.11897	6.34106	6.43786	6.83667	6.47	7.69324	7.33223	6.68305	7.01484	6.40274	6.55884	8.73954	6.56243	6.63704	8.19127	7.51848	7.7241	7.63202	7.96236	8.25178	6.61046	6.78497	8.40091	8.0922	8.68111	7.32219	6.29991	6.30796	6.75323	6.80523	7.25435	6.2224	6.10875	5.95317	7.65942	6.29335	7.35786	5.75832	5.89653	6.35213	6.2642	6.87226	5.72504	6.70676	6.16791	8.96212	8.58791
P01023	A2M	0.894856	0.971749	0.0415336	1.02921		6.16378	5.27784	6.21525	8.01521	9.5669	7.10221	6.37635	6.85426	8.10074	8.53507	6.69504	7.47283	7.79233	6.82374	5.19034	6.59923	6.91796	5.75191	5.06952	5.90512	5.64363	5.55392	5.23696	6.15723	7.7796	5.02833	8.25002	7.66125	8.46009	6.48116	7.68143	6.4148	6.48525	6.57917	8.24092	6.86854	7.25979	7.44695	7.94755	6.49966	8.20375	5.39484	5.97038	5.60109	6.92887	6.50357	7.80239	6.06529	6.08582
A8K2U0	A2ML1	0.537029	0.814749	-0.10302	0.931082		3.6761	4.61228	4.91073	3.68206	4.42847	4.22694	4.35521	4.65094	4.08267	4.56814	3.95621	3.93805	3.52333	3.85442	4.19519	4.17735	3.75407	4.27641	3.35506	4.66607	5.361	3.61248	2.87364	3.59303	4.03419	3.51146	4.06577	3.43559	4.01996	4.28481	4.41979	4.3276	4.40919	3.25415	4.91897	3.30427	3.85135	3.21911	4.34417	4.20906	5.08342	4.50546	3.95836	4.70767	3.63271	4.80219	5.57346	4.53281	4.29839
P49588	AARS	0.438503	0.752539	-0.132744	0.912095		0.284618	-0.441998	-1.76559	-0.612421	-0.763706	-0.0159912	0.652706	0.248631	0.798542	0.103264	-0.459126	0.896563	-0.575336	-0.193787	0.79458	-0.18322	0.761503	-0.436619	1.45397	-0.0355377	0.366522	-0.757841	0.117666	-0.125479	-0.554007	-0.639906	-0.195599	-0.0669289	0.485678	-0.256453	-0.277472	0.580492	0.324715	0.29916	0.218821	-0.0086441	0.417231	0.628807	0.398525	-0.764545	-0.276752	-0.312326	0.340193	0.0215702	0.319405	-0.364143	-1.07339	-0.788591	-0.236937
P80404	ABAT	0.000158842	0.00770732	-1.50107	0.353292		-1.63223	-2.09312	-2.3876	0.464159	-0.159252	1.4283	0.432861	1.40188	0.14423	1.39107	-1.15985	0.0909843	-0.228712	-0.0197678	-0.954451	-1.93858	-1.11992	-1.54313	-4.08442	-2.53735	-2.49411	-1.34714	-2.90356	-5.15853	-0.894192	-1.93624	-0.96665	-2.21273	-1.85663	-2.84141	-0.958712	-3.13776	-2.69266	-1.02432	-3.05285	-1.13867	-3.12821	-3.2169	-2.43714	-3.2194	-2.25786	-1.48095	-3.22519	-2.07254	-4.64586	-1.49306	-1.79128	-1.884	-1.72077
O95477	ABCA1	0.00112907	0.0277867	1.44906	2.7303	+	-4.84185	-4.22514	-6.11114	-5.01702	-5.67276	-4.71026	-2.89329	-3.79532	-4.91891	-4.58504	-3.0204	-5.24207	-5.13128	-3.07942	-4.60021	-4.66693	-2.91692	-3.77261	-6.34326	-4.48579	-4.04613	-3.71429	-2.76652	-1.03321	-0.68681	-4.70852	-1.2471	-5.52493	-4.64553	-1.08811	-3.49443	-1.87681	-2.2438	-4.80533	-1.06704	-2.30667	-6.09386	-4.37797	-1.7036	-1.68328	-1.99069	-4.33144	-5.61892	-5.61629	-0.665916	-1.86148	-1.94036	-3.90356	-3.86423
P08183	ABCB1	0.936875	0.986737	0.0254188	1.01778		3.7086	3.6101	3.66235	5.2635	6.47832	6.08829	4.81512	5.18584	5.00749	7.1384	5.2816	6.45956	7.20478	4.68577	4.90648	6.41803	6.03817	7.64961	4.00234	3.71347	4.24424	5.48346	4.63624	5.74609	4.12704	4.71162	3.85381	4.91622	5.51145	4.71346	7.35054	5.53883	4.95286	5.64907	3.71256	6.02979	6.34997	7.136	6.60861	4.77445	4.03649	6.53959	4.87561	6.39158	4.76404	5.19187	6.34273	4.9498	4.56736
Q9BUJ0	ABHD14A	0.961112	0.988137	-0.0167067	0.988487		-2.51673	-4.82773	-4.86012	-2.39366	-3.60428	-2.21883	-4.99965	-3.6128	-5.87729	-3.15905	-6.17125	-1.97391	-3.04496	-5.50681	-2.97554	-2.55986	-4.37169	-2.99626	-5.10498	-2.87684	-2.47573	-4.72698	-4.53973	-3.02357	-2.59386	-3.07615	-4.9587	-2.19647	-2.52759	-3.69942	-3.39377	-4.23268	-5.08358	-3.27681	-5.71391	-2.69488	-5.03581	-4.30132	-2.35527	-3.52881	-5.5927	-2.45927	-3.5525	-3.97066	-2.95307	-5.22211	-2.67341	-4.48738	-2.76799
Q96IU4	ABHD14B	0.387429	0.709301	-0.184372	0.880032		3.90624	3.69529	3.88055	5.32457	5.86305	4.92164	3.9438	4.43892	5.46856	5.47401	4.60779	4.74495	5.84734	4.88162	4.09	4.04613	4.54061	4.74311	4.53061	4.63114	4.79	4.8899	4.01384	3.65802	4.61371	4.41127	4.69802	5.4137	5.2198	4.0254	4.25163	3.83532	4.89066	4.17104	4.78247	4.52742	5.84867	5.50848	5.96836	4.08244	5.32054	3.43643	4.53129	3.5538	3.06565	3.90167	3.04946	5.46907	4.85939
Q8IZP0-8	ABI1	0.107939	0.375497	0.60019	1.51592		-3.85292	-5.01242	-4.94839	-2.92793	-3.49221	-3.01774	-1.89111	-2.14653	-1.44392	-2.43883	-1.92402	-1.6645	-3.73921	-3.32345	-1.83222	-1.67184	-0.386017	-1.66908	-1.17364	-2.37912	-1.91743	-1.70131	-2.80834	-0.545012	-1.1529	-2.68348	-2.27155	-2.63318	-1.53598	-0.621246	-0.644718	0.516375	-0.916363	-3.87055	-2.14854	-2.03316	-1.57758	-1.77312	-6.64659	-0.983002	-1.31974	-1.13506	-1.34746	-1.37197	-2.66545	-3.27035	-2.68018	-2.14446	-1.69981
Q7Z7G0	ABI3BP	0.51867	0.802837	0.205704	1.15325		-1.10994	0.181843	-1.00063	-1.63167	0.820641	-0.0128345	1.37997	-0.280718	-0.282948	-0.986902	-0.107342	-2.82919	-2.21179	0.610281	1.14023	-0.114819	1.27265	0.270746	-0.104116	0.76506	-0.568083	0.119999	-1.92284	-1.60629	-0.780371	0.859694	0.745796	-2.43509	-0.0346909	0.764605	0.536354	-0.0753937	-0.744564	0.21229	2.07412	-0.461624	-0.69791	-0.146101	0.0572376	-0.42853	-0.562107	-1.27099	-0.131784	0.261818	0.472948	0.994368	0.0560303	2.62267	0.880663
P16442	ABO	0.874573	0.964568	-0.0714208	0.9517		-3.00469	-3.62464	-3.36323	-0.227707	-4.05193	-2.05013	-0.736275	-1.11029	-3.41808	-4.90666	0.389286	0.913723	-0.912382	-2.84621	-1.23903	-1.11464	-1.12727	-0.82456	0.571724	-0.476433	0.0487709	-3.41769	-1.20911	-2.13723	-4.05731	-0.625397	-1.05765	-2.33655	-3.72686	0.0646038	-2.85926	-3.83655	-4.27007	-1.20852	-0.878857	-1.83883	-0.199238	-0.374098	-1.69954	-2.82615	0.334461	-0.611408	1.06775	-1.26679	-0.14189	-1.78355	-0.468639	-3.91745	-0.865522
P19801	ABP1;AOC1	0.576637	0.836978	0.127324	1.09227		5.67116	5.16563	5.86284	6.91722	5.54573	6.2766	5.66452	5.97189	5.8711	6.75575	7.90044	6.20577	6.14117	7.66335	5.96845	5.37636	6.37063	6.09661	6.40606	6.89271	7.01856	3.67972	6.09315	6.79731	6.8974	7.6011	7.36258	6.80743	6.63328	6.00674	5.23211	5.8557	6.8367	6.9043	5.70579	6.27164	5.90997	7.50772	6.814	6.13272	7.51347	5.40574	6.37477	6.02113	6.74033	6.79729	6.18255	5.80588	7.33128
Q8N961-2	ABTB2	0.00014179	0.00756757	1.43843	2.71025	+	-3.02438	-2.90505	-2.48773	-3.20116	-3.30339	-2.63635	-4.89657	-6.11413	-5.23317	-2.88057	-2.29877	-6.06033	-2.2829	-2.78658	-4.07416	-3.09929	-4.31914	-5.1973	-2.63079	-1.69606	-2.44823	-2.04756	-0.551031	-1.14036	-2.44225	-0.817675	-2.23244	-0.739218	-2.15026	-1.22693	-3.54655	-2.37114	-1.63023	-1.96345	-2.32967	-2.02692	-0.524847	-1.66553	-2.29618	-0.638975	-1.4196	-2.80607	-2.81837	-3.0289	-1.96855	-2.19017	-2.81703	-6.13626	-2.2993
P42765	ACAA2	0.157951	0.463473	-0.352682	0.783127		-0.167988	-1.56391	-2.71717	-0.217815	1.44937	-0.661478	-0.548645	-1.3847	-1.28916	-1.00096	-0.653074	-1.24854	0.0237255	-1.73927	-1.20365	-1.49911	-0.985584	-0.815439	-0.510412	-0.506598	-0.534302	-0.08564	-0.102243	-1.52026	-1.34707	-1.03126	-0.193941	-1.11952	-0.854761	-2.93281	-1.33041	-1.37177	-2.98757	-1.68171	-1.65768	-0.505531	-3.25323	-1.31712	0.0481758	-1.1656	-0.956429	-0.42547	-2.34144	-1.17204	-0.370962	-0.541023	-1.79706	-1.06373	-0.496628
P11310-2	ACADM	0.391289	0.713702	-0.273914	0.827073		-4.77585	-1.26107	-1.46598	0.31978	0.341421	-0.0175076	-0.511261	-1.29003	0.514103	-0.000888824	-3.08653	-0.327244	0.50873	-2.20263	-0.379362	-1.66068	-1.11096	-3.63437	-1.06231	-3.21276	-1.84945	-2.00533	-0.789267	-1.76573	-0.421844	-0.842577	-1.58218	-1.2644	-0.347979	-2.08706	-1.68958	-1.31545	-2.70581	-2.80568	-1.01089	-2.08939	-1.85279	-1.18021	-0.356424	-1.60514	-1.38298	-1.07298	-2.94354	-1.85615	-1.3504	-1.13239	-2.01666	-2.19743	-0.885801
P49748-1	ACADVL	0.502474	0.794654	0.22915	1.17214		1.27879	-0.281775	0.26778	0.24601	-0.148518	-1.64144	-1.26703	0.194487	0.158117	-0.136879	-0.243103	0.588753	-0.337635	1.1782	-0.255192	-0.0778542	2.05318	0.389904	-0.305164	1.2619	2.07118	0.156061	-1.40106	-2.22267	-0.4289	1.11141	0.339703	0.755524	0.0117207	-0.663015	-0.150455	-1.36455	0.231426	2.63931	1.25998	1.40835	0.13913	-0.353025	1.82103	3.28956	0.534782	0.824163	-1.53894	0.712372	0.733355	2.96033	-0.0249138	2.03045	0.263344
P24752	ACAT1	0.948744	0.988041	0.0109824	1.00764		1.57431	1.00007	0.928139	1.46062	1.06114	0.937691	0.311069	1.48792	0.867651	1.58913	0.695295	1.60268	1.5143	0.0794525	1.4519	1.70043	0.779402	1.77672	0.650322	1.33733	2.0702	0.394289	1.8054	0.318722	0.323713	1.1726	0.679276	1.24088	2.35955	1.12868	2.0841	1.09541	0.613422	0.979452	0.574888	2.06749	2.0352	1.12235	2.10367	0.738815	1.2647	2.23346	0.864424	1.82537	1.03051	1.29432	0.953171	0.1385	1.03285
Q9BWD1	ACAT2	0.0423519	0.225503	0.699014	1.6234		-0.0997391	0.251244	1.97554	0.452953	-1.23386	0.402411	1.55732	1.37801	-0.271538	-0.275728	3.65129	-0.00428391	-1.37998	-0.0537968	-1.27021	0.201925	-0.126534	2.36702	1.23306	0.437506	-0.384605	2.93513	1.77621	0.702364	0.995934	1.54663	1.26077	2.27694	0.156252	0.0053997	0.530676	-1.03115	0.986544	0.774513	1.44476	0.881012	0.450989	0.177	0.511343	0.878962	1.18186	0.518137	0.66683	0.412859	0.577343	1.09261	2.55481	4.66507	2.38659
P12821-1	ACE	0.809015	0.936657	0.0393031	1.02762		3.37693	3.1722	3.07413	3.24256	3.25525	4.30692	4.61584	4.38396	2.84853	4.35585	4.26414	3.49015	4.28144	4.55458	4.42956	3.80747	4.37001	3.1874	4.60607	3.51983	2.95601	3.44448	3.9206	4.00199	3.55243	4.64574	4.38909	4.24714	3.95123	3.32985	3.92446	4.24161	3.92482	4.36919	4.21985	3.85014	4.12848	3.88362	3.82549	4.2193	5.09191	3.36738	3.7854	3.52545	3.87671	3.02946	3.09712	3.09651	2.95949
Q9BYF1	ACE2	0.0257421	0.181547	0.415129	1.33342		2.33558	2.18405	1.65703	2.0278	3.07269	2.56846	2.52719	2.23835	3.75107	2.73297	1.97435	1.8684	1.45988	2.48508	2.61507	2.77707	2.62818	2.57896	3.01493	2.5767	2.0252	2.74894	2.29245	2.59709	3.50912	2.85801	3.14754	2.38547	2.83232	3.54136	2.63054	3.30005	5.88314	3.24628	2.45122	2.98705	3.06034	2.31081	2.30938	2.67629	2.68065	2.63909	2.62988	2.48063	2.7533	2.48609	2.35569	2.42005	2.54287
P53396-2	ACLY	0.484856	0.782229	-0.187361	0.878211		-0.315336	-0.033371	-1.62661	0.84107	2.58718	0.78927	0.131016	0.355377	2.21245	1.73089	0.219976	0.700129	0.810831	-1.24508	1.69566	0.270166	-1.17422	-0.940704	1.08381	0.180588	0.530111	-0.962391	0.75878	-0.0938358	0.0331745	-0.159645	-0.217463	0.570496	1.65847	-0.113667	0.129717	0.388866	-0.346983	0.654049	1.08828	0.901075	1.23356	1.84596	1.03894	0.376188	-0.228539	0.107595	0.159679	0.391424	-0.225229	-0.712669	-0.714182	0.32008	-1.39023
P21399	ACO1	0.948706	0.988498	0.00969019	1.00674		3.38282	2.8595	1.94639	3.67216	3.80476	2.51655	2.02514	2.42741	3.51883	3.40549	1.92569	3.69734	2.84733	1.8361	3.54339	2.59899	2.46644	2.94016	2.76105	2.49781	2.46955	2.84023	2.66401	2.96611	2.42657	2.58334	2.70776	3.42811	3.21302	2.62866	2.19079	3.35569	2.18059	3.60545	3.18413	2.74881	2.77459	3.45526	2.7313	2.91357	2.6032	2.67101	2.69412	3.09057	3.00671	2.95406	1.65661	2.99326	2.861
Q99798	ACO2	0.00379155	0.0552558	-0.729993	0.602907		-1.24762	-1.01986	-1.97949	-2.6443	-1.13648	-0.678421	-0.715977	-0.285412	-1.88834	-0.48567	-1.68378	-1.17763	-0.343897	-0.947882	0.286072	-1.4691	-1.84331	-0.647846	-1.4805	-1.18139	-1.2963	-0.407124	-1.22004	-3.55098	-1.49098	-1.70779	-3.01043	-1.59426	-1.61415	-2.08083	-2.51142	-3.11358	-0.811762	-2.05129	-2.34185	-3.24365	-1.52047	-1.57896	-0.746225	-0.81769	-2.34995	-2.79879	-1.18658	-1.68561	-1.4209	-2.24813	-3.74708	-0.332632	-1.0795
Q86TX2	ACOT1	0.245236	0.565518	-0.473785	0.720073		-4.33533	-2.23464	-0.697336	-2.71655	-0.907213	-1.20289	-1.55138	-2.6186	-2.47053	-2.20196	-4.10182	-2.51049	-1.66581	-4.23725	-0.81893	-1.29829	-3.35567	-1.50934	-2.15078	-1.64701	-1.83014	-4.04634	-3.20324	-4.57592	-3.79353	-0.0738831	-2.20323	-2.68618	-2.60612	-1.70068	-1.24117	-1.82477	-2.53621	-3.39655	-0.187284	-1.39279	-0.14493	-1.19869	-2.26115	-4.43616	-4.23007	-1.50308	-3.01803	-4.08193	-0.141075	-4.39919	-5.43951	-5.28924	-3.07096
P24666-1	ACP1	0.124566	0.404903	-0.401715	0.756958		-1.40364	-2.51804	-2.72931	-2.13431	-2.53965	-1.77345	-2.92841	-2.37797	-3.03103	-1.02556	-1.87478	-2.34214	-2.59839	-1.22202	-1.51974	-0.904556	-2.78288	-2.20039	-1.08721	-0.661829	-0.362461	-3.6623	-2.24205	-3.61665	-3.16595	-1.83081	-2.05742	-2.18655	-0.863512	-1.45144	-1.09072	-1.99093	-2.76891	-2.42494	-2.8074	-1.70128	-1.67435	-1.02266	-1.79692	-1.76591	-3.90327	-1.4358	-1.52955	-2.48292	-3.73584	-4.18787	-1.16498	-3.24155	-2.80257
P11117	ACP2	0.0242254	0.175612	-0.425012	0.744832		4.19064	4.80349	4.65523	3.77835	5.12074	4.54681	5.48297	4.99217	4.46549	4.35279	4.64903	3.66685	3.95116	3.93637	3.72215	4.85197	4.30435	5.01501	4.13433	4.71525	4.7847	4.96128	3.81739	3.61811	3.77774	5.56103	3.36042	4.31013	4.31712	3.32405	4.86604	3.68967	4.90763	3.73498	3.32646	4.36763	3.31857	3.81362	4.47464	3.26338	2.73409	4.34134	3.53262	4.63643	3.00341	5.03969	4.80593	4.76402	3.92534
P13686	ACP5	0.248314	0.568603	-0.372992	0.772179		-1.68766	-2.90169	-2.73037	-1.69024	-2.43212	-1.21272	-2.68442	-2.35242	-4.77476	-3.14919	-2.21087	-3.50419	-3.26422	-2.15103	-3.35304	-1.48097	-5.36921	-3.58014	-1.68828	-1.91864	-4.08611	-2.42023	-2.2179	-2.29445	-3.19481	-0.893782	-3.39292	-2.52775	-2.90134	-3.28012	-2.2996	-2.99148	-2.17644	-3.20817	-3.43414	-1.66816	-4.18056	-3.11876	-6.29653	-2.97222	-5.83082	-3.07416	-2.76088	-3.45278	-3.24417	-3.56557	-2.42579	-4.79493	-3.45505
P15309-1	ACPP	0.0005631	0.0194576	0.676553	1.59832	+	7.35497	7.2139	7.56718	8.56713	9.06047	7.87463	8.29675	7.61814	8.32765	8.95988	8.78902	8.6967	7.75172	8.91989	8.47865	7.98066	7.53153	7.76922	9.64562	7.94463	7.87446	8.66446	8.09551	8.67624	9.23909	8.40845	9.66214	8.934	9.37282	7.86646	10.1592	8.59407	8.73182	9.1711	8.21042	9.36019	9.25433	9.71797	8.94418	8.26644	8.11631	9.85123	8.15714	9.60586	8.60562	8.9421	9.48044	8.33232	8.15395
Q68CK6	ACSM2B	0.676268	0.890222	0.149723	1.10936		-1.13513	-0.657465	-2.46995	-0.869234	0.46739	-1.19386	-0.209461	-5.60858	-0.547874	-1.12386	-1.73809	-0.401552	-0.784866	-1.84971	0.985693	-1.24532	-1.35737	-1.85084	-1.63631	-0.85252	-0.896236	-2.14135	-0.481628	-2.58568	-1.41741	-4.28445	-1.87953	-0.532022	0.163204	-1.56193	-0.425026	-1.18551	-1.48492	-1.41247	-0.562296	-1.62168	1.57027	0.219633	1.16221	-1.32918	0.488161	-2.15951	-0.541702	-0.364683	-0.4161	-2.00415	-1.17418	-2.16985	-0.976181
P60709	ACTB	0.752466	0.920064	0.0305651	1.02141		8.21426	7.6124	7.09081	7.9711	8.10336	7.47337	7.55729	7.37234	7.62218	7.32462	7.21794	8.17828	7.82696	7.11524	7.61932	7.97934	7.39253	7.67398	7.15903	7.76106	7.89145	6.86716	7.3259	7.48843	7.57441	7.54243	7.90066	7.25671	7.61985	7.98873	7.6888	7.75327	7.05392	7.65246	7.67189	7.49615	7.34705	7.6309	7.63399	8.35732	7.97498	7.70003	8.03992	8.13524	7.4139	7.9573	7.87319	7.61153	7.84222
Q562R1	ACTBL2	0.853107	0.955314	0.0377247	1.02649		1.96221	-0.335014	-0.229532	0.688622	1.24532	0.786146	0.604612	0.907404	0.355349	1.31594	0.293001	1.28271	0.607504	0.196526	2.02327	1.40252	0.756002	1.04988	1.20459	0.43614	0.582838	-1.15399	-0.0394707	0.264093	0.681084	0.85261	-0.201588	0.578346	1.34765	1.73906	2.17682	1.72464	0.353298	1.27932	1.58209	1.21888	0.389433	1.55686	1.12362	0.231819	1.07473	1.71429	1.50425	1.4088	0.443542	-0.146942	1.27857	0.142008	0.780537
P68032	ACTC1	0.666243	0.884825	-0.0471531	0.967844		4.27353	3.75991	3.76263	4.40926	3.47798	4.0148	4.1078	4.01339	4.02809	3.66374	3.9918	4.45076	4.11569	3.61296	3.76885	4.80756	4.8298	4.31489	3.69327	3.92659	4.23068	3.65287	3.43131	3.60499	3.80234	3.93779	4.31803	3.38703	3.79366	4.55068	3.9691	4.37447	3.63186	3.83783	4.28591	4.23637	3.52603	3.88368	3.72482	4.47772	4.87328	4.41098	4.63715	4.23868	3.95136	4.05495	4.04419	3.66026	4.05437
P12814-1	ACTN1	0.166644	0.474022	0.456744	1.37244		2.51123	2.09395	1.28866	1.54315	0.304327	1.03916	-0.0809364	-0.0766106	0.372583	0.272215	0.308935	1.66746	0.811583	1.84474	1.27557	1.68134	0.787054	1.41446	0.860226	2.20317	2.54939	2.43309	1.13065	0.431931	1.64491	0.431171	1.67103	-0.673658	1.08884	0.944933	0.930161	1.30615	-0.657192	2.29771	1.70352	3.23024	0.14497	0.602383	3.27902	4.79262	2.11154	0.668243	1.65169	1.96174	1.27432	4.00481	1.61972	3.77727	1.88252
O43707	ACTN4	0.250978	0.572313	-0.12264	0.918506		4.7699	4.82784	4.16088	4.64322	4.91044	3.92799	4.30866	4.41956	4.92032	4.10609	3.90858	3.86125	4.3589	3.90567	3.97199	4.63304	4.15587	4.51542	3.80561	4.84368	4.4724	4.04633	4.35719	4.02704	3.9554	4.21614	4.16788	3.87021	4.26737	4.49659	3.6619	4.14279	4.10328	4.19935	5.1294	4.06993	3.66734	3.93243	3.88952	4.88434	4.71954	3.88171	4.30128	4.7651	4.30529	4.21437	4.70917	4.2848	4.20347
P61163	ACTR1A	0.675945	0.890318	-0.197139	0.872279		-3.26575	-1.82944	-5.28646	-1.63593	-6.06453	-3.15919	-4.009	-2.33716	-2.59929	-6.47828	-2.48209	-2.27523	-6.12575	-3.219	-2.91894	-6.64756	-5.26827	-5.88324	-3.25673	-2.29772	-1.96617	-6.15698	-4.08313	-3.85765	-4.8944	-5.27334	-2.39321	-2.35863	-4.37879	-4.79762	-4.6323	-5.08705	-7.49626	-5.54926	-3.45338	-3.25751	-2.54833	-2.27393	-7.0531	-2.39227	-0.820213	-2.48927	-4.68627	-4.04354	-4.39967	-3.27784	-2.19268	-2.81511	-4.19909
P61160-1	ACTR2	0.123937	0.404025	0.353577	1.27772		2.78843	3.84777	3.88618	3.22249	1.74422	2.8647	2.54955	3.24083	1.80572	2.4786	3.20778	3.23474	2.77473	2.12992	2.35826	2.80687	2.30328	2.62081	2.26451	3.41293	2.45588	2.57725	2.32306	3.16504	3.35594	2.24543	3.07872	1.51606	1.82458	3.46749	2.31781	3.25776	2.12921	4.23344	3.7936	2.72367	1.66673	2.62677	3.64456	3.09891	3.58668	3.60885	3.13227	3.9189	2.87236	3.55953	3.8586	5.77974	3.86816
P61158	ACTR3	0.159955	0.46366	0.20215	1.15041		3.44295	3.75887	3.65979	3.52419	2.21145	3.34763	3.37232	3.12381	2.52609	2.89904	3.44346	3.23846	3.44778	2.90483	2.54226	3.43933	3.67472	3.36056	2.42134	3.38838	3.34308	3.26778	3.05104	4.52591	3.89697	2.93924	4.06119	3.17118	2.39704	3.72931	3.18562	3.53127	3.43949	3.07903	4.33387	3.49096	2.334	3.1282	3.31919	3.47833	3.23194	2.80201	3.21976	3.23037	4.15541	3.63259	4.09129	3.03891	3.32542
Q03154-1	ACY1	0.165884	0.473835	-0.371823	0.772805		7.98177	8.22014	8.8122	5.9691	8.17774	8.26055	7.11939	8.49838	6.22189	7.71979	7.17819	8.28428	8.63392	7.62586	8.32584	9.05715	8.7162	9.72481	5.0481	8.70233	9.52041	7.87644	7.18266	7.60376	7.20047	6.96446	6.74632	6.80332	7.89137	6.95508	9.28691	7.88735	7.76514	8.09783	7.54489	7.44237	6.74383	8.26329	7.29649	7.13352	6.87374	8.97471	7.28301	8.96021	7.49921	7.9764	8.31532	7.1237	7.62788
O14672	ADAM10	0.0258383	0.181556	0.561752	1.47606		-0.74655	-0.580214	-2.08045	-0.510553	1.16104	-0.0178108	-0.336411	-0.575027	1.00456	0.00766754	-0.714293	0.296324	-0.487806	-0.208555	-0.459732	-1.10638	-1.91255	-1.43201	0.155514	-1.7139	-0.648964	0.910923	0.136608	0.86178	0.121927	1.74018	0.267624	0.721619	-0.145473	0.29743	-0.675325	0.0683174	0.710623	-0.489662	1.06107	-0.0359955	1.7487	0.0179882	-1.3968	-0.156443	-0.371176	-0.210142	0.279299	-1.17733	-0.0962257	-0.422241	0.254929	-0.709009	-2.12559
Q9UHI8	ADAMTS1	0.354117	0.676629	-0.313313	0.804791		-1.08467	-0.714523	0.665749	-1.81309	-0.717531	-2.1192	-2.26548	-1.22442	-3.42076	-0.751026	-0.94908	-2.73222	-1.38606	0.569481	0.118063	0.190264	-0.507814	-2.68966	1.17352	-0.997316	-1.19158	-1.58103	-0.928946	-2.13416	-0.935923	-0.884466	-1.16913	-1.08351	-0.804958	-1.37962	-2.1158	-1.71244	-3.09235	-1.07814	0.270359	-1.72841	-0.901852	-0.446018	-4.33307	-1.41342	1.44079	-1.84747	-0.936216	-1.37514	0.306818	-2.04194	-0.641596	-1.94798	-3.40696
Q86TH1	ADAMTSL2	0.4753	0.776028	0.150193	1.10972		3.33987	2.85311	2.62756	3.45821	2.57872	3.04694	1.94458	3.3632	2.09241	3.82208	2.78713	3.69979	3.4791	2.97431	2.90468	2.40734	2.13011	1.7644	2.61582	3.22234	3.16836	3.09489	3.55338	3.26492	2.57133	3.02942	2.32437	3.47349	2.67712	2.06041	2.48917	3.22122	2.91462	2.64534	3.07329	6.61151	3.20454	3.06175	3.78707	3.42947	2.90356	2.86547	2.7823	2.4046	2.65235	2.6132	2.97043	2.45571	2.44388
P07327	ADH1A	0.342115	0.664863	0.328413	1.25563		-3.62857	-4.73384	-4.12458	-3.16217	-5.88608	-2.89536	-3.16948	-4.69784	-5.03493	-4.11462	-6.09575	-4.31422	-6.00032	-3.63683	-3.47805	-3.35844	-2.10429	-2.71895	-3.47826	-3.78157	-3.78237	-2.20287	-2.69859	-4.7229	-4.01585	-3.18991	-5.57423	-5.0767	-4.774	-4.06476	-5.39595	-2.79584	-4.38821	-2.60168	-5.30558	-2.58097	-4.4014	-3.55143	-4.90804	-2.99296	-2.18777	-4.86176	-4.09307	-2.83967	-2.29389	-2.98661	-0.727613	-5.28565	-2.54855
P11766	ADH5	0.03209	0.198553	-0.634463	0.64418		5.98778	2.78533	1.78876	5.90367	2.79612	2.57454	5.47398	2.58884	5.74402	2.50858	2.83285	5.69564	5.35616	2.25269	3.48653	2.31824	2.97898	2.75878	3.03087	2.39833	2.86303	2.3454	2.74488	2.64256	2.40012	2.32194	2.8144	2.30375	3.07278	3.15405	2.08702	2.99757	3.14785	3.58734	3.28282	2.93801	2.94722	3.3056	2.78558	3.48948	3.52896	3.0153	2.81121	3.01702	3.30149	2.77042	2.06951	3.21508	2.96932
P28332-1	ADH6	0.094285	0.35351	-0.319379	0.801415		1.19163	-0.182293	-0.43652	0.787025	0.630962	-0.163174	-0.764065	0.299971	1.08119	-0.344337	-0.275532	1.77421	0.0927391	0.332264	0.889643	-0.0571156	-0.216019	-0.0919743	0.0698643	0.501982	-0.224026	0.154148	0.0518837	-0.464279	-1.3906	0.392824	0.626322	-0.121006	1.13311	-0.0616856	-0.0444355	0.239902	0.491058	-0.346191	0.465942	-0.400433	0.474886	0.567095	-0.175032	0.448938	-0.654087	-1.38614	-0.30007	0.133875	0.144547	0.485674	-1.61303	-0.95521	-0.312061
Q15848	ADIPOQ	0.0214353	0.162611	1.02448	2.03423		-3.36202	-3.36328	-1.70161	-3.88859	-3.33007	-3.34648	-1.08763	-1.69058	-4.57395	-5.89178	-1.00764	-3.27701	-4.6394	-1.7512	-2.31135	-1.15192	-0.779015	-0.92845	-1.76519	-3.25004	-4.58674	1.05533	-0.315104	-0.904116	-2.58671	0.632313	-1.39488	-1.03586	-2.14209	-4.85643	-4.93782	-2.807	-0.688175	-2.30883	-4.09396	-2.8552	-0.729221	-1.46921	0.173498	-3.6668	-0.793259	-2.35029	-1.58525	-1.67073	-1.08681	-2.22925	-1.08663	-0.0447884	-2.44911
P55263-1	ADK	0.332135	0.653593	-0.294281	0.815479		-3.98448	-2.24632	-3.05113	-3.39753	-4.85658	-3.12974	-3.86671	-3.66757	-4.18181	-2.34013	-4.73003	-4.52959	-4.55318	-6.09342	-1.58831	-3.89554	-1.79058	-4.26143	-5.09931	-3.36871	-2.83721	-4.67768	-2.73726	-4.12823	-4.03108	-3.03234	-4.70988	-4.12289	-4.79249	-3.48515	-3.85616	-5.1572	-3.56397	-4.07343	-3.91481	-2.71324	-4.07169	-4.56527	-4.33383	-7.12596	-2.50445	-3.96922	-4.8084	-3.16194	-4.86232	-2.61435	-3.66997	-3.57268	-3.27637
P30520	ADSS	0.00783424	0.0925122	2.07886	4.22472		-4.23322	0.84627	-4.02105	-4.98885	-6.23404	-2.27328	1.26694	-4.89389	-5.25771	-2.07505	-1.87343	-2.98927	1.40293	3.17816	-0.920271	-4.43066	1.92708	-7.1409	2.46837	-2.69864	-2.82753	-2.60962	1.61088	-1.46566	-0.283895	-3.78895	-0.351761	2.50447	0.483423	-2.35878	-0.201138	-1.52244	2.11783	-2.50994	-1.37922	-4.41729	2.80548	-3.4373	0.705582	-1.99868	0.664524	-1.33661	2.08173	1.3952	1.50926	2.08389	0.405094	3.66973	2.80811
P43652	AFM	0.550755	0.82519	0.170399	1.12537		0.516474	0.841261	2.05252	0.100771	0.0442619	0.418274	1.47907	0.94108	0.998495	0.583786	-1.24584	0.0492573	0.8354	2.84751	-1.17551	1.05617	1.01184	0.443636	0.815641	1.37197	1.76007	3.60002	1.6867	0.751274	0.444542	1.01272	0.103697	1.18632	-0.224421	-0.331558	2.19714	1.29763	1.64535	-0.0812798	-0.458042	-0.169876	2.6775	0.421942	-0.264463	0.884899	0.0212097	2.12432	0.535563	2.09692	1.31699	1.26308	1.18689	0.758198	0.0827732
Q63HM1	AFMID	0.668019	0.885474	0.150063	1.10962		-4.12316	-3.06554	-4.28624	-3.54671	-7.19414	-4.70096	-3.38431	-4.72426	-3.22767	-5.08424	-1.97721	-3.50053	-4.95114	-3.68879	-3.21456	-4.06024	-2.9353	-1.74663	-1.91622	-5.06708	-3.67346	-3.57399	-3.00846	-5.39548	-2.38429	-4.26655	-4.82902	-6.37782	-2.6841	-3.78623	-3.97694	-2.68785	-2.05517	-2.45907	-5.08475	-6.05744	-4.47686	-3.12191	-2.863	-1.62157	-3.88358	-4.35861	-3.65849	-2.59699	-3.08674	-3.85355	-3.111	-3.13265	-4.16397
Q9BSE5	AGMAT	0.730342	0.913038	-0.142918	0.905686		0.764885	0.110859	1.16923	0.410509	0.641012	1.75189	-0.254896	0.144173	0.261736	0.460304	0.427958	0.786104	1.05023	-1.43172	-0.908993	0.657734	1.7666	0.62384	-0.770369	-0.637121	0.341564	0.0489445	0.522619	3.3982	3.08537	0.640511	1.30764	-5.41723	0.169382	-0.153837	0.948967	2.99779	-0.967028	-0.393248	-1.64124	-0.116587	-0.817007	-1.20192	1.0022	0.0559406	-2.76149	-0.0222263	1.15389	0.192595	0.814993	0.233927	1.91227	0.871391	-0.0458031
O00468-6	AGRN	0.817656	0.942143	0.0339154	1.02379		5.27156	4.53601	4.37817	4.5893	4.08766	4.57536	3.64659	4.41573	3.85687	5.28555	4.17991	4.10006	5.10551	4.96388	3.36165	4.19245	4.53841	4.67791	4.31945	4.70237	5.11929	5.19059	4.87748	4.79965	4.61667	5.32115	4.96218	4.83262	3.93628	3.96759	4.4193	3.80351	4.47849	3.71033	3.81599	4.99611	4.41265	5.10374	4.79417	4.1156	4.01049	4.59454	3.94024	4.19321	4.0449	4.24521	4.48337	5.29338	5.19511
P01019	AGT	0.029506	0.187837	-0.412433	0.751355		4.58365	4.02732	5.20266	4.71969	4.01964	4.93783	6.05524	5.19344	4.85203	4.52887	4.92793	3.11207	3.76122	4.71319	3.7678	4.35559	6.47956	4.98578	4.97149	4.39587	4.48015	4.25826	4.35296	3.96446	5.39456	4.63081	5.27175	4.52033	4.07163	4.96416	4.01398	3.8111	4.97933	3.97462	4.21241	3.51412	4.12051	4.11785	4.19317	3.8525	3.33385	4.17322	4.90987	3.97528	3.65954	3.92801	4.14383	5.17308	3.69804
P23526-1	AHCY	0.473133	0.774046	-0.103259	0.930928		4.20926	3.57668	2.51612	4.22872	3.34638	3.25834	3.31092	3.17171	3.83037	3.02834	3.43193	4.67013	3.05965	2.71791	3.86101	3.2876	3.26172	3.44792	3.36107	3.50417	3.35645	3.02567	3.64189	2.92452	2.82561	2.86356	2.913	2.97772	3.87235	3.23056	3.35977	3.80491	2.74058	3.62651	4.46309	3.19672	3.00998	3.72816	3.34346	3.69289	3.72382	3.29332	3.21542	3.91943	4.03606	3.8527	2.16735	3.00531	3.23623
O43865	AHCYL1	0.017376	0.149974	0.56448	1.47885		0.908504	0.810135	-0.780245	-0.568844	-0.0471649	0.120443	-0.715412	-0.212477	-0.616552	-0.869331	0.596838	0.86129	-1.09626	-1.42231	1.00661	-0.179222	-1.67304	-1.77767	0.0829792	-0.0113335	-0.405409	-0.679731	2.01715	0.354946	-0.536077	0.7981	-1.26621	0.162256	-0.00537682	0.368757	0.371904	0.785295	-0.655991	0.770348	1.8843	-0.132614	0.328901	0.368275	-0.325294	1.38732	0.716347	-0.466547	0.364935	-0.448254	0.606741	0.617416	-0.646133	0.68749	0.392572
Q09666-1	AHNAK	0.269252	0.59548	-0.224299	0.856011		4.66053	3.93498	6.54547	4.53156	4.73454	4.22517	5.83517	6.4393	4.81262	4.62639	4.56795	5.3714	4.82416	5.05036	3.62484	5.27645	4.24529	4.55714	4.05725	5.91376	5.45755	4.98158	4.59765	4.90216	5.29741	4.22555	5.72767	4.93428	4.40934	4.20836	4.72408	4.8423	4.76215	4.17387	3.86188	4.12796	4.09415	4.75101	4.82256	3.92578	4.70256	5.05588	3.87229	4.472	3.98323	4.57226	5.2605	6.51314	5.64049
P02765	AHSG	0.65793	0.882062	-0.149321	0.901675		9.28633	6.16811	7.72522	7.59457	7.0653	6.56966	5.77979	6.62775	6.33604	6.28547	5.24774	5.92073	7.32912	7.37647	5.70255	6.27099	8.65016	8.00854	5.61819	7.90185	7.02653	6.88825	6.82965	5.99134	9.19092	5.76207	9.42356	6.49516	6.74276	5.63628	6.6004	6.16663	6.10746	10.3127	6.73454	7.66612	5.57235	5.77779	5.76577	5.62663	5.88952	6.0782	6.21773	6.56805	5.66109	6.89265	6.13836	8.34832	7.38955
Q9BQI0	AIF1L	0.900565	0.972619	-0.0445917	0.969564		-5.91938	-2.41855	-2.39675	-6.91875	-3.66329	-3.60048	-4.21551	-3.43816	-3.36055	-2.28359	-3.50078	-5.55397	-3.55658	-1.10824	-4.30007	-1.79442	-3.84294	-2.70929	-4.06417	-5.07783	-2.9984	-2.01727	-2.30991	-5.03763	-3.53176	-1.46683	-3.59837	-5.16102	-4.66585	-4.48198	-2.44137	-4.12263	-3.50798	-2.86564	-4.44511	-4.58543	-2.04629	-4.15804	-5.16225	-4.51626	-4.33228	-3.11571	-2.83577	-3.81083	-3.01153	-4.53467	-2.17339	-4.7732	-4.83517
O95831-3	AIFM1	0.517152	0.802726	-0.191431	0.875737		-2.80481	-3.14778	-3.44276	-2.80941	-3.29185	-4.5055	-2.39911	-3.74546	-2.82077	-3.9739	-5.06562	-3.41929	-3.28003	-3.67731	-0.819969	-3.7305	-4.29018	-5.30379	-5.63053	-4.30569	-4.41594	-3.86681	-3.04209	-4.2192	-4.71785	-4.18725	-4.10199	-4.69867	-4.41946	-2.62853	-4.1994	-2.11295	-4.5599	-4.53929	-3.91415	-1.74983	-3.28788	-3.67583	-6.10246	-2.60541	-4.25038	-4.31182	-3.19833	-3.82936	-5.00644	-3.07202	-2.83255	-5.14736	-3.5898
Q9Y4K1	AIM1;CRYBG1	0.120011	0.395555	0.68842	1.61152		-0.473145	1.05991	-1.82183	0.283791	-4.93306	-2.3031	-2.06169	-1.80744	-3.65901	-1.13736	-0.892012	-1.18278	-2.35598	-1.90404	-3.8423	0.638706	-4.17582	-1.38711	-1.27435	-0.143351	-0.562046	-1.65881	-1.82812	-2.57603	-1.46091	-1.2021	-1.55794	-1.35827	-2.667	0.0734558	-1.51448	-1.35854	-2.65402	-0.71734	-1.4853	-1.71767	-1.01483	-0.435173	-1.17891	1.91801	2.14297	-0.227579	1.66976	0.222668	-0.678638	2.03853	-0.842783	-2.88006	-3.02048
P00568	AK1	0.551014	0.825015	0.178018	1.13133		-0.261135	-0.614542	-0.362646	-2.27584	-2.52224	-0.465618	-0.986122	-1.25179	-1.46535	-1.4401	-1.43901	-1.65506	-0.291313	-2.12668	0.104328	-0.546516	-0.630745	-0.567999	0.190594	-0.717499	-0.901814	-0.0163651	-1.55337	-1.92837	-1.3037	-1.82851	-1.72054	-0.528734	-0.251118	-0.781105	-0.881838	-0.984709	-0.357199	-0.445698	-1.62585	-0.000806808	0.876974	0.272982	0.360222	0.262506	-1.48595	0.610315	1.30398	-0.0787163	-1.18738	-4.55045	-2.62963	-0.927555	-0.604374
P54819	AK2	0.261963	0.585008	-0.354193	0.782307		-5.01273	-4.36788	-5.2546	-3.43498	-2.72231	-4.69131	-4.01272	-4.78275	-4.38828	-5.22147	-2.97698	-5.12158	-3.25097	-3.70335	-3.37848	-3.94809	-3.93237	-5.16959	-4.15577	-3.40292	-3.72459	-3.3322	-3.34943	-3.74732	-6.72463	-2.91491	-6.296	-4.08848	-5.601	-5.30503	-3.9918	-4.98122	-2.91696	-5.60365	-4.68942	-3.54039	-2.06164	-3.15154	-5.59093	-3.84621	-7.44809	-4.59433	-4.97648	-4.60156	-5.05564	-4.31973	-4.81693	-2.91979	-4.99037
P27144	AK4;LOC100507855	0.000824237	0.0241765	-1.34116	0.394704		0.705872	-1.91169	-2.48489	0.900576	-3.14322	-0.390604	-3.86196	-0.171074	-1.9314	1.4223	0.154026	1.97315	0.988976	0.276644	3.7459	1.14777	0.502094	0.273624	1.37397	-1.54967	-0.694506	-3.61242	-0.388071	-1.73347	-2.20102	-1.30725	-2.03078	-1.44081	-1.2	-1.43697	-2.56037	-1.21272	-1.81909	-0.744577	-1.24483	-1.08534	-1.07149	-0.529482	-1.59337	-1.54027	-0.90254	-1.50248	-0.695839	-1.87028	-1.13268	-1.01884	-2.37888	-1.79981	-1.06424
Q02952-1	AKAP12	0.152086	0.455784	-0.558744	0.678893		-0.409735	-0.801693	-2.26968	-3.41708	-3.54144	-2.12088	-2.6332	-1.84641	-1.47433	-4.14691	-2.96196	-2.30319	-1.40927	-2.81708	-1.02579	-1.62269	-0.967693	0.17425	-1.88181	-1.11903	-0.264038	-3.38559	-0.924326	-1.84601	-1.64086	-3.78723	-2.80824	-1.61431	-2.38935	-3.80844	-1.44889	-1.74287	-6.38719	-2.4348	-0.84487	-4.20514	-4.14676	-0.44013	-2.01459	-3.05048	0.840847	-3.57666	-1.55965	-3.19668	-2.21376	-2.35371	-3.55441	-0.561415	-2.36218
P14550	AKR1A1	0.146207	0.445205	0.194548	1.14437		3.9167	3.525	3.24935	4.35724	2.9987	3.69382	3.21328	3.58641	3.72138	3.64071	3.37791	4.51095	2.76699	3.59097	3.37684	3.84474	3.6432	3.86466	3.74874	3.96103	3.52817	3.42373	3.39083	3.38667	4.05977	3.57576	3.67317	3.94132	3.89196	3.76485	2.98143	3.78914	3.17405	3.25796	4.89636	4.07003	3.42344	4.34003	4.1361	3.79302	5.07109	3.47173	4.03448	3.743	4.62061	3.63617	3.62364	4.20155	3.56455
P15121	AKR1B1	0.00860964	0.0980941	0.531703	1.44563		1.88736	2.74615	3.22202	2.93818	3.8653	4.118	3.31906	3.25359	2.90474	3.17189	3.71136	2.56755	2.82011	3.76181	1.73232	2.357	4.05306	2.05734	2.73431	2.89993	3.85671	2.70188	3.23875	3.21772	4.77769	4.0311	3.9735	3.52851	3.16597	4.17538	3.35286	2.85485	3.37533	3.37783	3.32044	3.55912	2.99219	3.22716	3.18396	3.04904	3.26783	3.15571	3.15431	3.07578	3.78181	4.50435	5.41446	3.93962	4.79427
O60218	AKR1B10	0.0891476	0.34241	0.69631	1.62036		-0.498966	-0.366409	-4.45002	-2.95383	-0.797743	-2.72803	-1.26575	-0.79908	-0.880445	-2.56886	-4.73555	-2.90685	-4.06269	-2.00024	-2.34425	-1.33381	-1.5035	-0.265928	-2.42046	-1.33631	0.441532	0.878077	-3.24179	-1.10788	-1.23746	-3.6522	-0.553154	-0.702776	0.218163	-1.27012	-1.28445	0.66256	-1.23116	-0.293543	0.975714	-0.610163	-0.824823	-0.618332	-0.670889	-0.793163	-1.0528	-1.12352	-1.25737	-0.675337	-1.26071	-2.4081	-2.69834	-5.44677	-2.25921
Q04828	AKR1C1	0.0744492	0.308302	-0.806348	0.571828		-3.59261	-0.0941639	-3.78651	-0.692865	-5.42106	-0.890596	-1.47321	-0.531414	-5.68568	-2.68494	-0.967102	0.046917	-3.94932	-2.78184	-2.04245	-0.0639572	-1.45476	-1.16967	-3.96826	-0.661549	-0.245316	-5.12327	-1.9439	-1.83026	-3.7055	-3.95092	-2.43581	-3.5186	-2.00615	-2.69458	-1.98677	-2.26199	-4.23101	-2.67597	-2.5393	-3.71107	-5.40508	-1.77258	-3.6239	-2.87771	-1.51589	-2.29323	-2.16095	-4.03239	-2.09023	-0.66363	-0.865438	-5.66477	-1.14399
P42330	AKR1C3	0.0159164	0.139772	0.366687	1.28939		1.774	1.41495	1.51352	1.92721	1.80702	2.82584	1.83169	2.44558	2.09398	1.47699	2.18059	2.61965	1.31825	1.63163	2.01071	1.97674	2.99797	1.8641	2.97145	1.93798	1.21756	1.78996	2.1545	3.02444	2.96633	1.6227	2.33567	1.53213	2.49252	3.14175	2.17559	1.94854	2.07957	2.83064	3.35865	2.51497	1.69618	2.11908	2.1812	2.50424	2.10032	1.99241	3.20088	1.97298	2.79294	2.27644	1.97538	2.67222	2.59818
O43488	AKR7A2	0.105804	0.373425	0.352614	1.27687		1.58753	1.39141	1.03449	0.710407	1.27574	0.382662	0.326899	-0.362265	0.89179	1.58018	0.556608	1.55392	1.23627	0.654242	1.21013	0.0969906	0.492643	0.64492	0.648037	1.35422	0.839571	0.943806	2.71815	4.0825	0.312862	1.17037	1.19651	0.222317	1.19432	0.377909	0.863068	1.06099	0.471148	1.27157	1.21395	1.4546	1.09483	1.43581	1.08841	0.770666	0.588465	0.323446	1.05851	1.38281	3.233	1.42311	0.329676	1.43579	1.29646
O95154	AKR7A3	0.596877	0.848123	0.152743	1.11168		2.69026	1.47682	1.13694	2.93847	2.66369	2.48349	1.68972	2.48685	2.0314	2.69416	1.51659	3.40066	2.46879	1.45909	2.33343	2.15606	1.88861	2.45615	0.974058	1.19856	2.25375	1.32973	1.65292	0.586748	1.46644	0.940491	1.36344	3.74712	4.8698	2.4589	4.67985	2.78878	2.89235	3.19868	2.86914	3.09275	3.20544	3.58705	3.83064	1.62506	1.5015	1.53543	1.49458	2.12287	1.80882	0.672504	0.597128	1.61571	1.93965
P13716-1	ALAD	0.377827	0.701187	0.212111	1.15838		-0.197342	0.135321	-0.349306	0.485802	-3.2247	-1.02157	-0.0655823	-1.14017	-2.55764	-0.493685	-0.562325	-0.0356121	-1.16486	-1.57337	-0.960934	-0.436274	-1.53782	0.0943508	-0.695154	0.578363	-2.26533	-0.271952	0.502066	-1.52618	-1.32029	-0.820097	-0.0439034	-0.0818024	-0.551798	-0.932945	-1.95708	-0.685915	-1.60052	1.23661	-0.0447159	-0.485361	-1.23394	-0.725105	-0.180822	-0.760952	-1.13356	-0.64496	-0.919973	-0.868219	-0.121157	-0.803623	-0.824469	0.094471	-0.0051403
P02768-1	ALB	0.0131911	0.125481	-0.56133	0.677677		9.91873	9.72718	10.9329	10.4215	12.4153	10.3562	10.7568	10.9864	11.52	11.1321	10.434	10.2199	10.7243	11.2703	9.73205	10.4328	10.0453	10.7404	9.41874	10.4033	10.5828	10.5148	9.14002	9.59776	9.74735	9.33427	9.57925	11.5733	11.3503	8.95917	11.1554	9.85641	11.0957	10.1084	9.67239	10.4973	10.5662	10.9493	11.2984	9.27257	9.23275	9.87754	8.71157	9.92138	9.15996	9.97011	10.5347	9.58167	9.25257
P00352	ALDH1A1	0.982733	0.996233	-0.00246123	0.998295		4.70012	4.1182	3.90156	3.99247	4.24229	4.09057	3.98186	4.01721	4.2344	3.89406	4.52909	3.85252	2.91954	4.44948	4.10641	4.16402	4.34827	3.93033	3.68194	3.842	4.03078	4.38442	3.96466	3.79837	4.04071	4.11465	3.98593	3.74993	4.54422	3.27452	4.04343	4.27639	4.17496	4.27958	4.05075	4.36355	3.80928	4.13613	3.94724	3.70862	2.48412	4.41827	4.17078	4.17366	4.0029	4.55423	4.10192	4.24355	4.5038
P47895	ALDH1A3	0.293378	0.617018	-0.399262	0.758246		-0.857052	-1.06926	-1.4408	-2.65405	-2.20749	-0.790281	-0.766569	-1.42923	-2.28921	-0.477245	-1.61097	-4.88173	-0.87113	-0.0987606	0.250906	-1.32176	0.261059	-1.117	-0.682772	-0.111124	0.240911	-0.519373	-2.42264	-2.25864	-1.73815	-3.37418	-0.761162	-1.24783	-2.0368	-1.20037	-1.37595	-1.39971	0.00687218	0.255009	-2.62279	-0.884733	1.65311	-1.33406	-1.41098	-2.32233	-6.17279	-1.3248	-2.90731	-2.38615	-0.48695	-1.29557	-0.708403	-1.90279	-0.89794
O75891-3	ALDH1L1	2.91039e-17	0	2.76619	6.80309	+	5.43295	4.97276	4.54234	4.89917	7.50391	5.26197	5.29703	5.28907	6.36552	4.93526	4.47036	5.65688	4.87968	4.0101	6.27297	4.79045	4.90064	4.99405	4.6014	4.61271	4.57491	8.12361	7.30848	8.34375	7.3483	7.29852	6.78864	7.55432	8.43478	7.64174	9.51706	8.42245	8.0419	8.36625	7.67955	8.16359	7.37726	8.67257	7.53619	7.31655	7.24032	9.10976	7.34926	9.09109	7.76329	8.02965	8.84195	6.98542	7.45921
P05091	ALDH2	0.29492	0.618838	-0.330196	0.795429		-0.77368	0.161329	0.434301	-1.42578	4.37123	0.713602	0.128082	1.18733	1.93515	-1.17379	1.24793	-0.303345	0.611561	-1.17669	-0.314911	0.758402	0.830481	0.627403	-0.441929	0.17008	0.199665	-0.0879879	0.581339	0.14728	-0.34955	-0.276815	-0.497467	-0.110256	2.86891	-1.21621	1.06858	0.340473	0.573009	0.707966	-0.0703259	-0.110443	-0.796473	-1.1367	-2.26875	0.060791	-0.484549	-0.400244	0.396418	-0.0734596	-0.36544	1.58525	0.423008	0.257402	0.344007
P30838	ALDH3A1	0.682331	0.892799	0.174484	1.12856		-1.7206	-4.55216	-1.02872	-4.75572	0.55579	1.02973	-1.28658	0.641869	1.06275	0.0557652	-1.89941	-3.20273	-1.39432	-1.48408	-1.92837	0.303411	-0.700041	-0.967916	-0.981949	1.14301	-1.64349	-1.38923	-0.909853	1.20167	-1.11498	0.316221	-0.758856	-1.18256	0.967991	0.988461	-0.338675	-1.10198	-1.10181	-4.12366	0.882833	-1.46756	-2.02399	-2.36771	-1.13748	-2.41545	0.470352	-1.72839	-1.69581	-1.41537	-2.06533	-0.891399	-1.81664	1.68579	-0.91938
P43353-1	ALDH3B1	0.200545	0.522678	0.626939	1.54429		-4.47224	-6.40791	-4.29086	-1.3956	-0.229052	-2.94728	-4.26466	-6.00696	-1.32894	-0.768433	-2.0744	-1.17923	-1.92035	-3.7986	-2.00645	-6.4148	-3.4172	-2.95159	-2.62831	-4.75328	-3.17283	-1.58048	-3.78039	-2.64487	-3.51262	-2.10531	-6.68836	-0.937292	-0.985359	-2.17535	-3.51803	-3.90664	-1.77619	-0.670998	-2.42555	-1.69888	-0.664696	-0.483866	0.0119476	-1.04245	-1.44611	-3.10165	-2.94856	-3.58187	-3.52395	-2.92837	-3.14697	-5.46966	-4.28514
P30038	ALDH4A1	0.0397971	0.218032	-0.514307	0.700129		-0.342659	-1.34872	-1.08721	-1.08513	-0.474749	-1.43008	-0.815687	-1.55278	-1.20632	-3.01484	-2.30618	-0.911947	-0.677696	-2.5696	0.508301	-1.24553	0.524418	-0.531273	-2.0934	-2.23842	-2.07487	-2.51843	-0.940676	-3.02512	-2.75016	-2.06458	-2.43335	-2.49077	-0.499199	-1.11962	-1.33755	-1.04383	-2.64659	-1.59937	-2.17453	-1.25864	-1.78159	-1.61321	-1.07155	-1.4047	-2.52873	-0.262266	-0.892694	-0.87723	-2.02685	-1.70206	-1.48103	-2.98538	-2.50341
Q02252	ALDH6A1	0.269548	0.594854	-0.406757	0.754317		2.07317	3.47272	1.71487	0.940197	1.30049	0.942265	-1.34697	0.951	0.200668	0.535534	1.40814	1.81212	0.949907	0.690245	1.64113	1.58361	-0.717503	0.568272	0.777435	1.22751	1.71953	-1.05017	2.42518	0.350132	-4.39811	0.746477	-2.30024	-0.193491	0.832106	1.30803	1.24421	1.38988	0.733763	1.35895	2.56439	1.14851	0.344662	0.832003	0.388863	2.19969	1.90931	1.57252	1.36215	1.53092	0.296709	1.46004	-0.349344	0.685726	0.143705
P49419	ALDH7A1	0.940979	0.986315	-0.0178643	0.987694		1.75642	0.310492	0.577457	1.22484	-1.2928	0.562828	0.960526	-0.185833	0.561678	-0.437296	0.488878	1.09236	-0.129839	-1.19843	2.17934	0.410074	-0.40937	0.316568	0.665197	0.897728	0.81011	-0.639654	-0.312754	0.195223	-0.0228329	-0.0182838	0.394327	1.66506	0.588999	0.50882	0.728846	1.03572	0.549179	1.6054	1.61411	1.10032	0.13829	1.60769	0.168776	0.546864	-1.04796	0.610359	0.474052	0.848928	0.792397	0.841822	-0.340128	-1.93924	0.0200424
Q9H2A2-1	ALDH8A1	0.501847	0.795375	0.171771	1.12644		0.664238	-0.145109	-1.30645	0.64702	1.43778	-1.23255	-1.33424	-0.30056	-0.569912	-2.37063	-0.9837	1.17044	-0.367077	-0.929277	1.46914	0.544107	-1.34077	-0.531111	0	0.414282	0.805691	-0.0131111	0.617443	-0.732599	-0.966949	-0.226112	-0.69195	-0.592886	-0.512857	0.0847664	-0.153959	0.419466	-0.496939	0.800508	0.898443	-0.66304	-1.84808	0.19577	-1.59045	0.874063	0.583998	0.637699	0.519606	0.68178	0.386164	0.90288	0.0689373	-0.0374031	-0.0138474
P49189	ALDH9A1	0.283105	0.605809	0.277578	1.21216		5.03055	4.91065	6.07586	5.07545	4.38458	5.50444	3.50574	5.36598	3.90188	5.14985	5.75156	6.26832	5.85027	6.17785	4.20011	5.15406	5.83231	4.99467	6.48184	5.023	5.31861	5.14801	5.46205	7.97317	6.60948	5.67994	5.92001	4.67083	4.46699	5.3671	4.68841	7.11006	4.54234	3.97662	4.01662	5.01935	5.97091	4.57995	5.50023	5.6007	5.44785	4.98826	6.32303	4.84913	6.65269	5.31757	7.03077	5.55782	5.91238
P04075	ALDOA	0.69063	0.897154	-0.0544979	0.962929		6.22725	5.62321	5.41697	5.71869	5.69332	5.11359	4.72273	5.41638	5.09794	5.44275	5.18086	5.84054	4.55683	4.85061	5.32765	5.25046	4.66658	5.00565	4.97167	6.06782	6.29225	4.96525	5.24389	4.80927	4.40576	4.89206	4.64306	4.80136	5.27766	5.4641	5.54684	5.825	4.58206	5.32781	5.94416	5.28925	5.00947	5.39333	5.06786	5.8602	6.45852	5.49726	5.63764	5.54824	5.32123	5.62367	5.09231	5.53786	5.38729
P05062	ALDOB	0.480688	0.779564	0.129343	1.0938		6.76047	6.31052	5.5182	7.43356	7.3846	6.06917	5.46576	6.10353	6.47214	7.04825	6.64043	7.68958	5.75631	6.0295	6.65857	6.24325	5.93433	6.28906	5.49316	6.18826	5.84514	6.47857	7.078	6.46602	5.99199	5.49343	5.83127	7.1917	7.34181	6.31674	5.77171	6.41444	5.3499	6.48006	6.95757	7.00493	7.19712	7.41249	7.41562	6.60345	6.10195	6.05316	6.36953	6.75019	6.86655	5.97478	5.14388	6.73942	6.60369
P09972	ALDOC	0.742412	0.914294	-0.0714627	0.951673		1.19512	1.45503	0.884647	0.918831	0.793375	0.479176	-0.688295	1.19566	-0.230391	0.666475	0.763178	0.733084	-0.805437	-0.831402	1.30488	1.22885	-0.186916	0.209932	0.753994	0.794973	1.4543	-0.154995	0.324615	0.195124	0.201998	-0.156858	-0.0561447	-0.629238	0.39056	1.15342	1.46641	1.62848	-0.541182	-0.0741062	1.71761	-0.256123	-0.315304	0.0493431	-0.325277	1.01384	2.39224	1.3115	0.882477	1.07569	0.0448399	0.824459	0.75281	0.361149	0.840471
O15296	ALOX15B	9.65015e-06	0.001	-1.29931	0.406321		-2.96898	-3.10275	-2.55404	-4.31156	-4.43436	-4.12304	-4.88584	-2.85645	-4.48187	-3.1946	-3.98905	-2.72382	-2.61143	-2.6388	0.326101	-3.98958	-2.67329	-3.13153	-2.44423	-3.12914	-2.31269	-5.13201	-3.93377	-4.42512	-5.39818	-3.88407	-5.11603	-5.71144	-4.78843	-3.27601	-3.10017	-3.93265	-3.81811	-5.61623	-3.86976	-4.23272	-3.47981	-4.66903	-3.44494	-4.97321	-5.215	-4.08213	-5.13512	-4.06011	-4.77033	-4.48583	-4.35819	-4.99708	-4.78307
P09923	ALPI	0.000310094	0.0133846	1.48248	2.79428	+	-5.65456	-5.01629	-2.23912	-3.85242	-5.64239	-4.47914	-2.45071	-5.18631	-5.28338	-4.21073	-3.31579	-5.06786	-5.51948	-3.84266	-4.10401	-3.66273	-5.40692	-3.86056	-5.33986	-5.13527	-5.30014	-1.25609	-2.11039	-1.24217	-0.891272	-5.05455	-4.44262	-2.24664	-6.32231	-3.79919	-5.83448	-2.96519	-5.27945	-2.60741	-4.13554	-2.31942	-2.96359	-3.52992	-2.45999	-0.855818	-4.15966	-1.98886	-2.33156	-1.83511	-4.62532	-2.73315	-2.45995	-1.12851	-3.00623
P05186-1	ALPL	7.46591e-07	0	1.0634	2.08986	+	-0.265837	0.815372	0.880701	-0.48139	-0.0598545	1.17125	-1.11174	-0.15291	-0.243677	-0.186913	0.611238	0.9722	0.705376	0.772495	0.220528	-0.307634	0.705893	-0.18096	0.690475	0.232899	-0.531921	0.777355	1.90252	0.581486	0.659	1.53778	0.868654	1.80894	1.59466	1.13947	1.99673	1.43666	-0.0679131	1.20557	-0.0819092	1.63647	1.30676	1.64982	2.14273	0.777107	1.51592	2.32995	0.99807	1.87855	1.55042	1.10626	1.60353	-0.24798	1.84279
Q53TS8-4	ALS2CR11;C2CD6	0.938436	0.985579	0.025164	1.0176		-2.91212	-2.92902	-5.71414	-3.98229	-5.76315	-3.33911	-2.94845	-3.23902	-5.05666	-3.05328	-3.88799	-5.62424	-2.85232	-4.05629	-3.52919	-2.98002	-5.27073	-6.27066	-3.31899	-3.58632	-3.08294	-3.89095	-4.24973	-4.90844	-5.0665	-5.86493	-5.25887	-4.44364	-2.742	-3.54988	-4.86457	-2.10678	-4.30593	-3.01937	-1.93282	-2.8852	-5.10627	-3.06331	-3.34814	-4.80003	-4.61999	-5.07982	-5.53006	-3.55136	-2.19522	-4.11841	-4.30091	-2.67103	-3.01713
P02760	AMBP	0.00284046	0.0491786	-0.678481	0.624823		5.27332	5.68616	6.05986	6.11628	6.02956	5.61898	6.37428	6.48676	6.14538	6.45087	6.37943	5.29113	7.71539	7.52098	4.99139	5.89324	6.06345	6.80914	4.81339	6.64003	6.45127	7.89783	5.18874	4.9716	5.51797	5.42165	5.67729	6.42048	5.7391	4.55751	5.21572	4.51485	6.47521	5.74957	4.94076	5.04337	5.00734	5.85423	5.88026	4.72779	4.93898	4.98941	4.62839	4.99711	5.02768	5.63808	5.24087	6.93128	5.5565
Q9BXJ7-1	AMN	0.0378493	0.215213	0.914028	1.8843		-2.41755	-3.62671	-5.80774	-5.35183	0.643465	-5.95872	-3	-6.16545	-1.25396	-5.09707	-4.80329	-5.37273	-4.67222	-5.51522	-3.22311	-3.71242	-5.4784	-3.61403	-4.76619	-3.36659	-5.01197	-4.20452	-1.58363	-4.79737	-5.2432	-3.03615	-1.9051	-4.94966	-1.23827	-2.03014	-3.80551	-5.03919	-2.69821	-3.4335	-3.74069	-5.21925	-3.48298	-2.78042	-5.38311	-2.82361	-3.13332	-2.69213	-1.88703	-1.80472	-1.73962	-1.72001	-5.02486	-3.28046	-2.49293
P04745	AMY1A;AMY1C;AMY1B	0.0452426	0.233003	-0.736677	0.60012		-1.62894	-0.825485	-0.0203075	-0.893166	-0.0810966	0.684431	3.2319	0.735559	0.421211	1.07038	3.36091	-0.802269	0.493513	1.05211	-2.25458	-0.637375	1.20294	1.37296	1.61228	-0.276585	-0.37159	0.997364	-1.09048	-0.588654	0.844015	0.735832	1.14324	1.68487	-0.879507	-1.39846	-0.831156	-1.4387	0.998512	-2.58081	-1.66656	-0.429844	-1.08752	0.518135	-0.224131	-1.29549	-0.729326	-1.31207	0.178448	-1.13076	-1.84121	-0.646029	-0.0490055	1.60729	-0.1859
P04746	AMY2A	0.338256	0.660864	0.233005	1.17528		4.13187	4.38124	5.48738	4.04565	4.3579	4.3309	5.14486	5.52832	4.33395	3.85595	6.72354	3.67972	3.83889	4.53291	3.48655	4.62248	4.40682	6.02466	4.56982	5.31048	4.58202	6.25003	4.94738	3.94036	4.56098	5.43479	4.66771	6.24596	5.75949	3.71165	4.66379	4.22675	4.85148	4.80325	4.14564	4.90626	5.66602	4.75192	5.27195	4.26669	3.56223	4.46385	3.96386	4.39172	4.02208	4.85636	5.58132	7.33774	5.10745
P19961	AMY2B	0.308535	0.631341	-0.439759	0.737258		-5.91228	-2.91982	-1.15327	-3.68454	-4.06409	-3.35564	-2.01948	-1.67158	-3.63353	-4.93541	-0.0879688	-6.02864	-3.99305	-5.28169	-2.93756	-5.02183	-3.25401	-4.48978	-3.97574	-0.103888	-3.52254	-0.927103	-1.61574	-4.79964	-4.67001	-1.73763	-4.16924	-1.26966	-4.84186	-5.2464	-3.08797	-5.80772	-3.51599	-3.18139	-4.86797	-3.99854	-4.04128	-4.95887	-4.44741	-3.36802	-4.45481	-5.84506	-4.43049	-4.37283	-5.03794	-3.85426	-4.23858	-3.34061	-2.24803
P03950	ANG	0.0198622	0.157417	0.831438	1.77946		-0.510681	-1.5959	-1.47426	-2.08525	-4.24222	-1.46482	-1.99352	-3.87805	-0.347618	-3.73461	-0.96287	-1.5579	-1.7584	-1.91771	-0.104969	-4.22935	-4.18608	-1.44816	-1.87149	-1.6045	-0.0812016	-4.32982	-1.108	-2.00255	0.0304985	-1.89434	0.00870895	-0.270926	-1.5175	-2.11037	-1.43864	-1.3094	-2.48742	-0.848827	-1.55074	0.151714	-0.378769	1.32985	-0.636372	-0.32037	-0.540136	-2.45312	-0.652006	-1.34544	-1.51547	-0.767441	-1.90835	-0.992128	-0.595127
O95841	ANGPTL1	0.566208	0.830169	-0.12627	0.916197		1.97561	1.63838	0.534914	1.07887	1.58285	0.854786	0.451469	0.0902576	0.665699	-0.147545	-0.266029	1.65645	-1.37833	-0.342886	1.33206	1.00837	0.324823	0.328844	0.180019	0.916027	2.21016	-0.23617	0.163767	0.253082	-0.0722485	0.891331	-0.722551	0.342749	1.19314	0.368347	1.07959	0.789715	0.107134	0.528763	1.0283	1.2676	-0.642876	1.27648	0.379528	0.0193195	2.18823	1.21571	1.2508	0.990147	0.58732	1.13002	-0.0570698	0.139141	0.598206
Q9UKU9	ANGPTL2	0.613942	0.86098	-0.118382	0.92122		2.60885	4.62291	5.20079	4.92723	4.09752	5.52711	4.54453	5.13054	4.95136	5.82076	5.29926	4.05744	5.0945	5.13115	3.10566	4.19153	4.54643	4.98744	4.67326	5.45023	4.75229	4.99563	5.13528	3.42803	4.50263	5.05613	5.0743	5.36964	5.09303	3.87498	4.33687	3.17502	5.68354	2.72428	3.75957	5.13945	5.55571	5.0195	5.01682	4.2363	3.71087	3.66706	4.09462	3.82432	4.43139	4.94985	4.69923	6.04483	5.71412
Q9Y5C1	ANGPTL3	0.632409	0.866968	-0.121001	0.919549		1.76265	1.7091	3.37533	1.39725	0.776165	0.456608	0.750933	2.27349	0.202824	2.08317	0.948084	2.39891	1.1208	0.82585	1.25727	2.76973	1.23645	1.71511	0.523483	1.89751	1.99551	0.745306	1.27761	0.510109	0.0330944	1.77304	0.563597	1.09278	0.694408	2.25822	1.87461	1.81273	0.743879	1.24899	3.76089	0.284363	0.326578	0.815098	1.62934	0.960222	2.94937	2.55784	1.41433	1.93948	1.25742	1.67787	2.97212	0.487217	0.919788
Q8NI99	ANGPTL6	0.88624	0.968939	-0.0299768	0.979436		-0.699238	-0.847372	-0.45252	0.314985	0.432047	0.921593	-0.972017	1.15437	0.155483	-0.185061	0.589722	-0.335957	0.436428	-0.099947	-0.553947	-0.631136	0.33724	0.410673	0.301643	-0.490503	0.0682335	-0.774734	0.410067	-0.470219	0.280237	-0.0563202	-0.408051	0.642546	0.76582	0.334553	-0.19483	0.246956	-0.135046	-0.492643	-1.79363	0.159048	1.30373	0.185266	1.08079	-0.348471	-2.14515	0.328766	1.22712	-1.09186	-0.0460281	-0.43152	-0.698042	0.455433	0.633148
Q9UPS8-1	ANKRD26	0.0698465	0.297582	0.533903	1.44784		-4.22101	-5.30134	-3.83672	-4.64535	-4.25447	-5.51509	-4.34664	-4.79151	-4.39223	-4.91336	-4.06732	-6.32161	-6.29296	-4.59644	-4.35959	-4.24984	-5.37225	-4.68905	-6.1171	-4.41158	-3.84835	-3.32535	-3.79347	-3.85316	-2.69778	-3.08781	-1.91576	-4.52275	-5.06499	-4.85549	-5.86044	-6.30113	-5.7223	-4.76083	-5.36994	-4.66751	-5.67479	-4.17482	-2.75357	-3.93647	-4.4848	-4.88171	-5.86907	-3.46033	-3.74715	-3.08507	-4.36284	-2.43178	-4.44803
Q4KMQ2-3	ANO6	0.277478	0.602268	0.21117	1.15763		0.0240059	0.562538	0.779903	0.770584	-1.92106	0.535797	1.49975	0.888514	0.561394	0.918503	1.37753	0.311102	1.37338	1.09821	0.733963	0.614504	-0.00811958	1.17165	-0.103834	0.497374	-1.22998	1.43494	0.459522	1.01072	1.24975	1.32911	1.58879	1.42023	0.0962276	0.276375	0.483238	0.863668	1.09551	0.525723	-0.0807247	0.0134926	0.526638	0.840189	0.94412	0.802532	1.01062	-0.129267	0.18408	0.0822487	0.327816	0.670551	0.569723	1.64741	0.610462
P15144	ANPEP	0.354301	0.676359	0.0947059	1.06785		7.89138	7.81356	7.32635	7.83405	7.72325	7.9288	8.5464	7.95535	6.7257	8.35015	7.93547	7.58912	7.62278	8.03847	7.27308	7.69051	7.6522	7.40623	8.21693	8.05074	8.05033	8.143	8.55423	7.59837	7.93898	7.71327	8.1124	8.16214	8.12337	7.50342	7.64404	8.24395	7.68226	7.86922	7.49353	7.79611	7.8214	8.19275	7.61415	7.776	8.05703	7.61896	7.86668	8.04462	7.61216	8.00651	7.14936	8.36319	8.11176
Q9H6X2-2	ANTXR1	0.136089	0.426681	-0.387665	0.764366		1.21157	1.38179	1.06111	1.72364	2.02966	1.40046	2.24475	2.50512	3.07809	2.17432	1.98798	-0.209673	1.90651	3.74258	0.570921	1.52327	2.51491	2.87501	2.97206	2.43344	2.04519	4.07486	1.22422	1.08937	1.57654	2.68249	1.85212	2.21171	1.19112	1.09524	0.410139	0.458639	2.92441	1.70337	0.801611	1.10519	2.36551	1.43697	1.54656	1.75135	0.104467	0.993019	2.2124	1.99639	0.468658	1.23306	1.06519	2.73964	1.72811
P04083	ANXA1	0.284637	0.605824	-0.32934	0.795901		5.81433	6.10864	7.7663	7.28941	5.35953	4.46694	4.90416	6.75295	6.77722	4.43718	4.60689	7.48302	5.21556	6.92339	5.0104	6.39197	4.61765	5.7335	6.55966	6.29817	6.08718	4.59256	4.89845	4.82636	5.30984	4.53745	6.28118	4.5111	4.74111	6.91042	6.11533	6.10477	4.51981	4.77943	6.55921	4.66475	4.72401	4.75491	4.92525	6.36009	8.70986	7.30526	5.98329	6.36191	5.09679	7.18063	5.75669	5.58423	4.82255
P50995	ANXA11	0.743616	0.914156	-0.0787024	0.946909		6.37082	5.38666	4.88844	7.66352	8.0412	6.33117	5.75865	5.79786	7.25911	7.87572	6.51448	7.12543	7.09295	6.76021	5.82903	5.48187	5.61103	5.19681	5.63501	5.82389	6.00897	5.35442	6.25451	5.74765	5.86927	5.58917	5.36203	7.60708	7.0756	6.35496	6.77502	6.20837	5.81664	6.91198	6.12119	7.26485	7.26514	7.6042	7.72264	6.31885	6.13401	5.53852	6.1094	5.64384	5.55477	6.06705	5.50554	5.42826	5.19518
P27216-1	ANXA13	0.954403	0.98858	-0.0208342	0.985663		-4.33067	-1.48666	-1.72391	-0.181446	-2.01394	-0.597477	0.0897655	-2.16235	0.32449	-5.34751	-1.89225	-1.02348	0	-0.839348	0.179518	-1.36778	-1.38867	-3.36199	-3.34883	-1.41249	-1.87664	-1.81945	-1.77933	-0.756622	-1.19786	-0.367327	-1.52639	-2.07681	-2.47558	-0.343193	-2.18037	0.329742	-2.77017	-3.05	-1.9481	-1.21979	-0.154993	0.0229073	-4.14199	-0.452898	-2.2965	-0.994608	-2.11305	-2.29347	-1.98018	-2.06268	-2.83705	-1.01743	-2.09573
P07355	ANXA2	0.60226	0.850899	-0.0937967	0.937053		5.78747	5.90371	7.87906	5.84491	5.33751	5.46846	6.16481	6.59275	5.39025	5.74403	5.74337	8.00931	5.72453	5.75381	5.32733	6.1065	5.23997	5.78609	5.80343	5.73909	6.17451	5.38917	5.51497	6.24388	5.94563	5.64623	5.94831	5.49376	4.95897	6.63091	5.70549	5.78447	5.57902	4.89988	6.13741	5.57402	5.88675	5.62067	5.57349	6.08949	7.38388	6.90237	5.87661	6.04764	5.46366	6.02491	6.37387	6.12993	5.90949
P12429	ANXA3	0.0323651	0.199721	-0.438595	0.737853		0.361473	1.20229	1.52318	1.48581	1.56744	0.694113	0.666109	0.548779	0.740362	0.108845	1.62984	0.91329	0.470257	0.73407	1.00934	0.838457	0.172373	0.369251	1.95275	0.0365562	-0.21199	-1.34388	0.177574	-0.918242	0.568483	0.347351	0.534573	0.672888	0.125908	1.06324	0.537685	-0.0406723	-0.347431	0.23975	0.404825	1.20822	1.31592	0.267521	-0.467403	0.526287	0.28734	0.430117	1.74513	-0.167284	-1.15981	1.418	1.45252	0.847723	0.409815
P09525	ANXA4	0.086875	0.337506	-0.490408	0.711824		2.40505	2.15341	0.943026	0.641546	2.31182	1.9765	2.23737	1.99233	0.372677	0.830956	-0.35078	-0.472816	0.515079	1.72087	1.88374	1.33327	1.28952	1.40108	0.288908	1.85975	1.31706	1.18458	0.2911	0.0235004	0.878752	-0.0876102	0.675947	0.623686	1.63158	1.44197	2.99674	1.13524	1.76167	1.96062	1.56703	1.04775	0.195068	0.934015	0.103914	-0.150532	-1.44706	0.834129	-0.153828	2.46659	-1.22859	2.03841	-0.786278	1.1424	0.721581
P08758	ANXA5	0.986597	0.996905	0.00463881	1.00322		-0.791813	-0.852591	0.88603	0.0448074	0.269033	0.0555305	0.861448	-0.303829	0.511583	0.409851	1.24498	-1.66274	0.915419	0.329554	-0.0876541	-0.873816	2.84135	-1.22935	1.95851	-0.432756	-0.315834	0.100763	1.1699	0.43244	2.46975	0.160431	0.728552	0.858807	-0.242325	0.0481148	-0.0366745	0.207888	0.315741	1.20306	-0.453518	-1.23268	1.14164	0.889162	-0.964588	0.226435	-0.997707	-0.0647526	0.0991325	-0.874891	0.736689	-1.27428	-0.815718	0.833036	0.502426
P08133-1	ANXA6	0.0029151	0.0491579	-0.484197	0.714895		3.24832	3.337	2.95625	2.89187	3.92272	3.20941	2.47198	3.00675	3.05663	2.78193	2.75065	2.44226	2.85691	2.89022	4.32739	4.62847	3.98768	4.15132	3.13611	4.22466	4.3388	2.75358	2.93699	2.46107	2.69491	3.09213	2.50627	3.32707	3.58037	2.99515	2.73366	3.24549	3.11348	3.45925	2.86045	3.17313	3.05098	2.28207	2.38709	3.52826	2.779	2.61941	2.98366	2.63288	2.29199	3.02024	2.03542	3.38394	2.67101
P20073-1	ANXA7	0.13113	0.41514	-0.563812	0.676512		2.9886	2.55481	3.02204	4.58703	7.08454	3.94546	4.0647	4.15433	6.17575	4.78414	3.51677	3.96295	3.72578	3.82761	2.14489	2.78598	2.2742	3.03068	2.48151	2.7483	2.83005	2.63714	2.22547	1.96487	2.43954	2.04699	2.23911	4.75974	6.0403	2.06186	4.78809	3.45155	4.12077	4.08225	3.23527	3.94673	4.72488	4.88941	5.28568	2.81513	2.14415	2.25781	1.7036	2.80454	1.76624	2.49546	2.57635	1.40964	1.55422
Q06278	AOX1	0.260236	0.583098	-0.224969	0.855613		-0.883957	-0.0440845	-1.77808	-1.34497	-0.191244	-1.20893	-0.332027	-0.957306	-0.240839	-1.57847	-0.129078	0.236771	-2.0055	-1.02537	-0.30003	-1.32207	-0.933969	-0.577728	-0.389444	-1.3405	-0.482819	-0.717243	0.555132	-0.880449	-1.37136	-1.22191	-2.47063	-1.77413	-0.873177	-1.32479	-0.81703	-0.976202	-0.19101	-0.167997	0.107771	-1.18873	-1.10041	-0.314547	-2.29097	-1.83912	-1.20541	-1.95492	-1.28458	-1.44816	-0.0092659	-0.756729	-1.8547	-0.645741	-0.722351
Q10567	AP1B1	0.822077	0.942787	-0.0602825	0.959076		0.414133	0.287767	-0.553843	0.160318	-2.86185	-2.31443	0.391823	-0.257698	-0.203033	-0.835793	0.0436745	0.280247	-0.595625	0.584972	0.691883	0.0483513	0.156975	-0.271236	0.484831	1.46211	2.09056	0.706718	-0.0447426	0.193928	1.13532	-0.474869	0.794226	-1.25355	-1.00524	0.856596	-1.28138	-0.871143	0.0518723	-1.04256	0.191118	0.129684	-0.0675068	0.124407	-1.84555	0.62529	0.256138	-0.952354	0.691277	-0.220303	-0.125322	0.304911	-1.07796	0.693192	0.758739
Q96CW1	AP2M1	0.155643	0.461048	-0.392541	0.761787		-3.33996	-4.53622	-2.62427	-3.59431	-4.75104	-4.4206	-5.09555	-5.81347	-5.0188	-4.24298	-4.02785	-2.06769	-3.23846	-4.93637	-2.17902	-2.97023	-5.01113	-3.2452	-3.91255	-3.58356	-2.97209	-5.24916	-3.92261	-3.63646	-4.35533	-5.63249	-4.54584	-3.94658	-4.58949	-4.07843	-3.08475	-2.83762	-3.3837	-5.4365	-3.71151	-4.48844	-3.38175	-3.65741	-4.00717	-3.65072	-5.07295	-4.71384	-2.82061	-5.50701	-3.83549	-5.73661	-5.44719	-5.20572	-3.83087
O95996-1	APC2	0.452568	0.759504	0.221933	1.16629		-7.13163	-6.81121	-4.01468	-5.025	-5.51567	-4.19244	-2.75968	-4.97909	-3.39672	-4.86993	-5.28106	-6.5218	-3.52859	-3.14803	-4.46802	-5.02058	-5.56549	-4.98497	-4.23873	-6.1247	-6.19963	-3.83329	-4.81873	-3.8321	-4.00808	-3.53832	-5.83632	-3.64944	-5.09252	-6.12529	-4.64165	-4.50923	-3.08348	-4.74287	-5.24412	-4.48681	-6.08466	-3.89221	-5.72022	-4.2626	-4.82132	-4.14213	-4.47518	-5.96511	-5.53094	-4.67243	-4.46545	-6.06011	-4.62145
P02743	APCS	0.428889	0.7431	0.14953	1.10921		3.85086	4.38038	4.65512	3.37147	5.03819	4.31375	4.89229	3.96002	5.02207	3.8762	4.23687	4.49414	3.97376	3.21425	5.52988	3.49632	4.40823	3.35461	4.01568	3.4188	3.44209	3.40315	4.91718	4.52372	5.27829	4.45981	4.99784	3.64566	4.59426	4.86736	4.61471	5.57424	4.39347	5.38008	4.45987	4.15307	4.62924	3.96604	3.01283	3.39131	4.27697	3.89969	4.28852	4.27354	3.57901	3.28312	3.71927	3.9456	4.58562
P13798	APEH	0.0589855	0.276995	-0.428596	0.742984		0.355433	-0.0903072	0.457558	0.462524	2.66985	0.594631	1.21802	1.36266	2.355	0.623833	0.393915	0.346355	-0.540379	0.220562	0.117701	0.740242	0.618116	0.882734	0.963678	-0.241312	0.159836	0.748211	1.21249	0.737677	-0.0106602	0.324148	-0.939615	0.272444	1.99822	0.34737	0.754055	0.230787	0.728554	0.827589	-1.04278	0.476398	0.237137	-0.642012	0.0984802	-0.584009	-0.333834	1.33037	1.02887	0.573668	-0.377905	-0.769608	0.49217	-1.06232	-0.429054
P27695	APEX1	0.00404147	0.0588308	-0.941526	0.520682		-1.53387	-0.292671	0.0925598	-1.04889	2.0951	-0.337669	1.26184	0.43387	0.631441	-0.79187	-0.137249	-1.6278	-0.952452	0.76622	-1.70477	0.145504	-0.22595	-0.317902	-1.02028	-1.14089	-1.58908	0.316347	-2.61083	-1.50427	-2.29158	-1.7043	-1.78625	0.44351	-1.2395	-1.26604	0.137152	-0.879398	0.83873	-2.09556	-3.98012	-1.46973	-1.73724	-0.979671	-0.868193	-0.054121	-1.33143	-0.889441	-0.943851	-2.05872	-3.46811	-0.119503	-0.903324	-2.56616	-1.07753
Q06481-3	APLP2	0.00594128	0.0763221	0.648987	1.56807		0.52496	0.88991	1.03709	1.74737	-0.305742	1.37858	0.373617	1.43723	1.07892	2.60831	2.08103	1.37708	0.323307	0.817795	-0.0609226	1.03475	-1.09336	0.817102	0.634548	0.177965	0.771635	0.967955	1.86563	1.43737	1.99229	1.99238	2.06596	1.60056	1.09926	2.28891	1.30868	1.21409	0.91062	1.6193	-0.0168552	2.17772	1.40843	0.549393	1.36463	2.667	1.21336	2.16041	1.10345	-0.329086	2.44157	1.15245	1.28075	3.03345	1.13686
Q9HDC9	APMAP	0.518556	0.803212	-0.259589	0.835326		-2.64668	-3.44658	-4.08344	-2.47197	-2.96039	-5.85344	-3.03908	-3.51553	-1.57757	-4.18274	-2.17162	-3.19627	-5.43909	-1.86058	-4.08917	-2.60663	-2.69809	-1.94779	-2.13983	-2.67943	-0.327257	-1.00187	-3.63466	-4.20797	-3.62099	-2.09728	-2.68938	-3.29795	-2.57969	-4.71002	-1.69593	-5.171	-1.60724	-1.5708	-3.88547	-2.60545	-3.00427	-5.20078	-1.96701	-2.83304	-3.60291	-3.86183	-4.02931	-7.46482	-4.48445	-0.545603	-3.08031	-4.18395	-2.54543
P02647	APOA1	0.397507	0.717301	0.192011	1.14236		8.13843	7.47082	8.44904	7.30094	8.39009	8.45158	6.12346	7.86507	7.19904	7.20457	7.36386	7.13514	7.55944	7.89219	7.22642	8.30213	9.23176	7.99587	6.73516	7.78977	7.88438	7.57913	7.63017	8.79926	9.64061	7.5147	9.66454	7.75534	7.13427	7.93338	8.06833	7.56972	7.37215	7.6998	8.59129	6.92498	6.8583	7.2609	7.82177	7.81953	7.49739	7.33778	7.00121	7.41567	9.48244	7.5123	9.74619	7.86146	7.49592
Q8NCW5	APOA1BP;NAXE	0.25414	0.574223	0.296506	1.22817		1.15275	0.318262	1.51828	0.685078	0.496941	1.57445	-0.870792	1.38968	-0.319471	2.20379	1.60047	1.60121	1.39947	1.74156	0.117239	1.38651	2.38933	1.56	2.81696	1.1536	1.64657	0.743797	1.60037	3.5267	3.08579	1.27879	2.46346	0.660238	1.19761	1.29902	0.80559	3.17096	0.80616	0.747231	0.733122	0.765472	1.43942	0.664104	1.20716	1.12381	0.316542	0.926691	2.75306	1.27925	2.25549	0.84823	2.49113	2.35489	1.84062
P02652	APOA2	0.42281	0.739852	0.28224	1.21608		2.37193	1.8725	2.20335	1.59887	-0.392704	2.87814	0.0844269	1.60908	-0.0194206	1.16327	0.55933	1.01142	1.04347	2.26405	1.02773	2.34049	3.60922	0.93742	0.696218	1.26736	0.866566	0.911201	1.09001	2.58583	4.05252	1.13031	4.02186	0.701031	-0.400679	1.3786	1.78923	1.09437	0.958647	0.621742	3.99034	-0.0532188	0.200979	0.599628	1.69868	2.20758	1.81429	0.711678	1.19108	0.810083	4.08978	1.50058	4.34235	2.64631	0.874851
P06727	APOA4	0.0592491	0.277144	0.460399	1.37592		7.42328	6.64948	7.33904	7.66155	10.3931	7.99978	6.77895	8.16464	9.57654	8.25442	7.17316	7.69505	8.74292	7.39407	7.9038	7.22279	8.50531	6.87916	6.75528	7.05626	7.50065	8.32978	7.62164	7.682	8.77485	8.3973	8.71166	8.47403	9.408	8.73203	8.2494	7.8971	8.1833	8.28545	8.80298	8.32255	8.72855	9.12808	9.03548	7.67021	8.32691	7.35865	7.56807	7.50159	9.0387	6.4056	8.16269	8.8917	6.6286
Q6Q788	APOA5	0.262226	0.584869	0.497283	1.41155		-3.30353	-4.84743	-1.61187	-5.55892	-5.08465	-3.31628	-4.5791	-2.9934	-3.82108	-5.69019	-3.88372	-1.61341	-4.76938	-7.44805	-3.67532	-3.6333	-3.86531	-3.28264	-3.13808	-5.32038	-3.98402	-5.40914	-4.95815	-4.70322	-3.83102	-3.64341	-5.23825	-4.00804	-5.41896	-4.09675	-1.67658	-5.45872	-2.50842	-0.860582	-0.970942	-4.7782	-6.14875	-4.32146	-4.69406	-4.56406	-5.23215	-1.24623	-2.1797	-1.29428	-1.91277	-3.97184	-1.16978	-3.03913	-2.6349
P04114	APOB	0.00480993	0.0663358	0.575638	1.49034		5.89234	5.14178	5.45988	4.53556	5.58507	5.61185	4.22779	4.69347	4.98319	4.48552	4.56969	4.54578	5.02111	4.74512	4.86331	4.8563	5.31976	4.72571	4.81184	5.15246	5.22294	6.08724	5.45412	6.61492	6.76964	4.83996	6.97452	5.49571	5.90593	6.4752	4.88894	5.30557	4.76885	5.00546	7.3273	4.6789	5.31485	4.63274	5.93948	5.82288	6.3326	4.67109	4.99673	4.53089	6.07466	4.7933	5.98819	4.92164	4.77384
P02654	APOC1	0.0583813	0.275509	0.38516	1.306		3.14416	2.79987	2.30415	2.22395	2.23211	3.23534	1.31663	1.74414	1.70882	2.40164	2.02879	2.16343	2.92198	2.21653	1.9082	2.80463	4.06973	1.97947	2.43197	2.51487	2.38463	2.1656	3.15671	3.01246	3.69866	2.09899	4.24876	1.75461	2.23322	2.74276	2.79716	1.82942	2.45307	2.26886	3.59932	2.32196	2.05502	3.01438	2.46756	3.00755	2.13024	2.89845	2.91675	2.46587	4.31178	2.97621	4.56939	2.80066	2.16914
P02655	APOC2	0.296407	0.61963	0.199159	1.14803		-0.522285	-0.514872	-0.330606	-0.708107	-0.0643711	0.672941	0.766308	0.701569	0.231037	0.56959	0.270643	1.2609	0.998281	0.385168	1.09579	0.883507	0.559389	0.456408	0.959707	-0.775793	-1.05505	0.0670414	0.671043	0.846502	0.406721	0.431124	1.30425	-0.54825	-0.0343246	0.935781	1.41982	1.50724	0.339409	-0.063858	0.823391	1.22466	0.723225	0.785456	-0.118914	-0.14892	0.330462	0.927315	1.18227	0.577477	0.429462	-0.895325	0.87236	-0.667908	0.0358295
P02656	APOC3	0.679929	0.891692	-0.0676637	0.954182		1.73075	1.64325	2.0217	1.40351	2.9513	2.39917	1.24867	2.02552	2.24689	1.8673	1.30421	1.32977	2.59773	1.8711	3.06505	2.13171	3.08128	1.68611	1.66733	2.5941	2.42173	1.93549	1.54039	1.99444	2.56846	1.15521	2.95215	2.19981	2.17884	2.55943	1.78706	0.341698	2.35036	2.55418	1.93549	1.82938	1.33416	2.54142	2.14007	1.94552	1.26025	2.44243	2.07182	2.1004	1.67129	2.11303	2.90226	1.64768	1.77031
P05090	APOD	0.536785	0.814951	0.134189	1.09748		8.47219	7.96705	8.67717	9.4815	8.79499	8.70704	8.03517	8.46825	8.17428	9.31552	10.1246	8.69567	9.30164	10.3983	8.31845	7.89814	8.67475	8.70084	8.36752	9.73553	9.85188	10.5293	8.47081	9.20997	9.56386	10.0322	9.62607	9.27997	8.95386	8.16356	8.0704	7.80274	8.71924	9.53856	8.10945	8.63494	8.27717	9.75242	9.32314	8.60353	9.41169	7.61527	8.33822	8.29563	9.29799	9.44214	8.78443	10.2792	9.84554
P02649	APOE	0.0127982	0.124693	0.493573	1.40793		6.55112	5.73125	5.56206	6.35547	5.81353	6.56742	5.15756	5.88098	5.62124	6.36065	5.51293	7.06807	5.64412	5.7185	7.14204	5.98548	5.7991	5.49645	5.91786	6.25115	6.05042	5.26007	6.2998	5.93359	5.90037	6.22415	6.01684	7.67487	6.57334	6.55172	6.40258	6.01954	5.10286	6.28271	7.05059	7.44165	7.70345	8.12159	8.1349	6.58846	6.11389	6.68839	6.66352	6.37573	6.54158	6.08516	6.03928	5.8283	6.45099
P02749	APOH	0.420161	0.736805	0.163756	1.1202		5.13893	5.95493	6.12655	5.73253	4.41778	5.13631	4.68402	5.5106	4.76088	6.07864	6.15735	5.3008	6.08071	6.11529	3.84433	5.23152	5.4163	4.91727	4.68001	5.77228	5.10785	5.33972	5.69754	6.72665	5.95483	5.28264	5.79628	5.95784	4.90229	4.90785	4.7601	4.9884	5.12846	4.84222	4.65164	5.81294	5.04766	5.35863	6.08798	6.9511	4.8937	5.50238	4.30602	4.90187	6.82778	6.27208	6.91922	5.32912	4.99139
O14791-2	APOL1	0.00243872	0.0450769	1.08426	2.12028	+	-1.42309	-1.92561	-1.03429	-2.89363	-4.26779	-0.692694	-1.75374	-1.05209	-1.82005	-2.28235	-1.59895	-2.21219	-1.27822	-1.76351	-1.98152	-1.5052	0.5189	-1.58117	-2.6706	-0.865479	-0.839468	-2.11234	-0.722879	0.156908	0.936081	-1.92868	1.11163	-2.40151	-1.19365	-1.78058	-1.95738	-0.950569	-0.450581	-0.896158	2.35212	-1.21893	-1.65762	-1.5418	-0.751076	-0.485689	-0.201605	-1.73003	-0.491449	-1.07844	2.44299	-0.884943	2.012	-0.787573	0.00730896
O95445-1	APOM	0.00867597	0.098386	0.887629	1.85013		0.45159	-0.450306	-1.43726	-0.480068	-0.766787	-0.496035	-0.286947	-0.608225	-0.875116	-0.183744	-1.77774	0.365862	-0.875792	0.0757027	0.746288	-0.395773	0.469418	-0.945423	-0.706635	1.13135	0.478931	1.47053	-2.42343	-0.00369072	1.0684	-0.354736	1.64478	-0.0618458	-1.34503	-0.493179	0.117739	-0.346987	1.05181	1.7267	1.70315	-0.866964	0.839573	2.66627	0.596813	-0.352709	1.7276	-0.65486	-0.0955753	0.0245514	3.31388	0.495892	2.56094	2.49654	-0.408155
P05067-11	APP	0.975989	0.994729	-0.0134574	0.990715		5.66567	6.90803	6.2067	6.38801	3.70486	4.39295	3.64494	6.3869	3.1756	5.52104	5.67042	6.66445	4.08777	4.04542	4.24351	6.87085	3.96372	5.71942	4.30069	6.0223	5.99511	2.64297	3.96307	3.3518	3.33938	3.8947	3.56426	3.77293	4.81604	6.97716	6.37793	6.88296	2.88974	4.00786	7.35172	4.28337	4.08117	4.4831	5.95929	7.85457	8.16324	7.24759	7.19937	6.91004	5.85179	7.22714	5.95729	3.11675	3.56042
Q9UKG1	APPL1	0.204389	0.526761	-0.295182	0.814969		0.845661	1.43232	1.46184	1.5331	0.0938606	1.03773	-0.787298	0.510387	-0.228035	0.666946	0.754229	-0.0827084	-0.667379	0.290493	0.711775	0.776421	0.777809	0.821819	0.550787	0.971571	1.08615	-0.00636482	2.67221	0.778248	1.55314	-0.257288	1.25009	0.986164	-0.143417	0.784079	0.834143	-0.165716	-0.335381	-0.56617	-0.121124	0.763384	-0.448227	-0.262875	0.201328	-0.689394	-0.505983	1.34037	0.259605	1.4161	-1.82299	-0.135229	0.0858002	0.808386	0.205315
Q8NEU8-1	APPL2	0.0229158	0.169706	-0.997754	0.500779		-2.58868	-4.97952	-2.24393	-2.65134	-1.94466	-1.7857	-2.05366	-5.88407	-2.54308	-1.92825	-1.93659	-3.96029	-5.11418	-4.46416	-1.09554	-3.69344	-2.30156	-3.86051	-1.39291	-1.47366	-1.87689	-2.44025	-4.16807	-6.08554	-4.1782	-5.62342	-6.09021	-1.73473	-3.90442	-1.85734	-6.22584	-4.29107	-3.45419	-5.028	-4.183	-3.60956	-2.57434	-2.8729	-3.49218	-1.83892	-4.94525	-1.73099	-3.17904	-1.68083	-7.22957	-3.35417	-3.89314	-5.25268	-2.71612
P07741-1	APRT	0.0633984	0.287139	0.396092	1.31594		1.09008	1.11334	1.86687	1.78225	0.00211143	1.02075	-0.11581	0.824703	-0.102715	1.46946	1.78642	1.42616	1.66861	2.40659	1.78175	1.50119	1.58481	1.67221	0.387268	3.29522	2.88149	2.13119	2.10235	2.81842	2.50772	2.15853	2.59532	1.27193	1.11266	0.722303	1.58968	1.98075	1.43891	1.36323	2.46787	1.33062	1.1667	2.4265	1.54866	0.882376	1.74548	1.71266	0.937588	2.22788	1.82564	1.58155	2.08328	2.26424	2.22026
P29972-1	AQP1	0.608307	0.85557	0.103114	1.07409		3.41029	2.86819	2.45357	2.18478	2.07454	2.85548	2.44873	1.81336	2.46708	2.71792	3.11006	3.41885	3.05298	2.97175	4.89223	2.66459	2.39734	2.63571	3.01416	1.64885	2.64927	2.26968	3.47949	3.54516	2.75153	3.4063	2.60209	2.68251	2.90711	3.06947	2.74821	3.5333	2.08599	3.06548	2.29175	2.80311	3.40236	4.08521	2.04966	3.42851	3.42706	3.53971	3.2993	3.38775	2.71784	1.98094	1.79002	0.776123	2.76114
P41181	AQP2	0.0696593	0.298041	0.437997	1.35472		2.96435	1.93992	2.76389	3.8716	2.50411	2.75139	3.6193	2.99869	3.86199	2.44024	4.08773	2.95385	2.09191	1.88323	3.79324	3.60713	4.02109	3.16667	4.0051	1.38766	3.92527	2.38623	4.19095	4.55398	3.43754	4.56257	3.5922	3.07543	3.49752	5.14286	3.70723	4.5075	4.20097	3.72222	3.91139	4.23262	2.90194	3.0935	2.56512	3.16309	2.53993	2.45886	4.66042	3.47383	2.40884	3.29294	2.02621	3.01631	4.12618
O14520	AQP7	0.914736	0.978302	-0.0330756	0.977335		-1.34358	-2.40593	-2.13663	-2.7602	-1.34954	-0.251663	-1.75494	-1.7404	-1.92804	-2.72785	-1.34835	-1.36272	-1.69298	-2.7832	-0.74123	-4.43608	-2.21736	-3.29721	-1.12584	-3.01635	-3.74187	-2.30084	-1.63752	-1.5559	-3.34672	-0.213047	-2.93881	-2.11799	-3.77974	-2.72958	-2.26958	-2.87988	-1.89455	-5.67131	-1.92468	-2.80434	-0.574617	-1.64265	-1.6963	-0.827919	-2.41595	-2.53705	-1.38956	-2.09357	-1.54944	-2.24813	-2.95273	-0.941023	-0.875317
P61204	ARF3	0.105469	0.372936	-0.313033	0.804948		3.89284	2.60941	4.38893	2.44389	1.67456	2.02816	2.52456	2.90878	2.67042	2.59085	2.30248	2.61055	3.02834	3.51997	3.40714	4.45888	4.18981	2.46229	2.91892	3.6649	2.02032	3.65216	2.5842	2.95938	2.65849	3.48258	2.50523	2.9221	2.12172	2.56013	3.08733	2.72072	3.29951	2.19023	2.12401	2.26892	2.76068	3.20137	2.76746	2.91764	2.23231	2.82053	2.771	2.68436	1.94882	2.71077	3.25296	1.17297	1.94545
P18085	ARF4	0.788109	0.931276	0.128636	1.09326		0.00878334	0.236969	-1.19975	-1.21837	-1.3677	-1.76903	-2.84152	-1.11808	-3.40551	-1.05	-0.483469	-0.197651	-0.780174	-1.03766	0.127279	0.227495	-1.2557	-1.62111	-1.3818	-0.726585	-0.449747	-3.31218	-1.47007	-1.64962	-1.71511	4.60536	-3.38126	-1.75211	-1.52929	-0.736502	0.150595	-1.05214	-5.27707	-2.19618	-0.567829	-0.805918	-0.446358	-0.492514	-2.03818	-0.219198	4.94497	0.255514	0.211056	-0.369455	-0.488956	0.143841	-2.12402	-1.93582	-1.55418
P62330	ARF6	0.0240887	0.176567	0.389453	1.3099		1.01464	0.79825	-0.315201	0.465717	2.2243	0.346178	0.549091	0.284658	1.27881	0.709389	0.0388031	1.00101	-0.253412	-0.522062	1.344	0.255116	-0.123314	-0.363012	0.526142	0.0918255	0.193018	0.1063	0.773636	1.36098	0.416471	1.01967	0.511185	0.845028	1.85986	1.07259	1.44029	1.38913	0.431267	0.971848	1.07708	0.854025	1.20359	0.983662	0.309046	1.35046	1.14901	0.535645	0.972574	1.07488	1.21961	0.523212	-0.283104	-0.265509	0.727514
P05089	ARG1	0.95927	0.988641	-0.0124474	0.991409		1.85205	2.51134	0.872625	1.74722	0.453819	0.91507	0.779688	2.56156	0.803848	2.68261	0.264111	1.40076	0.761759	1.81002	0.886261	1.45572	-0.42971	1.51655	0.815613	1.80002	1.6526	0.725569	-0.524557	0.899538	1.50527	-0.320736	2.02417	0.890564	1.73403	2.17405	2.04358	0.0786266	0.851021	1.57613	3.26419	0.930822	1.12733	0.732973	1.2881	2.50286	1.48277	1.4734	1.38622	2.31295	1.24131	2.54759	0.532349	1.0728	0.249908
Q07960	ARHGAP1	9.42951e-05	0.005	-1.78726	0.289721		-0.389326	-0.476133	-1.25641	-2.53938	-0.663	-3.20534	-2.24413	2.1518	-2.61835	-2.41101	-1.77801	-0.519451	-1.2946	-2.24821	0.231728	-1.99392	-0.331102	-3.91547	-1.11541	-2.34041	-1.41535	-3.78584	-2.44411	-1.48985	-2.15304	-1.75095	-1.6572	-3.14874	-5.51796	-2.50406	-2.78765	-1.85229	-3.74812	-3.60691	-2.21547	-3.96148	-2.40869	-1.81613	-5.17265	-1.89413	-2.22505	-1.947	-1.35233	-6.71128	-4.68301	-6.28889	-4.12626	-5.15148	-4.13811
Q8N392-1	ARHGAP18	0.886985	0.968811	0.0589729	1.04172		-1.20851	-1.75609	-1.95845	-2.458	-0.985607	-1.95194	-2.55469	-2.96718	-4.64719	-1.23337	-2.05087	1.81298	-2.63018	-0.894253	-0.575928	-0.337097	-1.26813	-1.05651	0.204033	-1.42043	-0.730932	-3.87533	-5.48157	-3.67988	1.43017	-0.952835	-0.745413	-1.15887	-2.28731	-0.982216	0.436804	-1.72153	-1.80709	-1.43727	-2.34681	-0.33975	-0.489899	-0.677122	-4.00791	-0.410686	-1.57031	0.110764	-0.259268	-1.23849	-0.544788	-0.451719	-3.29498	-0.842104	-0.614473
P52565-1	ARHGDIA	0.927395	0.983779	0.0152556	1.01063		1.56819	2.08927	1.80239	1.68044	2.02337	1.62589	1.26059	1.61727	1.88811	1.84586	1.86852	-0.0284348	0.951731	1.70261	0.97201	1.45678	1.41999	1.09868	2.76324	1.72336	1.92341	2.00381	2.01936	1.95996	2.19158	1.96143	2.21321	1.65113	1.90205	1.66702	1.79941	1.35171	1.23221	0.740339	0.903652	1.84291	2.05825	0.849047	0.785604	2.7994	0.309868	1.93821	1.34233	0.975269	0.598009	2.06313	1.64057	1.87062	2.09472
P52566	ARHGDIB	0.24079	0.561105	0.709252	1.63496		5.90291	5.46979	6.30938	7.65324	2.24762	3.75532	2.61032	3.52913	2.49331	7.39095	8.03022	6.96104	7.47622	8.53301	3.58737	3.29292	4.17695	4.18294	4.09874	8.05091	8.17799	8.63036	6.69398	7.26717	7.16593	8.13468	7.43433	7.41284	3.73834	3.80501	2.46795	2.96387	4.15343	4.07266	3.10876	6.85912	6.58457	8.25798	7.49709	6.92015	7.96535	3.20482	4.53028	4.18095	7.50539	7.79496	7.20006	8.33069	7.88536
Q9HCE6-2	ARHGEF10L	0.559954	0.826894	0.159855	1.11717		-0.119135	-0.427464	-0.124077	-0.995155	0.227442	2.11745	-0.29711	1.25492	-0.188841	-0.250399	-0.0612125	0.419252	-0.315277	0.230665	0.55957	1.74824	2.2464	2.18461	-1.14568	0.678974	0.0361004	-0.502947	0.570789	1.17607	1.31584	1.12767	1.43793	-1.0593	0.599863	0.127773	2.79888	0.23387	0.843086	0.0657845	1.43404	-1.00015	-1.01101	-0.273565	0.516661	0.141098	-0.371544	1.44301	-0.314302	0.548815	1.51282	0.753937	1.04061	1.16855	0.524035
Q3SXY8	ARL13B	0.788387	0.93115	-0.105483	0.929494		-1.57852	-1.12869	-0.340385	-3.72083	2.75746	-0.661549	-0.941128	-0.628525	-3.00052	-0.591415	-0.1891	-0.394121	-1.19432	-4.37924	-0.220461	-1.45627	-3.03424	-0.43725	-0.619263	0.394783	0.167875	-0.0714664	-0.698011	-0.28697	-0.853685	0.251543	-0.601341	-0.976974	-1.42798	-0.812353	-0.968475	0.0454845	-1.73572	-3.04523	-0.554749	-3.5449	-1.20247	-0.269352	-4.02123	-1.01901	0.0251865	-1.64566	-0.137978	-0.928114	0.155767	-0.927776	-0.0547562	-3.60195	-2.3063
Q9NXU5	ARL15	0.000899334	0.0249014	0.704487	1.62957	+	-1.35716	-2.16391	-2.02475	-1.25195	-2.71736	-1.31949	-1.79529	-1.32133	-1.30912	-1.88719	-1.4336	-1.0079	-3.09708	-0.925203	-0.418209	0.103645	-1.03331	-1.4339	-1.81228	-2.67825	-2.28078	0.0129814	-0.263506	-0.0529461	-1.1356	0.256586	-0.905563	-1.23183	-0.553913	-0.347147	-0.540611	-1.22588	-0.405436	0.114788	-0.977753	-0.732168	-1.00457	-0.353331	-1.42587	-0.825609	-2.60359	-1.18332	-1.2483	-1.06205	-1.18225	-1.08178	-1.12563	-1.66859	-1.74069
P36405	ARL3	0.170175	0.479931	0.29379	1.22586		-1.29009	0.163031	-2.46241	-0.463934	-1.41938	-0.587908	0.104996	-1.39585	-1.72489	-0.650331	-0.156	-0.325703	-1.29801	-0.954086	0.362692	-0.428343	-1.38128	-0.70718	-0.288971	-0.998131	-1.42664	-1.16354	-0.389277	-1.32328	-2.30582	0.416899	-1.01555	0.0743656	0.282179	0.275444	0.0158081	-0.604233	-1.09882	0.0825138	-1.00843	-0.467175	0.385397	-0.248291	0.350452	-0.240438	-0.799467	0.0296764	0.0392036	-0.328671	-0.603395	-0.432899	-2.201	-1.7303	-0.869804
Q9NVJ2	ARL8B	0.114604	0.38891	0.326674	1.25412		1.00803	0.216915	-1.11606	0.333426	0.5084	0.107281	-0.0301991	-0.322931	0.680363	1.13692	0.434536	1.14667	0.780901	-0.478748	1.21683	-0.0861397	-1.56491	-0.352974	0.155846	1.17708	0.679886	0.161545	0.0271263	0.300266	0.187504	-0.108921	0.218855	1.2023	0.0337067	0.218361	-0.0526276	0.741945	-0.357128	1.05902	0.288687	1.32655	1.05076	1.59208	1.34495	1.61435	0.712507	0.289751	0.318041	-0.0987034	0.123545	2.06272	0.855154	1.65943	-0.116745
Q92747	ARPC1A	0.133882	0.421164	0.257249	1.1952		0.641882	0.594126	-0.0181828	0.357803	1.93084	-0.238956	0.173639	-0.813372	-0.198483	-0.494995	0.0998249	0.978533	0.629112	-0.154732	0.888725	0.858355	0.0997219	0.509205	-0.797897	0.351835	-0.0317631	-0.233757	0.428288	0.102562	0.612911	-0.407547	-0.668636	0.656618	0.737272	0.933887	0.548069	0.905272	-0.0883598	1.71413	1.34087	0.293524	0.0306435	0.602276	0.23366	1.12042	0.767492	0.604609	0.7876	1.24213	0.800245	0.616823	-0.0990524	0.291006	0.483643
O15143	ARPC1B	0.0373688	0.213772	0.446809	1.36302		2.34735	1.93196	1.07437	2.5331	0.521587	1.55799	0.0319672	1.99063	-0.0394173	1.10151	1.04517	2.02766	1.82028	0.773804	2.74221	1.48218	1.33268	0.893738	3.6418	1.58504	2.25108	0.97517	2.70291	2.07388	1.5466	2.59447	1.54814	1.68443	1.6366	2.30003	1.8481	2.57245	1.83166	2.74798	2.73173	2.65776	1.43568	1.62157	1.82753	2.78574	2.52044	1.50587	2.03018	1.42131	2.34284	2.82225	1.59732	1.26671	1.41024
O15144	ARPC2	0.0843253	0.330964	0.52587	1.4398		1.74942	2.07841	2.118	3.00006	3.22875	0.988441	1.14493	1.65888	1.7037	2.50128	0.634638	2.79814	2.48316	1.15205	3.19052	1.78585	1.01856	0.538132	1.16	0.816507	1.2709	2.32607	1.94994	1.94018	1.67158	1.29995	1.41651	2.46164	2.42936	2.47853	1.95284	2.25054	1.01313	6.73701	2.26122	2.23056	2.62563	2.7378	3.13381	2.89247	2.24972	4.65728	2.32234	1.84716	1.66595	2.23652	1.00472	1.30516	0.98716
O15145	ARPC3	0.00453505	0.0642105	-0.606225	0.656914		5.09372	5.7578	6.13897	4.70692	5.8117	5.69401	4.78574	6.09795	4.55551	5.04443	4.73022	4.89374	5.80878	5.50213	5.70763	6.5697	6.14976	6.98327	4.31743	6.2988	6.86662	5.16551	4.35592	5.12748	4.66852	4.79628	4.16697	5.02474	4.93013	4.24458	6.80595	5.09299	5.38907	5.23577	5.15194	4.67558	3.66291	5.4464	4.88122	4.42741	4.62938	6.08062	4.79737	6.20757	4.77498	5.45639	5.35827	4.49291	4.6653
P59998	ARPC4	0.0226307	0.168074	0.36231	1.28548		1.45359	1.53874	0.511547	0.888479	0.364685	0.92293	-0.129049	0.109367	-0.0876236	-0.592287	0.523666	0.692705	1.28112	0.662666	1.1073	1.42457	1.20416	0.547705	0.408281	1.54802	0.680861	1.12095	0.475904	0.868778	1.07253	0.517296	1.6875	0.488403	0.924124	1.51811	1.63631	1.02842	0	1.35388	1.45373	0.906303	0.000358582	1.11435	1.16881	1.35051	2.09768	1.44784	1.1396	1.53859	0.775883	1.37775	1.31567	1.08451	0.762835
O15511-1	ARPC5	0.0337841	0.203988	-0.773726	0.584905		-0.851158	0.25569	-0.40229	-0.239811	-2.49805	1.36316	2.89007	1.97359	2.16739	-0.408148	1.79927	0.278662	0.213087	-0.720179	-1.31049	1.717	0.513491	1.77551	1.24263	1.3473	-0.800909	0.860218	-0.377449	-0.460167	-1.21802	-0.656551	-0.651079	-1.54017	-0.174995	0.783278	0.847595	-0.386528	2.16214	0.606577	-3.54543	-1.26354	0.0299358	-0.966534	-0.359123	-0.113478	-1.72894	0.936289	0.942024	0.363735	-0.933126	-0.53097	-0.256084	0.850163	-1.14303
Q9BPX5	ARPC5L	0.872729	0.963367	0.0491695	1.03467		-0.667498	-0.761097	-1.89183	-0.839733	-1.64325	-1.57773	-2.0068	-2.12344	-2.57874	-2.13011	-1.66553	-0.907959	-1.41722	-1.29857	-2.32906	-0.635189	-4.90973	-2.90112	-2.2751	-1.46515	-2.087	-3.56231	-2.43684	-3.3292	-3.13295	-1.52725	-1.97903	-3.72429	-1.15221	-0.0601368	-1.37431	-1.28782	-0.836956	-1.27314	-1.34855	-1.59292	-2.45933	-2.27267	-2.19869	-0.391752	-0.0607605	-0.654753	-0.744493	-0.264191	-2.63749	-0.798866	-1.55562	-3.37316	-3.40936
Q8N5I2	ARRDC1	0.463521	0.768849	-0.359861	0.77924		-0.619255	1.97512	3.95321	-1.20078	-2.78861	-3.1771	-1.97566	0.832539	-1.03078	1.21527	-1.52362	-1.53993	-2.27696	-3.44073	-0.0845928	1.29174	-1.00563	2.57156	-0.856524	0.343168	1.84645	-1.3068	-0.458536	-0.42197	-0.420315	-1.03309	-0.182287	-2.33498	-2.33741	-0.036974	2.56127	-0.845543	-3.07936	-0.708315	0.106688	-1.38776	-0.991135	-1.588	-1.55884	0.184973	-1.93612	1.53356	-1.40551	0.348555	-0.445473	0.63826	2.44992	-3.04112	-2.36797
P15289-1	ARSA	0.0115431	0.115837	-0.753238	0.59327		3.6033	4.45517	3.33631	0.783363	4.23638	3.94373	4.25214	4.51983	2.81497	2.98838	3.22579	3.30933	3.81576	4.01523	4.16093	5.05098	4.3159	4.46544	2.28028	4.22667	4.56866	4.02506	4.07422	2.74359	2.19889	2.25812	1.24706	2.33597	3.2152	1.44603	5.08312	3.00762	3.73282	3.04426	2.17645	2.31013	2.08723	2.9064	2.75628	3.38426	2.80788	4.1598	3.57579	4.76396	1.79065	4.01511	4.25023	1.46512	2.53953
P15848	ARSB	0.0159831	0.139651	-0.530894	0.692126		1.75092	2.35033	2.39893	1.923	0.960623	3.41636	2.53956	2.70434	3.87383	2.04086	2.34466	1.48962	3.20893	2.38136	1.60852	2.60229	3.54858	2.449	2.03314	1.74945	1.97539	2.46144	1.96468	3.39653	2.84323	1.61528	1.68928	0.539902	2.00863	1.97778	2.23566	1.90217	1.7755	0.912945	0.543337	1.24701	3.50476	0.727251	0.921391	1.71004	1.66705	2.19066	1.94289	1.82347	2.27602	1.28015	2.68286	1.60153	1.49314
P51690	ARSE	0.0111428	0.115831	-0.914436	0.530551		-3.46659	-3.56916	-4.29297	-3.03735	-5.25804	-4.45065	-2.755	-5.48267	-3.50546	-4.60428	-4.4128	-3.47175	-2.72508	-2.96083	-2.55686	-3.58599	-5.50135	-1.64091	-4.11227	-4.12337	-1.72009	-2.17321	-2.67238	-4.367	-5.77814	-4.55198	-4.33347	-5.67703	-5.31594	-5.53238	-2.97852	-5.36286	-4.79129	-2.18197	-2.10516	-4.41932	-7.31356	-3.83335	-5.90314	-5.19863	-4.9411	-4.5909	-4.27397	-3.95814	-5.12963	-4.54826	-5.26366	-5.0352	-6.35202
P54793	ARSF	0.305273	0.628376	0.189831	1.14063		2.08555	1.77597	1.08558	2.64147	2.95114	1.82259	2.5596	2.07324	2.7157	3.00679	2.20233	3.12939	2.25816	1.22578	2.65914	2.19633	1.4592	1.5868	2.39017	1.96047	2.22581	2.42773	1.89288	2.10782	2.10167	2.24207	1.77105	3.22842	2.80349	2.30351	2.37904	2.23366	2.60529	2.37265	1.95871	3.61332	3.2161	2.5748	3.76201	2.52607	2.8548	2.34012	1.84044	3.0585	1.95852	3.08148	1.07688	0.996841	1.3357
Q6UWY0	ARSK	0.653487	0.881187	-0.188981	0.877225		-3.19595	-3.50463	-4.96537	-4.56367	-4.22744	-1.97013	-2.55034	-5.50363	-3.13015	-2.67702	-3.21368	-3.55033	-5.08146	-3.92849	-5.27201	-2.71075	-3.24335	-4.21221	-3.6043	-2.55892	-3.79014	-5.47175	-6.30169	-3.15531	-6.2875	-2.36049	-5.43413	-3.31764	-4.80116	-3.52312	-4.45651	-6.02614	-3.66837	-2.24413	-1.65762	-2.4369	-2.82853	-3.32312	-3.66047	-2.63236	-5.27913	-3.72945	-6.3003	-4.81347	0.0905266	-3.59945	-1.58604	-2.74502	-7.01413
P52961	ART1	0.0551341	0.266205	0.572377	1.48697		-3.33123	-5.08929	-3.99376	-4.09381	-5.46557	-2.76906	-5.36341	-3.47731	-2.37491	-3.2799	-4.1412	-5.62038	-6.19268	-4.22694	-3.5273	-4.33851	-2.50476	-5.14667	-3.5569	-2.91735	-5.31048	-4.39074	-3.53871	-4.26496	-4.39036	-3.01134	-2.81058	-3.17371	-2.19669	-4.72692	-3.5317	-4.58761	-4.26699	-3.83315	-2.38572	-3.01244	-4.53358	-1.88442	-3.00169	-3.54027	-3.546	-5.47759	-3.5472	-3.93071	-3.50386	-4.39923	-4.04404	-2.31595	-1.75587
Q13508	ART3	0.819442	0.941742	0.102741	1.07381		-1.98842	-2.05069	-1.53148	-1.97545	-2.76493	-3.15915	0.825823	-1.28491	-2.8427	-4.08552	-0.582018	-4.52602	-1.92826	-0.174574	-2.46011	-2.85951	-0.0434303	-3.26391	-0.0806541	-0.550892	-1.2279	1.083	-4.40611	-5.31233	-0.761578	-1.70706	0.0204353	-1.86202	-4.41171	-2.23705	-3.85206	-2.3383	1.1904	-1.94524	-2.25533	-1.44132	0.0898685	-3.31506	-2.38331	-1.82664	-0.861191	-2.10939	-1.23015	-2.46287	-1.033	-0.49888	-1.1816	1.25576	-2.73679
Q13510-2	ASAH1	5.51043e-05	0.00296296	-0.519852	0.697444		5.97574	5.31347	5.48865	5.41467	6.08237	5.20459	6.46728	5.7019	5.9595	5.61442	5.61036	5.38084	5.79539	5.80243	5.39673	5.6154	5.56198	5.42709	5.12362	5.89761	6.45272	5.63499	5.07159	4.47872	5.27843	5.48605	5.15023	5.30525	4.94254	4.67149	5.75034	4.86887	5.51797	5.22154	4.46886	6.02703	5.02456	4.60248	5.24738	5.096	4.65273	5.62733	4.99306	5.40491	4.41422	5.27279	5.20038	5.99097	5.09245
P04424	ASL	0.497358	0.793352	0.13735	1.09988		1.20996	0.553114	-0.401075	0.98208	1.45003	-0.0113888	0.856403	0.129587	1.23593	-0.290327	0.351011	1.80381	1.14738	-2.47301	0.96026	0.549688	0.105129	0.66643	0.397699	0.509605	-0.257587	0.12005	1.04113	0.739258	-0.062788	0.0880165	-0.129358	0.0447769	1.1453	0.833591	0.106344	1.32203	0.361317	1.26757	1.16468	0.0889339	0.201159	0.503187	0.275768	0.865755	0.61035	1.04349	0.844311	1.20674	0.969252	0.704279	-0.338005	1.21783	0.243835
P45381	ASPA	0.374006	0.695021	0.238784	1.18		-1.16899	-2.92311	-2.28289	-0.253576	-2.96021	-1.67868	-1.75236	-2.82792	-2.43203	-2.53595	-1.35522	-0.231043	-3.14573	-3.41904	-2.29989	-4.13336	-2.78946	-2.67851	-3.12446	-2.21489	-2.26926	-2.01558	-1.19998	-1.81326	-2.54482	-2.03954	-1.51616	-1.27963	-1.24169	-2.27996	-3.52978	-1.37158	-3.30061	-1.18013	-2.39659	-1.74158	-1.80015	-1.03195	-2.60017	-2.39602	-4.13319	-2.1781	-1.36021	-1.44029	-0.643463	-2.40108	-4.05578	-2.62932	-1.82886
A6ND91-1	ASPDH	0.258942	0.582578	0.401384	1.32077		1.10097	0.51342	0.771898	0.721464	0.648888	0.493803	1.78724	0.369295	0.689375	0.384228	1.89996	0.422058	2.72153	-0.318932	-0.214912	1.46417	1.34855	-0.351366	-0.409147	1.89681	1.24124	0.180571	0.842798	1.35287	2.54193	0.367683	3.6889	0.5014	0.515253	-0.771589	1.15808	0.44849	0.399467	0.539085	1.88725	0.901342	0.840958	1.32551	1.36757	1.57555	0.926525	-0.0262585	-0.024725	0.343941	0.795614	2.23515	2.29417	6.87476	1.06384
Q7L266	ASRGL1	0.0681281	0.298459	0.811087	1.75453		-4.78149	-1.40094	-5.2302	-1.1207	-5.45618	-3.15319	-4.06474	-2.73832	-3.26224	-1.07506	-2.5217	-0.787483	-1.87172	-2.30637	-1.75178	-3.26895	-3.23399	-3.89527	-1.24625	-2.85122	-3.72349	-2.96405	-1.09863	-0.464325	-2.60631	-1.11467	-3.2515	-3.03555	-2.03658	-2.47355	-3.04844	-0.729834	0.966045	-1.4509	0.845184	-2.83471	-0.73842	-1.31859	-4.70404	-3.91637	-3.77324	-0.0829697	-2.73279	-1.55125	-0.0952148	-3.60392	-0.498674	-4.64509	-3.98623
P00966	ASS1	0.373252	0.694138	0.23781	1.1792		6.54155	5.56075	7.99309	5.88332	5.11284	4.69072	4.55556	5.58756	4.59322	5.16445	5.03744	6.3686	5.33419	5.33284	5.91193	5.11672	4.92062	5.17088	4.41704	6.06641	7.04706	5.2274	5.30313	5.00508	5.72681	4.70725	5.65061	4.98187	5.65784	4.68015	4.78359	5.72609	4.76333	5.35077	5.77603	6.66487	4.84043	5.78435	6.9486	8.34824	6.04631	5.72266	4.95693	5.5641	5.97649	7.71095	6.94836	7.12008	5.89542
Q6PL18-1	ATAD2	0.724191	0.911381	-0.154323	0.898554		-3.5929	-2.23906	-1.27937	-1.60089	-4.80634	-1.73844	-1.2704	-4.79741	-0.481049	-3.19843	-1.15728	-3.55399	-2.05754	-2.00551	-5.30867	-5.04182	-1.57003	-2.45848	-5.41485	-2.26617	-4.02357	-2.61872	-3.88538	-1.08749	-1.18157	-3.01942	-0.691341	-2.15015	-4.02488	-3.40503	-2.53097	-4.78876	-0.718136	-5.40942	-2.36767	-5.77124	-4.21152	-4.74061	-4.23006	-2.57769	-2.88753	-5.20744	-3.69274	-2.53824	-2.74225	-3.67219	-0.903034	-1.93582	-1.14802
P31939	ATIC	0.140031	0.436153	-0.399023	0.758372		0.16209	-0.880684	-0.819912	-0.0143166	1.23664	0.210396	1.2882	0.469503	2.39212	-0.427074	-0.278643	0.0714836	-0.98526	-0.400703	-0.168184	-0.492386	1.64227	-0.543686	2.10657	-0.780943	-2.06244	-0.591301	-0.964876	0.433903	-0.440733	-0.465935	0.07971	-0.325331	0.437239	-0.51416	-1.83392	0.553013	0.837513	-0.878525	-0.52924	0.292702	-0.0616436	0.113153	0.473545	-2.02037	-0.101068	-0.36533	0.265728	-1.03051	0.0532684	-1.87846	-0.96133	0.142538	0.407839
Q13315	ATM	0.000774859	0.0235758	-1.30036	0.406025		-1.77989	-1.35295	-0.470236	-3.03282	-0.519453	-1.12769	-1.79405	-1.41541	-1.14422	-2.0089	-1.83112	-1.87385	-3.89966	-2.00029	-4.09683	-2.41734	-1.40309	-2.55995	-2.30478	-1.84189	-0.637049	-3.2536	-2.69273	-2.46994	-3.29345	-1.47322	-3.16889	-1.53069	-1.60493	-4.63078	-5.00161	-1.89153	-4.30423	-3.35392	-3.40045	-5.41681	-5.11956	-2.94113	-1.11327	-3.04093	-5.96954	-2.23851	-6.2083	-2.91533	-2.55033	-1.99228	-1.04776	-2.69368	-3.77466
P98196	ATP11A	0.937427	0.986854	-0.0223511	0.984627		-2.93257	-3.15076	-2.49666	-3.05438	-1.98945	-1.04718	-0.912022	-2.19371	-1.6481	-3.12796	-1.82341	-2.82976	1.15371	-2.17438	-2.38948	-1.96487	-0.209835	-1.833	-2.50746	-2.82023	-3.92002	-1.73575	-4.06949	-0.543924	-0.836697	-2.00629	-0.831161	-1.70483	-2.07334	-1.53289	-3.52148	-2.11055	-1.72563	-2.94837	-1.17582	-2.64171	-3.27063	-3.41706	-1.71062	-2.03239	-2.72039	-2.99993	-1.8181	-1.57174	-2.23287	-1.41292	-1.86075	-2.19757	-2.41829
P54707-2	ATP12A	0.0253799	0.180873	0.504653	1.41878		1.94625	2.30128	3.37649	2.26909	2.54054	2.94772	0.708786	2.39255	1.64978	2.4048	3.01073	3.00467	3.08708	2.87097	1.3698	2.04728	3.19712	1.80217	3.42205	1.77659	2.40131	2.86606	3.06726	4.83755	4.26954	3.10603	3.63085	2.24313	2.27456	3.04161	2.57914	4.31947	1.54312	2.37365	2.00518	2.37568	2.74049	1.74464	2.86478	2.83725	2.79065	1.76295	3.68349	2.39131	3.3861	2.69412	3.4288	3.56894	3.07333
P05023	ATP1A1	0.891148	0.970757	-0.0378605	0.974098		5.2909	4.10796	5.97848	4.30947	4.83215	4.87251	3.45994	5.36973	4.77156	4.91432	4.12022	4.96583	5.17829	6.19335	5.16953	5.52949	5.70397	3.51871	3.65278	4.80324	3.98986	3.28328	3.89651	4.72608	4.68188	3.63937	4.44065	5.28234	4.74703	5.26196	4.30796	5.1382	3.84109	4.04758	7.26952	4.33304	5.26762	5.79719	5.84397	4.09994	7.80793	3.65139	4.31568	4.14933	6.29917	4.63696	4.3342	4.02811	4.12169
P05026-2	ATP1B1	0.0324862	0.200036	0.304271	1.23479		2.83573	2.29806	2.15508	2.24381	2.08776	2.4568	0.93581	1.40133	2.4164	2.5689	1.76971	2.66628	2.92101	2.5001	2.94893	1.87332	1.23993	1.23191	1.62267	1.90337	2.36091	2.06041	2.4147	3.02762	2.47989	2.42494	2.14757	2.61223	2.88735	1.98372	2.61222	3.10546	1.76279	2.86353	2.16265	2.45011	2.75353	3.16895	2.2457	2.68115	2.6285	2.10015	1.81682	1.8941	2.36485	2.51147	2.31519	1.9948	2.29959
P25705-1	ATP5A1	0.025714	0.181916	-0.427239	0.743684		0.96274	0.54022	-0.245653	-0.659822	1.9215	0.476698	0.22521	-0.0287418	0.709478	-0.22999	-0.41572	0.577929	1.41579	-0.323292	1.3015	0.864531	-0.0923004	1.23844	0.0970726	0.677704	1.07601	-0.208784	0.72134	-0.344669	-1.32659	-0.102524	-0.759003	-0.402159	0.369398	0.561983	1.14064	0.431267	-0.247297	0.305767	0.132563	-0.584124	0.0898552	0.622707	-0.431309	0.188969	0.0947857	1.08977	0.43239	0.926245	0.217379	0.383547	-0.497906	-0.815468	-0.499075
P06576	ATP5B	0.118851	0.393644	-0.372431	0.77248		-0.388838	-0.56213	-0.381674	-0.3769	-1.06145	0.158474	-0.275763	-0.107082	-1.57339	-0.426695	-2.20366	0.532835	1.46951	-0.887833	-0.504013	0.45542	-0.632256	-0.0812035	-0.910219	-0.746702	-1.07304	-0.654211	-0.0115967	-1.53029	-0.758492	-1.97684	-2.04446	-1.12096	-0.599443	0.279285	-0.0470982	-1.99402	-0.874725	-0.273867	-2.26682	-0.846939	-2.03482	-0.874298	0.053257	-0.429852	-2.19654	1.13666	-0.69322	-0.32625	-1.31069	-0.661751	-0.641134	0.0247116	-0.522497
P24539	ATP5F1	0.203331	0.524847	-0.484571	0.71471		-4.01523	-5.69788	-5.49812	-4.05298	-0.163338	-3.45258	-4.08228	-7.65216	-2.76299	-5.35388	-4.05021	-5.69148	-2.94684	-3.80121	-4.04762	-3.76954	-2.28112	-2.41953	-4.68774	-3.34719	-5.12282	-4.16002	-5.17692	-6.41036	-7.04548	-5.12102	-3.9728	-4.20639	-1.67529	-3.65101	-3.80912	-5.49541	-4.87613	-4.99321	-4.91059	-4.33155	-3.18537	-5.16186	-2.96977	-4.49631	-3.70108	-4.69067	-4.02141	-5.60028	-4.13503	-4.23637	-5.82737	-4.06512	-4.83769
Q15904	ATP6AP1	0.113543	0.388997	-0.357741	0.780386		-1.31262	-1.67289	-1.62364	-1.30359	-1.29375	-0.0571918	-3.16074	-2.71816	-0.802053	-0.762245	-2.7044	-1.31318	-2.63453	-1.30409	-0.556089	-1.93036	-1.71849	-1.41806	-2.36014	-0.387615	-1.61927	-4.00036	-1.17872	-3.16	-1.69057	-1.32667	-1.30167	-0.889723	-1.34945	-2.45648	-2.1374	-1.27595	-3.42512	-1.6371	-1.88719	-1.34361	-2.29351	-1.68882	-1.35063	-2.2694	-1.35806	-1.47827	-1.96839	-1.96567	-2.25447	-2.79929	-1.60725	-1.45899	-2.00144
O75787	ATP6AP2	0.961345	0.987884	0.00778525	1.00541		2.20177	1.36429	1.08904	1.74238	1.68789	2.51446	-0.0613117	1.5966	1.33395	2.24672	0.304613	2.34579	2.0581	1.71374	1.94961	1.98683	1.6365	2.34071	1.9777	1.62282	2.44966	0.611591	1.45931	1.9656	1.68269	1.25328	1.84139	2.36119	2.76796	1.85032	1.79999	1.38229	1.59043	1.67784	1.39617	2.58105	1.22307	1.90579	2.06389	1.07021	1.24714	1.90733	2.23148	1.441	1.86921	1.51587	1.99142	1.63757	2.0287
Q93050-1	ATP6V0A1	0.773341	0.926098	0.0847233	1.06048		-1.14312	-0.348223	-1.29908	-0.142916	1.53477	0.615601	0.315859	-0.1859	-0.336222	0.30077	-1.1751	-1.32685	-0.147341	-1.0135	1.10502	0.196556	0.315777	-0.178709	-0.214684	-1.26447	-2.83141	-1.73269	-0.431084	-0.957106	-0.760048	-0.670864	-0.183708	0.760174	2.2203	-0.973028	0.171432	0.669724	-0.563555	1.50489	0.169304	-0.724586	0.851068	0.78525	1.28685	-0.501186	0.31214	-0.485077	-1.12435	-0.0946541	-0.451633	-0.863384	-2.04855	-1.89205	-1.53222
Q9HBG4	ATP6V0A4	0.225316	0.54667	0.259378	1.19696		-1.20198	-0.261278	-1.01115	-1.31538	1.55092	0.444353	-0.51564	-0.948929	-2.02306	-1.04056	-1.88008	-0.641628	-1.69895	-1.09409	0.866001	-0.622303	1.04045	-0.475529	-0.00772858	-0.795851	-1.1494	-0.154486	-0.101093	0	-0.733349	-0.0475178	-0.379412	-0.640522	-0.996555	0.258297	0.30607	0.328318	-1.21518	-0.649683	-0.667742	0.604666	-0.521303	0.580357	-0.416782	-0.580673	-0.38628	-0.0299797	-0.150572	-0.033289	-1.03616	-0.36334	-1.52161	-0.523657	-0.708368
P27449	ATP6V0C	0.265863	0.588596	0.246958	1.1867		1.57741	1.6291	-0.210941	1.09118	0.684605	1.18922	0.0129929	0.385025	0.0312481	0.839392	0.923456	0.932043	1.37123	0.520292	3.67204	0.765451	1.74726	-0.0866795	1.62657	2.30656	0.0925064	1.7843	2.35499	1.05987	1.20358	0.494442	0.668886	0.730011	0.936214	1.21195	1.05942	1.68145	0.937269	2.9607	1.62619	1.98806	1.00156	1.78678	0.170626	0.967066	1.79918	0.6306	1.26251	1.68888	0.89155	1.57662	0.503332	1.28395	0.788128
P61421	ATP6V0D1	0.0523315	0.25565	0.634458	1.55235		-2.61899	-2.04115	-0.559725	-0.916979	-2.38964	1.54636	0.863071	-0.667526	-0.536846	-0.595705	0.357437	-1.28915	1.37185	-0.348768	0.0815372	-1.37446	0.141899	-1.47035	-0.223295	-2.27786	-1.73223	-0.571133	-1.61237	0.426075	1.69569	-0.757599	1.88573	1.78033	-0.996721	0.756395	-1.86535	-0.218882	-0.60993	-0.203276	0.23074	-0.363703	-0.414906	1.92155	0.508846	0.905544	-0.442797	-0.598904	0.415655	-1.38269	0.43092	-0.716642	0.0284367	-0.79854	-1.24167
Q8N8Y2	ATP6V0D2	0.559129	0.826205	0.239148	1.1803		-4.32272	-6.32831	-4.15451	-1.53958	-0.293331	-0.712763	-4.16247	-1.82384	-0.484423	-0.557837	-1.57341	-0.416998	-2.34611	-1.81545	-2.01918	-1.92625	-0.91855	-3.15314	-2.48302	-2.51725	-2.49428	-2.45101	-3.0519	-2.28849	-5.47186	-1.7454	-2.32373	-0.739326	-0.921711	-2.31804	-0.615915	-1.53624	-4.0299	-1.9753	-1.88935	-1.00662	-1.06068	-0.304041	0.300205	-2.1553	-0.93767	-0.6551	-3.04877	-3.86679	-1.31683	-1.44165	-2.31214	-3.97737	-1.55418
P38606	ATP6V1A	0.580141	0.83771	0.115671	1.08348		3.10238	2.68452	2.42238	4.53848	3.10957	3.6339	2.52227	2.53099	2.87719	4.61195	3.18071	4.22241	3.96981	3.17223	3.7152	2.79983	3.78839	2.15655	2.92665	3.24075	3.21985	1.9948	2.60568	2.8471	3.14162	3.07955	2.97309	4.63845	2.85749	3.36745	3.22655	3.61191	2.16323	3.31157	3.10316	4.20098	4.49732	4.85697	5.18208	3.70468	3.14826	3.55091	3.14108	2.83327	3.28152	3.80188	2.97491	3.26412	3.11382
P15313	ATP6V1B1	0.133031	0.419091	0.318339	1.24689		-0.226484	-0.487698	-1.32006	-1.8186	-0.196802	0.386938	-0.941469	-0.691992	-1.57597	0.171457	-1.14864	0.108866	-1.04628	-1.60651	0.434139	-0.317368	0.870953	-2.00941	0.514715	-0.741411	-1.34397	-1.79592	-0.756235	-0.841427	0.0341454	0.142691	0.443514	-0.34222	-0.353466	-0.0965252	-0.225874	-0.221365	-1.60972	-0.360231	-0.459923	0.266293	0.585249	1.14468	-0.0326843	-0.283154	-0.492636	0.395321	-0.460569	-0.6122	-1.09324	-0.208832	0.0938435	-0.78458	-0.475565
P21281	ATP6V1B2	0.21779	0.5414	0.145413	1.10605		1.81928	1.64035	1.66318	1.68005	0.686434	1.2889	1.43346	0.597614	1.17225	0.975742	1.16921	1.66245	1.34756	0.485573	1.51414	0.983597	1.62988	1.21225	1.50636	0.889732	1.20195	1.22269	1.6679	1.48257	1.71299	1.71896	1.90323	0.969851	0.98353	1.4514	1.11795	1.66484	0.891216	2.24475	1.99436	1.3293	1.39803	1.81832	0.23011	1.69234	1.27767	1.05832	1.7211	1.32605	1.41098	1.11839	0.927757	1.39363	1.75666
P21283	ATP6V1C1	0.619905	0.863754	-0.106238	0.929007		0.267883	-0.84413	-0.907143	-0.177965	-1.61226	0.129007	2.14912	-0.0348492	-0.0291901	0.0154591	-0.0235481	0.625294	0.841732	-0.3528	0.937479	0.110649	-0.588898	0.0474529	0.561764	0.551327	0.971119	0.310308	0.60182	0.929317	-0.235134	0.0553246	-0.15027	0.259649	-0.499369	-0.72747	-0.166256	-0.243725	1.60001	-0.956457	-0.629427	0.443789	-0.578915	0.080265	0.042799	-0.367479	1.34996	-0.505451	-0.402351	-0.117476	0.377373	0.687386	-1.51307	0.9636	-0.0667458
Q8NEY4-2	ATP6V1C2	0.187856	0.506366	0.431345	1.34849		-1.70736	-1.91843	-3.66861	-4.34156	-5.11739	-1.0716	-2.56553	-2.58705	-2.92198	-4.3724	-0.928577	-1.96679	-4.40316	-3.00148	-2.15667	-1.69031	-1.60683	-3.35433	-2.52779	-3.05227	-3.90729	-3.21422	-2.15862	-2.62506	-2.88058	-1.93268	-1.53709	-2.49732	-2.37369	-1.11901	-1.06158	-1.0463	-3.65592	-2.54036	-1.56833	-3.20359	-2.57291	-1.29664	-2.99774	-3.02745	-1.60264	-1.30858	-1.79649	-1.45008	-3.99721	-1.97324	-1.97216	-3.05744	-5.94535
Q9Y5K8	ATP6V1D	0.866397	0.961822	0.0549671	1.03884		0.150026	-0.74486	-0.928938	-1.54514	0.282934	-0.397518	-1.86349	-1.2671	-0.986586	-0.788551	-1.56699	0.116541	-1.77814	-0.172413	0.344252	-1.56655	-0.612921	-1.08038	-1.05168	-4.37386	-3.28086	-0.430429	-0.224722	-0.435711	-1.31478	-0.612225	-0.544302	-1.08065	-3.17414	-0.00662422	-0.839064	-0.456461	-1.43273	-0.116428	0.524799	-0.169792	-1.15316	-0.197035	-2.7675	-1.17586	-2.30695	-0.259304	-0.144762	-0.624763	-1.03065	-1.50477	-2.02481	-4.67948	-1.09491
P36543	ATP6V1E1	0.276597	0.60165	-0.152042	0.899976		2.07073	1.7961	0.926483	2.2564	2.33868	2.7779	1.62921	2.53134	1.77131	2.43442	2.73775	2.8611	2.42909	2.94551	2.88549	2.57998	3.22709	2.45388	2.37338	2.20283	1.91839	1.35019	1.81353	2.11135	2.79789	1.91955	2.73824	2.48924	2.14262	2.43604	2.17073	2.41896	1.87373	2.45427	1.74194	2.50482	2.68578	2.65124	3.02625	1.31996	2.22598	2.27444	2.09929	1.95706	1.8165	1.62944	2.29356	1.69539	2.63425
Q16864-2	ATP6V1F	0.736765	0.911315	0.0782486	1.05574		-4.15325	-4.03267	-3.77883	-3.24373	-3.26372	-4.78834	-4.19919	-4.65641	-3.93886	-5.39861	-3.47816	-5.13307	-4.80525	-5.96559	-4.39636	-4.71702	-2.34125	-4.24703	-3.41109	-3.82961	-4.99253	-5.18087	-2.85109	-4.42699	-4.79418	-2.88876	-4.12815	-2.9485	-4.1704	-3.98324	-4.1767	-3.9117	-3.63242	-5.00014	-4.13507	-3.49672	-3.99605	-4.2394	-4.18722	-3.92845	-6.68493	-4.15278	-4.82926	-3.8079	-3.21271	-4.15155	-4.64399	-4.52583	-4.08481
O75348	ATP6V1G1	0.0852499	0.334142	0.376525	1.29821		-1.0533	-2.03628	-0.817944	-1.86725	-1.82346	0.1954	-1.55703	-1.50184	-2.23705	-0.941202	-1.60186	-0.528105	-0.642216	-1.02838	-0.43701	-0.678482	0.694206	-1.26925	-0.926344	-1.48341	-1.61471	-1.47749	0.277079	-0.769533	-0.798771	-0.29405	-1.11696	-1.14362	-1.6752	-0.937708	-0.0630779	-0.267668	-1.43436	-0.379246	-1.87284	-0.131227	-0.0172443	-0.234047	-0.802799	-0.848503	-0.282114	0.368334	-0.540668	0.118855	-0.171778	-1.20061	-0.43412	-3.1129	-1.08905
Q9UI12-2	ATP6V1H	0.498282	0.794262	0.0928062	1.06644		1.55329	1.56587	0.678366	1.34245	0.170603	1.48408	1.17107	1.16797	0.577101	1.18654	0.709206	1.91143	1.01907	0.507732	2.27776	1.83035	1.79272	1.81464	1.50761	1.60507	1.44754	0.286123	1.41203	1.17767	0.765825	1.46902	0.914707	1.10872	2.03158	1.87314	1.91274	1.38945	1.24697	1.80242	1.33982	1.23284	1.48115	1.99943	1.51539	1.36631	1.26826	2.05526	1.86709	1.74187	1.10575	0.886986	1.22658	1.30616	1.24254
O43520	ATP8B1	0.778003	0.929306	0.110966	1.07995		-4.89269	-2.94578	-1.75438	-8.68479	-5.15953	-1.54166	-5.68327	-4.24413	-3.5424	-4.30061	-4.13232	-2.54821	-2.36423	-4.11728	-1.9847	-5.8988	-4.30605	-4.82193	-3.48115	-3.6514	-4.35947	-3.58405	-3.74415	-5.50048	-4.51508	-4.43212	-4.57308	-5.18854	-2.69408	-2.81414	-1.29469	-2.64858	-3.35119	-2.58402	-2.88545	-5.05186	-4.11503	-2.73525	-3.20312	-4.94648	-4.02909	-3.4741	-5.68486	-5.22316	-5.06898	-2.93501	-3.56185	-5.06806	-4.53947
Q9UII2-1	ATPIF1	0.636969	0.871132	0.0957087	1.06859		-1.21221	-1.25927	-2.26418	-1.3316	-2.23072	-2.41113	-0.920187	-1.82084	-1.8267	-2.29522	-2.31596	-0.385897	-1.32395	-2.82757	-0.895277	-1.21208	-2.50778	-1.33875	-1.74824	-1.29756	-1.09867	-2.91867	-1.48901	-1.45138	-2.64626	-2.18569	-2.22346	-2.82319	-1.63953	-0.493147	-1.43476	-1.33099	-2.33317	-1.52816	-0.840595	-1.47499	-2.00656	-0.949398	-2.11793	-0.280905	-0.902969	-1.43949	-0.422981	-0.874744	-1.07984	-0.810457	-1.36224	-2.66183	-1.62955
O75882-1	ATRN	0.291969	0.615901	-0.334388	0.793121		0.283407	0.714275	3.1132	-0.0150528	3.27786	5.47537	0.0702019	0.954771	2.05582	1.53391	3.64057	0.436632	1.37082	0.785419	0.699997	1.41622	1.44364	1.42204	-0.370068	1.01308	1.27331	1.85705	0.970585	0.980198	0.962587	0.724167	1.95244	1.01442	0.179956	0.21516	2.15707	0.458622	0.644571	2.30479	1.31385	0.944843	-0.964996	0.841291	0.943373	1.47979	0.893061	1.17144	0.266581	1.33581	1.33747	1.39466	3.12508	1.67281	1.25436
P30530	AXL	0.728042	0.913935	0.12346	1.08934		-0.373419	-0.693892	0.139601	0.0889225	-0.851477	-2.48665	-0.730125	0.287142	-2.08571	-2.01237	0.21158	-1.72505	0.330502	-0.0862827	-1.17626	-0.683205	-0.962683	0.365555	-1.17587	-0.58894	-0.767572	0.916714	-0.127563	-0.637609	0.64543	-1.25116	0.415417	-0.371506	-3.42783	-2.84875	-2.14221	-1.39803	0.631998	1.37392	-1.64394	-0.462299	-2.02387	-1.16464	0.780767	-2.51532	-0.451303	-2.65093	-0.167383	-0.792852	1.42298	-1.24988	-0.80793	1.98408	1.45231
P25311	AZGP1	0.130282	0.414953	-0.455423	0.729296		3.13922	3.15058	4.21423	3.06049	3.4789	4.37156	6.15055	4.73981	4.26493	2.58988	5.03261	2.30378	2.55773	4.6659	1.89476	3.60928	4.96891	4.94646	4.47592	3.20046	4.05445	5.91666	3.79594	2.05929	4.17122	3.91726	4.06625	4.18501	3.34019	3.80387	3.134	3.28665	5.57828	3.57164	3.42509	2.66079	2.49627	1.91459	2.89938	2.14822	2.7986	3.37779	3.59356	3.49847	1.94668	3.79307	2.42206	4.54336	2.73114
P61769	B2M	0.0240204	0.176759	-0.849385	0.555021		2.006	1.70614	4.88331	2.08739	3.83001	2.89269	4.32557	4.86827	4.58416	1.95607	3.24123	1.89886	3.36813	5.01926	2.73079	2.52436	1.66753	3.74328	4.14581	2.0571	2.14582	5.22923	2.80185	1.24835	1.72792	4.42794	1.94622	4.59954	3.17381	1.13145	1.63612	1.36681	5.87301	2.13693	1.4716	1.20355	3.0019	2.56779	0.209715	1.38972	1.66716	1.63838	2.2944	1.72992	1.34829	1.32577	1.77659	2.66856	2.20037
O43505	B3GNT1;B4GAT1	0.0989219	0.358817	0.272573	1.20796		5.06619	4.19579	4.20859	4.34946	3.75623	3.98025	3.7541	4.2748	3.44206	4.45524	4.34097	4.55476	3.93893	4.32596	3.79655	4.06098	3.88643	4.22048	3.9868	4.92159	4.65427	3.69631	4.17187	3.0887	4.36425	4.63059	4.72109	4.76009	5.15731	3.70358	3.78065	3.60336	4.1953	3.66938	3.70411	5.07093	4.84517	4.98396	5.35184	5.79363	4.33337	4.29775	4.38772	4.4118	4.31885	5.32053	4.44757	5.4468	4.93609
Q9NY97-1	B3GNT2	0.11899	0.393516	0.251566	1.1905		3.28135	2.65939	2.70175	3.49378	2.22554	3.24551	1.74306	2.76028	1.80786	4.52738	2.68014	4.0452	3.18745	2.78455	2.26956	3.08381	2.32414	2.27549	3.06412	2.79528	2.81854	2.2994	2.25117	3.37361	3.15471	2.99082	3.37999	3.02478	3.26883	3.296	3.14861	3.20271	2.28349	3.45671	2.72963	3.9778	3.78128	3.22519	3.18455	3.18824	3.65417	3.25637	3.36565	2.68042	3.40628	3.24447	2.7245	2.45414	2.73923
Q7Z7M8	B3GNT8	0.422497	0.739842	-0.284455	0.821052		-1.27114	-2.92329	-2.75575	-1.4303	-1.16994	-1.64503	-4.24872	-3.05314	-1.16663	-2.53838	-4.68354	-2.64144	-4.35713	-0.982941	-1.70251	-1.10742	-2.82477	-0.523909	-1.67897	-0.29314	-0.467613	-2.15616	-4.70343	-2.3129	-1.33284	-1.64334	-1.43171	-2.08495	-0.824671	-2.52509	-2.18863	-3.11045	-1.54526	-2.37422	-4.54495	-1.19935	-2.85984	-3.3224	0.162622	-1.01443	-2.43561	-4.82081	-2.05966	-1.66339	-2.81302	-3.37936	-3.40326	-2.32001	-2.01192
P15291	B4GALT1	0.261552	0.584744	0.106515	1.07662		3.71099	2.96058	3.74077	3.69953	3.63385	3.67851	2.45501	3.45815	3.09443	3.5765	3.11341	4.26785	3.46398	3.53592	3.38394	3.49597	3.2255	3.15267	3.49845	3.57384	3.96681	3.35173	3.59199	3.32952	3.51118	3.5592	3.64831	3.63566	4.46911	3.34832	3.42312	3.47345	3.33776	3.56251	2.79646	3.85164	3.50693	3.55894	3.86188	3.85344	3.6864	3.6473	3.77314	3.47889	3.47607	3.63385	3.32951	3.51856	3.68312
O60512	B4GALT3	0.000154575	0.0078	1.07221	2.10266	+	-3.06044	-4.51196	-4.27588	-4.05848	-4.79519	-4.06581	-5.25611	-4.12412	-5.74577	-3.47845	-3.52694	-3.5164	-5.59015	-5.28521	-3.53461	-3.87796	-5.1758	-4.21523	-4.55943	-4.79296	-2.8875	-2.20342	-2.15946	-1.93254	-2.76477	-3.26643	-4.3441	-2.29712	-2.70141	-5.38699	-4.49845	-4.39118	-2.86491	-3.17457	-4.1599	-3.19303	-3.34315	-3.46436	-2.064	-4.20125	-3.90473	-1.5097	-3.88395	-4.01675	-2.87468	-3.77293	-2.08712	-3.74093	-2.22202
Q9UQB8-5	BAIAP2	0.755681	0.921961	0.0811111	1.05783		2.54154	2.12745	1.86452	3.2544	6.4581	3.8033	3.07435	3.63072	5.16465	2.80201	2.54673	3.36956	2.42344	2.30613	3.15822	2.40458	2.34174	1.71571	3.21534	2.34923	2.73592	2.799	3.19847	3.01096	2.31268	3.5645	2.66926	2.91741	5.57346	3.38019	4.21753	3.59134	3.0132	3.73228	3.636	2.35176	3.02391	3.229	2.73306	3.2604	3.08331	2.16439	3.6617	2.57823	2.55644	2.33243	2.09657	2.99747	2.96967
Q9UHR4	BAIAP2L1	0.0403509	0.218772	0.389768	1.31018		0.880459	0.307306	0.248594	-0.261578	1.83316	-0.482845	-0.0175076	-0.711943	0.898945	0.54355	0.0674458	0.548582	0.290617	-0.748051	1.30601	0.449549	-1.09409	-0.871925	0.613876	0.689613	0.646149	0.660929	0.922104	1.70573	0.269855	0.298296	-0.269573	0.789362	1.21394	1.17976	1.54259	1.10424	0.312159	1.18041	0.853607	0.352406	1.02103	0.390764	0.389555	1.31332	0.202904	0.842764	0.675545	-0.331676	0.0566483	0.669323	0.646387	-0.53997	0.308975
O75531	BANF1	0.378645	0.702141	0.365541	1.28837		4.07435	1.72488	2.00945	3.39404	3.39954	1.7052	0.827166	1.60439	1.10304	2.49094	1.94891	3.23745	1.95171	2.50936	2.54764	2.71562	5.16631	2.56965	0.952988	4.19265	5.12831	1.18812	1.76601	2.1842	2.87838	1.83288	3.41568	1.22091	3.31578	0.987436	1.42591	2.36444	0.906357	5.71256	2.28741	4.43676	1.64315	2.25276	4.7057	6.25589	3.18641	3.90712	1.64293	3.90406	3.12013	5.95486	2.94322	5.07732	3.39024
P80723	BASP1	0.681701	0.893536	-0.0932227	0.937426		1.19996	1.62871	1.79493	1.72174	2.53894	1.94211	1.33381	1.58069	0.250578	2.30451	2.99085	1.3202	1.54459	2.2421	1.19779	1.3635	1.19265	1.60175	2.91151	1.53139	0.855658	3.13625	2.15201	2.66138	0.719419	1.47664	0.900295	1.88902	0.994354	0.318939	1.64922	1.15475	2.34327	0.437618	0.510664	2.13135	2.10637	1.84851	1.26195	2.51944	0.180504	2.077	1.0759	2.37682	2.09741	2.17282	2.96539	0.230745	0.732344
Q07812-2	BAX	0.0798623	0.319479	0.543514	1.45752		-3.57181	-3.18716	-5.3935	-3.99078	-5.92861	-2.94339	-3.07708	-5.84332	-3.91705	-5.38897	-4.85294	-3.65626	-3.62036	-4.48341	-2.99329	-5.10296	-4.03475	-5.14088	-5.05642	-3.72666	-4.55792	-5.69433	-5.12717	-2.6464	-2.5689	-5.70643	-2.35421	-4.83559	-4.30896	-4.57031	-4.03584	-3.16251	-5.52733	-3.835	-3.81801	-2.79586	-4.56176	-3.26397	-3.80344	-2.09554	-4.19859	-5.11734	-3.28728	-4.05745	-2.19638	-3.98864	-3.31751	-2.04345	-2.48677
O75936	BBOX1	0.502965	0.79488	0.0825997	1.05892		3.63405	3.21552	2.5247	3.65685	3.63534	2.89386	2.74372	2.94225	3.54175	2.34836	2.79747	3.41877	3.34894	2.23259	3.10839	2.78686	2.34771	2.58827	1.89371	2.80842	2.24479	3.11825	3.47493	3.09254	3.08789	2.61579	3.0027	2.92494	3.24477	3.09275	2.40882	3.29234	3.12846	3.35957	3.04483	2.79239	3.13772	3.32385	2.56458	3.03108	2.46862	2.3116	2.87806	2.97108	3.25719	2.88818	2.24402	3.3702	3.13542
Q3SYG4	BBS9	0.733259	0.912266	-0.0651706	0.955832		1.83401	2.20422	2.46749	1.49965	3.57932	1.70508	1.53168	2.66766	2.89048	2.14631	1.59102	1.88372	2.17074	2.47098	1.47113	2.19875	2.74809	2.65225	2.15701	3.40223	2.80198	2.78065	1.84765	2.46166	1.86066	1.857	2.55095	2.16818	1.17589	1.09674	3.08761	1.70213	2.32478	1.11752	2.47283	1.79072	1.98656	2.05788	2.76577	2.01784	1.55235	2.2517	1.23789	3.10082	2.29648	2.80515	3.28451	4.00721	2.6145
P50895	BCAM	0.794755	0.932359	-0.0594884	0.959604		2.09417	1.57292	3.11869	1.96007	3.92631	1.87001	2.32225	2.62865	3.40731	2.22316	2.28778	1.44418	1.78939	3.12201	1.38103	1.25121	2.58293	2.05214	2.42466	2.79051	1.76266	3.51449	2.58691	2.38724	2.89646	3.97373	2.88526	3.01236	2.86367	1.63945	1.7368	0.975994	2.90364	2.10076	0.957489	1.62193	3.00724	2.43229	2.22594	0.637543	1.71299	1.98554	1.2487	1.90761	1.40215	1.80351	1.49393	3.36998	3.06677
O75363-2	BCAS1	0.998694	0.999217	0.000658558	1.00046		-3.99589	-2.89697	-1.72659	-2.96614	-5.92875	-3.06036	-3.52528	-4.72514	-4.1244	-2.86215	-2.25955	-1.61431	-2.18575	-1.71707	-1.59572	-5.04621	-1.99492	-2.59726	-2.66328	-3.70506	-1.71934	-3.56272	-3.43109	-1.75297	-5.96438	-5.83106	-1.73658	-3.41216	-3.65163	-3.42831	-3.06285	-2.52563	-5.27212	0.176924	-2.25664	-1.9565	-3.49037	-2.69681	-2.37761	-4.60404	-4.47467	-1.56731	-5.41298	-2.3211	-1.80132	-2.74016	-1.06739	-1.8428	-1.79743
Q9BUT1-1	BDH2	0.205057	0.527248	-0.2377	0.848096		3.04013	2.36996	2.35618	2.81606	2.74344	2.06375	1.1555	1.67287	1.88724	1.27329	0.788122	2.60424	2.60315	1.42193	2.98322	2.1484	1.31569	2.07395	1.50041	1.97741	1.72313	1.66096	2.33224	1.94114	0.87899	1.26403	0.820108	1.09534	2.07804	1.69722	1.61577	2.79778	0.644308	2.88786	2.57832	1.49566	1.05666	2.28701	1.14087	1.78096	1.8971	2.15186	2.27718	2.74577	2.61619	1.62455	1.00357	1.82165	1.84404
P21810	BGN	0.160599	0.46424	-0.376241	0.770442		6.02328	6.03384	5.22924	5.59219	3.4394	3.95741	3.00419	3.98964	2.7562	4.88465	2.7673	4.11005	4.23101	3.96621	6.64513	4.04316	4.48664	3.54802	3.56906	6.52893	6.93587	3.4452	3.7822	4.09941	3.75526	4.03779	3.75741	4.68166	4.8711	4.37844	4.15549	4.18993	3.53187	4.62912	4.30906	4.44454	4.14181	5.01974	4.81805	3.24452	4.32377	3.8085	4.48284	4.82354	3.82156	3.80953	3.97614	4.16863	4.61334
Q93088	BHMT	0.941901	0.986376	0.0161405	1.01125		7.14952	6.53755	5.78451	7.88341	6.80179	5.69239	6.00665	6.14578	6.1375	8.05629	7.00814	8.16719	8.2531	6.58337	6.91587	6.39134	5.84748	6.12676	5.57581	6.28933	5.62585	6.4367	6.67796	6.4482	5.65621	6.01261	5.87936	7.50004	7.81153	6.79719	6.1084	6.86022	5.57804	6.89461	7.0533	7.38063	7.42825	8.07838	7.66129	7.12466	6.54624	6.28362	5.9359	6.81083	6.66216	6.26498	5.80468	5.9694	6.09271
Q9H2M3-1	BHMT2	0.71099	0.907533	0.0769848	1.05481		2.35026	1.53956	1.03374	2.72873	1.11543	1.94915	0.820286	1.24108	1.72216	3.08725	2.99269	2.58756	2.69258	2.92734	2.31229	1.72136	1.82961	1.85672	1.43513	2.05395	2.06007	2.45627	1.87031	1.54133	1.79002	2.86043	2.16623	2.07838	2.11406	4.61379	1.14776	1.26521	1.32282	2.65124	1.73085	2.08754	1.5623	2.95643	2.33136	1.70406	2.49749	1.29143	1.36234	1.64446	2.58577	1.92758	1.19099	3.04604	2.43501
O00499-4	BIN1	0.868439	0.962155	-0.0379387	0.974046		-0.150652	-0.541725	-1.70952	-1.13522	-1.19577	-0.69153	-0.444565	-2.22632	-1.53016	-2.37582	-0.742357	-0.847633	-0.641205	-1.23192	-0.422722	-0.569567	-1.57333	-0.734354	-0.395397	-1.28572	-0.615032	-0.0662651	1.20061	-0.45911	-1.11079	-0.882618	-1.87042	-0.485474	-1.53533	-1.3145	-1.86821	-1.36095	-1.06168	-0.852087	0.65147	-0.676868	-0.996843	-0.13999	-3.73363	-1.0608	-1.9217	-2.04116	-0.64785	-0.685131	-1.15059	-1.40769	-1.42597	-1.11402	-1.12539
Q13867	BLMH	0.0315006	0.195939	-0.404315	0.755595		3.20352	3.12136	2.75956	2.13198	3.34578	3.06874	2.00584	2.7002	2.85369	2.34457	1.90299	3.03388	2.6005	2.1983	2.32742	3.0664	2.51221	4.0809	1.2203	3.78925	3.65069	2.18608	2.18391	2.32788	1.83674	1.2883	1.85786	1.92699	2.54026	3.03518	3.6286	2.41249	2.29844	2.47376	3.60938	1.57203	1.63638	1.86049	2.08616	2.12254	3.05458	2.58777	2.58964	3.47393	2.20057	2.53935	2.58335	2.16278	1.82786
P53004	BLVRA	0.543539	0.821251	0.152873	1.11178		-0.0837021	-0.476725	-1.62639	-0.924688	-4.3475	-0.73518	-3.20239	-1.01572	-2.49068	-1.17359	-2.21827	-1.22269	-2.19555	-1.96421	-0.852423	-0.607164	-1.04057	-1.24834	-1.32319	-1.18563	-0.527073	-1.4056	-1.16998	-2.63234	-2.26676	-1.57229	-1.17253	-0.694708	-1.089	-1.2316	-0.304785	-0.356287	-2.92693	-1.44847	-1.10721	-1.06783	-3.00838	-1.21409	-1.79219	-1.64442	-1.06664	-0.130592	-1.17247	-0.439068	-1.34854	-0.769918	-2.03092	-0.752771	-0.518808
P30043	BLVRB	0.67035	0.886937	-0.0730209	0.950645		2.41018	1.99484	4.33478	3.14514	2.78478	2.9772	2.22715	2.39324	2.26686	2.99025	2.50538	4.41594	2.345	3.40711	1.91791	2.79097	3.13276	3.1102	2.75031	2.41021	2.04561	2.54764	2.01043	1.93702	3.33597	2.17639	2.84324	2.58939	3.73389	2.38268	3.57946	3.40113	3.11641	3.47829	2.66175	2.60873	2.33888	3.66199	2.1021	2.40304	2.74383	2.25843	2.69433	2.59128	2.29741	2.10263	2.61061	2.90425	2.65193
P22004	BMP6	0.498705	0.794323	0.214157	1.16003		-5.28549	-5.44607	-4.06867	-3.4376	-3.94777	-4.00705	-4.03562	-4.83297	-4.20168	-5.36663	-4.69846	-5.31543	-4.16564	-3.42827	-5.01351	-5.42587	-4.93744	-5.89457	-3.33368	-5.09234	-3.79269	-5.0977	-5.16746	-4.31453	-4.83057	-3.36916	-4.90501	-4.02876	-3.55316	-3.54279	-4.60987	-5.1462	-5.32015	-3.17566	-5.46852	-6.03843	-3.66775	-3.67864	-5.74598	-5.28881	-3.0855	-1.31464	-2.8728	-2.67093	-6.0471	-4.58569	-2.28724	-6.56874	-5.25845
P07738	BPGM	0.823326	0.942177	-0.0836642	0.943658		-3.5718	-2.87543	-2.90817	-4.71773	-4.82399	-1.71776	-4.64606	-1.64452	-3.35975	-1.99944	-4.69021	-3.01791	-4.71398	-1.63591	-1.785	-0.530983	-1.61399	-2.38262	-2.25018	-5.05065	-2.70021	-3.94608	-3.89473	-2.5539	-3.97281	-3.89014	-6.0277	-4.55672	-2.56282	-0.998045	-2.90242	-1.93343	-2.65672	-3.46135	-1.01578	-2.94819	-3.94628	-4.40412	-2.77746	-3.6538	-0.529821	-1.44935	-1.74039	-1.98849	-2.83648	-4.15438	-3.52594	-3.78926	-3.74109
P17213	BPI	0.669718	0.88663	-0.176383	0.884919		-3.19206	1.28567	-3.05801	-2.23618	-1.68772	-3.18678	-1.46196	-1.60536	-1.71426	-0.902489	-1.25116	-1.23823	-1.38661	-2.4612	-1.54111	-0.570227	-0.048399	-1.03292	-1.04126	-0.851156	-0.990547	-1.24743	-3.77452	-1.87775	-0.79077	-2.48185	-1.20691	-1.98953	-3.8486	0.34149	-2.24873	-4.68643	-0.593325	-2.43152	-1.74951	-2.32689	-2.55644	-3.26381	-1.6674	2.23709	0.583038	-0.782866	0.796047	-0.318552	-4.97091	0.114	-1.40457	-1.58614	-1.43522
Q8TDL5-1	BPIFB1	0.0246914	0.177181	0.589106	1.50431		-0.579521	0.206078	-0.234842	0.442022	2.33863	0.707109	0.702528	0.639189	1.35346	-0.281651	1.33798	0.158951	-0.607256	0.111456	0.227224	0.769842	0.493181	0.449554	-0.0829277	0.812534	0.94804	-0.492567	-0.0463104	0.400774	0.259613	2.05908	-0.0292053	0.487509	0.855627	2.2059	1.30893	1.42668	0.856604	1.27747	1.6925	0.494926	2.21111	3.30859	0.98823	2.46595	0.305653	0.896976	0.00684547	0.981359	0.114508	1.26801	1.08116	3.31141	0.0130787
Q8N4F0	BPIFB2	0.290887	0.614794	0.540221	1.4542		-0.312592	-2.52443	-0.138174	-1.54508	-4.05227	0.336853	2.90582	-1.3836	-1.74175	-0.203619	1.67711	-0.285095	-2.43711	1.51714	0.529373	-1.98837	0.423246	-1.38291	0.579451	-2.73213	-1.34805	0.329233	-0.143164	-1.21484	2.56957	1.6155	0.886471	1.90418	0.3009	-1.25064	-1.78623	-3.46135	-1.39676	0.763874	-1.02435	1.1911	3.3056	3.77506	-3.3721	0.338745	0.0928879	0.106102	-2.05587	-1.79633	-0.330805	0.301281	0.131657	-2.39554	-1.06626
O95861-1	BPNT1	0.868071	0.962271	0.0320756	1.02248		1.07024	0.696934	-0.410101	1.2092	2.51334	0.348721	0.986126	1.01291	1.43526	0.554914	0.356346	0.838634	1.15084	-0.491066	1.41076	0.439959	0.60494	-0.214062	0.524311	-0.822796	0.483162	-0.456823	0.321461	1.22204	1.2987	0.0646858	0.550222	0.0847111	1.48945	1.46825	0.820234	1.35812	1.02027	1.0958	1.38943	0.858015	0.807516	1.357	0.82674	0.35285	0.440557	0.236811	0.813862	0.503471	0.943428	-0.448271	-0.629814	0.914722	0.459452
O60477	BRINP1;DBC1	0.959379	0.988302	0.031776	1.02227		-4.41709	-5.14931	-5.05462	-6.32887	-1.9746	0.0932026	-0.237839	-0.843567	-1.16646	-4.19253	-2.85262	-4.07983	-1.66019	-3.00644	-0.0429077	-0.965239	1.04129	0.184349	-1.57353	-5.94025	-3.30155	-5.50418	-5.72475	-3.37798	-1.23192	-5.45161	-1.21596	-5.44027	-1.51244	0.771055	-0.875166	-1.0069	-0.449327	-0.687887	0.858295	-2.95229	-5.03427	-2.88695	-1.7053	-3.9045	-6.23243	-1.22624	0.105492	-0.359371	-0.230274	-3.57853	-3.33964	-1.93671	-3.60502
Q5VW32	BROX	0.524232	0.807367	0.0721265	1.05127		3.89161	3.78547	3.63311	3.52072	3.87698	3.98694	4.7758	3.96325	4.17442	3.96816	3.95634	4.33946	3.2357	3.61608	4.99023	4.07567	3.52388	3.86625	4.13898	3.72893	4.13928	3.79984	4.63645	4.02065	3.26804	4.76723	3.2697	4.31834	4.44206	4.41422	4.32107	4.06709	4.10521	3.73528	3.86929	3.62558	3.9583	4.19077	4.19525	4.36919	4.09503	4.20717	4.42571	4.09417	4.0258	3.89935	3.60963	3.40936	3.79607
P35613	BSG	0.721052	0.912711	-0.0630246	0.957255		3.81354	3.29619	2.90042	3.03279	3.50016	3.27749	3.55887	3.10144	3.11467	3.34649	3.33548	3.73796	2.98048	3.04152	4.19618	3.26006	2.55461	3.05757	3.57006	2.89511	3.61038	2.93974	4.10688	3.9555	2.26009	3.44039	1.79992	2.8514	3.30566	3.80239	3.59731	3.95665	3.00794	3.10224	3.88297	2.81043	3.22962	3.5686	2.90988	3.28555	4.41264	3.49131	4.12361	3.55645	3.90608	2.70466	2.21825	1.24095	3.01017
Q10588	BST1	0.527174	0.809098	-0.159885	0.895097		0.886866	-1.04355	0.622498	0.207188	-0.758739	-0.537598	-1.53548	-0.924126	-2.19896	-0.602129	-0.622717	-0.846556	-0.974051	0.235449	-0.317173	0.318216	0.672918	-0.199945	-1.88166	0.367592	-1.36838	-0.563263	-1.01674	-0.561298	-1.44602	-1.06092	-1.92763	-0.303852	-1.04858	0.371675	0.0733719	-0.917589	-1.5656	-0.0211201	0.660856	-2.77308	-2.22706	-0.120068	-0.938784	-0.430706	0.987118	-0.51581	-0.643028	0.351593	0.135683	-0.627846	0.0128098	-1.75633	-0.605015
O14981	BTAF1	0.927872	0.982835	0.0502163	1.03542		-3.56516	-3.29707	-3.98732	-3.90586	-5.12059	-4.08323	-3.39047	-7.15484	-3.5424	-5.31973	-4.56729	-0.244221	-0.269457	-4.73704	-4.6259	0.238798	-5.58732	-0.562019	-4.88329	-5.56154	-7.57125	-1.99532	-4.93786	-4.29185	-4.0828	-3.88601	-3.74953	-4.79144	-6.09392	-1.0659	-5.75569	-5.45885	-4.42604	-0.882559	-0.338531	-5.00137	-3.64639	-0.117161	-0.945946	-4.01026	-3.6115	-5.47281	-3.95303	-5.05043	-4.47952	-4.92157	-4.91868	-4.02405	-5.66787
B2RXH4	BTBD18	0.561935	0.827519	0.166244	1.12213		-2.61075	-3.21813	-5.25895	-5.0274	-4.00252	-7.32234	-4.8047	-2.9693	-5.43103	-4.80529	-2.53448	-4.07534	-4.44591	-1.72357	-4.62904	-4.65841	-4.02668	-4.60852	-4.46474	-2.76675	-3.36629	-3.88262	-3.98278	-4.45869	-3.65558	-3.40474	-5.05992	-2.41914	-3.14875	-4.36444	-3.06573	-4.8487	-4.52885	-3.28812	-3.83459	-4.1245	-3.93077	-5.61477	-3.41434	-2.83187	-3.90418	-5.02822	-4.25943	-4.3	-4.1604	-3.16362	-4.66923	-3.5106	-4.15744
P43251	BTD	0.247353	0.567487	-0.344296	0.787692		1.32855	1.37134	2.08347	0.982788	2.52475	1.34047	2.39392	2.83165	2.21223	2.24691	2.71975	-0.586561	1.61352	3.03799	0.314793	1.77427	1.49224	2.34903	2.75656	0.838142	1.35757	3.07237	1.52033	-0.095047	1.68764	2.55156	1.91662	2.83521	1.59343	0.189766	-0.696581	0	2.97395	0.503414	1.7485	1.44078	2.93095	0.817791	0.993793	1.61187	0.776358	0.0355167	2.69671	1.07985	0.0591946	1.41021	0.871027	3.09217	2.05353
Q6UXE8	BTNL3	0.836448	0.947394	-0.0719607	0.951344		-5.60396	-4.73222	-3.4459	-4.08931	-5.92735	-4.45599	-4.98871	-3.1436	-3.99402	-4.30746	-3.67004	-4.13887	-5.696	-2.98613	-6.73854	-4.65037	-5.94767	-3.89103	-3.84783	-3.36068	-4.17204	-3.51274	-3.08222	-5.79333	-5.41371	-2.58263	-2.53179	-3.0284	-3.77727	-4.22128	-4.21819	-6.55755	-3.09607	-5.71264	-4.34102	-4.34311	-3.12472	-4.26221	-5.65771	-3.28451	-5.57004	-3.35693	-3.45335	-5.86174	-6.61623	-6.27245	-5.19897	-6.17891	-6.01547
Q9NQU5	BUB1B-PAK6;PAK6	0.826357	0.943571	-0.0820864	0.94469		-4.76912	-5.41225	-5.31067	-2.22214	-4.9472	-2.19632	-3.35319	-2.98846	-2.5119	-4.07537	-2.15298	-5.7617	-2.90459	-1.96427	-4.05937	-2.06133	-2.53995	-3.09001	-4.91123	-2.61884	-4.7347	-1.8252	-4.61674	-1.27241	-1.63644	-2.39924	-3.34166	-1.73253	-4.61936	-3.30601	-4.21938	-3.94854	-2.24095	-4.53283	-3.93	-3.45804	-5.35907	-4.29983	-3.58468	-5.41366	-5.22884	-2.5273	-5.60264	-2.79222	-3.30265	-6.17605	-3.7755	-3.25329	-3.3508
Q96A22	C11orf52	0.114097	0.389122	-0.368891	0.774378		0.130739	0.241987	1.34559	-0.637878	0.808201	0.857159	2.17061	1.64356	2.25501	0.300314	1.24936	1.02394	-0.831476	1.29906	1.4914	1.00454	-0.109667	0.318878	1.53203	-0.372152	0.041029	0.269907	0.571066	0.159567	-1.05318	0.928894	-0.653656	1.17816	0.742447	0.94313	0.827038	1.43072	1.77655	1.60799	0.226677	0.136709	0.448872	0.266914	-0.394199	1.02416	-0.805847	0.679977	0.993778	0.319239	-0.403376	0.253098	-0.544064	-0.150576	-0.0926075
Q9H0W9	C11orf54	0.146735	0.446124	-0.199593	0.870796		0.944597	1.19621	1.67723	1.42032	0.562811	0.945652	1.8295	1.16928	1.88252	1.11574	1.61909	1.00002	0.703363	1.1147	0.35565	0.136625	0.750765	1.7346	0.816704	1.13857	0.504242	1.83975	1.0632	0.901169	1.12883	1.5878	1.82716	1.39807	1.44957	0.689882	0.913839	0.65237	1.02229	0.218851	1.02976	0.475113	0.946114	0.975554	0.299858	0.796253	0.342651	0.305571	0.290327	1.15006	0.680611	0.922016	0.472862	0.672443	0.517025
Q6P387-1	C16orf46	0.0985848	0.359464	0.71779	1.64466		-5.17871	-6.06763	-4.05444	-5.03831	-5.1557	-2.01437	-4.33055	-6.17896	-4.81713	-4.04053	-5.50965	-5.02488	-5.31355	-4.49701	-3.61034	-3.09196	-0.885946	-4.20885	-4.88582	-4.28858	-5.58003	-5.38512	-4.07817	-1.6864	-2.03049	-4.59202	-1.91747	-5.66348	-5.16042	-3.0787	-3.3504	-3.58016	-4.99026	-4.33177	-2.06062	-4.86344	-5.29099	-4.30571	-4.7097	-3.51253	-5.05009	-3.70564	-4.03009	-4.01788	-0.271336	-6.31379	0.627218	-3.4207	-4.16236
Q6UX73	C16orf89	0.522188	0.805477	0.100675	1.07227		2.89504	1.65544	1.85483	1.9632	2.29472	1.36386	2.25525	1.95865	2.53562	2.67161	2.95375	2.0961	2.03048	2.52141	0.428091	2.44756	1.41329	2.4545	1.9035	1.97383	2.22595	1.90985	3.00072	2.62438	2.42727	3.07459	2.44976	2.58522	2.28236	1.89887	2.43755	1.73312	2.00541	0.816042	1.45222	2.78333	2.41735	2.60254	2.41086	2.28329	2.05264	2.12735	1.66874	1.06994	2.45294	1.93411	2.3257	2.41396	2.1077
Q8N2U0	C17orf61;TMEM256	0.262971	0.585328	0.271862	1.20737		5.67201	4.03679	4.3442	4.29972	5.69703	4.80119	4.46093	4.56767	5.37274	4.23893	4.34819	4.948	4.6529	4.02484	6.50094	4.48346	6.81675	4.19055	5.33513	4.93944	5.38355	4.63065	4.27438	4.91453	5.4917	4.00148	5.05478	4.10245	5.5855	5.37398	4.54304	5.47076	4.62258	7.75233	5.36338	6.0037	4.51353	4.28185	5.57063	6.70929	5.28534	5.55571	4.86929	5.81231	4.32919	6.20941	4.54038	6.01454	4.22202
Q68DL7	C18orf63	0.530316	0.810531	0.245999	1.18591		-4.01457	-2.97548	-1.849	-3.44671	-3.60512	-3.49981	-2.48466	-4.23728	-2.8425	-4.35272	-3.561	-5.32313	-4.69431	-3.66775	-4.03429	-3.52217	-4.77926	-5.24234	-3.1738	-4.05992	-0.640713	-5.75533	-3.8015	-2.51707	-0.144363	-3.93325	-0.0878067	-2.57331	-3.00863	-2.38691	-5.13338	-3.82531	-3.33832	-3.60215	-4.0737	-2.13032	-6.12995	-3.72174	-3.39325	-5.63602	-3.33981	-5.37335	-2.97118	-3.11934	-4.37134	-3.86542	-3.41743	-1.3757	-1.42822
Q969H8	C19orf10;MYDGF	0.52594	0.807775	-0.242165	0.845476		-1.84009	-1.65298	-1.10328	-3.52753	-1.59781	-2.08243	-0.0949917	-1.62669	-1.41087	-2.41024	-2.08149	-1.80102	-0.232319	-0.31249	-2.54181	-4.00795	0.76967	0.237175	0.413746	0.305445	-0.867643	0.326122	-0.163666	-0.454113	-1.40599	-3.89416	-1.29194	-1.24579	-0.953497	-2.53026	-4.86405	-2.51809	-0.145592	-3.53688	-1.6866	-3.55178	-0.318548	-0.930668	-1.6986	-0.155977	-1.81527	-2.15464	-0.0895233	-0.720232	-2.31396	-0.189964	-2.99162	-0.692472	-1.41365
Q86XI8	C19orf68;ZSWIM9	0.619442	0.863691	-0.194826	0.873679		-0.554409	0.0986309	0.188166	-0.405628	-1.79676	-1.52996	-0.316154	0.432995	-0.332701	-1.12743	0.799835	-0.539265	-0.424229	-1.59411	-3.35682	-0.334965	-0.196722	-0.38242	-0.682554	0.303164	-0.683029	-0.234533	-1.69432	0.128054	0.192738	-1.49079	-0.351728	-1.84246	-4.82848	0.34585	-0.632307	-0.126492	0.166798	-4.37466	0.279856	-1.7649	-1.25512	-1.15928	-0.0643787	0.679188	0.914001	-0.436413	-0.0770321	0.126148	-0.121286	0.288527	0.560255	-0.107006	-5.1545
O75264	C19orf77;SMIM24	0.976068	0.99433	0.004655	1.00323		1.72454	1.21141	1.20581	1.90462	0.543713	1.62405	2.32342	0.422012	0.607351	1.29473	1.35791	1.7924	2.46353	1.81837	1.40024	1.38199	1.47798	1.77747	1.33538	1.2137	1.24376	1.7444	2.49333	2.19125	1.03857	2.14254	1.42301	1.12381	0.463509	1.63856	1.06486	2.48331	1.37078	1.96286	1.57479	1.31326	1.54547	1.56653	0.573114	1.58293	1.17325	1.86866	0.978889	2.01252	1.45261	0.609604	1.23668	0.882	0.785124
Q9BW04	C1orf116	0.197363	0.518129	-0.222056	0.857343		1.02549	1.48459	1.88714	0.736092	2.33059	0.393227	1.06047	0.856466	1.9967	0.985521	0.639927	0.979683	0.291948	0.164701	1.5276	-0.186075	-0.0834255	1.17741	0.783266	0.739712	0.705111	1.60825	1.66123	1.51173	0.613136	1.41093	0.98662	0.239382	0.894135	0.997398	0.423355	-0.0241032	0.830383	0.340351	0.378784	0.843403	1.06234	0.0522156	0.264441	-0.0843258	0.737118	0.640905	1.03946	1.02038	0.759428	-0.495581	1.20223	0.227215	0.636463
Q9NWV4	C1orf123	0.370282	0.69161	-0.331712	0.794593		-3.6082	-1.1886	-1.09796	-1.29199	-2.267	-0.858873	-1.35042	-1.40839	-1.98375	-0.504881	-1.31529	-2.25936	-0.807581	1.31815	-1.32532	-0.543959	1.38377	0.0994129	-0.00107765	-0.490555	-0.871344	-0.293726	-1.43328	-2.69856	-0.0393333	-1.47612	0.247515	-0.450027	-1.01608	-1.16741	-1.65212	-1.80607	0.304594	-1.68085	-1.6809	-1.38712	-0.106438	-1.08265	-5.94049	-2.12587	-3.04586	-1.39956	-0.938299	-1.19612	-3.12875	-1.48794	-0.929365	1.49464	-0.336079
Q9BUN1	C1orf56	0.223061	0.545364	0.430685	1.34787		-1.82481	-1.81174	-3.61213	-1.90282	-5.27766	-1.95514	-4.31688	-2.53032	-3.24503	-2.07414	-2.92875	-1.11059	-2.67115	-4.32237	-4.94091	-2.62433	-3.39486	-3.13128	-2.45609	-3.57104	-5.77351	-3.41517	-5.74935	-5.17651	-5.30359	-1.75165	-3.45876	-2.18598	-2.15626	-1.8502	-2.04498	-2.50786	-2.78693	-1.45697	-2.24402	-1.35701	-2.76725	-2.40331	-1.66081	-2.21268	-2.40548	-2.4294	-2.07615	-3.03712	-1.68104	-1.32152	-4.20974	-3.40667	-2.18517
P02745	C1QA	0.217259	0.541918	0.478877	1.39366		-2.17324	-3.95061	-1.22221	-3.00152	-4.09974	-0.632851	-0.202721	-2.10283	-0.946304	-1.48668	-0.776735	-1.02905	-0.241011	-1.58769	-1.00292	-1.56166	-0.539074	-1.37451	-1.21367	-0.0735474	-1.37137	-2.009	-2.75753	-0.842247	0.89856	-0.245642	1.07559	-1.65724	-1.91442	0.941172	-1.12129	0.126429	-0.847864	-1.65804	0.717161	-0.683144	-1.56038	-1.47402	-2.36605	0.142584	0.3032	-1.17171	-0.250267	-6.33263	-0.385075	-1.95623	-0.865618	-0.9783	-0.50605
P02746	C1QB	0.001743	0.0374545	1.21447	2.32056	+	0.495611	-1.6924	-0.870073	-0.98056	-1.45061	-1.13382	-1.4459	-1.90962	-1.78715	-0.958864	-2.44091	-0.621082	-0.393785	-2.58211	-0.828541	-1.83764	0.792662	-1.21049	-0.105803	-0.558069	-6.12948	-0.0272636	-3.05862	1.6771	1.33735	-0.543314	1.52424	-1.21935	-0.726486	1.52488	-0.484198	-0.736464	-0.362871	0.109661	2.20156	-0.255928	-1.4889	-0.496971	0.212341	-0.154369	1.1968	-0.625414	-0.302578	-1.82237	1.04255	0.199364	-0.354443	-1.02065	-0.205271
P02747	C1QC	0.997295	0.998712	-0.00158666	0.998901		-1.04267	-3.58293	-1.60534	-2.74145	-3.3948	-0.995693	-1.45476	-3.27597	-2.50492	-4.20756	-3.37288	-0.899597	-0.846661	-1.77102	-5.40714	-2.06302	-1.95847	-1.96544	-1.33479	-2.42459	-5.45771	-3.1562	-3.75286	-2.57599	-1.20635	-2.67523	-0.280069	-0.562437	-4.73859	-0.367989	-0.515209	-3.55556	-3.74281	-4.2794	-0.766609	-4.41971	0.131596	-0.12388	0.485542	-3.30825	-0.987902	-4.28384	-2.00154	-6.23739	-3.64914	-2.97056	-3.19244	-3.74542	-3.30939
Q9BXJ0	C1QTNF5	0.206025	0.527729	0.366063	1.28883		0.50647	0.382336	0.606949	0.703337	-4.62131	0.0106068	-0.0114861	0.662413	-1.13842	-0.679546	0.476389	0.121714	0.0824165	-0.449057	0.0533276	0.161909	-0.0104599	0.642126	-0.232775	0.822342	1.44718	0.0285282	1.29107	1.05983	1.10676	0.374174	1.15652	1.09228	-0.671989	0.4743	-0.161402	0.967661	0.625193	-0.126307	-1.13039	0.431385	0.307051	0.850378	-1.60602	-0.187393	-0.961203	0.175558	0.613983	0.137367	0.676533	-0.424932	0.424107	1.80158	1.30709
P00736	C1R	0.335159	0.657181	-0.273515	0.827302		3.63635	3.2144	3.14808	3.36148	3.6521	3.26341	2.31434	3.00304	2.30475	4.4764	3.54839	4.17966	4.97886	4.46624	5.40402	5.67994	5.50834	5.90305	3.54614	5.27982	5.64613	3.46276	2.80857	3.35574	3.73352	3.34725	4.41098	2.96229	3.07598	2.45963	3.69754	2.59544	3.04654	3.83233	3.38661	4.21343	3.28439	4.51938	4.09471	4.34288	3.25139	5.49681	3.85179	5.43232	4.60056	4.57831	5.50418	4.12606	4.22345
Q9NZP8	C1RL	0.319733	0.640219	-0.270215	0.829196		2.35944	2.88836	4.01469	3.51685	4.17374	2.96503	3.21685	3.75018	3.68598	3.29699	3.98333	2.39742	2.72944	4.77543	1.34861	2.97418	2.82246	3.87545	4.16855	3.36094	3.27637	5.03097	3.60809	1.75656	3.65451	5.18566	4.30842	4.27997	3.08228	1.97902	1.67534	1.68213	3.5854	1.77263	2.58959	2.65899	3.56598	2.20387	3.74655	2.3175	1.76525	2.28456	2.75842	2.2767	2.5981	3.48488	3.15587	4.42048	3.77999
P09871	C1S	0.103429	0.368801	-0.331975	0.794448		1.81308	1.55405	1.83629	1.49508	0.652462	1.75326	2.7578	2.82806	2.62954	0.36717	2.31502	0.420311	1.22621	1.14742	1.28289	1.80129	2.89688	3.03045	2.51154	1.1069	1.48146	1.55812	1.84646	2.15208	2.45365	1.21267	2.532	1.2128	0.825968	1.14501	1.20151	0.938253	2.28915	0.780556	1.92361	1.07678	0.400272	1.0251	1.42335	0.891203	0.55504	1.80943	1.13827	1.53598	1.89375	1.07854	2.4907	1.18217	1.34186
P06681-1	C2	0.219925	0.54319	0.258369	1.19613		0.799187	0.604088	0.821255	0.0270004	1.97743	2.22497	0.958626	0.718451	0.847101	0.290628	0.529232	0.858524	0.852171	0.689829	0.992451	0.707594	1.35822	1.17036	1.17628	0.910233	1.43544	0.815868	1.18874	2.69283	2.98905	0.484871	2.31427	-0.0645084	0.832468	0.938469	0.778303	1.94126	1.5141	0.287291	2.25137	0.504877	0.259003	0.834076	1.34007	1.36772	0.369692	1.06808	0.402052	0.746189	2.96588	1.13463	1.90528	1.54762	0.423578
Q9Y3I0	C22orf28;RTCB	0.214731	0.538002	-0.65613	0.634578		0.27667	-4.04121	-0.061676	-4.09179	-2.79593	-4.6548	-2.55617	-1.98139	-3.59146	-1.43106	-1.33638	-4.62634	-2.87082	-0.781878	-2.40593	-5.08167	-2.18704	0.453186	-3.29337	-3.50491	-3.24539	0.277035	-2.20436	-4.51851	-0.114271	-0.525591	0.861698	-1.33012	-3.34603	-2.06918	-3.53854	-4.84764	-2.13874	-5.63984	-5.34593	-4.75427	-5.00703	-4.38098	-3.09689	-6.49215	-5.42319	-4.25747	-2.1042	-3.29363	-2.40109	-5.7719	-2.86632	-2.18706	-3.60126
Q8N357	C2orf18;SLC35F6	0.122556	0.402706	-0.657285	0.63407		-2.6897	-1.98584	-5.04911	-1.93394	-1.51943	-4.43536	-5.0811	-4.68604	-2.83886	-2.62326	-3.55003	-2.03084	-2.46897	-4.92785	-2.19978	-3.96803	-4.77804	-4.73766	-3.67823	-3.12799	-3.85538	-2.2773	-1.31185	-4.80469	-9.19928	-2.73981	-3.44905	-4.31395	-5.27655	-3.86704	-4.77868	-3.79329	-5.79568	-2.195	-5.80802	-2.33533	-2.70129	-2.2316	-4.60102	-5.38311	-4.4946	-4.21581	-3.03492	-4.85151	-5.35249	-2.6098	-4.42505	-3.25598	-5.52191
P01024	C3	0.0532678	0.258014	0.420699	1.33858		7.68489	7.66424	7.94077	7.47519	9.78404	8.05559	6.96007	7.40812	8.87951	7.68406	7.45249	7.40353	7.59219	7.3031	7.13955	7.55869	8.31241	7.78262	7.59404	7.66765	7.76879	6.98521	7.94576	9.35288	9.52514	7.93139	9.36921	7.09938	8.95047	8.20291	7.6905	8.71512	7.33951	7.71149	9.73881	7.38086	8.20563	7.65896	8.7851	8.24019	8.24036	7.58176	7.45936	7.48872	9.56185	7.53614	8.95053	8.13367	7.48074
P0C0L4-1	C4A;C4B	0.0147475	0.134734	0.542361	1.45635		0.584665	0.816372	1.22417	1.10826	-0.398615	0.866829	-0.363413	0.166485	0.991146	1.28099	0.805952	1.59842	1.54678	1.57505	0.678179	0.503002	0.682655	1.26489	0.218315	0.30773	1.14325	0.0411072	2.12211	1.87868	2.57398	1.39066	2.57244	1.25022	1.36164	1.23709	-0.442448	1.35945	0.904613	0.291609	2.71429	0.498028	0.761387	1.0467	1.1785	1.04444	1.60093	1.00658	1.14743	0.985352	1.25891	0.943848	1.44397	3.6827	1.46672
P0C0L5	C4B;C4B_2;LOC100293534	0.0271498	0.182079	0.37208	1.29422		5.84562	6.27157	6.70713	6.23413	7.287	6.54971	5.76038	6.40075	6.50631	6.20539	6.12175	6.15356	5.76166	6.18808	5.82527	6.5668	6.53847	6.34293	6.03093	5.86913	6.06954	5.90627	6.81832	7.32551	7.98161	6.5493	7.82306	6.15873	6.40955	6.56066	6.06507	7.23951	6.20065	5.9128	8.26845	5.85423	5.96903	5.62497	6.69302	6.64699	6.66582	6.29056	6.67749	5.94034	6.9911	6.11758	7.05694	7.23285	6.41928
P04003	C4BPA	0.00121592	0.0291795	0.939274	1.91756	+	1.05641	0.531395	1.23326	0.958109	0.503124	0.535603	-0.446882	0.0334053	0.365734	0.542032	0.886662	0.444118	0.459719	1.07092	-1.29262	0.680283	1.20895	0.519598	-0.807384	0.14826	0.265284	3.12413	0.96682	1.85179	3.31935	0.951014	3.77763	0.738617	-0.795067	1.77558	0.294064	0.611176	0.797636	1.21412	3.02604	0.971106	-0.449703	0.76037	0.47633	1.96667	2.66382	0.447556	0.501385	1.14635	2.53437	1.395	2.06321	1.14017	0.891451
Q86YA3-1	C4orf21;ZGRF1	0.962839	0.988434	0.0181081	1.01263		-2.18907	-5.24923	-1.1921	-3.71596	-5.67411	-4.11899	-3.6677	-3.66134	-4.38509	-4.40242	-2.08466	-2.58842	-3.99422	-1.57407	-5.76042	-5.44611	-5.43064	-4.08488	-2.76312	-1.9467	-2.19393	-1.64334	-4.53734	-5.59671	-3.12712	-3.57318	-6.11012	-0.915043	-5.22469	-3.89123	-5.11563	-4.24687	-4.3891	-3.8731	-4.53074	-2.98358	-4.11189	-3.0431	-2.03692	-5.40436	-3.37818	-3.0389	-3.71307	-3.72132	-1.96774	-3.0896	-2.83806	-3.01199	-1.87762
P01031	C5	0.00110456	0.0276757	0.733894	1.66312	+	2.97581	3.05781	2.9987	2.51807	2.86857	2.99228	2.36931	2.2524	2.10744	2.14773	2.54002	3.02606	2.04242	2.30384	3.05005	2.48885	3.56738	1.70059	2.2627	2.97863	2.89305	2.92197	3.92774	4.4483	4.76104	2.48141	4.67519	2.35221	2.73579	3.73475	3.02892	3.79221	2.2348	3.02786	5.14294	2.53824	2.01091	2.58139	2.90809	3.57242	3.65042	2.98787	2.79742	2.38382	5.02204	3.60313	4.07212	3.62762	3.05072
Q9H799-1	C5orf42	0.0408554	0.219969	-0.937792	0.522031		-2.48655	-4.00496	-5.81974	-2.07749	-2.13541	-0.992046	-2.71176	-1.01312	-2.97989	-1.54164	-2.40659	-5.82912	-2.57777	-2.2254	-4.90511	-4.2221	-1.89966	-1.67671	-2.70587	-4.70542	-5.26036	-2.59382	-4.49439	-4.58214	-2.17866	-2.05202	-5.20626	-4.51526	-1.57845	-5.88775	-1.30475	-4.05364	-2.22136	-4.20937	-4.85748	-3.86449	-4.54274	-7.25776	-1.22375	-4.61893	-5.28144	-1.70167	-4.1464	-5.47881	-4.38188	-4.18923	-4.77947	-6.17255	-4.45264
A6NGY3	C5orf52	6.29297e-06	0.00114286	1.43827	2.70996	+	-4.33424	-4.49022	-4.8952	-4.15693	-5.24285	-5.26352	-3.7421	-4.44663	-4.56503	-5.06122	-5.66099	-5.34593	-3.84065	-5.04421	-5.13666	-4.49438	-5.72603	-5.20305	-5.25041	-5.38963	-5.00286	-3.48705	-5.86303	-3.04568	-3.97728	-2.13092	-2.84175	-2.23339	-2.4572	-1.68033	-2.58083	-2.33157	-2.71086	-5.45766	-4.9301	-3.00328	-2.30272	-4.53084	-2.66242	-2.42108	-2.86768	-3.24898	-2.10625	-5.03839	-3.33046	-4.26136	-4.87905	-5.26318	-4.47533
P13671	C6	0.00081192	0.0240597	0.744835	1.67578	+	1.83331	0.855391	1.64398	1.6473	3.15729	1.88598	1.36101	1.63985	2.17015	1.60752	2.32524	2.53554	1.18903	2.19305	0.692446	0.88629	1.60842	1.2694	1.90966	1.29491	1.78696	2.01287	2.06606	2.90228	3.35084	2.56703	3.76025	1.9111	1.91977	2.67744	0.937799	2.86919	1.59336	1.68423	3.19422	1.30371	2.55456	2.19337	2.88336	2.32354	1.82582	1.45811	2.264	1.23148	4.05348	3.34403	3.26537	3.40022	2.63152
O43598-1	C6orf108;DNPH1	0.0362509	0.209921	0.69491	1.61878		-3.27364	-3.59064	-5.15298	-5.94401	-3.09721	-4.0214	-4.10547	-6.71063	-4.66842	-5.1933	-2.06673	-4.41827	-5.33253	-3.16558	-4.44272	-4.61733	-4.14834	-4.97198	-3.9974	-5.28869	-4.44454	-2.07215	-4.07615	-4.55396	-3.33782	-2.48867	-1.68768	-3.70208	-6.22504	-3.5478	-5.15632	-4.91324	-4.7186	-4.71476	-5.02032	-2.93949	-3.98394	-4.87554	-5.47052	-2.57555	-3.54933	-2.86632	-3.11424	-4.17779	-3.90272	-2.97346	-3.14621	-2.3938	-1.89479
Q5T0Z8-1	C6orf132	0.691431	0.896056	0.394014	1.31404		1.46138	0.691334	4.85734	1.67548	-3.93558	-2.95038	-3.02666	-4.87021	-4.03435	2.08901	4.23393	0.614071	1.20566	5.4521	-2.34686	-3.25889	-5.68626	-2.85399	-2.93252	1.51118	0.236076	4.56336	0.286097	1.84496	2.9137	2.6538	2.24302	5.28905	-4.50861	-6.66307	-5.18148	-5.02639	-4.14212	0.559526	-4.54729	1.55725	0.188925	-1.06009	3.08718	0.337271	0.840673	-0.262545	-4.63337	-6.29521	0.986387	2.75496	3.85398	1.65349	1.91474
Q9H993	C6orf211;ARMT1	0.0140482	0.13134	0.892597	1.85651		-1.13679	-4.49754	-5.47292	-1.81513	-4.02732	-3.5372	-3.09694	-4.54603	-4.09668	-3.38405	-4.20629	-1.00272	-3.51807	-5.73932	-0.692129	-4.39138	-3.98875	-3.61573	-4.78656	-4.44806	-5.16431	-4.10977	-4.26896	-3.59432	-1.58491	-4.03555	-3.05294	-4.86954	-2.65893	-2.59349	-3.32952	-2.14818	-3.48393	-2.98924	-1.07005	-2.38219	-3.75793	-1.52108	-3.05263	-2.43406	-1.95418	-2.53207	-1.53119	-1.51145	-1.59651	-2.46338	-4.55049	-2.87151	-1.94452
P10643	C7	0.128623	0.413337	0.331711	1.2585		3.26902	2.78534	2.70637	2.45535	3.95132	3.46911	2.77177	3.57812	4.02359	1.73386	3.03969	2.85571	2.43251	2.34784	1.75786	2.42898	2.64556	1.70989	1.8342	2.56691	2.4499	1.9085	3.08013	4.3823	4.6161	2.32083	4.53068	2.31103	3.02994	3.02745	3.35736	3.25246	2.41392	2.20116	3.24164	2.66661	2.76541	2.58995	3.93694	2.548	2.64348	2.4063	2.61894	2.2509	4.69679	2.82457	3.68614	3.416	2.31484
P07357	C8A	0.000284929	0.01272	0.824907	1.77142	+	1.97117	1.20701	2.33031	1.73632	0.830805	1.70165	0.110792	1.14611	0.756632	1.04784	1.84044	2.5823	1.28543	0.936296	1.58286	1.13502	1.27257	0.298889	1.19974	1.41908	0.963953	1.17265	2.08762	3.39141	4.07914	1.78943	3.27197	1.72486	1.12029	1.98238	1.43347	2.24748	1.47941	1.34859	3.00064	1.63115	1.84926	1.79178	1.7336	2.35562	2.31302	1.80372	1.70417	1.32314	4.01354	1.6228	3.15038	2.23483	1.91466
P07358	C8B	0.0211701	0.161061	0.614955	1.53151		1.1182	1.34653	1.83816	1.44933	0.377172	1.58748	1.51403	0.847569	0.415829	1.59562	1.39225	1.56978	1.24975	1.09148	1.11869	0.842035	1.28426	0.690248	1.04175	0.85148	0.808884	0.617907	1.43903	3.36158	3.93088	1.06481	3.16841	1.36957	-0.14035	1.49926	0.561035	2.10845	2.46973	0.113861	3.52674	1.13371	1.24787	1.15973	1.87696	2.2913	2.17769	1.25912	1.40592	0.0791798	3.73518	1.1524	3.22954	2.13283	1.28714
P07360	C8G	0.209924	0.533504	0.549329	1.46341		0.597277	-0.826014	0.28937	2.51129	3.85229	0.351236	2.0708	0.307598	2.82939	2.76677	1.52906	2.11625	2.14327	0.366421	-1.38893	-0.510647	1.42134	-2.09341	-0.034008	0.819954	-1.35851	0.47134	-1.42577	0.680552	2.98231	0.315369	2.81818	3.37799	3.13312	0.414082	0.696032	0.969076	1.91798	0.393791	1.77583	1.81992	3.27494	2.54778	4.18118	1.3191	0.596775	-0.259161	0.210745	-0.204332	2.13637	-0.0962677	1.10879	3.76903	0.137501
Q8TAG6	C8orf46	0.198434	0.519689	-0.458122	0.727933		-3.10287	-1.74814	-2.42507	-3.68386	-5.46637	-2.37934	-3.30342	-2.32478	-5.63028	-4.72321	-4.05985	-3.5506	-2.74302	-3.14387	-2.74295	-0.993023	-2.36392	-4.4936	-3.99207	-5.38558	-2.25157	-2.76207	-3.90309	-2.88465	-4.83844	-3.72346	-5.24797	-4.44341	-5.104	-4.71254	-1.27383	-4.11217	-3.00561	-2.84106	-3.8778	-5.9615	-5.21357	-4.3335	-4.44671	-3.58297	-3.54291	-2.40565	-3.34331	-1.62344	-5.40417	-2.47565	-2.95491	-3.61959	-5.19926
P02748	C9	0.0146985	0.135426	0.441934	1.35842		4.88013	4.83695	4.75254	4.70108	5.83129	4.47727	3.13065	4.10405	4.45339	4.58626	4.24948	5.04617	4.47527	3.22708	3.84477	4.29303	4.5126	4.18046	3.87809	4.41499	4.63236	3.73093	5.04478	5.96713	5.89503	4.19282	5.28002	4.33323	4.50398	4.80419	5.58825	5.349	3.55389	5.52195	5.17684	4.30255	4.40496	5.33043	5.03551	4.57875	4.90224	5.21976	5.04924	4.96741	5.19805	4.02072	5.06665	4.62935	4.07036
Q9BUH6	C9orf142;PAXX	0.207578	0.52913	-0.299985	0.812261		-4.79034	-4.79034	-4.75461	-4.00321	-4.24705	-4.63136	-2.74126	-4.46464	-3.96954	-4.10124	-3.05679	-3.69371	-3.93855	-3.585	-2.77901	-2.35844	-2.64172	-4.52918	-3.27302	-5.23261	-2.53946	-3.15539	-5.42626	-3.8315	-4.35935	-6.12617	-3.84678	-3.58867	-3.44042	-3.35543	-3.59515	-5.01737	-3.23841	-2.95744	-4.08099	-4.90096	-3.65367	-4.22411	-3.84005	-4.34143	-5.01398	-4.85128	-4.6928	-4.15975	-3.83076	-3.72746	-3.83697	-4.98674	-3.14834
Q5T8R8	C9orf66	0.784139	0.929307	0.081166	1.05787		-4.17062	-4.18632	-2.8632	-5.40003	-4.69515	-3.72525	-3.23801	-3.07045	-6.2261	-4.5385	-3.66385	-3.20211	-3.75459	-5.16053	-3.26206	-4.71522	-4.22623	-4.78829	-3.28732	-2.80483	-5.77311	-5.4635	-4.33105	-3.10339	-3.72872	-2.31368	-2.09694	-4.73248	-6.03596	-2.6716	-4.33677	-3.36019	-3.81294	-4.02539	-4.85162	-4.90622	-4.83086	-4.91562	-5.25166	-2.57639	-3.78752	-5.12931	-3.75073	-5.22913	-2.70706	-5.04251	-3.67492	-3.2618	-3.46844
P00915	CA1	0.862723	0.959285	-0.0431053	0.970564		3.69745	2.73123	5.19303	3.66667	3.58648	4.42057	4.05812	4.91514	4.16383	4.05665	3.77365	2.60712	4.62683	5.53495	2.68378	4.42681	5.38071	4.14933	4.4802	4.88154	3.76617	5.60714	3.1624	3.58795	5.28697	3.94244	5.37261	4.64381	3.65571	4.03978	3.52883	3.23225	4.37097	3.22726	4.1422	2.74641	4.24918	3.95926	3.49809	4.35687	4.61321	3.11012	4.39764	3.96928	3.4904	3.73167	3.29964	6.75855	4.54607
O43570	CA12	9.8122e-06	0.000888889	2.14048	4.4091	+	-3.0015	-1.2514	-1.70815	-1.02712	0.220339	-2.0334	-1.4032	-1.38847	-0.849527	-3.08281	-5.55101	-2.27553	-0.692194	-2.25281	-0.838167	-1.89948	-6.33811	-1.16264	-1.55112	-1.52695	-1.07426	0.921837	0.692438	-1.43644	-0.515253	1.42747	-2.12734	3.03455	-0.193655	0.295069	-0.939402	0.6563	-1.02235	0.0199585	-0.21446	1.16056	1.70978	1.80241	0.749075	0.740782	2.25822	1.69933	2.1186	0.480202	-1.20861	-0.789154	-1.31368	-3.32051	-1.0022
Q9ULX7	CA14	0.556679	0.825333	0.160866	1.11796		-2.52824	-0.364614	0.0521069	0.837677	-2.52382	-0.793955	-1.27306	-0.14049	-1.7517	0.676817	0.427906	-0.743008	0.370766	0.0723877	-1.26619	-1.55291	-0.22843	-0.756657	-0.290297	-0.236128	-0.620115	0.306612	0.196196	0.500475	-0.0562706	0.236067	0.164682	0.612072	-0.628374	-1.79141	-2.52346	-1.62186	-0.261822	-0.226915	0.766985	0.0836391	0.134785	0.629271	-0.750599	-0.614368	-1.97855	-1.5618	-0.700598	-2.46999	-0.0256901	-0.361423	0.497738	-0.459534	-0.434187
P00918	CA2	0.165184	0.473675	0.201464	1.14986		4.92728	4.41708	4.75636	5.24578	5.75583	4.93155	3.7565	5.00657	4.9886	5.60089	4.75081	4.80655	3.51171	4.31972	4.75956	4.38454	4.81058	4.39933	3.89672	5.04503	4.67759	4.77796	4.95577	4.2452	5.04679	4.62823	5.71037	4.65164	5.13687	4.95503	4.89693	5.05935	4.85717	4.64082	4.26	4.26346	5.21173	4.59093	5.57805	4.43807	4.4089	4.79879	5.19115	4.87533	4.80988	5.02661	4.74954	6.27193	5.26925
P22748	CA4	0.100906	0.362993	-0.354963	0.78189		2.93684	3.06699	1.55644	2.29868	3.21232	2.97697	4.20208	3.35243	4.42498	2.36616	1.94109	2.98401	2.30552	1.45384	3.10156	2.78529	4.2487	2.80669	4.25459	2.5807	2.7921	2.97108	2.93398	2.919	1.97883	2.77584	2.30328	2.64891	3.00662	2.67169	2.59258	3.96868	4.33442	2.08612	1.85841	2.06358	2.11542	2.44241	2.35326	3.55797	3.18314	2.67632	2.72336	1.92336	1.90442	2.41505	1.3514	2.16813	2.33107
Q9Y376	CAB39	0.248503	0.5684	0.171074	1.1259		2.67193	2.58435	1.32849	2.18674	2.77978	2.33687	2.31359	2.52214	2.40303	2.31263	2.15713	2.79977	2.01461	3.02306	3.59838	2.65005	2.45989	2.3164	2.30293	2.75049	3.11166	2.6443	3.15858	2.98896	1.76322	2.70483	1.99982	2.25071	2.07231	2.87185	3.7445	2.98555	2.26579	2.63131	2.43781	2.65524	2.67951	2.91035	1.72387	3.02559	2.92886	3.98248	3.18195	2.70051	2.81011	2.91371	2.9379	1.79	2.19571
Q9H9S4	CAB39L	0.845947	0.953977	-0.0790265	0.946696		-2.83615	-2.80637	-4.60864	-1.04834	-0.565643	0.581446	-0.952347	0.1008	-1.23263	0.0550556	-2.1934	-1.46299	-0.639238	-0.625788	0.949966	0.371712	1.18158	0.352568	0.278992	-0.833015	-0.605474	-0.545368	-2.21263	-1.41172	-2.24987	-2.61633	-3.1759	-1.20287	-1.02127	0.81938	1.03349	1.55617	-0.638449	1.15238	1.17457	-0.281628	-2.4931	-0.852165	-2.30024	-1.22828	-1.83228	0.573456	1.18453	0.713648	-1.45438	-2.22012	-1.50743	-1.04926	-2.17764
P54289-5	CACNA2D1	0.178585	0.494073	-0.419146	0.747867		0.705755	0.747126	1.64425	3.00043	2.43676	2.09342	1.99915	3.70902	2.79869	1.1372	1.08168	0.798542	2.66581	2.37259	1.4914	2.72816	1.11256	3.18985	2.58734	0.315712	1.54651	2.49536	2.31989	0.0489082	-0.477531	2.63398	-0.130081	1.92758	2.40222	2.46229	3.00031	2.16072	2.08365	1.75364	-0.150652	2.18075	1.83156	1.56891	2.36422	0.0268211	1.88043	2.47744	2.32229	1.38681	1.91996	2.0167	0.531895	-0.947756	-0.277126
Q9HB71	CACYBP	0.699747	0.89966	-0.166417	0.891053		-5.06688	-2.76742	-4.81339	-1.52459	-5.44785	-5.09081	-1.97393	-3.56083	-5.05127	-5.17496	-3.11122	0.404804	-5.11847	-3.56847	-2.50297	-0.666138	-5.73163	-3.88878	-2.35568	-4.54855	0.142464	-4.26302	-3.27203	-2.93077	-3.1425	-3.81793	-1.85281	-4.37499	-5.85827	-1.86585	-4.14105	-3.58183	-3.22902	-2.45193	-2.01815	-5.30319	-2.8874	-4.54406	-2.81454	-3.42198	-4.41506	-3.38072	-3.60291	-2.70321	-3.51323	-1.76571	-3.98584	-5.14233	-5.60145
P27708	CAD	0.0922666	0.34922	0.418651	1.33668		-2.27703	-3.76076	-4.0109	-2.76606	-3.98162	-3.55352	-4.39611	-5.17474	-4.61846	-3.61639	-3.98107	-2.43374	-3.93594	-5.35426	-3.07544	-3.84668	-4.45623	-4.24584	-2.44848	-5.1122	-5.60575	-3.54752	-3.28873	-3.34258	-3.53443	-3.57486	-3.84875	-3.90674	-3.21367	-2.67307	-4.02344	-2.42333	-5.01724	-3.60213	-2.33557	-2.64138	-2.92987	-3.75696	-4.7364	-3.45478	-3.33247	-3.56759	-2.67969	-3.46873	-3.3842	-5.8107	-3.64712	-3.56787	-3.1696
Q9BY67-4	CADM1	0.434066	0.749065	-0.297398	0.813719		-4.36926	-3.72626	-2.18187	-3.12437	-1.85812	-2.89829	-6.09049	-2.76642	-4.33834	-5.73947	-3.33725	-3.5048	-3.35959	-2.6844	-3.94184	-2.17888	-1.97559	-1.31704	-2.10906	-2.40146	-2.17666	-0.615725	-3.53167	-1.55409	-2.26217	-2.03738	-2.95633	-2.28914	-4.20063	-3.20238	-3.79186	-2.6378	-5.01381	-5.10479	-1.97381	-4.59529	-1.7696	-4.32825	-6.08671	-3.21698	-3.44571	-4.76191	-5.33131	-4.09769	-1.73679	-4.74349	-2.95466	-3.49321	-4.6999
Q8N126-2	CADM3	0.547149	0.822707	-0.282773	0.822009		-3.41368	-2.61223	0.178795	-2.91906	-1.34495	-1.85999	-3.80639	-1.79512	-1.94543	-2.63214	-1.23237	-1.71157	-3.90368	-0.927847	-4.24637	-6.49336	-2.43034	-2.38505	-1.29344	-2.62123	-1.29725	-0.235033	-3.3093	-4.07658	-0.934736	-1.62567	-1.99863	-1.18151	-1.0702	-3.31202	-3.23985	-3.4511	-0.600294	-5.48623	-3.24579	-6.07422	-5.13957	-2.19999	-6.36424	-2.30085	-1.2386	-2.61396	-3.24648	-4.02851	-3.87055	-1.79347	-0.646561	0.135897	-2.35989
Q8NFZ8	CADM4	0.0347492	0.205121	-0.879437	0.543579		1.02565	2.20213	3.76809	1.53436	6.2846	2.91488	4.75765	3.62123	3.92816	4.5701	3.68012	0.700634	1.55703	3.12317	0.844769	1.46759	1.90014	4.83666	2.82816	1.75508	1.32124	4.4249	1.89827	1.30577	1.73807	3.58286	1.48414	4.07318	4.83446	1.48634	3.67917	1.89427	4.24129	1.95991	1.55785	0.776678	1.59734	0.260635	0.684931	0.724743	1.15946	0.860891	1.81052	1.0823	1.03669	1.02155	2.31341	1.15308	0.894949
P05937	CALB1	0.074302	0.308382	0.342336	1.26781		-0.838938	-1.52822	0.414818	-0.929312	0.634222	-0.668446	0.19718	-0.969822	-1.17926	-1.66336	-0.419434	-1.1729	-1.01893	0.229689	-0.657236	-1.40615	-0.778343	-0.31657	0.518576	-0.269291	-0.258083	0.443937	0.0902481	-0.170368	0.461937	0.579617	-0.525187	0.110634	0.0716534	0.130428	0.0307789	-0.4282	0.321207	-0.550526	0.811201	-0.315716	-0.575577	-0.207373	0.207056	-1.38448	0.16473	-0.676611	0.429255	-1.00958	-1.3016	-1.49775	-0.812834	0.0859661	-1.00386
P62158	CALM3;CALM2;CALM1	0.713132	0.907513	0.137645	1.10011		-3.3159	-1.90297	-0.84511	-1.0133	-1.96345	-4.84451	-0.209774	0.402702	-1.23082	-1.46879	-4.41466	-1.0073	-1.35684	-2.16001	-0.610388	-2.03077	0.0974083	-1.2979	-0.557714	-0.391571	-1.37992	-0.989885	-1.27648	-1.25032	-1.60332	0.188364	-2.70385	-0.259335	-0.589138	-0.261068	-0.989084	-0.00183105	-1.23629	-1.20201	-1.30404	-0.635633	-0.449522	-0.879665	-4.48198	-1.65032	-1.54258	0.28212	-4.20148	-0.171692	-0.192551	-3.40085	-2.64433	-2.33958	-2.36168
P27797	CALR	0.0532248	0.258441	0.335257	1.2616		0.0552998	0.956228	1.26519	0.744015	0.703363	0.915449	0.663673	1.87475	0.753544	0.672987	0.582035	0.756338	0.626326	2.61681	0.926146	1.02864	0.612274	1.77163	2.00082	0.940615	1.25398	2.12723	1.8082	1.56529	1.90419	2.179	1.79164	1.75051	1.95422	1.7449	1.25313	1.12883	1.85548	1.50589	1.27692	0.167915	1.37828	1.12835	0.799377	1.26703	0.85655	1.48384	1.44206	1.14827	0.60318	0.48979	-0.086771	1.77305	2.05098
Q13557	CAMK2D	0.07298	0.305795	0.468874	1.38403		-1.21157	-2.43739	-2.44659	-1.96058	-4.902	-2.21647	-3.28395	-1.8715	-2.23159	-2.60907	-3.1954	-1.20573	-1.66332	-2.83153	0.466639	-1.52477	-2.24564	-2.54205	-0.706455	-1.28602	-0.194824	-3.22158	-0.0622063	-1.53372	-2.24249	-1.63727	-2.37476	-1.94343	-1.14272	-1.53596	-1.91798	-1.42138	-2.14489	-0.898737	-1.10528	-1.10329	-1.5745	-0.976482	-2.33854	-1.73598	-0.927107	-1.2879	-0.791685	-1.8702	-1.37198	-1.39015	-1.69366	-1.73024	-1.03046
P49913	CAMP	0.0284546	0.184897	0.78032	1.71751		2.7376	4.56038	2.14231	2.79984	2.08116	2.7146	1.68135	1.64472	1.76504	1.76044	2.49193	2.12552	1.82735	1.68159	1.85957	2.63464	3.27734	1.81647	2.37829	1.83687	2.29391	-0.339809	1.85013	3.69317	4.76471	2.08604	3.99079	1.22002	1.75215	3.71547	1.6273	3.89543	2.15671	2.65356	4.7329	2.0982	1.9703	1.29591	2.87038	6.29321	4.58041	3.16015	3.6663	2.5361	4.72059	5.25887	3.78859	3.5353	2.42401
Q86VP6-1	CAND1	0.0316172	0.196305	0.236763	1.17835		0.780416	1.24639	1.36378	1.14993	2.08429	1.68864	0.910648	1.71281	2.0077	1.19953	0.955719	1.61534	1.40856	1.20705	2.00122	1.8679	1.53768	0.670036	1.50555	1.36404	2.17243	2.12818	2.35667	2.33205	1.85643	1.58501	1.1622	1.61094	1.9189	1.47759	1.95758	1.46907	1.43688	1.92995	1.92867	1.2682	1.45259	1.68791	1.42438	1.28592	1.76665	1.74479	1.76565	1.8944	1.19565	1.75297	1.91889	1.50073	1.42003
Q8WVQ1	CANT1	0.531577	0.811324	0.136527	1.09926		0.164885	0.313093	1.39624	1.25106	0.174028	2.3661	0.225752	1.82184	1.21733	1.03831	1.76374	1.02563	0.615179	1.2341	0.0811787	1.38689	2.06638	1.71051	2.60249	0.435854	-0.258303	1.06597	0.610012	2.57554	2.51757	1.69867	1.85232	1.14115	1.36615	1.66873	1.18101	0.396925	1.39504	1.368	0.181126	1.00697	1.41128	-0.662199	1.45808	1.13119	0.505938	0.611588	2.40585	0.749937	1.07199	0.75728	1.84513	1.34609	1.34182
P27824-2	CANX	0.984477	0.996065	-0.00437918	0.996969		1.85908	1.77905	1.52042	2.06094	3.7324	2.34727	1.66847	1.97433	2.67042	2.82373	1.65785	0.967022	2.32835	2.82831	1.01179	1.2372	3.04182	2.07655	1.45527	3.13843	2.75407	2.77429	1.75884	1.37012	3.1979	2.08212	3.21126	2.80714	2.96211	2.2041	1.52909	1.23241	2.61505	2.0693	2.20343	1.54513	2.5491	2.27293	2.5831	2.18463	0.769102	0.933487	2.1899	1.8799	0.751539	1.4463	1.65698	4.11825	2.89021
Q01518-1	CAP1	0.0492287	0.246852	-0.553748	0.681248		2.17958	2.7375	1.40701	2.42726	2.4271	2.24244	4.9268	4.521	5.82078	1.60971	1.89238	2.51666	1.90857	4.83698	2.3752	2.58873	1.90969	2.83295	5.02484	2.19348	1.66486	2.10684	2.26306	2.4598	1.96071	2.01522	1.99314	2.4033	1.87827	2.74266	2.18323	2.11136	2.28056	2.16062	2.68085	2.16417	2.20627	2.11896	1.54859	3.2141	2.45062	2.22079	2.62813	2.60696	2.92364	2.69691	3.92216	0.924803	1.68731
P40121	CAPG	0.0386231	0.215499	0.415409	1.33368		1.71581	3.24024	2.03167	2.36578	0.805719	2.70163	2.385	2.552	1.87516	2.0082	2.21734	2.51127	2.09362	2.55443	1.88418	2.70407	2.15344	1.90643	2.59695	2.02683	1.82489	1.73158	2.23157	3.19308	1.73078	2.65645	1.73256	2.04231	4.55819	2.40419	2.47225	2.27751	2.3888	1.37033	2.23269	2.84498	2.82125	5.01412	2.41651	3.29426	2.37012	3.08907	2.8213	2.42849	2.60608	2.85398	3.01996	1.72955	2.83905
P07384	CAPN1	0.0111408	0.116447	0.452442	1.36835		3.22313	3.36073	3.86858	3.37242	3.16071	3.67608	4.79279	3.83978	3.73301	3.47657	3.95936	2.92795	3.46575	4.52847	2.17548	3.52621	4.72877	4.04492	3.78669	3.94659	3.84233	4.66362	3.08016	4.19476	4.94363	3.3229	5.31811	4.31597	4.9722	4.12835	3.76697	3.66825	4.70225	4.17121	4.48166	3.98791	4.26802	4.3398	4.57437	3.67542	3.59531	3.58958	3.43054	4.12103	3.69117	3.65423	4.06297	5.4364	3.76
P17655-1	CAPN2	0.988735	0.996184	-0.0031031	0.997851		0.742138	0.266487	0.351744	0.822062	1.42835	0.982431	-0.262312	0.337046	0.574785	2.0627	0.125156	1.15789	0.564751	1.52463	0.487562	-0.438152	2.00223	1.2602	-0.0453453	0.982346	1.82978	0.221308	0.435192	0.970469	1.82212	-0.363394	1.80304	0.56274	0.610323	1.19145	1.12276	0.731937	0.673655	0.474672	0.916437	-0.0525494	0.253241	1.50766	1.18882	0.274628	0.622372	0.252386	1.5728	0.987751	0.407911	-0.459362	-0.459911	2.95153	2.0351
O15484	CAPN5	0.000277754	0.0128163	0.663097	1.58348	+	1.47137	1.79909	1.84883	1.46806	0.963291	1.02618	1.62324	1.08845	0.872742	1.55093	2.38322	1.73017	1.81184	1.51115	1.8651	0.827421	1.21939	0.820322	1.94456	1.58776	1.93706	1.62681	1.81608	2.58616	2.53455	2.12317	2.22066	2.38438	2.2361	1.82481	2.2884	1.61194	1.98166	1.18913	1.48421	2.34139	2.24599	2.03742	1.93124	1.97962	2.0562	2.06934	1.67374	2.25347	5.11305	2.3152	2.6213	1.61995	2.20095
Q9Y6W3	CAPN7	0.381987	0.704801	-0.104693	0.930003		4.71155	4.6698	4.72067	4.94579	5.12618	4.65181	4.12241	4.73623	4.55452	5.20025	4.98369	5.10954	5.06392	5.01017	4.5253	5.41513	4.86391	5.29194	4.70414	5.54732	5.57257	4.55841	5.33247	4.94084	4.88329	5.53068	3.89391	4.97315	4.94213	4.64076	5.00297	4.23861	4.5413	4.04932	3.68835	4.79958	4.75177	4.62841	4.99111	5.08369	4.72001	5.0861	5.17492	5.17267	4.81698	5.22377	5.46591	4.75679	5.21647
P04632	CAPNS1	0.927919	0.982394	-0.0143564	0.990098		1.26704	0.893085	1.35204	1.55492	-0.504396	0.507475	0.200998	1.65935	0.00994682	0.83633	0.623663	1.06758	0.726477	1.29279	0.35117	1.13818	1.79642	1.54376	0.858595	1.28798	1.66564	0.137152	0.541784	0.972769	0.734829	0.577595	0.279026	0.629978	0.448784	1.76731	1.75909	1.24812	1.42098	1.43686	1.65931	0.861248	0.634508	0.639465	-0.117447	0.73078	1.14099	1.34041	1.20066	1.88734	0.730707	0.988359	0.896391	0.909521	0.980232
Q13938	CAPS	0.000909475	0.0246667	-1.27334	0.413702		-1.33228	-2.52344	-3.8468	-4.288	-4.61018	-2.97391	-2.86763	-2.22883	-3.83868	-2.55274	-2.16122	-4.57125	-3.21881	-2.58181	-3.43316	-0.95314	-1.30994	-0.747944	-1.38062	-0.508591	-0.00405502	-2.68442	-4.27177	-1.69457	-3.87634	-3.31583	-2.95557	-2.69817	-3.60702	-5.62278	-1.6216	-4.93175	-3.8892	-3.36045	-5.0749	-5.77841	-2.47138	-3.65202	-3.98628	-5.72758	-4.59275	-4.71465	-3.63264	-3.5347	-2.97089	-3.6722	-3.18555	-5.17244	-2.20162
P52907	CAPZA1	0.40939	0.728385	-0.212418	0.863089		1.81911	1.95521	3.39688	2.26566	5.57076	3.83111	1.84665	3.65717	4.71523	2.52927	3.46848	3.7225	3.07792	3.42465	1.65999	3.08684	3.69904	2.60045	3.44806	1.94579	2.76011	1.6826	1.747	1.75696	3.18474	2.10224	4.36506	2.0404	2.73815	3.6234	2.92943	5.09802	2.86094	2.4429	2.87456	2.44297	2.01147	2.22665	2.77102	2.9924	3.08621	2.75288	3.99085	2.66327	3.54354	2.77479	2.94065	3.31336	3.07034
P47755	CAPZA2	0.504254	0.794009	-0.110514	0.926258		0.738806	-0.497923	-0.463333	1.16535	0.890722	-0.286297	0.678698	-0.421721	0.749084	0.629036	0.00657082	1.15384	0.357182	-0.0225925	0.0153446	0.0536003	1.46099	1.07825	0.767361	-0.214247	0.443502	1.36192	0.50498	0.672583	-0.152475	0.0767689	0.316679	0.567513	0.561546	0.393831	0.0722656	0.627398	-0.187683	0.126606	-0.958122	-0.0577431	1.1148	1.11186	0.774092	-0.141222	-1.15769	0.0568008	0.518648	0.527767	0.120401	0.0830212	0.354176	0.112415	0.547422
P47756-2	CAPZB	0.069364	0.298791	-0.283765	0.821445		2.26903	2.09753	1.38739	2.41426	1.23072	2.01706	2.86032	3.85546	2.6459	1.81358	1.76794	1.946	1.99535	1.49308	2.02243	2.85383	1.89485	2.57193	2.73324	2.14414	2.5001	1.67883	2.07421	2.41695	1.56607	2.38292	1.48649	2.02027	1.65578	1.82743	2.07233	2.3483	1.4892	1.70749	1.76082	1.79548	1.6291	1.31129	1.46112	3.03758	2.79533	2.07159	2.24372	2.31692	1.62403	2.47399	2.29067	0.877714	1.65778
P31944	CASP14	0.00243783	0.0455146	-1.37476	0.385618		-1.11791	-0.14002	3.21207	0.484993	0.722742	0.481632	-1.19713	2.1283	0.217817	1.03853	-1.03502	-1.5836	-2.2284	-0.994558	-1.358	-0.342516	-0.557091	2.3861	-0.829105	-0.858477	-2.51361	-1.91213	-4.37651	-1.7717	-1.28203	-2.27733	-2.98966	-0.817966	-3.1568	1.2257	-1.66566	-4.5931	-0.516304	-0.703163	0.86977	-3.58924	-2.11109	-0.783842	-0.731152	-1.78471	-2.90963	-0.224249	0.199339	-0.550163	-0.797722	-2.64267	0.523794	-2.82401	-1.74528
P20810-1	CAST	0.00120901	0.0292987	-1.51774	0.349232		5.55561	3.5544	5.75603	3.27198	1.78637	0.897448	3.84492	1.716	3.0581	3.99003	3.74611	2.03913	2.69282	4.68343	-0.901972	2.90205	2.25305	3.66367	2.97747	1.92865	3.05122	0.115973	1.41438	1.94858	3.6603	-1.04982	3.60571	-2.30307	2.82792	3.17495	2.29508	1.75997	0.480835	0.532211	2.22881	4.02424	3.84579	-0.134195	0.726606	1.23115	0.578415	1.69651	1.25182	1.51662	1.05973	1.31208	3.12837	0.0146923	-0.15181
P04040	CAT	0.766036	0.922955	0.0602807	1.04267		1.80707	2.16054	2.34789	1.8574	3.51354	1.10106	1.58209	1.70062	1.95416	1.51728	1.662	0.574284	0.565447	1.06895	0.0139561	2.09933	1.381	1.08323	0.838717	1.66242	2.69267	1.65981	1.36063	0.849083	1.07743	1.1238	1.43155	2.06433	1.09412	1.65534	3.05025	1.12082	1.00207	1.87387	1.98582	1.5449	1.74494	1.27621	1.90561	2.8099	2.80635	0.626127	2.41693	0.752476	2.08687	1.62153	2.15532	1.38176	1.45485
P16152	CBR1;SETD4	0.760163	0.920589	-0.0396714	0.972877		5.16829	4.08847	4.13915	4.51183	4.10605	4.67724	3.83534	4.56482	4.12449	4.59124	3.76243	4.77197	4.1942	3.62384	5.16991	4.70935	4.76086	5.43047	4.291	4.25727	4.73403	3.46337	4.12755	4.18408	3.98397	4.22689	4.09352	4.30968	4.74186	4.29353	4.86083	4.56364	4.61984	4.95644	4.48428	4.73712	4.0057	4.74024	4.62857	3.70884	4.26546	4.9309	4.46923	5.60037	4.41145	4.10005	4.1209	4.49099	4.4529
Q6P1N0	CC2D1A	0.00496982	0.0675429	0.791408	1.73076		-2.28185	-1.7874	-1.48829	-3.02171	-0.50701	-2.80138	-1.02651	-2.37143	-1.4697	-3.82692	-1.4494	-0.557281	-4.09158	-2.17517	0.515951	-0.91819	-1.56354	-2.00343	-1.14964	-0.848053	-0.264578	-0.589888	-0.70109	-0.435623	-0.248753	-0.1952	-0.409126	-1.61666	-0.506134	-0.275354	-0.023756	-0.604174	-1.61748	-1.11125	-0.988678	-1.10636	-1.07362	-1.25251	-1.51659	-0.112576	-0.370293	-0.759365	0.175331	-0.544922	-0.738747	-3.0796	-2.4835	-1.47121	-0.966255
Q6YP21	CCBL2;KYAT3	0.0666292	0.295548	0.672401	1.59372		-5.96429	-4.59656	-4.54608	-3.75626	-4.73003	-6.14084	-5.63795	-4.83632	-7.36427	-4.75834	-4.47826	-4.71795	-3.21394	-3.19169	-5.00306	-5.27987	-4.50296	-6.82411	-4.27303	-4.53797	-6.02008	-6.16256	-6.39542	-1.99778	-2.24498	-6.09628	-1.93102	-4.74099	-4.87322	-5.55678	-3.89348	-3.51369	-5.50899	-5.47361	-4.04733	-3.974	-5.83406	-1.83927	-4.69871	-3.89492	-4.64592	-3.26612	-6.06289	-4.31671	-3.85398	-4.10298	-2.24077	-4.54239	-4.62904
Q96M91	CCDC11;CFAP53	0.051222	0.251448	0.309826	1.23956		3.29711	1.57401	1.97974	2.59034	2.31791	2.26534	2.25179	2.18897	2.14621	2.01153	1.98936	3.00561	1.92861	1.8257	2.22635	2.91058	1.38171	2.1595	2.84869	3.22017	3.26427	2.01865	3.12644	3.09329	2.14227	3.37747	2.46057	2.61644	2.92721	2.57104	2.78212	2.60947	1.75082	3.60118	2.10343	2.28387	3.10915	2.92154	2.60203	2.57676	2.0488	3.42242	3.15391	2.67113	2.24784	2.79941	2.98162	1.39977	3.12108
Q8N5R6	CCDC33	0.129095	0.412827	-0.562798	0.676988		-2.34651	-2.30149	-1.99749	-3.36519	-4.71953	-4.35124	-5.18278	-3.76063	-4.28967	-4.47827	-3.65177	-3.56888	-4.31307	-5.24823	-3.82218	-1.7513	-4.40328	-4.45948	-3.79646	-0.710039	0.673367	-4.37057	-4.83386	-4.4608	-4.87889	-3.43601	-1.71085	-4.02471	-3.47277	-3.25182	-3.28121	-3.68462	-5.22501	-5.69418	-4.59811	-3.87768	-3.5804	-3.25377	-3.23242	-5.23113	-4.13717	-5.09616	-6.34896	-4.33569	-3.07825	-4.21776	-2.3239	-2.65587	-3.25792
P51679	CCR4	0.74241	0.914822	0.152852	1.11177		-1.03976	-1.64008	-0.54747	-1.13616	0.312366	1.9722	-1.59484	0.929287	-1.47004	-0.899883	0.0777645	-0.312357	-1.01657	-1.39217	-0.808945	0.39007	1.68279	0.233538	1.46518	-2.42819	-1.60472	-4.01352	-5.05574	1.63066	2.40506	0.443134	0.714626	-3.68911	0.270079	1.37548	0.610891	3.33403	0.399244	-0.315992	-0.689112	-1.04743	-0.322149	-2.31857	-0.216005	-0.086935	-1.73004	0.0398769	1.95692	-0.126869	-0.26565	-0.892113	0.162821	0.265568	-0.329975
P78371-1	CCT2	0.577563	0.836084	-0.0806106	0.945657		2.01689	1.55857	1.81507	1.7784	1.11095	1.40636	0.726942	1.48143	1.21542	1.03493	1.01669	2.34791	1.83138	1.04986	2.81508	2.1183	1.31002	1.70151	1.15696	1.78659	1.83097	0.584818	1.25642	1.96656	2.04823	0.902184	1.68421	1.01978	1.49241	1.10128	1.75401	1.5554	0.376143	1.65498	2.28209	1.15764	1.0013	2.16896	0.985888	1.55686	1.4277	2.16916	1.45811	1.94049	1.81797	1.08305	1.76863	1.98279	1.6928
P49368-1	CCT3	0.631023	0.86668	0.101991	1.07325		1.66606	1.16276	1.52001	1.23151	-0.00506592	-0.254351	-0.47032	0.4039	0.760433	-0.517984	-0.39271	1.55136	1.76246	0.776134	2.10438	2.44685	0.695002	1.93661	1.00083	1.15392	0.763184	0.359938	0.243305	0.924889	0.983227	0.626032	1.14324	0.82378	0.132912	1.24339	1.35645	1.26804	-0.172207	2.2183	2.22372	0.88409	0.094799	1.04088	0.627562	1.06258	1.09773	1.8583	1.74648	1.59427	1.56741	1.22897	0.623919	1.02918	0.751177
P50991	CCT4	0.352028	0.675242	0.212237	1.15848		1.54482	0.731361	0.310816	1.54487	-0.827808	0.152582	-0.576694	0.249065	0.559748	-0.102953	-0.180368	1.96654	0.569038	-0.856016	2.53366	0.686922	-0.196991	0.00627136	1.41904	1.01414	1.75248	-0.88965	1.50909	0.686321	0.19825	0.714808	0.229889	0.705206	1.21118	1.08638	0.0873566	0.976816	-0.352989	1.43636	1.8769	1.06601	1.104	1.89782	0.152018	1.02001	0.99135	1.07586	1.35347	0.861158	1.39608	0.667482	0.413073	0.0355492	0.833565
P48643	CCT5	0.574111	0.836156	-0.101177	0.932272		1.57406	0.876997	-0.293436	1.91852	2.82938	1.78784	2.94558	1.56837	2.26474	2.17172	1.47641	1.88623	2.05964	1.52242	1.64354	1.72509	1.62256	1.38515	1.08308	1.71343	0.486105	1.82353	1.26015	1.51423	1.16747	1.25176	1.23103	2.36152	1.86982	1.12855	1.47562	1.10253	2.88821	0.996624	2.10273	1.3338	2.48845	2.29637	2.30547	1.12551	1.30917	1.16203	1.32741	0.975796	1.75979	1.40264	0.867426	1.37823	0.924421
P40227-2	CCT6A	0.0198049	0.158175	0.708873	1.63453		1.10634	0.310467	-2.02559	0.515524	0.768736	0.212759	-0.398867	-0.828669	0.354359	-1.13991	-0.62377	1.18024	-0.115349	-1.7928	1.86851	-0.231783	0.0297241	0.34164	0.44532	-0.841822	-0.0168476	-0.0310268	0.714632	0.111588	-0.734108	1.12374	-0.59745	2.20808	1.07444	0.689899	0.41468	1.05823	-0.483725	1.1046	1.72808	1.99673	2.36238	2.07678	2.76072	-0.401489	0.481806	0.709427	0.683208	0.488573	1.05608	-0.594496	-0.629379	-1.54942	0.850132
Q99832	CCT7	0.958832	0.989127	0.00920516	1.0064		3.49912	3.50314	3.07146	3.79885	5.50945	3.53426	4.0496	3.20648	5.1204	3.96231	3.49528	3.76066	3.84941	3.48478	3.81762	2.94689	2.9831	2.92037	3.69938	3.07893	2.77186	3.48158	4.26397	3.89395	3.18896	3.29593	3.23123	4.44933	4.8174	3.21471	3.54261	3.6664	4.27996	3.71004	3.78121	3.2978	4.54902	4.70405	4.36285	3.21654	3.0398	3.13256	3.16531	3.5174	3.40493	3.29453	2.78733	3.22612	3.16
P50990	CCT8	0.00338554	0.0513548	-0.43752	0.738403		1.85175	1.52506	0.824324	1.91082	1.20233	0.994295	-0.164988	0.686098	0.472788	0.704487	1.03019	1.74252	1.15509	0.797762	1.01187	1.3415	0.847954	1.21404	1.35548	1.84213	2.06244	0.195374	0.687449	0.536394	0.121902	0.270845	-0.297392	0.230307	0.812017	0.637779	0.0607071	0.642223	0.483921	1.23549	0.808701	0.883953	0.598938	0.42318	0.530725	1.01998	0.884979	1.03131	1.41738	0.981178	1.56561	1.33518	1.01336	0.900076	1.28178
P08571	CD14	0.540871	0.819028	-0.161868	0.893867		6.51798	5.8229	6.35918	6.80292	5.95179	6.09146	5.72574	6.24669	5.78337	6.92851	6.02408	5.32303	6.69244	6.7555	4.7073	5.75803	7.12254	6.84488	5.52628	8.29322	7.25546	7.04499	5.68354	5.57384	7.72088	5.55026	8.24661	6.7872	6.19566	4.92755	5.77709	4.72698	5.7814	5.76766	5.51563	5.71869	5.80401	6.73832	7.01246	5.26032	5.23584	5.56561	5.35739	6.28469	5.3523	6.56476	5.73904	8.6119	7.63411
P48509	CD151	0.948012	0.9883	-0.0134204	0.990741		-1.15127	-1.85863	-1.17932	-1.56626	-3.04866	-1.83727	-2.31039	-2.44529	-2.21293	-2.57599	-2.74627	-2.82653	-1.64161	-1.71279	-2.89482	-1.77836	-2.66311	-2.92505	-1.54894	-1.09454	-1.31287	-2.3853	-1.72441	-0.890554	-2.49207	-2.12898	-1.95422	-1.98081	-3.33267	-2.62238	-1.93859	-1.87729	-3.03686	-1.53008	-1.9922	-2.12656	-1.31083	-1.00723	-4.10942	-1.85782	-1.678	-2.62506	-3.39492	-1.55127	-1.3813	-1.85204	-1.14297	-2.58714	-1.63931
Q8N6Q3	CD177	0.746768	0.91579	0.147209	1.10743		-2.33106	-0.655916	-1.28189	-1.58178	-2.14169	-2.35797	-2.44331	-2.54115	-1.1749	-1.2022	0.666519	-4.32342	-2.02054	1.42833	-1.16191	-1.89793	-3.83464	-2.631	-0.660891	-1.84489	-1.87341	-0.894646	-0.14131	-2.42859	1.06954	-0.839956	1.49814	-1.1366	-2.52004	-2.9048	-2.30564	-5.00052	-2.12504	-1.53376	-3.63081	0.156118	1.33079	-1.21594	-3.75636	1.69932	-3.9093	-2.06538	-2.06598	-2.14482	-1.23831	0.0793324	-1.12528	-3.77598	-2.7732
Q9HCU0	CD248	0.597843	0.84832	-0.171352	0.88801		-1.16248	-0.434496	-0.779882	-1.40417	-0.851082	-1.00615	-0.091589	-0.597437	-1.17119	-0.309765	0.176914	-2.65238	-0.350298	0.625769	-2.95993	-0.686531	-0.7505	0.783136	0.0700588	0.00873375	-1.2725	-0.218237	-0.687483	-1.23337	0.0840073	0.0278835	0.359446	0.0453014	-0.874603	-1.42097	-1.4267	-2.37286	-0.0798626	-2.84624	-4.90059	-1.35746	-0.145807	-1.6144	-0.134562	-1.4581	-1.10418	-2.09534	-0.0359268	-0.353552	-2.16901	0.0149937	-0.0752563	1.21538	0.305269
P26842	CD27	0.799233	0.93232	-0.0638858	0.956684		-5.21112	-3.59155	-5.47444	-5.88875	-4.01764	-5.51202	-4.63213	-5.34073	-5.73009	-4.73576	-4.74176	-6.02783	-4.934	-2.91329	-5.44153	-5.02827	-3.87426	-3.86977	-4.86454	-5.33953	-5.90069	-4.8225	-4.86249	-5.01242	-3.99112	-4.89338	-5.32794	-4.44413	-5.49245	-4.7581	-2.49581	-5.44888	-4.05542	-6.37269	-4.87733	-5.80892	-4.37661	-5.29211	-5.36551	-3.93701	-6.76366	-3.81801	-5.01991	-4.73062	-4.78784	-4.7264	-5.99574	-5.40257	-6.33554
Q9Y5K6	CD2AP	0.72923	0.912686	0.0712434	1.05062		2.68523	1.90112	2.04701	3.32847	4.21869	1.79942	1.83667	1.58779	3.76347	3.11861	2.74872	3.67198	2.1336	2.38812	2.74949	1.49276	1.33893	1.03862	2.11959	1.73316	1.81923	2.25354	3.31685	2.49528	1.76204	3.1514	2.04286	3.20148	3.42174	2.32512	2.10745	2.25569	1.75954	1.9375	2.20453	2.75806	3.35455	2.90214	3.03858	2.38883	2.89135	1.56108	2.34115	1.60158	2.42778	2.71832	1.72324	1.72376	2.35695
Q6UXG3-4	CD300LG	0.110164	0.380033	-1.0803	0.472932		-1.43242	-1.6188	-0.977648	-1.56915	-4.53764	-7.97325	-3.78658	-5.90681	-5.62502	-0.898027	-1.72053	-0.978001	-1.28509	-1.23606	0.0968189	0.0844803	-0.550451	-0.0568829	-0.671223	-0.575531	-0.674917	-1.27884	-3.56957	-5.08907	-4.88655	-6.45202	-3.64084	-6.79084	-5.04431	-4.5602	-4.48093	-6.52865	-6.25208	-5.22223	-7.16136	-1.39779	-1.80666	-1.32712	-2.18707	-1.85446	-1.30544	0.184124	-0.994766	-0.231489	-1.25383	-0.274183	-0.487885	-1.08958	-1.12165
P20138-1	CD33	0.369474	0.691873	0.501383	1.41557		-3.37901	-5.61043	-1.40958	-3.09984	-1.15406	-0.720644	1.29124	0.555021	0.430687	-1.53563	0.234827	-5.86458	-4.79461	-4.16567	-0.349508	-1.0981	-1.89813	0.337639	-0.704231	-4.06289	-6.03419	0.473604	-0.986223	-2.5346	0.154312	-2.15508	0.530067	-1.9828	-0.350689	-0.877451	-2.69205	-1.55614	0.683012	1.0484	-1.20566	-1.0603	-1.97627	-1.68423	-3.33725	-5.49345	-2.88753	-0.14551	-0.389648	-2.13127	-4.61132	-3.09458	-2.44038	-0.533644	-2.10017
Q08722	CD47	0.719212	0.912355	-0.0962802	0.935442		-0.427114	-0.987751	-1.72932	-1.13161	-3.38889	-1.37619	-2.88531	-3.46847	-1.42488	-0.745081	-1.36901	-3.16789	-0.772297	-0.813665	-1.16434	-1.45235	-2.50889	-0.300062	-0.198206	-1.3361	-1.94732	-1.36534	-1.57489	-0.289373	-1.5444	-2.44308	-1.66902	-2.30715	-1.34454	-2.4887	-1.15978	-1.41361	-3.37324	-2.75351	-2.18044	-1.63933	-1.83475	-0.846531	-1.9618	-0.753841	-0.821192	-1.10594	-1.31204	-1.01515	-3.46103	-0.25996	-2.32478	-2.63527	-0.276842
P08174-6	CD55	0.920413	0.9803	-0.0383703	0.973754		1.77925	4.59957	-0.0330315	0.465572	3.17051	-0.627445	-1.34958	-0.195635	2.53208	1.01385	1.35488	0.363773	0.695932	1.24335	0.0116711	-0.105442	-0.945278	1.03526	-0.247847	1.3482	1.1161	0.474415	0.52639	0.842825	-0.372614	0.159327	1.07077	1.13475	1.9719	-0.148388	-0.279999	-0.21336	-0.507694	-0.772915	-0.819027	0.71406	1.76927	0.624084	2.03831	3.6294	2.84851	-0.284266	-0.116171	-0.104843	0.16222	3.86688	1.88511	1.62677	0.167583
P13987	CD59	0.146132	0.44561	0.26278	1.19979		4.6627	4.30779	4.82934	4.9685	3.02118	3.48428	3.61087	3.83601	3.75058	4.82941	4.71375	4.97202	4.35574	4.81968	3.82977	4.06481	3.46009	3.76338	4.07276	5.04035	5.20854	4.67815	4.42801	4.56648	4.30529	5.26055	4.52339	4.64805	3.57527	3.68569	4.14286	3.79343	3.71085	4.09325	3.31805	5.09649	4.20168	4.98302	4.85998	5.33497	5.43314	4.41733	4.12587	4.16187	5.07192	5.54253	4.84041	4.7376	5.29041
O43866	CD5L	0.33755	0.660726	0.277907	1.21243		0.193756	-0.169111	1.53652	0.363062	2.45482	0.192869	0.605045	0.9753	1.19262	0.592941	0.825407	-0.328255	1.79164	0.680252	-1.55251	-0.0887699	0.0649853	0.400476	0.157263	-0.450394	-0.059473	0.648359	1.03436	0.839062	2.50917	1.86826	3.18875	1.2008	1.17297	1.81267	-0.0873985	1.0668	1.93056	-1.34418	0.743795	-0.631731	-0.14205	-0.807503	-0.573524	0.235804	0.230371	-0.220182	1.82097	-0.0240593	-0.454464	1.14936	1.89873	0.782572	0.437716
P08962	CD63	0.970745	0.99189	0.00535252	1.00372		3.3334	2.8963	2.52669	2.80523	3.83573	2.77778	2.54173	2.62229	3.59885	3.33147	2.89489	3.38255	2.59488	2.98912	4.0268	2.27589	1.81087	2.2366	3.84285	2.15008	3.02626	2.9851	3.10123	2.98881	3.32295	3.38316	3.31434	2.95604	3.3633	2.69161	2.79925	3.28314	2.75201	2.91961	2.39673	3.53072	3.50611	3.539	2.75305	2.97042	3.3543	2.87608	3.02242	2.70937	2.28699	2.7007	1.96622	2.20886	2.46874
P04233-1	CD74	0.853754	0.955556	-0.0678462	0.954061		-0.284233	-0.767756	0.0017395	0.421904	-0.743483	-0.573557	-0.903322	-0.403337	-1.59528	0.507078	0.149799	-1.05745	1.97994	-0.271067	-2.85481	-1.13057	-3.23843	-0.83227	-2.14276	-3.35887	-0.97732	1.72558	0.79245	-0.314047	0.264128	0.47901	-0.2432	-1.98366	-1.37074	-1.71876	0.0929775	-1.39738	-1.57256	0.16004	-1.12425	0.100149	-0.392906	-0.683578	-2.5159	1.22563	-1.4957	-1.38308	-4.00894	-1.78309	-1.77568	-2.38744	-1.71799	-0.958824	-2.01067
P60033	CD81	0.214606	0.538322	0.258974	1.19663		0.97242	1.71636	0.879295	1.52801	-1.33716	0.383896	1.3875	0.494528	0.48984	1.77816	1.54931	1.61429	1.79753	1.27635	2.2315	0.15756	0.542933	-0.617331	0.408865	0.778458	1.33166	1.21382	1.21089	1.9395	1.0728	2.01979	1.84811	1.69323	0.707443	0.940035	0.731199	0.43717	0.449619	0.671059	0.206402	1.86379	1.68262	2.37715	1.01345	1.61041	1.52379	1.30967	0.310051	0.627457	0.628859	1.02651	1.80489	0.882408	1.26777
P27701	CD82	0.938335	0.985938	0.0243755	1.01704		-1.4987	-2.12262	-3.51742	-2.34743	-6.02818	-2.35892	-4.79466	-1.99695	-1.02847	-0.995289	-1.79957	-1.52826	-1.91121	-1.9576	-0.153553	-2.11178	-2.54307	-1.93506	-1.91018	-3.03891	-1.57493	-1.79179	-1.3585	-1.22022	-3.91244	-1.57075	-1.83574	-1.80169	-1.28662	-2.25504	-2.03964	-1.95576	-3.11489	-1.78938	-1.79088	-1.74264	-1.88641	-1.66252	-1.7384	-2.64037	-4.43488	-2.06828	-1.92733	-2.2461	-1.6488	-1.50794	-2.55793	-4.33792	-4.06497
Q9UIB8-3	CD84	0.475997	0.775963	-0.183816	0.880371		2.21977	2.19548	2.71752	2.10239	0.261372	2.53658	2.1099	2.79312	1.41808	1.55479	2.42634	-0.441923	1.70506	2.81447	0.238998	2.4922	3.00276	2.82119	2.34682	2.83039	2.50407	3.27499	2.81357	2.62193	1.88339	3.19519	2.2765	1.98142	0.609491	2.28515	1.52599	1.46947	2.76218	0.814272	2.70504	1.31222	1.14511	0.102777	1.04091	1.38498	0.714291	1.02038	1.64215	2.36877	1.28041	2.15723	2.08351	2.6134	2.63427
P21926	CD9	0.128682	0.412872	-0.112432	0.925027		6.02259	5.58396	5.56226	5.76657	5.38726	5.5745	5.22974	5.3726	5.5701	5.83351	5.70013	5.73072	5.57102	5.50474	6.09749	5.57214	5.52331	5.95262	6.02128	5.80078	5.94284	5.76785	5.78013	5.84669	5.49291	5.54779	5.77211	5.85651	5.65002	5.67174	5.76085	5.573	5.36868	5.21035	5.25441	5.43785	5.57762	6.02019	5.68279	5.82871	5.45467	5.60852	5.55198	5.66698	5.32046	5.76803	5.08018	4.79899	5.59545
Q16543	CDC37	0.269725	0.594552	-0.341274	0.789344		-1.29435	-0.792913	-0.385685	-2.43631	-4.02501	-3.90369	-1.57657	-3.10563	-2.85018	-2.40962	-1.49152	-0.382622	-1.28312	-1.63418	-1.40825	-1.82738	-3.98056	-2.208	-1.6058	-1.22501	-1.00721	-1.87236	-1.2469	-1.53526	-3.00006	-3.78057	-2.72028	-2.52348	-3.43703	-2.12633	-2.09618	-1.61534	-2.39232	-3.03311	-2.1497	-3.06948	-1.75486	-3.09886	-2.90636	-1.72417	-1.04256	-1.00844	-1.57169	-1.27025	-1.2782	-3.77712	-0.0672379	-3.48549	-4.41685
P60953	CDC42	0.69791	0.897896	-0.104697	0.93		2.87508	3.05411	2.91001	3.40969	7.34741	3.56347	2.59138	3.60112	5.06631	2.96222	2.91627	3.89434	2.55026	2.67909	2.92088	2.98603	1.98895	2.23602	2.68218	2.03526	2.82272	2.34374	2.8685	2.94827	2.5211	2.91574	2.45561	2.84498	5.78045	2.41307	4.41762	3.61367	3.11658	3.44824	3.17374	3.14409	3.27884	3.61903	2.52369	3.58842	3.14666	2.66201	2.97422	2.78544	3.17503	2.83206	2.34043	2.664	2.93035
Q9Y5S2	CDC42BPB	0.339541	0.662213	0.26097	1.19828		-2.12468	-3.61598	-0.791065	-0.911074	-5.50721	-1.92947	-2.02773	-3.1917	-0.924078	-1.08141	-1.91974	-2.28868	-0.849077	-0.799612	-1.97905	-2.96993	-2.38861	-2.88912	-2.28802	-2.83121	-1.7098	-1.07607	-1.06835	-2.43155	-1.20228	-2.10711	-1.30715	-3.19531	-1.78969	-2.24406	-1.68233	-2.01735	-2.54574	-1.71222	-1.16979	-1.1974	-1.75313	-2.52686	-1.85772	-1.15683	-2.79085	-0.594215	-1.2641	-3.07124	-2.32868	-3.69351	-2.09404	-1.22563	-1.61259
P12830	CDH1	0.328935	0.650912	0.763585	1.6977		-1.55629	4.62673	-0.728727	-4.45386	-2.7786	-2.62412	0.418961	-2.35345	3.94342	-3.26528	-1.96205	-2.38586	-2.97911	-0.044939	-0.732105	-3.12638	-4.28163	-2.08039	-1.55411	-1.40519	5.47877	4.22344	-1.3447	-1.85033	-4.20239	3.03965	2.79634	-2.87936	-1.33478	-1.27913	-4.54395	-1.83225	0.596985	-2.62602	-1.1393	-1.20741	2.96204	-1.38347	-2.88733	-2.20715	-0.834137	-0.716534	-2.02544	5.83097	-0.6712	-0.56374	-1.17962	3.47152	3.37539
P55287-1	CDH11	0.199215	0.520448	-0.43406	0.740176		0.885315	1.72905	1.55465	2.56899	4.11005	2.5097	2.27314	3.12984	3.58135	2.65974	2.73299	1.07934	3.51091	4.33141	1.90871	2.11248	2.42617	3.36229	2.88792	3.85127	3.59574	4.28872	1.87712	1.13462	1.09689	3.48973	1.10131	2.84229	2.87607	1.64035	1.81276	1.54603	3.28675	2.82295	1.59845	0.982338	3.38491	1.91598	1.74097	1.1722	0.533287	2.30802	1.85179	2.63791	1.1144	1.73275	1.91418	6.24594	4.63235
P55290-4	CDH13	0.180785	0.496986	-0.630881	0.645782		-1.82589	-1.57529	-0.708689	-1.09642	-0.717051	-2.58497	-2.6771	0.00336647	-0.980707	-1.71557	-4.11093	-3.68877	-1.64984	0.427526	-2.51915	-1.30338	-2.22008	0.226957	-0.343756	-0.0905933	-1.54239	0.746208	-3.24588	-2.16158	-5.75803	-1.57885	-5.88567	-2.29086	0.163828	-4.53323	-0.264624	-2.68135	0.144159	-1.46031	-4.70845	-3.76562	-1.25975	-0.498972	-0.690557	-3.70664	-3.67666	-1.14723	-2.87463	-0.670275	-2.45705	-1.11832	-2.81604	0.757587	-1.14956
P55291	CDH15	0.506386	0.793938	-0.191268	0.875836		1.58442	2.45344	1.3074	2.26958	4.59557	2.50171	2.69939	2.29893	3.80218	2.48113	1.38637	1.35852	3.21593	3.57998	0.941435	1.83587	2.27336	2.16151	1.1292	1.42335	1.5061	1.55603	0.785528	2.22104	1.35745	4.76895	3.11746	3.76067	3.3672	1.4855	2.37535	1.40696	1.82995	1.69897	1.57303	2.23837	2.51937	2.15416	3.12993	1.06905	0.31601	1.41619	1.05126	1.71622	1.14925	1.21514	1.75972	2.42277	3.59014
O75309-1	CDH16	0.763987	0.922117	0.106693	1.07676		1.721	0.829813	3.09034	1.42895	-0.0310993	2.08048	1.72767	1.12293	0.417517	0.623953	1.14263	0.478287	0.870529	1.48274	-0.580805	1.98234	3.14198	1.82374	0.130789	1.40377	0.497318	1.02343	0.939577	1.67627	4.3037	0.896938	4.84041	0.859451	-0.733307	1.86476	0.32283	0.402571	0.351227	-0.472502	2.75141	0.127829	0.0839977	-0.690491	1.13093	1.2992	2.01355	0.569956	1.47128	0.106974	1.26087	1.97772	3.63308	2.11051	2.71174
Q9H159-1	CDH19	0.00159626	0.0363855	-0.934043	0.52339		-1.60559	-0.545181	-1.58766	-0.0160084	-1.39686	-0.39395	0.71977	0.989197	-0.772213	-2.44731	-0.96117	0.676016	0.475023	-0.323303	-1.31791	-0.312323	-1.57584	0.563454	0.0451927	-1.5986	-2.12913	-0.467613	-1.55325	-2.32757	-2.03329	-0.502348	-3.62006	-0.516489	-1.23303	-1.31696	-0.598124	-1.07742	0.375742	-1.24578	-0.491962	-1.98333	-1.64501	-3.61305	-2.13484	-1.41908	-1.78664	-1.87359	-0.798803	-1.13836	-2.77566	-2.16421	-2.14621	-2.50438	-1.58111
P22223-1	CDH3	0.0233978	0.173172	0.903614	1.87075		-2.67758	-2.46668	-1.45004	-2.22291	0.280895	-0.826637	-0.113602	-1.53759	-1.70915	-1.7155	-5.70075	-1.70404	-0.348375	-0.141142	-0.529913	-2.53343	-3.41037	-1.84608	-0.0946579	-2.02875	-1.28897	0.459707	-1.51612	-0.773685	-1.31528	-0.929487	-0.343666	-2.66604	-0.044672	-0.623095	-2.55986	-2.46804	1.75489	-0.540537	-1.10545	-1.03094	-0.837873	-1.50959	-1.07076	0.401201	-1.2421	-2.17872	-0.883959	-1.88516	-0.751699	1.10227	-1.47806	3.19251	0.725033
P33151	CDH5	0.492425	0.790762	-0.271498	0.828459		-3.61022	-2.70231	-1.94005	-6.14598	-2.03179	-0.7591	-1.26481	-2.60953	-0.312752	-2.28237	-3.93543	-2.35701	-4.90215	-0.409037	-0.899923	-1.96895	-1.51492	-0.778461	-2.45398	-2.62106	-3.70278	-1.40934	-3.8743	-2.51895	-5.61099	-2.0849	-2.79456	-2.53216	-0.910906	-2.9692	-0.698097	-1.91551	-2.60954	-0.845728	-1.93572	-2.45481	-2.92035	-3.7781	-2.49253	-2.12127	-3.47283	-2.69357	-2.67444	-1.28004	-4.64948	-2.34669	-5.51693	-1.11452	-2.97994
P55285-1	CDH6	0.755906	0.921192	-0.139825	0.907629		-3.08505	-0.411785	-2.79014	-2.05717	-4.3638	-1.97982	-3.35818	-0.473618	-3.95987	-3.30684	-5.395	-3.08285	-0.382402	-0.0704784	-1.61546	-2.71817	-5.75999	-0.230745	-0.658289	-2.16651	-1.24307	-1.42389	-3.83172	-3.04506	-3.64258	-1.29211	-5.41271	-1.12733	-5.06896	-2.6952	-3.04213	-3.5212	-1.31383	-1.99495	-3.36462	-1.65147	-0.42885	-1.86786	-0.170084	-0.281353	-3.25437	-3.01566	-3.18526	-3.3042	-3.28623	-1.02283	-4.7308	-0.6483	-1.77056
Q9BYE9	CDHR2	0.910325	0.97654	-0.0310926	0.978679		-1.35391	-1.11669	-1.2101	-1.44149	-2.62185	-0.17028	-0.169064	-0.733585	-0.168791	-0.888977	-2.24753	-0.43996	0.929567	-0.330261	-1.54869	-0.438986	-0.220358	0.689318	-0.333292	-1.17839	-0.821959	0.000652313	-1.02356	-0.336662	0.540094	-0.501024	0.73641	-4.1474	-0.389221	-0.566122	-0.629013	-0.888382	-0.220518	-0.0219803	-0.935127	-0.882055	-1.73718	-1.83227	-1.47812	-1.72939	-0.934252	-0.316757	-1.01169	0.291267	-1.00371	-0.911179	-1.03678	1.14462	-2.13829
Q9HBB8-4	CDHR5	0.0265746	0.180808	-0.810345	0.570245		-2.5354	-1.70219	-1.40052	-2.08049	-0.402622	-0.489515	0.087595	-0.414854	-0.70775	-1.23551	-1.04261	-1.98041	-2.47649	-0.0770054	-1.58842	-2.19455	-1.69252	0.0628071	-0.873587	-1.02909	-3.44904	-3.25341	-0.933594	-3.1171	-0.0569668	-1.05812	0.158663	-1.27317	0.0566959	-1.96176	-0.849787	-2.06508	-2.45659	-1.45957	-1.60098	-4.61656	-2.26948	-3.62675	-4.14979	-2.75649	-3.60423	-2.63832	-4.05247	-1.48784	-1.15409	-2.04134	-4.78298	-1.20748	-0.727312
P06731	CEACAM5	0.100607	0.363216	-0.664472	0.63092		-3.18674	-1.99864	-1.77974	-2.29737	-4.20787	-4.15131	-3.93251	-2.65178	-5.33202	-2.36633	-4.3958	-2.43201	-2.76713	-1.39505	-3.48444	-0.88006	-2.30272	-2.35384	-3.03166	-3.00914	-1.93278	-2.13574	-2.96833	-5.25845	-4.77607	-1.85135	-3.39013	-1.76511	-2.05381	-1.75953	-4.37153	-2.25956	-3.36903	-1.66682	-7.87417	-5.33463	-4.13455	-4.89151	-2.50084	-4.94503	-2.61845	-3.28578	-3.99086	-0.740103	-4.01851	-3.54444	-5.5865	-4.02596	-3.34032
P40199	CEACAM6	0.129045	0.413333	-0.487522	0.713249		-5.22723	-2.36332	-2.15314	-2.92454	-2.43397	-5.02896	-3.25329	-3.92159	-3.90502	-3.8774	-4.87482	-4.02002	-3.53385	-3.62937	-2.90161	-3.19917	-3.99953	-4.93573	-3.80887	-5.18862	-2.14	-5.35172	-4.23842	-4.6065	-4.36851	-3.76093	-4.45161	-3.70389	-4.02228	-4.37579	-4.76644	-3.32611	-2.10337	-3.44277	-4.95766	-6.85261	-4.22298	-4.24089	-4.3085	-1.99904	-5.68165	-3.99055	-3.40364	-4.71995	-3.94218	-2.11067	-5.62123	-5.88604	-2.28807
Q14002-1	CEACAM7	0.018292	0.15162	0.577057	1.4918		1.70767	0.816221	-2.28751	1.53958	0.708698	1.2256	0.863869	1.62279	0.71991	1.59631	1.41811	1.98829	0.682423	0.184967	2.65317	2.12006	0.492823	0.504995	0.944073	0.547615	0.834074	-0.110996	0.271248	0.851118	1.08296	1.93312	0.515259	1.46894	1.54207	2.45305	1.6283	1.73492	1.9876	1.71438	1.68273	2.61581	1.31795	1.68357	2.06669	2.53916	2.01426	1.61843	2.18672	1.94215	1.67097	2.11235	0.619329	1.03897	1.82149
P19835-1	CEL	0.00283873	0.0495495	-0.527034	0.69398		8.32741	8.94611	9.08506	8.29801	9.3031	8.89032	8.11241	8.96116	8.49148	8.88893	7.88037	8.05608	9.30176	8.98973	9.31676	9.6391	9.05011	9.88957	7.94077	9.44871	9.77596	8.50782	7.84427	8.6028	7.84854	8.02979	7.21131	8.5937	8.84533	8.03195	9.83312	8.23017	8.29984	8.42841	8.11116	8.65658	7.99634	8.69374	8.18731	7.93407	8.12136	9.41242	7.9534	9.22553	8.45088	8.55066	8.93838	7.60867	7.88602
Q9NYQ6-1	CELSR1	0.993283	0.996921	-0.00412764	0.997143		-1.26162	-2.96803	-1.53846	0.911913	-0.920336	0.740488	0.107328	0.626137	-1.11037	1.77643	-0.461279	0.895237	0.315956	0.0833549	-2.04988	-3.19938	-2.24653	-0.588406	-0.513857	-2.93867	-2.62579	-2.5061	-2.1279	-2.55552	-2.2683	-1.94217	-1.5278	1.78246	3.12452	-2.37798	1.28581	0.206072	-0.178242	0.191534	-0.363058	0.573315	2.10745	1.36048	2.77262	-1.7589	-1.3158	-1.96899	-3.3117	-2.63365	-1.50314	-2.35287	-2.96537	-1.46486	-1.01851
Q02224	CENPE	0.188386	0.506563	0.517394	1.43137		-2.15911	-3.27706	-2.4737	-1.05959	0.838324	-0.913683	-3.50655	-1.16918	-0.190088	-0.586935	-0.643976	-2.25394	-1.66747	-1.00498	-0.195602	-0.705263	-0.857988	-1.51937	-0.529152	-3.70187	-1.99166	-1.88046	-2.83084	-2.20575	-2.1737	-1.13507	-1.73381	-0.441433	1.70146	0.582609	1.21299	0.68404	-0.603716	0.122519	-0.191864	-0.820181	-0.82255	-0.457569	0.209749	-2.46576	-2.39003	0.850805	-0.0589752	0.373987	-3.58821	-1.35365	-4.28719	-0.948301	-0.287182
O15078-1	CEP290	0.238106	0.558393	-0.171633	0.887837		3.74298	3.46625	3.46291	3.65942	4.37739	3.84528	3.00967	4.02692	3.89953	3.14499	2.75458	3.32614	3.1858	4.14098	2.82225	3.83965	4.02013	3.95852	2.70794	3.95293	4.40869	2.89348	3.1497	3.13553	3.17761	2.76987	3.25132	3.89022	4.04597	3.29434	3.67423	3.1251	3.63332	2.7963	3.38594	3.10067	2.91112	3.07403	3.69969	3.44654	3.72909	3.45565	3.36405	4.03046	3.23782	3.48992	3.40128	3.9436	5.09135
Q9C0F1-1	CEP44	0.0706014	0.298374	-1.31984	0.400579		-3.47947	-3.07867	-3.32202	0.0219688	3.88269	-0.488579	-1.48968	-0.547373	3.10841	0.514299	-2.01044	-0.453978	-2.51748	-2.37665	-3.50491	-2.76533	-2.88226	-2.59951	-3.96074	-2.45326	-2.26478	-4.16292	-4.20689	-6.6672	-4.88942	-3.7076	-6.81832	0.840746	2.73643	-5.39344	0.0385494	-0.992098	-1.25506	-1.15277	-0.964893	-0.725912	1.05837	0.280729	1.89539	-4.22094	-3.76164	-3.95354	-4.43523	-4.814	-4.46703	-5.63603	-5.97993	-4.71301	-4.44488
P11597-1	CETP	0.350787	0.674217	-0.130461	0.91354		3.88361	3.3205	4.05353	4.96735	3.20345	4.00452	4.22578	3.48863	3.98646	4.37828	3.9533	4.07441	4.19837	4.42356	3.08588	3.04268	4.59489	3.64039	3.87346	3.91936	4.238	4.5849	3.66916	3.7988	4.08119	3.89478	3.87008	4.48503	3.51282	3.70657	3.247	3.34848	3.62769	5.15977	3.5929	3.69814	3.50921	4.11084	3.69585	3.3694	3.3999	3.10318	3.83545	4.19549	3.00767	3.8839	3.67052	4.25154	4.11208
P00751-1	CFB	0.108458	0.37604	0.294627	1.22657		4.92308	4.69529	5.1004	4.9209	4.74251	5.11139	3.78994	4.47965	4.178	5.13212	5.41055	5.26258	5.03862	4.7958	5.37079	5.50195	5.58745	5.65174	5.1211	5.1318	5.34654	4.06528	5.15712	6.30224	6.36838	4.78617	5.91703	4.4378	4.24396	5.2149	4.55968	5.3288	4.11313	5.68644	6.51974	5.0279	5.02309	5.03778	5.20589	5.29242	5.19207	5.37514	5.35076	5.27378	7.0492	5.22431	6.24215	5.51981	5.12424
P00746	CFD	0.711713	0.906806	0.0723696	1.05144		2.583	2.30956	2.41641	2.28131	2.90316	3.51872	2.28378	3.46552	1.54583	2.72551	2.43557	2.25253	4.65548	2.28534	4.18052	3.40146	4.05763	2.6351	2.60761	2.72052	2.84584	1.64962	2.13048	2.4117	3.01844	2.44434	3.26182	2.94398	3.13048	3.92814	3.44122	2.3958	2.77999	3.49483	2.86264	3.26141	2.45821	4.14926	2.85261	3.21242	3.40795	3.20849	3.66883	3.43125	2.2334	2.56862	1.87882	3.36608	2.5827
P08603-1	CFH	0.00249834	0.045271	0.536359	1.45031	+	5.2614	4.93574	5.32787	5.03523	4.6469	4.65803	4.38492	4.46623	4.33206	4.68174	5.32186	5.21078	4.42285	4.71244	3.61905	4.33181	4.86237	4.19355	4.19739	4.76527	4.5977	4.57146	4.90833	6.02708	6.18971	5.01386	6.20104	4.84847	4.57133	5.15566	4.44569	4.97604	4.6377	4.7169	6.31461	5.11858	4.8727	4.5245	5.40803	5.95544	5.48695	4.58644	4.78934	4.84102	6.81984	5.13213	6.16849	4.73575	4.62125
Q03591	CFHR1	0.0266943	0.180953	0.439876	1.35649		3.92596	3.57108	3.01629	4.22095	2.13362	3.54645	2.38334	3.20378	2.37469	4.25268	4.11435	3.81254	3.25611	2.77688	2.5502	3.11401	3.60231	1.99517	3.46471	3.95392	2.99871	3.58778	4.53361	4.63114	3.9385	3.79165	3.41899	3.6453	2.85807	3.69431	2.90128	4.58148	3.11525	3.01029	2.83558	4.16279	4.11979	3.28142	3.32388	4.50309	4.45922	2.49809	4.19368	2.77898	4.50733	4.13283	4.20623	3.5013	3.12837
P36980-1	CFHR2	0.0191767	0.155887	0.891331	1.85489		0.256355	1.5818	1.20532	0.229303	-2.93012	1.40317	-1.8836	-0.36805	-1.426	1.48131	1.89436	0.673817	1.59108	0.426628	-3.94115	-0.85564	1.8108	-0.765203	-0.177349	0.550934	-0.317871	1.27695	2.38414	2.48127	1.57606	1.14504	1.41876	-0.081068	0.498915	0.111494	0.0230446	1.02956	0.487104	-0.603731	-0.605679	0.969479	1.22703	-0.295057	1.10679	2.507	1.51008	-0.482309	0.845726	-1.01094	2.38628	1.50991	1.23003	1.61446	1.28343
Q02985-1	CFHR3	0.0755652	0.311257	0.545566	1.45959		-3.69093	-2.94657	-6.15798	-4.31965	-3.55661	-2.75319	-4.63746	-4.1123	-2.53069	-2.74712	-3.8953	-3.68133	-4.96461	-4.35382	-3.42252	-2.22604	-3.07372	-3.7774	-3.90473	-4.21547	-5.19803	-4.57097	-1.62775	-2.91893	-3.93399	-4.90934	-2.55395	-2.34965	-5.34231	-1.43126	-3.87407	-2.51225	-3.5791	-4.44622	-3.17435	-4.03496	-2.59066	-5.87408	-3.52808	-2.35335	-2.45719	-3.07353	-1.71139	-2.98191	-2.67156	-3.21678	-4.04062	-2.4875	-3.36571
P05156	CFI	0.906239	0.975149	0.0374779	1.02632		6.41441	8.16505	6.37938	7.37244	4.43357	4.87909	4.47981	4.92617	4.64762	6.99736	6.52564	6.41107	6.80084	6.52779	3.65071	5.0276	4.95287	5.37834	4.28733	6.09683	6.42752	6.01681	6.56628	5.74392	5.69082	6.55512	5.77277	6.81663	5.01037	4.25342	4.88604	4.63223	4.75823	4.58145	4.0764	6.89421	6.70485	6.32006	6.90445	7.6282	6.65123	5.12806	4.6291	4.59114	5.78217	7.37995	7.17324	5.42778	5.51641
P23528	CFL1	0.789444	0.930924	-0.0282692	0.980596		4.20415	4.23917	3.97058	4.2666	4.51118	3.73528	3.27768	4.02674	3.87544	4.16131	3.56489	4.59055	4.14366	3.68646	4.35557	3.95767	3.45304	3.81565	3.87084	3.56617	3.36148	3.74554	4.33488	4.4501	3.40005	3.67739	3.26919	3.96945	4.01374	4.00592	4.23788	4.06159	3.06078	3.72954	3.76792	4.56269	4.0638	4.25014	3.67209	4.19549	4.15083	4.07325	4.08068	3.84533	3.93423	3.50357	4.25451	3.59773	3.47895
Q9Y281-1	CFL2	0.0712946	0.300828	0.451712	1.36766		-0.416555	-2.54574	-2.66297	-0.868896	-2.38486	-1.84467	-2.44713	-3.08095	-2.65866	-0.243567	-0.553289	-0.00387955	-1.07567	-2.25173	-0.666113	-2.09663	-1.5943	-2.14349	-1.29219	-2.35964	-0.756201	-0.735899	-0.256897	-1.33027	-2.0232	-3.489	-2.04223	-0.905823	-1.45429	-1.95962	-1.55528	-1.23897	-1.68766	-1.97288	-1.32962	-0.363026	-0.47263	0.23465	-0.649609	0.213379	-0.99703	-1.23776	-0.471592	-0.953524	-0.798159	-1.06904	-1.72494	-1.00859	-1.33544
P27918	CFP	0.974074	0.993331	-0.0135704	0.990638		-0.820978	1.33067	-0.710514	0.646503	0.103727	-2.97965	-1.19878	0.675827	1.28262	1.04038	2.13792	2.3405	2.2771	1.18816	-1.01725	2.26201	1.38595	-0.726883	-2.16887	1.62629	1.26516	-1.15368	-2.14487	-0.532661	-0.488903	0.104044	-0.547125	-0.743217	1.96795	-0.564196	0.9161	1.82642	-1.23467	-0.49395	2.08523	-1.9957	0.639536	1.90788	0.813154	2.30023	1.2747	-0.581427	2.15337	0.123535	3.11148	1.39378	0.446999	1.16792	1.12132
Q8TDI0	CHD5	0.270897	0.594653	-0.29753	0.813644		-0.453138	0.0175152	0.103556	0.236115	0.94228	0.0534725	0.451473	1.30322	0.738403	0.804844	-0.993614	0.529169	0.0182228	1.23062	1.64055	1.94876	0.82085	1.75786	-0.83152	-0.29837	0.546885	-0.361807	1.16059	0.505573	-0.766211	-0.32785	-1.82581	0.510448	0.425289	-1.8938	1.98982	-1.14651	0.729675	0.549826	-0.0544567	0.346338	0.603035	0.587601	0.0796127	-0.28726	0.22077	2.11799	-0.679255	1.95104	0.513411	-0.0902081	1.02678	0.772987	-0.898932
P05060	CHGB	0.0179402	0.15121	-0.807169	0.571502		-0.687963	-1.05069	-0.263309	-1.44464	-1.04787	-0.407701	-0.173321	0.380762	0.189898	1.18728	-0.735455	0.236193	-0.606241	-2.21861	1.8305	0.941265	-0.449507	0.1339	0.139591	-1.57867	-0.964352	0.695702	0.140873	-0.743557	-1.4106	-0.475697	-1.54963	-0.22163	-1.14285	-0.880358	-0.243658	-0.0534	-0.065176	-0.62142	-0.369267	-2.40369	-0.398312	-5.0443	-2.00746	-4.18164	-0.663475	-0.614159	-0.652184	-1.66078	-0.211081	-1.5039	-1.04003	-2.73325	-1.33107
P36222	CHI3L1	0.0136428	0.128648	-0.625549	0.648173		1.25309	1.4212	1.26192	1.85154	0.126902	1.30566	0.985819	0.42865	0.862221	1.09825	2.00722	2.41097	0.695328	1.32006	-1.35393	0.594543	0.781803	0.521778	0.897856	0.606504	0.841803	-1.12766	0.833073	-0.564976	0.235163	-0.726295	-0.222988	0.129148	2.577	-0.167097	2.01476	0.129251	0.826006	0.491817	0.584061	1.10494	-0.370125	-0.66851	-0.305639	1.75723	-1.08774	1.22081	0.283417	0.748755	0.374971	1.17534	0.209625	-0.382893	-0.0279274
O00533-2	CHL1	0.0107333	0.112968	-0.411815	0.751677		4.09248	4.42801	5.01172	3.91864	5.52048	4.48185	4.35481	4.99631	4.96014	4.75471	4.19245	3.82472	4.5164	4.54106	4.51156	5.36142	4.90566	5.55759	3.66469	5.20186	5.40938	4.49151	4.58736	4.04361	4.23074	4.14537	4.43018	4.37575	4.39809	3.46854	5.41241	3.87371	4.68096	4.35623	3.86114	3.97945	3.78913	4.03919	4.49556	3.50465	3.36818	4.6534	3.70976	4.8883	3.50031	4.56538	4.66731	4.70773	5.1865
Q9HD42-1	CHMP1A	0.756036	0.920826	0.0560239	1.0396		1.03949	0.831863	-0.313725	0.549513	0.831308	0.654642	1.80572	0.980661	1.18637	0.280054	1.29997	1.88949	0.886826	0.801283	1.63474	0.835146	-0.379158	0.353731	1.55954	1.25131	0.794531	2.49896	1.7936	1.00368	-0.194729	1.82513	-0.651993	1.65208	0.855	0.959467	0.825651	1.20508	1.14032	0.224852	0.524797	0.225477	0.811258	1.16552	0.177757	0.96266	1.00444	1.19198	1.1943	1.15689	1.33241	1.03642	0.40657	1.14081	1.13135
Q7LBR1	CHMP1B	0.205566	0.527831	0.210197	1.15685		4.04656	3.67203	3.48706	3.50406	3.73453	3.99297	4.6009	4.00874	4.45697	4.08504	4.11286	4.6946	3.41739	3.68764	5.041	3.78096	2.90833	3.9201	4.42283	4.02395	4.68032	3.67221	4.83085	4.20171	3.21246	4.63326	3.14343	4.49835	4.76489	4.94246	4.13531	4.39928	4.18262	4.20622	4.31702	3.59543	4.66752	4.75789	4.23139	4.02589	5.46516	4.00307	5.02851	4.3022	4.62411	4.17003	3.6619	2.73664	3.84751
O43633	CHMP2A	0.00635452	0.0808267	0.716839	1.64358		1.80733	1.34454	2.08635	0.792984	-2.2231	0.825256	1.34865	0.384764	1.91867	0.635489	1.70024	1.53029	1.122	0.886328	2.22664	0.606955	0.822149	0.049284	0.891617	1.46357	1.69489	1.3016	2.94123	3.01262	2.77784	1.90327	2.75315	1.50212	0.072998	1.46468	0.0950012	0.796017	1.31057	0.295397	2.50635	1.61616	2.15335	1.48806	1.73221	1.72935	1.92897	1.46823	2.1663	1.23636	2.77691	1.50216	2.51002	2.14691	2.1035
Q9UQN3-1	CHMP2B	0.17036	0.477913	0.22623	1.16977		1.87829	1.5133	1.08884	0.679543	2.81739	1.66107	1.89186	1.60286	0.936981	0.670671	1.44722	2.22747	1.32347	1.22514	2.14974	1.84708	0.978073	1.78468	2.18746	1.98586	2.27136	2.24164	2.76881	1.95568	2.39994	1.36139	2.51225	0.7369	1.15015	1.65967	1.60767	2.12695	1.36202	1.45541	1.45243	1.14026	1.29419	2.4081	1.03241	2.23527	2.25963	1.98448	2.52941	2.32727	2.20078	1.82825	1.33373	2.75593	1.77166
Q9Y3E7	CHMP3;RNF103-CHMP3	0.0373428	0.214179	0.729607	1.65819		-0.971165	-7.12235	-3.16934	-3.18383	-3.93132	-2.44102	-1.00982	-1.9613	-2.08208	-1.71111	-1.19936	-0.212337	-3.06647	-2.65256	-0.21245	-2.5554	-3.2631	-3.21908	-0.781206	-2.83987	-2.32745	-2.99053	-0.535168	-1.3721	-2.10864	-0.457806	-1.42016	-1.54475	-3.75035	-1.63703	-1.05747	-0.876234	-1.48214	-1.97033	-1.39453	-1.52164	-1.44529	-1.10267	-2.87599	-1.37508	-0.661327	-1.23194	-0.389877	-1.69104	-1.33726	-2.52727	-3.31287	-1.84865	-2.20306
Q9BY43-2	CHMP4A	0.76739	0.923584	0.109965	1.0792		-0.28787	-0.797861	-2.08302	-4.23798	-4.60983	-0.7561	-0.586506	-1.84082	-3.21534	-1.20943	-1.6144	0.303869	-1.41461	-1.07523	-0.575876	-0.454273	-3.51717	-2.64039	-0.569407	-1.07096	-1.52047	-1.68736	0.6998	-0.338488	-1.20048	-1.61568	-1.7274	-2.282	-4.148	-2.17708	-0.0317364	-0.339365	-2.15821	-2.31478	-4.12078	-2.09348	-1.23246	-0.860521	-3.67785	-0.0401592	-0.569828	-0.124645	-0.238901	-0.612049	-0.887386	-2.72147	-1.22252	-2.16918	-2.06052
Q9H444	CHMP4B	0.351444	0.674822	0.170405	1.12537		3.07107	2.43823	2.80389	0.656	1.42741	2.53471	2.5799	2.42656	1.69677	2.27019	2.65345	3.68614	2.37844	2.75764	3.58554	3.00546	1.89256	2.19152	3.06092	2.64418	3.24501	2.60071	4.04708	3.28115	1.93326	2.85978	2.12777	1.96634	1.45289	2.05499	3.0996	2.96065	2.33373	2.53706	2.51035	2.60844	2.85546	2.86989	2.17188	2.90235	3.29435	3.06235	3.36365	3.14892	3.14517	2.82037	2.79393	1.83891	2.8044
Q9NZZ3	CHMP5	0.798389	0.931833	0.0347652	1.02439		3.77907	3.4563	3.52203	3.16221	3.17479	3.95766	4.02432	3.97047	3.97805	4.06894	3.93195	4.61678	3.47809	3.76888	4.57147	3.96263	2.78112	3.61	4.15061	3.30203	3.73782	3.80508	4.76182	4.68205	3.08262	4.38929	3.26178	3.75857	3.77247	4.03485	3.95725	4.06932	3.83353	3.29467	3.27807	3.56606	3.72389	4.11865	3.36951	4.04425	4.29811	4.04969	4.6505	3.68303	3.84797	3.39772	3.32462	3.04122	3.21713
Q99653	CHP1	0.783316	0.929855	-0.105254	0.929641		-1.22079	-3.01802	-1.71815	-4.5912	-0.6061	-1.30371	-3.37317	-3.69695	-1.66244	-2.88955	-4.58883	-3.17967	-2.07345	-2.75898	-2.17085	-4.37378	-2.14255	-5.00713	-3.63999	-4.18682	-4.41994	-1.91834	-5.15873	-1.39818	-4.04201	-2.12426	-4.34745	-4.10117	-1.48655	-1.66305	-1.37598	-2.27076	-2.85801	-5.79521	-3.33873	-2.2874	-3.91798	-1.19296	-3.10073	-4.84042	-1.53114	-3.32784	-3.68593	-4.69761	-4.81507	-2.08389	-4.10536	-1.81875	-3.15973
Q8IZ52	CHPF	0.851492	0.955104	-0.0651085	0.955873		-1.10371	-1.47111	-3.91202	-2.78943	-5.16737	-4.03112	-4.84851	-5.84394	-5.43942	-4.49344	-4.35891	-2.4963	-3.9178	-5.57398	-4.23112	-4.85752	-3.78973	-4.75643	-3.12165	-3.81488	-5.3325	-2.71025	-1.65029	-2.01462	-3.18833	-3.77414	-5.28605	-4.43448	-4.58905	-4.36868	-4.63529	-3.69989	-6.78684	-4.17408	-2.94097	-3.73745	-4.22718	-3.50264	-5.32895	-3.96131	-4.11997	-3.29871	-3.40738	-5.63387	-4.59407	-4.50371	-4.1491	-4.74078	-6.16613
P33076	CIITA	0.988052	0.996964	-0.00747233	0.994834		-1.67467	-4.27153	-4.38543	-1.88578	0.315453	0.511265	0.706074	0.067337	0.0989552	-2.05372	-1.6163	-1.54533	-2.81286	-2.51837	-0.210651	0.316172	-0.739653	0.0607033	0.899242	-4.29632	-2.74162	-5.63267	-3.95478	-2.5758	-2.15392	-1.10973	-3.07937	-1.86433	0.643147	1.07443	0.7815	0.611828	0.38456	0.932526	-0.0865841	-1.52713	-1.87333	-2.42447	-1.9642	-2.04595	-2.19408	0.952843	0.95705	-0.160992	-1.0925	-2.39725	-2.37566	-3.34019	-1.73023
O75339	CILP	0.583059	0.838394	0.177975	1.1313		0.323454	0.127655	0.703512	0.582911	-4.6591	0.843962	0.262796	0.0162468	-1.15813	0.566488	1.27507	-0.894785	1.20832	0.243473	-1.10555	-0.0469227	0.715473	0.982388	1.02327	1.25086	0.741877	2.37314	0.730436	1.22114	0.236595	-0.10416	0.0374298	0.0434971	-0.435234	0.0146503	-0.839323	0.342802	-0.716553	0.464319	-1.75858	1.39049	0.776836	-0.0221729	0.763878	-1.06613	-0.744364	-0.218306	0.486135	0.511766	0.032011	1.25156	0.421394	1.82612	1.96828
Q8IUL8	CILP2	0.60021	0.850656	-0.172886	0.887067		7.54777	4.58551	5.86433	3.98729	3.36132	4.0444	3.02014	3.80068	3.24903	4.45049	5.86344	2.67724	3.96038	6.77158	2.15669	3.56917	4.03284	3.7708	3.30024	4.01398	4.59089	3.98345	3.79811	4.39223	5.5581	5.25286	5.69148	3.47874	3.44317	2.73244	3.50033	3.0551	3.70883	3.63127	2.74157	3.82745	3.57464	2.58887	5.48624	3.8856	3.43991	3.79798	3.24715	3.55598	3.43443	5.276	5.39769	5.40332	5.43387
P12277	CKB	0.17676	0.490978	-0.401373	0.757137		2.68342	2.67954	2.64689	2.20521	7.04387	4.69213	3.50527	4.2641	5.58191	3.72352	3.22739	3.61222	3.09212	2.99292	4.15289	3.02313	3.02367	2.78272	4.33568	2.90458	2.856	2.03362	2.48742	2.03308	3.68186	3.06966	3.99425	3.4453	5.91087	3.32051	5.5626	2.81426	2.82386	3.1549	2.43516	3.47469	3.85089	3.45003	3.19096	2.52445	2.38167	3.34177	3.57074	2.47999	2.78515	1.97566	2.82203	2.7878	3.39726
P12532	CKMT1B;CKMT1A	0.15816	0.462221	0.476191	1.39107		-4.04946	-3.30284	-2.63105	-3.56853	-1.27723	-4.37115	-2.06294	-2.54131	-1.08864	-5.16231	-3.15017	-5.05033	-3.80209	-2.31893	-2.96393	-5.59472	-3.63122	-3.32871	-1.61241	-5.80925	-3.018	-3.76482	-2.67257	-1.75086	-1.61882	-1.12213	-1.60928	-3.32956	-2.67138	-2.40579	-3.14487	-3.81563	-1.33477	-3.75306	-4.13377	-3.11649	-2.74983	-3.66475	-3.85665	-3.7117	-3.91658	-1.6823	-4.01952	-3.95378	-0.970173	-2.62783	-3.49434	-3.27754	-2.2781
Q14CN2	CLCA4	0.779726	0.929287	0.0925624	1.06626		-0.639505	0.816284	0.83362	0.0564919	0.11035	-1.30567	-0.653708	1.16393	0.661499	-0.300365	-0.951942	0.439573	-0.599491	-0.887203	-0.674305	1.30681	-0.766781	0.523022	-0.917423	-0.437899	0.668156	-1.86785	-1.85875	-0.696117	0.113394	-0.164387	-0.817102	-1.51611	0.244621	0.329502	4.70297	1.16941	0.316404	-0.577583	-0.141436	-0.227797	-0.013258	-1.62864	-0.113499	0.653362	0.990593	1.33101	0.0352001	1.5162	-0.294043	1.20692	0.638922	-1.42884	-1.3841
P51800	CLCNKA	0.813008	0.939787	-0.0864933	0.941809		-3.80951	-2.94612	-3.11341	-3.01765	-3.17371	-4.04854	-5.31299	-5.76567	-4.43502	-4.93962	-3.97188	-3.99038	-4.89815	-4.53691	-4.99934	-4.3025	-4.28058	-5.30935	-5.36136	-1.58657	-1.96532	-6.12679	-5.01084	-2.80703	-1.67884	-6.62072	-1.22695	-6.58139	-4.62461	-3.34354	-4.35009	-4.80374	-5.27501	-3.35967	-4.35737	-3.67629	-6.24691	-3.42978	-2.89992	-4.04341	-3.0096	-4.29003	-5.68415	-4.02991	-4.20983	-3.55243	-2.72067	-4.18885	-4.62626
P57739	CLDN2	0.0243082	0.175513	-1.39361	0.380611		1.25556	0.869804	0.0159283	0.987589	-4.40889	-6.05923	-2.04858	-6.98287	-2.5918	0.18355	-0.139709	1.14518	0.143902	-0.504457	-0.349096	-2.78091	-5.63753	-5.2694	-3.63359	0.573103	0.114586	-3.15342	-2.12407	-1.99804	-3.9681	-4.5836	-4.92301	-0.519102	-5.36399	-1.56205	-2.87645	-0.868675	-3.74765	-1.76646	-3.41495	-3.4128	-1.57822	-3.00312	-4.85255	-2.91713	-0.744366	-1.18468	-5.3608	-2.50051	-3.53698	-2.92687	-5.86462	-4.20434	-2.88699
O15551	CLDN3	0.360759	0.683789	-0.280899	0.823078		-4.42061	-4.55758	-2.9461	-6.00989	-3.57965	-4.78064	-4.80186	-4.3983	-6.26653	-3.40759	-2.86314	-3.03414	-3.93473	-2.99566	-2.98119	-3.7687	-5.1592	-5.03867	-3.62694	-4.30021	-3.21246	-7.93739	-3.68927	-3.21729	-5.09366	-6.59614	-4.95706	-4.29692	-4.59881	-4.37711	-4.19531	-3.81119	-4.87685	-4.8975	-4.69052	-4.09662	-3.14246	-2.72793	-3.69864	-3.84921	-4.56293	-4.10716	-3.89507	-3.46005	-3.44519	-5.45452	-4.13286	-5.5373	-3.29862
Q86T13	CLEC14A	0.0263707	0.18187	-0.607225	0.656458		0.923643	0.899462	1.09082	0.0493374	0.654482	0.329103	1.40121	1.10002	1.42068	1.40277	0.348734	-0.273441	1.60837	2.27984	-0.512896	-0.121298	1.81143	0.693701	2.24037	1.7703	1.00914	2.76989	-0.0157509	0.89278	1.11695	1.60895	0.403946	1.59216	0.0132618	-0.605568	-0.679384	0.806589	0.206802	-0.914631	-0.388453	-0.421516	0.429131	0.188181	0.511786	0.465231	-1.58915	-0.662413	-0.627008	-0.502661	0.111555	1.15453	0.323868	2.30412	1.33888
P05452	CLEC3B	0.00183017	0.039191	-0.657165	0.634123		8.31428	8.3359	9.13158	8.04173	9.38353	8.44433	7.19631	8.25518	7.96114	8.70434	7.51237	8.31852	9.04499	8.34611	8.86162	9.04659	8.60477	9.44875	7.11963	9.05811	9.48128	8.04022	7.73339	8.42416	7.3749	7.37912	6.70578	7.71032	8.65004	7.47984	9.72255	7.8559	7.82361	7.86192	7.26219	8.14365	7.27099	8.51164	7.60907	7.92909	7.0765	8.81922	7.2266	8.81651	7.80154	7.90158	8.66846	6.70621	7.24247
O00299	CLIC1	0.954889	0.988123	0.00853827	1.00594		2.15982	2.8355	2.23549	2.66282	4.20616	1.72106	2.11875	1.07678	2.77888	2.73538	2.30894	2.32521	2.51841	2.54156	3.01223	1.93872	1.77245	1.79701	1.85376	2.72487	2.66861	1.93057	2.311	2.40492	2.34737	2.85525	2.61326	2.37167	2.42513	2.0693	2.3598	2.48815	1.56358	1.65831	1.48443	2.56712	2.82922	2.93055	2.45609	2.82848	2.64474	2.36799	2.0108	1.96233	2.21943	2.6393	2.768	3.21951	2.56931
Q9Y696	CLIC4	0.224613	0.546204	0.171972	1.1266		3.71568	2.89968	3.01618	3.40753	2.05399	3.14119	4.02146	3.16348	3.03996	3.34823	3.63322	3.71272	3.26654	3.37533	3.44082	2.99808	2.64952	3.69027	3.66969	3.33706	3.21835	3.67453	3.74191	3.40564	3.8417	4.50733	3.99906	3.56331	2.7697	3.25736	3.21765	4.11952	3.50745	3.25453	2.07184	3.95258	3.21522	3.84338	2.92058	3.96121	4.11004	3.39742	3.25761	3.31008	3.26621	3.46559	2.62215	2.80965	3.4839
Q96NY7-1	CLIC6	0.771974	0.924974	0.10856	1.07815		-0.957779	-1.85588	-0.984377	0.00317001	0.4235	0.285055	-3.48763	-1.05889	-2.31326	1.45682	-0.364244	-1.4605	-0.232321	0.512804	-2.85927	-1.45288	1.78197	0.696844	-1.74071	0.566683	1.18897	-0.571482	-1.53933	-0.156414	1.42626	-1.38452	1.56318	-0.422583	0.108999	-0.749863	-2.59192	-0.941093	-1.37735	-0.0835037	-1.28924	-0.827541	-0.98254	0.278427	0.172041	-1.3255	-1.25596	-1.77882	0.596949	0.29834	-0.917402	-1.54778	-1.22797	2.75777	1.00597
Q14677-2	CLINT1	0.787907	0.931565	0.0922997	1.06607		-4.10444	-3.76936	-4.78172	-4.01979	-4.14508	-4.89636	-2.85425	-2.36736	-3.83123	-3.60545	-3.50585	-4.34245	-3.80688	-4.29022	-2.39249	-3.60797	-5.02945	-2.23908	-2.68841	-4.6359	-4.49949	-3.19613	-6.21301	-3.16851	-5.99218	-5.53769	-5.01	-3.68635	-4.42158	-3.22556	-4.93523	-3.31429	-1.54778	-1.93941	-3.20212	-5.02019	-4.79576	-3.42167	-4.01416	-1.68888	-5.74068	-3.36939	-2.53159	-2.31087	-2.37998	-2.97799	-4.43938	-1.24957	-3.96999
Q9H6B4	CLMP	0.724689	0.911438	-0.153695	0.898945		-3.08208	-2.17227	-2.33148	-0.471758	-0.434921	-0.943241	1.69922	0.3127	1.63524	-1.25315	0.870056	-1.53486	-0.182203	1.08946	-1.23134	-2.18409	-0.743137	-1.29523	0.335955	-3.36994	-3.08968	1.51867	-2.75767	-3.86674	-2.32955	1.63274	-2.42893	0.513922	-0.791679	-2.04016	-3.45509	-1.47337	2.07055	0.184778	-0.906128	-0.943748	0.441816	-0.69566	-0.322512	0.21954	-2.54042	-1.00316	-1.56111	-1.03436	-1.92212	-0.303104	-2.76006	-1.08111	-1.1711
O75503	CLN5	0.0382162	0.215385	0.395964	1.31582		2.16921	2.96918	2.76633	1.36213	2.23052	2.08728	3.16018	2.60814	0.936453	3.39361	2.77935	1.07751	2.35981	2.43439	1.28547	2.22293	2.43589	2.26794	1.39051	2.78834	2.28125	2.38772	2.36192	2.28175	2.80208	2.27227	2.95394	2.98532	4.45558	1.71103	3.19153	2.27089	2.4916	2.67419	2.07694	2.94413	2.68255	2.48472	3.78296	3.08324	2.25118	2.05181	1.79059	2.31183	1.87276	3.53987	2.4676	3.06158	2.52064
O94985-2	CLSTN1	0.932985	0.985173	-0.0226407	0.984429		-0.759592	-0.803802	-0.151323	-0.973774	-5.34107	-0.525602	-0.925056	-0.439476	-0.354944	-2.22117	-0.554367	-0.303596	-1.28444	-0.310122	-0.0313053	-0.423761	-0.275475	-0.703737	0.0154114	-0.876186	-0.330555	-1.6746	-0.559582	-1.4807	-1.91639	-2.02197	-1.05275	-1.36389	0.752686	-0.130747	-1.49233	-0.339794	-1.44048	-0.275974	1.06918	-0.0513687	-0.918875	-1.03624	-1.23871	-0.916838	-0.864918	-0.323124	-0.71965	-1.4515	-0.388826	-0.610031	-1.34156	-1.05684	-1.22004
Q00610-2	CLTC	0.0693533	0.299361	-0.242428	0.845322		1.55582	2.53161	1.76957	0.988535	1.7996	1.5104	1.25975	1.60705	1.97952	0.842033	1.37995	1.78422	1.02356	0.674431	2.12169	1.75762	1.32745	1.42734	1.56954	1.71453	1.81863	1.14181	1.40152	1.50844	1.10818	0.434097	1.29301	0.559782	1.80985	1.69709	1.42149	1.8088	1.16488	1.02679	1.91925	0.70104	1.70256	1.64265	1.24354	1.84558	2.00076	1.82703	0.979347	1.14719	0.960255	1.81584	1.00847	0.501722	0.798187
P10909-2	CLU	0.366344	0.688516	0.107889	1.07765		9.62861	8.27422	8.42166	8.95243	8.99757	8.61709	8.49641	8.57107	8.49471	8.46995	8.48026	9.03766	8.53491	8.31305	8.61312	8.98301	8.95943	8.28589	8.89538	8.83393	9.0284	8.28916	9.00313	9.47648	8.30355	9.31949	8.28963	8.55756	8.80539	8.93154	9.22627	8.67537	8.42154	9.65891	7.97267	8.99802	8.19703	8.52047	9.32415	9.24143	8.29417	9.56161	8.87446	8.61214	8.77381	9.26948	8.74348	8.44349	9.08811
Q15846	CLUL1	0.0351114	0.205845	-0.838006	0.559416		0.105057	0.361425	-1.51531	0.302555	-1.39942	-0.506388	-1.62691	-1.53836	-2.36796	0.598637	-0.564436	0.795547	-0.343178	-2.23934	-3.02809	-0.284422	-0.683079	-1.31904	2.35738	-0.100677	0.869064	-1.9554	-0.554636	-3.03176	-4.85253	-0.436649	-4.64761	0.154694	-0.849117	-1.22495	-0.532852	-1.43458	-1.57878	-2.36867	-2.4133	-0.00175476	-0.0183582	-1.69128	-0.245041	-2.2164	-2.3785	0.413507	-0.275156	0.822609	-2.64138	-1.31458	-0.772032	-2.19062	-1.39831
Q96DG6	CMBL	0.0890807	0.342833	0.329868	1.2569		4.31394	4.09401	3.13147	4.1912	3.13013	3.2033	3.95519	3.07376	4.81074	4.07618	4.33943	4.26022	3.07125	2.66889	4.29182	3.22566	3.03777	3.16212	2.82856	3.75921	3.22214	5.16546	4.47739	3.61953	3.43455	5.466	3.16306	5.05455	4.42555	3.72202	2.89742	4.38033	5.3284	4.01346	3.63542	3.55838	4.18275	4.10594	3.80598	3.92509	3.59773	3.1915	3.75517	3.84914	4.08358	3.75336	2.90115	3.33318	3.53957
P30085-1	CMPK1	0.350754	0.674751	-0.154336	0.898546		-0.349268	0.397591	-0.0326252	0.531542	1.1009	0.260561	-0.264915	0.594673	-0.63426	0.721672	-0.574295	-0.0396538	-0.322222	0.0303097	0.380039	1.02029	-0.22242	-0.133238	0.734093	0.0541477	-0.701992	-0.327839	0.0797405	-0.433538	-0.642214	0.317896	-0.511826	0.0521278	0.791075	0.0153389	-0.760874	-0.0487137	-0.382343	0.389412	-1.21259	0.274157	0.831053	0.365189	0.491829	-0.155594	-0.0406666	1.09867	0.565212	0.796196	0.0187798	-1.18179	-0.328541	-0.189087	-0.791235
Q96KN2	CNDP1	0.435572	0.749382	-0.208185	0.865626		-0.0455933	0.128176	0.0221825	0.159475	-1.39086	-0.0596542	-0.377771	0.405022	-1.11112	0.232327	-0.320662	-0.775648	-2.15187	1.21593	-0.811481	-0.923403	0.280422	0.595156	0.0145893	-0.513565	-0.022625	-0.562809	-0.325911	-0.220331	1.27779	-0.168051	1.3005	0.41733	-0.552891	-0.545668	-1.29744	1.0712	1.0017	-2.60323	-0.862436	-0.692913	-1.54997	-1.92211	-1.29724	-1.97058	-0.154457	-0.422899	-1.11585	-0.608967	-1.67823	-0.336288	-0.177814	-0.318527	1.21896
Q96KP4	CNDP2	0.0882155	0.340368	-0.21325	0.862592		5.64955	5.56477	5.61397	5.68901	6.25028	6.11531	5.23872	5.98586	5.79292	5.637	4.95881	6.11998	5.88343	5.5101	6.64915	6.38347	6.26884	6.46857	5.55038	5.756	5.93257	5.10392	5.61408	5.67599	5.34484	5.06209	5.26301	5.30463	5.97867	5.56405	6.54284	6.30298	5.56119	5.95163	6.19711	5.81212	5.54279	6.19253	5.05879	5.44477	5.38074	6.28648	5.73644	6.38777	5.54109	5.22486	5.25504	5.31092	5.41256
P09543-1	CNP	0.794245	0.932298	0.0375479	1.02637		3.70919	3.35874	2.55667	3.57214	3.93959	3.2522	3.11862	2.18038	4.26304	3.71719	3.04915	3.12518	3.71545	2.34344	3.73337	3.14798	1.71447	2.79274	2.95517	2.76275	2.7493	3.15725	3.06722	2.70386	3.04636	3.81427	2.83827	3.47911	3.26948	2.99208	2.90397	3.02875	3.18953	4.18108	3.19981	3.46513	3.50641	3.73616	3.14453	2.84012	3.4599	3.0348	2.82448	2.99372	2.91789	2.69599	3.49706	2.54815	3.19165
P26992	CNTFR	0.359175	0.683216	-0.300575	0.811929		-1.29031	0.093441	0.0325947	-0.6259	-2.06383	-0.524977	-0.153088	0.441952	-0.345987	-1.22259	0.968594	-1.81611	0.276056	1.2271	-0.772482	-0.215378	-1.67538	0.294464	-1.96155	0.303484	0.683357	1.84101	-0.195631	0.399136	0.946772	0.106749	0.635603	0.391712	-2.85386	-1.48868	-0.758881	-1.84693	-0.0599346	-2.32199	-1.10361	-0.756002	-1.59339	-1.65209	-1.6163	-1.23281	-0.759441	-1.3952	-2.19921	-2.65397	-1.50082	0.793854	0.260151	0.906775	0.162184
Q12860	CNTN1	0.0655999	0.293974	-0.500963	0.706635		3.16211	5.54657	5.35052	5.22215	4.88964	3.80562	2.94055	4.15456	3.43851	5.48771	4.94446	4.26	5.98481	4.13527	2.46739	3.68503	4.41623	4.06402	3.45084	6.35021	4.16008	3.91273	3.30883	2.98346	3.39683	3.81228	3.988	5.39294	4.11279	3.41975	3.39311	3.10323	3.32826	3.75279	3.42572	4.73051	5.60182	4.74693	6.24529	3.58525	3.02633	3.4328	3.55943	3.36501	3.59807	3.21547	3.26946	4.81462	4.00634
Q9UHC6-1	CNTNAP2	0.000203509	0.0096	-1.95315	0.258252		-3.43954	-0.467741	-4.11005	-4.48269	0.905649	-1.69084	0.655493	-2.57671	-0.508026	-3.62327	0.0413265	-6.07325	-4.67347	-2.38846	-2.7697	-0.897064	-2.58844	0.832993	-0.638338	-3.39812	-2.62628	-5.89344	-3.87531	-4.31632	-4.42782	-5.25968	-4.56368	-5.69312	-4.58357	-2.72386	-1.54037	-4.6967	-3.03487	-1.88915	-4.06429	-4.79665	-4.40112	-4.82005	-5.18806	-5.35911	-4.74429	-1.6869	-2.37279	-2.70121	-1.89622	-7.32547	-3.91286	-5.06151	-3.21513
Q99715-4	COL12A1	0.151368	0.454415	0.209482	1.15627		-0.935835	-0.298666	-1.75069	-0.995306	-0.735157	-0.936314	-1.29507	-1.10258	-1.17509	-1.48473	0.238079	-0.703707	-1.49277	-1.25279	0.24678	-0.807261	-1.09855	-1.90999	-0.78455	-1.3048	-0.779306	-0.585533	-0.450754	-0.528925	-1.0424	0.0893192	-1.12074	-0.490549	-0.2157	-1.88544	-1.65449	-1.06452	-0.770088	-0.434608	-1.03279	-0.861013	-0.38796	-0.184317	-1.32756	-0.278826	-0.898634	-0.630299	-0.483459	-0.748247	-0.34597	-1.11421	-1.34024	-0.828671	-0.662279
Q05707-1	COL14A1	0.113869	0.389039	-0.820289	0.566329		-3.41345	-2.43469	-5.32088	-6.05512	-3.39844	-3.47558	2.13085	-1.53336	0.797482	-4.761	-3.26736	-2.48704	-3.71452	-1.89723	-1.51736	-2.23662	-5.43102	-2.53274	-1.76586	-0.187111	-0.338341	-3.42514	-3.5897	-5.26851	-3.20499	-2.94402	-1.71427	-4.10971	-6.2384	-5.04168	-5.61488	-5.32249	-4.26726	-2.89988	-3.20757	-3.87505	-3.80131	-0.894279	-1.64084	-3.29005	-4.55855	-2.41986	-2.05421	-1.93895	-2.81576	-2.48317	0.604439	-4.48662	-2.91785
P39059	COL15A1	0.0210412	0.161588	-0.424707	0.74499		4.25491	4.53264	4.76944	3.96426	5.03679	4.60304	3.87032	5.34609	3.80356	4.67455	3.57634	3.96979	4.48307	4.84629	4.43284	5.33668	5.08262	5.80929	4.37044	4.66451	4.71608	4.94279	4.96698	4.81759	3.48322	4.65288	3.10568	4.11258	4.63816	3.65153	5.32889	4.09857	4.76504	3.16447	3.45811	4.5747	3.63082	4.26529	4.0611	3.80654	3.6539	4.87734	3.58644	5.10035	3.10965	4.1517	4.71833	3.65312	3.92383
P39060-3	COL18A1	0.736249	0.912284	0.0335365	1.02352		4.32227	4.56826	4.73521	4.26362	3.80685	4.56965	4.13006	4.63244	4.05734	5.06475	4.25314	4.59163	4.72646	4.52501	4.65138	4.20119	4.24136	4.12333	4.1593	4.61847	4.49982	3.96055	4.60875	5.08463	4.89058	4.4383	5.02483	4.35421	4.01757	4.80168	4.15183	4.74678	4.23628	4.52439	5.19497	4.5616	3.97195	4.23295	4.7563	4.19871	4.59236	4.43933	4.08825	4.02293	5.00714	4.05007	4.43489	4.0288	4.17378
P02452	COL1A1	0.10745	0.375123	-0.721968	0.60627		-4.17981	-2.55946	-4.52513	-4.48985	-5.68968	-4.67319	-0.52804	-0.515842	-2.06683	-3.55783	-1.54927	-4.59236	-5.26575	-1.50961	-2.55669	-1.10804	-1.41523	-0.236668	-0.610018	-3.82373	-3.70471	-4.45119	-3.36278	-3.75377	-2.47624	-2.18962	-3.20651	-2.42261	-3.40346	-2.61639	-3.42219	-4.39632	-0.0426846	-2.41996	-4.90624	-4.47231	-3.90145	-4.84043	-6.06087	-5.49278	-3.29099	-2.5117	-2.08653	-1.69906	-4.26885	-3.44152	-5.09233	-5.20858	-3.65468
P08123	COL1A2	0.00143728	0.0343797	0.704016	1.62903	+	2.10616	2.88882	3.04883	2.75436	4.32888	3.6668	4.11908	3.29522	4.18064	3.14558	3.26326	2.96401	2.40245	2.7268	2.67556	2.4342	3.73182	3.54285	3.6271	2.64617	2.89581	3.61213	3.70299	3.92741	3.70266	3.73709	3.69047	3.42536	4.40718	3.54032	3.20192	3.20759	3.7166	3.27502	3.81761	5.23057	3.29227	3.94698	4.89236	5.28508	3.51717	3.34525	2.75023	2.43007	3.55584	6.07939	4.08865	4.65613	4.27068
P02462	COL4A1	9.76694e-06	0.000941176	1.05326	2.07521	+	0.448484	-0.428396	-0.544506	-0.459789	0.201838	-1.33129	-0.61894	-0.823467	-0.522614	-1.2493	-1.13785	-0.0158386	-1.25808	-0.828318	-0.220219	-0.352625	2.01122	-0.500622	-0.651022	-0.595192	0.753639	1.03118	0.406738	0.921051	0.267389	-0.0675354	-0.678112	0.324188	-0.0216541	0.489733	1.41238	0.889969	1.91462	-0.26667	1.39865	0.553417	0.376629	-0.0706882	0.156599	-0.0359039	-0.209612	1.12258	1.16776	2.34579	0.879385	0.515924	1.351	1.37049	1.11544
P08572	COL4A2	0.00336858	0.0524628	-0.413439	0.750831		4.86402	4.15913	5.12138	4.70583	4.25147	4.85675	4.51648	5.30262	4.1017	4.76768	4.95769	4.94336	4.58634	4.6875	4.8687	5.01511	5.17572	5.86802	3.57449	5.23851	5.91747	4.42565	4.63907	4.70411	4.29423	5.08166	4.22529	4.67257	3.93416	3.49489	5.18474	4.51464	4.61304	3.97146	4.20265	4.3363	4.26061	4.37885	4.75253	4.01605	3.69263	4.74725	4.15754	4.85193	4.34921	4.35638	4.72412	4.36254	4.78625
Q9Y5P4-1	COL4A3BP	0.824081	0.942065	-0.0565584	0.961555		-3.87377	-5.1308	-4.19421	-1.77794	-4.94458	-5.64975	-4.14004	-3.29833	-4.25154	-3.75996	-5.87366	-6.25478	-3.58692	-4.83976	-3.7466	-4.56347	-4.03252	-4.93324	-4.58753	-4.32656	-3.79375	-5.63221	-3.51254	-4.77879	-4.8513	-4.8314	-4.49919	-5.78706	-3.53407	-3.51955	-4.37234	-3.5812	-3.81109	-4.36939	-4.31913	-5.3263	-3.65525	-3.92195	-3.87737	-4.99533	-5.39981	-3.66136	-4.15441	-4.52846	-4.61137	-4.02084	-4.37768	-6.48835	-3.24552
P29400-2	COL4A5	0.898344	0.972173	0.0347501	1.02438		1.92368	1.05987	1.29296	1.43417	-0.868816	-0.0854549	-0.286659	0.0667858	-0.519674	1.5491	1.44795	1.28229	1.29881	1.30661	-0.406866	-0.222929	-1.1447	-1.10439	-0.468904	1.16577	1.64228	0.998968	0.30476	0.823761	0.394388	0.958696	-0.0341492	0.918804	-0.613174	0.0175018	-0.0702572	-0.54178	1.11223	-0.698404	-0.23535	1.40519	0.64913	0.0784512	1.76113	1.38262	0.786699	-0.169775	-1.19102	-0.578724	1.32589	1.78239	1.47894	0.617613	2.12432
Q14031	COL4A6	0.13062	0.414114	-0.536293	0.68954		-0.259947	-0.648161	0.243944	-0.311052	0.400217	-4.76398	-3.82749	-0.898891	-0.8612	-0.381552	-0.419233	-0.341158	-0.930559	0.948641	0.391268	0.423021	-0.94648	0.126825	-1.39889	-1.08068	0.153866	-0.0548096	-0.210243	-1.06022	-1.26728	0.808004	-3.2388	0.267429	-1.45541	-1.31312	-3.39268	-2.43994	-0.973381	-1.53867	-2.26443	-0.101809	-0.34569	-1.07091	-0.464609	-1.42501	-1.55685	-1.53607	-1.36434	-3.58005	-0.868145	0.310202	-1.46483	-1.9108	-0.67905
P25940	COL5A3	0.428052	0.742811	-0.289021	0.818457		-3.32141	-0.290783	-1.86772	-1.31357	1.78185	-0.480688	-1.1924	-1.77949	0.965162	-0.185894	0.0770092	0.597708	0.450115	-0.642967	0.030262	0.520773	0.870901	0.290859	-0.595383	0.024229	0.233076	0.349682	-2.67141	-4.89868	-1.92768	0.790596	-0.544773	-1.90012	0.878046	-0.486149	-1.19212	-0.0251522	0.20306	-0.855434	-2.96688	0.181139	0.76815	0.0865726	-0.587868	-0.0872383	0.412752	0.0188084	-0.108393	0.344921	-0.523888	-0.0553436	0.222422	-1.77909	0.49033
P12109	COL6A1	0.0392312	0.217146	-0.387945	0.764217		7.90056	7.43817	7.65362	8.42583	8.24846	8.3135	6.812	8.34753	7.70375	8.54436	7.71827	6.84702	7.98877	8.04612	6.38651	8.18875	7.72145	8.24211	7.16132	8.08343	7.85337	7.74936	7.42267	6.78572	7.29569	8.17565	7.35685	8.05086	8.12577	6.55217	8.23204	6.89397	7.49749	6.74148	6.02565	7.4787	7.34201	6.63067	8.60899	7.05449	6.1757	8.09383	6.92907	7.51361	6.84622	7.64848	7.8289	8.34577	7.90225
P12110-2	COL6A2	0.0093883	0.103503	-1.64901	0.318859		-0.210999	-5.55732	0.85671	0.806511	2.50018	-1.62604	-0.966789	0.0580692	1.02564	1.37604	-1.29332	0.243811	-0.118973	-0.165514	-2.83753	-0.0539532	0.02071	-1.72261	-3.00308	-0.0739994	-2.58623	-2.69964	-3.51915	-8.9036	-2.39565	-2.96406	-2.91753	1.42906	0.791533	-3.38726	-0.519049	-1.90023	-1.3459	-1.97063	-2.47798	0.115244	0.595089	0.768322	1.31029	-2.87416	-2.05802	-2.87858	-6.40725	-2.51156	-5.74233	-2.16864	-3.53675	-2.46132	-3.31409
P12111-2	COL6A3	0.0122424	0.12034	-0.397922	0.758951		3.75296	3.64001	3.08636	2.94328	3.40426	3.41066	3.93805	4.243	3.65425	4.22966	4.31597	2.89723	4.07515	4.48554	2.8247	4.39842	3.64148	4.10877	3.53588	3.96242	3.82146	3.72861	3.70719	2.73332	3.58031	4.0146	3.6787	3.40266	3.2287	2.8541	3.68604	2.8157	4.09774	2.83252	2.48839	3.53137	2.60146	2.54304	3.86017	2.76178	2.56089	3.57537	3.31449	3.68422	3.02158	4.08333	2.9304	4.38478	3.64938
P27658	COL8A1	0.55776	0.825851	0.23043	1.17318		-2.54965	-4.45337	-4.34197	-1.77567	-1.11743	-4.24479	-4.42793	-1.63878	-3.84336	-3.65925	-4.39858	-1.62047	-5.87587	-1.69536	-0.559507	-3.54821	-5.34214	-4.74088	-0.513645	-5.36028	-2.495	-3.58503	-2.40937	-2.45917	-4.08217	-2.41574	-4.07736	-5.15609	-1.75523	-0.998198	-1.55647	-1.44451	-3.27917	-1.75325	-2.31456	-3.04124	-4.29397	-3.29319	-2.86403	-2.7541	-2.93443	-2.9033	-2.15566	-2.85477	-3.20683	-3.2566	-4.0391	-5.05468	-4.54589
P49747	COMP	0.731494	0.913341	-0.111698	0.925498		4.67741	4.37024	4.72552	5.41169	2.05475	3.10156	2.92118	2.93034	2.88447	5.00994	4.12723	2.68869	4.69514	4.1592	1.73814	2.48301	2.67971	2.58293	1.66963	4.67395	4.25212	4.9604	4.57754	4.57391	4.41978	4.66418	3.98784	4.30265	2.08067	1.87983	2.73256	3.24755	3.8528	1.74252	2.19053	3.7715	3.25854	3.00394	4.4195	3.12509	3.15709	2.32103	0.985054	1.62827	3.713	3.90331	4.53462	4.01753	4.27036
P21964-1	COMT	0.110414	0.379699	-0.541364	0.687121		1.98534	-0.614939	0.546806	-1.50784	0.108961	-0.265251	-0.0461807	1.08537	0.542326	0.34856	-1.05704	-0.268555	-2.30078	-1.73099	2.73247	1.19114	0.134304	1.51909	0.244183	-0.821688	-0.525593	-2.2373	-0.81695	-1.95835	-0.261524	-0.976688	0.226854	-0.629744	0.674019	-0.233959	1.07674	-0.374199	0.69837	-1.28357	-0.326714	0.430994	-1.03088	1.51331	-0.220068	-1.41274	-1.52674	0.605108	-0.192739	0.420414	-3.0337	-0.79702	-2.24857	-0.0263958	0.516769
P53618	COPB1	0.95759	0.988837	-0.0224795	0.984539		-2.30514	-2.68167	-2.75943	-2.80238	-5.77183	-2.01792	-5.33385	-4.07098	-4.28064	-2.88472	-3.26159	-2.50945	-3.20846	-2.54313	-0.871572	-3.35799	-5.72089	-4.5284	-1.93064	-6.05624	-3.3014	-4.59318	-1.88857	-6.25354	-6.30217	-2.31048	-4.14617	-5.36105	-2.06548	-1.39458	-4.66671	-2.52219	-5.80649	-2.17993	-4.14871	-2.53758	-2.19977	-1.35558	-4.49675	-2.36082	-2.49186	-2.48362	-1.90694	-2.38647	-4.4707	-3.68436	-5.34668	-3.78193	-3.75156
P35606	COPB2	0.10745	0.375747	0.295765	1.22754		1.39075	1.2984	-0.0618706	1.86043	1.71128	1.22158	0.856352	1.03167	1.69221	2.001	1.28387	1.90165	-0.205252	1.12723	0.850311	0.808773	-0.117937	0.260521	0.950592	0.969797	1.04922	0.693384	1.42201	1.28947	0.358139	1.51137	-0.178627	1.8371	1.6636	0.983236	1.0911	1.28729	1.1596	1.57981	1.02391	2.49192	2.20221	1.8917	2.59328	1.97018	1.76096	1.12863	1.15785	1.40546	1.21173	1.48649	0.751375	0.741598	0.940748
P31146	CORO1A	0.492725	0.790691	0.211065	1.15754		-1.28603	1.5055	-1.29671	-0.845905	-2.28129	-1.07805	-0.75663	-0.36771	-1.16079	-1.27653	-1.71285	-1.56801	-1.96545	-1.142	-0.801216	-0.115347	-0.352804	-0.359037	-0.94035	-2.39328	-2.77957	0.621817	-1.57314	-2.27277	-1.78248	-1.44784	-0.324631	-1.04588	-2.62584	-1.66217	-1.81313	-0.947323	-0.723154	-0.794146	0.125284	-2.07555	-0.361727	-0.880592	-0.85677	1.81526	0.469017	-2.03301	-0.574467	0.0614605	-2.73302	1.00507	0.296278	-0.297152	-2.29163
Q9BR76	CORO1B	0.326778	0.648864	0.231036	1.17368		0.534267	-0.281136	-1.83845	-0.41172	-2.90853	-0.00985718	-0.553926	-0.596937	-0.950945	-0.332928	-0.863461	0.533985	-0.730928	-2.57252	1.50777	-0.0492935	-1.28734	-0.927227	0.225697	-0.145264	0.337711	-0.916273	0.0252666	-0.27877	-0.293201	0.225819	-0.803898	-1.76105	0.180883	-0.391615	-0.721788	0.207952	-0.696688	1.1023	0.398802	-0.209993	0.0239468	-0.491444	-1.37817	-0.862799	-0.433815	0.312675	0.388609	-0.0577469	-0.362509	-0.822668	-0.535511	-0.563786	0.0897732
Q9ULV4-3	CORO1C	0.245924	0.566674	-0.533218	0.691012		-6.03162	-3.71774	-5.62051	-2.68683	-4.96129	-1.87936	-1.56106	-2.22686	-2.96114	-1.27688	-1.48535	-3.04974	-1.9	-2.35972	-4.35902	-3.1931	-1.21572	-2.44049	-0.999382	-2.4526	-6.27874	-4.51435	-4.5558	-2.68075	-6.18095	-3.25756	-6.73798	-3.36833	-3.24522	-2.91921	-3.42562	-1.49163	-3.27093	-5.29863	-6.44688	-1.59878	-3.8762	-2.59048	-3.25641	-1.91814	-4.5049	-1.83643	-2.95827	-1.88704	-5.26733	-1.3907	-2.22721	-5.31974	-2.44751
Q14019	COTL1	0.168256	0.476112	0.379265	1.30068		3.40833	3.95591	3.14403	2.97942	2.1778	2.39991	2.64275	3.14409	1.29602	2.63262	3.64813	2.49885	1.77886	1.99433	2.61075	3.91543	4.11931	2.98181	1.95793	4.12086	2.88744	2.26765	2.7249	1.87111	3.59461	1.39361	4.57448	1.98793	2.7613	3.78879	3.54223	3.57118	1.22553	2.19888	4.69487	2.35604	1.95287	3.49003	3.09926	4.60895	4.75069	3.91791	4.1546	4.38243	3.02934	4.02356	3.98162	3.71377	3.35403
P13073	COX4I1	0.195255	0.515587	-0.523619	0.695625		-3.08574	-2.23885	-2.27106	-3.42632	-2.65732	-2.35116	-2.88768	-2.27179	-4.5922	-4.68042	-3.12169	-1.21001	-1.27063	-3.86978	-0.713905	-0.682976	-2.17295	-0.426907	-2.81822	-3.29432	-0.700157	-3.56207	-3.78106	-5.83929	-4.06672	-3.51959	-5.24901	-4.68385	-2.28201	-1.74473	-1.66663	-1.70883	-3.17984	-2.38054	-1.92421	-3.43019	-4.51011	-3.13477	-2.08602	-1.86221	-2.71033	-0.760225	-1.70627	-0.941782	-2.16092	-6.01884	-0.473856	-2.70886	-4.22737
P14406	COX7A2	0.19161	0.510808	-0.329518	0.795802		-4.22125	-3.93342	-4.89137	-3.86978	-5.47306	-4.17661	-5.15414	-6.28573	-3.38495	-4.79225	-4.29388	-3.77468	-3.98033	-4.31195	-3.90406	-3.58568	-3.14803	-4.57894	-5.17375	-4.19719	-3.44874	-3.67318	-3.03202	-4.46474	-5.58178	-5.01261	-6.14263	-5.47575	-3.41674	-5.58125	-5.1134	-3.92212	-4.54105	-4.85397	-5.23194	-4.15956	-3.93196	-4.1977	-6.45955	-3.92824	-3.89235	-3.42003	-5.64907	-3.85373	-5.00736	-3.7427	-4.35425	-6.15387	-5.206
P00450	CP	0.786024	0.930903	-0.0493767	0.966354		7.33165	7.77991	8.84419	8.14356	7.75252	8.59382	7.96959	7.90898	7.82563	8.76593	8.20883	7.41436	8.80269	8.74681	6.5284	8.05754	8.76262	8.22091	8.10255	7.87107	8.5949	8.60604	8.39691	9.83783	8.88364	7.75946	8.5215	7.92953	7.50047	8.19929	7.23331	9.0502	7.78084	7.60132	7.16207	8.0042	7.34397	7.2675	7.91412	7.33405	8.32701	7.33316	8.34639	8.13907	7.76084	7.45496	8.39834	8.54988	8.9502
Q8IZJ3-2	CPAMD8	0.47087	0.7733	-0.289962	0.817924		0.00743484	0.307465	1.19327	1.31673	5.54996	-2.45709	0.215193	-1.69709	-1.17902	0.239088	-0.0622921	1.70299	0.284204	0.653734	-1.89027	-1.01493	-0.237486	-0.881569	-1.90602	0.232136	0.770191	0.455486	1.10734	0.751062	-0.889225	0.747086	-0.72471	-1.44285	0.124546	-1.93246	1.26557	-0.805399	-0.110819	-0.716909	-2.91909	0.472494	-0.0550404	-1.17102	-1.6539	0.335312	-0.197603	1.37881	-0.645235	1.01476	-2.04691	0.180796	0.792984	-0.135571	0.230412
Q96IY4	CPB2	0.0111485	0.115305	0.48678	1.40131		-0.757303	-0.371429	0.305073	0.485399	0.509205	0.458046	-1.51347	-0.647734	-0.463921	0.627762	0.21069	-0.235907	0.277704	-0.788698	-0.285368	0.817093	1.08634	-0.0333843	0.036314	0.133251	-0.0271816	-0.440895	0.0340137	1.1833	1.7292	0.269621	1.05643	0.513229	-0.0931511	0.408541	0.252012	-0.10239	0.316462	0.280022	1.07722	0.367619	-0.11977	-0.276701	1.19285	1.02063	0.0705471	-0.151539	0.33621	0.122763	2.24566	-0.0520401	1.44127	0.602301	0.109739
P16870	CPE	0.346209	0.668527	-0.167563	0.890345		4.45999	2.78212	3.04444	2.43144	3.0945	3.41032	3.80564	3.96638	2.74046	3.5569	3.40484	3.52494	2.82591	3.08938	3.85954	3.96585	3.87744	4.07063	5.01444	3.73658	3.49197	2.48665	2.13844	2.70655	3.81613	3.24154	4.37479	2.58115	2.90286	2.50813	3.20012	2.64333	3.72352	3.86546	3.47935	3.81868	3.30647	4.07883	3.33926	3.054	3.47629	3.94674	2.91316	4.36598	3.06363	3.65459	4.16333	3.82141	3.5094
A4D0V7	CPED1	0.346498	0.668486	-0.286783	0.819728		-4.71462	-2.43195	-1.8285	-2.81102	-3.14014	-2.4507	-1.66498	-2.5855	-2.97644	-1.09583	-1.56149	-4.9459	-2.8811	-2.33161	-3.75097	-3.12799	-1.88878	-2.16311	-3.04989	-1.43	-2.2441	-3.41414	-2.12088	-1.89865	-1.35813	-2.71707	-1.2693	-5.36061	-4.01823	-2.29329	-2.93911	-4.05086	-2.5541	-3.95309	-2.01913	-3.3498	-4.28116	-4.62741	-3.77727	-3.12543	-3.63743	-3.86817	-2.04196	-2.44048	-3.02327	-1.50315	-1.70525	-2.66661	-1.44876
P14384	CPM	0.450953	0.759911	-0.253749	0.838714		4.49794	3.7152	8.21463	7.84382	8.65773	8.36342	7.90478	8.58512	7.80851	8.24119	7.03223	6.98309	9.02084	8.69871	8.75451	9.45006	8.84647	9.69437	6.64317	9.20693	9.58603	8.20765	7.28079	8.23853	7.07765	7.23025	6.06704	7.75476	7.88799	7.29845	9.73621	7.58344	8.02649	7.97478	7.68516	7.69534	7.15647	8.05278	6.82135	7.37221	7.65275	9.12572	7.18901	8.94519	7.4003	7.97365	8.76904	6.99804	7.35899
P15169	CPN1	0.00351932	0.0514646	0.950262	1.93222		-2.54169	-3.2977	-0.274218	-2.84156	-1.42703	-3.26407	-3.01183	-3.62208	-4.42159	-2.26372	-4.08816	-2.6838	-2.69275	-1.68205	-3.829	-2.93243	-2.49066	-3.33386	-2.68932	-1.09326	-2.57658	-0.615805	-3.43038	-0.982986	-0.717806	-3.13029	-2.00144	-2.08667	-1.58264	-3.36905	-2.64277	-0.782421	-3.71103	-2.74496	-0.925831	-3.0556	-1.44323	-1.66255	-1.95676	-0.748526	-0.862827	-1.61187	-2.19991	-1.82572	-0.522116	-3.3143	1.09735	-1.6618	-0.977186
P22792	CPN2	0.015443	0.138054	-0.47516	0.719387		5.74841	5.92284	6.28955	5.39032	5.77211	6.01252	4.64732	6.22792	4.36655	5.42026	4.9343	5.38501	5.89413	5.66275	5.38114	6.62936	6.29977	7.28534	4.37313	6.47572	7.04226	5.41323	5.71813	5.03993	5.16151	5.0992	5.00522	5.24268	4.97871	4.34006	6.42942	5.13838	5.52731	5.34958	5.00759	5.15935	4.35877	5.63007	5.63207	5.03855	4.36099	5.97129	5.1717	6.32856	5.05617	6.33637	5.47629	5.10593	5.16614
O75131	CPNE3	0.0603545	0.2788	0.837508	1.78696		3.45417	2.91	2.04922	4.14699	2.97707	3.98563	2.42798	2.1857	2.91142	3.06126	2.59873	3.50475	2.00456	3.49029	2.94958	2.59035	2.54048	2.85756	2.45047	3.12483	2.93984	1.93883	3.61977	2.98902	3.28388	2.58309	2.51983	7.35	6.41081	3.17643	2.55754	2.70585	2.19752	3.52986	2.3679	6.75722	7.56889	7.21341	8.22317	3.0663	3.20661	2.8869	3.25279	2.53826	2.62719	2.85917	2.45153	3.07665	2.03962
Q9HCH3	CPNE5	0.234856	0.556562	0.364943	1.28783		-0.39473	-2.2345	-1.60043	-1.24794	0.102959	-1.73161	-4.13602	-1.90153	-1.16923	-2.15781	-1.73615	-2.21312	-4.84229	-3.69878	-0.765451	-1.13442	-1.18436	-1.8626	-1.44521	-1.05402	-1.12258	-0.753595	-0.974934	-1.07408	-1.42864	-3.68351	-1.16763	-0.508186	-0.631973	-0.222969	-1.71642	-1.54628	-3.91731	-1.63408	-1.10925	-3.20847	-1.67536	-1.43115	-1.14575	-1.6592	-1.6266	-0.630686	-0.411308	-0.527325	-0.62973	-0.802717	-2.26524	-1.18052	-2.25847
O95741	CPNE6	0.0953938	0.35231	-0.743309	0.597368		-4.39987	-3.87109	-6.27357	-2.55762	-1.99418	-3.47396	-4.23215	-2.58335	-3.71394	-3.17896	-4.50983	-4.09465	-3.70667	-2.443	-1.63552	-1.18145	-3.93951	-2.00902	-2.94673	-3.52675	-4.0687	-5.16778	-6.59348	-5.5318	-4.82664	-5.70591	-4.45002	-1.95148	-3.25215	-3.55021	-2.78627	-3.28067	-4.17757	0.986601	-3.71679	-5.52712	-4.55134	-4.82826	-2.80677	-3.379	-7.2618	-1.39683	-4.4494	-1.58681	-4.83142	-4.52031	-5.09055	-4.52192	-5.84428
Q86YQ8	CPNE8	0.196483	0.516302	0.144113	1.10505		2.89466	2.00434	1.9971	2.66844	2.15846	1.6493	1.59492	2.40855	2.35998	2.44896	1.69175	2.62389	1.91884	2.09014	2.90573	2.14676	2.0393	2.14722	2.0323	2.64627	2.4845	1.94815	2.40814	2.41506	2.00813	2.00788	2.36891	2.70816	2.3497	3.0024	2.30923	3.09922	1.70597	2.75633	2.90848	1.97297	2.27645	2.44505	2.9483	2.54723	2.59664	2.4358	2.69703	2.27574	2.35398	2.08196	1.57675	2.32816	2.05195
Q9BRF8-1	CPPED1	0.438749	0.752355	0.241971	1.18261		-1.07582	-0.493275	-1.34755	-0.341209	-2.15882	-0.853565	-0.800192	-1.36188	-1.46253	-1.86493	-0.785242	-2.37504	-2.49544	-2.01757	-2.60222	-0.861866	-2.3632	-1.49914	-0.327345	-2.44655	-3.26388	-0.155993	-1.05393	-1.11846	-1.78178	-1.21075	-0.727222	-1.06347	-1.22285	-0.639498	-1.11769	-0.450176	-1.01589	-3.42117	-0.186718	-1.883	-4.07949	-5.29929	-2.37047	0.125834	-0.7953	-0.671354	-0.200956	-0.450432	-1.49609	-0.458757	-1.44439	-1.02601	-1.73921
Q9Y646	CPQ	0.321675	0.642278	-0.179051	0.883284		0.963776	1.09675	2.05753	0.56389	0.868332	1.6714	2.44233	1.78662	1.96756	1.66418	1.8547	0.461349	1.13308	1.60931	-0.101151	1.52504	2.09312	1.98646	1.6564	1.2447	1.37873	1.76813	1.07551	1.06577	1.33654	1.20574	1.70694	1.63099	1.4867	0.659113	1.10555	1.14051	2.25993	1.8234	-0.664204	1.86693	1.4507	0.864395	1.53787	0.678797	-0.0295429	1.17881	1.11326	0.99934	0.986061	1.22684	2.21572	1.8798	1.31579
Q9H3G5	CPVL	0.898972	0.972339	-0.0125226	0.991358		6.70542	6.76209	7.50592	6.66277	7.69173	6.98882	7.3203	7.16409	6.93226	6.81118	7.23059	6.88287	7.21888	6.99931	7.66056	6.87731	7.65368	7.4523	6.65594	6.98837	7.10751	7.06284	7.28603	6.61255	7.16382	6.97949	7.08088	6.76891	7.05376	7.33667	7.23662	7.51641	7.08188	7.15752	7.21369	8.20786	6.53352	7.11936	7.02471	7.11339	6.70681	6.753	6.66297	7.17001	6.83473	7.55783	6.79449	7.41499	7.2338
Q8N436	CPXM2	0.084271	0.331323	-0.408073	0.753629		-0.00856972	1.42245	-1.18043	-0.444693	-1.0786	0.628216	-0.107964	-0.312174	-0.603357	-0.430521	-0.582422	-1.42389	0.229053	0.110472	1.23421	-0.317841	-0.40831	-1.08008	-0.837816	-0.0831947	0.525547	-0.935499	-0.0436478	-1.50384	-1.48103	0.366001	-1.78342	-0.279606	-0.424025	0.369371	-0.937559	-0.621637	-0.173763	-0.393793	-2.3059	0.692486	1.0335	-1.059	-0.890339	0.0458813	-0.808777	-0.668226	0.317366	-0.468388	-1.3748	-0.597647	-2.5629	-0.698492	-0.571575
P17927	CR1	0.413946	0.732323	0.123002	1.089		2.88314	2.57522	2.29737	3.46949	3.05915	2.98533	2.73753	3.02707	3.04306	3.65331	2.52947	3.64451	3.18574	3.32455	2.97236	2.36037	2.30411	2.92187	3.75237	2.71984	2.9295	3.3672	2.61509	3.68748	2.23139	3.6526	2.16787	3.63996	2.50178	3.66919	2.48149	3.06797	2.94017	3.15974	3.18963	3.54008	3.23397	3.79962	2.33629	3.77971	3.79842	2.69471	2.76276	2.1767	2.76301	3.12177	3.50228	2.62806	4.10224
P29373	CRABP2	0.755663	0.922469	0.0662895	1.04702		0.243029	0.3706	0.708191	0.279922	0.0566769	0.421907	-0.827164	0.706106	0.465124	0.850513	0.408772	0.573376	-1.24897	-0.430475	-0.0967999	0.623989	-0.395693	0.73461	1.68992	-0.519693	0.878902	-1.49034	-1.3678	-0.572681	0.580532	-0.164389	1.0346	-0.328074	1.06931	0.757765	0.718075	0.517006	0.0204449	0.461061	1.7348	0.493704	0.311714	-0.22234	0.884403	0.084301	1.49851	1.51783	0.0043869	0.87575	0.712036	-0.34235	-0.010582	-0.319851	0.722075
Q5IJ48-3	CRB2	0.582944	0.838793	0.135056	1.09814		-0.941099	-1.67097	-1.58941	-1.6514	-1.59108	-1.12514	-1.03192	-2.73039	-1.98488	-2.62491	-1.44851	-1.388	-2.60889	-2.12488	-1.91704	-2.12943	-0.68646	-1.65512	-0.859682	-0.481512	-0.452065	-1.01211	-1.17762	-0.837717	-1.73157	-0.0630894	-1.32177	-1.85192	-2.18136	-1.60381	-3.3593	-0.968328	-1.36305	-2.59644	-0.601362	-2.87576	-1.21152	-1.862	-0.545763	-1.72256	-2.75913	-2.59787	-2.66978	-1.36066	-0.899902	-0.380943	-0.462893	-0.293388	0.502785
Q9BUF7-1	CRB3	0.403442	0.722443	-0.322087	0.799912		-3.97877	-4.44334	-3.68569	-2.37864	-4.96019	-3.41533	-2.55411	-3.30972	-1.23296	-2.04556	-3.34013	-4.90978	-4.43161	-2.10978	-5.65185	-1.87687	-5.02314	-6.33813	-3.01461	-2.47508	-3.43014	-1.85874	-5.22015	-4.10318	-5.53445	-2.34225	-3.01556	-4.13795	-5.04659	-5.58147	-1.5092	-3.9292	-3.2074	-3.96419	-5.45686	-2.77304	-3.53674	-3.8686	-6.4584	-4.6606	-2.333	-4.66323	-4.89996	-2.29085	-3.86711	-1.92647	-2.96851	-4.39308	-4.94558
O75629	CREG1	0.00661141	0.0823529	0.873119	1.83162		-1.06905	-1.28601	-0.648928	-0.0727901	0.855391	-0.10289	1.28366	1.44194	2.06372	0.0424175	0.475845	-0.945816	0.754902	-0.563768	-0.00269127	0.295502	0.00114059	-0.0293655	0.075655	-1.00643	0.283955	0.259602	1.06408	3.23376	3.10449	1.17419	2.43543	1.13264	0.126669	1.00997	-0.0688839	2.78472	0.177757	2.39429	-0.652573	0.318884	1.91089	-1.45752	1.36018	1.48185	-1.25833	0.4161	1.60114	0.312578	0.463324	0.167953	1.5146	1.47386	0.427525
Q9NZV1	CRIM1	0.596486	0.849299	-0.204822	0.867646		0.730743	0.910606	0.888855	1.06985	2.34719	-1.30406	-0.787828	-0.654202	1.4778	0.934803	0.555555	-0.00138283	-0.0108643	0.138569	-0.308931	-0.25437	-1.54211	-5.72055	-0.353436	0.18346	1.14083	0.742378	0.219267	0.250097	-0.626696	0.245359	-0.606485	1.18767	1.07592	-1.6032	-1.02699	-1.50385	-1.19034	-1.05791	-0.61429	0.650442	0.550831	1.78006	1.11762	-0.511499	0.0943699	-2.65452	-2.15488	-1.29188	-0.743935	0.937527	-0.0386639	0.213366	0.0792561
P52943	CRIP2	0.110249	0.379718	0.384464	1.30538		1.01231	0.507143	0.818384	1.46274	-2.97998	1.10275	0.794992	0.0245571	-0.263683	1.17915	1.37929	1.11087	1.01742	0.470377	0.842237	-0.316872	0.710222	-0.197601	0.377384	0.386679	-0.152781	0.178307	1.65522	1.02525	0.696489	2.55288	0.393776	1.55367	-0.462133	1.44465	1.09417	0.90156	1.64297	1.70581	0.230032	1.11077	1.09421	1.2071	0.0847054	0.725733	-0.299219	-0.25341	0.48069	0.829912	0.959038	0.262983	0.127226	1.28052	0.922873
P54107-1	CRISP1	0.233859	0.556179	0.568016	1.48248		0.927467	-2.29889	-1.09119	1.12687	-5.60347	-0.72105	-2.14328	-0.773502	-3.44109	1.97584	-3.15444	1.41226	-0.183332	0.246267	-0.196886	-0.795767	-0.29355	-1.27705	-1.47624	0.684935	2.30055	0.188368	-2.29979	-0.404432	0.213099	-1.36098	0.184711	0.653807	-1.4013	-1.41302	0.500118	-0.229805	-4.26512	1.09991	-1.36747	1.1268	-1.58308	0.625843	0.601187	0.387835	0.567553	1.89814	-1.34038	0.649406	1.31356	1.17435	1.90219	-1.12296	-0.0948277
P54108-1	CRISP3	0.00856722	0.0983195	-0.693196	0.618482		-0.191187	0.676001	2.3616	-1.06811	0.0361271	0.083353	-0.26668	-0.198709	-0.349665	0.488432	-0.810089	-0.623442	-1.37051	0.778879	-1.29028	-1.16515	-0.717764	-0.743071	-0.577261	-0.28368	-0.318525	0.903563	-1.25325	-2.19874	-1.26658	-1.4588	-0.843439	-0.621933	-0.922523	-1.41655	-1.75071	-1.08785	-2.11283	-0.196817	-0.723627	-0.726587	-0.42741	-0.263346	-2.98725	-0.51853	-0.855249	-0.83005	-1.79396	-0.960226	-2.29776	0.421669	0.739323	-0.106581	-1.25308
Q9UBG3	CRNN	0.673738	0.888565	-0.122223	0.918771		3.44176	3.56553	6.76621	4.50219	2.79431	3.29504	3.8747	5.77875	3.17239	2.72436	2.54233	5.21688	3.7755	3.25821	2.9824	4.54725	3.46666	4.90557	3.08326	4.5927	4.67862	4.37423	3.61929	3.555	3.66968	4.76772	3.25149	4.4914	2.70502	3.62451	4.07685	5.56086	3.75887	2.6418	3.72226	2.87142	3.17306	3.25255	2.97528	3.6363	4.23003	6.48205	3.80969	4.13471	3.52332	2.89893	5.75316	3.45484	3.18292
Q5TZA2	CROCC	0.00668263	0.0828312	1.15866	2.2325		-3.2793	-3.50437	-6.1913	-3.74949	-4.06758	-2.9122	-3.35614	-5.52799	-4.49852	-6.0963	-3.9407	-5.41098	-4.1076	-3.26866	-4.14846	-4.6686	-2.4026	-3.68953	-2.56308	-4.37483	-6.33784	-2.13577	-0.17304	-1.31809	-1.55843	-4.67823	-2.15045	-5.46534	-5.13576	-3.87366	-2.38195	-6.21434	-1.66315	-5.26019	-3.19675	-4.3906	-2.94181	-3.75225	-5.21827	-1.99215	-1.73415	-1.57515	-2.89864	-2.20634	-0.940878	-4.44873	-1.90279	-2.2734	-3.53852
Q9NQ79	CRTAC1	0.353544	0.676252	0.157924	1.11568		2.32167	2.35434	2.44442	2.29029	1.30356	2.77538	3.10407	2.44885	3.40587	3.07904	2.83849	2.10381	1.5969	2.48	2.79723	2.08344	3.17929	1.57881	2.89316	2.41	2.94024	1.88588	3.13394	1.72384	2.20919	3.361	2.34269	2.6731	4.3899	2.6241	2.14293	2.9417	2.73945	2.39401	1.73127	2.60248	2.70614	3.38762	2.4258	3.55493	3.07054	2.96204	3.18229	2.22195	2.47979	2.02037	2.51151	1.98732	2.92124
P02489	CRYAA;LOC102724652;CRYAA2	0.340008	0.661938	-0.494153	0.709978		-1.28167	-1.63251	-3.58371	-1.49434	-5.33634	-5.23064	-0.700293	-0.685675	-5.65297	-1.0171	-1.90747	-2.79283	-0.736265	-2.12839	-1.5875	-4.81526	-0.200283	-0.483839	-2.01807	-4.5299	-2.60075	-0.768147	-1.58256	-0.531807	-4.4754	-1.73789	-1.42801	-1.7791	-6.49569	-5.74086	-4.92703	-5.22378	-3.1822	-1.73746	-2.36819	-5.00844	-3.06042	-1.20251	-4.94386	-2.09643	-3.09833	0.02108	-2.4149	-1.37224	-2.39913	-5.33708	-3.70748	-3.61007	-0.849421
P02511	CRYAB	0.00794003	0.0924578	-0.601884	0.658893		4.20686	4.24576	3.80925	4.31414	6.02304	4.26113	2.20655	3.85759	5.44041	4.93624	3.85592	4.58765	5.0464	2.996	4.87779	4.65217	4.21383	5.20475	2.37097	4.60621	4.75703	3.71523	3.28732	3.91701	3.12831	3.34204	2.4828	2.98378	4.25326	3.148	5.00646	3.53478	3.33577	4.13255	2.97012	3.7497	3.46427	4.2597	3.91422	4.11496	4.61642	4.79422	3.24934	4.13812	3.43642	3.7213	4.1098	3.53544	3.43216
Q9Y2S2-1	CRYL1	0.21859	0.541372	0.173135	1.12751		3.63423	3.34487	2.43608	3.58167	4.04716	3.19618	2.67453	3.3307	3.13122	4.10333	2.90094	4.11996	3.68969	2.71283	3.12596	2.82701	2.23755	2.55699	2.50416	2.82766	2.51014	3.16939	3.08418	2.74744	2.95366	3.16652	2.84225	3.92554	3.66463	3.24436	3.17931	3.44708	3.68607	2.87491	3.08578	4.08514	2.81159	4.27077	3.48844	3.56583	3.39561	3.08789	2.82057	2.85964	3.16449	3.56227	3.06433	3.37555	3.54834
Q14894	CRYM	0.329202	0.650776	0.206987	1.15428		1.46274	0.312069	0.673018	1.13043	0.19977	1.35952	1.34813	0.707373	1.51515	0.781336	1.62957	1.60729	0.0547657	1.04874	1.39739	1.18343	0.526707	0.980993	1.90638	-0.748232	-0.674915	2.05305	1.21672	0.00789452	0.93716	0.623503	1.27728	1.06462	2.76863	1.22342	0.344896	1.7123	0.654413	1.3501	1.9233	0.961788	1.8589	1.14454	2.03994	1.54646	0.754419	1.27465	1.17735	0.793625	1.21246	-0.401115	-0.328821	0.0999718	1.03972
Q08257	CRYZ	0.352502	0.675491	-0.309433	0.806959		2.13013	2.48922	1.56932	2.98801	7.08257	2.13531	3.08083	3.69684	6.24244	2.11485	2.14929	3.13784	2.30909	1.98437	3.48346	3.90409	3.33717	4.51168	1.6185	2.60102	1.96021	2.12616	2.61448	2.01286	2.03914	2.42351	1.23807	2.20549	5.79154	2.28323	3.95704	3.0201	3.87421	3.69679	3.39189	2.73567	2.84777	3.15769	2.62886	2.51562	1.89218	3.33818	2.48295	2.61767	3.03548	2.83298	2.43412	1.94744	2.22973
O75390	CS	0.00802207	0.0922619	1.3003	2.4628		-2.11577	-1.97993	-1.39659	-2.45755	2.04439	-1.7806	-1.81527	-3.36488	1.76138	-1.07809	-1.04239	-1.12548	-1.62957	-4.49958	-3.36781	-1.43569	-6.78653	-4.38939	-3.91697	-1.16448	-1.85293	-1.30347	-3.52848	-1.62559	-0.587557	-1.13593	-1.40452	-1.57409	2.19975	-0.418344	-1.349	0.322357	-0.357912	0.69693	-0.950077	-0.593613	-0.90797	0.230274	0.369514	-0.415964	-0.461809	0.747211	-1.06522	-1.73341	2.26512	-1.70334	-3.11421	-2.12235	-1.92817
Q99062	CSF3R	0.402698	0.721565	0.305489	1.23584		-2.29391	-3.76165	-3.22451	-2.49957	-3.93498	-2.02054	-2.59812	-1.61797	-4.76654	-1.36955	-2.42135	-1.70757	-2.19035	-3.35367	-2.21614	-2.85703	-3.93478	-2.37695	-3.7616	-3.64512	-1.5947	-3.54166	-1.66515	-4.24206	-3.7584	-2.78362	-4.41829	-0.952566	0.801226	-2.65873	-1.38649	-2.22417	-1.3912	-2.01507	-2.04178	-1.84698	-1.14948	-0.222359	0.00187874	-2.2622	-2.95513	-2.81829	-2.78704	-1.941	-3.66608	-3.198	-4.48353	-4.65055	-4.71837
P68400	CSNK2A1	0.787758	0.931918	-0.0505608	0.965561		-5.99505	-4.00755	-4.69659	-4.50262	-3.0262	-3.76823	-5.29869	-3.93473	-3.57124	-3.85748	-4.05812	-4.39767	-4.21181	-4.23816	-3.85884	-4.66322	-5.6066	-4.14718	-5.2955	-3.78374	-3.68571	-3.96215	-4.09411	-4.05019	-3.38994	-3.97046	-4.25385	-4.49586	-3.7382	-5.78105	-4.92986	-4.56358	-3.95253	-4.25273	-5.36573	-4.3792	-4.3839	-4.81252	-4.77435	-4.48637	-5.40579	-4.08436	-4.78648	-4.31466	-3.99096	-4.22908	-3.17251	-4.657	-3.94484
Q6UVK1	CSPG4	0.149541	0.450796	-0.205838	0.867035		3.3883	3.61209	3.81294	2.81224	4.23257	4.06262	4.50738	4.12845	3.78561	3.58467	3.87597	2.40416	3.4999	3.36049	3.21013	3.98883	4.067	4.75101	3.45957	3.14896	3.67763	4.07458	4.42262	3.39079	3.3985	3.32388	3.5781	3.16687	3.29639	3.16466	4.29155	3.55244	4.15784	3.21966	3.40667	3.4172	3.0049	3.15874	2.81223	2.59533	3.48777	3.40744	3.04694	3.35521	3.40681	3.44059	3.89208	4.10031	3.82714
P21291	CSRP1	0.614644	0.860242	0.140979	1.10265		-1.29649	-2.29308	-1.92443	-0.602459	0.29678	-1.99797	-1.14932	-0.367399	-0.381393	-0.331028	-0.756298	-0.135401	-0.230648	-2.36731	-1.25449	-2.29542	-3.69286	-1.7205	-1.04574	-1.98466	-2.62742	-1.22848	-0.666466	-0.263224	-1.84816	-1.17888	-1.159	-0.484591	-1.15401	-0.796417	-2.20626	-2.24565	-1.98311	-1.31642	-1.76722	-0.928167	0.106106	0.289431	0	-1.20285	-1.13092	-1.09232	-1.26588	-2.39123	-1.1486	-1.02295	-0.706535	-4.35281	-0.451321
P01034	CST3	0.0675568	0.297856	-0.569773	0.673723		4.30175	5.18407	6.59073	4.37588	5.48574	5.56566	6.52486	7.04013	7.09355	5.12889	5.8621	3.83796	5.00161	6.57433	4.12177	5.29134	4.91035	6.67349	7.32134	4.43119	4.45565	6.75129	6.18276	3.46217	4.4026	7.36029	4.48674	6.07685	5.08628	4.38121	5.02039	3.90442	6.95292	4.58842	3.38349	5.07973	5.87884	4.27184	4.39343	4.43396	3.27386	4.89715	5.42722	4.4711	5.36992	5.14249	4.97451	4.25198	4.50373
Q15828	CST6	0.0518466	0.254385	-1.69561	0.308725		0.507671	1.53057	0.833525	0.504997	-5.73854	-2.83715	-2.41175	0.479811	-2.64596	-1.37897	-0.427517	0.476479	-0.657335	-5.54083	-3.7357	0.977268	-2.87091	-0.264874	-1.79534	0.460318	0.593327	-3.31159	-6.87686	-5.52588	-7.81915	-4.09882	-4.70115	-7.53242	-4.73973	1.08244	0.598856	1.01054	-5.88251	-3.97389	1.50449	-6.38374	-3.71196	-5.14993	-5.62685	1.64321	1.80672	1.07211	1.26359	1.12424	-5.31615	1.26871	0.353659	-5.72948	-5.74662
P01040	CSTA	0.507489	0.793813	-0.129909	0.913889		0.523788	1.06285	2.88458	1.74799	-0.724335	0.7096	1.46838	1.02425	0.937834	1.17486	1.93624	0.570108	0.108931	0.0172195	0.271111	1.34005	0.327066	1.53113	0.2066	1.10687	0.461418	1.02767	1.00162	0.498718	1.08237	0.683428	1.04225	1.11411	0.389175	0.949972	-0.0922928	0.695715	1.0471	1.03422	2.19751	0.45532	0.309633	-0.196499	0.95314	1.03506	0.448778	1.33988	0.924192	0.266401	1.77387	-0.295225	1.10072	-0.173426	0.66452
P04080	CSTB	0.172466	0.481491	-0.331986	0.794442		1.47596	2.41422	3.01029	1.01832	0.810915	0.970047	1.92187	2.69765	2.02213	0.702473	1.12306	1.28882	1.227	1.92565	0.634212	2.73105	1.88179	2.06203	2.31366	2.35243	2.10944	-0.526115	0.649277	0.319166	0.935223	1.2972	0.872473	1.31816	0.609911	2.74531	1.66996	1.6996	2.03908	1.15683	2.66422	0.841896	1.4161	1.015	0.52721	2.33624	3.50641	3.52829	1.47405	1.71064	1.24789	1.0969	1.31701	1.1601	1.00039
Q9GZU7-2	CTDSP1	0.0766819	0.312751	0.603917	1.51984		-4.5209	-6.19341	-4.73142	-4.25245	-4.81874	-4.07262	-3.60012	-5.0042	-3.85534	-4.93727	-4.05517	-3.56033	-4.48353	-4.64875	-2.23901	-4.77895	-5.44293	-3.53946	-3.73599	-5.3289	-2.98383	-3.41217	-4.31577	-2.54329	-2.92579	-2.88456	-3.7035	-3.93279	-4.33824	-3.62346	-3.82927	-2.38227	-5.52226	-4.71011	-2.1267	-6.77017	-3.33069	-3.05616	-4.07979	-4.88127	-5.81848	-3.27492	-3.085	-4.48032	-1.7354	-5.35623	-4.94981	-1.60566	-1.46068
P35221-2	CTNNA1	1.14035e-05	0.0008	-1.46916	0.361193		-1.90352	-2.82971	-1.43892	-0.777136	-4.42584	-0.214382	-1.30046	-0.365984	-2.03041	-0.922298	0.0979729	0.67761	-1.8966	-0.993221	-0.716948	-1.83317	-0.582428	-2.28823	0.139036	-1.33232	-0.722521	-3.59196	-3.20517	-2.99683	-1.79805	-3.99708	-2.99032	-0.877178	-2.92702	-2.37863	-2.42576	-1.52631	-3.27934	-3.02984	-2.78964	-1.5935	-3.36685	-4.16493	-2.49871	-3.04435	-1.02641	-3.74816	-2.0072	-4.18883	-2.28245	-2.2661	-1.32467	-4.05528	-1.96848
P10619	CTSA	0.0131324	0.125507	-0.478367	0.71779		3.84902	3.61562	3.07529	2.78889	4.31709	3.41894	3.20646	3.16493	3.25773	3.36523	3.11213	3.15541	3.8882	2.60335	3.38615	3.67867	3.72853	4.59245	2.63488	4.56131	3.88538	3.52172	2.67559	2.49294	2.31308	2.44079	2.3914	2.44509	3.07512	2.43348	4.40107	2.97648	3.39585	3.07058	2.01462	3.34427	2.50479	3.28027	3.6335	3.24886	1.98262	3.49244	2.19449	3.7839	2.39653	4.05011	3.6643	4.45392	2.64215
P07858	CTSB	0.379569	0.702639	-0.149998	0.901252		3.84458	3.68649	4.26035	4.42324	5.43734	6.09876	3.34434	3.92943	5.6066	4.75071	4.54997	3.71691	4.57264	4.36808	3.67622	5.11016	4.603	4.56403	4.09939	3.97685	4.36929	4.54159	3.54688	3.95364	4.11974	3.6766	4.01767	4.05825	4.98855	4.09232	4.86182	3.73892	4.12556	5.05083	3.71088	4.01912	4.86636	4.63582	4.41335	4.19241	4.01816	4.90669	4.44994	5.52536	3.59122	3.97054	4.1044	4.25401	4.35393
P53634-1	CTSC	0.184122	0.500955	-0.192321	0.875197		4.12512	3.82696	4.35546	3.94113	4.08276	3.93068	4.72683	4.48078	4.40414	4.52926	5.17691	3.14249	4.36406	4.70958	3.40815	3.91909	4.10374	4.15793	4.27524	3.91382	3.84516	4.7472	4.03653	3.57185	4.51985	4.09767	3.94235	4.01785	4.5942	3.37107	3.38755	3.57799	4.56119	3.86759	4.00456	4.73632	4.04104	3.4174	3.92387	3.9815	2.77633	3.1869	3.918	3.97633	3.19418	4.05478	4.33477	4.8154	4.5198
P07339	CTSD	0.412166	0.731602	-0.133983	0.911312		5.47464	6.18205	5.8028	5.20548	6.01656	5.61931	5.80102	5.3612	5.8926	5.83111	6.84222	6.12423	7.30801	5.44332	5.43094	6.61006	5.92586	5.84073	5.4396	5.9701	5.25969	5.98689	5.81308	6.19266	6.67795	5.44156	6.5703	5.51932	5.89992	5.22627	5.3532	5.8898	5.49201	5.33074	5.56211	6.074	5.10207	5.13259	6.00202	5.42435	5.20905	4.94953	5.58774	5.03502	5.37177	5.88026	6.22628	7.56858	6.23812
Q9UBX1	CTSF	0.383079	0.705631	0.20551	1.15309		-0.0927277	-1.24815	-0.526489	-0.399513	0.291845	-1.82428	0.115036	-0.0841331	-0.17713	-0.551126	-0.118504	-0.948515	-0.856199	0.134731	-0.634577	-1.38302	0.0369205	-0.782024	-0.343967	-1.31103	-2.05996	-0.67898	-0.367479	0.0512619	-0.976723	0.980185	-1.49456	-0.0940437	-0.341265	0.00458908	-0.731506	0.863928	-1.23978	-0.566269	1.43828	0.0869007	-0.226393	-1.7791	0.381336	-0.690113	0.919243	-0.832453	-0.132954	-1.22289	0.846527	-1.94023	-0.501343	-1.89713	-1.12185
P08311	CTSG	0.36946	0.692448	-0.292715	0.816364		0.861601	1.88805	0.8929	1.96051	-0.76111	-1.22624	0.861437	-0.459244	-0.745968	0.561729	0.493502	0.0457325	0.307909	0.756607	0.6546	1.2602	0.724241	-0.596628	-0.439325	1.07969	-0.238535	1.04646	-0.209099	-0.777328	-0.403673	-1.33178	-0.122805	-0.390877	-1.18036	0.921335	-0.374863	-0.758221	-0.00382614	-1.15917	1.35726	-1.77969	-2.76459	-0.924351	0.28318	1.96439	2.89085	-0.372219	1.47365	0.39958	0.588026	2.49861	0.768091	0.547443	0.126848
P09668	CTSH	0.220122	0.54242	-0.23343	0.85061		3.35905	4.41359	3.36467	4.79642	4.89727	4.42609	4.73753	4.4879	5.73605	4.3692	4.44175	3.74634	4.16021	4.00847	2.99832	4.97469	3.98767	4.04049	4.4233	3.60156	3.58937	4.00635	4.47715	4.01251	3.15386	4.39763	2.72562	3.96058	5.63584	4.8566	4.26897	4.97236	4.72764	3.55042	3.51993	4.31427	4.0151	3.31342	3.89328	4.43115	3.44929	4.18156	4.52067	3.68983	3.42558	3.69127	2.77151	3.79703	3.7845
P07711	CTSL;CTSL1	0.282602	0.60659	-0.217867	0.859836		1.31777	2.2093	1.44558	2.08224	2.20805	2.04048	2.81452	2.06656	3.48923	2.24608	2.77377	1.69873	3.30765	1.70891	2.17674	1.08616	1.37004	1.26992	1.65	1.02578	1.62171	2.70464	2.54334	1.95857	3.04557	1.34983	2.40164	1.01588	1.9276	1.44349	1.14039	1.97434	2.17309	1.91924	0.87981	2.57244	2.29126	1.91482	1.14317	2.76892	0.782673	0.80633	1.95764	0.525499	0.964214	1.78114	1.05787	2.51772	1.81751
O60911	CTSL2;CTSV	0.941802	0.986742	-0.0154503	0.989348		1.43192	1.467	2.54671	1.70137	0.958681	1.19949	2.67371	1.6271	3.15024	1.39567	2.56926	1.4071	3.29022	1.78921	0.50127	0.954041	0.80304	1.13074	1.68344	3.03064	3.08523	3.02121	2.07356	1.6955	2.03751	1.53811	1.91179	1.43745	1.77838	1.18221	0.81525	0.757198	2.86934	1.6783	1.26824	1.99582	2.67499	1.43158	1.60258	2.47204	1.91345	0.961246	1.3755	1.09239	1.71322	2.96962	2.24901	2.22358	2.0231
P43234	CTSO	0.0960352	0.352835	-0.530724	0.692207		-3.24429	-0.325178	-1.59617	-1.44282	-1.34284	-0.0078125	0.752439	-0.354879	0.263657	-0.563892	0.342617	-1.46864	-1.10117	-0.584902	-1.92683	1.46956	0.399715	-0.937782	0.426571	-1.65451	-1.57239	0.00637817	0.0182838	-0.125973	-1.70444	-0.860699	-0.858374	-0.182892	-0.42606	-1.51426	-2.2958	-0.0653648	0.186756	-0.108019	-2.91867	-1.18418	-0.312523	-2.14862	-1.52735	-2.86945	-1.46312	-2.14944	-0.120483	-1.69682	-1.97892	-4.02549	-1.52012	-0.804474	-1.50285
P25774-1	CTSS	0.154406	0.459235	-0.495513	0.70931		-1.04627	0.576691	0.226593	-0.560656	-1.34373	0.854174	-1.00387	0.47023	0.00117111	-0.789955	-0.262077	-2.96344	0.555775	0.711357	0.329906	0.0572701	0.29191	-0.584286	0.178022	-0.285831	0.00758362	1.44172	-0.28953	-0.277933	-1.07947	-0.109152	-0.77124	-0.648849	-0.933844	-0.856056	-0.791998	-0.645645	0.501013	1.03185	-0.406538	0.173971	0.850296	-1.2624	-5.52859	0.0565338	-3.05477	0.129984	-0.597546	-0.172348	-1.76556	0.106831	-1.35105	-0.934946	-2.79499
Q9UBR2	CTSZ	0.904646	0.974413	0.027684	1.01937		2.41269	1.81236	2.32395	1.79596	1.93158	1.68262	3.08782	1.69914	2.71137	2.20697	3.68252	0.916553	2.0066	2.85661	1.43042	0.903835	1.78789	2.50764	2.85801	1.52386	1.42832	3.73067	2.92385	2.02363	2.72421	3.15384	2.5621	2.80633	1.75294	1.6449	1.77386	1.05897	3.22747	1.22237	1.88499	1.59038	2.84052	1.72585	1.35174	1.82417	0.276276	1.46487	1.58986	1.29928	1.59189	2.52891	1.83313	4.04706	2.41004
Q14247-1	CTTN	0.53353	0.811894	0.121127	1.08758		1.46515	0.830679	1.48688	1.4596	0.202511	0.264606	0.51919	0.488153	-0.939558	1.92639	1.94951	1.84349	1.75503	1.41132	0.725552	1.03639	1.02181	1.41522	0.872404	1.64439	1.9845	1.89258	1.9793	1.22081	1.86059	1.70968	1.43855	0.432716	0.337399	0.525661	0.55024	0.382019	0.806744	1.27766	0.859314	0.937513	0.914415	0.541458	0.928919	0.964211	2.39825	1.15351	0.693283	1.20557	2.3734	2.01373	1.60052	1.97871	1.56578
O60494	CUBN	0.201751	0.524	-0.356628	0.780988		6.4925	6.37788	7.05129	7.5703	6.30405	5.61437	5.78412	5.4467	5.73944	8.8973	7.2159	7.29732	7.66636	7.62074	5.59714	5.49208	5.64479	6.14577	4.98869	6.7605	6.15305	7.20824	6.19528	5.79334	6.29566	5.52765	6.30309	7.90877	5.52526	5.07437	5.15386	4.8296	5.34128	5.83448	4.66873	7.53517	7.17464	7.77861	7.68883	6.48739	5.99404	5.42893	4.95311	5.53643	5.30363	6.2731	6.05753	6.65655	6.63389
Q13617-1	CUL2	0.0770925	0.313992	-1.1077	0.464032		-5.71792	-4.7199	-4.56579	-8.6648	-7.75552	-4.26491	-8.97205	-6.99012	-4.48661	-3.96675	-6.49375	-5.03819	-8.09036	-5.90432	-3.75413	-4.32965	-4.30775	-4.43933	-10.2515	-8.7399	-4.61671	-4.55169	-8.46606	-5.16791	-8.79169	-4.80947	-9.10578	-5.21402	-8.83145	-9.4425	-3.30382	-5.88611	-8.49999	-5.30121	-6.37977	-4.30541	-9.25508	-8.35679	-8.71193	-9.13064	-9.22992	-3.84104	-8.93081	-2.82235	-9.34651	-8.51225	-8.64998	-9.07858	-5.18627
Q13618	CUL3	0.277888	0.600684	-0.237491	0.848219		-4.87822	-4.88749	-4.72199	-4.49626	-5.08502	-6.25075	-5.7313	-3.89205	-4.25733	-5.63848	-3.80792	-4.44788	-3.80125	-5.31833	-3.64427	-5.28957	-5.04128	-3.96188	-6.48072	-4.59661	-4.58475	-5.56973	-3.94515	-5.54121	-5.68438	-4.99646	-5.66015	-4.09483	-4.89338	-4.73161	-5.71223	-4.24283	-6.25652	-6.03276	-4.70697	-5.43825	-3.98865	-5.49156	-6.26004	-5.42842	-5.20059	-4.82764	-5.22571	-5.1835	-4.54929	-3.53519	-4.90954	-4.79509	-4.16584
P78423	CX3CL1	0.434276	0.747618	-0.218812	0.859273		-4.73988	-3.79664	-3.639	-3.11213	-1.74172	-5.7705	-4.41488	-5.2482	-3.12965	-2.72019	-2.66032	-3.85834	-4.09075	-4.20093	-2.93807	-4.26298	-5.53875	-4.54622	-5.91669	-3.52134	-4.56721	-2.82545	-4.43612	-4.52181	-4.49959	-2.95175	-3.38846	-3.1247	-3.8824	-4.09989	-5.60908	-5.10199	-5.51198	-4.91728	-5.62743	-4.93417	-3.85494	-3.19602	-4.42846	-3.58933	-3.65604	-3.18657	-5.27071	-4.6316	-4.40686	-3.52905	-4.71744	-3.5615	-5.21866
P48061-4	CXCL12	0.140424	0.436624	0.332434	1.25914		3.5304	1.42192	2.25676	3.03938	0.886494	2.144	1.65463	2.23368	2.12862	2.36838	3.31963	3.98934	2.62863	2.82017	2.27792	2.34488	1.60979	1.84762	2.35703	2.27829	3.10192	2.78482	3.51483	2.79226	1.94911	3.71377	2.06879	3.22382	2.0505	2.47234	1.46291	2.66204	2.19394	2.59728	2.65365	3.91937	3.3939	3.60189	2.98448	3.55772	3.95865	2.00072	3.12691	2.1068	3.83915	2.94244	1.32803	1.29235	2.10166
P49447	CYB561	0.517891	0.803359	-0.235602	0.84933		-2.86086	-4.78891	-4.73303	-4.81325	-6.73017	-2.70272	-4.60474	-4.19627	-3.04004	-2.8712	-4.68899	-3.75242	-4.72298	-4.2691	-1.95069	-4.3773	-3.67475	-4.72951	-0.342154	-4.33732	-3.37944	-1.79105	-3.35563	-3.79242	-3.92252	-2.77677	-3.40104	-3.93868	-2.76352	-5.15425	-3.63445	-3.20943	-2.80873	-3.51905	-5.61143	-6.53211	-2.53745	-4.27551	-3.84109	-4.42966	-5.84001	-5.34581	-3.12393	-4.10439	-6.04245	-5.82794	-5.45956	-4.25802	-4.05441
P00387-2	CYB5R3	0.0926788	0.350184	0.534475	1.44841		-2.77702	-3.08582	-2.87243	-5.90096	-4.42041	-2.15033	-0.413059	-2.55521	-0.326027	-3.63272	-2.05203	-2.22676	-1.79658	-1.73469	-2.82574	-2.84838	-1.3534	-2.89172	-3.1579	-2.16826	-4.48776	-1.1475	-2.03331	-1.82592	-1.54667	-1.92769	-1.14491	-1.75284	-3.72193	-2.1357	-4.49354	-2.63073	-0.438692	-2.49224	-1.03069	-3.19187	-1.51679	-1.88098	-3.13653	-1.40546	-1.09617	-3.21227	-2.32963	-2.49171	-2.57498	-2.30914	-1.57965	-1.84092	-2.38249
P04839	CYBB	0.763533	0.922095	0.130314	1.09453		-7.2497	-1.85567	-3.75419	-2.48213	-2.41445	-3.91695	-1.26793	-1.66936	-2.52747	-5.41551	-3.2851	-5.1751	-3.60282	-2.7526	-4.93958	-3.24641	-2.77543	-1.9088	-2.24413	-1.8033	-3.06814	-2.85874	-5.96622	-3.74115	-2.18881	-1.95889	-2.96342	-4.71807	-3.0842	-5.74276	-3.60893	-4.96356	-1.82104	-1.44761	-3.69171	-3.29563	-2.33977	-3.02634	-1.9332	0.491112	-0.937004	-5.51181	-2.97737	-3.25161	-2.55167	-2.0004	-1.94203	-3.06687	-5.05985
Q53TN4-3	CYBRD1	0.487837	0.785244	-0.160013	0.895017		0.383701	0.318975	0.915972	0.706358	0.83308	1.45919	1.90442	2.91296	1.41517	0.229069	0.268517	0.421259	0.0486412	0.702686	1.60548	1.71592	0.959566	2.53351	3.18319	0.463684	1.07866	0.928925	1.16111	0.698427	-0.733309	0.819855	-0.643761	0.830776	0.877222	0.805258	1.39607	1.34385	2.66837	0.634449	0.49612	0.981173	0.531622	0.963123	1.00715	0.678268	0.742401	1.55062	1.77183	1.74701	1.59748	2.02918	0.566019	0.54748	1.60293
P99999	CYCS	0.0197443	0.158215	-0.906316	0.533546		-3.33381	-1.14349	1.25313	-2.08398	-3.41261	-2.3666	-0.640293	-3.02417	-2.54144	-1.93489	-1.0214	-1.41912	-1.59159	-0.797266	-3.25716	-2.49058	-3.15592	-0.823238	-3.84032	-0.57526	-0.810432	-1.70893	-1.46919	-4.73861	-3.02463	-2.74357	-2.18641	-3.8146	-3.38846	-3.08514	-3.07244	-5.29159	-2.57067	-3.84051	-4.09511	-1.93327	-2.7543	-3.40969	-5.47619	-2.23841	-2.56915	-1.13992	-4.21806	-1.98044	-1.74276	-0.370344	-0.0223083	-2.52212	-1.98393
Q7L576-1	CYFIP1	0.620077	0.863425	-0.119859	0.920278		-0.346249	0.633938	0.0673389	0.513016	1.1233	0.233973	2.41861	0.900318	0.922756	0.048975	0.823282	-0.634745	0.789703	1.31691	-1.16494	0.163839	0.543255	1.10603	0.104122	0.505543	-1.59644	1.17584	-0.530172	0.189274	1.32918	0.31529	0.161491	1.45018	-0.0520248	0.474718	0.100094	-0.92944	2.13686	-0.820183	0.127714	-0.118681	0.283957	-0.095808	0.388357	0.402643	-0.0624905	-1.18269	0.670582	-0.238327	-0.259686	2.09165	0.245649	0.738352	-0.0516624
Q9H1C7	CYSTM1	0.451926	0.759643	0.202858	1.15098		4.19082	1.71659	2.99514	3.09323	3.17288	2.78352	1.41748	2.72823	1.96741	2.13804	2.30033	2.23644	2.07209	2.83676	1.55803	1.31365	2.95054	2.0384	2.56172	2.6741	2.38117	2.00901	2.2208	3.66012	4.52315	2.57404	5.03287	2.82419	2.49927	1.56758	2.22922	3.16561	1.94856	5.3079	1.99334	2.96046	2.20295	1.33841	2.53849	1.7946	1.226	1.27045	2.51146	1.69206	2.19474	2.71958	2.50273	4.22678	3.11442
P98082	DAB2	0.592405	0.845906	0.127966	1.09275		-1.37553	-1.43021	-1.51022	-1.48198	0.37051	0.878529	0.705807	-1.54929	-0.362312	0.076088	0.443262	-0.258223	-0.3414	-1.64168	0.596455	-2.1305	-0.259047	-2.12877	0.0122604	-1.29348	-2.15786	-1.08264	-0.536642	-0.827452	-1.14395	-1.50167	0.0325947	-1.03016	0.00651169	-0.199194	-1.65829	-1.09815	0.448231	0.517504	-0.549583	-0.125944	0.381912	0	-0.664894	-0.805315	-1.02872	-1.19645	0.40007	-0.636965	-1.07117	-1.32971	-0.871078	0.263227	-0.89249
Q14118	DAG1	0.50518	0.793656	-0.177369	0.884314		1.11347	0.579023	2.9967	2.09301	1.25838	2.63531	1.92366	3.08591	1.73541	2.0435	2.29945	0.391878	1.50975	3.28961	0.164272	1.99895	2.62442	2.8309	3.14369	1.03371	1.25845	2.43618	1.70387	0.956089	2.15158	3.4039	2.32964	3.18053	1.59568	1.78485	1.79904	0.700417	2.33471	0.287949	1.69919	0.910925	2.7045	-0.570417	1.09938	1.39445	0.966993	1.1476	1.89036	1.17006	3.22729	1.5722	1.98719	2.41756	2.09791
Q3LXA3	DAK;TKFC	0.903911	0.974594	-0.0158194	0.989095		3.99136	3.27624	3.10358	3.52974	3.29161	2.89568	2.77941	2.70681	3.51332	2.43265	2.76419	4.3996	3.3349	2.86893	4.03686	3.0879	3.29299	2.9489	3.11267	3.19012	2.76224	3.40248	2.95093	3.07651	3.72148	2.78392	3.8472	2.62705	3.16563	2.93682	2.68654	3.42365	2.46352	3.48717	3.84232	3.0069	2.75548	3.39051	3.08874	3.3538	2.84612	3.02749	2.94826	3.59818	3.92564	3.5498	2.50701	3.77826	3.12526
P51397	DAP	0.117482	0.391575	-0.452659	0.730695		-5.22981	-5.20113	-4.21823	-6.41093	-5.23879	-6.49114	-5.47132	-6.42646	-6.4408	-6.35639	-6.09314	-5.48663	-4.32828	-5.99404	-4.18062	-6.0787	-4.59312	-5.5433	-5.05926	-5.0289	-5.0358	-6.38849	-6.56805	-6.55483	-5.91168	-6.19432	-7.29414	-7.30822	-6.89487	-6.15388	-3.47188	-6.55258	-6.90681	-6.30783	-5.87914	-5.23117	-5.03957	-6.4371	-6.5261	-7.53345	-6.27823	-5.8299	-3.20353	-6.11099	-6.73223	-5.14365	-4.48475	-5.1012	-3.84495
Q9UJU6-1	DBNL	0.0951283	0.35217	0.520809	1.43476		-1.03972	-1.89806	-1.76579	-1.25222	-1.4615	-1.09073	-5.61078	-0.882185	-4.74767	-2.21691	-2.40071	-0.544973	-1.47341	-2.17248	-0.7918	-1.22751	-1.6795	-4.55634	-1.91632	-1.57428	-1.43604	-2.33848	-0.536009	-0.940611	-1.10285	-1.07699	-1.48708	-1.71297	-3.44095	-1.22709	-1.53275	-0.667311	-2.22157	-1.4964	-1.02884	-0.98143	-1.55336	-0.373049	-3.45294	-1.15602	-2.31332	-0.71895	-0.484137	-1.57264	-2.09827	-1.65177	-0.820686	-1.85764	-1.22513
P81605	DCD	0.142182	0.439578	-0.54764	0.684138		-2.69297	-3.06572	-2.23767	-3.92136	-0.267138	-4.27622	-5.9755	-4.55153	-1.91755	-3.88285	-4.71655	-1.94107	-3.28038	-3.11506	-3.37313	-4.10698	-3.10904	-2.58213	-4.49572	-2.73957	-3.09784	-3.34814	-4.51404	-2.10997	-5.71588	-5.27862	-5.29754	-3.42086	-2.16586	-5.07496	-3.11078	-4.07747	-3.25257	-2.10795	-3.46968	-5.85411	-2.81107	-1.65306	-2.91018	-4.51557	-4.47407	-2.49174	-4.67847	-3.29807	-5.31626	-2.62033	-2.85379	-5.47474	-5.89948
Q96JQ0	DCHS1	0.339425	0.662645	-0.317251	0.802598		-2.40335	-0.521183	-1.92883	-3.87907	-1.20336	-2.36584	-0.485565	-1.39107	-1.7966	-2.16229	-2.13737	-2.23265	-0.974525	-1.98229	-2.16845	-2.15024	-1.44259	-1.51261	-1.28148	-0.790184	-2.95794	-1.6591	-1.96643	-3.09467	-2.80177	-2.07054	-1.80799	-2.83612	-6.27719	-2.20547	-2.34621	-1.45021	-0.675659	0.0197086	-0.834328	-1.55076	-2.33207	-3.49347	-2.04188	-2.41354	-3.61502	-1.27147	-4.13442	-1.6845	-2.41079	-2.45563	-1.98386	0.0707874	0.0829201
Q13561-3	DCTN2	0.907709	0.976257	-0.0342963	0.976508		-4.92943	-2.79945	-3.25826	-4.69546	-5.26331	-5.11012	-4.9013	-4.43279	-3.34805	-4.53575	-3.7975	-3.1738	-4.46702	-6.8126	-4.83742	-3.4108	-3.86616	-5.01056	-5.60622	-6.21015	-5.3616	-4.61316	-5.70372	-4.75285	-3.85492	-4.73756	-4.66832	-5.9639	-4.22804	-4.97644	-3.75418	-4.36157	-5.96035	-4.10063	-4.70767	-5.53497	-4.30856	-4.97086	-4.64963	-2.24062	-5.34554	-3.98375	-3.97294	-5.2361	-4.08465	-1.71264	-4.55868	-5.51243	-6.23595
Q7Z4W1	DCXR	0.118704	0.393773	-0.317506	0.802456		3.57751	2.92985	3.18372	2.89243	2.04277	3.09073	2.93457	3.66692	3.13164	2.20542	2.83124	2.4748	2.86214	4.12077	3.16364	2.16645	4.1382	3.78091	3.64398	3.45646	3.46709	4.1395	3.14839	3.22585	3.57434	3.15828	3.75401	2.64208	2.24087	2.22683	1.75064	2.34555	2.8556	1.32503	3.26361	2.32006	3.15212	2.46469	2.73282	2.33396	1.74481	1.96521	1.90835	3.05513	2.87541	3.32993	2.95531	4.16358	4.13952
O94760-1	DDAH1	0.442849	0.756353	-0.108856	0.927323		3.66824	2.96378	2.9465	4.14629	4.43346	3.87498	2.5555	3.39536	3.56602	3.64082	2.78472	3.42033	3.69618	3.10936	2.9226	3.68719	3.85975	3.55615	2.96794	3.18627	3.57933	2.11221	3.16493	3.17818	3.23552	2.89804	4.20074	3.46653	4.23287	3.81757	3.46198	3.41831	2.75278	2.42486	3.92691	3.27333	3.61465	3.20148	3.70659	3.15601	3.66627	3.44488	3.6122	3.2139	3.41636	2.28222	3.28354	3.33131	3.40554
O95865	DDAH2	0.542352	0.819994	-0.138405	0.908523		4.83703	3.73153	3.19519	5.17723	4.53406	4.27777	2.22924	3.96447	3.08435	5.17672	2.62451	3.97657	5.90175	3.59318	3.15187	4.37416	4.62681	4.05367	2.48154	4.5086	4.89782	3.3312	3.528	3.73014	4.47013	3.83079	4.85213	4.33642	4.68592	3.69337	4.65329	3.28894	3.28316	3.29555	3.07082	4.30544	3.65924	3.73634	5.0206	4.04447	3.60869	3.6426	3.69352	3.76134	3.40736	2.73074	3.51016	4.73989	4.74517
Q16531	DDB1	0.418017	0.736401	0.29242	1.22469		-3.06267	-6.14864	-2.20391	-3.69071	-2.81432	-1.00571	-1.74263	-2.01555	-3.92096	-3.76075	-1.16319	-1.7127	-4.50844	-1.87709	-3.14693	-1.78361	-5.39805	-4.8104	-2.44759	-3.40368	-2.71485	-2.22543	-1.9267	-1.4034	-1.60941	-3.41386	-1.56466	-3.1792	-3.50256	-2.56345	-4.03601	-1.17584	-3.82714	-1.86965	-4.15989	-4.2977	-2.41564	-3.14713	-4.62947	-2.38311	-3.56836	-4.11309	-1.68725	-2.01801	-3.62431	-3.82718	-1.49488	-0.749823	-1.84225
P20711-1	DDC	0.118122	0.392411	0.286976	1.22008		4.89257	4.41497	4.37029	4.58303	3.99935	3.46525	2.82739	3.86449	3.40462	3.64754	3.60701	4.99808	3.16081	3.12505	4.52494	4.07322	3.69863	3.91892	3.77089	3.96157	3.69425	4.11513	4.02662	4.60765	4.45834	2.99638	3.681	3.57681	4.08615	4.36541	4.33596	4.88741	2.75271	4.58893	5.43496	3.40137	3.35903	4.34318	3.95153	4.34622	4.00148	4.46926	4.62025	4.76603	4.80328	3.97119	3.69472	5.72514	4.00637
Q08345-1	DDR1	0.691207	0.896879	-0.0753198	0.949132		2.28636	3.18325	3.14402	2.72022	2.43558	3.70019	3.24533	3.70969	3.19582	4.0946	3.61266	2.66184	2.51093	3.36207	2.42157	3.33148	3.2262	3.52023	3.91595	3.55116	5.02346	3.30445	3.86877	2.22484	3.2032	4.11901	3.66992	3.46839	2.97844	2.77487	3.02534	2.08188	4.70103	2.10971	2.88855	3.89919	3.4015	2.82251	3.4332	2.43164	2.42534	2.86561	3.67588	2.93857	2.5096	3.65467	3.87691	3.52405	3.81744
Q16832	DDR2	0.448818	0.759729	-0.925806	0.526386		-4.77497	-4.16887	1.38912	7.83746	10.1461	7.26209	6.38513	7.3413	9.25791	8.41438	6.12417	7.26803	7.41573	6.22754	-1.59888	4.02085	3.16803	4.06732	-0.318377	2.99594	3.3277	-1.67313	-0.829691	-3.60747	-1.84315	0.971714	-3.90068	8.12118	9.02563	-1.56998	8.51208	6.82342	6.44998	6.86335	6.315	7.40995	7.98361	8.2897	8.5188	5.17662	4.1764	3.03282	2.43105	4.99971	2.39142	2.79876	2.54309	-1.62358	-1.32553
P30046	DDT	0.541377	0.819156	-0.132325	0.91236		-1.58706	-0.838367	-1.27083	-1.10059	0.168142	-0.444288	-0.0569992	0.552946	-0.0841694	-0.687786	-0.0813637	0.367296	-1.25916	-0.183296	-1.8603	-0.825186	-1.07573	-0.61944	-0.333212	-1.39375	-1.73069	-0.742027	-1.27348	-2.56915	-0.678772	-0.316797	0.599791	-0.659258	0.952202	-0.298323	-0.950994	-0.272245	-1.38	-1.36822	0.776106	-1.06407	-0.60281	-0.69894	-0.495302	-1.27625	-0.94326	-0.509529	-1.65715	-1.81808	-1.90233	-0.970842	-1.30594	-0.423216	-0.981346
Q16698	DECR1	0.4715	0.773873	-0.281972	0.822466		-3.26097	-1.69301	-2.21659	-1.85933	-3.30358	-4.89548	-0.516798	-2.50872	-2.52246	-1.17231	-3.14595	-1.71792	-0.831377	-3.83225	-2.13272	-2.37213	-4.40345	-3.01016	-5.53997	-2.04656	-2.48768	-3.98878	-3.4049	-3.20397	-4.92942	-4.8138	-3.75708	-2.34559	-0.808472	-3.95222	-3.06245	-3.28445	-2.80579	-5.92481	-3.36962	-0.206352	-0.846378	-1.64934	-0.875925	-2.64816	-3.86459	-2.09549	-1.66667	-2.6621	-3.59816	-2.50272	-1.33594	-4.76838	-3.48287
P59666	DEFA3	0.881271	0.965525	-0.0721337	0.95123		6.36605	9.21838	4.20926	7.13037	3.8334	2.79828	2.97107	3.02673	3.12862	4.21666	5.66208	4.17578	4.26932	4.87357	2.52675	3.43996	2.66579	3.20386	3.18832	5.76156	5.19754	4.4261	3.72537	4.13878	4.95557	4.13207	5.11318	4.68864	3.12374	2.50563	2.626	2.29049	2.90436	2.14378	2.42183	4.27617	4.72008	4.54594	5.31943	8.33098	6.98924	3.06067	3.35909	3.3071	4.38971	8.48273	5.98909	4.82217	3.67677
P60022	DEFB1	0.0667461	0.295481	-1.27175	0.414158		3.20818	5.25276	5.57519	3.24715	2.19481	-0.373934	-0.453611	0.757017	1.39228	5.30241	4.13891	3.67652	5.60878	6.08716	5.1911	5.62263	5.18117	5.84254	3.49024	5.24787	5.29312	6.05059	3.3007	3.23269	2.61071	2.8795	1.45575	3.08435	-2.64068	-1.50644	-1.67342	-1.75947	-1.10355	-0.803696	0.525887	4.3419	3.80809	3.85858	3.72843	3.99386	3.07087	5.34085	3.72411	5.25854	4.36145	5.00845	6.09289	3.33137	3.46188
Q9P202-1	DFNB31;WHRN	0.000440588	0.0167018	1.05878	2.08317	+	-3.0987	-3.96146	-3.53163	-6.31948	-2.9465	-6.22775	-4.69482	-5.26445	-4.93624	-4.39891	-2.8775	-2.75437	-4.54478	-5.27325	-1.27706	-4.5689	-3.70859	-2.86552	-2.58544	-4.71346	-4.36212	-3.26813	-2.45379	-3.93591	-2.41289	-3.00517	-2.32017	-1.93612	-3.20309	-2.48768	-3.27393	-2.1056	-4.35476	-2.74488	-2.5884	-2.98371	-3.27285	-2.84326	-2.14916	-2.80508	-2.01103	-3.90851	-3.26777	-3.14259	-3.06086	-3.59193	-4.5922	-3.14896	-2.70034
Q13268	DHRS2	0.108888	0.376843	0.963138	1.94955		-4.05945	-3.58348	-4.32434	-5.5518	-4.5228	-4.13053	-3.85303	-5.47893	-4.03308	-5.30951	-4.12779	-4.43643	-1.86073	-4.4924	-2.32422	-2.22536	-6.15421	-3.26209	-3.75226	-3.2501	-4.27938	-3.23017	-5.74911	-3.19443	-4.29756	-4.57866	-2.85266	-4.28423	-3.17749	-3.98575	1.7039	-2.91843	-1.22248	5.5687	-3.71005	-5.49732	-3.01776	-4.36439	-4.31763	-3.47874	-3.05042	1.4249	-2.53763	-0.865156	-5.09386	-4.89777	-3.08585	-6.11745	-5.55388
Q08211	DHX9	0.668478	0.88557	0.0846591	1.06044		-0.808292	-1.42919	-1.62283	-1.55449	-1.47587	-0.820292	-0.173241	-1.3542	-0.627432	-0.815144	-0.689098	0.457706	-0.886215	-0.921354	0.0738583	-0.349701	-1.81436	-0.421755	-0.0837765	-0.744087	-0.00666428	-1.35019	0.182842	-0.671476	-1.99081	0.0446701	-1.45514	-0.637697	-0.411497	0.221514	-0.529268	-0.410254	-1.10076	-0.488066	-0.983824	-1.47371	-0.0229721	0.187805	-1.25299	-0.453634	-0.144299	-0.236246	0.443436	-0.00991058	-0.521797	-1.47629	-1.42986	-2.44724	-0.633781
P09622	DLD	0.0276097	0.183124	-0.866479	0.548484		3.36314	3.3745	3.09997	2.64019	4.02855	3.88339	1.97424	3.02576	1.49008	2.95523	2.31688	2.99691	4.36251	-0.223392	3.95247	4.18645	3.9715	5.62473	-0.411011	4.31677	4.29886	2.88684	1.64932	2.71907	1.61641	2.11068	1.0471	0.12064	2.69595	1.57984	4.97363	3.02714	2.47524	3.28777	0.242697	1.96676	1.13578	3.46658	2.36464	1.21719	0.425322	4.25652	2.00336	4.15374	2.0282	2.6085	3.46535	1.54129	1.64333
P80370-1	DLK1	0.27128	0.594894	-0.726464	0.604383		-3.77948	-4.70809	-5.61128	0.332468	0.907751	-1.85732	-5.10387	-3.3671	-0.143251	0.910942	-2.02812	-0.18602	-0.537273	-1.40277	-2.24137	-5.62534	-5.52489	-4.01528	-4.63241	-2.99044	-2.95632	-5.15944	-2.15691	-4.16101	-4.76689	-4.45524	-6.61507	0.821352	-0.345915	-4.12297	-2.08481	-3.90618	-4.24134	-5.04611	-6.03662	-0.153496	0.763523	0.75123	1.4126	-2.86519	-5.48069	-4.05221	-5.36897	-4.47905	-4.17741	-3.88867	-3.76767	-5.50387	-3.99991
Q0VDD8-4	DNAH14	0.0188105	0.154656	-0.841423	0.558093		-1.93322	-1.93659	-1.5805	-3.70934	-4.47716	-1.29189	-1.4965	-2.68832	-2.35664	-2.70673	-1.90599	-2.9062	-3.00376	-1.3396	-3.79406	-1.56944	-1.6441	-1.32825	-4.12287	-1.14064	-2.047	-1.38749	-2.44876	-5.84051	-1.98874	-2.90364	-2.47328	-3.61292	-3.44783	-4.2459	-3.04286	-4.87996	-1.62872	-4.68434	-4.3679	-5.52896	-4.80356	-4.15799	-2.51745	-2.39979	-3.47547	-2.0841	-2.61286	-1.31605	-4.53671	-1.05826	-3.19761	-1.91786	-2.30539
Q8TE73	DNAH5	0.0492535	0.24634	0.386752	1.30745		0.157919	1.24404	0.516768	0.314335	-2.04376	0.478867	1.18262	0.244967	0.0313034	0.350559	0.765564	0.107792	0.618925	0.542631	-0.76988	0.300377	0.775333	0.374397	0.291124	0.574127	0.320669	0.584688	0.449203	1.32258	0.90251	0.123787	1.08862	0.362352	-0.632975	0.751209	-0.56258	0.142015	0.421738	0.441427	1.10082	0.3431	0.368675	0.289795	0.13253	1.59018	1.65325	0.538532	0.557991	-0.0124912	1.48676	1.75662	1.83331	1.15748	1.14283
Q9NYC9-1	DNAH9	0.277548	0.601199	0.19408	1.14399		1.7946	1.23693	0.846445	2.17916	1.20163	1.73697	1.12752	1.44012	1.07059	1.77441	2.26723	1.00477	1.84961	1.09318	0.816187	1.25729	0.905155	2.18254	0.620398	0.650805	1.22982	1.31005	0.866966	0.589561	1.39212	2.202	1.97316	1.32555	1.80201	0.714556	0.248827	1.19214	1.92777	0.600283	1.50529	1.43728	1.61733	1.27945	1.23374	3.47931	2.22189	1.44962	2.72036	1.26894	1.64544	2.31321	2.04924	1.38138	1.40059
P31689-1	DNAJA1	0.117376	0.391879	0.506616	1.42071		-2.78421	-1.7993	-3.69137	-2.21531	-5.99343	-2.49312	-2.7741	-3.64406	0.0544739	-1.64194	-1.76761	-0.572893	-3.52444	-3.27607	0.25	-2.81033	-1.75344	-3.3378	-0.729898	-3.04621	-0.508116	-2.60227	-1.88016	-1.23825	-1.09814	-1.76067	-1.14514	-1.42278	-1.37962	-1.45238	-3.01399	-1.73927	-2.51068	-1.12284	-1.84656	-1.86765	-0.573219	-0.886246	-2.92236	-2.38677	-3.08483	-1.60196	-1.10447	-1.48767	-2.15813	-2.36512	-2.65913	-1.31347	-1.26991
O60884	DNAJA2	0.817901	0.941405	-0.139197	0.908024		-7.61853	-4.97306	-2.32902	-2.96377	-5.35125	-6.74012	0.128078	-1.17018	-0.170937	-2.10057	-1.5505	-1.55937	-2.74101	-1.51615	-2.00687	-1.38817	-4.78551	-4.17087	-0.620287	-5.20383	-6.29185	-1.084	-2.46026	-2.02884	-3.90801	0.904539	-5.48909	-0.468313	-3.17472	-2.61814	-5.57594	-2.57254	0.684483	-1.32479	-4.1029	-3.34633	-3.15854	-2.15774	-4.77827	-4.81224	-5.94855	-1.80908	-4.60321	-2.72181	-5.44849	-3.17323	-3.55163	-6.0923	-5.90924
Q13217	DNAJC3	0.687027	0.894972	0.180559	1.13332		-1.06517	-2.82526	-5.46186	-3.02525	-4.45634	-1.77087	-3.15004	-4.25503	-7.16042	-2.65622	-2.54772	-1.08445	-4.10139	-3.73934	0.00153351	-2.48565	-1.48098	-4.40876	-2.10862	-2.8946	-2.30955	-4.71593	-1.6636	-2.28816	-3.91195	-3.23979	-2.96411	-2.81086	-2.14573	-0.807238	-2.41387	-1.67303	-1.60845	-1.14006	-3.07197	-1.53436	-3.42259	-1.26072	-5.03016	-6.37176	-2.73321	-0.781483	-1.05341	-3.01086	-4.69602	-5.73551	-2.86356	-3.5447	-2.43262
Q9H3Z4	DNAJC5	0.850103	0.955056	0.0735812	1.05233		0.593252	1.15708	1.93109	-0.129192	-1.14716	-1.02295	-0.264841	-6.07665	-0.962608	-0.339386	-0.357349	-0.104925	-0.24202	-1.80877	-0.741381	0.925617	-3.40922	-1.58581	0.619108	0.577269	-1.22563	-1.03208	-1.15924	-1.33164	-1.81792	-0.060648	-0.509424	-0.192289	0.214945	0.347769	0.0419483	0.544264	-2.36396	-0.109777	-2.92684	0.116508	0.382605	0.0593472	-1.80072	-0.0136547	-0.508186	0.500509	0.432775	0.19746	-1.99905	-0.0152721	-2.1233	-0.613976	-0.352533
P24855	DNASE1	0.26546	0.588367	-0.346398	0.786546		1.75796	2.19979	5.12011	1.19376	1.86624	1.96363	5.01137	3.98184	1.91604	1.54127	5.21248	1.75691	1.68608	1.93051	2.27904	2.06105	2.3982	3.5708	4.08396	2.27754	2.19626	4.08046	1.55512	2.01622	2.54006	5.14799	1.8566	2.46202	1.78308	1.85082	2.26953	2.04594	3.90092	1.71389	2.22044	1.59025	1.68235	1.61682	1.53712	1.61778	2.08201	2.35411	2.2692	2.28724	1.66577	2.58043	1.9581	3.9023	2.38742
O00115	DNASE2	0.0814741	0.324	0.294337	1.22632		2.96697	3.29797	2.90774	3.16959	2.64914	3.38169	1.70089	2.34719	1.95361	4.02912	3.14147	3.13522	2.46586	2.89667	1.99054	2.98802	2.8096	2.61213	2.34545	3.47315	3.15028	2.79901	3.20044	2.84883	3.38248	2.54763	2.93602	3.17996	3.32614	2.12468	2.7851	2.84928	2.9892	2.78812	2.78035	5.15461	3.45795	2.90501	3.41057	3.52701	3.55994	2.42663	3.04583	2.72392	3.08746	3.6388	2.52386	4.1266	3.33241
P50570-4	DNM2	0.601165	0.850404	0.177947	1.13127		-1.34597	-1.99214	-1.83147	-2.12882	0.413074	-2.88699	-1.49539	-1.88135	0.785347	-1.21316	-1.83268	0.0847168	-2.30943	-1.8006	0.908398	-4.56121	-2.50547	-1.68014	-2.85425	-1.87284	-4.132	-2.62852	-2.81622	-0.593752	-2.30079	-1.58987	-1.59527	-2.55799	-0.207291	-0.585941	-1.05424	-3.07161	-1.33346	-0.896856	-0.141573	-2.90941	-1.39625	-0.321306	-0.592852	-0.269548	-2.8864	-1.01554	-0.381857	-1.09158	-2.43004	-2.18077	-1.66615	-2.64293	-2.03598
