## Supplementary Data 4 for "Quantitative proteomics and phosphoproteomics of urinary extracellular vesicles define diagnostic biosignatures for Parkinson’s Disease" (part 2 of 3)

### Sheet: iPD vs. Control (continued)
Supplementary Data 4. iPD vs Control: The complete proteomic data of the iPD vs. Control volcano plot.
Q9ULA0	DNPEP	0.130595	0.414697	-0.524005	0.695439		-2.76574	-2.42166	-2.23933	-2.47512	-4.11035	-1.66657	-0.795868	-3.72822	-5.23323	-3.49303	-4.43375	-2.20534	-3.00275	-5.31302	-3.93449	-3.45544	-2.60788	-3.01355	-3.21524	-1.06957	-5.37605	-3.81448	-3.38309	-3.00575	-3.43284	-3.20288	-2.00038	-4.07882	-2.70458	-3.34184	-4.63421	-5.15895	-3.52345	-3.08557	-3.25275	-3.73274	-4.02979	-3.08879	-7.04658	-3.7452	-3.76708	-4.92023	-2.89167	-4.58296	-1.97736	-3.12885	-4.29606	-2.1351	-5.45171
Q9Y3R5-2	DOPEY2	0.00524641	0.0705352	-1.74472	0.298392		7.55128	8.1707	8.47792	7.54008	7.96945	7.94548	6.98218	8.29819	7.17768	7.90318	6.80926	7.01158	8.57256	8.31532	8.52002	8.85191	8.42313	9.22509	6.78798	8.72177	9.20958	7.77493	6.79799	7.82742	6.71866	6.87019	6.20219	7.19979	7.34858	6.96607	-2.22512	7.41721	7.59871	7.59997	7.26044	7.59016	6.56799	7.70961	6.77457	7.07487	7.4348	-0.565622	6.84655	-0.47945	7.31299	7.6504	6.96438	6.59603	6.93262
P16444	DPEP1	0.0215305	0.162412	0.329376	1.25647		5.72677	5.91227	4.8888	5.1579	5.52873	5.22118	5.19909	5.41895	5.61327	6.09835	5.88381	5.27226	5.03163	5.50231	6.0537	5.27125	5.81593	5.38123	5.65193	5.91776	6.13094	5.09276	7.01646	5.03445	5.76898	6.82253	5.65061	5.94091	6.38483	5.78613	5.49623	6.24621	5.45456	6.04922	5.4391	5.94145	6.27969	7.04084	5.61515	6.37835	6.67567	5.75041	5.54487	5.72211	5.79127	5.33932	5.29208	5.94513	5.29396
Q9NY33-4	DPP3	0.0413078	0.221347	0.349481	1.2741		1.1703	0.468651	0.444578	1.00696	2.63651	0.978121	0.520464	0.735825	1.63389	1.58526	0.198544	1.41135	-0.360954	-0.235209	1.67349	1.27854	0.473557	0.313839	0.456503	0.747532	0.699984	0.138744	0.833187	1.18773	0.62619	0.345139	0.901567	0.754589	1.99799	1.27017	1.44838	1.46341	0.601679	1.92113	2.07436	1.32118	1.25759	1.33291	1.53693	1.65623	1.4996	1.04535	1.28309	1.46757	1.35606	1.33637	0.792656	1.20854	0.910776
P27487	DPP4	0.254074	0.574715	-0.203041	0.868717		5.13721	4.57914	4.89752	6.08122	5.93032	5.26972	6.4191	5.20365	5.21042	6.02686	5.31248	5.75258	5.44249	5.349	5.71389	6.07616	5.40781	5.28288	5.68842	4.76364	5.38824	5.10414	4.37474	4.87344	4.90583	5.56718	4.84803	6.87802	4.58453	4.20455	4.99489	5.37944	5.01509	5.22023	5.24322	5.67658	6.24409	6.24287	7.02168	4.76664	5.66339	6.05593	4.81925	5.03697	5.4573	5.14173	4.89771	4.52678	4.81427
Q9UHL4	DPP7	0.271875	0.595563	-0.203337	0.86854		5.03109	4.83574	4.61637	5.29639	6.89724	5.88138	6.18306	5.19569	6.51705	5.50833	5.45855	4.36822	5.44003	4.83451	3.6164	4.999	5.84869	5.35836	5.54467	5.30255	5.49208	6.41786	5.44667	5.3578	5.38765	4.67129	5.44806	4.86853	5.84255	5.18416	5.03894	5.05869	4.66097	4.62069	4.72978	5.85176	5.85844	4.1606	5.54879	4.13929	4.52522	4.97864	4.75291	5.0932	4.8092	5.01848	4.76677	6.07846	5.62504
Q14117	DPYS	0.651764	0.881684	-0.08341	0.943824		2.5709	1.85593	0.782101	2.79649	2.31987	1.92223	1.5294	1.72666	1.72387	1.6533	1.39502	2.79245	1.86939	2.16915	2.62311	1.7354	0.977346	1.6764	1.20438	1.32491	1.43213	1.45244	1.92379	1.34819	0.832327	1.2452	1.54111	2.06064	3.20228	1.75719	1.57964	2.25833	1.03636	3.51889	2.35349	1.51441	1.60913	2.28613	0.920063	1.54909	1.61914	1.73722	2.21901	2.40301	2.0064	1.02472	0.321106	1.19975	1.91939
Q02487	DSC2	0.596335	0.849643	-0.148078	0.902452		-1.2802	-0.165865	0.576368	-0.716324	0.566988	0.131763	0.424635	0.540129	0.791353	0.0230541	0.514019	0.184885	0.390491	1.83584	0.493244	-0.225298	0.110319	-0.251028	0.95812	-0.124565	0.00819588	3.34599	-0.399546	0.318645	-0.890434	0.547003	-0.11659	-0.438381	-0.829699	-0.398037	-0.122505	0.0786324	1.90153	-1.13318	-0.795309	-0.315825	1.19782	-1.50335	-0.398378	-0.271185	-0.661211	0.444242	0.331112	0.00989914	-0.175341	-2.10807	1.87329	1.40433	1.33986
Q02413	DSG1	0.0623561	0.285064	-0.941926	0.520538		-4.5825	-2.37799	-1.3474	-2.00201	-1.33906	-3.17829	-4.06042	-2.15011	-3.03932	-2.37286	-2.143	-2.58102	0.385351	0.135395	-2.53393	-0.857269	0.280348	-2.58568	-1.31521	-1.07917	-3.77692	0.100039	-0.813742	-1.12746	-3.11681	-0.675882	-4.68332	-1.46612	-3.91838	-5.14967	-1.98038	-4.93064	-0.549421	-2.63198	-5.94841	-3.96411	-0.576677	-4.26623	-3.3359	-3.1385	-4.12438	-1.1199	-4.7642	-0.769245	-5.54243	-3.10938	-1.23815	-6.9924	-3.23501
Q14126	DSG2	0.305284	0.627795	-0.316294	0.80313		-2.77448	-2.043	-0.542484	-2.09423	-0.57737	-2.57224	-1.52649	-1.54916	-1.56128	-4.23613	-1.69504	-1.3723	-2.55291	-1.57628	-2.46867	-2.49841	-3.52748	-1.66135	-0.994806	-3.66882	-2.22049	-0.136576	-1.52573	-2.31931	-4.01195	-1.39394	-3.46881	-4.34106	-1.59976	-5.03568	-0.963572	-1.75273	-1.33034	-2.47184	-2.10565	-2.84254	-1.4621	-2.78433	-2.38746	-1.97752	-1.52428	-2.93715	-2.21001	-2.16969	-4.25361	-2.58537	-1.49767	-3.69269	-2.35945
P32926	DSG3	0.625973	0.863671	0.208897	1.1558		-4.24399	-1.49343	-2.40168	-1.52961	-3.71254	-4.2022	-2.04315	-0.524767	-3.26145	-4.64113	-3.28601	-1.20591	-4.94456	-4.37992	-4.07173	-4.51431	-5.13455	-5.29049	-4.99302	-1.47894	-2.04708	-1.91552	-3.95092	-3.30275	-2.16675	-4.25213	-4.22277	-3.04779	-5.8066	-3.52873	-3.23289	-2.97419	-2.25021	-3.67763	-2.64631	-4.37593	-2.27931	-6.64242	-2.49818	-3.56667	0.0390244	-0.310337	-4.81638	-2.17615	-1.85203	-4.13456	-1.76928	-2.11678	-3.21065
P15924-1	DSP	0.166067	0.473757	-0.225356	0.855384		1.55011	1.77066	2.02284	1.40335	1.12694	1.09506	0.00410271	0.813637	0.976826	0.775272	0.618879	0.624144	1.17249	1.51872	0.997374	0.847618	1.23264	0.520306	0.401424	0.77931	1.96776	1.15169	1.41828	1.53071	1.58188	0.504803	1.30616	0.551676	0.650894	0.774982	0.636431	1.46589	0.734875	-0.383312	0.744572	-0.441326	-0.0339489	0.954325	0.768103	0.454096	0.0993099	1.76032	0.542023	0.594227	0.890961	0.783602	1.45276	1.20095	1.62103
P60981-1	DSTN	0.677267	0.889809	0.158973	1.11649		2.15623	1.44794	0.848759	1.9685	6.73094	2.35867	2.33954	1.03506	6.03871	1.95228	1.89283	2.36058	2.0576	2.26364	1.72616	1.77184	2.41722	2.35168	0.754841	2.29443	1.69172	1.83569	1.45028	1.924	1.70763	1.74706	1.60771	3.82671	5.46261	1.43715	2.76889	2.32471	2.08914	3.75157	2.37749	3.10083	4.91047	3.87221	4.73672	1.77163	2.29958	1.91236	1.67955	0.709463	1.40382	1.60904	1.46252	3.36182	1.92281
Q9NRD8	DUOX2	0.0277222	0.183231	-0.702308	0.614588		-0.661261	0.28904	0.472717	-0.548859	-0.0715828	-0.718712	-0.818726	0.319902	-1.36835	-0.212805	-1.1168	-1.40891	0.35623	0.0348721	0.804279	1.15438	1.17857	1.6537	-1.85938	1.5338	0.935295	-0.267282	0.407227	-0.50465	-1.62862	-0.959627	-2.68261	-1.00188	-1.32775	-0.698061	1.28746	0.155733	-0.373667	-0.387474	0.976519	-0.450783	-2.02969	-1.13468	-0.925539	-1.59841	-1.2621	0.628876	-0.357655	1.14967	-1.05274	-0.733084	0.225698	-3.67737	-1.51227
P51452	DUSP3	0.798213	0.932696	0.0721611	1.05129		-4.60758	-4.88159	-3.01144	-4.35227	-3.2133	-4.77898	-3.64979	-5.15461	-4.39077	-3.08274	-2.64322	-5.27563	-3.68504	-7.10761	-4.61941	-5.17021	-3.02502	-3.61601	-4.77422	-4.76333	-2.51981	-4.22096	-2.72458	-3.48467	-3.06561	-3.88431	-3.12427	-5.32704	-3.48576	-3.66247	-4.34722	-3.92778	-3.44133	-3.73604	-4.07091	-4.01807	-4.49262	-3.70449	-3.99085	-6.02818	-3.70157	-4.93569	-4.87357	-5.6069	-2.95263	-5.66437	-5.23339	-3.85388	-4.18378
Q13202	DUSP8	0.254527	0.574344	-0.323523	0.799116		-4.20651	-3.91952	-3.97417	-4.32481	-4.29459	-4.36571	-5.80131	-5.23699	-5.80395	-4.66428	-6.09177	-5.0627	-3.70936	-4.85308	-3.49056	-4.00921	-4.30297	-3.24115	-5.37871	-2.22451	-1.9038	-4.76071	-2.76795	-4.3068	-5.15655	-5.04179	-5.20221	-5.11268	-5.18028	-5.0861	-3.47735	-4.24465	-5.48203	-5.56965	-5.20416	-5.63169	-5.86355	-5.36204	-5.16291	-4.36074	-4.81907	-2.98051	-4.97294	-3.1239	-5.0852	-4.36152	-2.70849	-4.69372	-4.48565
Q14204	DYNC1H1	0.567737	0.831332	0.0840591	1.06		0.418005	0.677597	-0.244814	0.162287	1.56898	-0.0032177	0.505142	-0.488249	0.318098	0.639107	0.485033	0.645138	1.18426	0.472778	2.04241	0.973669	0.582109	1.1102	0.585424	1.41244	1.43062	0.887033	0.628393	0.710144	0.0610886	0.164497	1.1918	1.45801	0.703737	0.569113	0.376963	0.361761	0.735241	0.511557	0.966644	1.08333	1.66049	0.759317	0.366005	0.962652	0.579628	0.937939	0.684072	1.43979	0.662392	1.05004	0.99004	0.0193596	1.13531
Q13409-1	DYNC1I2	0.685392	0.894136	0.136755	1.09943		-2.96563	-3.08039	-1.03386	-1.81357	-5.44593	-1.98763	-0.872711	-2.35797	-2.14152	-2.79708	-2.13908	-1.53482	-3.16884	-3.00102	-1.63385	-2.40789	-5.94736	-2.18259	-1.73679	-2.29898	-2.58989	-2.7234	-1.99895	-2.82004	-2.56767	-2.51591	-2.40103	-2.1909	-5.64942	-1.88636	-1.53597	-0.806475	-2.49103	-1.8952	-4.03816	-2.2791	-2.7924	-1.94839	-2.65347	-2.06217	-5.72246	-1.70419	-1.34504	-1.92882	-1.82579	-1.66318	-1.25926	-1.95727	-2.3587
P63167	DYNLL1	0.540783	0.819502	0.149876	1.10947		-3.28587	-2.83151	-2.69081	-3.59454	-3.82145	-3.52709	-3.87425	-3.77673	-4.4342	-3.74321	-3.72716	-2.74187	-3.84123	-3.13725	-2.73326	-3.6357	-5.2546	-3.20322	-2.97784	-2.98667	-2.80403	-4.31864	-3.30091	-2.71194	-3.81832	-3.96846	-3.65384	-4.70359	-3.96743	-3.50769	-3.18578	-2.89591	-4.61263	-2.79295	-2.92703	-3.14012	-2.75835	-2.57794	-3.3207	-2.70579	-6.6721	-1.75783	-2.63814	-2.33694	-2.51827	-2.81425	-2.21621	-3.36141	-3.45032
Q96FJ2	DYNLL2	0.604277	0.853299	0.0726664	1.05166		0.930656	1.04193	1.0414	0.448601	-0.331535	0.551281	-0.213942	0.498224	0.111677	0.674189	0.696133	0.603092	0.250101	0.524652	1.43789	0.582962	0.313633	0.421139	0.587061	0.0864716	0.360733	0.0734825	-0.462715	0.644148	0.337114	0.483814	-0.161947	0.583181	0.444431	0.360228	0.892145	0.735779	-0.182623	0.63842	1.43159	0.83584	0.707132	1.23071	0.322313	1.08928	0.868698	1.29501	0.672852	1.35003	0.97094	1.04804	0.475065	-0.634329	0.141171
Q13011	ECH1	0.0809289	0.322519	-0.753682	0.593088		-3.796	-2.80232	-4.49013	-1.53994	-0.897814	-5.27846	-1.18551	-2.92742	-1.40232	-1.13721	-3.28314	-1.72417	-1.97397	-5.7934	-4.7125	-3.40059	-3.18714	-5.57704	-2.80439	-2.86275	-5.05472	-4.36401	-2.74312	-4.81458	-5.46068	-3.76799	-5.10294	-1.51325	-2.09504	-2.25062	-4.84109	-4.46492	-4.40867	-4.85058	-5.50468	-2.56969	-1.6758	-1.25895	-1.27217	-4.57229	-4.23432	-5.34921	-5.04609	-4.24675	-4.67252	-3.46999	-5.81655	-3.93722	-4.57397
Q9NTX5	ECHDC1	0.946805	0.989481	0.024	1.01677		-0.631577	-3.70367	-1.14286	-1.48829	-4.5953	-2.03585	-1.7681	-2.40266	-4.12837	-3.22744	-2.81057	-0.669224	-2.26295	-2.14847	-1.15952	-0.969345	-5.01441	-3.405	-3.2588	-2.9142	-4.35267	-1.18177	-2.76764	-2.16027	-2.50306	-2.81651	-4.10058	-3.16425	-4.92567	-2.23796	-3.37437	-1.3716	-2.37748	-1.86721	-1.73047	-2.26746	-4.38903	-1.56764	-3.05018	-4.40261	-4.21359	-0.965664	-2.00212	-1.41266	-0.655128	-4.25846	-2.34286	-1.91077	-1.43003
P30084	ECHS1	0.0678341	0.297797	-0.646769	0.638709		-1.74144	-0.707876	-1.87488	-1.0771	-4.77135	-1.1157	-2.60963	-1.28297	-1.86435	-1.27249	-5.63178	-1.89549	0.11742	-0.840349	-2.51189	-1.08622	-1.34712	-1.81968	-4.37867	-0.827196	-0.0676441	-2.67001	-0.367846	-3.75201	-2.25142	-2.82659	-2.5876	-2.761	-4.13268	-2.03961	-1.85573	-2.89257	-2.38876	-1.77666	-3.94941	-1.74273	-3.72931	-2.77028	-1.55638	-4.5025	-2.54626	-1.6929	-3.24493	-1.48837	-2.35515	-2.59456	-1.33438	-2.29346	-1.48163
O75521	ECI2	0.0969517	0.355839	-0.658179	0.633677		-2.75636	-5.77714	-2.15922	-4.84162	-4.68565	-4.89303	-2.53026	-2.84637	-4.94946	-3.56843	-5.70661	-4.12477	-3.06512	-1.40248	-4.8662	-5.09191	-3.39749	0.0602169	-5.09504	-6.19592	-5.3993	-1.75302	-4.93013	-5.16115	-4.76466	-4.44411	-2.57075	-5.89814	-4.15211	-4.76591	-4.06501	-4.78712	-4.18079	-5.13047	-5.43382	-6.73815	-6.43261	-5.38369	-5.08968	-5.08357	-4.96458	-5.16482	-4.9504	-4.44834	-2.43477	-4.66026	-5.09357	-3.18395	-3.81964
Q16610	ECM1	0.0200928	0.157938	-0.542863	0.686408		1.32512	2.04914	1.98131	1.83752	0.480341	-0.401506	0.672993	1.07194	1.23735	1.65462	1.33258	2.76571	1.48326	1.31956	0.480265	1.02182	1.42391	0.690323	0.136002	2.31971	2.78874	0.887058	0.774086	0.3888	0.50569	0.453016	1.11273	0.0633011	0.341145	1.0524	-0.0405254	0.853464	0.00239182	-0.511873	0.527367	1.00244	0.361063	-0.0307083	0.385597	1.889	2.54272	2.46359	0.025629	0.58806	0.735483	1.75053	1.92014	0.779234	0.872305
O43854-2	EDIL3	0.148504	0.448904	0.343273	1.26863		-0.715319	-0.663126	-1.17666	-0.407043	-2.39025	-0.841728	-1.40195	-1.2924	-2.16104	-2.15201	-1.74806	-0.924582	-0.618683	-1.20763	0.194891	-0.510153	-1.63308	-1.14215	-1.80022	0.355686	0.272879	0.080698	-0.523401	0.483885	-0.635303	-0.322426	-0.601784	-1.07777	-2.22789	-0.478752	-0.273232	0.729515	-1.08837	-2.19827	-2.26003	-1.98334	-0.705046	-0.548473	-1.65672	0.402697	-0.843493	-1.05188	0.227339	-1.04721	-0.510807	0.353573	-0.732275	-0.0583248	-1.12473
P68104	EEF1A1	0.0280997	0.184337	0.301026	1.23202		4.86453	4.57131	4.90291	4.6307	4.31653	4.92911	3.88547	4.96165	4.18763	4.45754	4.48104	5.06384	5.6287	4.46964	5.89137	5.00245	5.62822	4.55714	5.05612	4.62399	4.90483	4.63351	4.56349	5.30016	5.90808	4.47855	5.07043	4.88421	4.82834	5.6705	5.2732	5.23357	4.55789	5.37675	5.88282	5.01667	4.69487	5.35969	4.49546	5.07392	4.93707	5.13636	5.49322	4.97904	6.17584	4.83357	5.2508	5.19383	4.81318
P29692-2	EEF1D	0.207046	0.529104	-0.704723	0.61356		-5.7787	-5.69195	-6.61505	-5.7299	-2.0997	-2.74243	-1.32707	-4.83147	-2.65582	-1.55743	0.269045	-3.56009	-4.06689	-5.84055	-2.37742	1.62599	-5.62257	-4.38394	-1.40587	0.301949	-0.0196495	-4.20773	-2.96589	-4.99565	-2.84912	-3.14214	-1.81821	-3.86122	-6.34999	-2.57128	-5.69053	-2.63122	-5.44462	-6.33486	-5.08072	-5.07556	-2.12647	-3.69487	-2.93221	-1.18212	-3.26695	-3.44444	-1.10731	-4.33678	-4.01994	-4.53643	-2.8494	-4.47655	-4.21938
P26641	EEF1G	0.0117756	0.117232	0.405039	1.32412		1.60643	0.974421	0.510464	1.36583	1.93451	0.904625	0.655331	0.233044	0.943777	1.23108	0.0585957	0.137222	0.78635	-0.111988	1.66433	0.434914	-0.511379	0.655403	0.376106	0.774973	0.888382	0.506535	0.843607	0.850222	0.506908	0.643789	0.959303	0.845413	1.81166	1.61261	1.13523	1.19482	0.131136	1.36531	2.28465	1.32136	1.10208	1.80041	1.44966	1.65706	0.736242	1.39417	1.37761	1.44618	1.47383	0.776314	0.904152	0.891027	1.00305
P13639	EEF2	0.0899079	0.341837	0.524206	1.43814		4.47031	3.17248	4.20603	4.49102	4.5568	3.83949	2.85335	3.77798	2.81835	4.17439	2.93908	4.49456	3.22237	3.26219	3.96865	3.47484	5.75063	2.8842	2.93726	4.75447	5.73964	2.99204	2.93797	3.58256	4.14481	3.30018	4.26973	4.24524	4.09043	3.2118	3.82413	3.80928	2.5497	5.97936	4.12431	5.43458	4.56129	4.23236	5.9473	7.13738	4.5045	4.82893	2.98503	4.20539	4.43589	6.62452	4.69167	6.09688	4.98133
Q12805	EFEMP1	0.372257	0.694105	-0.235395	0.849452		4.84513	4.91402	4.44421	4.78713	3.99549	3.43443	3.05537	3.98347	3.40391	5.12351	3.53206	4.34559	6.46755	5.3173	2.9402	4.02244	4.26833	4.33342	2.58125	4.86651	4.92501	5.19502	5.29264	4.54872	3.66239	4.07211	3.34816	4.47324	5.21564	2.42593	4.99705	2.51522	3.83117	3.00996	2.46859	4.52846	3.96958	4.54834	5.56549	4.27911	4.28925	3.75453	2.33133	3.89306	3.60878	4.38497	4.78566	4.13487	3.72809
O95967	EFEMP2	0.246649	0.567719	0.22366	1.16769		1.2203	1.17546	1.08744	1.20421	-0.0434093	1.64605	1.4735	1.45689	0.906219	1.84622	1.30808	0.740885	2.16091	1.37989	-0.147451	0.179707	1.69377	1.14362	1.11055	1.38531	1.43914	2.59487	2.42106	1.1755	1.7736	0.972343	1.85029	1.63535	0.76837	0.596828	0.607693	1.67184	1.31358	-0.251657	1.33496	1.68781	2.04155	1.29138	2.28133	2.08265	0.259851	0.642271	1.16459	0.54283	0.756987	1.8628	1.58847	2.40759	1.67745
Q9BUP0	EFHD1	0.481889	0.779052	-0.215305	0.861364		-3.07656	-3.01209	-3.96215	-1.36364	-4.09639	-3.39708	-4.2095	-3.0524	-5.17908	-3.25945	-2.63318	-3.10734	-2.7588	-3.10948	-2.79249	-2.79256	-3.52513	-2.92645	-3.57958	-4.15281	-4.10753	-1.75132	-2.48686	-3.09578	-4.63887	-2.19245	-6.3716	-3.78346	-3.14997	-4.44653	-1.46138	-3.98021	-2.42913	-4.20338	-5.0181	-3.67983	-2.22504	-3.84593	-5.128	-2.28119	-4.95411	-2.89963	-4.0831	-2.6107	-2.88341	-3.45583	-3.3888	-5.71364	-3.32857
Q96C19	EFHD2	0.0152859	0.136951	-0.86845	0.547735		-0.225912	0.31311	1.39636	1.42928	1.61225	-0.28673	2.34074	1.39821	1.40589	1.41646	1.93156	0.978458	0.954166	2.55011	-1.56817	0.577646	-0.55257	1.07495	1.08626	0.441256	-0.53989	1.68908	-0.153748	0.297226	1.46832	0.127274	0.653072	2.0382	-1.52177	-0.582062	-0.79641	-0.863855	2.34848	-0.82732	-4.3439	-0.564575	-0.637825	-0.910757	0.514141	0.408638	-1.10893	0.0923996	0.106483	-0.438738	-0.183447	0.864056	1.67736	0	-0.0234032
P20827-1	EFNA1	0.153461	0.459371	-0.368691	0.774485		0.0540295	1.17411	0.980459	1.02372	-0.629234	0.542095	1.35171	1.13455	1.24068	1.71263	1.49365	-0.104378	-0.130526	1.24026	-1.33154	0.396095	-0.0369568	1.27357	1.53034	0.47262	1.9545	0.799076	1.0445	0.0293503	-0.105833	2.19645	0.232971	1.71077	1.17581	0.788729	0.128189	-0.371824	1.23319	-2.1181	0.543848	0.664064	1.27593	-0.109934	0.72864	0.629398	0.504898	-0.328159	0.930399	0.198778	-0.609882	0.0416565	0.71295	-1.64476	-0.14793
P98172	EFNB1	0.470315	0.773045	0.293321	1.22546		-2.88568	-3.69098	-4.14731	-3.90594	-0.753271	-3.07676	-3.69201	-5.83185	-1.25781	-3.03349	-4.79505	-4.0395	-3.96371	-2.33937	-2.80077	-4.07251	-6.96814	-3.01506	-2.63141	-3.17373	-3.55602	-1.83553	-4.72068	-0.621552	-2.57332	-2.23546	-3.49343	-1.8566	-1.72725	-2.10076	-4.70733	-3.83422	-5.40663	-4.29567	-5.0529	-4.3431	-6.04174	-1.87104	-2.70658	-2.82146	-1.72543	-4.498	-2.32778	-2.01402	-4.16156	-3.45719	-4.64009	-3.73659	-1.15492
P01133-1	EGF	0.780536	0.929266	-0.0397624	0.972815		9.90645	8.97631	9.07971	9.51199	9.36574	8.92717	8.07468	9.24433	8.90352	9.84067	8.53947	9.39265	9.05829	8.83786	9.08353	9.72446	9.18253	9.54989	8.48782	9.5171	10.303	8.84057	9.07903	8.51285	9.05911	9.00955	9.29214	9.43834	9.72917	8.67307	9.78883	8.68218	8.5763	8.88086	8.40574	9.95075	9.20008	9.31938	10.3095	9.11591	9.35567	9.71167	8.56896	9.4027	8.99659	9.47989	9.53005	8.76863	9.21862
P01133-2	EGF	0.848409	0.955228	0.0995892	1.07147		-0.280075	-1.4406	-1.38526	-0.246687	-3.06801	-3.77217	-4.23348	-5.54784	-5.33694	-0.176294	-1.31856	-0.37332	-1.05995	-2.02251	-4.12678	-3.25343	-3.03856	-3.11662	-6.39152	-1.06761	-0.397608	-1.47834	-1.255	-1.55169	-1.55037	-0.504681	-1.33529	-1.58117	-6.21236	-3.91119	-5.51871	-4.44292	-3.45949	-5.79707	-2.78788	-0.146864	-1.4138	-1.62561	0.00727654	-1.67435	-0.706964	-3.05547	-3.80756	-3.79391	-1.41205	-1.31554	-1.273	-3.11316	-1.3661
Q9H4M9	EHD1	0.169816	0.479531	0.160745	1.11786		3.27309	2.98761	2.98365	2.80626	3.13819	3.82504	3.04626	3.55381	3.4797	3.32575	3.48555	3.77486	2.93544	2.69064	4.43902	3.32713	3.13849	2.93803	3.74493	3.19231	3.17261	3.00798	3.48274	3.49875	3.23274	3.91634	2.97544	3.78366	3.86579	3.75856	3.70988	3.33093	3.81863	3.93782	3.61399	3.26958	3.49093	3.71474	2.99654	3.65837	3.31997	3.90036	3.9707	3.76444	3.31005	3.35363	2.76736	2.57886	2.81659
Q9H223	EHD4	0.597542	0.848435	-0.150811	0.900744		2.26417	2.1268	1.67037	2.08068	7.17883	2.40564	2.41486	2.06902	5.79768	2.4252	2.32753	2.78871	2.03809	1.65159	3.43477	1.87236	2.01499	1.28792	2.37185	1.99631	2.35609	2.09275	2.19834	2.66753	1.08053	2.82131	1.4523	2.17346	2.84158	2.95761	3.56354	2.73637	2.62859	2.21157	2.70717	2.48609	2.46918	2.98171	2.60221	2.89634	2.31082	2.94218	2.75086	2.76156	2.44748	1.94973	1.88478	1.80179	2.12456
P41567	EIF1	0.572418	0.834888	0.227228	1.17058		-3.70267	-3.53215	-1.9182	-1.97651	-3.17804	-2.82958	-1.21147	-2.62479	-1.78526	-2.38736	-0.880444	-3.03052	-3.80409	-3.01539	-2.36222	-5.22959	-5.27525	-4.12936	-1.53684	-4.56078	-4.15751	0.610224	-2.30149	-1.62581	-2.40404	-2.20535	-1.41203	-3.95417	-2.55527	-1.48247	-3.5594	-2.0073	0.0180244	-1.95815	-3.22016	-3.94852	-2.31537	-3.43883	-4.80749	-3.82196	-4.12773	-2.55573	-3.174	-2.63269	-2.17642	-6.16656	-3.39138	-5.56795	-1.62631
P19525	EIF2AK2	0.00371846	0.0543438	-1.12624	0.458108		-2.4524	-2.04383	-2.37264	-2.49274	-2.0426	-2.04895	-5.85741	-1.82787	-2.69799	-2.6065	-4.52141	-5.13666	-2.40641	-2.78096	-1.66724	-1.73229	-1.9359	-1.32868	-3.24842	-2.87523	-2.31599	-3.02659	-2.41527	-2.75585	-4.40408	-4.92731	-5.26537	-3.12648	-5.20673	-3.52843	-1.00584	-4.0807	-2.37827	-4.89862	-4.71	-5.06818	-2.47427	-2.57863	-3.4769	-6.21524	-4.24297	-1.72356	-4.35236	-1.61991	-5.84235	-4.1289	-3.2063	-4.61983	-5.44529
Q9NZJ5	EIF2AK3	0.00541	0.0708493	0.477636	1.39246		-4.465	-4.44438	-5.33691	-5.85494	-3.34495	-4.23684	-5.07102	-4.9076	-4.95803	-5.1655	-5.18541	-5.51967	-5.082	-4.24484	-5.59815	-5.8178	-4.33829	-5.48515	-5.47648	-4.89115	-5.47934	-3.89935	-5.0239	-4.4897	-3.51215	-4.12932	-3.92813	-4.21513	-3.76571	-5.58846	-4.80066	-4.21784	-4.41516	-4.7045	-4.05044	-3.79211	-5.4666	-4.7007	-4.43774	-4.46861	-4.43355	-4.32305	-4.78154	-5.08125	-4.93864	-4.4718	-5.28329	-4.59876	-4.97937
Q14152	EIF3A	0.231939	0.553303	0.625371	1.54261		-2.70195	-3.03877	-2.28627	-3.07729	-2.91214	-2.60035	-5.32898	-2.5894	-3.50019	-6.11625	-3.57827	-10.0727	-0.644316	-3.80754	-1.36088	-2.59991	-0.765779	-3.89608	-4.08127	-2.5386	-4.86528	-5.18383	-2.83988	-1.44629	-0.361502	-5.21804	-2.39686	-2.74131	-3.47806	-1.11812	-2.23711	-2.84888	-6.39363	-2.5126	-1.2924	-2.31152	-4.76812	-2.06596	-5.66768	-4.08521	-2.85313	-2.7015	-2.04703	-2.47545	0.204584	-3.87864	-1.47576	-1.30533	-3.4733
Q14240-2	EIF4A2	0.585878	0.840237	-0.0855779	0.942407		-0.214003	-0.262468	-0.821815	-0.272169	-0.75576	-0.0437317	-0.970942	0.261892	-0.631319	-0.195547	-0.522224	-0.951944	-0.416857	-0.488815	-0.022541	0.336657	-0.00339127	0.149128	-0.375071	-0.811497	-0.0351753	-1.04316	-0.92835	-1.17866	0.122173	-1.10585	0.423885	-1.26343	-0.336494	-1.25021	-0.0551987	-1.18052	-0.473557	0.687595	-1.02037	0	-1.1001	-0.663568	0.0290394	0.460926	-0.105034	0.380087	-0.782795	0.0754566	-1.17948	0.34576	-0.0757046	-0.00568771	-0.569727
Q15056-1	EIF4H	0.0263916	0.181401	0.809329	1.7524		-4.66088	-2.56751	-1.60322	-2.8349	-2.7003	-7.05439	-2.54044	-6.16445	-2.85287	-3.76549	-2.35671	-1.98882	-2.42605	-3.912	-1.89515	-5.27169	-3.79473	-4.46824	-1.86963	-4.95725	-3.63713	-5.63636	-2.46233	-2.72024	-2.58172	-1.95183	-1.76018	-3.16845	-1.72732	-1.56452	-3.19275	-1.83933	-3.31639	-3.69866	-1.40114	-1.33685	-1.84278	-2.75457	-4.25933	-2.50872	-2.4409	-2.01871	-1.71386	-2.7611	-3.72817	-3.31841	-3.76001	-2.84392	-2.7927
P63241-1	EIF5A	0.085381	0.333989	0.579109	1.49393		-1.36467	-0.978672	-1.27366	-0.0342484	-5.95278	-1.47555	-1.25494	-2.06463	-1.53036	-0.734804	0.0314732	0.806799	0.069418	-1.44363	-1.69552	-1.92127	-3.17516	-1.89165	-0.511234	-2.86125	-2.12785	-1.42226	-0.603498	-1.0831	-1.79128	-0.534954	-0.676718	-1.10548	-1.89457	-0.7652	-2.76108	-0.45623	-2.52773	-0.445059	0.191065	-0.217134	0.0698204	0.238214	-1.14568	-0.371744	-0.092514	-1.44733	-0.486839	-1.44097	-0.0220165	-0.631659	-0.3193	-3.26622	-0.621078
P56537-1	EIF6	0.210335	0.532635	-0.502539	0.705864		0.168312	-1.28085	-0.27103	2.01144	-1.2045	-0.645403	0.600286	0.785536	-1.71024	2.5093	0.999132	1.1365	1.24406	0.779577	-0.490843	0.125679	-1.66351	0.299673	0.940926	-0.430311	-0.871281	-0.608288	-1.04543	-0.39599	0.37558	1.13606	0.191099	2.22006	-4.63996	-1.27188	-1.70339	-0.962069	0.24925	-0.765018	-1.78497	1.63969	1.25034	2.28779	1.70822	0.692873	-1.79466	-1.80281	-1.55343	-0.714058	-1.43125	0.21751	-0.958513	0.357931	-0.922491
P08246	ELANE	0.557845	0.825408	0.267763	1.20394		0.545168	2.33798	-1.65764	1.95717	4.28899	-1.35614	-1.43393	-0.653131	1.81347	-1.16654	0.397114	-0.78433	-1.4188	-2.05097	-1.40106	0.766119	-1.53355	-0.475512	-0.566757	0.592779	0.439949	-0.889141	-0.637907	0.682686	-0.362089	-1.56857	-0.702085	-0.786139	2.56849	0.863379	0.98102	1.27654	-1.50325	-1.62934	-0.544294	-0.68858	0.167109	-0.250368	1.27087	3.76809	1.51894	-1.22585	2.09415	0.302931	-0.787472	4.10203	-0.62689	-1.11276	-0.596954
A1L3X0	ELOVL7	0.205973	0.528252	-0.739267	0.599044		-1.82013	-1.2468	-2.79515	-2.73571	-3.18691	-3.3896	-0.656139	-0.164631	0.276077	-3.58225	-4.18753	-6.50344	-4.01614	-1.08437	-0.734125	0.011219	-5.91079	-4.63053	-0.0544758	-3.49839	1.15111	-3.68275	-2.64248	-5.14304	-0.607634	-1.23226	-1.72168	-0.172241	-1.8683	-3.53945	-0.796547	-4.36178	-1.65189	-4.3839	-4.40335	-1.45154	-6.39493	-1.62416	-7.13405	-4.42921	-1.9691	-2.34133	-3.01526	-3.4939	-6.1245	-5.92101	-1.04087	-2.74432	-1.81957
O95834-3	EML2	0.0487481	0.246575	-1.25112	0.42012		-0.291473	0.408197	-1.10483	6.89025	6.27916	3.34873	1.6991	3.24523	4.75927	7.33658	5.47962	6.53795	6.49426	5.4286	-0.0944023	0.38769	-0.0249233	0.144302	0.26775	2.38079	2.68468	1.65999	0.484127	1.56019	0.934429	-1.45579	0.869102	0.962097	4.81611	0.644896	4.14213	1.83963	2.4743	1.84607	2.25789	0.84907	0.929636	0.83157	1.75081	4.77757	4.10466	0.56735	1.4883	1.25085	1.37735	2.97219	2.22292	0.718945	1.1008
O94919	ENDOD1	0.826554	0.943284	-0.0722227	0.951171		-0.0260639	-0.0306396	1.00796	-0.960993	-0.669876	-0.241932	2.36008	1.58044	0.697952	0.698662	0.992294	-1.41316	0.268135	1.81874	0.323343	0.693554	1.81411	2.33434	0.707056	0.714899	-0.815323	2.67176	0.0692234	0.497217	2.20488	1.31462	2.68695	2.59464	-0.746538	-0.944199	0.388729	0.076519	2.13905	-0.555906	-0.693913	-0.901548	0.2747	0.0353107	-0.156643	-0.239796	0.097126	0.70895	-0.667467	0.917833	-0.462744	0.362003	-0.831099	2.51311	0.429768
P17813	ENG	0.282745	0.605681	-0.375799	0.770679		-4.24575	-4.27489	-3.8089	-4.32686	-5.12941	-3.67804	-3.40122	-2.04704	-5.55746	-2.86058	-4.33853	-4.86856	-5.80094	-1.40039	-3.59306	-2.51273	-0.735558	-1.62595	-6.51244	-1.79691	-3.06186	-1.65873	-3.85861	-4.2682	-4.47638	-3.78509	-4.21131	-3.30748	-5.15076	-4.01528	-3.65572	-4.30537	-2.6878	-4.75624	-4.82169	-2.84453	-4.24049	-5.78992	-4.23061	-4.01648	-3.89939	-3.06896	-4.77076	-3.21156	-3.87248	-5.20379	-3.60517	-3.35169	-4.2273
P06733-1	ENO1	0.289138	0.612359	0.157439	1.11531		7.87411	6.82322	6.82737	7.70489	6.62689	7.34031	5.6221	7.34937	6.1223	7.69333	6.40095	7.48006	6.76447	7.26241	7.1685	7.55947	7.60083	7.38263	6.27491	7.27281	7.7553	6.29353	7.06082	6.98066	7.46207	6.62606	7.52846	7.05046	7.33628	7.29387	7.73541	7.21231	6.13793	7.395	7.18028	7.62049	7.03997	7.44089	7.79146	6.81221	7.25084	7.61002	7.55893	7.77793	7.44921	6.8521	7.22983	7.65361	7.5693
Q7L5Y1-1	ENOSF1	0.51567	0.800931	-0.233009	0.850858		-2.61998	-4.40618	-4.31118	-1.94121	-3.11519	-2.33647	-2.19029	-0.387133	1.50754	-2.7299	-1.51324	-1.51388	-2.70917	-2.82449	-2.53384	-2.84311	-3.77255	-4.59465	-2.81261	-2.72701	-4.1327	-3.59801	-2.35172	-2.13876	-2.60954	-1.49771	-2.08363	-2.78093	-2.91465	-4.84167	-4.11204	-2.78702	-1.78682	-1.52348	-3.41199	-2.83516	-2.14336	-1.49473	-6.28274	-2.42769	-1.65489	-2.19787	-4.3512	-3.16663	-2.15711	-2.46934	-3.12044	-3.52023	-2.94122
Q07075	ENPEP	0.210687	0.532271	0.227423	1.17074		6.30043	6.75167	6.07941	5.77997	6.48933	6.5091	6.9367	6.36086	5.90504	7.52038	7.27019	5.79302	6.80605	6.48825	5.85995	5.76021	6.91924	6.24148	6.27504	6.88565	6.43754	7.63692	6.73078	6.92088	6.83388	5.65544	6.15661	7.6148	6.42768	6.27001	6.0085	6.12903	6.52556	6.61538	6.23767	7.44377	7.46308	7.79018	7.74898	6.178	6.2598	5.9942	6.72198	6.66282	5.41704	6.64809	6.03473	8.18746	6.54724
Q13822-1	ENPP2	0.275748	0.600422	0.17673	1.13032		2.88822	2.77131	1.82012	2.61175	2.80287	1.67961	1.48875	1.61846	2.28048	2.40902	2.01981	2.57413	2.4506	1.59551	0.953503	1.44606	1.50933	2.21326	1.79532	2.8599	2.51511	0.702341	2.52346	2.43926	1.9779	2.99985	1.97564	2.39692	1.95864	1.96201	2.28277	1.80738	1.66247	1.50232	2.51126	3.15445	2.32372	1.97627	2.79894	2.68925	2.98049	1.74426	2.04565	2.00124	2.917	2.8477	2.46907	2.50623	2.86279
O14638	ENPP3	0.00164355	0.0368941	-0.97988	0.507022		-1.52945	-2.09724	-1.8594	-3.35556	-0.72261	-1.7335	-0.835564	-0.630987	-0.709913	-2.17556	-1.16047	-2.20973	-3.31643	-0.280289	-2.17625	-2.54473	-1.2568	-1.4351	-0.890612	-1.27376	-2.06016	-0.917343	-1.31983	-1.38691	-5.50987	-3.87226	-2.07042	-1.51592	-4.33228	-4.42733	-2.47833	-2.4284	-2.25944	-3.4257	-1.76706	-3.29161	-2.15467	-2.36747	-2.61936	-4.09959	-3.09049	-2.96358	-2.55145	-1.35672	-1.98107	-3.67953	-1.91621	-1.32315	-2.00278
Q6UWR7	ENPP6	0.156983	0.461847	-0.251109	0.84025		1.73905	1.69697	0.849813	1.66309	2.53082	2.60305	2.22328	2.31644	3.57766	1.77572	0.950884	2.10893	1.55336	0.637848	2.60259	1.93752	1.45332	0.746178	1.52942	1.18753	1.44382	0.728479	1.82991	1.48209	1.33011	1.35898	1.18342	0.121292	1.4566	1.36281	1.75794	2.1043	1.02918	2.10686	2.40614	1.19232	1.17714	1.75993	1.3493	2.00959	2.25725	1.52792	1.91084	2.16653	1.52886	1.40764	1.14145	1.01299	1.77213
Q6UWV6	ENPP7	0.38985	0.711821	-0.212994	0.862745		0.0379162	-0.723999	-0.0857735	-0.717844	-2.36578	1.21788	0.0530128	0.457886	-0.591022	0.677969	0.457876	0.514355	-0.160845	-0.495604	0.27268	0.618006	-0.117489	0.0126057	0.680511	-0.113905	-0.241079	-0.994053	0.792414	-4.00972	-0.468107	0.668375	-0.00335312	0.114124	-0.844521	-0.0389538	0.23678	-0.224913	0.352112	-0.0081749	-0.909086	0.130455	0.99069	-0.864391	-0.923885	-0.23838	0.0638103	0.224499	0.928181	0.278151	-0.572094	-0.529249	-0.182053	-0.451033	-0.298325
O75356	ENTPD5	0.444044	0.756532	0.297138	1.2287		-3.5493	-3.96192	-2.9521	-4.47285	-4.07786	-4.02802	-6.17891	-5.67015	-3.52181	-4.50866	-3.55735	-4.55585	-4.13681	-6.27727	-5.90647	-2.55547	-2.93595	-6.40526	-3.76646	-1.67431	-2.01156	-2.78002	-3.42569	-3.79896	-5.76971	-6.36276	-5.45753	-2.2357	-3.16945	-2.56602	-2.73728	-3.14086	-6.13193	-5.06506	-2.47116	-4.64474	-2.62663	-4.88356	-2.92058	-3.81087	-5.54017	-2.83797	-2.69997	-3.04346	-4.94184	-2.77598	-5.71089	-2.92475	-2.81237
O75354-1	ENTPD6	0.419605	0.737018	0.11459	1.08267		1.61729	0.289278	0.268534	1.18416	-0.186436	1.56611	0.860985	1.59351	1.34534	1.48145	0.917364	1.453	1.72976	1.39315	2.40133	1.5126	1.14749	1.49587	1.50264	0.323437	0.681007	1.23908	0.917671	1.45704	0.77507	1.75675	0.551733	1.52279	1.54399	1.12753	1.50268	2.08851	1.44	1.4803	0.889	1.35534	1.80713	1.68655	1.01695	1.66836	1.28473	1.27542	1.24178	1.33155	1.10102	1.05228	0.481588	1.257	1.12718
P16422	EPCAM	0.125489	0.40729	-0.76038	0.590341		-1.02523	-0.459101	1.36082	0.845015	1.69878	-1.36385	-1.80306	-1.66067	0.224751	0.991369	-0.219641	-0.171482	-0.112598	-0.16258	-2.05839	-2.70151	-2.05471	-2.81152	-1.94807	-0.488266	-0.959793	-0.725229	0.235262	0.272091	-1.07467	0.231325	-1.95226	0.74654	0.187712	-3.19224	-0.538349	-1.81286	-3.45076	-5.26647	-2.79193	0.302919	0.664255	0.564196	1.36215	-0.965425	-4.78806	-2.07542	-3.81633	-5.11951	-1.54884	-2.52226	0.756287	-1.86207	-2.95035
P21709	EPHA1	0.934478	0.98516	0.0229021	1.016		-1.4376	0.602112	0.452139	-1.08063	0.639385	0.516392	2.05423	1.08948	1.00939	-0.407692	1.86664	-1.00542	1.2394	0.843771	0.922094	0.72274	0.900148	1.27529	1.67511	-0.187134	-0.194859	1.87449	0.504917	-0.297459	0.853746	1.76892	1.23554	1.47881	0.34321	1.062	0.432442	-0.175079	1.46593	0.42555	0.0146084	0.520443	1.02597	-0.138563	0.353209	-3.0216	0.405411	1.33569	0.217466	0.472446	-0.131315	0.764618	-0.120869	1.88158	1.4158
Q5JZY3-2	EPHA10	0.413521	0.732153	0.330835	1.25774		-4.92785	-5.15366	-6.62245	-5.44546	-4.94984	-3.37135	-2.27881	-3.3325	-2.86968	-5.06202	-3.43745	-5.14895	-6.56651	-4.89614	-3.59698	-3.85591	-3.7372	-3.07589	-2.7086	-4.15672	-4.58677	-1.58821	-3.62844	-4.93369	-7.73826	-2.08716	-2.80848	-4.29663	-5.7063	-2.57862	-2.48674	-4.09992	-1.18426	-4.36889	-5.89844	-5.71581	-2.66243	-5.54519	-4.13697	-4.68124	-4.64821	-3.47141	-3.69503	-3.73575	-6.23728	-2.82525	-3.31553	-2.73071	-3.63944
Q15375-4	EPHA7	0.0294093	0.188278	-1.00098	0.499659		-3.81356	-0.356236	-1.82618	-2.1385	-0.634508	-1.5023	0.216055	0.600882	0.0685329	-0.757538	1.22291	-3.44159	-1.21396	-1.31199	-1.28906	-1.26286	-1.11177	0.0517159	0.504665	-1.64179	-0.0874958	0.9638	-0.89476	-1.75363	-4.22463	0.475464	-2.02913	-2.30613	-6.11771	-2.02247	-2.22283	-1.78609	0.0255718	-1.67468	-1.28695	-3.37798	-1.48021	-1.50084	-5.95575	-1.24319	-0.742041	-1.28711	-1.41162	-1.36636	-4.11144	-1.96605	-4.25015	0.384153	-1.16428
P29323	EPHB2	0.0286651	0.185121	0.806751	1.74927		-1.82315	-1.07184	-1.46078	-0.675665	-2.11793	-4.39156	-3.83755	-0.408197	-0.486891	-1.45589	-0.918976	-3.05621	-2.08875	-1.16081	-3.19052	-2.67301	-7.02347	-2.02874	-1.56102	-2.46718	-2.90785	-1.95512	-2.04295	0.251701	0.0343437	-2.49297	-0.518848	-0.931925	-2.47826	-1.60887	-3.20045	-2.66854	-2.98153	-2.02525	-1.48854	-1.54658	-1.08235	-1.66663	-0.429735	-0.857327	-1.76364	-1.22452	-1.67324	-1.77793	-0.254793	-1.45545	0.472044	-0.421125	-2.03047
P54753	EPHB3	0.980537	0.995465	0.0119603	1.00832		0.611097	0.87142	1.82793	-0.0631943	6.24142	0.391661	1.33584	1.19465	5.40274	0.909693	1.55135	-1.42621	-0.0106182	0.938946	-0.427076	0.811447	1.17011	1.65344	1.39972	0.338673	0.516783	2.01878	0.445713	-1.54161	-0.118034	2.21953	-0.0911617	3.56241	4.92203	-0.513567	2.49852	1.6085	2.77611	1.95074	1.703	1.88804	3.69242	2.91773	3.87245	-0.146807	0.20924	0.327406	-0.252151	0.574112	-0.600262	-0.103094	-1.26268	0.651609	0.779011
P54760	EPHB4	0.991134	0.99662	-0.00430259	0.997022		3.5965	2.73216	1.67334	1.10307	0.716436	2.58045	3.85645	2.3477	3.46345	1.56877	3.80573	-0.121565	1.81614	2.78278	1.90529	4.93085	4.74562	2.51059	3.85536	2.47059	5.27068	3.24191	1.87818	0.67252	3.24475	4.03592	4.52953	3.76513	1.69102	1.63554	1.13092	1.84904	4.12726	1.7429	3.77925	3.30685	2.94207	0.575386	2.30482	1.90121	3.08981	1.63101	3.55026	2.23314	1.6725	4.35396	1.89007	5.48146	4.43699
O15197-1	EPHB6	0.385629	0.709165	-0.280226	0.823462		1.86922	2.22855	2.4041	2.99796	6.28132	3.32964	3.36817	3.60821	4.92362	3.56617	3.08653	2.53041	2.63566	2.74792	0.896235	1.80239	1.48824	2.01593	1.7311	2.18473	1.71843	2.52581	2.04737	2.73153	2.06245	2.8459	1.94139	3.59021	4.96469	1.20659	3.92255	2.57694	3.14653	2.84787	2.25236	2.82774	3.88193	3.07098	4.02951	1.5999	0.421186	1.04121	1.97108	1.76779	1.30435	2.27024	1.31049	2.23489	2.31292
P07099	EPHX1	0.960255	0.988664	-0.0170432	0.988256		-2.06354	-1.65839	-1.60644	-4.56857	-3.03334	-4.89211	-4.99976	-3.29736	-3.64807	-2.34889	-3.74867	-1.85774	-2.36557	-3.30536	-1.27776	-2.76275	-5.31488	-4.89795	-3.96647	-1.81303	-1.48029	-3.48195	-2.65494	-2.43893	-3.77862	-5.02991	-3.36117	-2.76213	-2.9984	-2.72391	-3.02348	-4.98192	-2.60928	-2.07102	-2.87772	-1.63055	-4.05347	-3.24717	-4.27687	-2.03098	-2.34332	-1.57542	-3.91374	-1.90348	-2.31157	-2.34678	-2.88869	-6.00923	-3.69516
P34913-1	EPHX2	0.374313	0.695046	-0.177939	0.883965		3.15722	2.79737	2.43901	3.02262	3.36112	3.50142	2.84798	4.13727	3.89808	2.41569	2.91642	4.03351	2.98169	3.00464	3.53151	3.22161	2.95465	4.27738	4.64456	2.77408	2.9677	1.87337	2.1382	2.23028	2.34926	5.13041	2.86009	4.68965	4.10805	2.9546	3.82715	3.48496	3.99324	3.22209	3.14788	2.84342	3.3154	2.85626	3.2469	3.22144	3.13161	2.94093	2.97914	3.40513	2.74662	2.57852	2.74713	2.26166	2.58168
P07814	EPRS	0.822618	0.942352	-0.099949	0.933066		0.772333	0.5847	-0.382887	-0.841854	-0.473242	-1.31946	-3.57508	-1.1057	-6.52748	-0.0505505	-4.09397	-1.03817	-0.587923	-2.00689	-0.21369	-0.743456	-0.955004	-1.8525	-1.77646	-0.067667	1.1484	-4.63907	-2.09468	-0.930285	-4.48679	-1.20978	-4.89359	-0.993322	-0.288403	-1.37769	-0.338724	-1.13079	-2.95244	-1.02173	-1.28763	-0.464573	-1.22211	-0.34111	-0.893919	-0.951342	-0.280848	-0.572414	-0.0930157	0.189327	-0.664518	-1.18465	-1.0894	-0.843397	-0.217056
Q12929	EPS8	0.0974283	0.357056	-0.327272	0.797042		6.01928	5.02172	4.91668	4.63679	7.66921	5.98906	4.94106	6.05882	5.98932	5.63025	5.0406	5.10499	5.6586	5.16189	6.09062	6.39888	6.04433	5.93901	4.96827	4.9983	5.44849	4.83357	4.46856	5.68798	5.36483	4.96253	4.7906	4.60526	5.42839	5.27468	7.13316	5.76485	5.51329	5.90263	5.94174	5.58849	4.2482	5.0981	4.80321	5.31722	4.73001	5.92849	5.35637	6.17365	5.61806	5.36239	5.22426	4.22449	4.45958
Q8TE68-1	EPS8L1	0.7686	0.924133	-0.068505	0.953626		0.599552	0.922255	0.212152	1.47943	-1.97191	0.403999	1.1621	0.324669	0.904173	1.46222	0.883339	1.16706	-0.123682	-0.0284996	2.88563	0.557476	-0.887054	-0.447828	1.26291	0.135513	-0.449627	-0.329491	1.14102	0.344845	0.0225983	1.63202	0.717424	-0.157385	0.206984	1.30095	0.723072	0.73246	0.673145	0.397858	0.360676	0.149973	1.30042	0.58684	-0.670473	1.05355	-0.0295219	0.686426	1.33264	-0.47072	0.179976	0.204632	-0.238346	-0.456074	0.624851
Q9H6S3	EPS8L2	0.16897	0.477757	0.403813	1.323		5.52055	3.10876	4.13751	4.08062	4.72213	3.50699	3.4474	3.7076	3.10308	3.53938	3.37885	4.51619	3.58798	3.51353	4.64126	4.09684	6.46117	3.64638	3.2359	5.09151	5.59051	3.113	3.55291	3.13565	4.42256	4.39001	4.3692	3.71733	4.16353	4.11187	4.02938	4.16596	3.50779	7.60664	4.55701	5.36766	3.95197	4.04918	4.93394	6.68506	4.15258	4.84368	3.7379	5.13126	4.14042	6.55134	4.12495	5.81385	4.49233
Q9NZ08-1	ERAP1	0.0128936	0.125419	0.856804	1.81102		1.87079	1.79535	0.517107	1.7907	-0.0504799	0.301273	0.856285	1.36748	1.68315	0.826391	2.63082	1.06747	1.49143	2.20443	0.927103	0.465832	1.08272	1.16933	1.13547	2.13038	1.74136	2.49185	2.75911	2.65306	2.91937	2.60076	3.05379	2.19374	0.722857	1.3861	0.195234	1.05154	1.09561	0.720301	2.28694	2.12353	1.11311	1.43783	2.104	6.09249	1.66873	0.941307	1.0906	0.428078	2.9337	5.90718	1.90196	3.29141	2.83217
Q6P179	ERAP2	0.000192102	0.00971429	-1.52388	0.34775		-0.523542	-1.60281	-1.58672	-2.16176	1.12254	-3.75465	-1.74899	-1.70126	-2.83478	-3.45703	-1.92557	0.134617	-1.49495	-1.15099	-1.82955	-3.85548	0.0709171	-0.327024	-2.08195	-0.502201	-2.91133	-3.66837	-2.13824	-2.12441	-3.02361	-5.46765	-4.36022	-2.77091	-2.47775	-2.7995	-1.4711	-1.89906	-1.28925	-5.40452	-4.36519	-2.60624	-2.97721	-2.45708	-4.6779	-5.34958	-2.34625	-2.94223	-2.75733	-5.76451	-3.1379	-4.03082	-1.81968	-1.61413	-2.42466
P04626-1	ERBB2	0.240124	0.561965	0.365708	1.28851		-2.73238	-2.67233	-1.56124	-1.83304	-1.20719	-4.28688	0.671082	-0.00133896	-0.502476	-3.07985	-1.36313	-1.35679	-2.04568	-0.676342	-1.47253	-3.24642	-3.64755	-1.02228	-0.671673	-3.03075	-2.01418	-3.12351	-2.73951	-0.803532	-2.41131	-1.54365	-2.39289	-0.606363	-0.844923	-1.07656	-2.4798	-0.834686	0.849943	-1.68936	-1.11107	-0.216208	-2.28059	-1.72214	-1.90571	-0.604948	-0.87471	-2.21165	-1.20074	-2.67944	-1.02479	-0.942978	-0.669485	-1.27005	-1.68681
Q8IUD2-1	ERC1	0.327466	0.649718	0.358098	1.28174		-5.04615	-2.66287	-3.52159	-2.32781	-5.24998	-4.03652	-3.04326	-3.9362	-4.65452	-3.24307	-2.94869	-3.61408	-2.28404	-2.49855	-4.27865	-4.69606	-4.08075	-4.13755	-2.88543	-2.32137	-1.40132	-1.45179	-1.13232	-1.14142	-2.56681	-2.79552	-4.47546	-2.85669	-4.05279	-3.79411	-1.36954	-2.21404	-3.18362	-5.58253	-3.10752	-3.43803	-5.28406	-5.45041	-5.69303	-3.94066	-4.00431	-1.21807	-2.6315	-0.879877	-3.44533	-2.68912	-2.58083	-3.5869	-2.56491
O75460	ERN1	0.292989	0.616836	-0.332286	0.794277		-2.20505	-4.68826	-2.38878	-5.06275	-4.24415	-4.91895	-3.73523	-4.00442	-3.2272	-4.40522	-4.60628	-4.50399	-3.49541	-2.25371	-4.89376	-4.67223	-5.60042	-2.36561	-2.62339	-4.85712	-4.56064	-2.77692	-4.35176	-3.89194	-2.09153	-5.44816	-0.917059	-3.22866	-4.43112	-5.13561	-3.60193	-3.80241	-4.17959	-5.13695	-4.71335	-5.23058	-3.97778	-5.1429	-4.19435	-5.5071	-5.38116	-5.65994	-5.26114	-4.25229	-3.93854	-4.86262	-4.20585	-5.33977	-3.72644
Q96HE7	ERO1L;ERO1A	0.0189148	0.154906	-0.869141	0.547473		0.337263	1.23202	2.13612	-0.00697708	0.42831	0.222212	-0.990929	2.02127	0.0310078	-0.335789	-0.679506	-1.65088	-0.897135	1.24735	-0.437384	1.83049	1.82756	1.74566	0.0981388	0.515686	1.60197	-1.03628	-0.830524	-1.37092	-0.552717	-2.1207	-1.23507	0.0343208	-0.246889	0.891954	0.267172	-0.269501	-0.0997963	-1.37149	2.97099	-2.21701	-2.10779	-0.17124	-0.206722	-1.31469	3.02874	0.706779	-0.779125	0.320635	1.14372	-0.0134964	-0.520449	-1.48141	-2.05251
P30040-1	ERP29	0.98878	0.995754	0.00394869	1.00274		-0.112965	-1.6196	-2.95059	-1.27043	1.04204	-0.246655	-3.95069	-1.05301	-0.249493	-0.293636	-0.763889	-2.19328	-0.932596	-0.54513	-2.56769	-0.348284	-0.0633011	-0.228924	-1.23223	-0.425364	-1.48744	-1.24765	-1.58022	-0.375509	0	-2.95172	-0.128639	-2.85114	-0.395582	-0.426495	-0.544416	-1.06254	-1.87256	-0.461441	-0.90975	-1.46653	-2.23947	-1.59325	-1.02793	-0.26421	-0.298147	-2.24741	-0.988052	-0.517857	-0.801752	-0.217752	-1.03895	-0.515541	-0.522459
Q9BS26	ERP44	0.769283	0.924458	0.0842305	1.06012		1.38959	-0.388205	1.8923	1.08234	3.99375	0.584015	0.872238	0.57131	3.13027	0.9606	0.79924	0.644861	0.318949	-0.144917	-0.373919	-0.136024	-0.694153	-1.01728	0.101748	-0.223721	0.676739	0.555372	0.619829	0.215494	0.613894	0.823345	1.09067	1.25815	2.96595	0.464287	1.00704	0.773232	0.920048	0.475657	0.209356	1.31868	1.57205	0.86039	2.01737	1.52445	0.275993	0.529772	-0.126976	-0.730701	-0.595575	1.47918	-0.683229	0.876781	0.767595
Q96AP7	ESAM	0.20275	0.524756	-0.475802	0.719067		-0.630043	-1.59472	-2.22369	-1.28602	-0.623676	-2.35146	-3.52405	-1.19231	-1.6168	-1.0308	-1.75965	-0.62903	-1.21234	-0.883612	-2.4186	-1.2084	-5.11183	-0.0628586	-2.11639	-0.821169	-1.19396	-0.761274	-0.562019	-1.32199	-5.15429	-1.11621	-5.50416	-1.96711	-2.45785	-1.5604	-2.39014	-2.60307	-4.28092	-4.20154	-2.51098	-0.385075	-1.32516	-1.35082	-0.799545	-1.03084	-0.682249	-2.04862	-2.07279	-2.07648	-1.25052	-1.07202	-1.02834	-3.15745	-3.30577
P10768	ESD	0.467913	0.773228	-0.277586	0.82497		4.43986	4.05443	5.4531	3.32364	2.0633	4.96569	5.2885	4.50752	6.33331	4.36658	4.61684	2.70972	2.09729	5.92693	2.10125	3.1774	5.56054	4.89741	6.07593	3.1293	2.53153	5.57587	2.64949	3.79266	6.29118	4.40321	6.45704	4.49244	2.6289	3.78686	1.95839	4.29486	5.31877	2.05764	2.25489	3.28175	2.89429	2.55736	3.80359	3.56094	2.99882	2.84133	3.57199	3.54406	4.22782	5.00081	3.98671	5.86162	4.96107
P38117	ETFB	0.414359	0.732519	-0.293168	0.816108		-4.73429	-4.28844	-4.91285	-5.97361	-0.748121	-4.38747	-6.12542	-6.91853	-2.59615	-5.13579	-4.25652	-4.49192	-2.62765	-4.79141	-1.35178	-5.09375	-4.9723	-4.3463	-2.73297	-5.93836	-2.46688	-5.32496	-4.0474	-5.90604	-6.18477	-4.50807	-4.29858	-3.87581	-2.07771	-4.49677	-4.19507	-4.12487	-4.05836	-5.25809	-4.53621	-4.74981	-3.99959	-3.3027	-4.95141	-3.82796	-4.05869	-4.3765	-4.40453	-4.67896	-4.24719	-6.36105	-4.70972	-5.60552	-4.56302
Q92817	EVPL	0.0341691	0.203836	-0.372307	0.772546		0.184319	0.696236	1.44267	-0.074295	0.190697	1.69602	1.04281	0.854219	0.690947	0.234949	1.11742	0.418177	-0.342073	1.2136	-0.167341	0.463346	0.797863	1.34803	0.289513	0.577135	0.713139	0.409599	-0.0119362	0.878628	-0.195332	-0.102991	0.183025	0.0488758	-0.840693	0.398855	1.0947	-0.519419	0.739058	-0.353434	0.0862503	0.629669	-1.25041	-0.12195	-0.211189	0	0.387659	1.04302	0.729259	0.281544	1.02839	0.869232	1.45674	0.00396347	0.764112
O60645	EXOC3	0.41286	0.73224	-0.291545	0.817027		-3.15076	-4.23997	-6.16095	-5.5833	-3.40431	-4.95028	-4.98404	-5.3257	-3.28164	-6.0652	-2.54	-4.44539	-4.01894	-1.5031	-4.72603	-3.07427	-3.98964	-6.18519	-5.76391	-4.43426	-5.29701	-4.84934	-5.13224	-5.57564	-2.70348	-4.51941	-2.93665	-5.0902	-6.70902	-4.98376	-3.76127	-6.0521	-4.83818	-6.27596	-5.7552	-4.67265	-6.6639	-4.76651	-4.19419	-6.08062	-4.06942	-3.283	-3.00045	-4.22826	-5.82045	-2.97784	-5.05089	-3.02065	-5.3172
Q9UBQ6	EXTL2	1.07147e-05	0.000842105	0.487241	1.40176		0.0595284	0.239023	1.15209	0.413448	0.469267	0.688091	0.48097	1.06052	0.196815	0.628431	0.424177	1.02306	-0.44203	0.590342	0.49423	0.850237	0.00623703	0.283449	0.145639	0.124308	0.372908	1.12246	1.00293	0.630194	1.0075	1.37892	1.02682	0.956476	1.08556	0.825033	1.0388	1.05512	0.947765	0.828817	0.498545	1.28693	0.717417	1.03458	1.28152	0.366848	1.16071	0.557241	1.24723	0.921909	1.03283	0.729746	-0.0124359	1.21721	1.04374
P15311	EZR	0.00184208	0.0389333	0.232643	1.17499		5.97608	5.63528	5.72997	5.8723	6.15627	5.87218	6.32615	5.90515	6.28526	5.94003	6.0359	6.37797	6.08842	6.06374	6.46269	6.20715	5.83355	6.01587	6.24822	6.10817	6.00854	5.99048	5.87342	6.37198	6.32721	6.36728	6.1241	5.99859	5.90604	6.44575	6.38215	6.49299	5.86779	6.19524	6.71336	6.49663	6.14233	6.33447	6.02557	6.49543	7.06494	6.33077	6.31968	6.15253	6.43322	6.43534	6.14828	6.15521	6.45506
P00742	F10	0.0554619	0.26637	-0.695525	0.617485		-1.65412	-3.06817	-2.84716	-2.55409	-3.72781	-3.02622	-2.63535	-2.92537	-2.21794	-3.23097	-3.48522	-2.3308	-2.34593	-1.44841	-1.90713	-2.13629	-1.25224	-3.43319	-2.4721	-4.83513	-4.56473	-5.28818	-2.9103	-1.52992	-4.38153	-4.93188	-3.60321	-3.33125	-2.69484	-4.82366	-3.4622	-3.53044	-3.52836	-2.36948	-0.705221	-4.48057	-2.37829	-4.6854	-4.93639	-4.84617	-3.11785	-5.18192	-1.12811	-2.97046	-1.31725	-2.18005	-2.09674	-5.92759	-4.60196
P03951	F11	0.345935	0.668596	0.300542	1.23161		4.35694	3.37687	3.39982	5.55045	3.19067	3.37844	2.34509	2.91878	3.34077	5.55263	4.05054	5.63564	4.72754	3.93216	4.09414	2.8421	2.46037	2.72454	2.66329	3.97221	4.73053	2.96144	4.25965	3.54138	3.47284	3.85521	3.77267	6.20265	3.35038	3.32535	3.44572	3.26146	3.27305	3.54867	3.80157	5.36827	6.56636	6.14074	7.01768	4.11351	5.13808	3.28754	3.61701	3.27608	3.65811	3.61033	3.26766	3.01253	3.92723
P00748	F12	0.0362833	0.209544	0.592059	1.5074		1.42234	1.11627	1.62352	1.5426	3.61259	1.86845	1.79395	1.66137	2.59589	2.33421	2.26282	2.72854	1.37473	1.14062	0.933249	1.31847	1.88922	-0.13287	1.35417	0.654026	0.942905	1.5017	1.44032	2.15253	3.52226	2.24668	3.32335	1.80544	2.52932	1.05604	1.64714	1.30355	0.699945	2.20651	2.72524	2.74468	2.07475	2.16622	3.7562	3.3182	2.65566	1.23744	1.20834	-0.49501	4.3791	2.66763	3.50078	2.68186	1.90453
P05160	F13B	0.0243377	0.175057	-0.737669	0.599707		-3.38284	-2.98522	-1.35106	-2.20236	-2.32165	-2.02838	-6.19842	-3.96454	-2.10576	-2.99786	-3.60162	-2.49122	-4.79419	-3.69408	-3.33135	-2.86763	-3.88779	-3.6904	-4.83725	-4.51299	-4.28041	-4.5482	-5.59326	-3.62648	-3.20125	-3.44928	-2.82854	-3.66309	-3.37822	-4.575	-3.67	-5.61605	-5.38445	-5.45352	-4.35984	-4.4849	-3.66115	-3.41515	-2.95695	-2.74066	-6.03813	-3.86692	-2.68158	-3.03507	-4.72103	-5.08806	-4.9813	-5.99685	-3.00919
P00734	F2	0.568797	0.831199	0.151256	1.11054		5.09645	3.09895	4.28749	4.50625	5.85806	3.69158	3.74632	4.92634	4.68397	4.95361	3.96935	4.07046	4.13246	4.09941	3.01507	2.71846	3.82373	2.91586	3.72574	4.05719	3.22594	3.20509	3.38972	4.30956	5.78464	3.69052	6.41921	4.936	4.93204	3.15177	3.9757	3.65067	3.49319	3.7139	4.10355	5.84639	4.82117	5.05395	5.50713	3.60074	3.31864	2.44441	3.09217	2.77954	4.07642	4.34701	4.33446	5.07021	3.991
P00740	F9	7.08438e-06	0.00106667	1.21865	2.32729	+	-1.46632	-1.45237	-2.72012	-2.9476	-2.18247	-2.91688	-3.28868	-2.05962	-3.16202	-3.15915	-1.64024	-2.62011	-2.64025	-5.00961	-1.34247	-2.24508	-2.84427	-3.95264	-2.2039	-2.67662	-1.89869	-1.94285	-0.487183	-0.356932	0.154001	-2.12001	0.0979404	-0.916616	-1.52117	-0.854233	-2.40049	-1.48878	-1.52362	-1.40941	-1.08137	-2.04404	-3.81821	-1.91825	-1.69599	-1.04429	-0.74753	-1.06893	-1.11868	-0.663673	-1.50458	-1.75955	-1.81249	-1.63508	-1.76792
P07148	FABP1	0.696022	0.897695	-0.0869017	0.941543		-0.905291	-1.35565	-2.2268	-1.57579	-0.925737	-1.54924	-0.767216	-1.79115	-0.899651	-0.374235	-1.32676	-0.881424	-4.08872	-3.01933	-0.722073	-2.40884	-2.69675	-1.46094	-1.38173	-1.01659	-0.89813	-0.575075	-0.848232	-2.66883	-1.2666	-1.74953	-1.13441	-1.38329	-0.943188	-1.71306	-1.52793	-1.42381	-1.64072	-3.09474	-1.6518	-1.5275	-1.58565	-0.536606	-0.959116	-2.19047	-1.75364	-2.19264	-2.10685	-1.56857	-1.96561	-1.45604	-3.19773	-1.52324	-1.27778
P05413	FABP3	0.0152116	0.136901	0.802495	1.74411		-4.49666	-6.14656	-5.23455	-6.66843	-4.18811	-4.51352	-3.05112	-3.79795	-3.21832	-6.55721	-4.33968	-6.12699	-3.84469	-4.02612	-6.02513	-3.16088	-4.80739	-2.46984	-3.7381	-6.02979	-6.36083	-3.45354	-3.09619	-2.59948	-4.41732	-4.27795	-5.19127	-4.64053	-3.90282	-4.09481	-5.56777	-3.26105	-2.25234	-2.78999	-2.71197	-5.42757	-3.28983	-3.66493	-3.00046	-3.27113	-4.92999	-5.93755	-4.23916	-4.16668	-3.99665	-3.99923	-3.92568	-3.26349	-3.89664
Q01469	FABP5	0.361561	0.684189	-0.261623	0.834149		1.59034	3.1401	3.82255	0.522285	2.73032	0.708956	-0.0152225	1.5208	1.32314	1.57684	0.916719	1.11255	0.761591	0.829206	0.732906	1.47607	-0.891834	1.74359	-0.325296	2.04279	1.70134	0.566536	1.18387	1.49907	-0.0227299	0.428471	-0.733149	-0.43461	1.46887	0.685385	1.48802	0.790905	-0.00534058	2.3936	0.68676	0.687033	1.53256	0.536747	1.6672	1.52957	0.980804	2.60915	0.568787	1.42424	0.32473	1.20552	3.14831	2.06261	0.427921
O95864	FADS2	0.797993	0.93296	-0.0543138	0.963052		-4.6257	-6.28679	-5.26441	-4.8374	-3.80965	-4.23392	-4.78898	-4.32986	-4.91652	-3.33033	-4.66212	-4.73969	-4.56823	-4.3002	-4.45826	-4.5092	-3.53686	-4.26223	-3.61927	-2.77875	-3.2936	-3.84832	-3.70088	-4.21421	-3.74057	-5.05489	-3.86236	-5.02502	-4.41422	-4.6528	-4.52989	-4.37682	-4.44504	-4.76915	-5.40361	-4.63815	-4.85611	-5.60274	-4.72872	-5.58684	-4.70252	-4.65958	-3.57708	-4.21937	-3.40649	-3.13873	-3.53724	-3.15344	-5.212
P16930	FAH	0.194949	0.51604	0.461741	1.3772		0.420637	1.25624	0.726379	-0.54299	-0.41881	-0.776846	0.292711	-0.261143	-0.926188	-2.75288	0.250284	-1.77319	-1.46254	-3.37876	-0.696842	-1.33002	0.0522747	0.438406	-0.76297	-0.110823	-0.244652	0.181377	0.561502	-0.209799	2.22564	-0.101295	2.75912	0.479406	-1.18598	-1.05283	-2.71087	2.28619	0.828863	-0.856627	-0.660202	0.00926018	-2.81543	-0.183577	-1.20946	-1.4681	-0.110167	0.365532	-0.286093	-0.879492	-0.700294	-0.215656	1.1909	0.458117	0.226433
Q6P587-2	FAHD1	0.452948	0.759549	-0.25068	0.8405		-1.55916	-0.872538	-0.911564	-1.2198	-4.41708	-0.544889	0.0991516	-0.708363	-1.03873	-1.8453	-0.42905	-0.725147	-0.262508	-0.858519	-3.37605	-2.01535	-0.787886	-1.26459	-1.73272	-0.635014	-1.22104	0.88282	-0.789957	-2.08751	-0.761263	-1.29027	-0.950035	-0.6905	-5.69726	-1.98204	-2.02896	-0.802675	-1.18216	-3.55254	-1.77205	-0.374269	-0.382669	-0.758789	-3.05018	-0.9111	-0.94796	-1.87494	-1.21444	-1.87799	-2.92171	-1.32896	-1.12935	-0.745365	-1.89845
Q9H098-2	FAM107B	0.0430963	0.22833	-0.741561	0.598092		-1.54406	-1.79598	-1.86901	-2.48722	-1.8414	0.483126	1.10647	-0.687813	-0.197863	-1.30585	-0.149881	-0.949413	-0.0267162	-0.191139	-1.33298	-0.00984573	0.137072	0.480902	-0.737793	-3.73669	-2.5098	-0.644556	-0.863464	-1.5447	-1.67761	-0.564285	-2.96866	-1.12849	-2.08266	-0.591341	-1.10877	-0.867342	0.281881	-1.7972	-1.12789	-1.50025	-0.974232	-1.71522	-2.41794	-1.38955	-4.76098	-1.06874	-0.634489	-0.933516	-2.08169	-2.483	-1.6026	-5.91449	-2.1564
Q9BQ89	FAM110A	0.0200855	0.158525	-0.753887	0.593004		-5.4031	-3.44712	-3.13962	-3.27072	-3.10178	-4.54398	-3.35277	-3.49612	-4.01778	-3.26739	-6.79372	-5.03779	-3.62043	-2.57207	-4.99835	-3.39496	-2.10746	-2.26163	-3.14326	-4.21567	-3.22269	-3.4669	-3.46609	-4.5669	-3.86104	-4.85803	-5.18676	-3.59242	-3.82243	-3.67713	-4.25419	-3.60333	-5.54461	-3.77728	-1.4416	-6.13002	-4.26096	-4.48455	-6.51656	-4.1607	-5.09495	-5.18657	-5.40876	-5.59838	-4.19395	-5.03614	-6.27389	-4.01256	-4.17668
Q96EY5-1	FAM125A;MVB12A	0.768028	0.923862	-0.0480363	0.967252		3.81978	2.94209	2.58658	3.04998	3.30013	2.57225	2.8192	2.70012	3.015	4.14635	4.27561	3.18475	3.95348	4.08273	2.66512	3.96173	3.18152	2.56417	2.83012	3.69929	3.74174	2.45159	2.86102	3.093	3.96425	4.12508	3.58591	3.73899	3.342	2.79839	2.68604	2.58846	2.66846	3.19013	2.92884	3.09652	3.33958	3.5549	4.06654	3.37173	4.04356	2.49707	2.89044	2.69011	3.68283	3.95207	2.70815	2.88895	3.97271
Q9H7P6	FAM125B;MVB12B	0.552639	0.82511	0.233962	1.17606		-2.50385	-3.3011	-3.14685	-2.99781	-0.0338802	-4.85809	-1.21184	-2.23769	-1.31206	-5.30315	-3.02491	-2.28939	-3.54835	-3.69022	-1.28188	-1.84484	-5.5054	-3.93178	-1.64909	-2.43336	-4.43005	-1.23307	-1.86828	-1.55511	-2.96786	-2.50961	-4.62794	-2.95126	-0.726324	-0.693487	-0.68734	-1.59992	-2.08891	-2.80008	-2.6357	-5.20925	-4.54696	-3.23686	-2.98424	-2.05634	-3.97655	-1.38421	-1.52385	-3.0114	-1.80639	-4.31422	-3.76737	-4.62957	-2.77107
Q9BZQ8	FAM129A	0.877659	0.963602	0.0783383	1.0558		-0.897581	-1.64427	-4.4171	-6.14934	-2.99312	-2.24356	-1.02628	-3.46397	-3.11459	-2.40442	-2.98179	-3.50642	-3.50111	-2.70865	-1.14522	-0.188755	-1.34466	-1.03383	0.972685	-3.95408	-4.03345	-4.3948	-3.2185	-4.17572	-3.60182	-1.80141	-0.74493	-1.9767	-1.94278	-1.17422	-1.98409	-3.18901	-0.35556	-0.739962	-1.99538	-4.2202	0.551344	-4.66203	-4.99499	0.723738	-1.72754	-0.415922	0.0359592	-1.02154	-4.1162	-2.95103	-1.74999	-5.65908	-5.34351
Q96TA1	FAM129B	0.54037	0.819405	0.181803	1.1343		0.000261307	-0.0885525	0.300055	-2.67217	-2.75015	-1.16813	-1.97414	-0.140593	-3.41532	-1.60822	-2.30974	-0.927105	-1.10159	-1.16105	-0.234652	-0.523209	-1.12298	-0.793755	-1.38847	-0.51605	-0.495935	0.0191326	-0.704058	-1.1044	0.728304	-1.07587	-0.0822868	-2.33441	-2.21115	-0.193806	-0.796015	-1.15234	-2.01819	-1.19478	-1.2205	-0.689774	-0.929436	-0.899532	-4.81524	-1.10334	-0.539305	-1.03607	-0.968264	-0.642719	0.247234	-0.258991	-1.43405	-0.861666	0.240025
Q8WW52	FAM151A	0.000386507	0.0149091	0.573593	1.48823	+	2.16504	1.91425	1.64873	1.81227	1.55237	2.53964	2.80791	2.00522	1.33939	2.11044	2.55315	1.34315	1.57753	1.87515	1.95769	1.92512	1.72645	2.09979	1.84465	1.6408	1.98694	2.43889	2.60835	2.19889	2.13008	2.18951	2.2389	2.8735	1.95225	2.78319	1.98042	2.63077	1.82944	1.99999	2.75354	1.7059	1.73162	2.98556	2.16903	3.09611	4.64933	3.12576	2.8416	3.02236	1.85587	2.662	2.76412	2.42043	2.32409
P0CG43	FAM157C;LOC100132055;LOC100996541	0.00879478	0.0998372	1.26503	2.40333		-1.23853	-5.40613	-5.31184	-1.37046	-2.2296	-0.991226	-3.36836	-1.65274	-4.57681	-4.70644	-1.82048	-2.11284	-5.60113	-4.05124	-4.57055	-1.35834	-4.99536	-3.15037	-1.76686	-4.76583	-4.67368	-4.86276	-1.47627	-1.86392	-4.51632	-0.784788	-3.88714	-1.91401	-2.03843	0.0826454	-0.757822	-0.887302	-2.31342	-0.233459	-0.493664	-1.07408	-1.65389	-1.14896	-4.85195	-2.05431	-1.09616	-0.718794	-0.447592	-1.03889	-2.28136	-1.70403	-4.06044	-4.58966	-4.87064
Q6ZUX3-1	FAM179A;TOGARAM2	0.00340703	0.051232	-0.971542	0.509961		-3.11954	-5.99704	-3.05961	-4.48291	-3.36465	-3.38232	-5.80414	-3.02401	-4.43411	-4.77419	-4.72252	-4.76615	-3.04622	-3.66042	-2.49153	-1.56899	-3.01587	-1.46849	-4.60312	-2.15713	-1.49436	-3.68395	-5.60167	-4.32393	-5.75483	-4.64078	-4.81123	-5.56202	-4.43579	-5.33454	-2.33859	-4.07222	-3.80408	-3.63223	-4.37842	-3.79681	-6.05639	-3.98356	-4.65807	-6.21405	-4.54071	-4.70349	-5.58201	-3.57907	-4.56131	-3.67986	-3.80651	-4.48754	-4.4293
P58499	FAM3B	0.218135	0.54153	-0.236082	0.849048		1.54799	2.81939	2.53225	1.89157	2.48409	2.33108	1.29506	2.11709	1.50981	3.32072	2.51926	2.0235	2.27581	3.03719	1.80619	3.18895	1.93312	2.52196	2.54845	2.72117	2.49732	2.33904	2.00437	1.42305	0.371229	1.73914	1.12308	1.48567	3.01737	1.87796	2.82695	1.63854	1.9698	1.96402	2.66579	2.12353	1.90176	2.1376	2.77946	3.38954	2.66445	3.037	2.6426	1.60111	1.65558	3.32853	2.15047	0.825197	1.93616
Q92520	FAM3C;WNT16	0.140521	0.436282	-0.351294	0.783881		1.46497	1.84936	2.72993	2.02061	2.62945	1.57676	1.93416	2.32107	1.99701	2.35269	2.8451	1.28211	1.73277	2.96528	0.625736	1.61429	3.02958	2.47823	2.58017	1.51851	1.0402	2.6728	2.00045	0.545368	2.09224	3.01644	2.57203	2.52328	1.44151	1.18232	1.55206	0.623619	2.61442	0.328407	1.38882	1.33838	1.39261	1.08726	2.00531	0.266775	0.0283279	1.75874	2.3827	1.67976	0.508888	1.52583	3.6423	2.60779	2.16932
Q96BQ1	FAM3D	0.907723	0.975776	0.0307127	1.02152		-5.05092	-5.51704	-4.64509	-3.91091	-3.30576	-5.54032	-5.33038	-5.40658	-6.0766	-4.9741	-5.49281	-4.08134	-4.10152	-3.3353	-6.22846	-5.20974	-4.18048	-4.51064	-4.2393	-3.97716	-3.99118	-3.93644	-5.87202	-5.72829	-3.57787	-5.39876	-3.02269	-4.84941	-5.40431	-5.03266	-3.40897	-5.38154	-5.48614	-4.74786	-5.11242	-5.31664	-4.30437	-5.26825	-5.63675	-4.07043	-5.76071	-4.10801	-5.44954	-5.93788	-4.89742	-3.73377	-4.04926	-2.63535	-3.15315
Q9NUQ9	FAM49B	0.825434	0.94306	0.0974236	1.06986		-0.851309	-0.00974274	-1.88766	-0.00217438	1.20513	-1.26346	-2.40054	-4.7335	-1.21516	-4.24257	-4.44263	-1.01295	-2.14085	-4.56679	-0.589642	-1.84494	-5.87613	-3.41448	-2.77329	-2.48025	-2.44963	-5.11421	-2.61637	-2.21929	-1.43238	-1.63923	-2.64754	-2.43686	-0.518297	-0.626343	-1.80575	-1.42062	-3.09583	-1.66819	-2.21837	-2.30694	-2.26531	-2.09455	-4.62379	0.585194	-1.22167	-2.09081	-0.746845	-2.39707	-3.12851	-1.50785	-4.96297	-2.11605	-1.59247
Q96K12	FAR2	0.87371	0.964052	0.0569689	1.04028		-1.58698	-5.10832	-5.42435	-1.55613	-4.77926	-0.966568	-3.13739	-1.39283	-3.60938	-2.10678	-3.502	-3.13924	-2.49733	-1.4015	-6.4729	-2.01223	-1.76297	-1.71244	-3.24939	-2.11834	-1.68358	-1.92319	-4.20336	-4.41245	-2.03101	-2.06843	-1.83252	-1.94754	-1.33203	-2.96767	-2.07204	-4.36571	-2.42225	-3.34626	-3.71149	-2.3541	-4.65589	-4.03035	-2.14482	-2.96445	-3.23419	-2.74071	-3.48289	-1.82889	-3.17906	-2.31541	-2.5654	-1.70881	-1.52383
P49327	FASN	0.731817	0.913219	-0.119879	0.920265		-0.88641	-0.261774	0.804678	-0.119888	5.39978	-0.152496	-0.0743351	0.559711	4.19732	1.38448	1.69328	0.964357	0.234154	1.21795	1.53276	-0.280518	1.10725	0.48313	2.02908	1.12646	0.664661	0.854813	0.630083	2.5136	2.34351	0.752007	2.30046	1.06964	-0.128288	-0.672894	0.554701	-0.623247	0.131966	-0.563658	-0.127249	1.89519	1.59282	1.24819	1.01746	0.672792	0.966679	0.478249	-0.746618	1.27968	1.23245	0.979769	1.98813	2.2799	1.55475
Q9NYQ8	FAT2	0.069726	0.297676	-0.860234	0.550863		-5.77932	-4.99011	-0.391466	0.274124	-1.31051	-4.4981	-1.79176	-5.92049	-5.31556	-2.76917	-4.56864	-5.21496	-5.36256	-4.94026	-4.98375	-4.1417	-5.55726	-5.41727	-0.112692	-5.97032	-2.47254	-5.72425	-5.30157	-4.60274	-5.0918	-4.06307	-7.21188	-4.73672	-5.59445	-4.09735	-1.70718	-4.52751	-4.31679	-4.14297	-6.32638	-5.8844	-5.88086	-4.4633	-3.44465	-5.2944	-3.37509	-5.26826	-3.04458	-4.84615	-4.23101	-5.48967	-5.46222	-5.20706	-3.06272
Q6V0I7-1	FAT4	0.87195	0.963539	-0.0344333	0.976415		1.96317	1.39143	1.45352	1.13922	0.947357	2.2121	2.12156	2.43385	0.739256	0.994246	1.22703	-0.554075	0.652061	1.17032	1.29262	2.72138	2.60038	2.22446	1.78416	1.92835	1.99949	1.394	2.0955	1.32952	1.71458	1.41164	2.17214	0.569723	1.95744	2.4295	1.88856	1.61388	2.16507	2.0003	3.12193	0.352188	0.330568	-0.0658283	1.67046	1.20374	0.69178	1.26636	1.64417	1.30567	1.71881	0.990034	1.79089	1.28662	2.24246
P23142-4	FBLN1	0.0772245	0.313856	-0.438056	0.738129		3.78366	4.01973	4.00471	5.07912	5.07136	3.5505	3.71966	4.22342	4.46896	3.7806	5.3715	3.40318	5.32239	5.26287	2.53802	3.77098	5.10925	4.14179	4.3482	5.18843	5.35283	5.25016	3.73004	4.03147	3.9801	5.38933	4.40874	4.67914	3.98297	2.83348	3.75948	3.00792	4.61893	2.9458	2.69719	5.24455	5.06089	4.58763	4.48916	4.2425	2.06938	3.86461	2.65451	2.91536	3.12985	4.15603	4.03454	3.82002	4.16554
P23142	FBLN1	0.106784	0.375291	0.692685	1.61629		-2.83432	-2.14519	-2.7232	-1.21306	-3.34203	-1.94663	-2.30958	-0.194574	-2.38464	-2.42017	-2.11248	-2.60314	-3.77775	-3.42326	-4.90354	-1.42817	-2.41494	-2.51069	-1.83477	-3.08523	-4.96802	-2.51967	-2.54221	-3.5269	-0.997753	-2.4238	-0.325684	-3.18792	-5.83514	0.60214	-3.41148	-0.431419	-1.9786	-0.672686	1.1663	-2.86847	-3.25368	-4.46455	-2.49449	-0.724632	-0.694914	-3.97031	0.0377235	-0.095377	-3.08506	-0.676184	-2.29569	-0.291645	-2.40991
P98095	FBLN2	0.000349525	0.0141132	-1.7006	0.307657		-2.15565	-3.01958	-1.90134	-2.36063	0.889111	-2.13968	-2.08361	-1.89219	-2.43648	-2.324	-6.7704	-2.75368	-2.59102	-3.55121	-2.64922	-5.5334	-5.22179	-5.94518	-5.42589	-2.06806	-2.4207	-3.67421	-6.67725	-5.54429	-3.85376	-5.77326	-5.68711	-4.51949	-2.15601	-5.852	-2.01303	-5.56141	-3.29644	-4.67571	-4.63612	-4.0892	-6.07694	-6.36479	-5.32793	-3.06432	-4.61009	-3.11422	-3.70768	-5.72531	-4.28232	-6.32401	-4.28694	-6.0934	-6.43575
Q9UBX5	FBLN5	0.756669	0.919443	0.0974273	1.06986		-0.979635	-1.1006	-1.32628	-2.97866	-1.04654	-2.14988	-2.18292	-2.08158	-1.24361	-2.52613	-2.11792	-3.99698	-0.713558	-5.29899	-0.929581	-1.82495	-1.10841	-0.679588	-4.48221	-2.31509	-2.33367	-1.55899	-2.12018	-2.08997	-1.22761	-2.68923	-2.05091	-3.15403	-1.13647	-1.84644	-0.668669	-1.80771	-1.06785	-2.70991	-1.00992	-2.41352	-3.81859	-2.40324	-1.43787	-3.44479	-2.71972	-0.417566	-2.23074	-1.12096	-1.99939	-0.67396	-0.897148	-2.98736	-3.45834
Q53RD9-1	FBLN7	0.448238	0.760003	-0.381609	0.767581		-1.82561	-3.01753	-2.25219	-3.73546	-1.87569	-1.62093	-6.33215	-0.966915	-2.46517	-3.27366	-4.44584	-5.35432	-0.6301	-0.59902	-3.82421	-2.92254	-1.65661	-0.181112	-2.16839	-3.98983	-4.07409	-0.780396	-1.97852	-0.0275135	-1.04721	-2.62111	-2.95993	-1.89612	-2.02037	-4.24025	-2.52065	-1.98121	-0.718533	-4.75533	-4.23306	-5.34259	-3.01788	-3.44517	-0.624334	-3.83938	-7.28288	-4.54687	-2.87153	-4.45355	-5.55952	-4.29129	-5.82958	-3.11432	-0.967735
P35555	FBN1	0.666385	0.883918	-0.161119	0.894331		-2.32577	-2.43422	-5.67592	-2.93418	-1.40718	-3.52406	-1.85962	-3.84184	-2.60422	-2.83057	-2.24161	-3.02874	-2.00302	-3.71278	-2.07992	-2.61576	-2.81173	-2.09275	-2.02054	-1.24422	-0.85737	-1.75193	-2.08022	-2.5106	-2.4387	-3.16501	-2.11387	-3.3071	-3.0283	-4.21043	-5.15759	-5.33502	-6.61271	-0.692629	-2.19785	-3.20256	-2.27651	-2.4747	-3.36468	-3.19292	-3.05509	-2.01665	-3.63237	-2.28312	-3.02924	-1.67071	-1.02788	0.504898	-1.38254
P09467	FBP1	0.707838	0.9051	-0.0407566	0.972145		6.27669	5.96489	5.63455	6.63767	5.71911	5.62961	5.52571	5.84524	5.72895	5.54917	5.61147	6.25152	5.60947	5.2649	6.44041	5.8919	5.519	6.0654	5.40542	5.62908	5.77872	5.69579	5.99582	5.79148	5.41294	5.71943	5.16652	5.67085	6.20407	5.91375	5.98083	6.10766	5.53689	6.80177	6.32777	5.97177	5.63274	6.01265	5.62702	5.54851	5.69302	5.89009	5.67898	6.26201	5.92397	5.50488	5.04195	5.15499	5.22914
Q8N4B4	FBXO39	0.20262	0.525065	-0.598954	0.660232		-3.93626	-3.66643	-4.08173	-2.60232	0.982798	-2.63134	-2.88389	-2.51191	-0.294308	-1.38642	-3.4117	-2.48293	-2.90466	-2.82847	-4.76006	-4.55791	-4.37449	-5.37632	-5.19976	-4.88655	-2.62566	-5.96712	-4.71551	-5.27212	-3.95833	-6.60315	-3.99378	-2.98527	-0.26272	-5.37307	-2.20989	-3.16468	-2.94816	-3.04984	-4.23646	-3.11588	-1.70265	-1.47423	-0.840639	-4.50718	-6.6517	-3.12064	-4.62542	-5.79776	-2.78519	-4.9113	-3.44048	-3.84533	-3.77262
P30273	FCER1G	0.305702	0.628135	0.487081	1.40161		-5.27389	-1.63601	-5.09548	-4.76594	-4.16931	-2.87206	-2.11573	-3.44583	-2.57998	-4.97174	-4.94588	-4.21357	2.80461	-3.51318	-5.29805	-2.93114	-4.49014	-6.0243	-2.50743	-5.12701	-3.65437	-0.953079	-4.26995	-2.80365	-2.32359	-2.96314	-2.70266	-2.28763	-5.44028	-2.18073	-4.15178	-2.74369	-2.71223	-2.42383	-3.20159	-4.67859	-4.5937	-6.17207	-3.0936	-0.698149	-2.24308	-3.30288	-2.9937	-2.64507	-2.94154	-3.81265	-6.57465	-1.71114	-2.1783
Q9Y6R7	FCGBP	0.0766044	0.313075	0.425099	1.34267		2.23652	2.34577	2.45128	1.69025	2.67468	1.85502	1.36247	0.488756	3.22861	2.87875	3.89991	0.775686	2.3005	3.10551	1.60705	1.90891	1.64033	1.49991	0.863132	3.08524	2.57566	2.56717	1.62043	2.48241	3.62342	3.31051	3.79519	3.56265	1.89281	2.2612	1.85092	1.89521	2.19027	1.63634	2.08389	2.97439	2.4795	2.66469	2.95698	2.5537	2.52391	1.79566	1.57608	1.56979	1.69416	3.06295	2.62817	4.0146	3.93436
P08637	FCGR3A	0.883421	0.966826	0.0433474	1.0305		0.0156441	0.343096	1.71729	1.16521	-0.68714	0.534916	1.74383	1.85489	-0.74214	0.200989	1.94182	-0.0243053	0.204765	2.56013	-0.194946	-0.512432	-0.848055	2.43808	-0.127785	0.693298	-0.499357	1.71184	0.689526	-0.0927563	0.355663	1.94547	0.307789	1.77631	-0.844545	-0.137537	1.45758	0.418772	1.12955	3.33537	1.31921	0.43844	0.652311	0.181032	0.937138	0.392416	0.900129	0.228523	-0.116753	-0.398502	0.854567	0.366344	0.225025	0.715906	-1.83137
Q15485-1	FCN2	0.0489501	0.247108	-0.657724	0.633878		-1.12461	-0.818474	-0.28208	-1.81095	-2.91881	2.25235	-0.729807	-0.0231533	1.03119	-0.751881	-0.641762	-1.45349	-0.851486	0.0397663	-1.15543	-1.02203	-1.12358	-0.366287	0.662195	-0.646549	-0.524817	-1.4798	-0.501827	-1.84822	-2.7941	-0.183014	-4.48322	-0.691401	-0.172642	1.2901	-1.15801	-2.15268	-0.797848	-0.45619	-0.913607	-3.03626	0.436655	-1.97149	-1.86539	-1.16872	-1.43379	-0.867796	-1.02063	-2.04082	-1.60586	-1.17063	-1.7292	0.877863	-1.82401
O75636-1	FCN3	0.656524	0.881331	0.21539	1.16102		2.36624	1.96059	1.3655	0.175161	-0.925634	-1.85854	-2.5804	-1.32443	-2.56039	-1.6328	-0.0369549	0.759089	1.24764	0.652227	0.728756	-0.369175	-0.710978	-0.879478	-5.2267	2.12069	2.38862	2.22532	1.82794	1.53069	0.532015	0.445522	0.326481	0.120949	-1.08598	-2.72831	-0.692966	-2.04734	-1.47663	-1.79463	-2.23465	0.644352	-0.475679	-0.247305	1.08434	2.33035	-0.0516205	0.1131	-1.57057	-1.00778	-1.18904	2.10384	1.67647	1.10263	0.78145
Q96P31-1	FCRL3	0.823757	0.942223	0.0960134	1.06882		-7.40853	-5.1663	-4.08612	-3.62196	-3.09387	-1.43291	-0.249674	-1.60346	-1.42736	-4.40218	-2.89764	-4.67518	-3.83117	-4.41384	-5.77939	-1.80687	-1.16666	-1.06166	-2.14334	-4.49836	-3.98674	-4.37657	-5.42134	-3.36847	-2.85983	-4.36194	-2.75613	-4.28123	-2.62541	-1.23041	-2.23208	-2.04201	-1.09022	-2.7632	-0.564812	-3.35224	-3.34941	-3.80713	-3.33288	-4.10424	-4.5336	-2.65767	-1.96884	-2.83743	-3.33455	-5.43751	-3.43868	-3.41665	-3.43811
P14324-2	FDPS	0.00532257	0.0705	-0.892002	0.538866		-0.97448	0.00227547	-0.296564	-0.857655	0.390978	-0.237589	-1.30898	0.867006	-0.965471	-1.40261	-0.750614	-0.282871	-2.83439	1.10014	-0.0395164	0.548027	1.21287	-1.16703	-1.07615	-0.791878	-0.512016	-0.994627	-1.09534	-1.37283	-1.13715	-1.76977	-2.77375	-1.67223	-3.30739	-1.03652	-0.0840836	-1.06038	-2.00893	-3.44272	1.29972	-0.0521412	-2.0128	-1.6391	-1.38785	-1.40355	0.186001	-1.70036	-0.326263	-0.466536	-1.55307	-1.3078	-1.06124	-3.93638	-0.360981
Q86UX7-2	FERMT3	0.114727	0.388631	0.441757	1.35826		-3.09176	-0.902149	-2.0424	-2.25102	-5.18217	-1.50725	-1.88174	-1.72506	-1.26888	-2.88077	-1.50193	-2.75498	-2.04869	-2.28687	-1.7003	-1.46557	-0.758541	-2.16969	-1.48462	-1.44561	-2.8365	-1.23824	-3.00817	-1.16	-1.49734	-3.10473	-1.36312	-2.53988	-3.05729	-0.81271	-1.32256	-1.2363	-1.58801	-1.99917	-0.440691	-4.11494	-2.48844	-2.59145	-2.22522	-0.908684	-0.828356	-0.866697	-0.902828	-0.603413	-0.878145	-0.809801	-0.690998	-2.08911	-0.846504
Q9UGM5-1	FETUB	0.0272907	0.182026	-0.637446	0.64285		-3.2544	-3.83105	-2.33634	-2.70582	-4.68887	-2.21385	-4.49498	-4.0763	-3.54628	-4.35579	-3.46135	-3.19263	-4.06844	-3.78666	-5.91393	-2.07848	-3.93315	-2.75068	-2.70861	-2.38075	-4.65634	-3.67321	-4.26254	-4.398	-4.13121	-2.66273	-4.49156	-2.79573	-4.51233	-4.27525	-3.82306	-2.97573	-2.99386	-6.10973	-4.21818	-4.3321	-4.49118	-4.57616	-4.69833	-5.11296	-3.97907	-4.24699	-3.61176	-3.48046	-5.85691	-5.95031	-2.18529	-4.10395	-5.14614
P02671-1	FGA	0.107672	0.375158	0.27005	1.20585		6.19956	6.33395	6.5778	5.76034	7.28529	6.58266	6.48155	6.68498	6.76536	6.37161	6.704	5.50058	6.14868	6.45235	5.24025	6.03408	6.98397	6.35276	6.46452	6.57437	6.44101	6.89195	6.69426	6.92775	7.58207	7.01452	7.59003	7.09951	6.6059	6.16532	6.03781	6.30338	7.10803	6.29296	7.78897	5.76656	6.99579	5.87812	6.86058	6.05307	6.16028	5.7865	6.04448	5.95583	7.16334	5.6775	7.73834	7.069	6.89579
P02675	FGB	0.188089	0.506363	0.340811	1.26647		7.21392	5.91666	5.86288	5.65591	5.60698	5.89963	4.72174	5.2867	4.86913	5.10592	5.60439	4.96801	5.71095	5.68429	4.13816	5.12933	6.50801	4.42612	4.61686	5.32176	5.29395	5.51993	5.76736	7.02793	7.14567	5.26207	7.50048	5.03002	4.56063	5.59474	4.83882	5.49214	5.21438	4.46163	7.69482	4.61195	5.20215	5.03467	5.59441	6.36481	6.01136	4.78352	5.11158	4.75831	7.20316	5.49659	7.80085	5.98811	5.85902
Q6ZV73-1	FGD6	0.732986	0.912435	-0.122826	0.918387		-0.97686	-1.21943	0.0478706	-1.35628	-2.25189	-1.85014	1.04122	-0.441612	-1.1471	-0.416573	-0.712656	-2.54281	-0.251554	-0.37229	-4.9012	-2.19747	1.75177	0.119097	-1.51754	-1.16408	-3.11152	0.605658	-1.72234	-0.9524	0.158274	-0.647736	0.376238	-0.835466	-2.33075	-1.79288	-1.25407	-1.48833	1.35926	-2.9886	-0.0550308	-2.59873	-2.09324	-1.65566	-2.04687	-2.04499	-1.51571	-2.63901	-2.27567	-1.23598	-0.412066	-2.01577	-1.03051	-0.929028	-0.672436
P31371	FGF9	0.217397	0.541667	0.424268	1.34189		0.745378	2.01498	-0.839672	1.34274	-0.97143	1.85805	-0.182226	-0.236219	-0.706671	-0.229874	-1.5889	1.1859	-0.8211	-2.11195	3.16233	-0.252178	-1.00362	0.40905	0.155542	-1.38134	-0.833733	0.0142174	2.89144	2.31631	2.75713	2.12599	-1.00912	-0.411739	-0.0411644	1.10123	0.260178	0.0198498	-0.516645	-0.210426	0.267082	0.677422	-0.345634	-0.480703	0.14065	0.0873985	1.04469	1.15915	0.901333	-0.75585	0.332563	-0.0161953	0.502144	-0.694632	-0.61709
P11362-19	FGFR1	0.270054	0.594021	0.268403	1.20447		1.12793	0.229118	0.750057	-0.71854	-2.45179	0.805864	0.10429	0.595699	-0.512472	0.217098	0.869583	-1.27468	-0.111761	1.47427	-0.887348	-0.528971	1.10164	1.41252	-0.01684	-0.779999	-0.500139	1.24568	0.12402	0.408331	0.841026	0.928535	1.23251	1.10508	-0.1378	-0.0760078	-0.331949	-1.05082	0.520277	0.824005	0.623087	-0.144392	0.30747	-0.175602	0.186354	-0.836685	0.515425	-0.483294	-0.753878	0.112665	0.393642	0.637882	0.15201	0.411219	2.14386
P11362	FGFR1	0.674097	0.88853	0.127075	1.09208		-4.21478	-4.71014	-6.10114	-4.43337	-4.4031	-3.70606	-4.07546	-4.5423	-5.79407	-4.56971	-6.17955	-4.5347	-5.76809	-3.21833	-3.47275	-4.03404	-4.10941	-4.13597	-4.18221	-4.8244	-5.29508	-3.45146	-3.19296	-3.96885	-3.16304	-2.9964	-2.77685	-2.38569	-7.03051	-5.46579	-6.18488	-3.89479	-6.77009	-5.94582	-3.93193	-4.72056	-4.77186	-5.58694	-4.18265	-4.63815	-4.01259	-5.34672	-5.33759	-4.64353	-3.31389	-4.23033	-4.2085	-4.34845	-4.34727
P02679-2	FGG	0.0379607	0.215182	0.48568	1.40025		6.38214	6.01297	6.05867	5.98177	5.27723	6.21943	4.52825	5.51365	4.68955	5.04596	5.64176	5.17064	5.52178	5.9966	5.96254	5.71552	6.89739	4.87418	5.09102	5.79436	5.90651	5.34878	6.11513	7.34837	7.32995	5.54958	7.35315	5.05051	5.52245	5.85613	5.63447	6.13156	5.37905	5.63317	8.32209	5.32571	5.30139	5.51316	5.80737	6.43898	6.41096	5.39837	5.57304	5.32694	7.65171	5.92621	7.9918	5.92921	6.13903
Q08830	FGL1	0.939394	0.9856	-0.0328454	0.977491		-1.24023	-1.9353	-0.931908	-3.66553	0.781841	-3.46437	-2.04142	-1.90318	-0.0863056	-1.27044	-1.43856	-1.37429	-3.38748	-4.97273	-1.22245	-2.24596	-5.68856	-4.42242	-1.5962	-4.98841	-3.09043	-5.98138	-2.54338	-2.01663	-1.37383	-5.28933	-1.072	-1.9099	0.118059	-1.00323	-1.76762	-2.44126	-3.09983	-1.30113	-2.80754	-1.95443	-2.90553	-1.02523	-2.32594	-2.35854	-3.63706	-1.82706	-1.38541	-3.94293	-3.92982	-2.63649	-1.85492	-3.58811	-1.97166
Q14314	FGL2	0.879805	0.964874	-0.023384	0.983922		4.30565	3.98243	3.52687	4.93055	4.96294	4.91207	4.4773	4.85123	4.57034	5.28651	4.19376	5.42802	5.60144	4.2826	4.58919	3.72175	3.58594	3.95788	3.77752	4.16982	4.78543	3.56175	4.96276	4.58847	3.92543	4.20232	3.92336	4.86481	4.50465	3.84211	5.35469	4.73535	4.78086	4.70055	4.2589	4.98056	4.49934	5.06046	5.01183	3.92527	5.13547	4.49719	3.95326	4.16715	4.36623	4.15017	3.67228	4.33434	4.58468
P07954	FH	0.770632	0.924987	-0.0730236	0.950644		-0.323278	-0.0749092	-0.299179	-0.687157	-0.776552	-0.796236	-2.46524	-2.57083	-2.81852	-2.04657	-2.86457	-1.56985	-1.37438	-2.59163	-2.6597	-0.619165	-1.56413	-1.93102	-1.79467	-0.734629	-2.87753	-0.86845	-0.940687	-0.686478	-2.02413	-2.15058	-1.88122	-1.73193	-2.7741	-1.28234	-0.358732	-3.46465	-1.73549	-2.81613	-1.55922	-2.32054	-2.26663	-2.96315	-1.23381	-0.400282	-2.0239	-2.15808	-1.80601	-1.03412	-1.06904	-1.36656	-1.68934	-1.05578	-0.969627
Q9Y613	FHOD1	0.00783659	0.092	1.30891	2.47753		-4.49671	-5.56846	-3.86263	-0.440788	-2.49495	-1.27432	-2.07558	-1.6087	-1.45683	-1.55459	-1.27861	-0.69825	-2.30948	-2.28962	-1.03804	-2.38312	-1.3796	-3.76521	-3.07571	-5.03787	-4.31785	-3.36116	-4.97365	-4.64659	0.946829	-1.367	1.1294	-0.530525	-0.526167	0.252253	-1.68473	-1.33902	-2.54926	1.61925	1.46091	-1.69572	-0.957867	-1.55818	0.293823	-0.312023	0.706099	-0.315506	-0.962111	-2.77765	-0.112728	-2.2746	-3.55006	-2.62001	-1.52055
P62942	FKBP1A	0.224335	0.546742	0.428302	1.34565		-0.984194	-1.70433	-1.04629	-1.36639	-4.20793	-0.30209	-0.292976	-0.167643	-2.10855	-2.39729	-1.13659	-1.55781	-5.24523	-0.0265484	-1.42214	0.255243	0.278254	-0.339794	-0.321123	-1.0072	0.202936	-1.68552	-1.01937	-0.62743	-1.19466	-1.00511	-0.899073	-0.257244	-2.90717	-0.492392	-0.912455	0.646496	-0.170542	-2.33454	1.51571	-0.754597	-0.604893	-0.318117	-1.541	-1.54389	0.67762	0.304394	-0.0226784	-0.365854	-0.556267	-2.74491	0.504173	-1.19187	-1.70325
Q00688	FKBP3	0.831491	0.945286	0.103272	1.07421		-5.04974	-3.99653	-3.00733	-4.55802	-3.90659	-1.86823	-6.00764	-1.40084	-4.08123	-4.97158	-5.43572	-3.52475	-5.37269	-1.73445	-5.07157	-2.97601	-4.56991	-3.78891	-3.83107	-7.40442	-3.63447	-5.14096	-4.71994	-5.27733	-3.66647	-5.22182	-5.04699	-5.34614	-5.5982	-4.39329	-4.56601	-2.51067	-2.1549	-4.14017	-2.51622	-3.00268	-4.15545	-4.59844	-5.61786	-6.82112	-3.93789	-3.58884	1.41172	-4.48564	-5.51643	1.12234	-4.012	-4.01125	-4.518
Q02790	FKBP4	0.55719	0.825491	0.152122	1.1112		0.115402	0.0553246	-0.262867	-0.0958366	-0.814402	0.414986	0.648439	-0.27284	-4.84338	0.181492	0.0865173	0.167463	-0.471521	-0.701626	-0.0361328	-0.0171146	-0.332104	-0.324753	0.553585	-0.535425	-1.08541	1.96617	0.665745	-0.0625973	-0.0902348	0.238998	-1.17292	0.263538	-0.676876	-0.657108	-1.0108	0.444534	0.0112782	0.188871	-0.286943	0.00176048	-0.503227	0.416811	-1.03931	-1.07361	-0.47658	-1.13049	0.0696545	0.328737	-0.4394	-0.232851	-0.908737	-0.319338	-0.349255
P20930	FLG	0.000839416	0.0243478	-0.666925	0.629848		6.1825	6.86522	7.40006	5.9375	7.14518	6.50801	5.72766	6.93451	6.19851	6.59136	5.54318	5.90707	7.11949	6.96776	6.96256	7.35452	6.98643	7.70514	5.65179	7.32187	7.58867	6.3322	5.30706	6.30112	5.57742	5.59192	4.71639	5.90156	6.37743	5.71458	7.75635	5.88257	6.29941	6.00869	6.11363	6.09019	5.13286	6.28791	5.80308	5.73026	6.20719	7.03893	5.71516	6.93401	5.85163	6.28348	6.94366	5.31918	5.57357
Q5D862	FLG2	0.500573	0.795546	-0.158842	0.895744		2.44091	3.00201	2.77087	2.39152	0.46353	1.65384	2.4566	2.037	1.7724	1.4272	2.19642	2.88624	1.58554	2.4874	0.763784	1.51921	2.24772	3.49393	1.60588	2.79556	1.73619	2.66339	0.948801	1.81255	2.75183	1.58129	3.26546	1.78093	0.980152	3.30496	1.20914	1.23604	2.03685	0.450321	3.00158	0.709641	0.994469	0.32523	1.7995	1.14551	2.61084	2.37077	2.73366	2.982	1.95697	2.32156	2.30123	2.11601	2.47343
P21333-2	FLNA	0.606571	0.85434	-0.104051	0.930417		2.50265	2.695	1.66525	2.1352	2.09689	2.09433	3.19965	1.69917	2.8431	2.80993	1.60945	1.62388	1.52911	2.19626	1.50306	2.02094	2.68834	2.5049	1.67617	1.00292	1.64694	2.34088	0.620358	1.48088	1.97953	1.424	2.70431	2.27	0.614359	2.34876	1.17247	1.1237	2.48985	3.08013	2.61172	1.57631	2.6093	0.936758	2.49536	3.63029	2.61649	1.66444	2.33819	1.88723	2.45176	2.46498	2.33285	1.53072	0.615116
O75369-8	FLNB	0.733533	0.912037	-0.0678636	0.95405		1.14794	0.787907	0.846891	1.03284	2.33295	1.5092	1.56797	1.28471	1.95779	0.746878	0.577442	3.70724	0.953749	0.780409	1.66654	0.751564	1.98317	1.1706	2.41362	1.18768	0.921854	0.513414	1.0484	1.98989	1.14477	1.50661	1.38367	1.01414	0.957458	2.09708	1.31875	1.80546	1.47575	1.49231	1.67559	3.54777	1.11104	1.06267	0.751347	1.02236	0.973253	1.30253	1.96584	1.40817	1.30611	0.571388	1.24103	0.00815582	1.51014
O75955	FLOT1	0.0755745	0.31069	0.435669	1.35254		2.25497	2.00387	1.79161	1.91067	2.53875	2.99481	2.20322	2.51122	1.94405	2.11922	3.19646	3.57092	2.37396	1.93134	3.54446	2.63371	3.03648	1.78924	3.00098	2.27206	2.4946	1.44952	2.58375	4.20144	4.83498	2.88438	3.87956	1.10004	2.3457	3.31495	1.88366	4.90355	2.39815	2.06858	3.97894	2.33081	2.85556	1.52628	3.42326	3.61538	2.31288	2.21055	4.06133	2.2642	3.89759	2.58617	2.91821	3.22341	2.63474
Q14254	FLOT2	0.759049	0.919734	-0.0458446	0.968723		0.959108	0.358124	-0.139114	0.398247	1.71568	0.943275	1.80923	0.892538	1.782	0.928452	1.08164	1.52111	0.853376	0.642174	1.81875	1.0354	1.91591	1.12994	1.24742	0.629608	0.871702	0.622629	1.95428	1.23736	0.270906	1.03807	0.632185	0.376297	1.26714	1.8331	1.66766	1.78638	1.25457	1.48477	0.24444	1.04711	0.852762	1.04082	0.63369	1.47538	1.00336	1.42602	1.36182	1.03112	0.598091	0.571899	0.280695	0.810865	0.772362
O43155	FLRT2	0.0717943	0.301568	0.455929	1.37167		-1.48214	0.243088	0.111687	1.14363	-0.102301	2.07941	1.01832	0.70183	-0.67948	0.433516	0.607811	-0.696514	-1.50207	1.41795	-0.998634	1.58969	-0.708014	1.11103	0.656561	-0.861008	0.0280762	0.952553	1.16511	0.0248871	0.97122	0.149572	1.47905	0.73617	1.46848	0.717636	0.837616	1.16126	0.910179	-0.398367	0.419012	-0.14657	0.25873	-0.827681	1.80626	-0.127508	-0.431091	0.654869	1.62368	0.0644531	0.193411	0.619841	0.599262	1.62157	1.74567
Q9NZU0	FLRT3	0.0597686	0.278556	0.69753	1.62173		-5.09275	-5.0351	-4.1935	-4.3864	-5.30168	-1.60948	-3.09339	-3.44367	-5.62961	-3.42936	-5.20442	-4.37544	-4.41412	-3.52615	-2.20593	-3.54719	-4.58688	-5.7709	-1.36222	-4.02455	-3.4029	-2.14384	-2.43684	-2.99345	-2.27563	-2.88302	-7.12148	-5.33248	-2.32625	-2.32244	-1.99494	-2.43898	-2.88821	-3.70586	-1.82565	-4.07828	-3.57818	-3.79889	-4.00172	-4.2904	-4.16734	-2.0542	-1.84091	-4.48433	-4.47508	-4.2667	-4.15611	-2.34371	-1.75843
Q9UPI3-1	FLVCR2	0.0620744	0.28452	0.772989	1.70881		-4.94613	-1.66741	-5.26441	-6.83478	-4.02319	-4.66013	-2.57489	-4.35995	-2.80827	-4.21633	-3.86216	-3.61644	-4.10458	-5.59512	-1.64363	-2.13328	-4.0218	-2.75977	-5.31522	-1.53474	-3.65681	-2.90018	-1.53283	-1.85438	-2.57603	-1.88953	-2.87673	-5.05352	-2.72992	-2.42589	-2.18128	-1.95696	-3.06033	-2.34915	-2.83512	-6.05986	-5.6041	-1.73324	-2.43931	-1.48478	-1.97445	-2.0574	-2.13802	-2.23592	-3.59184	-5.6665	-3.17914	-4.47775	-5.62416
P02751	FN1	0.0261486	0.181663	0.341625	1.26718		5.79212	5.22184	6.03246	6.67936	5.59481	6.17886	5.19069	5.91543	5.55874	5.96379	5.65461	6.29129	5.83597	5.92837	5.68621	5.53098	5.99353	5.56026	4.93143	5.76168	5.74298	5.46684	5.73587	5.83211	6.71713	5.89497	7.08593	6.13116	6.07226	6.17776	5.68808	5.66192	5.50659	7.47135	7.05053	5.61713	5.85445	5.63073	6.61777	6.29862	6.49247	6.81638	5.52805	5.47735	6.93662	5.5197	6.50764	5.46341	5.70658
Q9HA64	FN3KRP	0.532993	0.812275	-0.238839	0.847427		-5.21687	-5.30707	-5.29345	-4.66426	-0.583857	-3.08946	-3.39394	-4.6301	-1.67709	-3.74956	-3.6454	-1.83043	-5.049	-4.90308	-2.36554	-4.8825	-5.04937	-4.6783	-3.16457	-4.47429	-4.04417	-5.95052	-3.05787	-2.64809	-4.98121	-3.20117	-3.81138	-6.53969	-4.85396	-2.62353	-4.36108	-4.79515	-5.88972	-2.75451	-6.34585	-3.35623	-3.842	-2.22384	-4.54406	-3.81142	-2.9809	-4.49933	-4.9094	-4.16209	-2.17604	-3.80132	-2.98252	-3.9625	-6.5452
Q5T0N5-4	FNBP1L	0.281771	0.605501	-0.24659	0.842886		0.509073	0.901577	0.726263	-0.0797806	3.2606	0.795469	0.232344	-0.236956	2.29714	-0.173052	0.853155	2.15737	0.57423	0.178255	0.964661	0.330997	1.0606	-1.17835	-0.179306	0.301113	0.500986	-0.0355473	0.238167	1.10499	1.98553	-0.197142	1.39544	-0.582304	0.0445461	0.82379	-0.101774	0.775579	0.229305	0.610065	1.14316	0.362013	0.215586	0.590359	-0.172497	0.470999	-0.153194	0.125372	0.0928116	0.482584	1.41638	0.230442	0.927361	-0.436365	-0.0950184
Q04609	FOLH1	0.589019	0.842279	-0.0870991	0.941414		1.21127	0.129126	1.00305	0.627438	0.749592	0.205843	1.06436	0.623173	-0.143288	1.22575	0.428665	0.972023	0.966778	0.876368	0.0698185	0.842014	1.0353	0.585859	2.23008	1.38348	0.842236	-0.456665	0.734062	1.32685	-0.121359	0.0877609	0.4342	1.367	0.544895	1.38064	0.697887	1.64046	0.569635	1.12264	0.792791	0.2953	1.2309	1.06811	1.48101	1.14451	0.644466	0.933708	0.820593	1.18715	0.530127	-0.201656	1.15108	-0.0628605	-0.2101
P15328	FOLR1	0.757753	0.91964	-0.0719687	0.951339		4.27997	5.08629	5.56673	5.67661	3.76506	4.54402	4.51113	5.14391	4.65481	5.88062	6.54088	4.55623	5.41471	5.56491	3.70243	4.87004	4.38658	4.24332	4.18871	4.10293	4.64441	6.14246	6.16882	4.89014	4.92797	6.36469	5.03867	5.80898	3.93797	4.04866	4.29116	3.7447	4.61549	3.33101	4.16099	5.15447	4.90048	4.15069	4.69495	5.65284	4.56166	4.08711	3.91823	3.20363	4.86045	4.47434	6.06009	4.68958	5.2037
Q5H8C1-1	FREM1	0.800429	0.933207	0.0891025	1.06371		0.59878	-3.00165	-3.76932	-3.48071	-3.40682	-2.55038	-3.77572	-3.4826	-2.54114	-3.63847	-1.63499	-2.12526	-2.3244	0.135454	-4.62115	-3.75288	-3.60329	-2.6173	-2.04996	-2.93114	-2.74963	-0.601397	-1.41992	-3.15764	-1.95818	-2.4247	-2.67443	-0.53167	-2.05618	-2.73811	-2.48834	-3.5497	-3.03523	-4.43217	-4.11312	-2.00811	-2.34059	-3.88567	-1.51629	-2.04947	-3.443	-2.94522	-1.82942	-2.15703	-4.29723	-1.86777	-1.87663	-5.92855	-2.60948
Q5SZK8	FREM2	0.0601916	0.279911	-0.438399	0.737953		4.18654	3.66881	3.18019	4.16719	4.28	5.17494	4.73205	4.94185	4.22625	3.88029	4.58456	2.69923	3.44546	3.79629	2.72887	4.5392	5.07264	3.83139	4.24747	3.79589	4.19989	3.12006	3.13121	2.5593	5.22286	3.91739	5.1353	4.20225	3.98824	2.42241	3.14608	4.26247	4.44819	4.12564	2.6045	3.04894	3.23848	2.09299	4.58185	4.19457	2.39729	2.95516	3.5259	3.76604	2.56805	3.86979	4.23336	4.2716	4.53361
P42685	FRK	1.32053e-05	0.00114286	-0.563863	0.676488		3.10517	1.35778	2.31853	2.58226	2.30662	1.91345	2.62681	2.8758	2.62911	2.74262	2.04674	2.17335	1.39926	2.49955	2.6533	2.82319	2.30501	2.87418	2.24043	2.5097	3.16517	2.4116	1.79126	1.51501	1.67606	2.39977	2.16544	2.22117	1.93706	1.77283	1.98362	1.5031	2.45183	2.11506	1.55476	1.12333	1.70852	1.98529	1.22623	1.80594	1.92812	1.91788	2.08402	1.86639	1.74995	1.96265	1.51931	2.26705	1.76594
Q9Y2L6	FRMD4B	0.129658	0.414076	0.593149	1.50854		-5.58147	-4.38364	-3.23332	-7.33368	-4.11119	-4.24031	-4.50402	-4.55424	-5.27464	-4.13212	-3.53307	-6.24347	-5.25036	-5.5736	-4.27676	-7.05522	-4.09565	-1.73255	-5.73989	-5.94951	-2.95953	-5.32779	-2.42989	-5.55857	-4.74463	-5.40139	-4.51954	-3.56263	-2.22337	-4.81982	-5.78923	-6.70686	-3.49352	-2.54416	-3.36593	-6.22598	-3.34738	-4.99415	-3.09229	-2.18121	-3.17318	-5.13518	-4.2356	-4.24728	-5.55519	-1.82356	-3.6122	-3.50635	-4.78592
Q6ZNA5-1	FRRS1	0.886872	0.969172	-0.171499	0.88792		-2.63719	-3.84997	-3.30018	-5.00587	-2.71142	5.84958	5.14793	6.08283	-1.49572	5.6916	4.42876	4.42754	6.53731	6.1849	6.2688	-2.9363	6.31213	7.19475	4.01713	6.66651	7.0748	-2.76081	4.70604	-1.69637	-3.12671	-2.59222	3.50222	-1.99266	5.36075	4.78499	7.24741	5.03711	5.51267	5.47681	-3.62834	5.10699	-2.46504	5.45275	4.03233	-4.07289	5.11301	6.62373	4.61501	6.37559	4.83067	5.4168	6.19326	-2.66016	4.73567
Q12841	FSTL1	0.89496	0.971351	-0.0598419	0.959369		2.80279	0.924101	1.33279	0.149483	-2.54992	-0.569708	-1.36068	-1.51606	-1.51991	2.35086	1.83669	-0.530725	0.649141	2.17329	-2.18633	-0.64415	-1.85503	-1.19496	-0.208202	-0.492477	0.577175	1.81299	1.37781	-0.103321	0.773979	2.13631	0.283419	1.33023	-1.68298	-1.63599	-1.2203	-2.21659	-1.61522	3.46553	-1.4415	0.125595	2.19222	-0.00826645	-1.449	0.62541	-2.19594	0.334284	-1.68566	-1.73484	-2.03545	0.364862	1.14572	0.33815	-1.3995
Q6MZW2	FSTL4	0.834039	0.945209	-0.111864	0.925392		-0.734478	-1.64546	-1.7576	2.07891	5.403	1.42785	0.3088	1.10617	4.3646	2.43265	0.232756	1.44538	0.995792	0.394926	-0.316351	-0.871319	-1.84546	-1.44408	-0.708532	-2.26355	-1.23544	-0.864265	-0.216412	-0.495251	-1.26649	-0.536694	-1.14619	2.50539	4.24526	-0.391052	2.22638	1.0171	0.656527	1.54353	1.0497	1.50095	2.68713	1.9246	3.17282	-0.883984	-0.645514	-0.393761	-0.0217514	-2.18958	-1.41029	-1.17241	-1.9629	-1.6109	-0.629364
O95954-1	FTCD	0.947878	0.988645	-0.0105796	0.992694		3.73889	3.3678	2.48979	3.22158	4.33271	3.16618	3.06652	2.72221	3.78149	3.07298	3.40076	4.01628	3.30188	2.6521	3.80684	2.37013	2.39495	2.065	3.04406	3.34868	2.85571	3.03187	3.09794	2.95937	2.52339	3.15486	1.59635	2.72375	4.21166	3.58651	2.99423	3.50898	3.29662	3.48169	3.24975	3.38764	3.0219	3.46769	3.36593	3.72932	2.91549	3.15197	3.90592	3.15943	3.36684	3.35196	1.87868	2.66451	3.20825
P02794	FTH1	0.88844	0.969324	0.0549906	1.03885		-2.31531	-1.80321	0.981941	-1.98483	-2.15834	-3.97084	-1.06662	-2.79956	-3.0811	-2.98586	-1.7541	-1.69866	-5.17727	-5.81329	-0.777029	-2.14911	-4.48352	-2.65114	-1.13888	-2.67468	-1.4746	-3.70457	-2.00771	-3.23151	-1.77428	-2.36914	-2.94243	-3.4463	-3.2807	-2.20031	-2.91627	-1.77413	-4.47778	-2.01703	-1.60561	-2.64392	-2.41184	-0.546001	-2.90896	-2.22621	-2.18121	-1.3679	-0.78989	-1.76326	-5.71453	-1.30098	0.260855	-3.05511	-2.0315
P02792	FTL	0.895802	0.970788	-0.0351511	0.97593		-0.678667	-1.52961	-0.25215	-0.65148	-1.59145	0.0121975	0.162239	-0.922537	-0.574602	-0.700537	-0.0378094	-0.653259	-0.145493	-0.184519	-2.12163	-0.827272	0.578295	-1.61288	-1.00537	0.681332	-0.178909	-0.567751	-1.65474	-0.806776	0.646667	-0.0686741	0.238981	0.414539	1.35071	-1.60727	-0.923336	-1.46858	-0.296286	-0.679844	-1.25678	-0.417471	0.140005	1.18133	0.594496	-1.9307	-2.71957	-1.78321	-1.39673	-0.919294	-1.86608	-0.0358906	-1.94813	0.131395	0.35261
Q96AE4-2	FUBP1	0.872677	0.963807	-0.0750025	0.94934		-0.967995	-3.08297	-5.44456	-1.47772	-0.926565	-3.03899	-1.12564	-2.4432	-3.68995	-1.76017	-3.64259	-5.47954	-3.7003	-8.63313	-4.2357	-2.79983	-5.51052	-2.32329	-3.74914	-4.14402	-3.10605	-3.53514	-3.61781	-1.76055	-1.72544	-4.91516	-1.67931	-2.17731	-1.46844	-4.86047	-1.85101	-3.95783	-2.52954	-2.43643	-4.20895	-4.54964	-2.92204	-4.38227	-1.65289	-4.53632	-5.28748	-1.5092	-4.18367	-4.74294	-5.43824	-4.62188	-2.32024	-4.2544	-6.01793
P04066	FUCA1	0.95372	0.98839	0.0102792	1.00715		2.79215	2.85216	3.36034	2.61212	2.19143	2.85049	4.13234	3.35755	3.04547	3.04638	3.50619	3.7945	2.54489	2.99187	2.61758	3.12036	2.0533	3.36382	3.37328	3.25549	3.14384	3.51958	3.49717	1.90955	3.40642	3.40168	3.50882	3.02307	3.56864	2.87547	2.01064	2.26547	3.68492	2.39822	3.02793	3.33009	3.7185	2.41971	2.19497	2.41059	2.41545	3.0451	3.88279	2.84586	2.36024	3.25925	3.01663	4.89797	3.73386
Q9BTY2	FUCA2	0.0822269	0.325417	0.213825	1.15976		3.11775	3.225	2.90521	3.25229	3.2997	3.3608	3.94196	2.97537	3.26616	3.63657	3.29309	3.22335	3.06093	2.43236	3.36028	3.11674	3.06982	3.33358	2.77061	3.54466	3.42458	4.01731	3.57355	3.23456	3.59515	3.47676	3.68413	3.56869	3.45965	2.76852	3.55939	3.72787	3.50778	3.03217	2.94975	3.65781	3.59364	3.12535	3.62616	3.22978	3.11386	3.93065	2.80198	3.03872	2.43782	3.53688	2.96333	4.82949	4.09409
P09958	FURIN	0.847106	0.954774	0.066117	1.0469		-2.91715	-0.345682	-0.898746	-1.7455	-3.63879	-1.21215	-2.33658	-3.01572	-3.57719	-1.76896	-1.94172	-3.93006	-4.49218	-1.86779	-1.2415	-1.9163	-1.54688	-0.879946	-1.19332	-2.14314	-2.4456	-1.94606	-1.05314	-1.43517	-1.51882	-0.900398	-1.17735	-1.83508	-0.190573	-3.1491	-0.608915	-1.39223	-1.96252	-3.61502	-0.211552	-3.28246	-2.51331	-3.09952	-3.41472	-4.28412	-3.9231	-1.42332	-3.19183	-2.89871	-0.325773	-4.25875	-1.92163	-1.51601	-1.17275
P51993-1	FUT6	0.000987445	0.0260274	1.54086	2.90967	+	0.900827	-2.06038	-1.00914	1.19797	-3.65341	-0.152479	1.43192	-0.190201	0.578629	0.646645	1.30707	0.202915	-0.0413456	1.4712	-3.21634	-3.95819	-1.30265	0.230497	-3.94232	1.40931	2.12198	2.49785	0.635523	0.952578	1.66049	2.47772	2.26871	1.22682	0.52002	-0.43796	-0.765051	-0.656408	1.06029	0.779476	0.019804	1.73388	1.08589	2.26847	2.11398	2.96573	1.47133	0	-0.0351086	-0.177151	0.767101	2.78731	0.603409	3.0762	1.53971
Q9H461	FZD8	0.183586	0.500803	-0.444116	0.735035		-0.622429	-0.129316	-0.262039	-0.317858	-2.98672	-1.42406	-1.14969	-0.98538	-3.67006	-0.190233	-1.52837	-0.655069	-0.0774307	-0.240692	-3.12312	-1.10274	-1.47896	-1.64111	-5.03389	-0.0700207	0.266111	-0.0691376	-1.22784	-0.78125	-2.61795	-1.19643	-2.08725	-0.620726	-1.915	-2.23799	-1.70046	-3.44974	-2.29515	-2.86921	-2.1706	-1.52081	-1.35549	-1.17919	-0.892281	-0.583498	-2.11493	-2.25868	-3.01135	-2.02625	-0.825527	-1.15387	-0.30715	-3.64077	-1.55748
P11413-1	G6PD	0.00015236	0.00810526	1.07973	2.11364	+	-0.282759	-0.134954	-1.20883	-1.21571	-1.02813	-0.579552	-2.25978	-0.753834	-2.58859	-1.24383	-1.23631	-0.378944	-0.82863	-1.13054	0.560995	-0.506779	-0.0133305	-0.951519	-1.06442	0.279655	0.397285	-0.478159	0.0375824	0.99229	1.672	-0.329233	1.7109	-1.22716	-1.63808	-0.21987	0.423677	0.366396	-1.04123	1.50993	0.725782	-0.232639	-1.67077	-0.683321	0.246515	1.39103	0.795561	-0.0122471	0.160198	0.681339	1.9209	0.743088	1.27386	0.919336	0.636787
P10253	GAA	0.00951405	0.103374	-0.564457	0.67621		5.99704	5.24091	5.17921	4.60464	6.65203	4.89768	6.15386	6.14672	5.18134	4.73382	5.49886	4.0549	3.77827	4.2521	4.80466	4.52842	5.57191	5.0229	5.51604	5.43376	3.85398	4.60313	4.2767	4.22835	3.64134	5.25091	3.85411	5.14988	5.34441	4.14724	5.56798	3.93219	5.2985	4.17616	4.6448	4.61713	3.71096	4.28181	5.22579	3.54003	4.33314	4.10797	3.95917	6.12529	4.35776	5.57124	5.04579	4.03581	3.97166
Q9H0R8-1	GABARAPL1	0.0205467	0.159367	0.641859	1.56034		-3.52046	-1.82933	-2.43669	-2.04409	-4.72288	-1.36742	-2.25465	-3.03514	-3.03506	-2.62942	-1.41016	-0.904905	-2.60584	-2.46771	-1.39426	-1.65203	-3.07591	-2.64211	-1.13259	-2.46495	-5.07677	-2.73985	-2.27361	-2.25929	-3.01917	-1.82588	-2.6996	-2.66774	-2.43009	-0.695395	-2.51048	-1.37462	-1.69789	-2.05033	-1.15718	-2.04052	-2.56544	-1.29423	-2.2739	-0.015192	-0.567387	-0.99921	-1.35749	-1.51766	-1.04744	-0.620863	-2.44098	-2.81845	-2.00459
Q99999	GAL3ST1	0.395084	0.715404	0.295014	1.2269		-3.37514	-5.38789	-2.62025	-3.54259	-3.73611	-3.85729	-4.84859	-4.05728	-3.32346	-5.06515	-5.03367	-2.48928	-4.15333	-5.23033	-2.50257	-6.3127	-3.96963	-3.60903	-3.91003	-6.40936	-2.57443	-5.68725	-2.91131	-6.43899	-4.73507	-3.4093	-4.41639	-2.34332	-2.86065	-4.11816	-3.86392	-3.5269	-4.48396	-4.62549	-5.45473	-1.95302	-3.22735	-2.11762	-4.51023	-5.15359	-3.50565	-2.62547	-2.80685	-3.1501	-4.62742	-4.14488	-5.08051	-3.06407	-1.57488
P54803	GALC	0.434165	0.748026	-0.13394	0.911339		1.54114	1.57011	1.24702	1.56797	0.935965	2.00994	2.86851	1.55071	2.04252	1.28298	1.4951	-0.405922	1.54183	1.04487	2.10268	1.22899	1.90808	1.08819	1.78784	0.583931	1.54485	1.69321	1.78876	1.36697	2.09999	0.912907	0.875553	0.697828	1.36741	1.33456	1.88288	1.51559	2.43663	1.5848	1.49118	1.24191	2.02153	0.136383	0.0103283	1.25849	1.46228	1.55242	1.43633	1.18284	1.03992	1.54972	1.42525	0.62104	0.979359
P51570	GALK1	0.518889	0.802658	0.114786	1.08281		-0.233429	-0.748425	-1.38112	0.0926247	-3.10458	-0.667681	-1.43195	-0.432766	-1.14901	-1.73086	-1.54506	0.442959	-0.363598	-0.692795	-0.0817699	-0.711649	-1.43081	-0.21269	-0.879902	-0.673788	-1.01965	-0.558943	-0.794151	-0.739132	-1.22988	-0.848997	-1.22222	-0.751604	-1.09276	-0.722309	-1.39634	-0.54468	-0.878201	0.208858	-0.116447	-1.49184	-0.82683	-0.0966396	-1.69943	-0.574553	-0.582542	-0.42038	-0.891369	0.228237	-0.485668	-0.766563	-0.98053	-0.989609	-0.46274
Q96C23	GALM	0.306209	0.62788	-0.292953	0.81623		1.90355	0.9039	1.384	2.05228	1.53983	2.71715	1.83323	2.90805	2.10509	1.32755	1.43411	1.02026	0.495722	0.227055	2.87786	3.49223	2.7508	3.35535	1.94758	1.22107	0.767176	1.30621	2.10152	0.533466	0.760147	0.738724	1.2409	0.835949	2.7935	2.27765	3.84171	2.24734	2.10016	2.71568	1.42521	1.138	1.18023	0.950941	-0.231926	-0.0365505	0.616631	3.20233	2.14694	3.34969	1.23545	1.19312	0.352051	1.29164	1.50906
P34059	GALNS	0.228878	0.550383	0.190761	1.14137		3.58279	4.24096	3.58892	3.42405	3.67063	2.89111	3.47674	2.63982	2.81959	3.3932	2.97817	2.53161	2.21631	2.30643	2.88417	3.33795	3.0708	3.26236	3.05479	4.17369	3.43238	4.14044	3.36702	3.58548	3.19927	2.43164	3.32696	2.70648	3.0242	3.54676	2.92906	2.97077	3.03491	2.76884	3.39983	4.50732	3.82817	3.39213	3.45303	2.76462	3.17349	3.49271	3.43159	4.16424	2.90653	3.75128	2.76909	4.53633	4.0411
Q10472	GALNT1	0.547744	0.822959	-0.19658	0.872617		-1.99944	-1.64879	-1.57533	-1.31396	-2.8985	-1.75176	-2.40685	-1.47324	-2.10989	-1.65215	-5.94584	-2.1356	-2.29386	-2.42922	-3.38633	-1.44436	-2.35042	-1.28016	-1.3196	-1.43259	-0.874926	-2.3228	-1.80036	-2.29548	-2.12501	-1.50734	-2.45854	-2.42356	-3.45493	-1.95871	-2.12602	-2.6883	-1.49574	-2.51468	1.36242	-1.89015	-1.62638	-2.78629	-2.57575	-2.61419	-2.19477	-5.13238	-2.28124	-1.60669	-1.92253	-2.81961	-1.62715	-5.30373	-1.61142
Q86SR1	GALNT10	0.279895	0.603829	0.430977	1.34815		-0.0272312	1.00683	-0.61216	-0.942657	0.377075	-1.60743	-4.75861	-0.653214	-1.20828	-3.75815	-3.37083	0.373346	-0.672148	-3.92986	-0.547504	0.130117	-0.950903	-1.03564	-1.93019	-0.562593	0.730907	-4.19569	-1.0155	-1.10272	-1.43423	-1.13474	-1.31405	-2.63514	0.69421	-0.14201	-0.250853	0.24868	-3.1239	-0.279945	-0.236017	-0.965813	-1.09761	-1.21493	-0.0283127	0.958025	0.526844	-0.0418396	0.383251	0.621851	-0.766645	0.399206	-0.536617	-1.10678	-1.07354
Q8N428	GALNT16;GALNTL1	0.700777	0.89881	0.12529	1.09073		-0.725586	-1.67849	-1.65869	-3.42373	-1.79616	0.113512	-2.26837	-2.7359	-1.42352	-0.596161	-1.74145	-0.92906	-0.591709	-2.64464	0.132305	-3.00149	-0.670994	-2.69141	-1.7467	-1.77419	-2.07846	-3.67872	-2.3008	-2.10926	-2.22853	0.181396	-1.89251	-4.4917	-0.562696	-0.220762	-2.33225	-0.240763	-0.767748	-1.29069	-2.50307	-0.228838	-1.93074	-1.86354	-0.46073	-2.45199	1.60203	-1.01295	-1.46179	-1.90073	-1.7175	-1.68167	-1.14907	-2.13535	-0.902098
Q6P9A2	GALNT18;GALNTL4	0.00265785	0.0478889	0.971567	1.96097	+	3.67866	2.78661	3.86395	3.31021	2.11692	4.54776	1.65517	3.64566	2.21572	2.37624	3.03024	3.60569	3.16708	2.94656	2.21619	2.86421	4.62706	1.22811	2.93451	2.44671	2.20417	2.12399	2.7713	5.03122	6.3954	3.98503	5.1724	3.48005	3.23221	4.52783	2.82553	4.13825	3.37372	3.57233	5.27822	3.79117	2.8003	3.08174	4.26604	4.69193	3.54416	2.71372	2.91533	2.3701	6.5344	3.5165	5.97767	3.8522	3.19766
Q10471	GALNT2	0.0115217	0.116845	0.431705	1.34883		-0.0949402	-0.787722	-0.0765686	-0.373192	0.928202	0.117392	-1.2635	-0.0478001	0.0993919	-0.137594	-1.13305	-0.0836735	-0.768913	-1.10911	0.25602	0.0741539	-1.16409	-0.0990124	-1.15739	-0.504753	0.119734	0.0971355	0.855589	0.471848	0.59556	0.0259247	0.0748787	-0.220211	1.2027	-0.417572	-0.359732	-0.35247	-0.175671	0.837332	0.872419	-0.170885	0.174501	0.624763	0.334719	-1.04702	-0.190277	-0.978233	-0.443913	-0.215397	0.311188	0.19058	0.475969	-0.527142	0.432587
Q8NCL4	GALNT6	0.262599	0.585119	0.197516	1.14672		0.335836	0.320759	1.67448	0.292381	-1.19954	0.265553	0.229988	-0.218973	0.340563	0.629551	0.980694	0.847383	0.280191	-0.813156	0.585627	-0.268826	0.266933	-0.529974	0.825274	0.476341	0.363533	-1.19652	0.671864	0.347994	0.690577	1.23538	0.432461	-0.518538	0.308699	0.57229	0.699156	0.500587	1.1859	-0.187092	-0.093544	1.16566	0.243311	0.693609	0.972061	0.732155	1.12332	-0.0783806	1.07347	-0.556572	0.218958	0.58111	0.688461	0.855057	0.748491
Q86SF2	GALNT7	0.237237	0.558674	0.252507	1.19128		0.214382	0.225721	0.915276	0.414104	1.86096	0.752741	-0.328346	0.753944	-0.821682	0.289141	0.363283	0.428293	0.0447426	0.702372	-0.273436	0.76182	0.991865	1.59809	0.0655708	0.745529	0.614042	-0.193134	1.43013	0.983913	1.53804	1.03204	1.87834	0.431061	-0.254545	0.297871	-0.767492	0.966967	-0.00160027	-0.618984	2.1585	0.47925	0.110981	0.319452	0.813017	0.320688	0.503815	0.425354	1.40759	0.135941	1.21047	0.571646	1.70612	2.29449	1.64815
Q14353-1	GAMT	0.700662	0.899205	0.215771	1.16132		-3.11895	-2.64168	-2.82329	-1.20701	1.09842	-2.89289	-5.23371	-2.42076	-0.177195	-0.106785	-3.15634	-1.96981	-1.46502	-3.03123	-6.01869	-4.38542	-4.20613	-4.76638	-7.98191	-4.35905	-2.11293	-1.47447	-2.68	-4.24927	-5.03762	-4.04767	-4.27173	-0.972731	0.0839443	-5.4951	-3.02899	-1.6779	-3.17205	-1.98953	-3.05037	-1.68802	-0.0736351	-0.406418	-0.0555935	-2.81335	-1.39974	-4.89345	-4.92291	-4.00393	-3.98728	-2.27347	-6.71535	-1.43539	-2.19542
Q14697-1	GANAB	0.244353	0.564652	0.126534	1.09167		2.88748	1.93093	2.06689	2.30252	2.37518	2.68012	1.9591	2.39282	3.14289	2.56558	2.17798	2.81417	2.85302	2.49249	3.49856	2.28177	3.12279	2.47743	2.90449	2.52122	2.88875	2.30725	2.69897	2.76394	2.71066	2.28704	3.10765	2.52424	2.74331	2.78351	2.63813	2.82257	2.34183	3.21759	2.57931	2.54898	2.05368	2.86989	2.64406	2.39604	2.69068	2.85834	2.7709	2.84357	2.58942	3.07607	2.23311	3.61055	3.27991
P04406-1	GAPDH	0.723202	0.91227	-0.0449492	0.969324		6.49844	6.08039	6.25898	6.43806	6.49711	6.0683	5.02283	6.17175	6.15862	5.92356	5.61257	6.95349	6.33482	6.06821	6.69895	6.34419	6.0042	6.13735	5.71244	6.10017	6.17847	6.12627	6.06742	6.08357	5.78534	5.51103	5.87367	5.83028	5.93762	6.28464	6.23691	6.32716	5.49795	6.30454	7.39001	6.01892	5.84444	6.52086	6.10275	6.44074	7.53404	6.17331	6.19057	5.95835	6.07543	5.56854	5.75986	5.8071	5.84066
O14556	GAPDHS	0.468227	0.771957	-0.397216	0.759322		-3.77258	-4.8003	-5.46224	-3.04112	-2.14333	-1.32607	-2.98478	-1.30176	-3.2096	-5.46049	-4.00321	-3.50266	-4.20594	-5.92809	-0.820082	-1.5117	-1.75294	-0.660494	-2.18518	-3.0434	-5.96337	-6.40658	-6.68181	-3.99302	-4.92686	-5.60237	-4.60007	-4.05916	-2.13161	-0.887369	-1.49334	-0.90406	-2.65139	-1.85525	0.0278358	-4.77024	-5.95585	-2.56958	-5.37579	-6.76714	-2.23111	-1.65376	-0.92392	-1.17953	-3.8152	-4.23356	-4.06069	-5.44014	-5.41963
P41250	GARS	0.743109	0.91409	0.121756	1.08806		-3.47091	-2.16031	-3.18873	-1.12157	-5.25499	-3.01169	-4.70865	-4.21197	-2.41859	-3.76394	-4.10251	-3.44464	-1.68823	-3.59058	-1.21186	-2.68751	-4.19617	-3.4029	-4.32255	-3.77901	-3.35049	-3.82604	-2.67438	-2.71639	-3.26566	-2.57545	-3.2728	-5.72109	-4.9792	-2.50538	-4.44272	-2.52773	-5.30409	-1.82758	-0.743963	-3.41998	-5.05019	-3.26335	-5.38915	-0.910048	-2.87778	-2.0574	-2.87342	-1.7896	-1.72528	-5.32363	-3.67661	-1.50653	-2.46245
Q14393-2	GAS6	0.127489	0.41022	0.247892	1.18747		4.71881	4.25082	3.8834	4.05583	3.86666	3.86196	3.21021	3.93231	3.7671	4.46486	4.47152	5.04019	3.40109	3.85278	3.69522	3.91423	3.03906	3.92058	3.41973	4.16631	4.67059	3.39575	4.84083	4.37299	3.6238	4.27648	3.41438	4.88786	4.75253	3.81336	4.29915	3.93369	3.62005	5.23853	3.99599	4.51179	4.66943	5.34234	4.80043	4.36597	4.80475	4.20187	3.83496	3.95797	4.50401	4.08554	3.1986	3.15737	4.51158
P50440-1	GATM	0.734864	0.912091	-0.0969708	0.934994		1.31839	0.600813	0.0581188	1.78751	2.07996	0.711485	3.57294	3.92591	3.63228	1.16811	0.14839	0.784998	2.05134	0.498676	2.83505	3.31974	1.08394	4.13844	3.45269	1.56734	1.58088	1.33489	1.60674	1.65361	1.33627	1.59924	0.840717	2.6117	2.43537	1.51155	2.88948	2.50407	3.82328	1.11537	1.51546	2.02365	1.13267	1.7166	1.81244	1.82283	1.10365	2.39761	1.85739	2.37747	1.89046	1.46903	1.47372	1.58196	1.60361
P04062	GBA	0.766856	0.923446	-0.0616661	0.958157		2.89977	1.84452	5.53844	5.26302	3.26973	2.73762	2.17262	2.44604	2.97503	2.48734	2.02415	2.8292	2.11159	4.73119	3.1439	2.8623	2.45892	2.40936	2.40461	3.10538	2.95096	2.57754	2.62526	2.05487	2.71293	2.66003	3.01292	2.68654	3.63897	2.79304	2.62306	2.80888	3.035	3.95056	3.06942	3.05625	2.67353	3.23202	2.9564	2.39964	3.24696	2.85611	3.24939	3.36097	2.71707	2.98714	2.67372	3.32778	2.84159
Q04446	GBE1	0.0878802	0.33972	-0.414104	0.750485		3.26406	2.53961	2.69251	3.50826	1.98548	3.18781	1.49514	3.27343	2.15067	3.35342	2.7504	1.61636	3.11449	3.08845	0.482752	2.47226	1.97232	2.71282	1.27406	2.66383	2.05069	3.22791	2.54461	1.63303	1.92566	3.47833	1.05252	2.82532	2.29797	0.833994	2.91942	1.32388	1.94301	1.17355	0.39237	2.49486	2.18777	1.40294	3.54993	1.58764	1.24446	2.51982	0.671436	2.12831	1.68891	2.56564	2.85537	1.97125	2.83026
P02774-3	GC	0.187095	0.505024	-0.328462	0.796385		3.76987	2.50419	4.55781	3.06591	2.81271	2.06518	3.17858	3.6434	4.28699	2.85884	3.54309	2.62108	2.53178	4.60957	1.66677	2.90585	3.02509	3.07481	3.75451	2.8444	3.43397	4.38322	2.52883	3.05972	3.90248	4.58087	3.92911	4.694	1.65736	2.30951	2.03725	2.58537	4.10991	1.79062	2.57538	1.71336	1.94094	2.49353	3.02433	2.35772	2.61298	1.80178	2.50061	2.04657	2.52532	3.04757	3.91907	3.27335	2.40812
P28676	GCA	0.501771	0.796433	-0.198521	0.871443		0.929253	2.67824	-1.52147	2.38742	2.10731	1.38914	0.173569	0.409567	1.72904	0.183857	0.275469	-0.760687	2.03599	0.39168	-0.856586	1.88877	0.633104	0.584631	0.48514	1.52028	0.859667	-0.0918903	0.485842	0.697927	0.601913	-0.208221	0.0251389	0.842983	0.484793	1.30871	0.897945	0.0812931	0.275726	0.833014	-0.54067	0.355812	-0.037241	0.0594292	1.0834	3.33218	0.816404	0.487503	2.07858	1.0085	0.388828	2.97433	1.00595	-1.00038	-0.441879
P48506	GCLC	0.000352939	0.014	-2.51278	0.175218		1.71449	3.09611	-3.66291	0.0240078	-1.40407	-5.92565	-0.0894852	-0.661682	-0.831848	-5.81485	-4.37825	-4.44352	-3.94432	-4.04612	-2.45564	1.60951	1.48686	-3.75629	0.417698	1.12045	4.34378	-2.68854	-4.16157	-3.66565	-5.56464	-4.43539	-3.27071	-2.70629	-1.71449	-4.52032	-2.89154	-5.21114	-3.82364	-2.86506	-2.27534	-3.25184	-5.20723	-5.27203	-5.21549	-4.7456	-3.50559	-1.4359	-3.16005	-0.394835	-7.30318	-4.03904	-4.76471	-6.19687	-2.8734
Q8N0V5-1	GCNT2	0.750832	0.918658	-0.061153	0.958498		0.0470161	-0.293625	-1.27234	0.764767	-0.944023	0.403196	0.0552654	-0.216389	-0.550694	0.116812	0.00634384	0.0842266	-0.52817	-0.545925	-1.87906	0.25285	0.00658607	0.0937614	0.684643	-0.1915	0.165327	-0.13209	0.621269	-0.379086	-0.596529	0.975891	-0.468573	0.251865	0.873667	0.496504	-0.604441	-0.249487	-0.227028	-1.05285	-0.770834	0.653336	0.653164	-1.63559	-0.458841	0.278479	-1.66836	-0.251219	0.460569	-0.5268	-0.868675	-0.165913	-0.590731	-0.777142	-0.540754
Q9Y2T3	GDA	0.00540196	0.0711448	-0.746592	0.59601		1.37752	0.856331	0.426512	0.625387	0.121786	-0.314688	1.16103	1.71007	-0.570774	-0.0692139	0.765898	0.180246	-0.937716	0.595701	0.458649	-0.123224	0	0.937918	-0.276434	0.800007	0.647974	-0.521282	-0.327183	-1.85144	0.0511036	-0.71067	-1.37742	-1.58209	0.0912476	-0.0454292	-0.64731	0.711437	-1.07484	0.020771	0.267921	-0.900343	0.711969	-0.441547	-2.06141	-2.75349	0.464794	2.2433	-0.0758972	0.809263	0.770386	-0.597589	-0.646023	-0.379347	0.110502
Q99988	GDF15	0.179157	0.495087	-0.362773	0.777668		1.57044	2.84357	3.40026	2.7291	2.32529	2.16143	2.88676	3.53905	1.74701	3.7329	3.32391	0.453018	3.46204	2.49106	3.22258	2.00195	3.12878	4.32373	0.275314	2.37234	1.87363	3.02568	2.48172	3.24446	3.30084	2.3387	2.97094	2.88838	0.687134	1.6653	2.33543	1.34348	1.79743	0.475996	2.5736	2.66678	2.60439	1.69436	3.08285	1.98053	1.76776	1.74689	0.475931	1.49315	1.61079	2.16462	2.64424	3.34824	3.25164
P31150	GDI1	0.642148	0.872599	0.141037	1.1027		-0.929153	-0.899605	-2.01467	-0.360085	-1.20112	-1.59134	-2.80537	-1.25879	-2.09554	-0.925604	-2.70469	-2.28598	-3.82218	-4.10461	-2.16175	-4.16382	-2.82044	-4.01183	-0.69582	-3.44745	-2.8934	-3.27286	-1.52413	-1.30608	-3.16487	-3.7118	-1.42197	-0.791929	-2.17556	-1.50231	-2.59942	-2.48766	-2.44613	-2.51948	-2.1457	-1.59406	-0.648743	-1.00815	-0.479082	-1.34969	-1.40422	-2.15165	-1.72008	-3.47058	-2.94526	-2.74457	-2.54788	-3.54168	-2.29974
P50395-1	GDI2	0.270071	0.593435	0.139978	1.10189		3.38093	3.56937	3.68938	3.06939	3.03435	3.38069	2.78327	3.06769	3.71193	3.54112	3.16739	3.77821	2.20406	2.95746	3.68297	3.04623	2.42399	2.75032	3.92614	3.05202	3.36158	2.87323	3.22328	3.06561	3.15806	3.16874	3.3413	3.43586	4.3684	3.32461	2.77084	3.48481	2.91342	3.20109	3.55774	3.30083	4.21332	3.69373	2.6335	3.92526	3.69792	2.91588	3.39508	3.19169	3.74314	3.52235	3.86543	2.88046	3.15847
Q7L5L3-2	GDPD3	0.444182	0.75616	0.131708	1.09559		1.4821	1.70903	1.33824	1.01015	-0.427549	1.31372	2.97113	1.78188	1.89261	1.30497	1.49991	0.945869	1.94957	2.06895	1.51649	0.809921	2.06266	1.20438	1.7014	1.77448	1.72219	1.69403	1.32954	1.71297	3.09112	1.73892	2.0655	1.18014	1.08122	1.41551	0.909969	1.22842	1.41327	1.46013	1.65664	1.94199	1.21251	0.662914	1.57498	1.82895	1.96006	1.06581	1.49447	1.59396	1.14715	2.10168	2.17007	2.81026	2.32178
Q06210-1	GFPT1	0.949455	0.987883	0.0230544	1.01611		-2.02975	-2.14646	-2.41085	-3.65793	-2.19704	0.525436	-0.89954	-0.440212	-2.0745	-1.36928	-0.194599	-0.244814	-1.0562	-1.44311	-0.072094	-0.0619297	0.489424	-0.495176	1.24892	-1.58038	-3.29404	1.16157	-1.71294	-0.04986	-0.484421	-2.15505	-1.39205	-2.67066	-1.08796	-0.125458	-1.10084	1.52878	-0.980349	-0.769997	-1.05866	-1.2433	-0.573149	-2.28762	-0.880894	-2.38164	-2.70908	-0.834541	0.633635	-0.654604	-0.685955	-4.68094	-1.18497	-0.863995	-1.31505
Q9BVM4	GGACT	0.576705	0.836474	0.139273	1.10135		-0.00987053	0.0630779	0.660788	-1.01406	-0.206585	-0.676304	0.223972	0.26263	0.381937	0.401386	0.509445	-1.27265	-1.57829	1.06491	-0.903204	0.36005	0.406715	1.07818	-0.162012	0.129801	-0.466927	1.64128	0.175316	-0.753376	1.00564	1.14612	1.03263	0.67536	-0.0104885	-0.716558	-1.2549	-1.52643	0.856083	-0.194866	-0.247948	1.18553	-0.470253	-0.248547	0.908846	0.777594	-0.93824	-0.886593	-0.268942	-0.819807	-1.12127	-0.340607	0.0700169	1.67621	1.55184
Q92820	GGH	0.472036	0.774159	-0.111896	0.925371		5.08048	5.07634	4.70597	5.11441	5.79678	5.67259	5.26294	5.04273	6.5929	5.09981	5.05077	4.61049	6.05339	4.0966	5.36823	5.16662	5.21915	4.89598	4.77575	4.94076	4.99481	6.07771	5.15844	5.61919	5.05366	4.73679	3.88452	4.90769	5.72933	5.20156	4.79916	5.08505	5.41542	5.55928	5.09391	5.65956	6.22455	4.68359	4.59142	5.14545	4.80618	4.97083	4.43123	5.08019	4.95355	5.55301	4.25388	4.37334	4.64176
P19440	GGT1	0.564711	0.829185	0.114207	1.08238		5.5962	5.6359	5.55068	6.62182	6.14145	5.45212	5.7537	5.37794	5.82303	7.2225	6.41759	6.81655	6.80309	6.42316	5.65718	5.37021	5.21833	5.35545	4.78748	5.50148	5.63319	6.46925	5.99674	6.04634	5.91476	5.42465	6.02266	6.86269	5.74603	5.50992	5.63033	5.78474	5.3524	6.03364	5.28046	6.65292	7.5503	7.54021	7.78801	6.02442	5.90597	5.45945	5.35188	5.79201	5.7838	5.7295	5.6333	4.8162	5.30729
Q6P531	GGT6	0.832299	0.945248	-0.0340995	0.976641		2.52429	2.09917	1.87057	2.36695	1.26468	2.26806	1.92571	2.30064	1.79934	2.68296	1.58993	2.17626	1.92825	1.94774	0.694986	1.65049	2.51043	2.03364	1.69507	3.14617	3.35793	2.00036	2.69353	2.33325	2.28675	1.57589	2.68985	1.97354	1.77251	1.94918	1.31075	2.31897	2.46715	2.02866	1.25217	2.56457	1.45877	2.06312	3.04786	1.5021	1.56102	1.1805	1.30858	1.81118	2.39472	2.42945	2.14543	2.43176	2.93793
Q9H3K2	GHITM	0.0284492	0.185453	0.678232	1.60018		-2.15205	-1.52419	-4.11869	-2.41247	-4.17066	-2.46469	-2.26354	-3.19578	-2.04477	-2.78989	-2.63049	-2.57689	-1.98995	-3.14798	-0.625853	-5.10617	-2.57648	-3.13599	-1.75714	-1.70353	-1.26756	-1.21222	-2.46651	-0.573915	-0.250235	-2.55249	-0.518042	-1.53185	-2.22674	-1.11429	-1.77101	-1.93557	-1.90329	-1.2795	-1.36297	-1.2829	-2.38259	-1.70415	-4.04234	-2.46522	-2.21649	-1.31835	-1.0567	-1.98952	-1.56059	-1.46264	-5.41512	-2.78211	-2.17184
Q9NU53	GINM1	0.381583	0.704635	0.392429	1.3126		-4.52974	-2.96705	-2.52143	-3.63744	-3.39139	-4.39117	-0.196735	-2.16313	-0.351425	-4.86687	-0.858858	-4.50684	-6.42307	-2.40111	-3.32597	-3.29101	-5.33974	-1.644	-2.40392	-5.36202	-2.45557	-0.152554	-1.82132	-3.59911	-4.2215	-0.243938	-3.63039	-0.708118	-3.21621	-2.86735	-2.37949	-2.64132	-0.754366	-4.89736	-3.16279	-4.48571	-1.77744	-5.11069	-2.13061	-4.96029	-3.83834	-3.25442	-3.26494	-3.3147	-4.40051	-2.78228	-2.06897	-0.811001	-1.88758
O14908-1	GIPC1	0.393954	0.714645	0.331663	1.25846		-1.38144	-1.82243	-2.70838	-3.94617	-5.0831	-2.01998	-1.5862	-1.86786	-5.06982	-3.80726	-2.93915	-2.86732	-3.15398	-3.2384	-1.15339	-3.10669	-3.70902	-3.3117	-0.415686	-2.43477	-3.27922	-4.69949	-2.50956	-1.8685	-1.48721	-0.881012	-1.18351	-2.00743	-4.82142	-0.405254	-1.57957	-0.623516	-3.20684	-1.55423	-2.49427	-3.46748	-5.03493	-1.78745	-5.09087	-1.73315	-3.73636	-2.9044	-0.986687	-1.55359	-2.74606	-4.35115	-1.5423	-3.92451	-1.06864
Q8TF65	GIPC2	0.0526421	0.256802	-0.474414	0.719759		-0.126104	-0.428461	0.0107594	-0.29841	-0.835373	0.135702	0.838728	0.0371227	-1.56403	0.28933	-0.581633	0.0160465	0.344284	0.217878	-0.678909	1.84252	0.521749	2.28264	-0.332357	0.88553	2.16057	-1.38434	-0.00305748	-0.698917	-1.10512	-0.153389	-0.862602	-0.665056	-0.28297	-1.17349	0.0773354	-0.73214	-1.21998	1.96391	-0.205038	-0.736509	0.0760403	-0.0663452	-0.368465	-0.363272	0.315561	0.845589	0.160517	0.495457	0.017952	0.117867	0.379574	-0.772327	-0.623602
P32189-3	GK	0.695022	0.897421	-0.0780801	0.947317		3.42934	2.9906	1.5703	3.39636	2.37885	2.25349	2.04583	1.84582	1.28538	2.21471	1.76428	3.1974	3.11042	1.68949	2.9548	3.3911	2.45395	2.60524	1.41621	1.86363	2.15852	1.99172	2.5026	2.26129	1.18185	1.99994	0.727776	1.56475	2.3407	2.62637	2.82252	2.9375	1.58538	2.1426	2.5507	2.52996	1.53627	2.84736	2.1047	3.19189	2.63008	3.14417	3.2721	3.47701	2.19588	2.408	2.56283	0.999168	2.36628
P06280	GLA	0.30907	0.629923	-0.332086	0.794387		2.04539	0.833788	1.06439	1.0887	1.86227	4.64786	4.95585	5.04861	1.42917	1.10264	0.737619	0.812647	-1.03853	-0.0950794	1.5946	2.26327	2.637	2.94161	2.8193	1.90866	1.84387	2.29468	1.03947	0.422815	0.96682	2.1219	1.29518	1.99608	1.48583	2.21457	1.62627	1.34514	2.20085	3.07205	1.14639	1.91156	1.87816	1.89956	1.73094	0.543657	0.996681	1.55657	2.06862	2.81398	0.84428	1.58791	1.04199	1.31974	1.28477
P16278	GLB1	0.660114	0.883244	0.0978326	1.07016		5.46887	4.49634	4.01384	3.44284	5.68569	4.12635	4.11781	3.95987	3.56941	4.55666	4.16803	3.53507	3.57127	3.04904	5.57602	3.84231	5.02404	5.13916	3.513	5.2265	3.96061	3.75428	3.60306	4.10989	4.84129	3.40612	4.24575	3.78183	4.49152	3.55789	4.75438	3.81989	4.27711	5.45491	4.97536	5.11239	5.20572	5.87524	4.519	4.16105	3.43698	3.45939	3.80767	5.29119	3.40417	5.45669	4.26114	5.57529	4.15709
Q92896	GLG1	0.41864	0.735878	0.102972	1.07398		4.69201	4.72787	4.11443	4.55893	4.49058	3.66169	3.53972	3.9116	4.29914	4.5471	4.96422	5.07131	4.12837	4.70528	4.05512	3.988	4.07834	3.92457	4.45559	4.31885	4.68073	4.34786	4.745	4.26724	4.49951	5.04284	4.3833	4.74181	4.59169	3.90914	3.87974	3.69152	3.62786	4.53221	3.9628	5.16683	4.96904	4.92587	4.8676	5.08506	4.72319	3.90408	4.1245	3.89721	4.58894	4.62142	4.03872	4.10145	4.86469
Q9H4G4	GLIPR2	0.362231	0.68362	-0.325614	0.797959		0.603559	0.116634	-0.636412	-1.05007	-0.447681	0.281046	0.67144	-1.00682	-1.88798	0.620579	-0.956747	-1.52596	-0.584858	-1.28466	0.568289	-0.135845	-0.805376	-1.0117	1.15815	-1.20731	-1.90266	-3.49103	-1.43747	-0.318796	0.397118	0.243162	0.249207	0.0723896	0.450806	-0.0522823	-1.69004	-0.385223	-0.936697	-0.722637	-1.08779	-0.123896	1.50204	-0.557554	-2.37207	0.947231	-0.653185	-0.296629	-0.361582	0.618195	-4.78299	-0.918972	-2.45589	-3.26102	-1.59077
Q04760-1	GLO1	0.295896	0.619113	-0.38692	0.76476		-1.25433	-1.37039	-0.856461	-1.67122	-0.367432	-1.58767	0.317001	-0.25478	0.179012	0.0332546	-0.156141	-1.50612	-0.121981	0.514168	-0.703846	-0.747826	-0.653708	0.265974	2.3756	-1.45734	0.282389	-0.88414	-0.757605	-2.37826	-0.334597	0.250679	-0.129562	0.130062	-0.059763	-1.47997	-1.11872	-2.02007	-0.582455	1.48526	-0.142036	-0.520115	1.20344	-0.834045	-1.72993	-2.35825	3.67173	-0.327171	-1.79793	-1.57308	-0.887436	-2.4225	-4.18159	-1.54682	-1.16467
Q9HC38-2	GLOD4	0.0635076	0.286959	-0.704681	0.613578		2.7517	2.69635	3.52036	2.39094	1.96522	2.74178	4.88918	4.07431	5.40024	2.30036	3.14128	0.56032	1.38527	3.62414	-0.27766	1.98927	1.45602	2.9383	2.57326	2.33893	2.89726	4.59179	3.06693	1.46725	1.57831	3.5842	1.83076	3.37911	2.3421	1.31477	2.73413	0.724047	4.41264	1.55026	0.788387	1.16359	2.58618	0.325678	1.14355	0.503511	-0.366301	1.20453	2.25083	1.55463	0.247232	4.07866	2.24482	1.8618	1.91464
Q9NZD2	GLTP	0.717842	0.911123	0.16961	1.12475		-1.79593	-1.12742	-2.3823	-4.25823	-5.35006	-3.63911	-0.747643	-2.24289	-1.23666	-3.10301	-0.815374	-3.35176	-3.87097	0.71426	-1.47131	-2.21487	-0.240871	-0.348295	-0.456402	0.169498	1.60844	-0.40682	-0.851923	-3.39182	0.999529	-1.1274	1.38418	-1.99977	-1.91358	-1.33792	-1.29088	-0.653902	-3.54461	-1.77536	-1.96085	-2.04253	-1.24136	-0.588867	-2.56488	-1.28608	-2.15824	-1.67724	-2.51522	-1.74126	-5.46459	-3.07486	-2.92603	0.942228	0.744617
P00367	GLUD1	0.0383973	0.215115	-1.01986	0.493165		-1.90578	-2.49786	-4.28503	-1.53542	-2.59739	-2.08341	1.28086	-5.38807	-1.27385	-3.31348	-2.04007	-2.97798	-0.657101	-2.41814	-1.36314	-2.44148	-1.57327	-1.04094	-1.41331	-3.8273	-2.20085	-0.442276	-5.48683	-3.63971	-2.16169	-1.58077	-4.91109	-2.78465	-5.01068	-5.54195	-6.885	-2.98818	0.224674	-3.28013	-2.94785	-4.2634	-6.45765	-5.27982	-4.44231	-2.45757	-2.69715	-2.14582	-1.35808	-1.26683	-2.30572	-0.849251	-1.27517	-3.44189	-3.61658
P15104	GLUL	0.87607	0.963841	-0.0382357	0.973845		2.86993	2.98393	2.92923	2.83796	1.26318	2.74267	0.939077	2.42409	0.19479	2.2174	1.98676	1.76923	3.10323	3.09374	0.889154	2.50284	2.37433	2.43275	1.88202	4.08439	4.5849	1.95587	2.92013	2.4454	1.82452	2.12339	2.76326	2.60117	2.7212	1.7294	2.80855	1.9237	2.01578	1.32359	1.20127	2.35459	0.941788	2.0836	2.89683	2.25717	2.85578	2.46239	1.4193	2.71545	2.20311	2.61672	3.62415	3.57636	3.37241
P17900	GM2A	0.504836	0.793784	0.150109	1.10965		3.81428	3.79372	4.25238	3.79863	3.07648	3.21926	4.0196	4.25527	4.42221	3.81027	3.5251	3.04254	5.09176	4.27439	2.82451	3.94697	4.02606	4.0193	2.60626	3.63115	3.81801	5.00773	4.52125	3.70626	4.16849	3.93108	3.67305	3.54407	3.30829	3.13407	3.30229	3.72661	3.84557	6.51897	2.83441	5.05102	3.71339	2.80809	4.5522	4.82348	2.97585	4.35447	3.08625	4.6755	3.16017	3.47843	3.1095	5.46043	3.42303
Q9Y5P6	GMPPB	0.844698	0.953661	0.070568	1.05013		-5.63575	-4.18498	-3.18751	-2.40867	-0.463911	-3.30066	-3.76805	-3.12177	-2.6806	-4.28492	-3.39429	-3.89966	-5.07961	-7.4085	-2.74995	-5.52233	-3.43781	-2.17756	-3.60658	-3.62881	-5.90308	-5.58612	-4.91743	-3.82954	-3.5591	-2.14399	-2.45159	-2.3808	-2.25044	-2.862	-3.94311	-3.78877	-5.42171	-4.76956	-3.63286	-3.62281	-2.50535	-5.04133	-3.7179	-4.82601	-3.36541	-3.90956	-4.32681	-2.09864	-4.11368	-3.12281	-4.74467	-4.00586	-3.54622
P36959	GMPR	0.0943014	0.352943	0.702573	1.62741		-3.48401	-4.38368	-4.13291	-4.04367	-2.98658	-3.44227	-4.40512	-4.31018	-4.25495	-3.42717	-3.92287	-3.1123	-5.41307	-5.3595	-4.3	-3.24503	-4.61004	-7.39464	-3.26561	-4.48514	-2.55785	-3.11619	-2.69846	-6.20035	-2.5092	-3.23442	-6.73224	-4.5463	-2.91644	-2.7376	-2.6992	-3.12584	-3.8437	-1.97685	-3.38917	-2.293	-2.10615	-2.78956	-5.91371	-3.0389	-5.47379	-1.94864	-1.75968	-3.00035	-5.66964	0.67392	-6.12369	-3.1733	-3.36764
Q9P2T1-1	GMPR2	0.461939	0.767338	0.265349	1.20193		-0.165695	0.852947	-2.83957	0.586086	-0.164591	0.286905	-0.0399055	-1.92896	-0.224979	0.525267	0.341854	1.88187	-0.687222	-0.053648	2.01384	-1.15704	-2.18504	-2.12321	1.51554	1.07602	-0.427971	-0.56484	1.1162	-0.617956	-1.62623	-1.47881	-1.56516	-1.31137	0.927258	-1.22532	-1.31614	0.892895	-0.722212	1.12189	-1.02553	1.07055	1.18024	1.83512	-0.736742	1.71536	-0.461548	0.940994	1.43474	1.25612	-0.409668	1.28585	0.704802	-0.313122	1.43241
P29992	GNA11	0.990436	0.996407	-0.00198823	0.998623		2.26191	2.00092	1.36958	1.49061	1.71031	2.27467	2.69664	2.16966	2.42574	1.76537	1.45162	2.56483	1.60475	0.710123	2.63853	2.58232	3.07095	2.31472	3.17284	1.82831	1.91113	1.97441	2.12436	2.00737	1.37661	2.19739	1.25456	1.6498	1.9351	2.51454	3.4186	2.75981	2.74689	2.47322	2.072	1.96723	2.0009	2.3497	1.3061	2.46803	2.43987	2.51048	2.65433	2.22455	2.24538	1.98218	1.09258	1.0671	1.81865
Q03113	GNA12	0.191397	0.511561	0.340029	1.26578		-6.23376	-6.49279	-4.62003	-4.4758	-3.51407	-5.05136	-5.04315	-5.39614	-5.98888	-2.34734	-5.14932	-4.13147	-5.02814	-2.95434	-4.80987	-4.86701	-4.4903	-4.20976	-5.26294	-4.92741	-5.16892	-4.79283	-4.34182	-4.38575	-3.87013	-5.39935	-3.70248	-3.06106	-4.65746	-4.57605	-5.09105	-4.26503	-5.21451	-4.44159	-2.86131	-5.5133	-4.77683	-4.08287	-4.3555	-4.44621	-4.0481	-5.80523	-3.57553	-4.56034	-3.30025	-3.93194	-3.49937	-5.38463	-6.08907
Q14344	GNA13	0.372863	0.694011	0.154842	1.1133		2.20709	2.27775	1.93739	2.27183	2.61598	0.97191	1.17015	0.722889	1.68244	2.02478	1.77764	2.24191	2.40224	2.27887	2.3583	1.15287	0.843624	0.842796	1.69766	2.00663	2.93348	2.63404	2.1982	1.92239	1.53851	2.56673	2.51551	2.47968	3.10347	1.74129	1.88033	1.4368	1.46359	1.32568	1.56948	1.64643	1.70607	1.77752	2.17468	2.03778	1.71298	1.26101	1.78683	3.70858	1.86975	1.71191	1.9876	1.44968	2.35336
P63096-1	GNAI1	0.180757	0.497564	0.478882	1.39366		1.63325	-0.472507	-0.448477	-1.99926	-3.05692	-1.6043	-0.609352	-0.790628	-2.13372	-0.926661	0.365236	-0.514868	-0.729694	-1.25722	0.539534	0.878517	-3.3881	-1.1528	-1.70239	-1.57732	-0.210098	-3.02387	0.246706	-0.537123	-1.82643	-0.467278	-1.32962	-1.48358	-1.14795	0.316231	0.316256	1.63598	-0.343143	-0.37565	-0.452869	-0.559788	-0.879251	0.417452	-1.14911	-0.946135	4.09357	-0.760357	-0.150896	-0.41283	-0.0293884	-0.481195	-1.00089	-1.04413	-0.759727
P04899-4	GNAI2	0.820531	0.942481	0.04094	1.02878		2.68885	3.3462	2.96448	2.12863	3.62888	2.11243	1.22067	1.84739	2.54911	2.13771	2.3329	2.85597	3.65128	2.49836	2.90375	2.20332	1.53813	1.63514	1.68594	3.04814	2.27685	2.96488	2.47753	2.67185	2.30644	2.65143	2.20159	2.15595	2.48294	2.37329	3.24208	2.1634	1.0617	2.35551	1.2182	2.83676	2.37926	3.01713	2.26131	3.73714	3.73233	2.43713	2.44709	2.14443	2.57686	2.96715	2.01067	2.27211	2.33898
P08754	GNAI3	0.112121	0.385039	0.564924	1.47931		-0.342897	0.402311	-3.84462	-3.20138	-0.581408	-1.62175	0.491962	-0.293617	-2.33798	-0.359533	0.321842	-1.07246	0.344685	-0.479633	-0.248837	-0.744709	-0.686937	-1.67168	-1.04168	-2.4267	0.287374	-3.09755	-0.13735	-1.84647	0.346308	-0.802032	0.631075	-0.712885	0.0547485	-0.389265	0.830585	0.535984	-1.191	-0.109598	-1.09288	-0.139856	-1.18378	2.30104	-2.86291	0.360537	-0.618582	0.183828	-0.279083	-0.419542	0.533403	-0.890593	1.65205	0.721584	-2.03673
P50148	GNAQ	0.364793	0.686099	0.253504	1.1921		-0.364296	-0.62413	-2.74672	-0.771595	0.262016	0.487875	0.710867	0.0504379	0.348366	-0.431715	-0.47891	0.449436	-0.390978	-1.66269	1.03012	2.76213	1.03461	-0.288012	1.39788	-0.397371	0.378613	-1.24799	0.276331	-0.0724277	-0.308287	0.249313	-0.222843	-0.13002	-0.202177	1.20748	1.32085	0.459848	-0.611572	0.3358	0.678354	-0.0705566	0.25337	0.530125	-0.492819	1.11743	0.790691	1.01558	2.55302	1.35522	0.746927	0.209402	-0.760748	-1.04569	0.171406
P63092-3	GNAS	0.700592	0.899672	0.0573958	1.04059		2.99303	2.46326	2.37312	2.19171	2.37299	2.41578	2.42752	2.26493	2.65639	2.77847	2.55177	3.72055	2.83774	2.20811	4.05738	3.08889	2.37904	2.17774	2.89074	2.43453	2.88751	1.69314	2.82376	2.80299	2.33921	3.16806	2.2667	2.54771	2.51027	3.45474	3.81337	3.26421	2.15661	2.83453	2.5777	2.64545	2.85404	3.21821	2.21221	3.23563	3.29961	3.33396	3.34924	2.79111	2.78004	2.07995	2.13417	1.80338	2.51206
O95467-1	GNAS	0.00303044	0.0496068	-1.1119	0.462684		-2.37269	-2.32688	-2.19942	-0.9487	-3.17042	-1.04637	-1.23754	-1.44737	-0.0863419	-1.36691	-1.36504	-2.29313	0.150059	-2.23722	-0.532715	-1.27777	-1.83894	-2.8156	-0.481573	-3.04875	-1.18344	0.179268	-0.680929	-1.76327	-2.57072	-0.468386	-3.93326	-3.66282	-5.00382	-4.13724	-3.51353	-2.81444	0.350103	-4.31102	-3.43925	-2.14194	-3.3571	-1.75146	-4.52423	-3.25879	-2.37345	-3.12417	-2.54985	-4.28637	-3.51774	-2.59451	-0.912418	-3.14152	-1.99941
P62873	GNB1	0.57936	0.837639	0.11064	1.07971		3.36655	3.3147	2.83198	3.14994	6.25711	3.41778	3.32145	3.42778	5.16086	3.53507	3.35284	3.98359	2.98835	2.79921	3.1746	3.14886	2.63173	2.29892	3.04653	2.95629	3.39792	2.42732	3.62099	3.406	3.0252	3.58802	2.91926	3.54547	5.00724	3.33289	4.52093	3.56976	3.25463	3.48888	3.46263	3.50513	4.08102	3.93001	3.95168	4.00534	3.84709	3.2877	3.38543	3.20838	3.72085	3.28246	2.684	3.04952	3.4062
P62879	GNB2	0.0570285	0.271193	0.469113	1.38426		1.975	1.56513	1.45901	1.06519	4.09147	0.0388908	0.898779	-0.731598	1.64493	1.62884	1.47658	1.98729	1.49296	2.00844	0.859015	1.21399	-0.0914612	0.433233	0.500427	1.03662	1.66281	1.2323	1.93141	1.41765	1.86442	2.33771	2.02032	1.4528	2.41702	0.40531	1.7101	0.654137	1.54237	-0.0670567	0.229769	1.95355	1.86215	2.27585	2.03004	2.73742	2.10732	2.4323	1.83808	2.67005	2.29498	2.01772	1.37526	1.57281	1.77344
P63244	GNB2L1;RACK1	0.0498168	0.247345	0.595715	1.51122		-2.12071	-2.07705	-0.868717	-1.48468	-2.42498	-2.16611	-3.49216	-3.16057	-4.2385	-3.27321	-2.8007	-1.09634	-0.979963	-4.00064	-1.07672	-2.15541	-1.17303	-2.28576	-3.46072	-1.74126	-2.50637	-3.27077	-1.12835	-0.872324	-0.347893	-2.01572	-0.136353	-1.68004	-2.86399	-1.02731	-1.46302	-1.45984	-3.44391	-1.67387	-1.34985	-2.49505	-3.09452	-2.98963	-1.06297	-0.599415	-0.0345097	-0.359062	-1.47583	-1.54503	-1.06629	-1.91842	-2.39853	-3.48517	-2.84052
Q9UBI6	GNG12	0.345676	0.668702	0.114412	1.08253		1.98755	1.72489	2.31326	1.80913	1.80625	1.91095	1.22899	1.45476	1.269	2.14184	2.31976	2.46721	2.17914	2.15361	1.83341	1.73872	2.1503	2.12781	2.15921	1.98805	1.7406	1.58006	1.90941	2.31797	2.62406	1.87094	2.10693	1.69741	1.63679	1.79208	2.38014	1.63319	0.900345	1.32972	1.30283	2.34446	2.24017	2.23903	1.63121	2.66343	2.24644	2.1398	2.19857	2.1818	2.26306	2.10988	2.51773	3.10595	2.24608
P63218	GNG5	0.182741	0.499783	0.297562	1.22907		0.976349	0.4914	-0.672049	1.17748	0.462875	-0.261013	-1.66524	-1.14634	-0.997782	0.0136147	-0.0983734	1.84912	-0.218712	-0.25358	0.922476	0.851944	-0.286255	-0.0623569	-0.183504	0.652031	0.0393658	0.194954	0.401089	0.350615	-0.494112	-0.470924	0.287554	-0.494158	1.05092	0.444054	0.465208	-0.338442	-1.3885	0.698914	0.373053	0.0225811	0.664047	1.78067	-0.0562782	1.64227	-0.0382595	0.395603	0.441023	1.45602	0.540762	1.43218	0.217724	-0.0132637	0.888372
O60262	GNG7	0.00186266	0.0389451	0.541743	1.45573	+	-0.132057	0.221895	0.603724	0.279863	-0.281284	0.678844	0.968315	0.554159	0.63991	-0.257553	1.25476	0.0553837	0.387892	0.570269	0.194191	0.372385	1.1358	0.399479	0.799532	0.45401	0.617941	0.266247	0.476536	1.68733	1.65068	0.779577	1.69946	0.72287	0.701002	1.31639	0.46966	0.376547	1.93818	-0.604036	1.1391	1.1297	0.0872955	0.774359	1.15792	2.36894	0.795835	0.212555	1.33223	0.376671	1.22892	0.98798	1.87188	1.37626	1.53867
P46926	GNPDA1	0.676962	0.890555	0.113279	1.08168		0.262405	-0.678661	-1.59446	-0.124966	-2.81296	-0.489717	-1.09177	-2.54849	-1.54028	-2.27169	-1.18805	-0.0662155	-2.14706	-2.6735	-1.15039	-0.815826	-0.734592	-1.38602	-1.57956	-1.00922	-0.242365	-1.17643	-0.442066	-1.58347	-2.18089	-2.24804	-2.10269	-1.61832	-0.657393	-0.944399	-1.15932	-0.116175	-2.09474	0.649641	0.225508	-1.31205	-1.8304	-0.747553	-3.8238	-0.283819	-1.07671	-0.0136127	-1.47135	-0.0713425	-0.564209	-1.58364	-2.27176	-0.313791	-0.526533
Q9UJJ9	GNPTG	0.0177357	0.150831	0.631091	1.54874		-0.0571079	-1.35036	-0.983864	0.143299	-0.0641842	-0.402905	-3.23967	-1.55699	-2.231	0.839901	-0.299892	0.700117	-0.150248	-1.14282	-0.722954	-1.43766	-1.92111	-2.49519	-0.449772	0.0967331	-0.785961	-0.758188	-1.24252	0.296043	-0.769712	0.609531	-0.709351	1.59485	0.561647	0.21578	-0.416042	-0.264463	0.191498	-0.254702	-0.198244	0.634153	-1.07969	-0.297295	0.341284	-0.934313	0.599592	-0.0878448	-0.432774	-1.44341	0.978304	-0.983025	-0.192738	-1.35402	-0.282654
P15586	GNS	0.322055	0.642498	-0.27949	0.823882		3.0431	3.12067	2.44877	1.92892	6.39479	3.25412	3.53475	3.05009	5.1132	3.988	3.35877	2.22138	2.00688	2.76331	1.94693	2.49986	4.72099	2.7369	3.03291	4.97525	2.8909	3.01834	2.60549	2.58499	3.25281	1.88536	3.32162	2.88396	4.72351	1.7464	3.70453	2.95545	2.80066	3.39295	3.14374	3.24762	1.46753	3.46206	3.35104	1.99852	2.7664	2.23865	2.7564	4.15896	2.22859	3.98919	3.25216	4.53496	2.74305
O00461	GOLIM4	0.991572	0.996102	-0.00622263	0.995696		-1.48923	-1.00498	-0.383905	-0.739775	-6.14239	-2.81367	0.207308	-2.43264	-1.21696	-1.4673	-0.790497	-2.39113	-0.54455	-0.877247	-4.74407	-3.218	-4.05403	-3.65576	-3.39875	-0.337225	-1.0054	0.444048	-0.781752	0.144049	0.336494	0.0704079	0.295965	0.21769	-5.94524	-3.70733	-4.49029	-5.08904	-0.864546	-6.7851	-5.42699	-1.41921	-0.00914383	-1.60066	-1.13685	-1.48572	-2.56753	-5.3968	-4.71398	-3.33892	-1.3951	-0.235701	-0.632845	-0.326929	-1.00015
Q8NBJ4	GOLM1	0.0370874	0.213277	-0.910659	0.531942		0.550428	-0.535894	3.77483	0.901339	3.71132	1.13006	0.777216	3.33678	2.91059	0.82634	0.444647	0.209854	0.213329	3.48605	-0.694563	0.72049	-1.15818	3.51487	-0.193422	1.62114	0.623127	2.83623	-0.210613	-0.574606	1.63021	2.78675	1.21273	2.46426	2.40089	-1.16314	1.99722	0.824249	1.39984	-0.455645	0.357145	-0.173595	1.64635	0.208256	0.19949	-2.21301	-1.63263	-0.816267	0.185282	-0.496351	-0.926849	-0.0837555	-1.03561	-1.30866	0.337162
P17174	GOT1	0.987953	0.997329	0.00387394	1.00269		4.11897	3.73623	6.2181	4.68316	4.72217	4.23082	4.83703	4.66124	3.95131	4.70538	5.80885	4.54091	3.7451	6.2519	3.19537	3.54402	2.77748	3.80548	3.50976	3.17262	3.29626	5.89753	3.89131	3.98687	4.87813	4.74598	5.22198	6.56309	4.06613	3.80174	2.69419	3.96935	4.45951	3.39254	3.99097	4.30808	3.8611	3.89995	5.07608	4.01651	3.8953	3.14298	4.18715	3.25434	3.71782	4.25233	4.90984	4.91263	4.46457
P00505	GOT2	0.263086	0.58438	0.452028	1.36796		0.564096	-2.80056	-0.411158	-1.75762	-0.516834	-1.35255	0.0723629	-2.25121	-1.1602	-0.570339	-1.52672	0.31587	-1.21153	-1.43454	-1.37194	-2.14821	1.4743	-2.8955	-1.79029	-1.98312	0.839155	-2.38654	0.0992908	-0.0993576	-0.553484	-1.09871	-0.669491	-0.352535	-0.239462	-1.09613	-0.44693	-0.409534	-4.53594	2.3426	2.61269	-1.90611	-0.252329	-0.978559	0.910814	0.46839	-0.0670738	-2.1987	-3.42309	0.181526	0.472832	-1.96203	0.595724	-0.0426216	-1.5305
P07359	GP1BA	0.691342	0.896482	-0.0754264	0.949062		3.10082	2.0591	1.65248	2.70282	2.24819	2.37377	1.1567	1.91482	1.16578	1.92074	1.81997	2.81257	1.06748	1.3199	2.73186	2.14698	2.50942	2.5359	2.21136	1.73294	0.976677	2.01389	2.39476	2.06524	2.13208	1.06645	1.48281	1.49855	2.26118	2.41698	1.67208	3.2256	1.05103	2.42407	3.00636	2.27339	1.50514	2.29371	1.1335	1.82005	1.28968	1.9536	2.57637	2.47673	2.4271	0.60944	0.600744	2.74299	1.68825
P40197	GP5	0.454899	0.761565	-0.160768	0.894549		1.27794	0.112814	-0.645279	1.20519	2.27616	0.935686	-0.125154	0.461252	1.43568	0.929714	-1.18926	0.914402	1.32535	1.94701	1.55712	0.621044	2.31433	-0.0751648	0.375616	1.88459	0.946072	-0.0468597	0.418896	0.985912	-0.164518	1.3594	1.13579	0.528267	0.63496	0.246571	1.0206	1.45097	1.24938	1.09912	0.128153	1.06972	-0.303774	1.14695	0.332586	0.335129	0.701025	-0.435015	0.759935	1.4915	0.888161	1.09917	0.401627	0.893438	1.71821
Q9HCN6	GP6	0.719764	0.912612	0.161388	1.11836		-2.66784	-2.39005	-1.63966	-2.54655	-4.35773	-5.5659	-4.13135	-3.92449	-4.36056	-4.90094	-3.90066	-5.10471	-6.5624	-3.26257	-1.34461	-4.60765	-2.58094	-2.72249	-3.5847	-0.730618	-1.16376	-2.17208	-5.10756	-4.60936	-3.41558	-2.27508	-2.36668	-4.6626	-5.18542	-1.46294	-5.16947	-4.49702	-4.22931	-6.07297	-3.33426	-4.76057	-5.47339	-2.60114	-2.48443	-2.44518	-1.30874	-3.28182	-2.19806	-4.71978	-2.78012	-0.842478	-1.82922	-0.292494	-1.97029
P35052	GPC1	0.849309	0.95518	-0.0384788	0.973681		1.90906	2.36317	1.52259	2.69876	2.29137	1.89317	1.65761	2.25927	2.50522	0.837194	1.93758	0.524181	0.373825	1.62466	0.445477	2.11369	0.673626	1.67948	1.91509	1.05029	1.07778	1.60331	1.31732	0.351944	2.16453	2.31114	2.08699	1.95805	2.20506	1.45954	0.998234	1.06872	2.16196	0.967718	1.47389	1.17294	1.87367	0.644159	0.992607	2.96791	2.4141	1.40335	1.52106	1.18378	0.692043	3.06902	1.27556	1.27456	0.780224
P51654-1	GPC3	0.716289	0.909777	0.0804332	1.05734		4.56338	5.00415	4.38011	4.54954	3.29932	3.88469	3.41581	4.66112	3.98948	3.77333	4.32658	4.48813	3.67589	3.22226	3.36946	4.79101	3.28185	4.31937	3.80285	4.63697	4.94835	2.76764	3.84353	4.02153	3.07893	3.97555	3.13256	3.48113	3.67917	5.14491	4.64331	5.22685	3.5327	3.67657	5.01797	3.41492	3.33105	3.84589	4.32338	5.89158	5.53118	4.87514	5.42476	4.91597	4.23954	5.36768	4.20908	3.06954	3.76829
O75487	GPC4	0.237685	0.559269	0.389956	1.31035		4.27684	4.13524	4.70587	4.76147	3.15598	3.66316	2.39209	3.19161	2.64214	4.29012	5.44775	5.1201	4.4375	4.74906	2.07353	3.18549	4.05793	3.20857	3.51552	3.93281	4.45742	4.38095	3.72112	6.28069	6.58592	4.9796	5.32368	3.82722	2.70823	3.46502	2.86222	4.59538	3.1561	1.71685	1.90528	4.16646	4.62152	3.31511	5.19763	5.63337	4.63337	3.16585	4.24269	2.6734	4.64807	4.95926	5.55983	5.88335	5.24419
P21695-2	GPD1	0.159661	0.463495	0.193727	1.14371		4.17336	3.89711	3.21638	4.74735	3.1992	3.26559	3.345	3.7342	2.81233	3.41112	3.72317	4.88218	4.22219	3.37712	3.64011	3.46612	3.03265	4.26026	3.12181	3.50842	3.10793	4.06852	4.2064	3.80076	3.79039	3.73284	3.99708	3.49986	3.8782	3.47278	3.19342	3.98858	3.23203	5.0128	3.58204	4.21619	3.66669	3.97823	3.78531	4.50595	3.75628	3.50946	3.74356	3.61664	4.32994	3.72202	3.30477	3.76193	3.59653
Q8N335	GPD1L	0.00506568	0.068227	0.577978	1.49276		0.262531	-0.302242	-1.63521	-0.873392	-0.563377	-0.600315	-1.81419	-0.302891	-0.929115	-0.331039	-0.398239	0.434685	-0.738098	-0.981855	0.901144	-0.883787	-1.60785	-1.19806	0.973898	-0.320581	-0.591278	-0.835604	-0.115683	0.859587	0.256887	-0.103273	0.292318	-0.676264	-0.329666	0.0112896	-0.436197	0.54863	-1.06422	1.0648	-0.108547	0.306971	0.791611	1.0605	-0.385113	0.698648	0.0165653	0.361378	0.502254	-0.238701	0.500832	0.0117073	-1.4546	-0.601902	-0.0831947
Q9NQX3	GPHN	0.492904	0.790372	-0.232675	0.851055		-2.5303	-3.74326	-1.70265	-2.52082	0.682747	-0.677654	0.319899	-0.672218	-0.947609	-3.36358	-0.0175476	-2.45878	0.094223	-0.269714	-0.733353	0.0969906	0.604939	0.552019	-2.07305	0.0241089	-0.861324	-0.134712	-2.51071	-0.191494	-0.617752	-1.42608	-3.16589	-1.50399	-3.74828	-1.33956	-0.857985	-1.20496	0.167002	-3.08942	-1.43965	-1.5275	-1.62662	-1.10818	-1.1131	-2.19415	-1.36868	-0.334093	-1.17264	-0.420744	-0.679558	-0.189503	0.205624	-0.670921	-0.180578
P06744	GPI	0.0452233	0.233497	0.272564	1.20795		4.5713	4.954	3.68115	4.5415	4.76381	4.50698	3.77812	4.31575	4.41035	4.00396	3.64426	4.58296	4.37382	3.72524	5.56449	4.44458	4.10748	4.10617	4.17331	4.0115	4.05702	3.99468	3.96567	4.22946	4.10414	3.92467	4.14059	4.27705	5.44662	4.65999	4.83352	4.68327	4.03802	5.13057	5.05696	4.59974	4.69941	5.02756	5.00825	5.48749	4.8944	4.27991	5.01157	4.75906	4.60991	4.67406	4.0217	4.34371	4.15352
P80108	GPLD1	0.0330143	0.2	-0.707981	0.612176		-1.3078	-1.54465	-2.04932	-2.72671	-1.199	-1.27121	-0.451563	0.175207	-4.30755	-1.24377	-2.57872	-3.59075	-1.26785	-1.01838	-1.41069	-2.34998	-3.44058	-0.816011	-0.874033	-0.354624	0.857365	-1.44711	-2.96389	-1.22397	-0.611855	-2.7803	-1.96487	-1.05622	-3.33335	-3.0004	-2.58661	-2.05607	-1.96899	-1.64785	-2.66132	-1.60201	-3.54365	-3.64368	-0.869268	-1.8749	-3.78774	-2.57263	-1.66615	-2.90279	-2.10014	-3.49986	-1.80719	-3.97501	-0.369783
P51674	GPM6A	0.343277	0.665302	0.353817	1.27794		-1.32656	-5.80861	-2.22425	-2.38223	-2.27441	-3.20001	-2.4574	-3.58737	-2.28188	-1.63474	-1.56876	-0.944942	-6.26641	-3.56562	-1.96282	-2.04001	-2.4699	-3.29408	-3.08456	-1.01304	-0.666452	-2.46247	-3.16876	-1.94122	-3.16459	-2.67778	-3.21544	-2.97562	-2.39279	-2.32118	-3.36683	-4.54975	-2.94612	-2.45845	-0.388063	-2.064	-1.49274	-1.22344	-1.03714	-2.98334	0.268585	-2.18736	-3.18446	-2.36056	-0.257946	-0.375828	-1.7396	-4.05717	-1.44111
Q14956	GPNMB	0.728142	0.913477	-0.0688383	0.953405		0.149265	0.134369	0.383694	0.464169	-0.620241	-0.786238	0.220007	0.258646	0.325983	-0.0801659	-0.182446	-0.325294	-0.851036	-0.722565	0.0453625	-0.963131	-0.80328	-0.334213	-0.320621	-0.952911	-1.1833	0.208216	0.0622692	-0.926445	0.152197	0.624937	0.298595	-0.4266	0.264576	-0.301233	-0.659048	0.09869	-0.0778427	0.847538	-2.12737	0.963051	-1.58312	-1.93348	-0.857178	-1.19902	0.154139	-0.299583	-0.294191	-0.494612	-0.508867	-0.215338	-1.54989	0.142809	-0.48259
Q86V85	GPR180	0.524054	0.80763	-0.254422	0.838323		-1.76415	-1.23999	-1.11002	-1.23776	-5.04887	-0.93272	-2.98043	-1.11077	-2.23986	-1.18572	-2.1431	-4.5763	-2.32271	-0.461689	-3.94652	-1.04964	-1.16413	-0.251928	-0.413889	-1.18373	-2.04174	-0.723671	-0.577679	-3.85693	-2.73594	-0.386065	-1.93244	-1.16062	-2.45169	-1.86583	-5.39168	-3.83126	-0.81831	-4.50759	-4.57215	-2.43261	-0.611811	-1.94194	-1.43112	-1.04918	-3.51388	-2.87419	-1.15493	-2.1192	-2.72089	-1.27583	-1.48302	-0.145163	-0.76577
Q9Y653	GPR56;ADGRG1	0.18974	0.508962	0.32027	1.24856		1.52028	1.73681	2.09444	2.34576	1.76537	2.43995	1.42287	2.64985	0.86491	2.22956	3.6508	2.38177	1.97422	2.09861	0.874189	2.60307	2.60051	2.2203	2.60207	1.84595	1.75725	1.35625	2.15331	6.21204	1.83858	2.66322	1.16594	2.42072	1.9885	2.75213	2.16101	2.2774	2.74685	1.70465	2.88927	3.26175	2.90034	1.24526	1.51882	2.02957	3.55709	2.65507	3.08846	2.00848	2.46515	2.0752	2.13413	1.81567	2.12075
Q8NFJ5	GPRC5A	0.0735043	0.307205	0.349913	1.27448		2.48076	1.47028	1.85925	1.76371	1.6833	1.04094	0.735643	0.411303	1.48103	1.67537	2.691	1.63107	1.89985	2.28229	2.43612	1.32399	1.13764	0.417953	2.02178	1.35144	1.8187	0.68956	2.52925	2.78414	0.867121	2.42474	3.86629	1.92273	1.623	2.38017	2.42477	1.88462	1.15582	1.58475	1.69172	2.78597	2.07706	2.599	1.49039	2.36755	1.76461	1.2372	2.46523	1.19419	1.94709	1.37498	1.7307	1.3935	2.35932
Q9NZH0	GPRC5B	0.517962	0.802856	0.0801032	1.05709		5.68246	4.71375	5.17876	5.4253	5.03935	4.8834	4.16417	4.89609	4.43751	6.01567	5.12799	5.73923	4.84279	5.10612	6.28462	5.27532	5.11892	5.15809	5.52471	5.22256	5.49104	5.13277	5.3511	5.73032	5.42539	5.22	5.39282	5.22974	5.37253	5.42983	5.82826	6.16037	4.83352	5.35842	5.14696	5.64097	4.59599	5.26219	5.38024	5.17933	5.17092	5.68652	5.73992	5.20299	4.92216	4.95741	4.76836	4.54057	5.35374
Q9NQ84-1	GPRC5C	0.788642	0.930984	-0.0481756	0.967159		5.59968	4.92227	5.5875	6.56596	5.91821	5.12301	4.87029	4.82972	5.10052	6.97504	5.88283	6.49178	5.95394	5.74357	6.49332	6.46078	5.76586	5.63241	5.82235	5.53832	5.99229	5.31487	5.52759	5.61522	5.22816	5.7298	4.71203	6.77886	5.43776	5.74663	6.50733	5.95257	4.80641	6.01913	5.66402	6.32839	6.56592	6.91156	7.14524	5.49023	5.31836	5.98774	5.90265	5.30654	5.00025	5.11683	5.27627	5.04643	5.90714
P24298	GPT	0.000578257	0.0196	-0.881827	0.54268		1.74969	0.259277	0.615391	1.47583	2.71517	1.0749	-0.434555	0.70783	1.78717	0.106852	0	2.28234	0.255474	-1.16661	1.09758	0.0748062	-0.0886211	-0.319359	0.229591	0.922892	-0.394564	0.378374	0.309671	-0.311682	-0.176224	-0.381727	-0.321161	-0.036911	0.857605	-1.23368	-0.978991	-0.520418	-0.194687	-0.221334	-0.099472	0.745766	-0.742096	0.252642	1.17908	-0.767101	0.123758	0.344713	-1.79109	-0.211451	-0.196524	-1.65795	-0.427387	-1.1172	-0.227587
P07203	GPX1	0.194951	0.515406	-0.514828	0.699876		-2.83103	-3.12013	-2.94901	-1.71995	-0.826794	-2.10017	-3.37125	-3.19364	-2.93083	-4.3676	-2.96913	-4.87019	-3.48577	-4.57971	-2.04915	-4.14622	-3.69365	-3.81093	-2.25707	-5.83734	-2.58083	-4.63446	-4.10307	-5.31777	-5.15885	-5.39104	-2.75219	-2.8901	-1.44818	-3.67232	-1.98968	-5.14012	-3.35122	-1.51491	-3.36925	-2.66496	-0.974636	-2.27709	-1.60925	-2.93094	-5.27149	-4.18201	-4.19926	-5.7211	-4.55464	-4.99487	-5.78739	-5.87313	-2.89514
P22352	GPX3	0.0130048	0.124893	-0.95902	0.514406		-0.166115	-0.308769	4.12359	0.539518	4.06258	1.46082	3.22285	2.51142	1.51134	0.357248	2.73792	-0.385242	0.594687	1.21418	1.66761	3.84241	0.196672	3.62571	2.6984	3.1717	3.39707	0.617006	0.606922	0.771568	2.38449	4.40241	1.90099	3.01097	1.21643	0.381248	0.90325	0.938587	2.25326	1.13825	0.416679	0.450336	0.931002	1.03663	0.789082	-0.169954	-0.174429	-0.261497	-0.198172	-0.084446	-0.247274	0.935776	0.682371	1.17557	0.774506
P36969	GPX4	0.241034	0.56117	0.310125	1.23981		0.109692	0.532675	-0.515881	-0.118698	0.386938	-0.0669785	-0.938555	-1.25453	-1.67524	0.720516	-0.768435	-0.201149	-0.923014	-1.36222	0.222399	-1.58209	-1.61883	-0.254545	-0.372223	-0.672363	-0.270409	0.732416	0.789751	0.917934	-0.687456	0.348684	-0.695105	0.808823	0.593542	-0.220619	0.701405	0.250425	-2.33746	-0.52813	-0.484035	-1.11453	0.277849	1.33316	-3.62738	0.19751	-0.386051	-0.458361	-0.362288	-0.178009	-0.0351639	-0.622595	-1.10001	0.251791	0.153484
P62993	GRB2	0.819331	0.942121	-0.0977508	0.934489		-5.79265	-2.49007	-1.97404	-4.97138	-1.12278	-2.57777	-0.207895	-1.71449	-0.555714	-2.60758	-1.1566	-1.90091	-3.10445	-2.96461	-0.0351887	-2.55191	-0.9545	-2.38072	-0.677576	-2.58344	-2.6263	-0.742247	-2.10814	-5.00546	-3.71233	-0.332893	-2.55054	-1.61317	-0.824142	-0.913137	0.664288	-2.12768	-0.0374146	-5.00474	-2.59477	-3.92077	-1.64962	-1.75089	-2.32506	-0.583118	-4.40644	-1.87655	-1.23871	-2.93997	-3.33292	-2.53345	-3.63371	-4.23075	-1.34679
Q9UBQ7	GRHPR	0.0355521	0.207521	0.534859	1.4488		2.41105	1.70326	2.5866	2.85293	0.919641	2.48266	5.26138	2.68066	1.63568	2.00981	2.17656	2.24434	2.67536	2.10147	1.31145	1.89122	2.24119	2.37431	2.87971	1.93367	1.43309	4.10039	2.17829	2.41169	3.7061	3.02219	3.38133	2.97175	1.78565	2.22316	1.6363	2.14671	3.9978	2.65691	2.88499	2.46535	2.61782	2.81205	3.06543	2.3523	2.98389	1.50863	2.15944	2.35124	2.80921	3.05578	2.13188	5.54168	3.75951
P28799	GRN	0.765907	0.923307	0.107181	1.07712		2.49248	2.20438	1.87345	1.82917	0.54936	0.333738	0.167664	0.498264	-1.31762	2.32816	1.74442	1.6512	3.13926	2.23647	-0.114307	1.50889	1.89308	1.32501	-2.31512	2.73295	2.60674	2.38427	2.14234	1.78708	2.26149	1.64304	2.62305	1.75478	1.95952	-0.964491	0.278687	-0.440977	-0.402842	0.159447	-0.438692	1.50356	2.58455	1.92594	1.80083	2.54931	0.904285	1.48212	-0.607533	1.43769	1.69328	2.32262	2.2247	2.71106	2.21216
P06396	GSN	0.794902	0.931998	0.0391869	1.02753		6.86895	6.6226	6.65561	6.89788	6.88944	7.14316	7.51868	7.32436	7.86588	6.56223	7.30832	6.70258	7.56958	7.77647	6.4514	6.77264	7.8172	7.39544	6.87412	7.27224	6.82737	7.96598	6.82977	7.24891	7.29961	7.07302	7.51788	7.07463	6.63063	7.14535	6.6826	6.83754	7.99113	7.10924	7.55704	6.45457	6.7555	6.7707	7.07866	6.94983	6.59259	6.57612	6.97284	6.90673	7.48864	6.87006	6.95827	9.30175	7.2792
P00390	GSR	0.917591	0.980757	-0.0188771	0.987001		-0.333675	0.0168781	-0.341501	1.7159	1.14046	0.786156	0.923025	0.612591	1.5325	1.90492	1.3888	1.00408	0.635414	0.599323	0.168184	-0.0933456	-0.010891	-0.241476	1.88442	-0.200371	-0.257389	0.676645	0.321257	0.102444	0.197832	0.663794	0.633162	1.62207	0.550146	0.642134	0.57411	0.911476	-0.261835	0.115828	1.36876	0.743437	1.22697	0.951551	1.19635	0.244345	-0.1642	-0.333799	1.22625	0.215466	0.776598	0.10585	0.838219	0.519428	0.91914
P48637	GSS	0.0446718	0.234235	-0.567938	0.67458		-0.515068	-2.89616	-1.3888	-0.785778	-0.0229244	-1.93213	-0.0105324	-0.584824	-0.36515	-2.6778	-0.361458	-1.72985	-2.19756	-0.319044	-1.64706	-1.71653	-1.34968	-0.836267	-0.374664	-2.4978	-2.68597	0.273924	-2.48249	-2.08832	-2.90962	-0.171221	-1.87179	-2.43602	-1.99687	-1.70588	-2.61784	-1.73102	-0.933504	-1.27442	-0.47463	-2.39022	-0.346523	-2.8391	-3.72715	-2.66137	-1.59829	-2.74661	-1.90822	-2.03537	-1.53194	-1.68661	-1.45749	-1.05128	-3.36245
P08263	GSTA1	0.549146	0.824017	0.142213	1.1036		0.631628	-0.194412	-0.624178	2.10865	1.17946	0.424997	-0.536598	-0.463392	0.388569	0.354692	-0.125082	2.18115	0.319872	-0.725616	0.65262	0.219276	-0.687279	-0.109474	-0.113356	0.374334	0.221676	-0.662779	0.605371	-0.203722	-0.285019	-2.32483	-0.586908	0.532389	0.959166	-0.104147	0.229546	0.90904	-0.459215	0.855295	1.09567	0.461472	0.576796	0.907764	0.588985	0.754589	1.78998	-0.0248108	0.746189	0.899897	0.86134	0.810026	-0.39715	1.44838	1.30202
P09210	GSTA2	0.964946	0.989699	0.00702819	1.00488		6.8143	6.22714	5.28334	6.73889	6.26386	5.89479	4.70266	4.75842	5.40575	5.29134	5.57182	7.00476	5.39668	4.89659	6.13762	5.89528	5.3961	5.6007	4.99279	6.12112	5.73741	5.69331	5.93312	5.43665	5.25733	4.85612	5.99736	5.23533	6.4189	5.4316	5.61167	5.73212	4.8846	6.05063	6.11537	5.25453	5.2912	6.29551	5.5694	6.15132	5.68766	5.65122	5.91823	6.605	5.8655	6.23161	5.15103	6.1763	5.8693
Q9Y2Q3-1	GSTK1	0.66496	0.885275	-0.142641	0.905859		-5.00479	-3.51779	-4.47537	-5.25812	-1.36472	-4.43651	-3.37466	-4.45008	-4.97894	-5.37981	-3.59505	-3.81912	-3.16011	-3.71549	-2.12594	-2.46833	-2.94846	-5.0091	-3.90275	-5.01999	-5.68398	-4.71397	-3.57794	-3.81956	-3.53327	-5.81342	-5.32238	-3.63249	-5.69257	-3.3238	-4.00946	-4.35908	-3.85695	-4.81112	-4.15736	-5.3407	-0.882278	-3.48517	-5.11085	-5.14619	-4.71904	-3.46386	-1.92927	-3.75934	-5.15313	-2.4946	-4.93167	-4.39168	-4.14832
P28161	GSTM2	0.194341	0.51561	-0.613531	0.653595		-0.399765	-0.45595	-1.9597	1.38422	-2.55936	-1.56238	1.06525	-0.726223	1.04436	-0.527931	-2.28232	-0.797434	-1.38491	-1.6732	0.549992	-1.2938	-2.23757	-2.7682	0.324865	5.35353	3.84376	-1.77255	-0.514477	-3.48181	-2.33053	-2.38715	-1.03704	-0.853748	-1.88946	0.447519	0.203766	-1.03853	0.768114	0.693268	-1.11498	1.41837	-1.48569	-0.0290833	-3.61226	-1.53771	-0.256466	-0.897388	-0.0771351	-0.64538	-1.31366	-1.63709	-0.21665	-1.28479	-0.713362
P21266	GSTM3	0.0577251	0.273534	0.250552	1.18966		2.96956	2.88439	3.05175	2.14087	2.95734	2.44191	1.82714	2.36585	2.35839	2.80607	2.25889	2.52291	2.90238	2.82809	3.37578	2.23245	2.03329	2.10564	2.67186	2.43271	2.58997	1.98727	3.34014	1.88927	2.52913	2.46664	2.72505	2.93967	2.80528	3.30178	3.49887	2.87401	2.68772	3.31713	2.14131	3.1545	2.81787	3.32841	3.24283	2.75881	3.12793	2.56672	2.80156	2.26049	2.89727	2.09872	3.11589	2.28155	3.73601
Q03013-1	GSTM4	0.896906	0.971097	-0.0323551	0.977823		-0.274809	-0.492006	0.328726	-0.506649	-0.811127	-0.572035	-0.0654907	-0.886126	-1.34099	-0.884281	-0.396473	0.457975	-0.477428	-0.358225	-1.04082	-1.60262	0.110168	-1.06081	-0.414255	-1.64646	-1.32947	0.545172	-0.627922	-0.301956	1.05458	-1.65731	0.665913	-2.38415	0.322853	-0.762104	-0.655727	-0.328548	0.304344	-0.530258	0.93936	1.08039	-2.19137	-0.127947	-0.858311	-1.0468	-1.31417	-1.91641	-1.1873	-2.106	-0.282181	-1.81624	-0.443642	-1.36116	-1.6033
P78417	GSTO1	0.781185	0.929549	0.066503	1.04718		1.25801	1.48895	0.375374	0.473207	1.12088	-0.100159	-0.309925	0.454401	0.345558	0.587978	1.62192	0.590134	1.55948	-0.390444	1.05124	0.833078	0.191753	0.0380001	-0.491491	1.19866	-0.46834	0.189688	0.42695	0.826433	0.247681	0.536636	-0.844412	0.343609	0.989153	0.635534	0.607023	0.391575	0.427439	-0.673994	2.90015	0.551094	-1.03243	1.14624	0.725933	0.0437164	3.09277	0.637489	0.749104	0.834837	1.52888	0.986795	0.00661469	1.41193	-0.586655
P09211	GSTP1	0.384969	0.708543	-0.221458	0.857698		3.36188	3.64031	3.49937	2.21535	5.90705	3.75728	3.62175	4.55027	5.42467	2.64967	2.51058	1.94657	1.96509	2.76089	2.78393	3.56689	4.14428	4.08626	3.54537	3.45665	3.2494	2.16613	3.29116	1.77362	2.80077	3.12673	2.8579	2.42422	4.88542	2.26922	4.39355	3.24569	3.33632	4.69817	2.95249	3.24958	3.79259	2.42529	2.91127	4.26562	3.33139	3.08992	3.18297	3.67595	2.36174	3.84644	3.51861	3.64892	3.13553
P30711	GSTT1	0.952815	0.988427	0.0203452	1.0142		-0.364527	-1.02321	-0.497559	-0.619177	-1.09767	0.681564	-0.814369	0.0841694	-0.379309	1.30391	1.08456	2.64958	1.03586	-1.00039	2.23153	4.34896	1.89096	0.0987816	1.37288	1.21681	0.698441	-1.21833	-0.597181	1.51622	0.808647	0.963371	0.979073	0.0473003	1.63917	1.87237	0.511948	0.701862	-0.358288	2.4849	2.55904	1.16416	-1.11895	-0.763433	0.378597	0.561426	0.793425	0.631786	-0.576519	0.866276	1.68995	1.13556	1.07617	-0.112122	0.135653
P0CG30	GSTT2;GSTT2B	0.0391763	0.217377	0.891482	1.85508		-4.30576	-4.85331	-4.85745	-1.87709	-4.4549	-4.11452	-4.96461	-3.70657	-7.08665	-2.12144	-2.2845	-1.78742	-1.16637	-1.79852	-3.81142	-3.04733	-3.63314	-3.91286	-2.69961	-2.3782	-1.46898	-3.92677	-1.80505	-3.57224	-0.66474	-1.59854	-1.30171	-1.79026	-6.54549	-2.49846	-1.46453	-1.2851	-4.81649	-1.4156	-3.93805	-1.9602	-1.42307	-0.877005	-2.87357	-3.57836	-3.86271	-4.19884	-0.934423	-3.61534	-2.76078	-1.48545	-1.03552	-2.15729	-1.42714
P08236	GUSB	0.00144998	0.0341	-0.694495	0.617926		6.13582	6.90584	7.72726	5.94871	6.76482	6.89417	5.855	7.20329	5.92318	6.17914	5.80765	5.86026	6.94379	6.4677	6.71901	7.6456	7.31476	8.12459	5.66603	7.44139	7.99587	6.15565	5.47783	6.1475	5.70736	5.7756	5.18257	5.95176	6.23864	5.31388	7.83586	6.25292	6.41398	6.44233	6.14012	5.83249	5.08617	6.52166	5.55906	5.3318	5.62506	7.21614	5.70908	7.35894	5.76125	6.62727	6.41081	5.52817	5.64875
P46976-1	GYG1	0.171159	0.479229	0.346334	1.27133		0.750608	1.033	1.37756	1.13068	-0.361021	1.1263	0.643627	0.733839	0.0617695	0.48872	1.41057	-0.580095	1.01645	0.675718	-1.46641	1.14755	1.06718	-1.17678	0.112448	0.822018	0.457062	0.153042	0.536205	2.90386	2.29932	0.381952	1.66062	0.428959	-0.216827	1.88685	0.52235	0.999207	0.58885	0.150791	1.67915	1.22052	-0.163328	-0.330767	0.899517	1.36132	0.902651	-1.01909	0.540379	-0.243258	2.14674	0.980383	1.95282	0.861261	0.574947
O75367-1	H2AFY	0.560298	0.825751	-0.23193	0.851495		-2.74849	0.926109	-3.11358	-1.95779	-2.55034	-3.75694	-2.81723	-4.91608	-4.16252	-2.67223	-5.70491	-3.84972	-3.8084	-2.95452	-2.6419	-2.06732	-5.00446	-3.1697	-3.02414	-3.40814	-3.57953	-2.90496	-4.60023	-1.87103	-4.32263	-3.89259	-4.10002	-1.5576	-4.54124	-1.49655	-1.99769	-3.67841	-4.09528	-5.03391	-4.45782	-3.63093	-5.03211	-4.57207	-3.20985	-0.368143	-4.8424	-1.92562	-2.2087	-2.11081	-4.54275	-2.21429	-2.10797	-5.01113	-5.47639
Q14520-1	HABP2	0.0727652	0.305387	0.552161	1.46628		-0.162939	0.298494	1.28613	-0.399916	0.514139	0.342499	-0.791624	-0.0228653	0.683151	-0.643318	1.86273	0.746515	0.244879	-0.653488	0.425917	-0.136032	0.734606	2.08496	0.54701	-1.02834	0.173334	-0.0425396	1.40056	2.54613	3.50434	0.145485	1.78487	-0.180862	-0.825371	0.84816	-0.694338	1.50275	-0.233999	1.25459	1.59592	0.842125	-0.207693	-0.10165	1.63857	1.0897	1.20264	-0.382118	0.651419	-0.235878	3.58971	0.51005	2.40074	-0.0382786	0.0366077
Q16836-1	HADH	0.907819	0.975392	-0.0282294	0.980623		-3.92752	-5.72297	-4.16579	-5.15109	-4.93754	-4.58178	-4.66607	-5.2643	-4.2886	-4.11642	-4.27074	-4.493	-3.41746	-5.67926	-3.11526	-4.16861	-5.50849	-4.56636	-5.99364	-3.55874	-3.50544	-4.07106	-4.05276	-5.47849	-4.84072	-4.35953	-5.49556	-3.83211	-4.10844	-5.84382	-3.45099	-4.86821	-6.17893	-4.25015	-3.8588	-5.99492	-5.34141	-2.94135	-5.75046	-3.97146	-4.97247	-3.38398	-5.32189	-3.69658	-3.81369	-4.63628	-4.07851	-4.68012	-4.31653
Q16775-1	HAGH	0.822067	0.943284	0.111292	1.0802		0.256718	-0.850489	0.723579	-0.816582	-0.473019	-2.84641	-3.09401	-0.938091	-1.70606	-3.85154	-0.771545	-1.29244	-3.4079	0.548651	0.721405	0.196939	-0.907951	-1.74732	-2.59445	0.479769	-3.50077	0	0.140198	1.52766	1.18254	-0.14682	-1.44064	0.297472	-2.16623	-1.44559	-3.74548	-2.96346	-3.87275	-2.85193	1.07735	-2.19363	-0.671549	2.15891	-1.42496	-4.0089	1.79566	-4.58648	-1.30949	-2.79661	0.559404	-1.26672	-0.74966	-1.01591	-1.4616
P42357	HAL	0.604579	0.853139	0.200741	1.14929		0.674833	-0.093586	-5.54793	-0.0546474	-0.0549679	-0.8346	-0.784502	0.172327	-0.231676	-2.78368	-1.82726	0.133549	-2.687	-0.695162	0.347069	-0.621738	-0.665995	-1.34413	-0.494377	-0.446711	0.0326233	-3.07027	-2.56009	-2.45949	-1.72001	-0.675257	-0.542974	-0.618425	1.73228	1.4465	-0.929224	-0.343456	-1.56593	-0.275936	0.992073	-0.340384	-0.399509	1.72146	-1.07322	-1.16838	0.63571	-0.549105	0.130672	0.302673	-0.105484	-2.16117	-2.6525	-1.08346	-0.789755
P81172	HAMP	0.439252	0.752571	0.407306	1.32621		-1.63799	2.00484	3.00226	1.58699	0.292202	-1.5682	-1.34651	-0.282129	-0.767673	2.66619	2.83035	1.48163	1.74425	2.9049	-0.160929	-0.410526	-3.27386	0.373632	-2.05171	2.60813	2.72605	1.93735	1.77594	1.28002	1.4592	1.81003	0.768103	2.55744	-1.17958	-3.36207	-0.141712	-2.82153	0.820908	1.23487	-1.83985	1.48265	2.81772	2.56603	2.59395	3.24437	1.52629	0.175507	-0.11039	-0.596964	1.99838	3.26572	2.61604	1.29893	1.18978
Q9NYQ3	HAO2	0.0218835	0.164418	0.857133	1.81143		-5.80503	-1.59244	-4.90422	-4.85564	-2.59861	-4.47793	-4.64277	-4.91898	-4.66291	-5.63356	-3.59617	-4.43808	-5.889	-5.61904	-3.67188	-3.32084	-3.38369	-5.2967	-5.49732	-3.49189	-4.34942	-4.90373	-0.555731	-1.71645	-6.0515	-3.18031	-3.31825	-3.33458	-3.8968	-5.58195	-2.3819	-4.70778	-2.9073	-4.91189	-3.50718	-4.12756	-5.49182	-3.14001	-4.10214	-2.53193	-3.1539	-3.12932	-4.55029	-1.0215	-3.12998	-2.02807	-5.11999	-3.76921	-3.27735
P12081-2	HARS	0.276783	0.601493	0.537089	1.45104		-0.808701	2.03737	-2.5942	-1.07034	3.47431	0.235516	-1.41039	-0.0701523	1.0528	1.38444	-1.58548	0.217112	-1.21762	-0.66258	-2.19605	-2.26718	-0.804012	-2.73065	-2.63916	-3.03972	-1.62049	1.5669	1.30202	2.00365	2.00406	1.12394	1.06104	2.19384	-1.71647	-0.764919	0.667128	1.79909	-0.0374756	-0.730732	-0.187714	-1.59056	0.56015	0.844868	1.68306	-1.40703	-1.72997	-1.74706	-3.02204	-2.94733	0.380335	-3.01028	-1.66175	-1.19324	-2.15862
P69905	HBA2;HBA1	0.170373	0.477291	-0.451159	0.731455		8.33278	7.24855	9.41582	7.50337	9.48248	7.84154	6.66029	8.73413	8.41949	7.27871	7.11595	7.38556	8.72976	9.19797	7.65854	9.75592	9.57568	7.97602	6.03436	8.3885	7.22223	7.06755	6.4481	7.41641	7.67414	6.32144	7.25612	8.32123	8.67188	8.13068	8.13843	7.22395	7.33091	7.14939	10.5019	6.63277	6.06046	8.48868	8.43652	6.10586	10.6514	7.21298	7.37261	7.44186	9.57251	7.16579	8.14153	6.30459	6.73799
P68871	HBB	0.308601	0.63088	-0.38503	0.765763		9.43128	8.08101	10.2439	8.10817	8.41078	8.15421	6.42974	9.22386	6.44024	7.71823	7.08653	7.51463	8.41483	9.94604	8.3373	10.1302	10.0727	8.24673	5.80807	9.56595	8.27756	7.30737	7.13149	7.94977	8.19781	6.75167	7.80181	8.95578	7.54576	8.25925	8.21469	7.18554	7.45521	6.89119	10.8426	7.06412	6.22415	9.06806	8.93815	6.80483	11.4062	7.31449	7.63528	8.17887	10.3554	8.41497	8.88255	5.92569	6.70566
P02042	HBD	0.621288	0.863337	-0.173999	0.886382		4.08344	2.63431	5.05482	2.93043	2.72175	2.6927	2.2592	3.19395	2.01113	2.60707	2.33507	2.87088	5.49945	4.50616	2.44143	6.11704	4.31821	2.73744	1.88989	3.69753	2.00016	2.24869	2.59713	3.00655	2.99983	2.44964	2.99485	3.41943	2.86743	3.17981	3.18423	2.22532	2.4627	1.67947	5.35399	2.72629	2.37599	5.09467	3.51453	3.10055	6.66086	1.71555	2.72318	2.68647	5.29139	3.26591	3.60228	1.18427	1.98645
P02100	HBE1	0.311107	0.63226	0.401435	1.32082		-2.51152	-4.04599	-1.45097	-6.44839	-4.16556	-5.29837	-3.56639	-6.37716	-4.92887	-5.65639	-6.07842	-5.82203	-5.25318	-2.09385	-2.89178	-3.52838	-5.21988	-4.96247	-3.82121	-5.35872	-5.48189	-5.35449	-3.62823	-4.99101	-3.67334	-3.95457	-4.49356	-2.73994	-4.42098	-4.8166	-3.12972	-4.24313	-4.93745	-4.05087	-3.9128	-5.19841	-4.23919	-2.76103	-5.68853	-4.83979	-0.49403	-4.2331	-3.85744	-6.14941	-1.16759	-6.04858	-3.69329	-3.18426	-5.4737
P69891	HBG1	0.543725	0.820938	-0.287495	0.819324		0.738731	-1.41542	0.82345	1.02803	0.00637627	-0.0934086	-0.427521	-0.384975	-3.78576	0.515127	0.594509	-0.601528	0.654881	1.72477	0.219667	1.01633	0.918276	-0.768154	1.86216	0.152016	0.728916	-1.14615	-1.37996	-2.95739	2.2273	-1.07827	2.13993	1.04567	1.65472	-0.866301	-2.86527	-1.71017	-0.833456	1.10631	3.85389	0.38603	1.1533	-0.88011	-0.269136	-2.49223	2.00149	-0.0503941	-1.27571	-1.45355	1.80939	-3.54246	1.3481	2.13867	-1.43878
Q6B0K9	HBM	0.875078	0.963146	0.0760613	1.05414		-3.31057	-1.64464	-3.12737	-2.45028	-0.219852	-0.896994	-1.06828	-2.41694	-2.33727	0.654282	-2.99141	-0.820156	2.49921	-1.9974	-0.509319	-3.39968	-1.63971	-0.0876617	-2.19677	-4.35881	-0.814926	-1.49161	-1.70391	-1.73399	-3.83683	-4.04466	-2.53581	-0.10033	0.575184	-2.85139	-0.0212364	-1.39216	-0.619986	-0.930857	-1.01538	-0.0239201	-0.628536	2.50428	0.258678	-4.61367	-3.72615	-1.72315	-3.44463	-2.71054	1.99891	-2.60806	-2.20025	-1.85285	-1.57678
Q8WUI4	HDAC7	0.555773	0.826919	-0.428457	0.743056		-5.5405	-2.67535	-6.85594	-0.690865	2.95767	-0.572374	-2.17251	-1.47978	2.13958	0.279289	-2.81513	-1.11788	-1.70995	-2.31242	-5.34129	-5.88933	-3.26393	-4.02301	-5.6896	-2.60616	-2.16907	-3.66246	-2.94784	-2.86742	-7.32486	-6.44817	-4.68085	0.155266	1.77809	-3.84982	0.102297	-1.37605	-1.95942	-1.08448	-1.61972	-1.20259	0.373568	-0.544771	1.21563	-4.85872	-4.57349	-7.35268	-3.80139	-1.92722	-5.58716	-4.30722	-4.14473	-4.26099	-3.97099
Q9H0R4-1	HDHD2	0.0739624	0.308192	-0.635823	0.643574		-4.07668	-3.42914	-4.52871	-2.92123	-4.91901	-2.04776	-3.26949	-1.59941	-3.47462	-3.11274	-3.28263	-2.02376	-2.29604	-2.14169	-1.9645	-1.44028	-1.57682	-0.881243	-4.07516	-1.31612	-0.712807	-3.57013	-3.34576	-4.30368	-3.68112	-3.41706	-4.86919	-2.57649	-6.89376	-3.76077	-0.985308	-2.04558	-2.28005	-2.37957	-2.83364	-2.96481	-5.14953	-2.21008	-3.67841	-3.64493	-3.06863	-1.71629	-3.47012	-1.67984	-3.41935	-2.78455	-2.34769	-4.414	-3.76583
Q9BSH5	HDHD3	0.191134	0.512086	-0.4954	0.709365		-3.62238	-1.29736	-3.04985	-1.16386	-3.02824	-2.44782	-5.07753	-4.621	-3.65629	-3.23592	-3.81986	-2.8042	-5.49223	-5.1771	-1.46719	-1.61197	-3.63913	-4.52045	-3.20884	-1.9095	-1.27077	-5.48068	-1.90185	-3.22615	-3.55882	-6.01231	-5.18426	-2.85405	-3.38118	-4.76547	-2.69261	-3.42976	-2.45668	-3.54794	-3.69477	-3.17215	-5.59111	-4.52376	-5.51117	-3.75539	-2.03795	-2.98821	-2.15599	-4.30467	-3.40587	-1.84459	-5.46104	-2.43336	-2.66137
Q9NRV9	HEBP1	0.803292	0.935989	-0.0747592	0.949501		0.645882	-1.35119	-1.25963	-3.18459	0.754507	-0.494083	-0.589119	-2.23395	0.0858631	-0.0417595	-0.507833	-1.4297	-2.33517	-1.75618	-2.23147	-2.48855	-1.08602	-1.51994	0.204218	-1.48658	-1.36016	-1.06659	-0.439651	-1.47945	-1.64615	-1.04357	-1.17395	-0.365406	-1.96327	-1.4994	-1.60169	-2.23579	-2.10321	-4.86814	-0.506727	-0.769575	0.132811	0.373585	-1.91891	-0.936659	-1.08814	-2.04346	-0.590853	-1.88577	-0.842045	-0.61577	-0.938408	-0.409874	-0.121157
Q9Y5Z4-1	HEBP2	0.302427	0.625538	0.619818	1.53668		-0.404919	-0.410069	0.313404	-2.30464	-1.16129	-5.28428	-1.67282	-2.33693	-0.55896	0.0785179	-0.613743	-4.9658	-2.11484	-2.97715	0.070343	-0.333292	-2.49835	-1.16836	-1.00069	-1.12943	-2.05623	2.46886	0.0919437	-5.48183	-2.10579	2.53236	2.20551	-0.0914555	-5.18224	-1.73488	-0.632862	0.139402	1.47746	-3.93689	0.271143	-3.50504	-0.680746	1.36052	-0.388788	-2.9881	1.76446	-0.401468	-2.91599	-3.28911	-1.24814	-3.51386	0.359789	2.64245	-3.23452
Q9ULI3	HEG1	0.286731	0.608408	0.448224	1.36436		-0.470652	-3.26477	-5.60823	-3.04593	-3.18234	-1.81974	-2.31885	-2.54941	-3.18299	-2.87333	-3.86765	-1.86086	-3.37673	-3.21488	-1.10971	-2.69167	0.0828934	-1.73722	-4.5067	-2.64938	-2.96634	-5.42123	-2.34199	-2.76331	0.193075	-2.45726	1.03595	-3.01215	-3.34024	-1.45323	-2.29554	-1.98877	-4.81806	0.457666	-0.393122	-2.52995	-3.60081	-3.35297	-3.27256	-1.26296	-2.12023	-0.717976	-2.46906	-1.8772	-1.35739	-5.20677	-2.41633	-1.39474	-2.22522
Q9BYK8-1	HELZ2	0.481024	0.778919	0.343084	1.26847		-3.9864	-3.15783	-2.62058	-2.12405	-6.98014	-2.0307	-2.23316	-3.3818	0.39185	-4.84988	-2.40936	-4.5122	-2.6407	-2.44012	-6.35135	-3.91367	-3.74529	-4.45141	-4.01298	-3.22339	-3.86451	-0.684036	-4.16245	-2.39894	-1.31459	-2.38898	-0.396799	-1.67668	-5.55931	-3.25564	-5.64597	-5.11297	-0.78381	-4.12142	-4.46683	-2.97063	-1.30334	-4.78914	-3.97649	-2.61106	-3.58739	-3.20861	-3.95041	-5.17597	-4.57445	-3.80906	-3.67616	1.50037	-3.00977
P06865	HEXA	0.420667	0.737214	0.2102	1.15685		-0.948776	-0.0694904	-0.0810966	-0.809975	0.00305748	-1.01097	0.747078	-2.17008	-0.600416	-0.231503	0.367641	-1.91323	-0.741465	-1.07427	-0.65202	-0.06423	0.340322	0.432554	0.0485477	-0.287664	0.154678	0.276321	-0.0398903	-0.947275	-1.28032	-0.978043	0.0468979	-1.10209	-0.770861	-0.227261	2.91871	-0.267302	-0.0839539	1.86776	0.5809	-1.29631	-1.90028	-1.48733	-0.534632	-0.855591	-0.612673	-0.296133	0.169559	-0.218452	0.121567	0.155317	0.00164223	0.704065	0.526209
P07686	HEXB	0.240712	0.561554	0.0923819	1.06613		3.9617	3.465	3.70279	3.43318	3.85073	3.18215	3.6739	3.41543	3.60886	3.77518	3.82862	3.79391	3.47694	3.3408	2.95977	3.07002	3.1837	2.97434	3.40784	3.6942	3.39905	3.52554	3.35084	3.90219	3.38958	3.47712	3.58434	3.56217	3.3135	3.51228	3.45273	3.65675	3.23873	3.8233	3.56367	3.80515	4.13011	3.61555	3.42135	3.60414	3.56833	3.58921	3.35503	3.27494	4.35218	3.38501	3.70146	3.595	3.43398
Q93099	HGD	0.631719	0.866534	-0.0753395	0.949119		0.915972	0.936274	0.237793	1.4357	1.11387	0.165051	1.0196	1.06607	1.34252	0.493782	1.39603	2.21917	1.02928	0.0627613	1.44615	0.395935	-0.172543	0.516298	1.21753	0.770609	0.22773	0.890846	0.766966	0.233767	0.0163021	0.665747	0.0838737	0.304768	1.29854	0.621964	0.083004	0.938793	0.0937748	1.31145	0.964739	0.648664	1.1806	1.46608	1.45493	1.31667	1.0685	1.1584	0.775309	1.10994	1.30609	1.36527	-0.17577	0.633089	0.0889816
Q04756	HGFAC	0.00218245	0.0423673	-1.13672	0.454794		2.33878	-0.720951	1.14133	-0.0472431	-0.680298	0.803873	0.612396	0.07658	5.22432	-0.187342	0.989244	-0.238142	0.35367	3.62995	0.363096	1.49691	1.11897	2.34028	1.12926	1.51702	1.96749	1.21754	0.874744	0.139444	0.822548	0.263842	0.888624	0.49332	-0.621159	0.0119247	0.804497	-1.34145	-0.0417423	1.06306	-1.32313	0.12919	-3.26879	-0.458212	-2.17319	0.790882	0.317217	0.712858	-0.273657	0.128513	-0.474701	0.702154	-0.673717	0.0591125	0.374502
O14964	HGS	0.105946	0.373396	-0.615472	0.652716		-2.54229	-4.03442	-2.46743	-4.65587	0.518869	-2.21902	-1.18164	-2.14287	-1.00329	-2.14374	-1.73425	-2.21719	-2.65989	-1.64215	-0.929081	-3.1175	-4.75241	-2.34382	-0.993179	-5.10274	-3.51331	-1.22707	-3.56616	-3.74539	-3.60317	-1.99782	-3.28457	-1.64888	-3.97856	-2.9166	-5.64093	-2.88114	-1.79383	-3.62457	-2.33582	-4.09208	-1.54258	-1.57739	-4.7778	-1.65633	-2.13648	-3.11868	-2.60456	-2.05891	-4.17328	-4.99328	-4.77455	-3.18246	-2.13662
Q6NVY1	HIBCH	0.165372	0.473608	-0.647669	0.638311		-0.890427	-0.957062	-2.40189	-4.52331	2.57257	-1.90275	-1.32435	-5.45515	-3.77815	-4.63663	-5.32068	-1.49767	-1.41917	-2.82018	-0.43819	-1.2331	-2.22866	-1.4528	-2.16839	-1.42048	-1.85289	-3.48187	-2.12195	-0.693504	-1.86959	-3.60815	-2.64908	-1.22362	-1.8885	-3.93769	-3.15282	-2.94677	-1.90682	-2.55577	-2.11349	-1.7433	-5.77449	-5.10028	-5.51755	-2.78598	-0.995243	-2.59196	-4.15899	-3.22292	-1.79426	-0.168715	-3.66167	-2.59838	-4.07052
P49773	HINT1	0.103893	0.369742	-0.226655	0.854614		0.663034	0.711723	0.584381	0.988091	1.34635	1.46636	0.505577	1.81546	1.51896	0.785204	0.642149	1.23422	1.46694	0.269571	0.806196	1.79526	1.03251	1.79486	1.86807	0.117268	0.190977	0.211533	1.13201	1.13658	0.730518	1.19493	1.18114	0.844721	1.16897	0.837072	0.594059	0.78837	0.0586567	0.630827	0.183437	0.552126	1.46841	0.831043	0.628794	1.04241	0.75106	0.989517	1.34633	0.66157	1.06228	-0.255285	0.92485	0.794256	0.967684
Q9NQE9	HINT3	0.866395	0.962319	0.077519	1.0552		-2.36023	-4.78476	-4.31468	-4.28174	-5.19127	-2.5547	-2.75468	-3.61984	-4.71688	-1.87899	-2.12279	-0.722641	-1.81539	-3.04383	1.42141	-0.460646	-1.07149	-0.574015	-1.22313	-3.79467	-4.8868	-4.74676	-2.58828	-2.75484	-1.28442	-3.71008	-0.692341	-4.18015	-3.04603	-2.35572	-4.40461	-3.26641	-3.56244	-4.03263	-2.02698	-2.5545	-1.68221	-0.894455	-3.42571	-2.58813	-1.89459	0.116505	0.112587	0.421259	-2.40844	-2.29656	-3.27798	-3.16133	-4.64659
P10412	HIST1H1E	0.115795	0.3905	0.647204	1.56613		-1.52614	-0.753895	1.00902	-0.328566	0.55221	-0.202652	-0.0743732	-0.0840073	-0.980909	-3.34923	-0.42511	-0.89423	-0.838257	-2.11554	1.14768	2.10808	1.35776	-0.163525	-2.02499	-0.515799	0.0600281	-1.56954	-0.83831	-0.507101	1.02117	-1.1321	-0.143085	-1.82018	0.865332	1.18154	1.33682	0.917051	-0.479504	3.40015	-0.311266	-1.02448	-2.57816	1.4978	-0.982645	1.46662	2.00416	2.34421	1.04785	1.5655	-1.7655	1.87312	0.80954	-1.59218	0.811646
Q93077	HIST1H2AC	0.0281442	0.184039	0.868666	1.82597		0.136236	0.705328	-0.777714	0.273901	-1.93718	-0.952391	-2.97845	-1.00897	-3.12551	-1.53133	-1.21738	-0.749846	-0.678284	-0.907085	-0.275112	1.03338	2.35675	-1.40829	-1.22193	-0.427998	0.951571	-0.0535889	-1.26435	-0.186686	-2.0416	-0.814243	-0.767658	-1.41043	-0.5891	0.648338	0.945391	-0.238604	-1.53873	2.82374	0.109592	-0.321947	-0.510513	-0.512356	0.70455	3.5346	2.19608	1.51529	1.54922	1.53327	0.0955257	1.692	-1.07336	-0.270229	0.248034
P62805	HIST1H4A;HIST1H4F;HIST1H4D;HIST1H4J;HIST2H4A;HIST2H4B;HIST1H4H;HIST1H4C;HIST4H4;HIST1H4E;HIST1H4I;HIST1H4B;HIST1H4K;HIST1H4L	0.398296	0.718066	0.234036	1.17612		1.8537	2.85931	0.969158	3.2254	0.809626	0.759584	1.03344	1.06217	0.354639	1.39557	1.70034	1.05459	0.902456	-0.326021	1.29819	1.99609	0.503641	0.50823	0.0682716	1.56232	1.25895	0.403147	-0.279388	0.76688	0.499229	0.674419	1.34934	0.662209	0.91197	3.29576	2.22078	1.2382	0.390232	0.265875	1.68141	0.816101	0.890989	0.848671	1.34067	3.86747	3.1221	1.58375	2.56221	2.18923	1.60293	3.13893	1.295	1.46537	0.882412
Q5QNW6-1	HIST2H2BF	0.854988	0.954894	0.063589	1.04506		1.38838	2.43597	0.506737	2.39536	0.476892	0.663898	-0.605078	-1.02429	0.152948	-0.310808	0.231987	0.400175	-0.180542	0.0942364	0.487604	2.11367	-0.139174	0.594349	-0.45702	0.784792	0.794319	-0.754278	-1.2529	0.031496	-0.767929	0.19906	-0.279591	-0.581503	-0.232885	1.96365	0.586662	-0.650671	-1.60381	-0.269695	0.793613	1.09792	-0.25857	0.69879	1.1833	3.71737	3.13394	1.17227	2.89306	0.294796	-0.219021	3.154	0.741711	1.09214	0.303474
Q16695	HIST3H3	0.451765	0.760614	0.157244	1.11515		3.02863	3.46669	2.50211	3.81932	2.27721	2.38349	2.4509	1.88321	2.07976	1.95629	2.17547	2.74494	1.54243	2.00555	2.21528	3.66772	2.08024	2.31706	2.45779	1.96725	1.99755	2.22179	1.61559	1.73377	2.17223	2.77835	2.31738	2.22992	2.18935	3.63898	2.73356	2.15911	1.89897	1.90211	2.55125	1.57353	1.75257	1.75149	3.1166	4.67957	3.85227	3.47447	3.87163	2.89002	2.52635	3.56824	2.48326	2.48594	2.25969
P19367-1	HK1	0.98331	0.996339	0.00685254	1.00476		-4.36811	-4.93765	-4.28037	-4.34417	-2.80148	-5.06676	-4.18349	-5.39098	-3.03679	-5.48829	-4.12978	-3.11652	-3.95075	-4.09775	-5.24516	-3.96037	-4.21335	-4.76361	-4.08443	-4.75	-4.78833	-4.19439	-3.8998	-4.88927	-5.02599	-3.62304	-4.8835	-5.47175	-4.86269	-2.14282	-5.79002	-4.04824	-4.56112	-5.13752	-2.25108	-6.30291	-5.85434	-3.30545	-4.91852	-5.17555	-5.95096	-2.45869	-3.66075	-1.82354	-1.37629	-4.15357	-5.20951	-4.11864	-6.04902
P52790	HK3	0.0534334	0.258121	0.34651	1.27148		0.0890198	0.347658	0.465544	0.343861	-1.22522	0.388367	1.13724	1.31161	1.44455	-0.180418	0.405981	-0.282339	0.318432	1.40437	0.255709	0.51441	0.723211	0.934385	1.69301	-0.187237	-0.18046	1.62532	1.1828	0.396997	1.05822	1.71167	1.45219	0.807854	0.711096	0.95759	-0.193518	0.757029	1.89934	0.767271	0.811405	-0.266258	1.16835	-0.21101	0.653778	0.487898	0.688868	0.239508	0.979042	0.810226	0.672743	0.757481	0.602392	1.14075	0.995508
P05534	HLA-A	0.73971	0.913972	0.0687817	1.04883		2.49428	1.5291	1.46979	3.13029	1.21292	2.48891	2.18569	1.97852	2.17081	2.92332	2.58323	2.03021	2.17727	2.24623	2.46739	2.18865	1.38485	1.07778	1.97171	2.02828	1.9519	1.90586	2.7993	2.11459	1.10353	1.8892	0.530123	3.20357	1.64082	2.07979	2.16597	2.05665	1.97493	4.97581	1.68128	2.64837	1.82224	2.36685	2.26402	2.2934	1.61759	3.85375	1.74367	2.29876	1.65178	1.77664	1.88802	2.06253	1.7717
P30455	HLA-A	0.535552	0.81423	-0.256961	0.836849		-2.61275	-3.62611	-4.98756	-4.45393	-6.48155	-3.67624	-2.76239	-2.08145	-6.44632	-5.98729	-3.77507	-6.4673	-6.23434	-5.76204	-6.08439	-3.68253	-1.93312	-3.43935	-3.41143	-2.94765	-5.24947	-4.92137	-4.44167	-4.53529	-4.66078	-4.73816	-3.5321	-4.6098	-4.54628	-8.07504	-4.0942	-6.15252	-3.05506	-2.50856	-5.74647	-5.70181	-3.43102	-2.21471	-5.61223	-6.54548	-4.48464	-2.93499	-4.64051	-3.38902	-6.24591	-4.52601	-4.84868	-3.59348	-6.21216
P04439	HLA-A	0.0957362	0.353021	-0.756017	0.592129		-1.88754	-1.80395	-2.36652	-0.860876	0.377556	-0.495476	-0.774057	-1.26066	-0.669334	-0.656366	-1.9484	-3.09931	0.237801	0.290852	-1.12387	-2.22169	0.213137	-2.8715	-2.6396	-0.49579	-1.38366	-0.559237	-1.73687	-2.24705	-1.87245	-2.49559	-0.544369	-5.90277	-0.67856	0.195927	-0.702734	-0.802654	-1.01893	-0.481749	-0.587517	-1.73079	-3.24198	-2.29199	-1.63865	-3.29017	-4.7309	-1.69567	-0.563435	-6.53712	-1.51345	-5.66378	-2.32218	-0.328751	-0.104067
P30447	HLA-A	0.0255567	0.181375	0.57294	1.48755		-4.39205	-3.93674	-5.63715	-4.76939	-2.14724	-4.94258	-4.49517	-5.47026	-5.09221	-2.88653	-3.77442	-4.74886	-4.57769	-4.9211	-4.38584	-5.13825	-3.50623	-5.06901	-5.48737	-4.81677	-5.03852	-3.37273	-2.17363	-4.42632	-5.09853	-4.3853	-3.8857	-3.80291	-3.52638	-5.02247	-4.77482	-5.13862	-3.46861	-3.98941	-2.88546	-3.29045	-3.95594	-5.21271	-4.82041	-2.66449	-2.81578	-3.63243	-5.59629	-3.81107	-2.99701	-4.15869	-4.24544	-3.95387	-3.83003
P10314	HLA-A	0.756394	0.920171	-0.16664	0.890915		-4.03971	-4.54183	-1.87486	-4.41563	1.47686	-4.63096	-5.4676	-6.91753	0.5131	-4.49882	-6.8893	-2.20902	-4.05064	-5.50395	-4.13742	-3.50257	-4.76003	-2.93848	-6.9335	-3.53441	-2.82976	-3.31829	-2.67678	-3.96361	-6.44944	-5.42807	-4.8549	-5.66135	0.0558929	-6.72503	-5.06837	-3.98308	-4.2941	-5.0967	-4.19951	-4.24794	-3.53398	-6.5752	-4.26245	-1.72742	-3.18807	-6.07894	-4.14141	-1.6483	-3.67609	-2.05476	-4.55587	-3.02859	-3.1983
P01892	HLA-A;LOC100507703	0.505425	0.793504	0.292247	1.22455		-1.337	-0.820198	-0.403442	-5.85907	-3.63059	-4.27517	-3.32127	-3.1926	-5.22946	-0.959091	-2.38059	-3.23825	-0.142979	-0.348755	-1.79396	-2.22823	-4.15006	-2.22925	-2.76055	-3.12333	-1.85331	-3.33645	-2.47096	0.586212	-0.0363693	-2.55429	0.106752	-2.28106	-2.85982	-1.27053	-3.53871	-2.02873	-2.35839	0.225735	-3.95133	-2.18377	-2.20195	-4.01048	-1.54141	-1.4108	-5.40512	-2.21449	-3.42457	-2.46526	-4.94509	-1.78468	-1.89421	-2.55319	-1.05032
P30490	HLA-B	0.000260583	0.0122553	-2.14407	0.22624		3.66958	3.0439	3.76916	4.83926	0.651649	-1.54359	-0.741608	-1.21507	0.0620861	4.50081	5.11632	3.73158	4.57329	5.50945	0.406031	-0.675201	0.586956	-0.892611	-0.177273	5.11751	5.44345	0.0866909	-0.992632	-0.763254	-0.98839	0.437706	-1.37057	0.55164	0.834536	1.08698	0.92045	0.000650406	1.51839	1.15399	0.313068	0.35803	-0.633823	-0.317553	-0.150669	0.22827	-2.17436	0.0544071	1.01915	1.87021	-0.724564	-1.58916	-1.15145	2.26047	-0.838068
Q29940	HLA-B	0.787289	0.931847	-0.110367	0.926353		-4.17301	-5.13824	-3.62777	-0.926029	-0.363337	-2.22948	-3.85336	-2.46206	-4.06348	-3.47606	-3.26078	-2.08246	-1.29953	-2.73345	-3.63146	-1.68259	-2.37372	-1.18897	-1.78515	-3.04145	-3.30906	-2.38758	-3.65607	-5.13851	-2.24333	-3.75548	-4.64104	-3.0177	-3.20312	-4.04313	-1.34839	-2.54761	-2.93788	-1.04079	-4.43467	-5.21074	-3.30585	-3.81265	-3.03757	-0.993999	2.16553	-3.12233	-2.5874	-2.50475	-2.76094	-2.06447	-4.34874	-1.00183	-1.71119
P30508	HLA-C	0.000679459	0.0215	0.857088	1.81138	+	2.39829	1.73363	2.18446	2.31899	0.568445	2.34439	1.69049	2.25807	1.22519	2.55789	2.29741	2.0881	2.2236	3.25136	1.96902	2.48274	3.20947	1.7366	1.61551	2.32663	2.00062	3.47458	2.98218	2.94674	3.04101	4.23503	3.8928	3.96446	1.13216	3.02446	2.6893	1.51059	2.79407	2.83716	1.71052	4.4461	1.23863	3.35519	4.05013	2.44807	2.45103	2.81844	1.95088	2.58556	2.5777	2.926	3.39102	4.94547	3.88704
Q29960	HLA-C	0.199095	0.5207	-0.455767	0.729122		-4.04808	-4.18899	-5.28684	-5.42625	-4.87539	-5.21592	-3.75316	-5.51976	-5.6307	-3.9738	-5.51979	-5.26469	-3.29623	-4.02302	-2.46942	-3.15267	-1.99613	-2.97955	-4.01206	-4.86196	-5.02662	-6.31295	-3.33771	-5.26029	-5.06346	-3.89137	-6.71998	-3.52548	-4.74301	-3.00523	-5.46075	-3.8379	-6.2448	-4.99122	-3.01267	-6.59226	-5.03975	-5.47483	-5.65211	-5.34848	-6.14118	-3.52724	-2.4891	-2.16951	-4.55417	-5.4603	-6.64897	-4.96873	-3.98275
P30499	HLA-C	0.720965	0.913132	-0.0900541	0.939487		-2.73463	-3.16027	-3.3285	-4.40456	-4.00627	-3.05114	-4.07143	-4.99744	-5.86586	-4.76514	-4.53595	-4.34083	-2.25785	-4.20634	-3.08276	-4.91065	-2.91709	-4.06384	-3.01008	-3.97218	-4.2786	-3.61333	-4.52992	-3.38699	-2.49702	-2.96998	-3.33113	-5.02166	-4.20838	-4.21017	-3.79655	-3.12022	-4.18145	-2.93762	-2.82197	-4.78428	-5.6181	-4.57392	-5.95775	-3.80565	-3.60687	-4.90093	-4.87642	-4.01656	-4.19673	-3.008	-4.176	-3.83244	-3.82334
P01903	HLA-DRA	0.00190331	0.0391739	-0.662335	0.631855		-1.53389	-0.762985	-0.843866	-1.56293	-2.8758	-1.42429	-1.2694	-1.36543	-2.06655	-1.54148	-1.71066	-1.89149	-0.708172	-0.927019	-0.86397	-0.500616	-1.13296	-1.1093	-1.15183	-0.465439	-0.557325	-2.30268	-1.13033	-1.31708	-2.37589	-1.69147	-2.98734	-1.489	-2.44899	-0.915697	-1.66626	-2.11996	-1.72259	-2.75449	-2.9557	-2.17472	-3.19434	-2.86121	-2.42014	-2.67569	-1.95903	-0.761528	-2.61783	-0.693758	-1.09276	-0.814318	-0.901169	-1.3594	-2.16254
P20039	HLA-DRB1	0.938923	0.985583	-0.0314144	0.978461		-0.694885	-1.2205	-2.35999	-3.43976	-2.00653	-4.10879	-3.98846	-5.1674	-4.89063	-2.88897	-1.82591	-2.06145	-1.78543	-2.11856	-3.64346	-3.21205	-4.96734	-4.6429	-2.99328	0.59734	-3.21519	-1.88071	-1.94876	-2.02231	-3.82364	-0.73584	-2.51118	-2.54865	-5.51947	-1.83226	-2.83753	-2.40013	-2.92051	-5.50954	-1.9492	-1.61399	-3.14988	-4.39238	-3.34234	-1.72595	-2.39719	-3.14716	-3.1236	-3.7356	-2.09145	-0.886667	-3.29902	-6.31912	-4.06107
P13760	HLA-DRB4;HLA-DRB1	0.0102948	0.110807	-1.09964	0.466633		-3.24531	-1.30958	-3.34838	-5.2554	-3.90361	-0.668478	-1.2636	-0.441713	-1.19193	-1.76474	-2.19973	-2.41755	-0.0275707	-0.314054	-1.90219	-0.602859	-1.41453	-0.752993	-3.17842	-2.10347	-1.93904	-2.3789	-1.73134	-1.28288	-1.79173	-2.36273	-1.77659	-1.98768	-3.16552	-0.351023	-3.06125	-1.83339	-0.0363178	-2.70317	-2.00929	-6.31627	-5.13498	-4.05806	-5.20768	-2.79082	-3.53934	-3.42259	-4.23954	-3.36102	-2.29139	-5.06148	-2.50369	-4.16506	-4.55298
Q16534	HLF	0.0596934	0.278796	0.483579	1.39821		0.131556	-1.1133	-1.08383	-0.477074	-1.60472	0.0358505	-2.99485	-0.904203	-2.16304	-0.531555	-2.28658	0.754324	-1.8561	-1.1496	0.572319	-0.361294	-1.47531	-0.842464	-1.28502	-0.475183	-0.835787	-1.98692	-0.281227	-1.14466	-0.782339	-0.409269	-0.117405	-0.9645	0.23007	-0.0495167	-0.344805	-0.71842	-2.68958	0.0467682	0.691212	-0.101309	-0.162291	1.08278	-0.518776	-0.192717	-0.969881	0.498323	0.55055	0.210306	-0.857395	-0.936247	-1.06938	-1.56911	-0.498518
Q96RW7-1	HMCN1	0.0991886	0.35924	-0.387279	0.76457		1.61974	2.47665	3.0656	2.52373	3.16901	1.89943	4.20358	2.90053	2.92869	3.22707	3.72217	2.27945	2.87079	3.58392	0.882793	2.10598	1.84426	3.11111	2.83744	1.79966	1.63257	3.95949	2.27053	1.40815	1.93182	3.73659	2.54194	2.56242	1.61023	1.3501	1.49941	1.00782	3.57668	2.21311	1.24341	2.56479	2.3406	2.61627	2.516	1.87906	1.71964	1.98474	1.57511	1.82752	1.53889	2.12657	2.03229	3.76042	2.67483
P09429	HMGB1	0.62235	0.863666	-0.129308	0.91427		-0.917578	0.134806	0.228144	-1.22997	-0.893166	-0.776449	0.384296	-0.670126	0.276886	-3.4278	-0.270302	0.499685	0.400293	-0.539288	-1.14855	-0.451157	-2.30094	-1.44201	-0.788212	0.100208	-1.13349	-0.0215034	-0.177469	-0.745974	-0.945143	-1.14054	-1.01566	-2.0497	-2.42586	-0.48645	0.205858	-0.40283	-1.1954	-1.53111	-0.165108	-0.673603	-1.63628	-0.948631	-1.65257	-0.573629	1.58104	-0.144644	-0.823189	-2.44738	-0.673285	-0.499245	0.275063	-1.42427	-0.502726
P26583	HMGB2	0.361752	0.68394	0.381211	1.30243		-2.35443	-0.433363	-3.59418	-1.5695	-4.55256	-0.958704	-1.86258	-3.03286	-0.609072	-2.0474	-0.291553	-0.239294	-3.68964	-4.82556	-1.20154	-0.879469	-2.93057	-2.67398	-1.6114	-5.04951	-2.54627	-2.76823	-0.375656	-1.80821	-2.89112	-1.85367	-3.70282	-3.27355	-0.95348	-0.626881	-4.49281	-1.30771	-2.97653	-0.85848	-0.197151	-2.02801	-1.57312	-1.85188	-1.70292	0.0406399	1.24646	-0.886826	-1.04713	-2.78239	-4.09417	-0.564846	-3.0709	-1.68434	-3.84496
P41235	HNF4A	1.15735e-07	0	2.09191	4.26311	+	-5.02732	-4.79715	-5.36895	-4.77518	-2.29447	-3.16312	-4.83805	-6.21198	-4.5665	-5.89768	-4.5387	-4.59676	-6.54815	-4.2781	-4.56372	-5.94254	-5.62877	-4.04357	-4.54287	-5.76308	-3.64134	-3.61716	-2.86514	0.418219	-0.218128	-2.33419	-1.19802	-3.85977	-3.17519	-2.49507	-3.21979	-0.626404	-2.91006	-3.39784	-4.96171	-3.41822	-2.842	-4.4469	-2.66784	-2.93461	-3.83696	-4.01752	-1.76182	-4.15177	-1.79839	-3.05905	-1.91022	-2.32139	-2.5037
P50135	HNMT	0.721256	0.912489	0.0808629	1.05765		0.0430393	0.366026	0.317373	1.32412	2.71363	0.637112	0.518091	0.438906	1.50595	1.67006	1.0504	0.47805	0.562862	0.0998878	-0.211096	0.379631	0.00583649	0.712824	0.608326	-0.216579	-0.864649	-0.0640678	0.8127	0.988026	1.27794	-0.632256	-0.114689	1.09496	1.55977	0.320938	0.543976	0.0753918	0.528704	-0.110771	0.832752	1.53509	2.10029	1.44592	2.57968	0.416796	-0.87698	-0.190182	0.961061	-0.00313187	0.193466	0.338696	0.791807	0.949642	1.09503
P09651-1	HNRNPA1	0.000233985	0.0107826	1.28497	2.43677	+	-5.44912	-3.91836	-4.64909	-4.98145	-3.24903	-4.42694	-4.79626	-4.58721	-5.69007	-5.76251	-4.69687	-4.61468	-4.26716	-3.8621	-5.29182	-4.22078	-6.18261	-3.77002	-3.87708	-4.42137	-4.64163	-1.5241	-2.65486	-3.33051	-1.98298	-3.50033	-1.43349	-3.48215	-2.27444	-1.74966	-5.10698	-5.23076	-1.71915	-4.4621	-4.8023	-4.8703	-2.44854	-4.63118	-3.42181	-2.73271	-5.17657	-3.05949	-4.12681	-4.39264	-5.20166	-4.73915	-1.41031	-2.07524	-2.28889
P22626	HNRNPA2B1	0.0603432	0.279367	-0.414654	0.750199		1.18871	1.08992	1.30761	0.519342	1.30697	1.44038	0.426779	1.3833	0.516439	0.704992	-0.733545	0.583229	1.64839	1.07222	0.292801	2.12562	1.42766	2.35686	-0.266706	2.0116	2.25452	0.245558	1.60678	1.26477	0.464306	0.0399971	0.328358	0.454214	0.532858	-0.100363	2.12018	0.661501	0.453398	0.834221	0.95929	0.582592	-0.170456	1.21246	-0.075943	-0.098999	0.79281	1.60004	0.492752	1.92311	0.386898	0.797117	1.89425	-0.657366	0.0548096
Q14103-4	HNRNPD	0.904408	0.974671	-0.06501	0.955939		-5.88828	-2.13211	-2.66947	-2.56381	-5.03954	0.733412	0.655546	0.774117	-0.874325	-3.42416	-2.70874	-3.36451	-3.5597	-3.19624	-1.44621	-1.79116	2.08715	-0.0727921	0.661617	-2.93663	-2.47706	-3.21755	-2.38762	-1.19584	-2.28891	-4.32391	-1.30368	-0.920872	0.257858	-1.10053	-1.00713	-0.568098	0.824942	-0.146175	-0.374594	-4.01135	-3.91063	-2.65524	-3.49937	-2.23838	-1.82698	-0.493923	0.479652	0.140965	-4.05505	-4.86033	-1.21065	-3.75856	-4.47882
P61978	HNRNPK	0.468201	0.772518	-0.36231	0.777918		-1.11801	-1.35052	-3.83271	-2.60624	-3.02472	-3.30714	-1.87244	-1.10743	-4.2679	-3.69553	-2.79095	-2.70032	-4.64509	-3.51289	-0.940773	-1.45419	-2.16885	-1.0891	-2.12324	-0.592356	-0.906218	-2.98191	-1.72116	-1.41458	-3.89016	-6.88476	-1.85557	-5.03692	-2.18761	-2.76675	-2.73455	-1.27977	-1.01551	2.29277	-1.50382	-4.00242	-4.59013	-3.18208	-4.83536	-4.03057	-4.97289	1.12448	-2.06125	-5.74979	-1.31219	-4.20287	-1.43756	-1.58217	-1.80502
P00738	HP	0.314244	0.63451	-0.285449	0.820486		7.66568	6.04693	7.80867	5.87049	7.08775	6.12193	6.85633	6.94016	6.87263	6.87096	6.73683	5.2482	7.33879	8.52597	4.73013	5.79192	6.49248	8.074	5.3303	6.98686	6.80955	8.28091	6.06839	6.47833	8.61197	5.85923	9.03354	7.37668	6.45295	5.80324	5.66064	5.84125	6.0353	5.78587	5.57302	5.72107	6.21668	5.36843	6.66441	5.9311	5.79309	5.34256	5.84194	5.17857	7.19856	6.61187	6.70622	6.14255	7.37115
P37235	HPCAL1	0.555887	0.825897	-0.190145	0.876518		-2.86341	-4.61619	-3.69759	-4.16383	-4.36519	-2.05216	-2.95144	-5.50846	-2.99472	-2.98484	-2.32044	-3.30854	-2.58943	-6.09358	-4.60136	-4.02244	-3.113	-3.56617	-3.01357	-4.18049	-5.10336	-4.91359	-3.86761	-5.30014	-4.91292	-2.02435	-3.78306	-2.25488	-2.38144	-4.17768	-3.32892	-2.16067	-3.08124	-5.18395	-4.448	-5.13952	-2.68727	-3.18858	-4.82089	-3.23953	-4.67732	-4.56702	-3.16823	-5.74434	-5.15542	-4.49812	-5.25138	-2.26976	-3.2452
P32754-1	HPD	0.157623	0.463189	0.374958	1.2968		3.15489	2.81282	1.99172	2.85155	3.87777	2.21756	2.41614	2.44988	3.38957	2.17051	2.41716	3.04458	2.3703	2.08116	2.3611	1.83108	2.60095	1.30973	2.03687	2.06219	1.59698	3.25426	3.52553	3.00219	1.54501	1.45847	1.62366	2.75326	5.9605	1.85155	2.41369	2.81627	2.33248	2.72433	3.89441	2.2079	4.24384	4.64991	4.63117	2.36123	3.02423	2.26518	2.43281	2.41905	2.97815	2.54525	1.45669	1.75089	2.43626
P15428-1	HPGD	0.906036	0.975423	0.0336656	1.02361		1.08835	2.24385	2.28955	-0.0813332	0.532129	1.31901	-0.693529	-0.015379	-1.33974	0.335552	0.542761	1.45884	0.0750542	0.279823	-0.233456	1.4063	0.50285	0.583416	-0.0607376	1.23146	0.857267	-1.12172	1.16544	1.96929	0.309338	0.479649	-0.368538	0.788177	0.702883	0.827904	-0.0522461	0.7717	-0.167109	1.14786	1.24206	2.76059	0.668703	1.10035	0.197521	1.79987	1.92364	1.42702	-0.438793	0.83036	0.503578	0.419888	1.02324	-2.68475	0.146128
P05981	HPN	0.469889	0.773601	0.173168	1.12753		1.16478	0.442341	-1.16517	1.01785	-0.609709	0.0902252	-0.79155	-0.717543	-2.07399	0.319031	0.0527115	0.692474	-1.55407	-0.409826	0.81352	-0.250071	-0.501463	-0.239407	1.64179	0.445644	-0.2269	0.0821972	0.128162	0.189577	-0.334404	0.138018	-0.784367	-0.144201	0.656023	-0.748041	0.350798	0.237612	-2.47838	-0.490559	0.357473	0.545012	0.427835	0.995325	0.236151	-0.161169	1.7951	0.769543	0.212101	0.471994	0.829592	0.000255585	-0.038496	-0.662176	-0.211378
P00739-1	HPR	0.754797	0.921922	0.178403	1.13163		-1.39553	0.379087	0.259872	0.401352	-2.69395	-0.850801	-0.896048	0.401886	-3.56587	-1.41678	0.58408	-5.26548	-3.44985	-1.66873	-2.70344	-0.135721	-0.631399	-2.14833	-3.58999	0.299479	-3.74514	-1.34619	-4.90858	1.16105	1.96312	-0.0899773	1.61276	-1.27189	-5.1095	-2.32535	0.386307	-0.608767	-2.09454	-3.45219	0.261333	0.240932	-1.94618	-0.994976	-4.6524	0.822784	-1.23128	-4.08163	-0.74641	-4.98452	0.0466099	0.112688	-0.252136	0.228659	-4.18618
P00492	HPRT1	0.221193	0.543269	-0.210938	0.863975		-0.623545	0.576267	0.315134	1.15859	-0.82271	-0.54372	0.337112	-0.273153	-0.395443	-0.0566502	-0.524611	-1.79943	0.179157	0.468908	0.651394	-0.557011	0.507149	0.225595	-0.695873	0.0379848	-0.693142	1.09125	-0.435188	-0.129452	-0.111994	-0.691017	0.694798	-0.677706	0.107679	-0.713343	-0.219957	-0.901918	-0.0942078	-1.68746	-0.852501	-0.0395927	-0.712818	-0.614759	-0.355551	-0.386099	-0.733776	-0.49519	-0.563377	-0.441944	-0.213343	0.207027	-0.25732	0.111162	-0.16033
P02790	HPX	0.804405	0.934716	-0.0481232	0.967194		5.67533	5.73526	6.61059	6.05299	6.98998	6.14026	6.8035	6.66019	7.38931	6.28428	7.26344	5.79636	5.71091	6.80654	5.69241	5.48532	5.44889	6.34924	7.0985	6.24711	6.23837	7.68468	6.35309	5.66663	6.83795	6.50443	6.79221	6.50117	6.70175	5.83422	5.54439	6.264	7.2162	5.38297	5.09892	6.02891	6.3079	5.47813	6.42667	6.61308	5.69763	5.46108	6.06372	5.34325	5.472	6.57343	7.46077	7.6991	6.28263
P01112	HRAS	0.200743	0.522631	0.209492	1.15628		-0.41366	-0.0470753	-0.757229	-0.891127	-0.821646	0.295385	-0.558352	-0.850494	-1.07238	-0.984009	-0.654781	-0.109064	-0.557417	-0.321898	1.09008	-0.24011	-1.20853	-0.345522	0.20673	-0.54594	-0.453892	-0.563456	0.152864	0.00440025	-0.5707	0.144327	-0.734821	-0.579927	0.0885334	0.522627	0.731646	0.407848	-0.747677	-0.523521	0.036047	-0.206688	-0.185112	-0.0469494	-1.80974	-0.166157	0.195526	0.0143642	0.638548	-0.512682	-0.115406	-0.0772858	-1.33381	-1.13733	-0.0809383
P04196	HRG	0.041872	0.223844	0.423489	1.34117		4.41483	4.84318	4.73657	4.36152	5.29829	4.61174	3.6979	4.27616	4.52136	4.95187	4.2133	4.61173	5.68037	4.9264	4.93973	4.45047	4.4626	4.40211	4.07714	5.19475	4.5592	4.87876	4.62085	5.96538	5.50113	4.26098	5.66705	3.96385	4.58624	4.6007	4.16908	4.84441	3.76509	6.48606	5.30293	5.22701	4.24393	4.71267	5.40982	6.78088	4.838	4.59849	4.07236	4.49714	6.84923	6.22194	5.24524	5.66315	4.52695
P52758	HRSP12;RIDA	0.711883	0.906482	-0.150009	0.901245		-0.412678	-1.70909	-1.52549	-1.79181	-1.21952	-3.2064	-3.72507	-3.62812	-3.29207	-2.10342	-2.14093	-3.81092	-4.32661	-2.0836	-5.35448	-0.81399	-3.13551	0.106138	-4.2199	-1.30153	-1.92645	-0.0644283	-4.79298	-1.62004	-1.5123	-2.69732	-1.42373	-3.02375	-2.79559	-4.37782	-0.800022	-4.35961	-2.00946	-3.58867	-3.7149	-4.26167	-3.36173	-3.53336	-1.41111	-4.14075	-4.86015	-1.40924	-3.63624	-0.894281	-2.13759	-2.21437	-1.06193	-0.793184	-2.53262
O60243-1	HS6ST1	0.000115467	0.00628571	1.39941	2.63794	+	-2.5633	-4.76138	-3.08611	-7.02241	-5.84937	-4.56312	-3.86037	-4.73883	-5.27425	-5.50137	-4.29434	-3.2249	-5.75513	-6.39392	-4.28262	-4.76959	-5.17309	-2.64058	-6.33016	-5.08662	-3.14027	-2.63138	-2.67739	-2.63908	-4.69664	-2.51807	-2.736	-3.32661	-1.41483	-2.5741	-3.2707	-2.62607	-6.00312	-3.5236	-2.073	-4.77938	-5.43919	-2.94484	-4.63046	-2.90504	-2.55676	-4.09285	-2.9112	-3.71459	-2.01059	-3.53023	-2.7817	-2.83914	-4.05229
Q96MM7	HS6ST2	0.403843	0.722481	0.188327	1.13944		1.97214	0.414673	0.569984	1.59267	-0.26436	0.705664	-0.724491	0.983124	-0.22319	1.97063	-0.476828	1.88042	0.504059	0.0765495	1.68215	1.14705	0.496395	0.0224285	0.186504	0.700712	1.43123	0.0501518	1.23034	1.3398	-0.33079	1.59889	-1.05852	1.05198	0.870752	0.402735	1.13188	1.29015	-0.616848	1.33899	0.941116	2.08376	0.644135	1.44766	1.99743	0.753174	1.41832	1.20107	1.31301	0.947716	0.913082	0.790022	0.343687	0.214407	1.49507
P51659-2	HSD17B4	0.0789401	0.318154	-1.26074	0.417329		4.50673	-4.98812	4.52649	2.62771	1.98715	4.66102	4.19523	3.32494	3.20216	3.20514	3.88356	1.48385	2.67298	4.12118	1.32208	3.98176	3.88596	4.46524	1.18362	4.57629	3.62478	4.44959	3.13706	1.56679	4.62562	3.63935	-3.93159	3.02218	2.37591	0.681931	3.07279	0.657784	4.21042	1.42935	1.87002	2.19104	1.47403	1.76523	4.78293	2.6373	1.32157	3.03196	1.81196	4.26368	1.60386	-2.68249	-4.58751	-4.41295	3.95771
P07900-2	HSP90AA1	0.708539	0.905495	0.0489945	1.03454		4.96526	4.78259	4.66272	4.65534	4.54622	5.09171	4.52738	4.75875	4.69805	4.91425	4.78755	5.39785	5.63114	4.76821	6.1633	4.5177	5.10596	5.04111	5.09179	4.92181	4.47011	4.4552	4.94917	5.36092	5.59001	4.82253	5.01507	4.79251	5.29449	4.71702	4.85592	4.9178	4.1511	6.33615	5.46818	4.24314	4.95645	5.34192	4.2077	4.95903	4.48238	5.33084	5.03354	5.32248	5.48387	4.52328	4.54895	5.05378	5.15685
P08238	HSP90AB1	0.0207752	0.160538	0.347696	1.27253		1.90911	1.74211	1.38778	1.48088	3.47006	2.4875	2.30404	2.3979	3.01871	2.19842	2.80702	2.56471	2.66676	1.69375	3.19752	1.2573	2.40809	1.47719	2.59029	1.57902	1.60124	1.81803	1.94886	2.51869	2.64178	2.06823	2.84856	2.13759	3.47496	2.28015	3.01071	2.29133	2.57549	3.28404	2.92798	2.45153	2.49209	2.65105	2.66473	2.44051	2.52799	2.57933	2.55727	2.41207	2.65271	2.43538	2.21386	3.0011	2.48202
P14625	HSP90B1	0.202587	0.525589	-0.22144	0.857709		4.1414	3.70655	4.01772	3.34027	4.12293	4.32797	3.41439	4.4197	3.37462	4.71941	3.80686	4.37862	4.44192	4.1587	5.14735	5.11615	4.845	5.35798	3.62629	4.30731	4.35947	3.00459	4.26501	4.52193	3.39611	3.72747	3.00123	3.64001	3.66716	3.95104	5.13375	4.28868	3.58661	4.68239	3.94518	4.20562	3.31057	4.07016	4.22679	3.94189	4.60439	5.29862	3.90079	5.15672	3.52579	4.20474	4.19036	3.26026	3.93261
P48723	HSPA13	0.237875	0.559159	0.535036	1.44898		-3.26875	-4.66111	-5.75814	-2.89603	-0.0459633	-4.2072	-4.75686	-6.29469	-6.01728	-2.66273	-5.26542	-5.29338	-5.07418	-1.01982	-3.8779	-3.71171	-4.42257	-4.22271	-2.08236	-3.80692	-3.83139	-4.03362	-3.59818	-4.73679	-4.89947	-2.52972	-1.87575	-3.38191	-1.10971	-2.20299	-3.57218	-6.37545	-3.12008	-1.18548	-0.845678	-3.33541	-4.17255	-5.6074	-4.39846	-4.55912	-6.18375	-2.20003	-3.02013	-3.20723	-5.0974	-3.58409	-2.01824	-4.09214	-0.978836
P0DMV8	HSPA1B;HSPA1A	0.942002	0.985991	0.00925053	1.00643		3.82329	3.52189	2.88732	4.03891	3.80033	3.57855	2.86419	3.47235	3.48259	3.7204	3.00875	3.21228	2.63673	2.96895	3.78181	3.61192	3.07556	3.55529	3.79769	3.70285	3.47669	2.80307	3.66233	3.23189	3.19097	3.4642	3.48849	3.44713	3.85976	3.87027	4.17224	2.66868	2.85948	3.18062	4.45554	3.54819	3.70443	3.00839	2.87214	3.06305	3.20466	3.40233	3.88913	4.26435	3.74485	3.22118	3.90932	2.71828	3.37853
P54652	HSPA2	0.337802	0.66067	0.209849	1.15657		1.26825	0.244635	0.878382	2.35522	2.75668	1.31493	1.89669	0.896938	2.12704	3.27304	2.09147	2.52213	2.53352	2.01711	1.22769	1.1995	1.62317	0.788076	1.46871	2.15593	1.86754	1.88805	0.6341	1.76369	1.21558	1.54727	1.1792	3.18314	1.96503	2.19241	1.40051	1.27401	2.06492	1.69877	3.68853	2.4549	2.9432	3.31971	3.4802	1.56997	2.00963	1.4059	1.56972	1.58588	1.64273	1.51865	1.59267	2.17734	1.58558
P34932	HSPA4	0.298592	0.622012	-0.206429	0.86668		0.268972	0.806904	-0.291393	0.671701	0.339186	1.32301	1.23281	1.72288	1.34694	-0.678391	-0.0365314	0.724302	-0.73279	0.774273	1.87646	0.116625	1.38851	1.15074	2.30451	0.0846462	0.679779	0.0805779	0.400188	0.473341	-0.179337	0.119814	0.0752754	-0.348358	-0.404575	0.924263	0.481905	1.2677	0.941954	0.485899	1.82348	0.753147	-0.37459	0.57752	-0.374825	0.979828	1.05725	0.642023	1.35396	0.720295	0.924675	0.580999	0.653515	0.214548	0.467031
P11021	HSPA5	0.297926	0.621138	-0.191953	0.87542		4.93553	4.83249	4.31506	4.00641	5.48351	5.3315	4.97123	5.20606	5.3652	4.38555	3.67335	3.92636	4.41209	4.50286	5.63334	5.23762	4.69882	5.15498	5.29877	4.65322	4.62449	4.29667	4.01051	3.8214	4.21045	3.52183	4.52985	4.09179	5.22703	5.2327	5.69357	5.70876	4.91293	5.58273	5.28419	4.31563	3.75522	4.19704	4.49053	4.62179	4.38694	5.95609	5.27792	5.35201	4.42166	4.01212	3.90264	3.90597	4.1033
P11142-1	HSPA8	0.672125	0.887638	-0.0408735	0.972066		4.91582	4.88384	4.67108	5.11322	5.52055	5.19984	4.60015	4.98157	5.13608	4.89249	4.85334	4.80682	4.18277	4.57552	5.3406	5.3171	4.56088	5.28639	5.20807	5.15236	4.92406	4.4541	4.97972	4.60359	4.47996	4.89109	4.87707	4.88272	5.42387	5.28148	5.36779	5.19376	4.78762	4.8709	5.46926	4.67758	5.09563	4.64522	4.24192	4.46384	4.90109	5.20045	5.37654	5.43173	4.54254	4.63726	4.95157	5.0306	4.92671
P38646	HSPA9	0.24711	0.567508	0.37753	1.29912		-3.7737	-2.7973	-5.07272	-2.28778	-4.84158	-4.0341	-4.60173	-2.78127	-3.49806	-3.64023	-4.16008	-3.27645	-1.85841	-5.01465	-2.88097	-2.68544	-3.86711	-2.88161	-2.93026	-3.24558	-4.23673	-3.49564	-1.66518	-2.01286	-5.19454	-4.7544	-3.69083	-4.3308	-3.38688	-3.96816	-2.15333	-2.87836	-3.20367	-1.01941	-2.24532	-4.742	-1.26647	-2.44909	-2.84274	-6.04115	-3.2962	-2.88178	-3.52344	-2.21082	-3.1633	-1.05522	-3.33604	-4.71946	-3.05643
P04792	HSPB1	0.637934	0.871274	-0.109189	0.927109		2.74029	3.17669	3.72701	3.96987	6.65169	4.76457	2.9556	4.02047	5.57841	3.88754	3.31585	4.56429	4.24627	3.63769	3.61391	4.21783	2.77308	3.92639	3.37828	2.95143	3.25282	3.24474	3.78932	3.48866	3.06496	3.22498	3.3758	4.03414	5.41782	3.89703	5.17479	3.94309	3.51252	3.85386	3.74205	4.05857	4.80719	4.60359	4.76959	3.56988	2.98211	4.08548	3.23662	3.65791	3.08462	3.30974	3.37667	2.87511	3.22849
Q9Y547	HSPB11	0.985525	0.996689	-0.00720376	0.995019		-3.52311	-1.47973	-2.52499	-1.68199	-0.693443	-0.960894	-0.940237	-2.98461	-0.673702	-1.87414	-1.59498	-1.1071	-1.16344	-0.865589	-5.60659	-2.34127	-3.82864	-1.39664	-0.526768	-1.29399	-2.37553	-0.989252	-3.29031	-1.71337	-2.50845	-0.637945	-1.84277	-1.35388	-1.42806	-3.20362	-3.13273	-5.28754	-0.066206	-1.60157	-2.26535	-0.164736	-0.0813618	-0.175386	0.150785	-2.91898	-2.77628	-3.82763	-1.55027	-2.69329	-4.97347	-1.42523	-1.42787	-0.331202	-1.2689
P10809	HSPD1	0.689304	0.89643	0.099131	1.07113		-0.228062	-0.446688	0.277386	-0.0267887	0.309761	-0.635466	-1.74491	-0.00548935	-0.439655	-1.35373	-1.98383	0.264362	1.55653	-1.11792	1.26448	-0.665815	-0.952072	-1.90664	-0.887812	-0.907629	-0.0785999	-1.42927	0.745449	-0.958269	1.37031	-1.24483	-1.05144	-1.43902	0.210386	-0.28722	0.100098	-0.442482	0.0490017	-1.98917	-0.131493	-1.29881	-0.741463	-0.883642	-0.528345	-0.569448	-0.187469	0.767498	-0.214106	0.507362	0.0885105	-1.15492	-0.125216	0.549141	0.119749
P61604	HSPE1	0.0496036	0.246821	-0.834589	0.560743		-5.20193	-2.988	-1.03906	-6.47246	-4.50508	-4.22645	-2.80114	-2.50136	0.274237	-3.46351	-2.74625	-1.57164	0.492085	-1.60285	-2.92294	-2.04567	-4.84013	-3.07451	-1.77933	-3.56016	-1.8955	-2.97586	-4.98687	-2.95047	-2.31378	-2.25016	-4.84288	-4.63568	-4.61422	-3.87546	-2.16676	-2.16845	-2.56968	-3.10101	-5.72619	-4.16589	-3.54786	-3.3162	-3.56242	-3.24782	-6.329	-2.86933	-2.38744	-5.19431	-3.71051	-1.79972	-5.2189	-3.53241	-3.27138
P98160	HSPG2	0.0958712	0.35283	-0.333826	0.793429		5.69671	5.50205	6.60675	5.82077	7.08886	6.27856	6.62955	6.92975	7.13011	5.77615	6.26891	5.33986	6.55865	7.06348	5.20326	5.71983	6.57652	7.06102	6.1719	6.06166	5.57887	6.76262	5.47895	5.71397	6.03765	5.8975	6.03434	6.36955	6.04952	5.06218	5.6783	5.75995	7.20733	5.59498	5.42804	5.55077	5.46214	5.57055	6.3818	5.54777	5.64	5.36286	5.34924	5.32827	5.13771	6.45942	5.56966	8.54349	6.42529
Q92598	HSPH1	0.473094	0.774574	-0.391027	0.762587		-2.98089	-3.43259	-3.17346	-2.96205	-6.87638	-3.36503	-2.16291	-4.98579	-0.0180244	-3.56934	-4.38907	-2.56013	-3.6223	-5.17124	-2.03821	-4.29104	-3.33966	-3.42755	-2.70179	-6.72934	-5.11806	-3.29701	-5.12418	-2.30373	-3.67766	-6.81903	-4.31371	-5.60339	-2.45126	-4.13449	-4.2655	-5.55731	-5.37299	2.59152	-5.53576	-3.75845	-3.39761	-2.50312	-5.67013	-4.12651	-7.31911	0.65127	-3.6393	-3.68466	-6.08307	-4.78127	-6.1606	-3.44388	-3.72095
Q92743	HTRA1	0.00882192	0.0995607	0.833969	1.78258		0.0962048	-1.16559	-2.60612	-0.382431	-3.35285	-0.120634	-2.6231	-0.628653	-0.307312	-3.32882	-2.21035	-0.42662	-0.822512	-0.555117	-0.88908	-0.126513	-2.0424	-1.62398	-0.404476	-0.250725	-1.87242	-1.53947	-0.0659275	-1.74446	0.549124	-0.626701	1.00389	-1.25513	0.613707	-0.594177	1.3699	-0.180239	-1.26224	0.825045	0.0843143	0.385464	-0.37594	0.633354	0.227499	-0.0412598	1.42068	-0.884293	-2.40158	-1.22314	-0.526133	-1.60213	-0.465298	-1.83788	-1.32718
Q12794-1	HYAL1	0.778744	0.929159	-0.0295262	0.979742		3.31423	3.30579	2.76734	3.10648	4.5287	4.15051	3.38025	3.79307	4.29655	3.75806	3.44403	3.33986	3.7396	3.15237	3.70361	3.39921	3.94349	3.60507	3.43765	3.18874	3.09353	3.49867	3.30269	3.41615	3.34795	3.47307	3.33828	3.61528	4.26073	3.72821	3.77227	3.67986	3.71342	3.1633	3.62955	3.99768	3.63397	3.4146	3.75009	3.43687	2.61745	3.37849	3.58368	3.79798	3.16812	3.35142	3.44179	3.32317	3.60268
Q4G0P3-1	HYDIN	0.212341	0.535192	0.172391	1.12692		0.276613	0.357513	-0.122171	-0.0381756	-0.381624	0.62417	0.990931	-0.180468	-0.0158176	0.544342	1.09585	0.307726	0.528643	0.411013	1.05158	-0.188492	-0.403913	-0.635771	1.00728	0.203617	-0.291878	0.238535	1.06206	0.664648	0.515648	0.795506	0.470675	1.11563	0.211813	0.42907	-0.244864	1.29644	-0.10614	1.00144	0.343559	0.500206	0.709364	1.04274	-0.142466	0.0433064	0.564211	-0.122196	0.0580654	0.0534935	0.0602264	0.754454	-0.0472832	0.197878	0.215584
Q9Y4L1	HYOU1	0.424352	0.741783	0.329564	1.25663		-0.706083	-2.65881	-1.12502	-0.444929	-3.75346	-3.17596	0.73313	2.25547	1.36836	-0.608156	-1.60438	-0.463903	-1.26972	0.995995	0.51989	1.46947	-1.02084	1.82881	1.54791	-3.16853	-1.15915	1.86607	-0.145315	-0.115078	-0.931839	1.78538	-2.17556	1.22653	-0.456457	0.0384789	1.11052	0.338844	-0.231342	-0.475609	0.127811	0.458786	-1.40017	-0.835701	-1.33329	-0.967533	-0.232542	1.27584	-0.0756683	1.17647	-0.0545921	-2.12534	-0.00647545	-2.03505	-0.499235
P05362	ICAM1	0.209765	0.533722	0.570766	1.48531		-1.24247	-3.58828	-1.88786	-2.29941	-3.71574	-4.00684	-4.53275	-3.88284	-3.4398	-2.69851	-4.71046	-2.12595	-3.51764	-1.34649	-5.73854	-3.74435	-6.44879	-4.18285	-4.74445	-0.768219	-1.26241	-1.87009	-2.72227	-2.02688	-1.19253	-2.07808	-0.489538	-1.58496	-5.40792	-1.93945	-4.58298	-3.45111	-3.85147	-4.54608	-2.60143	-1.0011	-4.51494	-1.75035	-0.668179	-3.80539	-3.05847	-3.08698	-4.50369	-5.75504	-4.17037	-3.25111	-2.37217	0.583899	-1.49938
O75144-1	ICOSLG;LOC102723996	0.296564	0.619327	-0.312466	0.805264		-5.08532	-6.05305	-4.80636	-5.68609	-3.11007	-3.21046	-5.2552	-2.40701	-2.67694	-4.71457	-5.41537	-5.31045	-7.41486	-4.35271	-6.43771	-5.14418	-5.17557	-4.31509	-4.27779	-4.89249	-3.74672	-4.42225	-4.3732	-5.4812	-3.62443	-4.52073	-5.33452	-3.52161	-5.07031	-4.85126	-6.48868	-6.21619	-4.92856	-5.18326	-5.14641	-6.46453	-3.80411	-5.71366	-5.24306	-6.28575	-5.80166	-5.21784	-4.32788	-4.37806	-3.67528	-5.21514	-4.90473	-5.74352	-5.4619
P14735	IDE	0.00757913	0.09165	0.765214	1.69962		1.76522	2.14714	2.05589	2.50684	3.80521	2.44681	-0.378613	1.64217	1.81325	1.83405	0.808432	1.19779	2.0478	1.71992	-0.580791	2.59085	-0.76416	-0.0827904	2.29776	1.62425	1.80311	3.2608	1.5467	2.80399	3.36244	2.13227	3.73742	2.82932	2.69148	2.06696	2.61054	1.69086	2.97181	1.34732	2.16172	2.15183	0.913744	2.20304	2.47991	2.07324	1.27483	1.56593	1.51269	1.50828	1.3029	3.18982	2.63791	3.3583	3.10679
O75874	IDH1	0.929309	0.982879	0.0104984	1.0073		4.25611	3.98444	3.87214	4.30968	4.59178	4.15461	4.30056	3.8793	3.28932	4.11603	3.81863	4.53636	3.32609	3.80678	4.90988	3.95895	3.6877	4.07152	5.00766	3.5435	3.92514	4.12471	4.09892	4.82034	3.75594	3.50617	3.92349	4.17645	4.46893	3.8632	3.86437	4.47381	3.51675	4.07226	4.45678	4.69623	4.40226	4.66286	3.83318	3.81479	3.96661	4.17807	4.20686	4.39254	4.04101	3.65243	3.64945	3.43854	4.03188
P48735	IDH2	0.861228	0.959715	0.0453267	1.03192		-1.3361	-0.71398	-0.746277	-1.69159	0.105436	-2.03895	-0.585945	-4.4726	-0.233778	-2.03262	-2.10119	-1.15893	-0.198978	-0.274626	-0.282429	-1.94468	-1.3993	-2.04396	-0.689734	-0.593029	0.244902	-0.680681	-1.38284	-0.713451	-1.49522	-3.40127	-1.07584	-1.01328	-0.823114	-1.33434	-0.117449	-1.28573	-3.01354	-1.06275	-1.66797	-0.734531	-1.38514	-1.08164	-1.19668	-0.609426	-0.805315	-0.634485	-1.67912	-0.943626	-0.0107784	-1.06435	-0.500721	-0.408857	-0.859863
P35475	IDUA	0.144046	0.444134	-0.183688	0.88045		1.64542	1.73875	2.76947	1.17114	1.75222	2.08371	2.29535	2.25543	2.46472	1.37808	1.74018	2.21536	2.65817	1.61579	1.25387	1.28952	1.31559	1.27811	1.65422	2.04193	2.15206	1.66004	1.52167	2.23361	1.78731	1.68175	1.49211	1.23421	1.96617	0.911266	1.47297	2.09435	2.31015	0.966566	1.33839	2.36914	1.82351	1.82241	1.46127	1.87128	1.66629	0.969145	1.55708	1.97982	1.4211	1.42794	1.80025	1.98931	1.71977
Q01628	IFITM3	0.313417	0.634088	-0.275746	0.826023		0.433117	1.23022	-1.0257	0.600693	1.60456	1.29419	1.17247	1.15136	1.31852	0.329893	0.653843	-0.381023	1.99125	0.286364	1.26262	1.64816	0.40872	1.30342	0.707533	0.523705	-0.90801	-0.879177	0.380392	1.77114	-0.742905	-0.0420132	-0.876596	0.691179	1.41447	1.87323	1.58066	2.01381	1.35552	0.89501	-0.135118	0.390142	0.412958	0.308561	-0.108309	1.09406	0.423832	1.59178	1.86046	1.41448	-0.366879	-0.0349522	-1.57807	-0.368614	-1.25206
P48551-1	IFNAR2	0.372005	0.694262	-0.421488	0.746654		-3.80465	-3.72701	-3.81916	-2.29242	0.848179	-5.35001	-2.23908	-3.56679	-0.358074	-1.53683	-4.62906	-5.42166	-1.4382	-2.20824	-4.48942	-5.04436	-4.22053	-3.63886	-3.96548	-5.09706	-4.15038	-1.35693	-4.34731	-6.89841	-4.20584	-2.49276	-4.07537	-3.8439	-0.510609	-2.82639	-5.31667	-3.67991	-1.78815	-2.63004	-4.2415	-5.95625	-1.81337	-2.58049	-1.33017	-4.0172	-4.79499	-3.39146	-4.28584	-3.8442	-4.19647	-6.40292	-3.91281	-5.35915	-5.23469
P05019-2	IGF1	0.0604839	0.278882	0.739034	1.66906		-4.12143	-3.83654	-2.29379	-1.61859	-4.42759	-4.56283	-4.18209	-5.29744	-4.72946	-1.5866	-3.53827	-1.43764	-4.30749	-1.0226	-6.40342	-3.81384	-4.56248	-5.75613	-3.99611	-5.03918	-4.73134	-3.24853	-1.32675	-2.72856	-3.15838	-1.56308	-3.41864	-1.32053	-4.49415	-2.98897	-4.09358	-5.50063	-4.05637	-4.24005	-3.02498	-3.74555	-1.91703	-1.72709	-1.69857	-2.95908	-1.41705	-3.77424	-4.51501	-4.90407	-1.57678	-4.13929	-2.32449	-3.39693	-4.4018
P01344	IGF2	8.70481e-05	0.0044	1.33669	2.52572	+	-0.72611	-0.399357	-1.8606	0.117113	-2.40612	-2.38374	0.25437	-3.04551	-2.09432	-0.936619	-0.699539	-0.403957	-0.310135	0.509735	-2.98	-3.77349	-1.15011	-1.53659	-2.62955	-1.36877	-0.138899	-0.461479	-0.0530396	-0.628784	1.20903	0.450314	0.47666	-0.353964	1.2103	-0.31761	1.48154	-0.817312	-2.5511	-1.04883	1.40207	-0.566872	0.0143833	0.546093	-0.57498	0.0152931	0.0631962	1.36244	-0.702864	1.17048	1.18311	-1.31761	0.0148449	-0.605555	-0.455265
P11717	IGF2R	0.312422	0.633313	-0.155318	0.897934		3.52516	2.1976	2.74485	3.06674	0.895918	2.18934	1.90593	2.34565	1.60887	2.85351	2.64104	2.55051	2.30928	2.81763	2.48083	2.33226	2.12162	2.27419	2.40732	2.83063	3.39827	2.75402	2.5723	3.29596	2.62781	2.24125	2.46253	2.24679	1.84809	1.45105	1.28159	2.6095	1.93666	1.94933	1.93777	2.80449	2.22591	2.00513	3.05329	1.92871	2.00513	1.65567	2.05892	2.09912	2.51386	2.74073	2.67037	2.40261	2.93538
P35858	IGFALS	0.218524	0.54186	0.287551	1.22057		4.48445	2.41659	2.92655	3.65935	3.27172	3.66555	1.87755	3.7785	1.9568	3.13919	1.66584	3.65648	3.82868	3.54936	4.20004	3.6274	4.518	2.50327	2.1715	3.71256	3.21166	1.8228	2.19991	2.97775	3.94588	2.74235	4.35111	3.84037	3.69525	3.5937	3.71071	3.8199	2.616	4.87155	4.79663	3.5	2.41853	4.42257	3.60789	2.76903	4.2023	3.58509	3.7988	3.62041	4.56396	3.22352	3.32535	2.83095	3.62714
P18065	IGFBP2	0.614041	0.860547	-0.135639	0.910267		6.44065	4.94715	5.4663	7.57085	7.44311	4.85243	4.70289	4.68744	6.5444	7.64261	6.65457	7.45439	6.99224	6.2681	4.568	4.41953	4.70111	4.09307	4.6295	5.57684	5.78581	5.65966	6.74129	6.21507	5.77939	6.68306	5.74438	6.30834	5.26039	5.39817	4.66547	4.94049	4.86058	5.28189	5.56394	6.27625	6.33586	5.71942	6.32364	6.22671	6.34357	4.53027	4.8521	4.37041	6.24456	5.33809	5.44529	5.25216	5.76297
P17936	IGFBP3	0.00894867	0.100345	-0.880874	0.543038		6.91985	7.61392	8.12577	6.99812	7.33265	7.71029	6.48485	8.09526	6.23093	6.90902	6.56853	6.81879	7.83727	7.47153	7.743	8.68031	8.20232	9.16058	6.17165	8.38679	8.93864	6.82054	6.28016	6.99141	6.43003	6.66332	2.41903	7.01368	6.70572	6.29743	8.67919	7.15835	7.2515	7.29217	7.03563	6.52763	3.15914	7.48047	5.96722	6.23926	6.66934	8.14671	6.73898	8.28212	6.76465	7.47429	7.35676	6.1313	6.55958
P22692	IGFBP4	0.0608071	0.279858	0.588434	1.50361		0.194576	-0.647593	0.862923	0.183044	-5.992	-0.962612	-0.558184	-0.657686	-0.643673	-0.408188	0.551937	0.31567	0.636974	0.609652	-1.60022	-1.48971	-1.49749	-1.39485	-0.70483	-0.56008	-0.899263	-0.113226	1.12659	0.0155239	0.796425	0.658224	-0.981226	0.0715752	-1.92692	0.743448	-0.64163	-0.32976	0.383026	-0.489956	-0.856297	0.146193	0.585028	0.00677109	-0.321106	0.195337	0.335127	0.034584	0.121407	-1.02649	-0.168089	0	0.140392	-1.04317	-0.53446
P24593	IGFBP5	0.197422	0.517627	0.226256	1.1698		1.67976	0.952806	1.77482	0.919916	0.72967	0.357765	0.311275	0.82448	0.334862	1.06003	1.84476	1.8833	0.49737	1.51843	0.560268	0.556364	0.0933323	0.457857	-0.0740509	0.515224	1.33818	0.730223	2.22594	1.66634	0.954479	1.41232	0.739147	0.386063	0.359827	0.150709	0.518833	0.265993	0.252262	1.83327	0.625847	1.91891	0.98283	1.74821	1.13828	2.16479	1.48272	1.01022	1.05684	0.751928	1.65855	1.4442	1.48057	0.72806	0.829695
P24592	IGFBP6	0.653002	0.882318	0.151998	1.11111		0.316893	0.197187	0.144369	0.415699	-1.94736	-1.54138	-0.814972	-2.19274	-0.932598	0.513723	0.157339	-0.256594	1.35488	0.463049	-1.25243	-1.91534	-0.111982	-0.881914	-2.18152	0.514122	-0.0608006	0.934885	1.20153	1.05428	-0.0138988	0.805569	0.0698032	0.532679	-1.90752	-2.71044	-1.08446	-1.51902	-0.65649	-2.12971	-1.9675	0.225933	0.548862	0.866175	-0.023365	0.615187	-1.21255	-1.17632	-2.86771	-1.5882	0.669775	0.245646	1.08323	0.783709	0.126045
Q16270-1	IGFBP7	0.576968	0.836329	-0.0790072	0.946709		9.15824	8.6677	8.73773	8.69376	7.99861	8.4688	7.96218	8.68579	8.1638	8.67934	9.16002	9.27268	8.85068	8.88693	8.46105	8.91737	8.48221	9.02073	8.24477	9.10019	9.51439	8.84699	9.42855	8.94423	7.97907	9.14095	7.8466	8.64458	8.02842	7.94161	9.07926	8.49454	8.12103	8.5727	8.13358	9.66324	8.7562	8.84093	8.92838	9.32883	9.17555	8.82155	8.08821	8.45268	8.85682	9.31457	8.73616	7.70123	8.09061
P01876	IGHA1	2.94444e-05	0.00191304	-0.963621	0.512768		9.02013	9.45028	9.6244	8.39934	9.04841	9.05499	8.84975	9.06349	8.16861	9.5337	8.58388	8.09429	9.47213	9.13035	8.7691	9.66732	9.04595	9.9653	7.08853	9.74807	9.75499	8.85986	8.22543	9.00787	8.97716	8.22484	9.23631	8.77069	7.66619	7.77521	7.27467	6.4241	8.45548	6.596	7.48844	7.91704	8.03382	7.49573	9.03298	8.07268	7.59453	7.30507	7.52104	7.89783	7.57851	9.19519	7.85676	8.53902	8.7068
P01877	IGHA2	0.829019	0.943989	-0.120305	0.919993		-1.10646	-1.34197	-0.901865	-2.0092	-4.25976	-3.82408	-3.35919	-4.89674	-5.60776	-0.130211	0.510042	-2.30239	-0.200758	1.01843	-4.57571	-1.36188	-2.84659	-5.0834	-2.54879	-2.6101	-2.39533	-0.608362	-2.15142	-1.4895	0.549755	-1.75348	1.12284	-1.59471	-2.81309	-2.48448	-5.37272	-3.78253	-5.9802	-5.71909	-4.76509	-2.84754	-2.53641	-1.25365	-0.581856	-1.53781	-0.339731	-4.42313	-2.92697	-5.63092	-3.0566	-1.34491	-0.60486	-4.55132	-1.33571
P01859	IGHG2	0.700018	0.899496	0.102987	1.07399		5.85269	6.86024	7.76639	7.48645	6.98554	7.49331	8.33192	6.84426	7.41159	6.83257	8.22	5.42967	7.22659	7.31309	4.545	5.96593	8.15981	7.44021	6.7342	6.77717	7.06898	8.4788	7.31832	7.95579	8.21922	7.49308	8.37086	7.41802	6.79605	6.08817	6.45301	6.30731	7.78235	5.53048	6.31677	6.77739	6.52705	6.60093	7.61604	6.84118	5.91412	6.43247	6.80295	6.35392	5.62072	7.59196	7.6367	8.63881	8.66197
P01860	IGHG3	0.223435	0.545708	0.215232	1.16089		7.09949	7.48425	7.76401	7.36456	6.89814	7.36874	7.82379	7.1774	6.99431	7.08842	8.01337	6.1865	8.03949	7.39554	5.93898	7.30527	8.1262	7.25829	7.17252	7.01847	7.38273	7.79777	7.21901	8.39655	8.59575	7.66099	8.4944	7.29559	6.69442	8.01307	6.94512	7.35358	7.53185	6.99722	7.68404	7.12778	5.76999	6.46188	7.3815	7.69317	7.56769	7.00614	7.7048	6.86258	7.19151	8.02729	8.04273	8.26108	8.11628
P01861	IGHG4	0.231432	0.553993	0.299238	1.23049		4.2726	4.2268	5.71705	5.5249	4.53451	4.9279	5.07143	4.69369	4.4461	5.58759	5.7681	4.48439	5.75388	5.89671	3.44629	4.42757	6.09217	4.78291	4.12459	5.47888	5.2303	5.55192	5.50242	5.71728	6.84744	5.57006	6.98222	5.84492	4.29205	4.89647	4.34683	3.66048	4.96229	4.40742	4.46731	5.37181	3.99979	4.70587	5.62973	5.41157	4.73042	3.89947	4.81649	4.4522	5.53529	6.1114	7.09899	6.54613	6.33818
P01871	IGHM	0.033195	0.200534	-0.674727	0.626451		5.82751	5.82583	6.04569	5.49607	7.71636	5.71694	7.00293	7.41085	5.95852	7.35915	7.87595	6.01403	8.36532	5.81166	8.24819	7.06843	6.44267	8.82617	4.89387	7.59825	6.39861	6.13111	5.62439	6.53452	7.16992	5.53924	7.6286	5.82274	5.90055	4.69778	5.97117	5.67749	6.37476	4.94012	5.49734	5.63639	5.32771	6.03055	6.68461	5.70494	5.66562	5.52311	5.43313	5.40215	6.12292	6.20909	6.85564	10.3479	5.85814
A0A0C4DH31	IGHV1-18	0.318425	0.638242	-0.354954	0.781894		-0.640865	-1.00832	-1.33063	-1.18452	-1.44584	-0.782038	-0.775679	-2.37666	-2.60282	-0.541691	0.903395	-2.5363	-1.63469	-2.18462	-2.15313	-3.31547	-0.979208	-1.76905	-2.05439	-3.73013	-1.81156	-1.54382	-3.74344	-1.58488	0.0941696	-2.95021	0.236208	-1.76747	-3.36078	-2.59344	-1.62616	-3.10998	-1.56827	-3.71761	-3.9249	-1.42138	-3.49962	-2.11035	-0.619783	-3.08062	-0.421455	-2.00787	-2.35069	-3.21601	-1.47207	1.08779	-0.575031	-3.30012	-1.06322
P01742	IGHV1-69	0.635641	0.870319	0.204248	1.15209		0.597027	1.17694	2.2111	1.14506	-0.511547	-0.484922	-0.547411	-1.43624	-1.28049	1.0538	0.785109	-2.05499	0.90733	0.642195	-1.05649	-1.10173	-1.08384	-1.81982	-1.1007	1.32091	0.778969	1.56706	0.693073	1.93811	1.9319	0.919907	1.03414	1.56784	-1.45062	-1.49017	-4.12885	-1.09358	-0.34112	-3.59562	-1.64471	1.41869	-0.0585632	0.3421	1.07726	-0.309759	0.632063	-1.7635	-0.44886	-1.05599	0.854761	1.92109	2.14598	0.896641	1.67998
P23083	IGHV1OR15-1	0.798232	0.932193	0.0909809	1.06509		1.00422	1.81406	1.98816	1.21716	-1.36874	-0.62343	-0.39341	-0.347721	-3.23249	0.823458	1.10436	-0.416468	1.55108	1.44364	-0.0552483	1.22959	0.267841	1.46244	-1.29731	1.26046	1.50587	2.48857	1.10404	1.95724	1.45947	0.603483	1.05272	1.18019	-2.01962	-0.674	0.385202	-0.853483	-0.993414	-1.21026	-0.393053	1.78074	-0.312641	-0.0637856	1.0667	0.677731	-0.196459	-0.0321732	-0.6052	0.236967	0.948818	2.01287	2.37791	1.04069	1.4449
A0A0B4J1V2	IGHV2-26	0.22813	0.549821	0.502588	1.41675		-4.27782	-5.04352	-3.09593	-4.53814	-3.58678	-2.60715	-1.87926	-3.20092	-5.65721	-5.60608	-2.86327	-2.87883	-3.85727	-3.16276	-6.6758	-6.55528	-3.27322	-4.04313	-4.00963	-1.84645	-2.67292	-4.35871	-3.12473	-1.87161	-0.969587	-3.80285	-0.983067	-4.61631	-3.52732	-2.46596	-4.89083	-4.36159	-2.83414	-3.86602	-4.29666	-3.86115	-3.47569	-4.75833	-2.15818	-4.8627	-3.70715	-4.84017	-5.46906	-5.06444	-3.1321	-4.20617	-1.39225	0.0260983	-1.4987
P01817	IGHV2-5	0.097858	0.357394	0.421005	1.33886		-0.149309	0.383978	0.359734	-0.367638	-2.15916	0.608494	1.30881	-0.54616	-0.48712	-0.371319	1.14647	-1.04619	0.0279217	0.0650463	-2.94393	0.459925	1.33232	-0.269947	-0.801748	0.877544	0.0499306	0.303577	-0.0118389	0.473761	1.64678	-0.840813	0.397566	-0.210835	-0.74991	0.504896	-0.182192	-0.238939	0.167955	-0.354828	-0.194326	0.357658	-0.0444679	-0.4802	1.01148	0.00751305	-0.176292	-0.271963	1.03975	0.730885	0.542891	1.91191	1.27484	0.660393	1.14976
A0A0C4DH43	IGHV2-70D	0.247082	0.568052	0.594725	1.51018		-1.75173	-2.14526	-2.65892	-4.17367	-5.0146	-3.59865	-1.47953	-4.27783	-5.04449	-3.27427	-3.77525	-3.88777	-4.50087	-2.32486	-5.77813	-1.84515	-1.70071	-1.82652	-4.41821	-1.53141	-3.82923	-4.25401	-1.34615	-1.94838	0.138321	-1.21072	-1.40278	-1.49569	-4.40955	-3.945	-2.66101	-3.70474	-0.991274	-4.51331	-1.30234	-5.89136	-7.9736	-4.8545	-1.93537	-1.57568	-2.6829	-3.57231	-4.65908	-2.76956	-1.01317	-0.259285	-0.00538063	-4.9186	0.0269489
A0A0B4J1V0	IGHV3-15	0.934199	0.985364	-0.0290339	0.980076		-2.57247	-0.418058	0.488995	-0.128223	-2.29692	-0.529055	0.390202	-2.12265	-0.803009	-1.19606	-0.810259	-0.933599	-0.18116	-6.45882	-1.13186	-0.320351	-0.0396042	-0.903578	-1.1911	-1.29184	-0.442873	-1.48826	-1.05465	0.463799	0.232325	-1.85552	-0.438793	-1.40146	-3.38813	-0.291336	-2.90575	-0.885033	-0.677807	-1.9317	-0.469925	-1.62155	-3.19413	-2.16888	-1.68689	-0.546268	-0.0656681	-0.659689	-1.52053	-0.3647	-0.843168	-0.506725	-0.195976	-0.610733	-1.25885
P01768	IGHV3-30;IGHV3-30-5	0.316588	0.636856	0.258536	1.19626		0.984324	1.99279	2.5859	2.14289	-0.137691	0.806757	1.27867	0.225191	0.0616417	2.22783	2.05563	0.267799	2.20674	1.49901	0.0234814	0.38781	0.634218	0.993599	0.371248	2.16674	1.88791	1.93674	1.10237	2.87133	2.65239	1.10548	2.74799	1.48139	0.222731	0.901642	0.275415	0.632812	0.973682	-0.114466	0.919239	1.49001	1.98099	1.48208	0.964003	1.36198	0.874136	-0.0520439	1.01351	1.37637	1.70087	2.70085	2.45358	2.79277	2.27449
A0A0B4J1X8	IGHV3-43	0.988153	0.99656	0.00640097	1.00445		-1.67452	-1.95017	-1.491	-1.87474	-3.05147	-3.51292	-2.25939	-1.91674	-5.14923	-1.34619	-1.97074	-3.79214	-3.311	-1.19212	-5.44728	-3.42427	-3.56195	-3.32486	-1.65207	-0.974264	-3.99158	-3.01973	-1.80472	-1.12015	-1.25421	-2.23702	-1.73234	-0.33499	-3.23313	-4.8277	-5.5654	-5.02234	-2.27224	-3.98173	-2.97869	-1.34178	-3.34417	-3.04951	-1.35914	-0.509737	-6.17549	-2.52408	-3.83153	-5.78765	-1.7652	-0.900227	-1.22734	-2.13096	-2.3144
A0A0A0MS15	IGHV3-49	0.804189	0.934967	-0.0914362	0.938588		-0.783628	-0.0203533	-0.059145	0.443886	-2.62561	0.522606	0.989122	-0.303185	-0.413465	0.00876617	0.505777	-1.5732	0.821453	0.696392	-1.96109	0.591324	1.37988	-0.514317	-0.698635	0.173056	-0.900806	-0.375875	-0.845175	0.340935	0.828163	-0.763123	0.443457	-1.68904	-3.35692	0.312321	-0.67494	-0.3232	0.218735	4.07306	-0.761623	0.0957127	-3.07775	-0.387529	-0.774401	-1.2963	-0.951241	2.89617	-0.503792	0.424114	-0.919348	-0.0541267	-0.436811	-0.534031	0.570774
A0A0J9YX35	IGHV3-64D	0.251637	0.571244	-0.321136	0.800439		-0.0436611	0.911457	0.924772	0.647247	-1.09043	0.304398	0.904142	-0.526634	-0.706041	0.687542	0.393091	-0.921005	0.287346	-0.618542	-0.323278	-0.461496	0.42782	0.111023	-0.858393	0.868912	0.828217	-0.391314	0.18395	1.30529	1.73338	-1.18701	0.583807	-0.0138092	-2.29554	-1.1313	-1.19267	-1.45425	0.296484	-2.16396	-1.04023	-0.112486	-1.35381	0.19068	0.216763	-1.2529	-0.276747	-0.490944	-1.73145	-0.013958	0.172052	1.06425	1.42729	1.38681	0.878475
P01780	IGHV3-7	0.481205	0.778555	-0.168192	0.889957		1.77773	2.60156	2.78752	2.98803	1.27172	3.49706	3.84992	2.90175	2.40493	1.79043	3.16852	0.991531	3.82408	3.00825	1.08416	2.58179	4.3539	4.08492	2.4888	3.12928	2.90074	3.45512	1.8973	2.80629	2.99113	2.81308	2.86621	2.69436	1.86795	2.37146	2.6677	2.49339	3.73047	1.42124	2.56818	1.98948	0.961378	1.73803	2.34615	1.84912	2.40009	2.48784	2.61665	2.87941	2.04008	2.9492	3.16451	4.09574	3.7779
A0A0B4J1Y9	IGHV3-72	0.313176	0.634166	-0.181666	0.881684		2.66406	3.00411	3.08151	2.43729	2.33841	3.2274	3.31532	2.5023	1.64043	2.94707	3.63871	1.90956	3.14928	2.88719	1.2654	3.22026	3.37864	3.92473	2.4126	3.03294	3.14918	2.56946	2.26542	3.15904	3.45559	2.95406	3.41158	2.49205	1.7773	2.32493	2.70349	1.77905	2.48021	1.68237	2.49483	3.06407	1.84799	3.54562	2.79333	2.0128	1.55284	2.36514	2.51188	3.11012	2.46075	3.28037	3.22748	3.44869	2.97805
A0A0B4J1V6	IGHV3-73	0.311282	0.632061	0.475471	1.39037		-2.40366	0.528553	-0.97645	-1.6648	-2.74184	-2.32312	-2.27071	-1.75714	-4.22018	-1.85224	-1.07052	-2.38818	-1.91291	-0.89234	-5.06161	-4.17737	-4.67356	-4.50936	-5.21808	0.0700207	-1.53063	-1.17392	1.19483	-0.839956	-1.07339	-2.08108	-1.53893	-1.38635	-6.09668	-4.96472	-3.06014	-3.14806	-3.25804	-1.96755	-3.07933	-1.65819	-2.13388	-1.13233	-1.51422	-1.70598	-1.96417	-4.64901	-1.7661	-3.19943	-1.68197	-0.288738	-0.329336	0.379732	-0.631329
A0A0B4J1X5	IGHV3-74	0.447134	0.759891	0.187069	1.13845		1.8747	2.49553	3.05316	2.28415	5.42941	3.1041	4.79732	3.40354	4.44436	2.60113	3.14192	1.28893	2.64814	2.13888	1.44749	1.99628	2.9077	2.6673	2.24997	2.95149	2.10304	3.72265	2.83549	3.57719	3.42784	3.19114	3.47787	3.2587	4.29609	3.31342	3.22956	3.40927	3.77318	2.16218	3.06977	3.10365	2.33724	1.85163	3.94973	2.28555	2.24938	1.72517	2.73198	1.99294	2.69665	2.76322	2.52467	3.56271	3.42377
P01782	IGHV3-9	0.911175	0.976443	0.0269433	1.01885		2.30962	2.41386	2.60702	2.33927	2.44146	1.92235	2.64079	1.20234	2.19974	1.83471	2.40438	-0.167038	2.10569	1.58907	-0.238344	0.815742	2.17859	0.843275	1.30435	2.38056	2.14493	2.41658	1.02806	2.17663	3.38328	1.48235	2.84069	2.2715	1.26698	1.23517	1.25779	1.43565	1.52237	0.621941	1.95206	1.68403	1.11303	1.38003	2.13368	1.85419	2.41312	0.159271	0.983698	0.776699	1.71684	3.04077	2.69848	3.35151	2.25451
A0A0C4DH34	IGHV4-28	0.624	0.861953	0.148988	1.10879		-0.517946	-0.618128	-0.781301	-2.14825	-4.52875	-2.75461	-1.10231	-1.41132	-3.14883	-1.55229	-1.68202	-1.40842	-1.3031	-0.413195	-1.91438	-0.319759	-0.540813	-0.1588	-1.16478	-0.955528	0.0390415	-0.927313	-1.53519	0.895479	-0.530764	-3.18263	-1.22916	-2.40834	-1.88095	-2.40742	-1.32423	-0.138672	-2.74344	-1.87146	-1.20431	-2.49597	-2.43511	-1.62511	-1.02934	-0.654011	-0.746746	-0.669743	-1.27398	-0.259911	-0.264805	0.374332	0.131586	-1.7115	-0.52697
A0A075B6R2	IGHV4-4	0.663679	0.884626	0.233429	1.17563		-3.04402	-2.6055	-3.13023	-0.491693	-4.18084	0.0146847	-6.69738	0.29929	-3.42292	0.490519	-2.18927	-2.93163	-0.08671	-1.91187	-4.36242	-2.61272	-1.4431	0.258646	-5.70783	1.33221	-1.7573	-4.96833	-3.19778	-0.345198	-0.505152	-3.04259	-0.831144	-4.02716	-4.16456	-0.263103	-4.03539	-2.15329	-1.59872	-1.8508	-0.465137	-1.49627	-2.76406	-2.45348	-1.76356	0.395857	-1.23799	-2.18942	-2.227	-0.871656	-4.03935	2.07001	-0.0190296	-2.95527	-1.37119
A0A0C4DH38	IGHV5-51	0.705085	0.902637	-0.0944303	0.936642		0.800695	1.37702	1.85327	0.833546	1.12785	1.1612	2.94997	0.883968	1.11292	3.09505	1.54464	-0.840513	1.81579	1.21563	-0.772293	0.798841	2.53346	0.304813	1.2309	2.6932	0.779846	1.29173	0.867208	2.66202	2.05434	0.447851	1.46289	1.36505	0.623398	1.40514	0.0747433	0.495173	1.0258	1.00689	1.77442	1.43912	0.872026	1.20759	1.43003	0.762157	1.13388	-0.365259	0.920815	0.0909786	2.17155	1.96303	2.44434	0.818174	1.24392
A0A0J9YXX1	IGHV5-A;IGHV5-10-1	0.13213	0.416611	0.557989	1.47222		-6.05282	-3.9163	-4.37094	-4.02721	-5.71706	-5.78006	-3.19765	-6.30001	-6.12992	-4.68972	-3.6905	-6.08741	-4.82323	-4.14266	-6.64421	-4.30266	-5.96336	-6.2707	-4.1807	-3.39308	-4.00339	-3.51532	-3.43928	-1.40471	-2.67767	-3.65604	-3.06852	-4.56032	-6.13724	-3.85806	-4.86343	-6.88702	-2.78869	-4.84787	-5.17744	-5.95295	-4.26172	-4.53426	-4.73845	-3.69541	-4.07663	-5.82631	-5.6873	-6.83973	-3.43846	-5.26276	-2.00785	-4.12816	-5.28954
A0A0B4J1U7	IGHV6-1	0.392082	0.713777	-0.176493	0.884851		3.76054	3.26731	3.03169	2.48115	2.14547	1.74514	2.02282	2.20848	1.20248	2.22949	1.52344	0.790483	3.10791	1.8272	1.46697	2.29314	2.31251	1.96651	1.16494	2.57388	2.42949	3.21766	3.37714	3.244	2.51382	1.82235	2.33921	2.34686	2.18201	1.47184	2.39675	2.4148	1.53934	0.891567	1.63942	2.03795	0.515844	1.92426	1.98663	1.99925	1.4054	1.2023	0.977093	2.17762	1.44512	2.05668	2.46307	2.42281	1.78212
P01591	IGJ;JCHAIN	0.183966	0.501229	-0.222413	0.857131		6.06296	6.25087	6.33315	5.77211	5.49646	5.90739	6.60259	6.87087	5.91809	6.11661	5.88895	5.50356	5.99038	5.66221	5.41179	6.6881	5.62672	6.7742	5.86927	6.4686	5.55195	5.2121	5.45895	5.69899	6.36927	5.78378	6.77065	5.99581	5.56597	5.32998	6.00175	5.57706	6.42991	4.7469	5.0694	5.8235	4.86112	5.52345	6.20011	5.78935	5.51952	5.90823	5.34792	6.24701	4.92017	7.29822	5.72194	7.31461	6.30919
P01834	IGKC	0.34042	0.662086	-0.218538	0.859436		6.27924	6.78848	6.97928	7.46177	9.85662	7.58792	8.16178	7.7722	9.18708	7.78917	7.37974	6.92683	7.83373	7.61513	5.93873	7.38236	7.88018	7.63589	6.31471	7.52176	7.19087	7.87152	6.24744	7.37179	7.75749	7.28955	7.3713	8.17462	8.80618	6.92425	7.86502	6.93022	8.30528	6.85297	7.60655	7.14053	7.94353	7.41428	8.54276	6.50005	6.18693	6.54312	6.30378	6.81796	6.51697	7.09341	7.5295	7.05518	6.89671
A0A0C4DH73	IGKV1-12;IGKV1D-12	0.195918	0.515484	-0.23172	0.851619		0.911425	0.964325	0.42732	0.647022	0.831604	0.985502	1.88882	0.266481	0.985502	-0.0188122	0.878052	0.145113	0.442181	0.0222054	0.00463295	-0.572847	0.703516	0.713457	0.336786	0.625237	0.608326	0.901506	0.262955	0.660999	1.57167	1.00072	1.46744	0.368523	-0.242958	-0.0963326	0.212469	0.204567	1.5565	-1.3775	0.402761	0.365726	0.167028	0.355497	0.150608	0.503775	-0.181501	-0.724207	-0.460623	-0.692585	0.4063	0.415447	0.512472	1.02972	0.498655
P04430	IGKV1-16	0.818507	0.941608	-0.0949525	0.936303		-1.30559	-0.97349	-2.28741	-1.61729	-2.96376	-0.739952	0.169918	-3.50851	-1.88472	-3.7793	-0.895048	-4.10073	-2.45032	-0.814526	-0.823732	-1.60096	0.851734	-0.612864	-1.71263	-1.71849	-2.53822	-0.0710735	-3.59628	-0.120573	3.05176e-05	-0.837685	-0.0509491	-1.00166	-5.09374	-1.93036	-3.77064	-1.09593	0.593056	-0.572695	-3.30946	-3.70476	-3.13233	-4.7693	-3.27015	-1.16964	-0.427299	-1.96526	-1.52439	-1.85382	-2.62014	-1.7282	-1.39284	-0.524881	-0.79221
P01599	IGKV1-17	0.065618	0.293471	-0.621338	0.650068		-2.36234	-2.98307	-2.35489	-0.83654	0.397253	-1.63132	-0.553644	-2.15675	0.200825	-1.04947	-0.868423	-0.885693	-1.00138	-1.30182	-3.26008	-2.04822	-0.461145	-0.350037	-2.54641	-4.0343	-0.0199699	-1.0942	-1.89309	-2.64762	-0.22967	-1.65976	-0.207912	-2.93775	-3.68303	-2.15528	-2.34472	-3.54443	-0.7938	-0.53187	-1.67714	-2.77267	-3.54663	-2.80406	-0.623289	-2.39353	-3.94435	-2.64482	-2.73031	-2.47224	-1.00858	-2.12677	-1.53637	-0.523071	-3.01369
A0A075B6S5	IGKV1-27	0.809684	0.936854	-0.0953656	0.936035		-3.69454	-0.561203	-4.91084	-0.668623	-2.64669	-5.09746	-0.118486	-3.88871	0.249935	-0.444508	-0.787495	-1.64006	-1.32736	-1.70198	-2.24379	-2.75728	-1.26254	-1.13158	-2.09404	-3.04577	-2.41043	-3.99706	-2.92626	-1.45237	-1.20547	-1.87722	-0.807991	-0.253878	-4.56067	-1.84768	-2.44389	-3.2427	-0.554363	-4.42525	-1.87828	-2.15159	-1.96667	-1.57443	-1.61316	-0.987762	-1.76854	-2.95676	-1.61401	-1.58879	-3.06977	0.60919	-4.26243	-2.55478	-1.94224
P04432	IGKV1-39;IGKV1D-39	0.0949282	0.352695	-1.14033	0.453655		2.66641	0.761322	3.6881	1.40165	-2.04759	3.96463	2.14077	4.24946	2.97365	3.18816	2.66489	-3.65726	2.19989	4.35279	-2.5141	0.552969	1.86429	-0.833233	1.80684	0.317715	1.1749	3.6498	2.1431	-0.615513	2.63395	3.20871	2.98211	2.6477	-3.04509	-0.513401	-3.09556	-1.81808	3.3183	4.52898	-1.26457	3.73293	3.30459	-2.48281	0.393093	-1.6847	-1.22036	-2.16677	-1.4783	-1.77786	-1.21478	-0.583958	0.986506	-0.219965	-1.05565
P01602	IGKV1-5	0.125682	0.407341	0.37958	1.30096		-2.53166	-2.26372	-1.72469	-2.09311	-1.26206	-1.59938	-0.801813	-1.39426	-1.86281	-0.800186	-0.553459	-0.79586	-0.749451	-2.38942	-2.73341	-2.05117	-1.00203	-2.56544	-2.70891	-2.48171	-3.20767	-1.40026	-3.16056	-0.71443	-0.797794	-1.38351	-0.218466	-1.1492	-1.51106	-1.78669	-0.601635	-1.3238	-1.29917	-2.77994	-0.691385	-1.28498	-1.45539	-0.910181	-0.0348186	-1.5738	-1.388	-2.0246	-4.29579	-1.03952	-1.74691	-0.705448	-1.84775	-1.37137	-0.971657
A0A0C4DH67	IGKV1-8	0.736449	0.91144	0.0996356	1.0715		-0.236719	0.748386	0.766151	0.724646	0.120457	1.12442	2.47764	0.581934	1.40895	0.801353	1.31087	-0.350428	1.41621	1.16742	-1.11865	4.25941	1.35151	0.562275	0.595219	-0.00754738	-0.287029	1.29319	-0.0350914	1.2942	2.66059	1.47807	3.0086	1.30815	-0.589945	0.294224	0.556295	0.849695	2.26417	0.567354	0.738131	0.48073	1.3256	-0.626289	1.75694	0.761517	0.376066	-0.396868	-0.623867	0.531069	0.485971	1.92914	1.21849	1.70207	1.40357
A0A0B4J2D9	IGKV1D-13;IGKV1-13	0.929512	0.982619	-0.037673	0.974225		-4.85263	-3.64283	-0.972401	-2.73829	-4.7304	-2.47805	-2.54527	-1.84258	-2.59388	-4.2684	-3.75706	-2.25351	-1.77668	-3.0209	-2.84973	-2.32895	-3.08699	-2.02861	-4.36572	-3.28752	-1.67254	-0.320179	-6.51413	-1.02679	-4.21703	-3.52481	-3.85131	-4.2375	-3.57023	-2.03902	-3.74108	-2.67928	-1.35245	-1.48777	-3.39694	-5.2048	-4.20919	-3.73346	-4.09015	-4.77207	-4.03322	-1.11438	-1.86979	-2.57677	-5.05987	-0.443619	-1.63346	-2.62463	0.81185
P01601	IGKV1D-16;IGKC	0.127233	0.410058	-0.736175	0.600329		-2.66113	-3.89597	-4.21639	-3.07582	-1.20419	-1.45978	-0.15847	-3.22492	-2.14257	-5.63714	-3.1817	-4.53296	-1.13886	-2.09631	-2.76809	-2.26063	1.07943	-4.85294	-2.31354	-2.23847	-3.05938	-1.70157	-1.86126	-3.60155	-5.88479	-1.10652	-5.47579	-2.69588	-1.4678	-1.80577	-4.91844	-5.11405	-0.484791	-0.939863	-0.94882	-3.57047	-2.27187	-7.0589	-3.15258	-3.70769	-4.65881	-4.18865	-4.87094	-3.86315	-3.68617	-4.13053	-4.35442	-4.47357	-2.00469
P01594	IGKV1D-33	0.841752	0.951418	-0.0627479	0.957439		-0.80747	0.353081	0.0691872	0.0910797	-1.37659	0.985838	1.91649	1.05109	1.12229	-0.664701	1.17187	-1.24387	-0.995176	0.380396	-1.83655	-0.364445	-0.106459	-0.392595	-0.0156116	-0.458084	-1.5912	1.61804	-0.916386	0.377911	0.637388	1.29503	0.525433	1.56407	-0.115131	-0.085516	0	-0.380756	3.20447	-1.32236	-1.37043	-0.611031	0.606087	-1.69091	-0.750452	-1.07036	-1.40178	-1.44328	-1.5098	-0.776436	-0.0632439	-0.574545	0.120129	-0.460152	-0.778152
A0A087WSZ0	IGKV1D-8	0.450355	0.760022	0.294306	1.22629		-3.20206	-3.21467	-2.33858	-1.6766	-3.19044	-1.43283	-3.45292	-4.66435	-2.26217	-2.14615	-4.11391	-4.26921	-1.95675	-2.92478	-4.97401	-2.54381	-4.56506	-3.46366	-3.86676	-2.42893	-3.92142	-1.89126	-3.65412	-2.51915	-0.890026	-1.6618	-3.05141	-1.35928	-6.45372	-6.43062	-5.31865	-2.01972	-0.781357	-3.97588	-4.2805	-2.4082	-2.30146	-2.98243	-1.31789	-2.91034	-3.15755	-1.98704	-4.81789	-2.77967	-3.09139	-2.15445	-0.716564	-3.61923	-2.03992
A0A0C4DH68	IGKV2-24	0.875001	0.964052	-0.0418695	0.971395		0.415888	1.7619	1.89191	1.53875	1.32308	1.50046	3.72783	2.26079	2.02282	1.59822	3.11891	-0.0947838	2.02453	1.59338	-0.350733	1.96869	2.5962	2.51641	1.93718	1.54186	1.48068	2.81811	1.29249	1.15453	2.88134	2.04885	2.97282	2.56194	0.790691	1.48593	1.35117	0.902988	3.34639	0.992277	2.602	0.537838	0.846338	0.677668	1.9431	0.945854	1.14455	0.993816	0.456844	1.24598	0.869257	2.7605	2.27393	2.95538	2.47366
A2NJV5	IGKV2-29	0.459856	0.764948	0.379731	1.3011		-4.00019	-2.26658	-1.24388	-2.2172	-3.2805	-2.23365	-3.35219	-1.39919	-4.23958	-3.31448	-2.63294	-4.43633	-4.22293	-6.1942	-3.73991	-3.20874	-1.35758	-1.8587	-1.08217	-5.15221	-3.50171	-1.02467	-1.02053	-2.67918	-1.56373	-1.68717	-1.21266	-0.326212	-2.16683	-3.08929	-5.1451	-3.86977	1.99094	-1.33077	-0.134846	-5.01243	-7.56511	-4.18571	-3.3706	-3.48516	-4.6371	-1.756	-2.6266	-4.98212	-4.42242	-0.982533	-1.60977	-2.89623	-5.15574
P06310	IGKV2-30	0.312248	0.633589	-0.406808	0.754291		-0.169184	0.892418	0.988558	-0.237637	-0.373705	1.19377	2.93609	0.96102	1.54757	-0.00368118	1.43568	-1.21581	1.96904	2.07541	-2.40474	0.75013	2.42774	1.86196	0.486006	0.736694	-0.499664	1.52418	0.000152588	0.597582	1.70139	-0.0386124	1.49217	0.577393	-1.08611	0.435009	-0.24127	-0.694864	2.67626	-5.54317	-0.385256	0.058836	-0.465744	0.46092	1.43558	0.767895	-0.260212	0.522894	-0.654638	0.537222	0.515141	0.827059	1.6052	0.939379	1.78187
P01614	IGKV2-40;IGKV2D-40	0.240512	0.562266	-0.358009	0.780241		0.895536	2.06934	2.5508	2.41992	2.26337	2.94042	4.45455	3.37269	4.11705	3.05362	3.44005	0.519222	4.24552	4.15769	0.925758	3.23931	4.6874	3.82351	3.14815	1.90539	1.48232	4.41137	1.60566	2.3797	2.95692	2.16332	2.47656	2.53157	1.21522	3.00982	2.00254	2.46524	4.59348	0.364857	2.01999	1.98937	2.22792	1.77135	2.97202	2.0813	1.57607	2.02895	2.92653	3.58761	2.50865	2.666	3.25326	3.34844	2.45753
P01615	IGKV2D-28;IGKV2-28	0.62788	0.864047	-0.113349	0.924439		0.615915	1.24245	1.5981	1.90391	0.472094	2.24603	2.07092	1.72888	1.43967	2.08238	1.64129	0.712723	2.2816	2.08562	0.0505047	1.33367	2.63244	1.76742	0.667019	1.29668	0.455957	2.27675	-0.236708	1.28181	2.41965	1.32836	2.49689	1.65715	0.00603294	0.720594	1.3504	1.28726	2.35219	0.378517	2.14591	1.16665	-0.0628948	0.668804	1.27298	1.42964	0.871796	0.802618	0.719553	1.76759	0.916656	2.03526	1.4142	3.63685	1.15542
A0A075B6S2	IGKV2D-29	0.426868	0.743079	-0.587459	0.665514		1.77349	2.54595	2.83562	7.57972	10.286	7.33553	6.59194	7.44537	9.32342	8.32856	6.53953	7.45839	6.82788	6.18701	2.85042	3.61418	3.52965	4.29856	3.02114	2.68852	3.13542	3.06892	2.0212	2.12494	2.5995	1.88977	2.10095	7.93535	9.12868	3.77391	8.12491	6.92633	6.94831	7.1303	6.87963	7.07994	7.99786	7.89984	8.64684	5.58968	5.10489	3.31086	2.72567	4.35476	2.12137	2.88945	2.80183	2.53086	2.10643
P01624	IGKV3-15	0.273415	0.597102	-0.251981	0.839743		3.05668	3.45145	3.62395	3.6015	5.92448	3.9615	4.86652	3.92841	5.53093	3.67028	4.29149	2.50718	4.23587	3.9281	2.34359	3.08305	4.28331	3.45941	2.84401	3.60118	2.94888	3.92142	2.68226	4.04936	4.48954	3.80882	4.26919	3.46745	4.86614	4.14419	3.72475	3.00266	5.09178	2.92244	3.74531	3.42531	2.77349	3.05361	3.65011	2.85729	2.32558	2.38177	2.83781	3.53452	3.01994	3.39516	3.5496	3.87569	3.60168
P01619	IGKV3-20	0.363543	0.684344	0.200156	1.14882		4.3983	4.18486	4.63068	4.24655	3.54646	4.11639	5.01594	3.84752	4.599	3.91687	4.59085	3.18414	4.39303	5.12097	2.81827	3.3726	4.88895	3.87737	3.58885	3.98699	3.412	5.65892	3.36506	4.86358	5.71164	4.47818	5.9587	4.8596	3.38999	3.52189	3.65693	3.76319	5.36116	4.46239	4.45715	4.1114	3.54323	3.39306	4.49269	4.21921	4.06877	3.33056	2.6615	3.49185	4.06741	4.67046	4.20172	5.58008	4.57954
A0A0A0MRZ8	IGKV3D-11	0.00283749	0.0499636	-1.0977	0.46726		2.14767	2.85472	4.65219	2.89551	3.23336	4.66635	5.25961	4.41355	3.76358	2.62153	2.83182	1.8406	3.40622	3.19847	1.57735	2.84145	3.90195	3.15476	2.27175	3.54031	2.71278	3.68715	0.31827	3.26218	3.96245	2.92041	3.05921	3.38021	1.71277	1.00177	0.853004	2.02882	4.93344	1.94806	3.27845	0.891415	1.245	0.988831	1.62807	-0.147665	0.809196	1.22789	0.826353	3.11219	0.0698662	2.57844	3.52742	4.00561	2.53622
A0A087WSY6	IGKV3D-15	0.106536	0.375069	-0.442177	0.736023		1.52602	2.13714	2.59806	1.1989	3.03775	1.65907	1.69913	2.23603	0.515938	1.3618	1.93691	2.24119	2.08932	0.783484	2.37716	2.4958	2.08315	4.08027	0.0402622	2.42972	2.52156	1.46539	1.32382	1.79545	1.49486	1.50895	1.02738	1.196	2.26306	1.10439	3.95307	2.71634	2.16023	2.22264	0.978441	0.957207	1.40607	1.8082	0.747484	-0.169262	-0.431805	3.09099	0.372202	2.41311	2.7249	1.26737	1.62816	0.757563	0.568394
A0A0C4DH25	IGKV3D-20	0.933991	0.985639	-0.0333671	0.977137		-0.031702	0.63163	1.26209	-0.156528	-0.317587	0.815214	2.34896	0.490335	1.77666	-0.574314	0.722027	-5.43103	1.46108	0.807537	-3.65845	0.178289	1.31457	1.04469	0.297779	0.0260315	-0.623857	1.74697	-0.717598	1.2134	0.95285	1.11679	1.6214	0.393652	-1.07749	0.472784	-0.0385456	-0.740076	2.63326	-0.991688	0.0448551	-0.771627	-1.81696	-1.08288	-1.01394	-0.761429	0.18833	-0.521681	-0.353907	-0.29759	-0.151333	0.516951	0.377716	1.41138	-0.109964
P06312	IGKV4-1	0.0869614	0.337304	-0.291452	0.81708		3.36475	3.99908	4.28692	3.83574	5.02675	4.27461	5.49235	4.28086	5.00972	3.97205	4.5234	2.94336	4.55726	4.30672	3.34699	3.89745	4.79851	4.3317	4.14406	4.31608	3.82737	4.88557	3.55852	4.2736	4.57237	4.36489	4.39717	4.12651	3.69321	3.503	4.52271	3.56115	5.4597	4.05147	3.41866	3.46238	4.28301	3.6094	3.82726	3.27968	2.71575	3.6154	3.36784	3.8686	3.34457	4.03946	4.16522	4.00068	3.91921
A0A0C4DH24	IGKV6-21	0.771231	0.925198	-0.144742	0.904541		-3.4768	-3.98248	-3.69893	-1.58627	-3.07936	1.10587	0.419994	-0.775637	0.0607014	-0.588247	-0.494493	-7.04111	-1.51673	-2.69322	-1.59263	0.424122	1.47364	0.0029583	0.230009	-2.72757	-3.89726	-2.26242	-4.74174	-2.31423	-1.00898	-2.94476	-1.33213	-3.45138	-0.424593	-2.36287	-3.6172	-0.758463	0.574354	-2.04451	-0.713242	-2.1553	-2.10123	-2.19724	-2.9578	-1.44649	-2.10553	-0.958483	0.0149651	-0.99728	-4.39605	-0.0851707	-1.20465	-0.113951	-0.52433
P0DOY2	IGLC2	0.450224	0.760394	0.163318	1.11986		3.69255	4.6911	4.92217	4.35031	3.68255	4.02437	5.45398	5.12812	4.20472	4.211	4.62337	4.31933	4.46119	5.43776	2.57516	4.44114	5.39834	4.96158	3.98033	5.14853	4.14057	6.38693	3.76468	5.24227	5.40294	3.93038	5.33315	5.03567	3.67307	4.71167	4.34879	4.11616	5.40684	3.43109	4.11384	4.95371	5.40677	5.29608	5.41649	3.91275	3.7414	4.11096	3.45996	4.46918	4.35648	4.4621	4.9312	5.93281	4.35644
A0M8Q6	IGLC7	0.0249639	0.178695	0.437831	1.35457		-3.5147	-3.04755	-5.95267	-4.41175	-4.15858	-5.03657	-5.23414	-4.17221	-4.11551	-4.56738	-4.68301	-4.1278	-5.34022	-4.36846	-3.58823	-3.92963	-3.3413	-4.49513	-4.47906	-3.86642	-3.09458	-4.22787	-3.00269	-3.79423	-4.24308	-4.62868	-3.66173	-4.10851	-3.41108	-3.65397	-3.67637	-4.01643	-4.71467	-5.37778	-3.64593	-3.55538	-2.78515	-3.28747	-4.56419	-3.17142	-3.86409	-3.62428	-3.6804	-3.94295	-2.68953	-3.91429	-4.14633	-3.82116	-3.89758
P15814	IGLL1	0.571482	0.834118	-0.130427	0.913561		0.676834	0.103775	-0.189096	-0.392935	-1.69272	0.166138	0.804695	1.01679	0.0780449	-1.16374	-0.128189	-0.33215	-0.0239677	0.392372	-0.587725	0.589727	0.333485	0.636841	0.443296	-0.166132	-0.995661	0.553524	-1.15543	-0.0934467	0.629545	-0.297247	1.23354	-0.928904	0.24173	0.276047	0.462284	-0.35981	1.10662	-0.726059	-1.08312	0.0890808	-2.21324	-1.95846	-0.160542	0.546825	-1.12839	0.258905	0.204603	0.900675	-0.714039	0.666147	-0.499857	0.462305	-0.538986
A0A075B6I4	IGLV10-54	0.324145	0.645	0.377431	1.29903		-4.6033	-4.18686	-3.77651	-4.94855	-4.35608	-5.20248	-10.9188	-4.74621	-5.86524	-5.23913	-5.0734	-6.44697	-4.76668	-5.42542	-5.42845	-3.96556	-4.6404	-4.00522	-6.74437	-4.36978	-2.90025	-4.87821	-4.60979	-3.76969	-2.20691	-3.84578	-5.74852	-4.38421	-4.57487	-6.48796	-4.52244	-5.2175	-5.09404	-5.52831	-4.28772	-5.70462	-3.35404	-5.37025	-4.5084	-4.2337	-5.54168	-4.69856	-5.40701	-5.51233	-6.94851	-5.6695	-3.37667	-2.87163	-4.55863
P01703	IGLV1-40	0.477654	0.778248	-0.330482	0.795271		-2.38655	-1.76088	-0.741005	-1.28262	-4.01066	-1.30252	0.452848	-1.04154	-1.03279	0.465841	0.140957	-4.01929	0.22068	-0.363091	-4.27067	-2.67212	-0.544384	-2.15348	-0.340721	-4.47498	-1.97631	0.252432	-1.38607	-0.846571	-0.374025	0.0580864	-0.521656	-0.184595	-0.633217	-1.47101	-5.20477	-3.31081	-0.440107	-3.31097	-4.66225	-0.241423	-3.91859	-3.82261	-0.534903	-1.66539	-1.47874	-4.86228	-2.92885	-1.98655	-1.79023	-3.09967	-2.97142	-1.37022	-0.671438
P01700	IGLV1-47	0.0776716	0.313984	0.521836	1.43578		1.31917	2.49197	2.92926	2.56326	0.902496	2.11774	2.55571	2.31796	1.34104	2.58835	3.64508	1.46669	2.48471	2.79274	1.56051	-1.49174	2.01435	1.2693	0.670128	2.3914	1.83385	3.11709	1.29569	3.31973	4.12956	2.21121	4.11867	2.55614	1.77233	2.50806	1.80054	2.4171	2.61576	1.50496	2.37524	3.32767	1.06868	1.52841	2.65678	1.11346	2.22965	0.619972	1.4833	1.43991	3.44459	2.91481	3.48989	3.43575	3.13509
P01701	IGLV1-51	0.528902	0.808953	-0.121546	0.919202		1.70741	3.75438	1.72736	2.19014	1.48888	2.29373	2.75401	1.92771	1.5765	1.8917	2.39565	1.13624	2.30686	2.70021	0.142597	2.09623	3.01281	2.19968	1.42847	2.11097	1.55696	1.65159	0.778473	2.68471	2.56627	1.572	2.22585	1.33302	1.09427	1.59726	1.5757	1.93729	1.69143	0.687094	2.21518	2.53111	1.18766	1.63644	2.2939	2.94973	1.92807	1.57058	1.42379	2.56663	1.88906	2.74593	2.67291	2.17148	1.95056
P01706	IGLV2-11	0.758902	0.920055	-0.151897	0.900066		-4.00896	-1.24975	-1.69752	-1.44418	-5.13738	-0.567451	-1.61251	0.101578	-0.473364	-0.640514	-0.605268	-5.05448	-1.1187	0.407873	-2.71612	-1.58493	-0.519835	-0.613293	0.757374	-1.86747	-3.65363	0.478939	-0.914618	-3.96782	-0.629019	1.03228	-0.537577	-0.552273	-0.873428	-0.142956	-5.06048	-2.71981	0.73942	-2.80306	-2.40933	-4.35924	0.214457	-1.90139	-2.44654	-2.40695	-2.63767	-4.72965	0.0912743	-1.50321	-4.22816	-1.84758	-3.25568	-0.180134	-1.10099
P01704	IGLV2-14	0.46677	0.771879	-0.333699	0.7935		-0.879866	-0.902206	-0.73085	-2.27267	0.490253	1.54511	2.17129	-0.0348873	0.676155	1.40359	0.846487	-0.579851	0.272627	2.1197	0.181713	0.0747051	3.29885	1.01065	1.48804	0.203066	-0.312613	-1.34851	-1.2083	-0.749002	1.07798	-3.03483	1.63616	-1.99901	-1.39997	2.22235	0.629812	2.51899	2.3659	0.586935	3.3377	0.896282	-0.699074	-0.323599	0.296766	-4.01105	-1.54755	0.328306	0.483915	1.89863	0.979015	0.608192	1.01378	-2.12573	1.64811
A0A075B6J9	IGLV2-18	0.170225	0.479436	-0.586799	0.665819		-4.99898	-2.20806	-1.05774	-1.60705	-4.49037	-1.91056	-0.473513	-0.821136	-2.0969	-1.25249	-0.897467	-4.22409	0.0391788	-0.45347	-2.01218	-0.531933	-0.716885	-0.840515	-2.4045	0.876205	-1.5981	0.512159	-4.35928	-1.62594	-0.344316	-2.0245	-0.255667	-0.733793	-5.33736	-1.97894	-2.04489	-2.08008	-0.998173	-2.30009	-3.37915	-2.20036	-2.2896	-4.97724	-2.07284	-2.24034	-5.02005	-1.5022	-2.51772	-2.394	-2.0051	-3.06022	-1.30962	-0.243069	-2.55542
P01705	IGLV2-23	0.170257	0.478906	-0.622066	0.64974		-2.95022	-4.87896	-3.0541	-2.35854	-6.37047	-2.32223	-2.69991	-4.75855	-3.48256	-3.00018	-2.27614	-3.35921	-2.59113	-1.89961	-3.17373	-2.23473	-4.63143	-5.37106	-4.90279	-1.72244	-5.73096	-2.24591	-5.23096	-1.89528	-2.49792	-4.98141	-2.09628	-3.01184	-6.03805	-2.70126	-5.31689	-7.14798	-2.1282	-2.77054	-4.09951	-2.30572	-3.20312	-5.14405	-4.38507	-3.82534	-7.86241	-4.58478	-6.35469	-3.52514	-4.52232	-2.51998	-5.05228	-3.73861	-6.59085
P01709	IGLV2-8	0.653034	0.88179	-0.231889	0.851519		-3.77807	-1.93258	-1.29647	-2.60693	-0.803234	-3.54037	0.253576	-2.98165	-0.565083	-1.09758	-1.67632	-5.54851	-1.02156	-3.29132	-3.80157	-5.60568	0.568661	-2.58128	-2.4229	-1.72398	-5.3271	-0.821358	-5.33861	-2.08897	-0.0645409	-0.748865	-0.110245	-1.6374	-4.89675	-3.68296	-3.98517	-3.41001	-0.380869	-3.48745	-2.57006	-3.93523	-2.57181	-3.12157	-2.93428	-5.79326	-1.97333	-3.92093	-3.01747	-1.927	-6.53894	-2.60529	-2.13509	0.373825	-0.875877
P01715	IGLV3-1	0.527633	0.809296	0.295684	1.22747		-4.98678	-2.33387	-1.75655	-2.65221	-6.21641	-3.94979	-1.77411	-6.2971	-5.35469	-0.565136	-2.25423	-2.87135	-2.86595	-2.27785	-2.49122	-3.92003	-1.15921	-4.79948	-5.41909	-2.9253	-3.72388	-1.69633	-5.27407	-1.86192	-1.13526	-2.84542	-1.49889	-3.14985	-6.26103	-4.20376	-3.27679	-5.63197	-5.8074	0.237762	-3.16957	-2.55896	-2.74489	-4.36979	-1.70396	-4.83187	-2.03436	-2.32058	-3.97191	-1.89042	-2.21606	-2.99861	-2.46629	-1.47264	-4.69169
A0A075B6K4	IGLV3-10	0.682032	0.893483	0.134911	1.09802		1.83529	1.7907	1.92477	0.524483	-0.151758	0.532166	2.35711	1.43601	1.56423	2.07601	1.39841	0.839689	1.54375	0.963333	-1.58063	1.26173	0.709345	0.861843	0.317513	2.56396	2.92031	0.402763	0.794552	2.56927	2.69662	1.03149	2.37135	0.203299	0.763687	0.667551	-0.457783	0.40015	1.77753	0.0109005	0.951675	2.71144	0.862978	0.533348	2.6284	3.66602	0.929251	-0.293316	-0.288231	0.650295	1.75369	3.69382	2.05148	3.34572	1.60057
P01714	IGLV3-19	0.520665	0.804801	-0.270765	0.82888		0.439159	-0.399258	-0.378021	-1.47149	-2.21585	-4.12011	-0.741423	-0.819843	-3.40336	-1.142	-0.506731	0.0154743	0.045229	-1.80878	-4.88225	-0.243849	-0.403656	0.393896	-2.41598	1.02891	0.234001	-1.50819	-1.57632	0.161003	-2.47071	-2.4668	-1.80429	-1.88645	-3.70041	-0.399769	-0.31826	-2.51422	-0.759132	-5.0112	0.192772	-2.0394	-1.9122	-1.45421	-0.505524	-1.08009	-0.432693	-0.0137634	-0.45393	0.780449	-0.308605	-0.0374126	-0.744967	-3.97745	-1.73421
P80748	IGLV3-21	0.723674	0.911834	-0.094278	0.936741		1.95999	2.29171	1.70147	2.79245	2.40287	2.70267	2.94559	2.54582	2.86309	2.92769	2.49416	1.28497	2.64305	2.95864	-1.6094	1.14302	1.95962	1.71803	1.50183	2.5296	1.8791	2.31831	1.65342	2.36176	3.54182	1.69431	3.19871	2.0622	2.51554	2.09809	1.53793	1.87644	3.03259	1.30409	2.15976	2.16005	2.71365	1.72938	3.01029	2.25367	1.39353	0.501879	-0.530094	1.71628	1.29349	2.25892	2.6861	1.07475	1.92466
P01717	IGLV3-25	0.783445	0.929504	0.0825184	1.05886		-0.948999	0.567526	0.804949	0.815851	-0.206394	-0.364349	1.37403	1.43155	0.0555325	0.256878	0.100391	-1.20616	0.0346603	2.53403	-2.16165	1.41692	2.62253	2.32032	-0.089159	0.117729	0.100374	0.125065	-0.687166	0.897963	2.17898	-0.503473	2.11398	0.736704	-0.336334	1.04445	0.300533	1.33036	0.675585	-0.771576	0.656797	0.926908	-1.6558	0.0280933	1.28192	0.105452	-0.230541	1.87037	0.0435505	1.23421	0.961197	0.778252	0.905596	0.717688	0.350513
A0A075B6K5	IGLV3-9	0.251189	0.571517	0.326429	1.25391		-0.341129	0.688965	-0.420387	-1.98091	-4.81799	-0.288038	1.13023	-0.226376	-1.73637	-1.62958	-0.721304	-0.90876	-0.567924	-0.657568	-0.760374	-0.705826	-2.70774	-0.760654	-0.934942	-0.880589	-0.334642	-0.385611	-1.17036	0.618744	0.455313	-0.213253	0.202019	-0.897173	-1.47867	-1.5137	-1.58422	0.220755	1.02732	-0.339962	-0.425797	-0.564972	-1.19183	-0.566093	-1.57908	-1.17832	-0.0439205	-0.986437	-1.2278	-0.866076	0.562252	-0.731998	-1.40062	-1.27153	-0.411543
A0A075B6H9	IGLV4-69	0.741616	0.914925	0.173314	1.12765		-0.383823	-0.138826	2.76164	0.768084	6.85649	1.16176	0.350334	2.41111	4.53822	-0.381941	-0.16267	-0.640163	-0.445574	2.1251	-3.17772	1.33941	0.275398	1.61007	0.256626	-0.480368	0.664404	1.02938	0.899702	0.917559	0.912998	1.50871	1.68742	1.4783	4.90143	0.697809	2.29165	1.48656	1.01253	0.22867	1.10181	6.13854	0.465298	-2.32523	-0.415478	0.117029	-0.860237	2.38957	-0.0640812	1.53464	0.555029	0.00392723	1.65123	0.832573	0.41885
A0A087WSX0	IGLV5-45	0.191332	0.512	0.47815	1.39296		-0.256332	-0.989014	-0.788992	-1.17808	-5.87572	-1.03503	-0.55691	-1.84507	-1.54716	-1.2213	-0.422947	-0.869684	-1.11158	0.381302	-2.25867	-0.244953	-0.965776	1.65651	-0.878199	-0.102037	-0.713367	0.156025	-2.51559	0.515272	0.992323	-0.15876	0.555964	-0.208519	-1.19938	-0.819832	-1.78737	0.268583	0.178858	-0.910175	-1.03121	0.315014	-2.64546	-3.50401	-0.00575066	0.773008	-1.87005	-0.792549	-0.560318	-1.28144	-0.506834	-0.00679016	0.270252	0.856905	0.546053
P01721	IGLV6-57	0.741835	0.914685	0.125615	1.09097		-0.158979	-1.25577	-0.770252	-0.115765	-4.72206	-1.95856	-2.20796	-2.53882	-4.3521	-1.54665	-3.02616	-2.3224	-1.94948	-2.48919	-3.51004	-4.23216	-3.61695	-3.69701	-4.53341	-0.46179	0.357779	-1.11371	-3.1956	-1.45346	-0.556261	-2.4153	-0.289186	-1.96306	-3.03375	-1.7861	-3.94613	-1.85624	-1.39354	-4.1076	-3.11483	-4.04523	-3.52699	-2.33966	-2.56231	-2.19295	-1.59693	-2.73377	-2.26233	-3.55769	-1.83067	-2.43761	-1.45736	-0.137846	-1.05363
A0A075B6I9	IGLV7-46	0.807502	0.936322	0.0847456	1.0605		-0.0422249	0.106794	0.0205536	-0.094265	-1.76901	-0.481401	0.907015	-0.083971	0.125786	-0.591261	0.905123	-0.990515	1.61173	1.1933	-1.62902	-0.337555	-0.170094	-1.04121	1.14776	0.819279	0.440313	1.1427	-0.209116	0.59008	1.60332	-0.679081	2.45228	0.395201	-1.83397	-0.964518	-0.800283	-2.21663	0.672283	-2.06856	0.241026	-0.23933	-0.914442	0.318787	0.234158	-0.0143566	0.289675	-1.02796	-0.604286	-0.756119	-0.570961	0.902609	0.771574	4.3518	1.36985
A0A075B6I0	IGLV8-61	0.447684	0.75963	-0.244215	0.844275		0.808872	0.807451	0.114498	1.86973	0.670412	1.41611	1.24737	2.01217	2.04049	2.25901	1.77615	0.42556	1.31305	2.33357	-0.966631	0.988476	2.38383	1.76407	1.3777	0.718796	0.591597	3.02498	-0.156561	1.2681	2.40674	0.0738392	2.95025	1.41959	2.19486	-0.547113	0.783524	1.22303	2.49277	3.62773	-1.20809	-0.507904	1.46031	1.24528	2.02501	-0.991621	1.05662	0.422974	-0.388149	0.369282	0.0108738	0.188335	0.66217	1.99427	0.663906
A0A0B4J1Y8	IGLV9-49	0.105033	0.372628	-1.06442	0.478164		0.245169	-3.33017	0.955351	0.0796089	-2.68494	-2.4127	-2.17113	0.515039	0.355936	0.216444	1.17829	0.893267	1.13339	-2.11253	-4.7483	-3.48799	-3.07608	1.10259	0.0175266	-2.18901	0.863722	-2.76674	0.258587	2.06321	-1.39665	-5.54465	-1.95728	-2.96403	-0.589872	-4.12058	-4.33715	-1.90638	-4.55891	-0.2108	-5.11658	-5.73566	-0.604601	-0.737406	-3.82002	-4.08812	-5.08975	-0.438498	0.146807	-0.131212	3.12167	-3.71397	1.60407	0.499849	-2.54455
Q969P0	IGSF8	0.346592	0.668047	-0.519392	0.697666		0.258587	-0.309353	-0.413942	3.41039	5.87531	2.89113	2.3362	2.75747	5.00741	3.90584	1.94272	2.84934	2.89248	2.07528	-0.0440273	-0.057024	0.0406055	0.42767	0.0962753	0.520473	-0.308504	0.8202	0.736076	-1.4996	-0.691771	0.0762177	-1.02554	3.81332	4.70814	-0.484581	3.82502	2.38247	2.44846	2.24889	1.80921	2.77459	3.94141	3.79041	4.42321	0.911097	0.532459	-0.388155	0.158449	0.753315	-1.23038	-0.33172	-0.65274	-0.144102	-0.0415726
Q14116	IL18	0.147526	0.447334	0.281377	1.21535		-3.0031	-3.54443	-3.63095	-3.04711	-4.1482	-3.91993	-2.3051	-3.61045	-2.68871	-4.37033	-3.28071	-4.85685	-3.95688	-3.70067	-4.62278	-3.98704	-4.5811	-4.92447	-3.36167	-4.20295	-3.1296	-5.03948	-2.95169	-2.87054	-3.67583	-2.9807	-3.12968	-3.52294	-3.30226	-2.94616	-4.07175	-3.11386	-3.26119	-3.94097	-4.26832	-2.5804	-2.85064	-3.96297	-4.02451	-2.33544	-3.89061	-3.96784	-2.96176	-3.93735	-3.70791	-2.7105	-3.16772	-4.20957	-3.90289
Q13478	IL18R1	0.474888	0.775886	0.349963	1.27453		-2.89031	-1.6842	-1.77814	-1.65158	-2.43595	-0.725021	-3.8659	-2.08746	-2.26112	-2.67437	-1.79124	-3.6302	-6.27098	-1.23317	-4.41764	-2.47758	-2.02525	-2.71706	-1.91611	-4.35393	-0.920156	-3.5271	-1.10873	-1.91656	-1.03185	-0.856026	0.0948982	-2.18135	-1.40861	-1.22373	-2.53834	-1.90726	-2.38948	-4.69951	-2.5831	-4.99496	-1.38153	-2.89967	-3.07533	-5.84201	-6.90813	-4.19444	-0.376568	-2.78671	-1.97837	-0.733835	1.36355	-1.91023	1.05084
P14778	IL1R1	3.04539e-06	0.000727273	-1.43268	0.370441		-0.293158	-0.417038	-0.567781	-0.929274	2.18519	-0.708364	-0.587433	-0.0131321	1.11656	-0.430336	0.293499	-0.397751	-1.49282	-0.498091	2.01366	-1.24881	-1.69487	-0.949274	1.6988	-2.36404	-1.69571	-1.57806	-1.42793	-1.50585	-3.17374	-0.142544	-2.86835	-1.95378	-2.47148	-1.38993	-1.86461	-2.42805	-1.01211	-1.15931	-2.79088	-1.8401	-2.47465	-1.40659	-2.65833	-1.26524	-1.45477	-1.2974	-1.55982	-1.96283	-1.28463	-1.48133	-1.69871	-1.68481	-1.58624
Q9NPH3	IL1RAP	0.0091136	0.101023	-0.450553	0.731762		2.56308	2.99913	3.32917	3.05976	3.97416	3.83679	2.98983	3.57953	2.86978	2.95911	3.02987	1.75348	2.99373	3.46527	3.10365	3.67919	3.88213	3.78147	2.93932	3.31858	3.18191	3.76624	3.23312	2.98319	2.527	2.73394	2.17467	2.96833	3.17234	2.18619	4.28852	3.06903	3.4273	3.11258	2.75465	2.21842	1.70266	2.72949	2.47221	2.4237	1.81103	3.23736	2.76237	3.56358	1.73075	2.52398	2.38989	2.98097	2.15957
P18510-2	IL1RN	0.999624	0.999639	0.000217846	1.00015		-3.9487	-1.31604	0.478754	-4.18168	-6.94727	-4.7619	-1.87029	-1.32547	-3.50468	-5.07558	-3.37405	-2.857	-4.55167	-3.80742	-5.12249	-3.47613	-3.72125	-3.9585	-5.40355	-2.01793	-3.5098	-3.15538	-4.29584	-4.27834	-2.63114	-2.28584	-3.99272	-4.17452	-4.65228	-2.32533	-2.68876	-3.01611	-2.34723	-4.81049	-2.19307	-5.47278	-6.17968	-4.9145	-5.74824	-3.52456	-1.13868	0.346281	-4.72884	-3.61036	-4.72951	-3.11116	-0.561251	-4.47445	-4.30264
P40189-1	IL6ST	0.0473627	0.240425	-0.306394	0.80866		3.86865	2.90854	3.16073	4.11394	4.11781	3.65639	3.59118	3.72402	4.63404	4.42616	3.47777	4.12837	3.63563	3.36421	3.2297	3.96605	2.59782	3.4261	3.49339	3.55765	3.71623	3.13078	4.1672	4.07974	2.24153	3.72225	2.58825	3.77894	3.61015	3.17194	3.68514	3.04926	2.8003	3.41616	2.67495	3.07757	3.84872	3.44361	4.03376	2.88946	2.88377	4.13198	3.6819	3.32025	3.31917	3.36938	3.69619	2.1805	3.82059
Q12905	ILF2	0.86011	0.958994	0.0801313	1.05711		-1.7424	-4.89175	-4.50707	-2.16854	0.196083	-7.33106	-2.15249	-2.35866	-0.541439	-1.01604	-4.05146	-2.27409	-2.99397	-3.21854	-2.63361	-2.79323	-4.38111	-3.46036	-0.053175	-3.79777	-2.26164	-4.30704	-2.94947	-3.37973	-2.91007	-3.68413	-1.91714	-1.13629	-0.778006	-2.3561	-1.93445	-0.814978	-2.75981	-1.62263	-2.15153	-2.58945	-1.17256	-1.16334	-0.480946	-3.48158	-6.21275	-3.95233	-1.77031	-3.76533	-3.2863	-5.07834	-4.13064	-1.64264	-4.23819
Q12906-7	ILF3	0.890882	0.970992	-0.0404301	0.972365		-2.11311	-1.95562	-0.679291	-1.51381	-1.30103	-0.453102	-0.625282	-0.576082	-1.9189	-1.9508	-1.12622	-1.69852	-1.42316	-0.24436	-1.70499	-0.802355	0.289602	-1.26529	-1.43104	-0.94697	-0.61067	-3.3231	-1.23556	0.351168	0.167341	-2.27516	0.365681	-1.87305	-3.79476	-1.31571	-1.23944	-0.92514	-1.0965	-2.63459	-0.322132	-1.21942	-2.74501	-2.1665	-1.21936	-0.759302	-0.639585	-1.42451	-1.67574	-1.81545	0.910583	-1.45151	1.64898	-0.636377	-0.855885
P29218-3	IMPA1	0.156763	0.462444	0.456049	1.37178		-3.98733	-5.66389	-2.33881	-6.75457	-4.69899	-5.33497	-3.79244	-3.09299	-2.72084	-4.22301	-3.22329	-5.6285	-4.7723	-4.23191	-4.18349	-3.45088	-5.84933	-2.4664	-2.13649	-3.91132	-4.56273	-3.36841	-2.67505	-6.26021	-3.15842	-2.93869	-4.23003	-2.76773	-3.28387	-3.13455	-3.85427	-3.66844	-3.221	-1.88036	-3.63116	-4.44049	-3.22134	-4.41498	-4.5048	-2.98312	-5.84987	-3.27991	-3.60884	-4.79824	-5.03558	-3.2949	-3.47873	-3.61283	-2.66743
O14732-1	IMPA2	0.95229	0.98839	-0.0252784	0.982631		-2.09723	-1.87537	-1.67977	-2.91665	-4.90066	-5.45794	-2.48689	-5.30051	-4.84883	-3.00058	-6.19087	-2.6737	-2.41529	-2.74933	-1.96201	-3.14738	-4.31391	-3.94792	-3.90851	-2.05488	-5.58481	-3.06319	-2.03604	-3.64262	-2.69999	-2.89059	-2.34168	-3.93877	-5.47504	-2.08197	-5.4803	-5.98373	-4.60313	-3.7218	-2.0249	-4.66622	-6.01062	-4.01263	-5.28013	-1.60981	-3.59863	-3.52094	-1.95749	-2.24492	-1.06419	-2.573	-5.96705	-4.43438	-1.80143
Q9NX62	IMPAD1	0.0194934	0.15779	-0.484862	0.714565		-0.0973663	0.668343	0.409256	-0.0172176	-1.04518	1.05018	0.550661	1.52462	0.538656	0.816832	-0.00471306	-0.18881	-0.499628	0.716654	0.0601368	0.936098	-0.565365	0.310146	1.20533	-0.130426	0.942812	-1.8723	0.2104	-0.766609	-0.737549	0.388485	-0.376846	0.511887	0.382168	0.160629	-0.371853	0.888363	1.49756	0.606165	0.390738	-0.1229	0.268654	-0.717237	0.37937	-0.680996	-0.441036	0.551571	-0.406218	-0.280336	-0.239014	-0.13061	-1.04996	-1.52957	-0.514399
Q8NI35	INADL;PATJ	0.451919	0.760234	-0.259169	0.835569		-1.65924	-1.92097	-3.30025	-1.2855	0.133486	-0.657764	-0.633942	-0.223801	-2.1826	-2.58932	1.10408	-1.91523	1.47148	-1.49505	0.143576	-1.06407	-0.0441742	-1.53027	-0.405045	0.524717	-1.48723	-0.661558	-2.32497	-2.18272	-1.47517	-1.5654	-1.68173	-1.3033	-0.42462	-0.921604	0.000688553	-0.348143	0.806347	-0.553637	-0.369501	-1.86996	-1.40449	-2.39427	-2.30098	-1.1434	-1.67181	-0.580662	-0.280025	-1.25336	-2.29297	-2.35109	-2.28759	2.72122	-2.49818
P55103	INHBC	0.123952	0.403449	0.693346	1.61703		-1.4357	-3.3024	-3.17476	-1.66785	-4.37052	-5.60097	-4.96128	-5.53755	-3.14174	-1.99352	-3.73236	-1.80182	-0.72271	-2.46595	-2.49553	-5.06488	-2.62709	-2.3961	-5.72738	-0.0181656	-1.41592	-3.3813	-2.01229	-1.76993	-0.823307	-1.0578	-0.953537	-0.752901	-1.45059	-5.07075	-2.28741	-3.50299	-2.36332	-3.34825	-2.36308	-1.85383	-0.934151	-0.0125904	-3.82305	-2.23654	-1.62625	-5.08365	-4.99382	-4.81677	-1.28399	-2.10249	-2.68977	-0.992399	-1.87182
P46940	IQGAP1	0.438211	0.752698	0.120037	1.08676		3.3113	2.10209	2.47281	1.98985	3.36429	1.42621	2.40787	2.34344	3.35402	2.11239	2.30638	3.1595	1.83139	2.3339	2.66595	2.176	1.488	2.0138	1.79727	1.976	2.64883	2.45387	1.41777	2.29342	2.00062	1.8575	2.26441	2.85295	3.12873	2.99464	2.22815	2.88748	2.58721	2.11688	2.97094	2.04811	3.0285	2.4242	3.11894	3.05713	3.34248	2.37245	2.91175	2.28469	1.9912	2.49083	2.31756	2.07718	1.54981
Q13576-1	IQGAP2	0.0197282	0.158784	-0.556539	0.679931		1.33091	0.336653	0.9828	0.384508	1.84876	1.03378	1.73868	2.68233	2.18441	0.339682	0.40811	0.248148	0.184587	1.08023	1.36335	2.01498	0.871239	2.81493	2.816	0.33585	0.891806	1.89018	0.88995	0.738174	0.267033	2.12261	0.206287	1.28016	0.938484	0.606863	1.33008	1.09011	2.02505	-0.893631	-0.239061	0.973339	0.533644	0.325953	0.840437	0.346247	-0.600733	1.45348	0.428349	1.23866	0.584299	0.315741	0.140234	-0.169666	0.276964
O14498	ISLR	0.194382	0.51506	0.245097	1.18517		3.78516	3.20171	4.28182	4.17088	2.63298	4.48881	2.586	4.03091	2.25014	3.94672	3.03766	3.38031	4.05968	4.3451	3.26926	4.27555	4.66556	3.83298	3.62354	3.78933	4.92841	4.1283	3.94959	5.03121	4.54624	3.61641	4.78188	4.01908	3.82454	4.18383	3.21004	4.18821	3.43451	3.68384	4.92788	3.43911	3.22403	3.51134	3.88269	3.79696	3.68452	3.26071	3.56899	3.31009	4.6301	3.67851	4.29439	5.41363	4.41875
P53990-4	IST1	0.86187	0.959402	0.0153333	1.01068		5.44801	4.90209	4.99189	5.08552	5.8873	5.2039	5.39117	5.01306	5.08629	5.49196	5.34031	5.6367	5.12473	5.05133	5.65633	5.12048	4.855	5.17528	5.23042	5.12469	5.55181	4.86345	5.95515	5.64703	4.77625	5.58876	4.77862	5.23448	5.39364	5.63334	5.59429	5.58564	5.25079	5.35807	4.77735	4.98872	5.3164	5.6244	5.21646	5.14952	5.23499	5.44621	5.61927	5.34838	5.28246	4.90128	4.98592	4.74459	5.29153
Q96J02	ITCH	0.028692	0.184698	0.928383	1.90314		-4.92899	-5.67894	-4.85888	-3.94801	-3.78838	-3.83396	-1.50049	-3.06754	-3.36065	-5.28865	-3.09177	-2.05593	-4.92648	-8.62816	-1.35358	-2.7813	-6.71677	-1.84376	-2.3134	-3.87974	-3.68278	-2.35986	-3.87573	-3.90364	-3.87724	-2.07176	-2.81019	-1.50084	-2.29506	-2.82961	-3.9689	-2.23605	-2.43567	-2.18196	-0.548752	-3.60389	-2.57488	-3.25619	-3.89744	-2.17345	-3.71347	-2.56311	-1.59812	-4.5666	-4.27464	-2.12283	-2.37557	-5.54369	-3.55037
Q8TB96	ITFG1	0.242513	0.562769	-0.490102	0.711975		-3.62675	-0.983418	-2.54402	-2.44702	-3.72029	-1.21914	-6.66676	-1.57452	-3.38503	-2.29058	-3.20142	-2.74335	-4.01008	-1.858	-3.47074	-1.3751	-2.99131	-0.713882	-0.853971	-3.31469	-3.92577	-3.94721	-1.01185	-4.55608	-6.44153	-1.21426	-5.4391	-1.21434	-3.90612	-2.42385	-3.58391	-4.10942	-2.35059	-2.89102	-4.87578	-1.92002	-1.79254	-3.04636	-2.76681	-2.9089	-4.90341	-2.11264	-1.19891	-2.11214	-5.658	-3.07377	-4.08594	-3.81108	-2.25507
P26006	ITGA3	0.892076	0.970765	-0.0440221	0.969947		-1.11389	-0.981783	-0.774734	-0.245621	-1.72945	-0.0595989	-1.39178	-0.838923	-1.93576	0.899782	-1.733	-2.7859	-0.502546	0.251358	-2.14918	-0.552015	0.0366383	-1.03638	0.028862	-1.22508	-0.313641	-0.243153	-2.0741	0.705282	-1.94675	-2.98629	-1.92909	-0.586016	-0.739571	-0.833065	-0.674078	-1.87844	-0.645998	-0.049881	-2.43285	-0.207323	-2.05008	0.0499973	-3.13902	-1.17756	-1.31202	-0.350594	-1.24384	0.0497074	-0.969866	-0.945688	-0.892391	3.32044	-0.253906
P11215-2	ITGAM	0.734944	0.911658	-0.0853739	0.94254		1.76708	2.4461	1.44169	1.12119	-0.864086	0.835449	1.35589	0.328918	1.65377	0.709396	0.837891	0.450647	-0.52696	0.035017	2.07142	2.07393	-0.207468	2.32251	0.0556946	1.24174	1.58644	-0.0225086	-0.300892	0.819771	0.834688	-0.0600471	0.811556	1.01192	1.52028	1.77149	0.177156	0.288351	0.824438	0.623123	0.412176	0.398382	1.08807	1.14538	1.44386	3.7673	1.95693	1.38702	1.37703	0.602013	0.208374	1.4081	1.08155	0.208147	0.474253
P06756-2	ITGAV	0.520781	0.80382	-0.195949	0.872998		-2.11657	-2.41854	-1.4487	-2.5377	-1.98941	-0.995893	-0.545761	-2.30882	-0.28861	-1.70573	-0.830919	-0.976471	-2.87593	-2.22626	0.184834	-1.87473	-0.648815	-2.9394	-0.754747	-2.68428	-4.15454	-1.85474	-1.6814	-1.34495	-0.853275	-1.90859	-0.590277	-3.23198	-2.27049	-0.170414	-1.83301	-1.96944	-1.58567	-2.46064	-1.29542	-4.75257	-2.99345	-1.11904	-3.07031	-2.72276	-0.866043	-1.23501	-0.841816	-1.84472	-2.16161	-2.41373	-3.99571	-1.1509	-1.45125
P05556-1	ITGB1	0.651784	0.88116	0.122884	1.08891		-0.277969	-0.791103	-0.70471	-0.524517	0.601828	-0.122967	-1.03342	-0.28882	0.954071	0.248459	-0.282738	-1.38753	0.129791	0.527437	-2.41148	-1.08449	-3.60761	-2.03304	-0.108423	-0.986849	-0.442137	-0.143353	-0.738762	1.58536	-2.11359	0.0545406	-0.906345	-0.32151	-0.407309	-1.57985	-1.18328	-0.171261	-0.39613	-0.537935	-1.18988	0.510586	-1.23763	0.505819	-0.990726	-1.65892	0.0848637	-1.42739	-1.61949	-0.064497	-0.809839	-0.400043	0.35264	-0.437536	0.513914
P05107	ITGB2	0.0891925	0.341923	0.503967	1.41811		1.60263	2.63378	2.37806	2.06788	1.71867	1.80995	1.51098	2.18639	1.20142	0.973969	1.77291	0.790632	2.4142	2.25834	0.646942	1.84724	2.81805	2.13986	0.79405	2.17975	2.03008	3.40085	0.822504	2.49415	3.59466	3.92606	4.04566	2.98046	1.39641	2.00293	1.11672	1.26674	3.41666	0.550879	1.57953	1.01431	0.306156	1.03697	2.9521	3.76856	2.66021	1.03855	1.83049	1.79767	1.72304	3.50896	2.10127	4.4289	3.71739
P19827-1	ITIH1	0.0139579	0.131223	0.656861	1.57665		2.46299	2.0965	3.1567	1.72818	2.67171	2.79179	1.70359	2.47284	1.85309	1.45909	2.31955	2.095	1.81823	1.6012	2.14611	2.18969	3.51379	2.35716	1.76764	2.4528	2.08378	2.1174	2.61843	4.23988	4.85777	2.10296	4.65598	1.52011	2.045	3.06377	2.55422	3.44001	2.29471	2.15747	5.40446	2.14188	1.99025	2.09398	2.71004	2.87383	2.59956	2.11477	2.339	2.45736	5.17507	2.30277	4.32822	2.25509	2.26004
P19823	ITIH2	0.181393	0.497495	0.40169	1.32105		3.19407	2.78623	3.59173	5.03327	5.32666	3.88	3.85766	3.68655	4.69234	6.43616	4.76659	5.44565	5.17401	4.58418	2.54673	3.24078	4.75028	3.11781	3.42638	3.63627	3.47924	3.22894	3.07338	4.7251	5.60901	3.24481	5.45509	5.14384	4.47386	3.88425	3.65064	4.24841	3.67477	3.89073	5.72217	5.03403	5.96104	6.11374	6.652	4.59584	4.23028	3.05866	3.69413	3.40025	6.0772	4.11623	5.39846	4.49635	3.93089
Q06033-1	ITIH3	0.108437	0.376595	0.516244	1.43023		-1.22669	-0.671528	-2.31619	-1.93119	-0.68145	-0.836206	-0.489244	0.0702419	-0.35191	-3.25134	-1.27138	-5.71042	-2.53735	-3.16108	-0.149694	-1.56134	-2.08101	-0.198696	-1.33418	-2.1525	-2.28631	-2.1666	-0.93375	-0.702152	-0.401619	-2.21906	0.299757	-1.91026	-1.46993	-0.428061	-1.24622	-0.771271	0.123484	-2.04914	0.184519	-2.71662	-2.56662	-0.813021	-0.629442	-1.05927	-1.78224	-1.61174	-1.13683	-0.312714	-0.379412	-1.21843	-0.513443	-0.446417	-2.17461
Q14624-1	ITIH4	0.0660061	0.29341	-0.384485	0.766053		8.06187	7.93081	8.19375	7.4291	9.32219	8.53788	8.62024	8.01212	8.15499	8.2185	8.87755	7.42627	7.80742	8.81635	8.85613	8.66904	8.82815	9.76955	7.23179	8.99756	8.60933	8.07122	7.41768	6.8512	8.78518	8.02527	9.14266	7.44513	8.1264	6.72261	7.87126	6.83197	8.86735	7.56275	7.50282	7.25373	7.78292	7.79444	9.41765	8.10416	7.38782	8.97248	7.56274	8.68239	7.95831	8.79516	7.78156	9.28903	8.38935
Q86UX2-1	ITIH5	0.0325601	0.198683	0.432527	1.3496		0.0589161	-0.52199	0	-0.114164	-0.698729	0.461023	-1.84981	0.154945	-0.658945	0.319563	0.0263042	-0.153278	-0.582405	0.27948	-0.335571	-0.0533047	-0.73942	0.359035	0.165838	-0.819994	0.0771618	-0.819971	-1.28534	-0.127378	-0.18058	0.39566	-0.584314	-0.117453	-0.643278	0.10446	0.351711	-0.411926	-0.934561	1.54033	0.288815	-0.66263	-0.00217247	0.409962	0.870861	0.216812	-0.309471	1.20127	0.621428	1.06234	0.401926	0.735321	1.54688	1.27285	1.00208
Q8WWA0	ITLN1	0.562915	0.827876	0.265159	1.20177		-1.64284	-0.597101	-0.81793	-3.83393	-2.45085	0.390402	2.49142	0.692059	0.0386906	-1.43358	-2.44426	-0.911392	-0.878859	-1.21188	-1.28435	-0.20825	1.41683	0.450817	1.09999	-2.67141	-1.80889	-3.94347	3.0435	-1.67604	-1.33002	-0.27182	-0.456009	-1.4851	0.773617	0.944763	-0.947893	-0.571859	2.80679	-1.10732	-0.0248775	-0.794302	0.0192776	-1.28721	-1.37334	-0.938572	-1.5383	-0.730379	3.74111	0.397999	-1.16674	-0.445114	-2.51541	-1.07722	-1.44202
Q9Y287	ITM2B	0.0506367	0.250072	0.46242	1.37785		1.27281	0.996866	1.58549	0.60347	-0.683531	-0.151106	-1.3169	0.419256	-0.0810146	1.18807	-0.904945	1.1646	0.494862	-1.15118	0.851419	0.964531	1.75585	-0.23193	-1.11043	1.06972	0.683332	-0.56048	-0.194798	0.602104	1.18527	0.143469	0.838837	0.719687	0.329023	1.25681	1.52522	0.343122	-0.45812	1.13342	1.7268	0.725815	-0.17655	1.53425	0.625044	1.47858	0.882088	1.45758	1.97012	1.24795	0.978485	0.901487	1.54115	0.535875	0.547861
P26440	IVD	0.575071	0.835831	-0.256937	0.836863		-0.281336	-0.720503	-1.2649	-0.751478	-1.5219	-1.43193	-1.07261	-2.63099	-3.04957	-0.406801	-2.2072	-0.499533	-0.134441	-1.04981	-0.461969	-2.44078	-3.74387	-4.57093	-2.14746	-0.976946	-1.0188	-0.201384	-0.463537	-1.62591	-1.22362	-0.385616	-1.99756	0.172049	-0.187004	-2.02827	-2.05752	-1.4178	-0.927717	-1.34298	-3.36181	0.46397	0.803246	-1.0873	0.401779	-2.74247	-1.62976	-1.76078	-1.70756	-2.47039	-4.26699	-6.96406	-2.59726	-5.22062	-4.54573
P07476	IVL	0.155198	0.461022	-0.494238	0.709937		0.772863	0.172424	4.42285	-0.460495	1.25159	1.11164	1.57668	3.46155	-0.11191	-0.166086	0.648819	-0.650875	-0.250982	0.797165	0.959734	1.40915	1.77612	1.47661	1.38687	-0.103695	2.30998	1.1385	0.177383	-0.206068	0.0098896	0.284279	0.0345745	0.494217	-0.427042	3.31786	0.155714	2.0021	1.38571	1.20849	3.81351	-0.303703	-0.147379	-0.166512	0.0548477	-0.881065	-0.538818	1.36428	0.527092	0.296474	0.143183	-0.400442	1.90906	-0.111025	0.0795746
Q9BX67	JAM3	0.225272	0.547162	-0.385147	0.765701		-6.19965	-3.52432	-3.50422	-5.55059	-2.7968	-4.0122	-3.69633	-4.63675	-3.68814	-3.26541	-4.00911	-6.02742	-3.77567	-3.15824	-3.80713	-4.38635	-3.61947	-5.07755	-5.52049	-4.8853	-4.99203	-4.3092	-5.86078	-4.86396	-6.15325	-4.07712	-3.75768	-5.47531	-5.52653	-4.0082	-5.32062	-3.75284	-5.76863	-5.96078	-5.44329	-6.33971	-3.64331	-2.77982	-3.96425	-3.97065	-5.82344	-3.00896	-5.70062	-5.03585	-4.06838	-3.16624	-3.07731	-3.34978	-6.75517
P14923	JUP	0.00444459	0.0632727	-1.31202	0.402757		-3.81941	-4.51828	-2.41616	-4.60379	-0.559614	0.444942	-0.398903	-5.28403	-4.15793	-2.88972	-0.64854	0.00386429	0.0505543	-1.10319	-4.00765	-3.82789	-5.62976	-5.4774	-4.49088	-4.83432	-6.01227	-4.26473	-3.38908	-3.84987	-3.98696	-4.5805	-4.1601	-4.81511	-3.6164	-5.71723	-4.03241	-3.48996	-5.13614	-6.07791	-3.73272	-4.31006	-4.96869	-3.41114	-3.70505	-4.67624	-3.70919	-3.64457	-4.26736	-5.66917	-4.16615	-3.96994	-5.0379	-4.6907	-5.2351
Q6ZWJ8-1	KCP	0.0695301	0.298785	0.639447	1.55773		1.56996	0.0449162	0.82136	1.04619	1.01609	0.045929	-0.404724	0.277655	-0.953104	1.27308	1.62555	-0.0320377	0.858534	3.41059	-0.65576	-0.303802	0.819948	-0.541891	-2.66901	-0.0570278	0.0906353	1.17661	2.6021	-0.125221	1.15386	1.87074	1.24952	2.56123	2.15767	-1.05594	-0.414648	-0.67289	0.03092	0.0830421	0.220116	1.74126	3.01372	1.5744	1.80937	0.304714	0.953766	-1.10957	0.283806	-0.264042	0.689087	1.8482	1.00606	2.28344	2.64398
Q96CX2	KCTD12	0.616866	0.861106	0.133177	1.09671		-0.422283	1.04298	1.6624	1.37638	-1.54054	1.46937	1.87956	0.604246	1.03165	-0.0442848	1.89833	-0.201096	1.15777	1.11936	-1.0899	0.562935	1.87094	1.36063	1.12381	0.813753	0.840748	1.99515	0.804976	1.73435	1.814	1.18135	1.94586	0.999561	-0.0161438	0.845976	0.649635	0.751028	1.11595	-0.586512	0.178587	0.526093	-0.472103	-0.0675735	0.916906	1.03357	-0.209181	0.748844	0.78684	-0.13459	0.314268	1.74599	1.70191	2.74363	2.70292
P50053	KHK	0.918745	0.980022	-0.015107	0.989583		3.22572	2.67131	1.91595	3.92863	1.36931	2.84471	2.33678	2.64491	2.158	2.49395	2.37531	3.67618	3.17029	2.03845	2.47837	2.98574	2.13906	3.64384	2.52098	2.98629	2.82002	2.89038	3.15113	2.32185	2.10555	2.34097	2.4797	2.36781	3.50498	2.83054	2.13559	3.04436	2.07647	3.09669	2.37612	2.43176	2.87724	2.94202	3.00158	3.37444	2.2868	2.91467	2.83661	3.08842	2.59585	2.50863	2.00616	2.60543	2.61699
Q5VZ46-1	KIAA1614	0.359402	0.682962	-0.504405	0.704951		2.41936	2.34385	2.92802	5.07933	8.92174	6.35362	4.33566	5.19122	7.92291	5.97987	3.85032	5.87702	5.72577	4.74515	3.98045	4.20054	3.44886	3.39118	2.37052	2.85418	3.16062	2.14078	2.15478	2.18728	1.78837	1.88934	1.41665	5.87378	7.52057	6.20061	7.04058	5.6252	4.54492	4.91906	4.74782	5.19496	6.56831	6.30174	7.28931	4.09081	3.86658	3.80608	2.21028	3.68652	2.06065	2.62877	2.61851	2.49522	1.78276
Q96FN5	KIF12	0.483608	0.78064	0.22581	1.16943		4.21197	2.62687	3.19958	2.82704	4.32647	2.35975	1.91903	2.10257	1.98355	2.62398	2.03824	2.93719	1.67074	2.29015	3.4066	3.49918	5.52282	3.53185	0.99851	3.95513	4.69735	2.23901	2.3013	2.03187	2.53719	3.06542	2.56053	2.32344	3.42105	2.69241	3.11113	3.30001	2.20527	6.65781	3.45225	3.90351	2.29165	2.47643	4.01544	4.88561	3.18321	3.80567	2.33206	4.31905	2.76974	5.03049	1.93598	4.41006	2.70319
Q9NS87	KIF15	0.259847	0.583312	0.487625	1.40213		0.22571	1.0892	1.21157	0.994081	-0.146019	0.273558	-0.438036	0.239408	-0.990892	1.39572	1.33355	0.147699	0.985714	0.796703	-3.3157	-0.504742	-4.92986	-1.75048	-1.91706	0.672604	-0.431715	0.403383	0.667496	2.50812	1.41059	0.331049	1.29905	1.18263	-0.360907	-0.995493	-0.524712	-0.226585	-0.000181198	-1.36567	-0.960005	0.905376	0.147808	0.435658	1.41479	2.21099	-0.462709	-0.308804	-1.79566	-0.852011	2.20358	1.12803	2.11376	-3.68913	0.0877113
P33176	KIF5B	0.089223	0.341431	0.340301	1.26602		0.152979	-0.148333	-0.0849323	-0.468079	-2.77771	-0.980907	0.468878	-0.313719	0.408861	-0.373188	-0.626223	0.0678558	0.0647163	-1.2698	0.792341	-0.167484	-0.636368	-0.46036	0.632029	-1.17586	-0.432072	0.159042	0.630407	0.585094	-0.592613	0.392012	-1.06446	0.157806	-1.05166	0.0720863	-1.25113	0.0572777	0.111492	-1.36035	0.77445	0.567556	0.677549	0.254416	0.142099	0.843853	0.180899	-0.13098	0.0714989	-0.0768127	0.222353	-0.125673	-0.0397835	-0.0819206	-0.365925
P43628-1	KIR2DL3	0.308811	0.630623	-0.32818	0.796541		-1.95219	-2.90789	-2.32592	-1.80426	-1.33501	-1.73627	-1.73455	-1.60745	-1.66136	-1.5006	-0.775642	-2.33251	-2.19161	-0.301254	-3.06753	-1.18578	-1.45922	-1.12531	-2.24755	-1.51813	-2.95214	-2.56482	-2.84548	-3.3444	-2.33666	-0.936794	-2.8931	-1.11297	-2.38252	-4.59123	-1.34355	0.0541325	0.214523	-3.20095	-2.78935	-2.7871	-0.356356	-2.45034	-2.49094	-2.8212	-6.07541	-1.23744	-1.78462	-1.75278	-2.1632	-1.08901	-1.65631	-0.938473	-1.80891
Q96J84-1	KIRREL;KIRREL1	0.210288	0.533152	-0.457301	0.728347		-5.44256	-1.91689	-0.0317345	-1.8171	-1.17091	-0.987532	-1.81594	-0.31716	-1.62447	-1.93329	-3.01008	-2.00622	-2.5444	-4.45976	-3.1763	-2.07481	-0.863564	-2.2801	-4.31786	-3.85983	-0.883432	-2.42414	-2.6137	-0.734425	-4.93489	-3.92364	-3.48574	-3.77102	-1.90453	-2.6251	-2.79005	-3.12793	-2.08422	-1.67359	-1.8417	-0.96104	-4.78267	-1.94104	-1.30875	-4.94205	-2.11266	-2.65989	-3.5333	-1.84006	-2.81061	-2.97066	-1.63315	-3.10283	-2.31632
P10721-1	KIT	0.922802	0.981866	0.0370517	1.02601		-5.09073	-3.60081	-3.67332	-6.35813	-4.22345	-3.45174	-5.16578	-5.80972	-6.36771	-5.18546	-2.68664	-4.9278	-4.33334	-2.33108	-4.50317	-5.39905	-6.96362	-4.5927	-2.36088	-5.51396	-4.14966	-4.28133	-4.96481	-2.95936	-4.46839	-3.56061	-4.36581	-2.98401	-6.02634	-4.4098	-6.22154	-4.43635	-5.70519	-6.58756	-6.82481	-4.9994	-6.32065	-4.81378	-1.99201	-3.59843	-5.87135	-5.16425	-6.32957	-3.65647	-3.67256	-4.77956	-2.62303	-2.42778	-3.8361
Q9UEF7-1	KL	0.153702	0.459547	-0.198989	0.871161		2.60617	2.21921	2.11246	3.04285	2.91762	3.14595	2.59005	2.85091	2.45067	2.87732	1.8464	2.65281	2.68085	1.9301	2.28194	1.58007	2.50724	1.25375	1.91634	1.7333	2.68311	2.31852	1.69273	2.33155	2.44181	2.74103	1.82672	2.84917	2.29903	2.14804	2.61228	1.77709	2.23055	2.67672	1.99001	2.86704	2.82063	2.32222	2.70502	2.04549	2.06936	1.67979	2.5112	1.67191	1.76182	1.7156	1.24671	1.62745	1.95434
P06870-1	KLK1	0.868459	0.961177	0.047075	1.03317		5.81323	4.15506	4.09927	4.25231	4.25628	3.09995	2.67898	3.27417	1.92683	4.19057	3.92838	4.52373	3.82671	3.60783	3.48387	3.47558	2.69226	3.94784	2.43926	4.96199	4.90601	4.30292	4.917	4.06223	3.42179	4.18154	3.33394	4.10675	3.19636	1.68467	3.5257	2.04767	2.57001	2.62007	2.93551	5.56468	3.38472	5.473	5.7245	3.7055	3.60762	4.59634	2.71369	3.95476	4.89609	5.00717	4.1658	3.90941	3.76219
O43240	KLK10	0.0350533	0.205977	0.910735	1.88		-0.543016	-0.10429	1.66364	-0.529085	-2.51531	-2.74471	-3.39601	-1.30674	-3.47909	-1.24415	-0.806135	0.793083	-0.968605	-0.666189	-4.65778	-1.06825	-1.03935	-0.774916	-0.202732	-0.00743294	0.215984	-0.681816	-0.614319	0.819265	-1.828	-1.19901	-0.998171	-1.01369	-1.58653	0.572062	-1.00083	0.443174	-0.804031	-3.8609	-0.0401878	-0.0634422	-2.47724	-1.64041	0.446558	1.6822	2.1315	0.827908	-0.675884	-0.138607	0.141613	1.74691	1.35486	2.04302	0.739824
Q9UBX7	KLK11	0.019594	0.15804	-0.431639	0.741419		1.04895	2.0075	2.92834	1.89314	0.393528	1.94627	2.13781	1.92303	1.43499	2.04249	2.14773	1.06599	2.4761	2.47676	0.163565	2.14146	2.69746	2.53782	2.7699	2.44453	1.76705	1.86867	1.42242	2.05309	1.86268	1.56468	1.15623	1.81455	0.577724	1.05704	1.13326	0.909889	2.14534	0.116411	1.52364	1.41988	1.46292	1.57145	1.44069	1.41797	1.51855	1.72694	1.46874	2.02971	1.49647	2.01171	2.65321	0.848829	1.56732
Q9UKR3	KLK13	0.000200123	0.00945455	-2.10293	0.232785		3.71077	2.82695	3.9828	3.63956	-0.5695	-2.0282	-0.115406	0.0750256	-1.35635	3.58153	2.24378	1.86508	3.30182	4.86029	-0.565319	0.698299	-0.900257	-0.311523	-0.7029	5.18637	3.94667	-2.8388	-1.39849	-2.37189	-3.511	-1.72655	-1.17528	0.449385	-0.999805	-0.51898	0.0800133	0.00463486	-1.79301	-2.44077	-0.165205	-0.538923	-0.0156651	0.488758	0.722237	0.824421	1.2811	0.933592	-1.03877	-0.366375	-0.577255	0.272562	2.61793	-0.102839	-0.484493
P20151-1	KLK2	0.52069	0.804267	-0.32564	0.797945		-2.54612	-6.76837	-1.0575	-4.04276	-1.73297	-2.46546	-2.00503	-3.29918	-1.0424	-0.0546265	-1.85164	-4.413	-3.5637	-0.623896	-4.28539	-2.88777	-2.67647	-1.96167	-0.381094	-4.4197	-3.45999	-0.731268	-4.02504	-2.55702	-0.812784	-0.719618	0.391226	-2.69991	-2.10732	-3.91074	-4.94401	-2.82989	-3.17927	-4.32665	-4.98578	-2.73411	-1.11026	-5.79227	-5.04501	-2.11324	-4.27575	-5.36144	-2.7537	-4.93567	-2.83525	-3.60188	-5.15409	0.155052	-0.173866
P07288-1	KLK3	0.215376	0.539019	-0.383181	0.766745		3.19765	3.72444	4.19764	3.52113	4.13708	4.54652	4.27136	3.54353	4.40486	5.82765	5.53611	3.42555	3.5906	5.53262	3.5279	3.68593	3.61929	4.1717	6.98344	3.60409	3.8404	2.8548	3.16112	3.19929	6.26333	4.96861	6.93225	5.14662	4.66778	3.42669	3.82107	3.44703	3.9197	3.26058	3.55989	4.07416	6.11862	3.6703	3.41874	3.4938	3.2223	4.42089	3.50285	2.92779	2.74253	2.7835	2.94845	3.04233	2.79523
Q9Y337	KLK5	0.235799	0.557759	0.512526	1.42655		-2.94701	-2.76539	-3.8083	-1.23004	-5.09431	-4.27819	-3.4822	-5.54225	-5.16273	-4.11586	-1.88761	-2.0014	-1.60061	-1.44028	-5.66702	-5.58512	-2.35033	-3.98256	-3.64452	-2.63479	-2.50996	-3.1282	-2.19421	-2.76546	-6.60218	-4.15691	-3.36836	-1.34215	-3.01084	-1.34189	-5.40214	-5.3603	-4.04416	-3.39212	-0.806396	-2.4387	-3.44595	-1.27494	-0.588999	-1.48595	-0.820835	-3.70382	-2.90027	-3.34994	-3.03639	-1.14323	-3.99352	-2.08438	-4.10767
Q92876-1	KLK6	0.105423	0.37339	-0.821846	0.565718		-2.74818	-2.64929	0.193092	-1.95623	-0.99843	-1.98138	-2.16043	-4.58136	-2.18964	-5.15889	-4.81348	-0.709583	-5.07576	-1.95949	-1.65151	-2.70121	-1.64058	-4.34852	-1.7879	-5.61662	-1.38971	-6.2869	-4.97334	-6.31194	-5.95805	-5.64796	-1.29887	-2.09476	-1.63641	-2.69844	-3.41569	-3.08014	-4.5333	-2.7387	-1.72648	-5.9999	-2.76726	-2.4195	-2.30888	-3.09582	-3.42565	-2.4108	-3.99979	-1.55647	-0.521181	-6.19054	-0.79528	-4.3395	-5.34692
P49862	KLK7	0.0169347	0.14703	-0.419867	0.747494		1.26271	0.778801	0.719387	1.21298	-0.277401	0.236641	-0.737827	0.483459	-0.168982	1.06589	0.480116	0.217022	1.6547	1.34031	1.02184	1.7233	1.03578	1.96351	0.0455952	1.04606	1.0192	-0.448837	0.431965	-0.536316	-0.0833855	0.942013	0.0562668	0.563585	0.135971	0.365803	0.685421	0.0312405	1.20801	0.636631	-0.303911	0.536402	0.162207	-0.241629	0.573296	0.411154	1.29333	0.680372	0.0232754	0.000175476	0.15975	0.493603	1.26659	0.00735664	0.69084
P03952	KLKB1	0.911413	0.976221	-0.0327929	0.977526		0.916656	0.92885	1.34071	1.11615	4.01391	2.56763	1.4	2.10457	2.01035	0.854311	1.77586	0.332272	0.36154	0.577602	0.835686	2.58282	2.596	2.58043	2.15858	1.1	1.60831	-0.157738	0.902353	1.64074	2.65965	1.48807	2.76593	0.589621	2.33844	2.47676	2.65821	2.52831	1.86646	2.15224	0.898825	-0.501657	0.439718	0.222904	1.06462	2.05992	0.297462	2.45691	2.53497	1.44205	3.71611	0.180752	2.88489	1.05751	1.4341
P01042	KNG1	0.00228036	0.04344	-0.637687	0.642743		9.21373	9.61767	10.4445	9.79814	9.89569	9.34561	9.50416	10.4887	10.2038	9.99096	9.46365	9.24454	9.99137	10.6935	9.01691	10.1577	9.36873	10.6211	9.74313	9.65733	10.3867	10.6275	9.47894	9.17791	8.72981	10.771	8.5623	10.7253	9.41326	8.05718	10.1199	8.82514	10.067	8.61674	8.22169	9.13378	9.60653	9.40724	9.95601	8.42903	8.27094	9.48787	8.08996	9.61683	8.85226	9.3364	9.49652	8.32895	8.53557
P01042-2	KNG1	0.0119309	0.118271	-0.851253	0.554303		3.13428	3.46354	4.08161	4.3394	6.35188	3.70919	4.57587	5.77197	5.56555	5.0461	4.17976	3.52941	4.42409	5.69176	3.34234	5.81746	4.02185	6.43634	5.8442	3.04924	4.37977	5.04483	3.50089	3.02402	2.36732	5.79092	3.06791	5.64986	4.43872	2.55443	4.22493	3.30009	5.63297	3.43661	2.26423	3.8891	5.20654	4.24686	5.2076	3.33799	2.92663	4.75456	3.27251	4.45453	3.24146	2.02777	4.05237	2.11963	2.13712
Q14974	KPNB1	0.00773637	0.0923704	1.83599	3.57017		3.59662	-0.367535	-1.49647	-1.70788	-1.19836	-2.21489	0.370705	-1.74832	-3.01518	-2.38959	-2.25459	-0.0491238	-1.64333	-3.07724	0.409397	-1.10915	-0.350929	0.358438	-0.189192	4.89329	5.4202	0.324747	-0.423941	-0.221535	2.04597	0.0919075	2.52172	0.0125179	-1.36842	-0.297228	0.182377	-0.404295	-1.0878	1.58745	-0.0509605	3.59891	0.208729	0.998949	4.12379	5.59829	1.90072	-0.475843	-0.092001	0.0324001	3.14749	6.507	2.95682	6.11603	3.52316
P01116-2	KRAS	0.113796	0.389379	0.35169	1.27605		-1.11045	-2.23673	-1.6455	-0.800531	-0.865515	-0.846497	-0.902416	-1.19872	-2.83545	-2.3029	-1.02909	-0.539391	-0.642544	-0.0220013	0.00760078	-0.492126	-0.477577	-2.10969	-0.391886	-1.51705	-2.33982	-1.97071	-0.651411	-0.698521	-2.09115	-0.646124	-2.00329	-1.66064	-0.933558	0.0309105	-0.066433	-0.194977	-1.82105	-0.57563	-0.538111	-0.951717	-0.552061	-0.256485	-2.07164	-0.499636	-0.268147	0.0676861	0.322891	-0.229853	-0.202978	-0.652342	-1.31645	-1.35804	-0.760908
P04264	KRT1	0.00733319	0.0899873	-0.51605	0.699284		6.95867	8.34354	7.38566	7.13439	7.01675	6.44523	5.72118	6.69966	5.95525	6.69514	5.74156	6.21818	6.83934	6.81956	6.9555	7.40171	6.6841	7.41821	5.84482	7.29305	7.32573	6.28294	6.10028	6.67305	5.80776	5.51258	5.28789	5.95139	6.20987	6.76831	7.72537	6.05802	6.28001	5.81351	6.35741	5.95472	5.45388	6.20037	6.62263	5.95608	7.14383	7.30527	6.14683	7.4408	6.29617	6.63352	6.96495	5.46196	5.67081
P13645	KRT10	0.477765	0.777833	-0.16812	0.890001		6.57717	7.78755	5.88334	6.97861	5.08613	4.82823	3.99078	4.56267	4.6369	6.46951	4.95597	5.70288	6.2537	5.25835	4.92787	5.80455	5.07444	5.34033	4.09155	6.88267	6.60336	4.58057	5.66656	5.83832	5.58642	4.54945	5.54759	5.70894	4.96019	5.93004	5.86743	4.53011	4.45791	4.23392	4.94603	5.32342	5.04566	5.68836	6.43742	5.09753	6.10485	5.86821	5.02994	6.36098	5.9915	6.13753	6.13429	5.00196	5.59622
P13646	KRT13	0.353323	0.676396	-0.288048	0.81901		5.59176	6.36059	7.23137	5.4502	5.52613	3.68971	3.60402	3.8689	4.98865	3.78861	2.79175	4.48708	3.34355	3.18124	3.45766	5.23028	3.91375	4.01003	3.02631	5.37295	2.80365	3.22684	3.3435	3.84723	4.22944	2.44384	3.19212	3.16216	3.8178	5.1749	4.41968	3.35381	3.198	3.48682	3.91596	3.198	4.58131	3.00355	4.01638	4.04335	5.8442	5.89055	4.47106	5.54398	4.19152	4.8168	5.73973	4.13805	3.93498
P02533	KRT14	0.997381	0.998368	-0.000774747	0.999463		3.36883	4.84223	2.8892	3.53969	1.56803	2.62401	1.42602	2.82582	0.881622	3.39842	2.60438	3.00123	1.81625	2.61865	2.41279	4.07421	2.74759	3.42244	2.30789	3.1664	3.50878	3.36679	2.19981	2.52576	2.46013	2.65904	1.87346	2.58515	1.61376	3.03717	4.01746	3.43973	2.13465	2.65076	2.73953	2.10979	2.0676	2.59824	2.65883	2.59248	3.38287	4.26925	4.08452	4.33095	2.41073	3.58185	2.60472	2.45152	2.25771
P08779	KRT16	0.456936	0.761795	0.262759	1.19977		-1.24735	0.276897	0.841093	-0.422678	-3.97804	-0.494663	-0.492773	-1.40374	-1.15018	-0.415031	-0.127159	-1.1195	-2.13878	0.360039	-0.334387	-4.91191	-0.305487	-0.290905	-1.29083	-0.730568	0.0875816	0.223019	-0.42057	0.795057	-0.269018	-0.458649	-0.747824	-1.13622	-3.98836	-0.951254	0.988955	-1.97556	-0.172285	-0.580212	-1.98227	-0.192242	-1.90655	-1.36905	-1.79947	-1.29751	-0.563538	0.328182	-1.25608	-1.17928	0.384077	0.539843	0.834738	-0.2929	0.0843887
P05783	KRT18	0.396226	0.716814	0.140458	1.10226		2.16425	1.85347	2.8584	2.66355	2.42903	2.11439	2.6524	1.40149	2.40906	3.02765	2.60573	2.99643	3.58081	2.21851	1.97509	2.22438	2.90051	2.42046	1.97531	2.87221	1.88602	2.29251	2.31896	3.18172	3.11725	2.44445	3.24946	2.33521	1.88614	1.69825	2.02201	2.04086	2.5933	3.46444	1.88287	3.26648	3.07279	2.74517	2.79848	2.37144	1.39194	2.43926	1.82114	2.31127	2.29228	3.03194	3.94146	3.06368	3.1636
P08727	KRT19	0.711101	0.907157	0.109047	1.07852		1.03551	0.385143	0.487621	1.17686	-0.866224	-0.152029	-0.299078	-1.56489	-1.79385	-0.623707	-1.32957	0.395847	1.33023	-0.239151	0.441675	0.472855	0.803972	0.102932	-1.34805	0.293188	0.931898	-0.295212	0	0.57407	1.18219	-0.914516	2.10273	-0.576397	-0.907982	0.853355	0.675789	-1.71013	0.340366	-0.657055	-1.84291	-0.310398	-1.11511	-1.04752	-1.1752	-0.216385	-0.00302887	1.80955	-0.0168152	-0.0739937	0.943428	0.665932	1.8545	1.31006	1.12557
P35908	KRT2	0.195712	0.515553	-0.205211	0.867412		3.18258	4.57619	2.65793	3.38372	3.50558	3.24939	2.5577	3.58552	3.18433	3.32977	2.15327	2.25592	2.71685	2.94759	3.24342	3.27589	3.54148	3.28813	2.87688	3.06015	2.76327	2.50316	3.06364	3.22228	1.9157	2.50542	2.08902	2.75127	3.06536	3.90975	3.77632	3.49409	3.4489	2.80045	3.42304	2.77775	2.82604	2.74672	3.19233	2.01361	3.35518	3.74896	3.21948	3.30089	2.91223	2.51026	2.16421	2.32303	2.30905
P35900	KRT20	0.0507472	0.24999	1.01225	2.01706		-3.9191	-1.76613	-0.722656	-1.9049	-2.50245	0.418932	-4.80195	-1.03881	-4.70332	-2.50517	-1.76865	-1.15483	-0.691795	-1.43353	-1.4026	-0.256582	1.58492	-4.67531	-0.815811	-0.885458	-1.83206	-5.62572	-1.4947	0.705347	0.952343	-2.46903	1.06581	-1.96627	-1.84484	0.522064	-1.01665	-0.352734	-4.65849	-1.05695	1.02586	-1.82215	-1.55683	-0.507643	-0.414959	0.452562	-0.871784	-1.00961	-0.234085	-1.48419	2.27018	-2.39733	2.67633	0.204355	0.215849
P19013	KRT4	0.0519967	0.254512	-0.683538	0.622636		4.8827	4.888	5.61468	3.80473	5.93939	2.96238	3.37239	3.51553	4.81197	2.37268	2.61007	3.78504	2.40986	2.6932	1.4042	4.18539	2.57981	3.07292	2.40081	4.1873	2.83587	3.40287	1.28787	2.34294	2.24707	2.11507	1.55216	1.75593	2.52187	4.02176	3.33302	4.20522	3.47107	2.31018	4.25612	0.891941	1.65267	1.04252	2.32632	4.15271	4.40506	4.30086	3.82914	4.9686	1.2399	4.07549	3.08439	2.27857	2.89484
P13647	KRT5	0.535991	0.814285	-0.163866	0.89263		2.59436	3.89101	3.15917	2.8597	2.62009	0.500006	0.528265	0.327862	1.53471	1.71443	0.189228	1.55858	1.16678	1.16076	1.11888	2.00066	-0.263922	1.51735	0.945738	2.39816	2.11421	1.74887	1.49055	1.35613	0.573463	0.796726	1.21499	0.646961	0.641451	2.11828	1.99455	0.337212	1.22589	0.151083	0.647814	1.23076	0.840654	0.967375	1.87123	2.33748	2.78532	2.76107	1.39087	2.7605	1.35278	2.34538	2.51988	0.995445	1.15708
P02538	KRT6A	0.733718	0.911788	-0.177445	0.884268		0.418238	1.00147	3.98165	-0.381435	-1.71837	-1.58504	-1.41305	-1.92023	-1.16873	-0.946461	-0.792791	1.09246	-2.61711	-1.28036	-0.519564	-0.749901	-2.42588	-0.760248	-0.678289	-0.676966	-1.86664	-0.337156	-1.36446	0.063427	-0.10696	-1.93563	-1.78857	-1.15659	-4.03166	0.936962	1.18572	-1.00216	-0.478445	-1.69118	-0.500385	-6.6408	-1.52936	-2.21042	-1.9261	-1.19642	1.96601	3.49903	-2.54827	0.44791	-0.139994	0.498459	2.24024	-3.18881	-2.04246
P04259	KRT6B	0.455548	0.760279	-0.163579	0.892808		3.64687	4.54105	5.27636	3.62219	3.36648	2.49876	2.74432	2.4662	2.79868	3.04399	2.33426	3.08848	2.91814	2.94516	3.12761	3.53896	3.25192	3.35749	2.02447	3.92566	2.57809	2.9861	2.34274	3.26792	3.27303	1.98399	2.81623	2.98015	3.28057	3.02999	3.41508	2.63478	3.38167	2.42295	2.6609	2.26698	2.78351	2.44691	2.907	2.52766	4.23805	5.01041	2.48825	4.07856	3.21198	3.58365	4.60556	1.83923	2.41613
P08729	KRT7	0.955672	0.988408	0.0241134	1.01685		-2.19248	-1.3105	-0.59491	2.09856	2.73338	0.0403996	0.00960541	0.50058	1.14754	2.92574	1.48781	1.78624	1.69792	0.996819	-1.02	-1.80343	-1.52639	0.727123	0.566996	-0.122025	0.0977974	-0.010004	1.52118	-0.264572	0.155861	0.183975	0.531921	2.71389	1.29879	-1.31401	-1.16486	-0.703484	0.0746689	-0.781597	-0.890213	2.19653	3.29413	2.72211	3.77604	-0.545319	-2.73769	-0.0862484	1.36705	-1.07257	-0.493223	0.511349	1.15107	-0.4601	0.696218
Q8N1N4	KRT78	0.146925	0.446011	-0.707322	0.612456		-0.675602	-0.0284157	0.954641	-4.14006	-2.62219	-2.54276	-4.16035	-3.89445	-6.77451	-2.73902	-4.12365	-3.5698	-1.76243	-2.67677	-3.19503	-1.81247	-3.46122	-1.40323	-3.72725	-1.4963	-3.47489	-4.22027	-2.70531	-4.19114	-1.33605	-4.72288	-4.47211	-4.31255	-4.8144	-1.93595	-4.45591	-3.93966	-4.44308	-1.16177	-5.6481	-4.99192	-3.89969	-4.29929	-3.22733	-2.84828	-2.61226	-0.812941	-6.7678	-0.547253	-1.73781	-2.61113	-2.79022	-0.927052	-5.8072
P05787	KRT8	0.088426	0.340676	0.303293	1.23396		1.39458	1.08716	0.440439	1.35066	1.46137	1.92588	1.61753	0.842924	0.647436	1.1982	1.53391	1.95374	2.80212	0.953907	1.19864	1.89264	1.90388	0.940849	0.82424	1.61979	1.45529	1.28758	1.6914	2.38144	2.40162	1.23232	2.57369	0.885992	1.36856	1.66323	1.41569	1.74845	1.7067	2.33785	1.68318	1.31733	1.18503	1.52769	0.438454	0.993416	1.50145	2.1761	1.2365	1.24632	1.05818	1.62038	2.83038	2.46345	3.24671
P35527	KRT9	0.0630834	0.286882	-0.36454	0.776717		3.90948	4.16673	3.97456	3.3795	4.50954	4.02377	3.08256	3.81338	3.74007	3.83226	3.07514	2.96265	3.63413	3.86601	4.73614	3.94074	4.59657	4.92629	3.33333	3.39461	4.04962	3.94662	3.74123	4.68653	3.3353	2.336	2.34165	3.50652	3.60107	2.90272	5.55246	3.63408	3.67298	3.58375	3.66427	3.43773	2.30004	3.20298	4.46076	3.28488	3.06784	4.37245	2.97793	3.72561	2.9962	3.89629	4.03095	2.48583	2.97763
Q86UP2-2	KTN1	0.641067	0.872263	-0.154009	0.89875		-5.74427	-3.60504	-3.83993	-2.85178	-4.07202	-3.93406	-4.89868	-2.61911	-3.57007	-2.71932	-4.67757	-3.54505	-2.14334	-3.04903	-4.91769	-6.14001	-2.16577	-3.99926	-3.94471	-3.9446	-2.27376	-3.7895	-2.47187	-1.70568	-3.09583	-4.87842	-3.83994	-4.65223	-3.32742	-4.49824	-4.85755	-3.49069	-5.51257	-3.26837	-3.90278	-3.9247	-3.76343	-4.66443	-3.73552	-5.01916	-3.8401	-6.54419	-3.86063	-4.49068	-3.07758	-6.00554	-2.73251	-2.54925	-1.68689
Q16719	KYNU	0.952825	0.987961	0.0191734	1.01338		-3.89829	-3.16181	-5.16292	-2.76486	-5.57292	-5.59341	-3.39235	-3.47431	-5.85297	-5.579	-5.55877	-2.46868	-5.62074	-5.83575	-2.51115	-3.64068	-6.56447	-3.44336	-4.58999	-4.048	-2.98261	-3.82936	-3.68569	-4.58519	-3.65003	-7.0486	-4.30828	-4.07261	-4.3609	-3.93205	-4.02814	-4.12111	-4.34675	-5.46343	-2.95738	-3.00524	-5.06183	-2.92523	-4.84361	-5.27511	-3.82392	-3.43571	-4.49413	-4.81213	-3.36304	-4.36207	-5.15512	-6.43336	-4.37252
P32004-3	L1CAM	0.32978	0.651141	-0.244422	0.844154		2.43306	1.43097	2.13654	0.910723	3.96212	1.95572	1.50126	2.47188	3.00455	1.07603	1.61505	1.25571	0.222971	2.19515	1.05996	2.31045	1.64083	2.4409	1.75896	1.82085	2.60369	1.58322	1.27107	-0.0225925	2.27811	2.94931	2.98818	2.21923	2.93934	0.739063	2.11193	0.975439	2.39353	1.37579	1.23416	1.1854	1.5372	0.418955	2.76168	1.03742	0.151667	1.54827	1.16171	1.55581	0.593277	1.88475	1.5712	2.59846	3.19112
P00709	LALBA	0.452256	0.759599	0.451965	1.3679		0.244179	-0.716248	-1.51624	-0.332079	-4.32725	-2.37566	-5.05592	-5.28144	-3.61535	-1.68715	-1.92964	0.680765	-2.06045	-3.51548	-0.648233	-3.51862	-4.92422	-4.66466	-5.30173	-1.3447	-0.951792	-3.99919	0.902079	-0.418991	-1.32464	-0.117764	-1.90147	-0.583269	-4.90669	-2.29517	-2.28358	-6.09692	-6.53953	-4.88632	-1.87633	0.379429	-0.56884	0.241159	-0.742922	-1.41967	1.31797	-3.33382	-2.602	-5.3111	-0.793308	-0.50024	-2.34521	-4.76588	-1.02868
P25391	LAMA1	0.983964	0.996063	-0.00870212	0.993986		-2.61897	-1.98109	-3.81083	-2.9491	-1.31007	-1.00055	0.835567	-1.23717	-3.22153	-3.37139	-3.71837	-2.34336	-3.57742	-5.3767	-1.39042	-5.11625	0.921215	-0.948988	-1.43858	-1.37661	-1.6383	-2.70601	-3.29342	-2.20222	-2.31981	-1.40156	-2.42803	-3.74728	-0.744564	-1.26222	-1.15695	-4.42505	0.969572	-0.249104	-1.22846	-1.81973	-2.39723	-4.67096	-2.94365	-1.77778	-2.71951	-1.08574	-1.65448	-1.68336	-2.47309	-2.78401	-5.53153	-1.63596	-3.09676
O15230	LAMA5	0.0157954	0.140053	-0.56306	0.676865		3.8646	4.62396	4.27003	3.4813	3.94712	3.53042	2.75368	3.61867	3.95898	4.3317	2.5342	2.65606	4.31566	4.01954	4.48471	3.86179	3.19965	3.80791	2.43943	3.931	3.84089	3.98988	3.5773	3.67063	2.51838	2.83734	1.78057	3.05469	4.62937	3.02107	5.28555	3.02596	3.38885	2.89849	2.71906	3.62841	3.08383	3.53262	2.5396	3.1253	2.97988	3.87449	2.10929	3.80181	2.76569	2.65648	3.98223	1.01526	2.03739
P07942	LAMB1	0.269932	0.594379	0.490232	1.40467		-2.98608	-2.59363	-3.92097	-5.09614	-5.06885	-5.53558	-4.92793	-5.12151	-4.21691	-5.82273	-6.75475	-3.29013	-5.50861	-5.12325	-3.92953	-4.8797	-5.17191	-2.50399	-6.17224	-1.92588	-2.00412	-4.29753	-4.26905	-2.82813	-5.38455	-3.8876	-4.77896	-4.04628	-4.32108	-2.08411	-4.20476	-4.78687	-6.30229	-0.237057	-1.91409	-4.84157	-5.20183	-3.99775	-5.85717	-1.50212	-1.14193	-4.89874	-5.71097	-2.70632	-3.59675	-1.22166	-5.03202	-5.1294	-5.49883
P55268	LAMB2	0.0937118	0.352697	0.566462	1.48089		-3.4501	-1.29936	-1.85249	-0.452698	1.33024	-1.88254	-0.714363	-0.660234	-0.0647964	-0.201729	-0.764645	-3.88028	-1.5716	-1.83978	-2.35403	-0.348852	-1.69957	-0.798407	-0.758341	-0.997063	-2.46343	-0.532524	-0.187714	-2.21647	0.037405	-0.347792	0.600985	-0.57021	0.628778	-2.05811	-0.237783	-2.50714	-0.651346	-0.682409	-0.850899	-0.817886	-0.0599442	-0.923265	-0.620407	1.4131	-0.647858	-0.605642	-0.668266	-1.82096	-1.32052	-0.0902729	-4.36537	0.169622	0.16176
P11047	LAMC1	0.000462132	0.0173793	1.07835	2.11161	+	-1.70859	-1.42308	-2.34831	-0.22053	-2.57767	0.815329	0.625675	0.302372	-0.762213	-0.609053	-0.162897	-1.10834	-3.79319	-1.21525	-0.437561	-0.523195	1.15267	1.05026	1.06137	-1.59781	-1.05596	0.507139	0.32287	0.567297	0.27145	0.495319	-0.181591	0.553629	0.517731	0.575659	0.478268	-0.177479	0.851234	2.63742	0.198326	0.515209	0.188559	-0.703407	0.580385	0.132845	-0.630444	0.993429	0.871113	0.601555	-0.368355	-0.991159	0.392006	0.430912	1.18243
P11279	LAMP1	0.659051	0.882431	0.17304	1.12743		0.433895	0.340824	1.04161	0.425617	-1.98616	-1.71692	-3.1878	0.130672	-4.74675	0.0532455	-0.401726	0.479446	-0.984444	-0.57155	-1.89951	1.21603	-1.72692	0.691263	-2.14079	1.2058	2.13822	0.451559	-0.368641	-1.43455	-1.38274	-1.57668	-0.784401	-1.37253	-1.92264	-0.860641	0.616707	-0.843378	-2.13914	-0.977575	1.13687	-0.815016	-1.2602	-0.713678	0.223604	-0.473072	0.904543	0.892878	-0.937193	1.31268	-0.00350761	0.632168	1.89517	0.248585	-0.545317
P13473-1	LAMP2	0.876336	0.963632	-0.0407312	0.972162		-3.77283	-4.79678	-4.44802	-3.38875	-4.26559	-4.53061	-4.9963	-5.1744	-6.75813	-4.47488	-3.81764	-4.86715	-6.01737	-4.11901	-4.95858	-6.71533	-5.83872	-5.79226	-4.66417	-4.91117	-4.79806	-4.81912	-4.95562	-5.03642	-3.2522	-5.58237	-2.91582	-6.44983	-4.74816	-5.49364	-4.81995	-6.08916	-4.39111	-4.4899	-4.26581	-5.45239	-5.20413	-5.03226	-4.33871	-6.94565	-4.78322	-5.85012	-5.16201	-4.13659	-5.3518	-3.35398	-4.63291	-5.33572	-5.72621
Q6IAA8	LAMTOR1	0.686394	0.894769	-0.14263	0.905866		-2.79525	-2.7917	-6.43372	-5.41685	-3.01857	-3.21852	-3.04149	-4.43462	-3.9214	-3.78324	-2.90372	-2.52107	-3.49918	-3.94667	-1.78686	-4.34994	-4.59511	-3.46047	-3.21007	-4.63413	-6.07267	-3.32372	-1.73068	-3.55013	-5.43289	-3.71716	-6.05523	-3.5344	-3.59198	-2.50276	-4.86859	-2.85717	-3.08538	-2.94113	-3.4476	-3.36689	-3.69185	-2.69615	-5.60931	-6.23069	-5.13882	-3.32654	-2.96009	-3.42674	-4.71996	-4.66979	-3.33751	-6.94587	-3.68162
O43813	LANCL1	0.284551	0.606247	0.413849	1.33224		-1.22426	-1.6519	-1.12606	-0.132618	-0.411316	-3.04341	-3.63073	-1.96995	-1.64673	-0.0722637	0.969984	-1.26529	0.8484	-0.293688	-1.40593	-3.42315	-3.10248	-3.95829	-2.9695	-1.04932	-1.98034	0.189795	-0.865002	0.164433	-0.0445366	-0.299091	-0.327843	-1.03449	-2.61386	-2.66743	-1.13534	-3.13275	-2.18766	-1.1479	-3.86687	-0.0771561	-0.738331	-0.376553	-0.278234	-1.53397	-1.02603	-3.78281	-1.74716	-2.69262	0.399569	-0.890835	-0.222164	-0.121117	0.258608
P28838	LAP3	0.000731227	0.0225846	-0.881865	0.542666		3.7604	5.47395	4.03807	4.00753	4.58025	3.59692	2.93643	3.97035	2.99241	4.0338	4.05147	3.10342	4.01007	4.78135	4.75329	4.09045	4.35132	4.25934	3.68164	4.98719	5.05655	4.8213	3.7063	3.75105	1.99138	4.3692	3.62335	1.76502	2.96696	1.76009	4.53988	2.63629	3.85248	3.41258	2.62409	3.06788	1.95053	3.68354	1.98333	2.68997	4.19011	4.49323	3.01539	4.42519	1.95843	3.03389	3.8556	4.14734	2.34831
Q14847-2	LASP1	0.260968	0.584215	0.182848	1.13512		0.59457	-0.688278	-0.148439	0.847847	-0.0488586	-0.286303	0.44594	0.221363	0.371246	-0.87517	0.601088	1.566	0.518442	-0.561995	0.363544	-0.225435	-0.478176	0.195536	0.121418	-0.849077	-0.813562	0.936272	1.40516	0.101112	-0.720619	0.379385	-0.215002	-0.165213	-0.076086	0.664465	0.118061	-0.0162964	0.250671	-0.0257587	-0.413837	0.287701	0.344843	-0.0342484	-0.654528	0.618031	-0.0587139	1.0576	0.802292	0.537577	0.185564	0.0468998	0.596418	-0.110722	0.440985
P18428	LBP	0.253519	0.574053	-0.189489	0.876917		1.17614	1.03528	1.82223	0.495968	1.01791	0.932955	1.67374	0.857487	1.82117	0.523315	1.29581	1.24618	0.97234	0.231504	1.85601	0.894276	1.52722	1.05796	2.25644	0.650915	1.47405	-0.203327	1.1715	0.178783	1.70452	0.767286	1.30317	0.946356	0.931965	1.83204	1.30541	1.49713	0.987993	1.87104	1.00787	0.589708	1.41637	1.67731	1.0228	0.0565319	0.178684	1.03807	1.93541	0.80019	0.628258	-0.0292435	0.441969	1.6535	1.07487
P04180	LCAT	0.0401534	0.218872	-0.42562	0.744519		2.52434	2.59206	2.60153	2.38197	3.02156	2.45517	2.05152	4.43991	2.18098	2.36156	2.69621	2.25658	2.27343	2.30843	1.67341	3.04375	2.60533	3.94872	3.51132	2.28995	2.32918	3.66206	2.6555	2.56366	1.69178	2.87035	1.38268	2.40416	2.9185	1.31961	2.41234	1.81616	1.97715	3.09893	2.01853	2.13083	1.11218	1.97804	2.70652	1.32258	1.891	3.28824	1.11486	3.52149	1.68927	2.63022	2.90959	1.66943	1.3895
P80188-2	LCN2	0.119508	0.394424	-0.430283	0.742116		1.45335	3.60207	3.51109	2.1926	-0.173105	2.23068	2.11558	3.02772	1.69222	2.0879	1.62667	0.701036	2.10891	2.65495	0.698748	3.22206	1.45123	2.36536	1.80586	1.6547	2.01595	1.96732	0.101042	0.523298	1.6348	2.67166	1.29087	2.1817	0.576344	2.08454	1.62955	0.46225	3.03465	0.380142	0.692631	2.86097	0.276558	1.05948	1.4331	3.0146	1.7562	1.64684	2.36497	1.54589	0.94692	3.165	3.00208	1.0388	0.670647
P13796	LCP1	0.116207	0.390652	-0.417059	0.74895		0.522617	2.68849	1.00809	1.59569	1.98688	2.21726	0.609381	1.7725	0.154137	0.81114	1.87969	0.854273	1.56188	1.78277	1.00445	2.13379	3.16392	2.16301	2.28936	0.863688	0.940733	0.10034	-1.03817	1.01362	1.77618	-0.171513	1.23131	0.0138702	1.58194	1.4107	1.33774	3.30024	0.891552	0.722534	0.695904	1.35643	-0.390268	0.106964	0.945959	3.26584	1.31023	0.782558	2.57993	1.05271	1.37497	1.94555	1.60297	1.37614	0.817757
P00338-1	LDHA	0.299863	0.621992	0.140933	1.10262		4.90553	5.26211	4.24401	4.81752	5.06344	4.2402	3.92521	4.28322	4.75005	3.97244	4.29337	4.8047	4.39354	3.84224	4.55937	4.53597	4.9295	4.25062	4.28771	4.96079	5.36986	3.75041	4.84841	4.43281	4.1265	3.98606	4.52544	3.95112	4.47202	4.78476	4.86723	4.83716	4.46308	4.57892	5.21644	4.41334	4.32702	4.58057	4.29	5.0582	5.65428	5.08832	4.75456	5.04247	5.09049	5.00286	4.78664	4.6542	5.95131
P07195	LDHB	0.1828	0.499309	-0.163934	0.892588		7.45607	6.47594	7.15755	6.66632	6.60143	7.0027	5.88493	7.13491	6.30563	6.73529	6.70397	6.41491	6.78811	7.35008	5.60656	6.51614	6.27783	6.79115	5.85828	6.1463	6.50713	6.97899	7.26088	5.99489	6.35415	6.82605	6.21211	6.60718	6.63491	6.1873	6.39036	6.50196	6.11901	6.82468	5.71575	7.1372	6.70644	6.04853	6.34227	6.49638	5.86029	6.32933	6.40452	6.37238	6.10257	6.65875	6.36593	6.35117	6.13413
P07864	LDHC	0.00027153	0.0126667	-0.959695	0.514166		1.43552	1.86779	1.686	-0.254425	1.48379	1.77265	0.910803	1.02178	1.06539	0.587301	-0.175034	0.124889	0.999632	0.476301	1.30971	2.71779	0.943592	2.03943	0.180357	2.63113	3.17514	0.412966	-0.982969	1.08467	0.482977	0.419348	-1.00609	0.290827	1.00274	-0.0634174	1.46693	-0.892246	0.959778	-0.103222	0.740477	-0.148483	-0.546751	0.613722	0.513447	-0.0335026	-0.398676	1.3018	-1.11327	1.70861	-0.0534382	0.550737	1.21005	-0.115395	0.492983
P09382	LGALS1	0.964277	0.989474	-0.013535	0.990662		-1.60899	-1.51136	-2.71848	-1.34357	2.40345	-0.178499	-0.959396	-0.262041	0.825397	-0.544283	-1.03767	-1.77493	-1.80942	-0.994686	-1.01105	-2.2535	-1.50332	-1.87851	-1.6757	-3.60261	-2.11382	-1.75015	-1.88534	-0.361229	-1.63111	-0.960667	-1.92451	-0.730471	0.816135	-1.02053	0.26292	-1.14935	-0.623131	-1.60217	-1.00713	-1.71571	-0.0373077	-0.28688	-0.181572	-1.50805	-1.50945	-1.60927	-1.30881	-2.43809	-2.23459	-2.29012	-1.45264	-2.7994	-1.51101
P17931	LGALS3	0.00489703	0.0669275	0.552172	1.46629		1.96749	2.37797	3.04519	2.13028	0.74501	3.17745	3.11603	3.45336	2.97277	2.51781	3.70763	1.78306	1.18647	2.8705	1.23091	3.10184	1.81965	2.73093	3.04891	2.74435	2.75895	3.02708	2.9667	3.00688	3.66684	3.14564	2.41611	3.78717	3.49849	3.15879	2.91402	2.54248	3.14408	3.09849	2.71828	3.10263	3.22903	2.97436	3.08258	3.40864	1.33973	2.38111	3.8166	2.67309	3.22886	3.58177	3.1234	2.66398	3.74604
Q08380	LGALS3BP	0.0205163	0.159752	-0.415326	0.74985		5.29308	4.77203	5.66865	5.2758	5.29833	4.52713	5.34547	5.19723	4.84912	4.90562	6.95152	4.1098	5.57834	5.16905	3.87298	5.3794	4.84801	5.65595	5.05289	5.09408	5.41929	5.57991	5.28764	4.13438	4.53061	5.2695	4.57079	5.73005	4.85222	4.12687	4.23984	3.87657	4.5612	3.97103	3.90238	5.29855	4.41035	5.26565	4.72741	3.79145	4.07576	4.5389	4.87445	5.32912	4.59759	5.08785	5.18836	5.32755	5.5766
P47929	LGALS7;LGALS7B	0.562537	0.827851	0.324506	1.25224		-2.26989	-0.0223522	0.39559	-3.76441	-3.4635	-5.25914	-3.01052	-3.01517	-4.90251	-4.96775	-5.21539	-1.46866	-1.59559	-6.92156	-3.0092	0.816025	-3.13159	-0.292274	-5.72853	-1.58494	-4.84127	-3.80289	-3.25589	-2.7798	-2.9428	-3.7537	-4.11941	-3.85855	-4.01273	-1.79025	0.117319	-1.24353	1.71075	-5.28993	-2.77852	-5.36012	-4.14371	-3.02175	-3.35311	-0.916046	-2.62216	1.06846	-3.81586	-1.01793	-3.52139	-4.10179	-1.18511	-2.81191	-2.64833
O00182-1	LGALS9	0.309023	0.630463	-0.477793	0.718075		-2.58187	-0.430298	0.821041	-0.199324	-0.276348	-2.99949	-0.807474	-0.876719	-3.71575	-3.03355	0.990576	-2.8475	-1.09643	-0.0942554	-2.74672	-4.59554	-3.06618	-0.261797	-1.94094	-2.15302	-1.89702	0.453466	0.274105	-2.02987	-1.93667	-0.496567	-1.36741	0.387289	-2.77551	-2.85999	-2.10421	-5.99684	-0.893894	-3.69293	-4.17134	-1.17514	-0.921516	-3.01096	-3.97556	-3.76708	-2.71614	-3.34383	-2.84057	-2.04086	-4.36237	-1.00962	-0.0952034	-2.41842	0.431309
Q8N0V4	LGI2	0.459027	0.764254	0.329978	1.25699		-6.54714	-4.4094	-0.50482	-0.520094	-4.09091	-1.34907	-3.11816	-1.48385	-4.20349	-3.68493	-0.980379	-0.0135517	-0.435856	-0.871536	-3.93083	-1.21852	-3.81923	-0.0032711	-0.693344	-4.80403	-0.604944	-2.50594	-1.71286	-1.99652	-1.46925	-1.32477	-1.12049	-1.78708	-1.0427	-0.877329	-3.11074	-1.67405	-2.87764	-3.41008	-3.28586	-0.504599	-1.12749	-1.29728	-2.97567	-1.35439	-0.192429	-2.90922	-0.293327	-4.58819	-1.7773	-4.23871	-1.53432	-1.93282	-0.889376
Q99538	LGMN	0.28429	0.606858	-0.369211	0.774206		2.29356	1.00475	2.85694	1.92849	1.73045	3.45437	3.84312	3.21373	3.02504	2.38187	2.16475	0.33886	2.17903	3.13794	-2.00276	4.35153	2.64223	2.42472	2.02583	2.1184	2.82674	2.00292	2.57761	3.83109	3.26853	1.58488	3.23032	1.90067	1.40763	1.86998	0.0858917	2.98406	3.70114	1.90385	0.580124	2.11435	1.51246	0.17437	1.48691	1.15271	1.20016	0.147076	1.23903	1.27636	1.63401	1.69507	2.44102	3.29829	3.28106
Q9H008-1	LHPP	0.144387	0.443209	0.2783	1.21277		-0.526726	-0.0803032	-0.535458	-0.111118	-1.0956	-0.976797	-0.391375	-1.71672	-0.916628	-1.63047	-1.4612	0.0175228	-1.02322	-2.04762	-0.298496	-0.152807	-2.62295	-1.08673	0.283533	-0.58219	-0.261766	-1.20897	-0.525486	-0.747345	-0.952232	-0.975212	-1.61323	-1.09801	-0.181593	-0.526455	-0.493502	-0.365234	-0.927284	-0.49979	0.193405	-0.453146	-0.209269	-0.652931	-1.74638	-0.210295	0.0139885	0.30024	-0.592905	0.648415	0.219969	-1.28776	-0.248253	-0.340172	-0.684296
A6NI73-4	LILRA5	0.976329	0.994129	-0.0130744	0.990978		-1.31754	-1.61605	-0.441891	-3.5984	-3.58662	-1.41875	-1.66125	-0.641212	-3.7345	-2.82619	-1.29646	-5.97177	-3.87802	0.327044	-4.57801	-2.45694	-2.93842	-1.5802	-0.881084	-1.52563	-3.456	0.49449	-2.41006	-2.04495	-0.946096	-0.497911	-1.061	-0.951941	-4.521	-3.51237	-4.35964	-3.73674	-0.478743	-1.06766	-5.73151	-4.28395	-1.52207	-3.13527	-1.27895	-2.07326	-1.48404	-3.20864	-2.32848	-2.4402	-4.46789	-3.21683	-2.25566	-1.85049	-1.43243
Q8NHL6-2	LILRB1	0.615459	0.860226	-0.194093	0.874122		-5.3004	-0.556999	-4.43667	-2.79817	-2.98427	-2.17104	-3.77167	-3.32855	-3.72429	-2.96529	-2.32759	-6.12244	-3.99041	-3.68388	-3.4195	-2.71868	-2.51097	-3.5657	-4.20745	-2.71961	-2.16087	-2.39052	-4.40826	-5.21645	-4.37816	-2.68175	-1.57861	-5.07896	-1.99601	-1.33843	-2.42787	-2.73743	-2.86847	-4.65741	-2.03901	-6.40073	-5.32822	-3.03982	-3.06352	-5.29217	-2.76676	-1.65488	-6.372	-3.14089	-3.89559	-3.55	-3.67985	-2.13562	-3.93649
O75022-1	LILRB3;LOC107987462;LOC102725035	0.369731	0.691757	-0.287563	0.819285		-0.796137	-1.16731	-0.485888	-2.15261	-3.55504	-0.543917	-1.40659	-0.186697	-1.70668	-1.29512	-4.20546	-4.14323	-2.58716	-1.4051	-2.36219	-0.752508	-2.19602	-0.169647	-2.18831	-2.18531	-2.36021	-2.15207	-2.75881	-3.41507	-1.16388	-1.93912	-2.99559	-1.41109	-2.56065	-1.34584	-1.51542	-2.41305	-0.936481	-1.60549	-0.682043	-2.55216	-2.95905	-2.7409	-2.39164	-0.704233	-1.95936	-0.860104	-1.06319	-1.62168	-2.14321	-3.47819	-5.49013	-1.64388	-2.01761
Q8NHJ6	LILRB4	0.211172	0.532775	-0.385963	0.765268		0.719681	0.229298	0.172413	0.805794	-0.0189705	1.17801	2.17472	1.37963	0.676905	1.00157	1.35643	-1.48403	1.89719	1.65179	-0.131588	0.712082	2.24326	2.21652	1.4459	2.35555	0.740601	1.93242	1.16948	-0.68774	0.415791	2.43419	1.39573	1.77551	1.21297	0.224264	0.771885	-0.767628	1.78933	-0.383003	-1.64507	0.318504	2.26575	0.612791	0.910036	-1.13299	-1.41285	-0.000930786	1.01398	0.317123	0.232718	0.334778	0.426987	2.31038	1.78898
Q9NUP9	LIN7C	0.231255	0.554221	0.317146	1.24586		-1.00623	-1.00497	-2.16069	-1.00608	-1.57035	-0.938972	-2.11209	-1.78657	-1.45501	-0.826918	-0.77807	0.0320377	-1.26145	-2.03355	-0.40608	-0.682003	1.67165	0.233416	0.236599	-1.83884	-1.53377	-0.61491	-0.803165	0.230846	-1.77024	-0.185047	-1.30278	-1.16372	-1.50921	-0.495123	-0.0351639	-0.738966	-0.843552	2.8096	-2.31693	-0.591242	-0.298027	-0.528164	-1.32301	-0.0100327	-0.807783	-0.492506	-0.325985	-1.45105	-0.921345	-0.622429	-0.688145	-0.93936	-0.353077
P38571	LIPA	0.843719	0.953086	0.0320901	1.02249		0.780293	0.614565	-0.445305	0.102959	0.241312	1.17765	1.12462	0.732632	1.05194	1.27162	0.748241	1.29642	0.658457	0.30798	1.60338	0.756508	0.624031	0.0400505	1.03311	0.299311	0.613092	0.481106	0.087059	0.296906	0.7883	0.71146	0.934856	1.04596	1.19459	1.13161	0.516315	2.02246	0.924675	1.54146	-0.0624695	1.35594	1.44283	1.33169	0.668736	1.09321	0.508856	0.622189	1.32125	0.357449	0.183859	-0.460211	-0.630798	0.245159	0.754562
P49257	LMAN1	0.670476	0.886565	-0.170475	0.88855		-3.46406	-5.23717	-3.71014	-2.63787	-0.74534	-3.23202	-5.40011	-3.07956	-1.94629	-5.7111	-2.66649	-4.03619	-3.28089	-5.30085	-2.77847	-1.84036	-5.20927	-4.21736	-2.30135	-3.68281	-2.58218	-3.36223	-2.33921	-4.01525	-3.31708	-2.05134	-1.8611	-5.79582	-6.43424	-2.00815	-2.41889	-3.26377	-3.49163	-2.94069	-2.61234	-2.03158	-4.54334	-4.81454	-6.33357	-2.59809	-3.60703	-2.31733	-2.65883	-4.43644	-5.62591	-3.14965	-4.37429	-6.15885	-3.62527
Q12907	LMAN2	0.554975	0.826303	0.125107	1.09059		7.27491	7.64488	7.73599	7.44793	6.60479	8.09614	7.21496	8.46306	7.44555	8.27316	8.47287	7.51616	7.44444	8.9561	6.37201	7.35013	7.83218	7.94298	9.1509	7.36179	7.45267	8.77826	8.03241	8.43358	8.50507	9.35454	8.34496	8.54304	7.73205	7.80204	6.73359	8.08158	8.76517	6.60778	6.84569	7.50797	8.65343	7.11849	7.8415	7.45518	7.10351	6.58587	8.45474	7.26354	7.20873	7.24983	7.56618	8.8654	8.14032
Q9NUN5-1	LMBRD1	0.0221026	0.165561	0.892575	1.85649		-1.19353	-5.19414	-4.56027	-6.14603	-1.92557	-6.20046	-6.29249	-2.88721	-5.56386	-6.13271	-5.92613	-1.5939	-4.39266	-5.58647	-1.92323	-3.38339	-4.91487	-4.74032	-6.1705	-2.81706	-4.49343	-5.93301	-2.26287	-3.59382	-3.9197	-2.66032	-3.32011	-3.69028	-2.58561	-2.76726	-5.04063	-3.21581	-4.24441	-3.32	-2.94552	-3.8105	-3.47567	-3.80503	-5.21935	-3.32236	-3.49822	-2.41313	-3.60392	-3.13494	-4.49927	-3.16386	-1.88327	-2.82377	-3.57288
P02545	LMNA	0.33008	0.651164	0.380348	1.30166		3.23722	1.66831	2.10684	1.6219	1.50033	0.856289	1.07924	1.46767	0.245424	1.68545	1.40049	2.11307	1.98023	0.596449	2.16824	2.58649	2.34053	2.60691	0.152088	1.4541	1.51875	0.495554	1.55567	1.80172	1.90169	0.630798	2.15651	1.2567	-0.26018	2.09793	2.30823	1.70835	0.868912	7.62536	3.0497	1.39294	1.24379	0.976097	1.18825	2.56073	1.49282	6.63343	1.75718	1.81909	2.44394	1.90902	3.35849	1.27075	1.25429
Q8WWI1	LMO7	0.185184	0.502325	-0.674982	0.62634		-3.02861	-1.86013	-0.682917	-0.524097	-4.92298	-0.145975	-0.180597	-0.7558	-0.930212	-0.965565	-0.16169	-1.5974	-0.843937	-0.722422	-4.91925	-2.45651	-4.55723	-2.70554	-0.681633	-2.55317	-1.75758	-0.489487	0.678713	-0.449263	-1.72679	-0.0147095	-4.10774	-1.07029	-3.91682	-0.339933	-2.9229	-4.31243	-0.440638	-6.69164	-3.76616	-1.33115	0.147221	-3.04916	-3.04519	-1.41779	-4.58156	-5.22159	-2.02182	-5.24351	-2.67585	-2.25945	-1.52918	-3.41069	-2.96069
P06331	LOC100289944;IGHV4-34	0.832423	0.944866	0.0400394	1.02814		1.98926	2.92927	2.81422	2.60268	1.22244	2.20343	2.94555	2.06621	1.09277	3.10816	2.64737	1.58296	3.32286	2.98843	0.903522	2.57808	3.28664	2.83069	2.20956	3.60316	2.70191	2.70078	2.21653	3.15739	3.12301	1.82834	2.97579	2.36664	0.948908	1.99755	1.95864	1.83585	2.37632	1.97784	2.25245	2.74484	2.20541	2.8848	2.90048	2.50459	2.04633	2.37437	2.09483	2.74593	2.88911	3.49154	3.10882	3.01818	3.23476
A0A0A0MT36	LOC652775;IGKV6D-21	0.666337	0.884404	-0.212415	0.863091		-2.67629	-2.27252	-1.99695	-3.4453	-4.98991	-0.971157	0.393368	-2.72783	-1.33826	-2.52997	-2.65608	-4.50286	-3.5959	-2.30111	-4.222	-6.38442	-1.36161	-3.02313	-0.265894	-1.48666	-3.80092	-3.65677	-1.74133	-1.39697	-1.62268	-1.99389	-3.93048	-0.699015	-2.10169	-1.27649	-3.6654	-2.72256	0.857006	-1.21681	-2.16676	-3.31653	-5.74711	-2.90664	-3.0197	-5.14211	-1.84207	-3.40411	-5.97049	-5.01446	-5.79994	-1.81951	-0.592165	-5.29283	-3.62
Q496Y0-1	LONRF3	0.010678	0.113543	1.71392	3.2805		-1.09369	-1.96806	-1.41763	-2.64634	-1.53441	-4.42977	-4.67018	-6.09826	-6.73943	-5.96908	-6.44057	-1.7805	-2.78747	-5.04232	-1.76155	-2.10942	0.603071	-5.68003	-6.30698	-1.44801	-4.86042	-5.14662	-3.88751	0.436602	0.846876	-5.39279	1.45927	-3.62448	-3.9429	-2.07494	-2.29419	-0.577518	-5.51549	-1.10643	2.2009	-2.35317	-5.11502	-1.37916	-1.50035	-1.78931	-0.974224	-1.25275	-4.8821	-1.55787	1.60616	-1.89327	1.42336	-0.599686	-2.03176
P08519	LPA	0.580504	0.837671	-0.1398	0.907645		1.255	-0.92664	-0.54929	-1.15069	-0.904158	-0.857784	-1.32813	-1.08066	-1.19589	-1.17113	-1.50531	-1.95176	-0.119934	-1.48773	0.0494728	-0.702314	-1.01608	-0.571096	-2.12221	-0.362494	-0.50318	-0.837204	-0.29233	-0.137556	1.23866	-1.02695	1.25564	-1.21345	-0.153685	-1.67357	-1.951	-1.72484	-0.956768	-1.09932	-0.340904	-2.26855	-2.81018	-0.53437	-1.42726	-0.494417	-1.53253	-0.867289	-1.03205	-0.931858	-1.69779	-0.906586	-0.67255	-1.08058	-3.01447
O94910	LPHN1;ADGRL1	0.342983	0.665976	-0.375873	0.770639		-0.939434	-0.827251	0.906185	0.330475	3.65619	-0.073534	0.967657	1.32422	3.03018	0.875834	0.978083	0.864136	0.165825	1.27427	0.193369	-0.141987	-1.26475	1.16335	2.20446	-2.17343	-1.2707	1.88624	1.19832	-1.53423	1.26337	2.7454	0.523081	2.44236	1.13554	-0.178778	-0.403231	-0.274891	1.37091	-1.93287	-1.77704	-0.276909	1.6277	0.503222	1.46515	-0.585056	0.62822	-2.1182	-0.828436	-1.64826	-0.0965939	-0.578506	-0.48337	0.314192	0.0790863
P06858	LPL	0.0590193	0.276551	0.428618	1.34594		1.61263	1.92552	1.52401	1.08722	0.592606	0.282019	0.27247	1.91696	-0.449965	0.715038	0.210728	3.43472	0.201492	0.0623341	1.63852	1.46189	0.219437	0.891132	0.48307	2.04583	2.94043	1.20728	1.70668	1.64421	0.965117	1.84296	1.06471	1.70272	0.470749	1.17704	2.13624	1.37286	1.08943	2.93995	2.00562	1.56104	1.27038	1.74125	1.86806	0.919924	2.06982	2.0106	1.88988	2.01618	0.504217	1.46095	1.09583	1.29053	1.73451
P02750	LRG1	5.12274e-06	0.00123077	-1.05652	0.48079		8.07266	8.39623	8.68735	8.57579	8.96585	9.16845	8.04642	8.98189	7.85007	9.26052	8.20506	7.92218	9.05389	9.37862	8.31388	9.4846	9.76381	10.0567	7.55998	9.50948	10.063	8.59138	7.15045	7.86786	8.91007	7.36909	9.06514	7.66765	8.17098	7.5649	7.41748	7.38617	7.88487	7.80811	7.23092	6.93254	7.59715	7.96135	8.11617	6.88774	7.20456	6.87554	7.99742	8.18082	7.21414	7.2641	7.19656	9.65731	8.33545
Q7Z4F1	LRP10	0.424768	0.741297	0.229803	1.17267		-4.79177	-3.81061	-5.40977	-4.11242	-5.47763	-4.57365	-4.67685	-6.09928	-4.78771	-3.55592	-5.33697	-4.47991	-3.91456	-5.05179	-3.66669	-3.1861	-4.86566	-5.01786	-3.10639	-4.32365	-3.99629	-6.00496	-3.95354	-4.7904	-5.70629	-3.62054	-6.02866	-4.58829	-3.6476	-3.60232	-3.19372	-3.96762	-5.21102	-4.35943	-4.36247	-3.6748	-5.94642	-2.96676	-4.17268	-3.34341	-4.75986	-4.39248	-2.85848	-2.57505	-4.62844	-1.52852	-4.57632	-5.82071	-4.94005
P98164	LRP2	0.186376	0.50375	0.182416	1.13478		6.74185	6.2944	6.47526	6.42899	6.12366	6.13605	6.40331	5.7535	6.25489	6.62829	6.84984	6.4298	6.03236	6.11141	6.01934	5.86089	5.94027	5.88447	5.70355	6.47628	6.66546	6.68216	6.71113	6.21489	7.23314	6.19576	7.36094	6.43069	6.09475	6.12081	5.45213	6.19654	6.02825	7.88321	5.96424	6.88881	6.18015	6.48589	6.77212	6.37592	6.42957	5.79045	5.83289	5.8558	5.90983	6.65502	6.17073	7.27789	6.86577
Q8TF66	LRRC15	0.750758	0.919097	0.0864434	1.06175		3.39179	3.86518	4.29789	3.06504	1.70676	4.71019	2.60956	3.82183	5.19441	4.6339	2.98333	3.33409	3.36213	4.52683	3.65757	2.7098	3.32269	4.53657	4.43508	3.47169	3.61661	3.63746	5.17708	2.57139	3.24358	5.85215	3.68474	4.82468	3.25455	4.80174	2.71861	3.38165	4.34163	3.18455	2.18467	2.97583	5.001	3.50916	3.43414	3.32338	3.02352	2.92458	5.67909	3.44915	3.26579	3.42192	2.68249	5.42364	4.45216
A6NM11	LRRC37A2	8.19725e-05	0.00441379	1.09852	2.14135	+	-3.82023	-4.00926	-4.50711	-4.5992	-6.3187	-4.78067	-2.32507	-5.67216	-4.70939	-6.20596	-4.18686	-6.28176	-4.51245	-4.27469	-4.39721	-2.88663	-4.22344	-4.8167	-6.24626	-3.34792	-4.97804	-4.29829	-2.08092	-3.40285	-2.61688	-3.49547	-2.84947	-4.07416	-4.34752	-2.8475	-4.05089	-4.28289	-3.79829	-4.99083	-2.40631	-3.99917	-3.51339	-3.35861	-3.48705	-3.80577	-3.79911	-3.54042	-2.81619	-2.7131	-3.36141	-3.57241	-3.04579	-4.72852	-3.42456
Q8N9N7	LRRC57	0.145005	0.442717	0.571151	1.48571		-3.32585	-5.71015	-2.3377	-4.27988	-1.92424	-5.43144	-1.35549	-2.95205	-1.03013	-3.22718	-2.59889	-2.95532	-5.39758	-2.0828	-2.8304	-4.24278	-2.16382	-4.65674	-0.908756	-4.24303	-4.78815	-1.54157	-3.284	-2.11141	-1.38811	-2.10538	-1.83783	-3.82723	-6.53313	-2.27882	-3.34628	-1.82866	-1.88113	-6.24327	-2.39735	-1.31347	-1.84531	-2.49645	-3.2415	-2.49645	-2.88411	-2.54031	-2.62384	-3.32617	-2.13855	-3.05947	-2.91502	-1.51164	-2.26782
Q8WUT4	LRRN4	0.618168	0.862481	0.197061	1.14636		-0.367905	-2.99049	-1.32	-4.12526	-3.21382	-4.80336	-2.50629	-2.36521	-4.86856	-3.91566	-2.75504	-4.85266	-4.10322	-2.69279	-1.47873	-3.82279	-1.72845	-2.20007	-1.65872	-1.73472	-0.568428	-1.42907	-1.68271	-4.56581	-1.0381	-1.08753	-1.26722	-1.10288	-1.67883	-3.95613	-4.75758	-3.66616	-1.74867	-4.4869	-3.40634	-0.720619	-4.32673	-2.07993	-3.81433	-2.47106	-3.35944	-2.04431	-2.87062	-2.51391	-4.90359	-2.22069	-3.04644	-0.56303	-1.10325
P33241	LSP1	0.970625	0.992256	-0.0150514	0.989621		-1.19615	-1.06969	0.0180302	-1.29579	-3.98693	-0.831841	-4.28539	-0.698862	-6.29506	-1.12216	-2.3067	-1.85875	-1.86222	0	-4.73313	-0.797337	-0.910769	-0.529938	-2.57079	-1.06428	-2.0723	-1.0004	-0.900242	-4.53795	-0.366833	-1.32678	0.191105	-1.48026	-1.41673	-3.19834	-2.34049	-2.62469	-1.68303	-3.96647	-3.5549	-1.50915	-1.57701	-1.99962	-0.628487	-1.77452	-2.99792	-1.05007	-1.99219	-1.60004	-4.23917	-1.63107	-2.41143	-0.418247	-1.01326
Q86X29	LSR	0.778548	0.929448	0.0638442	1.04525		-2.23985	-2.73134	-1.05854	-0.455208	-1.84711	0.266207	0.556944	-0.411493	-0.380026	-0.66535	-0.833361	-1.15676	-1.12867	-1.49315	-0.83835	-1.00224	0.170095	-0.0893326	-0.323292	-1.61125	-0.504467	-0.64571	-0.0794468	0.592905	-0.56889	-0.329229	-0.562449	-0.860294	-0.996506	0.0497208	-1.65163	0.415028	-0.630001	-0.890001	-1.12304	-1.04517	-0.239065	-1.35801	-0.900486	-1.32179	-2.28765	-0.525784	0.197269	-0.381012	-2.02707	-2.53611	-0.342726	-1.14839	-0.718895
P09960-1	LTA4H	0.0538118	0.259674	0.304598	1.23507		3.08059	3.81757	2.45305	3.11364	2.73457	2.87677	1.80639	3.14309	2.91004	2.63197	2.29229	3.09855	2.22097	2.55701	3.05444	2.8651	2.12517	2.46992	2.23635	2.30284	2.59026	1.71009	3.6273	2.96697	3.17994	2.4443	2.0032	2.69047	2.51652	3.35062	4.00135	3.22287	3.55872	3.05285	3.82837	2.91886	2.3061	2.85977	2.55627	4.13517	3.8757	2.83109	3.29828	2.81631	2.86593	2.9567	2.89231	2.77926	2.4575
Q14766-4	LTBP1	0.379854	0.702536	-0.814611	0.568562		-0.322844	-0.421906	0.202492	7.58167	8.50517	4.91643	3.19782	4.84194	7.44945	8.09066	5.01575	7.1533	6.54125	5.78199	0.0134315	0.985966	0.269333	1.484	0.774796	2.40028	3.16106	1.36579	0.325727	0.908325	-1.26991	-0.233967	-1.77125	7.93715	7.11065	-2.35674	5.83431	3.92936	3.79512	3.65636	3.74539	7.0537	7.8229	7.89673	8.32896	4.82636	4.06691	0.324781	-0.55234	2.10451	1.04621	2.10149	1.82243	0.391499	0.476484
Q14767	LTBP2	0.386141	0.70879	-0.097525	0.934635		3.81948	2.56568	2.53622	3.20092	2.82358	2.64164	2.7892	2.61183	3.05306	2.78576	2.70491	3.32707	2.54081	2.66528	3.48625	2.70731	2.75313	2.394	3.12641	3.18846	3.56187	3.18481	3.26249	2.87862	2.51749	2.99338	2.10589	2.56935	3.24949	3.20695	2.37464	3.26611	2.29691	2.41452	2.92994	3.26114	3.05855	2.86961	2.59825	3.41737	2.5772	3.2355	2.87577	2.73744	2.81767	2.65127	2.66122	1.93289	3.03534
Q9NS15-1	LTBP3	0.465208	0.769731	0.144169	1.10509		1.45277	1.18898	2.1797	0.530527	0.186838	2.00006	1.92826	1.8301	1.09776	0.34844	1.64355	0.731884	0.947218	1.43572	0.675068	2.33531	2.53986	1.39545	1.14401	1.26812	1.08608	1.712	1.9877	1.41371	1.43934	1.09522	0.354744	1.21094	0.313143	2.36475	1.47019	1.61464	1.61586	0.803411	2.3209	1.24708	0.683456	0.982088	0.982126	2.95546	2.43663	0.596485	1.69342	1.32754	2.436	2.64647	1.07174	1.71628	0.806345
Q8N2S1-2	LTBP4	0.714828	0.909053	-0.0590235	0.959914		-1.57884	-2.23563	-1.26345	-2.11676	-2.03868	-1.65059	-0.665958	-1.6939	-1.30971	-2.02813	-1.47213	-3.20112	-0.795172	-0.792513	-2.93497	-0.95664	-1.17778	-1.05754	-1.51136	-2.18162	-1.51584	-1.18587	-1.76607	-1.63701	-1.95613	-1.96251	-2.1738	-2.39795	-1.86425	-1.20236	-1.05355	-1.43575	-0.788097	-1.09247	-1.09145	-1.73936	-1.74345	-1.92516	-2.30441	-2.25578	-1.23658	-2.23698	-2.25239	-1.30374	-1.48756	-1.6558	-1.50366	-1.72388	-2.24776
P02788	LTF	0.682742	0.892769	-0.0838533	0.943534		6.09021	6.75145	6.15891	6.09951	5.63608	5.50837	5.686	5.18658	5.441	5.93752	6.82746	5.37003	4.59509	5.5942	5.69679	5.11581	4.35955	4.49867	5.60346	5.65564	5.96219	4.71437	5.26254	5.19026	5.88887	5.65462	6.26704	6.29444	5.83809	5.11742	4.60782	4.6472	5.08156	5.50776	4.94588	6.19747	5.56205	4.84795	6.11697	7.02134	6.64427	5.31066	5.3274	4.7471	4.52318	7.3754	4.93487	6.04596	5.01232
P51884	LUM	0.00566691	0.0736871	-0.742256	0.597804		1.70774	2.20292	3.15124	2.65509	1.46891	3.39839	2.98673	3.95796	2.17539	2.45682	2.82133	1.29844	2.6213	4.70434	0.956667	3.06722	4.41168	4.53916	3.05724	3.32314	2.56502	2.75148	1.72199	0.792311	2.81642	2.06326	3.05464	2.71712	1.83335	1.27745	1.64259	1.45365	3.37461	2.56091	1.25717	2.05186	1.49045	1.76939	2.2168	2.50316	0.765499	1.55618	3.16794	2.52999	1.36409	2.71346	1.58305	3.70267	1.85432
Q9BS40	LXN	0.874893	0.964427	-0.084899	0.942851		-2.08728	-2.73171	-2.57468	-2.06598	-4.50337	-3.97439	-5.17061	-3.18679	-6.98764	-1.98713	-3.3224	-5.56204	-2.0156	-2.18541	-5.08916	-4.70963	-3.75676	-5.15308	-3.18926	0.12459	-1.35222	-1.98578	-3.44083	-3.63635	-0.714024	-6.26501	-0.0084343	-2.61349	-5.35023	-3.70284	-3.98837	-5.20578	-3.77865	-5.06639	-4.29995	-5.66945	-4.44511	-2.22497	-1.13274	-4.70067	-4.12877	-5.57291	-3.85241	-5.42617	-6.08196	-2.0452	-3.40767	1.21449	-0.154905
Q14210	LY6D	0.23388	0.555593	-0.618226	0.651472		-1.53017	-0.534306	-0.124666	-2.81071	-2.19789	0.452028	-1.31958	-2.01393	-2.25496	-2.0583	-2.80774	-1.95732	0.649504	0.799845	-0.853949	-0.593269	0.0995827	0.79393	-5.54451	-1.23512	-3.21348	0.819237	-3.51254	-3.37197	-1.63249	-1.36056	-1.05828	-2.44748	-2.82439	-1.30353	-1.12873	-5.48056	-0.697641	-2.96018	-2.88338	-4.92387	-5.6787	-3.84463	-1.83022	-0.360319	-0.35088	-0.0638542	-2.75553	-0.597395	-1.71616	-0.57506	-0.373465	2.391	-4.46213
Q16553	LY6E	0.154217	0.459994	0.443278	1.35969		-2.66805	-3.89507	-2.45728	-2.69945	-4.73349	-5.34349	-5.14447	-2.56834	-4.36776	-1.89049	-2.4699	-2.117	-6.16218	-2.68372	-2.433	-4.30194	-4.09715	-3.86159	-3.37462	-3.43337	-3.30675	-1.54197	-2.4885	-2.616	-4.28444	-4.21959	-3.89693	-3.7622	-3.20875	-2.22932	-3.29705	-1.95342	-2.92903	-6.17272	-2.05486	-3.58276	-3.87003	-2.31836	-3.68928	-2.50237	-2.92693	-2.39698	-3.27434	-2.83269	-2.32319	-2.96527	-3.39778	-3.82675	-1.70553
O60449-2	LY75-CD302;LY75;CD302	0.0419024	0.223356	-0.86286	0.549861		-2.10197	-1.43054	-1.69328	-2.80212	-5.79446	-1.3452	0.359375	-1.12395	0.661663	-2.04957	-1.69204	-4.22498	-1.66076	-2.37031	-1.08654	-2.79074	-0.37336	-1.43024	0.726643	-2.56945	-1.88759	-2.19615	-1.88501	-3.29585	-2.17032	-0.73595	-3.37492	-2.2168	-3.9349	-1.04314	-3.08571	-1.85216	-0.278862	-1.92757	-3.16755	-5.34226	-3.40256	-3.24216	-1.23567	-4.48005	-3.02176	-0.237103	-1.71129	-1.98927	-2.83642	-4.89553	-1.71453	-2.58856	-5.20392
P07948-1	LYN	0.191557	0.511325	-0.44774	0.733191		-0.576431	-0.792139	-1.00226	-0.70048	-3.55507	-2.30919	1.33348	-0.0105286	1.0018	-3.06955	-1.37978	-0.972565	-2.05408	-1.66011	0.44001	0.216185	1.68772	-2.97866	1.45584	-1.02391	-0.99972	-1.33392	-1.21841	-2.11872	-1.02623	-0.526356	-1.09683	-1.33298	-2.08861	-0.358788	-1.60333	-2.02828	-0.746372	-0.877031	-0.55398	-1.34755	-1.6399	-0.870773	-3.74408	-0.0385189	-0.457287	-0.23274	-0.805382	-0.249193	-2.8023	-0.679752	-1.45941	-2.40114	-1.49812
O75608	LYPLA1	0.493851	0.79012	0.172632	1.12711		-0.977659	-1.16281	-0.730602	-1.16394	-2.92582	-1.05498	-1.07898	-0.761229	-4.44022	-0.585587	-1.33267	-1.87861	-1.10493	-2.21811	-0.156572	-0.626148	-2.21566	-1.24586	-0.500401	-1.22806	-1.18903	-1.51303	-0.893642	-1.89863	-3.05237	-1.38757	-1.00135	-1.35929	0.708656	-0.735552	-2.02057	-1.25222	-1.44721	-2.42989	-0.746931	-0.76025	-0.472952	-0.538973	-2.05898	-2.28819	-0.295761	-0.516584	-0.123075	-0.998062	-0.777361	-1.68171	-1.85243	-1.00307	-0.873161
O95372	LYPLA2	0.00333243	0.0525	-1.08142	0.472564		1.4535	-0.505899	1.17265	-0.212147	2.982	1.08881	0.284519	0.587643	2.69462	1.91605	0.504833	-0.188854	2.72568	3.04768	-0.998343	0.800402	0.922878	1.27958	0.268093	-1.19859	-0.568588	1.25193	0.542158	-0.94496	0.00131607	0.564718	0.468252	1.3015	-0.465199	-1.19811	-0.655851	-0.898006	0.857351	1.45883	-3.05169	0.380455	-0.166145	0.0241451	-0.718096	-0.274733	-3.61543	0.0466595	-0.304379	-0.294935	-1.24908	1.34541	0	-0.163172	-0.447287
P61626	LYZ	0.380855	0.703885	-0.204339	0.867936		4.00961	5.78003	4.14997	4.94964	5.10516	3.41549	3.56989	3.19665	3.31659	3.80694	3.37448	3.12503	4.78457	3.7424	2.58146	3.83781	3.04111	3.31784	2.42997	4.32191	3.67384	3.28707	3.37943	3.80977	3.25694	3.15473	3.46983	3.40171	3.2652	3.53336	2.91773	3.08049	2.82453	3.1852	3.29244	3.56959	3.71719	3.874	3.81011	6.49182	4.33146	3.39563	3.09621	3.24933	3.83374	5.39742	3.90775	2.96985	2.81646
Q9UPN3	MACF1	0.960764	0.988751	0.016641	1.0116		-2.20981	-2.30212	1.17917	-0.427876	3.77673	0.490427	1.47579	0.310507	2.72957	0.486097	0.569754	-0.232494	-0.673401	-0.725342	-0.450464	0.440302	-0.659719	-0.0690212	-0.191435	-0.153906	0.476955	0.44931	1.47396	-0.0987453	-1.25657	-0.004179	-0.477331	0.558146	2.52173	-0.765497	0.384008	1.49911	0.567293	0.245985	0.21566	-0.0544891	1.37606	0.898472	1.69448	-0.671925	0.5555	0.144798	0.0283318	-1.9499	0.344139	-0.923664	-1.19962	-0.229445	0.259962
Q969L2	MAL2	0.677256	0.890346	0.158912	1.11645		0.345364	0.255674	-0.432196	0.341978	3.31277	0.0607071	-0.397032	-0.0185814	2.70643	-1.08896	0.0379677	-0.261427	0.128706	0.117443	1.08647	1.43696	-0.404928	-1.27058	-0.0622959	-1.4693	0.253817	-0.501587	-0.302042	0.923861	-0.0738029	0.717632	-0.76956	4.51159	2.41716	0.202345	0.245897	0.520617	5.18017	0.49481	0.553278	0.0489349	-0.301699	0.318619	-0.420727	-0.341366	0.0118027	-0.828068	-0.255878	-0.067606	0.266817	0.0703392	-0.598364	-0.661613	-0.67338
P33908	MAN1A1	0.0695501	0.29826	0.214808	1.16055		6.20031	5.17916	5.41105	5.99754	6.21141	6.16251	5.36833	6.03406	5.91909	6.31313	5.73594	6.35633	5.86333	5.57055	7.21959	6.04965	5.94911	5.61119	5.70218	5.80472	6.37053	5.03825	5.70993	6.43486	6.14795	6.10995	6.02125	6.02014	6.42676	6.4094	6.36907	6.64541	5.75495	6.85673	6.56698	6.53919	5.79026	6.34354	6.3437	5.93158	6.50679	6.32735	6.24547	6.22139	6.17226	6.00073	5.98114	5.68766	6.11819
Q9UKM7	MAN1B1	0.0344139	0.204863	-0.468657	0.722637		2.21388	2.50657	2.93136	2.0732	3.31614	2.40358	1.6537	2.09843	1.23284	1.70526	1.71301	2.24654	2.15436	1.64294	2.48638	2.90384	2.88542	3.43558	3.06058	3.0482	3.24865	1.68121	1.88142	2.21929	1.65087	1.98717	0.417274	1.80464	2.33869	1.92699	3.59731	2.60495	1.87962	4.08479	2.47199	1.71757	0.943745	2.58025	1.66512	1.22436	0.633501	2.78969	1.78914	2.97828	1.77254	1.97787	1.93855	0.699081	1.569
Q9NR34	MAN1C1	0.946941	0.989117	-0.015842	0.989079		1.54599	0.698725	0.225395	0.926329	3.55188	1.40497	0.430109	1.0369	2.47177	1.26818	0.709002	1.45595	0.28797	-1.18768	1.86203	0.618603	0.587421	0.551409	0.313656	0.531288	1.04244	0.343384	1.26735	1.10274	-0.274733	1.10437	-0.112154	-0.014267	2.62175	0.634115	1.84464	1.27874	0.823898	1.45771	2.15184	1.36771	0.797543	1.22198	0.812548	0.120604	2.23248	0.985449	0.56452	1.11175	1.00861	0.676413	0.374451	-0.0487137	1.21146
Q16706	MAN2A1	0.0201143	0.157463	0.321856	1.24994		2.65698	2.16994	2.23566	2.59094	2.32797	2.07416	2.06622	2.06898	2.04902	1.85555	2.62195	2.31139	1.79299	2.07896	1.71343	1.44254	1.61227	1.59815	2.16979	1.94822	2.08961	1.51929	2.33741	3.04644	2.84204	2.64741	2.92766	2.25886	1.94419	2.20819	1.81778	2.68122	2.13836	2.03102	3.38999	2.4565	1.45361	2.3231	2.22146	2.43963	2.82437	1.79673	1.80365	1.75231	3.37364	2.18739	3.16754	2.30836	3.08011
P49641	MAN2A2	0.640033	0.871962	-0.0802919	0.945866		0.487204	-0.110733	0.105087	0.359716	1.76946	0.638176	1.24247	1.09116	1.51081	1.30352	0.968342	0.620937	0.00540733	-0.219273	0.457561	0.682652	-0.0992661	1.28632	1.00824	0.0130672	0.499908	0.713209	1.38023	-0.820377	0.356134	0.764082	0.50919	0.722284	1.24254	0.21726	0.149731	-0.135033	0.788679	0.803253	0.403816	1.18232	0.90666	0.506868	1.53023	-0.541697	0.32399	0.118919	0.879278	-0.251553	0.241405	0.929577	0.171724	1.28625	1.53387
O00754	MAN2B1	0.221122	0.543731	0.26291	1.1999		2.52989	2.28406	2.82175	2.26908	4.50336	3.94756	3.83895	3.76873	3.48527	2.55177	3.35427	2.42485	3.03787	2.72604	2.95725	2.97822	3.40229	3.23835	3.72315	2.88682	2.68553	2.98445	2.47748	2.512	3.52088	2.56208	3.50626	2.50318	5.11176	4.59056	2.78578	4.35825	3.7378	4.25774	4.52271	2.9003	3.70731	4.38042	4.00442	2.55365	2.94283	3.15549	3.56013	2.83641	2.76962	2.53847	2.30526	4.58184	2.91453
Q9Y2E5	MAN2B2	0.495975	0.792222	-0.25225	0.839586		0.150774	0.707357	0.0325603	2.70871	5.07068	2.26594	2.23382	2.17344	3.81859	3.10678	1.48735	2.26862	0.981005	0.916004	0.0645695	0.244749	0.801916	-0.131145	0.117392	0.271471	0.216654	0.887703	0.129343	0.154388	1.41765	1.55903	0.430077	3.21127	2.6923	0.523718	2.56783	2.01145	2.11598	2.40928	1.47867	2.2207	2.75443	2.54281	0.386419	0.98012	-0.297358	-0.0951729	0.18297	-0.732229	-0.96874	0.804092	0.759071	1.61665	0.537525
P55145	MANF	0.180895	0.496674	-0.497809	0.708182		-0.87401	-0.324965	0.634964	-0.989491	1.3976	-1.13603	-1.91901	-1.47112	-1.197	-1.00475	-1.16975	0.216547	-0.86974	-1.66998	-3.36419	-3.05973	-3.08565	-2.35773	-3.64293	-1.20275	-0.676044	-2.97248	-4.87132	-1.76124	-2.9006	-3.55597	-1.61675	-1.99231	0.721996	-2.27274	0.047596	-0.572607	-1.64474	-1.09715	-0.685223	-2.78885	-1.76764	-1.64008	-1.38358	-1.54643	-0.373978	-1.27612	-1.95364	-2.2383	-1.22359	-1.31098	-0.715248	-3.08092	-4.48678
P27338	MAOB	0.655747	0.881997	-0.217961	0.85978		-3.09798	-1.85183	-3.27889	-4.43739	-3.88185	-4.68875	-1.729	-2.65172	-2.99741	-2.39246	-3.15462	-3.42834	-2.78319	-6.81491	-1.03881	-3.76634	-3.16902	-3.80152	-3.90596	-2.98618	-2.83495	-2.12137	-0.483402	-5.66607	-6.44209	-5.06334	-7.70366	-4.51819	-3.22994	-0.878584	-4.36018	0.18932	-1.91077	0.446772	-4.97921	-3.92496	-4.56779	-3.95404	-4.74726	-3.77032	-1.51838	-2.54611	-3.64029	-2.84733	-5.30643	-1.7095	-3.54952	-3.7683	-5.12011
Q02750	MAP2K1	0.017601	0.151111	1.11838	2.17102		-1.81894	-1.5058	-2.46797	-1.93449	-2.83042	-3.6432	-3.6211	-2.07203	-1.59551	-2.59136	-4.53621	-1.40803	-0.76704	-2.84337	2.36886	-2.16689	-4.68566	0.649633	-1.45642	-4.67108	-2.9245	-4.0736	-1.59872	-1.20466	-1.2918	-1.80054	-1.9799	-1.57981	0.385241	0.104788	1.23296	0.42959	-0.390717	0.842861	1.1217	-1.71964	-1.37114	-1.48309	-0.920963	-0.995699	-2.68336	-0.26692	1.65085	-0.0734959	-2.00765	-4.50516	-1.89485	-2.22359	-2.41685
Q56UN5-1	MAP3K19	4.14349e-07	0	2.42027	5.3527	+	-3.75452	-6.2207	-2.11619	-4.2634	-5.73146	-2.49995	-4.86161	-2.95808	-3.92469	-5.54944	-1.8629	-3.67447	-4.87953	-3.66962	-2.457	-3.39832	-4.57976	-2.59329	-3.38677	-5.27104	-4.28043	-1.63093	-0.961449	-0.726254	-0.450897	-0.563789	-0.70228	-0.229719	-2.72622	-2.34623	-3.22666	-4.07401	-3.80097	-3.49481	-5.55767	-0.372618	-1.54478	-0.287611	-0.128439	-0.237934	0.741282	-2.46338	-2.32343	-2.7169	0.128328	-0.836239	0.0474091	-1.03782	0.0472584
P28482	MAPK1	0.0242247	0.176245	0.846992	1.79875		-3.33678	-1.85888	-4.7463	-1.63374	-2.78885	-3.34252	-6.18676	-3.80538	-3.39289	-2.49491	-4.12163	-1.00613	-3.11905	-6.0935	-0.735069	-2.16117	-3.89843	-3.13091	-0.998928	-2.89033	-1.69024	-5.05172	-2.28269	-2.04659	-3.13177	-4.11913	-2.4974	-3.51796	-2.00457	-1.35397	-1.82459	-1.70867	-4.3134	-3.29052	-1.46406	-2.00397	-0.978405	-0.835457	-1.85438	-1.44627	-1.86597	-2.2027	-1.68411	-1.62254	-0.951754	-2.28307	-1.65653	-1.55027	-1.31829
Q8NDC0	MAPK1IP1L	0.399935	0.719682	0.30135	1.2323		-1.20079	-1.24386	-2.10403	-2.29926	-5.27947	-0.674187	-5.92755	-3.55275	-4.76114	-2.91796	-2.5821	-2.82971	-3.59228	-1.79198	-1.12745	-1.93759	-1.35338	-3.92472	-2.71856	-1.88807	-1.76939	-4.82157	-1.96921	-1.85968	-0.788334	-0.61348	-1.40779	-4.40224	-2.31952	-1.85026	-1.88431	-2.06669	-3.72734	-1.09504	-2.40211	-1.93365	-1.439	-1.7123	-2.80203	-2.3734	-3.01828	-2.96703	-1.81069	-2.77574	-3.8904	-3.66761	-3.04657	-1.12274	-1.76348
P27361-2	MAPK3	0.896888	0.971564	-0.0478318	0.967389		-2.02108	-2.28734	-0.929562	-2.06235	-4.3081	-2.32048	-4.04479	-3.72416	-3.73711	-1.92669	-1.96542	-1.12483	-1.48524	-1.37786	-1.96628	-5.1248	-2.10055	-4.78694	-1.72677	-2.24345	-2.38437	-2.40515	-3.65306	0.346539	-0.256561	-2.38996	-1.28183	-3.27391	-3.3618	-2.29035	-2.46637	-0.359821	-4.47257	-4.73678	-3.24122	-2.37745	-3.06829	-2.31134	-3.86399	-3.00736	-2.53764	-2.41805	-1.45466	-3.08617	-2.33039	-5.30769	-1.26072	-3.84123	-2.16235
Q13387-1	MAPK8IP2	0.599731	0.850517	-0.570576	0.673348		-0.563066	-2.7416	-2.57482	-2.03467	2.74221	5.04736	4.11854	4.54217	2.7791	-6.91235	-2.00603	-4.82429	-2.11168	-2.16899	2.90356	5.26444	5.05193	2.22971	3.33946	-3.63213	-4.63157	-2.85607	-3.30099	-0.283684	-1.76003	-4.75965	-1.42586	-3.71021	2.744	5.33148	4.40063	4.61324	4.0261	3.85339	5.25675	-1.89043	-3.9925	-3.75212	-6.9212	-2.10878	-1.88776	3.37357	3.99804	3.67434	-1.24009	-3.15923	-1.71585	-3.02525	-4.36824
Q15691	MAPRE1	0.0112114	0.11512	-1.06146	0.479147		0.947718	-0.376537	1.23839	1.43831	-2.71343	3.04538	-0.396341	1.11269	0.308245	1.84743	0.910721	-0.412762	0.893391	0.796112	1.76349	0.953228	-1.62437	0.800989	0.680229	0.867386	-0.228765	-2.04204	1.28002	1.23806	-0.000343323	-1.69519	-0.188826	1.79495	-3.64739	-1.28452	1.22614	-1.23095	0.738258	1.24177	-1.31446	-3.66337	-0.601896	-1.30696	0.442339	1.83591	-0.358578	-1.43382	0.583427	-0.027462	-1.57256	-1.95558	0.283789	-0.175611	-2.08401
P29966	MARCKS	0.691831	0.895524	0.0740807	1.05269		0.616745	0.438293	0.888084	1.06794	1.17862	0.929829	-0.178082	1.22231	-0.648006	0.880951	0.709991	1.63592	0.855307	0.666901	1.5513	1.08835	-0.719282	1.37437	0.830517	1.00806	1.20236	0.370089	0.785112	0.966087	-0.502371	0.283054	0.020874	-0.420895	0.531446	1.21125	0.578449	1.30335	0.307501	0.340393	1.91568	0.82399	1.20593	1.49601	0.217722	1.39155	1.48669	1.80137	1.44097	1.53127	1.12239	0.439678	1.74958	1.28234	0.528709
P49006	MARCKSL1	0.913689	0.97773	-0.039374	0.973077		-2.76334	-2.87178	-1.83323	-2.75821	-1.85986	-0.310875	-0.0431042	-0.704012	-1.24263	-3.33421	-1.37629	-4.77226	-2.53339	-2.93135	-1.97434	0.200895	0.621437	0.735111	-1.047	-2.74685	-2.05358	-3.39399	-3.68337	-1.68027	-1.76776	-3.78104	-2.74851	-3.60781	-1.33505	0.342205	-0.750088	-0.989717	-0.677101	-2.00864	0.182245	-1.95815	-2.21477	-2.29956	-2.61274	-2.27955	-2.69566	-1.02918	-0.431425	-1.07328	-0.831276	-1.52808	-1.39019	-1.09563	-1.22923
O00187-2	MASP2	0.493111	0.790133	-0.174739	0.885928		5.50355	7.1954	7.3301	6.17179	6.25999	7.0818	5.42647	6.87199	7.9529	7.93894	6.39233	6.1377	6.91733	7.67841	5.9588	6.23696	6.39682	8.18351	7.28246	7.08358	6.94715	6.91983	8.58644	5.60054	6.68528	8.65437	6.79306	7.63187	6.14766	6.72909	6.31033	5.97857	6.60352	5.81383	5.32476	5.88311	7.80916	6.39779	6.05223	6.13569	5.43146	5.65409	8.10821	6.51007	6.05915	6.49109	5.92528	8.02805	7.44009
P31153	MAT2A	0.155926	0.461303	-0.449703	0.732193		-0.194313	-0.667477	-1.34978	-0.455402	0.496492	-1.12541	-1.61203	-0.361366	-1.46314	-0.508947	-0.761097	0.224957	-0.423908	-2.47705	0.838612	0.420078	2.41745	-0.132027	-0.800159	-0.687815	-1.40116	-0.817787	-0.366592	-0.626951	-1.46773	-0.20042	-2.55327	-1.56535	-1.58499	-1.67274	-1.81482	-0.763742	-1.59929	3.64973	-0.976225	-0.972702	-0.0359802	-0.170851	-1.26349	-0.805143	-1.4653	-1.42013	-1.07009	-0.696417	0.170681	-1.08606	-2.61279	-1.07044	-1.09744
Q9NZL9	MAT2B	0.621549	0.863124	0.189448	1.14033		-2.69416	-5.93466	-3.99333	-3.5132	-3.51817	-5.39459	-3.93373	-6.13222	-5.55457	-5.67158	-3.70909	-2.46399	-3.14229	-6.46703	-2.47315	-1.7944	-3.26262	-5.6469	-4.06682	-2.35214	-3.92747	-5.66393	-3.62481	-2.72874	-4.09313	-4.41617	-5.94878	-5.1261	-1.7339	-2.61496	-3.38633	-3.4789	-6.58183	-2.08377	-2.17879	-3.40906	-4.31201	-1.81617	-5.01687	-4.22458	-4.1155	-3.83251	-4.13577	-3.87338	-2.68486	-4.59415	-3.53369	-4.07996	-5.6016
P02144	MB	0.901729	0.973341	0.045193	1.03182		-1.11155	-0.804279	0.425707	-1.55789	0.906092	-0.469044	-1.78108	-1.21619	0.468235	0.747656	-0.516144	-0.991457	1.46562	-1.24898	-3.2641	-0.605062	0.439632	-0.839666	-0.575518	0.663218	-0.517748	-0.895691	0.460058	2.23045	3.17506	-2.18573	0.672504	-2.21371	0.363764	-0.576693	-0.268019	1.34049	-1.85819	-0.074276	-2.31609	-1.64767	-1.5888	-0.992552	-1.71494	0.686403	-1.95868	-0.475931	-0.0232944	-1.20635	-1.50072	-0.829868	0.0767632	1.04704	-0.303305
Q14703	MBTPS1	0.0828361	0.326132	-0.283451	0.821623		1.43392	0.982065	1.47326	1.67763	2.53909	2.44835	0.0680866	1.92633	1.64913	1.58552	1.13235	2.40324	1.209	1.16344	1.82519	1.8908	2.68308	1.69215	2.41546	1.15783	1.22525	0.346722	1.12408	1.21171	1.11037	0.800196	1.1402	1.24445	1.80319	0.739141	1.25384	1.17694	0.308577	2.15649	1.7235	1.96303	0.696421	1.71965	1.45514	1.56469	2.05632	1.97049	1.15698	1.16182	1.72004	1.49518	1.59289	1.79515	1.68441
P43121	MCAM	0.137472	0.429083	-0.617833	0.651649		0.385914	0.477839	2.1338	1.74855	0.934599	1.5073	2.77869	3.78253	1.81176	3.04025	3.06759	0.3813	1.09644	3.1355	-0.221769	1.42752	1.24871	2.9538	2.55479	2.02388	1.09877	4.57827	1.43111	0.200172	2.11847	4.40298	2.58895	3.60824	0.0955868	3.11159	-0.702351	0.172255	3.03164	-0.348574	-0.394215	0.0824013	2.3566	-0.145884	0.512535	-0.590199	-0.385847	-0.684935	0.264858	0.527517	0.366205	1.26513	0.0916958	2.98751	1.9826
Q8NFP4-1	MDGA1	0.0451726	0.235008	0.639179	1.55744		-3.44542	-3.67149	-3.64459	-6.1219	-3.08942	-5.95932	-4.19523	-2.86069	-5.14504	-4.24446	-2.93447	-5.05338	-4.65676	-4.9491	-5.64773	-4.59242	-4.58596	-4.85533	-3.78111	-4.24861	-3.83887	-2.47231	-4.2331	-4.2858	-5.0425	-3.64777	-5.43332	-5.62473	-5.35919	-3.74986	-3.73937	-4.10146	-3.55985	-3.59681	-3.9942	-2.21057	-4.25495	-3.2242	-2.95753	-4.1568	-5.04673	-1.73981	-2.84567	-1.83048	-2.47586	-2.39661	-5.96218	-3.69386	-2.49586
P40925-3	MDH1	0.780305	0.929483	0.0316455	1.02218		3.82186	3.63152	4.33303	3.66248	2.71986	4.16044	3.34312	4.41478	3.05963	2.76811	3.29155	3.80762	2.81857	4.18534	3.8794	3.37424	2.90635	3.69148	3.53236	3.31955	3.43152	3.61828	3.84665	3.47126	3.54639	3.37212	3.48061	3.40968	2.89231	3.39184	3.26174	3.56964	3.59653	3.40073	3.75951	3.67822	3.30541	4.00459	3.08255	3.7726	4.01897	3.46576	3.65498	3.74447	4.13396	3.54346	3.31803	3.8297	3.5865
P40926	MDH2	0.172951	0.481451	0.234328	1.17636		-0.301104	0.186377	0.0358791	0.654152	-1.36419	-0.176193	-0.783926	-0.755688	-0.31608	0.0279808	-0.12491	-0.0928764	0.0967064	0.23728	-0.931059	0.179995	-0.437634	-0.604706	0.110205	-0.11762	-0.459284	-1.01951	-0.621817	0.469326	0.146126	0.195166	0.864264	-0.0713158	-1.4261	0.221098	0.44278	-0.436264	-0.414843	-0.364218	-0.172136	0.70096	-0.477612	-0.923452	-0.952667	0.85128	0.441896	0.532673	-0.0650139	-0.185158	1.55652	0.589676	-0.0937519	0.229183	-0.0381947
Q7Z7M0	MEGF8	0.39846	0.717742	-0.104166	0.930343		5.45825	4.22929	4.53552	4.90286	5.77012	4.73009	5.17301	5.18671	4.88158	4.90948	4.49537	4.70519	4.58787	4.445	4.29255	4.95795	4.48937	5.01431	4.36635	4.99788	4.99207	4.44502	5.4271	5.15749	4.05295	5.19497	4.26947	4.63278	4.8282	4.3413	4.68042	4.68951	5.09534	4.90216	3.98538	4.92547	3.79689	4.33182	4.94344	4.24538	4.53576	5.46049	4.77591	4.85664	4.37038	4.98077	5.17095	4.42152	5.3936
Q9H8H3	METTL7A	0.0134455	0.127502	-0.963808	0.512702		-1.14933	-1.04569	-2.2909	-2.09751	-1.45511	-1.66045	-1.35139	-0.930546	0.243896	-4.36766	-2.35644	-1.75686	-2.23195	-1.40636	-3.20454	-1.71287	-1.41247	-2.78232	-2.75767	-1.21721	-2.2311	-1.83118	-0.793703	-2.68559	-4.86369	-2.22054	-2.83695	-3.31004	-5.31614	-6.10272	-2.01165	-2.79454	-0.438526	-4.12094	-1.91283	-1.77851	-4.37508	-2.26081	-4.00193	-1.82936	-0.967598	-4.24735	-1.91196	-3.83348	-1.55455	-0.590492	-4.97535	-2.25247	-3.40126
P55083	MFAP4	0.00207148	0.0412632	1.06573	2.09324	+	-1.15859	-1.28284	-2.08092	-1.31276	-2.3402	-0.382141	-1.95649	-0.147099	-1.30164	-1.33838	-1.58349	-1.63498	-2.00082	-2.12291	-0.79306	-1.16809	-1.46887	-0.754406	-1.31169	-1.58276	-1.48476	-1.3898	-0.281416	-2.15481	-2.03294	2.0774	-1.42874	1.30442	0.59844	1.76715	-1.44191	0.528582	1.39767	0.503901	-0.700434	-0.538708	1.92711	-1.29219	-1.74547	-2.68939	-0.694962	-1.04412	2.23688	-0.657602	-1.10937	-1.31897	-1.80742	0.351259	0.533482
Q08431	MFGE8	0.682096	0.893025	-0.167574	0.890338		-0.612049	-1.37412	-0.94348	-0.677959	5.74092	-0.914398	-1.48234	-1.14793	5.01968	-1.07875	-0.320221	-0.284748	-1.09604	-1.33366	0.09832	-1.23516	-3.3743	-0.703918	-1.90133	-1.04122	-0.789366	-0.796938	-1.18433	-0.441582	-0.295732	-0.504824	-2.33275	-0.966452	-0.33165	-0.979786	-0.446598	-0.534348	-1.13067	-0.0655499	0.453283	-0.970732	-0.795523	-0.233944	-0.986864	-0.757151	0.533951	-1.12612	-0.30094	-0.863956	-0.5299	-0.349216	0.0312252	-0.527613	-0.860119
P08582-1	MFI2;MELTF	0.363246	0.684351	-0.213031	0.862723		2.79527	2.36572	5.08502	3.69886	3.96977	3.36978	2.75533	3.57476	2.93415	3.87998	3.78912	3.51904	3.33579	3.51012	1.08577	2.6586	2.30477	2.8344	2.74587	2.86971	3.23515	3.53322	2.93053	2.45767	2.78181	4.64541	2.80759	3.20223	2.31356	1.95698	3.41329	3.00541	2.91749	2.89589	2.75547	2.96979	3.31486	2.8367	2.04903	1.89389	2.19519	3.20902	2.69755	2.13363	1.92166	2.63829	4.26212	5.39846	3.32109
O43451	MGAM	0.7538	0.92123	0.0459018	1.03233		5.53938	5.40363	4.45565	5.44261	6.74415	4.68261	5.56677	4.70347	5.62915	4.5307	4.28134	4.82539	5.17125	4.18494	4.62842	4.68567	4.01898	4.35114	4.18752	4.68343	4.63063	4.61707	5.06543	5.36132	5.00373	4.90304	4.81885	4.57512	5.86949	4.92341	4.9128	5.21384	4.77066	5.03074	5.16241	4.74998	4.01805	4.59839	4.68283	5.34745	5.07446	4.71333	4.2541	4.92101	5.17513	4.89057	4.80269	5.17583	5.11596
P26572	MGAT1	0.29483	0.619284	0.255257	1.19355		1.53895	-0.112789	-0.518402	0.667711	-1.64277	0.61207	0.243349	-0.325611	-0.0553341	0.0781918	-0.810387	1.00519	-0.187447	-1.1294	1.71179	0.399818	-1.19507	-1.49761	0.957741	-0.125034	0.558704	-1.74699	0.545444	0.173689	-0.407946	0.31967	-1.89561	-0.0610638	0.206779	0.916178	-0.281324	0.991447	0.265524	1.30977	0.476097	0.693388	0.0977497	0.712341	0.427147	-0.166796	1.34889	0.923758	1.11138	0.714165	0.692625	0.126846	-0.185474	0.0374775	0.0335903
Q09328	MGAT5	0.656637	0.880912	0.0907619	1.06493		3.34148	3.68478	3.06346	2.4326	3.49765	2.45589	1.16887	2.42658	2.53398	3.54446	3.23389	3.24076	2.79372	3.26632	3.68137	2.99916	0.982084	4.70464	2.29182	2.28651	2.76225	3.3402	2.39614	2.11753	2.21811	3.36255	2.71354	2.21552	3.5017	2.35492	2.38395	3.44172	2.07931	3.14114	3.69881	3.07443	2.73837	2.91357	2.71382	3.01375	3.98374	3.96333	2.66168	3.35069	3.2292	2.82727	4.16518	2.7064	2.7578
P08493-1	MGP	2.56964e-06	0.0004	-1.84487	0.278381		-3.31417	-2.73053	-0.769156	-2.36604	-3.97763	-2.32811	-2.63658	-1.50772	-2.57714	-1.86184	-3.05495	-5.84759	-2.73342	-2.2134	-2.05868	-1.91833	-2.11843	-2.65703	-2.09497	-2.69146	-2.4554	-1.56865	-5.17369	-4.07382	-3.49763	-3.92791	-6.32271	-2.64036	-3.90362	-4.98055	-3.88383	-6.03066	-1.97703	-3.71785	-4.23896	-3.75042	-4.03502	-4.33	-3.19099	-4.4411	-4.07514	-5.30891	-7.02161	-4.56704	-5.56929	-4.37635	-6.86523	-3.85988	-6.21144
P14174	MIF	0.862642	0.959703	0.0341212	1.02393		1.81864	1.80699	1.51478	1.97367	2.55888	1.63613	-0.10202	1.23033	2.23677	2.00426	1.50093	2.23507	1.07473	1.87571	0.697039	1.17684	0.258923	1.06144	1.26984	1.26251	1.91514	1.15236	2.05674	1.37022	1.81	1.5427	1.09692	1.60293	2.11246	1.29023	3.63941	0.654848	0.915579	0.871088	0.721878	1.65812	2.1256	2.11372	2.51498	1.80812	2.02695	0.320738	1.167	0.272501	1.54976	1.40338	1.2434	1.67357	1.58231
Q9UNW1	MINPP1	0.350338	0.674591	0.148729	1.10859		2.71888	2.38599	1.85283	2.52173	2.68563	2.27655	1.63714	2.64353	2.31985	2.65795	2.08033	3.05552	2.17862	1.77868	2.33282	2.08369	1.69366	1.97081	2.76393	2.073	2.24215	1.53613	2.14367	1.82753	1.77959	3.01609	1.63082	2.93733	3.82161	2.69252	2.85632	2.55939	1.91153	2.91252	2.01248	2.83564	2.96792	3.10526	3.03336	2.9134	2.77032	2.16207	2.7327	2.08911	2.49565	1.84221	2.17831	0.720875	2.6178
Q9UGB7	MIOX	0.690932	0.897041	0.143173	1.10433		0.139074	1.16112	0.279856	-0.845152	-0.928785	-1.72558	-1.18455	0.623739	-4.25563	-0.558945	-0.388519	0	-1.48687	-1.04913	0.831772	0.370909	0.937237	-0.672882	-0.303652	-0.0339336	-0.844547	1.78298	0.957989	-0.221708	0.167768	-2.37385	-0.172371	0.377413	0.362993	0.0621147	-1.24361	0.0317364	-1.33885	-0.832376	1.31301	0.386656	-2.09186	0.114584	-1.22372	-1.22256	0.261591	1.48609	-0.981956	0.170519	-0.42977	-1.09866	-4.32106	0.773844	0.0659695
Q8WV92	MITD1	0.692726	0.895597	0.116365	1.084		0.478411	1.35882	-1.07701	0.581705	3.08643	0.157816	1.32318	0.926889	2.05933	0.741777	0.5292	1.20881	-0.129108	-0.184519	0.806623	0.496796	-1.18907	0.0805798	0.290731	-0.35083	-0.0616875	-0.996819	1.36544	1.01115	-0.609423	0.917116	-0.406187	0.405041	0.887741	1.55337	0.888948	1.74959	1.18832	1.96401	1.3305	1.20402	0.939293	0.945114	0.853483	1.24465	1.67671	0.718395	1.37857	0.361935	0.964033	0.119375	-0.302673	-3.1052	-0.141777
Q14165	MLEC	0.116924	0.391091	0.24902	1.1884		-0.2493	-0.0548286	-0.47197	-0.0105495	-0.31461	-0.610729	0.128111	-0.238392	-0.268818	-0.44994	-0.353769	-0.182999	-0.72714	-0.830214	1.1404	0.234144	-0.225258	-1.59419	-0.231836	-0.337444	0.458494	-0.789442	0.620705	0.43799	-0.0226345	0.453667	0.0169144	-0.628265	-0.0947151	0.362885	0.635456	0.22109	0.0617599	-0.313747	1.1427	-1.06789	-0.45533	-0.30545	-0.857643	0.324905	-0.182249	0.0249119	0.254578	0.37768	0.532276	-0.530643	0.818916	-0.752386	-0.234587
P08473	MME	0.11424	0.388951	0.167592	1.12318		6.831	6.50677	6.08195	6.37661	7.14689	6.73218	6.82938	6.51656	6.91336	6.54408	6.60689	6.68326	6.78258	6.58601	7.37266	6.38751	6.16142	6.14988	7.31274	6.30963	6.39388	6.65443	7.448	7.15067	6.46943	6.96145	6.67539	7.00825	7.04805	6.78977	6.62553	7.34783	6.71132	7.54039	6.60842	6.85	7.04967	7.17536	6.00859	6.65432	7.02877	6.81349	6.73017	6.82124	6.69785	6.52417	6.0799	6.31059	6.54313
P45452	MMP13	0.00443015	0.0637252	1.01187	2.01652		-1.45233	-5.29702	-4.05396	-2.09165	-3.61994	-6.39872	-4.57894	-4.45474	-2.61548	-5.12234	-4.5702	-1.51894	-3.15813	-4.58274	-0.672876	-3.2026	-5.0978	-5.20377	-3.19272	-3.05474	-3.15651	-3.31739	-2.37081	-2.8302	-3.54911	-3.02398	-3.192	-3.78428	-3.1395	-2.03252	-2.54641	-1.65844	-5.12119	-2.35264	-1.04788	-3.07891	-3.18031	-1.75223	-2.91904	-1.65464	-1.05802	-2.66328	-2.08389	-1.97596	-1.93478	-2.67895	-3.92594	-2.81909	-2.77121
P08253	MMP2	0.06132	0.282004	0.394882	1.31484		1.17066	1.40862	-0.559479	1.19809	2.39256	0.894512	0.279821	1.72787	0.965582	1.26798	1.49015	-0.0486717	0.967102	1.75667	0.220226	1.01349	1.05057	2.22157	2.11628	1.06081	0.720566	1.52184	2.93013	1.9181	1.04889	2.65421	1.54753	1.80209	1.14981	1.78803	1.50301	1.09204	1.17475	0.813549	0.69487	2.13518	2.14672	0.623278	0.564032	1.46005	-0.0542889	0.832479	2.15303	1.64998	1.10629	1.76921	1.71109	2.75795	1.64948
P08254	MMP3	0.0941281	0.35357	0.618894	1.5357		-2.7507	-3.12701	-1.43735	-2.42188	-2.07399	-1.05873	-4.34041	-1.73462	-4.48919	-2.35094	-1.48983	-1.1244	-3.52299	-1.39936	-3.88566	-3.12963	-1.0848	-2.8603	-1.10236	-2.75723	-3.66364	-2.88731	-2.63298	0.791765	0.811161	-1.53244	-0.153664	-2.50735	-1.41027	-1.02521	-3.98868	0.882761	-2.40342	-3.13769	-3.09983	-2.6679	-2.35779	-4.53307	-1.54316	-2.48894	-1.91413	-1.95862	-0.786133	-2.22707	-1.27618	-3.46997	-1.07254	-1.62241	-1.53329
P09237	MMP7	0.300943	0.623064	0.164167	1.12052		3.75824	3.1962	2.97852	3.36516	3.26721	2.79019	3.45338	2.97345	3.56282	2.61512	3.44068	2.49221	2.92233	2.64382	2.01345	4.66768	3.22692	2.30818	3.39226	2.74999	2.81154	2.28469	2.93758	3.07094	3.2377	3.51002	3.04931	3.53627	3.18794	3.76545	2.78849	3.45617	3.57754	3.2558	3.18663	3.95902	3.23598	2.46914	3.17201	4.54406	2.66187	2.43542	3.82597	2.54701	3.29616	4.10309	3.32165	3.4062	2.94705
P22894	MMP8	0.504127	0.794383	0.333601	1.26016		-1.62376	-0.834925	0.0742321	-2.19463	-8.71208	-3.6405	-4.01437	-3.90411	-5.15836	-2.84533	-4.56057	-6.66881	-1.7572	-0.780848	-3.57395	-2.17539	-1.32712	-3.09782	-3.57799	-1.40568	-1.86793	-3.98651	-4.13405	-2.56281	-1.40171	-3.64332	-1.2354	-1.34956	-2.22951	-3.54555	-3.05101	-4.29041	-6.11732	-4.09914	-0.915375	-3.93994	-2.67336	-1.42072	-1.29299	-1.4949	-2.00009	-2.52457	-3.427	-3.68863	0.346849	-2.68606	-1.68076	-2.31249	-4.16569
P14780	MMP9	0.696713	0.898021	0.111975	1.08071		1.89544	3.89617	0.694836	3.02115	0.914335	1.195	1.65844	1.06736	1.45359	0.589006	1.01698	0.37912	0.40583	0.722692	0.559757	2.03612	0.958424	0.320604	1.07962	1.1392	1.41709	2.32579	0.790648	0.816715	1.58168	1.25765	1.71617	0.859743	2.3601	1.39462	1.34234	0.96196	1.81464	0.668211	0.511652	-0.160074	0.327055	0.369402	1.16537	4.80124	2.54183	0.657824	2.31821	1.2699	-0.0963268	3.30861	1.8584	0.727863	0.871763
Q9H8L6	MMRN2	0.46138	0.767024	-0.104757	0.929962		3.32248	2.90857	3.42447	4.62015	4.19719	3.9732	2.39337	4.00971	3.92858	4.56526	3.00941	3.86157	3.98297	4.32011	3.0339	4.2298	3.55328	3.84857	3.62629	3.17647	4.13028	3.78481	3.62125	3.30204	3.43985	4.79497	2.90826	4.22805	4.10363	3.53117	3.36749	3.40844	3.61296	3.89171	3.42158	4.13484	3.75396	4.11234	3.86191	3.37429	3.63181	3.1809	3.72855	3.34167	3.31033	3.59104	2.98747	3.32802	3.46762
P41218	MNDA	0.927487	0.983402	0.0426766	1.03002		-1.76216	-0.122955	-2.29321	-0.262848	-2.65457	-1.90078	-2.53798	3.59188	-2.95583	-2.10417	-1.10867	-0.496107	1.64863	-2.08377	-1.50216	-2.48374	-2.15325	-2.85537	-2.88138	-2.08121	-3.81377	-3.03826	-2.37171	-1.47981	-1.46466	-0.919844	-1.09404	-6.63827	-1.58196	-1.66305	-0.522951	-1.4435	-1.85594	-3.79092	2.53585	-0.812983	-1.28721	-1.52423	-1.11292	0.782812	0	-2.06638	-1.09947	-2.02676	-2.63705	-0.0340672	-1.69397	-2.11674	-1.59826
Q7L9L4	MOB1B	0.141973	0.439513	-0.24777	0.842197		1.20056	0.317011	0.256361	0.946653	0.967554	1.51539	1.77617	0.0196247	0.706676	0.465328	0.388365	0.591587	0.864017	0.258682	2.19846	0.881592	0.808109	0.740643	1.03113	0.124603	0.219595	-0.168776	0.230698	0.365118	0.533651	-0.0911121	-0.0157471	0.120296	0.624327	1.27969	1.88159	0.7526	1.15537	1.20617	1.1982	1.39067	0.150936	0.363466	0.298967	0.585192	0.431974	0.753237	1.20237	0.741285	-0.067606	0.0866909	0.420582	-0.834129	0.17091
P34949	MPI	0.0366084	0.210933	0.62396	1.5411		-1.79645	-2.5421	-3.05237	-1.13041	-2.01149	-1.54501	-4.05512	-4.67391	-2.65446	-0.860277	-3.82014	-1.18419	-2.39242	-4.29842	-0.247679	-2.55436	-1.79015	-1.49098	-0.453356	-3.79601	-3.00629	-2.5711	-3.92969	-1.87185	-1.24293	-2.50422	-1.09542	-1.22725	-1.08035	-1.53106	-1.52482	-1.66247	-2.17759	-2.29219	-1.73174	-0.97727	-1.17725	-0.503708	-1.12722	-2.79097	-0.838732	-1.74553	-0.959095	-1.97478	-1.65448	-2.85462	-1.91657	-1.49372	-1.87992
P05164-2	MPO	0.881407	0.965167	-0.0366511	0.974915		3.5032	5.36731	2.94769	3.47404	2.94908	2.87668	2.23775	2.35921	2.96642	2.82086	3.26863	2.51344	2.80122	2.53723	3.08183	3.7865	3.45156	3.73885	2.63074	3.28197	3.51133	2.54178	1.97997	3.08125	2.51749	2.03968	2.73347	2.42956	2.88843	3.59654	2.99055	2.92193	2.89611	3.37289	3.21249	2.40239	1.77774	2.23883	2.83101	5.59468	4.98842	2.98287	4.71965	3.63766	2.76518	4.87767	3.10964	3.84639	2.14023
Q8N3R9-1	MPP5	0.475624	0.775939	0.208331	1.15535		-0.863125	-1.60486	-2.1315	-0.763685	1.52886	-0.355835	-1.64261	-0.788593	-0.247442	-2.8809	-1.07214	-0.863434	-1.68904	-2.49654	0.660027	1.09891	-3.43328	-1.44761	-0.996855	-1.29381	-0.63855	-1.20116	-0.490274	-0.793821	-0.859411	-0.789799	-0.889839	-1.5248	0.5765	0.164143	-0.486643	-1.47124	-1.34867	-0.612061	-0.917618	-2.2531	-0.937168	-0.224499	-3.71479	-0.216482	-0.901937	-0.525427	0.39747	-0.612791	-1.02989	-0.443521	-1.3175	-0.666243	-0.305523
P25325	MPST	0.100566	0.363711	-0.339503	0.790314		3.20588	2.53994	3.09773	4.43274	5.32487	4.90809	4.88775	4.85018	4.16844	3.57035	2.62141	3.20702	4.5705	3.4128	4.06609	4.13936	5.08957	4.58133	4.22803	4.01712	4.12564	2.86407	2.96743	3.397	3.29207	3.03555	3.00137	3.66756	4.56756	4.47605	4.42373	4.03466	5.12411	4.16755	4.21373	3.71922	3.76019	4.1522	3.56788	3.18764	2.93127	3.5048	4.20415	4.26764	3.32093	3.0596	2.81356	4.29246	3.87308
P43246-1	MSH2	0.488238	0.784725	0.215937	1.16146		-2.72603	-2.80589	-2.96187	-3.70039	-5.99914	-3.50789	-3.78691	-3.34691	-6.77059	-3.98658	-3.21388	-3.18826	-3.83382	-4.92811	-4.17548	-2.66797	-2.9067	-3.58541	-3.50948	-2.75593	-1.66202	-6.57331	-3.34968	-2.146	-2.41467	-3.95441	-3.25764	-3.243	-4.26371	-2.54244	-3.90343	-3.15634	-2.85363	-4.60857	-2.0953	-4.81521	-3.78359	-4.77022	-3.49413	-3.26218	-3.25895	-3.97561	-3.60792	-2.75686	-1.74257	-2.86313	-2.42094	-3.57943	-2.61989
P26038	MSN	0.655023	0.881663	0.0525367	1.03709		4.2131	4.38033	4.9064	4.45235	5.11161	4.42125	5.26847	4.1152	5.06825	4.86119	4.56696	5.17389	4.59855	4.29619	4.49037	5.10919	4.55668	4.68334	4.7458	4.82667	4.77864	3.99899	4.95243	4.84472	4.32116	4.99921	4.16646	4.53297	5.94895	5.1205	5.0746	4.79945	4.3731	4.7166	4.07676	4.75642	5.09368	5.02698	4.14013	5.42973	5.03792	5.18526	5.11405	4.93783	4.51236	4.36297	4.49646	4.25954	4.69104
Q9UJ68-4	MSRA	0.18184	0.498047	0.428157	1.34551		-2.83728	-1.73553	-3.10029	-2.56794	-0.775206	-0.439613	-0.729404	-2.99852	-0.506132	-1.4507	-2.52061	-0.109446	-1.74091	-1.82562	-0.33312	-3.97507	-3.53535	-4.05231	-1.27427	-2.63787	-1.07479	-1.55765	-0.252407	-1.037	-1.47036	-0.873358	-0.904377	-0.788412	-0.317175	-0.738968	-1.82853	-0.410191	-3.28972	-1.5326	-0.492388	-1.7765	-0.547812	-0.908283	-2.54511	-1.16313	-2.87766	-2.82617	-1.57973	-2.39073	-0.236412	-2.62655	-3.71396	-2.11018	-0.842834
P26927	MST1	0.16806	0.476831	0.379217	1.30064		-2.04705	-1.20568	-0.484758	-1.08081	-1.20227	-1.26756	0.173149	-0.39995	-1.21968	-0.299536	-0.618647	-2.73755	-2.14494	0.385475	-1.4521	-1.17469	-0.432882	-0.546228	-1.03338	-3.01248	-0.831842	-1.47616	0.33106	-0.530794	1.15836	-0.62892	0.560154	-0.429422	-0.676153	-1.23962	-1.16716	-2.98049	-0.00724792	-1.69318	-0.731441	-0.819441	-0.801817	-2.78856	-1.14551	-1.67588	-0.0459633	0.0397854	-1.23376	-0.449207	0.239685	-1.42428	1.2793	-0.982788	-0.240343
P13640	MT1G	0.163817	0.471663	0.84172	1.79219		-2.54119	-0.417513	-1.90435	-3.21166	-3.56188	-5.31906	-6.28485	-4.5179	-6.34982	-0.485649	-1.3323	-1.73805	-1.12773	-0.380291	-5.34954	-5.49213	-3.74499	-4.2531	-4.35307	0	-0.12369	-1.14808	-1.37549	-2.36785	-2.2067	-2.33494	-1.95039	-2.51977	-6.29047	-4.04776	-3.53541	-4.77788	-6.67893	0.0914307	-1.9374	-2.50364	-0.697182	-0.0162849	-2.0274	-0.205921	-1.65316	-0.0433903	-4.2716	-5.75905	-0.792107	0.192753	-0.243534	-0.596729	-0.0532894
P80294	MT1H	0.813092	0.939377	-0.121746	0.919074		-2.32529	-1.31328	-0.562435	-3.84547	-4.47242	-2.40974	-3.57178	-4.83998	-5.31074	-1.60115	-1.73965	-1.99656	-1.08835	-0.446527	-3.85961	-3.42994	-3.82293	-3.8314	-7.31041	-0.792736	-1.05418	-0.87961	-1.17772	-2.19002	-2.95228	-3.60772	-3.51621	-1.91222	-3.19737	-6.19986	-3.70975	-5.07711	-4.26653	-3.28528	-5.78624	-5.95567	-1.68351	-0.987982	-3.48369	-0.750666	-2.9761	-4.99841	-5.12905	-3.41418	-1.04098	-0.279821	-1.25795	-2.34113	-0.85129
Q13126-2	MTAP	0.044696	0.233147	-0.947014	0.518705		0.867769	-2.52326	-0.890778	-0.917421	-2.89828	-1.70777	-2.85079	-3.60256	-3.19457	-2.88931	-2.13319	-2.67844	-1.50647	-0.794735	-3.32299	-2.79548	-0.529016	-2.78633	-2.97855	-1.01119	-4.11607	-2.05079	-3.04888	3.34047	-5.53378	-4.22118	-4.26188	-2.62319	-4.45566	-6.75921	-4.07146	-2.68296	-4.2317	-4.87924	-2.11271	-1.95297	-5.22276	-1.03675	-2.82739	-3.54754	-3.371	-2.8521	-1.86828	-2.54795	-3.80245	-1.8126	-2.56421	-3.39451	-2.46957
P11586	MTHFD1	0.251161	0.572081	-0.348969	0.785145		3.33843	2.75195	1.90077	2.98561	6.42831	3.53838	2.07206	2.98039	5.04732	2.65551	4.10525	3.29602	2.92697	3.26835	3.78297	3.58829	2.1676	2.63093	2.62817	5.69985	5.54299	2.65531	3.71623	2.57879	3.60301	3.72472	3.09209	2.76425	3.50887	3.05399	6.52858	3.13581	2.81552	3.63833	3.93101	2.50452	2.05056	3.55239	2.02632	3.4241	3.29116	2.67643	2.93642	3.41427	3.09398	2.31371	1.85069	3.46332	2.66594
Q5JR59	MTUS2	0.44217	0.755871	0.241775	1.18245		-0.251707	-0.768122	-0.112236	-0.752995	-1.7913	-0.795235	-3.58302	-0.690214	-1.69561	-1.41334	-1.06524	-1.55015	1.24941	-1.43476	0.722471	-0.120939	1.18375	0.0103512	-1.1081	-0.518625	0.210251	-3.32434	-0.28249	0.686661	1.53524	-1.03565	-0.598635	-0.571566	-1.35195	0.775578	-0.436632	-0.586706	-1.25623	-0.638697	0.607588	-0.417437	-0.983248	-0.118261	-1.31391	-0.642323	-0.741926	-0.691805	0.153572	-0.812956	2.15289	-1.85135	0.384901	0.382429	-1.28686
P15941-8	MUC1	0.252969	0.573424	-0.231209	0.851921		2.52039	2.64251	3.29021	2.60518	2.83357	3.73841	1.5801	2.53543	1.64467	2.81234	3.15723	2.66776	2.55991	3.69147	3.02827	4.10604	2.77262	3.87858	1.86732	3.66612	3.78007	3.27437	2.04123	2.22038	2.96343	3.37842	3.30847	2.71193	2.16427	1.81824	3.13703	1.70202	3.25503	2.27717	1.34465	2.52848	1.6271	2.84941	3.33295	2.18901	2.36396	2.78112	2.48947	3.21469	2.16348	3.24961	3.47152	3.80196	3.70432
Q9H3R2	MUC13	0.156677	0.462838	0.498617	1.41286		-5.59864	-4.48016	-4.16769	-3.16736	-3.97567	-2.75389	-1.94709	-3.36055	-4.96048	-5.00751	-4.77631	-5.61759	-4.89175	-4.90812	-6.26376	-3.62092	-4.79625	-3.86732	-1.94364	-5.27658	-6.08092	-2.00601	-3.68842	-3.77108	-4.59384	-4.38376	-4.58204	-4.91577	-2.82923	-2.45019	-5.49455	-2.42761	-3.00963	-4.49441	-2.19078	-2.84166	-3.68527	-4.3353	-4.41076	-3.75113	-1.97602	-6.23975	-2.37328	-3.1783	-4.83903	-5.37835	-4.64088	-5.52514	-3.97618
Q8N307-3	MUC20	0.501881	0.794851	-0.310848	0.806168		-0.201233	-1.7818	-1.55836	-2.9347	-6.70236	-2.47015	-4.62049	-3.66651	-4.82268	-2.29617	-3.46211	-1.56315	-2.11645	-2.92702	-1.18736	-2.13624	-5.34803	-1.02062	-3.64627	-0.452082	0.355421	-1.69936	-5.14351	-2.11025	-1.45527	-1.87713	-2.54091	-2.7613	-1.28805	-4.24901	-0.811859	-4.12391	-1.59436	-2.55421	-2.78209	-2.99937	-4.01661	-1.99078	-1.64226	-6.01055	-2.7372	-3.80982	-5.52257	-5.14091	-3.89501	-3.69093	-2.1215	-1.85221	-1.02729
Q99102-1	MUC4	0.00227038	0.0437172	1.50455	2.83737	+	-5.09083	0.106623	-2.41675	-4.99329	-5.52628	-1.74301	-5.53006	-2.24556	-4.97563	-1.39706	-3.49683	-5.63422	1.13939	-1.54904	-2.16163	-1.83207	-2.66663	-1.83486	-3.71941	0.911861	-1.41273	0.92145	-0.0389938	-1.88311	-2.66313	-1.09434	-1.95599	-0.565784	-0.724144	-2.35977	-1.88022	-3.25252	-2.47495	-1.1393	-2.84899	-1.76318	-0.435179	-0.772799	-0.88476	0.0860367	-3.81327	-0.591446	-0.204378	-1.10031	-0.909782	0.440483	-0.520885	0.013485	-0.214146
Q9HC84	MUC5B	0.50236	0.795039	-0.233081	0.850816		-2.02127	-0.550797	-1.31086	-1.00483	0.243225	0.509136	-0.843678	-0.148048	-1.18981	-1.07367	-1.29679	-2.71827	-1.28081	-1.79424	-1.29281	0.23502	-0.56118	-0.233662	-0.682545	-1.17767	-0.0749149	-1.18795	-0.197453	-2.08706	-2.9784	-2.05621	-1.14725	-0.194616	-0.858824	0.0444832	-0.780018	-0.608089	-1.01777	2.44071	0.310404	-0.961639	-3.75835	-0.748518	-0.105074	-3.35256	-2.58022	-1.06062	-0.138359	-1.59472	-1.43698	0.284002	0.792757	-3.92811	-1.97778
Q6W4X9	MUC6	0.314361	0.634192	0.544957	1.45898		-0.863014	1.13085	1.15255	2.06417	1.66337	-0.0849476	-0.039444	-0.0279274	0.972689	0.935541	0.549465	-0.0835323	1.55854	0.258213	0.290051	1.30385	-0.0415821	0.66057	0.0720997	0.463453	0.446739	0.850842	-0.902477	0.131283	-0.133587	-0.537897	0.955202	5.75291	4.00599	-0.493271	0.180386	-0.0957756	-0.245514	3.70478	-1.26222	4.47357	5.67374	4.63243	6.32044	-0.299515	-1.16733	1.86187	-0.994867	-0.0162354	-0.671333	0.141138	0.144924	-0.0692177	-0.172485
Q14764	MVP	0.479488	0.778797	0.123896	1.08967		2.67026	2.45103	2.08302	1.91445	1.04589	1.41544	2.58911	2.03956	3.57646	0.957333	1.79322	2.24148	1.71454	1.28459	2.50276	2.37103	1.50014	2.04711	1.41125	1.71607	2.0727	3.23886	2.74073	1.40102	1.59115	1.0121	1.6456	1.94924	2.26267	2.82914	1.53739	1.35769	2.73981	2.63988	1.76617	2.05242	0.947926	2.14435	1.43714	2.12015	2.20637	2.22056	2.33632	2.36022	2.42125	2.41439	1.93828	3.19043	2.16443
Q9NR99	MXRA5	0.947097	0.988314	0.00833028	1.00579		3.27141	2.80016	3.34225	2.91513	2.7233	3.41968	3.37874	3.47482	3.35785	4.80656	3.71819	3.29279	2.97226	3.27269	3.37314	3.54334	3.18985	3.28559	3.74598	3.0733	3.15164	2.98109	3.99195	3.91631	2.79297	4.01542	3.13416	2.9314	3.68718	3.49702	3.02005	3.73324	3.47493	2.6494	3.8562	3.20493	3.56041	3.02061	3.01264	3.49244	3.36513	3.278	4.13157	3.47962	3.70467	2.68432	2.89512	2.71447	3.48619
Q9BRK3	MXRA8	0.74158	0.915402	0.0412845	1.02903		6.57018	5.59148	6.02896	5.82834	5.33213	5.99702	5.35888	6.35103	5.7683	5.40555	6.06138	5.25723	5.95375	6.29992	5.92727	5.83271	6.46906	5.76208	5.92768	6.40167	6.57458	6.00344	6.17196	5.90491	6.47551	6.36917	6.43615	5.87873	5.82592	6.03462	5.99586	5.69654	6.12703	6.7506	5.70419	5.44316	5.66294	5.6485	6.17461	5.33637	4.8048	5.71634	5.82871	6.00798	6.09163	6.13432	5.59784	6.94843	6.65129
P35580-2	MYH10	0.0114453	0.116539	-0.742808	0.597575		-2.41313	-2.14529	-1.96811	-3.10675	-0.0527878	0.20776	-1.81835	-0.690851	-0.192371	-1.13273	-1.13742	-1.27489	-1.14025	-1.66807	0.445812	-2.07844	-1.59503	-0.802425	-1.86371	-2.54372	-1.6781	-3.79328	-1.42835	-2.10492	-3.83521	-2.27766	-1.38228	-4.19592	-0.991159	-2.54712	-0.0204353	-0.899467	-1.66653	-1.01631	-3.09021	-2.76314	-1.42547	-1.03743	-2.97383	-2.05284	-1.68538	-1.54922	-1.63654	-2.47762	-3.3057	-2.29165	-2.87363	-1.21326	-2.46256
P35579-1	MYH9	0.233457	0.555722	-0.166904	0.890752		4.64628	4.89328	4.407	3.84857	4.86311	4.1863	3.89345	4.09983	4.13825	3.67669	3.55354	4.38053	4.08037	3.71927	4.75269	4.3169	4.12296	4.19133	3.99106	4.57166	4.77255	3.46279	4.16016	4.5497	4.05147	3.15207	4.08969	3.63117	4.02915	4.28375	4.8399	3.85849	3.77459	4.31314	4.30895	3.21874	3.76911	4.032	3.26784	5.47825	4.82061	4.48473	4.56044	4.4058	3.79373	4.21351	4.20814	3.41	3.96624
P19105	MYL12A	0.736371	0.911895	-0.178852	0.883406		-3.07991	-1.81554	-4.2819	-4.18982	0.343191	0.869225	-0.557522	-0.240932	-1.60822	-2.08441	-2.00629	-1.15973	-0.480051	-3.76615	-0.968985	0.630989	0.161375	-1.62136	0.159946	-2.0884	-2.09042	-1.42971	-2.93921	-1.4794	-3.19619	-4.10452	-1.23118	-2.40485	-1.8184	0.83753	-0.107975	-1.67113	-1.95205	-1.95219	-1.29885	-2.40871	-3.67729	-4.09117	-2.61199	1.08412	1.65423	-0.272417	3.48978	1.1741	-4.44792	0.256411	-2.68304	-4.96975	-2.58928
P60660	MYL6	0.0117753	0.117827	0.331312	1.25816		0.482948	1.29317	0.644394	1.09797	0.863216	0.368126	0.814846	0.0993576	0.335026	0.870058	0.507683	0.817816	1.02333	0.238701	1.4842	0.790272	0.912853	-0.140558	0.991405	-0.3008	-0.0127316	0.576061	0.696814	1.36881	1.32203	1.04446	1.43612	0.668489	0.483755	1.46299	0.79578	0.85334	0.963749	0.875807	0.949717	0.710487	1.18703	0.882109	-0.0191154	1.75583	1.18489	1.25108	1.49252	0.673622	0.689837	0.626028	0.738947	1.68699	0.493591
O43795	MYO1B	0.409054	0.728376	-0.324816	0.7984		-2.37306	-2.2741	-1.9869	-2.92369	-4.92071	-2.81254	-4.26885	-3.85505	-1.13477	-1.53024	-2.94813	-2.0644	-2.42426	-2.40184	-1.32353	-4.25812	-2.90999	-3.92984	-2.40558	-2.82335	-1.61051	-5.04095	-5.13499	-1.25182	-2.45088	-3.48468	-4.29073	-4.1918	-3.33136	-1.79557	-4.32961	-3.33022	-2.78659	-1.95868	-4.01071	-1.81481	-2.71366	-1.93933	-2.01914	-0.0563107	-5.06984	-6.17014	-0.825756	-5.57349	-2.99655	-1.01984	-2.9387	-1.67066	-3.13731
O00159-1	MYO1C	0.0298698	0.18836	0.418638	1.33666		0.263075	0.874506	1.33982	-0.591782	-1.03735	1.19322	1.69322	1.43749	1.06735	1.9192	2.09872	1.59695	1.53431	0.949883	1.86303	1.58049	0.578222	0.18045	1.74247	0.497694	1.97152	1.80432	1.58895	1.94242	1.17795	1.47611	1.63085	0.913937	1.21919	1.59237	1.15577	1.35931	2.05739	1.47943	1.80835	1.99131	1.84005	2.24091	-0.00352478	1.77272	1.46119	0.780298	1.5771	1.19822	1.32154	1.67794	1.61008	1.71531	1.66902
O94832	MYO1D	0.449549	0.760407	0.229648	1.17255		0.0908413	-1.98214	1.02897	-0.209831	2.78016	0.352518	-1.30238	1.02926	-2.27391	-0.321165	-1.05459	-0.950253	-0.372978	0.877192	0.497475	1.42489	0.890253	-0.625223	-0.84095	-0.592085	-0.532064	-0.67568	-1.98055	0.0741348	2.03021	-0.230703	-0.0768509	0.688902	0.303276	1.20295	0.436432	-1.00606	-0.511116	-0.397291	1.02531	-0.238844	-0.34449	0.60231	0.97949	-0.0912609	1.60865	0.320683	0.609262	-0.714945	1.70098	-0.153305	-1.36292	-0.263567	0.113775
Q12965	MYO1E	0.467937	0.772661	0.470391	1.38549		-5.00751	-3.27186	-3.36141	-4.56614	-6.88074	-5.9929	-0.414579	-2.74335	-0.311558	-1.46317	-2.02476	-3.57641	-2.76463	-0.272223	-3.39805	-3.94675	-3.27699	-3.59003	-2.20017	-3.39413	1.57442	1.12776	-1.60667	-1.0601	1.82782	-0.642117	1.17984	0.130459	-3.11378	-4.83697	-3.38275	-4.93425	-0.591742	-4.81867	-5.51358	0.369606	-2.84672	-2.26068	-5.96417	-4.71155	-3.1317	-6.40297	-2.59969	-3.38662	-4.58486	-4.09429	-2.86794	0.343468	0.366562
Q9UM54-6	MYO6	0.00210993	0.0416667	-0.533499	0.690877		2.70063	2.41972	3.47124	2.53145	3.29739	3.25184	3.26287	3.35031	2.47834	2.57347	2.78425	3.2313	3.13087	2.86966	3.78614	3.71154	3.67277	3.93077	2.36928	3.342	4.15883	1.4472	2.70379	2.33364	1.40591	2.00323	2.43369	2.03173	2.89596	2.72371	3.98615	3.02499	2.76336	3.03382	2.73144	2.28312	2.16491	3.67604	2.19713	2.4467	2.5974	3.19616	2.43645	3.74871	2.48931	2.85781	2.90907	2.28007	2.69345
Q6PIF6-1	MYO7B	0.291305	0.614994	0.436248	1.35308		-3.21185	-3.45145	-4.66564	-2.40422	-2.04725	-3.41698	-2.58293	-3.1622	-5.10682	-2.35031	-6.6827	-2.33342	-5.72808	-4.40415	-1.89357	-3.11253	-3.56822	-6.42239	-2.81126	-5.40463	-3.14109	-2.25608	-5.5289	-3.27517	-3.23297	-2.35708	-2.33329	-6.00299	-2.71757	-5.23429	-4.39598	-6.40323	-2.45332	-2.4965	-2.1081	-2.02811	-2.96145	-1.14152	-2.99831	-3.57977	-3.78786	-1.32001	-4.86881	-3.99571	-1.16274	-3.32612	-2.24468	-3.41684	-4.02657
B2RTY4-4	MYO9A	0.0357434	0.208136	0.865838	1.8224		0.0996132	-0.904459	-0.501802	-1.60684	-1.13531	-2.96025	-1.11994	-3.87649	-1.02169	0.131025	-1.09512	0.110687	0.235916	-4.47907	-1.62943	-0.963741	0.90045	-3.06397	-3.24457	0.973673	1.02462	-1.42093	1.41276	-0.417404	-0.593763	1.4255	-1.08858	-0.74959	-1.23966	-1.18078	-1.93925	-0.89773	-1.0954	-1.80895	-0.955208	-0.81485	-1.18873	0.6798	0.10541	-0.480907	0.392675	-0.516752	1.32792	-0.559206	-0.260952	-0.295034	0.738651	3.80149	-0.305998
Q13459-1	MYO9B	0.891286	0.970431	-0.0482032	0.96714		-3.78797	-2.41127	-5.34303	-3.51853	-3.68345	-2.78721	-4.27323	-2.71091	-5.07426	-5.51921	-6.96443	-5.15495	-2.49454	-3.98638	-4.69223	-1.41552	-3.92972	-1.85464	-2.56561	-1.23559	-2.05786	-4.91591	-2.69275	-4.07999	-3.24738	-3.73144	-3.67908	-4.61243	-4.69473	-3.16658	-2.44574	-2.76974	-4.64479	-3.7809	-3.0426	-3.60218	-3.30546	-4.47142	-4.46656	-2.72187	-4.45803	-5.24502	-3.75869	-2.86363	-4.41243	-4.4418	-1.56617	-3.32312	-1.82331
Q99972	MYOC	0.107304	0.375907	-0.539857	0.687839		-0.505781	-1.54266	-0.805899	0.251707	1.75258	0.417988	0.147074	0.800812	0.767122	-0.211374	-0.396189	-0.169352	-0.134575	-0.790632	0.741903	-0.127302	1.84865	1.41207	0.873953	1.08051	-0.219343	0.50725	-1.24517	-4.5263	-0.0382633	-0.785416	0.721409	0.445366	0.849613	-1.39131	-0.269899	0.8559	1.29251	0.692192	0.0399075	-0.540972	0.696726	0.355053	0.603365	-0.592585	-2.77931	-1.45076	1.0947	-0.183004	-1.42429	-0.641088	-1.48297	1.17808	-0.175064
Q9NZM1	MYOF	0.728327	0.913139	0.0855199	1.06107		-0.631231	-0.853622	1.72051	0.206861	-0.1441	0.729778	0.3487	0.441322	-0.115694	2.56701	0.269922	2.46743	-0.027874	1.2833	1.68134	-0.475677	0.455687	0.514858	0.552954	-0.843451	0.268833	-0.301092	0.0715675	0.28434	0.280037	0.115891	0.0901089	-0.00633812	2.45164	0.627522	0.571859	1.91117	1.34478	1.43625	1.4069	0.0942345	0.402933	1.61823	0.145187	0.224577	1.39494	-0.0493164	1.43587	0.230509	0.616926	-0.0584297	0.110012	-0.606371	0.43976
Q02083	NAAA	0.650915	0.881078	-0.0847824	0.942927		1.8933	1.17464	0.709566	1.55935	0.543108	1.38485	1.3919	1.36458	0.757982	1.47198	-0.0681248	1.3377	0.76338	-0.26269	1.29124	2.37228	1.50491	2.0193	0.304932	1.48668	2.8396	1.26858	1.71146	0.584848	0.958912	1.7099	0.761202	1.19825	1.96214	0.0476952	1.81677	1.23934	1.58587	1.18594	0.697512	1.66316	1.34143	0.948744	1.58533	0.258474	0.466806	1.98047	0.680414	2.05524	0.948811	1.18785	0.95632	0.289677	0.988888
Q9Y3Q0	NAALAD2	0.950012	0.987961	-0.0260085	0.982134		-2.44407	-3.08254	-3.08217	-3.11126	-1.33032	-4.26115	-2.98079	-2.90665	-1.42556	-4.11911	-2.29792	-2.50056	-4.18005	-3.80669	-2.94556	-5.02579	-3.44964	-5.72424	-1.19014	-1.05218	-2.11843	-3.40698	-3.35193	-2.74186	-1.94633	-3.62539	-1.63644	-0.696362	-1.68225	-4.10023	-4.64967	-4.14637	0.760777	-4.54081	-1.45926	0.268675	-2.36797	-3.8616	-4.47309	-3.51327	-4.27104	-5.29171	-4.26261	-2.32582	-1.75662	-3.23745	-5.02859	-3.25191	-4.17853
E9PAV3	NACA	0.501364	0.796313	-0.250789	0.840437		-5.27859	-2.83946	-4.1412	-2.94933	-0.494022	-2.44898	-5.54462	-4.0253	-2.64323	-3.70437	-4.11839	-3.66467	-2.79385	-4.55962	-4.38183	-0.554195	-3.03946	-3.25922	-3.43647	-3.79526	-3.48287	-5.87265	-3.83432	-4.77801	-5.944	-4.13411	-3.14646	-3.4765	-4.67309	-2.81474	-6.97464	-2.97583	-2.66367	-2.94026	-3.94561	-3.81174	-1.85458	-2.58422	-1.54823	-2.17175	-2.6001	-4.56564	-2.95797	-3.9011	-4.79721	-2.1064	-4.66198	-3.4736	-2.68695
Q13564-1	NAE1	0.427382	0.742186	-0.375138	0.771032		-4.65323	-4.70017	-2.62782	-3.23076	-4.26434	-0.984306	-0.222506	-5.63327	-1.80417	-2.54504	-2.97574	-4.30169	-2.6583	-3.17514	-4.67122	-4.03815	-1.6943	-5.88149	-5.03033	-1.39858	-2.94383	-2.7429	-5.16823	-4.95194	-2.19786	-5.27152	-2.33969	-5.60395	-4.62324	-2.14944	-5.00344	-3.42117	-1.63073	-3.89913	-4.29132	-2.49823	-5.53625	-4.3445	-2.91348	-3.63342	-3.64915	-4.2948	-6.20868	-4.97309	-3.52762	-3.40017	-3.47107	2.36552	-3.70354
P17050	NAGA	0.96648	0.990826	-0.00822269	0.994317		1.93917	2.53651	1.85422	2.18158	2.09006	1.64639	3.07148	2.66346	1.36978	2.4497	3.36552	1.89723	1.59121	1.62682	1.9388	2.16409	1.98873	2.28648	2.61143	2.47853	2.57341	4.41385	3.60202	2.26985	2.60448	2.11134	2.34956	1.92951	2.44507	1.64686	1.52201	1.28841	2.93484	1.88327	1.84556	2.09468	3.52703	1.90372	1.29524	2.08452	1.27365	1.21937	2.05071	1.87836	1.31414	2.93045	2.00562	3.08275	2.02899
Q9UJ70	NAGK	0.309617	0.629862	0.320085	1.2484		-1.45757	-0.327879	-4.40224	-1.29588	-2.71429	-1.44635	-3.19155	-2.8922	-1.95375	-3.18396	-3.64525	-1.07629	-0.958384	-2.39487	-2.00493	-2.41851	-3.05619	-1.59521	-0.590872	-2.71139	-4.65894	-1.54865	-2.2252	-1.47162	-2.73239	-3.41524	-3.47805	-2.27057	-3.36754	-1.25193	-2.12273	-1.25957	-4.00012	-1.81854	-0.538519	-1.57287	-2.22883	-1.52444	-3.78471	-0.812891	-3.16491	-1.89289	-1.34431	-0.909603	-0.289288	-1.39089	-1.39361	-2.03044	-1.16597
P54802	NAGLU	0.52469	0.807468	-0.107478	0.928209		4.43886	5.03898	5.00154	5.19835	5.6372	5.14838	5.94693	5.80533	5.82192	4.87083	6.05843	4.66284	4.8838	5.25962	4.95546	4.60702	4.6017	5.79569	5.99856	5.09946	5.38997	6.02371	6.43726	5.03587	5.04916	5.47459	5.0403	6.0838	5.22372	4.76626	4.43066	4.49651	5.79285	4.79627	5.52073	5.55979	6.20211	5.089	4.71785	4.01332	4.92032	4.07625	5.84756	4.94995	4.49295	4.61726	4.73546	5.05466	5.50359
P43490	NAMPT	0.235414	0.557472	-0.365387	0.77626		0.421629	1.24833	-2.03914	0.90019	1.04273	-0.426849	-1.95243	-1.6215	-0.121628	1.52806	-0.265421	0.791924	0.491463	0.178688	0.36932	0.344643	-1.26624	-0.983084	-0.394611	-0.0990639	0.194649	-0.629242	-1.79541	-2.01536	-0.873638	-1.42456	-0.208664	1.04701	-0.176655	0.0812607	0.0216827	-0.364912	-2.32704	-0.999203	-0.186302	0.728535	1.04993	1.55795	1.64157	0.64994	-1.07519	-1.75822	-0.329836	-0.354752	-1.01734	0.0756855	-0.597187	-2.18483	-0.977165
Q9NR45	NANS	0.756866	0.919161	-0.109657	0.926808		-1.98351	-3.06695	-4.09254	-3.43534	-0.935966	-2.13276	-2.33139	-0.661966	0.337976	-1.17782	-3.30754	-1.87977	-2.63132	-4.12047	-0.305592	-3.59846	-3.85672	-2.11129	-0.188484	-3.11672	-1.35049	-2.70994	-2.37156	-3.0935	-2.3299	-3.47463	-2.18941	-1.25511	0.0645218	-2.71478	-3.4741	-1.77373	-2.41172	-3.50016	-0.984554	-2.235	0.00810623	-0.643932	-3.71366	-3.51785	-2.4392	-2.04674	-1.8006	-2.17864	-1.43587	-4.20038	-3.99137	-1.63761	-2.2819
Q99733	NAP1L4	0.280845	0.60529	0.296066	1.22779		-1.6476	-1.55998	-2.43105	-1.73793	-2.77363	-1.45101	-5.41165	-2.41719	-5.09781	-2.57618	-4.45249	-1.30138	-1.81258	-3.15371	-1.87998	-1.53797	-3.72002	-1.53154	-2.21478	-1.39393	-1.71045	-2.39719	-1.24958	-2.2572	-2.88801	-1.7076	-2.60777	-1.50762	-1.58321	-2.26777	-1.27579	-2.29194	-2.95745	-2.03324	-2.1548	-3.14342	-0.909084	-1.61506	-2.17627	-1.95747	-3.12949	-1.68142	-2.18657	-1.50033	-3.39678	-2.31979	-2.14405	-2.27276	-3.18226
P54920	NAPA	0.361407	0.684442	0.179635	1.1326		-0.0685539	0.790815	1.2689	-0.175589	-0.383457	-1.04767	-0.632597	-0.785456	-0.872841	0.407682	0.135984	0.148092	-0.0366211	-0.248287	0.559591	-0.530188	-0.669619	-1.76662	1.15279	-0.0629654	0.0372753	-0.732805	-0.186842	0.922188	-0.305079	-0.372566	-0.580301	-0.761946	0.197395	0.571386	1.1585	0.342089	-0.339865	0.376591	-0.265837	0.701159	0.563957	-0.0970631	-0.898401	0.186342	-1.43994	0.5821	0.0154972	0.442387	-0.515173	0.1465	1.03292	0.662622	-0.0818024
Q99747	NAPG	0.281036	0.605163	0.374124	1.29605		-5.21528	-6.21309	-4.4754	-4.51089	-3.20576	-2.9889	-3.98619	-3.76497	-5.79189	-2.88106	-2.93891	-3.51876	-4.83018	-4.56418	-1.36779	-4.5177	-5.49968	-5.54335	-1.45998	-5.86481	-5.78354	-4.56717	-3.23669	-3.27503	-4.47945	-3.88198	-2.88891	-4.48581	-2.44758	-3.40108	-3.80376	-2.47314	-5.35164	-6.48444	-3.49247	-4.08834	-2.42221	-3.58528	-2.50127	-3.26119	-3.30846	-4.07238	-3.38282	-4.56207	-3.57162	-4.90081	-5.69981	-4.7653	-3.69692
Q6XQN6-1	NAPRT1;NAPRT	0.463677	0.768474	0.170262	1.12526		1.96293	1.60174	0.790529	1.49286	0.224442	0.37348	-0.0207405	0.582088	-0.613989	0.911377	-0.573605	1.91533	1.57442	1.31976	0.684723	-0.00984192	0.852295	1.14868	0.238541	1.60962	1.71653	0.858418	1.23104	0.982855	0.344526	-1.21717	1.37589	-0.321493	0.450552	2.12597	0.553516	0.688372	0.307058	1.05819	1.01616	1.29473	0.438845	1.15934	1.70576	0.667236	2.09912	0.463264	2.15087	0.685516	2.09492	2.1971	1.62274	0.532303	1.90994
O96009	NAPSA	0.653587	0.880787	0.0549325	1.03881		4.57371	4.83375	4.99822	5.03593	5.27336	5.24636	5.28625	4.96689	5.67636	5.48031	5.15635	5.2723	5.60288	5.0878	4.90541	4.90239	5.36238	4.58505	4.94635	5.44681	5.20424	6.19678	5.42846	5.6433	6.0767	4.82309	4.92227	5.36816	5.35917	5.30961	4.70126	4.97004	4.74303	5.07081	4.34585	6.07951	5.8768	5.26801	5.42717	5.24617	5.1541	4.47766	4.40015	4.98354	5.21408	5.09108	4.5188	5.41849	5.21478
O43776	NARS	0.857664	0.956832	0.0380826	1.02675		0.233988	1.23988	-0.26133	0.584013	1.70349	-0.334074	-0.35215	-0.187656	0.0892467	0.0908012	-1.20444	0.467842	-0.0655918	-1.9164	0.769873	0.631018	-0.722815	0.603321	-0.140413	0.658628	-0.00355721	-0.557959	-0.14465	-0.163351	-0.488886	-0.849337	-0.42404	-0.0715694	0.788301	0.728712	0.715004	0.0346756	2.82848	0.339037	-0.306679	-0.243158	0.527948	0.0628338	0.323448	-0.631315	0.316011	0.525846	0.00143623	0.378435	-0.0516205	-0.106001	-0.158533	0.333872	-0.12907
O14594	NCAN	0.213012	0.536266	0.510435	1.42448		-2.6622	-3.81394	-2.93727	-1.80387	-4.71842	-3.72029	-3.11379	-3.85279	-4.33519	-4.73464	-1.2908	-3.35675	-6.06634	-2.68501	-6.56081	-4.89194	-3.94973	-3.79741	-3.61001	-1.99467	-4.04755	-2.6786	-2.82709	-2.99743	-1.59854	-2.05624	-1.02245	-1.95803	-3.62653	-6.38363	-4.31528	-4.73929	-4.58722	-7.48866	-1.49118	-3.40744	-2.76234	-2.33588	-4.2449	-4.05237	-4.18285	-4.25858	-3.1315	-2.06767	-2.07225	-1.84384	-2.08248	-2.73011	-2.68998
Q6ZVX7	NCCRP1	0.0143422	0.132651	1.26244	2.39901		-3.10875	-0.778769	-0.958282	-5.85024	-2.39255	-6.17109	-3.64689	-0.949669	-5.12784	-5.1828	-4.81879	-3.0776	-6.62409	-5.80164	-4.51248	-0.908512	-2.90247	-1.43353	-1.5178	-1.63041	-0.352564	-3.4879	-2.53837	-1.18531	-0.535368	-1.52369	-0.386795	-3.19177	-4.90847	-0.916908	-2.02783	-1.24304	-6.53411	-0.645426	-1.10167	-2.83293	-1.54155	-2.87805	-2.02539	-1.09381	-1.95895	-1.05296	-1.99467	0.0330238	-1.58231	-1.65243	-0.942965	-1.79135	-3.4398
P14598	NCF1	0.314736	0.63379	-0.436041	0.73916		-0.618971	-1.35991	-1.72871	-2.6693	-2.55984	-3.83477	-2.70347	-3.6496	-3.18204	-2.36358	-3.09172	-2.50991	-4.63279	-1.43008	-1.79782	-2.35089	-1.95468	-1.63714	-2.38777	-0.629822	0.262737	-1.99742	-2.78322	-3.77132	-2.03189	-2.07216	-2.32909	-2.7716	-4.45547	-4.23666	-4.14801	-4.2129	-3.5498	-3.04285	-2.47535	-0.783195	-4.67822	-6.20451	-1.39667	1.06392	-2.5963	-3.5086	-2.64871	-3.92726	-4.37381	0.734858	-1.189	0.028801	-1.29287
Q9Y2A7-1	NCKAP1	0.299103	0.622358	0.366672	1.28937		1.36514	1.61493	-2.18615	-1.12184	-2.21747	1.15241	-2.0749	-3.27384	-0.944273	-0.32419	-1.57029	-0.635101	-1.22348	-1.55936	-0.0492649	-1.94525	-1.39153	-3.99369	-0.365528	-2.41998	-1.58911	2.06027	1.80741	1.43498	-1.92956	-1.21046	-1.01046	-1.32198	-1.92234	-0.920799	-0.863232	-1.53446	-2.05114	-0.659853	-1.15147	-0.952412	-0.944	-0.510342	-0.80003	-0.529413	-0.981178	-1.17916	-0.677511	-1.57512	-0.606674	-0.830084	-1.57276	-1.8819	-0.42321
P19338	NCL	0.887716	0.969071	-0.036007	0.975351		-1.62773	-1.30257	0.231308	-1.04974	-0.0317364	-2.1305	-1.30331	-1.90858	-1.99325	-0.970734	-1.38562	-0.920414	-0.877548	-0.688942	0.238256	-1.19251	-2.36118	-1.56151	-1.06746	-2.51811	-1.11257	0.386778	-0.705381	-0.613285	-3.13285	-0.771404	-2.01734	-0.166101	-1.55538	-1.29765	-1.2797	-1.55414	-2.01489	-1.51512	-2.68011	-2.04258	-0.426157	-0.971373	-0.538374	-4.00142	-0.436251	-0.617214	-0.595161	-1.68438	-0.909224	-0.127024	-0.699036	-1.60074	-1.48863
Q92597	NDRG1	0.00273894	0.0486239	-0.762194	0.589599		0.274517	-0.085947	0.0690308	0.688299	0.979506	2.42615	2.02082	2.53578	1.65936	2.1408	1.7661	3.27176	1.66204	2.45256	3.25822	0.83481	1.91815	0.847878	3.10578	0.158215	0.345282	0.991844	0.836021	0.787447	0.903326	0.924776	1.41307	1.06874	1.25583	-0.00327301	0.0507565	0.475552	0.468468	0.693949	1.52024	0.505554	1.58172	1.95304	-0.61211	0.509527	0.186779	0.371902	0.530773	0.507719	0.683731	0.144001	1.1629	1.83179	1.01996
Q9UN36-2	NDRG2	0.00215611	0.0421031	-0.787868	0.5792		0.154394	-0.901831	0.279303	-0.516289	1.15724	0.928526	-1.12376	0.30407	1.10333	1.06758	-0.590532	-0.690567	-0.471704	0.818235	-1.245	-0.36792	-1.27944	-0.289278	-0.945173	-1.02691	-0.415209	-0.472702	0.215233	-1.40517	-0.406967	-0.374237	-1.06512	-0.291756	-0.443789	-0.864985	-0.104675	-1.57905	-0.539581	-0.188047	-1.95238	0.0495911	0.406458	-0.141809	-0.986866	-2.34246	-3.05771	-1.63876	-1.14556	-1.61134	-2.06271	-1.7656	-0.959055	-1.91966	-0.81283
P51970	NDUFA8	0.61094	0.858509	-0.150133	0.901167		-2.67888	-4.08314	-3.25223	-4.66239	-4.19933	-3.1065	-2.48358	-4.90519	-3.7812	-3.59283	-4.03189	-4.73632	-5.13432	-3.64845	-3.07746	-4.36227	-2.7881	-4.45667	-4.02102	-5.668	-5.88016	-2.33315	-2.93678	-3.34205	-5.08029	-4.54804	-5.27377	-4.40576	-5.18225	-3.51749	-3.6207	-3.55644	-3.52145	-3.24161	-3.26237	-5.27265	-6.42265	-4.10447	-2.96539	-2.30291	-4.19328	-5.01133	-4.70783	-4.84817	-4.18167	-4.94811	-3.15928	-6.09933	-4.89772
Q5TEU4	NDUFAF5	0.90015	0.972634	-0.0446288	0.969539		-4.7424	-2.916	-2.23285	-2.97697	-3.18785	-1.98071	0.139357	-1.889	-1.59883	-2.41585	-1.25517	-3.18005	-0.650249	-2.63862	-4.79851	-3.10198	-1.11665	-1.50431	-2.44239	-0.843693	-1.28371	-1.73053	-6.64125	-2.01814	-2.14325	-1.89027	-2.46555	-2.64574	-3.25109	-2.25428	-3.10822	-2.69245	-0.895975	-3.17944	-2.10804	-2.59346	-1.37901	-3.0409	-2.12327	-2.53421	-2.68132	-3.22909	-2.38568	-2.20516	-1.24576	0.0720444	-0.910088	-1.84551	-0.279232
Q96PU5	NEDD4L	0.00494959	0.067482	0.768257	1.70321		-0.162519	-0.0793037	-0.0494385	-0.0423031	1.04804	-1.79322	-0.201157	-1.05616	-0.0189152	0.142939	-0.0658588	-0.239962	-1.56443	-0.462677	0.197737	-0.0504723	-0.332632	-0.346325	-0.804502	-0.323923	-1.05461	1.37084	-1.26228	-0.516764	1.47918	-1.47671	0.789402	0.40449	1.48507	1.06415	-1.18254	0.640285	1.59165	0.351616	0.506321	0.107388	1.16897	0.162706	1.229	0.277878	1.10923	-0.456835	1.26358	-0.455397	-0.25025	-0.629114	-1.00708	3.14197	0.924847
Q8IXH7	NELFCD;TH1L	0.829371	0.943838	0.0710763	1.0505		-4.93928	-3.99869	-2.7979	-6.37746	-5.34133	-5.56445	-4.64281	-3.91493	-3.02268	-5.3918	-4.41816	-3.0539	-4.98008	-5.62218	-2.98894	-5.10405	-6.3505	-4.33135	-4.04788	-5.42032	-2.46407	-3.72556	-4.55275	-5.61205	-4.51257	-6.2091	-5.51916	-3.67456	-3.93045	-4.2265	-4.09381	-3.65399	-4.92325	-3.08459	-3.3033	-4.11506	-4.28965	-3.61562	-7.17957	-3.76982	-4.19807	-4.42662	-6.68466	-3.44847	-3.56068	-3.21822	-4.02012	-4.11366	-6.71168
Q92859-2	NEO1	0.0126695	0.123881	-0.741911	0.597947		-0.742285	-0.345175	-0.638672	-0.959764	-1.01569	-0.986755	-1.06904	0.0494137	-1.18763	-0.0202503	-0.936703	-0.42428	-0.818342	0.733515	-1.38505	0.234474	0.238916	-0.585043	-1.19964	-0.627762	0.172039	-1.33893	-2.02166	-1.23256	-1.21655	-2.08304	-0.504032	-1.44313	-2.7659	-0.715654	-3.00181	-2.13925	-1.00479	-1.88754	1.1691	-4.00382	-2.61115	-0.949223	-1.14519	-1.81982	1.82166	-1.62137	-0.227085	-1.82437	0.464964	-0.532297	-0.775896	-0.952944	-1.76286
Q99519	NEU1	0.464849	0.769813	-0.117907	0.921523		2.72257	2.62757	2.44742	2.64055	2.42816	2.30444	1.88645	2.37654	2.12966	3.4269	2.34898	1.71028	2.97079	3.14295	1.76159	2.39772	2.3447	2.52401	2.11972	2.64173	2.76427	3.83185	2.82567	2.77223	2.35209	3.12165	2.18314	2.901	2.12267	1.43806	1.59339	1.62271	1.94978	2.10167	1.15871	2.87883	3.25831	1.76949	2.31243	2.27516	2.0374	1.96433	2.40487	2.28253	1.9356	2.72513	1.61917	3.09089	3.12584
P35240-1	NF2	0.400102	0.71936	-0.275109	0.826388		-3.09331	-3.71283	-4.00216	-3.60069	-4.75028	-4.12923	-5.67144	-3.47798	-5.85365	-3.80044	-3.50041	-3.12107	-5.56632	-3.95237	-2.61563	-3.34969	-4.31975	-2.33543	-2.56194	-3.69929	-3.09532	-4.57538	-5.39496	-2.49725	-3.95103	-4.60849	-2.81951	-6.19054	-6.02565	-2.61378	-4.16392	-3.40074	-3.66098	-4.4676	-3.52666	-3.11957	-3.64018	-3.4329	-3.55711	-5.51939	-2.16525	-2.31266	-3.27554	-6.26449	-3.75458	-3.57553	-5.90026	-5.4832	-4.75152
O00712-4	NFIB	0.0155562	0.138542	-0.754484	0.592758		5.55841	6.05813	6.13128	5.47164	6.28164	6.21359	5.76656	7.13188	5.76571	6.51886	5.82092	5.9995	7.34833	6.85236	7.65394	8.43912	7.8182	8.69912	6.831	8.17369	8.74468	5.62775	6.40264	5.8657	4.6332	4.58984	3.97334	5.25601	5.41709	4.65295	7.06069	5.66799	6.53302	5.54238	5.22754	6.11049	5.61247	6.71446	6.04552	5.74825	5.96928	7.93447	6.61144	8.10042	6.62906	7.43466	7.61206	6.21502	6.72476
Q5JS37	NHLRC3	0.0386247	0.214913	-0.512705	0.700907		-3.7773	-4.09511	-5.00002	-3.85295	-4.0257	-3.88037	-2.54218	-2.48837	-4.09558	-4.25869	-2.5798	-3.96463	-4.05292	-4.39291	-3.79465	-3.82779	-3.21158	-3.39322	-2.18053	-3.74516	-3.81382	-3.66123	-4.15205	-3.39591	-4.56304	-4.25607	-4.32509	-3.35504	-4.97132	-3.66146	-3.75063	-4.1424	-3.74762	-4.19589	-5.96628	-4.09114	-2.32652	-2.78447	-4.79544	-3.18886	-6.03895	-3.41329	-4.53771	-3.47442	-4.0332	-4.03568	-5.41093	-4.67629	-6.03586
P14543-1	NID1	0.946944	0.988634	-0.0134227	0.990739		4.57741	4.35583	4.8358	4.09488	4.54818	4.9743	4.22323	5.18924	4.00465	4.30752	5.28519	4.01096	4.30569	5.07017	2.98418	4.77395	5.35879	5.59378	5.56056	4.25241	4.3784	4.74346	4.33136	5.60243	5.87325	5.21239	5.83619	4.84033	4.41972	3.92556	3.45677	5.12307	5.18879	3.61863	3.55902	3.92695	4.41883	3.58706	4.73515	4.36427	3.83918	3.9614	4.97565	4.54405	4.42093	4.16434	4.43047	6.05694	5.3815
Q14112-1	NID2	0.00247201	0.0452571	1.97337	3.92684	+	-4.42875	-5.29334	-2.22699	-4.66991	-4.28707	-4.00308	-3.52629	-4.47371	-2.66693	-1.88503	-3.92716	-3.32981	-3.66009	-2.9454	-3.74081	-5.52168	2.51543	-3.19654	-4.05283	-3.80363	-3.81529	-6.07614	-6.55477	-4.10312	-1.30931	-1.39534	-5.08208	-2.26211	-0.238281	-2.65485	-1.32317	-0.392071	-2.02758	3.42836	-1.42663	0.837091	-3.78418	-2.53212	0.336016	1.91968	-2.04634	0.650173	-5.12986	1.14308	-1.42234	1.94844	-0.742277	-0.43943	-1.31839
Q86X76	NIT1	0.299981	0.621678	-0.570189	0.673529		-0.567091	1.0448	0.57518	-0.751745	1.64177	0.946676	-0.74464	-4.06588	-0.0114288	0.827957	-1.51943	-1.53009	-0.830845	-1.35866	-3.60467	0.776712	-1.67399	-4.10744	-1.17117	0.0838432	2.0437	0.448334	-2.85805	-2.89675	-1.35086	-1.88092	-2.91923	-2.41578	-2.96613	-1.06068	-3.26065	0.439465	0.12439	6.41684	-1.61965	0.155298	-0.387455	-1.2203	0.266806	-1.23477	-4.11388	-0.211988	-2.57122	-2.99972	-2.33959	0.28265	-1.08452	-1.43638	-1.93244
Q9NQR4	NIT2	0.890493	0.971076	0.0204473	1.01427		2.29562	2.0309	1.73969	2.45506	3.40985	2.2171	1.33295	1.9462	2.52589	1.97233	1.09752	2.53309	1.64112	1.32878	1.46655	1.65273	1.3277	1.53248	1.04684	1.44572	0.972729	1.44604	1.90686	1.89562	1.59283	1.67764	1.45673	1.84565	2.81294	1.61508	2.24228	1.93334	1.46503	1.91249	2.60921	2.08242	1.95683	2.08565	2.43128	1.28772	1.47058	2.15534	2.47864	1.80713	1.77715	1.24962	1.27871	1.16562	1.56189
Q9BYT8	NLN	0.0530312	0.258089	-0.729573	0.603083		-3.16063	-3.35165	-3.49548	-3.40763	-4.64836	-3.23818	-5.46052	-3.37352	-6.03594	-3.95169	-4.74896	-3.77927	-1.574	-6.65042	-1.98313	-2.89109	-1.42355	-3.33014	-3.70783	-3.22095	-2.72935	-4.71045	-4.49496	-6.09911	-4.519	-4.06844	-4.14003	-4.31852	-5.22074	-4.57253	-5.19804	-3.5685	-4.59841	-5.69569	-4.79277	-3.64111	-4.29374	-5.63977	-4.94435	-5.8191	-3.43314	-5.12069	-3.75307	-3.14951	0.195156	-5.96319	-3.36287	-3.05175	-4.00344
P15531	NME1	0.470064	0.773259	0.217053	1.16236		-3.02578	-2.40775	-2.39284	-2.96551	-3.00874	-4.70217	-3.93174	-3.82144	-4.37764	-3.39332	-3.73561	-3.58511	-2.57004	-3.75538	-2.22129	-2.20259	-3.67499	-2.00864	-2.37277	-3.66312	-2.5861	-3.42634	-3.3697	-3.14236	-5.02961	-3.48348	-5.30452	-4.0215	-3.05477	-1.68486	-2.01272	0.0668888	-2.20055	-3.30782	-3.29525	-3.47079	-2.05253	-3.23093	-2.89605	-3.34557	-3.05786	-1.93479	-0.323479	-2.04654	-2.84056	-3.22023	-2.30607	-4.0061	-4.46122
P22392-2	NME1-NME2;NME1;NME2	0.960925	0.988441	-0.0104483	0.992784		4.57842	4.64301	5.09028	3.51017	5.47009	4.13522	5.50688	4.79811	4.26275	4.64413	4.45443	3.11409	3.92844	3.94315	2.93209	4.38123	3.81527	4.29832	4.07332	4.4534	4.28314	3.38961	3.7924	4.478	5.31855	3.67134	5.72245	4.9369	4.49643	3.92518	5.73639	3.4048	4.28097	2.83211	3.43729	4.4791	3.59854	3.89739	5.48498	4.79227	4.00575	3.788	3.28498	4.45861	3.71704	5.59009	4.50503	4.53534	4.56915
Q9UM47	NOTCH3	0.26941	0.595139	0.357452	1.28116		-4.25839	-4.87039	-4.45375	-3.42452	-5.95322	-3.22232	-3.77718	-3.37365	-5.88003	-3.46715	-5.66018	-2.66118	-3.48235	-4.19681	-3.44282	-2.91624	-3.91036	-5.45104	-5.17689	-3.27872	-2.59099	-2.46297	-3.82432	-3.28764	-5.04621	-3.98141	-4.79129	-2.98772	-3.20086	-3.5157	-2.93639	-4.37501	-6.19414	-4.66056	-5.7064	-3.01885	-3.48495	-3.95713	-1.83361	-3.75032	-5.90695	-2.75897	-3.30095	-2.46504	-5.18733	-2.98607	-2.04726	-3.15736	-3.09683
P48745	NOV	0.576071	0.836671	0.241073	1.18187		-3.98735	-4.30378	-3.63854	-5.52651	-4.83083	-6.21521	-4.73008	-4.61151	-4.14528	-3.14873	-2.28405	-0.894234	-3.32661	-5.61823	0.186167	-2.11814	-3.36972	-2.14721	-2.92336	-4.91316	-3.24613	-4.55892	-0.919678	-3.08064	-2.45439	-2.98412	-4.12087	-4.29237	-4.93256	-3.91211	-3.71771	-2.56329	-5.15167	-5.40145	-2.70069	-1.66704	-2.20632	-1.74966	-3.01926	-1.61677	-2.2544	-4.00542	-6.40256	-5.38276	-3.25709	-1.45409	-3.68293	-4.7795	-2.03833
P61916	NPC2	0.227655	0.550483	-0.467046	0.723444		-2.26965	-0.53261	-0.947897	-1.78531	-4.72096	-2.61861	-3.04896	-2.88553	-1.61279	-2.03908	-3.23712	-2.34143	0.0358448	-0.428949	-2.4947	-2.02453	-1.16516	-0.138208	-4.40713	0.589397	-1.18095	-0.00734138	-2.93578	-4.22126	-3.28926	-2.91669	-2.92523	-4.1981	-1.32071	-3.01649	-2.80486	-0.982237	-1.86963	-2.45897	-3.2623	-2.01684	-1.76231	-3.18237	-2.81956	-2.07728	-3.72171	-1.12574	-2.56969	-1.74485	-3.73768	-0.158041	-2.03119	1.06899	-3.3293
P55786	NPEPPS	0.241518	0.561689	0.181281	1.13389		4.41262	3.81206	3.69576	4.51411	3.07074	4.30544	2.85114	4.24218	3.42422	4.07134	3.25663	4.35655	3.97279	3.48164	5.52476	4.00435	3.79125	3.31074	3.86402	3.63089	3.97942	3.0773	4.64152	3.94278	3.70158	4.24674	3.71124	4.04258	4.22208	4.32349	4.18867	4.66654	3.89029	4.85811	5.1244	4.48871	3.75498	4.45792	3.83661	3.45815	4.57656	4.28494	4.05485	3.75644	4.29747	3.75542	3.44573	3.42267	3.61163
O60500	NPHS1	0.121045	0.39841	-0.634956	0.64396		0.605255	0.12719	0.272516	0.307411	-0.902679	0.0650234	-2.14554	0.205698	-0.600964	-0.0549812	-0.684853	-1.80984	0.032032	-0.149734	-4.39901	0.496405	-0.692871	0.785482	-0.9681	1.06931	0.844395	0.0904598	0.937256	-0.710157	-1.45759	-0.0540905	-1.2534	-0.383026	-0.0100422	-2.43812	0.433012	-1.94595	-0.840881	-2.21173	-5.455	-1.15148	-1.1614	-1.97055	0.29138	-1.18708	-5.0136	0.213657	-1.58265	-0.23188	-1.14544	-0.319319	0.631966	-0.0842247	0.100624
Q9NP85-1	NPHS2	0.776714	0.928809	0.0785014	1.05592		-1.77585	-0.783154	-1.40107	-3.81992	-3.41239	-1.7449	-1.06037	-1.28945	-1.47539	-1.69704	-2.15717	-1.68783	-1.36185	-1.87583	0.490221	-1.6158	-0.880604	-1.9163	-1.56289	-1.24483	-0.265528	-1.23245	-3.03789	-0.266653	-1.76647	-1.64176	-2.8555	-2.20183	-2.62783	-2.03646	-1.26448	-1.49224	-2.03945	-0.275833	-1.63667	0.0319958	-2.83411	0.376646	-1.58114	-0.644726	-2.7271	-2.02272	-1.61234	0.0200748	-0.717228	-0.699423	-2.54756	-0.308023	-1.5447
Q9BXD5-1	NPL	0.881184	0.965936	0.0611164	1.04327		-2.98784	-2.83455	-2.75481	-6.16533	-2.32012	-3.18232	-0.926022	-0.687101	-1.57901	-4.35532	-2.14548	-3.01451	-2.77054	-1.63183	-2.2198	-3.88865	-3.3287	-1.06393	-2.82593	-2.2958	-1.67955	-0.27264	-2.80052	-2.30751	-2.02193	-1.55179	-1.87421	1.888	-1.66347	-3.83531	-3.15609	-1.17049	-1.00424	-2.28683	-0.919611	-3.73782	-2.78021	-3.95065	-2.82988	-2.80467	-5.85089	-4.07456	-4.62079	-4.16695	-2.65893	-3.83738	-2.54995	-1.95964	-2.366
P17342-2	NPR3	0.184595	0.501426	-0.343109	0.788341		2.99473	3.15644	1.67926	1.25794	1.24254	0.952316	0.500402	1.38781	0.944431	1.05248	1.36876	2.0635	-0.00335503	0.829548	-0.62657	1.44554	0.704193	1.23385	1.40225	2.83112	3.3325	0.787106	1.33823	0.217243	1.51427	1.34465	0.39436	1.418	0.503805	1.16785	1.1765	-1.09863	-0.0653477	-0.665367	1.37728	1.60773	1.03627	0.839966	1.53276	2.38094	1.73434	1.63883	0.723228	1.78706	1.22458	1.87645	0.949924	1.95171	1.36544
P15559-1	NQO1	0.316745	0.635981	0.334942	1.26133		-1.34764	-3.10564	-2.73439	-1.3	-4.34463	-1.49158	-1.01436	-1.98121	-0.358015	-0.779249	-1.75562	-1.32934	-1.25341	-1.47045	-0.318005	-0.863678	-3.83201	-0.855682	-0.527811	-0.404827	-1.483	-1.58105	-0.858974	-1.17832	-1.56688	-1.44751	0.0326691	-2.22715	-0.919203	-1.81308	2.6459	0.79171	-1.53189	-2.11576	-1.23306	-0.758415	0.237	-1.20353	-2.32173	-1.23517	-3.82211	-1.23514	-0.998526	-1.89004	-2.18962	-2.31202	-1.20012	-1.74179	-0.348564
P16083	NQO2	0.24794	0.568246	-0.308238	0.807628		0.688948	1.39207	1.76254	1.69809	-0.218512	1.09767	1.63234	1.49029	-0.388973	2.00034	2.63192	0.400518	0.927727	1.7117	-0.0640049	1.09242	2.09668	2.39758	1.44149	0.9501	1.15789	2.65003	1.78873	0.502886	1.76878	1.70375	1.5298	1.8171	-0.206995	0.62521	-0.704357	-0.567135	1.76077	0.625412	0.595709	0.401884	0.923555	0.903772	1.4706	0.642956	0.408422	0.169724	1.92798	0.72666	-0.492718	1.3688	-0.886162	2.90785	1.53807
P01111	NRAS	0.179257	0.494698	0.266512	1.2029		-6.0922	-6.01802	-3.11641	-4.1118	-4.19113	-5.25057	-4.60533	-3.85685	-5.2889	-3.82285	-3.76332	-4.82554	-4.46845	-4.38913	-4.47644	-5.72165	-4.94528	-4.91111	-5.28829	-4.37295	-4.51699	-4.42154	-3.94115	-4.01328	-4.10621	-3.77006	-4.60266	-3.94268	-4.85078	-3.70297	-4.07504	-4.16433	-6.24228	-2.888	-4.93191	-4.90738	-4.62444	-4.31575	-4.55027	-3.8318	-5.2853	-4.72014	-4.71644	-4.91822	-4.34201	-4.43511	-4.52715	-4.17801	-4.24372
Q92823	NRCAM	0.00242086	0.0459406	1.00292	2.00405	+	-5.07307	-5.69076	-4.11334	-4.41224	-4.1616	-5.57835	-5.34673	-4.21101	-2.47428	-5.09081	-5.75912	-5.74576	-2.04795	-5.65662	-4.67718	-5.711	-5.15914	-4.73375	-5.80519	-4.73662	-4.94395	-3.52018	-5.61813	-3.07548	-3.63142	-5.63449	-4.60131	-3.90983	-3.97863	-4.20132	-2.86303	-4.11226	-2.02588	-3.59904	-4.20876	-3.84898	-4.71848	-4.09593	-3.71861	-1.33211	-5.52886	-5.37737	-4.91128	-1.94683	-2.74344	-2.77053	-3.04354	-2.86901	-4.87146
O14786-1	NRP1	0.00909125	0.101394	0.510079	1.42413		1.98854	0.317539	0.779825	1.4365	1.86762	2.38363	1.15209	1.99469	1.63423	1.13008	1.03677	2.20213	0.563457	1.1213	1.16909	1.45423	0.897306	0.978012	1.47163	0.458065	0.424141	1.19233	1.77868	1.25131	1.48057	1.98913	0.643421	1.71704	4.02888	2.59275	3.04107	2.17881	1.81367	2.34011	1.63314	1.79534	0.940561	1.38243	1.15235	1.95058	1.43609	1.95048	1.96551	2.05444	1.97151	1.21056	1.87472	1.18262	1.01528
O60462-1	NRP2	0.434151	0.748607	0.263471	1.20036		-5.16295	-4.4715	-3.94236	-4.17393	-4.60817	-3.4891	-4.40785	-5.56361	-3.1073	-3.03513	-4.82965	-4.75943	-6.25307	-2.75143	-5.68799	-5.95586	-4.56736	-4.00227	-4.27172	-2.83422	-2.87622	-3.25534	-2.93161	-5.78367	-3.20009	-2.14945	-5.11458	-4.98743	-4.03909	-5.31657	-5.30465	-5.53657	-5.33605	-0.978031	-5.51639	-3.6146	-5.31803	-5.34	-3.69479	-2.60866	-4.02678	-4.02402	-2.6895	-4.27654	-3.47491	-3.86801	-3.94041	-2.46948	-4.82903
P46459	NSF	0.193849	0.515568	-0.729632	0.603058		3.06024	1.87797	1.43094	3.61041	1.55413	2.11333	0.0744286	2.83314	1.77337	3.73248	2.72296	4.36032	3.86791	3.11257	4.78419	3.9215	3.87858	3.11464	4.47757	-1.8538	2.09214	1.9542	3.79145	2.48607	2.12154	3.66766	1.63213	2.22032	2.70909	3.55809	1.29943	3.13279	2.44433	2.86164	2.56556	-4.78253	4.12759	4.23319	3.49839	2.72882	3.78717	-2.00077	-0.480709	3.53226	1.78245	1.63058	1.91838	-2.92907	1.46556
Q8TCD5	NT5C	0.662369	0.883409	0.102804	1.07386		0.481625	0.076458	1.01727	2.85096	2.16759	2.30947	1.98319	1.60085	2.48945	3.0871	1.31637	2.50999	1.87333	1.26641	1.48237	0.882256	1.74393	1.85775	1.27866	1.44254	1.47219	0.505463	1.17667	1.33547	1.31359	0.960266	0.691414	3.13025	3.02499	1.8031	1.72136	1.55519	2.05674	1.4745	2.1623	2.99149	3.14504	3.16838	3.76233	1.06559	1.89744	1.07255	1.5576	1.30595	1.75068	0.93856	1.35856	1.62339	1.24934
Q9P121	NTM	0.985663	0.996378	0.00729995	1.00507		-4.86375	-4.72917	-3.3166	-4.91937	-6.83469	-4.81715	-2.64352	-1.83445	-4.67217	-4.79295	-6.54886	-1.8216	-2.64735	-1.93272	-4.2616	-3.74465	-1.92349	-2.15107	-5.12777	-4.20982	-3.90238	-1.31486	-4.32804	-4.94155	-6.62579	-4.33596	-3.6491	-3.78367	-2.68865	-3.8315	-2.96692	-3.8996	-2.28662	-4.04674	-1.53462	-4.82495	-4.37216	-4.96368	-4.96999	-5.56385	-2.39641	-2.96216	-5.78699	-4.17844	-4.35184	-3.02244	-2.32956	-2.98702	-5.77934
Q9HB63-1	NTN4	0.00797471	0.0922395	-1.74116	0.29913		-2.14284	-2.23643	-5.8404	-2.83279	-3.28855	-1.29748	1.91041	-0.360317	0.745251	-7.14884	-2.77806	-3.33388	-2.72394	-4.66093	-2.99517	-2.16834	-0.486223	-1.02321	-0.173256	4.10697	-3.66702	-5.17054	-1.89508	-2.0415	-6.79422	-5.06469	-3.84382	-6.87234	-6.55902	-5.0323	-5.93313	-4.9221	2.37587	-2.69004	-3.0726	-3.23446	-2.89918	-3.2869	-4.98199	-1.20157	-2.7632	-2.97734	-3.67872	-3.75801	-3.70011	-4.07285	-4.18911	-3.7928	-3.22738
Q02818	NUCB1	0.917621	0.980299	0.0119233	1.0083		3.94398	3.92138	4.2673	4.87605	4.43636	4.70825	3.66447	4.56457	4.40871	4.99405	3.9912	4.84035	4.58416	4.53591	3.84	4.69259	4.32757	4.58418	5.23815	4.3334	4.59765	4.19416	4.15934	4.41501	4.11971	4.93757	4.3066	4.83294	4.83835	5.00074	4.08025	4.43564	3.97848	4.24783	4.04759	5.36457	4.70819	3.8812	4.90811	4.59487	4.1525	4.7177	5.008	4.26078	4.35222	4.02211	4.86631	4.11315	4.25697
P80303	NUCB2	0.505844	0.793651	0.17382	1.12804		-0.680107	-1.55365	-1.19463	-0.289946	-4.17348	0.0301266	-0.799217	-1.3264	-1.24634	-0.104231	-0.244749	0.0225277	-0.709593	-0.103247	-0.348873	-0.412823	-0.779024	0.0122662	-0.697313	-0.704762	-0.297358	-2.20477	0.764584	-0.431433	-2.27205	-0.073473	-0.578999	-0.728403	-0.426628	-0.369844	-0.927128	-0.137266	-0.662132	1.80229	-1.53651	0.213957	-0.189791	-1.06085	-0.877312	0.0627022	-2.11903	0.720278	-0.11076	-0.951372	-1.27132	-0.787565	-0.335289	-0.581833	-0.864172
P36639	NUDT1	0.502993	0.794335	0.265239	1.20183		-2.13837	-0.592993	-3.68575	-2.39031	-2.5858	-1.07693	-1.42511	-3.22155	-1.68624	-0.808941	0.824453	-1.75829	-1.79703	-3.89967	-1.09439	-1.02522	-0.724588	-0.276724	-0.548185	-0.536293	-1.4879	-0.0229187	-0.17524	-2.1307	-2.04761	-1.18605	-1.63131	-1.52699	-1.7295	-1.68865	-2.33173	-1.42495	-0.554165	-0.229862	-3.83072	-0.0459881	-4.493	0.266953	0.00436783	-4.21622	-1.4745	-0.883186	-1.31867	0.199684	-4.09996	0.137268	-0.0145073	0.72888	0.564793
Q9UKK9	NUDT5	0.893243	0.971011	-0.0350452	0.976001		0.327845	0.748573	0.916584	0.599924	-0.370123	0.314329	1.52572	0.398727	0.566973	0.769201	1.06797	-1.01411	1.36311	0.751497	-1.60952	-0.0010891	1.51918	-0.948189	-0.724438	0.289707	-1.17619	0.956057	0.305746	1.6371	2.10439	-0.105415	1.16076	0.447868	-0.193142	0.864803	-1.29554	0.151705	0.0998344	-0.612089	1.11178	0.48567	-1.84237	-1.08096	0.231161	-0.170307	0.121937	-0.265865	-0.137608	-0.446901	0.250484	1.15783	1.26424	-0.70499	0.610157
P61970	NUTF2	0.339971	0.662489	0.154769	1.11324		3.76179	4.19299	4.85464	5.00253	4.92505	5.10476	3.10377	4.66587	3.56307	5.58929	4.29499	4.82879	4.58767	4.70629	3.863	4.87285	4.76771	4.89054	4.7159	4.27849	4.97271	4.57095	4.28442	3.64705	4.72665	4.98559	5.10494	5.29029	4.96962	4.29307	4.82718	3.64801	4.29968	4.38794	4.93815	5.5459	5.09594	5.32851	5.35991	4.20485	5.51838	3.96926	4.71982	4.27831	4.48189	4.23265	4.6023	5.27451	5.13801
Q9P2P1	NYNRIN	0.722629	0.912092	-0.13533	0.910462		-4.67964	-6.92044	-3.66554	-3.7719	-5.92233	-4.27813	-3.26491	-3.50687	-1.76486	-5.47536	-4.32068	-4.77988	-4.75877	-2.87624	-3.59328	-5.05824	-2.82942	-5.18967	-1.64489	-4.04137	-5.26464	-2.95123	-3.8299	-3.2575	-2.30573	-5.0195	-1.75777	-4.1215	-6.32178	-4.88602	-4.15223	-3.9062	-3.65149	-3.59164	-6.04397	-4.36317	-4.70443	-5.91594	-6.38556	-4.95455	-5.25901	-5.67232	-4.79812	-6.26352	-4.66053	-3.31803	-3.28913	-1.61111	-3.60678
Q86UD1	OAF	0.159262	0.463681	-0.327968	0.796658		3.5202	3.73241	3.29243	3.57262	1.32705	4.07269	1.88607	3.30867	1.61593	4.11927	2.88514	3.3988	2.48821	3.18945	4.04331	2.44021	1.83712	5.30926	3.00299	2.15333	2.23628	3.21955	3.0504	2.15423	2.57176	3.05311	1.81007	2.61187	2.96483	3.03377	3.19224	2.56192	2.90396	3.59861	1.75744	3.79882	1.91447	1.92874	2.43229	3.36108	1.75929	3.31113	3.0865	2.5932	2.35376	3.40235	2.71819	1.53264	2.71592
Q5VST9-6	OBSCN	0.282707	0.6062	0.380038	1.30138		5.79958	5.0606	6.93242	7.8305	5.09386	6.19488	3.93032	6.45465	3.80547	8.14792	6.78	7.39351	7.60652	7.23013	4.10047	5.83467	6.59083	5.00726	6.36748	5.88566	5.90681	4.93366	5.71249	8.00214	7.2746	5.38329	6.66425	8.03289	4.91441	6.31012	5.12312	7.36788	4.89695	4.78595	7.20233	7.5196	7.96244	7.97726	8.65973	6.2975	7.37854	4.85168	6.74275	5.14915	7.12442	5.79494	6.83088	6.3862	5.96658
Q6PK18-1	OGFOD3	0.411713	0.731398	-0.194894	0.873637		0.478607	0.703899	1.09079	1.19299	-0.405067	0.612694	1.37099	0.857195	0.718529	1.53557	1.01714	-0.130024	0.673164	2.57265	-1.01936	0.0781822	0.0485096	1.81315	1.08266	1.32895	1.39599	0.94339	0.251541	-0.077116	0.377302	1.88284	0.888592	1.85576	-0.355606	0.871721	-0.577959	0.952272	1.77241	1.23234	-1.0236	0.329536	1.16022	-1.20807	1.04073	0.637106	0.234613	0.497175	1.07438	0.153952	-0.474182	1.70144	0.969847	1.09687	1.02509
P20774	OGN	0.861698	0.95972	0.0514066	1.03627		0.683897	1.23849	-0.40505	1.74841	-0.70833	1.49324	1.01036	-0.0509949	1.54193	2.17022	0.657219	0.833206	3.44604	1.40204	0.222193	0.353935	3.54713	1.22567	-0.190298	2.74509	3.22087	2.13775	1.33259	0.381128	2.1786	1.54261	2.02497	1.52502	1.34482	0.136591	0.919668	-0.0587139	1.61576	1.07185	0.339273	1.51709	0.665855	2.69221	1.72754	0.928549	0.755819	0.107784	1.61812	1.76615	1.04879	0.448648	1.10195	3.40673	2.07593
Q9NTK5-1	OLA1	0.0603192	0.27983	-0.255502	0.837695		1.373	1.755	1.54724	1.1787	1.59167	1.37367	1.30727	1.14239	0.889137	1.25098	-0.0930538	1.57252	1.40993	1.35057	1.63255	1.8125	1.49556	1.29013	0.413353	1.52927	2.34733	1.41065	2.03234	1.27422	0.732054	1.0484	0.413389	0.87557	1.06491	0.398306	1.85515	1.07456	0.913908	1.39633	0.943293	0.9823	0.883394	1.23045	0.828754	1.05455	1.60435	1.74247	0.799507	1.76841	0.464081	1.15194	1.14721	0.625408	0.689642
Q6UX06	OLFM4	0.515444	0.801768	0.11497	1.08295		4.38947	3.90582	3.15341	2.78374	4.74489	4.20112	3.03877	3.31003	4.01924	3.67873	3.70277	2.43137	3.75346	3.30506	2.95457	3.50885	3.31755	4.20006	3.87391	3.60356	3.56277	3.02373	4.07202	2.80599	4.09381	4.34754	4.57773	3.74356	3.81348	4.1595	3.15955	3.3343	3.76803	3.59882	3.16943	3.71333	3.60617	3.38894	4.24507	3.88774	2.91831	3.78808	4.1467	3.56165	2.34755	4.74527	2.51369	4.79194	4.48279
P78380	OLR1	0.168096	0.476284	-0.495855	0.709141		0.534029	1.47064	2.83164	1.69926	-1.47637	2.18018	1.77573	2.33062	2.46872	2.34371	1.72395	0.760471	0.962585	2.05166	0.469826	1.86076	0.326952	1.95717	1.34069	0.664627	2.35034	2.48981	0.976013	1.34937	1.25491	1.44571	0.962	1.80376	0.412237	1.92831	1.61824	1.93636	2.44716	1.47494	2.00885	1.14276	0.571817	-4.98471	-0.356157	1.24037	0.117447	1.50761	1.52684	0.992779	1.11832	0.784716	1.35567	-0.307991	0.135157
Q99983	OMD	0.0468451	0.238396	-0.397285	0.759286		1.32023	1.42527	0.805054	1.4425	1.16419	2.21215	0.98505	1.91487	1.16257	0.754345	0.757681	0.815338	-0.0602913	1.2868	-0.431194	1.80583	2.00079	1.94599	0.636431	1.73341	1.55874	1.92334	1.37016	0.840378	0.633093	0.692856	0.848188	0.483503	1.07687	0.637495	-0.490175	-0.629036	1.13337	0.822781	-0.519777	0.289595	0.705782	0.711346	1.58139	0.956875	0.744007	0.408192	0.878862	1.80133	0.902838	1.70249	0.0352612	2.02293	0.959753
Q8NH72	OR4C6	0.487338	0.785014	-0.256146	0.837322		-1.58668	-1.23447	-0.683018	-1.02774	-1.85893	-0.481167	1.34879	-0.0846062	0.528965	-1.07562	0.0544643	-2.26952	0.721571	0.436054	-3.80963	-0.565695	0.409798	0.363375	-0.810247	0.56167	-0.425623	0.0600853	-1.29823	-0.0935841	-0.104536	-0.744606	-0.0974483	-0.552277	-1.70181	-0.455717	-1.5632	-3.60738	1.51303	-1.9047	-0.829231	-1.30792	-0.295027	-5.07645	-0.681372	-0.911457	-1.79868	-1.68912	-0.422558	-0.801159	0.347935	1.16129	0.426762	-0.131401	0.0689754
P02763	ORM1	0.286555	0.608608	-0.538079	0.688687		-2.06233	-2.58778	-3.70085	-1.57796	1.19069	-1.35289	-0.891886	-1.58224	-4.52127	3.74056	-3.30275	-2.13022	-1.24251	-3.51578	-0.522696	-2.37979	-3.66636	-1.00633	-1.61773	-2.72927	-0.665524	-2.91877	-2.60006	-4.3352	-2.41957	-2.57262	-2.24259	2.1839	-1.88746	-2.02053	-1.16413	-1.73009	-2.09342	-0.612707	-3.83089	-2.5569	-1.73937	0.0913124	-0.801874	-4.28074	-1.9054	-2.54369	-1.05004	-3.07826	-5.62859	-1.69411	-5.82257	-0.620283	-3.35809
P19652	ORM2	0.562986	0.827393	0.418683	1.33671		0.625427	-2.13487	1.56435	-8.15672	-3.09121	-1.67527	-1.02447	1.18437	-1.70841	-5.27552	-1.79032	-4.75256	-4.8133	1.33987	-2.47324	1.40616	1.41711	-3.48167	-1.77434	-3.58735	-4.76962	-1.504	-2.05958	-2.1672	-2.89246	-1.795	-2.01978	0.327286	-2.2715	0.583645	-0.688862	-0.828102	-1.65475	-1.42301	2.68435	-8.22564	-2.00404	0.197975	0.377905	-2.19595	3.20912	-1.97701	-2.66855	-1.915	1.8312	-3.08313	-3.45496	-4.4437	-5.51159
P22059	OSBP	0.360312	0.684107	0.370643	1.29293		-2.83245	-1.76779	-1.06523	-3.37623	-5.20032	-2.34044	-0.93107	-2.14589	-4.26143	-4.31618	-5.69759	-1.03527	-2.4427	-3.82442	-0.897091	-3.28069	-4.06482	-3.00513	-1.82612	-4.68541	-1.74222	-2.12359	-3.12162	-1.23169	-1.42839	-3.41279	-1.3802	-4.40696	-1.2052	-0.344395	-1.99084	-2.57675	-1.61615	-2.68612	-2.09797	-2.99808	-3.44129	-2.9551	-6.53354	-0.483232	-2.01451	-1.36779	-3.35987	-2.52452	-4.60534	-3.61764	-3.25613	-2.6176	-1.20935
Q8IYS5	OSCAR	0.641149	0.871826	0.261365	1.19861		-1.16763	-1.12842	-1.59842	-5.96065	-4.41478	-3.42128	-2.73728	-2.2669	-0.519096	-2.03522	-1.89663	-4.09839	-2.02715	-1.04305	-3.81716	-2.1283	-2.75361	-1.64595	-4.48489	-1.00511	-3.00654	-0.210978	-0.974344	-1.53789	-0.401257	-3.07245	0.112337	-1.11221	-2.39806	-3.1452	-4.53198	-1.34142	-1.7973	-1.06489	-4.60831	-2.85433	-3.35738	-6.71475	-0.0271816	-3.89471	-6.46935	-0.539719	-4.81261	-0.143938	-6.40128	0.136955	-3.82329	0.295071	1.1334
Q96FW1	OTUB1	0.328512	0.651254	0.468722	1.38388		0.0715237	-1.60254	-0.793739	2.07621	2.01141	-1.22945	-1.93994	0.30579	0.882862	2.53425	0.361494	1.54703	1.53436	0.385319	-1.2958	-1.48347	-4.38752	-2.65429	-1.40237	-3.72405	-2.47077	-1.98027	-0.632524	-1.24281	-1.12302	-1.05095	-1.46486	2.11552	0.867153	-0.418962	0.373896	-0.733265	-0.466484	1.55055	0.424561	1.85107	2.31983	2.46723	3.05817	-0.065485	0.0416145	-0.740318	-0.596714	-1.69993	-0.749918	-0.737402	-1.06793	-1.00006	-1.20607
Q7RTZ1	OVCH2	0.567824	0.83086	-0.235486	0.849399		-4.3961	-2.98192	-5.14552	-1.78437	3.03839	-0.860626	0.885635	-2.00032	2.6133	-1.97582	-0.0688114	-2.29257	-1.93213	-1.2461	-1.91028	-1.64308	-1.22058	-0.749191	-0.758364	-2.54896	-2.25282	-0.610374	-0.801081	-0.764166	-1.35571	-0.735126	-1.03246	-0.998674	-2.58185	-0.571133	-3.66835	-2.78551	-1.23296	-2.45223	-2.03664	-1.61676	-1.23566	-3.08859	-2.14674	-2.12478	-1.23578	-1.09633	-0.528881	-3.18135	-2.31185	-1.78378	-0.893488	-1.50397	-1.19304
O95747	OXSR1	0.525746	0.808081	0.26957	1.20545		-4.30799	-3.27111	-3.38598	-6.39776	-6.16099	-3.79397	-1.97679	-1.3999	-1.88132	-1.50415	-2.28018	-1.74035	-4.85967	-1.39539	-3.26924	-3.3804	-1.15307	-3.71489	-2.19651	-3.60348	-1.13698	-1.43086	-1.03731	-1.6052	-2.36689	-2.31683	-2.47464	-1.73628	-4.60274	-2.03682	-4.60934	-1.77752	-2.14342	-1.80867	-2.08937	-1.86527	-2.36831	-4.69072	-2.26753	-1.86888	-1.64238	-4.93128	-2.36805	-7.18558	-2.34513	-2.23105	-4.34142	-3.39602	-2.66138
Q99571	P2RX4	0.064979	0.292684	0.356433	1.28026		1.13486	1.12693	1.38356	1.40747	2.03978	1.5948	-0.0163994	1.23616	1.34107	1.52898	1.39011	1.85955	1.28296	1.47	0.572706	1.11668	1.76675	1.95785	1.33833	0.642508	1.30916	0.382154	1.72262	2.01283	2.779	1.80925	3.13876	1.69095	1.30483	1.52342	0.375267	2.01528	0.868959	0.612812	3.09767	1.07731	1.20128	1.01122	2.0669	1.82165	1.65506	0.938534	2.11882	0.799189	1.81494	1.64788	2.09134	2.9104	2.13687
P07237	P4HB	0.690179	0.897125	-0.153431	0.89911		0.394482	1.37616	1.73912	0.647604	-1.06429	1.74826	1.0297	2.86219	2.59613	0.296091	1.89644	-0.367723	0.126875	3.85017	0.602701	1.40314	-1.14419	1.75622	3.28757	0.819618	1.31534	4.04959	1.9616	1.06719	0.899628	3.35407	1.52093	2.74047	-0.564293	1.92639	-0.558773	0.350378	2.1085	1.29044	-1.40503	-0.277679	3.13506	0.872808	0.466167	0.638124	1.08136	1.07331	1.21068	0.396891	0.731483	-1.07398	-0.754025	0.757063	2.26776
Q9UQ80	PA2G4	0.793537	0.93253	-0.0799064	0.946119		-0.159014	-0.143198	-0.115763	0.337374	0.162189	1.83339	0.985619	1.14912	0.379141	-0.235926	-0.323454	-0.79158	-0.522308	-1.1235	0.0313244	1.93067	1.87631	0.869888	0.2418	0.261305	0	-2.4403	-0.535303	1.31642	0.846949	-0.594688	0.0609703	-0.907166	0.354424	2.51765	1.02644	1.55418	1.3589	1.04732	2.63167	-0.12035	-1.33191	-0.977501	-0.673285	-0.459244	0.00302505	0.41601	1.15912	0.843964	1.07602	-0.45233	0.7694	-1.23586	-0.634054
Q9H361	PABPC3	0.823262	0.942587	-0.0350193	0.976019		0.646444	0.683458	-0.812401	0.634502	1.9999	0.755131	0.340065	0.384706	0.858925	0.609102	0.555246	1.03183	0.318527	-0.0545959	0.954046	0.428827	-1.04239	0.575249	0.902596	0.195152	0.597635	0.0372276	0.940311	0.322641	-0.0356026	1.13006	-0.293344	0.719046	0.895863	1.18576	1.29414	0.775867	-0.110018	0.480719	-0.125843	0.547195	0.735683	0.533974	0.15168	0.579926	0.15106	0.696514	1.23205	0.25872	0.445879	0.406212	-0.107531	-0.354761	0.608631
Q9UNF0	PACSIN2	5.70832e-07	0	2.35853	5.12846	+	0.626169	0.526371	-0.223248	-0.894838	0.301931	0.774855	0.987217	-0.242676	1.08159	0.348318	0.809847	1.70436	0.131618	-0.0173759	1.92999	0.403263	-0.2663	-0.888256	1.53557	0.218676	0.730806	4.37029	1.18571	1.39015	5.70306	4.94088	0.378611	4.29681	3.8517	3.58859	3.45556	3.0828	0.614626	3.02291	3.42019	4.07105	4.14086	3.64709	0.465305	1.40278	3.86838	4.75285	4.9538	0.798409	3.34909	0.23856	3.34417	-0.571478	1.04652
Q9UKS6	PACSIN3	0.0655991	0.294609	0.384732	1.30562		0.16662	-0.807148	0.34956	-0.873672	0.846899	0.172281	1.16138	0.0200119	0.292807	0.200912	0.46077	0.711935	-0.327377	-0.425705	1.26372	-0.115021	-0.472904	0.239443	0.320559	-1.32746	-1.45221	-0.318993	0.10111	-0.263885	0.505222	0.523407	0.321564	0.664927	1.31995	1.40681	2.66896	0.867138	0.917046	0.348948	0.410109	0.380016	0.134968	0.338573	-0.345629	0.380718	0.701921	0.518137	1.07874	-0.109638	-0.226116	-0.0836754	-0.141903	-0.922316	0.136923
Q9UM07	PADI4	0.001518	0.0354568	1.35889	2.56487	+	-2.27327	-1.36077	-3.47596	-0.976515	-3.37259	-1.87345	-4.34197	-0.915995	-3.09948	-2.36389	-2.67102	-4.63956	-5.33578	0.50947	-0.774727	-2.24384	-0.950815	-4.23311	-2.43997	-1.57718	-1.4809	-1.66856	-1.29722	-3.09392	-0.697918	1.39697	-0.379337	-1.59551	-0.349463	0.121288	-1.19809	-0.792923	-0.0746746	-2.05965	-1.89718	-2.92615	-3.00834	-2.43453	-1.50834	0.609419	1.4411	0.311604	0.671299	-1.2689	-1.50669	-0.0399017	-3.68993	-0.397865	-1.13952
P43034	PAFAH1B1	0.0683007	0.298454	-0.269246	0.829753		0.954487	0.842707	0.667534	0.469847	-0.102732	0.676975	0.0168629	0.615084	-0.145344	0.882895	0.134682	-0.0686626	1.61454	0.661577	1.41136	1.40343	1.02934	0.627693	0.13592	0.832138	0.397963	-0.144836	-0.151402	0.262457	0.113626	0.73357	0.311239	-0.724138	0.462301	0.335716	1.12639	0.514507	0.501543	0.328176	0.579662	-0.0226631	-0.6451	0.605686	0.139662	0.0774708	-0.213669	0.958265	0.644506	0.568766	0.305035	0.568941	1.60267	0.821058	0.212727
P00439	PAH	0.0915002	0.346893	-0.62729	0.647391		-0.904737	-0.0250683	2.09118	-0.0394421	0.192934	2.49812	-0.828506	1.85389	-2.22176	-0.546989	0.942984	1.30834	-0.34362	1.25427	0.359329	1.58973	-2.34307	1.49043	1.29593	-0.496508	-0.481171	0.0653667	-0.402298	0.622719	-1.96767	-1.06736	-0.851479	-1.36131	-0.208605	-1.59091	-0.60243	3.48586	-0.826387	0.61334	1.15671	-1.06609	-0.937391	-0.0144672	-1.6723	-0.163872	0.143309	-1.26701	2.46397	0.401308	-0.577984	-0.641258	-0.694471	-0.213612	-1.5281
P22234	PAICS	0.0297893	0.188411	-0.585886	0.66624		-1.5852	-0.887163	-0.655958	-1.24167	1.82457	-0.0992985	-1.03365	-0.0991764	0.481438	-1.31028	-0.95882	-0.827478	0.585266	0.0457649	0.302279	-0.397512	-0.136032	-0.222399	-1.31544	1.28338	-0.719124	0.398333	-0.697201	-0.963322	-1.42544	-1.47877	-0.874073	-0.502163	0.629032	-3.32252	-0.0308952	-0.583971	-0.518896	-2.25201	-0.660324	-2.5297	-1.36316	-0.354855	-0.592556	-1.442	-0.449158	-0.3766	-1.80863	-0.504965	-1.79192	-1.44797	-1.05568	0.903187	-0.597254
Q13177	PAK2	0.405286	0.724323	-0.243198	0.84487		0.585117	-1.25073	0.714457	-0.757778	-3.45194	-0.681498	-1.37414	-0.635881	-1.91521	-0.770704	0.363132	-0.122221	-0.992821	0.605349	-0.00492096	-2.25758	-2.22954	-0.406073	-0.38625	-1.08904	-1.78653	-0.636833	-0.793592	-0.0375118	-0.658714	-0.306519	-3.37803	-0.215317	-1.60542	-1.06969	-1.41489	-1.39206	-1.96676	-1.16045	-0.996481	-1.06757	-0.605549	-0.646856	-0.482056	-1.44252	-2.39224	-0.526716	-1.16931	-0.663048	-0.0621014	-2.51459	-0.00615311	-3.52784	0.136189
P19021-1	PAM	0.186198	0.503934	-0.344226	0.78773		4.67125	3.79139	4.56795	3.77599	4.775	5.73191	6.65073	6.00717	5.8852	3.56604	4.38497	4.06346	4.3506	4.43449	3.98808	4.40629	6.67363	6.14358	5.31899	4.0474	4.1119	3.81747	4.36261	3.80911	4.08255	4.76363	3.72779	3.9859	4.76821	5.92852	4.77895	5.22279	6.94728	4.51049	5.46527	4.42649	4.00764	3.25598	3.84043	4.50472	4.00503	5.09149	5.62484	4.9348	4.12382	3.94499	3.47602	3.74034	4.34252
Q9BXP8-1	PAPPA2	0.678695	0.890593	0.0916619	1.0656		3.71258	3.60075	5.28868	5.22623	6.7033	5.39621	5.64871	5.70652	5.79772	5.32134	5.57531	4.43151	4.72267	5.6718	3.91119	4.20514	4.31211	5.09397	4.57472	4.88141	4.09396	5.56613	4.49253	3.86608	5.15174	5.019	5.62119	5.81687	5.8291	4.44852	5.88937	4.87813	6.35296	5.31714	4.87485	4.9437	4.64092	5.28075	5.85928	4.51965	3.96267	4.0718	4.39438	4.40245	4.13124	5.10335	4.56724	6.66336	5.40321
Q9BYG5	PARD6B	0.60751	0.855041	-0.242649	0.845192		-3.38363	-1.1808	-1.66572	-2.56102	-1.08225	-1.06717	-0.881485	0.0578327	-0.605415	-2.95016	0.114689	-0.484167	-1.99467	-1.13061	0.700502	-1.20667	-2.63235	-2.0574	0.842342	-3.83787	-2.32541	-1.85066	-1.87935	-1.70026	-6.07862	0.63027	-2.82883	-1.38129	0.70929	0.808538	0.556513	-0.149601	-0.409874	-0.51803	-0.101261	-0.33263	-1.18636	-0.41477	-4.06779	-1.81345	-1.765	-0.794674	-0.990669	-4.74856	-1.48713	-2.40129	-5.54263	-3.81357	-2.35104
Q99497	PARK7	0.636583	0.871139	-0.0820371	0.944723		1.27727	1.5176	1.43153	1.24389	1.36939	1.76995	0.97397	1.63968	1.03618	1.98904	1.92408	1.28332	-1.00933	2.13638	1.39824	1.56005	1.56884	1.93166	2.84488	1.01786	0.423662	2.00513	1.78933	0.261877	1.84027	2.00732	1.66073	1.56122	1.43562	1.28475	1.39204	1.10182	1.53644	0.195017	0.882301	0.900484	1.77232	1.30583	0.82453	1.48381	1.01097	1.2537	1.25657	1.53225	1.06503	0.824087	1.21926	1.72565	1.67879
P30039	PBLD	0.434026	0.749605	0.230423	1.17318		3.57144	3.44014	3.25761	3.97564	4.36968	2.82718	3.09716	2.74924	3.63098	4.33008	4.34071	4.66827	4.64664	4.5412	4.86877	5.17657	4.76614	5.04208	3.62608	4.85551	4.95577	3.05485	3.21761	3.62458	2.66953	2.52644	2.65803	5.42418	6.88478	2.88958	5.70052	4.6251	4.02664	4.69684	4.28132	5.29011	5.63565	5.87785	6.55595	3.71457	3.84102	5.04437	4.04913	4.93765	4.47328	4.41837	4.36777	3.55184	4.06347
P61457	PCBD1	0.91067	0.976367	-0.0512247	0.965117		-6.10741	-2.27135	-1.17067	-2.17113	-1.14377	-1.56182	-1.38049	-2.34261	-1.62148	-3.71729	0.0307446	-5.88654	-5.54754	-4.51572	-4.28647	-5.04619	-5.61156	-2.61915	-1.28911	-4.79146	-4.71964	-1.65195	-2.19193	-3.86953	-1.79715	-1.65853	-2.4304	-2.49187	-2.69195	-3.63278	-2.35398	-3.3376	-1.79142	-3.93831	-3.03616	-3.46192	-2.70319	-5.94858	-4.87236	-5.97408	-5.33872	-3.5272	-4.40209	-4.13915	-1.76193	-4.44545	-3.32521	-1.74666	-3.27509
Q15365	PCBP1	0.00753189	0.091673	-0.348136	0.785599		1.46445	1.21373	0.935131	1.70331	0.574631	1.78116	0.687349	1.73089	1.00596	1.57948	0.947943	1.43959	1.32217	0.638577	1.18275	0.61874	-0.0555725	1.29111	0.676006	0.838917	1.72497	1.16137	0.86618	0.852867	1.19711	0.638632	1.08909	0.820301	0.836899	0.317995	0.260303	0.852417	-0.0557899	0.778362	0.595753	1.32845	1.12725	0.920246	0.645962	1.09708	0.139597	1.33234	0.959068	0.820131	-0.0304089	0.483301	0.340809	0.819447	1.12582
Q15366-1	PCBP2	0.223745	0.545811	0.412807	1.33127		-3.92541	-2.57025	-4.65448	-3.77806	-1.33541	-4.09435	-2.775	-3.57899	-6.70436	-5.0181	-6.34627	-2.40662	-4.05386	-4.65296	-2.36134	-3.48672	-4.19042	-3.90959	-3.4861	-3.32059	-2.53072	-2.98123	-3.15428	-3.0285	-4.09209	-1.7329	-3.64694	-2.3798	-6.26152	-4.81516	-2.59816	-3.73788	-3.84958	-2.56635	-2.40242	-2.62561	-2.98609	-2.64051	-5.88111	-3.09425	-2.63917	-2.10085	-3.76288	-2.675	-3.90904	-3.97926	-3.68466	-4.28892	-2.50005
Q08174	PCDH1	0.740243	0.914159	-0.122361	0.918683		-0.842724	-0.960323	0.0688705	-2.47011	2.46874	0.308138	-0.0803223	0.932049	1.1877	-1.25907	0.885406	-1.19026	0.51096	1.7105	-0.355356	0.762087	1.44191	0.862516	0.537991	1.12844	-2.77493	1.52474	-0.0518856	-0.435509	-0.22739	1.25253	-0.121296	0.608099	-1.11638	0.384676	-0.325085	0.197783	1.32299	1.3496	1.58704	-1.33882	0.0920601	-1.42993	-0.681709	-2.48343	0.632208	-0.246925	-2.33982	0.290438	0.116238	-0.32555	-1.82631	2.35771	1.6374
Q9NPG4	PCDH12	0.99018	0.996625	0.0024801	1.00172		1.97687	1.40977	1.49701	1.54555	1.50644	1.71978	1.20067	2.13328	1.43065	1.89776	0.333921	0.732965	2.45139	2.25559	0.785172	1.8867	2.7821	3.0404	1.23	2.01489	1.71955	2.52223	2.1531	1.7925	2.41473	2.35717	2.64657	2.05768	1.17215	1.05919	0.245651	0.429394	1.77359	1.75443	1.35628	1.19891	1.22978	1.0762	2.33567	0.983101	0.787601	2.11398	1.14705	2.53206	1.12991	1.79846	1.90495	3.10346	2.39424
Q9UN66	PCDHB8	0.745937	0.915376	-0.108675	0.927439		-4.48717	-5.26532	-4.174	-5.34937	-4.20913	-2.98771	-6.09713	-1.3053	-2.01979	-3.0713	-3.20588	-1.8745	-1.95805	-1.92577	-3.4798	-2.88711	-3.13366	-3.37053	-3.41266	-2.30105	-3.37146	-4.7562	-3.48805	-6.01247	-5.37499	-1.60221	-3.67175	-3.47189	-4.51959	-2.28687	-3.09264	-2.48715	-3.51905	-2.98757	-3.98851	-3.55079	-3.52891	-2.57259	-2.23832	-3.32588	-3.51052	-2.1776	-2.08859	-3.78321	-3.51917	-3.90034	-3.92155	-5.05295	-1.79579
Q9UN70-1	PCDHGC3	0.792095	0.931971	0.0393866	1.02768		1.2046	1.18488	1.26621	0.816097	1.99019	1.13798	0.981884	1.60654	0.71908	0.598087	0.1556	0.615492	0.230103	0.853188	0.751539	1.15743	0.123602	1.36801	1.2343	1.11266	1.17892	1.41146	1.25513	1.66553	0.380136	1.99611	-0.551983	0.884148	1.38336	1.10915	0.971018	1.12926	1.27832	1.01242	1.0167	1.17836	0.363785	0.481415	0.463379	0.970171	-0.0621014	0.989841	0.906343	1.01107	1.74771	1.64759	0.820105	1.27928	1.41361
Q9Y5F6-2	PCDHGC5	0.39675	0.716452	0.230034	1.17286		-5.42631	-5.1904	-4.91038	-3.7524	-5.39961	-4.28684	-3.40136	-4.57598	-4.26638	-5.60758	-3.94734	-4.14617	-4.89368	-4.29947	-4.84807	-4.14385	-3.96727	-4.25974	-3.60461	-3.18439	-4.04741	-3.84339	-5.37694	-3.0389	-1.73409	-5.09134	-2.14226	-3.31603	-3.05911	-3.91717	-4.52528	-4.2817	-3.22349	-3.63706	-5.7477	-4.23885	-4.66911	-5.36924	-5.20162	-5.13881	-5.0441	-5.30925	-4.26152	-4.39882	-3.14377	-2.72027	-3.8078	-5.90521	-4.29521
Q9H4Z3	PCIF1	0.455297	0.761072	0.586371	1.50146		0.0579109	0.439775	-0.183779	-1.40597	-3.28139	-4.55826	-3.43405	-7.17183	-6.13537	-0.778215	-0.573061	-0.176844	0.57567	-1.06297	-5.40644	-5.71713	-4.57451	-5.9987	-4.06256	-0.22732	-0.358755	-0.992443	1.63499	-1.83487	-2.02845	-0.844217	-2.09418	-1.62164	-6.59472	-6.19897	-6.47976	-3.38079	-5.08266	-4.3971	-4.40369	1.58795	-0.687687	0.868914	-1.12496	0.0689621	0.221552	-5.80928	-4.50262	-5.93577	0.325396	2.13175	0.856165	-0.112803	0.804249
P35558	PCK1	0.0284851	0.184498	-0.470748	0.72159		2.51635	3.84529	3.35058	2.9836	2.92399	2.23624	2.05709	1.86162	1.95815	2.55943	1.30593	3.4444	4.19411	3.30575	2.94378	2.58454	1.74014	2.25836	1.78459	4.43158	3.74153	1.8743	2.35354	2.00404	1.99827	1.23045	1.76404	2.03568	2.6545	2.27718	2.27509	2.56538	1.42963	2.59181	2.27659	1.95666	2.37263	2.4063	1.49152	3.49444	3.245	1.91079	3.21449	2.14644	2.96035	3.54242	1.56519	2.28875	2.26295
Q16822-1	PCK2	0.783127	0.930155	-0.131388	0.912953		-2.40732	-1.66385	-2.23976	-3.24372	-1.31458	-1.35087	-2.10238	-2.55776	-3.27921	-3.56537	-1.54738	-1.99215	-2.12114	-2.0785	-0.0725117	-4.00232	-4.32829	-2.10654	-4.04526	-0.879156	-2.18006	-1.03179	-0.403311	-4.04735	-1.70145	-0.654173	-1.61539	-1.33353	-1.25219	-2.05321	-2.81961	-1.52836	-3.76625	-1.41306	-3.23384	-1.38301	-1.62829	-2.69964	-1.5571	-2.06494	-4.15827	-4.00537	-10.6699	-2.26078	-4.22398	-1.51392	-1.49859	-3.34649	-1.25257
Q9Y6V0-6	PCLO	0.435735	0.749044	-0.532735	0.691243		2.51673	2.16544	3.10653	7.34719	9.89846	6.85967	6.20272	6.82358	8.79786	7.96192	5.83124	6.92654	6.02905	5.45021	3.15007	3.71954	3.54778	4.10158	2.77584	2.83314	3.03594	2.83446	2.39232	3.06532	2.40517	1.67344	2.23224	7.62369	9.21913	4.25607	8.02132	6.27932	6.45544	6.62383	6.05441	7.29537	7.59574	7.44668	8.34546	5.05954	3.88802	3.067	2.71669	3.81537	1.86909	2.4922	3.12577	2.29038	2.38131
P22061	PCMT1	0.883576	0.966497	0.0436132	1.03069		-2.23956	-0.855476	-3.00505	-0.701473	-0.856518	-1.55713	-3.80466	-3.00323	-3.592	-0.388405	-2.31994	-0.3543	-1.83385	-2.80241	-1.37002	-1.15039	-2.52085	-0.916466	-1.4914	-0.530119	-0.648983	-1.94631	-0.754498	-1.49166	-2.00053	-1.74858	-1.93886	-1.11049	-2.1886	-1.73469	-2.81375	-2.2904	-3.07147	-2.32888	-1.99259	-0.394747	-1.10979	-1.20773	-1.58373	-1.54356	-0.455315	-1.41628	-0.488056	-1.88601	-1.02167	-2.09501	-0.437622	-5.07437	-0.576603
Q15113	PCOLCE	0.0465502	0.238454	0.780764	1.71804		-1.10009	-1.71728	-2.1082	-1.10413	-5.41632	-1.29396	-5.49726	-1.50921	-2.03924	-1.00563	-2.1169	-0.517509	-0.668428	-1.97801	-0.840797	-0.958151	-0.563967	-1.13363	-1.95981	-1.39816	-3.12539	-2.18499	-1.73846	-1.96778	-0.576746	-0.705109	-1.54205	-1.61872	-3.65821	-1.33234	-2.31503	-1.24814	1.95869	-1.92489	-2.64315	-0.817825	-1.87784	-0.468267	-0.765495	1.3735	0.963718	-1.84046	-0.96146	0.0740566	0.619003	0.782387	-1.31875	-0.979681	-2.16064
Q9UHG2	PCSK1N	0.000638044	0.0208387	1.60823	3.04877	+	-4.34103	-3.84271	-0.329109	-4.3804	-2.26819	-0.974815	-2.47429	-2.52538	-0.726696	-4.53479	-6.27429	-2.80952	-5.61135	-2.00069	-1.78236	-3.10758	-5.54141	-0.933849	0.35486	-6.08212	-3.13067	-1.02406	-2.38731	-0.57806	0.391666	-0.556	0.260284	-1.1773	-0.612219	-1.56686	-1.53703	0.0339584	-1.80914	-0.0339947	-1.79959	-1.40192	-1.79328	-3.13268	-0.945232	-0.65299	-1.30297	-3.00155	-1.8883	-2.71329	-1.36496	-3.79967	-3.52375	-0.506947	-0.968288
Q8NBP7-1	PCSK9	0.104911	0.372832	0.436391	1.35321		-2.59692	-1.89272	-1.2975	-2.07312	-0.805872	-3.21637	-3.70253	-3.25262	-1.87259	-2.59027	-3.50845	-1.99198	-2.20592	-3.60625	-2.09675	-2.77284	-4.91557	-3.66023	-3.13394	-2.34391	-2.31389	-1.29903	-3.02349	-1.68235	-0.902119	-3.69045	-4.24216	-3.00195	-1.2939	-2.77597	-2.73707	-2.08449	-4.04375	-2.61417	-2.3531	-2.39629	-1.91817	-1.63274	-1.4214	-1.0099	-1.51352	-2.61772	-2.2834	-1.60453	-1.51096	-1.07869	-2.19301	-2.20641	-3.11732
Q9UHG3	PCYOX1	0.601097	0.850849	0.0941979	1.06747		2.64849	2.35488	2.99339	2.96483	2.47112	2.79077	2.68902	2.29039	2.9365	1.5643	3.63525	2.51386	3.8761	2.03631	2.40803	3.03294	2.7357	1.91974	2.99136	2.47635	1.74199	2.88057	2.81111	2.7924	3.02194	1.69466	2.08421	2.4334	2.85211	3.15744	2.02532	4.43053	1.9528	3.94429	3.34916	3.89467	2.78731	1.84399	1.83307	2.83243	2.96757	2.67451	2.58019	2.63803	2.81475	2.60119	2.61407	2.78106	1.77315
Q99447-3	PCYT2	0.926636	0.983982	-0.0654391	0.955654		-1.80247	-3.21824	-5.02833	-2.2419	0.442741	0.735878	-4.40921	1.08358	-3.45335	-4.84836	-5.38442	-1.08258	-3.49603	-4.71462	1.3736	2.23089	1.27624	1.44398	-3.25456	-3.35211	-6.03297	-0.753399	-2.04202	-3.85008	-4.32354	-1.10368	-4.80006	-1.68384	-0.807146	-1.16577	2.04213	-0.72546	-2.68268	0.50794	-1.50381	-2.95835	-0.91474	-1.84429	-1.51513	-4.40487	-6.10118	2.31327	-2.31574	1.95851	-2.52767	-5.6396	-5.01045	-5.16108	-3.12925
Q13442	PDAP1	0.0936081	0.352957	-0.552918	0.68164		-2.70368	-3.43595	-1.46886	-3.69661	-2.33401	-4.02112	-5.1878	-2.4127	-2.55891	-5.20265	-2.1511	-0.996788	-4.8457	-4.05393	-3.29056	-1.99753	-4.84138	-1.89405	-3.2795	-3.36504	-2.15327	-3.81051	-2.82196	-2.48544	-2.40969	-3.81771	-2.98978	-5.86718	-5.57929	-5.04197	-3.40184	-1.62529	-3.06095	-4.92439	-3.88031	-3.56658	-3.9314	-2.59345	-4.29838	-3.11555	-2.77022	-3.11316	-3.12109	-4.36465	-4.56539	-2.95442	-3.58613	-4.75337	-4.88642
Q9BUL8	PDCD10	0.003372	0.0516098	0.567331	1.48178		0.860985	0.407635	-0.125929	-0.105354	1.83313	0.689436	1.37382	0.502581	1.10801	0.4	1.48529	0.886272	0.300619	0.257877	1.8686	0.493322	0.715025	0.414331	1.18413	0.247084	-0.532545	0.739166	0.954241	1.26536	0.926498	1.32561	0.959644	0.548979	1.88638	2.03616	1.76306	1.77335	1.66119	3.04863	1.36964	1.52822	0.77487	1.18538	0.610023	1.41227	1.00137	1.84123	1.8421	0.432245	1.18214	1.69444	0.0105667	0.917173	0.214437
O75340	PDCD6	0.71983	0.912169	-0.060761	0.958758		2.79215	2.61161	1.90698	2.76118	2.12273	3.12062	2.31783	3.11303	2.46011	2.53218	2.14406	2.26613	1.96646	2.65529	2.92867	2.51758	2.53719	2.05175	2.11226	2.393	2.63314	1.68665	2.97461	1.89436	1.79289	2.61466	1.8868	2.86906	2.84712	2.50213	2.99905	2.8177	2.36494	2.85018	2.44915	2.45048	2.43361	2.35278	2.03859	2.06255	1.98306	2.33121	2.34016	1.8763	2.14044	2.15346	2.15537	5.32917	1.36081
Q8WUM4	PDCD6IP	0.596799	0.849176	-0.0455122	0.968946		5.92263	5.61817	5.3666	5.60092	5.4628	5.42826	5.70563	5.26204	5.46283	5.79536	5.72673	6.13605	5.48552	5.71105	6.56054	6.21943	5.79705	6.1731	5.81799	5.74259	6.20531	5.10498	6.02841	6.03249	5.77721	5.77112	5.46099	5.76698	5.92572	5.91072	5.76692	6.02112	5.31688	5.94366	5.4158	5.50988	5.70437	5.95908	5.61097	5.99952	5.87193	5.76166	5.96148	5.75578	5.96948	5.77814	5.20267	5.29862	5.69986
Q5VU43	PDE4DIP;LOC653513	0.255538	0.575377	-0.292646	0.816403		3.82329	3.72523	4.3954	4.14377	3.04523	4.69912	3.54797	4.04342	2.92158	4.99442	3.83683	2.62753	4.12597	5.35922	2.99449	4.18338	5.68743	5.18517	3.17587	5.14927	5.46934	5.3485	3.24929	4.13965	4.96576	3.56363	5.15564	4.00153	3.59454	3.65527	3.51319	3.15347	4.24534	4.03651	2.82557	2.69787	3.46367	3.90015	3.74497	3.28627	3.28512	3.48941	4.5553	4.58223	2.2824	3.58026	3.03334	6.08295	4.55264
P04085	PDGFA	0.0271431	0.182645	0.876411	1.8358		-1.7689	-2.5133	-2.31615	-3.0507	-4.92028	-3.87614	-4.29908	-5.03007	-3.57603	-2.85219	-4.39963	-1.63059	-3.32783	-5.69138	-4.24713	-5.51189	-4.77548	-4.37179	-5.20422	-3.28959	-5.34991	-2.9949	-2.81815	-1.56565	-2.10748	-1.04347	-2.75503	-2.86677	-4.28127	-4.07301	-4.3551	-5.00069	-0.457952	-4.80016	-5.62721	-1.13731	-0.872026	-1.82011	-3.46437	-4.37609	-1.84654	-4.78121	-2.72119	-2.61929	-1.95921	-4.46017	-3.51328	-2.44519	-4.03402
Q9GZP0	PDGFD	0.827418	0.943203	0.0851907	1.06083		-1.19887	-3.10417	-3.58008	-3.49701	0.00312614	-2.12264	-3.04696	-1.60733	-1.23951	-1.93209	-4.00312	-0.771988	-4.70132	-3.8965	-2.1456	-3.7894	-2.54894	-5.15673	-2.45724	-2.82828	-5.32323	-0.602686	-2.39447	-1.11016	-3.75858	-0.318932	-4.14301	-3.10848	-2.16774	-3.50321	-2.41771	-0.857388	-2.12506	-3.48632	-2.94291	-1.83417	-4.72232	-5.74218	-2.55309	-3.7914	-1.91254	-2.60662	-2.53493	-3.09766	-2.95111	-3.52273	-4.42112	-0.894884	-2.69042
P30101	PDIA3	0.0897467	0.341935	0.247931	1.1875		2.60061	1.42388	1.91488	1.74901	1.36558	1.82722	1.12726	1.60189	0.985056	1.52673	1.212	2.76595	2.39493	0.995604	2.56433	2.1908	1.84376	1.89577	1.69276	1.78494	2.66854	1.23323	1.90366	1.90356	2.88409	2.07888	1.96868	1.51735	1.57513	2.34293	2.35172	2.48508	1.73594	2.84524	2.47013	2.10831	1.62028	1.89813	1.79172	2.33753	2.45616	2.33195	2.12755	2.18314	2.72488	1.41221	2.48869	1.3128	1.69507
P13667	PDIA4	4.69966e-05	0.00276923	0.600063	1.51578	+	1.07547	0.445789	0.330681	0.233959	-0.722624	0.409056	0.231802	0.141232	-0.54722	-0.0380001	-0.434492	0.891804	0.115046	-0.310883	0.837635	-0.224333	0.323732	0.300983	0.250648	1.22227	0.966738	0.0200272	0.823702	0.709339	0.637632	0.777899	0.549364	0.288364	0.558643	1.13075	0.682762	1.28335	0.484472	1.72678	1.3322	1.04509	0.439768	0.532393	1.26962	0.806925	1.02362	1.05572	0.700684	0.568321	1.38216	1.29233	0.425503	1.43047	1.15626
Q15084-1	PDIA6	0.418154	0.736093	-0.262061	0.833896		-0.268301	1.45886	-0.214024	0.709349	-0.912374	-2.78877	-1.34264	-1.6715	-2.08961	-1.49714	-1.53316	-1.65212	-0.841722	-0.602476	-0.33032	1.22311	-1.87038	-1.35501	-0.693409	-0.472425	-1.25105	-1.44497	-0.766281	-1.57403	-2.87663	-0.789217	-1.36271	-0.352423	1.39128	-0.389795	-0.130955	-0.690935	-2.83973	-3.65111	-0.998154	-0.534561	-0.598068	-1.01575	-0.00455856	-0.551767	-0.44603	-0.1334	-0.892675	-0.489111	-1.39318	-2.5463	-0.712347	-1.74256	-3.79522
Q96HC4	PDLIM5	0.957794	0.988573	0.0231968	1.01621		-2.05929	-6.7869	-0.751833	-4.14785	1.07804	-2.14261	-4.46987	-4.36495	-1.66489	-4.08725	-2.33872	-4.20094	-1.70402	-2.19246	-1.81603	-4.09891	-3.84843	-6.52116	-3.1907	-3.21313	-2.84468	-3.47202	-3.23684	-6.22139	-4.04722	-2.04521	-3.22381	-4.93787	-1.237	-3.44845	-2.85945	-1.97212	-5.64814	-1.55283	-3.86606	-3.4938	-3.18057	-2.50458	-3.94308	-1.54493	-2.91063	-2.49734	-2.66164	-3.97134	-2.88529	-2.7965	-0.559378	-3.12902	-2.65942
O00764-1	PDXK	0.0825587	0.32617	0.436649	1.35346		-0.580772	-0.66046	0.247311	0.00498009	-0.139648	0.338581	-1.14915	0.0598259	-1.98673	-0.845205	-0.66143	0.801472	-1.26889	0.398613	-0.763004	0.0909748	0.140057	-0.426811	0.0657959	-1.08337	-0.0574207	-0.894634	-0.596302	1.33362	0.545732	-0.150846	-0.119381	-1.261	-0.0782356	0.535458	-0.58284	0.412991	-1.71867	0.353777	-0.546888	0.399801	0.208431	-0.874758	3.18252	-0.347689	-0.338341	-0.0691032	1.11507	-0.977886	0.576794	-0.118299	0.222166	0.73225	1.31538
Q96GD0	PDXP	0.07399	0.307681	0.497405	1.41167		-1.1008	-4.06238	-3.374	-1.35832	-4.0607	-1.21894	-2.19318	-2.43634	-2.27612	-2.02853	-3.14713	-3.33953	-1.63477	-2.1603	-1.43486	-3.9434	-0.750586	-3.51759	-2.41126	-1.51256	-1.16883	-1.48884	-1.83413	-0.940042	-1.922	-2.57766	-1.48222	-1.94058	-2.13144	-1.05356	-2.81263	-2.12242	-2.02292	0.861383	-2.31696	-1.5953	-2.22213	-2.22046	-1.93963	-1.02603	-2.4653	-0.88798	-2.21322	-1.89242	-1.96035	-2.06603	-2.35081	-4.03413	-0.921682
O15018	PDZD2	0.39257	0.713344	0.320649	1.24889		-4.87164	-3.31266	-2.48087	-2.89393	-4.31432	-2.37259	-1.17506	-2.49456	-0.883247	-2.70423	-1.63896	-4.90271	-2.71498	-1.73251	-4.50789	-5.19575	-1.44984	-2.45274	-3.19721	-2.21846	-3.24034	-3.04923	-5.26892	-0.952053	-1.04762	-2.30018	-0.633385	-3.33065	-3.64502	-2.36175	-4.61293	-4.21135	-1.66308	-2.98856	-2.16603	-0.624041	-0.666716	-3.7109	-1.95634	-2.81911	-2.90354	-5.13365	-3.52074	-2.93805	-1.44337	-1.97364	-1.30956	-2.58825	-2.20916
Q5T2W1-1	PDZK1	0.688114	0.89598	0.0716038	1.05088		3.14486	3.11191	2.97551	2.69996	3.08773	3.65957	5.09928	3.37851	4.20679	3.60872	3.48538	3.69284	4.12057	3.64681	4.57682	2.99572	3.37515	3.35638	3.86981	3.00593	2.48466	3.17881	4.24415	3.36495	3.95122	4.17682	4.05635	3.57425	3.68572	4.50749	3.45572	4.64541	3.68448	4.10174	2.98914	3.72045	3.65628	3.76999	2.7768	3.85187	4.06005	3.36872	3.57977	3.44398	2.9668	1.91583	2.32545	3.27929	3.7839
Q13113	PDZK1IP1	0.0855715	0.332907	0.418924	1.33693		-0.00852776	0.209829	-0.0597858	0.50057	-0.19409	-1.61082	0.284554	-2.39885	-0.317455	-0.0728264	-0.409603	-0.0309315	0.546444	-0.344334	0.0965405	-0.223902	-1.31005	-0.750223	-1.40866	0.123701	0.418488	-1.25799	0.361057	0.465666	0.515257	0.424026	0.7721	-0.25349	-0.969738	0.259985	-0.773806	1.30811	-2.41652	0.123743	-0.613035	0.562115	0.0560741	0.866688	0.382292	0.965252	1.69318	-0.241585	0.210972	0.230415	-0.991777	0.156111	0.271048	-0.762726	1.10652
Q15121-2	PEA15	0.479031	0.779281	-0.364896	0.776525		-0.713717	-0.241842	0.32473	-0.446638	-2.69546	-4.32942	-4.10246	-4.04208	-3.37962	-1.4719	-2.9395	-2.96151	-0.97463	-1.46082	-1.5152	-4.00103	-4.44163	-1.86416	-2.44826	-0.102726	0.187704	-1.45593	-2.05394	-1.2655	-1.90755	-1.47542	-4.57529	-1.16992	-4.26489	-3.1035	-4.62825	-2.52661	-1.54707	4.61688	-2.96364	-4.17183	-2.77338	-3.04729	-1.38309	-2.53888	-4.73077	0.138752	-4.56655	-4.26582	-2.62655	-3.02519	-3.02255	-2.93484	-1.10868
P30086	PEBP1	0.401111	0.720521	-0.171278	0.888056		6.32475	5.47207	5.36919	7.14829	7.47685	5.39338	5.2044	5.3649	6.35915	7.8829	7.12411	6.83313	6.54668	6.28324	4.6832	5.18699	5.45139	5.58463	5.66393	5.98783	5.60888	5.6836	6.00126	5.68297	6.34813	5.76554	6.5281	5.92618	6.51692	4.62543	5.81104	5.12132	5.10561	4.81626	5.94037	6.4107	5.55511	6.42903	6.13891	5.83327	5.84059	4.7328	5.91657	6.36778	6.54811	6.31245	6.26386	6.09596	6.15286
Q96S96	PEBP4	1.19874e-17	0	4.03698	16.4154	+	6.66736	2.21326	3.02978	2.01212	2.58307	3.22277	1.18606	2.90939	1.89553	2.64385	2.25978	1.91912	4.81211	3.28939	1.77908	2.89743	5.24768	3.59776	1.24918	2.22376	2.79687	7.21142	6.36802	7.13373	6.38202	6.56902	5.60694	7.13383	6.85023	6.24895	9.00872	6.89056	7.47328	7.42813	7.03357	6.42927	5.94358	7.33111	6.00069	6.24887	6.56732	8.27279	6.512	8.29027	6.76442	7.46722	7.60213	6.25543	6.59242
Q9UBV8	PEF1	0.0404033	0.218607	-0.413462	0.75082		1.52168	1.00096	0.542971	1.2896	1.1461	0.87784	0.212135	-1.12324	0.0922222	0.80727	0.576626	0.734709	0.0889187	0.946793	0.992901	1.35353	0.377785	0.816286	-0.148026	1.93112	1.50053	-0.762426	0.956238	0.585581	0.43331	-0.182751	-0.212677	0.433113	1.08929	-0.0522766	1.1267	0.226322	0.127764	1.54682	-0.575876	0.723694	-0.215488	0.907021	1.56192	-0.0688725	-0.710148	0.818699	-0.312649	0.676516	0.104532	0.514944	1.28159	-0.57011	-0.309425
P12955	PEPD	0.414665	0.732456	-0.175878	0.885229		-0.322739	0.197325	0.640018	1.48411	1.88643	0.214588	1.50763	0.770535	1.76439	0.38693	1.7569	0.0595646	0.291145	0.600279	0.433411	-0.0271721	-0.920202	0.749126	0.121984	-0.0835438	-1.02269	1.16614	1.85241	-0.625261	0.546776	0.985561	0.487589	1.57617	0.950735	0.851374	0.265446	0.100115	0.0654774	0.116484	-0.296228	0.263023	1.09241	-0.159552	0.261465	0.380842	-0.12962	-0.628511	0.355326	-1.05788	-0.0221558	-0.369678	0.179766	-0.102459	0.953686
P02776	PF4	0.295701	0.619243	-0.43805	0.738131		-0.293154	-1.39539	-2.54916	-4.14993	-4.98315	-5.35636	-5.71028	-3.55757	-4.0786	-6.62316	-4.4134	-3.41228	-3.52647	-4.85374	-3.60612	-3.65795	-3.56884	-6.92551	-3.28279	-2.61434	-2.26136	-1.95794	-1.90455	-2.00977	-3.54173	-4.25027	-4.02091	-3.2922	-5.27451	-2.51155	-3.77157	-3.88526	-6.64225	-3.99455	-4.14893	-5.3319	-5.40832	-5.43906	-3.54521	-5.57879	-4.55689	-4.4348	-3.48799	-4.78638	-4.99915	-4.51404	-7.37281	-5.16779	-4.19572
O15067	PFAS	0.970363	0.992438	0.0125392	1.00873		-4.69483	-2.52463	-5.01267	-2.14382	-2.0761	-1.86574	-3.61368	-1.68815	-4.66848	-2.82284	-3.08868	-1.94587	-2.64071	-2.31213	-1.98416	-1.70866	-1.97386	-1.36178	-2.60653	-2.1825	-2.02457	-5.35639	-0.125885	-2.33356	-4.27672	-2.40213	-4.45154	-2.10103	-3.19902	-1.8261	-0.63373	-1.62003	-1.86018	-2.49442	-3.46654	-1.76544	-2.16116	-2.94642	-5.36575	-2.85842	-2.6837	-1.32631	-1.49345	-1.75932	-1.99522	-3.53399	-2.77274	-3.50796	-2.58559
O60825-1	PFKFB2	0.567706	0.831871	0.244028	1.18429		-4.73884	-1.01381	-2.62571	-2.45033	-3.29875	-5.62117	-3.58334	-3.58879	-5.77497	-3.94678	-1.67363	-2.31986	-1.86168	-3.20555	-2.35674	-2.92207	-2.03763	-5.63417	-4.11371	-2.98186	-4.13358	-1.08027	-2.43635	-3.12779	-1.37856	-1.63998	-2.32604	-2.50771	-5.14545	-4.37672	-2.96189	-2.1381	-4.28416	-6.39053	-3.11286	-4.00405	-6.09974	-3.03036	-2.22443	-2.74448	-3.47869	-4.62075	-4.3955	-4.76176	-3.30677	-2.05041	-2.08631	0.326347	-0.961246
P17858-1	PFKL	0.587638	0.841519	-0.0926656	0.937788		2.19756	1.90414	1.49332	2.08657	0.730396	0.173956	0.700018	1.27827	0.0153008	1.41772	0.735428	2.08138	1.92439	0.638739	1.99199	0.440361	1.34384	1.95465	2.02077	1.85138	2.45077	0.902557	1.67107	1.59487	0.921991	1.80251	1.05369	1.67233	1.43445	0.657486	1.79932	0.771385	0.240263	1.50519	1.48994	1.0205	1.48051	1.82336	1.84522	1.36777	0.78307	1.88725	0.873365	1.73224	0.788034	0.948036	1.77593	1.28465	1.51963
P08237-3	PFKM	0.95206	0.989092	0.0133396	1.00929		-0.663761	-1.24983	-0.152895	-0.816715	-1.51514	-0.151955	-0.993938	-0.418814	-0.0768509	0.476494	0.0961132	-0.587173	-0.342014	0.833233	-1.17513	-0.110996	1.13685	0.669582	-0.0676956	-0.397488	-0.550222	0.989298	-0.309942	-0.170555	0.0743332	0.453554	0.283951	0.625593	-1.50608	-1.47935	-0.249914	-0.173246	0.0581532	0.832142	-2.20767	-1.09561	-0.612856	0.117842	-0.179438	-1.17188	-0.83004	-0.147547	-0.356739	0.672501	-0.791418	-1.04773	-0.846809	1.2312	0.133974
P07737	PFN1	0.547055	0.823158	-0.081085	0.945346		2.23659	3.57039	2.65253	2.27389	2.37776	2.73943	1.837	2.42946	2.20828	2.67793	2.55779	2.278	1.54233	2.1759	2.72771	3.22608	3.04299	2.69592	2.5791	2.84879	2.46719	2.15266	2.40743	1.63997	2.22639	2.51942	2.55069	2.22894	2.26673	2.55175	3.3375	2.14888	2.53584	2.11187	2.60547	2.41785	2.26957	2.25196	2.09025	3.43507	2.4934	2.81386	3.38064	2.56115	1.52995	2.37071	3.38897	2.02335	2.27942
P35080-2	PFN2	0.180642	0.497873	-0.663177	0.631486		-4.16559	-2.64243	-3.47518	-2.93576	1.20864	-2.74377	-5.07431	-6.26851	0.553478	-2.24366	-4.69446	-2.39033	-2.03554	-6.80917	-3.02872	-1.80987	-1.95425	0.194094	-1.32849	-0.541941	-1.96282	-4.62119	-1.66604	-4.14184	-3.05292	-3.21529	-2.76856	-1.78543	-3.3369	-1.15858	-5.15556	-4.08428	-5.43893	-4.9013	-4.46809	-2.96346	-1.0738	-2.13299	-3.62963	-2.21395	-1.7518	-3.3896	-3.87389	-4.3065	-4.37416	-0.448029	-2.35195	-3.5806	-4.88181
P0DJD8	PGA4;PGA3	0.230695	0.553478	0.355555	1.27948		3.80938	3.51721	2.61138	2.87733	4.10709	2.47492	2.17751	3.29619	2.48054	4.00379	3.10346	2.26752	3.24469	3.04887	3.09084	3.23302	5.46321	2.98977	2.4977	5.29082	3.90665	2.58504	2.57991	2.9352	4.2124	2.48922	4.53384	3.15036	2.96926	3.06757	3.41847	2.33934	2.9005	3.06873	3.80347	3.90543	2.23909	4.27131	5.49596	2.84796	2.83827	3.87485	2.82255	5.21006	3.5626	4.67736	5.23053	6.3574	5.22471
P18669	PGAM1;LOC643576	0.761225	0.920865	0.0542018	1.03828		4.68346	4.01376	5.37222	4.40975	4.81276	4.75855	3.64384	4.91704	4.25855	4.3646	4.04262	4.61432	4.2437	5.15641	4.93838	5.30379	5.34522	4.82643	3.78685	4.93348	4.56801	3.99226	3.54723	4.16155	4.56753	3.84196	4.66264	4.48865	4.43403	5.00695	4.2803	4.94741	3.91322	4.4311	6.03119	4.39151	4.12093	4.71263	4.70662	4.07996	6.68164	4.63352	4.97835	4.97935	5.82267	4.36362	4.68874	5.54116	4.83594
P20142	PGC	0.214113	0.538374	-0.735846	0.600466		-2.44754	-5.44387	-4.46998	-2.22895	0.795744	-1.60182	-3.06101	-0.31782	-4.07449	-1.02032	-1.83097	-3.22821	-5.50663	-4.38693	-2.37648	-1.91224	-0.805477	-6.02957	-5.26383	-4.84163	-2.1257	-3.57776	-3.94597	-4.14715	-2.47611	-1.53428	-4.58559	-5.26676	-4.49333	-5.3538	-0.377693	-3.36427	-2.00007	3.24302	-1.92688	-3.93068	-5.54606	-6.20757	-6.20061	-5.83678	-4.7195	-0.175526	-3.93221	-3.87257	-5.1247	-5.6111	-3.66003	-3.70408	-5.17925
P52209	PGD	0.305997	0.628124	0.200531	1.14912		3.78048	4.41795	3.07993	3.78317	3.94089	3.06431	2.59851	3.34835	3.1975	3.32572	2.51974	3.6408	2.76011	2.35548	3.49232	3.71496	2.53454	2.81926	2.99995	3.9078	4.27051	2.72908	2.78145	3.0667	2.97831	2.98022	2.66008	2.99673	3.33201	3.72973	3.63712	4.42314	2.44534	3.46581	4.93617	4.04046	2.86975	3.48847	3.63661	5.09643	5.00727	3.39433	3.74913	3.59824	3.40757	4.43664	3.62153	2.95774	2.88517
P00558	PGK1	0.938218	0.986271	0.00807367	1.00561		6.53393	6.3114	6.25114	6.33101	6.69012	6.6498	5.76747	6.68028	5.91242	6.04023	5.53542	6.60528	6.31529	5.93953	7.03441	6.67699	6.56786	6.65731	5.91173	6.08107	6.35985	6.45251	6.30596	6.53174	6.45649	5.83328	5.88079	6.00281	6.28055	6.53172	7.07392	6.76707	6.60598	6.53794	6.97849	6.29217	6.05655	6.73246	5.88721	6.11263	6.49135	6.51252	6.32605	6.62549	6.32321	5.9243	5.99747	5.86452	5.97762
P07205	PGK2	0.386978	0.709666	0.548912	1.46298		-5.75674	-1.09849	-1.97505	-3.03037	-0.424667	-2.93421	-4.70557	-2.54396	-3.00806	3.20808	-3.84113	-2.5905	-2.03429	-4.62016	-2.43386	-3.79556	-4.03072	-2.26654	-2.9317	-0.773174	-0.469009	-2.66791	-4.53864	-1.69833	-2.12573	-2.8678	-1.9359	-1.60258	-1.47012	-4.72008	-1.87046	-4.7164	-3.80932	-3.35692	-4.70394	3.68235	-3.948	-1.97377	-2.20469	3.8605	-1.61886	-0.790136	-3.29235	-3.0039	4.16394	-1.88955	-2.23933	-0.757738	-1.9424
O95336	PGLS	0.0509678	0.250616	-0.246742	0.842797		5.22837	4.79473	4.79931	5.57329	5.89821	5.69145	4.07012	5.20981	4.81904	5.7775	4.75651	4.87351	6.06746	5.47119	5.1858	5.51838	5.6375	6.0195	5.19697	5.73689	5.90978	4.94113	4.92281	5.00209	5.27016	5.16355	5.56129	5.09181	5.81436	4.89229	5.49196	5.03199	4.98551	4.92105	4.47325	5.05516	5.16735	5.34522	5.47593	5.00845	4.73866	5.12769	5.05388	5.17831	4.32317	4.70446	4.80723	5.52525	5.66429
O75594	PGLYRP1	0.817458	0.942419	-0.0835805	0.943713		2.51552	4.07112	4.93377	4.68683	6.98076	4.24979	4.22492	5.19312	6.14358	4.84445	6.37149	3.69393	4.98272	6.93053	2.03681	3.26697	2.95384	3.79915	5.29524	3.11067	3.56605	6.45404	4.12255	2.78033	4.74989	7.21325	4.95873	6.6289	5.71684	3.4569	4.12383	3.59595	5.79833	3.62663	3.47324	4.03123	5.69344	4.12499	4.10503	3.54503	3.94763	2.7523	3.84377	3.29361	3.83432	3.88531	3.94138	4.42688	4.67043
Q96PD5	PGLYRP2	0.586565	0.840643	-0.102885	0.931169		4.64145	5.45017	4.85784	5.24256	6.59597	5.32267	5.23953	5.3863	5.26969	5.2322	5.23769	4.66847	5.8863	6.64411	4.33098	4.62029	5.92932	5.65009	5.81078	5.23623	4.75897	5.2956	5.76663	4.6978	4.91291	5.02363	5.01685	6.17684	5.19926	4.00616	5.59643	4.71599	5.62591	4.83825	4.57984	4.94192	6.55394	5.55135	5.62645	3.92209	4.25949	4.56837	5.72555	5.38739	5.02819	5.48549	5.27401	6.66709	6.02458
P36871-1	PGM1	0.163894	0.471277	0.20194	1.15024		3.05906	3.12081	3.29004	2.53824	2.30346	2.59808	1.32157	2.53007	1.1764	1.89038	1.68719	2.72515	2.26079	1.98956	3.5784	2.69295	1.96797	2.4217	2.04211	2.46688	2.8678	2.41772	2.73546	2.74002	2.91442	1.94163	2.64647	1.82874	2.68266	2.82977	2.71286	3.17901	1.91534	2.73599	3.13756	2.62819	1.90415	2.57869	2.20565	2.60251	2.98545	2.63414	3.11858	2.86192	3.16822	2.55598	2.34816	2.40856	2.60799
Q96G03	PGM2	0.000127782	0.007	0.964006	1.95072	+	0.287909	0.699802	-0.0620575	0.744894	0.286215	-0.0704536	0.090023	0.315973	0.0328121	0.874653	0.260738	0.782032	0.430958	-0.826437	0.107883	-0.254261	-1.4434	-2.15823	0.0501556	-0.393932	-0.134125	0.36236	0.116438	1.08594	0.232504	-0.0949707	-0.0220985	1.24264	2.26636	2.66638	1.31006	1.88633	1.37256	1.35876	2.59854	1.10379	1.32405	1.12537	2.13815	0.908321	1.33103	-0.204523	0.694614	-0.359541	0.829205	0.649532	-0.181406	0.572723	0.173923
O95394	PGM3	0.73534	0.911637	-0.124608	0.917253		-0.524721	-1.74314	-0.472118	-2.69247	1.42726	-1.73973	-2.03549	-2.76745	0.762541	-1.73036	-0.380873	-1.59415	-2.47766	0.332859	-1.09947	-2.71964	-1.9153	-2.66516	-0.01478	-1.14214	-2.49271	0.566061	-3.6232	-1.51328	0.529915	-1.30834	0.649097	-0.797115	-1.86036	-3.47164	-1.81294	-1.83701	-1.91038	-3.50226	-1.66478	-3.02356	-0.980812	-2.14732	-0.606222	-1.94433	-0.18469	-3.34232	-2.60733	-1.29616	-2.07295	-0.731396	-0.232882	0.57321	-0.248964
A6NDG6	PGP	0.9201	0.980483	0.0501013	1.03534		-0.435799	-2.27696	-2.14719	-0.818577	0.163252	-3.82616	-1.96509	-1.61034	-1.48555	-1.7879	-1.01462	-0.681627	-1.23929	-1.63374	-2.22009	-2.16277	-3.09432	-2.52852	-2.56417	-1.94774	-1.08342	-2.57351	-0.856779	-1.1553	-1.64012	-2.14788	-2.75655	-1.91571	-5.55918	-2.32219	-4.74243	-2.54609	-2.05359	-2.52417	3.10266	-1.3769	-2.71472	-2.00474	-2.37574	-2.12345	3.20196	-2.11887	-1.49456	-1.15318	4.16601	-2.19917	-1.1973	-4.61371	-1.38282
P06401-1	PGR	0.122828	0.402964	-0.348831	0.78522		-4.07657	-3.47821	-3.27636	-4.57684	-4.06595	-3.5838	-5.73743	-4.47527	-5.32015	-4.962	-5.15744	-4.55401	-3.69973	-4.51953	-4.08066	-3.50958	-4.7286	-3.22242	-5.94304	-4.92379	-3.72433	-3.73139	-3.10194	-3.3609	-4.36493	-4.26281	-4.89939	-4.31249	-4.31657	-5.43157	-3.64318	-4.91335	-5.5442	-4.98279	-5.1346	-4.88609	-5.08864	-4.58409	-4.6503	-4.51627	-5.04258	-3.81079	-5.21237	-4.04557	-5.48385	-5.66149	-5.05851	-6.11459	-5.76631
O43175	PHGDH	0.797461	0.93284	-0.0580258	0.960578		2.05555	1.44529	1.34999	1.86984	4.30574	1.4702	0.537397	2.03165	2.79583	1.94367	1.36524	2.42537	1.063	1.10574	3.14627	1.98548	0.86059	2.21307	2.51636	0.787882	0.634501	-0.229082	1.21158	2.31648	2.31578	0.91555	1.82072	1.95894	2.31242	1.97299	1.88713	2.58549	1.23295	1.69234	2.19387	1.93123	2.69215	2.50273	1.3503	1.46633	2.14444	1.9387	2.21303	1.65159	1.73589	0.589523	0.785059	1.67827	2.05374
Q9NRX4	PHPT1	0.845937	0.954476	0.0419393	1.0295		2.19191	1.80213	2.74416	3.73982	1.92969	4.02081	3.14481	3.85479	3.66618	3.60132	3.12672	2.75668	3.80437	3.16701	3.40658	3.7118	3.25312	3.3849	3.90129	1.82398	2.67945	3.60591	2.62734	2.3094	3.03666	4.51651	3.05365	3.8684	3.79592	4.26783	2.43168	3.72863	3.99781	3.15009	3.79192	3.54775	3.93657	2.64311	3.06933	2.57955	3.3038	3.19628	4.29204	3.01135	2.10689	1.90827	1.39311	2.99321	2.62666
Q6UXB8-1	PI16	0.584737	0.83976	-0.185513	0.879337		-0.072916	0.375591	1.78082	-0.264521	-1.39609	-0.33078	2.11707	1.02493	2.07895	-0.936659	0.638311	-0.488152	0.444687	2.60474	-0.566456	0.630732	0.357382	1.01495	0.548401	0.507496	0.745781	4.58187	0.0778179	-0.912439	0.481636	0.396833	-0.854662	0.865849	0.47542	0.580431	0.44311	1.02522	3.17429	-1.59585	0.924334	-0.479378	-0.0138798	0.709969	-1.22229	0.0560417	0.339968	0.438568	-0.527006	0.480604	-0.760244	-1.31718	0.899733	0.862553	0.0933285
P19957	PI3	0.711555	0.90715	-0.111658	0.925524		1.83643	2.55418	5.66348	1.75675	2.6096	1.58685	0.967142	0.932987	0.59339	1.69469	1.68095	1.53309	2.11694	1.48367	2.21423	1.47865	1.25479	0.740177	1.5757	2.81344	3.38378	1.90919	1.98797	3.23233	3.06458	1.04661	2.05765	1.23867	0.850571	1.2321	1.11743	1.55867	0.418495	1.41878	1.87798	1.98634	0.752981	1.6019	1.5624	2.09862	2.50363	1.19976	1.11532	1.21088	2.06911	2.29405	5.61172	1.62109	2.19598
Q8WXW3	PIBF1	0.581263	0.837579	0.112263	1.08092		3.44782	2.93993	3.86546	4.79283	2.82547	5.03393	4.31066	4.90602	3.39302	4.66693	5.53442	3.9418	4.47995	5.61666	4.54853	4.27743	4.84802	5.24927	4.5448	4.87669	4.90854	6.17697	3.96528	4.8327	4.32913	5.62648	4.61322	4.48282	4.48632	4.59739	4.12723	4.11553	5.4739	5.30989	4.18787	4.01263	3.57013	5.18307	4.46996	3.20115	4.71147	3.85411	4.71119	4.81604	4.65152	4.2494	3.9383	4.90675	4.55382
P01833	PIGR	0.222072	0.5443	-0.279486	0.823884		7.43968	8.17462	8.30752	6.76721	7.49175	7.29722	8.29556	7.74807	6.56282	7.88399	8.33027	6.30876	7.44551	8.16523	5.53658	8.11117	7.21057	7.81936	7.00369	8.11826	7.33881	8.08216	7.09573	6.94028	7.62259	7.87721	7.9252	8.0299	6.96227	5.84207	7.70656	6.22286	7.52048	7.7421	5.89846	7.44735	6.00071	6.8133	7.96203	7.06155	6.23659	7.55498	5.83069	7.40593	6.13318	8.64661	7.68822	8.22393	7.51031
P12273	PIP	0.55069	0.825689	-0.23688	0.848578		-1.61821	-3.22738	-0.53051	0.778759	-0.515678	-0.420565	-0.0241547	-0.234566	0	-0.45426	-0.611275	-0.275713	-2.08635	-0.0971394	1.56231	-1.04845	0.3531	-0.454788	-0.370127	-0.0383224	-0.165972	0.167892	-0.654551	-2.24946	-1.9421	-0.0851994	-1.10226	-0.722445	-0.976395	-0.461647	-0.270712	-0.137243	-2.23393	4.68533	-0.76511	-2.91935	-1.5896	-0.552307	-0.577271	-0.941284	-2.13673	3.23662	-1.5479	-0.406166	-0.184805	-3.12566	0.134115	-1.05269	-0.860834
Q8TBX8-1	PIP4K2C	0.00689179	0.0851097	0.55355	1.46769		-3.08892	-4.04447	-3.77309	-3.37098	-3.47756	-2.95465	-4.11122	-3.79478	-4.55312	-2.8845	-2.59105	-1.95969	-2.93373	-3.47491	-1.12988	-2.92437	-3.31392	-3.97985	-2.61967	-4.42989	-3.99372	-4.06274	-3.64186	-2.45717	-3.54996	-2.2514	-3.12176	-3.17471	-3.18018	-2.83994	-3.05849	-2.80409	-3.48014	-3.08177	-2.63445	-2.69113	-2.47274	-2.47172	-2.68849	-2.3165	-2.82364	-1.90024	-1.88066	-2.51539	-2.08152	-2.37199	-3.11742	-2.20302	-2.16609
O00625	PIR	0.969444	0.99247	-0.0118428	0.991825		-5.21091	-5.8252	-4.07884	-3.82185	-3.74069	-5.13592	-3.91051	-4.57889	-4.50652	-4.01386	-4.42741	-6.3616	-4.26037	-2.7682	-4.38853	-4.27792	-3.20292	-4.99759	-3.70025	-3.35586	-5.85456	-5.29757	-4.31517	-6.30805	-3.84445	-3.93107	-3.07199	-5.80796	-2.62167	-4.51748	-5.31707	-4.55223	-4.36575	-4.09854	-1.23122	-3.01075	-5.3942	-5.11576	-6.06703	-3.11066	-5.24845	-6.44576	-4.67675	-4.01191	-4.32877	-3.80006	-4.04539	-4.08815	-4.93223
Q00169	PITPNA	0.936701	0.987027	-0.0339958	0.976711		-2.31902	-3.93438	-2.44638	-1.82211	-2.17081	-1.65076	-4.90138	-3.70192	-2.01814	-2.98073	-2.05636	-1.91574	-3.75607	-2.93098	-1.51635	-1.59553	-3.35251	-1.84512	-1.08619	-1.23612	-2.29964	-2.03714	-5.24592	-6.17962	-2.77249	-2.8103	-2.42029	-4.93274	-2.64539	-0.833767	-2.81662	-1.83592	-0.727083	-4.05805	-2.66379	-1.66101	-0.574657	-2.11038	-5.34807	-0.838676	-0.608889	1.46806	-0.993433	-3.24522	-1.58736	-1.50477	-4.99009	-3.15484	-2.53839
P48739	PITPNB	0.204503	0.526403	0.603546	1.51945		-2.54256	-5.3541	-6.53398	-1.39591	0.572178	-4.56324	-1.13035	-2.64712	0.081089	0.436832	-3.0078	-1.73773	-2.61231	-4.35803	-1.54456	-4.07339	-3.07297	-2.88624	-1.76401	-3.35904	-4.96051	-3.98762	-3.1552	-1.20829	-1.21191	-3.89489	-2.80758	-2.96004	-1.14897	-1.89936	-2.82807	-0.996243	-1.75291	-1.25336	-0.872532	-4.4308	0.454823	0.340416	0.538866	-1.2561	-3.673	-2.46021	-1.56993	-1.66192	-2.99442	-2.71958	-1.22282	-3.5769	-4.16381
Q13563	PKD2	0.808002	0.93642	0.178397	1.13163		2.57442	-2.9057	0.296793	0.914762	-6.08516	-3.07807	-4.2338	-4.45737	-5.99178	0.39543	-3.50441	1.51898	-3.57671	0.615421	-0.517345	-3.0484	1.04175	-5.49981	-4.66788	1.60712	2.53512	-0.405119	-2.02952	-4.91278	0.721052	-0.279297	0.770655	-3.92887	-2.83332	-2.491	-3.34798	-3.99465	-4.38688	1.43056	-5.48071	-3.06988	-2.36528	0.185429	-2.88285	-1.43517	1.36179	-0.570822	-2.91129	-0.499456	1.023	1.19093	0.761856	-3.82604	1.1119
P30613	PKLR	0.335324	0.656925	0.204238	1.15208		2.18634	1.59267	2.61576	1.74899	0.211277	1.13558	1.31186	1.30667	1.4403	0.694233	0.529047	2.01344	1.43431	0.573097	2.19319	1.72108	1.61474	3.75159	1.42204	2.07771	3.24495	2.76553	1.73458	1.58812	3.00976	1.18098	2.94036	2.0066	1.60501	1.9257	1.17553	1.75464	0.92322	2.03911	1.83409	1.33994	0.616957	1.79584	0.947161	1.42556	1.97017	1.95932	1.67713	2.51585	2.46305	2.06712	2.40373	1.83788	2.64091
P14618	PKM	0.176938	0.490233	0.182572	1.13491		5.09919	5.16669	4.74854	5.33081	5.05651	5.51754	5.81526	5.55022	5.46988	4.74727	5.15482	5.57133	5.06658	4.89218	5.89033	5.43196	5.75634	5.21938	5.64846	5.73481	6.1082	4.11558	5.321	5.693	5.71712	5.00876	5.84389	4.69671	5.7204	5.92028	5.60125	6.29854	6.24175	5.73947	6.44827	5.32083	4.9491	5.5829	5.08164	5.67821	6.5601	5.58737	5.72729	5.5895	5.59867	5.36617	5.48691	5.25595	5.59641
Q99640	PKMYT1	0.172201	0.481441	0.54287	1.45687		-3.86168	-3.78011	-4.08625	-3.59291	-3.15043	-4.02997	-1.81283	-3.44402	-2.43049	-5.12875	-2.71576	-5.7254	-3.18791	-2.63699	-4.71465	-3.50559	-5.01292	-5.60641	-5.06638	-2.68527	-2.56722	-2.61022	-4.47206	-2.0261	-2.44871	-4.05383	-2.93035	-3.50217	-5.74672	-1.4117	-2.1169	-2.47486	-1.39638	-0.649698	-0.530127	-4.0631	-6.69656	-4.55018	-4.14691	-3.5427	-4.6959	-5.05644	-2.07053	-5.01727	-2.73359	-2.39569	-1.94874	-3.33834	-3.1631
Q13835	PKP1	0.242526	0.562168	-0.618621	0.651293		-3.4394	-5.77148	-1.79629	-2.70181	0.543825	-5.56232	-4.59268	-4.00079	1.53265	-4.19872	-3.96058	-2.90272	-3.83325	-5.28188	-4.76032	-4.25379	-4.07931	-1.81203	-4.25493	-4.63135	0.521862	-4.32285	-3.94749	-4.46116	-2.69706	-3.84613	-4.38921	-3.85745	-5.70947	-3.17317	-5.58367	1.88275	-5.0731	-4.16055	-4.6257	-5.6792	-4.56841	-2.08873	-4.12238	-3.82657	-5.36136	-2.93021	-4.66439	-4.05782	-4.78444	-6.64357	-2.75909	-1.82837	-2.35635
Q53H76	PLA1A	0.316861	0.635569	0.410512	1.32916		-4.44794	-5.93795	-4.70611	-2.61635	-2.54611	-2.60554	-3.83024	-3.97378	-4.24363	-3.67801	-3.99062	-4.7584	-5.51648	-7.19706	-4.58914	-4.74057	-3.26869	-1.95622	-2.8392	-3.39933	-4.13402	-2.39362	-3.77816	-4.90909	-7.38924	-2.49668	-4.88816	-2.76044	-4.51692	-3.94908	-3.80483	-3.45595	-3.39004	-0.117903	-4.30829	-2.59539	-7.47005	-1.61705	-2.99048	-2.73517	-2.67631	-3.68594	-4.42598	-1.74227	-4.00558	-3.62468	-3.86514	-3.73744	-4.47631
Q8NCC3	PLA2G15	0.00194967	0.04	0.516875	1.43085	+	3.32443	3.12475	3.2838	3.12967	3.13887	3.38224	3.47591	2.93493	2.21929	3.92892	3.52202	3.04387	3.50734	2.931	3.5722	3.44741	4.28493	3.89511	3.23509	3.90573	3.27665	3.87438	3.71055	4.05848	4.02424	3.14342	3.60725	3.14935	3.64718	3.87348	3.63199	4.79107	3.72911	3.38893	4.98883	3.18046	3.5678	3.60185	5.44093	3.81297	4.91717	3.44177	3.50535	5.07318	3.3902	3.44273	4.09876	3.8549	3.6117
P14555	PLA2G2A	0.0186721	0.154058	-0.645755	0.639158		-1.4436	-1.21674	-1.71255	-1.1597	2.54067	0.206659	-0.912006	-2.27996	-0.372053	-0.9764	-1.07504	-0.905603	-1.5897	-1.33253	-1.07024	-1.47817	-2.86042	-2.01741	-1.41512	-1.0956	-0.477989	-0.809134	-0.50161	-1.26621	-2.9198	-0.832314	-1.90887	-2.32835	-1.92898	-2.17318	-1.56606	-1.68443	-3.02368	-1.87575	-0.939878	-2.1032	-1.42164	-0.499174	-2.75066	-1.12774	-2.22219	-1.43777	-1.89788	-0.854282	-1.15383	-1.70532	-1.39022	-3.89336	-2.05699
P00750-1	PLAT	0.554397	0.826556	-0.231889	0.851519		-0.330425	-0.575335	-2.34735	-0.740191	-0.939323	-1.74003	-1.57297	-1.62342	-1.6748	-0.577169	-0.849705	-1.27559	-0.235062	-2.28834	-0.444141	-1.74487	-0.604952	-1.58187	-1.7157	-1.79858	-0.682198	-1.07781	-0.88942	-1.09586	-1.97774	0.422792	-3.25876	-0.428518	-3.231	-0.263638	-1.05256	-1.62093	-8.86761	-1.71822	-1.85769	0.502321	-0.846066	-1.08234	-0.949516	-1.20232	-0.489035	-0.891373	-0.556286	-1.36398	-1.64373	-0.72184	-0.82555	-2.22384	-1.07173
P00749	PLAU	0.0311532	0.194806	0.297664	1.22915		8.38057	8.42374	8.65113	8.55079	8.8964	8.32706	8.15236	8.59525	8.14287	8.64619	8.71964	9.23877	8.75384	8.70195	8.78314	8.72852	8.3427	9.01232	7.99551	8.68268	9.1108	8.84894	8.79194	9.18144	8.37002	8.90722	7.65022	8.88735	9.44056	8.64876	10.3709	8.87446	8.71689	9.19315	8.7934	9.25507	8.7715	9.62126	8.65284	8.76526	9.14393	9.45077	8.34388	9.5293	8.84074	9.09057	9.22804	7.84969	8.23143
Q6P4A8	PLBD1	0.722305	0.912218	-0.0723717	0.951073		1.80067	1.18935	1.84142	2.65257	1.16962	1.12779	0.533031	2.16928	0.734818	1.83768	0.154318	1.06061	1.97819	1.04104	1.28888	1.05087	2.05129	-0.909052	0.132067	1.34381	1.15063	-0.157301	0.876442	1.99306	2.3482	0.642801	1.78631	0.570518	1.07159	2.10851	1.23026	1.8909	0.633926	1.58868	0.733583	1.1189	0.535959	0.700571	0.445791	0.836304	1.31453	2.06839	0.960838	1.61371	1.20646	1.32781	1.21025	0.827318	0.354477
Q8NHP8	PLBD2	0.0264634	0.181193	0.779158	1.71613		-0.205667	0.138702	-2.33722	-0.909294	-0.0852661	-0.947721	-0.185266	-0.257139	-0.967436	0.60354	-0.337254	-0.662939	-0.576641	-2.42013	0.73325	-0.791462	0.527115	-0.123922	-0.834299	1.23681	-1.02355	3.28013	-0.425617	-0.36867	-0.0548935	-1.14661	-0.169344	0.436066	3.77968	-0.565395	1.84705	1.00388	0.795933	0.897522	1.25903	0.364388	-1.27188	1.14865	-0.664831	-0.846443	-1.37882	-0.218784	-0.120941	1.25362	-2.59904	1.19939	0.154755	1.24384	0.416039
P51178-2	PLCD1	0.3318	0.653527	-0.215867	0.861029		-1.00566	0.75313	-0.530298	-0.635653	-2.60368	-0.180145	0.0179596	-0.0473442	-0.00952339	0.736361	-0.0255108	0.472986	-0.31398	-0.285496	1.02434	-0.120764	-0.792101	-0.298855	-0.0611248	-0.794292	-1.17196	0.691397	-0.994936	0.156765	-0.519403	-0.826508	-0.883913	-1.57309	-0.596117	-0.270859	0.144266	-0.144474	-0.0690022	-0.679461	-0.912388	0.483603	-0.20808	0.067255	-0.754919	-0.679033	0.197979	0.401167	-0.394905	-0.353716	0.0939045	-0.499514	-1.47871	-2.91139	-1.359
Q4KWH8-1	PLCH1	0.967667	0.991578	-0.0217206	0.985057		-2.81893	-2.93962	-1.09209	-3.70297	-4.83312	-2.76736	0.659668	-5.5451	-2.95271	-2.1075	-1.67978	-5.46494	-2.45153	-1.02406	-5.19805	-5.18081	1.10678	-2.91461	-2.46168	-2.8564	-5.32741	-1.43283	-2.71717	-1.46209	-0.227291	-1.67188	-0.0919743	-6.74802	-6.25319	-6.39594	-0.531872	-4.00911	-1.00115	-4.05174	-2.53478	-2.57513	-3.71006	-1.8842	-2.69379	-3.62056	-2.34094	-4.86418	-3.75503	-3.24268	-2.27164	-5.01793	-4.21475	-1.62553	-1.73232
Q8IV08	PLD3	0.406693	0.72493	0.147528	1.10767		1.54958	2.18201	0.58666	1.16815	1.71509	2.74314	2.45322	2.08666	3.01096	2.34846	0.292999	0.957724	2.36197	1.21284	2.50243	1.85379	2.53526	2.23683	1.66144	2.21157	2.45795	1.80068	2.57966	2.09265	2.41714	1.76574	2.33183	2.38991	2.43846	2.04137	2.95716	1.40263	2.28859	2.58251	2.00681	2.45921	2.41694	1.70495	1.83052	1.32275	0.4848	1.3266	1.87497	2.22871	2.53086	1.94385	2.40307	2.26484	1.74857
Q15149-7	PLEC	0.127212	0.41062	-0.375207	0.770995		-1.3351	-0.239971	0.980595	0.570229	1.69717	0.0329609	0.446722	0.610336	0.684208	1.24464	-1.47089	0.348293	0.880327	-0.485666	0.802532	0.86784	0.303465	1.14514	0.124596	-0.276709	-0.0489521	-0.457886	-0.277292	-1.01627	-0.273674	-0.142036	-0.881561	0.13728	0.804615	-0.288588	-0.790478	-0.416933	0.438023	-0.324951	1.56911	1.71399	1.05928	0.920334	0.417248	-2.52498	-0.279848	-0.473047	-0.441616	0.158451	-0.258369	-0.499811	0.777653	-0.71946	0.740728
P08567	PLEK	0.926169	0.983962	0.0364922	1.02562		-5.43621	-2.22071	-5.90406	-3.78933	-2.57732	-2.24682	-3.53263	-2.63301	-3.06843	-4.63109	-5.40419	-4.48854	-5.29622	-6.57769	-4.18196	-4.03805	-5.54221	-2.3514	-1.58803	-4.82733	-3.40503	-3.42486	-6.20107	-4.20235	-5.39927	-4.16326	-4.11812	-4.81292	-2.9957	-5.05212	-3.70855	-4.44929	-3.52123	-4.43185	-5.60081	-3.84584	-5.914	-3.55826	-3.72159	-0.497135	-2.77321	-2.88718	-2.01778	-3.07063	-5.11194	-1.41271	-3.89387	-5.10148	-4.74487
Q9HB21-1	PLEKHA1	0.331029	0.652468	0.432833	1.34988		-6.87608	-3.07785	-2.01989	-3.97222	-3.63263	-5.5589	-6.9483	-4.47392	-5.68031	-4.64405	-2.91885	-5.99608	-4.427	-5.77713	-3.52569	-4.7918	-2.6971	-2.43955	-5.05937	-2.68028	-2.22243	-2.57931	-2.65699	-2.37499	-2.56458	-4.81234	-5.25179	-4.66446	-4.9533	-5.61932	-2.04211	-5.8377	-3.06977	-4.58721	-3.39523	-5.23497	-6.61408	-3.36118	-2.53043	-2.46059	-1.44874	-6.04724	-6.38578	-2.44994	-4.37491	-1.63693	-2.48524	-3.18576	-4.4817
Q96CS7-1	PLEKHB2	0.695647	0.897698	-0.177796	0.884053		-2.4404	-1.52213	-1.00778	-5.58818	-4.23293	-2.04274	-1.79399	-4.1848	-1.01892	-0.604343	-0.931341	-0.465361	-2.00374	-1.97339	-1.03656	-1.5667	-4.7804	-1.62353	-0.692179	-4.0022	-4.88858	-3.115	-2.33921	-1.43666	-1.56333	-2.58228	-4.2668	-0.835014	-1.10717	-1.55338	-2.2274	-2.11988	-3.73485	-1.37713	-2.01171	-3.98224	-0.507114	-0.614077	-3.745	-1.15889	-1.33631	-0.852802	-1.02164	-3.69914	-5.42081	-5.86019	-2.37094	-5.27177	-3.40114
P00747	PLG	0.0794125	0.318985	0.330207	1.25719		7.07113	7.2396	8.05494	7.3135	6.68952	6.38639	5.86245	6.63902	5.91109	7.06483	7.3548	6.78501	8.06114	7.09756	6.27221	6.78734	6.92612	6.5792	7.57703	7.88354	8.21048	6.63289	6.87553	7.94355	8.87285	7.15891	8.36268	7.33112	6.9236	7.16302	6.56194	6.85797	5.91938	7.35704	7.1693	6.93258	7.56753	7.93155	7.05669	7.75755	8.14125	7.26045	7.07131	6.9929	8.06534	7.56404	7.79778	7.69199	7.30757
O60664-1	PLIN3	0.285615	0.607335	0.400484	1.31995		-4.77959	-2.98936	-2.95432	-3.97766	-2.7967	-3.91138	0.566685	-1.50797	-3.59965	-4.58288	-4.75455	-3.74931	-5.7302	-5.21002	-2.81586	-2.86397	-2.27914	-2.97516	-3.16083	-2.32637	-3.617	-4.31038	-3.28062	-1.28409	-2.25868	-3.20931	-2.92013	-3.72764	-4.02508	-3.88006	-2.3777	-3.68035	-5.24171	-3.12617	-2.91412	-3.47219	-3.39611	-1.94228	-5.85023	-0.760241	-4.08338	-1.24737	-2.47315	-2.52169	-1.6761	-2.61672	-1.56601	-1.31254	-2.98604
Q02809-2	PLOD1	0.170259	0.478276	0.332932	1.25957		0.378523	-0.510464	-0.331696	-0.721712	-0.261272	0.338112	0.729433	0.50946	-0.101263	-0.0754414	-2.0611	0.354433	0.107214	-2.00624	1.34263	-0.263035	-0.926338	-0.991566	-0.416019	-0.2498	0.101307	-1.12443	0.158659	0.104538	-0.805302	-0.00575638	-0.60284	-0.610672	-0.883087	0.974813	-0.0676937	1.46413	0.261496	1.21737	1.90384	1.34803	-0.624134	0.424965	-0.783665	0.715139	0.386185	0.657177	0.148481	-0.0268478	0.577497	-0.461582	-1.64447	-0.357904	0.238356
O00469-2	PLOD2	0.0325947	0.198269	0.412325	1.33083		-0.254465	-0.0664845	0.106522	-0.512344	-1.74716	-0.21258	-0.0102406	-0.939714	-0.990088	-1.0512	-0.550207	-1.84061	0.931282	-1.02484	-1.6265	-0.480473	0.230331	-0.26874	-1.61026	0.165575	-0.445568	-0.185995	0.00829506	-0.138054	0.372568	0.442358	0.271971	-0.628256	0.463678	-0.206791	-0.899755	0.335924	-0.00598335	-0.400854	1.11187	-0.37948	-0.679476	-1.35403	-0.131002	0.427076	-0.125912	-1.29561	-0.336126	-1.11029	-0.350426	-0.0750313	-0.519657	0.533112	0.137272
O60568	PLOD3	0.235912	0.557393	-0.239912	0.846797		2.27744	1.47285	1.6864	1.41453	4.9563	1.16309	1.71161	1.4917	3.44859	1.46988	1.12472	1.74993	1.8546	1.21008	2.31358	1.53882	1.64906	1.70439	1.00639	2.32468	2.36027	1.50899	1.43122	1.20716	1.04138	1.08243	1.62969	1.39217	1.61403	1.61538	1.40031	2.01257	0.484179	2.06987	2.52324	2.09791	0.907146	1.7711	2.03625	2.19056	2.41753	1.30173	1.67217	1.75363	2.0407	2.45551	1.17489	1.81044	1.87877
Q04941-1	PLP2	0.729577	0.912594	0.171698	1.12638		-1.403	-0.454586	-4.56155	-1.23133	-4.44237	-2.90673	-3.29554	-5.70216	-3.3566	-4.334	-5.16389	-1.88276	-4.85783	-4.41827	-2.07162	-1.25474	-3.74594	-1.93679	-2.02215	-1.22055	-2.67197	-4.47001	-4.39025	-1.35233	-2.72596	-6.36451	-3.25571	-2.13991	-3.19429	-1.38924	-2.78507	-2.24982	-5.93652	-2.84871	-2.70816	-6.04001	-4.30952	-3.97647	-6.2934	0.742826	-0.794493	-1.44477	-1.58825	-1.65056	-1.59998	-0.456633	-1.87632	-2.56133	-1.44556
Q14651	PLS1	0.0946622	0.353604	-0.452359	0.730847		0.366465	-0.253283	1.30554	0.786074	-1.3017	-0.56324	1.43941	1.05737	1.45	0.495089	2.70195	-0.241119	0.709211	1.28078	0.353952	-0.335377	-0.0816765	0.995607	0.409214	-0.47863	0.0926208	-1.13563	-0.985865	0.191221	-0.165504	0.670818	0.934969	0.149553	1.52093	0.312826	0.527464	1.06611	0.774792	0.644815	0.237442	0.549194	-0.199093	0.208048	-1.92497	-0.32028	-0.216488	-0.130457	0.814867	0.496357	1.23954	-0.540617	-0.24416	-2.63713	-0.920464
P13797	PLS3	0.591764	0.84551	0.153619	1.11236		4.03014	3.80807	4.21464	3.23808	2.84977	3.36553	3.1653	3.80627	3.09846	2.99453	5.1811	2.21699	2.82373	6.61987	2.45649	3.12141	2.49458	2.92554	5.01653	3.31989	3.29776	4.00885	5.29333	2.78852	4.06291	3.84585	4.60828	3.73781	2.92703	5.28162	3.25964	2.75032	3.00234	4.32502	5.64091	3.35444	3.14553	3.2416	2.80133	5.4318	3.42763	2.9714	5.19253	2.86136	2.5554	3.27236	2.79203	3.1475	3.3002
O15162	PLSCR1	0.0393063	0.21696	0.551322	1.46543		0.75803	0.909588	0.706306	1.24994	1.59347	1.11847	0.872364	1.17924	1.49605	1.59858	1.57445	1.70768	1.75286	1.65532	1.62145	0.528397	0.581589	0.85787	1.34629	1.82231	2.03987	1.19028	1.24255	3.79981	4.02147	1.87353	3.72561	1.17799	1.03945	1.31684	1.84672	1.4188	0.808968	1.59492	1.2447	1.09837	1.08317	1.60706	1.56618	1.87602	1.83343	1.34601	1.33221	1.0971	4.00767	1.64979	4.80224	0.368696	1.4276
P55058	PLTP	0.551492	0.824564	0.181661	1.13419		-1.8596	-4.43282	-2.44823	-2.38341	-2.8787	-2.96392	-4.25141	-3.15447	-2.32297	-5.80604	-2.48968	-2.31122	-2.60415	-2.98906	-3.62415	-4.41325	-2.31806	-3.31581	-4.30265	-2.81024	-1.90713	-1.48215	-3.3991	-0.468525	-2.5986	-3.26468	-3.71637	-3.50077	-3.79786	-2.62943	-3.27638	-2.84944	-1.05489	-3.10216	-2.92085	-3.00791	-3.65641	-3.80839	-2.71803	-2.14017	-3.22767	-3.48847	-4.90248	-3.86957	-2.76706	-2.66529	-0.413008	-2.79676	-4.84033
Q8IUK5-1	PLXDC1	0.579495	0.83728	0.204663	1.15242		-3.9329	-4.31192	-3.08634	-3.82683	-1.31186	-2.6611	-5.30009	-6.79341	-3.49371	-5.84248	-4.99297	-5.70539	-4.18513	-4.77384	-4.90145	-3.47696	-3.60173	-2.7015	-5.70503	-3.78328	-4.24963	-3.69219	-5.84693	-4.47909	-5.26242	-5.95111	-6.43222	-2.38891	-4.72674	-3.02882	-2.58577	-5.76233	-4.82223	-3.51581	-4.0617	-3.35176	-6.34553	-1.8616	-3.04849	-3.35506	-2.42434	-4.09717	-3.74927	-3.76924	-4.03447	-2.82276	-3.15907	-4.84356	-3.03425
Q9HCM2	PLXNA4	0.554356	0.827053	0.153651	1.11238		0.658838	0.337341	-1.15823	0.499399	-0.573833	0.75975	-0.246117	-0.729662	1.30583	-0.0330353	-0.375517	1.55208	1.64317	-0.905807	0.778637	-1.28855	-1.45603	-0.669027	-1.43843	0.521296	1.04767	-1.41626	1.54868	0.985731	-0.511108	0.580137	-0.478312	0.33757	0.193565	0.188311	-0.435434	0.881044	0.135883	1.08158	-0.0902672	0.6583	-0.707996	-0.404219	-0.7423	-0.263796	1.99784	0.188328	-0.657337	-0.189678	0.890625	0.460459	-1.19109	0.467724	1.10061
O15031	PLXNB2	0.509429	0.795147	0.22212	1.16645		-0.736635	-0.852251	-0.86043	-1.2567	0.819786	-0.570847	-1.50713	-1.64335	-2.7321	-0.0892124	-0.326406	-0.986012	-1.14728	-0.36138	-0.85729	-0.98144	-1.95936	-2.24587	-1.8696	-0.771164	-0.207363	0.99049	0.0583191	-1.33632	-0.634937	0.419025	0.0122509	0.0177288	-0.0946999	-2.0707	-0.682301	-1.48141	-3.7927	-3.65848	-1.62579	-0.234236	-0.68952	-0.222099	-0.581442	0.0707588	-0.749594	-4.1761	-0.811502	-0.766619	-1.96475	-0.0714664	-0.0592308	1.31951	0.8458
Q6GTS8-1	PM20D1	0.281073	0.604615	-0.527438	0.693786		-2.43658	-2.15134	-2.44431	-4.34719	-4.82512	-1.26563	-1.69685	-4.0741	-3.09659	-1.61507	-3.57969	-3.64183	-2.72865	-1.89242	-2.01155	-4.19754	-2.77255	-2.51838	-1.90007	-0.64817	-2.27623	-1.91649	-3.48308	-1.91962	-2.21496	-1.33984	-1.70393	-3.9821	-5.75962	-4.80861	-2.99951	-3.14082	-3.83098	-3.9577	1.33075	-5.11384	-1.75371	-1.66672	-6.58553	-4.77432	-6.5219	-1.86	0.566145	-6.05375	-1.48334	-2.68306	-5.43604	-4.01347	-2.48871
O15305	PMM2	0.284345	0.606369	0.414299	1.33265		-1.96074	-2.72173	-2.80354	-2.49792	-0.385838	-0.600824	-0.912369	0.0287151	-5.02475	-4.8498	-1.23757	-2.024	-2.05862	-1.76783	-1.78382	0.789232	-0.0517578	1.66929	-0.0155144	-3.05355	-2.90695	-0.616156	-0.662912	-2.34306	-0.0453129	-1.26301	-0.220375	-0.906786	-4.11028	-1.51877	-1.11707	-0.992933	-1.17679	-1.29829	-0.0404758	-0.355272	-2.68651	-2.69883	-2.69116	-1.45355	-1.24062	-1.55175	-0.861288	-1.40827	0.129667	-0.686138	-1.31066	-0.497749	-0.3351
Q15126	PMVK	0.0877524	0.3398	0.547544	1.4616		-2.79131	-1.59924	-5.50444	-3.5151	-5.15889	-2.20054	-3.26277	-2.376	-4.48886	-3.90613	-3.36075	-2.61883	-3.20057	-6.43954	-1.17249	-2.71594	-2.62395	-4.08376	-2.66951	-1.56174	-3.52387	-3.81596	-1.99615	-3.51746	-2.24158	-4.49106	-2.25476	-4.36654	-2.44948	-2.00391	-2.19382	-2.78719	-2.63594	-1.75055	-1.1365	-1.9071	-3.75999	-3.43327	-3.6407	-3.96378	-3.50955	-2.55626	-2.81738	-2.04792	-1.97422	-1.99904	-2.2805	-2.83385	-2.00327
P00491	PNP	0.303661	0.62621	0.115465	1.08332		2.58967	2.8307	2.05729	2.66754	2.37982	2.77387	1.93823	2.97245	2.56103	2.01711	2.13043	2.64778	2.92206	1.6817	2.4043	2.92033	3.11651	2.29519	2.72298	2.59085	2.31904	2.40308	2.44143	2.2399	3.09398	2.51182	2.28915	2.67179	2.69747	3.35619	2.38784	2.8086	2.9104	3.47608	3.09988	2.06499	2.47107	2.53282	2.20075	2.64263	2.46799	2.17797	2.85546	2.76489	3.31578	2.31357	2.41738	2.6479	2.02403
Q9NP80-1	PNPLA8	0.755821	0.921623	-0.134859	0.910759		-4.02672	-3.29384	-2.01178	-1.28291	-4.37303	-1.00073	0.486609	-1.06353	-1.27687	-1.46087	-0.0895252	-4.45177	-1.08342	-0.892626	-4.54535	-2.73419	-0.997402	-0.810993	-2.26208	-1.11724	-3.09204	-0.378845	-3.18789	-0.893904	-0.296909	-0.642616	0.102495	-1.67971	-4.77905	-1.96951	-2.11734	-5.39433	0.448748	-3.90578	-2.17909	-2.03692	-3.48338	-2.33475	-0.927505	-2.62691	-4.95243	-3.74462	-2.07747	-2.41143	-2.10196	-1.2659	-1.22208	-1.16983	-1.72086
Q9NVS9	PNPO	0.251328	0.571162	-0.237699	0.848097		1.60039	0.458979	1.00135	1.08555	-0.656902	0.759752	0.180506	0.303061	-0.679487	0.774881	0.116604	1.77841	0.616096	0.267994	0.996685	0.755028	0.548574	0.854635	3.29785	0.422737	0.951012	-0.273716	0.954624	1.50094	0.835587	-0.155407	0.923145	-0.191811	0.0437546	0.594114	0.567293	0.877777	-0.20318	0.103851	-0.379044	1.41716	-0.322426	0.587168	0.815792	0.258102	0.345924	1.20948	1.4052	0.685417	1.08246	-0.438929	0.82583	-0.0417633	0.895359
O00592-2	PODXL	0.0277614	0.182857	0.436025	1.35287		1.66497	0.924231	1.4779	1.0556	0.0500069	1.08703	0.301729	1.18741	0.473665	1.32823	1.02658	1.39144	0.925289	1.0166	2.17106	0.771034	1.07589	1.18246	1.80052	2.08962	2.63114	1.04745	1.29958	2.37791	1.8188	1.63869	2.3206	1.45351	0.449121	2.04319	1.54743	1.59578	0.26936	1.73295	1.03342	1.03279	1.95279	2.92659	1.01443	0.917196	2.00897	0.912384	1.83142	2.47672	1.26817	2.38562	1.61836	2.24981	3.16215
Q8WZA1	POMGNT1	0.100939	0.362503	0.27785	1.21239		1.41262	0.147039	-0.104437	0.665874	0.376408	-0.0206108	0.186598	0.667624	0.311462	0.260487	-0.809509	1.49392	-0.0301266	-0.798769	1.98678	0.132547	-0.282782	0.416113	0.270844	0.818935	1.1659	-0.887121	0.715303	0.862982	0.50931	0.557995	0.497463	0.831051	0.949703	0.156794	0.743704	0.299067	0.201057	1.19693	0.946377	1.25207	0.405352	1.23833	0.946579	1.12901	0.654896	0.676943	0.752209	0.639683	0.991671	0.974785	0.0186329	0.314241	1.22737
P27169	PON1	0.316612	0.636314	0.250917	1.18996		0.857445	0.404036	-0.0787754	-0.53586	-0.594007	-0.392843	0.466591	-0.705147	1.48757	-1.08702	-1.53965	-0.950171	-1.29834	-2.13805	-0.604649	0.221474	0.260662	-0.251354	-1.59776	-1.84216	-0.785055	0.437019	0.383511	0.723204	0.884436	-0.156713	0.86631	-0.869274	-0.595888	-0.399773	0.399546	-0.146856	-0.661661	-1.06827	1.35325	-1.14054	-1.4933	-0.800232	-0.145012	-0.343714	-0.775347	-0.371178	-1.07495	-0.715355	1.0994	-0.319998	0.292942	-1.91485	-0.691784
Q15181	PPA1	0.0337897	0.203434	-0.419389	0.747741		1.14336	1.08282	1.49561	1.66597	0.791197	0.39945	0.790676	0.677809	0.906544	-0.43483	0.518297	1.00109	0.926992	0.198372	0.282164	1.0378	0.850994	0.127253	0.875017	0.68782	-0.383549	0.952814	1.5144	0.891607	-0.337219	0.639788	-0.624004	-0.270269	-0.0955067	0.411505	0.72031	0.822309	0.234753	-1.09761	0.0364418	0.970718	-0.255205	-0.520359	-0.12038	-0.796928	0.517759	0.850733	0.258718	-0.232746	-0.553595	2.3189	0.435001	0.279528	0.826782
O14494	PPAP2A;PLPP1	0.188397	0.505937	-0.476976	0.718482		-1.29931	-0.61549	-0.739183	1.06668	0.00417519	-1.2246	-0.860493	-0.0457516	-0.396667	0.616913	0.719076	2.35174	0.146883	0.935146	0.0880032	-2.09988	-2.94837	-1.99742	0.301939	0.0185165	-0.811485	0.133198	0.930117	-0.865515	0.365929	0.561407	-0.119595	1.08281	-0.0619431	-2.28157	-2.3736	-2.99365	-1.99302	0.143774	-2.2571	0.481171	1.23804	0.512598	-2.22582	-0.00323105	-2.44106	-1.37425	-2.24781	-2.18398	-1.1291	-0.886419	-0.744757	-0.838194	-0.836493
Q03181	PPARD	0.804609	0.934453	-0.15648	0.897212		-4.08349	-5.62576	-5.24543	-1.53808	2.44378	-1.64391	-1.59599	-1.66044	1.63527	-0.628494	-2.98598	-1.76091	-1.94465	-2.67446	-2.10695	-5.72271	-3.67477	-5.30173	-3.22252	-6.68953	-3.60881	-4.47333	-5.32826	-5.20611	-4.79409	-5.70607	-6.16025	-0.68651	1.35756	-3.76277	-0.726217	-1.58343	-2.81431	-2.02386	-1.51912	-1.6669	-0.0058918	-0.144762	0.947889	-3.42151	-3.08554	-3.65179	-4.16066	-3.11134	-3.4627	-6.14679	-4.21313	-3.01225	-2.66671
P02775	PPBP	0.504581	0.793942	-0.218819	0.859269		-2.23418	-4.34127	-4.16783	-5.93497	-3.49282	-4.56849	-2.76686	-5.84501	-4.42476	-3.68025	-3.43435	-6.91066	-3.07776	-4.29746	-2.08591	-2.86376	-3.98785	-3.47288	-3.94732	-3.89841	-2.79991	-5.20085	-4.89904	-2.04861	-3.71132	-1.42271	-4.35364	-5.31712	-5.40809	-4.38762	-3.6144	-5.66384	-4.11832	-5.12703	-4.0034	-4.38045	-5.05337	-3.11953	-5.12826	-4.08219	-5.00896	-3.11089	-4.16368	-4.33423	-2.71798	-4.86126	-2.41113	-4.13706	-3.98553
P62937	PPIA	0.0383181	0.215419	0.126536	1.09167		4.69954	4.55119	4.49956	4.36618	3.85946	4.44848	4.18108	4.25922	4.34151	4.47971	4.45972	4.666	4.58556	4.24744	4.47588	4.40246	4.12137	4.37011	4.29964	4.31879	4.30655	4.82805	4.6935	4.71954	4.50882	4.63036	4.6339	4.33006	4.47785	4.51846	4.36529	4.57098	4.09384	4.43427	3.97792	4.88469	4.53415	4.42212	4.35611	4.96482	4.43336	4.45894	4.57964	4.16967	4.62499	4.47625	4.51879	4.51163	4.41098
P23284	PPIB	0.991328	0.996346	-0.00177097	0.998773		6.00673	6.32157	6.29731	5.67517	7.64405	6.1911	5.51646	6.18585	5.96495	5.98848	5.81747	5.64549	5.86539	5.71751	6.3674	6.51803	6.45114	6.58623	5.40006	6.57011	6.28892	5.68847	6.92093	6.02003	5.45455	5.58082	4.97457	5.56093	6.18788	5.79841	6.6431	6.1078	5.92912	6.2777	6.98365	6.81725	5.85221	5.82125	6.5172	7.46207	6.13205	6.34638	5.72137	6.42596	5.74498	7.23379	5.66291	6.79273	5.31823
P45877	PPIC	0.560099	0.826546	0.105726	1.07604		1.55102	2.694	2.43679	2.79648	2.23463	2.30543	1.04357	2.5364	1.64032	2.51317	2.86755	2.00338	2.68302	3.23227	1.99997	2.51824	2.54194	2.55004	1.5044	4.13018	3.7436	3.15644	2.82457	2.4768	2.47893	2.83803	2.86937	2.6805	2.31986	1.76852	2.03201	1.71711	2.08924	1.49308	2.9165	2.80052	2.16194	2.41892	2.33595	2.31596	2.2987	2.59052	2.1396	2.37187	2.80955	3.21341	3.20817	3.95858	3.37753
O60437	PPL	0.653315	0.881522	-0.0775978	0.947634		1.38088	1.8989	2.26857	2.47591	0.857941	0.938215	1.3608	1.5075	1.03615	3.03515	1.63787	2.51062	2.09964	1.81328	1.17125	2.35253	0.570414	0.893826	1.43699	1.28995	1.49277	1.58956	1.49245	2.21233	1.47741	2.00513	1.30266	2.06324	0.494942	1.52897	0.950045	1.09394	2.28013	1.0081	1.08593	1.304	1.964	1.40562	1.92354	1.44081	1.36443	2.72276	0.388744	1.10799	1.46054	2.1726	2.04461	1.13236	2.18264
P35813	PPM1A	0.20298	0.524741	-0.452085	0.730986		-3.48311	-4.83321	-2.63028	-2.34978	-4.52422	-2.66074	-2.36852	-4.94413	-5.67153	-3.39451	-1.61266	-3.73581	-4.28704	-4.89423	-2.73535	-2.0273	-2.06079	-4.19096	-2.51964	-4.53481	-2.72922	-2.58976	-3.28882	-4.53668	-5.58498	-3.94281	-5.93148	-3.75777	-0.843107	-3.3827	-4.0779	-3.20121	-4.529	-3.81246	-5.52356	-3.5412	-2.74449	-5.97573	-4.54555	-2.26147	-4.3139	-3.62255	-2.76552	-3.78693	-2.48249	-5.73015	-3.57919	-3.13926	-5.41817
Q5SGD2-1	PPM1L	0.209966	0.532967	0.335438	1.26176		-5.96437	-5.34737	-4.52786	-6.13828	-5.52202	-4.31486	-4.36518	-5.6709	-5.95634	-6.48385	-4.28372	-3.79343	-3.99807	-2.61131	-4.08691	-4.09464	-6.53466	-4.8123	-5.45046	-4.26903	-4.36839	-4.3932	-4.61685	-5.1082	-4.12996	-5.78687	-3.90875	-5.31297	-4.61805	-5.85717	-4.17984	-4.97544	-4.95842	-4.94079	-3.78561	-4.73225	-5.03713	-4.78057	-3.03953	-4.56339	-3.73358	-2.9596	-4.42912	-3.50548	-3.90661	-4.78926	-6.02538	-5.85892	-3.46669
P62136-1	PPP1CA	0.00242118	0.0455294	1.18701	2.2768	+	-2.91416	-1.67093	-4.21338	-4.66988	-5.3677	-5.45966	-2.75818	-5.572	-4.45164	-5.14378	-6.19142	-3.18446	-4.89754	-5.53688	-2.12461	-2.68387	-1.9801	-6.36491	-3.35501	-3.80283	-1.96202	-4.60738	-3.79757	-1.21668	-4.78206	-2.92402	-4.09902	-2.78034	-3.86361	-1.62785	-3.60789	-2.06595	-4.06593	-2.38391	-2.38607	-3.15211	-2.11812	-1.86966	-4.35522	-1.80763	-3.62485	-2.24113	-1.69873	-2.72217	-1.64163	-2.66531	-3.62558	-0.483566	-2.95644
P62140	PPP1CB	0.0258733	0.181204	-0.875835	0.544938		3.62114	3.52797	3.79814	5.81577	8.76687	5.18303	4.5615	5.47847	7.12557	6.22662	4.20106	5.5511	5.67455	5.04043	4.97318	4.55145	4.6016	4.6837	3.29376	4.8093	4.96075	3.58906	3.87182	3.88208	2.58499	2.31442	1.93371	5.85477	7.06765	3.95864	6.10457	4.98026	4.67269	4.62359	4.20378	5.39213	5.32165	5.76447	5.78727	3.96144	4.11107	4.94789	3.0088	5.00067	2.38484	3.63834	4.17001	1.84956	2.42437
O14974	PPP1R12A	0.5547	0.826436	0.260776	1.19812		-5.90794	-6.96523	-4.81309	-4.25517	-6.06144	-0.336452	-3.77539	-4.81959	-6.34295	-7.39314	-1.09901	-6.21902	-4.18471	-6.16811	-5.22927	-3.91471	-4.96215	-6.3846	-5.23307	-4.73076	-3.03734	-2.84471	-5.0605	-5.76709	-4.31571	-5.50282	-4.63867	-6.10403	-4.87708	-5.64505	-3.95033	-4.39377	-6.40763	-2.76204	-6.02891	-3.6676	-3.17248	-1.20163	-6.03529	-4.4776	-4.2969	-4.46532	-5.17822	-3.84973	-6.11604	-4.79355	-5.56837	-2.08126	-5.27346
Q15435	PPP1R7	0.0626885	0.286114	-0.832441	0.561578		-4.60533	-3.2625	-2.17138	-3.30861	-3.08851	-2.51533	-2.9195	-7.16691	-2.13076	1.30105	-3.24135	-2.38935	-5.56165	-6.62215	-1.27472	-2.42973	-3.21713	-2.81684	-1.24575	-2.96474	-3.18729	-3.01555	-4.71859	-5.52454	-3.89072	-6.19447	-3.99048	-4.21586	-5.06113	-3.57775	-5.30626	-4.87339	-3.80618	-4.49052	-4.03503	-4.04667	-1.94241	-2.82829	-0.682253	-2.66224	-4.47146	-2.86428	-2.29623	-4.66864	-4.29253	-3.78874	-4.25802	-5.65103	-2.5797
P67775	PPP2CA	0.678361	0.890695	0.153808	1.1125		-4.99877	-4.4699	-3.71486	-3.80847	-2.86616	-6.43751	-8.16249	-3.63636	-3.74346	-5.2293	-5.24546	-4.43013	-6.95213	-2.98614	-4.20322	-4.52118	-5.02605	-3.81023	-4.48568	-5.7226	-4.5243	-5.02164	-2.84466	-3.51527	-4.29828	-2.54242	-4.01777	-7.16544	-6.25967	-3.44648	-5.04021	-4.32881	-4.73338	-3.92842	-4.09914	-7.12098	-5.15215	-5.99658	-4.10999	-4.8001	-4.44998	-6.44136	-5.33288	-5.76657	-2.90774	-4.59752	-3.02086	-3.33174	-3.38919
P30153	PPP2R1A	0.445928	0.75857	0.16351	1.12001		0.366442	0.894213	-0.4867	0.405729	2.42231	-0.657518	-1.05498	-0.780066	-0.5917	-0.164581	0.0304165	0.789543	-0.211966	-0.74102	0.597851	0	-0.172771	-0.0476265	0.364462	-0.422318	-0.194574	-1.50615	-0.339268	0.428213	0.0271931	-0.746502	-0.012413	-0.368666	0.239136	0.0887737	-0.970924	0.360826	-1.22876	0.417747	0.380373	0.288095	0.462936	0.531681	0.137337	1.2148	1.75184	0.600479	0.831543	0.737228	0.0725956	1.31438	0.0515537	0.11673	0.157686
P63151	PPP2R2A	0.420096	0.737288	-0.402497	0.756548		-4.56534	-4.48863	-4.98162	-4.23551	3.39323	-2.42908	-3.30963	-3.07697	0.820431	-3.80889	-3.14557	-2.68719	-2.8172	-2.89625	-2.49262	-1.68347	-1.59191	-5.00216	-4.21149	-2.56797	-5.14566	-3.20878	-4.55362	0.159307	-3.01962	-3.86451	-3.70302	-7.23791	-2.57685	-2.37929	-2.30931	-2.24065	-4.44321	-3.71549	-1.75786	-4.84941	-3.3424	-2.72995	-4.51179	-4.79175	-4.52877	-2.58849	-1.96841	-2.10986	-1.58788	-4.70618	-2.61691	-2.42857	-4.89008
Q08209-1	PPP3CA	0.389631	0.711952	-0.227197	0.854293		0.979332	0.278601	0.487612	1.28502	1.89299	1.91558	1.15726	2.02906	0.996052	0.603117	-0.207666	1.1682	1.27523	0.142897	2.51194	2.36261	3.31739	1.28334	1.33688	0.801289	4.39491	0.211411	0.627541	0.72633	0.622143	0.748642	-0.11586	1.44713	2.07873	1.94193	2.14747	1.94121	1.19818	2.0488	1.83396	1.35544	0.73995	1.53204	1.17486	-0.0796185	1.1625	2.59441	2.19491	1.94253	0.529484	0.812256	1.12987	0.050621	1.05717
P53041	PPP5C	0.249341	0.569684	-0.31557	0.803533		-5.04003	-5.11219	-2.7204	-4.11864	-5.11328	-5.96346	-3.93129	-4.55377	-5.442	-5.19934	-6.21358	-5.86693	-3.30103	-3.97191	-4.09703	-4.6747	-4.08572	-3.5633	-4.79777	-3.65916	-4.01994	-4.29664	-6.48902	-4.30044	-5.69016	-3.82459	-4.71729	-5.37685	-6.70995	-6.17089	-2.87695	-4.50124	-3.47235	-3.88538	-3.7864	-5.07817	-5.63491	-5.69193	-5.81947	-4.64712	-4.49219	-5.75597	-5.78242	-4.75846	-4.8628	-4.93402	-3.75222	-4.35364	-4.43516
P50897	PPT1	0.622612	0.862891	-0.115014	0.923373		3.54408	1.64913	2.37849	2.12684	3.00056	2.03117	2.31553	2.11132	3.03941	3.14747	2.82533	2.45353	2.68382	2.32563	2.42598	1.62606	2.02954	2.25587	1.92734	3.1783	3.97543	2.68357	2.30515	1.79225	2.28314	2.50738	2.42823	2.26472	2.95553	1.31419	2.41704	1.44367	2.49929	2.61067	1.08524	3.90052	2.14771	2.17149	3.07512	5.14192	1.37589	1.93755	1.59903	1.76281	2.06342	4.38637	1.62148	3.34305	2.39759
Q9UMR5	PPT2	0.295077	0.618594	0.315723	1.24464		0.4655	-0.458218	0.0986118	0.218927	-0.40513	-0.167421	-0.278151	-0.838446	-4.23006	-0.266726	-1.15358	-0.152536	-0.161875	0.629915	-1.62761	-0.991032	-0.468004	0	-0.7995	0.0360909	0.584867	1.31602	1.75095	0.437321	-0.200472	0.667969	0.455563	0.216892	-0.270992	-2.31014	-0.573034	-0.406439	-0.192556	-0.887934	-1.01874	0.608486	0.678061	1.01018	0.0658398	-2.9947	-0.408934	-0.001194	-1.49364	0.154724	-0.826097	0.427559	-1.27285	0.561436	0.0611477
P02812	PRB2	0.0406987	0.219789	-1.40563	0.377454		-3.04588	-0.895493	-5.07269	-3.8504	-1.50047	0.894753	-4.75979	-1.26849	-1.732	-2.25422	-5.07302	-5.30593	0.349245	0.79323	0.29705	0.0723248	2.50751	1.01458	-5.51806	-0.0866165	-5.82722	-2.13101	-2.44999	-3.24223	-6.2189	-4.55015	-7.22441	-6.69788	-3.28269	-5.00032	-0.828667	-1.75704	-2.78191	-2.03257	-4.76678	-4.49964	-4.18894	-5.14729	-3.50357	-1.24722	-5.53903	0.206078	-1.36252	0.0456066	-6.75131	-2.18049	-1.19158	-2.02664	-2.68855
P10163	PRB4	0.328769	0.651165	0.474439	1.38938		-5.50525	-6.16371	-6.17688	-6.18974	-4.6938	-3.14135	-4.28613	-2.29881	-4.15332	-6.1539	-7.26241	-6.47429	-3.28599	-3.52048	-5.20715	-5.51829	-2.15017	-6.19541	-3.52834	-2.12878	-4.46101	-6.19155	-2.48166	-0.366053	-6.08311	-5.86576	-3.99376	-5.85543	-5.81854	-3.56227	-4.6996	-3.01087	-1.33356	-6.15495	-1.59005	-4.62381	-6.75458	-5.57553	-6.41493	-3.74308	-4.63947	-5.44243	-3.66889	-3.27721	-1.81725	-3.51341	-2.17525	-4.73192	-4.65772
P42785-1	PRCP	0.227838	0.550339	-0.144243	0.904854		4.43924	4.46619	4.58727	4.55931	4.85207	4.69396	4.42664	4.74654	5.31239	4.58433	4.44846	4.05224	4.85426	4.34246	4.15527	4.87184	4.85254	4.95201	4.06457	4.70692	4.37347	4.81145	4.25687	4.18145	4.31736	4.12178	4.62773	4.10638	5.03915	3.89347	4.83131	4.15539	4.82831	4.21028	4.51966	4.6826	4.14442	4.56381	4.6668	4.03329	3.5624	4.3997	4.17634	4.94435	3.6627	4.80151	4.44731	5.88939	4.54196
Q06830	PRDX1	0.044682	0.233679	-0.33281	0.793989		7.32474	7.7844	7.98978	7.46246	8.69464	8.22133	7.33776	8.08237	7.79089	7.12885	6.58435	6.85898	7.63708	7.23267	7.94906	8.308	8.00068	8.30389	6.99896	7.62076	8.0223	8.0479	8.11852	7.71549	7.16283	7.20068	6.66926	7.27043	7.75064	6.83566	8.95572	7.74786	7.70615	7.73564	7.48437	7.03301	6.30541	7.31121	6.71424	7.03305	6.96775	7.95054	7.05895	8.03953	6.84937	7.26911	7.28912	6.7277	6.84313
P32119	PRDX2	0.0466569	0.238537	0.415084	1.33338		4.78085	4.94513	5.47602	5.00686	4.6424	5.96773	4.42923	5.25475	4.48371	4.52069	4.96819	4.97713	5.04619	4.80158	4.92889	5.64306	6.86456	4.31351	4.86722	4.49785	4.36984	4.62634	4.56914	5.68751	6.70338	4.91402	6.64709	4.38679	4.80311	5.66533	5.1219	5.4174	4.84332	6.93425	5.95768	4.77147	4.65305	4.65473	5.41582	5.94271	5.31641	5.04954	5.15342	5.01243	6.79918	5.13429	6.90574	5.21229	5.03781
P30048	PRDX3	1.82207e-18	0	-9.98436	0.000987204		-2.68093	8.69171	8.9484	-3.04313	9.02609	8.38776	7.24109	8.37166	7.37354	8.58077	7.29494	7.88616	9.04493	8.40371	8.9229	9.05392	8.78511	9.62788	6.81666	9.14307	9.61652	-2.79073	-0.856291	-2.17266	-3.89543	-2.78784	-2.04013	-4.16359	-2.27871	-2.28179	-2.21878	-2.77659	-2.90462	0.480911	-1.72151	-2.6566	-5.13058	-4.05311	-3.16835	-1.72312	-3.2474	-3.03758	-1.81211	-3.70694	-1.882	-1.35608	-3.9073	-0.604824	-3.54479
P30044-1	PRDX5	0.0147267	0.135152	-0.349396	0.784913		1.32356	1.2441	1.1504	0.411501	1.93993	2.54406	0.836233	2.10436	2.59472	1.20612	0.948259	0.760788	0.55109	1.19696	1.61978	1.44513	2.00072	1.66514	1.40618	1.15454	0.889452	1.31151	0.822346	0.250937	1.34508	0.856403	1.35804	0.920168	1.93435	1.1676	1.65807	0.799768	1.41206	1.32897	0.574373	0.920418	1.00381	1.11445	0.964079	0.949228	0.382336	1.0083	0.926685	0.848635	0.522356	1.09347	1.0608	0.928892	1.41114
P30041	PRDX6	0.0686972	0.298305	-0.143035	0.905612		3.58306	3.62692	3.50497	3.41538	2.5701	3.64981	2.97417	3.57492	3.05505	3.36722	2.92007	3.21613	3.51301	3.17566	3.7599	3.74962	3.93008	3.38612	3.96923	3.14312	3.33135	3.21311	3.22481	3.18168	3.35743	3.27368	3.32729	3.12306	3.12632	3.23396	3.65534	3.14396	2.9834	3.05742	2.98109	3.32286	3.55889	3.29747	3.06189	3.60896	3.44574	3.42125	3.26574	3.45725	2.97405	3.3579	3.21742	3.17231	3.1719
P48147	PREP	0.114314	0.388517	-0.765234	0.588358		-1.99263	-0.336695	-1.25081	-2.04032	-4.32089	-3.38865	-6.06752	-2.68816	-4.90037	-4.05192	-4.87819	-3.33137	-4.87499	-3.95556	-4.33377	-4.15064	-3.82818	-1.95995	-3.74458	-1.61292	-1.47309	-3.56354	-4.92371	-4.1061	-5.005	-6.91618	-6.83814	-6.42468	-4.90174	-2.36512	-2.22566	-1.97982	-2.48849	-5.3789	-1.70188	-3.83179	-5.94255	-6.45277	-5.90923	-1.02065	-1.1573	-4.57625	-3.35183	-3.83425	-4.72627	-1.66969	-3.26152	-4.04563	-5.06948
P02810	PRH2;PRH1	0.833931	0.945606	-0.054991	0.9626		0.429487	0.187416	0.301439	0.858889	-1.11311	1.17336	0.892149	0.993404	0.918705	0.648178	0.932207	0.631346	2.75026	1.6095	-0.203737	0.69261	2.13559	1.5057	-0.279448	1.63106	1.63487	0.94507	1.49943	1.64743	0.97261	0.0280209	1.57877	1.75107	-0.264765	-0.930492	-0.465605	-0.320751	1.4946	0.130404	-0.715967	0.273621	1.8745	1.33797	0.91474	1.21211	0.330551	0.453529	0.395025	0.515093	0.749401	1.92888	1.40148	3.19772	0.965647
Q9Y478	PRKAB1	0.995453	0.998223	0.00265746	1.00184		-2.08704	-4.17968	-5.76789	-2.16076	-3.12	-5.20216	-6.46631	-5.38608	-3.32196	-2.35041	-3.23629	-1.69277	-2.73542	-5.93018	-5.77382	-2.1834	-3.13175	-3.88086	-0.0750809	-1.83825	-2.25204	-5.32719	-2.88501	-5.19734	-3.51014	-2.47696	-5.11815	-3.01719	-2.8131	-2.81488	-7.01632	-2.822	-2.39807	-4.20215	-3.39801	-2.83469	-1.83488	-2.69727	-4.36124	1.16976	-4.24974	-2.08088	-3.21493	-2.72898	-3.8474	-5.21849	-5.34924	-3.21812	-3.49251
P17612-2	PRKACA	0.721733	0.912551	0.127793	1.09262		-1.271	-1.55729	-1.56237	-0.732391	5.22236	-0.492491	-0.861385	-0.797894	-2.0876	-1.15912	-0.590307	-0.878508	-0.885464	-0.690746	0.690172	-0.973196	-2.59736	-2.73863	-0.55158	-0.829634	-1.03178	-0.43301	-0.476231	-0.0796852	-3.65435	-1.29111	-2.06384	-0.674437	-0.72349	-0.733479	-0.172993	0.402845	-0.527473	0.741522	-0.232895	0.132742	-0.673061	-0.858942	-2.09594	-0.564598	0.16712	-0.204838	-0.184008	0.454916	-0.783504	-1.47961	-1.09502	0.293085	-1.44648
P54619-1	PRKAG1	0.153939	0.459701	0.498621	1.41286		-2.83567	-2.70643	-4.60268	-5.55723	-3.926	-4.67979	-4.9795	-6.1115	-6.18844	-3.73742	-3.29337	-2.20424	-3.29129	-4.09219	-1.53667	-5.66348	-3.82064	-3.06342	-4.39942	-3.85758	-1.99236	-3.42124	-2.16578	-2.67195	-3.78682	-3.15416	-1.86964	-5.22787	-3.06653	-3.78757	-5.50859	-1.9777	-3.54216	-4.93575	-2.56487	-4.42078	-2.94317	-2.1456	-4.76564	-3.85713	-2.6285	-5.04143	-3.82592	-2.25573	-3.76127	-2.43564	-4.97902	-2.9163	-2.43426
P13861	PRKAR2A	0.515559	0.801349	0.101619	1.07298		-0.491802	-0.0106983	-0.609285	-0.657846	-2.0214	0.177092	0.211023	-1.1322	-1.05192	-0.480303	-0.187792	-0.942793	-1.23136	-0.257753	-0.0393887	-0.559959	-0.592947	-0.463539	0.929302	-0.169056	0.59622	0.461655	0.125034	-0.00549889	-0.0503407	0.251266	-0.733364	-0.420015	-0.501312	0	-1.05438	-0.0657024	-0.69105	-0.730288	-0.0114079	-1.03072	0.00912285	-0.627001	-1.0523	-0.417439	-0.12022	-0.831751	-0.058918	-0.234064	-0.249016	-0.00229836	-0.834005	0.223467	-0.485977
P17252	PRKCA	0.095	0.352333	-0.777339	0.583442		-2.72428	0.171249	-4.75204	-2.39173	-1.06567	-4.83364	0.357044	-3.8712	-2.04484	-0.537302	-5.4829	-0.112329	-0.5765	-3.3672	-1.16213	0.250929	-1.94623	-3.53452	-4.25728	-2.70331	-0.954172	-3.67592	-1.95107	-3.65412	-2.60678	-3.6379	-3.75243	-4.72532	-1.39186	-1.8996	-4.54162	-2.78769	-5.38321	-3.02269	-3.44553	-5.43342	-1.7522	-1.30689	-5.10396	-1.75484	-2.58733	-1.8939	-1.83421	-1.10428	-2.22157	-1.63131	-5.1901	-1.45235	-2.74078
Q05655-2	PRKCD	0.545425	0.823099	0.214891	1.16062		-1.55932	-3.67962	-4.3638	-2.81412	-1.24531	-1.09268	-4.08396	-1.00917	-2.04718	-2.29015	-2.85022	-2.31614	-3.3609	-2.58878	-0.70265	0.272177	-1.15325	0.435575	-1.42017	-2.83973	-2.15595	-3.29341	-4.24661	-1.95503	-3.7376	-3.15243	-1.36547	-2.81408	-0.46476	-1.41337	0.287598	-1.16914	-1.91289	-1.63965	-1.78117	-1.95084	-2.11965	-2.88004	-1.34729	-2.28963	-2.01826	0.597839	-0.980421	-0.0789986	-1.44512	-1.4955	-1.16863	-3.54959	-1.75272
P14314-2	PRKCSH	0.531468	0.811713	-0.162098	0.893724		-1.03092	-2.02317	0.310324	-0.98868	-1.82074	-0.316391	0.541557	-0.698557	-0.312527	-1.74381	0.0916119	-1.44197	-0.362083	0.141558	-1.9388	-1.03976	-1.25056	-0.475683	0.0664463	-0.526085	-0.552805	0.627115	-0.703178	-0.467983	-1.1116	0.547558	-1.14771	-0.803942	-2.0805	-1.11132	-1.08663	1.74305	0.887697	-1.16399	-0.927372	-2.14265	-1.30163	-1.14487	-3.40578	-1.34916	-1.09344	-0.325264	-1.26143	-1.05715	-1.26886	-1.16911	-1.06752	-0.759592	-0.888205
P78527	PRKDC	0.194327	0.516211	0.522883	1.43682		1.67789	-0.237278	1.14133	0.836559	1.04867	-0.256449	-1.0889	-0.278395	0.129097	0.33036	-1.62833	1.30074	-0.141539	1.38488	-0.166971	1.25094	2.35016	-0.668047	-1.0899	1.04687	1.00256	0.0363522	-0.794325	0.340906	0.997133	0.124983	1.57934	0.313297	0.286922	-1.14656	-0.887302	-0.135286	-0.355537	2.33893	-0.42593	3.05182	-1.19875	1.0011	2.14289	4.50356	1.91913	0.677279	-1.30111	0.268658	1.95589	3.97437	0.897017	3.53254	1.53574
P04156-1	PRNP	0.0671588	0.296739	-0.596607	0.661307		-5.68773	-3.26984	-4.63066	-3.3874	-3.90267	-3.59962	-5.87675	-4.54264	-6.71459	-4.31873	-2.79622	-3.49366	-3.59631	-2.97861	-3.21942	-4.96379	-5.62602	-3.99248	-3.355	-5.8399	-5.36769	-3.1419	-4.54127	-3.79276	-5.51649	-4.60808	-6.01799	-5.65883	-4.25919	-5.67137	-5.46124	-5.7536	-5.7724	-4.93807	-6.85137	-6.39328	-5.39647	-3.18989	-3.1498	-5.53998	-3.46944	-4.76878	-5.1582	-6.05295	-5.11972	-4.68002	-5.75842	-4.86793	-2.72186
P04070	PROC	0.122961	0.402679	-0.640921	0.641304		0.0882435	-0.163324	0.206255	0.349421	-1.24304	1.30121	-4.80722	1.72328	-1.66659	0.00872612	0.135803	-1.80925	-0.310059	2.19463	-0.234022	0.154873	2.35889	2.41569	-0.846102	0.953804	-0.208239	-0.812872	-0.528637	0.29669	0.775043	0.646072	0.264887	0.828074	-1.19975	-1.00178	-0.100054	-1.90385	0.860922	-2.49038	-0.960638	-1.59952	-1.08736	-0.821148	-2.12863	0.508081	-4.39045	-0.823326	0.826649	-0.256189	0.148384	-0.521921	-0.688536	0.707125	-1.6887
Q9UNN8	PROCR	0.00530487	0.0708252	-0.799087	0.574713		4.14565	5.21677	4.44622	3.27273	4.61441	4.68649	4.1583	5.18146	3.18467	3.76298	3.40385	3.70681	4.92651	4.94755	4.98717	5.78687	5.10795	5.81411	3.27364	5.30384	5.4367	5.16956	4.60645	3.78881	2.75845	4.41039	1.79835	3.79935	4.17303	2.23728	5.69393	3.72646	4.57328	3.50228	3.05391	3.21761	2.58965	3.83543	3.15932	3.81404	3.49816	4.80687	3.64282	5.49155	2.5322	4.63654	4.9687	2.52512	2.76894
O43490-1	PROM1	0.507007	0.793665	-0.0712963	0.951782		6.2993	5.76169	5.72313	5.85923	5.56836	5.4726	5.46085	5.39262	4.73912	5.86983	5.65129	5.79755	5.39366	5.49866	5.95286	5.84434	5.55862	5.51141	5.22168	5.24069	6.0329	5.65417	6.19202	6.34234	5.05199	5.81327	4.73287	5.44547	5.66364	5.60275	6.10254	5.69766	5.18337	5.3921	4.70121	5.71097	5.33272	5.6301	5.36133	5.50279	5.87796	5.98616	5.65728	5.8395	5.31284	5.44184	5.25883	5.05528	5.59456
Q8N271-1	PROM2	0.556559	0.825752	0.0709308	1.05039		3.55407	2.80473	2.82094	3.66849	2.99777	2.91138	2.32467	2.84654	2.56645	3.17736	2.33391	3.85488	2.37057	2.65724	2.88475	2.70956	3.06084	3.0378	3.26981	3.40578	3.28079	2.67195	2.94378	2.67891	3.38018	2.80968	2.64926	3.0269	2.7599	2.56356	3.29279	3.00394	2.67906	3.75773	2.55434	3.53244	2.49468	3.01579	3.70626	3.91314	3.22172	3.27523	2.82538	2.84608	3.06059	3.7225	2.75394	3.37872	2.85201
P07225	PROS1	0.126131	0.40824	0.427574	1.34497		-0.763351	-0.0527363	-0.381334	-0.703184	-0.106066	0.527565	0.465805	-0.206913	-0.571474	-0.305849	0.788168	-0.623325	-2.30729	-0.306614	-1.80903	-0.790874	0.941231	0.110603	0.111362	-1.23726	-1.37748	-0.51601	0.734764	-1.0806	2.07249	1.06672	1.8599	-0.892981	-1.63032	0.344938	-0.925678	-0.118122	-0.684715	-0.379772	1.18163	-0.580862	0.322359	0.703463	-0.928156	1.34393	-0.692381	0.0704422	-0.383974	-1.32075	1.40944	-0.996159	1.39561	0.108984	-0.976204
O94903	PROSC;PLPBP	0.265045	0.587983	0.462167	1.37761		-1.84023	-3.03508	-3.8672	-2.48143	-1.16928	-2.63194	-1.38236	-4.44991	-1.43069	-5.9541	-4.23225	-1.45825	-2.29937	-2.42563	-0.798676	-2.18417	-2.235	-4.04775	-0.510118	-1.38717	-1.58594	-1.21896	-2.68049	-4.33903	-3.19371	-3.56809	-4.67088	-4.27106	-0.853111	-0.0186386	-1.28977	-0.714052	-4.00621	-0.0966644	-0.075285	-2.16074	-1.75337	-1.56249	-1.98038	-1.00187	-1.0813	-0.486164	-0.116186	-0.882816	-1.64451	-3.78801	-3.20779	-3.06605	-1.87378
P22891-2	PROZ	0.758806	0.920437	0.0592938	1.04196		5.78889	4.78652	5.76241	5.20503	5.46181	5.01806	4.7314	4.81016	5.31184	4.45855	5.78344	4.63322	4.26947	5.53468	5.19059	4.40457	5.73395	4.99852	4.95768	5.35425	4.2972	5.54413	5.86073	5.60937	5.4342	6.95373	5.5796	5.248	4.86016	4.93155	3.98631	4.52734	4.38173	6.96575	4.15941	4.94721	5.36565	5.2978	5.19457	4.02417	4.72513	4.72988	5.79645	4.39088	4.58078	6.1765	5.03761	4.84554	4.4957
P60891	PRPS1	0.0210716	0.161156	0.845937	1.79743		-2.32119	-3.08096	-1.70397	-3.47629	-3.31635	-2.6437	-1.42514	-1.99766	-0.457911	-3.47155	-1.91189	-2.4342	-3.81054	-1.99327	-5.07119	-2.8699	-2.34081	-3.93803	-1.89638	-1.57649	-3.65034	-0.728107	-1.87634	-1.05698	-0.421064	-3.35464	0.203865	-1.17228	-5.37706	-2.27947	-3.81361	-2.11552	-1.33856	0.154537	-2.20536	-2.25142	-2.61028	-2.76667	-3.29303	-2.94544	-2.16324	-0.555288	-0.496717	-1.37878	-2.46134	-0.874901	-2.01512	0.713301	-1.68462
Q16378	PRR4	0.289	0.612675	-0.733966	0.601249		-4.36874	-4.24151	-0.0788822	1.63618	-0.136976	1.20621	-0.0148506	1.224	-1.00609	-4.83374	-0.0583935	-1.18743	0.99864	1.16372	-4.14051	0.927397	1.08272	-3.08379	-5.33017	-0.222185	-6.46802	0.800911	-3.18468	-0.753571	-0.236414	-1.17854	-0.603498	-4.93756	-0.412626	-2.36971	-4.20793	-1.72483	2.10489	-5.5403	-2.75276	-5.50847	0.115891	-1.7725	0.43124	-3.22336	-3.13189	-5.4961	-1.43087	-5.30892	-1.64308	-0.472662	-0.0638561	-4.31537	0.355625
Q96M27-1	PRRC1	9.14509e-05	0.00490323	-1.14117	0.453393		-4.58614	-4.7337	-3.85656	-3.78896	-2.3511	-4.46338	-4.74105	-5.46218	-3.16855	-5.10377	-4.53954	-4.44306	-3.85934	-4.03208	-4.4535	-5.14855	-3.21121	-2.41645	-3.49017	-3.87711	-2.45957	-4.84533	-5.51821	-5.34719	-5.40352	-7.01175	-4.55382	-5.99817	-6.24147	-5.05202	-5.28541	-5.82884	-6.3957	-6.43788	-5.01316	-3.64084	-4.46608	-3.44777	-3.64982	-5.39156	-5.68255	-3.94114	-5.8648	-3.9008	-4.41782	-4.32531	-5.31898	-5.06118	-6.15951
P07477	PRSS1	0.0313897	0.195693	-1.29791	0.406714		-1.51131	-1.87124	-2.54031	-0.712156	4.4348	-0.313185	-0.648941	-0.23278	3.69909	2.06811	0.494936	1.3658	1.73307	0.976894	1.83463	2.88629	1.81422	2.62745	1.11084	2.67007	3.04206	-0.845606	-1.95659	-1.94661	-3.90716	-2.6033	-2.69019	-2.31037	3.08343	-2.30186	-2.08779	-2.46202	-2.08998	-2.03809	-1.16643	0.58674	3.31236	3.19346	1.99595	0.089159	-0.0776958	2.22539	0.633472	2.13114	0.318882	1.78088	2.29075	0.233244	0.838345
Q9GZN4	PRSS22	0.00480964	0.0668235	-1.06374	0.478389		-5.15801	-4.26097	-3.91427	-3.41112	-1.92015	-3.52606	-0.87599	-3.50216	-2.01095	-1.66696	-2.07534	-3.30917	-4.98683	-2.81849	-3.0036	-4.24344	-3.1548	-5.41008	-1.63021	-3.95399	-4.84955	-5.25953	-3.83724	-4.9843	-6.28979	-3.42323	-2.13611	-7.14743	-2.60786	-5.15956	-4.98942	-5.4136	-3.22326	-3.55879	-5.67188	-4.59917	-4.62123	-5.68406	-5.21891	-3.53287	-5.3429	-3.81199	-3.73966	-4.31089	-5.19257	-3.08829	-4.18483	-2.26954	-3.39546
O95084	PRSS23	0.876742	0.963106	-0.0268197	0.981582		0.430311	-0.0509739	1.08273	1.2603	-0.985977	1.38271	1.02101	1.46686	1.18416	1.27344	0.9667	0.956148	1.09337	1.45714	1.29712	0.992918	1.22592	1.24592	0.6584	1.24954	1.66294	0.00162697	-1.20236	0.407089	1.12701	0.968699	0.533497	0.966465	1.15196	0.38833	1.68139	0.972033	1.34579	1.38488	1.03805	1.36123	0.863956	1.25069	1.35201	1.07665	1.06449	0.90456	0.545382	0.671059	1.14367	1.97568	1.62056	1.09575	1.38651
Q9BQR3	PRSS27	0.0776219	0.314338	0.60513	1.52112		0.753473	1.10837	1.92954	0.966076	-1.7199	0.451977	0.434471	0.0969715	-0.592083	0.856907	1.00318	0.536343	0.981783	1.11334	-1.70644	-0.394583	1.20257	-0.109535	-0.137053	1.49553	1.22359	0.839136	2.11246	2.99809	2.76995	0.63657	2.64164	0.665764	-0.785215	0.299503	-0.474907	0.616156	0.719086	-1.16456	1.53546	1.26649	0.461201	0.339888	1.38994	1.85439	1.70304	-0.978096	-0.426622	-0.30633	3.83004	1.13767	3.15169	1.40602	1.36456
Q16651	PRSS8	0.724025	0.911693	0.047932	1.03378		2.83019	1.93571	2.96724	3.28628	2.34368	2.7024	2.50887	3.19943	2.00869	3.51511	3.03675	3.40045	3.42027	3.29085	3.16001	3.23529	3.07353	3.47289	2.44522	3.40853	3.60892	2.67083	2.12621	2.68341	3.58313	3.45738	3.40944	3.39344	3.07481	2.7438	3.02397	2.44582	2.5811	3.21051	2.24488	3.36367	2.59875	3.85108	3.33559	2.65113	3.73835	3.43838	2.91632	3.2018	2.64801	3.37841	3.34704	3.07931	2.94595
P24158	PRTN3	0.993747	0.99697	0.00176768	1.00123		1.02844	2.01761	0.251314	0.974367	0.217413	0.350361	-0.409143	0.324226	-0.578421	1.16671	0.484871	1.28897	0.253948	-0.1882	1.3532	1.70865	0.778265	0.55727	0.528843	1.17699	0.630142	1.34628	0.349363	0.71335	-0.144028	1.41662	0.975672	0.463081	-0.563175	-0.275303	0.66432	0.0545197	1.9337	-0.784714	-0.720327	0.362944	0.53735	-0.333399	0.649698	2.52769	0.891266	0.365377	1.21207	1.08005	0.215094	2.35079	0.694685	1.6421	0.978872
P07602-1	PSAP	0.313732	0.634051	0.149485	1.10917		4.30872	3.82475	4.36839	4.48004	3.79494	3.84474	3.58075	3.69047	3.6625	4.78519	5.02008	4.22257	4.46489	4.56349	3.42785	3.87273	3.86015	3.86065	3.20896	4.29955	4.61922	5.05968	4.56336	4.67533	4.60132	4.92624	4.23883	4.35729	3.22137	4.01064	3.62435	3.58832	3.9498	5.39252	4.04983	4.74199	4.14655	4.18173	4.47532	4.45613	4.22816	4.00358	3.2597	3.40744	4.34069	3.97747	4.03994	4.94016	4.0753
Q9Y617-1	PSAT1	0.0632271	0.28685	0.344438	1.26966		3.03706	2.49413	1.08999	2.06776	2.34116	1.9056	1.95868	1.24966	1.15896	3.05588	2.00112	2.22066	0.664888	1.54384	3.19403	1.50062	1.97526	1.76605	1.98945	1.38116	1.72926	1.47736	2.71394	1.8098	2.00578	2.50848	1.58406	2.13845	2.69154	2.41208	0.932465	3.18597	1.3701	3.19949	2.52743	2.49132	2.41319	3.24189	2.02622	2.77753	3.0309	2.25619	2.60634	2.11357	2.34897	1.37642	1.53513	2.55596	2.08064
O43653	PSCA	0.176838	0.490576	0.645212	1.56397		0.189787	2.77768	3.44489	-0.0135918	3.4084	1.85362	0.655544	0.541054	2.43485	4.36139	3.33412	1.89342	0.709223	4.35066	0.991318	0.109207	1.84083	2.07771	-1.82336	0.99296	0.116644	5.04881	2.1785	3.4802	2.76803	5.16947	3.45211	0.647652	2.71925	1.12534	0.971195	1.91538	-0.028017	0.824438	0.167246	4.02377	2.09914	3.4743	2.87257	1.77993	2.62327	1.86338	-1.94123	2.04108	2.99039	3.41891	4.15682	3.86483	0.0209675
P25786-1	PSMA1	0.116633	0.390758	-0.396995	0.759438		1.36003	1.15157	0.434309	0.719744	0.124535	0.396305	-0.99506	0.409595	-1.41812	0.0444317	-0.449297	0.845343	0.112989	-0.593687	0.761665	0.816328	0.250668	0.696316	0.0507126	0.797485	1.62206	-0.595915	-0.525702	-0.237204	-1.69788	-2.27716	-0.69935	-1.11723	0.279039	-0.284382	0.392643	0.397867	-0.384037	-0.10269	1.64468	-0.337875	-1.15541	-0.0114384	-0.389587	-0.377399	1.57873	1.42818	0.0873833	1.36414	1.2301	0.164206	-0.0997295	-0.255424	0.382826
P25787	PSMA2	0.0324976	0.198883	-0.962548	0.51315		1.59838	1.4446	-0.0596886	0.414839	4.73989	1.98795	1.22462	2.43691	3.572	1.79601	1.03253	2.49572	1.60661	1.15056	0.840399	1.27948	1.42629	1.81237	-2.23948	0.62937	0.958672	-1.19053	-0.0949173	0.470282	0.120018	-0.997017	-2.12953	-1.41453	3.64385	0.438013	2.94908	1.06624	1.93093	1.5422	1.40865	1.43986	2.17161	1.95187	3.64787	1.12735	-0.390549	-1.56163	-2.22014	1.04251	-0.274315	0.463743	-0.131016	-1.61902	-0.144857
P25788-2	PSMA3	0.558038	0.825127	-0.151065	0.900586		0.556927	0.577227	-0.215405	0.438868	0.407902	0.10013	0.143152	-0.230471	-1.34451	-1.62226	-0.211134	0.97576	0.105621	-0.915432	-0.933098	0.0550747	-1.95221	-0.2216	0.653227	-0.787371	0.961533	-0.100904	0.691122	0.13423	-1.58292	1.19143	-1.39381	-2.11623	0.085453	-0.766047	-0.00675392	-0.163029	-0.108524	-0.505943	-0.00741196	-0.497082	-1.30468	-0.159185	-3.10979	-0.572966	1.09542	0.301661	0.0994473	0.62471	0.394272	0.19698	-0.258406	-0.655993	-0.34561
P25789	PSMA4	0.000100721	0.00545455	-1.69788	0.30824		3.73989	2.8254	4.07952	3.24818	-0.360004	-0.654648	-0.3946	0.629721	-1.91654	1.95656	1.67175	2.96804	1.43351	2.20869	-0.269524	1.83849	-0.785604	-0.136892	-1.61603	2.35748	2.23065	-1.83745	-0.0384121	-0.43844	-1.37493	-1.73679	-2.19826	-2.14907	-0.00519562	-1.16372	-0.281322	-0.17861	-1.10923	0.0764389	1.40984	-0.893635	-1.57974	-0.850622	-1.32696	0.612526	1.13982	-0.076086	0.304041	0.431728	1.12078	-0.109779	0.0512276	-0.845495	-1.08782
P28066-1	PSMA5	0.259698	0.583581	-0.354441	0.782172		0.0515728	0.554523	-0.109364	-0.706551	1.07839	0.793732	-0.773516	1.10263	-0.483179	-1.15551	0.27014	-0.674267	-1.97712	-0.761057	1.30203	0.938227	1.38978	1.85307	-0.637844	-0.851908	-0.328184	-0.890474	-0.464666	-0.241426	-0.528049	-2.20925	0.203785	-2.07759	1.639	0.692307	0.215101	0.56193	-1.00288	1.8106	-0.322701	-1.38829	-2.05929	-1.53273	-2.14406	-0.692442	-0.100725	1.44368	0.811893	0.888142	0.110655	-0.463688	-0.936758	0.329584	-0.408556
P60900	PSMA6	0.37002	0.691743	-0.261934	0.833969		1.9354	0.838816	2.41175	0.920307	0.0408974	-0.061142	0.528551	-0.123909	0.0973415	0.641588	0.64139	0.911253	1.40044	2.85096	2.47987	0.617809	0.274309	0.391062	-0.682173	1.88946	1.57919	0.328827	0.0325603	0.64506	1.74269	-0.498264	1.57292	1.64434	0.816076	-0.64419	0.661642	0.428518	-1.33937	3.36066	0.264826	2.54576	0.357508	0.476053	2.50676	0.499865	0.399883	0.958706	-0.218239	0.982534	0.797361	0.55924	0.852316	-0.170103	-0.787189
O14818-1	PSMA7	0.402304	0.722054	-0.197627	0.871984		2.78192	2.38136	1.6335	1.97318	2.84947	1.82044	1.50083	1.39755	0.580589	1.1794	1.65367	2.39493	1.5854	0.606667	2.4607	2.42937	2.44296	2.45428	1.30115	1.80474	1.53865	1.35602	1.97286	1.80205	0.621052	0.582136	1.14259	0.629259	2.38853	0.723427	2.2888	1.87972	0.492758	2.22702	3.86542	1.75583	-0.36215	1.55215	0.945133	2.19999	2.4676	2.34002	1.68904	3.0089	2.5669	2.39751	1.70185	0.742874	1.18347
P20618	PSMB1	0.195323	0.515075	0.246022	1.18593		0.87475	1.21349	0.73065	2.03609	0.454468	-0.276344	-0.773405	-0.0239429	-0.761923	0.126648	1.37588	1.17292	1.37055	1.30497	-0.555632	-0.039011	0.321911	0.045929	-0.17804	1.20065	0.988409	1.26862	0.301317	0.948435	1.10674	1.14928	0.302336	0.737915	0.609814	-0.306253	0.658911	0.855854	-0.570116	0.658566	0.776569	1.4748	0.519642	1.11925	1.52323	1.37538	0.958216	0.653011	0.293833	0.71563	1.36613	1.3051	0.24618	0.698853	0.286739
P49720	PSMB3	0.0988708	0.359314	-0.642014	0.640818		-0.935198	-0.927591	-1.46317	-0.900146	4.13189	-0.802919	-0.808905	-1.01955	2.92059	-1.8871	-1.98579	-0.882278	-2.29145	-0.722042	-0.547092	-1.88693	-0.715021	-1.728	0.239738	-1.35997	-0.244543	-1.59052	-1.14213	-2.4306	-2.42304	-1.79266	-1.11344	-1.05191	-0.203354	-2.67007	-1.53082	-1.2018	-2.40577	3.15447	0.611301	-1.44114	-2.57401	-2.02484	-1.67109	-1.5243	-0.500221	-1.49328	-1.80914	-1.55862	-0.82469	-1.06633	-1.34686	-1.92548	-0.84667
P28070	PSMB4	0.360403	0.683682	-0.357952	0.780271		-1.85461	-1.80802	-1.27699	-3.15821	-3.4696	-3.81937	-3.06399	-3.79458	-4.99747	-2.50902	-3.3127	-2.70655	-3.54665	-4.4009	-2.06636	-1.48448	-4.16292	-1.4125	-3.50338	-1.89663	-0.944162	-2.22879	-2.53807	-3.5472	-4.15522	-4.76258	-4.60533	-5.30883	-3.24541	-3.84217	-1.81038	-2.98444	-5.32067	-1.97121	-1.82314	-4.99579	-2.817	-3.62535	-4.39868	-6.19299	-2.40502	-1.12803	-1.55923	-1.27055	-1.28468	-2.50139	-0.938444	-4.78882	-2.89203
P28074-1	PSMB5	0.601855	0.850869	0.18634	1.13787		-0.151142	-1.09923	-0.278931	-0.708284	-4.89688	-2.37286	-0.459923	-0.898771	-1.00968	-2.84645	-1.03332	-0.886879	-1.8826	-0.705961	-0.105364	-2.76328	-1.68499	-1.75557	-0.153084	-1.18293	-0.840361	0.73584	-1.00869	-2.09107	-0.819675	0.48698	-1.91901	-0.48526	-1.74017	-0.811731	-1.34776	-1.45705	1.59562	-1.96321	0.26626	-0.944447	-2.02828	-1.60387	-3.66232	-3.09017	0.182102	-1.10942	-0.987909	-0.22122	-2.0017	-1.29338	0.737192	-3.83814	-1.31731
P28072	PSMB6	0.454311	0.761191	-0.326762	0.797324		-2.2455	-2.30046	-1.99472	-4.04072	-6.34267	-2.85262	-3.99697	-1.86428	-4.45097	-3.1194	-2.79465	-3.06063	-4.9511	-3.13267	-2.80401	-2.4317	-6.2659	-1.4122	-2.22731	-2.89293	-2.23844	-1.73216	-2.20625	-3.2058	-4.65117	-3.40356	-6.04468	-6.47678	-2.62437	-6.69146	-1.92314	-2.56642	-7.51367	-3.0807	-0.961872	-3.73895	-4.08427	-3.47019	-3.33363	-3.7317	-3.02055	-1.81996	-3.24422	-2.2983	-3.18933	-3.25842	-5.22054	-1.883	-3.66736
Q99436	PSMB7	0.852405	0.955069	-0.0713707	0.951733		-0.874121	-1.52826	-1.35352	-1.49937	-6.20828	-3.64305	-2.99436	-2.59197	-2.79877	-2.16233	-1.99976	-1.23466	-2.14958	-1.55047	-1.9585	-2.47834	-2.36312	-1.18448	-1.71495	0.233105	-0.695204	-1.24275	-1.34725	-2.11491	-1.48986	-2.10607	-0.542278	-2.20299	-4.83389	-4.46284	-2.92699	-3.71527	-3.09016	-4.19243	-2.34647	-3.29799	-3.14075	-1.33552	-1.60702	-2.19293	-1.47606	-0.946016	-4.17538	-0.747704	-0.68145	-1.5934	-1.06144	0.257812	-0.386341
P28062-1	PSMB8	0.545817	0.822529	-0.267165	0.830951		-2.00363	-2.93958	-0.131449	-2.8678	-4.62181	-3.33868	1.06494	0.202932	-0.388508	-2.27271	0.205196	-3.59571	-2.91721	1.34864	-4.59188	-0.746267	-1.59531	0.707985	0.142962	-2.31529	-2.61771	-0.0228825	-2.01216	-2.43345	-1.55413	-1.37024	-1.72715	0.299555	-2.637	-3.39005	-2.48605	-3.04753	1.22741	-3.24165	-2.30332	-3.02468	-3.24158	-4.2014	-1.02369	-2.78535	-1.1566	-1.59498	-1.68248	-1.87483	-1.30378	-1.39668	0.203047	-2.51495	-1.54522
P62191	PSMC1	0.97173	0.992415	0.0131506	1.00916		-3.0185	-3.18636	-2.56516	-3.57181	-2.47065	-2.1668	-5.09845	-2.75526	-2.84246	-4.81102	-2.42401	-1.28397	-2.53746	-4.35166	-1.95407	-2.59613	-1.99829	-5.98293	-1.72076	-2.20364	-1.4216	-4.77425	-1.2453	-3.43476	-2.52926	-3.76932	-4.61244	-2.07286	-2.88986	-2.57478	-4.24924	-2.49066	-1.73672	-1.7405	-0.446323	-1.90366	-3.10438	-5.69882	-3.31885	-4.28757	-0.433502	-1.758	-1.44859	-3.36129	-3.54196	-3.28546	-4.73319	-2.71234	-2.75922
P35998	PSMC2	0.83162	0.944965	-0.0482968	0.967077		-2.44071	-1.53967	-1.27558	-1.67161	-1.14903	-1.30273	-0.670448	-2.87733	-2.76242	-2.70031	-0.850132	-1.2467	-2.76096	-1.1371	-0.175467	-2.24168	-2.12973	-1.29199	-0.367548	-0.287079	-0.522268	0.106735	-1.12936	-1.37708	-1.37895	-1.3491	-1.24841	-1.03388	-1.46718	-1.57952	-2.00294	-2.29143	-1.67139	-1.3457	-0.131794	-1.54929	-1.69546	-1.19954	-2.86096	-3.50082	-2.36407	-1.59383	-1.54988	-1.39505	-1.51455	-2.0835	-1.02151	-1.15477	-1.83644
P43686	PSMC4	0.0272612	0.182403	0.599995	1.51571		-2.41261	-2.01258	-3.24754	-3.32986	-3.79067	-3.18026	-4.76093	-3.64036	-5.12729	-3.93991	-3.1122	-1.04566	-2.76591	-2.42752	-1.52191	-3.10121	-1.78463	-3.76989	-2.36891	-3.8288	-2.27266	-2.37476	-2.37934	-0.316599	-0.793043	-2.58474	-2.28655	-2.83083	-3.62321	-3.24913	-3.03037	-1.67474	-2.61345	-2.35369	-1.25942	-3.56352	-2.70272	-2.00471	-3.5253	-2.48124	-3.22186	-2.55627	-1.80388	-2.33261	-2.78164	-3.26933	-1.22902	-2.68936	-2.2572
P62195-2	PSMC5	0.000841643	0.024	-1.32109	0.400232		-0.999098	-1.26538	-4.29045	-4.56913	-0.664665	-4.27059	-1.58094	-3.83062	-3.61414	-2.99841	-2.22592	-2.4314	-3.37433	-2.96044	0.172281	-2.74889	-1.75076	-4.40574	-4.35784	-3.48584	-4.81738	-3.25865	-3.02218	-5.31564	-4.92772	-5.21777	-4.51987	-4.11276	-3.97991	-3.43371	-3.8097	-3.76007	-6.88596	-6.375	-2.27694	-3.40573	-6.00743	-2.23712	-4.71451	-3.25957	-4.25034	-3.79772	-3.60116	-2.72517	-3.65845	-5.16571	-5.35907	-4.62048	-3.91845
P62333	PSMC6	0.279478	0.603577	0.375995	1.29773		-2.18333	-1.49564	-2.09912	-3.33704	-5.36539	-0.99794	-2.86296	-3.09151	-1.10193	-3.78559	-3.02992	-1.66761	-3.17148	-3.65192	-0.657183	-1.53533	-2.06135	-1.9765	-0.783251	-3.62139	-1.73553	-3.28948	-2.00582	-2.01881	-2.6364	-3.71564	-3.57338	-3.44549	-0.58905	-0.438078	-1.92168	-1.22335	-2.0184	-1.58741	-0.761436	-2.78519	-4.96572	-1.56936	-1.64646	-3.28981	-0.156553	-0.337069	-1.24506	-1.22065	-0.842463	-2.58294	-2.49619	-2.74605	-1.3134
Q99460	PSMD1	0.362	0.683797	0.267667	1.20386		-2.42351	-3.12038	-3.86467	-1.91218	-1.72496	-1.94287	-2.34353	-2.72632	-3.29177	-3.89112	-1.73398	-0.720371	-1.8829	-1.80219	-0.782501	-2.02281	-2.63466	-5.46839	-1.87918	-2.34529	-1.75095	-1.03451	-2.24661	-2.69312	-3.4789	-0.575832	-2.80214	-3.32113	-3.11188	-2.67206	-2.59105	-2.35615	-1.29143	-0.597193	-1.18985	-2.20766	-4.04582	-1.28899	-2.03045	-1.46577	-2.62168	-0.17444	-2.97019	-2.27167	-1.70551	-2.09799	-3.10731	-1.57908	-1.99628
O00231	PSMD11	0.302948	0.626051	-0.458582	0.727701		1.6466	2.15004	-1.20217	2.30432	1.80721	-0.42775	-1.93049	-1.16391	0.253138	3.08344	0.646896	2.36382	1.90082	0.936493	0.39863	-0.743235	-0.341736	-0.347244	-0.637529	-0.390303	-0.10186	-0.834105	-0.454411	-0.733866	-1.20857	-0.688219	-1.43273	3.00651	0.267618	-1.02693	0.494015	-0.226925	-1.60143	-1.12395	0.606781	2.02551	3.54082	2.93447	3.89831	0.370024	0.0896301	-0.579285	-0.58861	0.194838	-0.737776	-0.930544	-0.894817	-1.90164	-1.69813
Q13200	PSMD2	0.166424	0.474024	-0.518565	0.698066		-0.808317	-2.18795	-3.53823	-1.54041	-2.61635	-2.62658	-2.64221	-2.72859	-1.50188	-0.904789	-1.69646	-0.375507	-1.87782	-4.77272	-0.391228	-2.47792	-2.60734	-1.85233	-1.50458	-1.92671	-1.23781	-3.38386	-2.10379	-1.74148	-3.99628	-6.31526	-3.9311	-3.70362	-2.66156	-1.68597	-3.70533	-1.25423	-4.3609	-3.21807	-0.926264	-3.22703	-1.35483	-1.2272	-3.49533	-0.592642	-1.09098	-2.73202	-2.0326	-1.38898	-0.613672	-1.80982	-1.66071	-4.80025	-1.26036
O43242	PSMD3	0.0147923	0.134036	0.445025	1.36134		0.122999	-0.369205	-1.17152	0.0471344	-1.18333	-1.15774	-1.42904	-0.958132	-1.37131	-1.72043	-0.611343	0.221874	-2.65268	-1.75986	-0.118534	-0.559906	-1.54632	-0.901909	-0.858166	-0.916443	-0.855127	-0.662733	-0.0193062	-0.690371	-0.847635	-0.819767	-0.718967	-0.959204	-0.359613	-0.219549	-1.10533	-0.202457	-0.800213	-0.51899	0.618429	-0.784758	-1.23191	-0.235584	-1.3391	0.130045	-0.317356	-0.986061	-0.0174198	0	0.181698	-0.42787	-1.56201	0.341942	-0.317228
P55036-1	PSMD4	0.070068	0.297898	-0.966434	0.51177		0.494581	0.141714	-0.815847	0.418924	0.0473633	-5.46085	-2.56214	-1.36311	-1.61456	-0.979012	-1.21614	0.494013	-0.236925	-0.709534	-1.67686	-4.36949	-3.42941	-0.944759	-0.320816	-1.30227	-2.02977	0.343296	-0.179361	-0.299669	-4.9776	-3.62543	-2.56206	-0.298624	-6.15446	-4.02691	-2.58989	-5.20775	-2.07375	-2.35314	-3.65022	-0.377838	-0.843792	-1.16066	-1.29701	-0.0765076	-5.27248	-2.95437	-1.89433	-1.97136	-0.15225	-5.72586	-3.32961	-0.480543	-0.447844
P51665	PSMD7	0.510466	0.795637	-0.247505	0.842352		-0.489462	-2.58112	-3.61284	-1.07172	-1.32528	-1.72913	-1.2138	-1.08943	-2.14252	-0.0716476	-1.8927	-0.727564	-1.951	-0.431301	-2.2393	-0.595661	-1.19448	-0.748711	-3.40027	-0.344631	0.352491	-2.23495	-2.30937	-2.42952	-2.8294	-1.92415	-2.94814	0.113304	-0.523296	-2.04924	-0.275488	-1.74205	-0.679428	-1.37294	1.43448	-0.786312	-0.288603	-1.43616	-1.82589	-1.93347	1.5252	-3.31607	-4.00526	-1.16409	-0.737915	-1.4234	-1.54739	-4.82603	-3.39466
O00233-1	PSMD9	0.0300497	0.188867	0.782647	1.72028		-3.54028	-2.56644	-4.79539	-2.8493	-5.21394	-4.88886	-3.13588	-5.33719	-5.28548	-3.77211	-4.40512	-2.10397	-3.26224	-5.62828	-1.84333	-2.60679	-5.27209	-4.38326	-2.80629	-4.63783	-5.25524	-2.65787	-2.14337	-2.58504	-4.09087	-2.17396	-5.35591	-2.37354	-2.72505	-3.11397	-3.66506	-4.34492	-3.40569	-4.13052	-5.32926	-3.78137	-1.9901	-2.42397	-1.4429	-2.44773	-1.5999	-1.91946	-3.04018	-1.55802	-3.1929	-4.76533	-2.90708	-5.2204	-5.15391
Q06323-2	PSME1	0.954633	0.988333	-0.00729851	0.994954		2.61069	2.87565	2.36384	2.83889	3.30966	2.24549	1.89404	1.89731	2.74486	2.36783	2.41647	3.24275	2.44478	2.45618	2.78064	2.14565	1.69898	1.91449	2.51735	2.86625	2.61259	3.04264	2.85538	2.61919	2.01088	1.52103	1.91262	2.40167	2.63953	2.56784	2.30612	2.6469	2.06737	2.91894	2.87269	2.5958	2.61944	2.60851	2.1542	3.09849	3.18871	2.46506	2.21198	2.40588	3.23006	2.59362	2.49563	1.79393	1.61068
Q9UL46	PSME2	0.977856	0.994783	-0.00638153	0.995586		0.213243	0.35964	-0.997238	0.110905	-0.936665	-0.0379601	1.20955	0.993908	1.24965	-0.398008	1.50489	0.773067	0.639366	1.15694	0.0205536	0.642193	-0.772762	0.966745	1.8928	0.387659	0.628817	0.14559	-0.810257	0.30337	1.71836	1.48287	0.640825	0.191111	0.718645	0.567017	-0.132713	1.05765	2.15146	0.00257111	0.822004	0.874277	1.33598	-0.300066	-0.815788	1.61052	0.695915	0.220018	-0.048521	-0.111105	0.113415	0.894312	0.47085	-1.24224	0.0749722
Q96BW5-1	PTER	0.813125	0.938911	0.0348003	1.02442		1.10413	1.51316	1.25963	2.642	1.96498	1.04767	1.38222	1.15533	2.32588	1.31513	1.51959	2.46063	1.53427	0.936138	1.02369	1.16678	1.60906	0.934975	1.60605	1.42172	1.9677	2.14598	2.0759	1.62605	1.70607	1.58756	1.53238	1.78212	1.73287	1.68396	0.990892	1.67676	1.29884	0.285963	1.43913	1.83884	1.43046	1.32107	0.430525	1.66516	1.29738	1.28906	1.80724	1.09349	2.19276	1.57579	1.04519	2.7843	2.15964
P41222	PTGDS	0.822384	0.94259	0.0584184	1.04132		3.94052	4.808	4.95323	4.96151	4.87851	5.07384	5.52324	4.56606	4.51969	5.64866	6.16387	4.00025	5.20334	5.57018	2.99027	4.59183	6.34084	5.50268	4.6307	6.22405	4.94107	6.16336	4.32948	5.09757	5.70854	4.51746	5.75385	5.33651	4.38281	4.43188	3.87406	3.73024	5.3589	3.50355	5.15644	5.02795	5.01751	5.59762	5.7222	4.6544	4.51235	3.96055	4.24193	4.96589	4.99537	5.99292	5.67791	8.31534	5.65222
Q15185	PTGES3	0.945078	0.988641	0.0155099	1.01081		-1.71132	-0.836393	-1.18435	-1.24782	-2.40267	-0.0851192	-0.663288	-0.385984	-0.348539	-1.2874	-0.741388	-1.56104	-1.14874	-0.742678	-1.52857	-1.88703	0.0261421	-0.69091	-1.20588	-0.368059	-2.31986	-0.350311	-1.30304	-1.38455	-0.0746193	-0.486465	-0.372889	-0.452858	0.853468	-1.99285	-0.570786	-2.57745	0.78739	-1.49489	-2.41799	-1.31599	-0.278156	-1.00952	-2.01238	-1.60916	-1.76312	-1.34802	-1.12463	-1.50522	-1.74855	-0.776838	-0.494936	-0.994993	-1.50755
Q9P2B2	PTGFRN	0.172896	0.481937	-0.391693	0.762234		-0.352245	-0.567446	4.46719	-0.835594	-0.780457	0.352398	1.13155	0.221859	-0.300991	0.649158	1.01579	-1.2653	0.471392	-0.208929	-1.5678	-1.5127	0.774645	-0.0582962	0.715445	-0.620153	-0.0685024	1.3022	0.272686	0.022789	0.351681	0.109066	-0.732416	-0.458096	-0.595018	-0.453115	-0.466738	-0.846956	0.624317	-0.73922	-0.906345	-1.53167	-0.0961399	-0.495213	-0.876488	-0.91963	-0.607998	-0.266764	0.541075	0.149864	-1.90837	-0.658766	-0.192698	0.443716	0.181528
Q14914-2	PTGR1	0.977982	0.994415	-0.00716791	0.995044		1.83438	1.92923	1.88908	2.32989	4.43141	2.63211	2.32596	2.19203	3.98455	2.32953	2.47037	1.57011	1.17703	2.90837	2.74988	2.21507	5.26876	1.33676	2.30857	2.68302	1.09067	3.68359	1.98653	0.939302	2.14196	1.68188	1.51833	2.9925	3.78408	1.68173	2.33879	2.81737	2.9913	3.67756	3.5813	2.41418	2.53101	2.53707	2.52941	1.79049	0.97723	2.83834	2.11637	3.74886	1.96837	2.468	2.15926	2.25954	2.52068
Q8N8N7-1	PTGR2	0.806246	0.935346	-0.0774642	0.947722		-4.36872	-3.4594	-4.80794	-5.70005	-3.96988	-4.61393	-4.00804	-4.43612	-3.33841	-5.40791	-4.35726	-6.17206	-3.92917	-3.97376	-5.68753	-4.39738	-4.50537	-4.39224	-2.33156	-5.1364	-4.86182	-5.76151	-4.44423	-4.48831	-5.90866	-4.95992	-4.68548	-5.41829	-3.99422	-5.62869	-6.92527	-2.97313	-5.67536	-4.22883	-5.7342	-3.79175	-5.14382	-3.2016	-4.05982	-5.31104	-2.19082	-5.68241	-4.40614	-4.11583	-6.45486	-2.8348	-3.1398	-3.2071	-2.94307
Q12923-4	PTPN13	0.660291	0.882364	0.124621	1.09022		-0.790956	1.18384	1.39916	0.573114	1.81014	0.544889	1.97071	1.01667	2.03921	0.672714	1.01565	0.161135	0.770102	0.285652	1.96315	0.636658	2.44744	2.60011	2.74705	0.681101	1.23919	0.85441	2.15028	1.75058	-0.377415	2.18941	-0.373999	1.1799	1.13348	1.59245	2.19538	0.886961	2.02397	0.4163	1.13572	0.0810223	1.56025	1.06945	1.45142	1.20761	3.64344	0.877705	1.26144	0.685783	1.88536	0.29965	0.370249	1.34491	4.28261
Q9H3S7	PTPN23	0.0501408	0.248192	0.450154	1.36619		-0.584805	-0.189789	-0.0368767	-1.28623	-3.1416	-0.313829	0.891195	0.296181	0.271515	-1.10141	0.479086	-0.218836	-2.03503	-0.168301	-0.23867	-1.01415	-0.594109	-0.66659	0.707224	-0.0132332	1.11193	0.332754	0.270811	0.48444	0.740175	1.35502	0.264708	-1.69909	0.10108	0.429937	-0.647636	0.718258	0.486118	-0.259043	0.0524178	-0.154722	0.0627918	-0.0899601	-0.196905	-0.0371876	0.290613	-0.744181	0.689289	-0.504553	0.30069	-0.185143	-0.328091	-0.092823	0.502777
P08575-2	PTPRC	0.640478	0.872003	0.310326	1.23999		-3.66535	-1.55976	-5.6564	-1.99348	4.2109	-1.61184	-5.54398	-0.320677	0.838245	-1.14284	-4.44412	-1.12092	-2.44986	-0.897236	-2.80603	-4.22415	-5.71607	-4.73067	-0.987822	-5.50197	-5.38348	1.07089	-2.04775	-2.23195	-3.12744	-1.13241	-1.87897	0.60993	1.4324	-3.24846	-0.419197	-1.58869	-0.0631752	-2.73038	-4.67016	-2.59334	-1.91788	-2.28473	-1.01694	0.487707	-0.880627	-6.62567	-4.54059	-5.14006	-3.32783	-5.48577	-2.45313	-3.68183	-4.76816
P10586-2	PTPRF	0.87145	0.963512	-0.040751	0.972149		0.27492	0.190668	1.12228	0.162544	-1.73537	-0.392286	-1.38841	-0.873735	-2.50262	0.502327	0.203318	-0.0481262	0.233061	0.468302	1.53301	1.76161	1.95349	1.14165	0.431343	1.0962	0.528805	0.104773	0.415035	0.943781	0.554173	-0.047924	0.180937	-0.214512	-0.816944	-0.70488	0.0619164	0.24646	-0.686127	-0.600883	-0.345184	0.115913	-0.80475	0.603548	-0.143072	0.221222	-0.223515	0.679821	0.11512	1.49071	0.838104	0.853588	1.11222	0.896582	0.230175
P23470	PTPRG	0.794133	0.932688	-0.0574685	0.960949		0.714748	0.646475	1.69475	2.22216	0.404819	1.969	1.9777	2.36176	1.03974	2.46345	2.26231	1.65062	1.6581	3.23109	1.84778	1.21654	1.81307	2.1965	2.34385	1.68145	1.4664	3.55472	1.7967	1.17507	2.03917	2.9765	2.09579	2.71302	1.83767	1.538	-0.0508251	1.54825	2.90598	1.00243	1.8765	1.64532	2.39482	0.697317	1.43762	1.38373	0.917398	1.03074	1.97352	1.24626	1.24025	0.847168	1.25644	3.05718	1.4039
Q12913-1	PTPRJ	0.22438	0.546234	-0.177353	0.884324		2.83809	3.19591	3.11346	2.8912	1.18671	2.17869	2.78294	2.14827	2.1339	2.43434	2.34875	2.74806	2.41105	2.32581	3.33552	3.16263	2.07429	3.52154	2.72108	2.53622	2.38668	2.31005	2.09132	2.62094	2.08011	2.4834	2.51131	2.25252	2.4683	3.27634	3.46228	2.49467	1.8698	2.06022	2.07558	1.44658	1.6999	2.58819	2.10927	2.85757	2.672	3.25355	2.86573	2.92657	2.15301	2.32785	1.92356	2.50598	2.28103
Q15262-3	PTPRK	0.704053	0.901907	-0.14427	0.904837		-1.19193	-1.93928	-1.61968	-6.76592	-4.9525	-2.36316	-2.05459	-1.14795	-2.5404	-2.32379	-3.59023	-2.06825	-2.36567	-2.61485	-0.788616	-0.264799	0.646843	-0.41189	-2.02849	-1.15521	-1.19548	-2.02755	-2.1719	-2.04826	-3.40014	-2.36824	-2.335	-3.30734	-3.56977	-3.02911	-3.18404	-1.57128	-2.88182	-3.78142	-0.255241	-2.80912	-3.13978	-1.47089	-1.66012	-2.82432	-0.481812	-1.04473	-1.91895	-1.17956	-0.817516	-0.780531	-2.27112	-1.07753	-3.61357
P28827-1	PTPRM	0.343041	0.665478	-0.276354	0.825675		-1.007	-0.244541	-1.93962	-2.90818	-3.10988	-1.01645	-0.880386	-1.11869	-1.75153	-1.06751	-1.33525	-2.17388	-1.16836	-0.453102	-1.14685	-1.65894	-0.682005	-1.34121	-1.65243	-1.98815	-1.74202	-0.479517	-1.58167	-1.0905	-2.36294	-4.38282	-2.04121	-2.7163	-2.6022	-1.85014	-1.48058	-1.77338	-2.26719	-1.84623	-0.224123	-1.40474	-3.23158	-0.860056	-1.76497	-2.42146	-0.317192	0.170317	-1.44758	-1.24617	-1.16381	-2.57979	-4.5328	0.15563	-0.909544
Q16827-1	PTPRO	0.658758	0.882642	-0.216114	0.860881		-1.89202	-1.91152	-1.16751	-3.56083	-2.04025	2.28533	-1.65261	-2.37661	-4.38632	-0.817095	-1.91924	-1.6372	-0.766785	-1.39879	0.160299	-6.05075	-2.76223	-2.02442	-2.89027	-2.95662	-1.91449	-1.75077	-3.11123	0.499182	-1.48714	-1.65808	-2.81527	-1.63994	-5.59836	-0.831213	-4.55208	-4.35998	-3.12429	-2.07343	-0.834005	-3.67385	-1.28683	-0.477177	-5.45997	-1.49133	0.891636	-5.3665	-1.65616	-0.737646	-2.78804	-0.976936	-2.60294	-1.71114	-0.950979
Q13332-2	PTPRS	0.771251	0.924693	-0.180856	0.882179		3.29086	2.60753	2.39822	6.61893	9.72516	5.73059	4.81161	5.82958	8.81369	7.31681	5.18864	6.61462	6.16091	4.93377	3.77483	2.59042	2.29361	1.92785	2.53205	2.583	2.89893	3.02261	3.35215	3.41578	2.02329	2.893	2.3465	7.11382	8.41815	2.78156	6.68981	5.36629	5.15649	5.79737	5.36323	6.39867	7.93359	7.51334	8.28209	4.62741	4.12311	3.38326	3.11015	4.07358	2.9782	2.27877	2.69561	2.12114	3.19919
P53801	PTTG1IP	0.639934	0.872394	0.267874	1.20403		-0.391552	-1.11495	1.04506	0.663464	-4.85282	-4.53378	-4.94933	-4.64112	-3.4917	-1.25281	-2.05316	-0.748808	0.123314	-0.846033	-2.48992	-5.0101	-4.93217	-5.26764	-4.41361	1.4022	0.400105	0.0833893	0.682325	-1.628	-1.55029	-1.05529	0.59844	-0.420755	-3.82694	-3.57285	-3.76664	-3.13613	-2.62942	-2.03524	-5.75063	0.0638237	-0.262745	-1.69337	-2.17891	-3.03859	-2.05679	-4.12775	-4.30096	-3.83183	-1.42529	-0.990654	-1.93855	-0.937651	-0.912724
P15151-2	PVR	0.00323062	0.0521017	-0.781873	0.581611		-0.0146255	0.406078	1.06993	-0.614666	-1.72575	1.11348	0.635283	1.3807	0.0325832	-0.126804	0.146954	-0.518179	0.0116329	1.4876	-1.07448	1.29129	1.08911	1.82014	-0.448378	0.613646	-0.143591	0.727243	0.30065	0.804031	0.498592	-0.272694	0	0	-2.40687	-0.0507469	0.311028	-1.87475	0.00235176	-1.38192	-0.873924	-0.960865	-1.25488	-1.18828	-0.23024	-1.6177	-1.30243	0.29921	-0.851526	-0.286491	-1.52821	0.175592	0.135141	-0.457119	-0.0317001
Q15223	PVRL1;NECTIN1	0.272617	0.595979	-0.42934	0.742602		-3.14633	-3.886	-1.23042	-4.64399	-3.43871	-5.08233	-2.43598	-2.14276	-4.0078	-5.03438	-2.67613	-2.05137	-5.58115	-2.23944	-3.8613	-4.34241	-2.01747	-2.86895	-1.40294	-4.33515	-5.05589	-1.07361	-2.844	-4.4206	-5.0163	-3.4964	-3.92862	-3.01467	-6.62293	-2.31702	-4.10047	-3.83961	-2.38123	-5.39212	-3.33282	-3.59417	-4.9834	-4.02825	-5.66951	-3.00877	-0.515251	-3.24088	-2.92816	-3.29991	-5.06777	-5.44066	-4.94033	-4.23326	-4.59864
Q92692-1	PVRL2;NECTIN2	0.0177165	0.151302	-0.871877	0.546435		2.01815	2.01493	2.62063	1.44383	5.98115	1.60848	4.4111	3.56181	6.8003	4.22116	1.35345	0.973463	3.77974	2.91187	1.96963	2.93966	3.03751	3.50037	2.45745	2.77605	2.00452	2.41185	1.44904	0.596727	1.86571	3.02885	2.20677	3.26979	3.65678	1.5133	2.31099	1.64509	2.89417	1.64632	1.6358	2.00414	3.17341	2.70363	3.64199	0.245474	0.5807	1.4721	1.81089	2.43515	0.467216	1.38235	1.77282	4.13778	2.80894
Q96NY8	PVRL4;NECTIN4	0.149874	0.451174	-0.710975	0.610907		-0.240299	0.927147	1.6217	-0.986063	0.228994	0.366959	1.44989	2.28159	1.45847	-1.10611	1.72508	-1.42939	-0.254465	1.91521	-0.593142	1.34554	-0.0350914	1.62204	0.622532	0.72748	-0.279564	3.36246	0.204336	0.234251	1.81493	2.22393	2.18564	1.65549	-2.01363	-0.0959206	-1.17069	0.164995	2.62649	-5.70134	-0.45204	-1.71682	-2.48441	-2.3261	-0.439394	-3.29691	-0.894678	-0.340668	-0.408073	0.131865	-1.71735	0.00415421	-0.323078	2.0973	1.92597
P11216	PYGB	0.956244	0.987961	-0.0174004	0.988011		-0.88262	-2.35423	-2.70038	-2.5272	-1.99648	-2.21578	-2.42138	-4.19708	-1.63972	-2.75567	-2.96155	-1.73297	-1.47232	-1.81986	0.341757	-1.41336	-1.31726	-2.26513	-0.6908	-2.11365	-2.17094	-3.1308	-2.49596	-2.70287	-1.24992	-1.91397	-1.02029	-0.778105	-1.78942	-1.77383	-1.4511	-2.66069	-3.80721	-2.79539	-1.05587	-1.13742	-0.163713	-1.11102	-2.41406	-0.917711	-4.8074	-2.80152	-3.79317	-1.22431	-1.74771	-0.388567	-0.0618744	-2.76526	-3.60355
P06737-1	PYGL	0.614827	0.859947	0.119137	1.08608		1.12977	1.12781	0.438951	2.53271	3.09474	0.549637	0.37602	1.15681	1.73628	2.68299	0.684692	1.15215	1.13536	0.838333	1.30138	1.42388	0.611067	0.778456	0.955957	1.40172	1.08857	0.0189095	0.601252	1.12617	0.664333	-0.298176	0.474438	2.88155	1.20066	1.70749	1.43107	0.509476	1.1914	0.957638	1.69073	1.68837	2.55024	2.03698	3.48458	2.68084	1.87198	0.914148	1.83698	1.44983	0.723433	2.07533	1.0682	0.524929	1.20278
P20742	PZP	1.49632e-09	0	-2.4226	0.18652		-0.931871	0.707592	-0.356646	-0.375547	-4.39446	-2.09756	-1.35007	-3.29618	-3.0722	-1.57829	-1.22445	0.0419617	-1.29133	-1.85719	-2.68384	-1.57193	-1.55333	-0.516706	-0.502151	-0.41375	-0.162458	-2.84949	-3.76766	-3.4632	-3.43054	-3.67234	-4.43022	-3.41857	-3.7545	-2.72608	-4.75921	-1.76771	-2.23328	-3.18048	-2.99539	-3.48077	-3.39079	-5.32213	-4.13338	-4.30698	-3.90758	-2.37125	-4.34598	-4.72579	-3.83586	-6.21004	-3.97065	-5.97155	-3.38512
P09417	QDPR	0.473325	0.773814	-0.231388	0.851815		-0.4429	0.0990124	0.38097	0.440386	-2.77042	-0.809408	-0.0738106	0.0714893	-1.36135	-0.214703	1.03464	-2.91314	-0.526651	0.268345	-1.07082	-0.360844	-1.09853	0.0648518	0.0730019	-0.470257	-1.14455	0.896379	-0.52669	-1.551	-0.220692	0.052803	0.683666	0.428938	-0.942415	-0.984543	0.410124	-1.19685	-0.401087	-2.348	-3.33461	-0.445585	-0.698784	-1.18679	-0.707277	-1.33257	-1.67261	-1.43561	-0.651203	-0.170605	-4.18032	1.36814	-0.0843735	-0.867476	0.187258
Q16769	QPCT	0.0717055	0.30183	-0.420884	0.746967		1.61878	0.755743	2.68605	1.09121	0.917885	0.829842	2.1735	2.44196	2.05079	1.31094	1.77234	0.0396118	1.62329	2.39826	0.1539	1.0092	0.663553	1.20237	1.59754	0.694881	0.590307	2.58431	1.27777	0.887877	0.775854	2.08066	0.311129	1.90107	2.11045	0.716948	0.910257	0.64603	2.78087	0.26652	-0.600195	0.308666	0.459431	-0.169348	-0.246542	1.43061	0.00782013	0.565945	0.596403	0.912647	0.672853	1.24828	1.15768	0.495829	0.954681
Q15274	QPRT	0.980293	0.995704	-0.0053015	0.996332		2.86664	2.7884	2.13415	3.75783	4.46513	2.77772	2.68766	2.26781	3.51657	3.48489	3.12341	2.684	1.96586	2.18959	1.44908	2.04306	2.48992	2.21645	3.01406	2.59938	1.69456	3.7494	3.32766	3.4838	2.46038	2.0769	1.88871	2.92356	3.70906	1.56971	2.26829	1.95491	1.81384	3.78251	2.38128	3.07996	3.76081	3.36898	2.79793	2.16608	2.06203	1.89819	1.8204	2.58902	2.10511	2.40482	1.94917	3.87729	3.53667
O00391	QSOX1	0.899372	0.972315	0.0092763	1.00645		6.24154	5.78926	6.00137	6.13299	6.574	6.11534	6.26162	6.04209	6.34746	6.19071	5.71539	6.23324	5.68375	5.8978	5.39885	5.71469	6.02064	5.72363	6.14004	6.24265	6.15325	5.89204	6.27282	6.44348	6.09146	6.29865	5.62068	5.93318	6.14584	6.04418	5.76721	5.95973	6.28864	6.0475	5.89936	6.56755	5.74352	5.98962	5.89128	6.20508	5.97132	5.80688	5.92722	5.66758	6.02052	6.10701	5.99766	6.43749	6.04931
P61026	RAB10	0.433688	0.749541	0.117636	1.08496		0.428242	0.792089	1.0251	0.389154	-0.889702	0.413738	1.53472	0.485279	0.666573	0.333342	0.945183	1.30205	1.21053	1.06351	1.93547	0.815508	-0.2087	1.32049	1.08482	0.299231	0.278486	0.593088	1.28216	0.459993	0.0305595	0.411823	0.476295	1.19189	0.761322	1.20103	0.560188	1.05854	1.14336	1.19841	1.08457	0.530252	0.912676	1.57202	0.455486	1.55734	0.998123	0.964729	1.28395	1.35199	0.659777	0.169161	0.783424	0.252102	0.649729
Q15907	RAB11B	0.578879	0.837494	0.0732145	1.05206		1.84109	2.69693	2.75925	2.44194	2.34023	2.55436	2.73079	3.12547	3.20059	2.15736	2.50982	2.42789	2.37447	2.30077	3.03814	2.29862	2.22948	2.45948	3.23059	1.40646	2.18444	2.2688	2.8219	2.54495	2.75947	2.93648	2.09298	2.45034	2.65292	2.98903	2.99725	2.91092	3.43657	2.76072	2.22153	2.61628	2.95847	2.63047	1.8449	2.4637	2.1779	3.47877	3.02934	2.63754	2.12648	2.36444	2.25165	1.61618	1.75425
Q6WKZ4-4	RAB11FIP1	0.781779	0.929203	-0.0773314	0.947809		-4.51826	-4.04159	-4.59506	-4.15772	-1.23097	-4.49068	-5.55016	-4.50207	-2.66784	-3.83498	-4.61677	-4.22716	-3.46108	-4.54082	-4.6479	-4.47507	-5.03483	-4.15827	-5.7651	-3.67345	-3.1488	-5.48892	-4.69481	-3.98298	-2.88922	-5.39903	-3.12929	-3.59813	-2.49687	-4.82544	-3.3249	-3.18424	-4.71525	-5.0507	-4.02258	-4.295	-3.218	-3.06516	-3.28474	-5.14704	-4.76523	-4.80935	-5.01779	-3.65001	-5.88165	-4.19109	-5.8918	-3.97418	-4.6233
Q9BXF6	RAB11FIP5	0.779178	0.929178	0.145455	1.10608		-1.61848	-5.03608	-4.12936	-2.64289	-4.69368	-2.37315	-3.58535	-3.35852	-3.40956	-1.07297	-1.35957	-2.37839	-2.86667	-1.12392	-1.73491	-2.66069	-2.74352	-2.17668	-1.8859	-2.92751	-2.22083	-5.57563	-0.79027	-4.37871	-4.84383	-4.62916	1.39882	-1.23168	-0.0490456	-2.96969	1.43939	-4.11316	-4.95156	-0.307545	-4.46887	-3.29933	-2.45074	-0.467232	-1.80911	-2.42779	-4.04241	1.26586	-6.35338	-2.05328	-1.15375	-1.81244	-2.5572	-3.24935	-4.71099
P61106	RAB14	0.160162	0.46359	-0.277517	0.82501		2.28168	2.73617	2.57872	2.61977	-0.179901	1.97913	2.19608	2.20919	1.2533	2.77571	2.72295	2.19781	2.87702	2.75529	2.92257	2.55512	1.69164	2.67717	1.77644	2.47826	2.52102	1.96911	2.9604	2.24507	1.71865	2.66295	1.37851	2.53886	1.1326	1.18208	1.97158	1.20266	1.17251	1.01372	1.0813	2.89473	2.64719	2.37567	2.73871	2.40995	1.18112	2.06907	1.68797	2.28102	2.01729	2.69313	2.99769	1.55737	1.94878
Q9H0T7	RAB17	0.00172636	0.0375632	1.32338	2.50252	+	-4.95409	-4.55304	-6.6193	-4.56206	-5.41721	-4.31991	-4.86462	-5.71898	-3.85181	-3.47412	-4.61692	-5.12158	-5.80396	-5.17139	-3.61892	-3.19517	-4.82571	-5.14334	-6.0806	-3.98225	-5.80493	-5.19875	-2.63955	-5.10594	-5.20132	-5.3199	-3.17575	-2.43637	-2.3285	-4.35588	-2.72492	-2.51636	-4.18407	-2.89623	-3.03143	-5.12433	-3.66565	-2.86003	-7.94638	-1.55174	-1.25624	-2.52543	-2.23362	-2.17144	-1.90944	-2.18484	-4.87562	-6.84475	-2.28078
P62820	RAB1A	0.832632	0.944627	-0.075424	0.949063		2.70603	3.88585	2.75466	2.86602	0.659647	1.54714	0.518238	2.78732	0.191217	1.75254	1.7492	2.89262	1.26073	0.785265	1.10956	3.40077	1.66449	2.24806	2.41833	2.82311	3.27637	-0.434893	1.44678	2.60504	2.28904	0.772978	1.69283	0.595409	1.01772	3.23787	3.02576	3.54451	-1.18206	0.593525	3.4923	0.465815	1.23293	0.971075	1.84357	3.47032	3.79641	3.36361	3.4865	3.29572	2.21977	3.3584	2.77112	1.66003	0.985622
Q9H0U4	RAB1B	0.386124	0.709375	0.148554	1.10846		-0.866602	-0.692642	0.195911	0.112257	-0.138184	1.04494	0.442377	-0.165606	-0.118568	1.03014	-0.0367928	0.175091	0.861666	0.743074	-0.25947	0.0956802	0.580826	0.678724	0.785725	-0.366899	0.16374	0.374336	1.01754	2.2666	0.815683	-0.0165234	0.640108	0.568314	0.0848522	0.206207	-0.559347	1.30577	-0.0449333	0.447786	-0.250908	-0.0364208	0.579405	0.764425	-0.147964	-0.700001	0.253122	-0.0743484	0.840696	0.506956	-0.411198	-0.130072	0.0667496	0.489756	0.99011
Q9UL25	RAB21	0.416637	0.734549	0.376234	1.29795		1.30275	2.33556	0.960178	0.817259	-5.38622	-0.536665	-1.41846	0.740135	-2.49986	-0.103525	-0.720984	0.551064	-1.45959	-2.36985	0.0165062	1.3356	-2.2883	0.688316	-0.300884	0.86198	1.44015	-2.33171	0.0624523	-0.402836	-1.31195	-1.83037	-0.832073	-0.281105	-0.929331	1.59707	0.950075	1.43897	-1.32062	-0.379946	2.27987	-0.343857	0.470499	-0.0313988	-0.731966	2.1703	2.66647	1.56403	1.59272	1.65037	-0.421295	1.16212	-0.0306625	-2.41302	-1.5247
Q9UL26	RAB22A	0.868449	0.961663	-0.0486771	0.966822		-0.298635	-3.16655	-1.23984	-2.53248	-3.59215	-2.8437	-1.77865	-1.75745	-2.66837	-3.37629	-3.02798	-2.51375	-2.78985	-2.03756	-1.0042	-4.05857	-2.52765	-3.56175	-3.05491	-4.64921	-4.24268	-2.72921	-2.21528	-1.72592	-3.98179	-1.37823	-4.02638	-4.79501	-2.93863	-2.62597	-1.42505	-3.61242	-1.6815	-3.38584	-2.45708	-1.9353	-4.14403	-1.85567	-2.95191	-1.91479	-1.91516	-1.52058	-2.91481	-1.79345	-3.74892	-3.22268	-3.67645	-3.4486	-2.97194
Q9ULC3	RAB23	0.443582	0.756998	0.189976	1.14074		-5.00083	-5.04838	-3.391	-4.53111	-4.43423	-4.69563	-4.27881	-5.60799	-4.92302	-4.77664	-4.97519	-4.33065	-6.22726	-3.61275	-4.88912	-3.628	-4.85446	-5.57623	-3.0396	-3.28608	-5.08403	-3.46404	-3.65681	-3.36508	-3.60724	-4.75223	-3.38828	-4.49144	-4.11971	-3.99323	-4.81812	-3.35951	-5.41384	-4.18887	-5.1919	-5.93978	-5.80169	-5.32336	-4.45804	-4.73563	-4.72187	-3.60823	-4.84285	-5.61074	-2.73172	-3.42373	-3.70508	-5.49537	-4.72698
P51159-1	RAB27A	0.574572	0.835672	0.267757	1.20393		-0.607727	0.107292	-1.75949	-1.73791	-4.02208	-2.61471	-0.408047	-1.94842	-1.12649	-0.252184	-2.52377	-2.77131	-4.81882	-3.68755	0.270332	-1.90224	-1.7107	-3.43849	1.81645	-5.62925	-1.89404	-0.73074	-2.47919	-4.23258	-0.003479	-0.331411	0.700718	-0.629633	-2.30926	-1.01916	-2.26477	-1.73519	-0.391592	-2.65409	-1.14386	-1.74085	0.905401	-1.77511	-4.36386	-0.517281	-4.29432	-1.24689	0.245193	-3.65869	-2.35207	-1.411	-4.24373	-0.518494	-2.51908
O00194	RAB27B	0.0355509	0.208114	-1.17925	0.441582		-3.04572	-4.38066	-2.17156	-0.234854	-0.773882	0.0885563	-1.08877	-0.184418	-0.839096	1.18379	-0.0506039	-1.01217	0.714174	-0.227257	0.578022	0.263474	-0.929909	-0.317976	1.76891	-0.856716	-0.116316	-5.37382	-3.47639	-0.66206	-1.06335	-3.59078	0.471251	0.494949	1.70535	-1.29409	-0.550959	-1.49346	-0.997995	-0.286728	-0.436256	-0.3965	1.11317	0.494873	1.01276	-6.39651	-3.8758	-1.92574	-4.27986	-5.1732	-1.93255	-4.5098	-1.90017	-0.402346	-3.80357
P61019-1	RAB2A	0.527741	0.808835	0.210998	1.15749		-2.78942	-2.13853	-2.17338	-3.05906	-1.47919	-2.21301	-0.69927	-1.91208	-2.88647	-1.08323	-0.988556	-1.67622	-0.11809	-2.01926	-1.50219	-2.03989	-2.75842	-2.33036	0.460356	-1.22773	-2.24577	-1.79075	-1.30052	-2.34205	-2.90071	-2.40612	-1.2242	-1.27094	-1.19296	-0.910521	-2.32421	-1.19314	-1.9992	-2.98685	-5.32595	-1.74255	-0.462656	-1.5773	-1.79072	1.4503	0.486504	-0.670715	-0.395569	-1.89955	-2.2638	0.751654	-2.63668	-1.13044	-2.21544
Q15286	RAB35	0.32276	0.642707	0.257147	1.19511		-0.691742	0.415815	-0.84079	-0.939997	-2.40577	-1.10683	-1.18426	-2.08563	-1.93371	-0.428707	-0.695417	-0.0250187	-0.510994	-1.61786	0.718004	-0.294846	-1.18443	-1.4748	-0.0548077	-0.263086	-0.715775	-0.606998	-1.04532	-0.104633	-2.49468	-0.862768	-1.36904	-1.18059	-1.27884	-0.50267	-0.385723	-0.276535	-2.12587	2.58098	-1.08732	-0.173704	-0.38204	0.182669	-1.03832	0.310703	-0.170252	0.626549	0.32255	0.0146275	-0.770784	-0.61886	-1.1447	-1.67599	-0.636513
P20337	RAB3B	0.00939082	0.102966	-0.993569	0.502234		-2.04699	-2.82583	-1.97359	-1.75578	-4.57166	-4.80226	-3.88501	-3.52415	-4.8515	-1.8522	-3.9876	-3.98489	-3.75716	-2.31961	-5.15854	-3.80886	-1.51609	-5.39456	-0.483927	-3.36787	-2.50686	-4.13828	-4.3164	-2.99213	-3.16697	-5.52829	-6.08009	-5.11765	-2.64297	-3.2722	-4.3391	-3.60042	-4.71603	-4.24281	-4.38999	-4.73397	-1.24417	-3.77534	-3.03985	-5.51595	-2.95373	-4.53352	-6.09909	-5.60884	-4.21584	-3.36119	-6.57246	-4.99652	-3.7927
O95716	RAB3D	0.499642	0.795327	-0.188232	0.87768		-0.323887	-0.771864	-0.475014	-0.763451	-0.0701122	-0.281139	-0.54821	-0.654362	-2.65427	1.04441	0.34535	-0.984043	0.277704	-0.183422	0.282619	-1.10597	-1.78098	-1.47747	1.76269	-0.0892887	-0.341066	-1.84053	0.0675182	-0.23657	0.447311	0.623915	0.77087	0.701878	-0.209248	-0.50942	-0.32074	-0.948605	-1.83666	-0.457338	-2.02964	-0.240934	1.64222	0.499485	-2.19981	-1.01834	-1.2395	-0.124342	-1.09516	-1.68811	-1.08799	-1.25843	-1.63459	-0.934475	-0.835657
P20339	RAB5A	0.0292119	0.187595	0.783496	1.7213		-3.23852	-2.82397	-3.42005	-3.17484	-4.13665	-1.80759	-3.29077	-3.16146	-5.1028	-2.2572	-2.626	-2.1722	-2.04225	-2.55006	-0.930893	-1.6458	-3.12737	-2.58069	-1.26391	-2.41953	-2.70481	-2.80328	-2.32088	-1.98711	-5.02419	-2.34969	-3.08529	-0.680374	0.375072	-1.66798	0.51016	-2.02145	-1.00087	-1.13111	-2.62405	-0.842045	-0.590181	-0.307606	-0.197548	-2.20568	-2.50348	-1.17901	-1.64045	-1.21858	-2.89267	-3.17169	-3.26679	-4.90949	-2.62902
P61020	RAB5B	0.0269117	0.181993	0.511802	1.42583		-2.57869	-1.62837	-4.5599	-2.10296	-4.54511	-0.971199	-1.81575	-1.57651	-2.50213	-1.25793	-2.1623	-1.30976	-1.90923	-1.36403	-0.706524	-1.32448	-1.58127	-1.63189	-0.461716	-2.27724	-2.44635	-2.83112	-1.4088	-0.909676	-1.79826	-1.6245	-1.18958	-0.876514	-1.7596	-0.922789	-1.52583	-1.21131	-1.94757	-2.26261	-1.23509	-1.28681	-1.28225	-1.2941	-1.80574	-0.79454	-1.23973	-0.894041	-1.25877	-0.97554	-0.791862	-1.92578	-1.07048	-2.22421	-1.6069
P51148-2	RAB5C	0.082023	0.325856	0.254895	1.19325		1.81482	1.54054	0.884771	1.37216	1.20796	2.16396	1.36983	1.27532	1.40207	1.84528	0.765751	1.45876	1.33221	0.787897	2.1353	1.48965	1.15409	1.0987	1.73714	1.27182	1.44911	0.944925	2.09377	1.9093	1.3137	1.01838	1.07448	1.66116	3.40898	1.95316	1.79601	1.91014	1.34333	2.13148	1.58063	2.08185	2.53151	1.94937	1.08426	1.50448	1.07245	2.03432	1.78285	2.09593	1.27975	1.52286	1.50502	0.57712	1.38537
P51149	RAB7A	0.756116	0.920382	0.0316473	1.02218		2.04584	1.89659	1.32126	2.15642	2.43844	2.2731	2.28298	1.99127	2.24064	1.96906	2.02261	2.16685	2.10199	1.92092	2.30588	2.33127	2.09423	2.47504	1.82449	2.19981	1.79069	1.96739	2.3979	2.17541	2.45635	1.99352	1.82929	2.18299	2.86661	2.26985	2.64273	2.58443	1.83698	2.44045	1.90214	1.58485	2.18979	2.40709	1.77389	1.27467	1.9264	2.63556	2.09302	2.46305	2.04864	1.41599	1.72216	2.65508	1.61572
O14966-1	RAB7L1;RAB29	0.760567	0.920582	-0.0927025	0.937764		-0.660259	-0.514252	-1.9705	-1.26908	-0.0825748	-0.474777	0.28964	-1.09909	-1.55308	-1.358	-1.59794	-0.102242	-1.53356	-3.12848	0.911959	-1.25197	-0.0939026	-0.250999	-0.316952	-3.67806	-2.67623	-2.59901	-0.39954	-1.66524	-4.28984	-1.89736	-2.3419	-1.98309	-0.217983	0.0552292	-0.934757	0.144247	-1.17023	-0.470682	-0.174101	-0.547012	-1.00104	-0.532953	-1.87967	-0.797874	-1.46873	-0.738127	-0.55451	-0.130922	-1.0947	-1.03117	-2.31673	-1.51598	-0.922497
P61006	RAB8A	0.00295789	0.0493913	-0.869799	0.547223		5.11127	5.18607	4.61825	4.44658	5.9698	5.31382	3.92966	4.54379	4.09083	5.34692	4.16567	4.68917	6.10241	3.74355	5.9363	5.54516	5.36553	6.73194	4.02443	2.8926	5.49246	4.89871	2.82452	4.92003	2.33373	2.51741	2.81023	2.66382	4.94394	4.01666	4.88688	4.86691	4.29863	4.91871	3.15566	4.30868	3.87532	5.07589	4.01843	3.62749	2.6795	5.73985	3.97709	5.48113	4.03879	4.16962	5.38129	3.34012	3.53817
Q92930	RAB8B	0.665454	0.884799	-0.250162	0.840802		-1.74289	-1.81901	-1.58224	-2.84929	4.72202	-0.578787	-3.34575	-1.45538	4.77504	-1.51753	-1.98911	-1.28513	-1.86346	-2.58123	-0.232496	-1.23726	-2.57386	-1.17305	-1.26577	-2.52319	-0.798666	-4.4386	-0.894215	-2.19795	-2.5055	-2.20423	-1.75645	-3.51093	3.44836	0.454096	0.684689	1.46617	0.879591	1.27058	1.1415	-1.77732	-2.00897	-1.13767	-4.47277	-1.61619	-1.50314	-1.41194	-1.27836	-0.162907	-1.69518	-2.81016	-4.13247	-2.98376	-2.40686
P53611	RABGGTB	0.743029	0.91453	0.0741638	1.05275		-4.0635	-4.78522	-4.60086	-4.85243	-5.95674	-4.90659	-6.40327	-6.46259	-5.62502	-5.6966	-5.31478	-5.78609	-6.14075	-4.52565	-3.7143	-3.71394	-4.17354	-4.33017	-5.61941	-5.32994	-4.02019	-4.6469	-4.28174	-5.68322	-5.7923	-4.7311	-5.20519	-4.41943	-5.21617	-5.11318	-3.85979	-4.68869	-5.19723	-5.61916	-5.44893	-2.71782	-5.52498	-5.24976	-4.71343	-4.91238	-4.71777	-4.63566	-4.888	-5.62542	-6.37295	-4.81431	-4.26997	-5.59482	-5.34519
P63000-1	RAC1	0.0586668	0.276154	0.159936	1.11724		3.87159	3.80687	3.26476	3.97418	4.16984	3.54301	3.35734	3.38651	3.87004	3.7962	3.53828	3.98678	3.61506	3.63977	3.98193	3.48245	3.33221	2.92413	3.47891	3.54949	3.76931	3.36963	3.83695	4.04433	3.70128	4.12232	3.64533	3.85161	3.8479	3.967	3.79731	3.65832	3.29658	3.96385	3.79862	4.05465	3.89576	4.13758	3.55005	4.38783	4.07136	3.67105	3.911	3.16361	3.80021	3.89993	3.43872	3.48865	3.89169
P15153	RAC2	0.0554373	0.26684	-0.900166	0.535825		-0.80718	0.831739	-2.50262	-0.230154	-2.89328	-0.98719	-2.20342	-2.66627	-0.502104	-0.212309	-1.57356	-2.55644	0.0021553	-3.11275	-0.00201416	-1.336	-0.73888	0.742374	-2.02149	-2.60035	-2.94821	-1.12218	-1.83501	-5.48733	-1.17979	-2.21065	-1.61462	-3.13839	-1.60052	-1.23037	-4.56034	-2.79505	-3.90874	-5.50355	-1.96064	-2.70553	-2.01538	-5.51426	-2.55895	1.71373	-0.0404205	-4.15074	-0.789122	-2.31202	-2.66339	-0.126055	-0.919037	0.379726	-3.1133
P11233	RALA	0.0378154	0.215722	1.06627	2.09402		-1.36953	-5.96228	-1.4555	-0.0100498	2.81308	-1.15561	-0.38258	-0.979574	2.20036	-1.54072	-0.167637	-0.0185013	-2.73252	-2.08115	-2.16096	-2.94487	-5.27527	-3.72786	-1.77563	-2.76808	-4.79774	-1.57959	-3.10194	-1.33222	-2.02222	0.0547123	0.0505695	-0.587944	1.76633	-0.671318	0.214195	-0.226597	-1.69811	-0.271271	-1.01718	1.05338	0.93996	0.255686	1.19423	-0.156548	-0.95883	-1.97987	-2.0632	-3.76113	0.513155	-1.43469	-1.17222	0.418653	-0.960526
P11234-3	RALB	0.21742	0.541097	0.165593	1.12163		1.54267	1.60136	1.47307	1.18868	1.93769	2.18445	1.78393	1.59441	2.03023	1.85023	1.77447	2.3591	1.78516	1.68194	2.89127	1.95163	3.0799	1.17979	3.02527	1.28424	1.04803	1.75595	2.00699	2.26354	1.71717	1.91624	2.17777	2.00075	1.84679	2.4439	2.19454	2.72934	1.92392	1.84154	2.7162	2.12456	2.39208	2.37234	1.36384	2.15807	1.66527	2.14827	2.42783	1.90045	2.13749	1.62358	1.93041	1.3307	1.85711
P62826	RAN	0.626479	0.863777	0.0999109	1.07171		0.697241	0.895002	0.342915	0.384024	0.390827	1.04405	-0.688179	0.66901	-1.11415	-0.0222702	-0.190571	0.935518	1.19092	-0.481531	0.983929	1.30297	0.842613	2.2503	-0.346827	1.44415	1.63353	0.188656	0.174816	-0.149002	0.820765	0.0427036	0.481621	-0.928684	0.72175	0.737177	1.74812	1.23543	-0.0558319	0.981262	1.05848	0.889273	0.289928	1.18473	0.537663	0.174866	1.06743	1.17129	1.18489	1.73726	0.00411415	0.964455	0.943233	0.860954	0.94813
P62834	RAP1A	0.480746	0.779077	0.111996	1.08072		2.71178	2.5999	1.79446	2.95903	3.9922	2.72054	2.67023	2.66665	3.30942	2.96345	2.68666	3.09862	2.67303	2.64503	3.49694	2.93299	2.996	2.39058	2.95291	1.9504	1.92005	2.11708	2.73086	3.10071	2.18481	2.78438	1.80126	2.84091	3.0694	3.92707	3.28176	3.55796	2.77588	2.61532	4.25969	3.49497	3.09446	3.34357	2.60696	3.3584	2.79536	2.84414	3.03755	2.71475	2.54094	2.93822	2.16416	1.81328	2.84987
P61224-3	RAP1B	0.693233	0.895651	-0.139564	0.907793		-0.893616	-0.716095	-3.58611	0.283964	2.46304	-0.27062	-2.61898	0.0162411	-2.33958	0.901543	-1.30142	0.153023	0.363964	-0.518942	-1.95789	-1.24025	-2.69232	-1.5062	-1.44902	-1.53847	-1.59108	-0.163132	-0.691057	-1.07429	-1.22996	0.0735645	-0.55076	-0.556185	-3.7721	-0.160213	-0.859539	-0.750425	-1.28985	-1.81036	-0.828876	-1.22221	-0.736467	0.160725	-4.10642	0.559689	-0.10317	-0.70628	-0.908188	-1.01638	-2.11291	-0.439117	-1.88154	-2.48139	-1.9694
P61225	RAP2B	0.867869	0.962524	-0.0477196	0.967464		-0.917696	-1.33132	-0.985706	-1.07344	-2.73287	-0.164581	0.32163	-0.714333	0.225954	-0.511282	-0.364466	-0.360025	-0.61475	-0.489733	-0.0355167	-0.296057	-1.18468	-0.74136	-0.270683	-2.24324	-0.273352	-0.740208	-0.489058	-0.195728	-0.321054	0.199688	-0.895042	-0.349577	0.182398	0.0314064	0.0619717	0.686203	-0.303558	-0.447756	-2.19641	-0.962212	-0.00116539	0.0437889	-0.450781	-1.20924	-1.13107	-0.203283	-0.303335	0.0322857	-1.37564	-4.97626	-2.71773	-2.1091	-0.872358
O95398	RAPGEF3	0.733774	0.911333	-0.14203	0.906243		-1.44448	-2.85123	-5.31195	-1.87526	2.30535	-2.42258	-2.09042	-1.85022	-3.26611	-2.38453	-2.32243	-1.16688	-4.38428	-1.47185	-0.808235	-1.48886	-2.33864	-5.66881	-3.53021	-3.95806	-3.70228	-2.45409	-1.54691	-3.6625	-3.84085	-1.84111	-3.03147	-2.74465	-1.26476	-1.85328	-2.41562	-1.09815	-2.11518	-4.72633	-1.8625	-3.97224	-3.87255	-1.67726	-1.0932	-2.42413	-3.24332	-0.977783	-1.04174	-1.91643	-2.49895	-2.56615	-4.47902	-4.49711	-4.63551
P49788	RARRES1	0.0486462	0.24668	-0.534823	0.690243		-0.488094	1.06145	0.265192	0.100323	0.0884705	2.56453	0.765783	1.11385	1.45767	2.6591	1.89641	2.73251	0.567614	0.975296	-0.817106	0.493082	0.230625	-0.0369911	1.12459	-1.32275	0.62606	0.35347	-0.0158958	-0.137693	0.171455	1.1389	-0.268547	1.4977	-0.543484	0.125399	-0.571964	-0.776062	0.428995	0.507072	-1.13679	1.17894	1.87114	0.517059	-0.229176	0.0757084	-0.29788	0.169445	-0.842295	-0.882246	0.531914	0.949707	1.23868	0.926344	0.45521
Q99969	RARRES2	0.049004	0.246137	0.464562	1.3799		3.71499	2.60678	3.85211	2.61476	1.68183	3.18762	1.32413	2.86533	1.5458	2.65984	3.27407	4.19102	3.19522	3.76315	1.71468	2.69264	3.12143	2.32398	3.51194	2.44669	2.68476	2.93209	3.62956	5.30425	4.16359	3.72935	3.46256	2.57918	2.06664	2.99344	2.65956	4.36555	2.10459	2.08401	2.43209	3.40531	3.63019	3.31731	3.36141	3.53201	3.22431	2.31123	3.8728	2.29625	4.37584	3.31782	4.05771	2.75438	3.67509
O75884-1	RBBP9	0.0208962	0.161149	0.659874	1.57994		-2.69297	-2.68256	-3.78716	-2.81869	-5.10221	-4.22169	-1.28284	-3.02547	-2.59631	-2.66442	-2.83661	-3.29806	-4.05555	-2.99645	-2.70507	-3.80583	-2.02895	-3.97413	-2.83003	-2.43078	-2.19149	-2.3585	-2.37411	-3.25635	-2.01048	-2.24744	-5.41497	-2.22136	-3.61719	-1.66991	-2.96187	-0.601025	-1.97302	-0.745735	-3.91904	-2.66828	-2.4407	-3.03813	-1.51944	-2.7371	-1.78349	-1.70953	-1.35904	-3.15007	-2.11501	-1.90629	-3.80176	-1.82781	-1.4656
P09455-3	RBP1	0.854559	0.955447	0.0714403	1.05077		-4.29624	-4.92771	-5.96309	-3.53016	0.422499	-2.48019	-2.37304	-3.66409	-1.71771	-1.94133	-2.15335	-4.26632	-3.57439	-3.62742	-3.72004	-2.16305	-1.40116	-2.79929	-1.68888	-5.11344	-4.12684	-1.52668	-3.06402	-2.85548	-3.2955	-6.09998	-2.00134	-3.74836	-1.16436	-3.3732	-2.24873	-1.5598	-5.09644	-4.74325	-3.40583	-4.13648	-2.44886	-2.20704	-2.46793	-2.04797	-3.21645	-2.75732	-2.7303	-2.60739	-4.15587	-3.48455	-4.72742	-0.741228	-2.89494
P02753	RBP4	0.0344188	0.204302	-0.444318	0.734932		2.35134	2.44491	3.04992	2.15577	2.29783	3.76549	1.63357	2.6658	2.48235	2.16921	1.90104	1.78837	3.20848	2.31126	2.36018	2.75881	1.95356	3.22225	1.05809	1.66815	2.7008	3.3625	2.49221	1.39304	1.8706	2.66089	1.77467	2.74655	1.46377	0.85458	0.731478	1.05329	2.20052	2.29805	0.677526	1.47203	1.94719	3.28959	1.90967	1.62115	2.80274	1.84285	0.751167	1.63067	1.5794	3.05948	1.85004	2.69727	2.12241
P82980	RBP5	0.493148	0.789601	0.132489	1.09618		1.4987	1.29908	0.952133	1.30489	2.82703	1.14328	1.44443	1.31417	1.7787	1.13916	2.07767	-0.991806	0.584307	1.01931	0.338127	0.983418	1.24759	1.20159	0.302105	0.997807	1.99903	2.17909	2.16268	1.50039	1.89993	1.43085	2.05297	2.00993	1.69166	1.20613	0.462717	1.19155	1.10308	1.4441	1.19897	1.26012	1.41432	1.03026	1.50812	0.587702	0.575045	0.503757	1.09246	0.264128	0.0997391	1.2412	1.24323	1.85904	2.11084
Q15293	RCN1	0.156794	0.461894	-0.619266	0.651002		0.155954	-1.03565	-0.431683	1.67587	4.65163	0.959211	-0.449459	0.679375	3.91987	0.48941	-1.41618	-0.503744	1.26702	0.286682	-2.15874	0.611586	0.628933	0.736237	-1.97149	0.0912876	-0.337021	-1.12161	-1.99079	-2.25593	-0.0190983	-0.101713	-0.145805	-0.839121	3.47595	-0.79059	0.888046	0.172243	0.352596	1.57362	-0.116346	-0.231195	-1.24533	-0.680225	0.658566	0.0732212	2.04362	-0.483728	-0.97949	0.365129	-1.23379	0.228825	-1.19296	0.442999	-3.72107
P35241-1	RDX	0.792026	0.932422	0.0496801	1.03504		2.85666	2.25243	2.02198	3.07199	5.37568	2.54184	3.17453	2.3835	4.86136	3.34556	2.73881	3.37606	2.8784	2.67232	2.98295	3.29644	3.18295	2.94991	3.27248	2.58886	2.99915	2.36746	2.57933	2.3331	3.0159	3.0636	2.43919	3.46293	3.31323	3.30336	3.59625	3.58383	2.45007	4.02683	2.56332	3.51887	3.46252	3.26664	3.72181	4.03426	2.77202	3.86161	3.26852	3.57821	2.71305	3.47691	2.24055	3.17547	2.63401
O95980	RECK	0.623776	0.862219	0.142732	1.10399		1.53973	0.511944	2.06312	1.07273	2.13139	2.04108	1.37304	1.81394	1.36692	1.00205	2.00239	0.691442	1.04966	2.33554	0.0414658	0.468744	1.60348	0.668238	0.166904	1.56688	1.24097	2.76374	1.57285	1.65231	2.73197	1.6678	3.06315	1.72054	4.26147	0.606304	2.45118	1.80192	1.6749	1.4545	0.933147	1.55608	0.584961	-1.07906	1.27326	1.18298	-0.292263	-1.00026	-0.251745	0.255064	1.33358	1.90325	1.55096	2.37732	1.91547
Q00765	REEP5	0.697555	0.898025	0.143593	1.10465		-5.76499	-5.28351	-3.30553	-6.40937	-6.36046	-4.71571	-3.6258	-4.50067	-5.78947	-5.16673	-3.69154	-2.79229	-4.72547	-4.91526	-3.02838	-2.16159	-4.81117	-4.56765	-4.8121	-3.10709	-3.88882	-4.21645	-3.61177	-5.22161	-5.20738	-4.8357	-4.18984	-6.17869	-5.25487	-3.06244	-4.88142	-5.80658	-4.7606	-4.54061	-7.45426	-5.69979	-4.08219	-3.96501	-5.0993	-1.74	-5.25822	-2.43917	-2.90658	-3.64675	-3.06324	-3.35059	-1.38489	-3.97823	-4.70797
Q06141	REG3A	0.555953	0.82543	0.263587	1.20046		-1.31592	-1.05248	-1.10492	-0.629755	-5.22232	-0.719843	-0.0541344	-0.733942	-4.88515	-1.67769	-1.31407	-3.51414	-1.69478	-1.01685	-4.2274	-4.39747	-1.23739	-1.76598	-2.86334	-1.03841	-1.13604	-1.01417	-1.55997	-0.43125	0.481609	-1.68539	-0.0789776	-2.62182	-3.89442	-0.410769	-1.37221	-0.721479	-0.257891	-3.0332	-0.176477	-1.03661	-4.92991	-5.00883	-1.17639	-1.64586	-2.06972	-4.22641	-4.54291	-1.6973	-1.37386	-0.86898	-0.475418	-1.47486	-0.78545
P00797	REN	0.622934	0.862178	0.176	1.12975		-2.48964	-2.88157	-7.05098	-3.70862	-3.85263	-2.19068	-2.03417	-2.91176	-4.79494	-2.84671	-2.48209	-1.58829	-2.54026	-2.7934	-1.61314	-2.30404	-3.54325	-3.33177	-2.17633	-1.97644	-1.92632	-4.2338	-2.31006	-2.35992	-2.62635	-2.20133	-1.96524	-4.02773	-4.66203	-1.89365	-1.99239	-1.94752	-2.61367	-4.48892	-6.05473	-2.13577	-2.34845	-1.69903	-5.36448	-1.27165	-2.09042	-3.49014	-1.64423	-2.25815	-1.9873	-1.81278	-2.50917	-2.82309	-1.64272
P51606-1	RENBP	0.440373	0.754032	0.327755	1.25506		0.906212	-0.198807	-0.691391	0.450218	-1.50379	-2.67938	-2.7667	-0.100325	0.946007	-1.88959	-1.0745	0.494669	-1.24545	-3.0671	-0.959436	-1.0103	-5.14141	2.28918	-3.93282	-0.915009	-2.02522	-0.220329	0.486	-0.381075	-0.00582123	-1.63295	0.556545	-1.82927	-0.369368	-3.07571	-3.54282	-0.76898	-2.70074	-1.15001	0.252676	-1.07177	-2.5111	0.190367	-1.33699	-0.0927296	-0.0878391	-2.01402	-1.71639	-0.84696	0.313969	0.509577	-0.988911	0.644009	0.414553
Q9HD89	RETN	0.979315	0.995222	-0.00460416	0.996814		2.33845	1.97197	1.86509	2.44175	1.30186	1.23262	1.54102	1.55327	2.13313	1.89689	1.95403	1.52208	2.63799	1.38104	0.689674	1.96573	0.918167	1.96389	1.16931	2.45598	2.80818	2.48539	2.73889	1.37165	2.05323	3.03041	2.13146	2.44888	1.61351	1.29065	1.22598	0.804754	1.7234	0.835272	0.225353	1.97482	2.10944	2.50218	1.6697	2.4154	1.65785	1.62937	0.838581	1.44757	1.6405	2.15889	1.94884	2.11922	2.10273
Q9Y3B8-1	REXO2	0.629275	0.864774	0.21849	1.16351		-2.84299	-1.80847	-2.31405	-2.72654	-4.58171	-3.826	-3.83661	-1.34077	-5.75938	-2.23373	-1.83317	-1.8369	-1.39309	-2.36786	-6.67739	-2.42222	-4.86337	-2.14754	-2.25459	-5.10155	-2.82864	-5.83664	-4.87327	-0.420139	-0.836327	-1.56763	-2.49372	-3.33193	-4.67812	-1.27516	-3.08136	-1.47166	-2.93253	-3.76464	-1.38125	-1.97204	-2.23491	-4.58102	-2.37215	-4.71248	-2.73531	-2.65889	-1.08024	-2.51941	-0.977455	-3.00329	-6.00431	-5.63313	-2.11535
P57771	RGS8	0.103203	0.368592	0.409544	1.32827		-5.34708	-4.11737	-4.43307	-3.68828	-6.01073	-5.13033	-6.33506	-6.22058	-5.09783	-6.48166	-5.34078	-4.6246	-4.01741	-6.7507	-5.6379	-4.3906	-5.51043	-4.26159	-4.56275	-3.40922	-5.23652	-5.58147	-5.52469	-5.49619	-5.48063	-5.21312	-4.3921	-5.50799	-5.85397	-5.2523	-4.37837	-3.63012	-3.86293	-5.32283	-3.05024	-4.37982	-4.79129	-5.15911	-3.50978	-5.17288	-4.29315	-3.93484	-4.32065	-4.36778	-4.16208	-4.7822	-5.66702	-3.94674	-3.63776
P61586	RHOA	0.0688621	0.29835	0.189631	1.14047		2.83668	3.11653	2.14981	3.27161	2.78127	2.8584	2.4508	2.6222	2.57185	3.17968	3.02283	3.37363	2.77269	3.04053	3.24456	3.08166	2.19892	2.85141	2.71588	2.61887	2.90011	3.47568	2.97683	2.99042	2.73053	3.53793	2.75515	3.20683	2.99279	2.61743	3.09694	3.0359	2.98174	3.69285	2.13592	3.41274	3.42724	3.52763	2.80673	3.38218	3.35027	3.11052	3.00926	2.76617	2.73272	3.0114	2.28507	2.8765	2.93083
P62745	RHOB	0.447599	0.76007	-0.28042	0.823351		-3.60113	-3.18505	-5.17766	-5.81836	-3.02734	-2.68633	-2.60742	-3.43408	-3.4647	-2.70824	-3.41855	-2.50213	-4.15077	-1.6785	-1.5404	-1.8416	-6.02949	-1.90082	-1.79531	-6.13569	-2.85922	-4.07231	-4.36993	-2.77439	-2.88862	-2.28906	-3.89555	-3.77612	-5.76677	-2.23707	-3.4578	-2.27596	-3.68607	-1.83248	-3.6687	-4.16644	-2.85568	-3.57146	-6.28384	-2.73237	-2.97987	-3.62753	-1.70894	-3.53531	-4.62558	-5.97257	-3.61074	-3.71104	-4.22994
P08134	RHOC	0.357612	0.681571	-0.412206	0.751474		-3.25791	-4.70368	-2.00168	-1.61617	-5.33169	-2.63847	-3.74985	-2.69361	-3.07787	-1.41392	-1.80093	-1.27738	-1.97077	-4.68281	-1.77224	-1.00447	-1.56765	-2.48176	-1.90496	-5.21911	-4.97211	-2.17902	-3.5979	-2.6438	-1.81089	-7.19848	-0.71517	-3.01469	-5.05521	-1.93678	-3.27268	-3.4432	-2.89939	-4.50538	-1.14294	-3.36671	-0.874516	-1.96581	-4.18738	-5.76055	-1.94058	-3.40216	-2.45939	-2.6154	-2.34723	-3.86981	-3.72173	-7.17329	-3.29373
Q9HBH0	RHOF	0.345094	0.668179	0.27336	1.20862		-1.18545	-0.624584	-1.82183	-1.86333	-3.93858	-1.98472	-2.22396	-3.3347	-1.84304	-2.76771	-3.26233	-0.779713	-2.14988	-4.56414	-0.580389	-1.24001	-0.948488	-2.40658	-1.86205	-1.59088	-1.37227	-1.43017	-1.49744	-1.42334	-2.04022	-1.68393	-1.12276	-3.19856	-2.19921	-1.05709	-1.67841	-1.89766	-4.69766	-2.95274	-1.52257	-2.75305	-1.70148	-0.778076	-2.05755	-0.600107	-1.9634	-1.4788	-1.28332	-2.26669	-0.095932	-1.64966	-0.0440464	-1.87039	-1.86115
P84095	RHOG	0.0987464	0.359417	0.350186	1.27473		1.20329	1.20054	0.330767	0.708563	-0.702375	-0.190434	-0.291553	-0.497972	-0.0181904	0.771675	-0.783567	0.591789	1.07171	-0.548433	1.25939	1.53194	1.25494	0.374613	0.692699	0.63459	0.49403	2.88333	1.80404	0.968163	1.22417	0.760447	0.744282	0.662582	0.235504	0.671656	0.980379	0.499229	-1.1885	1.00208	0.976423	0.367676	-0.0564709	0.740536	0.641148	1.71269	1.31173	0.709761	0.894377	0.233782	0.490688	0.965271	-0.359692	1.30551	0.741772
Q15669	RHOH	0.33495	0.657993	-0.516504	0.699064		-3.17208	-3.10828	-1.84202	-1.01085	-4.49158	-1.22237	-4.31772	-2.03056	-4.06825	-0.8477	-3.90376	-3.36545	-3.08192	-5.3266	-1.56698	-4.74367	-3.56765	-5.81763	-5.45008	-0.320026	-1.07971	-0.678963	-2.37698	-1.75119	-0.615309	-3.54582	-0.714827	-1.74124	-2.12237	-4.41697	-5.00844	-5.34563	-5.26945	-6.23084	-6.95818	-1.98579	-3.23755	-4.04701	-5.14756	-4.90912	-5.6004	-5.93047	-1.51776	-0.479553	-4.01881	-3.64242	-6.27107	-2.37449	-4.30377
Q8WYP3	RIN2	0.100146	0.362497	0.824376	1.77077		-0.916378	-0.120224	-4.51492	-0.48704	-4.99949	-2.1721	-1.58747	-2.01795	-3.45122	-2.49842	-1.78954	-2.18896	-6.2873	-6.5723	-1.22151	-1.89837	-4.9597	-4.73425	-2.03697	-5.15186	-2.36876	-4.91101	-3.17278	-1.59801	-1.61293	-2.10553	-1.42628	-2.68929	-2.93875	0.393127	-2.25431	-1.39861	-2.59937	-1.53251	-0.877756	-2.076	-3.08438	-2.85064	-2.61142	1.01541	-0.314198	-4.91737	-0.223293	-5.88922	-1.58414	-0.55098	-2.70554	-2.07904	-2.95564
P07998	RNASE1	0.0158474	0.139841	-0.876534	0.544675		3.97964	5.98007	5.86562	3.85107	3.09505	4.23427	2.59021	3.74438	2.51895	5.63197	3.73211	2.89532	7.18031	6.50727	2.728	4.26118	4.17885	5.02911	2.09464	6.33835	4.95732	5.56637	3.47968	3.59174	3.68633	2.97652	2.6993	3.59529	2.79906	2.24332	5.02431	2.23724	2.98521	3.26175	1.96168	3.60475	2.96926	4.28263	3.89515	4.25741	2.26235	3.69345	2.62716	3.23667	2.7702	4.08098	6.11873	4.11143	3.29735
P10153	RNASE2	0.0467049	0.238174	-0.572518	0.672442		4.4864	6.86306	5.08538	4.34935	6.2974	7.06903	5.01497	6.47975	5.95092	6.46504	4.63925	4.49226	8.35304	6.2039	5.0376	6.83064	6.65833	6.46437	4.12217	7.05482	5.35451	7.30235	4.26369	5.24292	4.99571	4.50346	4.87226	4.98413	6.19432	4.04568	7.02489	4.8365	6.24782	4.86322	5.05963	4.88043	4.70416	5.2775	5.3666	6.46716	4.4807	5.67612	4.0643	6.02064	5.12294	6.02696	5.42715	5.52256	4.85863
Q93091	RNASE6	0.777581	0.929351	0.0830638	1.05927		-2.65278	-0.584017	-1.19127	-0.217024	1.80248	-0.0898132	-0.057518	-0.072113	0.868559	1.03885	0.835739	-0.444132	1.38724	-0.379633	-1.7741	-1.65712	-1.33331	-0.585016	-1.16682	0.368752	-1.65546	0.433165	0.123976	-0.404079	0.164833	-0.212656	-0.0733299	0.510263	1.82119	-1.20764	0.042141	-1.26806	-0.188181	-1.02471	-0.84029	0.00906563	1.52475	0.143944	1.12222	-0.349253	-1.5951	-2.02627	-0.0768623	-0.330732	-1.34435	-0.783758	-0.545614	-0.025301	-1.35156
Q9H1E1	RNASE7	0.0143402	0.133271	-0.913606	0.530856		-1.70288	-1.78682	-0.222158	-1.25741	-1.24048	-2.94299	7.24792e-05	0.582323	0.190248	-2.22842	-0.295473	-1.4912	-1.58493	-0.182775	-0.946976	-1.11096	-1.31316	-1.27291	-0.700745	-0.372793	-0.516506	-1.22876	-1.26313	-0.907179	-0.682051	-2.56284	-0.334589	-1.52995	-2.42233	-3.09496	-5.89291	-2.45529	-2.3653	-3.10645	-2.69505	-1.33611	-1.5863	-2.30561	-1.50169	-1.54677	0.466864	-1.73101	-2.44292	-1.295	-0.777308	-0.683317	-0.521343	-6.19605	-0.77956
O00584	RNASET2	0.221518	0.543501	-0.248809	0.841591		3.327	4.01408	4.22482	4.14967	3.8765	3.44709	3.63146	3.24732	5.08271	4.80031	4.1625	2.11255	4.74847	4.21529	2.59794	2.99975	3.79193	3.47594	3.10852	3.63874	4.31105	5.09117	3.6733	3.21977	4.45267	3.51482	3.83739	3.83237	3.88876	3.30948	3.71233	2.58378	3.88608	3.70714	3.1449	3.25748	4.07796	3.29498	3.20192	3.3624	2.13951	3.15691	2.72695	3.01962	2.85524	3.28492	3.44938	5.26381	3.37313
P13489	RNH1	0.406354	0.724907	0.185844	1.13748		0.622562	0.838179	0.464249	-0.176016	-2.23113	-1.47737	0.227015	-0.121048	-0.961617	-0.224556	0.0720749	-0.494576	-0.33802	0.323973	0.0305996	0.170832	-0.670879	0.134615	-0.485865	-1.01185	-2.17658	0.507925	0.73587	0.206144	-0.0652504	0.214487	0.800537	0.00374985	-2.09495	0.000762939	-0.293015	-0.452759	-0.766636	-0.846609	-1.10542	-1.4071	0.985909	0.422375	-0.862297	0.288237	-0.122364	-0.580891	-0.845592	0.112186	-0.37875	-0.0769024	0.0608463	0.887737	-0.105152
Q9H4A4	RNPEP	0.500294	0.795698	0.168954	1.12424		0.75913	1.30986	-1.93939	0.0403423	1.56582	1.25106	0.562035	1.93697	0.397181	-0.356897	-1.44141	0.861042	-1.03141	-0.209332	1.00623	1.44553	2.02194	0.489277	0.87858	-0.341923	-0.663179	0.64205	0.155437	-0.0801029	-0.13204	-0.147608	0.0722065	0.494287	1.47333	0.370657	0.988523	1.57524	0.725544	1.95756	1.77474	0.802361	0.442806	0.883862	-0.684057	0.596632	0.177172	0.85198	0.737362	1.16157	0.358387	0.549931	-0.556992	0.826351	0.102135
Q8WZ75-1	ROBO4	0.229739	0.551805	-0.432559	0.740946		5.21766	3.61796	5.12298	3.66254	3.53754	4.4757	4.33455	6.12567	4.12078	3.60683	3.10206	2.4465	3.54908	6.12585	2.55324	5.47242	4.12111	5.29176	5.67842	4.9697	4.24029	5.00361	3.94753	2.74562	5.85572	4.95574	6.40636	5.13924	3.07775	2.92448	2.62474	2.46149	5.8578	3.89239	2.90394	3.61467	4.06666	2.48236	4.45941	2.78724	2.67138	2.70803	2.7552	2.87543	3.00998	4.81005	3.16183	6.57548	5.94439
Q01973-3	ROR1	0.852141	0.95529	-0.0703309	0.95242		-6.32414	-6.07585	-3.08632	-5.38615	-2.2453	-7.0415	-2.92602	-3.8412	-3.73111	-6.54809	-3.56308	-4.2283	-3.75052	-2.0438	-3.29032	-3.72129	-3.42818	-4.30884	-5.8911	-3.37804	-3.40942	-1.85007	-5.36749	-4.59963	-3.10465	-4.26878	-5.75902	-4.65998	-3.75984	-6.73328	-5.48218	-3.90561	-2.88631	-5.15668	-2.75783	-3.97826	-4.21349	-3.11732	-5.95279	-3.64027	-6.15114	-3.29756	-4.74906	-5.56412	-3.03939	-3.87632	-2.96338	-4.24684	-4.51277
O75695	RP2	0.513392	0.79902	-0.187091	0.878375		-2.00593	-2.09921	-2.28668	-2.83274	-0.267414	-1.63121	-3.19783	-2.31022	-1.33332	-3.40856	-2.275	-2.12325	-3.37313	-2.44885	-2.65232	-2.2031	-2.16469	-2.96183	-1.77702	0.885138	-2.65885	-3.00409	-1.87073	-2.46681	-3.19573	-2.72574	-4.13337	-2.33949	-1.75009	-1.42141	-1.21145	-1.99684	-3.01313	0.0962563	-3.57845	-2.88141	-1.57516	-2.76537	-0.625122	-1.4141	-2.86665	-1.9817	-1.82276	-1.93062	-2.91839	-1.98757	-2.92472	-4.25316	-2.84875
Q96KN7-1	RPGRIP1	0.918111	0.980305	0.0526796	1.03719		-0.839626	0.109453	-1.42082	-1.17107	-1.34045	-4.32896	-2.63845	-5.47059	-5.31257	-1.48188	-3.81624	-3.22545	-0.599611	-6.00966	-5.30665	-5.68132	-4.45089	-5.55846	-5.15172	-0.158541	-0.493361	-0.268507	-1.78083	-2.3645	-2.94767	-3.65256	-2.84725	-2.00636	-2.40853	-5.31349	-4.81793	-5.13389	-2.91025	-2.78614	-5.44374	-0.45365	-2.22606	-2.84725	-2.0622	-3.12663	-2.83792	-3.74352	-4.32549	-2.0409	-3.96718	-0.694221	-4.9202	-2.62394	-3.76999
P62906	RPL10A	0.0106844	0.113038	0.771836	1.70744		-4.1789	-3.47804	-1.91703	-5.02196	-4.59307	-4.56052	-5.23505	-6.43345	-5.58676	-4.38737	-6.20634	-5.83296	-5.89082	-4.61801	-4.25476	-4.86343	-3.74861	-4.48771	-4.64631	-4.50248	-3.83988	-2.07584	-3.79419	-3.92482	-3.70541	-3.58973	-3.71608	-3.31388	-4.33067	-3.62914	-3.81173	-1.87187	-4.2748	-4.10093	-3.1669	-4.36372	-5.73363	-4.49028	-4.643	-3.96975	-2.52656	-3.85592	-3.31819	-3.93204	-5.12021	-5.89436	-2.17073	-5.03897	-5.06987
P30050-1	RPL12	0.355756	0.678654	-0.468586	0.722672		-2.05461	-3.20191	-2.15469	-6.29898	-3.94311	-3.27049	-2.22778	-4.14176	-4.77433	-5.38799	-3.9373	-3.62726	-2.76183	-3.11267	-2.6442	-1.95538	-5.78027	-3.55715	-4.46215	-2.49079	-3.36934	-6.7882	-3.97742	-4.99433	-6.23316	-4.66975	-4.88395	-2.35826	-2.93724	-2.23595	-3.17309	-2.52177	-5.60908	-1.28027	-1.55789	-5.87715	-5.69912	-2.36406	-4.58971	-4.02406	0.761696	-2.67639	-6.79372	-2.36755	-2.37078	-6.82493	-3.71151	-6.15305	-7.41502
Q02878	RPL6	0.335079	0.657621	-0.587713	0.665397		-4.48158	-2.01824	-1.17696	-1.95688	4.97666	-5.59954	-3.11693	-1.99234	2.37383	-3.95774	-5.34083	-4.0995	-4.26705	-0.759605	-3.57493	0.791288	-1.46185	-3.94283	-4.64653	-0.468527	-3.50994	-1.98417	-2.53345	-2.37407	-3.41708	-3.62402	-4.2185	-1.99013	-5.38045	-0.844193	-3.82412	-3.87123	-1.70728	-3.29439	-0.505671	-4.47908	-5.04914	-1.87071	-2.08559	-5.87507	-0.967638	-5.21102	-1.67301	-2.66492	-0.609659	-0.862831	-1.83242	-4.693	-3.31984
P05387	RPLP2	0.414876	0.732223	-0.343833	0.787945		-2.06432	-1.24776	-1.46622	-3.91325	-6.28104	-2.66481	-3.31435	0.762888	-1.92199	-0.912188	-2.02892	-2.36089	-0.30217	0.364082	-1.45004	-2.09427	-1.51794	1.13489	-2.02233	-2.16827	-2.83794	-0.9678	-0.211487	-2.17679	-1.37241	-1.04105	-1.80411	-2.76467	-1.93388	-2.23181	-1.18254	-2.23657	-0.543287	-0.238953	-2.27868	-1.35105	-1.23628	-2.79322	-5.37611	-3.61341	-4.4203	-1.13587	-1.99221	-1.0888	-3.36999	-4.42422	-3.45184	-2.49945	-2.9663
P62280	RPS11	0.0798867	0.318952	0.572407	1.487		-1.85511	-3.17695	-3.33948	-1.97544	-1.72249	-1.18751	-1.35251	-1.8147	-0.949429	-2.1174	-0.92528	-0.79718	-3.02993	-2.41237	-1.30502	-2.71614	-4.54606	-3.23034	-0.769035	-2.70729	-3.70461	-1.33941	-1.08506	-1.29187	-2.71065	-0.608864	-2.20023	-1.94282	-1.27683	-0.83625	-1.86144	-0.600407	-1.49814	-0.335953	-0.881325	-1.03207	-1.37766	-1.548	-1.24199	-1.03518	-1.03308	-0.951565	-1.1031	-1.88767	-1.88554	-1.49012	-2.78429	-6.48384	-2.49495
P25398	RPS12	0.372634	0.694216	0.398371	1.31802		-3.06752	-2.34848	-2.26519	-1.97485	-4.57462	-5.00358	-6.17629	-4.71744	-4.96037	-4.27201	-5.35068	-2.35336	-2.20284	0.83839	-3.3965	-1.28248	-6.21675	-5.34463	-3.19697	-3.17704	-3.79957	-4.8841	-2.05763	-1.7193	-1.08111	-4.0188	-1.58494	-2.55162	-5.97685	-3.84136	-3.87522	-3.90349	-4.99535	-2.68075	-3.7093	-2.5081	-2.43774	-0.990086	-3.39627	-2.5218	-2.72587	-4.00918	-2.93046	-4.80166	-5.33301	-2.10404	-1.49413	-4.52037	-1.98344
P15880	RPS2	0.130287	0.414332	0.432469	1.34954		-3.97666	-3.51939	-4.9346	-3.62714	-4.50541	-4.05871	-4.13721	-4.0796	-5.92227	-3.92655	-4.93752	-3.03194	-4.1412	-6.36512	-2.01315	-4.72722	-4.25084	-4.22495	-3.47878	-3.93194	-4.17871	-3.30254	-3.50378	-3.17261	-3.45479	-3.66125	-4.0173	-6.41978	-3.6738	-4.45691	-3.47248	-3.67229	-5.93491	-4.66223	-2.40622	-6.02036	-3.77669	-2.95467	-4.50997	-3.37222	-3.31833	-3.41647	-3.36613	-3.06405	-3.26095	-3.46634	-3.80115	-1.80517	-3.23934
P62979	RPS27A	0.937439	0.986372	-0.00715798	0.995051		5.83876	5.51496	5.76044	5.58512	6.60496	5.95283	6.07515	5.62283	6.27793	5.92111	5.8461	5.75821	5.63853	5.66953	6.53481	5.84815	5.72596	5.58949	6.32757	5.48471	5.80997	5.53934	6.12271	6.2978	5.66166	5.71643	5.45552	5.83601	6.26586	6.18118	6.07215	6.50615	5.74498	6.21211	5.72231	6.05449	5.69621	5.84477	5.24367	6.03688	6.03591	5.89351	6.1649	5.96847	5.51108	5.63539	5.4087	5.51575	5.9718
P62701	RPS4X	0.107098	0.37574	0.852727	1.80591		-3.29721	-5.02748	-4.70939	-4.82156	-3.94604	-4.48005	-2.22202	-3.17074	-3.52122	-6.93289	-5.10422	-1.57781	-4.55294	-5.44365	-1.47216	-2.66437	-3.03869	-2.46538	-2.34801	-4.66321	-2.80946	-3.76283	-1.17033	-3.71028	0.59341	-3.93837	-0.856789	-4.06717	-4.89337	-2.55594	-3.98957	-1.57018	-3.60459	-5.2286	1.94174	-4.74059	-4.63551	-4.35488	-3.23912	-2.41367	-2.81968	-2.52039	-1.82138	-2.65935	-1.78038	1.70014	-2.30689	-5.86856	-6.20852
Q15418-1	RPS6KA1	0.0752326	0.310424	0.583179	1.49815		-3.02537	-5.21792	-4.80362	-4.33034	-5.08427	-3.97178	-3.36338	-5.98097	-4.27356	-3.90912	-4.92362	-2.17767	-2.54609	-3.58842	-1.39581	-3.09201	-4.9711	-3.02291	-2.22269	-2.44228	-2.94263	-1.49605	-4.46575	-5.09287	-3.50405	-2.73501	-3.3006	-2.69299	-2.20375	-2.91782	-3.36732	-5.43826	-2.65387	-1.35879	-2.36538	-3.17105	-2.68089	-1.99782	-4.35975	-1.84205	-4.04058	-3.22925	-2.71727	-2.94751	-3.8324	-2.41728	-4.28473	-1.97235	-3.63298
P08865	RPSA	0.688777	0.896266	0.135865	1.09875		-2.84821	-3.14024	-5.24869	-3.11644	-4.01608	-3.37397	-4.17835	-3.15107	-2.71818	-3.06039	-3.59891	-1.93609	-3.56862	-6.2267	-3.38115	-5.56375	-3.87594	-3.90142	-2.58309	-5.16961	-2.83219	-4.07586	-2.59881	-2.99514	-3.97365	-5.70147	-2.8737	-3.02985	-2.32826	-3.29846	-2.76734	-4.17933	-6.25582	-3.81027	-3.42212	-2.83159	-2.54765	-2.63842	-5.78699	-3.50846	-3.97733	-2.53394	-5.42253	-2.67679	-2.22268	-5.80939	-2.17484	-3.97721	-2.09671
Q6XPR3	RPTN	0.726368	0.912927	0.1211	1.08756		-4.3233	-4.8293	-0.775301	-6.44477	-4.5462	-5.66546	-3.51562	-2.63456	-1.38254	-2.84713	-4.48753	-4.27301	-2.66308	-2.52207	-3.49914	-4.29123	-6.40624	-3.90921	-4.25959	-3.57367	-2.93751	-2.77879	-4.39474	-2.98622	-5.12358	-5.00802	-4.16102	-3.96366	-4.58512	-3.6604	-4.33894	-3.93704	-4.5993	-3.71442	-5.07794	-3.47109	-4.40023	-3.47969	-3.2942	-4.04908	-3.22744	-2.5424	-4.46438	-1.99997	-2.47531	-4.25351	-1.18397	-2.62752	-3.19318
P10301	RRAS	0.0172079	0.149172	0.913964	1.88422		-2.82685	-3.31352	-3.70934	-1.64963	0.446163	-2.07671	-1.26532	-1.70818	-1.63676	-1.18191	-2.03311	0.0235443	-2.38422	-1.37885	0.218655	-1.58442	-3.38963	-0.385439	-1.13436	-6.04089	-3.9907	-4.31223	-0.907507	-1.54815	-2.83558	-0.263317	-0.854565	-0.727041	-0.0265446	0.100584	-0.528456	-0.718273	-2.61483	-1.11251	-0.598438	-1.25469	-0.20561	-0.451496	-2.86832	-0.0339012	-0.278379	-0.775173	-0.286427	-0.992516	-0.467333	-1.73353	-1.85313	-0.488861	-0.441404
P62070	RRAS2	0.100621	0.362628	0.303873	1.23445		0.479349	-0.0313969	-1.06217	-0.155407	-0.430126	-0.348015	-0.723486	-1.44353	-0.0539856	0.18861	-0.201012	0.98411	0.241922	-0.333961	0.950897	-0.742996	-1.25742	-0.768061	0.111443	-0.120554	0.589491	-0.517389	0.750561	0.174454	-0.100786	0.304722	-0.362898	0.373123	0.181986	0.0858498	0.0490685	0.551908	-0.617498	0.735069	-0.0513763	-0.404291	0.605112	0.830263	-1.11659	0.522106	0.900375	0.0522652	0.152124	0.155638	0.493038	0.041687	-1.81636	0.513159	0.521387
Q9NQC3	RTN4	0.00336933	0.0520328	-1.45395	0.365021		-4.17611	-1.52617	-2.22973	-5.56207	-2.24489	-3.37445	-1.34702	-0.90814	-3.25689	-2.99196	-4.33339	-1.01474	-1.64715	1.00466	-2.02127	-2.37643	-3.95158	-4.07683	-1.84681	-2.81627	-3.78473	-4.24859	-4.8012	-5.16101	-4.8609	-5.88446	-1.9945	-5.44801	-2.26106	-6.17912	-2.54026	-6.24375	-1.62763	-2.21586	-2.95759	-5.51743	-4.51097	-5.52889	-3.20802	-1.90205	-5.57366	-0.0369396	-5.10023	-3.39018	-5.35466	-4.74361	-1.38574	-4.59259	-6.08427
Q9BZR6	RTN4R	0.382769	0.705681	0.24374	1.18406		0.118837	-0.470106	-0.918274	0.0589733	-1.85039	-0.0175571	1.01808	-0.999451	-2.65881	0.819738	0.0215664	-0.81251	-0.119434	-0.564734	-0.391026	-1.79427	-1.25077	0.130621	-0.906599	0.468973	0.00735474	-0.504629	0.795185	-2.15606	0.0209293	0.110889	0.321833	0.109207	-2.31531	-1.20718	-1.14461	-1.73878	-0.570032	0.459227	-0.787479	1.16497	-0.385017	0.388096	0.208607	-0.22942	-1.26974	-0.808697	0.479191	-0.873014	0.336761	1.18334	-0.781239	1.18401	1.35396
Q86UN2	RTN4RL1	0.0746025	0.308365	0.574306	1.48896		-6.41336	-1.56657	-3.27266	-1.65681	-5.70455	-1.78505	-2.82231	-2.76299	-5.35195	-2.27497	-3.75763	-3.64979	-3.75635	-2.6338	-2.77387	-2.61859	-4.02544	-2.6797	-2.26473	-3.99893	-2.73692	-3.70487	-2.02774	-3.44306	-3.68744	-1.56637	-3.32698	-1.79085	-1.63588	-1.83429	-1.39139	-3.57268	-4.34548	-3.43507	-2.82034	-1.81091	-2.31105	-4.33438	-2.16505	-2.06375	-2.71742	-2.62487	-2.52887	-2.72786	-2.68719	-3.96574	-3.21931	-1.00948	-2.5137
Q86UN3	RTN4RL2	0.737886	0.912272	0.0681855	1.0484		2.85694	1.93946	2.98453	2.17768	1.03662	2.80795	1.33381	2.29008	1.46016	2.34918	2.7347	1.91755	2.09483	2.70629	1.6439	1.87176	0.837835	2.06996	1.76002	2.89802	2.12573	2.49377	2.52208	1.9605	1.70528	2.43684	1.54347	3.02886	2.25113	1.46295	1.23296	1.64376	1.41545	1.32163	1.06545	3.25484	1.84122	2.20265	3.03463	1.38902	1.988	2.27084	1.50874	1.12028	2.62565	3.65673	3.2797	2.78568	3.39641
Q9Y265	RUVBL1	0.59625	0.850064	-0.269915	0.829368		-1.27911	-1.56146	-1.52918	-4.81302	-4.00395	-4.72966	-1.67346	-0.500469	0.540775	-4.05851	-5.17798	-4.80046	-4.62718	-1.16527	-4.72868	-4.6379	-0.0825329	-3.99343	-3.42101	-0.396873	-1.44435	-0.953461	-2.13424	-1.69965	-2.98626	-1.54687	-4.3484	-1.62109	-5.02764	-3.1019	-4.91154	-0.677956	-4.22509	-2.27207	-0.290045	-4.55328	-0.311607	-4.48457	-1.57778	-4.39244	-4.70035	-5.15669	-3.87904	-3.69934	-4.60834	-4.29523	-0.544041	-3.99723	-3.00644
P60903	S100A10	0.875078	0.963644	-0.0524437	0.964302		-0.920298	-1.38132	-1.76199	-0.371624	-1.78927	-0.160151	-0.510506	0.957964	0.919247	-0.884007	-2.50403	-0.84141	-0.789869	-1.06539	-2.34651	0.199255	-0.304594	0.224346	-0.776077	-0.828444	-0.99295	-1.73851	-2.22685	-2.08025	-1.73651	-3.07952	-1.38058	0.525126	0.641743	-0.0717926	2.94842	0.351448	0.554392	-1.61149	-0.560673	-1.73934	-1.2343	0.0957146	-1.03541	-0.777796	0.0167942	0.151646	-0.850159	0.438002	-1.67167	-1.87196	-0.129543	-2.61969	-2.01251
P31949	S100A11	0.126829	0.409929	-0.297591	0.81361		1.72153	2.95687	4.12719	2.80093	2.87689	3.67865	2.42809	3.4386	2.6532	3.17694	2.21941	1.97786	3.19298	3.30227	0.899731	3.51597	3.42398	3.47249	2.80628	2.87715	3.45651	2.28241	2.67654	3.36021	2.52868	2.45078	1.64525	2.29825	2.38091	2.86584	2.66991	3.56132	2.57621	2.36176	0.862507	2.57505	2.1661	1.99807	2.16883	2.84478	2.8081	3.40498	2.87496	3.14487	2.31008	3.30088	3.61509	2.22284	3.05023
P80511	S100A12	0.983907	0.996488	0.0062175	1.00432		1.11165	2.94487	0.931805	2.20052	1.14425	1.23505	0.444908	0.74864	0.135078	0.548374	1.49142	0.628946	1.02812	1.10124	0.500263	2.56288	1.24533	1.82907	0.92564	2.28017	1.70406	0.505655	0.419821	0.75902	1.38444	0.754049	0.35376	0.579626	0.725697	2.24615	0.443428	0.344233	1.48613	0.287552	0.834141	0.0800705	1.22749	-0.0265598	0.864941	4.02608	4.24942	0.382481	3.87338	1.85517	1.37646	3.76878	1.62256	0.984596	0.421841
Q99584	S100A13	0.391596	0.713577	0.228853	1.1719		1.01336	0.0747395	0.269821	1.36617	-3.50995	0.669537	1.14112	0.488487	0.964169	1.49863	0.969751	1.35867	0.787842	1.26706	1.15418	-0.0960197	0.345076	0.0180721	0.492199	-0.696564	0.176594	-0.115494	0.575823	0.582308	-0.363489	1.27398	-0.353325	1.37327	-0.984844	1.23731	0.366865	1.08387	1.31527	0.365507	0.905979	1.65897	1.5388	1.62669	1.58586	0.959951	1.19769	0.18918	0.540768	0.0916386	0.376545	1.97088	0.500454	-0.940561	0.85191
Q9HCY8	S100A14	0.585686	0.840536	-0.220734	0.858129		-1.25198	-0.490492	-1.15577	-1.40552	-1.24813	-2.37761	-0.455631	-0.641834	-1.10485	-5.4031	-3.06349	-1.13712	-1.75011	-5.35997	-2.12552	0.665325	-1.23382	-0.291986	-0.863811	-0.592587	-1.23078	-5.0884	-1.19136	-2.79855	-0.749725	-1.94892	-1.12801	-2.64744	-1.90281	-0.630877	-1.61707	-1.46703	-3.53699	-2.37905	-0.399288	-1.86848	-2.39154	-3.12976	-2.75523	-0.772638	1.08085	0.275431	-2.26402	0.531517	-2.81724	-1.20409	-1.45718	-2.62223	-2.65882
Q96FQ6	S100A16	0.226963	0.549963	-0.732589	0.601823		2.80703	1.09403	1.0962	2.89736	6.82383	-0.0449791	-0.125498	2.75376	6.26864	3.45298	-0.275291	2.90221	2.18277	-0.356735	0	1.41887	0.322737	0.631636	0.81378	0.83782	2.46099	-0.727188	0.351606	0.92802	-1.62095	-0.803387	-1.90155	3.48752	5.83926	0.387581	2.87072	0.617058	2.73244	-0.885262	-0.121822	2.94086	4.16945	4.22753	4.51856	0.542793	2.20022	0.280066	-0.327797	2.61769	-0.39312	0.993023	0.0159378	-2.46896	-0.366617
P29034	S100A2	0.620481	0.863402	0.174093	1.12826		-1.34856	-0.128523	-1.01046	-1.3686	-5.16121	-1.8471	-2.68857	-0.474735	-3.08306	-2.26494	-2.80693	-1.47791	-1.78404	-3.28174	-1.67509	-1.04801	-2.73258	-0.817347	-3.02573	-1.14956	-0.0780602	-2.4729	-1.20724	-2.24509	-4.36736	-1.74376	-1.91494	-2.13542	-3.0784	0.204575	0.0166969	0.330666	-2.70638	-2.98453	-0.587826	-2.91736	-2.99743	-2.43298	-1.36402	-1.27786	0.114912	-1.22744	-0.731924	-0.93264	-1.18264	-0.921312	-0.816349	-2.93309	-2.95035
P26447	S100A4	0.925333	0.983614	-0.0183912	0.987333		-0.211981	1.33176	1.02725	1.64955	-0.81827	0.256657	0.595764	0.625902	1.17054	1.34791	1.21999	1.3082	0.484516	0.758522	0.845127	0.647409	0.338713	0.194368	0.418369	0.294069	1.22095	0.251608	-0.0810127	1.02959	0.326324	1.11362	0.410515	0.382133	0.528662	1.35106	0.153471	1.4401	1.05547	0.169962	-0.0313454	0.434782	1.44919	0.758137	0.919649	1.69632	2.10898	-0.0634804	1.55815	0.248968	-0.359949	1.72317	0.483566	-1.09891	1.13342
P06703	S100A6	0.076557	0.313509	0.280754	1.21483		4.34314	4.07696	4.11369	4.63699	3.67337	3.99106	2.32942	3.9226	3.22994	3.7139	4.16071	4.5341	3.77066	3.59919	4.42569	4.36023	3.56451	3.91791	4.08947	4.1077	4.98328	3.21034	4.49041	4.62455	3.70258	3.7864	4.09897	3.71784	3.83236	4.73754	4.08411	4.64371	3.49196	4.48857	3.85901	5.02095	4.12806	4.83201	3.86529	4.71842	4.57963	4.0673	4.77939	4.37664	4.24798	5.28798	4.83642	3.37682	4.36861
P31151	S100A7	0.02699	0.18204	-0.455058	0.729481		3.37397	3.96492	5.26941	3.33838	4.48762	3.58846	3.40705	3.76633	4.02273	3.74686	3.14785	3.00285	3.77457	3.4007	2.85971	3.82561	4.09414	4.80773	1.90996	3.57536	4.15708	3.68472	3.03884	3.29185	3.27676	3.1301	2.57223	3.44495	3.97517	2.6016	4.6705	3.02485	3.78272	3.22588	3.2147	2.66113	1.61205	3.30474	2.97585	3.07906	2.2034	3.98406	2.64103	3.93804	2.86099	3.80629	4.68023	2.78765	3.15069
P05109	S100A8	0.793011	0.93238	0.0686764	1.04875		8.94276	10.1809	9.41728	9.29347	7.73067	7.67107	6.91624	8.92057	7.10441	8.23556	8.71603	9.0233	8.0106	8.28751	8.16451	9.40764	7.54745	8.93169	7.54871	9.40203	9.75407	8.40647	8.11352	7.95106	8.0922	8.38945	8.07117	8.00369	7.44051	9.48358	8.88016	9.1935	7.66003	7.90355	9.77764	7.41932	7.28166	7.63881	8.42257	10.1475	10.7997	9.47565	9.50435	9.24216	8.2014	9.63679	9.00549	8.51164	8.21143
P06702	S100A9	0.627189	0.864228	-0.163356	0.892946		8.52172	9.70203	8.85057	8.97125	10.4316	8.23497	7.6224	8.97991	8.59227	8.98476	7.94054	8.99949	8.57763	7.26107	6.81059	9.46922	7.36632	8.73441	6.80861	9.10027	9.246	6.60363	6.63966	7.08518	7.04617	6.45203	6.74783	8.1087	9.32128	9.48578	9.52931	9.46877	8.46549	7.83781	9.69808	7.82981	8.37785	8.39208	9.49515	9.99557	10.4674	9.81477	9.42989	9.1474	8.4988	9.37356	8.55466	6.36604	6.13425
P25815	S100P	0.683839	0.89371	0.144964	1.1057		-0.550758	1.49362	1.00884	1.56956	0.523998	0.996859	1.15063	1.69945	0.0373974	1.61525	0.834999	1.46017	-1.6339	-0.814291	-0.0300217	1.39095	-0.973448	-0.151583	-1.78309	0.683718	1.51759	-1.14676	1.02162	2.2309	-0.949564	-1.62396	-0.318256	-0.68025	1.28562	1.17324	0.646408	1.15657	-0.148653	-0.10108	0.606701	2.81804	0.581873	0.70734	0.149387	2.16632	2.31643	1.55725	1.20645	1.33463	0.582409	1.53155	1.78831	-3.10944	0.670504
P35542	SAA4	0.0140845	0.131023	0.82422	1.77058		0.239914	-0.48555	-0.254616	-0.518806	1.30904	0.941336	0.427357	-0.105305	0.622269	-0.601664	-0.252491	-0.0856247	0.327005	-0.330837	-0.965143	-0.923325	1.95582	-0.298702	0.134855	-1.01652	0.411108	-0.258036	-0.771479	1.91634	2.52105	-1.1054	2.58417	-0.697802	0.150457	0.869394	0.151928	0.379742	3.20491	0.550491	3.21908	-0.28429	-0.329533	-0.748804	0.737646	0.763741	0.636156	0.280941	0.606924	-0.0459194	3.67108	0.428015	2.53564	1.37796	1.44059
Q9Y512	SAMM50	0.776294	0.928834	-0.0549051	0.962658		1.90809	1.74783	1.38547	2.47445	4.37264	2.44306	2.24441	1.98095	3.52773	1.88074	2.0979	2.20682	2.09808	1.47287	2.72227	0.789793	1.16264	2.34123	2.43699	2.72147	1.86225	1.73622	1.7354	2.12349	2.04144	1.90533	2.70666	2.10273	3.19637	2.98206	2.23356	2.30102	2.44883	2.54984	2.10165	2.07133	2.77091	1.63696	1.76867	1.58414	1.67313	2.74675	2.18767	2.46602	1.55623	3.199	1.50218	0.76697	1.53835
P49591	SARS	0.405486	0.724017	0.21045	1.15705		0.490736	-2.04014	-1.94893	0.160934	-1.49042	0.809566	-1.21222	-0.333509	-1.23764	-0.199738	-0.900118	0.387737	-0.628332	-0.00242233	0.0279007	-0.108128	0.405344	0.873991	0.462706	0.283098	-0.608047	-2.70855	0.0102272	0.621984	-0.241289	-0.6768	-1.20576	-0.535965	-0.169552	0.471663	-0.327957	0.644094	-1.37671	0.776773	0.429445	0.361664	-0.0104828	0.191149	0.099556	0.951509	0.31283	-0.238884	0.00261116	-0.242023	0.95907	0.987179	0.319143	-1.89521	-0.69396
Q96F10	SAT2	0.000287479	0.0126275	1.14816	2.21631	+	-3.07012	-3.79597	-4.75089	-3.82886	-5.62705	-6.20884	-5.43303	-3.66274	-5.42454	-3.3963	-4.81604	-5.08165	-5.94092	-3.01058	-3.4656	-5.3737	-5.67716	-2.95065	-3.46122	-5.08134	-2.44288	-2.41118	-2.20947	-2.10198	-2.61489	-3.73905	-2.74395	-2.84535	-3.2191	-2.81397	-2.96846	-2.04565	-4.03348	-2.8935	-3.10698	-2.39804	-3.157	-4.96829	-3.73912	-2.74381	-3.12095	-5.35344	-4.10281	-3.23459	-3.39692	-3.47714	-5.5223	-3.58354	-2.63993
Q9H4B6	SAV1	0.566009	0.830441	0.138682	1.1009		-0.231285	0.69385	1.01643	0.571775	-0.149405	0.0741291	1.87131	0.0228462	0.0414181	0.856812	0.552223	-0.745478	0.843704	0.19515	-2.17996	0.20014	1.43116	-0.0863972	-0.142694	0.913824	0.353115	-0.126297	0.156694	1.30555	1.83305	0.0155201	2.1145	0.231977	0.127289	0.741226	-0.767839	-0.175354	0.0557251	-0.620626	0.889853	0.722889	-0.797737	-0.227209	0.724804	1.06626	0.711458	-1.01683	-0.240522	0.0753269	0.368641	1.91601	1.03597	0.382931	1.51674
Q9Y3A5	SBDS	0.424483	0.741397	0.293045	1.22522		-2.44889	-4.59796	-6.16057	-2.60193	-4.58852	-4.17929	-4.76502	-3.63282	-3.62605	-4.22355	-4.80659	-2.04686	-4.32825	-4.17677	-2.38554	-5.06033	-2.42269	-2.9803	-4.55391	-0.879272	-2.0404	-2.97963	-3.33439	-4.14648	-2.98296	-4.7988	-2.31905	-3.38111	-3.85507	-2.13129	-5.10692	-2.21152	-4.04009	-3.81045	-1.45841	-4.01435	-3.33709	-3.40726	-3.60232	-6.09429	-2.42273	-4.7973	-3.22507	-3.64073	-5.06103	-2.16951	-3.29208	-0.465681	-1.71647
Q6UWP8-1	SBSN	0.804079	0.935379	0.0680457	1.0483		0.985342	1.29231	4.86518	1.77917	0.854885	0.737196	1.15331	1.57247	0.729977	0.737286	1.3313	2.53296	1.1095	1.08101	1.62936	0.877369	1.17036	1.45122	1.39522	1.56337	2.08664	1.50485	1.22705	1.17673	1.92494	0.572542	1.18833	0.230812	1.17261	1.80605	1.4936	1.22911	0.471039	0.898067	1.25881	0.781071	1.25397	1.44537	0.876118	1.61522	4.16333	3.7239	1.01463	0.980812	1.00051	2.60866	3.91398	1.74865	1.87175
O14828	SCAMP3	0.781695	0.929637	0.0976422	1.07002		-5.03926	-3.03157	-5.35484	-2.82737	-3.93778	-3.69283	-3.05165	-4.86536	-5.32845	-2.48835	-3.14886	-3.50482	-5.10356	-4.93323	-5.74305	-3.54375	-2.20306	-5.74432	-2.66961	-2.34095	-4.41916	-2.76324	-2.53098	-2.1474	-3.48918	-5.74119	-5.91412	-4.52301	-3.07617	-3.65886	-7.04099	-4.53751	-4.74279	-4.7715	-3.67416	-2.71737	-3.20735	-2.96567	-4.95983	-4.24559	-4.02637	-5.30117	-3.39988	-2.74978	-4.05033	-3.53104	-3.95067	-2.05294	-2.12605
Q14108-1	SCARB2	0.85469	0.955097	0.0286793	1.02008		1.95954	1.17895	1.92026	2.11638	2.72829	2.16187	1.31482	1.855	2.7926	2.02205	2.11011	2.6303	1.78237	1.24743	2.43922	0.871145	1.54947	0.985117	1.84278	1.67626	1.96354	1.55024	1.7192	1.79827	1.46231	1.69278	1.67238	3.62417	2.71589	2.11166	1.51938	2.00546	1.49626	3.01229	1.82726	2.49013	2.25798	1.90602	1.67375	1.75477	1.99977	1.63761	1.39704	2.10359	2.04925	1.33326	1.34314	1.66374	1.18211
O95171	SCEL	0.0259061	0.180855	0.785705	1.72394		-1.8667	-3.72419	1.89681	-3.15972	-2.62202	-0.520584	-0.543999	-0.659971	-1.47804	-3.3532	-2.41316	-0.801622	-2.33951	-2.1278	-0.00159836	-0.415466	-0.698895	-1.54718	-0.930624	-0.902752	-1.63304	-0.273663	-0.404158	-0.4585	0.18202	-0.700186	-0.149029	-2.02317	-1.11113	-1.34772	-1.5421	-2.53691	-0.874832	1.47425	-2.203	-1.68636	-1.68842	-0.465944	-0.529516	-0.370369	-0.608698	0.987307	-0.389044	-2.31596	-0.0812473	-1.45869	1.61166	0.73064	0.441494
P11684	SCGB1A1	0.895746	0.971226	0.0653664	1.04635		-3.76114	-5.61098	-3.76658	-2.92642	-1.40555	-2.64501	1.34501	-1.48373	0.793005	-2.76195	-1.81772	-5.34467	-1.7766	-0.450357	-2.02631	-0.910313	0.0991173	-3.1683	-0.63031	-3.81841	-5.28138	1.23181	-2.73503	-4.17033	-3.5747	-2.40472	-1.91028	-0.751547	-1.89483	-1.07596	-3.94214	-2.21428	1.79701	-3.90565	-0.357105	-2.65479	-2.0955	-2.34578	-4.18527	-0.847563	-1.72306	-3.46458	-0.618982	-1.93792	-2.9811	-3.56811	-3.45732	-2.02427	-3.48921
Q96QR1	SCGB3A1	0.816625	0.941972	-0.122184	0.918796		1.1485	1.41358	-4.87148	-4.42691	-3.08443	-1.98124	-2.66176	-4.54343	-2.08998	-1.14864	-3.52001	-4.21199	-3.58415	-4.95627	-1.44631	-4.96256	-4.40511	-5.52875	-2.07017	-4.31758	-4.84991	-5.17799	-5.7501	-6.68599	-3.01357	0	-2.36062	-4.8924	-1.2113	-2.41797	-6.34576	-2.07664	-4.6144	-1.6832	-2.28932	-3.26652	0.580111	-1.8554	-4.70515	-3.93472	-3.08115	-3.50888	-3.14648	-3.80883	-3.10625	-4.4456	-3.33188	-2.96648	-2.45613
Q9Y6U3	SCIN	0.00115917	0.0282632	0.42403	1.34167		1.99042	1.89853	1.70055	1.77723	0.733824	1.82161	1.76698	1.52269	0.552961	1.49684	2.03356	2.5222	1.9896	2.21725	2.54659	2.0034	2.28379	1.61332	1.79603	1.28784	1.49642	2.11628	1.92417	2.22882	2.29635	2.60721	2.14748	1.65505	1.53082	2.46149	2.87211	2.59684	2.1258	2.83214	1.99276	1.8473	1.49546	2.30791	1.84435	2.53056	2.46919	1.89027	2.61813	1.83571	2.29947	2.24593	2.05499	2.40231	2.04613
Q96NL6-1	SCLT1	0.622815	0.862603	-0.19779	0.871885		-3.1162	-2.99166	-2.49491	-3.44747	-3.74963	-3.16953	1.27221	-2.45831	-0.229254	-5.24171	-3.13424	-2.96844	-2.24747	-1.00974	-3.45548	-3.36399	-1.50202	-3.22364	-2.38295	-4.83599	-2.433	-0.55578	-2.06946	-1.46002	-1.29222	-2.13772	-1.22081	-3.86735	-3.62819	-3.39093	-2.04062	-2.74084	-0.919031	-2.43187	-2.09433	-5.94423	-4.61534	-3.8179	-3.50885	-3.93069	-6.1588	-3.42749	-2.56083	-2.98172	-2.54379	-3.04501	-2.57189	-3.57105	-1.92263
Q9HB40	SCPEP1	0.803602	0.935816	-0.0302018	0.979283		4.52462	4.12079	3.87286	4.67935	3.81333	4.59246	4.10426	3.84024	4.24187	4.54748	3.67154	4.91629	5.76954	4.69193	4.75205	4.28416	4.40338	4.26877	3.64728	4.6946	4.6625	4.32802	4.30274	4.55443	4.05069	3.56346	4.64334	4.4205	4.54889	4.10765	4.19203	4.42347	3.94765	5.04104	4.26292	5.18133	4.42321	4.63228	4.66462	4.43722	4.42398	4.03069	3.98481	3.96174	4.03839	4.89872	4.22986	4.26042	4.39933
Q12765	SCRN1	0.876558	0.963393	0.0644669	1.0457		-4.52408	-2.74327	-2.70808	-4.38107	-3.19373	-4.59659	-4.56827	-4.18252	-2.3835	-4.1522	-5.78446	-4.84403	-2.92471	-2.89022	-4.15201	-2.03478	-2.43451	-2.85932	-4.49769	-1.76572	-0.52067	-2.65561	-2.21145	-2.55508	-1.52133	-6.16077	-2.44841	-4.60587	-0.689833	-3.93291	-2.246	-5.61658	-5.91591	-2.22097	-4.88265	-4.88013	-4.95486	-4.76366	-4.86645	-2.87915	-1.87443	-2.81293	-2.69718	-4.21877	-4.17079	-2.811	-0.912029	-3.48643	-1.39232
Q96FV2	SCRN2	0.0115386	0.116431	0.437663	1.35441		0.234694	0.145712	0.0934563	0.420292	-1.01574	-0.191658	-1.15635	-0.181862	-1.39231	0.174717	-0.175529	-0.424929	-0.374002	0.0566559	-0.835104	-1.6663	-0.317532	-0.0609436	-0.451569	0.0451832	-0.299067	0.882299	-0.31023	0.0965691	0.704729	-0.304733	0.593708	0.559828	-0.309605	-0.311964	-0.752096	-0.520147	0.664156	0.687235	-0.217787	-0.262257	-0.286636	1.14075	-0.293665	-0.562122	-0.243822	0.535847	0.226109	0.0115891	-1.15027	0.0937405	-0.123905	1.0806	0.797052
Q9NQ36-1	SCUBE2	0.840296	0.951317	0.0320784	1.02248		4.54743	4.66941	5.65379	5.10306	5.28653	5.14854	5.4086	4.80985	4.64395	4.68232	5.5323	4.42196	4.92906	4.97194	3.95865	4.92168	5.43009	4.46223	4.17705	4.587	4.50978	4.94736	4.5353	6.20321	5.86294	4.62012	5.61719	4.69693	4.50147	5.15136	4.60872	4.74792	4.77527	3.82955	5.00039	5.01046	3.90733	3.93342	5.03245	4.77992	4.31536	4.28248	4.40783	4.56958	5.34768	4.93835	5.57922	5.71789	5.78547
P18827	SDC1	0.236418	0.557301	0.555349	1.46952		0.208237	-1.56694	-0.383718	-1.85709	-4.58689	-2.63806	-3.90683	-2.52341	-2.63262	-0.131739	-1.59239	-0.582855	-2.48263	-1.44654	-6.19322	-3.636	-5.22251	-6.09657	-2.83622	-1.313	0.025486	-1.7331	-0.13059	-1.39374	-1.31155	-0.0847893	-1.39986	-0.420383	-2.16539	-3.3489	-3.83238	-3.44352	-2.47941	-3.19844	-3.62461	-0.0884247	-1.44375	-0.844147	-0.182709	-1.2983	-1.35771	-3.25898	-2.83869	-4.70155	-1.22192	-1.91339	-0.558762	-3.55515	-1.14743
P31431-1	SDC4	0.893758	0.971065	-0.0556748	0.962144		-3.9954	-6.16082	-1.03326	-2.92031	-1.52225	-2.39616	-2.84173	-4.85284	-3.3261	-1.32849	-1.99693	-3.26983	-3.58971	-2.03522	-4.87362	-4.83361	-5.32104	-4.34394	-2.33803	-3.67234	-1.97961	-2.70541	-2.07057	-3.35139	-3.54122	-0.756994	-6.05147	-2.73032	-4.61965	-5.43893	-4.91102	-3.89244	-4.80791	-5.09817	-4.5483	-5.36861	-0.938225	-3.27844	-1.0479	-2.54838	-2.1351	-1.86444	-2.52843	-4.35707	-3.09099	-2.20424	-4.10114	-2.33023	-2.75025
O00560-1	SDCBP	0.996826	0.999133	0.000505402	1.00035		6.48111	6.41351	6.94703	6.87883	5.82213	6.90394	7.04086	6.70429	7.14032	7.2817	7.11037	7.49897	6.78166	6.78065	7.06848	7.00666	6.25895	6.40891	7.1767	6.01153	6.54238	6.52824	7.40539	7.1507	6.3785	6.96437	6.38628	6.84319	6.965	7.25549	7.11909	7.30426	6.72004	7.02186	6.70814	7.39894	6.89978	6.42163	6.86442	6.79368	6.83613	7.19857	7.03783	6.62082	6.56204	6.64687	6.25057	5.34153	6.06941
O00560-2	SDCBP	0.919732	0.980585	-0.0255255	0.982463		-0.0818291	-0.719738	0.0620251	0.0669041	-1.34923	0.309706	0.426996	-0.0977688	-0.159002	0.355974	-0.32457	0.36718	0.0682831	-0.212164	-2.84606	-0.532198	-0.00325584	-1.26799	-0.623568	-0.459124	0.348343	0.823006	0.180298	0.928354	0.381353	0.469654	0.829275	0.83955	0.410704	0.239744	-0.694033	0.679649	0.3032	-0.418159	-1.76639	-0.44434	-0.16165	-2.1492	-0.343521	-0.412245	-0.458954	-0.969913	-0.606125	-2.42636	-0.707781	-1.42086	-2.06565	-0.349831	-0.299278
Q9H190	SDCBP2	0.625413	0.86343	-0.143779	0.905145		-2.18875	-2.74795	-6.11456	-2.51912	-2.65093	-3.46141	-2.57044	-2.7105	-2.10885	-1.40971	-2.15192	-1.37416	-2.74876	-3.55556	-2.19589	-2.67544	-3.51063	-2.63208	-1.87138	-2.39708	-1.46274	-4.27054	-1.99735	-2.28257	-3.72907	-3.33873	-3.30477	-4.85532	-1.8113	-1.46767	-2.16306	-2.16845	-4.54184	-2.50588	-2.16905	-2.90192	-2.48767	-1.78158	-5.18242	-2.82217	-2.07338	-2.5215	-1.81563	-1.63456	-2.20291	-3.3873	-3.19704	-3.17128	-1.65135
Q9BRK5-1	SDF4	0.703732	0.901983	0.070611	1.05016		2.91862	1.8101	2.74741	3.8298	2.3379	3.43935	3.32973	3.38805	2.74806	3.762	4.01884	3.68303	3.30063	3.34738	2.5343	3.41927	3.09582	3.25128	3.78086	3.73591	2.27311	2.7587	3.201	2.98487	3.03651	4.90472	3.52741	3.41824	3.50479	4.23454	2.47911	3.62847	4.17229	2.89702	2.5806	3.64979	3.95788	3.57163	2.45794	3.33648	2.91179	2.7593	4.28818	2.3878	2.70394	2.65038	2.09475	3.07257	3.80835
Q7Z5N4-1	SDK1	0.136253	0.426623	0.463697	1.37907		-1.95581	-2.65823	-1.94916	-0.118462	-4.77278	-1.63615	-1.14669	-1.57602	-2.52831	-0.83625	-0.269945	-1.45859	-0.493114	0.499096	-2.98816	-1.52338	-1.61833	-0.669933	-1.6472	-0.0554504	-0.0353451	0.852036	-1.49082	-1.28737	-0.773695	-0.609966	-0.00997162	-1.06614	-1.3658	-1.68274	-2.93578	-1.50538	-0.891323	-1.08746	-2.17021	-1.62273	-1.01006	-0.301189	-0.602272	-1.07563	-0.556013	-2.76775	-1.74323	-1.14904	-0.615845	0.0623074	0.219803	0.947773	-0.0289497
Q96GA7	SDSL	0.656	0.881756	-0.247026	0.842631		-0.300014	-2.03444	-3.93504	0.41654	-0.703274	-2.32763	-2.2558	-1.89263	-1.30227	0.598179	-3.66629	0.506796	-0.335529	-5.41386	-1.05654	-2.07888	-3.10162	-4.16468	-0.646624	-1.57677	-1.77215	-1.85157	-2.06252	-1.96994	-3.29829	-2.79475	-5.8261	0.198904	-1.79898	-1.48925	-3.2098	-4.84278	-6.77741	-1.01893	-6.67059	0.328642	0.391806	-0.25119	1.3251	-1.25446	-1.05582	-0.974115	-0.870789	-4.46928	-1.38538	-0.686569	-2.45839	-0.152306	-1.38199
Q8WVN6	SECTM1	0.631205	0.866351	-0.136961	0.909433		2.04255	2.2225	1.60181	2.0897	2.1611	2.54086	3.09276	4.15343	3.60316	1.75091	2.70783	1.60895	2.12233	3.79924	1.97746	1.40384	2.18778	3.17332	3.71462	2.15308	2.44249	3.30776	2.59802	1.41017	2.59602	3.70072	2.86338	4.549	3.15716	2.8038	2.41209	1.80637	5.4641	1.60201	1.7226	1.79585	3.28137	1.5096	1.55964	1.54548	1.90266	0.718878	3.40778	1.32836	0.561518	2.25033	1.61669	2.05577	2.70424
Q13228	SELENBP1	0.0627878	0.286057	0.260798	1.19814		2.33439	2.05651	2.47613	2.1095	1.55165	2.17682	2.02246	2.50428	2.00228	1.97369	3.16974	2.40959	0.753126	2.49887	1.74069	1.58125	1.63768	1.9557	2.54944	2.12776	1.9406	2.96784	2.86069	1.63883	2.32503	2.41481	1.93978	2.39294	2.66805	2.15191	1.35563	1.96349	2.29338	3.5725	2.07216	2.88911	2.49827	2.19459	2.28075	2.09144	1.88973	1.71743	2.66409	2.01656	2.72156	2.39181	2.11994	2.5488	2.75743
P14151	SELL	0.283661	0.606298	-0.179988	0.88271		0.0448685	-0.500591	-1.53744	-0.00985146	0.072813	0.480732	-1.05938	-0.985043	-0.500593	-0.555775	-0.480734	-0.0406418	-0.0209827	-1.02077	-0.591671	-1.35685	0.30583	-1.26268	-0.989923	-0.548027	-1.17813	0.258715	-0.151415	-0.709484	-1.27825	-1.07564	-1.78996	-1.28518	0.23601	-1.33394	-1.16932	-0.700769	-1.12978	-0.449734	0.105587	-0.301144	-1.08055	-0.622173	-1.40372	-0.833326	-0.85751	-0.612911	-0.376879	0.303514	-0.544077	-0.350126	-1.66856	-1.04576	-0.819715
Q9H3S1-1	SEMA4A	0.135009	0.423685	-0.505844	0.704248		-1.50477	-2.37887	-4.27072	-2.28329	-2.46204	-3.36153	-0.2181	-4.77259	-1.0751	-2.74781	-2.39542	-2.73618	-2.56954	-2.71785	-1.00797	-2.57545	-2.5162	-0.781931	-2.22397	-2.86519	-1.73155	-3.03953	-2.46165	-2.10958	-2.30677	-2.45654	-2.17916	-3.53045	-3.35641	-2.77814	-3.65026	-3.04327	-2.14223	-0.0204964	-1.83494	-1.68794	-2.1932	-5.09388	-5.83875	-2.54499	-2.26659	-0.822033	-3.29925	-2.84378	-3.14879	-3.99497	-4.76513	-2.44389	-3.90578
Q9NPR2-1	SEMA4B	3.12422e-05	0.002	2.50147	5.6626	+	-2.41344	-2.13413	-2.63359	-2.49482	-5.16827	-2.38103	-4.70104	-2.3079	-1.18744	-0.955492	-2.58505	-2.25543	-2.81489	-1.8294	-2.59418	-2.37203	-2.5478	-4.68489	-3.81795	-1.3213	-0.600084	-0.381197	-1.09953	0.158123	1.18774	-1.94222	0.479504	2.22728	-3.31551	0.935297	0.393591	-4.34754	0.0257835	-5.48133	3.53974	-2.27975	-1.10276	1.81003	2.1047	-2.07973	3.8885	-2.01251	0.569689	0.405212	3.04346	1.36817	1.54362	-0.347319	-0.983522
Q13591	SEMA5A	0.637695	0.871528	-0.0836166	0.943689		0.635197	0.580021	0.586815	0.842299	1.30259	0.856499	0.792669	1.21215	1.63197	0.759096	1.0013	0.160093	0.484598	0.478857	0.108166	0.641949	0.66884	0.173326	-0.11944	1.27485	0.308853	0.656269	-0.474796	1.04715	1.58757	1.63652	1.45603	0.583124	1.27732	-0.581606	0.646101	-0.20797	0.959152	0.425272	-0.0596848	0.545752	0.0710068	-0.0884724	1.21737	0.411932	-0.00664902	0.180954	-0.729681	0.164358	1.10417	1.11846	1.41971	1.86256	0.611078
Q8NFY4	SEMA6D	0.277541	0.601796	0.342891	1.2683		0.391697	-0.233706	-0.817436	-0.599451	-5.21937	0	-1.13998	-0.988945	-2.01197	-0.117142	-0.901293	0.70895	-1.59752	-1.64301	-0.385792	-0.139601	-1.38182	-0.420364	-0.498806	-0.335949	0.196533	-1.50857	0.249496	-0.00115967	-1.84816	0.265226	-3.37153	-0.391195	0.0240402	-0.279533	0.163376	0.147923	-2.91813	-0.252947	-0.627348	0.113701	-0.177729	0.00363541	-0.792938	-0.60865	-0.182455	-0.127644	0.455088	0.270355	0.739719	-0.355526	-1.39867	-0.839584	0.00351143
O75326-1	SEMA7A	0.314485	0.633875	0.238249	1.17956		1.5616	0.81278	0.808222	2.21533	1.38918	1.47523	0.460709	1.48423	1.12833	1.13441	1.31592	1.93656	1.64543	0.549002	0.376921	1.55221	1.69824	1.24908	1.41759	1.05886	1.51851	-0.176479	1.72816	1.33503	0.317665	1.84398	0.431154	1.58941	1.56678	1.84594	0.84691	2.53032	1.20441	-0.121162	2.34372	1.38686	0.921486	0.481913	1.69051	2.83585	4.7775	2.35188	1.85802	1.43601	2.1795	1.45489	1.63735	0.741001	1.35016
P04279-1	SEMG1	0.486614	0.784427	0.285535	1.21886		2.49399	3.68366	3.0236	4.782	3.30571	2.42761	2.97576	2.83898	2.28822	3.49503	2.48986	2.22924	2.441	3.02441	5.43858	3.25515	3.21992	3.48197	3.01589	3.00663	3.35986	3.73606	2.79534	2.91043	2.29074	3.16146	2.53826	2.74866	2.44763	3.00794	2.92019	2.47843	4.4841	10.4018	3.37864	2.5148	2.87755	2.73585	2.92656	2.94958	2.85734	8.17188	3.16904	3.13884	2.93322	3.31809	3.13394	3.59147	2.74657
Q02383	SEMG2	0.46227	0.767279	0.282835	1.21658		3.70967	3.08068	3.28503	4.84936	4.72537	3.74853	3.75869	3.88339	4.06235	3.9729	3.07688	3.48081	2.78078	2.7695	6.12751	4.17802	4.06536	3.62569	3.51343	3.32416	4.08783	3.65779	3.70325	2.94693	3.65946	3.34034	3.47785	3.48677	4.38627	3.59078	4.11932	3.65218	4.33929	10.7174	3.86168	4.16169	3.94314	3.26415	3.71977	3.33701	3.48256	8.47808	3.70143	3.96878	3.54767	3.50555	3.8416	3.4276	3.40892
P49908	SEPP1;SELENOP	0.322105	0.642015	0.215583	1.16117		0.827457	0.331774	0.543581	0.846609	3.36495	0.31144	-0.229311	-0.188835	2.1971	0.8596	1.34719	1.34646	0.960911	1.64849	1.44249	0.15041	0.124058	1.21987	0.924202	1.01812	1.10735	0.271732	1.56092	3.30841	1.54448	1.36196	0.931694	0.910173	0.28282	0.977324	0.213722	1.25579	0.225468	1.43368	0.802389	1.49987	1.4921	1.2753	1.16635	1.40357	1.08345	0.760035	1.13222	0.583929	2.0188	0.806782	1.67653	0.49275	2.43598
Q9NVA2-1	SEPT11	0.392269	0.713475	0.336209	1.26243		-2.91013	-3.45958	-2.46971	-4.81693	-2.17865	-2.45708	-1.96682	-4.82635	-1.75763	-5.3654	-4.20922	-1.95213	-2.03128	-4.29392	-2.12156	-5.44719	-2.3867	-3.04444	-2.56926	-4.44772	-4.70263	-1.20019	-2.46475	-1.02079	-3.17389	-3.05567	-2.48747	-4.83316	-3.49854	-1.64625	-1.49057	-1.67998	-2.40398	-6.3699	-2.2105	-2.89022	-4.80067	-2.18827	-3.70883	-5.05491	-2.05912	-1.98241	-2.29216	-1.33631	-2.33493	-5.06954	-4.26614	-4.96858	-2.65089
Q15019-3	SEPT2	0.426996	0.742106	0.350691	1.27517		-4.16262	-4.98442	-6.8642	-4.521	-5.37568	-5.4093	-3.31469	-2.77927	-3.5984	-3.39286	-6.26336	-3.22904	-5.50973	-3.89284	-2.15109	-4.62196	-2.62334	-5.83599	-1.2131	-2.23656	-3.06187	-5.23997	-4.55811	-5.59513	-3.99459	-5.61659	-3.64589	-4.74637	-3.459	-1.46406	-1.90935	-3.59854	-2.9033	-4.23532	-1.55672	-1.6434	-2.20774	-2.45819	-2.0656	-5.59736	-0.946543	-4.18149	-5.53339	-3.18166	-4.34705	-6.71086	-3.68494	-5.30985	-3.17808
Q14141-1	SEPT6	0.525494	0.808245	0.210053	1.15673		-5.58089	-5.04436	-4.30208	-5.85508	-6.16824	-6.90128	-5.04143	-5.81825	-6.43004	-6.56101	-3.29965	-5.89978	-7.06531	-6.34026	-4.50896	-3.74448	-6.26747	-5.44115	-7.88496	-4.33265	-4.72543	-4.83428	-3.83786	-5.59608	-5.63813	-4.06199	-5.86392	-6.13482	-5.22568	-3.98169	-4.88382	-3.95032	-5.56645	-5.08725	-5.46602	-7.033	-5.96004	-5.54445	-5.97196	-7.55106	-4.326	-4.98438	-4.03123	-5.42617	-5.59632	-3.49399	-5.28919	-7.80414	-7.26194
Q16181	SEPT7	0.0757894	0.311008	0.517291	1.43127		-0.75688	-1.27476	-1.14202	-1.28538	1.18968	0.17378	-0.884897	-1.00108	0.158182	-0.536737	-1.12513	-0.59701	-1.18032	-1.32149	-0.0762901	-0.749659	0.386614	-0.391727	-0.737282	-4.33014	-0.830467	-0.870008	-0.890556	0.801912	1.68812	-0.207943	0.935484	-2.23775	-0.980537	0.225586	0.0272026	-0.415876	0.273544	-0.27421	0.342743	-1.65255	-1.20922	-0.705229	-0.965801	1.05103	-1.69266	-0.418737	0.205122	-0.595274	1.01401	-0.843166	1.05909	-0.202688	-0.728195
Q9NRX5	SERINC1	0.0103422	0.110077	0.71417	1.64054		-0.516901	-1.05582	-2.97108	-1.0934	-2.40478	-2.80134	-1.60962	-1.90807	-0.919598	-0.705902	-1.80003	-0.03442	-1.79683	-1.12057	-0.869987	-1.31694	-4.36106	-2.29407	-1.23676	-2.73977	-0.472982	-0.664654	-0.38015	-0.389111	-0.93047	0.191549	-1.3554	-1.56689	-1.00773	-1.04239	-0.822073	-1.10922	-1.52537	0.822004	-1.1819	-0.501545	-0.58967	0.345863	-1.17008	-0.949371	0.601177	-2.55722	-2.12807	-2.55658	0.221531	-1.17781	-1.62074	-1.13093	-1.20121
Q86VE9-1	SERINC5	0.796945	0.933296	0.0973849	1.06983		-3.30469	-3.05648	-3.91388	-3.73573	-7.21065	-3.52307	-4.61236	-4.89745	-4.29264	-2.87046	-3.30253	-6.47424	-4.29921	-3.49272	-2.86805	-5.42461	-3.93392	-5.43837	-3.90104	-4.56715	-2.9747	-4.49484	-3.17676	-2.12711	-2.41058	-2.87698	-2.70782	-2.59502	-6.53527	-3.22106	-4.33057	-3.17764	-4.69559	-5.85943	-5.86631	-3.01963	-2.07553	-2.30504	-5.5079	-3.56763	-5.15539	-4.343	-4.70986	-4.28509	-6.07969	-6.5057	-4.90369	-5.12732	-3.07135
P01009-1	SERPINA1	0.503093	0.793915	0.119004	1.08599		9.2491	9.41344	10.3234	9.47015	9.8151	10.1385	8.18638	9.81854	8.94517	9.65842	9.83997	10.224	9.92621	10.139	8.8844	9.66433	10.1089	9.83291	10.0588	9.5029	9.84964	9.26819	9.65552	11.6067	11.2101	9.90425	10.4894	9.40014	9.40938	9.45675	9.88194	11.185	9.20031	9.14471	8.88536	9.2962	9.62858	9.35629	9.98257	9.56893	9.32788	9.50972	10.3405	9.44163	9.82252	9.29972	10.5038	9.82196	9.46653
Q9UK55	SERPINA10	0.234472	0.556295	-0.518204	0.698241		-5.51305	-3.10241	-2.04787	-4.66774	-2.81802	-4.18378	-3.58692	-4.42626	-3.27369	-4.02184	-4.30958	-6.6012	-4.84522	-4.0878	-2.02182	-5.55301	-1.5786	-5.3589	-2.05687	-1.65735	-1.75908	-4.22598	-4.6148	-1.96866	-4.81059	-5.73987	-5.17347	-5.73355	-2.5374	-2.40771	-1.10493	-3.83927	-5.56523	-3.35482	-5.66656	-2.37501	-4.52901	-2.49787	-4.2338	-5.22215	-4.77032	-6.1788	-3.52155	-4.64059	-1.15184	-4.98752	-5.16643	-5.44149	-6.34517
Q8IW75	SERPINA12	0.240586	0.561842	0.582678	1.49763		0.553083	-0.987604	-0.0183105	-3.42122	-2.63835	-3.83375	-3.15002	-0.799974	-3.46643	-3.87401	-1.31083	-1.00782	-2.09818	-0.705496	-2.15221	0.0668888	-0.131479	-0.165625	-1.8421	0.185356	-2.73463	-1.29034	-5.13997	-3.38166	0.569403	-2.29523	1.22777	-1.81628	-3.29761	1.78928	-1.29495	-1.12062	-2.57515	-1.84953	2.37738	-1.76951	-1.51296	-1.72454	-1.42697	-1.87759	1.83985	-0.0119934	-0.797567	0.190741	3.05246	-2.36514	-0.236809	-2.09002	-1.56773
P01011-1	SERPINA3	0.00642514	0.0811921	-0.485953	0.714025		8.01999	8.50515	8.79606	8.04716	9.50578	7.93692	7.19102	8.084	7.4164	8.64431	7.68607	7.60928	8.50085	8.54782	8.26074	8.54347	8.76319	9.11183	7.43397	8.82105	8.8069	8.55186	7.71881	8.16887	7.76497	7.84539	6.64483	7.99222	8.57943	7.56128	9.22223	8.01279	8.07955	8.10885	7.42625	7.72416	7.36872	8.40423	7.49179	7.13195	7.20564	8.30599	7.24467	8.7169	7.2415	7.40023	8.12769	7.27935	7.38248
P29622	SERPINA4	0.112289	0.384972	0.360679	1.28403		3.59449	3.34636	3.03416	4.93615	4.67716	4.34475	3.11492	4.17291	3.14745	3.95186	2.9456	3.983	3.76941	3.29475	4.14928	3.54236	3.71193	3.5924	3.65179	3.61673	3.81753	3.44778	3.15402	3.75249	3.67753	3.82747	3.4711	6.89181	5.41038	4.46213	4.49013	3.93257	3.54701	4.55861	4.24703	4.20551	3.61766	6.66482	4.30061	3.61918	4.52534	3.92707	3.75332	3.78376	3.95637	3.6106	3.40139	2.88968	3.5003
P05154	SERPINA5	0.612135	0.85966	0.0757679	1.05392		9.20135	8.68661	8.56977	9.50834	10.4118	9.25733	8.40145	9.28325	9.94225	9.30858	8.44852	9.64359	9.22127	8.58707	10.6271	9.2341	8.83386	9.15444	9.3144	8.93426	9.63384	8.44255	9.72312	9.22696	9.08815	9.41686	8.79348	9.4731	10.2571	9.33665	9.47631	9.61353	9.11312	9.945	9.80754	9.85058	9.54947	9.77212	9.6746	9.12027	9.58002	9.37828	9.47761	8.63021	8.97768	8.97512	8.82288	8.51922	9.01747
P08185	SERPINA6	0.219139	0.542047	-0.220902	0.858029		2.78334	2.9908	3.37044	4.17348	4.09156	3.89378	3.34717	4.10723	4.17066	4.56283	3.8947	3.54117	3.62244	5.19486	2.6968	3.84068	4.39378	4.86786	4.67677	3.38185	3.83101	4.90509	3.03382	3.77472	3.80483	4.54174	3.75776	4.77899	3.99392	3.0603	3.15908	4.03898	4.40066	3.76007	3.30477	3.23221	4.10312	3.7297	4.05124	3.13345	3.05557	3.01145	3.59713	3.11807	2.93892	3.17074	2.98195	4.25234	3.70173
P05543	SERPINA7	0.192322	0.51204	-0.215564	0.86121		5.75019	5.56727	6.43275	7.00715	6.52656	6.83237	5.05739	6.36059	5.96217	7.28787	6.89344	6.45458	6.19592	7.10606	5.43649	6.18114	7.10511	6.8894	6.82601	6.35566	6.52386	6.25075	6.07053	6.97293	6.95644	6.37313	6.10329	6.5477	6.53753	5.99857	5.04718	6.86202	5.79078	7.20259	5.69352	6.04951	6.10694	7.09979	6.43099	5.38102	5.9394	6.45563	6.68776	6.215	5.45281	5.68502	5.6528	6.03991	6.03
P30740	SERPINB1	0.472056	0.773593	0.144295	1.10519		2.94533	3.89336	3.90638	2.72203	2.83281	1.77148	2.1409	2.89871	2.55518	1.94117	3.14939	2.28742	2.67763	2.54236	1.76459	3.08283	1.88556	2.59758	1.06433	3.12074	3.86573	3.0601	2.58107	3.08742	2.89978	2.14532	2.4087	2.29043	2.20044	2.94936	2.93293	3.366	2.01806	2.15808	3.30581	2.17317	1.17033	2.47071	2.50152	3.64328	3.1555	2.86554	3.34254	3.05861	1.93556	3.76999	3.91208	3.15009	3.68186
P48595	SERPINB10	0.154382	0.459797	0.591049	1.50634		-1.81112	-4.45149	-3.91022	-3.61613	-5.03959	-4.82327	-3.21937	-5.96551	-4.25762	-4.7987	-5.87287	-1.95483	-4.63021	-4.22355	-1.24363	-3.43179	-3.2002	-4.32866	-4.39345	-4.53577	-1.86269	-0.751585	-3.49211	-3.44183	-0.74679	-4.82109	-0.722628	-3.23279	-5.34684	-3.51132	-5.02496	-1.92665	-2.00829	-4.70763	-1.74537	-3.77799	-4.8171	-4.19876	-5.8302	-4.83234	-2.99342	-5.14534	-3.31389	-3.0152	-2.04019	-3.72409	-1.42191	-3.75247	-1.86875
Q96P63-2	SERPINB12	0.0348289	0.205037	-0.892758	0.538584		2.86985	2.7112	3.50263	1.23529	3.95495	0.813419	-0.461514	2.44076	2.76363	3.20649	0.250818	2.50058	-0.492392	-0.488794	0.193979	2.50636	0.257502	2.61958	-0.74823	2.65059	2.01002	0.457811	-1.074	-1.19492	0.290728	-0.308033	0.333549	0.204906	1.18275	2.02425	1.80626	0.479172	0.528362	0.267214	3.19104	-0.463486	-1.19618	-1.7652	-1.18873	1.29426	2.48665	1.5392	1.80349	2.6578	1.56173	2.00442	2.56644	1.59794	-0.355711
Q9UIV8-1	SERPINB13	0.790297	0.931396	-0.0836188	0.943688		0.821829	2.47054	3.33644	1.43006	2.76417	1.12019	2.88964	2.77114	2.28212	1.45251	1.41719	2.68467	0.657719	0.65439	-0.422194	1.70886	-0.828911	1.25206	0.906105	2.34562	3.21541	2.39293	2.44364	0.655973	1.0043	1.80256	0.605963	2.40128	1.93512	1.7276	2.20973	2.94367	2.3909	1.18457	3.27023	1.06161	1.44525	0.467852	-0.106283	0.414715	3.85888	2.74251	0.820499	2.09376	0.877817	0.106337	2.29297	0.161753	1.02531
P05120	SERPINB2	0.443972	0.757004	-0.341543	0.789197		-2.90739	-0.929117	-1.07	-5.13361	-2.41586	-2.14548	-0.863655	-0.695185	-1.88098	-1.11667	-5.26688	-0.91433	-3.4099	-4.71041	-4.90407	-3.13707	-1.6934	-1.42848	-2.67892	-2.72635	-0.86376	-0.154072	-4.1622	-3.42167	-3.85783	-0.109022	-1.94977	-2.302	-3.75689	-1.32127	-4.1942	-2.04725	-0.480024	-4.18738	-1.63271	-5.79732	-3.12285	-2.67058	-5.14594	-3.23133	-1.23352	-3.22074	-0.74353	-1.69975	-2.73509	-4.81131	-2.5156	-2.18813	-4.72656
P29508	SERPINB3	0.483039	0.780282	-0.184301	0.880075		5.03881	6.09539	7.582	4.96015	5.1705	4.52259	4.74662	6.27121	4.62055	5.81225	4.28817	5.95154	4.41822	5.08583	4.31509	6.19738	5.17255	5.94726	4.14439	5.7416	6.67473	5.40011	4.69219	4.76351	4.71972	4.69194	4.32134	4.60523	4.55309	5.85847	5.86462	5.74392	4.80586	4.72164	7.49885	4.02172	4.13329	4.72443	5.20334	4.32193	7.06028	5.9465	5.28742	6.10771	4.97475	5.20251	6.96867	4.48316	4.50576
P48594	SERPINB4	0.850544	0.955032	0.0601707	1.04259		2.38843	3.00434	3.11065	1.88233	3.08799	1.80361	2.18994	3.214	0.236134	2.98589	1.40777	2.24835	0.936224	0.458992	1.2173	3.23728	1.39148	2.35951	1.70912	2.24111	3.24707	0.983091	0.195486	0.871195	1.58626	0.970028	2.08953	2.05485	4.09133	2.76131	3.23086	3.86847	2.01874	0.102213	4.0461	2.15941	1.34201	1.34658	2.65804	1.8398	5.12251	1.8814	1.81273	3.51484	3.21321	2.5044	1.76891	1.39377	1.40109
P36952-1	SERPINB5	0.551462	0.825104	0.164113	1.12048		0.333941	1.63838	1.03365	-0.243055	0.358288	-0.182663	0.966311	2.09353	0.0198021	0.0572109	0.409382	-0.473839	0.837561	0.691818	-0.76152	1.26934	0.828457	1.03876	0.163876	2.28347	2.32319	0.647478	0.416489	0.257296	1.02577	0.0299816	0.878489	0.720318	0.984283	2.20545	1.65855	2.67166	0.758078	-0.552332	2.83075	-0.311617	-0.910639	-0.553097	0.25905	-0.319748	2.73806	2.05407	0.980991	1.13553	0.43009	1.07166	1.30608	0.563583	1.20008
P35237	SERPINB6	0.866632	0.961572	-0.0382993	0.973802		0.107948	-0.434118	-0.0363579	0.745415	0	-0.372648	-0.974377	-0.477249	0.0882721	0.25704	-1.37521	0.616354	-1.94438	-1.05377	0.638046	-0.263102	0.239536	-0.501003	1.12274	-0.538858	-0.0225182	-2.27783	-0.584753	-0.418203	0.118628	0.369202	0.317049	-0.159996	0.407467	-0.203115	-2.7473	0.408226	-1.21127	-0.659468	-0.319128	0.366587	0.588242	0.328516	-0.633842	0.238722	-0.0519981	0.191143	0.789497	0.405357	0.0100346	-1.00914	0.172043	-0.966755	-0.111275
O75635-1	SERPINB7	0.144448	0.442769	-0.573132	0.672156		-1.17607	-2.31891	-3.13034	-2.28115	-4.08154	-2.0558	-3.40157	-3.72266	-3.08892	-1.43833	-4.25989	-1.55157	-3.20414	-2.38756	-0.195057	-1.50747	-1.38121	-2.0558	-2.70515	-1.53604	-1.02826	-2.92481	-2.80205	-3.6831	-4.37221	-2.94219	-5.46297	-3.27847	-2.50815	-1.73667	-1.93562	-2.11143	-1.67888	-0.962248	0.0592098	-3.0901	-2.29633	-3.86177	-5.54116	-5.59197	-3.77123	-1.68803	-2.23203	-1.3126	-0.268406	-3.17294	-2.99727	-3.13013	-5.4307
P01008	SERPINC1	0.0214607	0.162316	-0.295243	0.814935		7.33713	7.79038	7.84207	7.41052	8.80048	7.3904	6.64046	7.32774	7.65163	7.48388	7.11182	6.94312	7.75512	7.4332	7.41129	7.43546	7.91544	7.79349	6.94666	7.59899	7.89197	7.24208	6.99436	7.96468	7.52388	7.28303	6.99688	7.06128	7.9004	7.28455	8.24696	7.71023	7.05973	6.99733	7.175	6.93406	6.81209	7.46434	7.20159	6.88272	6.67272	7.37841	6.98012	7.30941	7.22498	6.89678	7.81046	6.8913	6.38216
P05546	SERPIND1	0.0180576	0.150257	0.693407	1.6171		2.98582	2.23292	3.15607	2.42957	2.55154	3.8555	1.68669	2.54379	2.06448	2.02391	2.55166	2.69708	1.59824	1.83589	2.69378	2.40209	3.78469	2.25084	3.00553	2.34179	2.56316	1.69395	2.65019	4.59212	5.27064	2.54861	4.98997	2.07434	2.44263	3.75278	1.95612	4.15126	2.44302	2.8499	5.41184	2.25398	1.90173	1.95444	3.25647	3.84689	3.81114	2.39441	3.07487	1.80464	5.72431	2.83661	4.27222	3.68722	2.77586
P07093-1	SERPINE2	0.55171	0.824351	0.271995	1.20748		-3.15173	-2.55951	-1.72779	-2.96634	-5.49862	-5.73553	-2.56363	-3.0136	-1.84259	-3.88448	1.25731	-2.46785	-3.25708	-5.07011	-0.405714	-4.68168	-4.37722	-3.77152	-2.042	-4.61066	-2.09866	-1.44005	-1.32582	-1.43306	-2.29457	-1.33381	-3.0149	-1.32094	-2.78665	-3.3745	-3.11701	-5.71499	-3.54519	-1.28787	-6.24901	-2.22344	-2.43251	-4.06009	-4.4215	-1.01335	-4.3386	-4.91605	-2.68647	-3.85353	-2.99203	-3.20105	-2.27219	-0.125729	-1.56791
P36955	SERPINF1	0.612805	0.859974	0.0668644	1.04744		3.65246	3.06692	3.27553	3.60019	3.49119	3.44497	2.28891	3.24196	2.8436	3.7081	2.6117	3.51479	4.20969	2.73103	3.14939	3.24249	3.97324	3.19655	2.91302	3.84141	3.89575	2.94981	3.09222	3.88105	4.47157	2.61472	3.56112	3.19867	3.38568	3.8747	3.53525	4.02152	3.15556	3.90664	3.48922	3.57933	2.85674	3.08897	3.63414	2.68006	3.44827	3.50147	3.45177	3.28002	3.48119	2.78915	3.23399	3.832	3.06793
P08697-1	SERPINF2	0.214139	0.537813	0.224488	1.16836		4.49097	3.7621	3.74674	4.35172	2.569	3.70035	2.31897	3.45892	2.5987	4.01733	2.75747	3.58361	3.9449	4.15802	2.98239	3.66007	4.27752	4.28518	3.02269	4.58883	4.37857	3.30383	3.27994	4.13301	5.0158	3.98774	4.99649	4.14263	3.07959	3.78334	3.17865	3.43277	3.55529	4.03057	3.56931	3.4202	3.26503	3.05415	4.25996	3.57344	3.59446	3.6734	4.05978	4.08612	4.49458	4.04919	4.54102	4.70014	4.2306
P05155	SERPING1	0.250898	0.572704	-0.161169	0.8943		8.0936	8.37837	8.43964	8.60848	8.86491	8.57102	7.23808	8.60693	7.86518	8.89897	8.12096	8.27194	8.40575	8.87834	6.87223	8.5147	8.92387	8.63287	7.7791	8.94053	8.91405	8.30037	7.97024	7.83636	8.41697	8.57476	8.45789	8.26455	8.50199	7.67697	8.7844	7.79072	8.10103	7.74692	7.23853	8.18463	8.18951	7.80264	8.71703	8.15906	7.59367	8.35129	8.27972	8.50374	7.85957	8.69391	8.42552	9.0753	8.41598
Q99574	SERPINI1	0.0296385	0.187938	-0.546796	0.684539		0.465193	1.05769	1.96889	0.659075	3.45145	1.61458	1.37748	2.11395	2.18348	1.29316	1.45617	1.13245	1.43247	2.17806	0.0259895	2.25804	1.02893	1.82907	2.34437	1.13905	1.54971	1.48275	1.85823	-1.05693	2.87362	2.20489	2.07807	1.47188	1.90051	0.0513725	2.02173	1.66509	1.63857	1.14808	0.183973	0.26157	0.642393	-0.131279	1.22962	0.171822	-0.102961	1.36759	1.48176	0.982718	0.426836	0.318521	0.297482	1.38953	0.244629
P31947-1	SFN	0.164647	0.472809	-0.640294	0.641582		-2.88448	-1.86874	0.734482	-1.6905	-4.96643	-2.56163	-1.50878	2.51617	-2.77555	-1.60487	-1.43924	-1.35008	-2.83009	-1.98718	-0.202047	-0.409538	-2.43326	-0.356884	0.95713	-1.47388	-2.16731	-1.6014	-1.87454	-2.29417	-1.53402	-2.07456	-2.20049	-0.804161	-1.18277	-1.13358	-1.17101	-2.21019	-1.78989	-2.19767	-0.397614	-2.99374	0.0372314	-2.89455	-2.73851	-1.50198	-1.16732	0.963947	-6.59064	-1.53616	-3.46146	-1.92787	-2.12414	-5.57514	-4.35545
Q8N474	SFRP1	0.697034	0.897903	0.0969966	1.06954		-0.553696	-0.901588	-1.01447	-1.4787	-2.38247	-1.35307	-0.21843	-0.760592	-0.702751	-0.470274	0.278767	-0.677162	-0.491686	0.640524	0.143959	-1.29633	-0.90778	-1.39879	-1.10317	0.12674	0.319073	-0.527737	0.892275	-1.21926	-1.46581	-0.157831	-1.24315	-0.53216	-0.517181	-0.470888	-1.40938	0.0322895	0.207201	-0.769505	-2.92147	-0.370256	0.458084	0.01828	0.176386	0.487539	0.271246	-0.924927	0.323442	-0.359785	-3.25687	-0.877594	-1.30726	-0.504055	-0.251575
P51688	SGSH	0.895647	0.971623	-0.0235288	0.983823		2.80052	2.0995	2.44648	1.97326	3.5171	1.79032	3.5586	2.42929	2.17939	1.38858	2.51538	1.47579	0.567747	0.742886	1.61432	1.78606	1.60292	1.72412	2.75399	2.23945	2.49236	3.26966	2.46926	1.65389	2.01694	2.80125	1.94359	2.6201	2.61318	2.06305	2.189	1.98609	2.70949	2.24076	2.43918	1.97157	1.81973	1.16287	1.98455	1.81744	1.69131	1.46193	2.34763	1.35734	1.63584	2.03638	1.27749	1.96858	2.05721
Q9H788	SH2D4A	0.116302	0.390309	0.567904	1.48237		-5.86478	-3.93215	-4.59395	-4.2975	-4.33535	-2.94401	-4.20025	-6.00968	-5.94019	-2.82889	-4.17079	-4.09756	-3.0992	-6.39294	-2.85167	-3.03683	-4.13411	-3.54529	-3.288	-4.29791	-3.55026	-4.99584	-6.14766	-4.0163	-3.44858	-1.95374	-4.83065	-2.84717	-3.34117	-2.61898	-1.85252	-3.7223	-3.60246	-3.67346	-2.02754	-2.18189	-4.84247	-3.27775	-4.77917	-2.80053	-2.59412	-4.07205	-3.68863	-4.17432	-3.3834	-3.46476	-6.29318	-0.546848	-5.46959
Q99961	SH3GL1	0.045198	0.233914	-0.721515	0.60646		-2.83313	-3.09181	-2.25732	-2.41106	-6.26597	-4.21415	-3.48331	-3.21646	-4.30099	-5.33945	-3.17905	-3.29325	-2.88857	-4.90704	-0.916664	-2.13393	-5.25771	-4.86866	-1.98157	-2.76777	-3.44183	-3.25677	-1.77609	-5.8951	-5.30204	-3.72427	-2.53428	-5.10677	-4.26965	-3.30001	-4.32799	-3.38094	-4.45231	-4.551	-6.45632	-3.85737	-3.17413	-5.09276	-4.27548	-3.17221	-4.28253	-3.6821	-2.92916	-5.03017	-6.03292	-4.76942	-4.75037	-2.72485	-5.495
P04278-1	SHBG	0.982188	0.996145	-0.00568796	0.996065		1.47682	1.19279	-0.659481	0.932377	2.64833	1.82211	0.864697	1.79464	1.4477	1.5858	0.491379	1.81222	1.18452	0.507524	1.0031	0.825953	2.26661	1.76513	0.234249	1.42457	1.46025	0.353769	0.518665	-0.0889492	1.08984	-0.731422	1.72954	0.63538	3.37835	0.617437	2.83623	0.685215	1.37702	2.15035	0.993387	0.927664	1.98227	2.08964	3.39843	1.40667	0.560648	0.310514	1.95912	1.97617	0.648363	0.892525	1.04779	0.893816	0.977365
P34896-2	SHMT1	0.665351	0.885222	0.0760423	1.05412		4.57121	3.63536	3.35899	4.44168	4.56115	3.35834	3.01877	3.27671	3.67066	4.07745	3.02855	4.86755	3.79811	2.75939	4.43547	3.53056	3.39337	3.40999	2.97133	3.61553	3.61797	3.45385	3.61781	3.14875	2.8234	2.75341	2.87597	4.04175	4.00832	3.38372	3.2205	3.84205	2.7923	4.91191	4.09561	4.03024	4.26882	4.49233	5.0185	4.40648	3.56033	3.61754	3.50763	4.10204	4.07187	4.46995	3.20605	3.84245	3.76315
Q9HAT2	SIAE	0.201495	0.523985	-0.220717	0.858139		2.57644	3.60593	4.32712	3.16502	3.443	3.94259	4.43524	3.86087	3.82998	3.64978	4.0453	2.44711	4.26163	3.00503	2.09775	2.72057	3.26292	3.42358	3.3328	3.15235	3.33947	4.56564	3.6443	3.1099	3.38135	3.99462	3.04473	3.52046	3.60211	2.92085	4.04179	2.90198	4.01629	3.13307	2.56064	3.39624	4.01189	2.43627	2.8458	3.00338	2.20902	2.88105	2.83391	2.59058	2.79132	3.11184	2.76104	3.39666	3.01252
Q9BZZ2	SIGLEC1	0.140622	0.435953	0.483644	1.39827		-3.18596	-2.43224	-0.181467	-1.35449	-1.04425	-4.23115	-1.91748	-1.6622	-2.72771	-1.61081	-1.41135	-0.806534	-1.57745	-0.816551	-1.92469	-5.05334	-4.4052	-1.81411	-1.83888	-1.18629	-2.38612	0.35413	-0.680079	-1.6029	-1.18866	0.12542	-2.05729	-0.91535	-2.26932	-1.73241	-1.4802	-1.77855	-0.44331	-3.53872	-1.97368	-0.586346	-0.513573	-1.50459	-0.905405	-1.29693	-2.25111	-3.09697	-2.01679	-3.81216	-2.41311	-0.865227	-2.49259	-2.38124	-1.23208
A6NMB1	SIGLEC16	0.255214	0.575287	-0.61093	0.654775		-0.0742226	0.330957	0.351126	0.482635	-1.74244	1.54621	-0.815769	0.144402	-0.805332	-1.39837	0.727407	-0.7353	-0.806259	-0.0374794	-2.10077	-0.951134	1.7679	-6.64274	-1.44305	-1.54882	-5.68879	-3.38647	0.178083	-5.96828	-3.6006	0.19943	-2.3204	-1.34003	-1.44725	-3.05175	-0.440716	-2.33593	0.295938	-0.631697	-3.93533	-1.88356	-0.260674	-1.24592	0.564589	-0.496933	-2.70233	-1.24438	0.253502	-1.68371	-4.49064	-0.302155	-2.0757	0.0812416	0.245852
Q9H173	SIL1	0.939529	0.98526	-0.024899	0.982889		-1.1312	-2.86518	-3.00204	-2.26595	-4.70017	-2.39914	-3.46353	-3.73235	-4.77443	-2.14279	-4.53662	-3.07516	-3.08096	-3.66325	-2.404	-2.54549	-2.11309	-2.45132	-2.39067	-2.90914	-1.96506	-3.59114	-1.24698	-1.6768	-3.38485	-2.84412	-3.57902	-1.44213	-2.50568	-3.19794	-2.36931	-3.1191	-2.53148	0.235497	-3.69298	-1.54839	-2.75015	-3.13386	-2.90142	-4.25817	-5.71721	-1.19802	-4.31725	-3.64207	-3.57655	-4.45358	-4.24613	-4.04333	-2.11375
P78324-2	SIRPA	0.220737	0.543318	-0.291232	0.817204		1.39543	1.79971	2.44345	1.37403	2.06685	1.92137	2.22022	1.62792	1.23375	2.06182	2.52279	0.73035	1.76789	3.4901	2.68673	1.5718	1.1881	2.43134	4.759	2.59887	2.42572	3.8694	1.37233	0.902058	2.75582	2.0699	3.29036	2.22998	2.48781	1.00629	1.48412	0.44298	1.97074	2.07999	0.827484	1.85088	2.17966	1.61245	1.20346	2.03323	0.815741	1.66732	1.17813	1.69086	1.44098	2.46181	1.66377	2.42353	1.9241
O00241	SIRPB1	0.487926	0.78481	-0.366718	0.775545		-5.19212	-3.08969	-1.42883	-1.93443	-4.63098	-3.44659	1.35622	-2.46376	0.352209	-4.16115	-0.765465	-2.96745	-0.501141	-0.0594006	-2.62992	-1.5925	-1.36841	-0.0744228	-4.01457	-2.33103	-2.7258	1.68763	-2.71091	-3.43545	-1.9232	-2.49315	-1.59946	-0.474319	-3.47469	-2.91359	-5.51204	-1.99235	0.130829	-4.92624	0.34058	-2.19558	-2.9453	-5.39232	-3.14986	-1.13695	-3.22261	-3.61113	-3.34397	-0.791443	-6.81554	-1.72099	-2.32332	-0.398684	-2.14967
Q13621-1	SLC12A1	0.969938	0.992504	0.00905325	1.00629		4.67063	4.24732	4.39894	3.81904	4.49923	5.80216	5.65372	6.01123	4.49264	4.48148	4.5666	4.80035	4.44903	3.82192	6.49869	5.86407	6.60167	4.86858	5.10645	3.71824	4.05264	3.33746	4.13235	4.06897	4.57846	4.0598	4.69048	3.98189	4.74506	6.41644	5.60241	5.95372	5.64774	5.09752	6.12345	5.66211	3.91549	4.85545	4.0157	5.08471	5.33294	5.04737	5.96301	5.73834	4.73674	4.60082	3.89507	4.47951	5.05666
P55017-3	SLC12A3	0.29961	0.622744	0.228089	1.17128		4.21315	3.27889	3.90537	4.16373	4.11965	4.10789	2.80632	3.73654	3.46203	4.04745	3.54767	2.69044	3.79069	3.32412	6.29749	3.90849	3.53238	3.42218	3.92868	3.83148	3.83501	3.27104	4.36467	2.54324	4.01026	4.762	3.89316	4.20939	4.4502	4.34499	3.51188	4.13913	3.4632	4.68848	3.89819	5.34869	3.95018	4.48199	4.02805	3.85145	4.66374	5.46297	5.588	4.13021	3.41846	3.62833	3.0005	2.21061	3.67302
Q13183	SLC13A2	0.728759	0.913158	0.0839226	1.0599		0.855127	0.611542	0.445501	0.674416	0.589144	-0.112329	0.769892	-0.119202	-0.202936	-0.408241	0.938309	0.932459	0.556332	0.956186	0.569977	-0.756395	-0.744421	-1.32599	0.322754	-0.090456	-0.699272	1.13312	1.1704	1.30273	1.2778	0.866423	1.11495	0.0370102	-0.825426	-0.652649	-1.63986	1.2907	0.721292	0.731529	0.645193	0.718143	-0.0112762	0.740826	-1.91529	1.29818	0.859035	-0.480249	-0.313932	-0.413	-0.140268	0.315634	0.289421	-1.49031	0.736238
Q8WWT9-3	SLC13A3	0.528099	0.80884	0.135174	1.09823		1.43475	0.69388	-1.75888	1.45841	0.721432	1.86476	1.08045	0.875208	0.939873	2.06565	1.63441	1.35814	1.81569	1.45476	2.84233	0.974812	1.23628	1.41211	1.84308	0.643785	0.462063	0.361761	1.42054	1.35747	2.56496	1.28262	0.845224	1.55437	1.63131	1.48191	0.731318	2.26251	0.874044	1.46448	1.42668	1.45248	2.23563	1.97965	0.427202	1.46498	1.48152	0.9956	2.60257	1.346	1.12634	0.42454	0.731115	0.558725	1.10331
Q16348	SLC15A2	0.144458	0.442174	0.423252	1.34095		-0.524242	-0.625891	0.525011	0.404467	0.0836735	-0.0416126	-1.46429	-1.59186	-0.51405	0.760914	-0.354923	0.636129	-0.481197	-0.761097	0.0883675	-0.958549	-1.83894	-1.08586	-0.693697	-1.58862	-1.57567	-4.51803	-0.188734	0.227783	0.359571	-1.17553	-0.553957	0.941574	1.35506	-0.390465	0.778093	0.271772	-0.624359	-0.0189381	0.179255	0.274324	0.536905	0.528316	1.09267	-0.530554	-0.61235	0.227898	-0.201788	0.0922413	0.891947	-1.96051	-0.0282402	-0.0578842	-0.514284
O00476-2	SLC17A3	0.664095	0.884668	-0.162021	0.893772		-2.29167	-2.959	1.72851	-1.6458	-5.15051	-2.3829	0.949875	-1.78037	-1.54576	-2.63484	-0.988659	-0.891481	-0.132183	-2.59777	-0.590628	-1.75043	-1.77405	-3.00072	-1.6287	-1.24523	2.13157	-2.61561	-1.19784	-3.57803	-0.864304	-1.6224	-0.872793	-2.00111	-3.0276	-0.996136	-0.855314	-0.446003	-1.27343	-1.55895	-1.82019	-0.999355	-2.28082	-1.5493	-3.86433	-0.904915	-0.355358	-1.36188	-1.17129	-0.93457	-2.47786	-1.64531	-2.77666	-0.996065	-0.73016
Q9NRA2	SLC17A5	0.000109291	0.006	-0.780196	0.582288		-0.0990658	0.101814	0.130436	-0.650587	0.603706	-0.225336	-1.25921	-0.0513077	0.209738	-0.155155	-1.47877	-0.654953	-0.47229	-0.539062	0.438202	-0.32622	-0.801096	0.134693	-1.52406	0.081625	0.283377	-0.433903	-0.40395	-0.759735	-1.00735	-0.95285	0.336155	-0.89599	-0.114296	-0.930195	-2.32725	-0.702101	-1.07035	-0.268753	-1.67085	-0.683044	-0.527527	-0.273077	-1.55872	-2.30357	-1.21001	-1.96215	-1.38085	-1.38256	-1.23876	-1.99879	-1.16668	-1.51368	-1.78267
Q9Y226-1	SLC22A13	7.18391e-05	0.00385714	1.57018	2.96942	+	-5.19193	-5.05881	-3.17077	-4.4862	-2.42656	-4.37041	-2.97639	-5.65496	-5.17891	-5.07951	-3.7791	-4.56952	-3.16752	-6.56479	-2.93455	-2.24767	-2.52006	-3.94377	-4.43782	-3.58145	-5.06088	-1.77303	-1.68713	-3.41114	-1.14622	-1.62689	-1.40462	-2.80596	-4.57277	-3.09257	-1.89834	-1.33423	-3.09601	-1.40995	-3.13234	-0.91165	-1.11278	-1.83732	-5.22097	-2.57814	-0.700037	-3.56914	-4.28589	-4.80111	-2.16663	-4.88439	-2.272	-2.68537	-1.82044
O15244	SLC22A2	0.0946679	0.353011	-0.525226	0.69485		-1.30482	-1.32696	-0.947893	-1.02508	2.34053	-0.461113	-2.49899	-1.73372	1.3397	0.0852032	0.163963	-0.90132	0.433969	0.507998	0.748545	-2.57733	-1.35428	-1.51594	-1.1092	-1.71151	-0.56254	-3.2856	-0.0573025	-0.196421	-1.16503	-1.4554	-2.63573	-0.995358	-1.29229	-1.27623	-1.5318	-0.000810623	-2.67703	-1.28863	-1.32031	-0.999605	0.809128	0.458733	-1.61154	-0.458151	-0.192583	-1.22492	-1.18718	-1.3098	-1.25997	-1.52459	-2.42353	-1.38702	-1.09839
Q4U2R8	SLC22A6	0.137406	0.429523	0.506981	1.42107		-1.87155	-2.20446	-4.68911	-2.08541	-0.502703	-0.483311	-2.57233	-3.24509	-0.304211	-1.36253	-1.13218	-0.868689	-1.72855	-1.32614	0.185694	-3.00586	-2.01728	-3.43553	-1.52468	-5.10745	-1.56564	-1.22039	-1.35977	-0.635841	-1.84081	-2.57882	-2.06147	-1.83632	0.213173	-2.13643	-0.698662	-0.0578022	-0.799494	-1.76836	-0.65806	-1.65825	-0.362461	-0.310961	-3.48132	-2.75716	-1.42695	-0.328365	-0.95929	-1.10047	-2.29276	-1.49845	-3.36168	-0.628538	-2.66151
Q8TCC7-2	SLC22A8	0.367413	0.689806	0.269382	1.20529		0.883482	0.489944	-0.788738	0.374805	-4.77582	0.762918	0.985497	-0.106493	-0.217001	0.573992	0.493273	-0.0274868	0.790808	0.379433	1.75143	0.0254707	-0.332333	-1.1255	0.659296	-0.247566	0.260523	0.0726948	0.855816	0.685955	-0.261335	0.115948	-0.395683	0.595415	1.31598	0.440512	0.0555058	1.70089	-0.111027	1.02008	0.670565	1.39982	0.725161	0.907925	-0.355228	-0.048193	0.725796	0.0276928	0.852827	0.936617	-0.797592	0.486235	-1.95475	-1.07388	0.0288448
Q9UHI7-2	SLC23A1	0.122999	0.402177	0.31026	1.23993		-0.187391	-0.422825	-0.0683327	0.62999	1.79081	1.54091	1.92537	1.16463	1.66142	0.714281	0.942091	0.93984	1.52102	0.638445	1.48961	0.282766	-0.0713062	0.0499382	1.1394	-0.0588131	0.20809	1.17956	1.04036	1.43293	1.79216	1.91604	0.548824	1.18321	0.847843	1.36767	0.77615	2.88153	0.658384	1.83296	1.13375	1.04942	1.10491	0.950798	0.441444	1.87146	1.53534	0.131279	1.34498	0.907442	0.900557	0.164923	-0.0256081	0.115227	0.710312
Q00325-1	SLC25A3	0.11574	0.390966	-0.545873	0.684977		1.82883	1.9484	2.63676	1.33361	1.45074	0.467594	-0.617428	0.300365	0.295864	-0.462675	0.326506	1.0212	1.06942	-0.68775	2.67561	1.35132	0.7773	-0.314039	1.20657	2.1005	5.65789	1.13962	1.98324	0.894585	0.833733	0.222662	-0.558153	-0.205568	0.723621	0.994591	0.930517	1.28067	-0.487339	2.13079	1.14623	0.000150681	-0.0374889	-0.292444	-1.32014	0.632971	1.85694	2.13918	-0.549601	1.87897	0.207489	1.21189	1.19484	0.0932713	-0.840904
P05141	SLC25A5	0.893137	0.971385	-0.0662602	0.955111		-1.81613	-1.32308	-3.84428	-0.992937	-2.90346	-2.443	-4.12009	-4.43125	-5.07121	-3.84847	-4.13457	-0.831951	0.584423	-5.90746	0.450552	-0.973854	-3.07415	-5.60805	-1.71012	-1.47573	-5.00328	-1.80834	-1.6574	-1.69182	-2.80207	-2.50105	-5.95034	-2.90964	-4.58894	-2.86759	-2.49764	-1.71473	-4.38605	-1.41474	-2.11844	-2.40307	-3.81539	-2.96535	-3.8169	-1.34663	-0.943783	-1.15682	-3.28292	-1.33238	-1.47943	-2.09525	-4.30672	-6.46557	-5.50705
O43511	SLC26A4	0.165561	0.473578	0.405315	1.32438		-3.86492	-2.38451	-1.88103	-1.58253	-0.712011	-1.49423	-1.03897	-1.16881	-1.84537	-1.01535	-2.02033	-1.48722	-2.56823	-2.25251	-1.19721	-1.80325	-2.30417	-1.14933	-1.24334	-0.535513	-1.59101	-2.45007	-1.23499	-4.2072	-1.63326	-0.899664	0.139626	-1.1127	2.02844	-1.8251	-1.31725	-1.25207	-0.93755	-2.21574	-1.56703	-1.32317	-2.33047	-1.13288	-0.873335	0.674677	-0.268805	-2.48038	-1.4548	-2.73732	-0.847908	-0.777815	-1.72854	-1.25452	-0.484497
O00337	SLC28A1	0.13991	0.436384	0.696027	1.62004		-1.30197	-0.407509	-2.46733	-5.54973	0.264961	-2.16133	-2.35901	-5.31526	-4.0282	-4.84553	-2.31587	-2.34639	-2.02698	-6.47469	-0.604927	-3.37741	-4.97029	-5.50494	-2.13258	-4.62422	-4.26584	-2.89891	-1.52247	-1.53848	-2.26495	-2.7733	-4.24943	-3.56678	-0.938498	-2.11568	-2.63211	-1.60701	-3.73668	-4.09749	-3.26139	-2.57017	-3.2924	-2.28482	-5.85563	-0.541681	-0.102041	-4.04482	-3.20125	-1.46804	-2.42998	0.245453	-1.63792	-3.21936	-1.99214
Q99808-2	SLC29A1	0.92153	0.981001	0.106672	1.07674		-4.69279	-5.45216	-4.8624	-4.55769	2.42953	4.25517	4.13333	4.22311	4.73252	-2.77401	-3.19128	-4.25848	-3.38963	-4.97535	-1.18823	-1.23518	3.88996	2.78162	3.19353	-4.85749	-6.38694	-3.69154	-4.13225	-1.70931	-2.80574	-2.45367	-4.51184	-3.18505	2.80893	3.48568	2.47214	2.90808	6.00541	2.82829	3.68853	-4.03907	-2.73997	-2.51257	-3.39309	-4.56866	-4.01948	3.05795	3.41631	3.73934	-2.84828	-4.13001	-5.347	-3.69177	-1.22168
P11169	SLC2A3	0.0381631	0.215725	-0.722145	0.606196		-1.7413	-1.75562	-1.83123	-3.63937	1.10537	-1.49414	-2.37426	-1.90721	-1.43058	-2.99285	-2.03673	-0.781919	-1.8997	-2.53671	-1.12741	-0.829422	-1.90382	-0.294106	-3.94995	-2.42945	-1.33743	-2.26439	-2.90804	-1.88174	-3.17221	-5.12841	-3.27778	-2.92249	-0.34395	-3.40752	-0.0804348	-2.80927	-1.81426	-1.77595	-1.8207	-1.36699	-2.03314	-1.87346	-5.37077	-1.50847	-1.81983	-2.31715	-2.38183	-4.89944	-2.80136	-2.63872	-1.55732	-2.62351	-3.00471
P22732-1	SLC2A5	0.0691282	0.298927	0.360157	1.28357		2.14133	2.87544	1.53526	2.68148	2.04178	3.91921	2.28883	3.55823	2.07518	2.82914	2.69097	4.17016	3.63158	3.14939	4.68719	4.25509	4.02316	2.54839	3.17627	3.98696	3.27157	3.54253	3.60681	3.43538	2.97582	3.37853	3.00131	2.70174	3.63815	3.45775	4.41281	4.14146	3.2998	3.91689	2.83668	3.19129	3.20949	3.78881	2.81747	3.08996	3.77778	4.13186	3.31043	4.59712	3.29317	4.08071	3.51082	3.05619	3.26582
Q9NRM0-1	SLC2A9	0.826579	0.942809	0.0418121	1.02941		-4.93731	-4.77856	-4.09537	-3.80553	-4.61772	-5.18913	-5.19032	-4.51071	-4.09755	-3.55999	-4.65771	-4.80513	-3.19588	-3.56897	-4.8615	-4.63498	-3.12041	-4.13733	-4.54941	-4.77986	-4.18612	-3.53884	-4.3124	-2.79507	-3.9745	-4.53198	-4.46184	-3.75683	-5.58194	-5.00723	-4.91719	-5.03675	-4.31251	-2.89419	-3.99537	-4.15569	-4.99468	-4.04541	-3.56074	-3.30063	-4.80693	-5.0678	-4.81244	-4.54278	-4.75018	-4.07458	-4.88599	-3.72175	-4.699
O95436-1	SLC34A2	0.158861	0.463168	-0.741321	0.598191		-3.7184	-3.99204	-6.21368	-4.72544	-0.14325	-0.839428	-0.663525	-0.060091	-1.5817	-3.46134	-3.4365	-2.66605	-3.28855	-2.83991	-2.69651	-2.30888	1.105	-2.02148	0.264963	-2.085	-2.53359	-4.5181	-4.17701	-5.93618	-4.57673	-1.61451	-3.3887	-4.34209	2.34151	-2.38352	-2.29004	-3.05592	-1.50458	-3.13973	-1.80725	-5.77163	-2.47522	-3.08776	-2.74931	-1.99265	-2.00238	-4.99518	0.108694	-1.88053	-4.19571	-2.24533	-5.29845	-4.89216	-2.76038
Q495M3	SLC36A2	0.731902	0.912269	-0.0478601	0.96737		1.90288	1.63309	1.40574	2.17672	3.55477	2.30145	2.53627	2.32602	2.73056	1.67598	2.50025	2.14907	1.60528	2.28888	2.80194	1.60383	1.32633	2.31487	2.51528	1.39454	2.05487	2.19016	2.97017	2.09414	2.15766	2.41266	1.71795	2.37823	2.4515	2.1719	1.94689	2.38669	2.13262	2.17416	2.11896	2.29738	2.56707	2.1882	1.90244	1.51275	2.37487	1.75123	2.54167	2.19489	1.58812	1.13127	1.50272	1.25419	2.28091
Q9HBR0	SLC38A10	0.275669	0.600825	-0.226815	0.854519		1.36809	-0.34721	1.21336	0.846876	2.22321	1.27369	0.973721	1.75364	1.78999	1.53378	1.46265	1.02563	-0.0939217	1.7328	0.756424	1.04254	0.978168	1.78965	1.0975	0.566704	1.86551	0.898108	0.575983	-0.730871	0.810076	1.79165	1.00507	1.54825	2.32421	0.918245	1.96437	1.45952	0.852415	0.576267	0.780272	1.58406	1.0307	0.511715	2.25636	-0.0209293	0.400524	1.3409	0.351025	1.53024	0.227621	0.759651	1.33169	-0.80431	1.51342
Q6ZMH5	SLC39A5	0.0582029	0.275262	-0.55293	0.681634		-3.8158	-3.65248	-4.17607	-5.15513	-1.65353	-4.92781	-2.91968	-3.94704	-2.46329	-3.45882	-3.42514	-3.81139	-4.07773	-3.86603	-1.63662	-3.13335	-3.72437	-2.52271	-2.74763	-5.70037	-3.73861	-4.69468	-2.79707	-3.9578	-4.31271	-5.57763	-3.02679	-4.60302	-3.40446	-3.82503	-5.0197	-3.94066	-4.58391	-2.90756	-4.21152	-4.16111	-3.95943	-3.10701	-3.64882	-5.31336	-4.27378	-5.99783	-4.29938	-2.38486	-5.06791	-2.5858	-3.53945	-5.84758	-3.83801
Q07837	SLC3A1	0.851452	0.955568	0.0336527	1.0236		6.12552	5.16571	5.23429	6.15612	5.57328	5.63988	3.82259	6.02003	5.14669	5.74571	4.79118	5.5147	4.92336	4.59666	6.14296	6.55522	5.58676	6.13939	5.35559	5.49758	6.62141	5.08443	5.77307	4.77765	5.36642	5.72911	5.08005	5.81559	6.58583	5.48651	6.8163	5.45772	4.75856	5.6962	4.87511	6.22428	5.16558	5.28327	6.5387	5.24414	5.6679	6.37012	5.20426	6.24901	5.5344	5.6452	5.47473	4.64033	5.53728
P08195-2	SLC3A2	0.969098	0.992612	-0.00973306	0.993276		4.67079	4.45915	4.61876	4.58761	4.99759	5.42932	3.74995	5.29652	4.03042	5.24723	4.6231	4.48684	4.36736	5.47801	5.43667	5.80803	5.62159	5.93715	4.32607	5.06547	5.37323	8.17503	4.80804	4.53574	4.62898	4.55211	4.21869	5.16235	4.79875	4.08092	5.56442	4.92364	4.80699	4.71801	3.94804	4.90465	4.88954	4.69523	5.13054	4.18321	4.4	4.98155	4.29613	5.75075	4.18543	4.33545	4.70069	8.23836	4.26206
Q8WWI5	SLC44A1	0.206686	0.528844	0.327587	1.25491		-4.17335	-2.56377	-5.48126	-5.03253	-4.7484	-5.14801	-4.70695	-4.75296	-4.11872	-4.08309	-2.58793	-3.94923	-4.35571	-4.41167	-3.04078	-4.60279	-4.9468	-6.79469	-3.4495	-5.89303	-4.67375	-4.83315	-5.69194	-3.51843	-4.44468	-4.42684	-4.11668	-2.90908	-4.63899	-5.09792	-5.30705	-4.77147	-3.79338	-4.35239	-1.76999	-4.12304	-3.8497	-3.08946	-4.15869	-3.41678	-4.15976	-4.3777	-3.88785	-3.96213	-3.81981	-4.63006	-4.27994	-3.61188	-4.47536
Q8IWA5	SLC44A2	0.958907	0.988714	-0.00871583	0.993977		3.96869	4.40404	5.4792	3.89233	3.45589	3.92032	4.8767	4.41943	3.63561	4.05617	4.30535	4.24998	4.37727	3.95663	3.84825	4.31242	4.67699	3.98711	3.56486	4.38811	4.76748	3.85543	3.50435	4.43777	5.34548	3.71105	5.31207	4.13123	3.29234	4.7888	3.646	3.76812	4.19533	4.63578	4.83118	3.98332	3.26984	4.20147	3.95592	4.02836	4.50947	3.23363	3.9188	3.41581	4.80265	4.40526	4.16035	5.69042	4.78284
Q53GD3-1	SLC44A4	0.5887	0.842356	0.0783127	1.05578		1.89604	1.83565	0.462971	1.78755	1.65518	2.09441	2.263	1.81055	1.99321	2.43746	2.88502	2.51566	1.417	1.65924	2.85774	2.32577	2.32384	1.55217	2.10751	1.09276	1.9702	1.65861	1.87342	2.25734	1.88118	1.83286	2.58005	2.04855	2.39798	2.24287	1.77427	2.15706	1.79053	2.33043	1.77098	2.41979	2.30229	2.68574	1.33179	2.57275	2.20016	2.32622	2.10156	1.56914	1.6113	1.82454	1.08871	1.23136	2.92186
Q96FL8	SLC47A1	0.431086	0.7463	0.243164	1.18359		0.310081	-0.528803	-3.70563	-0.545063	-2.11394	-1.32198	-0.50815	-1.59573	-1.55864	-0.642908	-0.577671	0.289518	0.606909	0.475153	1.23816	-0.827574	-3.85737	-1.68963	-1.11756	-1.72658	-0.710817	0.349369	0.533422	-0.0279369	-1.67805	-0.670792	-1.35418	-1.24758	-1.23301	-1.29266	-1.9499	0.415298	-1.42308	-0.427782	-1.76235	-0.215343	-0.194719	0.483242	-1.64034	0.179831	0.096714	0.0629044	-0.172365	-0.438128	-0.0569992	-1.37544	-2.4406	-1.80865	-0.71327
P02730	SLC4A1	0.50691	0.794122	-0.326267	0.797598		-2.77514	-1.92245	-0.786491	-1.53468	2.63173	-0.0643368	0.406452	0.495703	0.415382	-1.20666	-1.18661	-5.98576	-0.286116	0.0436707	-2.41944	-2.17538	-1.4075	-0.894846	0.00266838	-2.30231	-1.65045	-0.0142975	-0.576859	-1.76088	-1.26548	0.405169	-2.4512	-0.0853958	0.843817	-1.42261	-0.706135	-0.376905	0.242449	-1.14222	-0.813704	-1.48947	1.15162	-4.30888	-5.26844	-3.07772	-0.122837	-1.54701	-0.488287	-2.07632	-5.87961	-2.21385	-2.58565	-1.06519	-1.17634
Q6U841	SLC4A10	0.00731877	0.090359	-1.44806	0.366514		-4.42995	-4.17772	-2.75804	-1.18672	-1.98087	-1.01704	-3.05527	-1.47752	1.00588	-0.708927	-2.47338	-1.39484	-2.45893	-3.26989	-1.58283	-0.0507488	-0.684973	0.185717	-3.12635	-1.04051	-0.564856	-4.24195	-4.55418	-5.92726	-4.14428	-5.43789	-4.09204	-0.421753	1.06251	-4.18648	-0.330038	-1.826	-2.16562	-2.09412	-2.41667	-1.74738	-0.658504	-0.92621	0.623234	-4.01486	-4.56223	-5.37455	-5.28283	-4.3779	-3.89395	-4.82048	-6.07791	-3.25217	-3.73455
Q9Y6R1-2	SLC4A4	0.0428017	0.22739	-0.571659	0.672843		1.32947	0.61779	0.913021	0.430515	-0.0774765	0.76162	0.371536	0.0259686	-0.913992	1.58437	-0.0858612	-0.314796	1.66986	1.46144	2.44151	0.933554	1.02046	1.30108	0.864038	1.09643	1.27205	-2.32975	-0.31922	1.12912	-0.237474	0.0388145	0.381561	1.68567	1.23534	0.157333	-1.57709	1.33982	-0.219341	-1.01368	0.733942	-1.0009	2.39335	2.01672	-0.876265	-0.752394	0.636377	0.725227	0.440706	0.497324	0.300941	-0.468685	0.474037	0.233152	0.63905
P13866-1	SLC5A1	0.622409	0.863169	0.116657	1.08422		0.123787	0.864201	0.859894	0.502951	2.84385	1.22927	1.60535	0.66824	2.53063	-0.365917	0.631895	-0.404041	2.05572	0.96203	1.72913	0.272161	0.25926	0.186394	0.031332	1.12539	1.13013	0.797474	0.747173	1.34789	1.72861	1.96168	1.31993	0.828045	1.30697	0.841663	0.674507	2.40771	3.28177	1.22938	0.518812	0.973261	-0.174089	1.05075	0.725826	1.75202	1.04533	0.048008	-0.302919	0.143932	0.944603	0.441595	0.289227	1.16535	1.2941
A0PJK1-1	SLC5A10	0.81012	0.936834	0.0751109	1.05344		0.525179	-0.756468	-0.39637	-0.404924	-0.950027	-0.940065	0.0732059	-0.603954	-0.0861244	-0.114698	-0.438553	-0.858711	0.907377	0.308304	-0.0896778	-1.58136	0.239351	-1.46672	-1.60072	-0.00192833	-1.278	-1.69768	-0.294966	-0.144583	1.74553	0.523874	1.82193	0.0436954	-1.52532	-0.589012	-2.08698	-0.00590706	-1.47367	0.58271	-0.730175	1.28781	0.325485	0.304182	-0.273449	0.343109	1.23635	-3.08502	-3.31042	-1.07818	-0.287218	-1.31812	-1.31706	-0.052969	0.472649
Q1EHB4	SLC5A12	0.131306	0.415195	0.222284	1.16658		0.776442	1.09214	0.969561	1.32743	0.808504	0.63138	1.81382	0.592438	1.35786	0.784685	1.33756	0.957218	1.22042	1.05526	0.736031	0.222931	0.500927	0.644493	1.13219	0.459806	0.702393	1.12704	1.12987	1.56391	2.39786	1.33263	2.00546	1.56994	0.820154	1.25707	0.461729	1.90999	1.32518	0.970198	0.431767	1.53918	1.06526	1.10144	0.894648	1.67904	2.0141	0.494196	0.301123	0.331032	1.00436	0.53499	0.0902367	1.09899	1.27052
P31639	SLC5A2	0.144194	0.443936	0.392035	1.31224		1.32122	0	-0.132927	1.83285	-3.5415	0.805584	1.10442	-0.35598	0.00860405	1.77139	0.865051	0.53912	1.03368	1.24782	0.976213	-0.415724	0.70578	1.03592	-0.0245037	0.835119	-0.119848	1.74928	0.531988	0.680864	1.18352	2.21277	2.4406	0.180132	-0.0697041	1.15885	1.12327	1.0823	0.431532	1.65578	0.917013	1.13234	-0.330091	1.50592	0.0740623	0.187262	1.9202	0.320452	-0.0127869	0.368984	0.482277	1.13458	0.716881	0.451982	0.403101
Q695T7	SLC6A19	0.158077	0.463224	0.234441	1.17645		1.12567	0.503788	0.661856	0.787239	0.814415	1.11805	1.67065	0.816153	0.59491	0.979408	1.10213	0.637081	1.15182	0.596659	2.29711	0.910286	1.61771	0.779541	1.16231	0.411127	0.580795	1.5096	0.641861	1.23588	2.57586	1.69964	2.01913	0.821714	0.416803	1.84137	0.445816	2.12363	0.964207	1.40579	0.407869	1.37062	1.53154	1.412	0.437309	1.21156	1.90586	1.35232	1.9038	1.28113	0.443417	0.415323	0.00356102	1.04118	1.23717
Q9UHI5-1	SLC7A8	0.495416	0.792051	-0.378956	0.768994		-2.1284	-4.72555	-5.9792	-3.77067	-4.44325	-1.77097	-1.66498	0.293276	-1.01821	-3.7084	-4.99386	-3.84047	-1.38845	-3.70329	-0.319677	0.656057	-0.925144	1.45261	-0.325001	-4.91944	-5.52226	-5.43956	-2.1426	-2.29168	-3.63979	-3.00074	-3.71007	-3.06723	-2.72007	-5.86199	-0.854301	-1.05821	-0.842783	-4.65556	-4.4349	-4.59533	-1.74707	-1.03961	-5.55687	-1.82335	-0.607628	-0.697311	-3.18775	-0.117397	-3.38564	-2.60786	-3.22821	-4.58746	-4.03685
O14745	SLC9A3R1	0.159429	0.463462	0.416442	1.33463		5.40791	4.37884	5.81818	4.1091	2.25158	4.14411	5.23548	3.44785	4.42847	4.33579	5.56913	3.94782	4.59217	6.38958	4.06682	3.55627	3.96033	3.47752	4.49587	5.13713	4.34166	6.60927	4.62008	5.21566	6.62987	5.88616	6.79262	4.64912	3.27394	4.63567	3.58611	4.80792	4.0213	4.13896	3.23423	4.31501	4.31572	4.26733	4.82257	4.95723	4.45736	3.8283	3.94393	3.6767	5.53869	5.90594	4.9496	6.97908	5.72417
Q15599	SLC9A3R2	0.242854	0.56234	0.367373	1.29		-1.82774	-3.04371	-2.68925	-0.691244	-1.70446	-0.173193	-2.54333	-1.6232	-1.89427	-0.10832	-1.90612	-0.213663	-0.81736	-1.39215	-0.567406	-2.36618	-2.89074	-2.40527	-0.101528	-2.83094	-2.11992	-3.37491	-1.80923	0.698704	-3.05139	-0.572727	-1.84299	-0.881142	-1.46964	0.308004	0.109331	-0.58169	-3.86352	-1.48364	-1.5511	-0.368736	-0.398354	-0.47263	-1.85148	-1.90839	-0.148567	-1.62097	-0.650293	-0.673458	-2.60879	-0.99361	-2.24196	-1.69604	0.07234
Q6ZQN7	SLCO4C1	0.854434	0.955794	-0.0475138	0.967602		0	0.696321	-0.419085	1.1923	2.65844	0.575294	0.446016	-1.16667	0.992161	2.90088	1.44039	1.56995	1.41099	1.75479	0.788939	-0.0185947	-0.141708	0.0577259	0.283962	-0.0923233	-1.33133	1.14758	0.671957	0.961283	-0.119938	0.971352	0.407579	1.64655	1.11143	-0.319731	0.226494	0.597557	-0.212837	0.556873	-0.233311	1.60069	1.68709	1.80777	1.96631	0.742498	0.409914	0.542747	-0.72407	0.127224	0.46381	-0.406096	0.0995464	0.521324	0.54929
Q96PX8	SLITRK1	0.0112164	0.114562	-0.889528	0.539791		2.12015	-0.831303	1.65093	1.72399	-1.76151	0.108599	0.249102	0.957653	-0.380554	1.21646	1.6227	0.24609	1.0883	2.3871	-0.696743	-0.732147	0.192823	1.09056	-0.627001	1.10566	1.67966	1.04743	0.389797	0.134117	0.665796	0.0753078	0.721951	0.765856	0.378588	-0.81673	-5.19777	-0.951612	-0.0757942	-0.462252	-0.902758	0.0257568	0.295906	-0.139439	0.0545635	-0.260912	-0.905312	-1.50677	-0.339529	-0.825785	-0.287167	-0.351519	-1.5477	1.25793	0.398638
Q9H5Y7	SLITRK6	0.0574057	0.272476	-0.800932	0.573978		-5.88143	-2.17584	-3.05252	-1.3926	-1.29289	-2.50591	-2.20714	-2.68826	-3.96722	-0.837902	-2.09758	-1.67623	-5.87717	-1.61122	-1.76072	-1.73621	-2.17103	-1.23527	-2.96404	-1.38693	-0.703411	-1.65571	-2.82881	-4.39112	-3.4977	-3.80079	-1.37121	-1.84975	-3.44159	-3.09468	-6.13801	-5.74692	-2.65818	-5.14405	-4.67168	-2.17793	-5.21975	-2.90671	-4.83345	-2.61408	-4.49511	-1.07617	-2.39824	-1.4306	-2.69697	-2.51591	-1.98784	-1.68229	-1.72951
Q9H2G2-1	SLK	0.643565	0.873437	0.11312	1.08156		-2.05725	-0.952454	-1.1319	-0.975805	0.317873	-0.237387	0.338247	0	-0.256495	-2.68535	-1.50599	-0.351717	-0.526701	-1.45469	0.573202	-2.90358	-0.877861	-1.4763	-0.602732	-1.75004	-1.73989	-0.659378	-1.27319	-0.418129	-1.00189	-1.9794	-0.782913	-1.06991	-0.345936	-0.00735664	-0.393061	-1.50578	0.281807	0.382612	0.295496	-0.936441	-1.12247	-1.16706	-1.31217	-0.752253	-0.325546	0.093729	-0.323435	-1.71118	-0.827087	-1.24107	-2.59351	-1.00448	-2.14172
P03973	SLPI	0.574316	0.835902	0.21278	1.15892		1.69279	1.22958	2.44487	1.21795	1.13195	-2.11257	0.192812	-1.84842	-1.34859	0.0561771	1.26865	2.37106	0.0972233	-1.0917	-0.453724	0.2458	0.513992	0.750195	-1.60946	1.61652	1.32714	0.54063	2.4545	1.05565	-0.0299549	1.04436	0.124819	-0.320293	2.86274	-0.637127	-1.03899	-1.50357	-0.38941	-1.59983	-1.44852	0.734287	1.84	2.12267	0.35421	0.871117	1.82827	1.60055	-1.38074	0.860649	1.07238	1.2382	1.86731	0.320427	1.76982
Q71RC9	SMIM5	0.606176	0.854299	-0.102141	0.93165		1.72289	0.966656	0.765776	1.39016	2.82888	1.39073	0.393663	1.208	2.01668	1.58056	1.29586	2.0075	1.78908	0.114651	2.51527	1.77523	1.60202	2.17881	1.16795	1.87279	2.63821	0.549576	1.59798	1.65955	0.46698	1.21057	0.54706	0.71612	3.35965	1.23458	3.008	1.56183	1.06106	1.43047	1.89376	1.42605	1.21386	1.90064	1.73078	1.88295	1.41321	2.14446	1.79822	1.75944	0.844704	1.54219	1.43493	0.459183	1.58744
Q99835	SMO	0.745322	0.915149	-0.0775219	0.947684		-0.214882	0.423025	-0.0639229	-1.41611	-1.08375	-0.467861	0.419451	0.79624	-0.14703	0.363249	0.151154	0.638458	-0.212412	0.718948	-0.174557	-0.837784	-0.863733	-0.833599	1.58053	-0.652359	-0.603533	-0.307867	0.489769	-0.0987892	-1.3815	2.12437	-1.13042	0.269642	-0.528492	-0.786551	-1.49718	-0.635025	0.239347	-1.07658	-0.0532055	-0.173306	0.689592	0.8155	-0.677147	-1.2589	0.427788	-0.788132	-0.92408	-0.573196	0.932945	1.27825	-1.06755	-0.296215	0.509018
P17405-1	SMPD1	0.0129888	0.125268	-0.543851	0.685938		3.97895	3.14814	3.48177	4.32712	4.81896	4.0647	2.07601	4.07741	4.62817	4.20768	2.92041	2.63238	3.33343	3.34097	2.26418	3.62175	4.05056	3.63183	2.83572	3.30689	3.28962	3.01729	3.18391	2.37152	2.91733	3.48504	3.10681	4.00026	4.74127	2.48818	3.78953	2.70096	3.08511	2.35283	2.01496	3.07521	3.47583	2.97999	4.52083	2.23605	1.55122	3.15999	2.46467	2.86809	1.87629	2.52223	2.96828	3.30026	3.23381
Q92484	SMPDL3A	0.949378	0.98827	0.0228901	1.01599		-3.19124	-3.48391	-5.94142	-2.79531	-4.47324	-2.50076	-3.31223	-2.80452	-5.91568	-2.46415	-3.47737	-4.65461	-3.36996	-2.87356	-3.46339	-3.68246	-2.33476	-2.51022	-3.86743	-3.56361	-3.09061	-2.50576	-4.35882	-4.89318	-2.80301	-2.45073	-1.84838	-2.9388	-2.14017	-0.972799	-3.34173	-3.39993	-4.05937	-2.77846	-4.89067	-3.35536	-6.47971	-4.9289	-4.77497	-2.88724	-5.091	-2.44465	-1.01425	-3.44164	-4.79462	-5.62525	-4.6338	-2.02344	-2.84305
Q92485-1	SMPDL3B	0.803778	0.935558	-0.0587943	0.960066		3.0513	0.687424	0.872608	2.50936	0.44772	0.545532	0.760784	0.697201	0.379158	1.16132	1.1538	0.499077	0.25613	3.33379	0.150545	-0.253012	0.218346	0.565254	0.965988	0.659031	0.905031	1.9009	1.05095	0.20533	1.45074	1.95609	1.20127	1.87914	0.577627	0.712854	0.274801	-0.0476933	0.34815	-1.26161	0.411554	1.54823	1.27019	0.470106	0.538113	1.1693	1.00075	0.423344	1.89662	0.670031	1.31211	1.27888	-0.0311222	0.948051	1.28756
P02814	SMR3B	0.946596	0.989755	-0.0271443	0.981361		1.3821	-0.422588	0.175888	-0.0202847	-4.45428	-0.257298	-1.58977	0.320782	-2.274	0.395714	-1.07631	-0.757889	-4.32822	-0.466885	0.967987	0.643387	0.557808	1.03868	-2.10188	0.173841	0.914082	-0.206783	1.2673	-0.903265	-1.73553	-0.245543	-1.52838	-0.307877	-0.288509	-1.3142	1.98998	-1.49857	-0.884598	-0.963266	-1.28536	0.504366	-2.81069	-1.55951	-0.522829	-1.11087	-1.89902	1.94017	-1.77156	0.992653	0.190331	0.0650826	0.747341	-1.94748	-0.578915
P52788-1	SMS	0.952264	0.988845	0.0259951	1.01818		-2.24417	-4.80213	-3.44118	-2.1201	-4.84868	-2.11211	-1.24802	-0.0918961	-1.99245	-1.91925	-2.47519	1.83901	-3.02038	0.460201	0.569464	-0.478535	-0.188059	-1.60074	-1.15244	2.25174	0.516571	-0.772659	-0.314447	-3.39856	0.470236	-3.32202	-0.605516	-0.763319	-1.1242	-0.402676	-2.08555	-1.05246	-1.18134	-2.33706	-1.46049	-1.31002	0.774208	-0.53511	-1.51563	-3.6476	-1.38832	-0.903299	-0.581509	0.107841	-2.6776	-2.03972	-1.10004	-2.10002	-1.46974
O00161	SNAP23	0.817708	0.941692	-0.0439615	0.969988		0.849707	0.63077	0.326811	0.952595	-0.759869	-0.282421	-0.453951	-0.870649	-0.475208	1.28821	0.826996	1.22413	0.342037	0.487843	1.28285	0.387501	-0.604523	-0.294806	0.872278	0.379301	1.25787	0.208046	0.864281	0.72254	-0.219912	1.18646	-0.889311	0.681135	-0.231472	-0.0743294	0.409571	-0.122049	-0.529078	-0.383284	-0.431057	1.38548	0.889975	0.876688	0.83691	0.7831	0.219904	0.301826	0.278255	-0.087101	0.873093	0.705648	0.548302	-0.852976	0.641731
O76070	SNCG	0.0225905	0.168296	-0.610234	0.65509		1.3099	0.00932693	0.558859	-1.2767	-0.379387	-1.28583	2.01378	0.675919	-1.26833	0.240423	-0.492958	-0.870329	-0.278084	0.453115	-0.901052	1.57399	1.48643	1.3395	-0.255682	1.44529	0.0938034	0.30397	-0.144131	-0.756033	-0.0521832	-0.142973	0.551073	-0.0350227	-1.0119	-0.634995	-0.731358	-0.0710983	0.0735321	-1.17266	-1.75471	-1.11601	-1.50019	-1.13446	-0.594498	-2.26371	0.149778	-0.386427	-0.864401	0.839624	0.11039	1.05138	0.495724	-0.460785	-0.245176
Q96H20-1	SNF8	0.115803	0.389882	0.523614	1.43755		-1.54042	-2.84359	-1.63627	-4.28676	-3.24602	-2.55462	-4.18482	-3.54658	-2.26454	-2.21648	-1.34813	-1.15432	-3.38015	-2.95065	-0.793123	-2.21416	-1.98191	-3.5993	-1.40837	-5.3592	-3.44176	-1.91923	-0.882339	-1.33729	-2.42272	-0.653915	-2.28215	-2.72461	-1.47635	-1.14113	-1.79287	-0.36961	-2.48394	-1.60679	-1.68014	-4.28535	-1.83101	-1.42678	-4.7902	-3.94555	-3.88651	-1.25539	-1.11084	-1.85128	-2.23013	-2.86292	-3.17308	-2.13696	-2.38133
Q96RF0-2	SNX18	0.82086	0.9424	0.0621161	1.044		-0.592766	-0.0806427	-0.928961	2.45945	1.2946	-0.173973	0.372622	-0.408545	1.18818	-0.188854	1.35727	1.40961	-0.367111	-1.8084	0.859697	-0.405882	-1.08232	-1.38869	1.15081	-0.61059	-0.521997	-2.27888	-0.289059	-0.017519	-0.108351	0.507338	0.213314	-0.0801697	0.783615	0.713585	0.63933	1.31384	-0.0473499	0.772696	0.225471	-1.04731	0.957607	1.07319	0.487537	1.06771	0.670321	0.160988	1.13865	-0.0710163	-0.555731	-0.832394	-0.724411	-1.11789	0.228819
O60749	SNX2	0.299713	0.622342	0.262038	1.19917		0.598169	-0.0532436	-1.37215	0.365789	-0.977297	1.23218	0.207254	-0.0972748	-0.0424957	-1.46283	-0.679111	0.389797	-0.722462	-1.31907	1.31566	1.04334	1.91051	0.0975323	0.252544	-1.67133	-1.80402	-1.23082	-0.19438	0.10297	0.568996	-0.587566	0.635239	-0.593399	-0.44663	1.00724	0.305313	0.533417	-0.928591	0.0414658	1.50662	0.254557	-0.221966	0.181402	-0.403095	1.12529	-0.283232	0.311609	1.16162	-0.0167007	1.48686	-0.590378	0.273254	-0.0821018	-0.297956
Q9Y5X3	SNX5	0.605651	0.854081	-0.280511	0.8233		-4.84974	-2.74253	-4.43907	-2.49417	4.6228	-5.37282	-5.13305	-4.91667	-2.4033	-2.11693	-4.67516	-2.08919	1.12499	-5.20808	-1.29969	-4.10785	-4.45627	-3.03887	-5.17606	-1.62005	-2.70584	-3.91202	-1.45302	-4.59471	-5.45975	-3.87667	-3.55506	-3.96199	-4.01055	-2.99576	-2.25417	-3.04618	-4.67078	-2.79217	-2.80694	-2.0093	-1.70695	-2.15191	-1.93971	-5.60053	-5.16608	-2.53553	-4.32244	-3.2191	-2.12432	-1.57019	-2.18692	-5.9408	-2.1208
Q9Y5X1	SNX9	4.52004e-06	0.001	-1.92968	0.262488		-0.234529	-0.396267	-1.36269	-1.28035	1.51155	0.304766	-0.644705	-0.636909	-0.636293	-1.01635	-1.30445	-2.29497	-2.27719	-0.858753	-0.708591	-1.2557	-1.23712	-1.30434	-1.87493	-1.86074	-1.75639	-3.33103	-4.51395	-1.81753	-2.69121	-3.10555	-4.47727	-2.89627	0.106443	-4.73259	-0.697853	-1.16397	-0.64673	-0.457592	-1.36838	-5.1541	-3.20304	-4.42364	-4.32962	-3.47853	-5.04877	-4.82653	-3.49865	-1.76701	-2.32025	-3.18824	-2.26842	-2.60959	-4.28773
P00441	SOD1	0.0179208	0.151662	0.48492	1.39951		3.13751	2.74267	2.3841	2.78677	2.20194	2.6937	0.709471	2.59716	1.59714	1.98223	3.14496	3.2686	2.30703	1.60872	2.77103	2.86159	2.49956	1.88109	2.4728	3.10598	2.20889	2.7116	3.50159	3.85568	1.9771	2.57325	2.45669	1.8013	2.07677	3.4681	2.32175	2.80057	1.42598	2.41032	3.8293	2.44753	2.42073	3.21786	2.59991	3.64838	2.8495	2.67384	3.47593	3.02593	4.61912	3.12495	3.97367	3.39569	2.84533
P04179	SOD2	0.692498	0.895825	0.0975591	1.06996		-0.965235	-0.853998	-2.05053	-0.878696	-1.49539	-1.04654	0.226406	-1.58882	0.455494	-1.26848	-0.33691	-0.685497	-1.7354	-1.00346	-0.0317116	-0.664274	-4.17066	-1.06268	-0.0377541	-2.20044	-0.498037	-0.0787697	0.371416	-1.01724	-1.53936	-0.895485	-1.01092	-0.88258	-1.99816	-0.312906	-1.20164	-0.954006	-0.752113	-1.78418	-0.613276	-1.35633	-0.221186	-1.61941	-2.43136	-0.432766	-0.250927	-0.408131	0.442858	-0.485456	-0.871628	-1.56224	-1.44293	-2.06104	-1.08874
P08294	SOD3	0.66018	0.88278	-0.0655385	0.955589		5.6433	5.21102	5.73257	6.18753	5.38051	5.83965	6.27387	6.03214	6.34541	6.32791	6.62232	5.67264	5.18946	5.6558	4.9412	5.16602	5.21956	5.02087	5.77279	5.28543	6.00415	5.86457	5.92098	5.64834	5.30028	7.27807	5.54646	5.725	5.83606	5.64332	5.05012	6.10793	6.34617	5.36199	4.79471	5.64968	6.53269	5.76946	5.42204	6.00652	5.14066	4.99115	5.79737	4.94884	5.20601	5.27228	5.33654	5.25523	5.77795
Q00796	SORD	0.72735	0.91355	-0.06026	0.959091		4.20308	3.81253	3.54878	4.6711	4.59125	3.45511	3.05436	3.43736	4.16655	4.88008	4.1511	4.85494	4.30148	4.11894	4.37206	3.98283	4.3085	3.644	4.90572	4.26377	3.71377	4.10822	3.89155	3.85605	3.82373	4.0406	3.87532	5.07314	4.15039	2.57943	3.12182	3.28563	3.50827	3.83288	4.37739	4.45896	5.44351	4.91491	5.28699	3.99034	4.17784	3.3341	3.42646	3.83415	4.51625	4.64643	4.23977	4.07189	3.69645
Q92673	SORL1	0.0263062	0.182137	-0.336703	0.791849		1.22339	1.68566	2.53578	1.91952	2.34823	1.058	1.31415	2.26253	1.39566	1.48681	1.98322	0.699839	1.09959	1.84034	0.510992	2.43426	1.06828	2.34365	1.35993	1.16027	1.78111	1.82496	1.57734	1.74925	1.84458	1.04994	1.78441	1.2618	1.43642	1.22276	0.840248	0.897381	1.73327	1.60584	1.62462	1.17896	1.09504	0.325138	1.28557	0.600084	0.943266	1.69895	0.725941	0.938038	1.30365	0.889702	1.83714	0.466608	1.51301
Q99523	SORT1	0.937561	0.986035	0.0232899	1.01627		-4.53687	-4.32096	-3.24156	-3.65617	-4.11399	-4.5499	-3.73868	-3.07821	-4.11053	-6.0597	-4.65915	-5.11051	-2.9414	-3.16181	-3.73905	-2.93513	-3.11308	-3.73092	-3.89666	-4.38221	-4.58335	-3.78722	-3.59068	-2.979	-3.77537	-2.03424	-4.40223	-2.13031	-2.64295	-3.23685	-4.99979	-3.06918	-3.59476	-3.29921	-2.57528	-4.7965	-4.95074	-3.53807	-3.01936	-4.58107	-4.85122	-6.37798	-3.65954	-3.99419	-4.5249	-6.50559	-3.18448	-5.77129	-5.02232
O75602-1	SPAG6	0.644426	0.874101	-0.126585	0.915997		-4.11322	-4.4781	-5.08352	-5.79253	-5.55919	-5.70361	-3.25208	-3.24715	-5.88995	-5.83482	-6.26168	-4.42928	-4.22211	-6.28392	-3.54534	-3.99244	-5.66648	-4.41448	-3.47433	-5.22363	-4.79511	-5.41114	-6.05141	-3.9429	-6.73633	-5.15595	-4.4918	-5.53795	-4.82607	-5.53386	-6.56231	-5.55296	-5.77627	-3.34775	-4.90304	-4.34003	-3.96035	-4.21683	-4.31447	-5.15386	-4.39449	-5.43954	-5.51997	-4.50942	-3.53601	-4.68455	-3.48057	-6.16936	-5.0125
O60271	SPAG9	0.115555	0.390965	-0.291563	0.817017		2.5697	2.31131	2.42162	2.25541	3.35845	1.01816	1.96034	1.71661	2.52284	2.13821	2.31455	2.78456	2.98703	2.99092	2.6803	1.44936	1.14614	2.26255	1.74143	2.51532	2.62186	2.99622	2.52532	1.70887	2.10211	3.29276	2.10198	2.96959	1.11914	1.12755	0.939804	0.752256	1.36638	2.52377	1.47671	2.05245	2.22764	1.8268	1.87452	2.73518	1.28476	1.5752	1.82213	1.62406	2.11675	2.62417	2.10736	2.60321	2.04847
P09486	SPARC	0.907962	0.975051	-0.0618207	0.958054		-1.4934	-5.12768	-3.93792	-2.55553	-4.6563	-1.72917	-3.80594	-1.05838	-3.04506	-0.835138	-3.66828	-2.68448	0.33346	-2.01658	-1.46837	-1.08934	0.895838	-2.51044	-3.79343	-4.46904	-4.98193	-3.44281	-3.40253	-4.81599	-2.69215	-2.93207	-3.70285	-0.858028	-2.51629	-0.117443	-2.19642	-4.72956	-4.11011	-1.50682	1.01874	-4.7017	-1.74981	-3.59082	0.380568	-1.20163	-0.961096	-6.63551	0.383352	-2.91963	-1.40002	-3.59003	-4.29905	-1.11297	-5.92443
Q14515	SPARCL1	0.448748	0.760204	0.107725	1.07753		5.50157	4.92289	5.21708	5.98959	5.11475	5.79096	4.29344	5.74051	4.4908	6.09714	5.61312	5.61779	5.50822	5.49454	6.33588	5.88178	5.58358	6.12841	5.25769	5.93835	6.51525	4.77031	6.65575	6.15517	5.12319	6.12304	5.02331	5.8962	5.5504	5.59607	5.54292	5.6913	5.0423	6.08964	5.70737	6.50394	6.10975	5.36518	5.45984	5.98568	5.43608	5.72119	5.55212	5.72028	5.79431	5.87623	5.67159	5.29229	5.60531
Q9UBP0-1	SPAST	0.797438	0.93333	-0.101144	0.932293		1.42011	-0.997559	-2.62894	-0.327076	0.162668	0.0568962	-0.3393	-1.0151	-0.970379	0.234322	0.00449562	0.103689	-0.0597401	-1.95136	-0.0181522	-0.070322	-1.49195	-0.50127	-0.932062	1.52312	1.33982	-2.46863	0.563118	0.0312691	-1.39693	0.327585	-0.272102	-0.245817	0.239382	1.60565	1.23107	1.36344	1.1975	0.598452	-0.382717	0.0336895	-1.4334	0.556984	-1.42346	-0.69544	-0.817106	0.492794	0.986368	0.559107	-2.22236	-2.52644	-2.09511	-5.51035	0.260656
Q9NQ38-3	SPINK5	0.56837	0.831163	-0.163599	0.892795		1.47147	1.86123	4.37198	1.12264	1.09934	-0.18446	0.205774	1.35973	1.01631	0.777145	0.199856	2.43213	0.65992	0.0652256	-0.309425	0.852491	0.0640831	0.784883	0.265825	1.70308	2.15595	-0.653288	0.683186	0.249586	0.905399	0.643208	0.163284	0.428495	0.179916	0.516569	0.653238	1.39632	0.406963	0.585659	1.47832	0.557842	0.321398	-0.0805569	1.30499	1.24966	2.74626	3.02224	0.877243	0.863724	0.58308	1.36846	3.46632	0.653803	0.148142
O43278	SPINT1	0.971754	0.991962	-0.0138528	0.990444		-1.15067	0.179424	1.23954	-1.25116	-0.497963	-1.62814	-2.00488	-1.88456	-1.61591	-0.888805	-0.197014	-1.82109	-1.02455	-0.196175	-0.917774	-0.595678	-2.52835	-1.04134	-1.36829	0.0287781	-1.60986	1.61681	0.909746	-4.19466	-0.236769	1.09452	-0.771301	1.07173	-0.89496	-2.60188	-1.47154	-2.96366	-0.611071	0.613047	-1.52856	0.905407	1.05577	-1.35809	-1.44712	-4.48079	-2.16661	-0.2596	-1.40684	-1.22748	-0.506483	-1.30655	-0.377947	-2.09207	-3.4502
O43291	SPINT2	0.144373	0.443796	0.60046	1.5162		-3.06149	-1.43702	-3.3581	-1.49712	-2.28446	-3.28476	-1.25059	-3.07295	-1.87885	-2.39108	-6.54501	-1.93479	-3.55837	-5.89991	-2.62311	-4.81556	-3.7123	-6.74756	-4.43739	-5.24692	-2.84024	-3.30804	-2.15771	-3.37012	-3.04479	-4.19009	-0.809179	-4.89807	-3.50144	-2.12059	-4.03332	-2.41761	-1.89315	-3.74903	-1.93741	-1.59273	-5.16681	-0.497408	-5.06405	-1.94366	-1.86494	-2.50777	-2.46186	-2.85481	-3.21807	-1.38981	-3.07617	-2.56705	-3.38821
Q9H2V7	SPNS1	0.216886	0.541647	-0.413951	0.750565		-4.62871	-2.89805	-1.48709	-3.47144	-4.93613	-5.32764	-4.081	-3.05616	-5.93845	-5.85073	-4.02097	-3.24664	-5.9185	-4.46764	-2.81212	-3.09049	-5.38804	-3.31931	-3.73623	-3.26127	-3.25639	-4.37121	-2.9761	-4.84173	-4.30824	-4.88098	-3.55975	-4.99879	-6.06985	-3.45478	-6.41253	-2.95824	-5.38468	-6.53583	-3.63577	-3.10253	-4.19209	-3.42354	-5.23634	-3.35634	-3.72351	-5.65288	-4.0543	-4.49317	-5.4263	-3.39067	-5.24375	-5.3961	-2.76795
Q08629	SPOCK1	0.67257	0.887665	-0.083267	0.943918		3.00293	1.45266	3.01574	2.28065	1.73743	2.84524	3.04196	3.07795	3.15273	1.85578	2.96799	2.24619	0.859308	3.36829	2.39087	2.1963	1.64036	3.67859	3.53188	1.48153	2.26519	1.1036	2.87514	2.6911	2.29472	3.27612	1.64764	2.15258	1.95348	2.48404	2.06714	2.76944	2.9879	2.39716	3.43047	3.52242	2.8907	2.27405	1.41432	2.43134	2.91017	2.1816	2.1845	1.34037	2.35252	2.78706	1.86744	2.50594	2.32832
Q92563	SPOCK2	0.577024	0.835834	0.1393	1.10137		4.15025	1.87146	3.15416	2.8533	1.99356	1.86131	0.632742	2.06732	1.6319	2.62687	3.25387	2.94653	3.5201	3.18804	1.39927	2.8559	3.05154	1.78243	2.04708	3.98169	2.34355	2.34061	2.75805	3.76557	3.74013	3.12288	3.26314	3.44982	1.34923	2.27875	1.3189	1.89204	0.969379	1.82018	3.06349	2.4785	3.19464	3.78643	2.91006	3.512	2.94895	1.2747	1.94177	1.81721	3.76191	2.84445	3.13098	3.00129	3.11581
Q9BUD6	SPON2	0.918473	0.980205	-0.0486729	0.966825		-3.96258	-3.20621	-4.40957	-4.73255	-6.06591	-4.43552	-3.58171	-2.64003	-1.77104	-1.66709	-2.5536	-1.91247	-2.91579	-3.8822	-2.91842	-4.19731	-5.90804	-4.70518	-0.637079	-6.16576	-3.82076	-2.1452	-1.92017	-3.91366	-1.58161	-2.94352	-1.05589	-1.74523	-5.64934	-5.71202	-2.9096	-3.05215	-1.15243	-1.81227	-5.8459	-3.65305	-1.87525	-2.93282	-5.34791	-4.44137	-6.76984	-4.30821	-2.41712	-3.98685	-3.08471	-5.61728	-6.11163	-6.5128	-4.31676
P10451-5	SPP1	0.041214	0.22134	-0.677033	0.62545		8.29302	6.5565	8.76673	7.50205	6.39763	8.99257	7.08912	9.23409	7.77665	8.31093	7.67863	5.81005	7.55149	9.3476	5.46282	7.19747	7.24879	7.42387	6.59583	6.53385	7.61254	8.45777	8.1536	5.96638	7.72463	8.44042	7.91763	8.20281	7.13474	6.28812	6.28276	5.78894	8.08265	9.02349	6.24675	8.28925	7.78221	5.36947	6.02511	5.82636	5.83385	5.95382	5.75924	6.12926	5.7777	6.00843	7.34544	5.77968	5.29552
P10451-4	SPP1	0.0361475	0.209926	-1.38216	0.383645		4.55928	1.44524	4.95908	2.24284	1.73835	4.64486	3.68843	5.42223	4.51321	3.96486	3.61563	-0.275785	2.92819	5.43114	-0.383797	1.96932	1.99281	2.01589	2.25426	1.66024	2.57405	4.9383	4.95316	-0.757534	3.50116	4.75081	4.5372	4.62866	3.23816	-0.128441	-0.549082	-0.752348	4.23112	5.45501	-0.632725	4.50205	5.05063	-0.781078	-0.56249	-1.10122	-0.688658	0.256897	-0.546419	0.661539	-1.69877	-0.024353	0.862499	0.10009	-0.864136
Q13103	SPP2	0.077529	0.314506	0.716455	1.64314		-6.10392	-3.94516	-5.65077	-5.19556	-5.60115	-3.95777	-5.20564	-6.10834	-4.14066	-3.75912	-4.24002	-4.00503	-2.66354	-4.50107	-3.12143	-3.02969	-6.21683	-6.18872	-4.87873	-3.97862	-3.74271	-4.07854	-3.36238	-5.54092	-2.7544	-3.06348	-6.5685	-5.04378	-4.69153	-2.52451	-3.33177	-4.4729	-2.83711	-3.53819	-4.19346	-3.93908	-4.33117	-0.796278	-4.65091	-5.75623	-3.6647	-1.27478	-1.47131	-1.10588	-7.00556	-4.83317	-5.09272	-4.02599	-4.30267
P35321	SPRR1A	0.749863	0.919066	-0.1381	0.908715		2.20542	3.21962	7.57603	1.64798	0.385824	0.560633	0.739044	2.20294	0.424932	1.68805	0.735117	4.44353	1.46172	1.66103	0.807226	1.79687	0.875736	1.16688	0.481737	3.94642	4.84113	1.57429	1.07536	0.967169	2.74643	1.23088	0.296909	1.55694	0.64912	1.52714	1.59173	1.9221	0.729433	1.14919	2.20061	1.53677	1.13416	0.981474	1.95731	3.13148	4.50431	2.50377	2.05406	1.26654	2.42396	3.27213	5.80395	1.77477	1.72838
P22528	SPRR1B	0.321599	0.642751	-0.812412	0.569429		-4.99332	1.93016	6.2171	-0.722933	-5.91389	-2.17957	-0.866253	0.559433	-2.52121	-0.820078	-2.04703	3.45334	-1.08522	-6.50264	-3.61399	-1.12407	-1.78122	1.9489	-2.06608	1.72088	3.14016	-6.01173	-1.96361	-2.19896	1.31762	-3.31163	-3.69291	-1.25589	-2.82891	-1.42095	-0.41469	0.400812	-4.22087	-2.14558	-1.23993	-5.07645	-2.79405	-5.86563	-2.21578	0.087492	2.87112	1.50859	-1.93905	-1.3568	-3.24041	-0.0815983	5.55099	-2.15093	-2.08119
P35326	SPRR2A	0.0781397	0.315412	0.828448	1.77577		-0.656923	0.437958	1.3126	-1.57438	-2.27894	-1.16757	-4.06793	-0.796938	-1.50482	-5.11294	-2.62981	0.0639133	-2.0243	-5.4526	-0.462919	-1.30629	-2.40894	-1.04076	-1.39039	0.66614	-0.107624	-4.51463	0.144396	-2.10118	0.554304	-1.38287	-0.882944	-0.890738	-0.13866	-2.5379	-0.680819	-0.783247	-1.36405	-0.0419693	-0.0276718	-1.10437	-1.8777	-1.61526	-0.238722	-0.577284	0.669783	0.581865	-1.55938	-1.88316	-0.0380917	-0.0905418	4.1961	-0.282101	-0.341232
P22532	SPRR2D	0.0294879	0.188302	-1.33495	0.396406		-1.87518	1.4692	5.65503	-1.58772	-1.07905	-2.9825	-1.54428	-0.829418	-1.41616	-0.262598	-2.13577	1.08469	-1.16443	-1.90037	-0.367937	-0.275148	-0.139788	0.310699	0.436134	1.70834	3.98655	-2.84314	-2.19107	-5.05299	0.535851	-3.08394	-5.69161	-3.42842	-0.465981	-1.67832	-1.80325	-2.39268	-2.16935	-2.43352	-2.00645	-2.00082	-2.0166	-1.43906	-1.09895	-0.372637	0.712378	-0.371243	-2.1511	0.360756	-0.654234	0.342939	5.67059	-2.13677	-1.39851
Q96RM1	SPRR2F	0.102468	0.366446	-1.0362	0.487611		-0.392473	-0.698696	-0.0112972	-1.61516	-2.20412	6.17223	-1.50898	6.18559	-2.06112	-1.40156	-1.58771	-0.800838	-3.46383	-0.875071	-3.03511	-3.46025	-5.93099	-2.41211	-1.28901	-3.81782	-1.69302	-0.421234	-0.663597	-2.00421	-1.35835	-0.414663	-2.02614	-1.38257	-3.76212	-1.98803	-3.11341	-6.65097	-1.33675	-0.218679	-3.88268	-1.5056	-1.82366	-2.66531	-3.1331	-2.3226	-1.16641	-5.65562	-1.73005	-3.73494	-2.34621	-3.01164	-1.07816	-2.35606	-1.79588
Q9UBC9	SPRR3	0.117691	0.391627	-0.518762	0.697971		4.17731	4.99108	9.34963	4.34784	4.80386	5.10526	4.45028	6.69141	4.5983	4.40202	4.07511	5.46844	5.16236	4.86867	4.16012	5.53617	3.87252	5.90328	4.1649	5.67451	7.70226	4.49903	3.85363	4.38091	5.54898	4.39823	4.11134	4.19028	4.24885	5.01677	4.99088	5.96182	4.55206	4.11012	5.33154	4.08922	4.5523	3.75081	4.08479	4.15381	6.00234	6.41729	4.55356	5.25397	3.70917	4.20438	7.79949	3.6454	4.0708
P02549-1	SPTA1	0.580542	0.837145	0.262707	1.19973		1.3784	-5.15046	-2.9075	-3.32653	-3.48158	-0.460089	-0.487118	-1.17898	-1.32859	-2.35556	-4.691	-2.50789	-2.28932	-2.67881	0.831141	-0.487694	-1.07962	-1.11484	-1.01814	-0.831049	0.00606537	-2.35353	-3.95061	-4.02763	-1.0096	-2.69558	-2.38426	-2.99251	-0.390633	-0.229198	0.090292	-0.519295	-1.35283	-1.0505	-0.208315	-1.04791	-4.47841	-2.18123	-2.12907	0.951662	-1.12873	-0.716961	-0.345194	-0.720636	0.125664	0.952785	-5.05903	0.402918	-1.07474
Q13813	SPTAN1	0.441881	0.755984	-0.132434	0.912291		1.29978	0.582745	0.0861015	1.37277	0.782572	0.714415	1.39548	1.51129	1.9234	0.753534	0.885725	1.11639	0.831549	1.93911	0.753939	0.262253	1.05297	0.497046	1.16545	0.956736	1.17299	0.477325	0.318958	0.782192	1.49119	2.28444	1.19166	1.9517	0.49156	0.904491	0.374029	0.892553	2.25893	0.202259	-0.744299	1.05313	0.260134	1.38185	0.87121	0.907385	1.63126	0.3097	0.260632	0.322472	1.13372	0.701843	0.745174	0.831274	1.08006
Q01082-1	SPTBN1	0.765591	0.923463	0.0988498	1.07092		-0.462355	-0.245098	1.1415	-1.04916	1.73286	-0.414799	1.01611	0.811056	0.815008	0.229925	1.0762	-0.301056	-0.654396	0.653263	0.291914	-0.377066	1.3611	0.207914	-1.04346	0.143036	0.535225	0.0215969	-0.237118	0.469065	0.276054	-0.478584	-1.25805	-0.453716	0.866463	0.664007	0.175165	0.442503	1.4677	1.4987	4.21642	-0.257755	-0.492712	-0.329975	0.459284	-0.48558	4.61013	0.444139	0.264612	-0.0170498	0.0852928	-1.97716	-0.299788	0.233221	0.151224
O15020	SPTBN2	0.0249656	0.178064	0.542469	1.45646		2.7876	1.57026	1.7154	3.01723	0.619144	1.70893	0.470037	2.34175	2.33648	2.07296	1.3334	3.58136	2.64228	1.66331	3.76134	2.31202	1.73423	1.41235	3.32448	2.43705	3.30467	1.5273	3.89487	3.03083	1.44226	2.93505	1.26367	2.69266	2.49796	2.97026	1.45433	2.72909	1.97779	3.03976	3.01458	3.50861	3.6825	3.48523	2.72839	2.85254	3.49805	2.89851	3.66641	2.2118	3.14491	3.25401	2.16916	2.00812	3.13883
Q9H254	SPTBN4	0.0489784	0.246611	0.597406	1.51299		-3.11663	-3.18211	-2.61564	-2.99041	-3.78836	-2.37628	-1.71193	-3.89824	-2.42682	-4.69382	-2.86232	-4.55056	-3.73643	-3.95241	-5.82174	-4.5197	-3.56793	-3.87751	-4.55622	-1.89609	-3.66323	-1.54951	-3.34993	-2.38801	-1.38025	-2.25823	-1.08945	-2.19699	-3.47038	-3.32375	-4.49405	-3.98797	-2.13474	-4.43584	-2.72853	-2.98432	-1.92641	-3.77055	-3.06757	-2.63708	-4.16203	-4.24167	-4.85647	-3.87146	-2.84138	-2.16168	-1.70552	-2.13894	-2.52577
P12931	SRC	0.426856	0.743679	-0.162475	0.893491		-0.34466	-0.234385	0.582493	0.141489	0.521297	0.693497	0.249117	0.18746	0.0180969	0.726036	-0.0326157	0.69072	-0.252985	-0.094799	1.04084	1.17945	0.499554	1.13373	0.884054	0.613708	3.21178	0.242208	-0.0294762	1.81799	-0.595633	-0.693213	0.435469	0.62821	-0.465813	0.84005	0.975313	0.662376	-0.134218	0.624437	-0.176056	-0.215425	0.877474	1.32465	0.201536	0.604734	0.279833	0.48497	1.05905	1.3487	-0.726015	0.0714569	-0.253366	0.598816	0.881149
P30626-3	SRI	0.162912	0.469602	-0.423875	0.74542		-0.039814	0.226557	-0.763731	0.816759	-2.71452	0.64621	0.292122	1.34387	-1.60295	-0.277895	-0.675823	-2.8588	0.144527	0.70977	-1.9952	1.76602	0.353697	-0.486553	0.0598869	1.24729	1.57268	0.0932045	0.493574	-0.553932	0.216743	-0.39012	0.250566	-0.142574	-0.905386	0.13776	0.66713	-1.01369	-0.830452	-0.144484	-1.4031	-0.80895	-1.86056	-1.41785	-0.0935898	-1.77497	-1.65524	-0.820118	-0.519688	-0.327728	-1.6288	0.605129	0.79085	-0.721521	-1.09191
Q07955-1	SRSF1	0.865655	0.961978	-0.0737714	0.950151		-5.13913	-4.82174	-2.2293	-3.33002	0.723339	-2.73038	-3.50274	-5.80193	-1.49701	-2.48327	-3.83071	-2.17367	-4.56105	-3.81312	-4.20952	-3.01605	-4.62022	-4.53269	-5.32784	-4.78166	-1.40627	-4.0645	-2.87159	-4.23278	-3.83356	-5.25845	-5.9986	-2.4384	-0.808599	-4.48321	-0.492987	-1.30176	-5.75143	-4.01471	-4.79636	-3.72105	-2.0364	-2.40806	-1.76902	-3.20226	-3.93608	-3.6202	-5.34444	-3.76667	-3.54235	-5.38864	-4.05778	-2.61762	-3.75473
P50502	ST13	0.143519	0.442965	-0.342795	0.788512		1.81137	1.42116	1.56354	1.61696	-0.660854	1.81272	1.05073	2.07822	1.88448	2.22964	1.74276	2.87321	2.07422	2.04961	2.82142	2.75908	1.96715	2.75944	2.54476	1.28753	0.467585	2.27661	2.20529	2.19043	0.875444	1.27103	0.809504	0.777056	1.85418	1.8659	1.69894	1.53432	1.14011	1.63269	2.11588	0.978643	1.55408	1.74618	0.541328	1.57881	1.40318	3.28021	2.90792	1.71766	1.48245	0.135782	-0.326788	0.828127	1.19975
Q9Y5Y6	ST14	0.232292	0.553522	0.253223	1.19187		1.22896	1.26677	1.23115	1.55108	0.0201912	1.63894	3.10896	1.18314	2.43253	1.01739	2.0116	0.978456	2.0346	1.7274	-0.228445	1.3829	1.92783	1.35624	1.01173	1.6996	1.07427	2.73449	1.52353	2.17792	2.41457	1.92713	2.60551	2.26777	0.829782	1.32125	0.326225	0.768324	3.18421	0.423588	1.98504	1.48504	2.57527	1.31402	1.10784	1.57208	1.08708	0.584557	1.40047	1.30519	1.76718	1.87584	2.09875	1.99477	1.97322
Q11201	ST3GAL1	0.0344322	0.203791	0.665776	1.58642		-3.61635	-2.91508	-3.41245	-2.34542	-3.29184	-1.68979	-5.05384	-3.30136	-3.53635	-6.56271	-5.22772	-1.55916	-3.73126	-4.69947	-2.29026	-2.00898	-4.30091	-2.21557	-1.67532	-1.7345	-1.73082	-3.49874	-3.28729	-2.25348	-1.91885	-1.73316	-2.25468	-3.25997	-1.1055	-2.16183	-1.73778	-2.36464	-4.05605	-2.06424	-3.09327	-1.52126	-3.6886	-3.29982	-2.40265	-2.40639	-3.09195	-1.79608	-2.19036	-2.03568	-2.79204	-2.49729	-3.45102	-2.29735	-2.29717
Q11206-4	ST3GAL4	0.00346887	0.0514921	0.91859	1.89027		-0.539686	-1.07748	-1.64687	-0.265448	-2.80009	-1.54152	-1.05707	-0.62612	-2.57852	-4.43742	-2.13564	-0.613028	-0.995325	-1.90533	-0.0495052	-2.18725	-2.66769	-1.47664	-1.38136	-3.22333	-4.23041	-1.05936	-1.74539	0.825943	-2.2412	-0.696812	-2.48707	-1.19602	0	-1.77336	0.582451	-0.136547	-0.760508	-1.05187	-0.344501	-0.548777	-1.09475	-0.217299	0.130905	-0.620905	-2.06411	-0.698551	-1.79359	-0.590425	-0.625246	-1.56941	0.599092	-1.05202	-1.96447
Q9Y274-1	ST3GAL6	0.00774409	0.0918773	0.365469	1.2883		1.24218	1.02889	0.219154	0.841208	0.884373	1.19592	0.838011	0.331411	0.237415	0.355505	0.572998	1.3331	0.818605	0.423172	1.51023	0.0044899	0.232128	-0.0865021	0.386271	0.75993	0.530661	1.18049	1.52566	0.414557	0.204721	1.41648	1.20837	0.531092	1.20922	0.994469	0.752886	0.735773	0.668175	1.93941	0.724262	0.811951	1.46855	0.885653	1.26248	1.48977	1.14659	1.01224	1.06269	0.431471	0.947828	0.595253	0.347244	2.03715	1.44087
P15907	ST6GAL1	0.850081	0.955542	-0.0385372	0.973642		2.46235	2.17527	2.24907	2.31477	2.73168	3.61929	4.7231	3.73029	4.15242	2.6605	3.89997	2.86132	3.14193	3.01835	3.40597	3.54069	4.18977	3.98704	3.77674	2.26584	2.76709	2.93494	3.37406	3.12811	2.78205	4.41833	2.71484	3.01837	3.00647	4.41922	3.17542	3.18443	5.26638	2.77119	3.30132	3.39373	3.15739	2.68126	2.59812	2.96845	2.92125	3.0075	4.23389	3.1048	2.75457	3.29367	2.14752	2.3984	2.99653
O75886	STAM2	0.0561261	0.268313	-0.612582	0.654025		-3.49191	-0.475988	-4.33941	-3.24724	-2.20293	-2.59807	-2.82297	-3.34118	-2.77682	-3.82365	-3.01044	-3.0611	-2.97422	-3.55678	-1.94884	-2.87731	-2.45761	-3.46769	-2.6819	-2.34389	-4.01267	-3.21086	-3.45621	-3.84888	-3.33693	-3.77369	-4.61873	-3.35162	-4.01542	-3.51262	-3.5287	-3.52112	-5.72077	-4.03456	-3.97836	-4.80872	-2.51209	-2.84323	-4.12278	-0.426022	-2.81879	-5.17612	-2.98713	-3.00778	-3.06045	-0.441994	-6.1924	-4.08498	-2.77814
O95630	STAMBP	0.0103098	0.110352	-0.686586	0.621323		-2.44512	-2.8973	-2.89144	-2.58377	0.00551033	-0.718044	-0.437937	-1.15676	-0.232864	-0.615065	-2.7203	-1.07871	-0.855093	-2.31777	-2.32846	-2.06048	-0.6042	-0.987354	-1.02452	-2.43475	-1.40483	-2.10361	-1.10478	-0.586241	-1.67456	-2.3208	-3.34721	-3.06054	-1.15434	-1.72473	-1.225	-1.45543	-2.35757	-2.51234	-3.80436	-2.05325	-1.67065	-1.9574	-3.57524	-2.81907	-2.00791	-2.41133	-2.02514	-2.34532	-2.93932	-3.88766	-2.28192	-1.96376	-1.2406
Q9Y365	STARD10	0.36812	0.690581	0.31705	1.24578		-3.29263	-5.40175	-4.72675	-3.45688	-3.78094	-4.07859	-2.96527	-3.44453	-5.61395	-2.79144	-3.62534	-2.87707	-5.8956	-4.49346	-0.782774	-3.83815	-3.62083	-5.85504	-1.4814	-2.84668	-4.15492	-5.13566	-3.55196	-3.67972	-3.04598	-3.99099	-2.68809	-2.98236	-2.68784	-3.02716	-1.85609	-4.6785	-2.30311	-2.92517	-3.10952	-2.53699	-2.6611	-1.93141	-5.2727	-5.23411	-3.13185	-2.33876	-2.6273	-3.28683	-3.23495	-5.2377	-4.35128	-6.06269	-2.91809
P42224-1	STAT1	0.0656229	0.292867	-0.640929	0.6413		1.14567	1.2585	2.39672	1.53244	-0.105272	1.67255	1.06442	2.35193	2.076	1.45583	1.06771	0.0633945	1.43755	0.801477	1.45222	1.16911	1.21965	1.77996	1.40785	0.231201	1.69332	3.14092	1.60825	1.14725	-0.744513	3.09347	-1.01083	2.72026	0.446589	0.31735	2.42204	1.28199	4.06864	-0.160637	0.058033	0.112726	0.405876	-0.0669098	0.507589	-0.40502	-0.619318	1.66301	-0.0124397	1.22686	0.342802	-1.18718	0.798447	-1.80462	-1.06699
P52823	STC1	0.45073	0.760086	0.174455	1.12854		1.56899	0.87303	1.43739	1.29708	1.45546	1.62307	3.1558	1.5563	1.62113	1.28194	1.8628	1.31955	0.841623	2.19986	0.352045	2.4261	1.97894	1.23279	2.32609	1.10237	0.72131	-0.468409	2.50005	2.21149	1.60151	1.57077	1.98626	1.21253	0.757227	3.07952	1.51011	0.235014	2.66813	0.342728	3.37591	2.15477	2.18688	1.23917	1.16545	1.9631	2.93474	1.58318	2.52648	1.34351	2.65927	0.98431	1.55176	1.5807	1.40683
Q687X5	STEAP4	0.0903806	0.343051	-0.722917	0.605871		-5.04453	-2.11495	1.04363	-3.23443	0.750427	-1.58771	-1.5409	-2.53842	-1.10881	-3.53773	-1.58618	-2.89768	-1.70957	-2.84375	-0.56761	-2.70546	-2.68499	-4.16953	0.274147	-3.79442	-1.63114	-4.02947	-3.86214	-2.2934	-1.89097	-6.39281	-0.76173	-2.88089	-3.38229	-1.75008	-2.90919	-3.18534	-2.61056	-2.65062	-1.76582	-2.13217	-1.56692	-1.33407	-4.49369	-2.32595	-3.63154	-1.27894	-3.87811	-4.05045	-2.12923	-1.95817	-0.16378	-3.96673	-4.6061
P31948	STIP1	0.362788	0.684032	0.115329	1.08322		1.40755	0.926941	1.16492	1.6573	-0.181814	1.38939	1.08212	1.27422	1.0215	0.84214	1.20569	2.15911	0.886858	1.33961	1.75701	0.968874	1.74802	0.7665	1.77546	0.776171	1.26727	1.21602	1.27198	1.32912	1.19351	1.2279	1.13333	0.617765	1.43701	1.63298	1.37927	1.98739	0.909721	1.56905	2.35141	1.0118	1.70453	1.03499	0.71813	1.37388	1.61092	1.47235	1.55689	1.26268	1.50958	0.626968	1.44822	0.866735	1.42153
Q15831-2	STK11	3.19547e-05	0.00192	1.25891	2.39314	+	-0.417309	-2.1321	-1.02833	-1.18604	-4.53884	-2.63809	-1.77244	-2.75077	-3.6408	-1.11243	-0.134007	-0.331804	-2.66725	-1.40814	-1.48758	-4.45918	-3.43429	-3.10712	-1.96596	-1.54754	-1.06788	-2.15856	-0.494978	-0.76157	-0.62513	0.192596	-1.33257	-0.323238	-1.46478	-0.479708	-1.39577	-0.67522	-1.30895	-0.92063	-1.19769	0.00414276	-0.763285	-0.415306	-0.525612	-0.456936	-0.0310287	-0.967405	-1.16707	-1.76189	0.0831089	-1.00357	-1.21691	-0.875582	0.18903
Q9Y6E0-2	STK24	0.00458799	0.0644179	0.74258	1.67317		1.67847	2.08851	2.18204	1.08732	1.95233	0.330952	1.25451	0.425726	1.55824	3.31323	3.14985	2.57001	1.27113	3.26119	2.53229	1.47702	0.447136	0.945419	1.22346	1.22672	1.37649	3.43885	2.36162	2.94965	1.98215	4.02592	2.97846	0.979717	2.24384	1.63102	2.77505	1.44215	0.940338	1.67932	1.14597	3.04837	2.39349	3.37297	2.61148	2.16492	2.16848	2.31868	2.04809	1.44789	3.00051	3.20397	3.52416	3.73044	2.32078
P16949-1	STMN1	0.509116	0.795231	-0.230999	0.852045		-4.53418	-4.43799	-2.73591	-1.91924	-4.23107	-3.10458	-2.00443	-2.93494	-4.46181	-2.54248	-1.19372	-2.58565	-2.40909	-3.55328	-3.54484	-1.95	-2.90918	-5.3131	-1.50311	-4.45559	-3.03098	-2.1988	-1.13475	-2.92628	-5.49191	-1.76338	-5.2984	-3.74029	-3.91405	-1.72777	-3.21785	-4.19725	-2.94268	-3.853	-4.14986	-2.26983	-2.82912	-4.69112	-5.12568	-2.72713	-3.67442	-1.91855	-2.1211	-4.64186	-4.38472	-2.5176	-1.33237	-4.66021	-4.15818
P27105	STOM	0.3092	0.629584	-0.154158	0.898657		3.87277	3.75594	3.72533	3.16276	4.10004	3.66997	3.39639	3.4035	3.70556	3.34628	3.27755	3.45081	3.08496	3.66393	4.71707	3.64771	4.12519	2.54585	3.44795	3.23166	3.0341	3.0841	3.81918	3.53172	3.35273	3.49562	3.02399	3.91093	3.43544	3.81646	3.08406	3.8999	2.91427	4.32223	4.21908	3.2191	3.48096	3.44609	3.40527	3.82985	4.37529	2.91575	3.50705	3.13585	3.53185	3.25377	2.52298	1.89996	2.40387
Q9C0K7	STRADB	0.715282	0.9091	0.116518	1.08412		-4.07693	-3.0191	-2.55851	-2.80145	-3.4686	-1.70031	-3.95111	-2.31643	-4.7324	-2.1704	-5.39441	-2.08211	-4.39399	-3.01135	-2.61865	-4.67212	-2.82431	-4.35511	-2.73813	-2.37914	-2.26318	-3.00444	-3.4199	-3.91735	-2.85514	-3.19915	-2.93798	-4.195	-0.166079	-3.21143	-3.15523	-2.27877	-2.23982	-2.20582	-2.05626	-2.65417	-4.75572	-4.72942	-4.13277	-2.21532	-2.92068	-2.77574	-2.6891	-1.93819	-3.27025	-3.57862	-4.93083	-1.69818	-5.64311
Q9Y3F4	STRAP	0.0445197	0.233974	-0.634069	0.644356		-4.01153	-4.07062	-4.29857	-3.8828	-5.01591	-3.00012	-3.44642	-4.028	-6.20081	-4.00208	-3.58386	-2.97145	-5.43411	-4.4237	-2.21863	-3.10677	-3.97178	-2.28047	-3.81694	-4.37533	-3.20214	-4.56214	-4.51746	-6.37515	-2.84275	-4.44571	-3.1669	-4.65151	-4.55272	-5.34373	-3.89363	-5.80894	-5.05557	-5.28071	-3.22279	-7.13536	-4.6759	-5.35824	-3.83785	-3.02896	-5.07508	-3.48488	-3.47343	-5.92131	-2.68319	-6.04328	-4.11659	-3.55644	-4.09975
Q86Y82	STX12	0.0828239	0.326687	0.576502	1.49123		-5.4973	-3.57059	-3.95863	-5.05264	-5.13861	-4.48874	-4.64034	-5.93081	-4.97714	-4.0874	-5.61973	-5.13107	-6.29285	-5.05397	-4.26777	-4.18367	-3.45192	-4.10276	-3.99182	-5.34542	-5.00954	-4.81351	-3.34311	-2.59534	-2.78369	-5.46088	-2.91892	-5.68754	-5.09268	-4.17978	-0.0712318	-3.51042	-5.317	-3.81466	-1.94777	-5.02964	-5.55828	-5.09179	-5.9714	-4.03465	-3.86546	-4.22113	-5.19607	-3.49017	-4.74507	-4.63114	-3.1138	-4.95763	-5.47215
Q13277-2	STX3	0.546296	0.822637	0.21635	1.16179		-1.28502	-0.572939	0.821371	1.30546	4.92295	1.3493	2.129	1.3916	3.68317	1.22078	1.61653	1.34724	0.185041	-0.538071	0.989218	-0.250532	-1.12908	0.328072	0.732471	-0.772545	-0.861814	0.846424	0.565105	0.89518	0.292643	1.20119	0.490671	2.35358	3.6244	0.496038	2.09311	1.38682	0.75956	0.965286	0.937256	0.482117	2.87624	1.82759	1.84228	0.631367	-0.064249	0.0141525	1.28146	-0.404345	0.350494	-0.307493	1.02263	1.4158	0.332092
O15400-2	STX7	0.745269	0.915592	-0.0595758	0.959546		-0.301729	-1.44985	-0.53797	-0.427107	0.891888	-0.780659	-0.839708	-1.15236	-1.33732	-1.6108	-0.237307	-0.324787	-0.101517	-0.408327	0.386374	-1.28137	-0.271444	-1.96517	-1.1644	0.203646	0.131256	-1.11996	-0.248249	-0.489307	-0.453102	-0.302715	-0.98546	-1.25385	-2.2852	-0.00197411	-1.26711	-0.431171	-0.978506	-0.175125	-1.25165	-0.379524	-1.30446	-0.0718632	-1.09767	-0.231447	-1.23551	-0.312145	-0.874754	-0.463369	-0.643414	0.11256	-0.232426	0.0778236	-0.540094
Q15833-1	STXBP2	0.533217	0.811969	-0.316445	0.803046		2.25422	2.24775	2.58082	6.75282	6.49759	3.85289	2.95082	3.88857	5.69087	7.53	5.42998	6.4411	6.37661	5.32243	3.13871	2.7408	2.79818	2.09735	2.71866	3.12818	3.48126	2.5047	2.36079	2.99832	2.97095	2.32234	3.07646	7.1996	5.48559	2.58657	4.32808	3.34418	3.06318	3.16321	3.14508	6.56648	7.09853	7.31671	7.63776	4.69739	3.95081	2.26077	2.59837	2.9491	3.25251	2.68769	3.00539	2.80794	2.98718
P50225	SULT1A1	0.207135	0.528708	0.400323	1.3198		-2.89789	-3.19338	-5.82342	-2.08226	-2.61733	-3.44432	-5.44734	-3.6274	-3.32494	-3.20214	-4.03636	-1.58774	-2.53974	-2.21067	-3.63614	-2.89062	-4.44334	-3.26261	-2.67693	-5.70792	-5.17778	-1.58945	-5.80906	-5.16519	-2.71848	-1.81629	-3.72392	-3.17359	-4.61973	-3.49593	-2.91821	-3.23601	-1.89109	-2.17085	-2.28169	-3.23391	-3.86189	-2.54302	-3.26817	-3.4305	-3.27496	-2.02206	-1.8665	-2.56277	-3.27875	-3.82092	-3.34532	-2.74247	-3.37058
O00338	SULT1C2	0.23793	0.55863	-0.545058	0.685364		-0.334255	-0.570393	-0.4006	5.07968	4.82891	2.104	0.963959	1.22643	3.56758	2.72981	0.625357	2.39902	4.40091	0.940403	0.22525	0.988138	0.334103	0.519112	-0.258335	0.588463	-0.733557	1.35102	-0.229813	0.271639	-0.595953	-0.781979	-0.668926	2.16762	3.74499	2.279	3.26112	1.73822	1.50274	0.393461	1.176	1.88623	2.47588	2.72484	2.56938	-0.767639	-0.558983	0.652939	0.343027	0.0139294	-0.250938	0.185478	0.245937	-1.55141	0.125874
Q8NBK3	SUMF1	0.639843	0.872812	0.273038	1.20835		-4.46711	-1.35203	-6.30793	-6.33744	-2.64013	-4.16682	-1.78917	-2.33833	-1.63768	-6.89314	-3.21006	-3.9173	-2.79514	-2.27828	-6.9026	-5.31506	-4.89061	-3.64714	-1.27744	-1.4834	-1.90127	1.55076	-1.22952	-2.88663	-6.96748	-0.619242	-1.30507	-0.85417	-4.48829	-4.63256	-6.02247	-2.80928	-1.19303	-3.11596	-4.66631	-6.53605	-2.73561	-2.86527	-4.09168	-2.93272	-5.08311	-6.46986	-2.72981	-5.57714	-5.62452	-2.87076	-2.35093	-1.26752	-2.71144
Q6EEV6	SUMO4	0.239779	0.561777	-0.394855	0.760566		-5.22903	-2.20487	-1.26373	-3.07932	-4.67761	-2.58077	-2.99619	-2.12347	-3.38603	-3.57997	-3.99638	-3.52758	-3.55049	-2.25258	-5.34042	-2.31152	-3.50523	-2.8413	-4.61842	-4.11284	-6.29682	-3.18277	-3.00642	-5.41323	-5.02446	-3.38449	-4.77059	-3.53154	-4.15908	-3.52013	-1.96852	-3.92061	-3.23322	-5.27794	-5.112	-4.94636	-3.79531	-4.80137	-3.7694	-3.30879	-3.26488	-3.0815	-3.60777	-3.41822	-6.65227	-3.70432	-2.04048	-2.43542	-4.69095
Q9UGT4	SUSD2	0.176726	0.491507	-0.247298	0.842473		4.0549	4.40268	5.27683	4.86669	4.1006	4.46633	2.88792	4.39622	3.49806	4.58692	4.69604	5.17094	4.56838	5.21282	3.26406	3.75815	4.58255	4.19087	4.93064	3.90632	4.53183	3.89608	4.70177	4.53489	4.97826	5.30755	4.41643	4.87918	4.18254	3.44352	3.0986	4.40916	3.64641	3.08927	2.69674	4.42626	4.979	3.85469	3.93587	4.14295	4.30806	3.4299	4.1506	3.43159	4.0412	4.20059	3.99228	4.21234	4.48959
Q4LDE5	SVEP1	0.0109196	0.114802	0.642876	1.56144		-0.859247	-0.717318	1.74208	0.139631	-1.04835	0.59186	-1.03179	0.735245	-0.215057	1.39531	0.773279	0.484961	0.37398	0.908484	-1.05251	-0.389666	0.529179	0.293436	0.590015	-1.00893	-1.06016	1.2685	0.365816	0.0727329	0.951899	0.649612	0.593298	1.29732	0.818956	0.832922	0.603109	-0.00382996	1.13362	-0.0915813	0.155746	0.298819	1.17342	1.1552	2.03574	0.534197	0.836872	0.0861473	0.4062	-0.903502	0.61504	-0.146269	0.795103	3.66152	0.369848
Q8NHG7	SVIP	0.660601	0.882179	0.182601	1.13493		-1.73955	-3.5618	-2.60073	-1.57767	-4.2997	-1.39863	-1.30096	-3.56874	-1.31674	-1.22332	-1.12036	-0.664024	-2.98525	-1.48949	-1.17725	-3.17108	-3.05471	-4.51399	-0.711605	-1.89347	-2.95088	-3.2759	-0.659161	-0.644945	-4.56437	-0.160894	-4.85546	-1.64706	-1.19609	-0.464577	-0.549551	-0.430969	-1.3348	0.355192	-3.02071	-1.15607	-0.674063	-2.67723	-3.06439	-1.73808	-1.31366	-0.416124	-0.894756	-2.79143	-4.68979	-4.07261	-4.84294	-3.27901	-2.58767
Q92797-1	SYMPK	0.560233	0.826242	0.155784	1.11403		-0.751717	-1.00955	-0.452702	-1.14118	-0.851587	0.706413	0.120708	0.107197	0.292784	-0.995766	-0.115768	0.231361	-2.53992	-0.712078	-0.440882	-0.108381	0.921022	-0.137854	1.26619	-0.634134	-0.943405	-0.40605	-3.47846	-0.902769	0.0656185	-0.0134983	-0.550917	-0.997265	0.358965	0.742485	0.0865555	1.72591	-0.182732	0.627983	0.276218	0.259417	-0.158442	-1.57176	-0.218664	-0.0274868	0.179203	0.318342	1.33277	-0.142998	-0.201498	-0.550549	0.380344	-1.73693	-0.437508
Q8NF91	SYNE1	0.228105	0.550395	0.221826	1.16621		3.8319	2.3975	3.2078	3.67681	5.20241	3.56649	1.89515	3.90472	4.2773	3.7343	3.01886	4.14805	3.16119	4.20734	2.895	4.08547	4.71352	3.87372	4.13432	3.94502	4.55459	3.96487	3.51465	3.32501	4.46208	4.12194	4.96088	3.88014	3.98461	3.81762	3.61177	3.37079	3.1268	3.28749	3.14036	3.97362	4.24718	3.48715	4.70442	3.52037	4.13946	4.29722	3.79628	4.19805	4.24286	3.90628	4.66071	4.37977	4.66404
Q8WXH0-1	SYNE2	0.545535	0.822669	0.159242	1.1167		-0.524515	0.392229	1.28682	0.630081	-1.36509	-1.77796	-2.51898	-1.76173	1.24115	-1.89166	-0.843748	-0.660051	-1.09589	0.225307	-0.370445	-0.0193119	-0.542538	-0.539915	-0.983458	-1.32719	-0.755878	-0.287714	-0.467941	-1.17671	-0.100676	-0.369627	-0.117144	0.753862	-0.155581	-0.773952	-2.235	1.06252	-2.21487	-1.21836	-0.124327	-0.686234	-0.856432	-0.711466	-0.291058	-1.20202	-1.2085	-1.42805	0.077095	0.324673	-0.520485	0.460754	1.1211	-0.20809	-0.590672
Q16563-2	SYPL1	0.508995	0.795645	0.138132	1.10048		2.57138	1.57813	2.27819	2.28145	3.36464	2.46388	1.66947	2.45328	2.48651	2.1193	2.46111	1.70111	2.3365	2.00327	1.49592	0.334702	1.37379	1.09586	1.20393	2.34523	1.54357	2.70571	2.60687	2.87571	3.81158	1.74627	2.22699	2.33453	2.11655	1.94437	1.09636	2.47006	2.37019	2.84249	3.56597	2.43915	2.18429	2.48704	1.89914	1.48085	1.48192	0.273743	1.03002	1.41125	1.63642	2.1851	2.50486	1.58223	1.43969
O43581-3	SYT7	0.547949	0.822717	0.282761	1.21652		-4.23752	-5.21204	-2.26406	-2.52163	-3.4665	-5.82026	-1.84083	-2.37348	-2.71052	-3.06558	-2.31064	-3.36051	-3.2302	-6.51818	-4.82639	-2.39352	0.480835	-3.25221	-0.0605373	-4.94247	-3.38741	-1.53068	-1.76706	-2.5465	-1.8261	-4.37033	-1.13989	-0.649729	-3.01378	-2.75448	-2.68408	-2.76542	-1.98012	-0.821604	-3.50409	-4.34527	-2.5545	-3.70489	-5.74015	-0.118723	-3.84263	-5.02167	-1.50896	-2.85315	-3.18219	-4.29049	-1.89331	-5.9571	-5.46735
Q8IYJ3	SYTL1	0.503732	0.794364	-0.263543	0.83304		-4.05768	-2.49491	-1.69917	-2.20231	-2.92354	-6.85212	-5.89088	-4.67859	-2.66761	-2.01275	-3.8313	-4.76325	-2.06803	-2.64205	-2.58692	-2.57629	-1.4548	-2.95065	-0.745722	-2.6097	-2.15825	-2.49429	-1.57395	-1.17953	-2.15209	-6.09961	-3.01601	-2.98881	-4.65062	-2.73264	-5.85574	-1.81917	-4.84638	-3.31596	-2.65876	-1.73097	-3.18764	-2.60821	-5.22034	-2.85978	-4.51582	-4.22262	-2.66496	-4.01553	-3.64885	-3.20549	-3.67509	-2.94347	-2.6522
Q96C24	SYTL4	0.433072	0.74911	-0.331731	0.794582		-1.00604	-1.04614	-4.10487	-2.79088	-4.09421	-5.20535	-0.711054	-1.65695	-0.893929	-2.62294	-2.08222	-3.77716	-4.85374	-4.04805	-1.1366	-2.05664	-2.577	-1.39658	0.631058	-1.64639	-2.34346	-4.57976	-2.93453	-1.78574	-3.05281	-6.02405	-4.32263	-1.57213	-1.9104	-0.999144	-1.51128	-1.96137	-0.699738	-4.16485	-2.24004	-5.21712	-1.65382	-1.80716	-1.80988	-1.06375	-2.66432	-4.45963	-1.71886	-1.80833	-2.67555	-4.77099	-3.16448	-2.12402	-2.48426
Q9UHF0-1	TAC3	0.410852	0.730517	0.257276	1.19522		1.65857	1.91268	2.28784	2.15081	0.446686	2.66389	0.285458	2.44701	-0.801851	4.15693	0.401739	1.83353	0.721081	0.954304	2.59151	2.51585	2.37281	1.71859	1.77241	1.18767	0.6448	1.7244	1.94106	3.82065	1.53326	1.91351	0.217299	1.39335	0.574169	3.12121	1.21692	2.42287	1.33552	3.40581	3.14988	1.53471	2.11901	1.02066	1.11329	2.00675	3.02394	3.31754	3.33314	3.09322	1.41425	0.3617	1.0183	0.760252	0.546837
O95359	TACC2	0.596829	0.848638	0.359523	1.283		-0.16366	-0.88517	-1.13334	-0.428019	-4.58954	-5.18185	-4.53086	-6.13252	-5.09717	-0.00499916	-1.11841	-0.355881	-1.07268	-1.2119	-4.44003	-4.16181	-4.61396	-4.85794	-4.94881	0.114656	0.87269	-1.44241	-0.207394	-1.0871	-2.0309	-0.946392	-1.36871	-0.698055	-4.82699	-6.05712	-5.14056	-4.28434	-5.84478	-3.3549	-6.66436	-0.00333214	-0.696697	-0.61281	0.949291	-0.751543	-0.318153	-5.5071	-4.16792	-5.39692	-0.158554	0.128046	0.138565	-1.4527	-0.0511417
P09758	TACSTD2	0.48021	0.779384	-0.210395	0.8643		-1.82993	-0.946953	-1.05532	-0.950426	0.478817	-1.60256	-1.81219	-1.04106	-0.0511093	-0.237202	-1.89003	-0.897636	1.87024	0.209919	-4.07918	-1.68602	-2.30567	-1.69897	-1.80283	0.128864	-0.473873	-0.64003	-2.67479	-1.24811	-2.18723	-1.53872	-1.67598	-1.24232	-1.98998	-1.56156	-0.134668	-1.70169	-1.59514	-1.73096	-0.0107479	-2.05489	-0.536064	-0.378418	-0.270971	-0.370037	-1.57732	-2.56784	-1.33852	-0.882002	-1.84412	-0.757246	0.886295	-2.10407	-1.06142
P37802	TAGLN2	0.228548	0.550186	-0.365038	0.776449		0.240086	0.0803165	0.835331	0.325949	0.27471	-0.0492363	0.457314	0.862734	0.0124493	-0.185072	0.89245	-2.62149	0.313072	1.56545	0.597343	0.757143	0.521324	0.538502	0.327301	1.33826	0.88389	0.824533	-0.192244	-0.0697823	-1.30146	0.0221691	-0.995974	0.510201	-0.0804043	-0.0357151	1.41676	0.399624	1.18715	0.018713	-0.210638	0.330021	-0.184725	-0.49086	-0.587685	-0.109962	-1.56112	0.768814	0.0868816	1.233	-4.33797	0.519911	1.07576	2.0863	0.0814056
P37837	TALDO1	0.0558954	0.267797	-0.629839	0.646249		2.43822	4.61287	2.88932	2.55179	2.40179	1.1416	2.4387	2.59384	1.71979	1.14276	0.983412	1.49495	1.33187	1.59244	2.325	3.44483	1.63345	2.93539	1.40392	3.52918	2.76651	0.393183	1.72593	1.34633	0.304895	0.0557423	0.352234	0.702747	0.6595	2.4727	3.09234	1.4339	2.7877	-0.0385227	2.31232	0.51932	-0.532375	1.01719	1.90958	2.94165	3.39657	3.00149	2.62977	3.46308	1.45101	3.03972	3.42087	0.575878	1.09191
Q7L7X3	TAOK1	0.243015	0.562115	0.548511	1.46258		-2.4829	-1.41377	-1.745	2.18403	2.24012	-1.14513	-1.42354	-1.85737	0.093153	2.84125	0.873857	1.45894	1.17287	0.581228	-0.149815	-1.05432	-1.85943	-1.05528	-1.63449	-0.564878	-0.419685	-1.04056	-0.12067	-0.107584	-0.816309	-0.922325	-0.863102	2.72199	0.00641251	0.508802	0.715143	-0.632914	-1.43561	5.58002	-1.22023	-0.841162	2.91409	2.5709	3.18846	-0.448608	0.392817	0.583851	-0.853065	0.199738	-0.894629	-0.53005	0.25316	0.0702858	-0.767422
Q9H2K8	TAOK3	0.334793	0.658287	0.452503	1.36841		-4.07023	-6.22993	-3.53866	-3.8943	-2.71852	-5.46437	-5.76761	-3.062	-5.13306	-2.798	-4.67916	-1.31677	-4.52714	-4.55043	-0.83284	-1.67973	-6.71471	-6.52369	-1.60148	-3.52345	-2.10977	-4.91789	-5.53569	-5.10818	-5.87008	-4.62432	-3.33886	-2.94112	-1.23273	-3.46073	-0.754501	-3.39478	-4.75325	-3.21419	-3.56234	-3.24383	-1.98431	-1.72622	-1.90193	-1.07639	-5.54727	-1.49873	-2.00768	-3.61805	-3.8918	-3.35264	-4.97153	-4.87461	-2.5741
P26639-1	TARS	0.00201246	0.0410213	-1.0643	0.478205		-1.35201	-0.980862	-1.82957	-0.00337791	1.47323	0.735725	1.7073	0.430294	0.867197	-0.0942993	-0.567589	-0.953762	-0.725534	-1.38011	-2.32895	-0.163725	1.30526	0.575212	-0.310116	-1.02139	-0.799154	-1.12108	-2.43127	-1.26518	-1.90072	-1.53688	-0.201113	-3.01612	0.468069	-1.65265	0.974466	-0.587311	0.226917	-0.614084	0	-2.65176	-2.67624	-4.32606	-1.93315	-1.87742	-2.30174	-1.52374	-1.07178	-1.40326	-1.26716	-1.0063	-1.30744	-0.755188	-0.263758
Q8N9U0	TC2N	0.927862	0.983319	-0.0218838	0.984946		-1.51981	-1.60715	-1.27679	-0.706228	-1.33008	-0.883978	2.10124	-0.974964	0.382647	-2.01579	-0.589071	-1.40714	-0.177853	-0.908438	-2.80673	-1.7295	-1.27187	-0.30035	-0.358738	-0.666304	-1.01257	-0.247513	-1.45294	-0.560883	-0.565882	-0.595602	-0.212931	-0.0290356	-1.87675	-1.26866	-1.9645	-1.47449	0.727942	-1.93788	-0.449888	-0.973141	0.0379295	-1.14084	-1.25306	-1.25652	-1.43145	-1.76973	-1.4749	-0.698641	-0.793127	-0.295595	-0.0473366	-1.82631	-1.19365
P20062-1	TCN2	0.0683887	0.298214	0.244919	1.18503		1.25492	0.958544	1.31456	1.57925	1.00059	1.94412	1.05661	1.50717	1.01664	1.25641	1.20854	2.28412	1.55764	0.869867	2.38358	1.05479	0.997116	1.32896	1.47123	1.65639	2.40828	1.15745	1.66137	1.56556	1.52486	1.70714	1.69346	1.92825	1.76333	2.33694	1.85954	2.88981	1.51085	1.62587	0.873838	1.9962	1.97562	2.15315	1.39487	1.21481	0.961132	2.18757	1.98799	1.80261	1.66216	1.01656	1.60438	1.19047	1.75772
P17987	TCP1	0.790982	0.931639	0.065442	1.04641		0.0729599	0.00736427	-1.84477	-0.17873	-0.604177	-2.1958	-0.735918	-0.715462	-0.924973	-0.90024	-1.5498	0.428688	-0.575745	-0.779509	0.814295	0.0329323	-1.32807	-0.17276	0.0906048	-0.612465	-0.138855	-1.05629	-0.185724	-0.775782	-2.72098	-0.839382	-2.38095	-0.88965	-0.817091	-0.481901	-1.11021	-0.661402	-0.429287	0.370192	0.329042	-0.608711	0.113773	0.311363	2.08717	-1.38301	-0.138168	0.412807	-0.849428	0.253531	0.443867	-0.366451	-1.19788	-0.904091	-0.440205
P13385	TDGF1	0.428231	0.742489	0.382336	1.30345		-5.44191	-1.77797	-1.86733	-0.422823	-1.66844	-5.33095	-3.42567	-3.651	-2.59527	-4.8947	-0.0518227	-0.0793819	-0.0643368	-5.144	-5.19932	-5.16735	-3.53572	-5.00259	-4.58239	-5.74696	-3.05372	-3.22684	-1.32177	-4.57235	-5.71891	-1.05521	-3.89141	-3.54193	-1.59196	-2.82107	-1.27043	-2.78305	-2.13996	-2.24106	-4.10223	-2.68972	-5.14649	-2.36979	-5.09394	-4.32569	-3.49396	-2.27317	-3.72101	-2.17262	-2.33905	-0.402254	-1.28465	-1.96426	-3.34464
Q6N022	TENM4	0.0305406	0.191432	-0.961639	0.513473		3.55531	-1.4294	0.5867	-0.173216	-2.29541	0.00696564	-0.98035	-2.8857	-3.16162	-3.54267	-0.960052	-0.479115	-0.422297	-3.71795	-0.652357	-0.337524	-0.100748	0.651503	-0.977182	-1.86598	-0.969519	-3.20895	-2.69448	-2.52855	-2.45178	-2.62504	-2.08891	-0.709465	-5.87878	-1.53709	-2.7837	-0.810127	-1.45579	-0.0542049	-0.373652	-1.51107	-3.92373	-3.86851	-0.272675	-2.56288	-0.944357	-2.66047	0.422194	-1.77509	-0.225403	-1.35592	-2.38702	-2.05054	-1.47738
Q9UGI8	TES	0.656306	0.881599	0.177345	1.1308		-1.97345	-4.60276	-4.14165	-4.49318	-0.338089	-4.75209	-5.22994	-5.27007	-2.88319	-3.03106	-2.65185	-4.59455	-3.46537	-4.1804	-4.19574	-5.0386	-3.60412	-4.13171	-5.18023	-4.10292	-5.37956	-3.71634	-5.19927	-4.37604	-2.39896	-3.79056	-1.63871	-4.49275	-2.48615	-4.95365	-6.07991	-5.27553	-5.87544	-2.59469	-5.92701	-4.49616	-4.28618	-4.73315	-2.8099	-2.13082	-2.31367	-5.91656	-4.09334	-4.64543	-2.74955	-1.85812	-3.74316	-1.06664	-2.37397
P02787	TF	0.582353	0.838543	-0.1364	0.909786		9.36391	8.45862	9.8704	8.24012	9.05837	9.04319	9.31174	8.79538	9.85791	8.32114	9.50635	7.89914	8.61823	10.2043	8.00864	8.26647	9.39107	8.57447	9.40805	9.27939	8.64454	10.5463	7.95967	8.7642	10.59	8.89268	10.7174	9.21877	8.36824	8.09861	8.40633	8.48984	9.38072	8.14706	7.88432	8.03249	8.04461	8.02116	9.51707	8.23786	7.5968	7.84362	7.7721	8.27283	8.75762	9.6775	9.20532	10.9511	9.61522
P04155	TFF1	0.903173	0.974344	0.0422649	1.02973		-3.47004	-6.18558	-6.23994	-3.03819	-4.1838	-2.34346	-5.71183	-6.42472	-4.24681	-4.34297	-4.88806	-4.4532	-5.55193	-5.06433	-4.71889	-5.22389	-2.64137	-6.79541	-4.81584	-5.56678	-2.97601	-1.85807	-4.99085	-4.60424	-4.83523	-5.33461	-4.95006	-4.58348	-5.57489	-2.95062	-4.81374	-4.2702	-5.32673	-3.71363	-3.32465	-6.08785	-3.13145	-6.14769	-5.15781	-5.15631	-4.58573	-2.61188	-4.48343	-5.60838	-6.87068	-4.34849	-4.9075	-6.0142	-4.41825
Q92734-1	TFG	0.0703013	0.298196	-0.623454	0.649115		-2.32248	-2.74444	-2.95355	-6.57466	-4.05466	-3.22571	-2.58602	-3.01204	-2.08887	-2.98904	-3.01881	-2.05384	-6.44452	-2.87341	-2.52667	-3.10879	-5.75493	-3.2802	-2.61061	-2.94325	-4.91081	-2.53294	-2.72662	-5.45505	-4.44215	-5.74607	-4.15517	-5.57797	-3.77974	-3.00569	-4.67826	-3.70303	-3.65374	-2.69437	-4.05753	-4.37353	-3.86505	-2.92623	-5.18438	-5.06295	-5.66115	-3.80026	-3.25388	-3.08835	-2.76727	-3.23075	-5.34131	-4.96559	-3.83076
Q9UBB9-1	TFIP11	0.236043	0.55708	0.212394	1.15861		-4.79898	-5.99237	-4.06352	-4.87704	-4.92149	-5.41864	-5.36554	-5.72881	-5.14195	-5.6148	-5.38393	-4.76494	-5.90347	-3.75331	-5.00093	-4.40907	-4.50305	-3.18127	-5.08697	-4.71932	-4.96637	-5.0173	-4.94724	-3.47996	-5.04167	-4.41557	-4.77334	-4.55646	-5.05825	-5.05724	-4.42632	-4.50988	-5.57981	-3.25982	-4.97091	-4.17931	-4.90645	-4.99565	-5.09571	-4.20779	-5.99315	-4.46743	-4.67399	-4.97743	-4.49961	-5.06384	-4.93167	-4.52938	-4.56545
P02786	TFRC	0.829928	0.944002	0.0804986	1.05738		-3.27363	-1.65047	-4.31946	-5.3887	-4.81714	-1.30485	-0.815771	-3.43134	-2.40255	-2.26049	-2.89478	-3.32808	-1.47143	-3.30255	-4.39258	-2.13669	-0.728342	-4.04549	-3.71584	-2.56468	-3.08065	-1.52006	-3.40597	-2.42691	-2.49564	-3.35218	-1.93194	-4.83616	-2.96243	-2.27887	-1.76003	-1.90171	-2.01742	-3.33527	-0.632339	-2.43028	-4.24797	-6.59088	-3.89478	-3.50754	-3.42636	-3.06479	-2.2576	-3.73494	-2.95167	-3.39639	-2.54437	0.255455	-2.86434
Q15582	TGFBI	0.245022	0.565603	0.527539	1.44147		-4.55377	-3.6807	-3.73417	-3.49433	-1.696	-2.49177	-4.783	-4.78915	-2.43563	-5.21997	-2.9892	-3.54557	-4.21739	-4.38186	-2.91618	-2.72677	-3.22859	-4.21209	-1.58372	-4.38435	-2.73817	-6.44484	-1.83113	-1.11887	-1.63854	-5.90135	-1.5893	-6.59567	-2.82755	-0.971109	-4.05042	-1.71108	-4.08323	-5.51966	-2.63536	-2.25357	-3.52376	-3.11289	-2.52686	-1.60298	-4.85938	-1.72549	-0.603001	-2.30296	-0.182314	-2.09917	-1.77059	-6.20375	-3.94728
Q03167-2	TGFBR3	0.510817	0.795576	0.206006	1.15349		-3.09889	-3.86244	-4.05019	-3.81076	-2.23093	-3.0478	-2.09202	-3.22269	-4.6383	-2.09935	-1.86619	-2.51026	-3.23139	-3.48483	-1.25162	-3.99817	-2.72499	-2.52392	-1.8052	-1.81348	-2.36117	-1.92305	-2.23454	-2.39738	-4.65311	-4.02618	-3.11459	-2.36559	-1.44891	-1.40253	-2.5562	-4.33369	-3.75026	-0.725368	-2.7842	-2.24156	-4.0263	-0.637663	-3.29506	-4.63414	-4.71079	-2.78414	-2.16282	-1.05172	-2.13525	-1.90253	-3.15827	-1.6439	-1.76487
P22735	TGM1	0.307379	0.629616	0.671493	1.59272		-4.99805	-2.37591	1.30077	-3.69696	-0.510809	-2.58649	-6.21089	-2.76714	-6.30475	-5.88737	-3.95201	-1.18271	-5.55973	-2.37867	-2.84337	-3.3366	-3.40816	-1.87307	-0.559958	-3.24884	-2.82222	-1.66826	-3.7301	-2.58607	-2.77652	-4.77686	-3.81162	-2.04974	-0.0529575	2.25183	-4.87388	0.368444	1.25681	0.31889	2.02421	-4.78338	-5.8793	-4.94585	-4.28331	-4.47778	-2.48186	-1.004	0.269739	-1.06862	-4.72488	-3.73122	-0.961145	-3.58348	-6.37452
P21980	TGM2	0.0016172	0.0364762	-1.63338	0.322332		-2.28038	-5.63848	-3.33995	-0.805546	-4.28471	0.872463	-0.129118	-0.418858	-0.502325	0.401268	0.746111	-1.56584	-0.462683	0.596224	0.180984	1.65294	1.88522	2.06351	-0.274387	-4.3979	-6.12734	-3.31783	-2.31954	-3.80637	-2.1185	-4.44137	-2.89527	-1.74438	-2.45634	-3.48807	-2.58031	-2.79196	-2.48286	-3.32177	-1.63078	-2.33275	-1.89017	-3.62051	-1.57297	-2.72853	-3.00729	-1.78617	-1.69131	-2.97926	-4.11705	-2.88752	-1.2972	-3.02535	-2.50829
Q08188	TGM3	0.000193618	0.00948837	1.73586	3.33079	+	-1.96419	-0.539183	0.165977	-1.45238	-6.31634	-0.951801	-0.0646744	-3.01039	-0.732952	-4.1152	-5.3155	-1.85513	-5.28599	-1.76086	-3.57844	-1.7406	-1.32755	-1.54999	-0.466972	-0.34046	-1.7328	0.11692	-0.908436	-0.938034	0.625994	-1.38915	0.898134	-1.48934	-1.12239	0.601562	-0.764151	-0.482433	3.39965	0.652283	0.757683	-0.625017	-0.725023	-1.60899	-0.34041	-1.87893	-0.231831	0.169289	-1.11481	-2.58471	-0.94591	-0.316616	0.996578	-0.0538101	-0.674475
P49221	TGM4	0.0684186	0.29769	-0.572542	0.672431		1.97215	2.259	1.83445	2.60266	6.01367	2.96573	3.16934	2.83689	4.97967	2.83241	4.18152	2.37428	2.93123	3.67113	4.03952	2.34333	3.32526	2.24686	4.85298	1.33975	1.99763	1.72016	2.5286	1.80175	2.61811	4.88214	3.19081	2.02191	4.91867	2.51064	2.45019	2.42764	2.93979	2.89535	3.25624	4.18881	1.638	3.64902	1.51394	1.46573	1.5481	2.89881	2.32513	1.91016	2.01587	1.73618	2.15415	1.33753	1.78467
O43493-1	TGOLN2	0.123032	0.401702	0.196477	1.1459		-0.141506	-0.443901	-0.902206	-0.312212	-0.41679	-0.00504303	0.311802	-0.35589	0.157207	-0.028574	-0.66291	0.376915	-0.263973	-0.367514	0.403608	0.322041	-0.538303	0.325811	0.0642891	-0.822342	-0.0344372	-0.723661	0.0721569	0.616631	0.153948	-0.120852	-0.294823	-0.71096	-0.508272	0.0952892	0.100632	0.292225	-0.721527	0.151609	0.644207	0.111053	0.470076	0.640978	-1.02076	0.0758514	-0.17016	0.206547	0.355343	0.368317	0.438484	-0.379387	0.682669	0.111151	0.119356
Q8WY91	THAP4	0.26304	0.584862	0.408995	1.32776		-1.89995	-3.5534	-0.174158	-2.90932	-2.42776	-3.17732	-4.47678	-3.29934	-5.87771	-2.49092	-6.47104	-2.92598	-3.17436	-5.4889	-4.41825	-3.65115	-4.0745	-6.09263	-4.92635	-3.49277	-3.61531	-4.07947	-3.74978	-3.29631	-3.06023	-4.04716	-3.05428	-2.89169	-3.87748	-2.75032	-2.5332	-2.93474	-3.93991	-2.46863	-1.01575	-3.733	-2.89465	-4.4905	-4.82621	-4.51275	-3.54678	-2.73612	-3.1301	-4.4355	-3.76071	-4.23073	-0.0221348	-3.57304	-3.78087
P07996	THBS1	0.0676324	0.29759	0.201062	1.14954		4.85561	4.42306	4.39907	4.77781	4.6917	4.15652	4.15985	4.1454	4.5499	4.23131	4.42283	5.24314	4.12877	4.22963	4.59471	3.96708	3.58924	4.22104	4.18104	4.59605	4.95577	3.93979	5.2468	4.98487	4.44694	4.94856	4.11854	4.48324	4.60041	4.41779	4.72888	4.78664	4.10296	4.71548	4.45206	4.60735	4.5901	4.57702	4.54284	5.42018	5.37258	4.50498	4.56314	4.20444	4.17957	5.056	4.56236	4.2271	4.60852
Q13769	THOC5	0.997055	0.998905	0.00117193	1.00081		-2.2079	-3.44123	-3.87798	-3.2132	-4.50287	-3.13214	-3.76435	-5.52618	-4.88774	-3.3955	-5.58922	-3.33002	-3.38675	-5.2422	-2.42376	-2.72267	-2.23011	-3.69489	-3.61052	-1.04482	-3.16413	-5.27604	-2.69276	-2.71639	-3.08679	-4.25324	-2.06114	-3.18617	-4.29082	-3.84485	-3.6565	-3.87145	-6.51847	-3.24288	-4.84232	-3.89475	-4.72858	-3.10977	-3.23001	-2.75478	-4.03789	-2.75719	-4.17694	-2.47267	-3.62895	-3.36926	-3.8594	-2.11885	-1.47258
Q9UPZ6	THSD7A	0.0791035	0.318197	-0.70654	0.612788		-0.288681	-1.77323	0.804132	-1.09038	4.9081	0.854404	-0.0250969	0.246157	2.97776	-3.23953	-0.483479	0.68372	-1.62888	0.663458	-1.43433	0.0325222	-0.278158	0.724516	0.633297	-0.297842	-0.520031	0.551821	-1.18902	-0.225376	0.800554	-0.464708	1.26029	-1.04076	-0.648083	-3.00379	-1.29035	-0.639006	-0.0316448	-0.823189	-1.78639	-0.653776	-1.44892	-0.0312119	-0.438879	-0.716234	-1.55396	-3.10914	-0.877024	-0.843876	-1.2285	0.512501	-0.877333	1.40926	0.561523
P04216	THY1	0.510207	0.795786	-0.172585	0.887251		1.65472	2.49947	2.17676	2.59502	6.31743	2.38995	2.41032	2.94963	5.30571	2.55462	2.60901	1.67831	2.48461	2.924	2.37805	3.25075	2.24986	2.27343	1.92711	1.20849	1.90476	2.27577	1.37486	1.89085	0.882139	2.86304	2.02269	2.60613	2.75512	2.91616	2.03761	2.86148	2.50695	3.09217	2.41611	2.91327	2.8349	2.90348	2.83628	2.65209	3.14935	2.65579	2.3904	1.96311	2.00188	2.26851	2.23479	4.36436	1.821
Q7Z2Z1	TICRR	0.455291	0.761655	-0.193939	0.874216		-4.28882	-4.537	-4.82499	-4.19833	-5.06089	-5.90418	-2.95864	-3.02815	-3.33988	-4.68329	-3.10186	-3.90127	-3.88587	-4.16629	-5.69165	-4.19017	-4.07584	-4.30568	-3.4767	-6.02233	-4.04102	-2.9326	-4.33534	-4.25	-4.70652	-3.14583	-5.75057	-3.86636	-5.14013	-4.35066	-4.29969	-3.72502	-3.75042	-3.1862	-4.97079	-4.07154	-4.40911	-5.23075	-4.56416	-6.78331	-3.96483	-4.8147	-4.853	-4.52621	-6.6908	-4.63646	-4.19706	-4.01736	-3.83799
P01033	TIMP1	0.0853924	0.33344	0.845501	1.79689		-0.173569	-0.172243	-0.518826	-0.0952072	-0.862749	-1.38032	-0.70929	-0.225805	-0.424917	-0.441851	-0.0928097	0.189287	-0.450148	0.190573	-0.236534	-0.0445385	0.0700645	-0.602619	-0.0124321	-0.42695	-0.437908	-0.267525	-1.11328	-2.22339	0.455725	0.0678158	1.11247	3.86368	-0.971693	-0.964005	0.339672	-0.357986	-1.25199	5.76165	-0.81065	3.66024	3.75623	4.1115	4.39965	1.09939	0.200035	-0.657118	-0.733099	0.270596	-1.90031	-0.921926	-2.01641	0.320753	-0.701044
P16035	TIMP2	0.731871	0.912761	0.056599	1.04001		3.79047	3.39715	3.67045	3.86727	3.04815	2.99768	2.86844	3.0884	2.91634	3.87842	4.14353	3.72378	3.63345	4.01974	2.69824	3.48147	2.4132	2.5759	3.30971	4.16099	4.01606	3.47301	3.85027	3.60561	2.45208	4.48255	3.26957	3.89155	3.45543	2.89956	3.41579	2.71283	2.63193	2.56284	2.10668	3.71208	4.03376	3.8926	4.22585	4.13192	3.71634	3.44068	3.2569	3.01427	3.72979	4.27698	3.66899	3.67918	3.59421
Q9GZM7-1	TINAGL1	0.691729	0.895929	0.0882441	1.06308		-1.95009	-2.17612	-2.17041	-0.279297	-0.261765	-0.907827	-0.722961	-0.425177	-0.20941	-0.421629	0.624233	0.481159	-1.54123	-0.202761	-1.20905	-1.25609	-1.04572	-0.269209	-1.56892	-0.230257	-0.388575	-0.459883	-0.449018	-1.12401	-1.096	0.950968	-0.906631	0.0816746	-0.0473614	-0.708937	-0.79138	-0.299332	-1.62667	-1.63881	-1.74916	0.204952	0.397932	-1.19749	-1.65506	-1.16037	-1.50868	-1.65981	-0.374889	-0.436241	-0.596024	-0.774189	-1.15134	0.280338	0.458115
Q9UDY2-6	TJP2	0.573227	0.835472	-0.15847	0.895975		-1.10745	-1.32683	-0.776474	-2.06037	-0.262287	0.969742	-0.761211	0.291641	-1.00587	-2.08069	-1.00333	-0.258472	-1.0196	-0.596132	0.578829	0.241667	0.809986	-0.942039	-1.61026	-1.38363	-1.75914	-2.1115	-1.95228	-0.0730476	-1.41144	-2.85787	-1.50021	-2.7076	-0.437145	-0.584179	-0.00416946	0.448509	-0.562601	0.161913	0.464705	-2.24215	-1.78655	-0.339703	-0.591457	-1.08328	-1.37373	0.729818	0.0083046	0.769596	-0.985987	-1.65493	-0.204672	-1.42022	-1.21787
P29401-2	TKT	0.00247491	0.0449057	0.458851	1.37445		4.42594	4.31815	4.21533	4.69746	3.21779	3.9286	4.25261	4.28172	4.27272	3.72469	3.83845	4.78301	4.1328	3.54058	5.34486	4.44643	4.02283	3.67526	5.07732	4.79578	5.22886	3.44485	5.36763	4.59133	4.64725	4.64288	4.80841	4.45654	4.67645	5.14727	3.80364	4.76629	4.29162	4.63301	4.97259	4.79379	4.8738	4.9092	4.32132	5.28395	5.31066	4.55948	5.35692	4.62241	4.83962	5.36184	4.52851	5.13193	4.99952
Q9Y490	TLN1	0.0147767	0.134447	-0.796916	0.575578		4.40148	4.64121	4.95345	4.07784	6.09912	5.6767	4.18164	5.59132	4.15051	4.71152	3.40514	3.83835	5.0805	4.53278	5.61992	6.04482	5.77263	6.13935	3.76658	5.21353	5.35387	4.06193	4.61252	4.6622	3.75929	3.20633	3.38792	4.02046	4.71273	3.83171	6.42319	4.93429	4.88369	4.67426	4.83217	4.54887	3.15159	4.63407	3.59848	4.2534	3.87757	5.55638	4.03881	5.77855	3.7687	4.54464	4.44786	0.827963	0.326464
Q9NS93	TM7SF3	0.847599	0.954851	0.0566896	1.04008		1.15486	0.39789	0.615417	-0.396721	0.235706	0.148111	-0.157539	0.589584	0.489182	-0.00722313	-0.883728	0.962471	0.687933	1.6763	0.702652	2.68393	0.371952	1.28371	0.536043	1.44637	0.284847	0.440964	1.12325	0.419012	-0.151585	-1.2603	0.0593662	0.196228	-0.164408	0.937086	-0.560104	0.706377	0.787731	3.20874	1.16702	0.360725	-0.0694485	0.724461	0.287653	1.06299	4.06257	-0.498749	0.455111	0.600143	2.76635	1.97421	-0.72164	0.795368	-0.0261478
Q9Y2S6	TMA7	0.840453	0.950969	0.0616388	1.04365		-4.00167	-3.39647	-3.35535	-4.63967	-4.78269	-4.15354	-2.85059	-3.64884	-4.18561	-4.16186	-4.24293	-2.47824	-3.97964	-3.57372	-3.98715	-3.33257	-4.4746	-4.31106	-2.92844	-3.87295	-6.13281	-4.72982	-3.21706	-3.14468	-5.1732	-3.3906	-5.47954	-5.02612	-6.49688	-4.33925	-3.30479	-3.14428	-4.4734	-4.48238	-3.44537	-3.96052	-4.97914	-3.96137	-5.01327	-2.97714	-1.71202	-2.58446	-2.52214	-3.14148	-3.01657	-2.34104	-1.75694	-5.66762	-4.78022
Q969X1	TMBIM1	0.623478	0.862356	-0.0955267	0.935931		1.78516	1.75749	1.24783	1.51102	1.77443	2.46494	2.24276	1.04767	1.43406	2.46942	2.1862	2.17348	0.130777	0.7885	3.44625	1.72408	0.765318	1.30057	2.72541	1.16367	2.00151	0.869772	1.83288	1.28862	1.57255	1.97274	1.81286	1.37646	2.20891	2.31873	1.78768	2.16566	1.38148	1.91088	2.26184	2.2916	2.3	2.22196	0.824135	2.09477	0.792786	2.19336	1.93896	1.61712	1.09834	1.31074	0.151838	0.578335	1.33765
Q96A25	TMEM106A	0.616751	0.861527	0.186368	1.1379		-2.60651	-2.25347	-3.92267	-5.49744	-2.94264	-5.42076	-2.69352	-4.29585	-2.29862	-5.01228	-1.60568	-3.84569	-3.98053	-6.1798	-2.71271	-4.00886	-4.80958	-4.32563	-3.50201	-4.07995	-0.946314	-2.75133	-2.69485	-2.54005	-1.92076	-3.29408	-2.0851	-3.28666	-4.63094	-4.0838	-4.61352	-6.28138	-4.34407	-5.5248	-4.86748	-1.79535	-3.80522	-4.25594	-4.22157	-2.70576	-3.18459	-4.29221	-3.82159	-3.52061	-4.57966	-1.27135	-3.21988	-1.97914	-1.79735
Q9NUM4	TMEM106B	0.0324892	0.199446	0.990657	1.98709		-0.563936	-2.1324	-5.99834	-2.48608	-2.14234	-2.86074	-0.508158	-1.3732	-0.907526	-2.99419	-0.404495	-2.0225	-2.26868	-3.72303	-1.2798	-3.34128	-2.26915	-2.25241	-2.14445	0.0934277	-2.67801	0.266174	-0.751366	-1.82635	-0.050396	-1.52202	0.38316	-0.85446	-3.76159	-3.46221	-3.19277	-1.59777	-2.99684	0.0753899	-2.54496	-0.495865	-0.0780582	0.636538	0.800161	-3.49005	0.0540237	-2.64828	-5.22815	-1.31478	0.468678	0.237604	0.245417	0.5585	0.818922
Q24JP5	TMEM132A	0.783658	0.929238	0.0334461	1.02345		2.4686	1.75553	1.90594	1.87245	2.16323	2.48256	1.82121	2.32728	1.6444	1.97719	1.60577	2.58251	1.63365	1.85791	1.5201	2.18073	2.99115	2.32778	1.88487	2.11885	3.04502	2.00634	2.55162	2.37039	2.05609	2.34278	1.83561	2.35905	2.24252	2.33079	2.44766	2.48775	2.09593	2.49553	1.42704	2.1711	2.56669	2.0399	2.05036	2.85569	2.17556	1.6631	2.54627	2.23029	1.62158	2.07875	0.906837	1.59875	2.27146
B9EJG8	TMEM150C	0.0149417	0.134751	0.86025	1.81535		-2.79384	-5.43977	-2.76703	-3.42329	-2.95191	-1.95581	-4.72008	-6.90867	-3.91061	-3.01412	-3.11709	-3.35474	-3.50046	-3.38247	-2.21734	-4.35526	-4.747	-4.49263	-2.64144	-5.11733	-2.86847	-3.53676	-5.21011	-1.36097	-5.15687	-3.1749	-6.56214	-2.7545	-2.73584	-1.55884	-2.00554	-3.22576	-3.28147	-2.67592	-3.03371	-3.40664	-2.81933	-2.05389	-2.42815	-2.46046	-2.017	-2.40337	-2.42741	-1.98901	-2.43065	-1.94465	-2.81805	-2.55301	-1.46051
Q3YBM2	TMEM176B	0.147891	0.447862	0.478472	1.39327		-4.12559	-3.71017	-4.78817	-3.7957	-3.65618	-5.9213	-3.62376	-5.07899	-6.20317	-4.91996	-1.90107	-4.61799	-3.96283	-5.51941	-3.69772	-3.79694	-3.53338	-4.88149	-5.47668	-4.62937	-4.4301	-3.95943	-3.63127	-2.81571	-4.82679	-5.95457	-3.08372	-3.45335	-6.22243	-2.98056	-3.34726	-2.52127	-3.13832	-2.18415	-3.51102	-3.73342	-2.77981	-2.31687	-3.03618	-2.84098	-2.86039	-5.05937	-5.22122	-5.5199	-5.64391	-5.33962	-3.46437	-5.5591	-4.62447
Q13404-1	TMEM189-UBE2V1;UBE2V1	0.732643	0.912564	-0.116991	0.922109		-2.06828	-1.39539	-2.43849	-3.30435	-1.45136	-2.84467	-2.57638	-2.3721	-2.26883	-1.51823	-1.7676	-3.21736	-3.24114	-2.46058	-2.63108	-1.63945	-2.21406	-1.68715	-0.899305	-1.91447	-1.7858	-1.2394	-0.549341	-3.54099	-3.14486	-2.87378	-3.38056	-3.92785	-2.48857	-4.03004	-1.64898	-3.80429	-3.44663	-5.85954	-3.14364	-2.05753	-1.53565	-0.828156	-0.741243	-2.17115	-4.02218	-1.18408	-3.01236	0.264357	-2.16051	-1.54875	0.0122337	-1.41082	-0.729559
Q8IY95	TMEM192	0.593676	0.847035	0.0782702	1.05575		2.82524	2.10057	1.72644	2.07413	2.01368	1.86245	1.39343	1.53218	1.49024	1.87244	2.09389	2.56417	2.14898	1.41423	3.16826	1.53936	1.56113	1.83484	1.94706	1.8259	1.96671	2.16139	2.94224	2.42665	1.72895	1.30158	1.09177	1.23491	1.86038	2.34406	1.7635	2.89079	1.10478	2.34694	2.75986	2.42888	1.90271	2.45054	1.71598	1.58739	2.01278	2.11225	2.54634	2.65557	2.69175	1.61478	1.60064	1.64188	1.87937
Q5SNT2-1	TMEM201	0.426905	0.742527	0.350813	1.27528		-5.09404	-5.14142	-5.18176	-3.12102	-4.27209	-5.49102	-2.97283	-5.15436	-6.19983	-3.5977	-3.07144	-5.14616	-3.42592	-3.98807	-5.29933	-5.52691	-1.80316	-3.1325	-6.31155	-1.13245	-2.76307	-4.29472	-4.32393	-4.98271	-3.01741	-2.6852	-2.56062	-5.47241	-5.23644	-4.59147	-4.76647	-3.85408	-1.19664	-5.30519	-5.41001	-5.24495	-6.0812	-5.65889	-2.94837	-3.66765	-5.41705	-5.32697	-2.36814	-3.0782	-3.89108	-2.73299	-1.29793	-0.218121	-1.6506
Q9HBJ8	TMEM27	0.962201	0.988292	0.012519	1.00872		-0.750776	-1.93387	-2.14987	0.64349	-0.261194	0.600206	0.0634651	-0.0142536	-0.935207	-0.909176	-0.980997	0.555643	-0.658131	-0.0207691	-0.206898	-0.843792	-0.711027	0.499382	-1.06736	-1.50577	-0.254684	-3.63866	-2.02043	-1.68634	-0.235746	-0.861557	0.327696	1.3538	0.761662	-0.142878	0.0892658	-0.671457	-1.11133	0.0269966	-1.42494	0.307053	-0.921749	0.53265	-0.310513	-0.597372	0.409136	-0.0965405	-0.112778	-0.0458412	-0.367777	-1.1396	-0.905668	-1.44805	-0.173971
Q9NV96	TMEM30A	0.0274966	0.18303	-1.15163	0.450116		-0.488188	-0.368118	0.681555	-0.364697	-4.74853	0.396645	1.35818	2.52777	1.82725	-0.22183	-0.704266	-1.5494	-0.204075	1.26265	0.237032	1.88856	0.418871	2.37432	2.29471	-1.9775	-0.14703	1.45333	-0.520262	-0.897337	-2.16574	1.53446	-2.35537	0.803478	-1.30651	-0.995909	1.13132	0.172848	2.52916	-1.41736	-0.847839	-1.10185	-0.743391	-2.27812	-1.14626	-2.16627	-2.38569	0.561596	-0.802326	0.450909	-0.467558	-2.46164	-1.07978	-6.7788	-2.97292
Q5T3F8	TMEM63B	0.654722	0.88179	0.274711	1.20975		-3.45121	0.248262	-4.75152	0.846115	-5.66533	-6.07345	-4.65898	-6.13136	-7.73256	-5.48871	-5.59823	-4.36077	-4.95091	-5.63842	-4.00356	-3.64789	-7.14353	-5.58082	-6.1313	-5.56749	-4.52812	-3.78734	-3.78342	-3.68955	-6.02576	-4.31896	-6.13855	-4.9413	-5.84094	-1.48078	-4.2021	-3.39155	-5.62686	-6.94364	-7.24362	-5.4997	-7.3408	-4.80064	-4.9355	1.16674	0.0438766	-5.57736	-3.25495	-5.65625	-3.66844	-0.56418	-6.03801	-7.10542	-5.00942
Q86T26	TMPRSS11B	0.0493731	0.246392	-0.712125	0.61042		-4.58035	-3.52419	-2.64189	-3.44982	-2.53395	-2.22206	-1.05951	-1.68207	-3.53866	-1.84316	-4.64135	-1.99755	-4.81682	-3.75711	-3.28158	-1.19232	-2.25555	-2.00841	-2.58369	-3.1426	-1.45661	-3.33034	-3.2941	-4.67182	-2.1476	-6.04892	-2.65502	-2.98544	-2.68795	-2.87631	-3.20141	-5.8821	-2.71113	-4.35327	-3.4262	-3.17181	-3.11151	-1.99386	-5.82071	-1.86746	-2.71254	-1.16933	-5.20711	-1.98192	-3.61394	-2.8566	-4.95319	-4.8091	-4.01112
O60235	TMPRSS11D	0.402524	0.721863	-0.34527	0.787161		-2.04779	-3.35427	0.324703	-3.78289	-0.98374	-2.35689	-2.54939	-1.65208	-2.09472	-2.02171	-4.05847	-1.18911	-3.99938	-2.45663	-3.50142	-3.38108	-1.39046	-3.07185	-1.23765	-3.27536	-3.70512	-2.42247	-4.46469	-5.47708	-5.20433	-1.52345	-4.77762	-2.35558	-3.88893	-3.083	-5.12565	-4.34357	-1.9224	-1.73769	-1.86156	-0.986893	-1.57682	-3.2837	-1.07634	-3.37416	0.150898	-0.934248	-3.42497	-3.40291	-2.2776	-4.46592	-0.96312	-0.795084	-4.11575
Q9UL52	TMPRSS11E	0.555824	0.826415	-0.221381	0.857744		-3.03576	-1.94264	1.40078	-2.56255	-6.06868	-1.94833	-2.12065	-1.65022	-2.65996	-1.28236	-3.38137	-0.0423908	-1.7961	-2.01894	-2.2029	-1.64436	-0.299124	-2.01692	-1.87111	-1.32616	-1.86486	-4.73738	-3.87588	-2.9213	-3.79835	-3.60421	-1.79531	-1.51091	-2.63667	-2.78567	-1.45681	-1.62727	-2.8319	-2.86405	-2.38467	-3.09649	-0.0464134	-2.18755	-2.16158	-0.861666	-0.493355	-0.644114	-2.08648	-1.39627	-2.65656	-1.0667	0.400547	-2.3479	-2.50319
O15393	TMPRSS2	0.62782	0.864502	0.136925	1.09956		2.80786	1.87559	2.74419	2.16554	3.5933	1.08574	0.614483	0.645628	2.8399	3.22962	1.92373	1.84866	0.565945	1.62747	1.74598	1.5957	-1.59277	0.367399	1.94411	1.10258	1.37448	2.27674	2.07554	2.19743	2.07558	2.65902	2.02175	2.77989	2.6672	1.04345	1.5046	0.565477	0.635517	1.14368	0.946569	2.5881	3.16401	2.51192	2.63748	1.39676	1.96235	2.4775	1.70288	1.66385	1.09898	1.626	1.31067	0.0101643	0.564266
Q8IUR5-1	TMTC1	0.0893332	0.34118	0.65148	1.57078		-4.56137	-4.87219	-5.72966	-2.43929	-3.19444	-2.50937	-6.08808	-3.02113	-1.91082	-5.19278	-5.63882	-2.43474	-4.02131	-2.41442	-5.56689	-4.02636	-2.03435	-2.26323	-2.46023	-3.24311	-3.97245	-1.23774	-3.29127	-2.73159	-2.05566	-2.05032	-1.85694	-1.65753	-4.70976	-1.53964	-4.46318	-2.78459	-4.3839	-2.64356	-2.07973	-4.24006	-3.2505	-6.02826	-3.92132	-2.75163	-2.6874	-5.68193	-1.96531	-3.65704	-2.03412	-2.8847	-3.75784	-2.11273	-2.76033
P24821	TNC	0.158795	0.463575	-0.304506	0.809719		1.6285	-0.125317	0.36875	0.165611	0.183914	1.6831	2.64536	1.43334	0.461256	0.347469	1.17569	0.725855	1.41365	1.13808	1.39298	1.59278	2.78326	1.61969	1.97317	1.32433	1.24136	1.13544	1.15964	0.525074	1.49096	0.712248	1.29558	0.102791	0.111597	1.21619	1.05377	0.850716	2.67168	0.0964317	1.26692	-0.213076	0.526737	0.462614	0.213482	-0.0730343	0.77577	1.16942	1.57378	1.13114	1.13416	1.20758	0.697527	2.60339	0.139097
P22105-3	TNXB	0.27515	0.600357	-0.158789	0.895776		2.14885	1.56133	1.95457	2.78778	1.83209	2.96	2.19249	3.2529	1.77955	1.66126	2.24063	2.5614	2.52745	2.38443	2.46707	2.16496	2.91054	3.33124	2.36574	2.02726	1.7174	2.4536	2.31915	1.80785	1.85658	3.26524	2.44606	2.86353	1.75088	2.41555	1.49437	1.92399	3.29148	2.03045	2.36918	2.3989	2.50459	2.68605	1.45154	1.70576	1.83524	1.67761	2.26029	1.85191	1.78698	2.08336	1.75851	1.7613	2.60919
Q9H0E2	TOLLIP	0.455499	0.76082	0.150809	1.11019		-1.21222	-2.46307	-1.49303	-1.07255	-0.485394	-0.987782	-0.318264	-3.29143	-0.875454	-0.535309	-0.904137	-0.501974	-1.67146	-1.16023	0.247343	-1.19434	-0.0138645	-1.24316	-0.651217	-2.01504	-1.37298	-0.157469	-0.903996	-1.79727	-0.712645	-1.05503	-0.0643578	-0.4349	-0.638851	-0.60199	-1.70367	-0.716953	-1.86412	-0.609896	-0.645758	-1.27513	0	-0.772869	-1.39631	-1.006	-0.96558	-1.25658	-0.848391	-1.6142	-1.40457	-0.199884	-2.56615	-0.758196	-0.76066
O60784-4	TOM1	0.0394794	0.217323	-0.955091	0.515809		-5.08999	-4.83433	-2.24496	-3.20903	-5.21946	-2.69893	-1.14074	-6.13225	-1.36906	-3.88353	-0.281429	-4.92195	-5.02124	-2.6239	-1.99701	-5.40191	-3.88765	-4.12174	-1.71131	-3.84707	-3.61845	-4.29304	-7.06382	-8.48291	-7.51128	-3.8102	-5.64727	-4.53325	-4.38016	-2.35738	-4.30761	-4.2719	-5.49613	-4.11956	-2.31059	-3.4624	-3.15778	-3.64961	-3.74586	-4.86005	-3.73433	-2.44413	-5.36661	-3.56682	-3.05152	-3.91878	-4.01147	-4.07187	-6.7908
O75674	TOM1L1	0.394344	0.714789	0.25581	1.19401		-0.657166	-1.59262	-1.92466	-1.91081	-1.05058	-0.975813	-0.415308	-2.22853	-1.53104	-0.450451	-0.395058	0.213633	-1.60055	-2.61944	0.267756	-1.53181	-3.04672	-1.69345	0.233999	-2.1238	-1.78771	-1.73496	-0.561258	-0.0928955	-0.840982	-1.3095	-0.488171	-1.205	-1.75228	-0.0611839	-0.640944	0.241491	-1.9833	-0.385857	-0.491135	-1.25713	-0.322638	-0.129225	-2.27671	0.240267	-0.455624	-0.879391	0.128372	-1.04649	-0.012146	-3.38124	-3.95158	-3.02142	-0.926546
Q6ZVM7	TOM1L2	0.418294	0.735758	-0.17878	0.88345		-1.65632	-1.35138	-0.957945	-1.35221	-2.18687	-1.46321	-2.60834	-1.87518	-2.77442	-2.57859	-0.470602	-1.62654	-2.43043	-3.71318	-1.16011	-2.21968	-1.7637	-2.8371	-1.24056	-2.00117	-1.41098	-4.96578	-2.33311	-2.5343	-2.04329	-2.42508	-2.72324	-2.16492	-2.86359	-2.29331	-1.30026	-1.63514	-1.72328	-1.57655	-1.78703	-1.97459	-1.20694	-0.566277	-2.39306	-2.07278	-1.82745	-1.84241	-1.58135	-1.39488	-2.3287	-2.02724	-1.73288	-2.63116	-1.96193
O96008	TOMM40	0.815056	0.940692	-0.0956152	0.935873		-1.75419	-3.5345	-2.92026	-0.749123	-5.33482	-1.90873	-5.43637	-1.61472	-5.10926	-1.01898	-4.66654	-1.05054	-1.56809	-2.2316	-2.76949	-0.761042	-3.27424	-1.69983	-1.83241	-2.55945	-1.42708	-1.85398	-2.19302	-1.19926	-4.86136	-1.85765	-4.44007	-2.85937	-3.03352	-1.62437	-1.46858	-3.78422	-3.70276	-1.49275	-4.72277	-1.32167	-2.64374	-2.72685	-2.3082	-3.64193	-2.2654	-1.69008	-2.95301	-0.875132	-2.73944	-1.73425	-2.00146	-6.50117	-1.14291
Q53FA7-1	TP53I3	0.976536	0.99387	-0.00971805	0.993287		0.585552	0.963648	1.90043	2.0943	-0.108133	-0.886948	0.99357	1.07404	1.34447	2.60992	1.23323	2.26133	1.63301	1.20554	0.579884	0.54826	-2.47905	-0.914888	2.97293	0.841169	0.355076	-0.30216	0.701338	0.558851	-0.254959	1.4214	-0.721224	2.64716	-0.195372	0.968355	0.822142	1.26859	0.968506	0.010273	1.33997	1.9766	2.70795	2.30948	3.26415	1.2374	1.65	1.24915	0.271517	0.609482	0.554064	-0.108295	0.426931	-0.609413	0.032465
O43399	TPD52L2	0.0705746	0.298892	0.712085	1.63817		-4.98438	-5.25382	-3.26468	-2.40667	-3.15164	-3.1609	-2.87336	-4.7341	-5.38331	-2.97998	-2.41285	-1.87922	-1.99496	-5.88059	-2.47185	-2.24548	-5.09865	-5.64041	-3.70949	-3.42853	-5.3952	-2.27199	-1.74957	-2.21335	-2.30118	-2.28019	-3.67458	-3.77551	-6.65475	-2.27487	-1.95393	-2.96763	-5.7783	-4.28888	-3.18394	-2.37384	-2.66015	-2.71609	-3.61082	-1.34312	-2.16221	-2.37524	-2.14363	-2.67971	-1.89726	-4.53361	-2.77529	-5.79061	-2.09812
P60174	TPI1	0.661573	0.882965	-0.102964	0.931118		5.35347	3.67949	3.67466	4.21676	5.9918	3.81252	3.34189	6.22415	3.64109	3.82975	3.79809	3.74045	5.81338	4.11557	2.725	3.37908	3.26667	4.74485	3.89237	3.30056	3.30488	3.92844	4.42818	3.63591	3.62052	4.13695	3.80487	4.47747	4.68267	4.03787	3.36491	3.60852	3.6152	3.33704	5.42101	4.76286	4.51725	3.93063	4.01336	3.43493	3.55164	2.59548	5.54021	3.39665	4.17906	3.2562	4.67152	3.43774	4.19191
P06753-3	TPM3	0.0129723	0.125588	-0.983666	0.505693		-2.44538	-2.47396	-1.29426	-2.88438	-4.7728	-2.71468	-0.861374	-3.1786	-1.03609	-2.71185	-3.27099	-2.15201	-3.20431	-3.56602	-2.05971	0.120667	-5.03157	-1.41939	-2.07773	-2.89973	-3.78707	-4.22148	-3.42289	-3.67652	-4.46778	-2.46797	-5.10708	-6.7087	-4.01892	-1.03147	-2.67354	-1.83113	-3.70736	-4.28237	-4.14123	-4.14246	-4.27562	-4.29793	-4.508	-2.26219	-2.3997	-0.824661	-1.26974	-1.87697	-4.17079	-3.53883	-4.54494	-4.43527	-4.86541
P67936-2	TPM4	0.705578	0.902787	-0.132211	0.912432		-1.13367	-1.78705	-0.00272942	-1.73707	-4.31858	-4.45077	-0.961615	-1.5033	-1.73495	-3.95418	-1.42819	-2.04671	-4.26232	-2.10662	-2.22898	-1.14919	-3.25984	-1.06728	-1.16156	-2.40484	-0.553658	-1.51434	-2.1795	-2.11357	-1.38038	-1.61935	-2.08546	-2.96325	-2.15459	-0.848934	-3.26456	-1.76617	-3.05204	-2.43607	-1.16231	-5.87605	-1.38439	-1.74464	-2.80498	-3.76473	-1.84279	-0.199791	-2.32494	-1.07137	-1.42531	-2.01413	-3.66519	-3.51241	-1.20147
P51580	TPMT	0.16679	0.473804	0.434406	1.35135		-0.978973	-0.392336	-0.283701	0.687254	1.31885	-0.0382061	0	0.00785828	-0.019989	0.10738	-0.207914	0.878445	-0.117992	-0.983599	-0.847553	-0.0646191	-4.12964	0.577045	-0.799028	-0.338942	-0.153133	0.0152454	0.222425	-0.774117	-0.632114	-1.01241	-0.788595	0.0398026	0.410337	-0.178207	-0.258833	-0.555239	-1.22182	-0.610435	-0.383436	2.42664	-0.112652	-0.0480366	2.23431	3.01592	-0.224922	-0.57748	0.258673	-0.367546	0.812052	2.26389	-0.326298	0.232603	0.598555
O14773	TPP1	0.0265486	0.18123	-0.315992	0.803299		5.82174	4.42077	4.33092	4.64626	5.61711	5.26017	5.13027	4.46879	5.94696	5.00342	4.25596	5.11023	5.43291	4.38776	4.82727	4.28628	4.50764	4.20923	4.38639	5.55256	6.09005	4.52083	4.05796	4.54192	4.39748	4.52231	4.67877	4.34127	5.10063	4.86239	4.61392	4.43591	5.03765	5.41114	4.82799	4.90687	5.03929	4.35501	4.62036	4.50392	4.57007	4.04029	4.39845	4.52151	4.37235	4.2646	4.24673	5.13465	5.08487
P29144	TPP2	0.756403	0.919655	0.0838439	1.05984		-4.24449	-2.71164	-2.98295	-3.19021	-3.25185	-3.1062	-3.98592	-4.13002	-4.40988	-3.47363	-3.68483	-4.99052	-2.32565	-3.91856	-4.171	-4.37153	-3.26811	-3.56852	-3.42753	-3.67588	-3.05772	-2.90584	-2.43018	-1.55202	-2.92514	-3.14964	-4.10747	-4.1463	-4.47326	-3.01213	-6.85452	-2.60439	-4.19603	-4.20695	-2.21581	-4.29536	-4.44585	-3.8092	-4.57634	-4.08673	-2.62099	-4.91846	-2.52342	-3.3513	-3.82459	-3.77024	-3.36826	-2.33547	-2.20866
Q9BW30	TPPP3	0.645254	0.874715	-0.200144	0.870464		-0.183004	-4.60672	-1.1127	-2.60201	-5.83858	-0.798803	-2.24697	-3.50972	-1.76068	-1.43392	-1.36717	-1.43512	-2.29029	-1.21959	-2.02309	-1.28991	0.664064	-1.20118	-1.38245	-2.78179	-0.526768	-1.48086	-3.22773	0.126139	-3.65116	-2.3891	-2.22256	-0.513285	-1.94495	-0.477993	-0.600315	-3.45431	-1.96879	-7.40437	-2.0388	-1.54887	-1.35303	-1.29022	-0.38015	-4.02789	-3.59277	-0.967054	-1.78487	-1.02971	-1.32946	-2.89256	-1.87064	-3.11469	-1.10254
O60704	TPST2	0.0562729	0.268313	-0.654783	0.635171		0.530832	-0.771511	-0.489054	-0.444994	4.07166	-0.602346	-1.01743	0.89609	3.2094	-0.111389	-0.394125	0.226755	0.707932	0.406267	0.423897	2.74779	0.328087	3.39005	-1.1423	3.11853	3.33445	-0.248093	0.384527	0.0520611	-0.236444	-0.549017	-0.312256	-0.272001	0.538273	-0.0577106	0.393023	-0.0298843	-0.146269	0.95962	1.31255	0.321976	0.0455456	0.373032	0.281092	-0.39011	-0.148228	0.354998	0.0153103	1.07732	0.848829	-0.31588	0.767374	0.348532	0.85605
P13693	TPT1	0.131397	0.414855	-0.42798	0.743302		2.29221	-0.0803566	-2.88368	-0.315928	-0.649185	-0.842937	0.168461	1.23134	-0.603487	0.645988	0.156572	-1.94736	0.0252857	-0.208162	1.78572	-1.76865	-0.623016	0.955208	-0.719173	1.09725	1.60641	-0.344757	-1.65695	-0.151201	0.201321	-0.42111	0.116312	0.0546322	-0.992239	-0.18576	-0.748848	-0.769522	-0.858723	-1.77202	-1.17511	-0.773275	0.404968	0.547018	-0.685499	-0.751741	-0.569471	-0.809002	-0.20977	0.250479	-0.201895	-0.61615	0.865688	-1.37507	-0.259058
O15050	TRANK1	0.730625	0.912835	-0.128482	0.914794		-4.08851	-5.94161	-3.01231	-5.36076	-4.4337	-3.65469	-3.69166	-3.25723	-3.89527	-3.50982	-5.11403	-3.04769	-5.15835	-3.66625	-2.18706	-2.8341	-4.67993	-2.28268	-5.84908	-2.24731	-1.86635	-5.47717	-0.966164	-3.16838	-5.40657	-4.84455	-4.18567	-4.97771	-3.63922	-3.50491	-2.65052	-2.78731	-4.94672	-4.02408	-2.46156	-3.86269	-4.85781	-1.67191	-5.46873	-3.91798	-6.49714	-3.72252	-2.80759	-2.81687	-4.28641	-4.21283	-2.41628	-6.29973	-4.08961
O43280	TREH	0.130152	0.415073	0.346792	1.27173		1.31098	0.170273	1.0995	-0.0477982	1.14097	0.896759	-1.05315	0.637819	-0.796116	0.68996	0.348118	1.2036	-0.276329	0.529722	1.05455	-0.0158844	1.29871	-1.86742	1.04602	0.632669	0.172247	0.94663	0.774082	0.48444	-0.160252	0.278084	0.487152	0.435446	0.604361	1.30579	0.525229	0.669081	0.455572	0.671419	0.853416	2.54079	-0.116262	1.67398	1.14547	1.84014	1.22204	-0.182455	0.457001	0.871958	-0.0031414	-0.0996532	-0.38875	2.34305	0.97584
Q9UKU6	TRHDE	0.988365	0.996296	0.00129205	1.0009		2.95118	2.44068	2.7544	2.98717	2.48018	3.04123	3.19419	3.09547	3.43204	3.05094	3.09718	2.99244	2.38768	2.82586	2.87601	3.00321	3.44985	3.2948	3.05934	3.16208	3.703	3.0959	3.15493	2.93515	3.23466	3.53285	3.4332	3.04083	3.24777	2.75059	2.85866	3.1209	3.34002	3.01078	2.45691	3.1158	2.61021	2.98377	3.03014	2.67846	2.9949	2.55473	2.82479	3.23771	2.62383	3.01461	2.70164	3.44794	3.37637
Q309B1-1	TRIM16L	0.000598554	0.0198033	2.46558	5.52347	+	-4.98468	-4.74405	-5.03174	-3.41508	4.42255	-5.48744	-3.75516	-4.87045	3.15437	-5.23246	-3.62775	-4.52701	-4.04192	-4.5801	-4.71525	-4.35299	-4.75349	-4.34615	-5.33836	-4.95183	-3.5518	-1.69463	-0.939169	-1.92428	-2.5609	-2.74575	-4.25539	0.408445	2.83901	-2.44369	0.647419	-0.569462	0.0972996	-0.292423	-0.399731	-0.58322	0.896801	1.5593	2.38449	-1.79589	-2.79511	-3.47812	-4.66165	0.336697	-2.27563	-0.898293	-0.932903	-5.76115	-4.10032
Q9Y577-1	TRIM17	0.0454716	0.23358	-0.746081	0.596221		-3.53412	-3.30327	-4.85638	-4.33699	-4.8548	-5.27104	-5.11432	-5.46606	-2.79797	-3.47877	-2.14322	-6.16781	-2.83846	0.510572	-3.34939	-6.26794	-2.65925	-3.44202	-3.32316	-4.06269	-5.18857	-3.20832	-4.97365	-4.99827	-5.92191	-6.4158	-3.33863	-4.00306	-4.35587	-6.31185	-4.72775	-3.78081	-6.75601	-3.12132	-5.06124	-5.52607	-3.9877	-4.83458	-3.75195	-4.38798	-3.78667	-3.94894	-4.20609	-4.60576	-4.95225	-4.46543	-6.19508	-4.44173	-4.08644
Q96LD4	TRIM47	0.0180324	0.150683	1.07983	2.11378		-1.90184	-2.30303	-4.30551	-6.99136	-3.88633	-3.0413	-1.69796	-4.03424	-2.14141	-6.40959	-2.5714	-1.71271	-1.53703	-5.41089	-1.26519	-0.744841	-0.71785	-0.648155	-1.81766	-1.77605	-1.83141	-1.5944	-0.615292	-3.03962	-2.76625	-4.11695	-0.291901	-2.0211	-3.39915	0.0392418	-1.87182	0.435762	-2.75079	-0.920675	-2.27188	-0.565685	-3.18217	-0.743771	-0.519989	-1.46966	-1.14824	-1.20651	0.0444794	-0.346031	-2.9942	-2.84665	-2.80543	-2.42907	-0.0281582
Q8IWR1	TRIM59	0.00585833	0.0756757	0.944981	1.92516		-3.6892	-6.01624	-3.03899	-4.41304	-6.53354	-5.14078	-4.81228	-6.21842	-6.36795	-3.50615	-4.31003	-3.98047	-5.25013	-3.53614	-5.23924	-3.78296	-5.51577	-5.16124	-3.47757	-3.2378	-3.39113	-3.16959	-3.48493	-4.9325	-3.83711	-4.36358	-3.31264	-3.74781	-2.42486	-3.79566	-3.10502	-4.35273	-3.52844	-3.68547	-4.45996	-2.18576	-3.76935	-1.66085	-2.16364	-3.48729	-2.43543	-4.38277	-2.72951	-5.01161	-3.80487	-6.93312	-5.68056	-3.58229	-2.3386
Q15642-3	TRIP10	0.468948	0.772598	-0.151628	0.900234		1.55451	0.316525	0.535225	0.0260372	0.337294	-0.000911713	0.0724258	-0.193619	-0.536421	0.144531	2.30109	0.0323143	0.233046	1.40065	1.43143	0.675148	0.805391	0.900043	-0.040411	0.560984	0.0112629	2.51231	0.564074	0.327869	0.500303	0.485334	0.285702	0.578291	-0.946644	-0.285059	-0.180033	0.116468	0.365133	-0.175911	0.295315	-0.0393486	-0.878412	0.599764	-0.108507	-0.118332	2.40376	0.73052	0.053894	0.948774	0.668459	0.444492	0.543173	0.114004	0.0377369
Q9NQA5	TRPV5	0.277594	0.600656	-0.329262	0.795944		-0.0859756	-1.17175	-2.29312	-0.612806	-0.31632	-0.189266	-1.27791	-0.966677	-1.00512	-1.54973	-0.991175	-1.19053	-1.79276	-1.65915	-0.863808	-0.80464	-2.62634	-0.537786	-1.72857	-0.352533	-0.157606	0.982649	0.315216	-0.500584	-2.70608	-1.34149	-4.04695	-0.158213	-1.72377	-0.324446	-0.477373	-1.1909	-1.63985	-0.331085	-1.12688	-1.52342	-1.36972	-1.04978	-1.87115	-1.21017	-1.95338	-1.10897	-0.336044	-0.878363	-1.98461	-0.994333	-3.17084	-4.72324	-2.34032
Q99816	TSG101	0.199432	0.520492	-0.124109	0.917571		3.7107	3.31494	3.68041	3.66389	4.10478	3.75795	3.59556	3.94051	3.61039	3.84529	3.50161	4.16449	3.40937	3.46221	4.42109	4.48822	4.0992	4.15228	3.88876	3.63431	3.92512	3.30109	3.85379	4.04411	3.50538	3.81613	3.38028	3.67638	3.67501	3.78847	4.50031	3.70664	3.80922	4.19916	3.56738	3.47499	3.85967	3.85295	3.60759	4.07866	4.04059	3.98004	3.82005	3.81929	3.47989	3.46369	2.92241	3.06383	3.39941
Q8WUA8	TSKU	0.0190826	0.155789	-0.57952	0.669186		-3.58797	-6.16194	-5.26091	-3.73713	-3.02365	-3.73868	-4.95012	-3.66622	-4.90041	-4.06132	-4.08947	-4.03958	-4.81669	-3.78936	-5.40171	-5.45383	-5.52039	-3.51053	-5.5096	-3.56368	-3.29068	-5.27709	-4.54636	-3.5808	-5.23071	-4.54551	-5.49309	-4.7722	-5.66478	-7.22597	-3.53115	-4.16716	-5.17171	-5.54959	-4.47009	-5.45512	-5.30845	-4.18707	-5.29131	-5.84037	-4.95006	-4.76552	-5.57409	-5.14687	-4.75173	-4.18545	-5.45311	-4.15779	-4.6986
Q15631-1	TSN	0.144499	0.441621	0.581857	1.49677		-0.969814	-0.920771	-5.77357	-1.87617	-2.25847	-2.03286	-4.75761	-2.78984	-1.34437	-3.76273	-2.22088	-1.28815	-1.18463	-1.59624	-0.0469952	-1.61885	-5.00082	-2.02159	-1.28843	-1.05596	-1.79447	-4.38117	-1.26865	-1.02607	-3.49763	-3.30871	-5.71365	-1.91772	-1.17386	-0.538177	-2.26147	-0.162203	-1.3517	-0.822426	-0.826349	-0.743879	-1.696	-1.06159	-1.62008	-0.149727	-0.986401	-1.48561	-1.13695	-1.06874	-1.34872	-0.148809	-1.23362	-1.65926	-1.92311
O60635	TSPAN1	0.72919	0.913157	0.0905056	1.06474		2.55849	2.22233	1.79093	2.52888	0.945351	-0.0370731	0.471571	0.183935	0.720972	2.20702	2.34366	1.94284	1.44814	1.48332	0.361376	0.447495	1.14144	0.550999	-0.246325	1.70691	2.8545	1.80505	1.87027	2.22422	2.18984	2.29048	2.0994	1.90637	0.470592	0.778843	0.593666	0.483635	0.0108223	2.71211	-0.386374	2.09383	2.05066	1.94851	1.76129	1.79614	1.50545	0.172089	-0.266174	0.457123	1.76959	1.90811	1.73082	1.61487	1.77863
O60637	TSPAN3	0.856039	0.95552	0.0332829	1.02334		0.206665	-0.492245	-1.81396	-0.198662	-0.670797	-1.08845	-1.4119	-1.31822	-0.69652	-0.692207	-1.12204	0.702978	-0.489687	-1.13546	-0.060257	-1.40078	-1.70774	-1.6964	-0.599421	0.0859699	-0.0794487	-0.720299	-0.525978	-0.478445	-1.43891	-1.44687	-1.06971	-0.723671	-1.37436	-0.613161	-1.51846	0.224815	-1.65283	0.581959	-0.857649	-0.128176	-0.755119	0.372347	-0.759735	-0.352072	-1.05568	-1.14399	-1.15179	-0.060297	-0.20067	-0.287537	-0.695927	-1.01656	-1.12407
O14817	TSPAN4	0.231609	0.553739	0.436418	1.35324		-4.6994	-4.32789	-3.455	-6.28439	-3.92743	-3.38922	-3.77961	-5.11966	-5.98441	-4.11194	-3.52477	-3.71641	-2.80621	-2.83392	-5.5907	-6.37502	-5.50422	-4.17728	-6.59014	-5.02485	-4.33447	-4.15184	-3.39231	-3.56535	-5.9913	-3.73091	-4.80519	-3.55762	-4.02827	-5.29997	-4.29263	-6.25007	-3.1039	-0.238888	-4.92396	-3.61125	-4.41586	-2.37362	-3.68878	-6.18452	-5.72476	-4.26599	-5.39416	-4.0299	-3.23923	-2.66333	-5.04467	-4.6105	-2.61076
O43657	TSPAN6	0.241593	0.561228	0.585137	1.50018		-1.3952	-0.47706	-3.17147	-0.831602	-5.02161	-7.08996	-5.2129	-4.56778	-3.96822	-1.81119	-1.06298	-1.94085	-5.36308	-2.46114	-2.34357	-5.36617	-2.12888	-2.26602	-2.75928	-4.07463	-4.23701	-1.47102	-0.651602	-1.19613	-2.76994	-1.4257	-0.782261	-1.50828	-2.4026	-3.15493	-4.39778	-5.53195	-5.72586	-2.72495	-1.94726	-3.94273	-0.710691	-0.0937481	-3.21255	-1.74583	-1.88522	-5.07577	-1.80318	-5.24104	-2.11798	-2.49587	-1.19745	-5.53767	-2.93364
P19075	TSPAN8	0.0435905	0.230098	0.739015	1.66904		-0.852753	-1.17413	-1.6493	-1.70686	-4.72383	-3.0105	-4.40785	-4.30998	-2.42027	0	-1.61686	-1.10315	-0.722887	-1.65278	-0.134249	-1.46234	-2.45163	-3.85409	-0.289993	-3.01128	-2.39253	-2.78438	-0.740501	-1.09295	-0.82098	-0.598143	-1.30991	-0.643883	-2.0033	-1.92267	-4.04309	-1.25171	-3.76933	-0.988787	-1.60142	0.0621624	0.321383	0.478624	-1.152	-0.546648	-0.634283	-1.13381	-0.389795	-1.06999	-0.960011	-1.95118	-2.66671	-2.30903	-1.04826
O75954	TSPAN9	0.0946782	0.352405	0.533092	1.44703		-2.89999	-2.74558	-7.03133	-3.05293	-5.5115	-2.65689	-2.7241	-2.5073	-4.73357	-2.55109	-2.89765	-2.56416	-3.30639	-2.7997	-1.93616	-3.30841	-5.94416	-3.43036	-3.01393	-4.59181	-6.1277	-3.21412	-3.37255	-2.79552	-3.4555	-2.90223	-3.09957	-3.07457	-3.00719	-2.32145	-2.87169	-2.19884	-3.45429	-3.48172	-2.94148	-2.49078	-3.73382	-2.36728	-5.58208	-3.10792	-2.44861	-2.53229	-2.36933	-3.27531	-2.85857	-2.95444	-3.97829	-4.60109	-2.36251
Q5R3I4	TTC38	0.723623	0.912303	-0.105825	0.929273		-0.281244	-0.0625553	-2.94688	0.622061	0.109365	-1.2769	-1.72948	-0.501703	-0.939781	-1.43602	-2.76974	-0.384581	0.118401	-1.11999	-1.89737	-2.57719	-1.25599	-1.81237	-1.061	0.250217	-1.35032	-0.426508	-0.676821	-1.18205	-0.890242	-1.62187	-0.270849	-1.22386	-0.445101	-2.6907	-2.76216	-0.956079	-0.971949	-1.42456	-2.08447	-3.05855	-0.730049	-1.34897	-0.983932	0.881746	-1.36934	-2.88232	-2.53822	-2.55346	-0.178583	0.407536	-0.587444	0.174688	-0.306408
Q86TV6-1	TTC7B	0.325362	0.646761	0.425212	1.34277		-2.35104	-5.59689	-1.60232	-2.91834	-2.51186	-5.43412	-5.97433	-2.34658	-5.36443	-2.72596	-2.2328	-1.2582	-1.89246	-1.52203	-4.49448	-3.66022	-1.26584	-5.41595	-1.55788	-5.37432	-5.36517	-3.34159	-5.89506	-5.62511	-0.513523	-2.69519	-1.47017	-3.16759	-2.64249	-2.3752	-2.65089	-1.58107	-2.8824	-3.2896	-4.37046	-2.65694	-2.79174	-3.7617	-2.50302	-3.35996	-3.43638	-2.50424	-0.991503	-3.12478	-2.06036	-5.55849	-1.55062	-3.30429	-2.47669
Q8WZ42-12	TTN	0.0400238	0.218571	-0.426073	0.744285		4.97643	5.14733	7.93867	4.6884	6.33367	4.83306	5.69694	6.09226	5.8462	4.64092	4.90998	5.40074	4.88768	5.37408	4.67241	5.85464	4.89475	6.02696	4.95813	6.12189	7.06965	5.27336	5.08854	4.97822	5.19716	4.92832	4.76779	5.02523	5.16104	4.94856	5.39567	5.48198	5.04187	4.90771	5.15971	4.62993	4.18698	4.54396	4.68549	4.69616	5.66552	6.09636	4.62337	5.4961	4.77055	5.20167	7.09602	5.44361	4.73209
P02766	TTR	0.296943	0.619627	-0.245037	0.843794		3.52168	4.3812	5.15071	4.03395	3.30772	4.15575	4.24779	4.71448	3.66175	3.65798	5.44355	3.04476	2.90545	4.97386	3.18373	3.74058	3.96847	4.77688	6.13755	3.5686	4.0694	5.0827	4.66048	3.44523	4.70359	5.51664	4.71345	5.18214	3.21894	4.05857	2.7964	3.12811	5.44678	3.51446	3.74327	3.59066	3.95445	3.30631	3.5952	3.00074	3.53182	2.90876	3.93558	3.2597	3.12909	3.66813	4.362	3.6571	3.55642
Q9C0H2-2	TTYH3	0.0241425	0.176304	0.666328	1.58703		-1.60744	-2.35542	-1.92255	-2.6017	-3.70334	-3.94546	-4.42109	-2.98225	-1.75347	-2.87947	-3.49949	-2.19466	-2.23092	-3.19429	-1.50773	-2.2521	-3.2081	-4.10328	-2.81667	-2.70833	-1.46846	-2.84876	-1.00896	-1.41446	-3.09067	-1.85483	-2.94332	-0.806028	-0.0374565	-2.95953	-1.63952	-1.93883	-5.49589	-2.6616	-1.90685	-2.00396	0.0132122	-1.31445	-2.65	-1.9289	-2.13299	-1.23699	-2.64078	-1.26529	-2.03027	-3.00277	-2.54857	-2.26344	-2.20586
P68363	TUBA1B	0.00323132	0.0516639	0.59019	1.50544		2.40616	2.76105	4.29108	2.27337	1.0119	2.86621	2.58403	3.52595	3.12218	2.70373	2.6284	2.72989	2.76935	3.55732	3.07349	2.25524	2.72458	2.12795	2.4556	2.27936	2.688	2.39227	2.72088	2.74095	3.45351	2.83487	3.39375	4.16342	5.04249	2.55454	3.42035	3.06195	3.05972	3.34561	3.05212	3.58971	3.84868	4.47381	4.45616	2.96601	3.82932	2.61151	2.45669	3.29023	2.22757	3.29154	3.58531	3.32203	3.12008
P68366	TUBA4A	0.955835	0.988087	0.0140097	1.00976		-2.83722	-2.09503	-2.9942	-3.83309	-5.5924	-3.78311	-3.70723	-4.66933	-2.45952	-3.33035	-3.33624	-3.28707	-4.44123	-3.2709	-2.64263	-5.2275	-5.32012	-4.83166	-2.79591	-5.03113	-3.51324	-4.95981	-4.20684	-3.43041	-4.22956	-4.72922	-3.89162	-3.56425	-3.86533	-3.46532	-2.55899	-2.9761	-4.50323	-3.38499	-3.75869	-3.60228	-2.99787	-3.62229	-4.08027	-2.29833	-3.24492	-5.74654	-3.09602	-4.8336	-3.63138	-3.43847	-3.39901	-3.75238	-3.67213
P07437	TUBB	0.84076	0.950798	0.0345239	1.02422		0.0431385	0.0800743	-0.446903	-1.0971	-0.983898	1.05788	-0.981062	0.568235	-0.30088	-0.742781	-0.931057	-0.0388756	-0.545221	-0.842089	0.493731	0.325094	-0.833933	0.681599	0.529814	-0.872787	-0.116909	-1.12696	-0.314426	-0.0895939	-0.405447	-0.568693	0.0472507	-0.585871	-0.647985	0.234894	0.74877	0.229097	-0.415009	0.00231743	-1.46057	-0.510427	-0.462492	-0.60745	-0.816729	0.775257	0.247866	0.40374	0.434092	-0.0289497	0.210012	-0.708597	0.295048	-0.327879	-0.189835
P68371	TUBB4B	0.150105	0.451312	0.195845	1.1454		3.11161	3.39582	2.88908	3.366	3.72389	3.1335	3.81889	3.19981	3.90935	3.5673	2.96646	3.70974	3.25444	3.00599	3.56667	3.14087	3.05169	2.66265	3.5589	2.95632	3.14972	2.86789	3.50212	3.25195	4.58535	3.07245	3.53959	3.53876	3.31734	2.64179	3.27631	3.20685	3.05722	3.37155	2.84218	3.90876	3.79211	3.71228	4.25992	4.80987	3.94502	2.9989	2.97426	2.90785	3.35642	4.25096	3.28452	3.88734	3.50905
Q12792-2	TWF1	0.583102	0.837872	-0.16084	0.894504		1.27124	0.379536	1.73368	1.44316	-0.708235	0.761152	-1.741	0.872068	-1.73513	1.23176	0.371237	0.310726	0.100908	1.24385	0.451109	1.39207	2.02023	1.14174	0.130953	1.66117	1.68675	-0.163982	0.191505	0.216267	0.2757	-0.464527	-0.288157	1.42721	-0.0250778	0.418978	-1.75812	0.243687	-0.916523	2.84966	2.51468	0.0876656	0.0931091	2.03455	0.90633	0.27282	0.081913	0.364033	0.430471	0.5485	1.91122	0.836414	0.488018	1.26758	0.344536
P10599-1	TXN	0.392628	0.712844	-0.12976	0.913983		0.621857	1.27196	1.64314	0.563871	1.49746	0.786873	1.2037	1.20637	1.63259	1.20215	0.31625	1.01022	0.407772	-0.0151234	1.85104	1.46588	0.235872	1.77003	1.49668	1.11097	0.55827	0.394258	1.333	0.809153	0.939211	1.21888	0.603724	0.43775	1.12175	1.50206	1.6277	1.14073	0.954615	0.568287	0.429682	0.388798	0.995241	1.37541	0.792942	1.58494	0.962072	2.23003	0.73336	1.32227	0.802523	0.273521	0.601185	0.296152	0.0445995
Q9BRA2	TXNDC17	0.0821133	0.325571	-0.564573	0.676155		-1.19273	-0.98369	0.0186443	-2.46804	1.25918	-0.923409	-0.502476	-0.805271	-2.15891	-1.67678	-0.138498	-1.65009	-2.16694	-1.49751	-1.79593	-1.42958	-1.31713	0.0196896	0.221413	-3.93394	-4.32812	-0.626808	-1.25303	-2.78224	-2.20651	-1.05335	-0.858295	-0.716061	-1.22497	-1.65894	-0.528118	-1.5634	-0.662415	-1.57771	-1.92682	-3.03325	-1.28016	-2.1664	-2.46612	-2.35098	-1.91063	-1.76357	-1.54005	-2.40082	-3.56946	-2.06222	-2.01179	-2.8825	-4.33155
Q8NBS9-1	TXNDC5	0.00172129	0.037907	-0.994889	0.501774		-2.47894	-2.28816	-1.66285	0.0965252	-0.847303	-1.37146	-2.92135	-2.80044	-2.51149	-1.04496	-2.3125	-1.97564	0.480116	0.106251	-1.35907	-1.91866	-1.42591	-0.855101	-1.51004	-0.752287	-0.724125	-2.37417	-2.45844	-2.13424	-1.9113	-3.81378	-1.40359	-0.790201	-1.54451	-2.04287	-4.20128	-2.72946	-1.7627	-3.0798	-1.6694	-2.39793	-1.81127	-2.11027	-3.37251	-4.25277	-4.19964	-2.17685	-1.74933	-2.24107	-4.06866	-2.35947	-3.68292	0.277744	-1.89944
Q16881-1	TXNRD1	0.849172	0.955541	0.0666887	1.04731		-2.12216	-3.62596	-2.02138	-1.6963	-3.56977	-3.05049	-3.82998	-5.14844	-1.20441	-5.90963	-3.80059	-1.57737	-1.4253	-4.48383	-2.1536	-1.89247	-3.41473	-1.27276	-2.57196	-5.34679	-3.20378	-2.97657	-3.36748	-2.58415	-3.20351	-3.76393	-2.10266	-2.61931	-3.10519	-2.76556	-4.07416	-4.29113	-2.45192	-2.94653	-2.34781	-2.31096	-5.99471	-3.36624	-3.38846	-1.82634	-2.76421	-3.41051	-2.01818	-2.21552	-1.35412	-1.51252	-2.27913	-5.23495	-2.28589
P19971	TYMP;SCO2	0.396269	0.716265	-0.368057	0.774826		-0.0168266	-1.82487	-1.57654	-0.692984	0.860601	-1.6601	-1.39392	-3.16113	0.0331421	-1.05802	-2.61513	-2.82084	-1.4931	-3.05188	-0.841284	-2.35216	-1.85769	-1.85498	-2.68082	-1.20741	-1.04786	-2.47679	-2.02028	-2.075	-2.24573	-3.2936	-1.95798	-3.65499	1.33961	-1.33689	-0.646473	-1.80703	-3.77993	-0.681589	-2.3552	-4.70126	1.08252	-1.69405	-2.95675	-2.39362	-0.426571	-1.15293	-1.53383	-2.53518	2.95399	-5.23758	-3.18714	-1.73544	-2.88096
P22314	UBA1	0.912362	0.976841	0.0178971	1.01248		4.21646	4.44367	3.389	3.31499	3.63182	2.82794	3.04916	3.16781	2.39412	3.61603	3.95303	3.88511	3.37646	2.87571	4.22073	3.14017	2.37831	3.2663	3.30045	2.33289	2.72424	2.048	2.61475	3.15847	3.46329	3.17941	3.70206	3.26549	3.45774	3.11551	3.09727	2.99593	3.40736	4.85453	3.09499	3.54802	3.24741	3.74522	3.11881	3.78498	3.12384	3.23308	3.40239	3.30485	3.15679	3.94556	2.66991	4.29186	3.14612
P62837	UBE2D2	0.987047	0.996891	0.00190233	1.00132		-1.79423	-1.05229	-2.17108	-1.46936	-2.55858	-1.78531	-1.85932	-2.01628	-2.02246	-1.52656	-1.60767	-1.49847	-1.71405	-2.4504	-1.24144	-1.84062	-2.72681	-2.19717	-2.10422	-2.27826	-1.86629	-2.0301	-1.55037	-2.07102	-2.5107	-2.0167	-1.97424	-1.88293	-1.75331	-1.56007	-1.60604	-1.7411	-2.63459	-2.61611	-1.75186	-1.75133	-1.96514	-1.2604	-1.90604	-1.37005	-1.43192	-1.57248	-1.79489	-1.95796	-1.59634	-1.69543	-2.09668	-2.87618	-2.01395
P63279	UBE2I	0.231872	0.553795	-0.425242	0.744714		-1.41062	-4.04048	-2.15989	-2.81707	-0.520218	-2.20936	-1.86212	-2.247	-0.565445	-2.84699	-3.51888	-4.27718	-2.96041	-2.68054	-3.27144	-2.54322	-1.24312	-3.1548	-1.74518	-1.40964	-5.10997	-4.6603	-4.62606	-2.00817	-2.08837	-4.49172	-2.63529	-2.38248	-1.76392	-2.86337	-1.83227	-3.50167	-2.28236	-0.718168	-1.57679	-2.68482	-1.8335	-1.95331	-1.8161	-5.01593	-4.60095	-4.46306	-4.49051	-2.29969	-2.87475	-4.27873	-1.85507	-4.35104	-2.0831
P68036	UBE2L3	0.303014	0.625551	-0.227629	0.854037		0.206018	0.386974	0.249868	0.16151	1.95998	-0.295174	1.58913	-1.1567	-0.8934	-0.716272	-0.509415	-0.234594	2.53653	-0.288921	-0.0275536	-1.3806	-0.827269	-0.680595	0.370394	-0.146109	-0.470268	0.0176868	-0.00905418	0.382671	0.287868	0.0302315	-0.13921	-0.437475	-0.959225	-0.654982	-0.461481	-0.446987	-1.10838	-1.5722	-0.890787	-0.108002	0.494604	0.648447	-0.750731	0.28236	-0.0353222	-0.426052	0.167318	-0.358732	0	-0.0291901	-0.266232	-0.568281	0.315561
P61088	UBE2N	0.0180025	0.151079	0.916273	1.88723		-1.71865	-2.62995	-2.41364	-1.28204	-2.40323	-0.954874	-1.02262	-0.641609	0.556429	-1.74387	-0.705997	-0.764223	-0.945705	-0.494907	-0.591534	-0.673134	-0.32078	-0.593718	0.0589619	-1.39013	-2.60044	1.20793	0.805609	-1.85081	-2.41802	-1.02867	-0.635548	-0.862263	-1.37526	-0.475389	-0.312439	-0.905855	-0.23303	-0.617853	0.484556	-2.0842	2.90301	-0.717678	-2.03132	-0.708353	-0.650667	-0.484972	-0.213877	-0.932817	4.20687	0.361822	-1.03058	1.98676	2.23447
Q5JXB2	UBE2NL	0.220109	0.543033	-0.628337	0.646922		-2.22914	-2.51396	-2.14773	-2.58595	1.16591	-0.890844	-2.57056	-1.7079	0.0613155	-1.48369	-4.59523	-2.48546	-2.78392	-4.44193	-5.8487	-6.36122	-2.41659	-2.47962	-0.768688	-1.08463	-5.64046	-4.6891	-2.6467	-2.63614	-3.11115	-3.18553	-6.19052	-2.9966	-1.37152	-1.4959	-0.618469	-1.39608	-2.69424	-2.53	-1.72199	-2.30642	-3.99493	-2.46636	-5.22816	-5.10942	-3.13864	-0.670401	-3.89608	-6.10315	-2.57756	-6.59841	-3.33223	-4.46632	-2.16681
Q7Z3V4-1	UBE3B	0.614466	0.860544	-0.095449	0.935981		0.330009	-1.13244	0.159327	0.691622	0.189144	0.775173	-0.538017	1.42121	0.355139	0.545551	1.33899	0.496763	0.684048	0.593142	-0.246895	0.0798721	0.0284653	0.598778	0.0641232	0.461193	0.265825	-0.738087	0.503864	0.360718	-0.433538	1.451	-0.919077	0.941528	0.269499	0.147614	0.918032	1.52782	0.279638	-0.06423	-0.527472	0.724592	0.275118	0.606569	1.14266	-0.239731	-0.243908	0.931633	1.00808	0.524265	-0.145647	-0.836304	-1.04776	-0.0990562	0.557636
O95164	UBL3	0.101577	0.364	0.493166	1.40753		-3.02145	-4.78667	-4.24624	-2.29913	-4.25423	-3.76299	-2.60526	-3.9408	-3.41049	-4.8598	-5.36038	-1.93855	-2.87762	-5.31013	-2.10667	-3.12109	-5.49307	-4.0225	-2.29698	-2.95308	-2.75172	-1.19266	-3.26237	-2.50542	-5.22243	-4.44845	-4.86329	-3.13386	-2.8152	-2.64024	-2.46139	-2.73777	-4.17972	-2.62351	-3.98019	-3.19501	-3.12447	-2.27331	-3.26584	-2.88826	-2.57753	-2.59835	-1.37414	-2.87299	-3.7928	-2.38564	-2.88151	-4.50008	-2.95342
Q9HAC8	UBTD1	0.684236	0.893697	0.155123	1.11352		-2.3673	0.792332	-2.81985	-0.68392	-1.21804	-1.72622	-1.16872	-4.24148	-2.46564	-0.817656	-1.97901	-0.476093	-1.50022	-2.75622	-0.340488	-1.76151	-1.82217	-1.1142	-0.43482	2.74796	-2.8519	0.282034	0.461506	0.658747	-0.73428	-0.697311	-1.58058	-0.747789	-1.06842	-0.136215	0.332981	-1.71437	-2.18054	-1.13658	-1.98434	-0.434528	-0.375307	-0.754215	0.116564	-1.74152	-2.36173	-2.26332	-0.75857	-2.09448	-3.65424	-2.3708	-1.18439	-4.12211	-2.0863
P09936	UCHL1	0.00290939	0.0495575	0.656054	1.57577	+	-0.0193596	0.971651	0.100735	0.997458	3.08442	0.689171	0.714582	0.721487	2.01592	0.215231	0.470121	1.41301	-0.0506496	1.40447	0.687099	0.56971	0.110601	-0.195545	0.855015	-0.282919	0.914202	1.83966	1.52375	1.94258	2.18412	2.04394	1.90423	0.829536	2.54592	2.32533	1.90497	0.955763	1.90223	0.00873947	0.843094	0.952389	1.46208	0.374519	0.63607	1.35575	1.69444	0.695835	1.35125	0.62204	0.717752	0.646654	1.56621	2.02007	2.03577
P15374	UCHL3	0.805618	0.93511	0.0883143	1.06313		-4.28727	-4.84461	-4.07472	-0.516335	-2.58854	-4.52185	-3.79285	-4.20361	-4.34774	-0.189898	-3.4182	-4.49114	-5.04802	-4.28151	-2.40951	-3.82512	-3.18893	-5.77517	-4.1683	-6.72412	-3.58854	-4.69224	-4.11474	-4.36293	-5.06705	-4.28106	-3.89827	-2.27049	-4.42362	-4.85202	-4.35855	-3.82834	-4.32647	-4.65512	-4.12772	-2.79335	-1.58679	-2.10623	-2.43252	-3.49397	-2.70476	-4.69451	-5.6655	-3.25739	-3.28685	-3.4937	-2.72972	-3.0618	-4.00947
Q8IX04	UEVLD	0.0796698	0.319255	0.249102	1.18847		1.85888	2.18285	2.06552	1.90886	1.37152	2.07429	2.81217	1.69005	1.89522	1.68789	2.0747	1.45109	1.29071	1.3598	1.77144	1.46428	1.19808	1.18588	1.43814	1.05681	1.93269	2.31034	2.61589	3.15312	2.88428	2.24147	2.94087	2.23945	1.83253	2.40728	1.54947	1.83048	1.98341	1.72515	2.03305	1.64186	2.08338	1.96482	0.982908	1.86851	1.39555	1.38093	1.72295	1.1901	1.41804	1.58143	1.87159	2.13888	1.68159
O60701	UGDH	0.0396479	0.217705	-0.494665	0.709727		1.21025	0.90431	0.141144	0.658014	2.07958	1.44547	0.819159	1.02777	3.91431	0.875685	-0.0892372	0.684771	0.0868168	-0.952326	2.3083	0.323004	1.15238	0.140865	1.6979	1.27142	1.48285	1.37626	0.275743	0.0784645	0.115181	0.458864	0.191805	-0.720171	1.08062	1.43236	0.392235	0.983549	0.238173	1.56412	1.74493	0.503826	0.548037	0.350624	0.122702	0.750946	0.765213	0.628061	0.642303	0.612099	1.11364	-0.285231	0.275965	-0.823868	-0.0237961
Q16851	UGP2	0.00159067	0.0367805	0.811135	1.75459	+	1.17052	1.07402	0.328299	0.50572	1.04465	-0.16036	0.892445	1.00059	1.49883	0.0101852	0.748869	1.05721	0.608376	0.521894	2.10847	-0.436449	1.15771	-1.02179	1.91913	0.379169	0.0470619	-0.051466	0.40576	0.723978	0.223127	1.52775	0.711338	-0.0520134	0.854849	2.40731	1.10037	2.38766	1.6433	1.90925	2.87427	0.980213	1.8311	1.23622	1.11962	2.98139	3.25773	2.16246	2.35768	2.06661	1.9341	2.07812	1.51195	0.838348	0.963488
P36537	UGT2B10	0.00647218	0.0812632	1.54188	2.91174		3.76804	2.02589	4.1417	6.32305	2.09174	2.83928	2.92422	1.74989	2.37256	6.45985	7.39304	5.9894	6.39349	7.59189	1.88647	1.68783	3.07334	2.3276	2.48978	7.22697	7.34813	7.84126	2.53669	6.70162	6.6831	7.26091	7.42802	6.4194	4.92157	4.32539	3.63837	3.89511	5.07568	5.2774	4.14515	6.24658	5.29282	7.10287	6.51079	6.11897	7.20127	3.00849	3.8728	4.06762	6.77496	6.76768	6.09929	8.12609	7.305
P16662	UGT2B7	0.272097	0.595407	0.356308	1.28015		-3.94837	-2.69872	-4.73963	-6.33256	-3.82811	-5.23454	-3.66104	-5.55556	-3.84711	-5.2361	-3.73883	-3.91562	-3.48618	-5.17386	-2.56332	-4.84736	-5.52872	-4.47167	-5.53661	-4.60938	-4.33433	-3.94389	-1.18671	-4.87178	-3.31396	-5.11514	-3.25785	-4.19765	-7.29131	-3.5508	-4.75821	-3.47654	-5.21259	-4.96015	-2.91012	-4.86645	-2.58171	-3.14911	-5.10864	-3.51056	-5.60026	-3.24788	-4.23052	-3.87929	-4.38369	-2.71786	-4.01863	-3.50467	-5.56091
Q9BZM4	ULBP3	0.0738742	0.308385	-0.781345	0.581824		-2.34763	-1.41764	-1.0152	0	-3.8452	-2.45839	-2.65686	-2.23571	-1.73185	-0.229258	-0.41296	-1.80364	-0.100441	-0.952206	-4.34196	-3.41286	-3.61841	-3.7518	-1.70898	-1.35232	-1.00736	-0.840656	-1.02325	-4.00643	-3.62469	-0.0379868	-3.56634	-0.761631	-1.93143	-2.87415	-2.2612	-5.10872	-3.18159	-4.47087	-3.84748	-1.32273	-1.02218	-4.70256	-0.966709	-5.04287	-6.44147	-2.76022	-2.34954	-3.37317	-3.47576	-2.0265	-1.34352	-1.56347	-1.8181
Q6PHR2-1	ULK3	0.000152747	0.008	1.28918	2.44389	+	-0.166052	-1.0394	-1.39714	-0.962997	-5.30991	-0.44298	-0.418182	-0.756678	-1.45072	-2.04414	-0.948898	0.0993023	-2.98713	-1.86882	0.429424	-1.37274	-2.11474	-1.10952	-0.476048	-3.82932	-1.11055	-1.49209	0.0242195	-0.0312786	-0.305304	0.350712	-1.46903	-0.945879	-0.620546	0.476059	0.0908413	0.772001	-0.590464	2.2191	-1.06476	0.278193	-0.0815449	0.852085	-0.0248108	1.22746	-0.482649	-0.173912	0.172709	-0.0335751	-0.534512	1.05426	-0.797144	-0.495035	-1.31439
P07911	UMOD	0.981313	0.995756	0.00695737	1.00483		10.9549	9.30082	9.85424	9.56576	10.1716	8.98438	8.09111	9.11606	8.77292	9.38559	8.35363	9.97296	9.36213	9.51923	9.58213	10.0203	10.8354	10.3126	8.02995	11.0596	11.6294	9.12121	8.39079	8.54592	9.54547	8.91695	9.51497	8.77447	9.47323	8.09064	9.62033	9.03044	8.83345	11.1457	8.8313	10.9925	8.59267	9.59962	11.052	12.0223	9.59733	10.1468	8.32429	10.1922	9.69411	11.8867	9.98947	11.0357	9.73409
Q8N2C7-1	UNC80	0.0163237	0.142209	0.810027	1.75324		-1.44985	-3.12358	-3.01025	-1.92718	-2.76582	-1.94567	-2.83937	-5.92786	-2.43563	-5.54101	-3.26822	-2.2937	-2.33348	-3.0328	-0.217821	-2.60573	-2.39474	-5.19143	-1.71204	-2.75746	-1.50864	-5.40629	-1.82733	-1.77102	-2.3147	-1.81943	-2.97915	-1.80495	-0.727772	-1.27452	-2.28739	-1.52191	-1.64096	-0.937344	-0.846674	-0.89909	-2.13217	-1.89071	-2.06562	-1.82001	-1.44603	-2.31447	-1.32693	-2.91686	-1.87742	-2.14712	-3.27512	-2.06492	-1.69308
Q9UBR1	UPB1	0.479227	0.778985	-0.290788	0.817455		-1.28638	-1.88743	-4.08981	-1.13996	-1.93799	-2.48872	-2.18966	-2.1263	-4.89709	-3.45756	-1.5161	-0.962528	-1.36183	-2.46785	-5.13963	-4.45613	-2.8692	-2.78825	-2.96232	-2.4986	-0.788387	-1.96933	-2.86377	-3.29749	-3.2261	-3.59054	-4.40148	-4.49482	0.041811	-4.19082	-0.0302944	-2.50009	-2.83468	-3.26435	-1.95432	-4.40384	-5.44856	-2.78297	-0.323988	-2.0846	-3.19485	-4.10697	-4.91899	-3.87269	-2.26863	-1.0927	-3.88231	-0.125355	-2.14167
Q9HAU5	UPF2	0.0076824	0.0923727	1.29836	2.45949		-4.72739	-5.16691	-5.03469	-4.64335	-4.48125	-5.01171	-10.4153	-9.76971	-9.72438	-5.73123	-5.52182	-5.24767	-4.17329	-9.1041	-5.13124	-4.98109	-6.25527	-4.35885	-8.95932	-4.86585	-3.81523	-3.15183	-4.93535	-5.10175	-7.5742	-2.70747	-3.83225	-3.10098	-5.08117	-5.10937	-5.80077	-5.40439	-3.47823	-4.89899	-4.61942	-5.01667	-5.23287	-5.36423	-5.79918	-4.14686	-4.90652	-3.40721	-2.6745	-5.72305	-4.86811	-6.18239	-4.78429	-4.99252	-5.24423
O00322-2	UPK1A	0.043905	0.23119	-0.75626	0.592029		0.462286	1.17829	1.05177	0.837545	-1.9118	0.753845	3.66812	0.14245	3.56498	1.16565	3.31008	6.45431	0.848356	1.30387	0.571135	0.713463	0.729462	0.980423	-0.139763	0.96563	1.47777	0.76753	0.530491	1.26407	0.874344	0.640112	-0.323715	1.92422	-0.997553	-0.0960274	0.550726	-0.000453949	1.97182	-0.249678	0.182789	1.82537	1.39955	1.84333	0.191587	-0.120707	0.381744	-0.0260086	-0.727131	0.882366	1.33807	0.88798	1.03393	-0.0303116	0.41011
O75841	UPK1B	0.87067	0.963164	0.0679029	1.04819		-3.807	-0.882141	-1.53256	-3.27893	-5.8553	-3.09613	-3.31861	-4.11596	-2.59196	-2.93371	-1.71297	-0.590912	-4.80327	-5.06303	-3.78484	-2.41968	-6.06228	-5.98387	-2.37436	-3.69786	-1.97055	-1.66993	-2.75259	-2.14216	-3.88969	-2.51813	-3.38409	-1.25734	-5.03406	-3.56653	-2.7452	-4.1724	-3.02071	-5.52614	-5.20495	-1.17823	-2.44651	-2.33273	-3.848	-1.43761	-5.42819	-4.77012	-5.55796	-3.77234	-2.77986	-3.05975	-2.48079	-2.87348	-2.41717
O00526	UPK2	0.639356	0.872684	0.0877008	1.06268		1.5691	1.00001	2.01593	0.999456	2.70393	2.22778	0.886833	1.97176	1.73111	2.03697	2.28307	2.33949	1.61585	2.19687	2.36063	2.26583	2.12767	1.52601	1.36662	1.66306	2.23459	1.15547	1.07367	2.03606	1.40978	1.35029	1.35817	2.62368	2.21414	2.25255	2.28259	2.17703	2.18487	1.60448	3.36007	2.56588	2.24278	2.58927	1.68283	0.625578	3.31318	1.97436	2.26188	2.50921	2.61244	1.57522	2.08608	0.177326	1.32021
O75631-1	UPK3A	0.670532	0.886084	-0.146802	0.90325		-0.862234	-1.03535	-0.540758	0.0890255	2.33257	-0.556622	-0.483158	-0.0869064	1.38889	0.0463676	-0.580854	0.788479	-1.88033	-0.291744	-0.0550289	-1.55349	-1.08697	-3.52674	-3.09377	-1.11179	0.0643616	-0.260704	0.192862	0.00469971	-1.46521	-0.489265	-1.7255	1.13624	1.23974	-2.43794	0.0759773	-0.540543	-0.333872	-1.34459	-0.767448	0.345928	0.462521	-0.0518761	0.546093	-1.67675	-1.63359	-0.685478	-2.1006	-1.26751	-3.42244	-1.07631	-0.155138	-1.36729	-1.36057
O60763-1	USO1	0.388515	0.71048	0.216511	1.16192		-6.03125	-4.68388	-5.54092	-5.13224	-6.39314	-4.74554	-4.19025	-4.64537	-5.70478	-5.14508	-5.98189	-4.83521	-4.15794	-3.57767	-5.72674	-5.80829	-5.49597	-4.71002	-4.02499	-3.40088	-4.3266	-5.25268	-2.94974	-5.20637	-4.39333	-5.15835	-6.17195	-4.13718	-5.41278	-3.06212	-4.40928	-5.61613	-4.08717	-4.74493	-6.17115	-3.77121	-5.02883	-6.22634	-6.40094	-4.30704	-4.2828	-4.57299	-4.63241	-5.24658	-4.62852	-4.47852	-4.49005	-3.7593	-4.35056
P54578-3	USP14	0.304932	0.628275	0.347218	1.2721		-1.32241	-2.13765	-1.57499	-1.85885	-2.47072	-0.964834	-1.79053	-1.70014	-4.1688	-1.782	-2.74484	-0.711905	-1.90737	-2.47401	-0.463324	-1.33217	-2.5196	-2.37844	-0.30117	-5.06628	-2.06364	-4.06548	-1.6641	-1.59037	-1.63837	-2.15973	-2.16732	-2.13795	-1.50793	-1.0832	-0.88781	-0.792196	-6.39866	-1.52369	-0.966959	-1.25299	-1.03636	-0.584112	-2.49575	-1.56333	-0.758329	-0.485937	-0.759733	-0.904951	-0.618097	-1.90552	-1.61195	-1.49167	-1.87033
Q70CQ4-1	USP31	0.0341095	0.204082	0.65118	1.57045		-1.52364	-1.63886	-1.06782	-2.36578	-3.25251	-1.36949	-3.43306	-2.75267	-3.25793	-2.96388	-1.37917	-1.70197	-2.75765	-3.06448	-2.30691	-1.97729	-1.63289	-2.71677	-1.61639	-2.13418	-2.18494	-4.34488	-0.496408	0.482258	-0.485548	-2.31622	-0.808867	-2.84696	-3.15252	-1.20904	-2.02878	-1.10641	-3.29939	-2.66333	0.276396	-2.87499	-2.02666	-1.82699	-1.94183	-1.60153	-2.0925	-2.12993	-1.18746	-1.92624	1.03826	-1.29801	-0.138914	-1.0084	-1.54977
P45974-1	USP5	0.227043	0.549551	0.329996	1.25701		0.446028	0.00363922	-0.075058	-1.36278	-0.949457	-0.619566	-0.630905	-0.185398	-1.77164	-1.4157	-2.73288	0.0421638	-0.558897	-1.01594	0.0530891	-0.893574	-0.383028	0.197699	-0.2813	0.879421	0.310942	-0.977934	0.0187778	0.852072	0.209919	-0.293091	0.273132	-0.749952	-1.44151	0.160049	-0.527851	0.128748	-0.757895	-1.6879	1.00201	0.350494	-0.630938	-1.00202	-0.301794	-0.927	-0.574436	0.235254	1.04029	0.295469	-1.45694	-0.849895	-1.02953	3.29151	0
Q15836	VAMP3	0.00975927	0.105778	1.31708	2.49161		-1.89915	-2.13247	-5.22167	-1.94655	-6.05309	-5.39613	-3.05101	-6.57006	-5.76412	-2.80489	-5.84332	-3.40997	-5.76444	-3.09164	-0.135344	-2.23166	-6.10572	-1.89467	-0.833284	-5.00611	-4.83365	-1.80947	-1.49405	-1.77635	-2.30799	-5.92076	-2.19033	-3.87488	-2.09051	-1.72322	-0.966028	-2.00984	-2.19585	-0.709913	-3.11796	-4.27562	-1.82482	-2.61333	-4.03275	-3.17827	-1.73913	-0.39077	-1.89193	-1.76638	-5.63422	-5.30548	-1.92867	-0.442032	-2.56319
Q9BV40	VAMP8	0.828945	0.944415	0.0681214	1.04835		-2.84779	-2.96961	-2.9136	-3.98714	-3.12241	-2.03654	-2.16755	-3.28736	-2.35574	-1.59933	-1.90934	-1.65513	-2.89588	-3.28452	-1.41963	-3.40793	-2.15164	-2.89685	-0.0561104	-3.32468	-2.5777	-2.08241	-2.05926	-2.11444	-3.29883	-2.26092	-3.79129	-1.792	-2.35954	-2.21698	-3.51078	-2.55144	-2.69897	-0.0480728	-2.37861	-1.48971	-0.718975	-1.26573	-5.57369	-2.49122	-2.64095	-1.50003	-2.29065	-3.30199	-2.06112	-2.22287	-4.1278	-5.01623	-0.716705
Q6EMK4	VASN	0.457607	0.762392	-0.133086	0.911879		9.0763	8.26201	8.38759	8.6346	7.87142	8.852	7.0142	8.56359	6.4385	8.63682	7.48743	8.08484	8.4467	8.88997	6.98893	8.57343	8.52368	8.46339	7.61316	8.70006	9.64707	8.08705	8.3807	8.10306	8.27383	7.65134	8.38193	8.15283	8.71051	7.6355	8.23779	7.97446	7.52508	7.65357	7.21536	8.27151	7.1994	7.90691	8.74395	7.8132	7.96732	8.33511	7.68424	8.56488	7.82537	8.38381	8.61016	8.85619	9.00279
P50552	VASP	0.0974557	0.356558	0.533994	1.44793		-4.90862	-5.33213	-2.92412	-5.14167	-4.74027	-5.61521	-4.16477	-5.58891	-6.96725	-4.44116	-5.27674	-4.2678	-4.54884	-2.4587	-3.08095	-2.9283	-3.27176	-3.83656	-2.86639	-4.71231	-2.7816	-4.35655	-4.95006	-4.81407	-4.73413	-4.00762	-2.92137	-2.40483	-4.18839	-3.14869	-5.39345	-3.72702	-4.11053	-5.10569	-3.9861	-4.02749	-4.05939	-4.32334	-3.81857	-1.15734	-1.90248	-4.975	-2.80553	-3.91473	-3.59837	-2.36071	-3.79722	-2.7024	-3.56255
Q99536	VAT1	0.000425261	0.0160714	-0.663265	0.631448		2.28027	3.05244	3.08422	2.74241	2.45162	3.27833	2.8195	2.75776	2.89091	2.3521	3.05206	2.16146	2.29187	1.96177	2.63008	2.64255	3.20768	2.82655	1.9021	1.55634	1.47662	1.95813	2.17202	2.45632	2.40858	1.17081	1.73385	1.3366	2.46864	2.44106	1.62701	3.41278	1.2821	2.28518	2.88506	2.01315	1.47497	2.43437	0.892511	2.36177	2.14366	1.73704	1.3341	2.26674	2.05655	1.66015	1.177	0.331285	1.13198
P19320-1	VCAM1	0.0338217	0.203059	-0.694132	0.618081		0.0730991	-0.408092	0.596315	-0.50395	4.218	1.36072	2.74915	1.88917	2.96301	0.120363	0.408398	1.02911	2.02973	1.86534	1.88258	1.32261	1.44768	1.52164	0.953531	0.386192	-0.72324	3.15352	-0.471235	0.0600643	0.407345	0.654005	-0.107321	-0.748438	2.51219	0.375975	0.875183	0.855816	2.57487	0.968592	0.85379	0.0966206	-0.835155	0.0464611	0.540487	0.0473042	-0.677114	0.428301	0	0.644064	0.572338	-0.107958	-0.222527	1.9072	-0.264929
P18206-2	VCL	0.358596	0.682692	0.150322	1.10982		2.77664	2.84699	3.38265	2.74961	1.33049	2.21283	2.03453	3.20002	2.05739	2.62177	2.13382	1.82308	1.76861	2.65376	2.48733	3.34836	2.52981	2.64568	2.28621	2.9273	2.75303	2.45232	2.13399	1.70725	2.00252	3.40208	1.93164	2.37098	2.30955	3.04539	2.8589	2.59094	2.33148	2.99022	3.82189	2.45617	2.2012	2.08062	2.15439	3.31045	3.78681	3.41535	3.21446	2.98701	2.48938	2.66271	3.30896	2.03471	2.25088
P55072	VCP	0.501834	0.795946	0.134926	1.09804		2.58454	2.06821	1.29002	2.62129	2.03181	1.97603	0.98765	1.82983	1.18642	3.33137	1.59319	2.79698	1.73814	1.86552	2.73302	2.22577	0.847672	1.50706	2.14911	2.1337	2.40201	0.94523	1.81901	2.43444	1.39863	0.97098	1.46626	1.30523	2.32214	1.77915	2.31664	2.57523	1.3151	1.87198	3.22661	2.31643	1.85126	2.3927	4.49284	2.564	2.87704	2.25449	1.60779	2.17927	2.88769	1.92952	2.41825	2.14531	1.98052
P21796	VDAC1	0.000655569	0.0211429	-0.673465	0.626999		4.02667	4.21103	4.95545	4.37699	4.06374	4.57	4.21085	5.2789	5.15075	4.03018	3.78003	3.46874	4.30465	4.98424	5.8164	4.62166	4.63906	4.92767	5.56627	4.42477	4.10816	4.18542	4.6232	4.89681	3.83377	2.42713	3.38118	4.74458	4.17133	4.14367	4.67176	4.4057	3.07129	5.0691	4.10857	3.99744	3.98329	3.37436	3.27777	3.53916	3.70387	4.27868	3.43879	4.65058	3.5622	3.63072	3.53101	3.18751	2.609
P45880-1	VDAC2	0.808058	0.935985	0.0598238	1.04234		1.81793	2.06157	2.39937	1.87866	0.694715	1.30665	0.172184	0.707075	0.583971	1.33902	1.66193	1.6571	2.3535	1.17348	3.67575	1.05929	0.835667	0.273106	2.0522	2.1987	1.41808	2.81665	2.17435	3.34916	2.13023	0.737457	1.67139	1.32137	1.31754	1.80126	0.908682	2.15761	0.700668	2.91967	1.78192	1.24882	0.767435	0.935833	0.530935	0.943937	1.81775	2.00821	1.66633	2.17201	1.30056	1.21998	2.894	0.61005	-0.468813
Q9Y277	VDAC3	0.222905	0.545638	0.216112	1.1616		2.3192	1.0526	1.40806	1.41741	0.302158	1.03869	0.709597	0.583975	1.58156	1.02119	0.798744	1.70869	1.58823	1.27118	2.32594	0.362167	1.58754	1.78662	1.96617	2.03218	1.62181	1.70468	1.9699	2.49968	2.04235	1.43425	1.67427	1.94116	1.25975	1.56003	1.75622	1.42284	1.30536	3.85825	1.65359	1.1879	1.15995	1.42586	1.25273	1.87675	1.70081	1.02783	1.25599	1.74497	1.22128	0.446648	0.569273	1.41148	1.66562
O15240	VGF	0.628681	0.86455	-0.204089	0.868087		-2.21495	-0.853796	-5.34048	-1.90043	-3.08435	-4.3147	0.771324	-3.24104	-3.31036	-4.73074	-6.09344	-1.24362	-2.68995	-3.95097	0.0113602	-4.20913	-2.33898	-3.05243	-1.53034	-2.10567	-1.09298	-3.56796	-1.59014	-2.23482	-1.28441	-3.48744	-1.63879	-3.22948	-2.10306	-2.61946	-3.22654	-2.72211	-4.31278	-2.85568	-4.47564	-4.49113	-4.75656	-2.60206	-2.12549	-4.25543	-4.45837	-0.457321	-2.81748	-1.77685	-1.70565	-4.60511	-4.04559	-1.55385	-2.06953
P09327	VIL1	0.0451805	0.234455	0.36949	1.2919		2.09511	0.858339	0.868809	2.19484	1.16667	2.24026	3.45686	1.71318	2.36439	1.60336	2.05799	2.83277	2.58826	1.81475	3.21252	1.35391	2.50951	1.62624	2.58868	1.73357	2.082	1.83037	1.6597	2.03733	2.69727	2.98478	3.21985	1.52855	2.23647	3.10053	2.43539	3.31432	1.54788	3.1045	2.78753	1.9141	1.66199	2.4092	2.00766	3.06205	2.56868	2.74814	2.73371	3.05727	2.70521	1.78073	1.78712	2.19117	2.51688
P08670	VIM	0.721857	0.912197	-0.186631	0.878655		-1.98416	-2.93655	-0.388279	-1.91053	-2.24874	-2.30131	-3.64877	-0.582813	-3.96269	-4.28631	-5.24676	-5.04139	-2.5262	-1.34977	-5.99561	-1.11243	-1.35231	-4.25813	-4.31427	-2.63137	-5.26184	-5.78556	-4.98652	-3.71659	-2.47683	-5.26719	-2.38427	-1.19142	-3.37274	-0.962255	-3.97774	-3.54818	-2.71069	-1.74075	0.755667	-5.38092	-4.81359	-2.58258	-2.09392	-2.56009	0.764393	-5.00289	-5.24419	-4.77238	-0.347958	-2.59924	-2.61772	-5.80199	-5.26116
Q7Z5L0-1	VMO1	0.78941	0.931399	-0.107052	0.928483		0.546421	2.07588	3.28907	-0.509773	-0.0577736	2.70883	2.03082	4.02098	1.44613	1.30091	1.80353	1.07636	2.17811	2.27152	0.391844	1.35796	0.676416	2.08293	4.24426	-0.409201	0.7596	2.8826	3.41847	1.4436	0.697252	5.44404	1.76767	3.41603	1.60562	1.75248	1.72236	1.86212	3.07318	1.95316	1.10232	-0.141649	3.1204	0.872227	0.358431	-0.00907326	-0.151112	-0.425694	2.27994	-0.334061	0.81321	-0.174871	-0.314922	1.21529	2.13327
O95497	VNN1	0.528563	0.808994	0.172264	1.12683		-1.46658	-1.80331	-2.35691	-0.41592	-0.352859	-2.35123	1.01881	-0.624855	-1.66478	-0.0195198	-0.670013	-2.80595	-2.37662	-1.99424	-0.527912	-2.33668	-2.30403	-0.989378	-1.40436	-0.0384235	-0.519995	-1.72557	-1.3168	-1.41384	-1.81123	-1.76619	-0.784452	-0.10367	-0.974838	-1.67013	-0.903772	-1.1937	-0.0376797	0	-2.56343	-1.24459	-1.14024	-2.61576	0.067522	0.558167	-1.46485	-0.807213	-1.15829	-0.348738	-3.04464	-0.854279	-1.30066	0.0623169	-0.293056
O95498-6	VNN2	0.210587	0.532648	0.404965	1.32406		-4.82367	-3.86081	-5.41985	-4.09975	-1.44282	-4.85168	-4.06057	-3.3762	-3.46342	-3.97004	-5.36331	-5.29156	-4.43851	-3.63568	-3.42996	-4.0848	-6.54931	-4.93131	-4.90033	-6.339	-3.98576	-5.69071	-2.8691	-4.82775	-4.05039	-4.55906	-4.70816	-2.62252	-2.75309	-3.24418	-2.96022	-4.87005	-4.08439	-2.95128	-4.51693	-5.33374	-3.12954	-2.93959	-2.27656	-3.35204	-4.75318	-5.45986	-4.98931	-3.77325	-6.76045	-3.31088	-3.84426	-3.40852	-3.71309
Q9BRG1	VPS25	0.158138	0.462777	0.498006	1.41226		1.62191	2.51519	4.82787	1.99956	0.0715675	0.369955	0.941734	3.01579	0.11801	2.60646	1.79882	3.27627	1.32203	0.935011	1.10028	3.13853	0.983192	2.55292	0.635357	2.32868	3.03256	0.225525	1.0839	1.57037	1.79879	4.50204	1.0024	3.75273	1.75669	2.57628	2.68417	2.67786	4.6228	1.15073	4.28596	1.46696	2.26287	1.05681	2.88589	1.77037	3.95051	2.46958	2.32622	2.95588	1.84414	2.05859	4.25796	1.24588	1.95782
O75436-1	VPS26A	0.320234	0.640674	0.375848	1.2976		-3.63637	-2.88916	-5.99277	-4.48631	-5.78104	-3.82668	-4.2296	-6.45316	-3.91077	-2.82433	-5.62607	-4.39602	-3.75825	-6.66234	-2.35685	-3.10067	-4.81187	-6.02207	-3.68421	-3.91978	-3.82072	-3.37802	-5.4979	-6.23729	-2.66657	-3.9772	-2.06211	-4.38671	-6.56677	-2.22256	-4.86636	-5.04245	-3.31122	-6.21247	-4.05888	-6.42017	-4.43201	-3.20472	-2.70012	-3.11677	-2.01684	-4.11894	-4.00462	-2.87569	-3.66093	-2.77925	-4.17632	-4.97939	-3.42266
Q9UK41-1	VPS28	0.600314	0.850247	0.117781	1.08506		2.42326	2.28914	1.69677	3.47128	4.58205	2.5613	3.51017	3.05415	3.36424	3.55089	3.61412	3.37891	3.97868	3.79832	2.54379	2.7532	2.74095	3.00171	2.59374	2.50674	2.80042	2.22095	2.62399	2.41145	2.4082	2.65359	2.59664	3.9509	5.20652	3.4663	4.78103	4.24023	2.75241	4.37379	3.74361	2.9158	4.12669	3.44189	3.92557	3.5891	3.10452	2.6082	2.55386	3.22791	2.47145	2.69396	2.19024	2.22274	2.41479
Q9UBQ0	VPS29	0.685225	0.894498	-0.170169	0.888738		-5.86513	-2.85147	-2.27738	-2.24728	-4.21716	-2.00492	-2.46393	-1.4083	-3.19665	-4.23575	-3.69241	-3.51573	-0.858852	-5.44629	-2.96959	-6.66051	-1.84456	-4.70748	-2.47182	-2.97277	-2.56014	-5.05162	-4.46337	-2.89197	-2.32631	-6.9397	-3.06793	-3.58496	-2.65161	-2.68451	-3.53194	-3.77939	-3.77637	-2.82958	-6.04641	-2.99451	-1.83381	-1.49598	-6.65951	-2.34679	-3.98444	-5.10314	-2.16926	-2.88008	-2.44536	-1.89717	-2.98481	-3.229	-2.40602
Q96QK1	VPS35	0.932779	0.985452	0.0335847	1.02355		-0.353151	-0.615318	-0.18195	-1.63611	-5.61092	-1.51831	-0.295681	-1.54631	0.187061	-2.55619	-1.11711	-3.87453	-1.5998	-0.316977	-0.305157	-1.89713	-0.676493	-2.13564	0.494534	-2.12106	-2.53646	0.221014	-2.09581	-0.177883	0.2311	-1.50912	0.281454	-1.22609	-4.65958	-0.190796	-2.57649	0.0629005	-0.865505	-2.62902	-3.15188	-1.29855	-2.93823	-1.45284	-0.811441	-4.0218	-1.76359	-2.39371	-1.96486	-1.16653	-1.84407	-0.695543	-0.736586	0.354225	-0.324001
Q86VN1	VPS36	0.750431	0.919236	-0.0898997	0.939588		-0.988535	-1.78833	-0.729273	-0.382074	-1.04934	-2.11192	1.4641	0.911737	1.98274	-0.260887	-0.698471	0.0260334	-0.959265	1.19477	0.236385	-1.22993	-1.45287	-1.77079	1.36033	-0.0649624	-1.83698	-0.1147	-0.073267	-1.1081	-0.592707	0.126261	-1.93564	-2.07515	-0.0854053	0.79266	0.0570202	0.163708	-0.572369	-0.103979	0.0160961	-1.63451	-0.7026	-0.904333	-1.39487	0.56764	0.752766	-0.81691	-0.447172	-0.7682	0.139439	-0.745766	-1.17387	-0.938082	0.191494
Q9H9H4	VPS37B	0.761509	0.920663	0.107251	1.07717		-0.747234	-1.13393	-0.522274	-0.501015	-2.20795	-1.07794	0.7528	-1.71144	0.973921	-1.10508	1.00955	-0.368778	-0.736221	0.686584	-0.106905	-0.877331	-3.24127	-2.42066	0.621122	-0.607132	-0.888597	1.33192	-0.206244	-0.232403	-1.51875	1.66727	-1.22305	0.093029	-1.39784	-0.493006	-0.190493	-0.944223	1.13124	-0.69908	-1.10583	-1.25528	3.27938	-0.76165	-3.19093	-0.485434	-1.5327	-0.402666	-0.249125	-0.631981	-0.993876	-1.44456	-2.21201	-2.12413	-0.150908
A5D8V6	VPS37C	0.0402674	0.218886	0.733533	1.66271		-1.35494	-2.30175	-2.92038	-1.21371	-2.79675	-1.63714	-2.73673	-2.34341	-3.51541	-0.718391	-1.13419	-0.275948	-1.76101	-1.2645	1.70455	-1.1317	-1.55638	-2.11135	1.50333	-1.73545	-1.48774	-2.02396	0.825939	0.736286	-2.30652	0.785799	-2.90685	-2.04727	-0.353024	0.0413437	-1.06454	-0.57625	-0.863939	-1.11643	-0.489569	-1.42923	0.929409	0.841351	-1.3252	-0.301193	0.32057	-0.0467567	0.403738	-0.91954	-0.401121	-1.28966	-1.17968	-3.2267	-1.53008
Q86XT2	VPS37D	0.0198251	0.157644	0.474058	1.38901		1.27896	1.27413	1.34924	0.0379105	-0.738655	0.343855	0.928041	0.210587	0.345114	0.868425	1.06886	1.7009	0.0801201	0.812038	1.8789	0.416418	0.355429	-0.227398	0.472895	1.17761	1.32759	1.25953	2.32789	2.08456	2.5387	1.76213	2.01245	0.796806	1.15789	1.40084	0.854223	1.39213	0.517321	0.78336	0.219509	0.35849	1.3871	1.38088	1.03085	1.27129	1.79514	0.616497	1.30481	0.299665	1.02524	1.47565	1.52912	-0.703102	1.34261
Q9UN37	VPS4A	0.37927	0.702697	0.169812	1.12491		3.71421	4.40629	3.3672	3.61896	2.97711	3.41628	3.52949	3.44345	3.2203	4.50661	4.19119	4.44607	5.19748	4.86602	4.11135	3.33758	3.31155	3.10683	4.38485	3.78856	4.50613	5.33678	4.55807	3.76946	4.11663	5.61576	4.27428	5.05414	3.60693	4.24857	3.41008	3.89389	3.82342	3.58961	3.43283	3.2457	4.83509	3.44391	4.44208	4.04018	4.65436	3.38702	4.21334	3.335	3.58076	3.2329	3.00133	4.94796	4.26136
O75351	VPS4B	3.13946e-10	0	-3.15166	0.112527		7.98142	8.75775	8.88807	3.82798	8.04234	8.44253	4.74808	8.45897	4.46819	8.51476	4.474	5.29132	9.12175	8.33635	9.13264	9.36221	8.93483	9.76477	4.77893	8.94168	9.76761	4.19241	5.17873	5.63112	3.86046	4.99627	4.07635	4.35554	4.51062	5.12346	4.56626	4.86192	4.35262	4.31746	4.32381	3.97561	4.4907	4.48774	4.46178	4.52965	5.01906	4.52011	5.00302	4.51446	4.65531	3.83642	3.31799	3.6047	4.37165
Q9NP79	VTA1	0.973328	0.99308	-0.00350228	0.997575		3.66595	3.63114	3.31012	3.57592	4.04984	3.55317	4.72858	3.53861	4.62497	3.50969	3.73574	3.72124	3.98909	4.01037	3.89264	3.27872	3.59076	3.30054	3.51856	3.42311	3.53679	4.23416	4.11815	4.20547	3.80948	3.93889	3.81698	3.79373	3.27429	3.78996	3.44764	3.36429	4.48544	3.68341	3.65162	3.62499	4.52642	4.02152	3.43093	3.56378	3.57623	3.3693	3.56159	3.60945	3.45675	3.38559	3.44535	3.51882	3.44511
P04004	VTN	0.0659228	0.29361	0.293232	1.22538		6.40634	5.70755	7.53478	5.73748	6.08936	5.93774	5.61346	6.08505	6.08902	5.92653	6.29637	6.27575	6.10296	5.71097	6.42982	5.47609	6.02329	6.29954	6.02731	6.31838	6.66756	5.63696	6.64153	6.41754	6.62229	6.81272	6.1242	6.34595	6.01097	6.51141	6.07328	6.01512	6.09607	8.72959	6.02247	6.84144	6.63995	6.66383	6.38531	6.01099	6.28368	7.51184	6.11758	5.74127	6.90151	6.11884	6.50575	6.09397	6.00823
Q6PCB0	VWA1	0.161105	0.465124	-0.540554	0.687507		-1.10703	0.154446	-0.407309	-1.11907	1.84121	0.837358	-2.19508	-0.22415	-0.275579	-0.809799	-1.98375	-1.34235	-0.125107	0.236254	-2.04684	0.105078	-0.461323	-0.0231018	-0.721704	-0.0351067	-0.758896	-4.25241	-0.803522	-1.54117	-0.614872	0.0436573	0.448135	-0.151863	0.766527	-0.904371	-0.619858	-0.727816	-1.01219	0.664133	-3.54841	-1.10366	-0.70825	-1.45719	-0.331123	-1.59595	-6.0305	-0.251154	-0.174843	-0.710627	-2.42255	-1.87984	-1.21013	0.7141	0.331095
Q9Y334	VWA7	0.665923	0.884931	-0.163214	0.893034		2.27496	1.59793	2.08374	2.42867	1.08936	2.82033	1.26518	1.98288	-0.534286	3.47233	2.30217	1.17544	2.26684	3.68095	-1.01576	1.9611	4.24047	3.9368	2.07667	4.42754	5.06199	2.60543	1.82313	2.20531	3.15036	1.52988	3.66335	2.17437	2.04042	1.64484	0.338337	1.26473	1.76837	2.05311	0.791039	1.18213	1.72723	2.74141	2.68257	1.19154	0.93066	1.26222	3.11646	3.48715	1.34897	1.93896	1.96216	5.51726	4.08237
P04275	VWF	0.292162	0.615698	-0.377611	0.769711		0.652796	0.354202	-0.265854	2.45983	4.38429	1.31297	1.31014	1.72451	3.831	2.8991	2.13222	1.83749	1.80483	1.95541	-0.155451	0.521315	0.401957	0.0273991	0.396759	0.541368	1.00973	0.284927	0.513718	0.627066	0.831068	0.21409	1.03794	2.8009	3.7042	-0.547871	1.93178	1.37109	1.70038	1.02673	0.544188	1.76348	3.06654	1.67768	3.73582	0.431377	0.386415	-0.679703	0.358181	-0.503309	0.404636	0.16823	-0.237932	1.58806	0.0752258
P23381	WARS	0.796425	0.933213	0.0456298	1.03213		0.199875	0.963909	0.423159	0.730223	-0.836596	0.666182	-0.180229	-0.142664	-0.436934	0.0283737	-0.273682	0.394751	0.647192	-0.809635	-0.178669	-0.0371685	0.187244	-0.488535	-0.024374	-0.141577	0.233891	0.15506	-0.26413	0.71603	-0.0713806	0.0352993	0.508966	-0.788054	-0.379559	0.925095	-1.53552	1.17172	0.207191	-0.615744	0.918684	0.448517	-0.523058	-0.303614	-0.428703	1.44121	0.947954	-0.711422	0.131205	-0.0574245	0.925526	0.362474	-0.201195	-0.0849342	-0.41959
O00401	WASL;ASB15	0.208587	0.531347	0.413696	1.33209		1.81546	-2.14136	-2.33984	-3.95512	-1.59809	-1.53552	-1.1018	-2.79667	-2.02108	-2.92721	-1.55458	0.0545635	-1.5598	-4.00683	0.0322952	-1.26139	-1.7659	-2.24466	-1.37746	-2.00017	-2.12212	-1.71837	-0.407213	-1.8657	-2.01427	-2.17132	-1.63556	-3.62576	-1.27269	-0.700586	-2.27543	-1.75021	-1.78594	-0.902357	0.131912	-3.03756	-0.756624	-1.19661	-0.927454	0.0522575	-3.32198	-0.112049	-0.307775	-0.63979	-0.605097	-1.46777	-0.613247	-0.5396	-1.49279
O75083	WDR1	0.569959	0.832466	0.0706366	1.05018		3.6041	2.87376	2.30075	2.74133	2.82342	2.46396	2.93984	2.39521	2.75129	1.89641	2.14204	3.77645	2.44313	1.72988	3.43268	2.37848	1.99771	2.29098	2.5604	2.4699	2.85191	2.36365	2.54914	2.64943	2.72136	2.4143	2.8204	1.85337	2.67875	2.74695	2.59128	2.7264	2.43967	2.84934	2.97241	2.52354	2.08721	3.18785	2.27526	3.36344	2.81724	2.7562	2.69444	2.88816	2.60468	3.40343	2.53441	2.73797	2.87909
Q9UNX4	WDR3	0.148802	0.449246	-0.502086	0.706085		-1.18607	1.70185	2.37624	-0.939369	-0.420376	2.23298	-0.547415	2.01944	0.694887	1.12533	0.570702	-1.22686	0.917124	2.91467	-1.155	2.17635	0.357777	2.76845	-0.591652	0.60087	1.66934	1.93832	0.14481	0.0949421	0.267111	-0.462879	0.0183754	0.710968	1.65733	-0.629629	1.37502	-1.14412	-0.179956	-1.79339	0.382917	0.220287	0.364494	-0.849878	0.151621	1.73692	-1.57815	1.61054	-0.326029	0.227011	0.818216	0.262453	2.18724	0.58185	-0.432444
Q9P2L0-1	WDR35	1.36968e-05	0.00109091	-1.0843	0.471621		-3.25125	-3.89383	-3.46964	-3.81207	-5.47722	-3.98632	-4.22038	-4.24903	-3.98728	-3.99948	-3.84097	-4.22449	-4.01838	-4.64417	-3.54785	-4.00064	-4.4196	-5.28797	-3.83275	-3.59904	-3.72137	-6.50533	-5.3273	-6.21845	-5.97321	-4.76865	-4.65953	-6.41524	-4.42464	-3.38535	-5.34145	-4.42393	-5.532	-5.18766	-3.73348	-4.63882	-4.92779	-4.2865	-4.2992	-5.56411	-6.27571	-5.36271	-7.42833	-4.62538	-5.46647	-4.20081	-4.56891	-5.52245	-5.27531
Q15007	WTAP	0.99194	0.996008	0.00454526	1.00316		-1.85367	-4.46707	-3.80377	-4.10138	-1.51324	-3.78484	-3.27413	-3.26089	-4.14707	-6.2866	-4.00324	-5.52238	-3.96009	-4.1915	-3.05784	-3.36106	-1.07388	-4.36482	-5.64145	-1.92459	-1.12106	-3.09059	-5.86298	-6.08041	-4.62837	-5.0785	-5.10896	-5.40068	-2.698	-5.25423	-4.43197	-3.58242	-4.34072	0.319466	-3.15376	-1.76434	-4.14373	-3.5069	-4.61184	-0.957886	-3.72485	-1.57442	-5.18168	-2.02828	-3.07722	-0.532784	-3.29824	-2.73739	-3.9605
Q9HCS7	XAB2	0.927015	0.98387	-0.0161237	0.988886		-2.93522	-3.23001	-4.49331	-3.71154	-3.91589	-3.86312	-4.29695	-4.54964	-3.90078	-4.45081	-3.84075	-3.91763	-4.23783	-3.92062	-4.10674	-3.92686	-5.13529	-4.1608	-3.77968	-4.14145	-4.47228	-4.11581	-3.32492	-4.28839	-4.5381	-3.92579	-4.15646	-4.08399	-3.20469	-4.5478	-4.45968	-3.83162	-4.6568	-2.96622	-4.79814	-3.71325	-2.83972	-3.42093	-4.99967	-3.29708	-4.79793	-3.66713	-3.81559	-3.44709	-5.39157	-3.17554	-4.90166	-4.47657	-4.92558
A4UGR9-3	XIRP2	0.387011	0.70912	0.236218	1.1779		-0.106564	-0.214708	0.00419235	-0.549006	-2.52856	-0.600231	-1.4478	-1.31432	-2.045	-1.2647	-1.65597	-0.742304	-0.264973	-2.14853	8.01086e-05	-0.744249	-1.23852	0.498096	-0.493279	-0.324501	0.516768	0.277451	-0.200806	-0.744661	-0.0579891	-0.886641	-0.580143	-1.77652	-1.20976	-0.666145	0.67889	-0.668377	-2.42011	2.38555	-1.92676	-0.741863	-0.736563	-0.471321	0.0137615	0.185259	-1.3318	0.32283	-2.08726	-0.62528	-0.85199	-1.20223	0.493561	0.568216	-1.34397
Q9NQW7-1	XPNPEP1	0.00736481	0.0897975	0.839474	1.7894		-2.05119	-2.2523	-1.76292	-1.85328	-1.76869	-2.16595	-2.28316	-1.16117	-1.92458	-1.77604	-2.72724	-0.85676	-2.78639	-1.4166	-0.750769	-1.43169	-2.00385	-3.50678	-1.27148	-4.13308	-4.75324	-2.56108	-1.91895	-1.63803	-0.305674	-1.81039	-0.508617	-2.68932	-0.753391	-0.43992	-1.3809	-0.724342	-2.54495	-1.21349	0.798532	-1.38347	0.130756	-0.220087	0.36718	-1.36043	-0.289358	-0.812109	-1.16198	-2.2254	-1.35663	-3.74012	-1.29824	-2.7778	-2.19276
O43895	XPNPEP2	0.259903	0.582827	0.235067	1.17696		2.3219	2.62173	5.14034	2.44009	1.48044	3.12968	3.86894	4.27115	2.40181	1.99597	3.54744	2.69594	1.47677	3.60441	1.49967	2.75583	2.43124	2.45716	3.60197	2.66292	2.68862	3.26145	3.75136	2.85715	3.31583	4.10175	3.24061	4.11797	2.74388	3.06799	2.78472	3.08732	3.36123	2.54153	3.31165	2.71541	3.13735	2.81951	2.33917	2.96768	3.50296	2.28798	3.01492	2.04815	3.39061	3.01202	2.78286	2.50074	3.31009
Q9H1B5	XYLT2	0.110158	0.380632	0.419079	1.33707		-2.12855	-4.97526	-4.09659	-2.75044	-4.07966	-2.92355	-5.0488	-3.51729	-2.86113	-2.46573	-4.31643	-2.11504	-3.78176	-3.72344	-3.04608	-2.55265	-4.3743	-5.03566	-2.45282	-3.95266	-4.36143	-4.8883	-3.07435	-3.41494	-4.88945	-2.41575	-3.82599	-2.75623	-1.98833	-2.5559	-2.78584	-2.39661	-2.47645	-3.80096	-3.65217	-2.37158	-3.10005	-2.49925	-2.16587	-2.84208	-2.11794	-4.50111	-2.85949	-3.76186	-2.43897	-3.71358	-3.74812	-4.16465	-2.47232
P07947	YES1	0.134769	0.423571	0.269154	1.2051		1.0687	0.0679646	0.840839	0.537424	-0.79579	0.051796	0.332684	-0.609941	-0.166077	0.395386	0.554983	1.09978	0.581972	1.16993	1.86646	1.10452	0.5553	0.491732	1.0215	-0.301619	-0.295914	0.290169	0.111118	2.00913	0.267277	0.916515	1.60929	0.582979	0.315697	0.780422	0.663391	1.04143	0.858332	0.148783	1.81792	-0.52035	1.00744	1.06234	0.294975	1.31763	0.752495	0.370657	0.773293	0.789463	1.2348	0.513779	1.15508	-0.0037632	0.138216
P31946	YWHAB	0.290556	0.614757	-0.234128	0.850199		-0.00541496	1.32388	0.848001	0.930763	-0.976782	0.416567	0.120314	0.742977	-0.932146	0.505327	0.550127	-0.549877	-1.37795	0.250893	0.440872	1.08392	-0.793949	0.639484	0.824936	0.430845	0.555077	0.198847	1.54525	-0.443542	-0.417778	0.576122	-0.37982	0.147329	-0.152283	0.34668	0.291191	-0.445827	-0.111227	-2.5007	-0.842052	0.407217	0.708733	0.280922	-1.28772	0.366009	-0.332525	-0.134121	0.781956	0.46487	-0.58164	0.694622	0.952728	-0.121359	0.136345
P62258-1	YWHAE	0.924173	0.982887	-0.0176352	0.987851		2.57589	3.15437	5.35444	2.65043	2.34275	2.46602	2.56343	3.59535	2.02871	2.69605	2.81178	2.76939	1.84642	3.12201	1.86579	2.92933	2.0317	3.27315	3.26317	3.12109	3.95635	3.33035	3.23565	1.64849	3.23268	3.48148	3.0092	3.09064	2.54621	2.81463	2.23762	2.81908	2.16503	2.30429	2.68405	2.11547	3.1768	3.08303	2.37115	2.84554	3.07446	3.23688	3.24688	2.98703	2.07175	3.162	3.46849	3.44916	3.17503
P61981	YWHAG	0.155595	0.461593	0.273597	1.20882		2.72735	1.84128	1.62926	1.89871	1.99272	1.81016	1.53267	2.14095	0.945992	2.05951	1.6461	2.71545	1.64227	1.49553	3.27082	2.63821	3.13783	2.55704	2.55072	3.05075	4.00891	1.43955	2.03756	1.6364	1.66104	2.20625	2.02424	2.1167	2.55193	2.50245	2.10929	2.62066	1.68604	4.39367	2.7814	3.17948	2.41075	2.89931	2.67478	2.98438	2.65792	2.98462	2.72551	2.9614	2.43587	2.79018	2.70108	2.79431	2.75024
Q04917	YWHAH	0.708875	0.905396	0.0986021	1.07074		-0.370872	1.45642	0.600794	0.184797	-1.95854	-0.65255	2.39846	-0.618813	-1.30345	-1.54346	0.267895	-1.13538	-1.23822	-0.377758	-0.0440903	0.296549	-1.11363	-0.611038	0.893267	-0.786497	-0.081131	-1.27987	0.924101	-0.0746117	0.399292	1.42359	-0.382774	-0.0120869	-0.107731	0.326885	0.0677395	0.307285	-0.528294	-0.671282	0.107161	-0.614792	-0.061842	-0.619452	-3.14013	-0.301395	0.596754	-0.485668	0.269478	-0.275425	-0.242634	-0.414204	0.492832	-0.5096	-0.0821362
P27348	YWHAQ	0.642928	0.873137	0.130498	1.09467		1.00643	0.623274	1.66539	0.698256	0.177771	-0.20446	-1.49619	-1.06108	-0.375704	0.864552	-0.487532	0.648829	0.361481	-0.170128	0.296051	0.422396	0.137476	-0.229538	0.88187	2.80881	1.34873	-0.688726	0.464972	-0.0917225	-0.518337	-0.279989	-0.809853	0.742495	0.769184	0.149561	1.96094	-0.648869	-0.849442	2.56078	0.680578	-0.150198	1.98407	1.1624	1.30219	1.69932	-0.741533	2.21056	0.0313854	1.52005	0.312498	0.179255	-0.053566	0.366877	0.944647
P63104-1	YWHAZ	0.450167	0.760928	0.111542	1.08038		2.77246	3.78489	3.63357	3.8528	5.0098	3.33677	2.9089	3.34248	4.31168	4.08877	3.61242	2.77482	2.48228	3.45713	4.28889	3.34138	2.40351	3.63931	3.68317	3.17458	3.43584	3.23968	4.04206	3.03084	3.19682	3.84665	3.32032	4.03917	4.6794	3.52753	3.64675	3.29808	3.41354	3.39312	3.64699	3.40259	4.46812	3.72736	4.29029	3.37251	3.42414	3.34499	3.5484	3.43789	3.42551	3.7531	3.52134	3.36084	3.50572
Q9NUD5-2	ZCCHC3	0.761691	0.920379	-0.0860925	0.942071		-5.13513	-3.70231	-4.76079	-3.09198	-5.33677	-2.0397	-4.81207	-4.87436	-4.81137	-5.19547	-3.72323	-6.67406	-4.80733	-4.61292	-5.08747	-4.50277	-3.328	-3.47308	-6.13644	-4.29781	-4.70769	-5.83254	-4.14213	-3.96893	-3.56946	-4.62466	-3.74853	-4.67317	-3.39166	-4.03139	-4.33171	-5.90942	-3.85855	-4.02283	-3.87074	-5.0609	-5.29111	-5.77868	-5.17601	-6.14813	-4.15122	-4.91109	-5.5223	-6.89691	-4.84888	-3.03022	-3.99707	-4.19451	-4.24216
Q8WTX9	ZDHHC1	0.648577	0.878477	-0.114582	0.92365		-0.0460377	-1.25931	-0.67972	-1.80947	-2.13861	-0.248247	-0.181797	-2.10088	-0.361496	-0.873394	-0.327822	-1.06068	-3.18501	-0.886309	-0.344215	-1.45874	-1.97305	-0.420094	-1.48433	-1.19955	-1.24518	-0.000593185	-1.38356	-2.22902	-1.55309	0.222446	-1.27514	-1.38625	-2.47908	-0.529045	-1.25074	-1.68615	0.0505829	0.105228	-3.43859	-2.31695	0.250523	-2.06166	-0.833759	-1.26596	-1.22054	-1.42214	-1.04655	-0.214148	-1.43567	-1.12461	-2.30002	-1.51749	-0.911568
Q96K21-3	ZFYVE19	0.186182	0.504532	0.48133	1.39603		-4.31814	-5.13891	-1.65052	-6.7443	-0.160419	-3.45182	-4.57561	-5.48199	-4.78704	-4.97497	-3.97897	-2.59426	-3.87948	-4.1478	-3.03316	-4.11666	-4.56178	-4.5834	-3.39991	-5.02834	-3.83879	-3.62424	-2.1214	-2.52966	-6.10338	-1.73609	-5.24147	-3.31316	-1.81918	-2.1766	-3.45428	-3.29323	-3.13531	-2.92561	-3.67175	-5.12215	-3.17001	-4.11263	-3.70152	-4.40774	-2.93476	-4.28648	-2.756	-4.32381	-3.79698	-2.21301	-5.15501	-4.98339	-3.00894
Q5T4F4-1	ZFYVE27	0.495984	0.791661	-0.349173	0.785034		-1.4909	0.781851	-0.612715	-1.12117	-6.81766	-6.10764	-5.4586	-5.3968	-6.60726	-4.37828	-3.90596	-3.65479	-6.11065	-5.27029	-3.33268	-1.71019	-4.75692	-2.69267	-5.97469	-0.926304	-3.53685	-5.68838	-4.79768	-6.05591	-3.57193	-4.24246	-4.4687	-4.91196	-5.73719	-1.96995	-3.20893	-3.78835	-4.22616	-4.00857	-5.97749	-5.33247	-5.07659	-4.50408	-3.67596	-5.44375	-1.95592	-3.11425	-2.88284	-1.17456	-5.34417	-2.61063	-3.01577	-5.30598	-3.12775
Q96DA0	ZG16B	0.00468949	0.0652741	-1.17878	0.441724		1.93606	0.316044	-1.59974	-2.10544	-0.363684	2.08417	-0.478025	1.67126	0.448347	-0.207249	-1.62204	-3.73745	-0.0952511	0.154821	-0.686287	2.01045	2.407	2.01851	1.65939	0.146748	-1.75723	-1.23606	-1.34728	-1.94996	-2.34562	-1.34626	-0.91608	-0.892597	-1.26567	-1.93547	0.515966	-1.14591	-1.42886	-1.70818	-2.66427	-0.0105095	-1.94941	-2.47876	0.500277	0.668751	-2.52035	0.849192	-1.22129	-0.155947	-1.5547	1.14548	-2.52772	0.0855656	-1.2364
O75844	ZMPSTE24	0.908325	0.974927	0.0519407	1.03666		-2.36506	-2.06349	-1.60575	-3.15771	-2.93646	-4.42687	-2.36594	-2.43908	-2.34217	-3.73715	-1.95812	-4.09592	-3.2327	-4.02312	0.706936	-5.78283	-4.34281	-2.80882	-1.41978	-5.26694	-5.19776	-2.91917	-0.524092	-1.93369	-2.99957	-5.11811	-5.42004	-1.83585	-2.53304	-1.87633	-3.89849	-1.70288	-6.40349	-0.479504	-1.56141	-2.8606	-3.3525	-3.12133	-3.03065	-3.56913	-2.06604	-5.33119	-3.54219	-4.35111	-4.84192	-3.52804	0.349079	-3.8583	-2.71811
Q8WUU4	ZNF296	0.0855224	0.333371	-0.495991	0.709074		-3.76513	-5.23164	-4.39711	-5.20531	-3.95637	-3.096	-0.377884	-4.33756	-2.63689	-4.73123	-3.23517	-4.39795	-5.15554	-3.90388	-3.87728	-5.05028	-4.34473	-4.88293	-3.48156	-4.0762	-2.99901	-3.62672	-3.34838	-4.56996	-3.96388	-4.48211	-4.19641	-5.50565	-3.64298	-3.27932	-4.22246	-3.61805	-4.54113	-5.90583	-5.95622	-5.88385	-5.95872	-5.89054	-4.95897	-4.06257	-3.84563	-4.3869	-3.94686	-4.74959	-4.5357	-3.71914	-4.37437	-4.31034	-3.25835
Q8NF99-1	ZNF397	0.42541	0.741782	-0.365355	0.776278		-2.71978	-1.26119	-2.39723	-2.09401	-5.23462	-5.55286	-4.26401	-2.79442	-4.04113	-3.7933	-4.2	-2.62206	-5.87007	-4.52868	-4.53905	-1.88311	-4.53828	-3.20324	-4.66225	-2.92671	-2.70917	-3.30049	-5.91838	-5.63493	-5.25721	-4.28942	-4.95958	-5.37157	-4.87532	-1.86333	-2.29638	-2.02192	-5.4062	-5.6013	-2.07689	-5.78388	-7.23467	-5.18321	-3.7711	-1.41451	-2.13302	-1.42609	-1.51851	-1.72797	-6.10933	-2.42845	-5.18064	-3.66858	-4.89064
Q9H5H4	ZNF768	0.879227	0.964746	-0.0519922	0.964603		-7.22775	-4.52822	-4.02292	-4.215	-3.88237	-5.93823	-4.33006	-5.10851	-5.80323	-5.89742	-3.97495	-2.60709	-4.79011	-4.58037	-4.07001	-4.05312	-3.5324	-2.70713	-4.63247	-4.92633	-2.10421	-3.57544	-5.70098	-4.33466	-4.06708	-2.29322	-4.26226	-4.79877	-2.93828	-4.23882	-5.66295	-4.67949	-5.01597	-2.34263	-3.86091	-7.19325	-4.59279	-4.56449	-5.90664	-4.62761	-3.16827	-4.94211	-4.48261	-3.75255	-6.3033	-2.96173	-5.74798	-5.38218	-3.96801
Q9H7M6	ZSWIM4	0.412866	0.73165	-0.788417	0.578979		-5.48334	-6.77318	-4.26886	1.07212	4.098	2.66504	0.509815	1.44915	1.94513	1.67552	0.49452	1.94297	2.51976	1.50602	0.905327	1.01992	0.171024	0.707668	-5.80454	-3.87537	-5.3619	-5.21824	-4.50508	-4.40421	-5.85667	-5.1748	-5.55413	0.890957	2.23104	2.506	3.52412	2.02919	0.856577	1.04192	1.04633	1.28282	1.9301	2.53875	2.33344	0.226614	0.391327	0.604479	-3.85151	0.807627	-5.2709	-4.73115	-4.72207	-3.3685	-5.50663
P0DOX5		0.215392	0.538422	0.250024	1.18923		9.55641	9.95105	10.1965	10.1081	9.01779	9.70137	9.51333	9.36063	9.25107	9.74189	10.3148	8.92916	10.0729	9.84914	7.7629	9.5908	9.79192	8.7284	8.66497	9.94005	9.71662	9.67571	9.52669	11.1681	11.0649	9.61253	10.7858	9.68962	8.84191	10.0919	9.01235	9.31576	9.52653	8.91039	10.1594	10.1273	9.04575	9.03863	10.1703	10.109	9.86816	8.43021	9.00282	8.54826	10.5972	9.99878	10.768	10.0877	10.1734
P0DOX2		0.632578	0.866637	-0.109196	0.927104		3.77374	4.67494	5.15808	5.40598	4.67927	4.31133	5.27128	4.45606	4.11317	5.57313	5.50076	5.41025	5.57888	5.19773	2.69804	5.27438	5.11154	5.06388	4.24328	5.20934	4.75886	4.92235	4.08376	4.83712	5.37407	4.16235	5.34015	5.68712	3.78808	4.13765	4.14722	3.5823	4.24225	2.72702	3.78298	5.09928	5.2783	5.44043	6.25701	4.70358	4.56586	4.1222	4.14519	4.48026	4.35071	5.58744	5.71345	5.93591	5.73367
P0DOX3		0.769453	0.924129	-0.0893965	0.939916		2.01504	0.250031	1.49182	-0.672239	0.524847	-0.452415	-0.264711	0.618296	0.281708	-0.0582409	1.02713	-1.0018	0.488045	1.8052	-0.2957	-0.0701122	-0.273682	-0.263626	-0.907034	0.424	0.690712	1.28048	1.11246	0.752338	3.01416	0.523968	2.28795	1.3519	-1.21971	0.0128422	-1.03144	-1.76914	0.0409145	0.167326	-0.57485	-0.65029	-0.857101	-1.16502	0.889322	-0.643871	0.66223	-0.3039	-0.0463505	-1.98649	-0.03615	0.483574	1.63095	1.26785	-0.55402
P0DOX7		0.621258	0.863867	-0.11183	0.925413		8.77738	9.30902	9.5754	9.21229	7.64106	8.87753	9.70972	8.98929	8.90257	9.22478	9.63688	7.70587	10.1709	9.75528	7.15582	8.79531	9.68667	9.28759	8.07277	9.711	8.80172	10.3165	9.19792	9.87752	9.77444	9.45387	9.47104	9.33106	7.2977	8.16355	8.2329	7.64088	9.91821	7.86495	8.2949	8.91425	8.73484	8.21732	9.03812	8.60818	8.31318	8.15841	8.17348	8.56881	9.19854	9.58854	9.77011	9.38596	9.3621
P0DOX8		0.929182	0.983208	-0.0274578	0.981148		6.52304	7.32073	7.79048	7.10826	8.43171	6.0456	6.3904	6.42519	7.24652	7.14248	7.41802	5.8539	7.78075	8.31498	3.64767	5.95518	6.97358	6.29634	5.40064	8.00344	7.42412	8.53301	6.80602	8.20972	7.79479	6.75541	7.61048	7.15922	7.1168	5.88263	5.73032	5.56785	6.60668	5.15505	6.07199	7.38186	7.08888	6.64065	7.07425	6.46823	6.31569	4.93237	4.93195	5.72811	7.07622	7.72289	8.04889	8.50382	7.64148
P0DOX6		0.951856	0.989391	-0.0167639	0.988447		-1.41442	-1.93133	0.614817	-1.14235	-1.11893	-0.651749	0.316492	-0.185661	-1.15219	-0.625175	-1.34477	0.553429	-1.72985	-2.18633	-1.99352	1.54659	0.549309	1.0485	-0.89978	-0.213249	-0.849825	-1.63797	-1.74808	0.054224	0.92734	-0.247753	0.0985603	-1.28296	-0.245985	-0.905777	-1.00539	-0.973936	-0.152985	0.244808	0.154718	0.119366	-0.433666	-0.306353	-1.5455	-0.739704	-1.65499	0.556213	-1.11255	-0.588951	-0.348778	-3.1627	0.438105	-1.26012	-0.788576
Biognosys|iRT-Kit_WR_fusion		0.00297518	0.0491724	-0.648135	0.638105		6.59615	6.9241	7.04578	6.12144	7.1264	6.97242	5.88106	6.91127	6.09392	6.58546	5.53169	5.65833	6.92233	6.53615	7.2298	7.45033	6.94514	7.52109	5.11918	6.56957	6.82467	6.42118	6.98826	6.5749	5.65078	5.41101	4.77677	5.86491	6.13373	5.27821	7.80106	6.09465	6.48279	6.57702	5.94618	6.19102	5.17317	6.49905	5.66035	5.25983	5.2813	7.03528	5.50788	7.01862	5.387	5.83369	6.20956	4.51279	5.03626

### Sheet: LRRK2 PD vs. Control
Supplementary Data 4. LRRK2 PD vs Control: The complete proteomic data of the LRRK2 PD vs. Control volcano plot.
							Control																					LRRK2 PD
Accession	Gene_Symbol	p_value	q_value	Difference	Fold_Change	Significant	Patient01	Patient02	Patient03	Patient04	Patient05	Patient06	Patient07	Patient08	Patient09	Patient10	Patient11	Patient12	Patient13	Patient14	Patient15	Patient16	Patient17	Patient18	Patient19	Patient20	Patient21	Patient63	Patient64	Patient65	Patient66	Patient67	Patient68	Patient69	Patient70	Patient71	Patient72	Patient73	Patient74	Patient75	Patient76	Patient77	Patient78	Patient79	Patient80	Patient81	Patient82
P04217	A1BG	0.336276	0.604121	-0.255926	0.83745		7.03791	6.21236	7.11897	6.34106	6.43786	6.83667	6.47	7.69324	7.33223	6.68305	7.01484	6.40274	6.55884	8.73954	6.56243	6.63704	8.19127	7.51848	7.7241	7.63202	7.96236	5.79982	6.20798	6.85309	6.21259	7.41902	8.3786	6.0898	5.59782	7.83061	5.40817	5.1486	6.11469	7.94447	8.08821	7.95178	7.06678	7.28418	7.19808	6.75023	7.54363
P01023	A2M	0.0161042	0.0873808	-0.788176	0.579076		6.16378	5.27784	6.21525	8.01521	9.5669	7.10221	6.37635	6.85426	8.10074	8.53507	6.69504	7.47283	7.79233	6.82374	5.19034	6.59923	6.91796	5.75191	5.06952	5.90512	5.64363	5.56359	6.72303	4.7729	6.70599	5.51899	6.20484	5.36174	6.01467	5.33719	5.9709	5.6243	5.73862	5.24679	8.24922	5.77413	6.95084	5.63027	5.33548	6.08478	6.73225
A8K2U0	A2ML1	0.668871	0.84348	0.0856113	1.06114		3.6761	4.61228	4.91073	3.68206	4.42847	4.22694	4.35521	4.65094	4.08267	4.56814	3.95621	3.93805	3.52333	3.85442	4.19519	4.17735	3.75407	4.27641	3.35506	4.66607	5.361	3.2419	3.87503	4.07361	3.35129	5.5092	4.25	3.83605	3.99113	4.12684	4.35623	3.26385	3.43258	3.92307	5.48183	4.96066	4.32395	4.66001	5.96247	4.44711	4.6937
P49588	AARS	0.496668	0.740532	-0.160029	0.895007		0.284618	-0.441998	-1.76559	-0.612421	-0.763706	-0.0159912	0.652706	0.248631	0.798542	0.103264	-0.459126	0.896563	-0.575336	-0.193787	0.79458	-0.18322	0.761503	-0.436619	1.45397	-0.0355377	0.366522	0.37158	0.149704	-1.02189	-0.103947	0.620522	0.0855999	0.290575	-0.46113	0.156742	-0.39456	1.61523	0.383862	0.699677	-0.994762	-1.68848	-1.04376	-0.410337	0.00102997	0.348658	-0.969112
P80404	ABAT	0.000322468	0.00459259	-1.84909	0.277568		-1.63223	-2.09312	-2.3876	0.464159	-0.159252	1.4283	0.432861	1.40188	0.14423	1.39107	-1.15985	0.0909843	-0.228712	-0.0197678	-0.954451	-1.93858	-1.11992	-1.54313	-4.08442	-2.53735	-2.49411	-1.62293	-1.46138	-3.51255	-1.75536	-3.0394	-6.04251	-1.51428	-3.6761	-3.76431	-4.97784	-1.81725	-0.106361	-0.948439	-2.13181	-3.90793	-2.28887	-4.77139	-2.57407	-1.50937	-1.74909
O95477	ABCA1	0.000130031	0.00226667	1.38967	2.62018	+	-4.84185	-4.22514	-6.11114	-5.01702	-5.67276	-4.71026	-2.89329	-3.79532	-4.91891	-4.58504	-3.0204	-5.24207	-5.13128	-3.07942	-4.60021	-4.66693	-2.91692	-3.77261	-6.34326	-4.48579	-4.04613	-5.20463	-4.21424	-4.024	-3.81483	-2.58928	-2.05888	-3.28988	-2.96396	-1.6403	-2.6153	-4.0896	-4.65651	-2.94527	-2.7849	-2.77522	-4.21479	-0.798557	-3.04063	-2.07676	-2.00507
P08183	ABCB1	0.155182	0.385256	-0.506311	0.70402		3.7086	3.6101	3.66235	5.2635	6.47832	6.08829	4.81512	5.18584	5.00749	7.1384	5.2816	6.45956	7.20478	4.68577	4.90648	6.41803	6.03817	7.64961	4.00234	3.71347	4.24424	5.05835	4.52504	3.51353	5.86841	4.40113	7.01632	6.71743	4.54295	5.40406	4.24348	5.0999	5.1368	4.932	3.73008	3.83114	3.94453	4.29303	3.93685	4.57947	5.34889
Q9BUJ0	ABHD14A	0.00792811	0.0542996	-0.969253	0.510771		-2.51673	-4.82773	-4.86012	-2.39366	-3.60428	-2.21883	-4.99965	-3.6128	-5.87729	-3.15905	-6.17125	-1.97391	-3.04496	-5.50681	-2.97554	-2.55986	-4.37169	-2.99626	-5.10498	-2.87684	-2.47573	-2.45982	-5.45145	-5.48529	-4.26888	-4.64126	-3.54819	-5.22821	-4.42689	-5.41577	-4.11824	-6.32102	-4.37835	-4.43029	-5.53048	-4.86864	-4.97128	-5.34791	-4.51095	-4.39144	-3.99827
Q96IU4	ABHD14B	0.00419294	0.0342132	-0.612263	0.65417		3.90624	3.69529	3.88055	5.32457	5.86305	4.92164	3.9438	4.43892	5.46856	5.47401	4.60779	4.74495	5.84734	4.88162	4.09	4.04613	4.54061	4.74311	4.53061	4.63114	4.79	4.38697	3.09249	4.10194	4.93681	3.5213	4.90153	3.40266	3.30565	4.7739	3.4033	3.36372	3.89821	5.49979	3.93173	4.64954	4.06375	4.13392	3.69204	3.91017	4.47096
Q8IZP0-8	ABI1	0.865435	0.944027	-0.0722262	0.951169		-3.85292	-5.01242	-4.94839	-2.92793	-3.49221	-3.01774	-1.89111	-2.14653	-1.44392	-2.43883	-1.92402	-1.6645	-3.73921	-3.32345	-1.83222	-1.67184	-0.386017	-1.66908	-1.17364	-2.37912	-1.91743	-4.94461	-3.23833	-1.76221	-0.889387	-1.74106	-5.19565	-1.89	-0.814215	-1.50674	-0.890568	-0.88451	-3.36192	-1.33785	-2.79213	-2.29683	-2.91659	-2.20535	-4.11145	-5.71893	-3.28195
Q7Z7G0	ABI3BP	0.0218006	0.106233	0.76245	1.69637		-1.10994	0.181843	-1.00063	-1.63167	0.820641	-0.0128345	1.37997	-0.280718	-0.282948	-0.986902	-0.107342	-2.82919	-2.21179	0.610281	1.14023	-0.114819	1.27265	0.270746	-0.104116	0.76506	-0.568083	2.12656	-0.997866	0.175152	1.01503	-0.94628	-0.0371914	0.66329	-0.645317	0.642506	0.855562	1.15229	-0.41869	0.499582	1.24153	-0.12606	1.40546	1.48749	0.467285	2.10575	0.0119019
P16442	ABO	0.752718	0.891642	-0.147396	0.902879		-3.00469	-3.62464	-3.36323	-0.227707	-4.05193	-2.05013	-0.736275	-1.11029	-3.41808	-4.90666	0.389286	0.913723	-0.912382	-2.84621	-1.23903	-1.11464	-1.12727	-0.82456	0.571724	-0.476433	0.0487709	-4.34325	-1.03399	-1.2227	-0.96966	-0.699554	-2.07386	-1.86131	-1.77743	0.349628	-1.15407	-2.07336	-2.41539	-0.470692	-1.4237	-3.73455	-2.55	-0.0849724	-1.62802	-4.40895	-0.906063
P19801	ABP1;AOC1	0.0523687	0.196592	0.528857	1.44279		5.67116	5.16563	5.86284	6.91722	5.54573	6.2766	5.66452	5.97189	5.8711	6.75575	7.90044	6.20577	6.14117	7.66335	5.96845	5.37636	6.37063	6.09661	6.40606	6.89271	7.01856	8.16209	6.62043	6.06996	6.67748	4.99529	6.36905	6.17718	6.04435	6.13138	5.46189	5.8533	6.18147	6.92628	7.05622	8.1672	7.61852	7.95429	8.05694	7.99863	7.5243
Q8N961-2	ABTB2	0.00838516	0.0559842	1.19852	2.29504		-3.02438	-2.90505	-2.48773	-3.20116	-3.30339	-2.63635	-4.89657	-6.11413	-5.23317	-2.88057	-2.29877	-6.06033	-2.2829	-2.78658	-4.07416	-3.09929	-4.31914	-5.1973	-2.63079	-1.69606	-2.44823	-1.28578	-0.989523	-0.00258446	-4.45803	-2.36904	-3.84151	-2.96449	-1.94062	-2.48196	-3.66238	-3.23935	0.860357	-0.684294	-4.40035	-3.55466	-1.97857	-0.8241	-2.80352	-2.14898	-3.3326
P42765	ACAA2	0.661255	0.840922	0.127144	1.09213		-0.167988	-1.56391	-2.71717	-0.217815	1.44937	-0.661478	-0.548645	-1.3847	-1.28916	-1.00096	-0.653074	-1.24854	0.0237255	-1.73927	-1.20365	-1.49911	-0.985584	-0.815439	-0.510412	-0.506598	-0.534302	0.411957	-1.70963	0.247465	-0.162621	-2.80448	0.840321	-0.301006	-1.40017	0.525595	-0.875502	-0.18716	-0.817974	-2.34272	-1.8241	-1.04199	-0.642803	-1.86724	-0.523296	0.502077	-0.412149
P11310-2	ACADM	0.00552766	0.0409954	-1.34876	0.39263		-4.77585	-1.26107	-1.46598	0.31978	0.341421	-0.0175076	-0.511261	-1.29003	0.514103	-0.000888824	-3.08653	-0.327244	0.50873	-2.20263	-0.379362	-1.66068	-1.11096	-3.63437	-1.06231	-3.21276	-1.84945	-1.87039	-3.6507	-1.86353	-0.68128	-3.46017	-0.9564	-1.30351	-1.85803	-1.64967	-1.81004	-1.76283	-0.931408	-2.77989	-2.83761	-2.21347	-4.22996	-2.35085	-5.6551	-4.56411	-5.4651
P49748-1	ACADVL	0.398091	0.661178	-0.390786	0.762714		1.27879	-0.281775	0.26778	0.24601	-0.148518	-1.64144	-1.26703	0.194487	0.158117	-0.136879	-0.243103	0.588753	-0.337635	1.1782	-0.255192	-0.0778542	2.05318	0.389904	-0.305164	1.2619	2.07118	0.998178	0.351332	-0.433321	-5.13883	-1.86621	1.5044	2.23679	-2.55657	1.26458	-1.16957	0.165741	2.65404	-2.12554	0.977163	0.928448	-0.5786	-0.422682	-0.425903	1.77527	-1.19851
P24752	ACAT1	2.73001e-08	0	-1.21644	0.430343		1.57431	1.00007	0.928139	1.46062	1.06114	0.937691	0.311069	1.48792	0.867651	1.58913	0.695295	1.60268	1.5143	0.0794525	1.4519	1.70043	0.779402	1.77672	0.650322	1.33733	2.0702	1.12148	0.405752	0.369858	-0.176922	-0.385571	-0.549961	0.512079	0.337042	0.3419	0.349247	-0.66407	0.233734	-1.19453	0.38718	0.261518	-0.555288	-0.00673103	-1.42598	-0.0259686	0.0275803
Q9BWD1	ACAT2	0.0010696	0.0128197	1.33478	2.52236	+	-0.0997391	0.251244	1.97554	0.452953	-1.23386	0.402411	1.55732	1.37801	-0.271538	-0.275728	3.65129	-0.00428391	-1.37998	-0.0537968	-1.27021	0.201925	-0.126534	2.36702	1.23306	0.437506	-0.384605	2.60386	1.21606	3.09901	1.05992	0.88892	0.408474	0.00353813	0.840996	0.430841	2.80799	1.33126	1.54916	1.9794	0.961256	2.04827	3.45763	2.58503	0.511164	3.7401	3.56119
P12821-1	ACE	0.161663	0.395429	0.278986	1.21334		3.37693	3.1722	3.07413	3.24256	3.25525	4.30692	4.61584	4.38396	2.84853	4.35585	4.26414	3.49015	4.28144	4.55458	4.42956	3.80747	4.37001	3.1874	4.60607	3.51983	2.95601	4.50794	3.46476	3.24883	4.58887	4.73743	3.41407	3.88874	3.74687	4.43172	3.20497	4.00224	3.16887	3.7647	4.64174	4.03506	4.25457	4.08041	4.21209	5.06482	5.40561
Q9BYF1	ACE2	0.802489	0.916782	-0.0417464	0.971478		2.33558	2.18405	1.65703	2.0278	3.07269	2.56846	2.52719	2.23835	3.75107	2.73297	1.97435	1.8684	1.45988	2.48508	2.61507	2.77707	2.62818	2.57896	3.01493	2.5767	2.0252	2.72045	1.47252	2.80477	2.86976	2.66174	1.69599	2.42515	1.84718	3.68993	1.60898	1.92834	2.5563	2.73543	2.1679	2.25513	2.98708	2.32684	2.72798	1.92563	2.4237
P53396-2	ACLY	0.789334	0.911233	-0.0971212	0.934897		-0.315336	-0.033371	-1.62661	0.84107	2.58718	0.78927	0.131016	0.355377	2.21245	1.73089	0.219976	0.700129	0.810831	-1.24508	1.69566	0.270166	-1.17422	-0.940704	1.08381	0.180588	0.530111	1.01215	-0.330269	0.149149	2.90658	0.422045	0.601841	1.19889	0.385273	0.598572	0.552464	1.23578	1.11295	1.25283	0.414278	0.521008	-0.536781	0.157932	-3.16084	-1.06383	-0.988453
P21399	ACO1	0.131479	0.348175	-0.371397	0.773034		3.38282	2.8595	1.94639	3.67216	3.80476	2.51655	2.02514	2.42741	3.51883	3.40549	1.92569	3.69734	2.84733	1.8361	3.54339	2.59899	2.46644	2.94016	2.76105	2.49781	2.46955	3.42654	1.6906	1.62053	4.19332	2.82943	3.63688	3.73221	2.23803	3.12652	2.46557	2.35476	3.22867	2.36154	2.09505	2.07845	1.79382	2.38449	1.65034	0.768158	1.22373
Q99798	ACO2	0.611411	0.812987	0.12061	1.08719		-1.24762	-1.01986	-1.97949	-2.6443	-1.13648	-0.678421	-0.715977	-0.285412	-1.88834	-0.48567	-1.68378	-1.17763	-0.343897	-0.947882	0.286072	-1.4691	-1.84331	-0.647846	-1.4805	-1.18139	-1.2963	-1.46415	-2.2907	-2.0675	-1.31386	-0.7661	-0.379013	-0.227549	-1.88567	-0.725229	-1.01638	-2.42492	-1.36802	-0.732948	-1.49438	-0.606783	0.733017	-1.57574	-0.657106	0.158529	-0.213898
Q86TX2	ACOT1	0.0547183	0.200184	-0.856852	0.552156		-4.33533	-2.23464	-0.697336	-2.71655	-0.907213	-1.20289	-1.55138	-2.6186	-2.47053	-2.20196	-4.10182	-2.51049	-1.66581	-4.23725	-0.81893	-1.29829	-3.35567	-1.50934	-2.15078	-1.64701	-1.83014	-3.6114	-2.70032	-4.8483	-1.85205	-3.88633	-4.84735	-2.59773	-1.3384	-4.20888	-4.18507	-4.38091	-1.09253	-4.08834	-2.34688	-0.819199	-1.36665	-1.49067	-1.03914	-6.90199	-3.40343
P24666-1	ACP1	0.170198	0.40552	-0.403867	0.755829		-1.40364	-2.51804	-2.72931	-2.13431	-2.53965	-1.77345	-2.92841	-2.37797	-3.03103	-1.02556	-1.87478	-2.34214	-2.59839	-1.22202	-1.51974	-0.904556	-2.78288	-2.20039	-1.08721	-0.661829	-0.362461	-1.87222	-2.51811	-3.55555	-1.28221	-1.71878	-2.93837	-2.82369	-1.15861	-1.51382	-2.06053	-1.36769	-3.53355	-1.93556	-2.1183	-4.34505	-3.12543	-4.3825	-1.19316	-1.35459	-1.39178
P11117	ACP2	0.0205362	0.101669	-0.409837	0.752708		4.19064	4.80349	4.65523	3.77835	5.12074	4.54681	5.48297	4.99217	4.46549	4.35279	4.64903	3.66685	3.95116	3.93637	3.72215	4.85197	4.30435	5.01501	4.13433	4.71525	4.7847	4.33141	4.80424	3.64678	2.95064	3.88572	4.23865	4.06984	3.68858	4.0917	3.59435	3.44381	3.8595	5.03284	3.94402	3.42432	4.95827	3.46792	4.60577	4.82121	4.58162
P13686	ACP5	0.584289	0.802195	-0.191569	0.875653		-1.68766	-2.90169	-2.73037	-1.69024	-2.43212	-1.21272	-2.68442	-2.35242	-4.77476	-3.14919	-2.21087	-3.50419	-3.26422	-2.15103	-3.35304	-1.48097	-5.36921	-3.58014	-1.68828	-1.91864	-4.08611	-3.09805	-2.07757	-4.12175	-2.77422	-2.53225	-1.57302	-2.37761	-2.13113	-1.9887	-4.27208	-3.12219	-3.08604	-2.87689	-0.627796	-3.08521	-2.35049	-4.93421	-3.18427	-5.44214	-3.62559
P15309-1	ACPP	0.482059	0.731551	0.156069	1.11425		7.35497	7.2139	7.56718	8.56713	9.06047	7.87463	8.29675	7.61814	8.32765	8.95988	8.78902	8.6967	7.75172	8.91989	8.47865	7.98066	7.53153	7.76922	9.64562	7.94463	7.87446	8.76236	7.86108	7.5894	9.01075	8.19338	9.24394	9.21765	8.66613	9.11057	7.78749	9.61762	8.49607	9.12101	7.92136	6.71309	7.548	7.72626	7.47284	8.63747	8.44662
Q68CK6	ACSM2B	0.510378	0.747372	-0.289826	0.818001		-1.13513	-0.657465	-2.46995	-0.869234	0.46739	-1.19386	-0.209461	-5.60858	-0.547874	-1.12386	-1.73809	-0.401552	-0.784866	-1.84971	0.985693	-1.24532	-1.35737	-1.85084	-1.63631	-0.85252	-0.896236	-1.0662	-1.23634	-2.97402	0.809568	0.921021	-0.374025	-1.1425	-2.24606	-0.902712	-1.49408	-1.69758	1.05903	-0.72217	-4.97959	-3.1932	-1.61932	-1.00023	-2.46846	-3.4636	-1.7919
P60709	ACTB	0.0499121	0.19064	0.237966	1.17933		8.21426	7.6124	7.09081	7.9711	8.10336	7.47337	7.55729	7.37234	7.62218	7.32462	7.21794	8.17828	7.82696	7.11524	7.61932	7.97934	7.39253	7.67398	7.15903	7.76106	7.89145	7.93418	7.61451	7.52201	7.53329	8.22883	8.03445	8.02478	8.08866	8.54448	7.67419	7.9961	7.91482	7.4245	8.62616	7.30269	7.43165	7.90321	7.22994	8.46846	7.79277
Q562R1	ACTBL2	0.0921555	0.283474	-0.414799	0.750124		1.96221	-0.335014	-0.229532	0.688622	1.24532	0.786146	0.604612	0.907404	0.355349	1.31594	0.293001	1.28271	0.607504	0.196526	2.02327	1.40252	0.756002	1.04988	1.20459	0.43614	0.582838	0.335049	-0.857658	0.101891	0.90663	1.45567	0.791594	1.4251	0.617285	1.02425	2.55427	1.43561	-0.440632	-0.123888	0.439407	-0.245049	-0.547932	-0.951942	-0.55831	0.21175	0.450972
P68032	ACTC1	0.387881	0.654743	-0.107702	0.928065		4.27353	3.75991	3.76263	4.40926	3.47798	4.0148	4.1078	4.01339	4.02809	3.66374	3.9918	4.45076	4.11569	3.61296	3.76885	4.80756	4.8298	4.31489	3.69327	3.92659	4.23068	3.96692	3.93799	3.80385	3.74081	4.32756	4.27348	4.29974	4.12112	4.48167	4.36128	4.04287	3.89615	3.70979	4.81263	3.45304	3.14134	3.92968	3.88644	3.10818	3.74565
P12814-1	ACTN1	0.0328855	0.146283	0.738158	1.66804		2.51123	2.09395	1.28866	1.54315	0.304327	1.03916	-0.0809364	-0.0766106	0.372583	0.272215	0.308935	1.66746	0.811583	1.84474	1.27557	1.68134	0.787054	1.41446	0.860226	2.20317	2.54939	3.06048	2.39221	0.0780315	0.202221	1.86984	3.01796	3.7776	2.01438	2.84767	2.8516	1.41759	0.946478	3.5292	3.46079	1.03922	-0.0749664	1.39657	0.26158	3.30522	0.866293
O43707	ACTN4	0.281581	0.551617	0.14317	1.10433		4.7699	4.82784	4.16088	4.64322	4.91044	3.92799	4.30866	4.41956	4.92032	4.10609	3.90858	3.86125	4.3589	3.90567	3.97199	4.63304	4.15587	4.51542	3.80561	4.84368	4.4724	4.23275	4.54491	4.25931	4.47466	4.51054	4.47389	5.10544	5.43309	4.68612	4.72444	4.57314	4.4599	4.13708	5.11392	4.53505	3.4028	4.70307	4.35172	3.63955	4.57565
P61163	ACTR1A	0.000843539	0.0104286	1.71702	3.28757	+	-3.26575	-1.82944	-5.28646	-1.63593	-6.06453	-3.15919	-4.009	-2.33716	-2.59929	-6.47828	-2.48209	-2.27523	-6.12575	-3.219	-2.91894	-6.64756	-5.26827	-5.88324	-3.25673	-2.29772	-1.96617	-2.50469	-3.98891	-1.90397	-4.57945	-1.73195	-2.74198	-1.70666	-2.54143	-1.70173	-1.85922	-2.70632	-1.04934	-2.6244	-0.619627	1.40105	-1.57347	-2.29498	-0.476732	-3.23794	-2.46138
P61160-1	ACTR2	0.526474	0.757844	0.145292	1.10595		2.78843	3.84777	3.88618	3.22249	1.74422	2.8647	2.54955	3.24083	1.80572	2.4786	3.20778	3.23474	2.77473	2.12992	2.35826	2.80687	2.30328	2.62081	2.26451	3.41293	2.45588	2.91513	2.79598	1.78627	1.67595	3.70686	2.92077	2.95944	3.23308	2.31153	3.80993	2.41026	2.70121	2.5551	3.13522	2.65323	2.0547	2.30235	4.26586	5.24786	2.70151
P61158	ACTR3	0.811504	0.917596	-0.0287668	0.980258		3.44295	3.75887	3.65979	3.52419	2.21145	3.34763	3.37232	3.12381	2.52609	2.89904	3.44346	3.23846	3.44778	2.90483	2.54226	3.43933	3.67472	3.36056	2.42134	3.38838	3.34308	3.56711	3.48066	3.51498	2.81011	3.07319	3.27914	3.2105	3.75297	2.9181	3.44578	3.12622	2.657	2.93054	3.54766	2.64583	2.86012	3.11525	3.18175	3.08926	3.09501
Q03154-1	ACY1	0.00782512	0.0538449	-0.8039	0.572799		7.98177	8.22014	8.8122	5.9691	8.17774	8.26055	7.11939	8.49838	6.22189	7.71979	7.17819	8.28428	8.63392	7.62586	8.32584	9.05715	8.7162	9.72481	5.0481	8.70233	9.52041	7.44756	7.10017	6.6311	7.68253	7.44781	8.37287	8.33607	7.20589	7.29291	7.08688	7.47479	7.52582	7.09614	7.10684	6.30977	6.55765	6.55009	6.25196	7.0964	7.15643
O14672	ADAM10	0.102825	0.303796	0.479736	1.39449		-0.74655	-0.580214	-2.08045	-0.510553	1.16104	-0.0178108	-0.336411	-0.575027	1.00456	0.00766754	-0.714293	0.296324	-0.487806	-0.208555	-0.459732	-1.10638	-1.91255	-1.43201	0.155514	-1.7139	-0.648964	0.344522	-0.42676	1.4774	-1.72092	0.00256348	-1.74436	-0.404999	0.330254	0.12689	0.918409	1.19716	-0.852377	0.465071	-0.711483	-0.636547	0.951414	0.738205	1.33278	-0.61838	-1.56088
Q9UHI8	ADAMTS1	0.00833755	0.0558413	1.11179	2.16114		-1.08467	-0.714523	0.665749	-1.81309	-0.717531	-2.1192	-2.26548	-1.22442	-3.42076	-0.751026	-0.94908	-2.73222	-1.38606	0.569481	0.118063	0.190264	-0.507814	-2.68966	1.17352	-0.997316	-1.19158	-0.527578	1.63721	1.50478	-1.94827	-0.990641	-1.72943	-0.390579	0.406404	-0.880028	0.265202	-0.150372	-1.53052	-0.730839	0.180428	-0.638144	0.277748	3.54225	0.329426	2.21977	0.581982
Q86TH1	ADAMTSL2	0.136754	0.356177	-0.268675	0.830081		3.33987	2.85311	2.62756	3.45821	2.57872	3.04694	1.94458	3.3632	2.09241	3.82208	2.78713	3.69979	3.4791	2.97431	2.90468	2.40734	2.13011	1.7644	2.61582	3.22234	3.16836	3.6579	2.73891	2.47326	2.43789	2.84076	2.7109	3.7548	1.98223	2.85781	1.24891	2.48368	2.65426	2.4436	2.58694	2.37688	2.95064	2.13967	2.04774	3.06063	2.58867
P07327	ADH1A	0.0607726	0.215527	-0.702786	0.614385		-3.62857	-4.73384	-4.12458	-3.16217	-5.88608	-2.89536	-3.16948	-4.69784	-5.03493	-4.11462	-6.09575	-4.31422	-6.00032	-3.63683	-3.47805	-3.35844	-2.10429	-2.71895	-3.47826	-3.78157	-3.78237	-5.51881	-4.19158	-6.64216	-5.23187	-5.3389	-7.14394	-4.25479	-2.65114	-5.54252	-3.98424	-4.47577	-6.39647	-4.84659	-2.72695	-3.54703	-5.64741	-3.29343	-4.33104	-3.53628	-4.94197
P11766	ADH5	0.134244	0.351942	-0.515649	0.699478		5.98778	2.78533	1.78876	5.90367	2.79612	2.57454	5.47398	2.58884	5.74402	2.50858	2.83285	5.69564	5.35616	2.25269	3.48653	2.31824	2.97898	2.75878	3.03087	2.39833	2.86303	3.35777	2.2913	2.34888	2.96799	3.03607	3.22515	3.73836	3.17823	3.29913	3.20077	3.00134	3.14116	3.11775	3.30889	3.56793	2.21166	2.82939	2.33995	2.7042	3.41512
P28332-1	ADH6	0.047324	0.186489	-0.618564	0.651319		1.19163	-0.182293	-0.43652	0.787025	0.630962	-0.163174	-0.764065	0.299971	1.08119	-0.344337	-0.275532	1.77421	0.0927391	0.332264	0.889643	-0.0571156	-0.216019	-0.0919743	0.0698643	0.501982	-0.224026	0.554153	-1.43158	0.0129414	1.46434	0.537045	1.02822	1.55331	-0.318604	0.459188	0.363058	-0.455482	0.201181	-0.519901	-0.886961	-0.134115	-2.19851	-1.53948	-1.86819	-1.80049	-2.72816
Q15848	ADIPOQ	0.00865076	0.0565914	1.25169	2.38121		-3.36202	-3.36328	-1.70161	-3.88859	-3.33007	-3.34648	-1.08763	-1.69058	-4.57395	-5.89178	-1.00764	-3.27701	-4.6394	-1.7512	-2.31135	-1.15192	-0.779015	-0.92845	-1.76519	-3.25004	-4.58674	-0.716	-0.182283	-1.1352	-0.502939	-4.42752	-0.942308	-4.39785	-1.96321	-2.02353	-1.7087	-1.30754	-4.54391	-0.0570164	-2.12734	-0.12125	-1.0624	-0.209909	-0.399658	-1.21997	-0.854681
P55263-1	ADK	0.521306	0.754886	-0.224398	0.855952		-3.98448	-2.24632	-3.05113	-3.39753	-4.85658	-3.12974	-3.86671	-3.66757	-4.18181	-2.34013	-4.73003	-4.52959	-4.55318	-6.09342	-1.58831	-3.89554	-1.79058	-4.26143	-5.09931	-3.36871	-2.83721	-4.55722	-4.34469	-4.43017	-4.35383	-3.58779	-5.96973	-4.13185	-2.73475	-5.00163	-2.80239	-5.12509	-5.34513	-3.72843	-3.26861	-1.23407	-3.712	-3.87612	-3.99101	-3.25343	-2.82032
P30520	ADSS	0.958824	0.98509	-0.0482312	0.967121		-4.23322	0.84627	-4.02105	-4.98885	-6.23404	-2.27328	1.26694	-4.89389	-5.25771	-2.07505	-1.87343	-2.98927	1.40293	3.17816	-0.920271	-4.43066	1.92708	-7.1409	2.46837	-2.69864	-2.82753	1.39769	-5.89718	-1.73578	1.75513	-3.13013	-3.98379	-4.64198	-1.02434	-3.81307	1.58259	-1.81052	-2.76739	-1.67837	-3.40341	3.65921	-4.98742	-5.29399	1.82355	-4.40904	-6.19497
P43652	AFM	0.48339	0.731472	0.253448	1.19205		0.516474	0.841261	2.05252	0.100771	0.0442619	0.418274	1.47907	0.94108	0.998495	0.583786	-1.24584	0.0492573	0.8354	2.84751	-1.17551	1.05617	1.01184	0.443636	0.815641	1.37197	1.76007	0.991642	3.08801	-0.392597	-0.188435	-0.523825	0.734671	-0.0600986	0.316687	0.333864	0.484905	-0.558363	0.379759	0.344696	0.809443	3.10416	1.16552	2.28848	4.17041	2.26645	1.3099
Q63HM1	AFMID	0.140728	0.361453	-0.581602	0.668221		-4.12316	-3.06554	-4.28624	-3.54671	-7.19414	-4.70096	-3.38431	-4.72426	-3.22767	-5.08424	-1.97721	-3.50053	-4.95114	-3.68879	-3.21456	-4.06024	-2.9353	-1.74663	-1.91622	-5.06708	-3.67346	-2.3775	-5.31773	-4.24944	-6.51659	-5.79615	-4.83419	-5.50072	-4.11954	-2.72993	-3.05736	-3.07514	-4.0861	-4.61195	-4.75683	-4.67314	-5.97546	-2.04266	-4.99851	-4.28483	-4.88387
Q9BSE5	AGMAT	0.0416835	0.172	-0.721616	0.606418		0.764885	0.110859	1.16923	0.410509	0.641012	1.75189	-0.254896	0.144173	0.261736	0.460304	0.427958	0.786104	1.05023	-1.43172	-0.908993	0.657734	1.7666	0.62384	-0.770369	-0.637121	0.341564	0.876568	0.895758	-1.18348	0.204111	1.1471	0.202513	-0.0221996	0.381617	0.907381	-2.53531	-1.70232	-0.0967388	-0.147713	0.370604	-1.77847	-1.25267	0.405733	-2.16601	-3.21421	1.2902
O00468-6	AGRN	0.0222401	0.108054	-0.336077	0.792192		5.27156	4.53601	4.37817	4.5893	4.08766	4.57536	3.64659	4.41573	3.85687	5.28555	4.17991	4.10006	5.10551	4.96388	3.36165	4.19245	4.53841	4.67791	4.31945	4.70237	5.11929	4.92027	4.0583	4.19383	3.76821	4.28556	3.94128	4.57725	4.18882	4.27311	3.89421	3.35131	3.72805	4.18935	3.8002	4.7788	3.98976	3.81172	4.29074	4.1699	4.49987
P01019	AGT	0.919982	0.970895	-0.0252218	0.982669		4.58365	4.02732	5.20266	4.71969	4.01964	4.93783	6.05524	5.19344	4.85203	4.52887	4.92793	3.11207	3.76122	4.71319	3.7678	4.35559	6.47956	4.98578	4.97149	4.39587	4.48015	4.70363	4.07024	5.17675	6.06166	4.19338	4.39979	3.14499	3.85345	3.71887	3.88818	3.4343	3.82999	5.68259	5.0449	5.47828	5.19746	5.63276	5.34142	4.63665	5.40723
P23526-1	AHCY	0.597418	0.809173	-0.0954612	0.935973		4.20926	3.57668	2.51612	4.22872	3.34638	3.25834	3.31092	3.17171	3.83037	3.02834	3.43193	4.67013	3.05965	2.71791	3.86101	3.2876	3.26172	3.44792	3.36107	3.50417	3.35645	3.88993	2.99069	3.30745	3.72931	3.48667	4.16532	4.66519	3.71329	4.03515	3.31489	3.80077	3.87101	3.00791	2.86341	2.93332	2.52339	3.43172	2.11931	2.66361	2.56546
O43865	AHCYL1	0.209218	0.454728	0.336237	1.26246		0.908504	0.810135	-0.780245	-0.568844	-0.0471649	0.120443	-0.715412	-0.212477	-0.616552	-0.869331	0.596838	0.86129	-1.09626	-1.42231	1.00661	-0.179222	-1.67304	-1.77767	0.0829792	-0.0113335	-0.405409	1.29191	-0.217155	-0.739578	-1.15694	0.729259	0.12291	0.88991	1.07911	0.619303	0	-0.0227261	1.20847	0.999666	0.689428	-0.707142	-1.44997	-0.101234	-0.419203	-0.796938	-0.997646
Q09666-1	AHNAK	0.78582	0.909818	0.0699165	1.04966		4.66053	3.93498	6.54547	4.53156	4.73454	4.22517	5.83517	6.4393	4.81262	4.62639	4.56795	5.3714	4.82416	5.05036	3.62484	5.27645	4.24529	4.55714	4.05725	5.91376	5.45755	4.62032	4.55792	4.30646	5.40291	4.80585	4.78961	4.11424	5.37666	5.70646	3.95029	4.05393	6.35275	3.98279	5.3095	6.14361	4.91314	5.14041	7.11591	4.35143	4.77736
P02765	AHSG	0.36984	0.635789	-0.347987	0.785679		9.28633	6.16811	7.72522	7.59457	7.0653	6.56966	5.77979	6.62775	6.33604	6.28547	5.24774	5.92073	7.32912	7.37647	5.70255	6.27099	8.65016	8.00854	5.61819	7.90185	7.02653	9.86635	5.64535	5.36737	6.71919	6.33828	7.51307	5.37598	4.71988	5.50869	5.45951	5.20095	5.72189	6.21545	7.59235	8.67246	6.62191	8.50896	5.62013	6.03594	7.94713
Q9BQI0	AIF1L	0.52372	0.755824	-0.254094	0.838514		-5.91938	-2.41855	-2.39675	-6.91875	-3.66329	-3.60048	-4.21551	-3.43816	-3.36055	-2.28359	-3.50078	-5.55397	-3.55658	-1.10824	-4.30007	-1.79442	-3.84294	-2.70929	-4.06417	-5.07783	-2.9984	-5.13982	-2.69431	-3.03278	-4.03144	-4.57354	-5.3716	-4.56226	-4.13375	-3.72102	-5.90208	-3.10731	-1.15272	-3.60397	-3.82111	-2.62418	-3.45885	-3.36378	-3.97944	-4.74521	-5.13099
O95831-3	AIFM1	0.0325126	0.145411	0.880172	1.84059		-2.80481	-3.14778	-3.44276	-2.80941	-3.29185	-4.5055	-2.39911	-3.74546	-2.82077	-3.9739	-5.06562	-3.41929	-3.28003	-3.67731	-0.819969	-3.7305	-4.29018	-5.30379	-5.63053	-4.30569	-4.41594	-2.43165	-3.54231	-3.78526	-1.67315	-2.44983	-3.34167	-2.70709	-1.30168	-2.81233	-1.41055	-3.47049	-3.0848	-5.29688	-4.31669	0.502684	-3.22221	-3.64771	0.173475	-4.1011	-3.69656
Q9Y4K1	AIM1;CRYBG1	0.129085	0.34507	0.737895	1.66774		-0.473145	1.05991	-1.82183	0.283791	-4.93306	-2.3031	-2.06169	-1.80744	-3.65901	-1.13736	-0.892012	-1.18278	-2.35598	-1.90404	-3.8423	0.638706	-4.17582	-1.38711	-1.27435	-0.143351	-0.562046	-3.94853	0.63187	-2.37653	-2.10212	1.07789	-0.0353222	-0.922079	-1.11792	-1.71673	2.2923	-1.61705	-0.271955	0.0983009	1.19687	-2.28672	-0.82649	-1.23046	-0.945475	-1.32898	-2.13108
P00568	AK1	0.0390822	0.165111	0.598563	1.51421		-0.261135	-0.614542	-0.362646	-2.27584	-2.52224	-0.465618	-0.986122	-1.25179	-1.46535	-1.4401	-1.43901	-1.65506	-0.291313	-2.12668	0.104328	-0.546516	-0.630745	-0.567999	0.190594	-0.717499	-0.901814	-0.523178	-2.38149	-1.5449	2.02593	-0.794758	0.220968	0.000598907	-1.13979	0.526674	-1.46898	0.118343	0.0416451	-0.0490532	-1.56381	0.0830498	-1.42274	-0.793606	0.56962	0.340944	0.461878
P54819	AK2	0.049984	0.190546	-0.588475	0.665046		-5.01273	-4.36788	-5.2546	-3.43498	-2.72231	-4.69131	-4.01272	-4.78275	-4.38828	-5.22147	-2.97698	-5.12158	-3.25097	-3.70335	-3.37848	-3.94809	-3.93237	-5.16959	-4.15577	-3.40292	-3.72459	-3.44977	-3.09088	-4.72937	-5.44639	-4.76234	-6.74227	-4.42344	-5.4338	-5.82968	-4.24385	-4.91046	-4.50793	-3.19482	-5.21943	-6.56811	-4.19781	-3.18438	-4.1991	-5.91134	-4.25169
P27144	AK4;LOC100507855	0.0192688	0.0980513	-1.63248	0.322533		0.705872	-1.91169	-2.48489	0.900576	-3.14322	-0.390604	-3.86196	-0.171074	-1.9314	1.4223	0.154026	1.97315	0.988976	0.276644	3.7459	1.14777	0.502094	0.273624	1.37397	-1.54967	-0.694506	0.790813	-3.60675	-0.817726	-2.39236	0.236076	0.605654	1.25988	-0.187481	1.19661	-0.805578	1.04418	-1.06263	-0.947027	-2.28865	-2.86054	-6.83269	-5.04214	-4.84673	-4.25492	-4.38441
Q02952-1	AKAP12	0.291524	0.564199	-0.339186	0.790487		-0.409735	-0.801693	-2.26968	-3.41708	-3.54144	-2.12088	-2.6332	-1.84641	-1.47433	-4.14691	-2.96196	-2.30319	-1.40927	-2.81708	-1.02579	-1.62269	-0.967693	0.17425	-1.88181	-1.11903	-0.264038	-1.35573	-1.45002	-2.28615	-2.41223	-3.33774	-1.83634	-1.36456	-2.0942	-0.968126	-2.35949	-0.580181	-3.43161	-1.3922	-3.65776	-3.21664	-2.43346	-1.53054	-2.72803	-2.73112	-2.62681
P14550	AKR1A1	0.671992	0.846412	0.0679321	1.04821		3.9167	3.525	3.24935	4.35724	2.9987	3.69382	3.21328	3.58641	3.72138	3.64071	3.37791	4.51095	2.76699	3.59097	3.37684	3.84474	3.6432	3.86466	3.74874	3.96103	3.52817	3.94766	3.17895	2.99201	4.29648	3.80268	4.5573	5.01666	2.83306	4.23545	4.54112	3.74784	3.86319	3.18568	3.37285	3.02736	3.15672	3.54669	3.50206	3.20414	3.84295
P15121	AKR1B1	0.041101	0.171095	0.375376	1.29718		1.88736	2.74615	3.22202	2.93818	3.8653	4.118	3.31906	3.25359	2.90474	3.17189	3.71136	2.56755	2.82011	3.76181	1.73232	2.357	4.05306	2.05734	2.73431	2.89993	3.85671	3.51922	2.97164	3.11837	3.46024	3.14854	3.2344	3.22006	3.26876	3.57393	3.73303	3.39859	4.03246	3.21377	4.37522	3.53011	2.57203	3.26319	3.94269	3.49139	3.37111
O60218	AKR1B10	0.274882	0.545431	0.551264	1.46537		-0.498966	-0.366409	-4.45002	-2.95383	-0.797743	-2.72803	-1.26575	-0.79908	-0.880445	-2.56886	-4.73555	-2.90685	-4.06269	-2.00024	-2.34425	-1.33381	-1.5035	-0.265928	-2.42046	-1.33631	0.441532	-0.798952	-1.97226	-1.71862	-1.07093	0.226006	-2.57817	-0.866673	2.1782	-2.3498	-0.599564	-3.50056	-2.89073	-0.915314	-0.745882	-3.62894	-2.46086	-0.846834	0.238907	-4.66927	2.11246
Q04828	AKR1C1	0.509415	0.746507	0.366073	1.28884		-3.59261	-0.0941639	-3.78651	-0.692865	-5.42106	-0.890596	-1.47321	-0.531414	-5.68568	-2.68494	-0.967102	0.046917	-3.94932	-2.78184	-2.04245	-0.0639572	-1.45476	-1.16967	-3.96826	-0.661549	-0.245316	-1.27509	-0.661516	-1.70166	-5.89605	-2.88443	-0.555283	-0.202114	2.21249	-2.37939	-1.78483	-1.53971	-2.22145	-3.75041	0.536207	-1.13882	-1.06683	-2.45426	-4.08155	-1.14282	-0.79616
P42330	AKR1C3	0.647846	0.830292	0.0790374	1.05631		1.774	1.41495	1.51352	1.92721	1.80702	2.82584	1.83169	2.44558	2.09398	1.47699	2.18059	2.61965	1.31825	1.63163	2.01071	1.97674	2.99797	1.8641	2.97145	1.93798	1.21756	1.87345	1.43566	1.65854	2.77223	2.5506	2.2868	3.00492	3.42861	2.33522	2.43355	1.99542	1.99055	1.98271	2.07701	1.45798	2.23062	1.53663	1.71509	1.11224	1.54803
O43488	AKR7A2	0.505305	0.745591	0.158657	1.11625		1.58753	1.39141	1.03449	0.710407	1.27574	0.382662	0.326899	-0.362265	0.89179	1.58018	0.556608	1.55392	1.23627	0.654242	1.21013	0.0969906	0.492643	0.64492	0.648037	1.35422	0.839571	1.77075	0.940445	0.94174	1.35282	0.886709	2.83848	1.98181	0.349041	2.49843	0.752573	1.20109	1.51306	0.214699	1.57838	0.153008	0.61282	-0.314306	-1.2245	0.987822	1.38243
O95154	AKR7A3	0.467809	0.720073	-0.248049	0.842035		2.69026	1.47682	1.13694	2.93847	2.66369	2.48349	1.68972	2.48685	2.0314	2.69416	1.51659	3.40066	2.46879	1.45909	2.33343	2.15606	1.88861	2.45615	0.974058	1.19856	2.25375	1.55654	0.954279	1.6422	5.18793	3.7089	4.49722	3.69438	1.792	3.21337	0.968832	0.957228	1.61625	1.13461	0.603857	1.47761	0.909126	0.803467	0.387403	0.628201	1.58898
P13716-1	ALAD	0.527996	0.758044	0.20399	1.15188		-0.197342	0.135321	-0.349306	0.485802	-3.2247	-1.02157	-0.0655823	-1.14017	-2.55764	-0.493685	-0.562325	-0.0356121	-1.16486	-1.57337	-0.960934	-0.436274	-1.53782	0.0943508	-0.695154	0.578363	-2.26533	0.391275	-0.416569	-1.02856	-0.921196	-0.502476	-0.5133	-0.901829	-0.540236	-1.39447	2.4861	-1.21452	1.07704	-0.959858	-0.352196	0.177227	-1.10213	-0.916327	-1.25203	-2.51432	-1.70073
P02768-1	ALB	0.890282	0.953386	0.050619	1.03571		9.91873	9.72718	10.9329	10.4215	12.4153	10.3562	10.7568	10.9864	11.52	11.1321	10.434	10.2199	10.7243	11.2703	9.73205	10.4328	10.0453	10.7404	9.41874	10.4033	10.5828	9.77436	10.5161	8.99227	11.7907	10.4469	10.6675	10.3855	9.05597	9.35377	8.59692	8.66223	9.72535	9.30865	11.0487	12.2372	11.9632	10.4904	13.0313	13.3198	13.2368
P00352	ALDH1A1	0.399739	0.662272	0.10727	1.07719		4.70012	4.1182	3.90156	3.99247	4.24229	4.09057	3.98186	4.01721	4.2344	3.89406	4.52909	3.85252	2.91954	4.44948	4.10641	4.16402	4.34827	3.93033	3.68194	3.842	4.03078	4.56241	4.55014	3.53992	4.12602	4.0691	4.65765	5.00063	3.6958	4.66797	3.65257	3.43161	4.34595	3.94387	4.62301	3.83782	3.99653	4.41104	4.44135	3.85138	3.71886
P47895	ALDH1A3	0.813376	0.91879	-0.0901259	0.939441		-0.857052	-1.06926	-1.4408	-2.65405	-2.20749	-0.790281	-0.766569	-1.42923	-2.28921	-0.477245	-1.61097	-4.88173	-0.87113	-0.0987606	0.250906	-1.32176	0.261059	-1.117	-0.682772	-0.111124	0.240911	-2.62373	-0.614494	0.313074	-0.459215	-0.798363	-1.21122	-1.56105	1.39457	-2.04621	-2.11945	0.226501	-0.206419	-0.46032	-3.02351	-2.37574	-1.31334	-0.268053	-1.70413	-2.36978	-3.36596
O75891-3	ALDH1L1	0.516619	0.752569	-0.180854	0.882181		5.43295	4.97276	4.54234	4.89917	7.50391	5.26197	5.29703	5.28907	6.36552	4.93526	4.47036	5.65688	4.87968	4.0101	6.27297	4.79045	4.90064	4.99405	4.6014	4.61271	4.57491	5.23937	4.60656	3.6499	7.00739	5.59955	5.56567	6.98539	4.28277	5.05005	5.26818	5.21655	5.37426	5.00179	4.67667	6.11929	3.97038	4.34208	3.91772	3.65658	3.96149
P05091	ALDH2	0.394134	0.658724	0.393555	1.31363		-0.77368	0.161329	0.434301	-1.42578	4.37123	0.713602	0.128082	1.18733	1.93515	-1.17379	1.24793	-0.303345	0.611561	-1.17669	-0.314911	0.758402	0.830481	0.627403	-0.441929	0.17008	0.199665	1.0165	0.311024	0.106697	3.00116	1.2203	0.574289	0.428804	0.0487118	0.585159	0.509441	1.46148	0.103764	-0.170086	0.079689	-0.626245	6.87924	0.572887	-0.416836	-0.511852	0.093565
P30838	ALDH3A1	0.00158604	0.0162797	2.74753	6.71566	+	-1.7206	-4.55216	-1.02872	-4.75572	0.55579	1.02973	-1.28658	0.641869	1.06275	0.0557652	-1.89941	-3.20273	-1.39432	-1.48408	-1.92837	0.303411	-0.700041	-0.967916	-0.981949	1.14301	-1.64349	-2.00486	0.379152	-0.633152	8.46082	6.74381	6.73747	6.11217	5.17865	4.83937	1.13614	-1.23136	-0.481651	-0.53581	-0.127577	-0.646103	-0.639746	-0.773785	0.535912	1.04739	-0.816517
P43353-1	ALDH3B1	0.944817	0.976556	-0.0362252	0.975203		-4.47224	-6.40791	-4.29086	-1.3956	-0.229052	-2.94728	-4.26466	-6.00696	-1.32894	-0.768433	-2.0744	-1.17923	-1.92035	-3.7986	-2.00645	-6.4148	-3.4172	-2.95159	-2.62831	-4.75328	-3.17283	-3.07047	-1.769	-1.92133	-5.42027	-3.58813	-3.86007	-1.70351	-0.655664	-4.15113	-1.83324	-1.62567	-2.89289	-2.88808	-2.70721	-5.56037	-5.2722	-3.17079	-3.23379	-2.54726	-6.1191
P30038	ALDH4A1	0.00433234	0.0345743	-0.929596	0.525005		-0.342659	-1.34872	-1.08721	-1.08513	-0.474749	-1.43008	-0.815687	-1.55278	-1.20632	-3.01484	-2.30618	-0.911947	-0.677696	-2.5696	0.508301	-1.24553	0.524418	-0.531273	-2.0934	-2.23842	-2.07487	-1.26457	-2.9072	-2.24685	-0.484871	-2.42229	-1.80999	-1.04031	-1.43848	-1.18374	-1.31923	-3.24054	-1.05431	-1.48389	-2.85646	-3.8608	-3.9089	-2.01753	-2.649	-2.27006	-3.87041
Q02252	ALDH6A1	0.180294	0.417388	-0.398107	0.758853		2.07317	3.47272	1.71487	0.940197	1.30049	0.942265	-1.34697	0.951	0.200668	0.535534	1.40814	1.81212	0.949907	0.690245	1.64113	1.58361	-0.717503	0.568272	0.777435	1.22751	1.71953	2.53247	0.50597	-0.188787	1.00299	1.55622	1.46762	1.83872	1.38696	0.73889	1.64562	0.247765	-0.493217	-0.578598	0.476959	-0.277292	-0.119257	-0.00782013	1.24042	0.171951	0.265823
P49419	ALDH7A1	0.115764	0.322084	0.451882	1.36782		1.75642	0.310492	0.577457	1.22484	-1.2928	0.562828	0.960526	-0.185833	0.561678	-0.437296	0.488878	1.09236	-0.129839	-1.19843	2.17934	0.410074	-0.40937	0.316568	0.665197	0.897728	0.81011	1.33331	-0.629486	0.339754	1.04374	-0.243172	1.10459	2.37436	-0.412556	0.532076	1.88727	1.85999	1.29064	-0.215559	1.20494	1.97544	1.78343	0.445581	1.14998	-0.730274	1.66826
Q9H2A2-1	ALDH8A1	0.484988	0.731405	0.185747	1.13741		0.664238	-0.145109	-1.30645	0.64702	1.43778	-1.23255	-1.33424	-0.30056	-0.569912	-2.37063	-0.9837	1.17044	-0.367077	-0.929277	1.46914	0.544107	-1.34077	-0.531111	0	0.414282	0.805691	0.796801	-0.745722	-0.941809	-0.918858	0.368938	0.691133	1.05219	-0.269972	0.0310612	0.472776	-0.303947	0.220499	-0.00996971	0.404631	-0.387901	-0.451975	0.0307903	0.124447	-0.549681	0.04562
P49189	ALDH9A1	0.547888	0.777521	-0.151575	0.900267		5.03055	4.91065	6.07586	5.07545	4.38458	5.50444	3.50574	5.36598	3.90188	5.14985	5.75156	6.26832	5.85027	6.17785	4.20011	5.15406	5.83231	4.99467	6.48184	5.023	5.31861	5.31404	4.52471	3.74103	4.58706	6.31038	4.74146	4.39179	5.29803	5.95221	3.58163	4.61855	6.39997	5.63646	5.01281	4.65737	5.76354	4.33025	5.34534	5.09698	6.3864
P04075	ALDOA	0.838963	0.926985	0.035479	1.0249		6.22725	5.62321	5.41697	5.71869	5.69332	5.11359	4.72273	5.41638	5.09794	5.44275	5.18086	5.84054	4.55683	4.85061	5.32765	5.25046	4.66658	5.00565	4.97167	6.06782	6.29225	5.23617	4.69473	4.68259	5.48353	5.89814	5.76836	5.7858	6.34426	5.19223	5.69728	4.67031	5.2767	4.73228	5.77991	4.97299	4.69932	4.5321	5.7857	6.02288	6.58167
P05062	ALDOB	0.532406	0.762428	0.160594	1.11775		6.76047	6.31052	5.5182	7.43356	7.3846	6.06917	5.46576	6.10353	6.47214	7.04825	6.64043	7.68958	5.75631	6.0295	6.65857	6.24325	5.93433	6.28906	5.49316	6.18826	5.84514	7.10583	6.53576	4.94435	6.38588	7.07681	7.09536	7.77016	5.39923	7.11171	6.08117	5.60899	6.78697	5.80363	6.89627	7.52291	7.73043	6.49026	4.77083	5.14905	7.93082
P09972	ALDOC	0.222083	0.473103	0.279795	1.21402		1.19512	1.45503	0.884647	0.918831	0.793375	0.479176	-0.688295	1.19566	-0.230391	0.666475	0.763178	0.733084	-0.805437	-0.831402	1.30488	1.22885	-0.186916	0.209932	0.753994	0.794973	1.4543	0.819523	0.476875	-0.970297	1.11528	1.6994	1.28268	1.61939	2.0763	0.802374	1.30304	0.745283	0.969393	0.159422	1.11642	0.350071	1.79608	0.172705	1.02751	-0.0146027	0.56245
O15296	ALOX15B	0.0169623	0.0896336	-0.88438	0.54172		-2.96898	-3.10275	-2.55404	-4.31156	-4.43436	-4.12304	-4.88584	-2.85645	-4.48187	-3.1946	-3.98905	-2.72382	-2.61143	-2.6388	0.326101	-3.98958	-2.67329	-3.13153	-2.44423	-3.12914	-2.31269	-2.68077	-4.43579	-2.3505	-5.74834	-5.53679	-3.28629	-3.09331	-5.55988	-4.75893	-5.7394	-2.52345	-3.17554	-4.3902	-5.17232	-2.75943	-4.08232	-3.51283	-2.91116	-4.67621	-4.37125
P09923	ALPI	0.026138	0.122951	0.873436	1.83202		-5.65456	-5.01629	-2.23912	-3.85242	-5.64239	-4.47914	-2.45071	-5.18631	-5.28338	-4.21073	-3.31579	-5.06786	-5.51948	-3.84266	-4.10401	-3.66273	-5.40692	-3.86056	-5.33986	-5.13527	-5.30014	-4.53189	-2.09876	-5.78659	-2.75956	-1.58888	-4.42739	-2.74819	-5.87099	-5.47547	-2.85175	-4.25944	-4.58097	-4.91867	-1.12975	-3.6271	-2.81433	-2.08109	-4.36545	-3.40601	-3.27597
P05186-1	ALPL	0.817425	0.919478	0.053474	1.03776		-0.265837	0.815372	0.880701	-0.48139	-0.0598545	1.17125	-1.11174	-0.15291	-0.243677	-0.186913	0.611238	0.9722	0.705376	0.772495	0.220528	-0.307634	0.705893	-0.18096	0.690475	0.232899	-0.531921	0.939629	0.396484	-0.662251	-0.2679	-0.917528	0.219194	3.19312	0.178173	1.01127	-0.316044	-0.106998	-0.330717	0.608408	0.0828419	0.0805435	-0.0688744	0.511959	0.157541	-0.164883	0.578444
Q53TS8-4	ALS2CR11;C2CD6	0.564627	0.786873	-0.207787	0.865864		-2.91212	-2.92902	-5.71414	-3.98229	-5.76315	-3.33911	-2.94845	-3.23902	-5.05666	-3.05328	-3.88799	-5.62424	-2.85232	-4.05629	-3.52919	-2.98002	-5.27073	-6.27066	-3.31899	-3.58632	-3.08294	-5.29512	-4.41864	-4.58055	-5.68593	-3.42746	-4.7626	-3.57803	-2.64225	-6.11999	-3.38597	-3.54308	-3.30412	-3.36989	-2.83058	-3.13235	-4.05502	-4.08945	-6.57337	-3.21232	-5.57466
P02760	AMBP	0.363741	0.630278	-0.287422	0.819365		5.27332	5.68616	6.05986	6.11628	6.02956	5.61898	6.37428	6.48676	6.14538	6.45087	6.37943	5.29113	7.71539	7.52098	4.99139	5.89324	6.06345	6.80914	4.81339	6.64003	6.45127	5.81138	5.00472	6.47355	6.19946	4.82037	5.81842	4.77186	4.51385	4.82007	4.96506	3.68602	5.11452	5.91173	5.36271	7.56761	8.4837	6.28771	6.24732	7.52855	7.53937
Q9BXJ7-1	AMN	0.276014	0.545183	-0.556476	0.679961		-2.41755	-3.62671	-5.80774	-5.35183	0.643465	-5.95872	-3	-6.16545	-1.25396	-5.09707	-4.80329	-5.37273	-4.67222	-5.51522	-3.22311	-3.71242	-5.4784	-3.61403	-4.76619	-3.36659	-5.01197	-4.36595	-4.01158	-4.32385	-4.18806	-3.43453	-6.4269	-4.36198	-6.51678	-4.92154	-3.44387	-0.0932865	-6.52976	-5.44279	-5.31253	-6.86554	-4.39906	-5.73921	-4.49781	-3.81521	-5.84096
P04745	AMY1A;AMY1C;AMY1B	0.355254	0.621815	-0.447092	0.73352		-1.62894	-0.825485	-0.0203075	-0.893166	-0.0810966	0.684431	3.2319	0.735559	0.421211	1.07038	3.36091	-0.802269	0.493513	1.05211	-2.25458	-0.637375	1.20294	1.37296	1.61228	-0.276585	-0.37159	-0.756554	-0.932076	0.800163	-0.97855	-1.89213	-0.0797234	-0.826807	-2.08702	-0.734058	-0.844067	-1.6959	-2.47368	-0.85173	-0.30798	2.2824	2.84204	0.0128803	1.32017	2.43256	2.9204
P04746	AMY2A	0.0370406	0.157684	0.598932	1.51459		4.13187	4.38124	5.48738	4.04565	4.3579	4.3309	5.14486	5.52832	4.33395	3.85595	6.72354	3.67972	3.83889	4.53291	3.48655	4.62248	4.40682	6.02466	4.56982	5.31048	4.58202	4.03371	5.08028	6.73042	6.57587	4.68274	4.41172	4.47828	4.37058	4.42272	5.84872	4.57395	4.61468	4.97969	4.61588	5.83934	6.68044	4.41627	4.92853	6.62726	6.80651
P19961	AMY2B	0.438325	0.694471	-0.488554	0.712739		-5.91228	-2.91982	-1.15327	-3.68454	-4.06409	-3.35564	-2.01948	-1.67158	-3.63353	-4.93541	-0.0879688	-6.02864	-3.99305	-5.28169	-2.93756	-5.02183	-3.25401	-4.48978	-3.97574	-0.103888	-3.52254	-4.04304	-5.23705	-0.850903	-3.66744	-0.347277	-5.2952	-5.18395	-4.95533	-6.26395	-6.53285	-5.17531	-3.83507	-6.1972	-6.10271	-2.77262	-0.461964	-5.39251	-5.71478	-0.107965	-0.249521
P03950	ANG	0.0141102	0.079987	0.945767	1.92621		-0.510681	-1.5959	-1.47426	-2.08525	-4.24222	-1.46482	-1.99352	-3.87805	-0.347618	-3.73461	-0.96287	-1.5579	-1.7584	-1.91771	-0.104969	-4.22935	-4.18608	-1.44816	-1.87149	-1.6045	-0.0812016	-1.05797	-1.11385	0.640537	-1.4736	-2.31126	0.0375805	-0.0433064	0.69416	0.268282	-1.8103	-2.03737	-1.58928	-0.735596	-1.89387	-0.871614	-2.31082	0.100277	-1.84838	-1.40792	-1.41519
O95841	ANGPTL1	0.138214	0.357791	-0.470566	0.721681		1.97561	1.63838	0.534914	1.07887	1.58285	0.854786	0.451469	0.0902576	0.665699	-0.147545	-0.266029	1.65645	-1.37833	-0.342886	1.33206	1.00837	0.324823	0.328844	0.180019	0.916027	2.21016	1.43439	0.127382	-3.4083	0.385801	1.17088	0.199154	1.76734	-1.14975	0	1.35526	0.133219	0.495451	0.738688	0.609417	0.262171	-0.667398	-0.07761	1.05202	-0.0922012	0.247801
Q9UKU9	ANGPTL2	0.790352	0.911388	-0.054418	0.962983		2.60885	4.62291	5.20079	4.92723	4.09752	5.52711	4.54453	5.13054	4.95136	5.82076	5.29926	4.05744	5.0945	5.13115	3.10566	4.19153	4.54643	4.98744	4.67326	5.45023	4.75229	4.23591	4.42948	4.50846	4.69033	3.98127	5.09728	4.91179	4.30343	4.66307	4.82854	4.0028	3.92471	5.24965	4.64703	5.88536	4.40855	4.93254	4.67794	4.24941	5.3039
Q9Y5C1	ANGPTL3	0.0675259	0.229458	-0.462117	0.72592		1.76265	1.7091	3.37533	1.39725	0.776165	0.456608	0.750933	2.27349	0.202824	2.08317	0.948084	2.39891	1.1208	0.82585	1.25727	2.76973	1.23645	1.71511	0.523483	1.89751	1.99551	0.714985	0.92577	0.36062	0.320557	-0.136732	-0.379484	1.19647	0.562181	0.926374	0.899645	0.122787	1.99173	1.59662	1.49028	1.25911	1.56286	1.16296	1.57515	2.43087	2.15228
Q8NI99	ANGPTL6	0.341689	0.610304	-0.242098	0.845515		-0.699238	-0.847372	-0.45252	0.314985	0.432047	0.921593	-0.972017	1.15437	0.155483	-0.185061	0.589722	-0.335957	0.436428	-0.099947	-0.553947	-0.631136	0.33724	0.410673	0.301643	-0.490503	0.0682335	0.380184	-1.12282	-1.41689	-0.0315857	-1.69674	-0.870358	0.951715	0.221287	-0.443216	0.996765	0.0439091	0.293196	1.35071	-0.17477	0.283432	-0.99683	-0.188883	-0.548706	-2.59837	0.587648
Q9UPS8-1	ANKRD26	0.202602	0.446776	0.488581	1.40306		-4.22101	-5.30134	-3.83672	-4.64535	-4.25447	-5.51509	-4.34664	-4.79151	-4.39223	-4.91336	-4.06732	-6.32161	-6.29296	-4.59644	-4.35959	-4.24984	-5.37225	-4.68905	-6.1171	-4.41158	-3.84835	-2.45091	-4.70023	-2.5467	-5.06845	-7.03815	-3.80842	-6.3677	-4.97058	-6.45382	-5.34828	-6.54454	-4.03496	-5.36365	-3.50167	-2.27114	-2.37151	-2.6398	-3.16373	-3.28038	-4.05979
Q4KMQ2-3	ANO6	0.109058	0.312533	0.374881	1.29673		0.0240059	0.562538	0.779903	0.770584	-1.92106	0.535797	1.49975	0.888514	0.561394	0.918503	1.37753	0.311102	1.37338	1.09821	0.733963	0.614504	-0.00811958	1.17165	-0.103834	0.497374	-1.22998	0.776743	1.23286	2.22131	0.052845	1.02821	0.439768	0.333485	0.32268	1.21792	0.0963345	-0.107655	0.591909	0.946671	0.647902	1.64961	1.6662	1.73308	0.768383	0.924603	0.912548
P15144	ANPEP	0.935119	0.975358	-0.0101369	0.992998		7.89138	7.81356	7.32635	7.83405	7.72325	7.9288	8.5464	7.95535	6.7257	8.35015	7.93547	7.58912	7.62278	8.03847	7.27308	7.69051	7.6522	7.40623	8.21693	8.05074	8.05033	8.63488	7.66483	7.06734	8.12469	7.55224	8.0358	8.01744	7.61778	8.31468	7.29964	7.68373	8.26754	8.22245	7.48864	7.61027	7.78312	7.67755	7.36258	7.67997	7.52142
Q9H6X2-2	ANTXR1	0.969032	0.987063	0.0127085	1.00885		1.21157	1.38179	1.06111	1.72364	2.02966	1.40046	2.24475	2.50512	3.07809	2.17432	1.98798	-0.209673	1.90651	3.74258	0.570921	1.52327	2.51491	2.87501	2.97206	2.43344	2.04519	1.78862	1.06552	2.51898	1.1626	0.950094	2.5751	0.631258	1.2153	1.86829	0.95071	0.238073	1.31435	2.70961	1.56224	5.23381	3.29741	1.93512	3.46072	2.76908	2.2194
P04083	ANXA1	0.805085	0.916217	-0.0804637	0.945754		5.81433	6.10864	7.7663	7.28941	5.35953	4.46694	4.90416	6.75295	6.77722	4.43718	4.60689	7.48302	5.21556	6.92339	5.0104	6.39197	4.61765	5.7335	6.55966	6.29817	6.08718	4.70673	6.29618	4.87673	4.73561	6.64365	5.91956	5.72723	6.79104	4.6984	6.57189	5.11542	5.1157	4.7136	6.45366	6.19665	5.91747	5.86435	9.09302	5.83601	5.78839
P50995	ANXA11	0.186774	0.424735	-0.369612	0.773991		6.37082	5.38666	4.88844	7.66352	8.0412	6.33117	5.75865	5.79786	7.25911	7.87572	6.51448	7.12543	7.09295	6.76021	5.82903	5.48187	5.61103	5.19681	5.63501	5.82389	6.00897	6.73366	5.19942	5.27775	7.62336	6.73862	7.71351	7.33394	5.84706	6.39353	5.37559	5.4718	5.79536	5.52874	5.5575	4.9261	5.5073	5.43854	5.72592	5.34198	5.22368
P27216-1	ANXA13	0.00573593	0.0421357	1.07357	2.10463	+	-4.33067	-1.48666	-1.72391	-0.181446	-2.01394	-0.597477	0.0897655	-2.16235	0.32449	-5.34751	-1.89225	-1.02348	0	-0.839348	0.179518	-1.36778	-1.38867	-3.36199	-3.34883	-1.41249	-1.87664	-0.294617	0.245388	0.790751	-1.59115	-0.181332	-0.49534	0.545128	-2.00213	0.165869	-0.0353622	-0.48407	-1.0979	-0.627157	-1.37378	-0.8304	-0.419369	-0.486332	-0.796539	-1.0122	-0.702066
P07355	ANXA2	0.290591	0.564098	0.256703	1.19475		5.78747	5.90371	7.87906	5.84491	5.33751	5.46846	6.16481	6.59275	5.39025	5.74403	5.74337	8.00931	5.72453	5.75381	5.32733	6.1065	5.23997	5.78609	5.80343	5.73909	6.17451	5.36897	6.40613	5.61228	5.54009	6.45371	6.17092	5.99461	6.53005	5.50316	6.40548	6.43535	5.58631	5.90447	6.53597	6.5823	7.15848	6.35557	8.94524	5.82874	5.35995
P12429	ANXA3	0.324356	0.592479	0.240877	1.18171		0.361473	1.20229	1.52318	1.48581	1.56744	0.694113	0.666109	0.548779	0.740362	0.108845	1.62984	0.91329	0.470257	0.73407	1.00934	0.838457	0.172373	0.369251	1.95275	0.0365562	-0.21199	0.631304	0.911694	1.20834	1.017	1.55895	-0.951118	0.0581989	1.31997	1.68092	2.42455	3.0054	0.381207	0.0212116	1.259	0.570709	1.00988	-0.281509	1.81199	1.60998	1.58185
P09525	ANXA4	0.162046	0.394612	-0.445039	0.734564		2.40505	2.15341	0.943026	0.641546	2.31182	1.9765	2.23737	1.99233	0.372677	0.830956	-0.35078	-0.472816	0.515079	1.72087	1.88374	1.33327	1.28952	1.40108	0.288908	1.85975	1.31706	1.65439	0.00247765	1.04722	1.41533	1.14954	2.1945	2.44339	0.664459	1.81538	1.29282	3.26805	0.794584	0.662905	-0.401564	0.424862	0.39118	-1.0597	-0.42116	0.0753574	-0.933523
P08758	ANXA5	0.316549	0.585034	0.338424	1.26437		-0.791813	-0.852591	0.88603	0.0448074	0.269033	0.0555305	0.861448	-0.303829	0.511583	0.409851	1.24498	-1.66274	0.915419	0.329554	-0.0876541	-0.873816	2.84135	-1.22935	1.95851	-0.432756	-0.315834	1.78004	0.930895	1.89154	0.714451	-0.985815	-0.320089	-0.43112	1.42978	0.5623	-0.239521	2.25807	-1.99166	0.239946	0.589781	0.400826	1.1403	1.82756	0.996531	0.0343876	-0.461931
P08133-1	ANXA6	0.0130856	0.0756933	-0.458277	0.727855		3.24832	3.337	2.95625	2.89187	3.92272	3.20941	2.47198	3.00675	3.05663	2.78193	2.75065	2.44226	2.85691	2.89022	4.32739	4.62847	3.98768	4.15132	3.13611	4.22466	4.3388	3.4512	2.66236	2.90977	3.32905	3.26718	3.49239	3.09312	2.54641	2.76238	3.10782	3.19154	3.09583	3.29346	2.7395	2.4722	3.0787	2.80033	2.69851	1.88625	2.21105
P20073-1	ANXA7	0.619982	0.816372	0.211855	1.15818		2.9886	2.55481	3.02204	4.58703	7.08454	3.94546	4.0647	4.15433	6.17575	4.78414	3.51677	3.96295	3.72578	3.82761	2.14489	2.78598	2.2742	3.03068	2.48151	2.7483	2.83005	3.55949	2.64536	1.97415	6.90989	4.57847	4.45138	4.05629	2.63858	3.40279	1.92809	2.25688	2.87269	1.97856	3.07447	4.69641	4.437	4.66466	5.96719	5.65697	5.526
Q06278	AOX1	0.304262	0.573552	-0.314668	0.804036		-0.883957	-0.0440845	-1.77808	-1.34497	-0.191244	-1.20893	-0.332027	-0.957306	-0.240839	-1.57847	-0.129078	0.236771	-2.0055	-1.02537	-0.30003	-1.32207	-0.933969	-0.577728	-0.389444	-1.3405	-0.482819	-0.532118	-1.06769	-1.35475	-0.269707	-0.938528	-0.487236	-0.077673	-0.913036	-0.281862	-0.836712	-0.477589	-0.894934	-1.20736	-0.430359	-0.961546	-5.89233	-0.561802	-1.37519	-1.74797	-2.0132
Q10567	AP1B1	0.00559687	0.0411091	0.768356	1.70333	+	0.414133	0.287767	-0.553843	0.160318	-2.86185	-2.31443	0.391823	-0.257698	-0.203033	-0.835793	0.0436745	0.280247	-0.595625	0.584972	0.691883	0.0483513	0.156975	-0.271236	0.484831	1.46211	2.09056	0.184484	0.809206	0.403151	0.164145	0.974049	1.36632	0.82255	1.64244	0.863342	1.11985	0.916269	0.644876	0.98366	1.26974	0.425022	0.905319	0.941484	0.0179901	0.328999	-0.173746
Q96CW1	AP2M1	0.426537	0.68719	0.27019	1.20597		-3.33996	-4.53622	-2.62427	-3.59431	-4.75104	-4.4206	-5.09555	-5.81347	-5.0188	-4.24298	-4.02785	-2.06769	-3.23846	-4.93637	-2.17902	-2.97023	-5.01113	-3.2452	-3.91255	-3.58356	-2.97209	-4.16659	-3.44657	-4.44409	-4.55681	-2.79678	-3.80887	-2.09909	-1.48775	-2.12339	-2.82891	-1.91989	-3.85307	-4.26755	-2.83506	-4.48714	-5.27326	-4.78613	-3.86407	-5.22419	-4.02351
O95996-1	APC2	0.97179	0.987887	0.0159874	1.01114		-7.13163	-6.81121	-4.01468	-5.025	-5.51567	-4.19244	-2.75968	-4.97909	-3.39672	-4.86993	-5.28106	-6.5218	-3.52859	-3.14803	-4.46802	-5.02058	-5.56549	-4.98497	-4.23873	-6.1247	-6.19963	-4.80816	-3.78097	-2.65167	-4.0689	-7.49855	-7.5385	-7.52678	-7.27223	-5.04161	-6.96416	-5.79238	-3.81204	-3.45975	-5.75591	-3.34453	-3.44394	-3.33355	-3.64855	-4.60938	-4.16454
P02743	APCS	0.496869	0.740332	-0.153953	0.898784		3.85086	4.38038	4.65512	3.37147	5.03819	4.31375	4.89229	3.96002	5.02207	3.8762	4.23687	4.49414	3.97376	3.21425	5.52988	3.49632	4.40823	3.35461	4.01568	3.4188	3.44209	4.43928	4.24345	5.77441	4.64985	3.57242	3.5742	4.08262	4.50565	4.55689	3.6697	5.0876	2.57969	3.91403	3.22327	2.59707	3.7064	3.78172	3.55807	4.72839	3.48095
P13798	APEH	0.130572	0.346969	-0.427758	0.743416		0.355433	-0.0903072	0.457558	0.462524	2.66985	0.594631	1.21802	1.36266	2.355	0.623833	0.393915	0.346355	-0.540379	0.220562	0.117701	0.740242	0.618116	0.882734	0.963678	-0.241312	0.159836	0.852106	-0.0565472	-0.605623	2.04229	1.5369	1.12827	0.308668	0.282803	0.28301	0.948977	0.343948	0.0134087	1.24818	-0.153023	-0.174334	-0.175404	0.529825	-0.693148	-2.64475	-0.551058
P27695	APEX1	0.194142	0.434693	0.588958	1.50416		-1.53387	-0.292671	0.0925598	-1.04889	2.0951	-0.337669	1.26184	0.43387	0.631441	-0.79187	-0.137249	-1.6278	-0.952452	0.76622	-1.70477	0.145504	-0.22595	-0.317902	-1.02028	-1.14089	-1.58908	-0.872484	0.396643	-1.44716	0.668398	0.151365	-2.00445	-2.28829	-0.828337	-1.71271	-0.353613	-0.554356	-0.0640621	-1.28337	0.684378	1.72659	1.97348	0.58366	2.9094	3.56059	3.58607
Q06481-3	APLP2	0.0965321	0.291491	-0.460318	0.726826		0.52496	0.88991	1.03709	1.74737	-0.305742	1.37858	0.373617	1.43723	1.07892	2.60831	2.08103	1.37708	0.323307	0.817795	-0.0609226	1.03475	-1.09336	0.817102	0.634548	0.177965	0.771635	-0.275412	0.844679	0.641224	0.947626	1.10907	-1.12757	-1.28831	-0.0609093	-0.478989	1.20728	-1.19514	1.60073	1.56346	0.103384	1.28166	0.915249	0.394461	0.00257683	1.23297	0.18626
Q9HDC9	APMAP	0.00839352	0.0558268	-1.06747	0.477154		-2.64668	-3.44658	-4.08344	-2.47197	-2.96039	-5.85344	-3.03908	-3.51553	-1.57757	-4.18274	-2.17162	-3.19627	-5.43909	-1.86058	-4.08917	-2.60663	-2.69809	-1.94779	-2.13983	-2.67943	-0.327257	-6.1672	-3.10664	-1.41964	-4.55397	-4.2639	-3.27975	-4.75894	-5.03417	-4.36839	-3.34868	-5.69693	-3.7215	-3.40968	-3.15919	-3.05116	-2.75619	-4.16249	-3.96712	-6.07515	-4.98513
P02647	APOA1	0.284737	0.556435	-0.253859	0.83865		8.13843	7.47082	8.44904	7.30094	8.39009	8.45158	6.12346	7.86507	7.19904	7.20457	7.36386	7.13514	7.55944	7.89219	7.22642	8.30213	9.23176	7.99587	6.73516	7.78977	7.88438	7.49857	7.67533	6.49299	8.44233	7.19509	7.2665	7.10176	7.39563	6.64249	6.73419	6.10765	7.35736	6.57946	8.87288	7.88005	7.44196	6.87111	7.7255	8.63318	9.01752
Q8NCW5	APOA1BP;NAXE	0.313761	0.584612	-0.313776	0.804533		1.15275	0.318262	1.51828	0.685078	0.496941	1.57445	-0.870792	1.38968	-0.319471	2.20379	1.60047	1.60121	1.39947	1.74156	0.117239	1.38651	2.38933	1.56	2.81696	1.1536	1.64657	1.09565	-0.0530319	-1.22719	-0.496819	2.85369	0.699593	0.0581036	1.3742	1.70095	0.0909939	0.754177	2.7294	2.15594	0.843599	1.50318	1.37857	0.42013	-0.322947	0.513538	1.9974
P02652	APOA2	0.803225	0.917107	-0.0890048	0.940171		2.37193	1.8725	2.20335	1.59887	-0.392704	2.87814	0.0844269	1.60908	-0.0194206	1.16327	0.55933	1.01142	1.04347	2.26405	1.02773	2.34049	3.60922	0.93742	0.696218	1.26736	0.866566	1.52969	1.50454	-1.27799	0.982639	0.733555	1.2736	1.35551	0.769945	0.213997	1.16714	-0.0135498	1.65179	1.00784	4.2814	3.42535	1.20987	0.0312119	0.731197	1.885	3.36927
P06727	APOA4	0.035238	0.152839	-0.697076	0.616821		7.42328	6.64948	7.33904	7.66155	10.3931	7.99978	6.77895	8.16464	9.57654	8.25442	7.17316	7.69505	8.74292	7.39407	7.9038	7.22279	8.50531	6.87916	6.75528	7.05626	7.50065	7.581	6.04435	5.87965	10.3063	7.9907	7.72974	7.88866	6.89421	8.58861	6.35782	6.19505	7.05095	6.96078	6.5289	6.78907	6.59878	6.39971	5.73398	6.12017	7.72414
Q6Q788	APOA5	0.0496982	0.191069	1.12319	2.17828		-3.30353	-4.84743	-1.61187	-5.55892	-5.08465	-3.31628	-4.5791	-2.9934	-3.82108	-5.69019	-3.88372	-1.61341	-4.76938	-7.44805	-3.67532	-3.6333	-3.86531	-3.28264	-3.13808	-5.32038	-3.98402	-4.27744	-3.1634	-3.74649	-4.98259	-6.13001	-4.59636	-2.52883	-4.17721	-3.32581	-4.1312	-4.20934	-0.817759	-0.799334	-1.43897	3.28936	-1.26451	-1.32492	-2.10009	-4.29859	-4.86522
P04114	APOB	0.0542692	0.199815	0.380199	1.30152		5.89234	5.14178	5.45988	4.53556	5.58507	5.61185	4.22779	4.69347	4.98319	4.48552	4.56969	4.54578	5.02111	4.74512	4.86331	4.8563	5.31976	4.72571	4.81184	5.15246	5.22294	5.99986	5.17701	4.87965	5.41479	4.99632	5.63274	4.88108	5.8714	4.52603	5.28487	4.61573	4.59743	4.57807	7.69956	4.56011	6.27174	5.5513	5.75414	5.29311	5.49572
P02654	APOC1	0.671378	0.846154	0.103365	1.07428		3.14416	2.79987	2.30415	2.22395	2.23211	3.23534	1.31663	1.74414	1.70882	2.40164	2.02879	2.16343	2.92198	2.21653	1.9082	2.80463	4.06973	1.97947	2.43197	2.51487	2.38463	3.87495	2.43021	0.557409	3.66998	1.88029	3.30542	2.39156	2.90207	1.6298	2.00969	1.70416	3.20139	2.68755	4.10614	2.30783	2.3497	2.4948	0.900345	2.88477	2.90786
P02655	APOC2	0.0540667	0.199814	-0.701336	0.615002		-0.522285	-0.514872	-0.330606	-0.708107	-0.0643711	0.672941	0.766308	0.701569	0.231037	0.56959	0.270643	1.2609	0.998281	0.385168	1.09579	0.883507	0.559389	0.456408	0.959707	-0.775793	-1.05505	-0.0497818	-0.208109	0.626671	-1.15343	-0.832907	-1.20854	0.993118	1.96626	1.35907	-0.918879	2.04135	-1.93486	-4.22986	-0.507568	-0.603922	-1.12544	-0.48554	-1.92378	-0.796162	0.527655
P02656	APOC3	0.22146	0.472705	-0.205817	0.867047		1.73075	1.64325	2.0217	1.40351	2.9513	2.39917	1.24867	2.02552	2.24689	1.8673	1.30421	1.32977	2.59773	1.8711	3.06505	2.13171	3.08128	1.68611	1.66733	2.5941	2.42173	1.611	1.23553	1.92569	2.73742	1.3963	1.56855	1.64375	1.4293	1.8639	1.23361	1.46598	1.94429	1.77204	2.18727	1.84184	2.65013	1.79756	1.5273	2.52426	2.75479
P05090	APOD	0.131701	0.348354	0.417373	1.33549		8.47219	7.96705	8.67717	9.4815	8.79499	8.70704	8.03517	8.46825	8.17428	9.31552	10.1246	8.69567	9.30164	10.3983	8.31845	7.89814	8.67475	8.70084	8.36752	9.73553	9.85188	10.9102	9.12622	8.98733	8.92452	7.57804	9.09141	8.26985	8.31507	8.47907	7.98895	8.25901	8.53396	9.45995	9.61242	10.3817	10.0921	10.231	10.4365	10.7607	10.2051
P02649	APOE	0.898817	0.960091	0.0249066	1.01741		6.55112	5.73125	5.56206	6.35547	5.81353	6.56742	5.15756	5.88098	5.62124	6.36065	5.51293	7.06807	5.64412	5.7185	7.14204	5.98548	5.7991	5.49645	5.91786	6.25115	6.05042	6.78934	5.22883	5.84777	6.56455	6.02742	7.37775	7.38491	5.65656	6.76436	5.41872	5.29083	6.62643	6.14967	5.75925	5.77535	6.65849	5.51364	5.12951	5.08032	5.63292
P02749	APOH	0.680528	0.848333	0.101013	1.07253		5.13893	5.95493	6.12655	5.73253	4.41778	5.13631	4.68402	5.5106	4.76088	6.07864	6.15735	5.3008	6.08071	6.11529	3.84433	5.23152	5.4163	4.91727	4.68001	5.77228	5.10785	6.13397	5.43395	5.35296	4.71072	3.97206	5.80541	5.57747	4.52835	5.78903	3.82799	4.81444	6.00756	4.20633	6.33585	5.80615	6.58109	5.29781	5.03154	6.88132	6.74998
O14791-2	APOL1	0.116818	0.323398	0.444317	1.36067		-1.42309	-1.92561	-1.03429	-2.89363	-4.26779	-0.692694	-1.75374	-1.05209	-1.82005	-2.28235	-1.59895	-2.21219	-1.27822	-1.76351	-1.98152	-1.5052	0.5189	-1.58117	-2.6706	-0.865479	-0.839468	-1.60063	-2.88997	-2.22773	-2.50417	-1.53571	-1.6869	-0.874992	-0.397768	-1.1523	-0.757942	-0.77499	-0.746838	-1.0651	0.294523	-1.93905	-0.87537	-0.902821	-1.87265	-0.0146961	-0.848276
O95445-1	APOM	0.438303	0.694958	-0.233143	0.850779		0.45159	-0.450306	-1.43726	-0.480068	-0.766787	-0.496035	-0.286947	-0.608225	-0.875116	-0.183744	-1.77774	0.365862	-0.875792	0.0757027	0.746288	-0.395773	0.469418	-0.945423	-0.706635	1.13135	0.478931	2.34605	-1.84035	-1.82226	-0.422173	-0.115498	-0.448614	0.237061	-0.210985	-1.77323	-0.376692	-0.476751	-1.61018	-0.442381	1.3843	0.0399609	-2.02553	-0.926289	-2.09052	0.285477	-0.628258
P05067-11	APP	0.319255	0.587149	0.413019	1.33147		5.66567	6.90803	6.2067	6.38801	3.70486	4.39295	3.64494	6.3869	3.1756	5.52104	5.67042	6.66445	4.08777	4.04542	4.24351	6.87085	3.96372	5.71942	4.30069	6.0223	5.99511	4.32978	6.49723	4.3313	3.90643	7.25414	6.37611	6.40772	5.80394	3.89676	7.56079	3.75593	4.11368	3.92523	7.53186	6.02718	5.33921	4.53872	7.5418	6.3072	7.1757
Q9UKG1	APPL1	0.00554684	0.0408037	-0.607631	0.656274		0.845661	1.43232	1.46184	1.5331	0.0938606	1.03773	-0.787298	0.510387	-0.228035	0.666946	0.754229	-0.0827084	-0.667379	0.290493	0.711775	0.776421	0.777809	0.821819	0.550787	0.971571	1.08615	0.110519	0.403624	-0.0555286	0.72813	0.754646	0.169003	0.38168	0.970385	-0.684849	-0.0547047	0.0621109	0.973083	0.20088	-1.05496	-1.44355	0.0461235	-0.304409	-0.962276	0.420618	-0.853632
Q8NEU8-1	APPL2	0.0114742	0.0677639	-1.10458	0.465039		-2.58868	-4.97952	-2.24393	-2.65134	-1.94466	-1.7857	-2.05366	-5.88407	-2.54308	-1.92825	-1.93659	-3.96029	-5.11418	-4.46416	-1.09554	-3.69344	-2.30156	-3.86051	-1.39291	-1.47366	-1.87689	-4.57683	-4.66904	-3.6429	-1.15102	-1.85448	-4.06814	-5.39639	-4.94301	-4.48521	-4.10901	-1.62432	-3.82653	-2.54474	-4.44769	-5.69207	-2.77531	-4.7483	-4.91182	-4.81096	-4.74009
P07741-1	APRT	0.912465	0.965398	-0.0260619	0.982097		1.09008	1.11334	1.86687	1.78225	0.00211143	1.02075	-0.11581	0.824703	-0.102715	1.46946	1.78642	1.42616	1.66861	2.40659	1.78175	1.50119	1.58481	1.67221	0.387268	3.29522	2.88149	2.56015	1.59332	0.538393	0.682831	0.899189	1.13375	1.63739	0.865301	1.28324	0.199059	1.52517	1.6629	0.907927	1.50175	2.1446	1.30707	2.08385	1.56271	1.81022	1.52542
P29972-1	AQP1	0.00326996	0.0281099	-0.723001	0.605836		3.41029	2.86819	2.45357	2.18478	2.07454	2.85548	2.44873	1.81336	2.46708	2.71792	3.11006	3.41885	3.05298	2.97175	4.89223	2.66459	2.39734	2.63571	3.01416	1.64885	2.64927	2.46748	2.65623	2.10928	1.89705	2.46832	2.6295	3.36778	1.92137	3.18479	1.6797	3.57726	1.88968	1.34625	1.44416	0.7925	1.87912	1.91625	0.615999	1.41388	1.28311
P41181	AQP2	0.100724	0.300472	0.3778	1.29936		2.96435	1.93992	2.76389	3.8716	2.50411	2.75139	3.6193	2.99869	3.86199	2.44024	4.08773	2.95385	2.09191	1.88323	3.79324	3.60713	4.02109	3.16667	4.0051	1.38766	3.92527	3.6878	4.11942	2.57819	3.69592	3.28441	3.93294	3.30663	4.18229	4.09115	3.09852	4.08542	3.28186	4.70855	3.08072	2.85885	3.7037	2.69387	3.16217	2.91321	2.6507
O14520	AQP7	0.92269	0.970914	-0.0381559	0.973899		-1.34358	-2.40593	-2.13663	-2.7602	-1.34954	-0.251663	-1.75494	-1.7404	-1.92804	-2.72785	-1.34835	-1.36272	-1.69298	-2.7832	-0.74123	-4.43608	-2.21736	-3.29721	-1.12584	-3.01635	-3.74187	-2.81139	-2.35769	-1.78744	2.80751	-3.21074	-3.23426	-2.14608	-2.55278	-2.79226	-4.15187	-3.10356	-1.62693	-0.420811	-2.55054	-2.30173	-1.28444	-1.1398	-2.12957	-3.5357	-2.49205
P61204	ARF3	0.149193	0.374703	-0.347205	0.786106		3.89284	2.60941	4.38893	2.44389	1.67456	2.02816	2.52456	2.90878	2.67042	2.59085	2.30248	2.61055	3.02834	3.51997	3.40714	4.45888	4.18981	2.46229	2.91892	3.6649	2.02032	3.35101	2.57253	2.78304	2.13313	2.26141	3.5234	4.28342	2.46935	2.4907	2.36188	2.78444	2.20985	2.0134	2.21761	2.61066	3.8116	2.06171	3.24395	1.76595	1.45543
P18085	ARF4	3.8496e-05	0.0011	-2.19429	0.218501		0.00878334	0.236969	-1.19975	-1.21837	-1.3677	-1.76903	-2.84152	-1.11808	-3.40551	-1.05	-0.483469	-0.197651	-0.780174	-1.03766	0.127279	0.227495	-1.2557	-1.62111	-1.3818	-0.726585	-0.449747	-1.33164	-2.52752	-5.86353	-3.78373	-1.99868	-2.76526	-1.1252	-2.15796	-1.70038	-1.95185	-0.560074	-1.51811	-3.16999	-2.49722	-6.02713	-7.51875	-2.84632	-4.90108	-3.62024	-6.30993
P62330	ARF6	0.783677	0.908836	-0.0772584	0.947857		1.01464	0.79825	-0.315201	0.465717	2.2243	0.346178	0.549091	0.284658	1.27881	0.709389	0.0388031	1.00101	-0.253412	-0.522062	1.344	0.255116	-0.123314	-0.363012	0.526142	0.0918255	0.193018	0.905619	0.764132	0.752604	2.43906	0.994192	0.136583	1.36174	0.899641	0.589516	0.515425	1.33562	0.604036	0.329409	0.635868	-1.46566	-0.0552292	0.825954	-0.215792	-2.16924	-1.63918
P05089	ARG1	0.311779	0.58228	0.307281	1.23737		1.85205	2.51134	0.872625	1.74722	0.453819	0.91507	0.779688	2.56156	0.803848	2.68261	0.264111	1.40076	0.761759	1.81002	0.886261	1.45572	-0.42971	1.51655	0.815613	1.80002	1.6526	1.58238	3.24637	0.637354	2.0012	3.46324	3.31111	2.60462	0.95932	1.45784	1.72849	0.672548	1.52069	1.525	3.013	1.73145	1.94936	0.131124	0.154749	0.477417	-0.199247
Q07960	ARHGAP1	2.10944e-05	0.000774194	-1.81132	0.28493		-0.389326	-0.476133	-1.25641	-2.53938	-0.663	-3.20534	-2.24413	2.1518	-2.61835	-2.41101	-1.77801	-0.519451	-1.2946	-2.24821	0.231728	-1.99392	-0.331102	-3.91547	-1.11541	-2.34041	-1.41535	-4.23905	-3.03875	-3.42547	-3.77595	-2.57752	-5.29384	-2.75571	-1.20911	-2.51888	-2.93141	-1.68565	-3.23163	-4.4679	-2.41007	-3.39644	-4.79432	-4.19602	-2.60729	-2.6503	-3.94632
Q8N392-1	ARHGAP18	0.879013	0.947669	-0.0560769	0.961876		-1.20851	-1.75609	-1.95845	-2.458	-0.985607	-1.95194	-2.55469	-2.96718	-4.64719	-1.23337	-2.05087	1.81298	-2.63018	-0.894253	-0.575928	-0.337097	-1.26813	-1.05651	0.204033	-1.42043	-0.730932	-1.23757	-0.432457	-0.515469	-0.874859	-1.97067	-2.8897	-0.944216	-1.14916	-2.75746	-1.10792	-0.656181	-2.07569	-1.04259	-1.11339	-0.430223	-2.90025	-0.723581	-0.745832	-3.51635	-3.24591
P52565-1	ARHGDIA	0.246393	0.507571	-0.197583	0.872011		1.56819	2.08927	1.80239	1.68044	2.02337	1.62589	1.26059	1.61727	1.88811	1.84586	1.86852	-0.0284348	0.951731	1.70261	0.97201	1.45678	1.41999	1.09868	2.76324	1.72336	1.92341	1.05827	1.6019	1.19161	1.07622	1.51842	1.3585	1.11893	2.07425	1.66036	2.0243	2.04889	1.9791	2.23109	1.34642	0.768055	0.722942	0.811134	0.415657	0.983063	1.72899
P52566	ARHGDIB	0.169187	0.404151	0.881225	1.84194		5.90291	5.46979	6.30938	7.65324	2.24762	3.75532	2.61032	3.52913	2.49331	7.39095	8.03022	6.96104	7.47622	8.53301	3.58737	3.29292	4.17695	4.18294	4.09874	8.05091	8.17799	8.56914	6.91245	5.99813	3.20066	2.38548	7.15002	6.20107	5.98876	6.56418	4.0744	4.16769	4.59698	4.92746	7.4839	8.00218	7.66712	7.6701	7.71174	8.7233	8.13478
Q9HCE6-2	ARHGEF10L	0.941047	0.976805	-0.0193188	0.986699		-0.119135	-0.427464	-0.124077	-0.995155	0.227442	2.11745	-0.29711	1.25492	-0.188841	-0.250399	-0.0612125	0.419252	-0.315277	0.230665	0.55957	1.74824	2.2464	2.18461	-1.14568	0.678974	0.0361004	0.0664654	0.617561	0.00609016	0.937548	0.359938	0.424652	0.916302	0.251396	0.328278	0.330475	0.181719	0.943769	-0.183475	0.193346	0.246033	0.782885	1.6565	-1.49478	0.32856	0.129194
Q3SXY8	ARL13B	0.963217	0.984999	-0.0206431	0.985793		-1.57852	-1.12869	-0.340385	-3.72083	2.75746	-0.661549	-0.941128	-0.628525	-3.00052	-0.591415	-0.1891	-0.394121	-1.19432	-4.37924	-0.220461	-1.45627	-3.03424	-0.43725	-0.619263	0.394783	0.167875	0.158003	-1.96935	-0.983057	1.14022	-1.69431	-3.92697	-1.50182	-1.00005	-1.91918	-0.965609	-0.879189	-0.748922	-2.06007	0.25399	-0.557936	0.0761929	-0.056839	-3.7352	0.0129757	-0.242128
Q9NXU5	ARL15	0.656891	0.837005	-0.131459	0.912908		-1.35716	-2.16391	-2.02475	-1.25195	-2.71736	-1.31949	-1.79529	-1.32133	-1.30912	-1.88719	-1.4336	-1.0079	-3.09708	-0.925203	-0.418209	0.103645	-1.03331	-1.4339	-1.81228	-2.67825	-2.28078	-1.59802	-0.849258	-0.967737	-0.391535	-1.80919	-2.97078	-1.36912	-1.13302	-1.48952	-1.06317	-1.59009	-1.0796	-0.796951	-3.64187	-4.66984	-2.88515	-1.34799	-2.30557	-0.441919	-1.814
P36405	ARL3	0.477322	0.725714	-0.142244	0.906109		-1.29009	0.163031	-2.46241	-0.463934	-1.41938	-0.587908	0.104996	-1.39585	-1.72489	-0.650331	-0.156	-0.325703	-1.29801	-0.954086	0.362692	-0.428343	-1.38128	-0.70718	-0.288971	-0.998131	-1.42664	-0.419392	-0.322256	-0.935795	-0.412622	-1.25682	-1.3545	-0.482439	-1.1292	-0.958626	-0.614832	-0.522596	-0.0796318	-0.716898	-1.10282	-0.86907	-1.26073	-1.54498	-1.68154	-1.30859	-2.37479
Q9NVJ2	ARL8B	0.164807	0.39828	0.303624	1.23424		1.00803	0.216915	-1.11606	0.333426	0.5084	0.107281	-0.0301991	-0.322931	0.680363	1.13692	0.434536	1.14667	0.780901	-0.478748	1.21683	-0.0861397	-1.56491	-0.352974	0.155846	1.17708	0.679886	1.06777	0.620413	0.0154419	0.098114	0.26392	1.41311	1.4855	0.144857	0.922503	1.942	0.793259	0.631172	0.549372	1.25052	0.180464	-0.246008	0.13266	0.0628948	0.311893	-0.204412
Q92747	ARPC1A	0.9437	0.975854	0.0154316	1.01075		0.641882	0.594126	-0.0181828	0.357803	1.93084	-0.238956	0.173639	-0.813372	-0.198483	-0.494995	0.0998249	0.978533	0.629112	-0.154732	0.888725	0.858355	0.0997219	0.509205	-0.797897	0.351835	-0.0317631	1.09674	-0.531092	0.286469	0.340078	-0.0445862	0.534021	1.30667	0.669865	0.635574	1.59724	0.666248	0.693605	-0.0839462	0.610867	-1.33993	-0.0776443	0.688633	0.0136795	-0.651867	-0.99226
O15143	ARPC1B	0.396323	0.660319	0.262237	1.19934		2.34735	1.93196	1.07437	2.5331	0.521587	1.55799	0.0319672	1.99063	-0.0394173	1.10151	1.04517	2.02766	1.82028	0.773804	2.74221	1.48218	1.33268	0.893738	3.6418	1.58504	2.25108	2.74061	1.20454	1.48696	0.407749	1.82002	2.18488	2.22916	2.32944	2.41833	2.03991	2.14375	1.49066	2.8631	2.11136	0.0872784	1.16589	1.6335	-0.389174	4.48999	1.87888
O15144	ARPC2	0.393908	0.658916	-0.223976	0.856203		1.74942	2.07841	2.118	3.00006	3.22875	0.988441	1.14493	1.65888	1.7037	2.50128	0.634638	2.79814	2.48316	1.15205	3.19052	1.78585	1.01856	0.538132	1.16	0.816507	1.2709	2.1102	1.29098	-0.0666885	2.49891	2.3891	2.64189	2.78255	2.04666	1.6652	2.45556	1.60747	1.96464	0.832851	1.58086	0.345369	0.708496	1.09465	0.777718	1.24773	0.803768
O15145	ARPC3	5.5481e-05	0.00108333	-0.902255	0.53505		5.09372	5.7578	6.13897	4.70692	5.8117	5.69401	4.78574	6.09795	4.55551	5.04443	4.73022	4.89374	5.80878	5.50213	5.70763	6.5697	6.14976	6.98327	4.31743	6.2988	6.86662	4.70506	4.62004	3.9835	4.88289	4.73835	5.60735	5.83506	4.48411	4.49675	4.40744	4.88124	4.52652	4.80653	4.91481	4.79647	4.4191	3.84764	4.36904	4.93002	4.62187
P59998	ARPC4	0.256329	0.52079	0.229802	1.17267		1.45359	1.53874	0.511547	0.888479	0.364685	0.92293	-0.129049	0.109367	-0.0876236	-0.592287	0.523666	0.692705	1.28112	0.662666	1.1073	1.42457	1.20416	0.547705	0.408281	1.54802	0.680861	1.35433	0.448648	0.940765	0.966171	1.09506	1.23443	1.72213	0.984705	2.25193	1.41034	2.03287	0.847155	0.533289	1.03076	-0.442024	0.807949	-0.131353	0.420225	1.43326	-0.000379562
O15511-1	ARPC5	0.304163	0.573838	-0.349366	0.784929		-0.851158	0.25569	-0.40229	-0.239811	-2.49805	1.36316	2.89007	1.97359	2.16739	-0.408148	1.79927	0.278662	0.213087	-0.720179	-1.31049	1.717	0.513491	1.77551	1.24263	1.3473	-0.800909	-0.00317192	-0.683594	0.303228	-1.10492	0.529205	-0.00123405	-0.26553	0.262043	0.105751	0.305828	0.262493	1.66367	0.69083	-0.520554	-0.279892	0.0901508	-0.0260811	1.11088	0.889107	-0.500496
Q9BPX5	ARPC5L	0.0261154	0.123206	0.659257	1.57927		-0.667498	-0.761097	-1.89183	-0.839733	-1.64325	-1.57773	-2.0068	-2.12344	-2.57874	-2.13011	-1.66553	-0.907959	-1.41722	-1.29857	-2.32906	-0.635189	-4.90973	-2.90112	-2.2751	-1.46515	-2.087	-0.79583	-0.737284	-3.1345	-1.12905	-0.432755	-0.432701	-0.737665	-0.531345	-0.857128	0.154783	-1.56734	-0.57947	-1.64676	-0.361313	-0.906876	-2.64613	-1.65214	-0.659681	-2.21103	-2.24765
Q8N5I2	ARRDC1	0.796163	0.91426	-0.13635	0.909818		-0.619255	1.97512	3.95321	-1.20078	-2.78861	-3.1771	-1.97566	0.832539	-1.03078	1.21527	-1.52362	-1.53993	-2.27696	-3.44073	-0.0845928	1.29174	-1.00563	2.57156	-0.856524	0.343168	1.84645	-0.660688	0.539343	-1.15945	-5.01369	0.0493107	0.253704	-0.346292	-0.425596	-0.90933	-0.615013	-0.465174	-0.193626	-1.22496	0.320107	1.44553	0.446558	-0.193214	-0.0893154	-1.64971	0.0300999
P15289-1	ARSA	0.00107579	0.012813	-1.03443	0.488208		3.6033	4.45517	3.33631	0.783363	4.23638	3.94373	4.25214	4.51983	2.81497	2.98838	3.22579	3.30933	3.81576	4.01523	4.16093	5.05098	4.3159	4.46544	2.28028	4.22667	4.56866	3.72024	2.37301	1.52757	2.97739	1.98337	2.78699	4.15499	1.93703	2.15325	3.20067	3.58525	0.611839	3.68188	1.87334	2.19319	2.8741	1.92803	3.65707	3.54093	3.18793
P15848	ARSB	0.097743	0.293722	-0.36216	0.777999		1.75092	2.35033	2.39893	1.923	0.960623	3.41636	2.53956	2.70434	3.87383	2.04086	2.34466	1.48962	3.20893	2.38136	1.60852	2.60229	3.54858	2.449	2.03314	1.74945	1.97539	3.34256	2.24128	2.41264	1.34183	1.40163	2.88677	1.07416	1.80748	2.60406	1.39948	1.89624	2.70582	2.02453	1.80691	1.03756	2.51675	1.90598	1.08105	2.2316	2.03819
P51690	ARSE	0.126914	0.340661	-0.557205	0.679617		-3.46659	-3.56916	-4.29297	-3.03735	-5.25804	-4.45065	-2.755	-5.48267	-3.50546	-4.60428	-4.4128	-3.47175	-2.72508	-2.96083	-2.55686	-3.58599	-5.50135	-1.64091	-4.11227	-4.12337	-1.72009	-1.81849	-3.89814	-3.74995	-7.61907	-5.12418	-3.39847	-4.57661	-3.62067	-5.0234	-3.62679	-5.00658	-5.67399	-4.1078	-2.84046	-3.37444	-4.04918	-3.55797	-4.20129	-4.44297	-4.98938
P54793	ARSF	0.00986637	0.0615704	0.464927	1.38025		2.08555	1.77597	1.08558	2.64147	2.95114	1.82259	2.5596	2.07324	2.7157	3.00679	2.20233	3.12939	2.25816	1.22578	2.65914	2.19633	1.4592	1.5868	2.39017	1.96047	2.22581	3.01263	3.85702	2.23582	2.85318	2.42011	3.32912	3.18648	1.71287	2.58815	2.75215	2.75109	2.95173	2.21315	2.00364	2.35109	2.18927	2.49672	3.12449	3.05033	2.0397
Q6UWY0	ARSK	0.486824	0.732086	-0.227614	0.854046		-3.19595	-3.50463	-4.96537	-4.56367	-4.22744	-1.97013	-2.55034	-5.50363	-3.13015	-2.67702	-3.21368	-3.55033	-5.08146	-3.92849	-5.27201	-2.71075	-3.24335	-4.21221	-3.6043	-2.55892	-3.79014	-1.84402	-3.65578	-2.96128	-4.65223	-2.99257	-4.92982	-3.78004	-4.49839	-2.84932	-5.05075	-4.96056	-4.93789	-3.49258	-5.53054	-2.67991	-4.52037	-4.0778	-3.50746	-2.10106	-5.29561
P52961	ART1	0.721692	0.870569	-0.131641	0.912793		-3.33123	-5.08929	-3.99376	-4.09381	-5.46557	-2.76906	-5.36341	-3.47731	-2.37491	-3.2799	-4.1412	-5.62038	-6.19268	-4.22694	-3.5273	-4.33851	-2.50476	-5.14667	-3.5569	-2.91735	-5.31048	-2.00952	-4.93802	-5.50117	-4.88904	-4.41215	-3.89335	-3.15485	-3.57282	-4.05146	-3.13217	-2.87744	-3.07768	-3.04296	-4.27188	-5.85784	-4.38606	-5.07967	-7.2857	-4.42738	-5.36349
Q13508	ART3	0.604222	0.811677	0.259581	1.19713		-1.98842	-2.05069	-1.53148	-1.97545	-2.76493	-3.15915	0.825823	-1.28491	-2.8427	-4.08552	-0.582018	-4.52602	-1.92826	-0.174574	-2.46011	-2.85951	-0.0434303	-3.26391	-0.0806541	-0.550892	-1.2279	-0.338404	-3.47718	0.218651	-2.46538	-2.60854	-4.16455	-1.80812	-1.37732	-3.58787	-2.64275	-2.24221	-2.83027	1.48744	-2.05138	0.15703	-1.04757	1.13699	0.157305	-4.3744	0.331398
Q13510-2	ASAH1	0.363237	0.629967	-0.137265	0.909242		5.97574	5.31347	5.48865	5.41467	6.08237	5.20459	6.46728	5.7019	5.9595	5.61442	5.61036	5.38084	5.79539	5.80243	5.39673	5.6154	5.56198	5.42709	5.12362	5.89761	6.45272	6.0703	6.24538	4.97583	5.43357	5.34906	5.44086	6.13356	4.59017	5.5001	4.7444	4.61399	5.89325	5.27246	5.71542	5.56502	5.68838	5.27212	5.88078	6.91706	5.55945
P04424	ASL	0.675162	0.846023	-0.113752	0.924181		1.20996	0.553114	-0.401075	0.98208	1.45003	-0.0113888	0.856403	0.129587	1.23593	-0.290327	0.351011	1.80381	1.14738	-2.47301	0.96026	0.549688	0.105129	0.66643	0.397699	0.509605	-0.257587	0.898161	1.01491	0	0.738045	0.900499	0.788824	1.19478	0.761091	0.715942	1.14179	0.0862465	1.20947	0.598312	0.298985	-1.14637	-0.850599	0.73218	0.141075	-1.26913	-1.2057
P45381	ASPA	0.0475544	0.186644	0.665265	1.58586		-1.16899	-2.92311	-2.28289	-0.253576	-2.96021	-1.67868	-1.75236	-2.82792	-2.43203	-2.53595	-1.35522	-0.231043	-3.14573	-3.41904	-2.29989	-4.13336	-2.78946	-2.67851	-3.12446	-2.21489	-2.26926	-1.15324	-1.7374	-1.51235	-0.165258	-1.54545	-1.25694	-1.06933	-1.55685	-0.99136	-1.23208	-1.32464	-1.85045	-4.84955	-1.22475	-2.61158	-1.87452	-1.05626	0.27264	-2.7681	-3.3554
A6ND91-1	ASPDH	0.307031	0.576944	0.370696	1.29298		1.10097	0.51342	0.771898	0.721464	0.648888	0.493803	1.78724	0.369295	0.689375	0.384228	1.89996	0.422058	2.72153	-0.318932	-0.214912	1.46417	1.34855	-0.351366	-0.409147	1.89681	1.24124	0.475897	0.894419	-0.333879	4.98405	-0.126959	3.23974	3.26918	-0.0528679	0.791443	1.906	2.07846	2.27039	0.475983	1.12065	0.235109	0.296377	0.879847	-0.580179	1.15654	0.796129
Q7L266	ASRGL1	0.167391	0.401131	-0.700651	0.615294		-4.78149	-1.40094	-5.2302	-1.1207	-5.45618	-3.15319	-4.06474	-2.73832	-3.26224	-1.07506	-2.5217	-0.787483	-1.87172	-2.30637	-1.75178	-3.26895	-3.23399	-3.89527	-1.24625	-2.85122	-3.72349	-1.18442	-5.69869	-1.99232	-2.27985	-5.18153	-0.174177	-2.83487	-2.07171	-2.76976	-4.48941	-2.21877	-2.5911	-5.8359	-5.48485	-2.55798	-6.92283	-3.60724	-4.91492	-2.94091	-5.15826
P00966	ASS1	0.971213	0.988306	0.0107177	1.00746		6.54155	5.56075	7.99309	5.88332	5.11284	4.69072	4.55556	5.58756	4.59322	5.16445	5.03744	6.3686	5.33419	5.33284	5.91193	5.11672	4.92062	5.17088	4.41704	6.06641	7.04706	6.56365	5.43183	4.44475	5.19283	5.28784	6.57529	7.64941	4.66892	6.80866	4.85248	4.45818	5.81933	5.10462	6.87902	5.83023	4.27791	5.30987	4.34278	6.72469	4.85567
Q6PL18-1	ATAD2	0.672428	0.845983	0.217307	1.16256		-3.5929	-2.23906	-1.27937	-1.60089	-4.80634	-1.73844	-1.2704	-4.79741	-0.481049	-3.19843	-1.15728	-3.55399	-2.05754	-2.00551	-5.30867	-5.04182	-1.57003	-2.45848	-5.41485	-2.26617	-4.02357	-2.5293	-1.76377	-0.189999	-4.58554	-5.21777	-4.64101	-5.11904	-2.81435	-2.6504	-3.08754	-2.93448	-5.92743	-0.021698	-1.23404	-1.83985	-2.46737	-0.530052	-0.930105	-1.70285	-2.47888
P31939	ATIC	0.592293	0.80556	0.15448	1.11302		0.16209	-0.880684	-0.819912	-0.0143166	1.23664	0.210396	1.2882	0.469503	2.39212	-0.427074	-0.278643	0.0714836	-0.98526	-0.400703	-0.168184	-0.492386	1.64227	-0.543686	2.10657	-0.780943	-2.06244	-0.0878983	-0.41885	-0.172443	1.16099	1.82059	-0.323608	0.562601	-0.245287	0.0402889	-0.601681	1.2534	0.527796	0.447323	0.489834	-0.315378	0.410147	0.481615	0.601191	-0.254288	-0.643848
Q13315	ATM	0.00655273	0.0472105	-1.02409	0.491721		-1.77989	-1.35295	-0.470236	-3.03282	-0.519453	-1.12769	-1.79405	-1.41541	-1.14422	-2.0089	-1.83112	-1.87385	-3.89966	-2.00029	-4.09683	-2.41734	-1.40309	-2.55995	-2.30478	-1.84189	-0.637049	-3.01447	-1.84315	-4.09162	-1.61309	-2.32808	-2.8276	-2.10154	-3.08082	-2.09262	-4.33562	-3.70978	-5.78928	-5.96232	-3.36965	-1.91041	-1.589	-2.08364	-2.2321	-1.54902	-2.58795
P98196	ATP11A	0.109431	0.312566	0.556413	1.47061		-2.93257	-3.15076	-2.49666	-3.05438	-1.98945	-1.04718	-0.912022	-2.19371	-1.6481	-3.12796	-1.82341	-2.82976	1.15371	-2.17438	-2.38948	-1.96487	-0.209835	-1.833	-2.50746	-2.82023	-3.92002	-3.09419	-1.69275	-0.380634	-1.15968	-1.89631	-3.04347	-2.66978	-1.52322	-2.19024	-2.00968	-1.78269	-1.24085	-2.43477	-1.20033	-1.82221	-1.0201	0.719378	0.844624	-1.67204	-1.3852
P54707-2	ATP12A	0.897459	0.95907	0.026902	1.01882		1.94625	2.30128	3.37649	2.26909	2.54054	2.94772	0.708786	2.39255	1.64978	2.4048	3.01073	3.00467	3.08708	2.87097	1.3698	2.04728	3.19712	1.80217	3.42205	1.77659	2.40131	2.55062	1.88392	1.05049	2.59615	3.91554	2.36446	1.92153	2.56212	3.09345	1.97772	1.69329	2.79889	2.39064	2.51357	2.67752	2.4478	1.76742	2.68397	2.59356	3.17635
P05023	ATP1A1	0.0429939	0.176296	-0.520074	0.697336		5.2909	4.10796	5.97848	4.30947	4.83215	4.87251	3.45994	5.36973	4.77156	4.91432	4.12022	4.96583	5.17829	6.19335	5.16953	5.52949	5.70397	3.51871	3.65278	4.80324	3.98986	4.82997	3.63749	3.97668	5.08532	4.80164	4.96712	5.70408	4.25805	4.41626	4.93396	4.14139	3.87178	3.75733	5.32082	4.13678	5.13135	3.59531	2.75846	3.00629	3.204
P05026-2	ATP1B1	0.144227	0.367523	-0.250745	0.840462		2.83573	2.29806	2.15508	2.24381	2.08776	2.4568	0.93581	1.40133	2.4164	2.5689	1.76971	2.66628	2.92101	2.5001	2.94893	1.87332	1.23993	1.23191	1.62267	1.90337	2.36091	2.69698	1.83121	1.8914	2.53644	1.7879	1.84688	2.14969	1.81562	2.30119	1.07623	1.38454	1.79737	1.99067	2.24582	1.9584	2.00602	0.63846	1.23047	2.28735	1.8342
P25705-1	ATP5A1	0.000207573	0.00286567	-0.774471	0.584603		0.96274	0.54022	-0.245653	-0.659822	1.9215	0.476698	0.22521	-0.0287418	0.709478	-0.22999	-0.41572	0.577929	1.41579	-0.323292	1.3015	0.864531	-0.0923004	1.23844	0.0970726	0.677704	1.07601	0.337257	-0.117882	-0.337858	-0.440269	0.276028	-0.108257	0.0362225	-0.352232	-0.551449	-0.682032	0.361555	0.762806	-0.00817299	-0.45483	-0.604105	-0.65431	-0.660421	-1.17045	-1.16673	-0.345444
P06576	ATP5B	0.0192613	0.0982971	0.62835	1.5458		-0.388838	-0.56213	-0.381674	-0.3769	-1.06145	0.158474	-0.275763	-0.107082	-1.57339	-0.426695	-2.20366	0.532835	1.46951	-0.887833	-0.504013	0.45542	-0.632256	-0.0812035	-0.910219	-0.746702	-1.07304	0.932701	-0.0805054	-0.225704	0.422609	0.0489197	1.18981	0.985191	0.273554	0.807344	1.47054	0.136307	-0.299265	0.673685	0.798748	-1.92945	0.164127	0.510777	-1.0086	0.196125	-1.62048
P24539	ATP5F1	0.244084	0.504959	0.698183	1.62246		-4.01523	-5.69788	-5.49812	-4.05298	-0.163338	-3.45258	-4.08228	-7.65216	-2.76299	-5.35388	-4.05021	-5.69148	-2.94684	-3.80121	-4.04762	-3.76954	-2.28112	-2.41953	-4.68774	-3.34719	-5.12282	-4.69008	-5.97448	-5.25293	-0.0881195	-3.82524	-4.62895	-0.327892	-3.94325	-6.24125	-4.71323	-4.78436	-4.15945	-4.53096	-6.42754	-2.1082	-1.48405	-0.407291	0.429298	-1.50097	-2.23142
Q15904	ATP6AP1	0.00172929	0.0176054	-0.968888	0.5109		-1.31262	-1.67289	-1.62364	-1.30359	-1.29375	-0.0571918	-3.16074	-2.71816	-0.802053	-0.762245	-2.7044	-1.31318	-2.63453	-1.30409	-0.556089	-1.93036	-1.71849	-1.41806	-2.36014	-0.387615	-1.61927	-2.5365	-2.8987	-2.11253	-2.19191	-2.72818	-3.05115	-2.27419	-2.85831	-2.16389	-4.2422	-5.40703	-1.07591	-1.58491	-2.23908	-1.21264	-2.22545	-2.58308	-3.6257	-1.94446	-1.52012
O75787	ATP6AP2	0.12082	0.330669	-0.3294	0.795867		2.20177	1.36429	1.08904	1.74238	1.68789	2.51446	-0.0613117	1.5966	1.33395	2.24672	0.304613	2.34579	2.0581	1.71374	1.94961	1.98683	1.6365	2.34071	1.9777	1.62282	2.44966	1.38919	0.615463	1.94602	2.05199	1.79193	1.56914	2.08678	0.485643	1.06515	0.688456	1.04621	2.15845	1.55829	0.7278	2.35358	1.87168	-0.100672	1.18852	1.19257	2.10852
Q93050-1	ATP6V0A1	0.137817	0.357096	0.507381	1.42147		-1.14312	-0.348223	-1.29908	-0.142916	1.53477	0.615601	0.315859	-0.1859	-0.336222	0.30077	-1.1751	-1.32685	-0.147341	-1.0135	1.10502	0.196556	0.315777	-0.178709	-0.214684	-1.26447	-2.83141	-1.76842	0.190659	0.739008	3.62463	0.465666	-0.034502	-0.129604	-0.362745	-0.463703	0.474232	-0.16876	-1.33857	-0.410337	1.00311	-1.03632	1.87024	0.187973	-0.666784	0.353184	0.73947
Q9HBG4	ATP6V0A4	0.902849	0.961677	0.0332269	1.0233		-1.20198	-0.261278	-1.01115	-1.31538	1.55092	0.444353	-0.51564	-0.948929	-2.02306	-1.04056	-1.88008	-0.641628	-1.69895	-1.09409	0.866001	-0.622303	1.04045	-0.475529	-0.00772858	-0.795851	-1.1494	0.289711	-0.79838	-0.228264	0.323084	0.108145	-0.318285	0.443613	-1.23331	-0.148783	-0.978754	-0.0198231	-0.260071	-0.908552	0.550831	-1.39222	-0.328602	-1.41171	-1.82931	-1.54343	-1.82453
P27449	ATP6V0C	0.831253	0.92613	0.0512485	1.03616		1.57741	1.6291	-0.210941	1.09118	0.684605	1.18922	0.0129929	0.385025	0.0312481	0.839392	0.923456	0.932043	1.37123	0.520292	3.67204	0.765451	1.74726	-0.0866795	1.62657	2.30656	0.0925064	1.76341	0.625555	1.68961	0.890581	0.407173	1.43144	1.16358	0.807871	0.642475	1.77141	1.59931	0.878498	2.0952	1.06966	0.149656	0.595861	1.65033	0.327938	0.797258	0.763336
P61421	ATP6V0D1	0.0413961	0.171101	0.663322	1.58372		-2.61899	-2.04115	-0.559725	-0.916979	-2.38964	1.54636	0.863071	-0.667526	-0.536846	-0.595705	0.357437	-1.28915	1.37185	-0.348768	0.0815372	-1.37446	0.141899	-1.47035	-0.223295	-2.27786	-1.73223	0.011795	0.316177	0.494406	-0.748646	-0.303326	-0.63302	-1.4465	0.745817	-0.222889	-0.811344	-0.559895	-0.979443	-1.00682	0.605433	0.485088	1.60675	0.111988	0.644552	0.014185	0.96068
Q8N8Y2	ATP6V0D2	0.721611	0.870974	-0.170218	0.888709		-4.32272	-6.32831	-4.15451	-1.53958	-0.293331	-0.712763	-4.16247	-1.82384	-0.484423	-0.557837	-1.57341	-0.416998	-2.34611	-1.81545	-2.01918	-1.92625	-0.91855	-3.15314	-2.48302	-2.51725	-2.49428	-4.50624	-2.04441	-2.06689	-0.208878	-0.98428	-1.41274	-0.252968	-1.75961	-1.73846	-4.39137	-1.99827	-2.75255	-3.0253	-4.61199	-2.62891	-5.19991	-0.705442	-1.3536	-3.88165	-1.73176
P38606	ATP6V1A	0.135923	0.355379	-0.315698	0.803462		3.10238	2.68452	2.42238	4.53848	3.10957	3.6339	2.52227	2.53099	2.87719	4.61195	3.18071	4.22241	3.96981	3.17223	3.7152	2.79983	3.78839	2.15655	2.92665	3.24075	3.21985	3.45029	2.81594	3.10014	3.26094	2.81561	4.40564	4.39074	2.90274	3.66181	2.38932	3.0898	2.84743	2.54579	2.92256	2.48002	2.15319	2.67354	2.32868	2.16361	2.45587
P15313	ATP6V1B1	0.718146	0.87308	-0.0828376	0.944199		-0.226484	-0.487698	-1.32006	-1.8186	-0.196802	0.386938	-0.941469	-0.691992	-1.57597	0.171457	-1.14864	0.108866	-1.04628	-1.60651	0.434139	-0.317368	0.870953	-2.00941	0.514715	-0.741411	-1.34397	0.274332	-1.40137	-0.558496	-0.613459	-0.607821	-0.894407	0.742443	-1.04513	0.118685	-1.41817	-0.211819	-0.76717	-1.06829	-0.73716	-0.614687	-1.07822	-0.981657	-1.5538	-1.2458	-0.361977
P21281	ATP6V1B2	0.766338	0.898365	-0.0397782	0.972804		1.81928	1.64035	1.66318	1.68005	0.686434	1.2889	1.43346	0.597614	1.17225	0.975742	1.16921	1.66245	1.34756	0.485573	1.51414	0.983597	1.62988	1.21225	1.50636	0.889732	1.20195	1.70128	1.01807	1.22197	0.634693	1.384	1.55973	1.46454	1.23871	1.55111	1.29799	1.32335	1.89285	1.48395	1.54327	1.62911	0.591742	1.60842	0.621281	0.2679	0.465694
P21283	ATP6V1C1	0.000285759	0.00443243	-1.61966	0.325412		0.267883	-0.84413	-0.907143	-0.177965	-1.61226	0.129007	2.14912	-0.0348492	-0.0291901	0.0154591	-0.0235481	0.625294	0.841732	-0.3528	0.937479	0.110649	-0.588898	0.0474529	0.561764	0.551327	0.971119	-0.384422	-0.0551052	-1.0138	-5.48609	-1.24651	-2.08599	-1.59747	-1.38283	-1.2443	-3.6229	-1.44107	-1.03386	0.563871	-1.97241	0	0.0276241	-4.16867	-3.73641	1.23072	-1.23165
Q8NEY4-2	ATP6V1C2	0.959327	0.984684	0.0202551	1.01414		-1.70736	-1.91843	-3.66861	-4.34156	-5.11739	-1.0716	-2.56553	-2.58705	-2.92198	-4.3724	-0.928577	-1.96679	-4.40316	-3.00148	-2.15667	-1.69031	-1.60683	-3.35433	-2.52779	-3.05227	-3.90729	-1.64958	-2.18507	-2.1694	-6.15512	-2.97493	-4.68888	-2.12953	-1.16171	-3.33156	-1.88939	-1.31321	-3.61717	-1.15145	-1.88075	-5.13609	-3.9231	-2.43891	-2.74214	-2.46069	-2.66043
Q9Y5K8	ATP6V1D	0.56439	0.788058	-0.252709	0.839319		0.150026	-0.74486	-0.928938	-1.54514	0.282934	-0.397518	-1.86349	-1.2671	-0.986586	-0.788551	-1.56699	0.116541	-1.77814	-0.172413	0.344252	-1.56655	-0.612921	-1.08038	-1.05168	-4.37386	-3.28086	-0.164274	-1.35628	-1.44717	-0.602245	-1.03946	-0.214289	0.619581	-0.356434	-0.23304	-1.07973	-0.295441	-0.827051	-1.45086	-5.84107	-1.6241	-3.05658	-4.45068	-3.05859	0.23667	-0.824776
P36543	ATP6V1E1	0.000756184	0.00983486	-0.73256	0.601835		2.07073	1.7961	0.926483	2.2564	2.33868	2.7779	1.62921	2.53134	1.77131	2.43442	2.73775	2.8611	2.42909	2.94551	2.88549	2.57998	3.22709	2.45388	2.37338	2.20283	1.91839	2.20565	1.47326	1.5758	1.792	2.45081	1.76976	2.56425	1.89571	2.53166	1.51697	2.23116	1.59368	1.70643	1.14319	2.00257	-0.323244	1.28707	1.49406	-0.0438023	1.28854
Q16864-2	ATP6V1F	0.762015	0.895709	0.102007	1.07327		-4.15325	-4.03267	-3.77883	-3.24373	-3.26372	-4.78834	-4.19919	-4.65641	-3.93886	-5.39861	-3.47816	-5.13307	-4.80525	-5.96559	-4.39636	-4.71702	-2.34125	-4.24703	-3.41109	-3.82961	-4.99253	-4.69373	-4.25038	-3.48289	-5.00637	-4.43868	-2.98048	-2.68503	-7.27683	-4.62983	-4.94289	-3.3	-3.65605	-0.950775	-4.27119	-3.36731	-4.31991	-4.55863	-4.45721	-3.52937	-5.70573
O75348	ATP6V1G1	0.169207	0.403708	-0.439875	0.737199		-1.0533	-2.03628	-0.817944	-1.86725	-1.82346	0.1954	-1.55703	-1.50184	-2.23705	-0.941202	-1.60186	-0.528105	-0.642216	-1.02838	-0.43701	-0.678482	0.694206	-1.26925	-0.926344	-1.48341	-1.61471	-0.834703	-1.34254	-0.974649	-5.70401	-1.12422	-1.19275	-0.163319	-1.62922	-0.499689	-1.99625	-0.346786	-1.2399	-1.91476	-1.93025	-1.47168	-1.44411	-1.67455	-0.204826	-1.74706	-3.41507
Q9UI12-2	ATP6V1H	0.938325	0.975806	-0.018638	0.987164		1.55329	1.56587	0.678366	1.34245	0.170603	1.48408	1.17107	1.16797	0.577101	1.18654	0.709206	1.91143	1.01907	0.507732	2.27776	1.83035	1.79272	1.81464	1.50761	1.60507	1.44754	1.7556	0.384912	0.352276	3.0132	2.23075	1.49246	1.62751	0.714104	0.996058	0.510715	1.0867	2.21566	1.48071	1.48042	0.19729	1.22619	0.378736	0.681812	3.65158	0.170015
O43520	ATP8B1	0.970969	0.988519	-0.0177177	0.987794		-4.89269	-2.94578	-1.75438	-8.68479	-5.15953	-1.54166	-5.68327	-4.24413	-3.5424	-4.30061	-4.13232	-2.54821	-2.36423	-4.11728	-1.9847	-5.8988	-4.30605	-4.82193	-3.48115	-3.6514	-4.35947	-3.4116	-6.12129	-5.93906	-5.33458	-3.23813	-4.25899	-6.77794	-3.67444	-3.77334	-5.54195	-1.02978	-5.26211	-2.41832	-3.39226	-4.00938	-3.43771	-2.15341	-3.45096	-4.64511	-2.879
Q9UII2-1	ATPIF1	0.778812	0.906664	0.06597	1.04679		-1.21221	-1.25927	-2.26418	-1.3316	-2.23072	-2.41113	-0.920187	-1.82084	-1.8267	-2.29522	-2.31596	-0.385897	-1.32395	-2.82757	-0.895277	-1.21208	-2.50778	-1.33875	-1.74824	-1.29756	-1.09867	-1.85049	-1.91917	-0.677229	-1.7277	-0.781025	-1.1675	-0.626221	-0.859783	-1.23983	-0.662912	-0.802382	-0.777399	-2.14391	-0.903591	-2.81314	-2.7268	-2.21148	-1.78544	-3.25218	-2.63221
O75882-1	ATRN	0.716005	0.871878	0.161955	1.1188		0.283407	0.714275	3.1132	-0.0150528	3.27786	5.47537	0.0702019	0.954771	2.05582	1.53391	3.64057	0.436632	1.37082	0.785419	0.699997	1.41622	1.44364	1.42204	-0.370068	1.01308	1.27331	-0.147781	0.64238	1.50801	3.83452	1.76911	0.104601	0.623528	0.419598	1.07892	-0.211727	0.274088	0.829115	1.97157	1.10102	3.54417	2.53981	1.91502	2.26287	4.70864	3.61015
P30530	AXL	0.060699	0.215674	0.900332	1.8665		-0.373419	-0.693892	0.139601	0.0889225	-0.851477	-2.48665	-0.730125	0.287142	-2.08571	-2.01237	0.21158	-1.72505	0.330502	-0.0862827	-1.17626	-0.683205	-0.962683	0.365555	-1.17587	-0.58894	-0.767572	-0.778801	0.405743	0.85557	-2.1679	-0.774399	-1.38722	-0.902802	-1.79014	-1.1156	0.0550423	-1.61597	-1.0687	-2.49675	0.791367	3.81997	2.13004	1.40601	1.59085	2.40358	4.3837
P25311	AZGP1	0.353852	0.62147	0.378939	1.30039		3.13922	3.15058	4.21423	3.06049	3.4789	4.37156	6.15055	4.73981	4.26493	2.58988	5.03261	2.30378	2.55773	4.6659	1.89476	3.60928	4.96891	4.94646	4.47592	3.20046	4.05445	3.12181	3.74354	5.56721	3.2175	3.56001	2.77861	4.03736	1.68218	3.30379	3.55837	4.02155	3.00072	4.21883	3.01701	4.84195	7.33439	4.56798	6.97109	5.88385	6.17048
P61769	B2M	0.977098	0.990558	0.013738	1.00957		2.006	1.70614	4.88331	2.08739	3.83001	2.89269	4.32557	4.86827	4.58416	1.95607	3.24123	1.89886	3.36813	5.01926	2.73079	2.52436	1.66753	3.74328	4.14581	2.0571	2.14582	2.11574	1.74684	4.53419	4.24649	1.20559	1.1241	1.39799	2.5817	1.66584	0.960905	1.01338	5.3927	5.49063	1.38753	4.77702	3.95704	6.66478	3.4195	4.00317	5.14366
O43505	B3GNT1;B4GAT1	0.175338	0.412991	0.234296	1.17633		5.06619	4.19579	4.20859	4.34946	3.75623	3.98025	3.7541	4.2748	3.44206	4.45524	4.34097	4.55476	3.93893	4.32596	3.79655	4.06098	3.88643	4.22048	3.9868	4.92159	4.65427	4.40639	4.18147	3.4976	5.87954	4.46839	4.14321	3.80244	3.86302	4.4696	4.54942	3.22505	4.64339	4.13176	4.62283	4.70179	5.47499	4.4459	5.32397	3.7323	5.09469
Q9NY97-1	B3GNT2	0.0165486	0.0884255	-0.522513	0.696158		3.28135	2.65939	2.70175	3.49378	2.22554	3.24551	1.74306	2.76028	1.80786	4.52738	2.68014	4.0452	3.18745	2.78455	2.26956	3.08381	2.32414	2.27549	3.06412	2.79528	2.81854	2.86429	2.19173	2.46898	2.60722	2.97399	4.0509	2.60417	1.77096	2.95918	1.92808	1.41516	2.67305	2.57113	2.03396	2.45799	2.2982	1.06173	1.41352	2.05433	2.07899
Q7Z7M8	B3GNT8	0.999914	0.999932	4.35738e-05	1.00003		-1.27114	-2.92329	-2.75575	-1.4303	-1.16994	-1.64503	-4.24872	-3.05314	-1.16663	-2.53838	-4.68354	-2.64144	-4.35713	-0.982941	-1.70251	-1.10742	-2.82477	-0.523909	-1.67897	-0.29314	-0.467613	-2.62409	-1.02786	-0.941183	-1.33523	-2.92632	-3.07661	-2.13746	-0.910851	-2.33116	-2.88979	-0.0130119	-3.88153	-1.4655	-5.20765	-3.60807	-0.803242	-0.697954	-1.9615	-1.64937	-1.90667
P15291	B4GALT1	0.0113827	0.0676783	-0.307772	0.807888		3.71099	2.96058	3.74077	3.69953	3.63385	3.67851	2.45501	3.45815	3.09443	3.5765	3.11341	4.26785	3.46398	3.53592	3.38394	3.49597	3.2255	3.15267	3.49845	3.57384	3.96681	3.45726	3.47323	3.73252	3.10124	3.25645	2.8165	2.90051	2.9266	3.18406	2.71394	2.67296	3.90242	3.70084	3.22739	3.10792	3.25558	3.12158	2.87636	2.59931	3.04331
O60512	B4GALT3	0.875271	0.947839	-0.0390305	0.973309		-3.06044	-4.51196	-4.27588	-4.05848	-4.79519	-4.06581	-5.25611	-4.12412	-5.74577	-3.47845	-3.52694	-3.5164	-5.59015	-5.28521	-3.53461	-3.87796	-5.1758	-4.21523	-4.55943	-4.79296	-2.8875	-4.69217	-5.29283	-4.28051	-4.16823	-5.38371	-3.80292	-5.02981	-4.555	-3.94752	-5.08998	-5.38899	-3.26781	-3.10528	-4.08533	-2.88097	-3.52834	-5.1588	-4.41731	-4.20794	-4.52991
Q9UQB8-5	BAIAP2	0.52329	0.756699	-0.185806	0.879158		2.54154	2.12745	1.86452	3.2544	6.4581	3.8033	3.07435	3.63072	5.16465	2.80201	2.54673	3.36956	2.42344	2.30613	3.15822	2.40458	2.34174	1.71571	3.21534	2.34923	2.73592	2.86941	2.31835	3.02694	5.08137	4.06	2.48641	2.53901	2.53962	3.19411	3.19432	3.027	2.67471	2.43944	2.65036	2.37739	2.44801	2.72951	2.60931	2.08235	2.21019
Q9UHR4	BAIAP2L1	0.901747	0.961466	0.0335394	1.02352		0.880459	0.307306	0.248594	-0.261578	1.83316	-0.482845	-0.0175076	-0.711943	0.898945	0.54355	0.0674458	0.548582	0.290617	-0.748051	1.30601	0.449549	-1.09409	-0.871925	0.613876	0.689613	0.646149	-0.0203972	0.127129	1.11923	1.42303	0.989019	1.30718	1.52436	0.854458	1.26985	1.0813	1.51305	0.19581	-1.03498	-0.193249	-0.76107	-1.24992	-0.291496	-0.34413	-0.722469	-1.22458
O75531	BANF1	0.713442	0.87063	0.160773	1.11789		4.07435	1.72488	2.00945	3.39404	3.39954	1.7052	0.827166	1.60439	1.10304	2.49094	1.94891	3.23745	1.95171	2.50936	2.54764	2.71562	5.16631	2.56965	0.952988	4.19265	5.12831	3.95867	3.22116	0.348398	1.49396	2.12882	3.51811	5.05967	0.605766	4.26672	2.27029	3.36472	5.63504	1.81527	3.64055	3.05528	1.66461	2.89926	0.724039	4.78873	1.37887
P80723	BASP1	0.133063	0.350863	-0.391337	0.762423		1.19996	1.62871	1.79493	1.72174	2.53894	1.94211	1.33381	1.58069	0.250578	2.30451	2.99085	1.3202	1.54459	2.2421	1.19779	1.3635	1.19265	1.60175	2.91151	1.53139	0.855658	0.336615	2.53762	1.4193	-0.958399	0.0883999	1.33045	2.22446	1.39634	1.75219	1.48785	3.04699	1.92629	2.159	1.52021	0.508114	1.05579	0.487715	0.10906	1.82049	1.30381
Q07812-2	BAX	0.236462	0.49522	0.375415	1.29721		-3.57181	-3.18716	-5.3935	-3.99078	-5.92861	-2.94339	-3.07708	-5.84332	-3.91705	-5.38897	-4.85294	-3.65626	-3.62036	-4.48341	-2.99329	-5.10296	-4.03475	-5.14088	-5.05642	-3.72666	-4.55792	-1.8805	-5.87978	-5.58753	-3.52423	-3.92199	-4.89486	-3.6074	-3.30116	-3.03908	-3.27389	-3.20969	-4.08939	-2.40141	-3.70527	-4.2202	-3.59948	-3.37889	-4.87405	-5.35168	-4.91078
O75936	BBOX1	0.891623	0.954264	-0.0224212	0.984579		3.63405	3.21552	2.5247	3.65685	3.63534	2.89386	2.74372	2.94225	3.54175	2.34836	2.79747	3.41877	3.34894	2.23259	3.10839	2.78686	2.34771	2.58827	1.89371	2.80842	2.24479	3.35206	2.51168	2.23042	4.1132	2.77328	3.37543	3.62227	3.33583	3.3102	2.53543	2.48834	3.38199	2.32601	2.70822	2.77088	2.28183	2.79344	2.43739	2.45714	2.56776
Q3SYG4	BBS9	0.449764	0.702592	0.150226	1.10974		1.83401	2.20422	2.46749	1.49965	3.57932	1.70508	1.53168	2.66766	2.89048	2.14631	1.59102	1.88372	2.17074	2.47098	1.47113	2.19875	2.74809	2.65225	2.15701	3.40223	2.80198	2.41241	2.12098	2.14202	1.76238	1.35588	2.74067	2.54766	1.53678	2.48804	2.73729	3.44253	2.61412	2.31736	2.44173	2.0309	2.84164	2.45036	1.66501	4.2355	2.90586
P50895	BCAM	0.482681	0.730946	-0.179767	0.882846		2.09417	1.57292	3.11869	1.96007	3.92631	1.87001	2.32225	2.62865	3.40731	2.22316	2.28778	1.44418	1.78939	3.12201	1.38103	1.25121	2.58293	2.05214	2.42466	2.79051	1.76266	1.50482	3.00705	3.15223	4.06056	2.04729	1.72786	1.39644	0.895744	1.51802	0.318031	0.762362	2.14524	2.57042	2.14136	3.22731	1.90273	2.94586	2.14641	2.35722	2.30347
O75363-2	BCAS1	0.0588038	0.211092	0.765102	1.69949		-3.99589	-2.89697	-1.72659	-2.96614	-5.92875	-3.06036	-3.52528	-4.72514	-4.1244	-2.86215	-2.25955	-1.61431	-2.18575	-1.71707	-1.59572	-5.04621	-1.99492	-2.59726	-2.66328	-3.70506	-1.71934	-1.30007	-1.56238	-0.995422	-4.06363	-3.90019	-2.45603	-2.4157	-0.689379	-1.18996	-0.914623	-0.592035	-1.17693	-2.18118	-3.44551	-3.4899	-2.72511	-1.32831	-2.58675	-2.31896	-5.28028
Q9BUT1-1	BDH2	0.0702397	0.235958	-0.408215	0.753555		3.04013	2.36996	2.35618	2.81606	2.74344	2.06375	1.1555	1.67287	1.88724	1.27329	0.788122	2.60424	2.60315	1.42193	2.98322	2.1484	1.31569	2.07395	1.50041	1.97741	1.72313	2.26629	1.98492	0.687603	1.95046	2.18268	2.42654	2.74236	1.55614	2.18626	1.65026	1.59704	3.04846	1.99819	1.17992	0.968639	1.16494	1.16196	0.417938	0.760309	0.398188
P21810	BGN	0.00431437	0.0345672	-0.965448	0.512119		6.02328	6.03384	5.22924	5.59219	3.4394	3.95741	3.00419	3.98964	2.7562	4.88465	2.7673	4.11005	4.23101	3.96621	6.64513	4.04316	4.48664	3.54802	3.56906	6.52893	6.93587	4.29091	2.90813	2.88144	3.83063	3.64606	4.20967	4.33566	3.01493	3.72062	3.10299	3.20601	3.17689	3.67352	3.27658	3.84157	3.14151	2.4792	4.10817	4.43126	4.59763
Q93088	BHMT	0.116721	0.323498	0.449563	1.36563		7.14952	6.53755	5.78451	7.88341	6.80179	5.69239	6.00665	6.14578	6.1375	8.05629	7.00814	8.16719	8.2531	6.58337	6.91587	6.39134	5.84748	6.12676	5.57581	6.28933	5.62585	6.79643	6.46191	5.86324	5.81094	6.57738	8.63884	8.21562	6.62412	7.23786	6.90477	6.82013	6.37597	5.60773	6.75714	7.82804	6.87614	6.77448	8.11939	8.45544	8.60726
Q9H2M3-1	BHMT2	0.345116	0.614045	-0.20533	0.86734		2.35026	1.53956	1.03374	2.72873	1.11543	1.94915	0.820286	1.24108	1.72216	3.08725	2.99269	2.58756	2.69258	2.92734	2.31229	1.72136	1.82961	1.85672	1.43513	2.05395	2.06007	2.20959	1.1643	1.46704	0.964273	0.94338	2.47563	2.37364	0.969889	1.73675	1.22072	1.31555	1.64643	1.13801	1.52195	3.69261	2.02184	2.47378	1.99333	2.49026	2.12863
O00499-4	BIN1	0.837678	0.927499	-0.0482508	0.967108		-0.150652	-0.541725	-1.70952	-1.13522	-1.19577	-0.69153	-0.444565	-2.22632	-1.53016	-2.37582	-0.742357	-0.847633	-0.641205	-1.23192	-0.422722	-0.569567	-1.57333	-0.734354	-0.395397	-1.28572	-0.615032	0.262533	-0.508924	-0.473543	-0.334402	-1.32269	-1.16155	-1.26098	-0.90057	-1.01772	-1.16915	0.729515	-0.0273628	-1.8441	-2.04689	-2.54043	-1.20003	-0.56332	-1.9834	-1.09646	-2.5632
Q13867	BLMH	0.783236	0.908858	-0.0662985	0.955085		3.20352	3.12136	2.75956	2.13198	3.34578	3.06874	2.00584	2.7002	2.85369	2.34457	1.90299	3.03388	2.6005	2.1983	2.32742	3.0664	2.51221	4.0809	1.2203	3.78925	3.65069	2.19363	3.83752	1.96015	3.99006	3.59162	4.49472	3.63791	1.9983	2.07154	2.91414	1.42455	2.21162	2.12382	3.28151	2.44038	2.11644	1.72804	2.55118	2.66175	2.60525
P53004	BLVRA	0.278652	0.548362	-0.384099	0.766258		-0.0837021	-0.476725	-1.62639	-0.924688	-4.3475	-0.73518	-3.20239	-1.01572	-2.49068	-1.17359	-2.21827	-1.22269	-2.19555	-1.96421	-0.852423	-0.607164	-1.04057	-1.24834	-1.32319	-1.18563	-0.527073	-1.03384	-2.29369	-2.50588	-2.44311	-0.750992	-0.803179	-1.19816	-0.288937	-0.879429	-1.18332	-0.982956	-1.31171	-5.20883	-1.28162	-1.50475	-2.87899	-4.05627	-3.05271	-1.79668	-1.23805
P30043	BLVRB	0.133149	0.350633	-0.316219	0.803172		2.41018	1.99484	4.33478	3.14514	2.78478	2.9772	2.22715	2.39324	2.26686	2.99025	2.50538	4.41594	2.345	3.40711	1.91791	2.79097	3.13276	3.1102	2.75031	2.41021	2.04561	4.08117	3.27947	2.85288	1.83098	3.25059	2.73199	2.36624	2.44096	3.07301	2.45605	2.76535	2.36357	2.50264	2.21453	1.7707	1.73311	1.99155	1.33883	1.93634	2.2726
P22004	BMP6	0.0036576	0.0306383	0.912717	1.88259	+	-5.28549	-5.44607	-4.06867	-3.4376	-3.94777	-4.00705	-4.03562	-4.83297	-4.20168	-5.36663	-4.69846	-5.31543	-4.16564	-3.42827	-5.01351	-5.42587	-4.93744	-5.89457	-3.33368	-5.09234	-3.79269	-3.68756	-4.37736	-4.6872	-2.39149	-3.45098	-4.35537	-5.90039	-4.89609	-3.26407	-3.18579	-3.72415	-1.75194	-5.62574	-4.19826	-2.49918	-2.5095	-2.79504	-3.69918	-2.78624	-3.12916
P07738	BPGM	0.82214	0.923439	0.0928847	1.0665		-3.5718	-2.87543	-2.90817	-4.71773	-4.82399	-1.71776	-4.64606	-1.64452	-3.35975	-1.99944	-4.69021	-3.01791	-4.71398	-1.63591	-1.785	-0.530983	-1.61399	-2.38262	-2.25018	-5.05065	-2.70021	-3.05039	-3.56018	-0.523121	-5.58386	-1.53984	-2.1904	-2.41601	-3.16419	-3.00423	-1.97378	-2.79129	-1.52186	-1.82844	-3.0679	-3.17359	-4.14022	-4.4184	-1.81659	-5.33134	-2.70032
P17213	BPI	0.0746269	0.244642	0.745734	1.67683		-3.19206	1.28567	-3.05801	-2.23618	-1.68772	-3.18678	-1.46196	-1.60536	-1.71426	-0.902489	-1.25116	-1.23823	-1.38661	-2.4612	-1.54111	-0.570227	-0.048399	-1.03292	-1.04126	-0.851156	-0.990547	-1.4419	1.58691	-1.95352	-0.667845	1.61903	1.85286	-2.32415	-1.8077	-1.37954	2.0278	-0.873774	-2.33784	-1.98801	1.54582	-0.550585	-1.72638	-1.52333	-1.14929	-0.660532	-2.06853
Q8TDL5-1	BPIFB1	0.940713	0.9774	-0.0223028	0.98466		-0.579521	0.206078	-0.234842	0.442022	2.33863	0.707109	0.702528	0.639189	1.35346	-0.281651	1.33798	0.158951	-0.607256	0.111456	0.227224	0.769842	0.493181	0.449554	-0.0829277	0.812534	0.94804	0.82852	1.33506	0.315332	2.35706	0.0638695	0.215961	-0.0978794	2.71856	0.95195	1.90098	0.721548	0	0.0213451	0.481421	-1.68942	-0.7892	1.89364	-0.921812	-1.04504	-0.268345
Q8N4F0	BPIFB2	0.110478	0.313284	0.798699	1.73953		-0.312592	-2.52443	-0.138174	-1.54508	-4.05227	0.336853	2.90582	-1.3836	-1.74175	-0.203619	1.67711	-0.285095	-2.43711	1.51714	0.529373	-1.98837	0.423246	-1.38291	0.579451	-2.73213	-1.34805	0.758926	0.986776	-1.34849	2.27551	-0.0581913	0	-0.869333	3.4179	-2.10066	1.9153	-0.827896	0.418373	-0.367201	1.66985	-0.57827	-1.49058	0.839422	-0.00667953	-0.300779	-1.79448
O95861-1	BPNT1	0.741767	0.883231	0.110105	1.07931		1.07024	0.696934	-0.410101	1.2092	2.51334	0.348721	0.986126	1.01291	1.43526	0.554914	0.356346	0.838634	1.15084	-0.491066	1.41076	0.439959	0.60494	-0.214062	0.524311	-0.822796	0.483162	1.86039	-0.473738	0.201929	2.53483	0.794775	1.08009	1.12104	0.282959	1.44592	0.947777	0.378607	0.418839	0.917978	0.89292	-0.27701	0.387348	4.64535	-1.85144	-0.671984	0.611788
O60477	BRINP1;DBC1	0.424303	0.686125	-0.458216	0.727886		-4.41709	-5.14931	-5.05462	-6.32887	-1.9746	0.0932026	-0.237839	-0.843567	-1.16646	-4.19253	-2.85262	-4.07983	-1.66019	-3.00644	-0.0429077	-0.965239	1.04129	0.184349	-1.57353	-5.94025	-3.30155	-4.92905	-2.53276	-5.31809	-1.51368	-2.97635	-2.75446	-2.98561	-3.70107	-1.74716	-1.17916	-2.59643	-1.90878	-0.819086	-3.02371	-1.14526	-3.19209	-3.02662	-4.25362	-3.58746	-4.99158
Q5VW32	BROX	0.452284	0.703086	-0.103543	0.930744		3.89161	3.78547	3.63311	3.52072	3.87698	3.98694	4.7758	3.96325	4.17442	3.96816	3.95634	4.33946	3.2357	3.61608	4.99023	4.07567	3.52388	3.86625	4.13898	3.72893	4.13928	3.40383	4.50039	4.5166	4.20364	4.29869	3.27038	3.96041	3.50251	4.01128	3.20424	3.8263	4.12551	4.03546	3.44038	4.52081	3.95844	4.12343	3.90183	3.46453	2.88643
P35613	BSG	0.000393376	0.00545882	-0.645936	0.639078		3.81354	3.29619	2.90042	3.03279	3.50016	3.27749	3.55887	3.10144	3.11467	3.34649	3.33548	3.73796	2.98048	3.04152	4.19618	3.26006	2.55461	3.05757	3.57006	2.89511	3.61038	2.95429	3.72913	1.95394	2.87345	3.34719	2.52153	3.27143	2.65874	3.32117	2.27316	3.35984	3.36758	2.92137	1.57013	1.20859	2.31143	2.66168	2.31417	2.14122	2.20834
Q10588	BST1	0.0944518	0.288491	-0.51465	0.699963		0.886866	-1.04355	0.622498	0.207188	-0.758739	-0.537598	-1.53548	-0.924126	-2.19896	-0.602129	-0.622717	-0.846556	-0.974051	0.235449	-0.317173	0.318216	0.672918	-0.199945	-1.88166	0.367592	-1.36838	-0.145309	-1.02673	-1.68782	-0.947826	0.0661774	1.18579	0.279877	-0.978163	-1.23633	-0.336292	-0.645824	-1.02761	-1.33968	-0.494818	-2.72043	-0.886614	-2.92546	-3.17855	-0.870638	-1.37708
O14981	BTAF1	0.803589	0.916501	0.166621	1.12243		-3.56516	-3.29707	-3.98732	-3.90586	-5.12059	-4.08323	-3.39047	-7.15484	-3.5424	-5.31973	-4.56729	-0.244221	-0.269457	-4.73704	-4.6259	0.238798	-5.58732	-0.562019	-4.88329	-5.56154	-7.57125	-5.76312	-5.61796	-6.42711	-4.73982	-6.01722	-3.27007	-3.68594	-2.99252	-3.07853	-2.1522	-5.63214	-6.43761	-5.87354	-0.637753	-0.279022	-4.54103	-4.19345	-1.80494	-1.07539	-0.293171
B2RXH4	BTBD18	0.993959	0.996734	-0.00303343	0.9979		-2.61075	-3.21813	-5.25895	-5.0274	-4.00252	-7.32234	-4.8047	-2.9693	-5.43103	-4.80529	-2.53448	-4.07534	-4.44591	-1.72357	-4.62904	-4.65841	-4.02668	-4.60852	-4.46474	-2.76675	-3.36629	-1.8618	-3.81595	-6.01956	-4.84372	-4.95971	-2.88705	-2.64148	-3.35178	-5.45333	-5.27806	-4.90015	-3.48526	-2.88419	-3.11241	-4.10885	-6.03895	-3.62597	-3.31306	-3.48878	-6.60981
P43251	BTD	0.6922	0.85528	-0.116377	0.922502		1.32855	1.37134	2.08347	0.982788	2.52475	1.34047	2.39392	2.83165	2.21223	2.24691	2.71975	-0.586561	1.61352	3.03799	0.314793	1.77427	1.49224	2.34903	2.75656	0.838142	1.35757	0.869213	1.51264	1.76142	1.12719	1.6261	0.768627	0.37664	1.20154	0.329514	0.973915	0.174097	1.52467	3.1469	1.2556	3.10457	2.81418	2.07037	2.75339	2.86455	2.63963
Q6UXE8	BTNL3	0.757446	0.892781	0.108409	1.07804		-5.60396	-4.73222	-3.4459	-4.08931	-5.92735	-4.45599	-4.98871	-3.1436	-3.99402	-4.30746	-3.67004	-4.13887	-5.696	-2.98613	-6.73854	-4.65037	-5.94767	-3.89103	-3.84783	-3.36068	-4.17204	-5.11858	-4.39907	-3.03497	-4.17729	-3.81516	-6.03517	-5.1743	-4.95639	-2.9328	-5.62033	-5.16321	-1.69323	-3.36101	-4.28321	-5.10201	-5.48126	-2.62108	-5.63125	-5.37022	-3.18294
Q9NQU5	BUB1B-PAK6;PAK6	0.359693	0.625602	0.39218	1.31238		-4.76912	-5.41225	-5.31067	-2.22214	-4.9472	-2.19632	-3.35319	-2.98846	-2.5119	-4.07537	-2.15298	-5.7617	-2.90459	-1.96427	-4.05937	-2.06133	-2.53995	-3.09001	-4.91123	-2.61884	-4.7347	-3.68873	-2.02871	-1.20749	-4.58853	-3.27416	-4.7945	-3.9565	-5.40268	-3.80123	-3.93599	-4.81922	-4.30982	-4.07519	-2.28939	-2.63164	-2.7999	-0.69738	-0.42491	-2.72709	-1.73723
Q96A22	C11orf52	0.310687	0.581286	-0.304988	0.809449		0.130739	0.241987	1.34559	-0.637878	0.808201	0.857159	2.17061	1.64356	2.25501	0.300314	1.24936	1.02394	-0.831476	1.29906	1.4914	1.00454	-0.109667	0.318878	1.53203	-0.372152	0.041029	-0.349802	0.476467	0.644356	-0.622679	0.902164	-1.24243	0.0732136	-0.413019	0.415339	-0.244814	1.22023	1.31551	1.17946	-0.749804	-0.872622	0.634808	0.144993	2.13775	2.0968	2.16597
Q9H0W9	C11orf54	0.0527911	0.197231	0.279928	1.21413		0.944597	1.19621	1.67723	1.42032	0.562811	0.945652	1.8295	1.16928	1.88252	1.11574	1.61909	1.00002	0.703363	1.1147	0.35565	0.136625	0.750765	1.7346	0.816704	1.13857	0.504242	1.35895	1.59564	1.61838	0.904404	0.772099	1.42401	1.55276	0.850193	1.50705	1.0991	1.13568	1.1839	1.13324	0.838877	1.74303	1.81592	0.886251	1.64988	2.05659	2.01373
Q6P387-1	C16orf46	0.663973	0.842475	-0.168919	0.889509		-5.17871	-6.06763	-4.05444	-5.03831	-5.1557	-2.01437	-4.33055	-6.17896	-4.81713	-4.04053	-5.50965	-5.02488	-5.31355	-4.49701	-3.61034	-3.09196	-0.885946	-4.20885	-4.88582	-4.28858	-5.58003	-5.63439	-5.83055	-6.70707	-3.75558	-5.19821	-5.27795	-5.00282	-4.05863	-6.34391	-4.55486	-4.01466	-2.92075	-4.63984	-1.93667	-4.18272	-5.88538	-4.52407	-3.77899	-5.22353	-3.21535
Q6UX73	C16orf89	0.562674	0.78775	0.102945	1.07396		2.89504	1.65544	1.85483	1.9632	2.29472	1.36386	2.25525	1.95865	2.53562	2.67161	2.95375	2.0961	2.03048	2.52141	0.428091	2.44756	1.41329	2.4545	1.9035	1.97383	2.22595	1.8672	2.52396	1.55704	2.25617	1.76781	2.31813	2.18818	2.25491	2.28292	1.59954	1.33117	2.29527	2.13758	2.48906	1.7138	3.68611	3.06041	2.49985	2.50924	1.52689
Q8N2U0	C17orf61;TMEM256	0.765467	0.898766	0.0716132	1.05089		5.67201	4.03679	4.3442	4.29972	5.69703	4.80119	4.46093	4.56767	5.37274	4.23893	4.34819	4.948	4.6529	4.02484	6.50094	4.48346	6.81675	4.19055	5.33513	4.93944	5.38355	5.77148	4.72483	5.15943	4.13463	4.69939	5.16285	6.22919	3.98322	5.65298	5.21034	5.33288	6.54757	4.84417	5.51398	4.52596	3.96513	4.21227	4.59248	5.38433	3.98988
Q68DL7	C18orf63	0.624136	0.818643	0.190935	1.1415		-4.01457	-2.97548	-1.849	-3.44671	-3.60512	-3.49981	-2.48466	-4.23728	-2.8425	-4.35272	-3.561	-5.32313	-4.69431	-3.66775	-4.03429	-3.52217	-4.77926	-5.24234	-3.1738	-4.05992	-0.640713	-4.17201	-2.60674	-3.29455	-1.52818	-2.82119	-6.50656	-5.22521	-0.627136	-4.37929	-2.45906	-3.68288	-4.49263	-3.96284	-3.02785	-3.95234	-2.6857	-1.67463	-4.72563	-2.74028	-4.00379
Q969H8	C19orf10;MYDGF	0.982929	0.992701	-0.00866991	0.994008		-1.84009	-1.65298	-1.10328	-3.52753	-1.59781	-2.08243	-0.0949917	-1.62669	-1.41087	-2.41024	-2.08149	-1.80102	-0.232319	-0.31249	-2.54181	-4.00795	0.76967	0.237175	0.413746	0.305445	-0.867643	-4.04527	-0.908661	0.0755596	-2.74938	-1.40091	-1.69698	-1.8964	-1.09715	-2.30864	-0.681904	-3.1279	-2.63914	-0.948025	-2.38987	0.0841026	0.520878	-0.138136	-1.20511	-0.587315	0.809135
Q86XI8	C19orf68;ZSWIM9	0.517392	0.75325	0.227295	1.17064		-0.554409	0.0986309	0.188166	-0.405628	-1.79676	-1.52996	-0.316154	0.432995	-0.332701	-1.12743	0.799835	-0.539265	-0.424229	-1.59411	-3.35682	-0.334965	-0.196722	-0.38242	-0.682554	0.303164	-0.683029	-1.09992	0.325378	-0.454891	-4.03596	0	-1.11149	-0.736351	-0.669233	-0.399824	0.587574	-0.584017	-2.8065	-0.335176	0.849777	-0.505255	0.277252	1.65673	1.198	0.0184917	0.529055
O75264	C19orf77;SMIM24	0.0817373	0.263222	-0.352983	0.782963		1.72454	1.21141	1.20581	1.90462	0.543713	1.62405	2.32342	0.422012	0.607351	1.29473	1.35791	1.7924	2.46353	1.81837	1.40024	1.38199	1.47798	1.77747	1.33538	1.2137	1.24376	1.70562	0.923958	1.21409	-0.880926	0.845455	1.75205	0.961679	0.417896	2.31604	0.433361	1.0687	1.80395	0.745964	0.782192	0.282642	2.06214	1.35537	0.688604	1.42229	1.72918
Q9BW04	C1orf116	0.137281	0.356103	-0.347086	0.78617		1.02549	1.48459	1.88714	0.736092	2.33059	0.393227	1.06047	0.856466	1.9967	0.985521	0.639927	0.979683	0.291948	0.164701	1.5276	-0.186075	-0.0834255	1.17741	0.783266	0.739712	0.705111	-0.803143	0.735992	0.824121	0.691252	0.402023	-1.3301	0.281849	1.99669	0.309959	0.362595	1.61678	1.64469	0.998978	-0.272285	1.41455	1.00562	0.435814	0.933447	0.175852	0.201345
Q9NWV4	C1orf123	0.906837	0.961267	0.0425025	1.0299		-3.6082	-1.1886	-1.09796	-1.29199	-2.267	-0.858873	-1.35042	-1.40839	-1.98375	-0.504881	-1.31529	-2.25936	-0.807581	1.31815	-1.32532	-0.543959	1.38377	0.0994129	-0.00107765	-0.490555	-0.871344	-1.30834	-1.72006	0.0656109	0.438026	-0.889334	-1.09933	-3.67947	-1.17203	-0.381313	-2.34061	-0.854881	-1.39434	0.639191	-0.858822	-0.114534	-1.36731	0.118254	1.00267	-3.01639	-0.620031
Q9BUN1	C1orf56	0.542996	0.771924	-0.236624	0.848729		-1.82481	-1.81174	-3.61213	-1.90282	-5.27766	-1.95514	-4.31688	-2.53032	-3.24503	-2.07414	-2.92875	-1.11059	-2.67115	-4.32237	-4.94091	-2.62433	-3.39486	-3.13128	-2.45609	-3.57104	-5.77351	-4.92668	-3.26935	-2.7663	-5.8009	-2.01075	-4.58353	-2.49409	-3.29799	-2.72252	-3.87727	-3.73429	-2.00379	-1.73651	-2.80803	-2.24064	-2.46662	-5.26467	-5.29242	-3.07126	-2.72256
P02745	C1QA	0.917529	0.969707	0.0451021	1.03176		-2.17324	-3.95061	-1.22221	-3.00152	-4.09974	-0.632851	-0.202721	-2.10283	-0.946304	-1.48668	-0.776735	-1.02905	-0.241011	-1.58769	-1.00292	-1.56166	-0.539074	-1.37451	-1.21367	-0.0735474	-1.37137	-3.43996	-3.37796	0.0622349	1.1976	-2.03387	-3.7595	-1.28701	-0.0512486	0.749283	-2.0908	0.0232105	-3.31479	-1.36653	0.541294	-3.80467	-1.35259	0.31468	-2.69382	-0.641975	-1.90482
P02746	C1QB	0.0788728	0.256473	0.683069	1.60555		0.495611	-1.6924	-0.870073	-0.98056	-1.45061	-1.13382	-1.4459	-1.90962	-1.78715	-0.958864	-2.44091	-0.621082	-0.393785	-2.58211	-0.828541	-1.83764	0.792662	-1.21049	-0.105803	-0.558069	-6.12948	-0.142519	-1.65254	-0.379423	-1.33107	-0.11968	-0.376925	-0.644976	1.26049	0.122587	-0.869732	-1.32236	-0.0519753	0.237717	1.41582	-1.64332	-0.958635	-0.523031	-1.46034	-2.13353	-2.09721
P02747	C1QC	0.00744113	0.052251	1.34745	2.54462		-1.04267	-3.58293	-1.60534	-2.74145	-3.3948	-0.995693	-1.45476	-3.27597	-2.50492	-4.20756	-3.37288	-0.899597	-0.846661	-1.77102	-5.40714	-2.06302	-1.95847	-1.96544	-1.33479	-2.42459	-5.45771	-0.734381	-1.26803	-2.44341	-2.56929	-5.02747	-1.28177	-0.057394	-0.818604	-0.413937	-1.27813	0.240845	2.17339	-1.48009	0.779337	-0.431992	-4.60399	-1.89335	-1.62545	0.11199	-0.245834
Q9BXJ0	C1QTNF5	0.0501164	0.190296	0.633073	1.55087		0.50647	0.382336	0.606949	0.703337	-4.62131	0.0106068	-0.0114861	0.662413	-1.13842	-0.679546	0.476389	0.121714	0.0824165	-0.449057	0.0533276	0.161909	-0.0104599	0.642126	-0.232775	0.822342	1.44718	1.89503	1.64645	1.22167	-0.601612	-0.843689	0.21476	0.302916	-0.114195	1.02684	0.00222397	1.54883	-0.287474	0.343813	0.565069	1.04323	0.909657	1.3753	0.648523	0.770967	0.551699
P00736	C1R	0.141385	0.361819	-0.445177	0.734494		3.63635	3.2144	3.14808	3.36148	3.6521	3.26341	2.31434	3.00304	2.30475	4.4764	3.54839	4.17966	4.97886	4.46624	5.40402	5.67994	5.50834	5.90305	3.54614	5.27982	5.64613	3.223	3.19441	2.05157	3.15266	2.37179	4.67662	4.54656	3.18072	3.53884	4.08672	4.13294	3.93326	3.51097	4.17877	3.82119	3.86695	3.34629	3.69254	4.5265	4.45932
Q9NZP8	C1RL	0.503617	0.744984	0.218103	1.1632		2.35944	2.88836	4.01469	3.51685	4.17374	2.96503	3.21685	3.75018	3.68598	3.29699	3.98333	2.39742	2.72944	4.77543	1.34861	2.97418	2.82246	3.87545	4.16855	3.36094	3.27637	4.41752	3.6404	3.46602	6.32821	3.10746	2.53737	1.72662	2.39499	1.79671	2.05309	1.51016	4.08949	4.0266	3.04465	4.90528	4.48354	3.99529	4.02191	4.80505	4.2786
P09871	C1S	0.935803	0.975103	-0.0177798	0.987752		1.81308	1.55405	1.83629	1.49508	0.652462	1.75326	2.7578	2.82806	2.62954	0.36717	2.31502	0.420311	1.22621	1.14742	1.28289	1.80129	2.89688	3.03045	2.51154	1.1069	1.48146	1.71674	1.18003	1.04811	1.45997	2.08863	1.03295	1.20082	1.37215	1.34371	2.80985	2.35117	1.8996	2.38482	1.64503	1.03927	2.58225	1.39716	1.63251	2.13485	2.47447
P06681-1	C2	0.102269	0.303483	0.375589	1.29737		0.799187	0.604088	0.821255	0.0270004	1.97743	2.22497	0.958626	0.718451	0.847101	0.290628	0.529232	0.858524	0.852171	0.689829	0.992451	0.707594	1.35822	1.17036	1.17628	0.910233	1.43544	0.944786	1.49745	0.0557842	2.75413	0.298166	0.045845	0.929668	1.23137	0.864105	1.36591	0.506315	2.35521	1.22718	1.63602	0.811029	3.57602	1.2769	1.11147	2.17347	1.85007
Q9Y3I0	C22orf28;RTCB	0.665391	0.842588	0.274849	1.20987		0.27667	-4.04121	-0.061676	-4.09179	-2.79593	-4.6548	-2.55617	-1.98139	-3.59146	-1.43106	-1.33638	-4.62634	-2.87082	-0.781878	-2.40593	-5.08167	-2.18704	0.453186	-3.29337	-3.50491	-3.24539	-3.99907	1.36744	0.751596	-0.987539	-3.81746	-3.12777	-5.69861	-3.84894	-5.63464	-5.04434	-1.13936	-5.65918	-2.40562	-0.853073	-4.64065	0.549194	-0.2859	-0.621521	0.170271	-0.824846
Q8N357	C2orf18;SLC35F6	0.0190045	0.0971003	0.838499	1.78819		-2.6897	-1.98584	-5.04911	-1.93394	-1.51943	-4.43536	-5.0811	-4.68604	-2.83886	-2.62326	-3.55003	-2.03084	-2.46897	-4.92785	-2.19978	-3.96803	-4.77804	-4.73766	-3.67823	-3.12799	-3.85538	-1.39107	-1.69533	-1.57802	-1.56947	-3.59567	-2.23544	-3.11524	-3.83709	-2.17323	-2.9513	-1.58837	-1.19947	-2.35849	-3.20003	-3.69378	-2.3765	-1.88542	-4.54622	-3.99317	-2.97571
P01024	C3	0.0836458	0.266893	0.335906	1.26217		7.68489	7.66424	7.94077	7.47519	9.78404	8.05559	6.96007	7.40812	8.87951	7.68406	7.45249	7.40353	7.59219	7.3031	7.13955	7.55869	8.31241	7.78262	7.59404	7.66765	7.76879	8.12523	7.85213	7.15757	9.07842	8.1348	8.28282	7.81592	8.90743	7.81253	8.16202	7.25594	7.62098	7.10434	9.12857	7.71659	7.8547	8.68294	8.29844	8.42647	8.64461
P0C0L4-1	C4A;C4B	0.114887	0.321585	0.322641	1.25062		0.584665	0.816372	1.22417	1.10826	-0.398615	0.866829	-0.363413	0.166485	0.991146	1.28099	0.805952	1.59842	1.54678	1.57505	0.678179	0.503002	0.682655	1.26489	0.218315	0.30773	1.14325	0.789354	0.503687	0.423836	1.37537	0.85531	0.688629	1.00042	1.80461	1.42884	1.57942	0.390324	1.33968	1.3121	1.28152	1.81226	0.589766	1.68537	0.0273361	0.32127	3.05431
P0C0L5	C4B;C4B_2;LOC100293534	0.104019	0.303852	0.244671	1.18482		5.84562	6.27157	6.70713	6.23413	7.287	6.54971	5.76038	6.40075	6.50631	6.20539	6.12175	6.15356	5.76166	6.18808	5.82527	6.5668	6.53847	6.34293	6.03093	5.86913	6.06954	6.33715	6.0235	6.10468	7.20559	6.33421	5.88143	6.09144	7.08178	6.75152	6.14423	6.38239	6.19612	6.01767	7.55007	6.60028	5.86652	7.69061	6.14051	6.3103	7.17019
P04003	C4BPA	0.00126257	0.0143692	1.03397	2.04765	+	1.05641	0.531395	1.23326	0.958109	0.503124	0.535603	-0.446882	0.0334053	0.365734	0.542032	0.886662	0.444118	0.459719	1.07092	-1.29262	0.680283	1.20895	0.519598	-0.807384	0.14826	0.265284	2.30133	0.595976	1.21199	0.098402	0.34239	1.41225	1.06144	2.5568	0.586813	1.30562	0.309122	-0.013916	0.08251	3.8678	2.70804	0.717875	2.72263	1.61276	3.75242	1.9195
Q86YA3-1	C4orf21;ZGRF1	0.0722383	0.240729	1.11054	2.15926		-2.18907	-5.24923	-1.1921	-3.71596	-5.67411	-4.11899	-3.6677	-3.66134	-4.38509	-4.40242	-2.08466	-2.58842	-3.99422	-1.57407	-5.76042	-5.44611	-5.43064	-4.08488	-2.76312	-1.9467	-2.19393	-3.90741	-1.26805	-5.14786	-4.60858	-3.57844	-3.32793	-4.02956	-4.57243	-4.9289	-4.60891	-3.95185	-4.82576	-3.23486	-1.11399	0.477762	0.341871	-1.71498	1.02039	1.45402	1.23796
P01031	C5	0.0731996	0.242478	0.308964	1.23882		2.97581	3.05781	2.9987	2.51807	2.86857	2.99228	2.36931	2.2524	2.10744	2.14773	2.54002	3.02606	2.04242	2.30384	3.05005	2.48885	3.56738	1.70059	2.2627	2.97863	2.89305	2.49899	3.05204	2.39083	3.30638	2.57843	2.05344	3.27417	3.88059	2.60376	3.1874	2.73318	3.25726	2.28032	4.40567	2.07491	3.32278	3.60312	2.52303	2.94773	2.72118
Q9H799-1	C5orf42	0.0134251	0.0769637	-1.05561	0.481093		-2.48655	-4.00496	-5.81974	-2.07749	-2.13541	-0.992046	-2.71176	-1.01312	-2.97989	-1.54164	-2.40659	-5.82912	-2.57777	-2.2254	-4.90511	-4.2221	-1.89966	-1.67671	-2.70587	-4.70542	-5.26036	-3.80007	-3.22713	-4.84336	-4.37907	-2.77898	-3.73127	-5.52798	-3.2933	-3.60944	-3.87173	-4.28107	-5.96118	-5.58223	-2.62667	-5.91499	-3.81022	-2.99727	-4.61563	-3.10345	-4.27787
A6NGY3	C5orf52	4.96642e-06	0.0005	1.32045	2.49743	+	-4.33424	-4.49022	-4.8952	-4.15693	-5.24285	-5.26352	-3.7421	-4.44663	-4.56503	-5.06122	-5.66099	-5.34593	-3.84065	-5.04421	-5.13666	-4.49438	-5.72603	-5.20305	-5.25041	-5.38963	-5.00286	-3.38425	-2.25343	-3.14385	-3.81672	-2.2918	-3.6267	-6.33305	-2.81849	-2.25573	-3.64729	-4.35294	-2.53011	-4.41064	-3.85585	-4.25101	-3.73139	-3.36206	-2.50982	-4.41116	-4.02646
P13671	C6	0.0269116	0.125908	0.408683	1.32747		1.83331	0.855391	1.64398	1.6473	3.15729	1.88598	1.36101	1.63985	2.17015	1.60752	2.32524	2.53554	1.18903	2.19305	0.692446	0.88629	1.60842	1.2694	1.90966	1.29491	1.78696	1.39235	1.50969	1.8489	1.8074	2.47923	1.80813	2.30217	2.35829	2.0528	1.81498	0.892382	2.22021	1.4723	2.72597	2.89734	2.81927	2.92459	1.92959	2.25316	2.4675
O43598-1	C6orf108;DNPH1	0.29586	0.564742	0.420981	1.33884		-3.27364	-3.59064	-5.15298	-5.94401	-3.09721	-4.0214	-4.10547	-6.71063	-4.66842	-5.1933	-2.06673	-4.41827	-5.33253	-3.16558	-4.44272	-4.61733	-4.14834	-4.97198	-3.9974	-5.28869	-4.44454	-3.96599	-4.34722	-6.11139	-4.73045	-6.64605	-4.47062	-3.3197	-1.86477	-1.84905	-4.32528	-5.31505	-6.30946	-5.56439	-2.91539	-2.09341	-2.75975	-3.2774	-3.4029	-4.02408	-2.52787
Q5T0Z8-1	C6orf132	0.506517	0.744793	-0.555524	0.68041		1.46138	0.691334	4.85734	1.67548	-3.93558	-2.95038	-3.02666	-4.87021	-4.03435	2.08901	4.23393	0.614071	1.20566	5.4521	-2.34686	-3.25889	-5.68626	-2.85399	-2.93252	1.51118	0.236076	1.231	-2.62668	0.641102	-6.26833	-2.15215	1.13424	-0.398966	0.0258846	0.429487	-1.01162	-2.72233	-1.38644	-1.66525	-0.722672	-1.62638	0.987162	-1.08117	-2.2832	-1.2865	-1.63068
Q9H993	C6orf211;ARMT1	0.00151975	0.016	1.65905	3.15808	+	-1.13679	-4.49754	-5.47292	-1.81513	-4.02732	-3.5372	-3.09694	-4.54603	-4.09668	-3.38405	-4.20629	-1.00272	-3.51807	-5.73932	-0.692129	-4.39138	-3.98875	-3.61573	-4.78656	-4.44806	-5.16431	-2.08642	-3.74409	-5.15932	-3.37419	-2.71157	-1.64695	-1.64276	-2.42092	-2.55927	-1.54169	-2.20462	-2.02729	-2.4518	-2.67618	0.448128	-0.828382	-5.05696	1.40096	-0.596859	0.571745
P10643	C7	0.832552	0.926607	-0.0463195	0.968404		3.26902	2.78534	2.70637	2.45535	3.95132	3.46911	2.77177	3.57812	4.02359	1.73386	3.03969	2.85571	2.43251	2.34784	1.75786	2.42898	2.64556	1.70989	1.8342	2.56691	2.4499	3.26971	3.44414	3.30911	3.33533	1.88641	2.73437	2.94643	3.79312	1.59258	2.12997	1.64572	2.08944	1.79659	3.47823	2.23665	2.67163	3.70196	2.19919	2.79187	2.12866
P07357	C8A	0.107165	0.309588	0.353579	1.27773		1.97117	1.20701	2.33031	1.73632	0.830805	1.70165	0.110792	1.14611	0.756632	1.04784	1.84044	2.5823	1.28543	0.936296	1.58286	1.13502	1.27257	0.298889	1.19974	1.41908	0.963953	1.85244	1.83098	1.29535	0.680275	1.18215	1.31384	2.18686	2.76844	2.25185	1.01232	0.703442	2.41489	1.542	2.23063	0.397476	2.11508	3.33135	1.61567	0.683292	1.71585
P07358	C8B	0.0280827	0.130896	0.32539	1.253		1.1182	1.34653	1.83816	1.44933	0.377172	1.58748	1.51403	0.847569	0.415829	1.59562	1.39225	1.56978	1.24975	1.09148	1.11869	0.842035	1.28426	0.690248	1.04175	0.85148	0.808884	1.40301	1.13322	1.64865	1.74185	0.690575	1.16193	1.38852	2.3147	1.62035	1.24291	1.80981	1.57202	1.19724	2.27065	0.75433	0.74251	2.60921	1.27051	1.27294	1.5491
P07360	C8G	0.824054	0.923214	-0.0958407	0.935727		0.597277	-0.826014	0.28937	2.51129	3.85229	0.351236	2.0708	0.307598	2.82939	2.76677	1.52906	2.11625	2.14327	0.366421	-1.38893	-0.510647	1.42134	-2.09341	-0.034008	0.819954	-1.35851	0.541006	0.481991	0.659193	3.97393	0.853304	2.53475	1.7862	1.44516	0.874313	-0.451197	-0.137079	-0.341591	-0.407276	1.01209	0.165129	0.597143	1.41238	0.265324	-0.612053	0.345499
Q8TAG6	C8orf46	0.0405162	0.170004	-0.762915	0.589304		-3.10287	-1.74814	-2.42507	-3.68386	-5.46637	-2.37934	-3.30342	-2.32478	-5.63028	-4.72321	-4.05985	-3.5506	-2.74302	-3.14387	-2.74295	-0.993023	-2.36392	-4.4936	-3.99207	-5.38558	-2.25157	-3.55962	-3.45344	-5.00395	-4.29936	-4.0785	-3.23023	-2.11335	-4.72405	-4.6425	-3.48872	-3.29757	-6.3848	-3.25801	-3.90679	-5.24191	-3.79128	-4.7577	-5.43864	-2.85539	-4.88239
P02748	C9	0.436619	0.693341	-0.146815	0.903242		4.88013	4.83695	4.75254	4.70108	5.83129	4.47727	3.13065	4.10405	4.45339	4.58626	4.24948	5.04617	4.47527	3.22708	3.84477	4.29303	4.5126	4.18046	3.87809	4.41499	4.63236	5.72252	4.00936	3.71327	5.5097	4.64426	4.36278	4.4264	4.61339	4.64573	4.5687	3.93486	4.16534	4.20729	4.01943	3.64367	4.24795	3.47258	3.53708	3.44287	4.27929
Q9BUH6	C9orf142;PAXX	0.0881301	0.276064	-0.588528	0.665021		-4.79034	-4.79034	-4.75461	-4.00321	-4.24705	-4.63136	-2.74126	-4.46464	-3.96954	-4.10124	-3.05679	-3.69371	-3.93855	-3.585	-2.77901	-2.35844	-2.64172	-4.52918	-3.27302	-5.23261	-2.53946	-4.92787	-4.84315	-4.93025	-4.98043	-6.06138	-3.81516	-5.16525	-5.70992	-4.40076	-3.45708	-2.94664	-2.2622	-4.13091	-3.87396	-5.89054	-5.36984	-2.27556	-4.84177	-2.13066	-6.063
Q5T8R8	C9orf66	0.184644	0.424471	0.445751	1.36202		-4.17062	-4.18632	-2.8632	-5.40003	-4.69515	-3.72525	-3.23801	-3.07045	-6.2261	-4.5385	-3.66385	-3.20211	-3.75459	-5.16053	-3.26206	-4.71522	-4.22623	-4.78829	-3.28732	-2.80483	-5.77311	-3.29196	-2.20835	-4.84172	-3.09499	-4.78993	-3.37767	-4.3992	-3.51292	-3.3289	-4.18609	-4.6878	-3.61555	-5.39656	-2.24246	-3.19233	-4.73161	-1.9268	-1.37059	-4.71575	-4.79455
P00915	CA1	0.582049	0.801696	0.141046	1.1027		3.69745	2.73123	5.19303	3.66667	3.58648	4.42057	4.05812	4.91514	4.16383	4.05665	3.77365	2.60712	4.62683	5.53495	2.68378	4.42681	5.38071	4.14933	4.4802	4.88154	3.76617	3.90629	3.32404	4.77767	5.52208	3.46984	3.74832	3.42395	3.40462	4.21593	3.92188	2.96389	3.71229	5.13926	4.57227	4.95407	4.77093	5.8861	4.968	4.36527	4.44113
O43570	CA12	0.0493955	0.190667	-0.949346	0.517867		-3.0015	-1.2514	-1.70815	-1.02712	0.220339	-2.0334	-1.4032	-1.38847	-0.849527	-3.08281	-5.55101	-2.27553	-0.692194	-2.25281	-0.838167	-1.89948	-6.33811	-1.16264	-1.55112	-1.52695	-1.07426	-0.358044	-1.47829	-0.725748	-4.4288	-4.42039	-2.71804	-4.11295	-5.2606	-1.79115	-3.42942	-3.20376	-2.54121	-3.33216	-2.48044	-3.96861	-3.76788	-5.07375	-2.37491	-0.939653	-1.33111
Q9ULX7	CA14	0.685799	0.849772	0.105254	1.07568		-2.52824	-0.364614	0.0521069	0.837677	-2.52382	-0.793955	-1.27306	-0.14049	-1.7517	0.676817	0.427906	-0.743008	0.370766	0.0723877	-1.26619	-1.55291	-0.22843	-0.756657	-0.290297	-0.236128	-0.620115	-0.218296	0.391052	-0.240316	-0.592892	-2.36708	-0.658611	-0.747036	-0.207888	-0.301786	-1.10566	-1.93656	-0.531755	-0.189676	0.2777	-0.858482	0.0325451	0	-0.5086	-0.0141602	-0.147852
P00918	CA2	0.00756817	0.0525785	0.542394	1.45639		4.92728	4.41708	4.75636	5.24578	5.75583	4.93155	3.7565	5.00657	4.9886	5.60089	4.75081	4.80655	3.51171	4.31972	4.75956	4.38454	4.81058	4.39933	3.89672	5.04503	4.67759	4.39583	4.8074	5.08784	4.13974	5.20068	5.44138	5.34269	4.01719	4.86163	5.2699	4.81857	5.91934	5.26554	6.14204	4.83835	6.47596	6.49207	5.54258	5.64093	5.19449
P22748	CA4	0.936149	0.97498	-0.0217322	0.985049		2.93684	3.06699	1.55644	2.29868	3.21232	2.97697	4.20208	3.35243	4.42498	2.36616	1.94109	2.98401	2.30552	1.45384	3.10156	2.78529	4.2487	2.80669	4.25459	2.5807	2.7921	3.10124	3.03876	2.34207	2.35315	4.11559	3.43289	3.21429	2.99966	3.58096	2.76065	3.70836	3.49043	4.74259	3.31736	1.50511	2.85794	2.35207	1.83242	0.903416	2.62876
Q9Y376	CAB39	0.0959833	0.290646	-0.233607	0.850506		2.67193	2.58435	1.32849	2.18674	2.77978	2.33687	2.31359	2.52214	2.40303	2.31263	2.15713	2.79977	2.01461	3.02306	3.59838	2.65005	2.45989	2.3164	2.30293	2.75049	3.11166	2.57653	2.82895	1.5407	1.99596	2.61949	1.48463	2.34944	2.68153	2.81147	2.38379	2.73871	2.6796	1.94138	1.84983	1.72052	2.02565	2.49646	2.3612	2.15888	2.20118
Q9H9S4	CAB39L	0.0943854	0.288759	-0.809293	0.570662		-2.83615	-2.80637	-4.60864	-1.04834	-0.565643	0.581446	-0.952347	0.1008	-1.23263	0.0550556	-2.1934	-1.46299	-0.639238	-0.625788	0.949966	0.371712	1.18158	0.352568	0.278992	-0.833015	-0.605474	-2.33966	-1.19475	-1.75994	-1.34719	-0.860264	-4.04443	-1.37237	0.633867	-1.92641	0.263634	0.78631	0.26796	0.413511	-2.80571	-2.99659	-1.76158	-4.99915	-3.06946	-0.746292	-3.07771
P54289-5	CACNA2D1	0.00175084	0.0176376	-1.09516	0.468083		0.705755	0.747126	1.64425	3.00043	2.43676	2.09342	1.99915	3.70902	2.79869	1.1372	1.08168	0.798542	2.66581	2.37259	1.4914	2.72816	1.11256	3.18985	2.58734	0.315712	1.54651	0.11935	2.09975	1.94652	1.61416	0.846643	1.42297	0.688248	-1.1585	-0.606493	-1.70656	1.12435	2.493	1.86096	-0.652361	1.40589	1.64891	1.0309	0.768723	1.18843	0.211321
Q9HB71	CACYBP	0.342982	0.611201	-0.521168	0.696808		-5.06688	-2.76742	-4.81339	-1.52459	-5.44785	-5.09081	-1.97393	-3.56083	-5.05127	-5.17496	-3.11122	0.404804	-5.11847	-3.56847	-2.50297	-0.666138	-5.73163	-3.88878	-2.35568	-4.54855	0.142464	-6.86819	-2.63284	-4.04373	-4.36851	-4.8478	-4.77003	-2.27077	-0.531866	-3.50312	-4.88014	-1.65103	-2.04222	-3.04803	-3.40492	-5.32429	-4.9896	-6.25658	-3.4597	-5.11066	-4.4351
P27708	CAD	0.673874	0.845815	0.123731	1.08955		-2.27703	-3.76076	-4.0109	-2.76606	-3.98162	-3.55352	-4.39611	-5.17474	-4.61846	-3.61639	-3.98107	-2.43374	-3.93594	-5.35426	-3.07544	-3.84668	-4.45623	-4.24584	-2.44848	-5.1122	-5.60575	-3.8836	-3.98389	-4.20815	-3.84751	-3.42296	-4.82127	-3.96756	-1.91164	-2.76123	-5.04299	-2.14642	-3.07671	-3.92382	-3.51121	-3.82926	-4.11501	-4.88781	-3.69826	-5.62184	-3.57968
Q9BY67-4	CADM1	0.592639	0.805461	-0.235107	0.849622		-4.36926	-3.72626	-2.18187	-3.12437	-1.85812	-2.89829	-6.09049	-2.76642	-4.33834	-5.73947	-3.33725	-3.5048	-3.35959	-2.6844	-3.94184	-2.17888	-1.97559	-1.31704	-2.10906	-2.40146	-2.17666	-2.55686	-3.04459	-2.4143	-3.74534	-2.71201	-4.72247	-4.53861	-2.00399	-4.1102	-3.11617	-3.06456	-5.58752	-3.15188	-3.86579	1.24616	-3.88385	-2.07874	-4.86093	-5.90954	-3.51377
Q8N126-2	CADM3	0.317071	0.585517	0.507131	1.42122		-3.41368	-2.61223	0.178795	-2.91906	-1.34495	-1.85999	-3.80639	-1.79512	-1.94543	-2.63214	-1.23237	-1.71157	-3.90368	-0.927847	-4.24637	-6.49336	-2.43034	-2.38505	-1.29344	-2.62123	-1.29725	-3.26396	-2.15527	-1.17127	-3.26679	-4.0663	-1.72265	-3.47345	-3.05435	-5.19447	-1.77145	-4.96845	-2.22916	-0.709274	-1.06972	0.583448	0.553257	-0.475891	0.0213985	-1.07506	0.373259
Q8NFZ8	CADM4	0.859261	0.941578	0.0820699	1.05854		1.02565	2.20213	3.76809	1.53436	6.2846	2.91488	4.75765	3.62123	3.92816	4.5701	3.68012	0.700634	1.55703	3.12317	0.844769	1.46759	1.90014	4.83666	2.82816	1.75508	1.32124	1.23998	4.10091	3.15882	4.86162	3.11592	0.839453	0.435387	2.80903	0.626146	2.43205	1.74481	2.95313	3.29544	1.50734	4.67708	3.66243	3.73288	3.91266	4.747	3.61925
P05937	CALB1	0.00302927	0.0273333	0.84296	1.79373	+	-0.838938	-1.52822	0.414818	-0.929312	0.634222	-0.668446	0.19718	-0.969822	-1.17926	-1.66336	-0.419434	-1.1729	-1.01893	0.229689	-0.657236	-1.40615	-0.778343	-0.31657	0.518576	-0.269291	-0.258083	-1.56493	0.497351	1.16888	0.0436001	-1.31821	-1.12083	0.553068	-1.01254	1.31216	-0.0807457	1.22465	0.727531	0.249382	-1.1894	0.337873	1.16685	0.554735	0.899529	1.21806	1.6876
P62158	CALM3;CALM2;CALM1	0.785438	0.909889	-0.128047	0.915069		-3.3159	-1.90297	-0.84511	-1.0133	-1.96345	-4.84451	-0.209774	0.402702	-1.23082	-1.46879	-4.41466	-1.0073	-1.35684	-2.16001	-0.610388	-2.03077	0.0974083	-1.2979	-0.557714	-0.391571	-1.37992	-4.26819	0.637199	0.356895	-3.33516	-0.872459	-3.14452	-2.28539	-1.99624	-1.66651	-1.67371	0.258017	-3.1241	-0.129755	-2.15656	-3.12293	-4.74971	-1.25231	0.631622	-0.390406	-0.278229
P27797	CALR	0.678926	0.84774	0.102672	1.07376		0.0552998	0.956228	1.26519	0.744015	0.703363	0.915449	0.663673	1.87475	0.753544	0.672987	0.582035	0.756338	0.626326	2.61681	0.926146	1.02864	0.612274	1.77163	2.00082	0.940615	1.25398	0.820841	0.867542	1.90662	-0.314808	1.52704	-0.436184	0.361074	0.836609	0.721569	0.937586	0.493164	1.96573	2.45827	1.20307	3.3368	0.221786	1.37022	0.890192	0.959494	2.61263
Q13557	CAMK2D	0.701074	0.863858	-0.123377	0.918037		-1.21157	-2.43739	-2.44659	-1.96058	-4.902	-2.21647	-3.28395	-1.8715	-2.23159	-2.60907	-3.1954	-1.20573	-1.66332	-2.83153	0.466639	-1.52477	-2.24564	-2.54205	-0.706455	-1.28602	-0.194824	-1.15342	-2.57853	-2.50565	-2.47396	-1.28613	-2.68747	-1.22789	-2.09933	-1.66342	-2.45021	-1.4355	-0.781242	-0.724707	-2.92267	-2.89431	-3.36724	-3.85483	-2.45404	-1.54364	-2.45838
P49913	CAMP	0.0112063	0.067053	0.835409	1.78436		2.7376	4.56038	2.14231	2.79984	2.08116	2.7146	1.68135	1.64472	1.76504	1.76044	2.49193	2.12552	1.82735	1.68159	1.85957	2.63464	3.27734	1.81647	2.37829	1.83687	2.29391	2.34847	3.61385	2.26603	3.05294	3.15821	3.91741	2.09991	4.72444	2.72037	6.01153	1.87457	2.06096	2.23842	5.89719	2.01278	2.55183	4.09396	2.164	2.26792	3.4533
Q86VP6-1	CAND1	0.552776	0.778774	0.142927	1.10414		0.780416	1.24639	1.36378	1.14993	2.08429	1.68864	0.910648	1.71281	2.0077	1.19953	0.955719	1.61534	1.40856	1.20705	2.00122	1.8679	1.53768	0.670036	1.50555	1.36404	2.17243	1.94863	1.86154	0.849581	1.58612	1.94816	1.65878	1.87238	4.10023	4.25141	1.52007	1.13814	1.72947	1.40744	0.954361	1.1815	0.95719	0.803968	0.165298	1.01416	0.909784
Q8WVQ1	CANT1	0.46808	0.719484	-0.190362	0.876386		0.164885	0.313093	1.39624	1.25106	0.174028	2.3661	0.225752	1.82184	1.21733	1.03831	1.76374	1.02563	0.615179	1.2341	0.0811787	1.38689	2.06638	1.71051	2.60249	0.435854	-0.258303	1.50835	1.22198	-0.169472	-0.331717	2.82465	-0.4424	0.191307	1.15977	1.24839	-0.283417	0.625191	1.57871	1.75481	0.670605	1.24511	1.07952	-0.0945168	1.4429	0.947336	1.57021
P27824-2	CANX	0.918547	0.970285	0.0240535	1.01681		1.85908	1.77905	1.52042	2.06094	3.7324	2.34727	1.66847	1.97433	2.67042	2.82373	1.65785	0.967022	2.32835	2.82831	1.01179	1.2372	3.04182	2.07655	1.45527	3.13843	2.75407	1.48958	1.90207	2.57789	3.60939	1.82714	3.01176	0.706673	1.88729	1.96871	1.93776	1.6539	1.54951	4.01356	2.33122	2.35388	2.30893	2.12258	2.04084	1.42107	2.56042
Q01518-1	CAP1	0.0484313	0.188197	-0.687062	0.621117		2.17958	2.7375	1.40701	2.42726	2.4271	2.24244	4.9268	4.521	5.82078	1.60971	1.89238	2.51666	1.90857	4.83698	2.3752	2.58873	1.90969	2.83295	5.02484	2.19348	1.66486	1.94606	2.78622	1.18729	1.76738	2.83899	2.92616	2.54041	2.95698	2.11119	3.32825	2.37895	2.33768	1.52102	3.63461	0.753582	1.85206	2.19492	1.53086	1.15705	1.69338
P40121	CAPG	0.211779	0.458032	0.273724	1.20892		1.71581	3.24024	2.03167	2.36578	0.805719	2.70163	2.385	2.552	1.87516	2.0082	2.21734	2.51127	2.09362	2.55443	1.88418	2.70407	2.15344	1.90643	2.59695	2.02683	1.82489	2.57398	2.48372	3.5388	0.771896	2.24004	1.91308	2.52308	3.13483	2.30253	1.74764	5.12211	2.85323	2.15113	2.50519	2.33898	2.15414	2.45853	1.73405	2.86733	2.01701
P07384	CAPN1	0.360188	0.625945	0.198429	1.14745		3.22313	3.36073	3.86858	3.37242	3.16071	3.67608	4.79279	3.83978	3.73301	3.47657	3.95936	2.92795	3.46575	4.52847	2.17548	3.52621	4.72877	4.04492	3.78669	3.94659	3.84233	4.02588	3.9654	4.37578	6.23465	4.00851	3.37757	2.80873	3.86191	3.79096	3.51581	3.77806	2.96433	3.62729	3.36144	3.54008	3.80603	5.288	4.40481	3.32629	3.65592
P17655-1	CAPN2	0.0169719	0.0893892	-0.59655	0.661334		0.742138	0.266487	0.351744	0.822062	1.42835	0.982431	-0.262312	0.337046	0.574785	2.0627	0.125156	1.15789	0.564751	1.52463	0.487562	-0.438152	2.00223	1.2602	-0.0453453	0.982346	1.82978	0.128998	-0.47933	-1.87562	1.51196	1.08557	0.927486	0.210407	0.809036	0.853865	0.336905	-0.298571	0.350801	1.1228	0.194319	0.487497	-0.316286	-0.410027	-1.22724	0.0264034	0.588585
O15484	CAPN5	0.000317872	0.00455	0.591292	1.5066	+	1.47137	1.79909	1.84883	1.46806	0.963291	1.02618	1.62324	1.08845	0.872742	1.55093	2.38322	1.73017	1.81184	1.51115	1.8651	0.827421	1.21939	0.820322	1.94456	1.58776	1.93706	2.01055	2.5402	1.64426	0.802214	2.3053	1.81382	2.01259	2.41257	1.98821	2.14642	2.05961	2.68964	2.31389	2.03429	1.49092	2.21088	2.57413	1.81952	3.29771	1.5164
Q9Y6W3	CAPN7	0.0161655	0.0875062	-0.350744	0.78418		4.71155	4.6698	4.72067	4.94579	5.12618	4.65181	4.12241	4.73623	4.55452	5.20025	4.98369	5.10954	5.06392	5.01017	4.5253	5.41513	4.86391	5.29194	4.70414	5.54732	5.57257	4.80478	4.69838	4.27761	5.13548	4.84422	4.1686	4.6778	4.6292	4.823	3.82752	3.85488	5.82786	5.12679	4.17726	3.67926	4.35237	5.13704	4.40095	4.3877	4.75144
P04632	CAPNS1	0.759528	0.893699	-0.0699563	0.952667		1.26704	0.893085	1.35204	1.55492	-0.504396	0.507475	0.200998	1.65935	0.00994682	0.83633	0.623663	1.06758	0.726477	1.29279	0.35117	1.13818	1.79642	1.54376	0.858595	1.28798	1.66564	-0.659981	1.93864	-0.595884	-0.273293	1.78436	1.30393	1.03647	2.20854	0.128969	1.09066	0.422031	1.53046	0.624666	1.22768	1.07393	0.365513	0.94878	2.15227	0.502026	0.961634
Q13938	CAPS	0.0632838	0.219848	-0.747678	0.595561		-1.33228	-2.52344	-3.8468	-4.288	-4.61018	-2.97391	-2.86763	-2.22883	-3.83868	-2.55274	-2.16122	-4.57125	-3.21881	-2.58181	-3.43316	-0.95314	-1.30994	-0.747944	-1.38062	-0.508591	-0.00405502	-2.62907	-2.83694	-3.83937	-3.05433	-4.78519	-2.89266	-3.76039	-1.79849	-3.73866	-2.99375	-1.44499	-3.2252	-2.7436	-3.18102	-2.82569	-5.88577	-4.0408	-4.19351	-3.64844	-0.895723
P52907	CAPZA1	0.0683071	0.231103	-0.591407	0.663695		1.81911	1.95521	3.39688	2.26566	5.57076	3.83111	1.84665	3.65717	4.71523	2.52927	3.46848	3.7225	3.07792	3.42465	1.65999	3.08684	3.69904	2.60045	3.44806	1.94579	2.76011	1.41896	2.29494	0.81703	3.05189	4.38129	2.61413	1.85132	4.13374	3.21055	2.1298	2.78445	2.60855	2.72952	1.69394	3.11314	2.98524	1.20206	2.86635	0.43379	3.26154
P47755	CAPZA2	0.215095	0.46296	-0.228168	0.853718		0.738806	-0.497923	-0.463333	1.16535	0.890722	-0.286297	0.678698	-0.421721	0.749084	0.629036	0.00657082	1.15384	0.357182	-0.0225925	0.0153446	0.0536003	1.46099	1.07825	0.767361	-0.214247	0.443502	0.613201	0.056282	-0.296432	0.631714	-0.243042	0.988691	0.693155	0.691107	0.6329	0.343847	0.916672	-0.152803	0.151983	0.591871	-0.295786	-1.00032	-0.838657	0.0869637	-0.268129	0.021246
P47756-2	CAPZB	0.451978	0.703041	-0.140752	0.907046		2.26903	2.09753	1.38739	2.41426	1.23072	2.01706	2.86032	3.85546	2.6459	1.81358	1.76794	1.946	1.99535	1.49308	2.02243	2.85383	1.89485	2.57193	2.73324	2.14414	2.5001	1.50765	2.3064	1.35044	1.87826	2.05227	2.57475	2.43193	2.846	1.61669	2.27752	2.00239	2.08333	2.08389	2.54672	2.69744	2.83212	2.15756	2.28677	0.336166	1.61582
P31944	CASP14	0.573808	0.795905	-0.267794	0.830589		-1.11791	-0.14002	3.21207	0.484993	0.722742	0.481632	-1.19713	2.1283	0.217817	1.03853	-1.03502	-1.5836	-2.2284	-0.994558	-1.358	-0.342516	-0.557091	2.3861	-0.829105	-0.858477	-2.51361	-0.399258	1.61104	-0.908981	1.6162	2.68356	1.17622	-0.519852	-1.29659	-0.620218	0.523544	-1.66316	-1.83526	-2.3676	0.375422	1.54111	-2.2206	-1.77706	-1.65841	-1.2137	-2.29111
P20810-1	CAST	0.58636	0.80301	-0.330328	0.795355		5.55561	3.5544	5.75603	3.27198	1.78637	0.897448	3.84492	1.716	3.0581	3.99003	3.74611	2.03913	2.69282	4.68343	-0.901972	2.90205	2.25305	3.66367	2.97747	1.92865	3.05122	3.30198	5.29639	2.43622	5.53223	4.51555	-0.822027	-0.398539	1.28714	-1.215	-0.340128	0.787203	5.82508	4.72257	0.126389	2.6987	3.12315	3.99523	3.38601	3.76148	4.86571
P04040	CAT	0.292774	0.564519	0.353233	1.27742		1.80707	2.16054	2.34789	1.8574	3.51354	1.10106	1.58209	1.70062	1.95416	1.51728	1.662	0.574284	0.565447	1.06895	0.0139561	2.09933	1.381	1.08323	0.838717	1.66242	2.69267	0.661018	1.52474	1.35757	6.01686	2.4357	2.30087	2.57324	3.07076	1.86226	3.12575	1.67682	0.981861	1.18907	3.29624	0.844997	1.40737	1.21607	0.33687	2.0033	0.786781
P16152	CBR1;SETD4	0.0015103	0.016	-0.569443	0.673877		5.16829	4.08847	4.13915	4.51183	4.10605	4.67724	3.83534	4.56482	4.12449	4.59124	3.76243	4.77197	4.1942	3.62384	5.16991	4.70935	4.76086	5.43047	4.291	4.25727	4.73403	4.32724	3.39193	3.0456	3.45831	4.63293	4.43974	4.41869	3.45597	4.29309	3.18369	3.85562	5.03103	4.78361	4.05333	3.57443	3.74723	3.19486	3.18756	3.71711	3.87844
Q6P1N0	CC2D1A	0.0125971	0.0733603	1.23979	2.36165		-2.28185	-1.7874	-1.48829	-3.02171	-0.50701	-2.80138	-1.02651	-2.37143	-1.4697	-3.82692	-1.4494	-0.557281	-4.09158	-2.17517	0.515951	-0.91819	-1.56354	-2.00343	-1.14964	-0.848053	-0.264578	-1.96761	-0.56778	-0.249386	-0.845194	-0.538319	-5.50927	-0.998373	-0.543461	-0.769291	0.544273	-0.148006	-0.913452	-0.732811	0.848305	3.02514	-1.33526	-0.629826	3.84389	-0.0481586	-1.08583
Q6YP21	CCBL2;KYAT3	0.0246731	0.116738	0.711051	1.637		-5.96429	-4.59656	-4.54608	-3.75626	-4.73003	-6.14084	-5.63795	-4.83632	-7.36427	-4.75834	-4.47826	-4.71795	-3.21394	-3.19169	-5.00306	-5.27987	-4.50296	-6.82411	-4.27303	-4.53797	-6.02008	-3.27743	-3.93789	-3.83411	-3.46072	-4.25581	-3.8798	-5.47395	-4.22809	-4.62725	-5.67773	-4.18428	-3.22901	-4.18776	-4.78512	-3.76251	-5.68209	-2.31979	-4.82435	-4.24578	-5.30917
Q96M91	CCDC11;CFAP53	0.0690734	0.233075	-0.50918	0.702622		3.29711	1.57401	1.97974	2.59034	2.31791	2.26534	2.25179	2.18897	2.14621	2.01153	1.98936	3.00561	1.92861	1.8257	2.22635	2.91058	1.38171	2.1595	2.84869	3.22017	3.26427	2.33232	2.31319	1.87177	1.63768	2.5352	1.33318	2.14668	1.94831	2.06763	1.71879	1.12116	5.33837	3.42756	0.539211	1.44905	1.04515	1.23045	0.0321159	1.79784	0.96265
Q8N5R6	CCDC33	0.650021	0.832128	-0.218604	0.859397		-2.34651	-2.30149	-1.99749	-3.36519	-4.71953	-4.35124	-5.18278	-3.76063	-4.28967	-4.47827	-3.65177	-3.56888	-4.31307	-5.24823	-3.82218	-1.7513	-4.40328	-4.45948	-3.79646	-0.710039	0.673367	-3.56337	-4.75438	-4.72893	-1.73542	-2.2298	-6.44092	-1.89868	-2.79362	-2.15266	-1.61672	-2.83005	-6.68283	-3.96815	-1.74537	-4.90572	-3.09636	-4.56792	-4.48868	-3.3312	-5.26428
P51679	CCR4	0.117351	0.32449	-0.667571	0.629566		-1.03976	-1.64008	-0.54747	-1.13616	0.312366	1.9722	-1.59484	0.929287	-1.47004	-0.899883	0.0777645	-0.312357	-1.01657	-1.39217	-0.808945	0.39007	1.68279	0.233538	1.46518	-2.42819	-1.60472	-0.915045	-0.485773	-2.3747	0.22422	-1.76757	-1.40248	-4.5081	-0.363867	-0.0621681	-1.71206	-0.828873	0.302355	0.820705	0.197372	-2.16515	-0.367857	-1.78678	-0.799072	-4.25069	0.486506
P78371-1	CCT2	0.0481978	0.187959	-0.36004	0.779143		2.01689	1.55857	1.81507	1.7784	1.11095	1.40636	0.726942	1.48143	1.21542	1.03493	1.01669	2.34791	1.83138	1.04986	2.81508	2.1183	1.31002	1.70151	1.15696	1.78659	1.83097	1.75985	1.49899	0.55611	0.502623	0.989225	1.61197	2.37325	1.55622	1.48768	2.20192	1.77459	1.61345	1.25947	1.19177	0.676462	0.0812149	0.256041	1.16954	0.680731	1.09164
P49368-1	CCT3	0.641168	0.827087	-0.108528	0.927534		1.66606	1.16276	1.52001	1.23151	-0.00506592	-0.254351	-0.47032	0.4039	0.760433	-0.517984	-0.39271	1.55136	1.76246	0.776134	2.10438	2.44685	0.695002	1.93661	1.00083	1.15392	0.763184	1.86449	-0.0463314	0.460178	0.434853	0.763016	0.270468	1.47689	1.4879	1.0908	1.05348	1.3529	1.30166	0.754816	1.33421	0.84409	0.397718	0.345589	-0.273333	0.424685	0.867517
P50991	CCT4	0.316137	0.585787	-0.330005	0.795534		1.54482	0.731361	0.310816	1.54487	-0.827808	0.152582	-0.576694	0.249065	0.559748	-0.102953	-0.180368	1.96654	0.569038	-0.856016	2.53366	0.686922	-0.196991	0.00627136	1.41904	1.01414	1.75248	1.38676	-0.913246	-0.412987	1.76668	1.25864	1.25333	1.84893	0.913643	0.968254	0.24489	1.02953	1.47974	0.806982	-0.921511	-0.485743	-0.927248	-1.3324	-1.7339	-0.848633	-0.267017
P48643	CCT5	0.608071	0.812365	-0.118418	0.921198		1.57406	0.876997	-0.293436	1.91852	2.82938	1.78784	2.94558	1.56837	2.26474	2.17172	1.47641	1.88623	2.05964	1.52242	1.64354	1.72509	1.62256	1.38515	1.08308	1.71343	0.486105	1.53312	0.851423	2.68096	2.30168	0.731922	2.28174	2.3917	1.35718	1.35325	1.50488	1.88762	1.66138	1.8114	0.475052	1.09211	2.16323	2.3548	1.37532	-0.163561	0.603045
P40227-2	CCT6A	0.603809	0.812158	-0.196163	0.872869		1.10634	0.310467	-2.02559	0.515524	0.768736	0.212759	-0.398867	-0.828669	0.354359	-1.13991	-0.62377	1.18024	-0.115349	-1.7928	1.86851	-0.231783	0.0297241	0.34164	0.44532	-0.841822	-0.0168476	0.774454	-0.275564	0.0639324	0.616491	0.256802	0.643896	1.16981	0.802887	0.725067	1.02159	1.17646	0.703859	0.178156	0.425505	-2.96305	-2.52841	-1.16109	-1.20069	-3.09575	-2.09742
Q99832	CCT7	0.690824	0.854484	-0.086551	0.941771		3.49912	3.50314	3.07146	3.79885	5.50945	3.53426	4.0496	3.20648	5.1204	3.96231	3.49528	3.76066	3.84941	3.48478	3.81762	2.94689	2.9831	2.92037	3.69938	3.07893	2.77186	2.74418	2.84184	2.72733	5.56673	4.05048	3.95631	3.93298	3.0929	3.49419	3.2582	3.60551	3.0766	3.45756	2.56445	3.63659	3.68363	2.77235	4.00835	4.21387	4.0262
P50990	CCT8	0.000926294	0.0112759	-0.997809	0.50076		1.85175	1.52506	0.824324	1.91082	1.20233	0.994295	-0.164988	0.686098	0.472788	0.704487	1.03019	1.74252	1.15509	0.797762	1.01187	1.3415	0.847954	1.21404	1.35548	1.84213	2.06244	0.497236	0.507542	0.392733	1.75835	0.605478	0.872942	0.869823	0.624249	0.583834	0.0271816	0.594511	1.96274	0.549892	0.0907631	-0.273153	-2.60141	-0.305826	-2.73221	-0.392914	-0.342295
P08571	CD14	0.209688	0.454917	-0.306305	0.808711		6.51798	5.8229	6.35918	6.80292	5.95179	6.09146	5.72574	6.24669	5.78337	6.92851	6.02408	5.32303	6.69244	6.7555	4.7073	5.75803	7.12254	6.84488	5.52628	8.29322	7.25546	6.65868	5.30069	5.43443	6.70585	4.96836	6.81214	5.72436	5.47782	6.24694	5.21578	5.09059	5.02016	5.86008	7.076	7.58429	6.31656	6.50027	5.57501	6.1263	6.40182
P48509	CD151	0.368639	0.635738	-0.295871	0.81458		-1.15127	-1.85863	-1.17932	-1.56626	-3.04866	-1.83727	-2.31039	-2.44529	-2.21293	-2.57599	-2.74627	-2.82653	-1.64161	-1.71279	-2.89482	-1.77836	-2.66311	-2.92505	-1.54894	-1.09454	-1.31287	-2.25354	-0.993671	-1.97009	-2.53934	-2.13588	-2.77717	-1.71577	-2.30318	-2.12059	-2.7585	-1.86872	-0.805931	-2.45621	-1.84748	-6.45047	-1.65845	-1.41235	-1.04292	-2.9119	-5.16276
Q8N6Q3	CD177	0.416635	0.679972	0.465385	1.38069		-2.33106	-0.655916	-1.28189	-1.58178	-2.14169	-2.35797	-2.44331	-2.54115	-1.1749	-1.2022	0.666519	-4.32342	-2.02054	1.42833	-1.16191	-1.89793	-3.83464	-2.631	-0.660891	-1.84489	-1.87341	-4.64373	-3.47857	3.13553	-3.13413	-1.74866	-1.59302	-3.88944	0.648638	-0.265551	-1.5868	0.865101	-3.58009	-0.668583	1.38323	0.330101	0.339083	-0.039299	-4.2483	1.01533	-3.69093
Q9HCU0	CD248	0.190177	0.429061	0.568242	1.48272		-1.16248	-0.434496	-0.779882	-1.40417	-0.851082	-1.00615	-0.091589	-0.597437	-1.17119	-0.309765	0.176914	-2.65238	-0.350298	0.625769	-2.95993	-0.686531	-0.7505	0.783136	0.0700588	0.00873375	-1.2725	-2.06096	-0.759289	-1.65762	-0.0326252	-1.26004	-1.15823	-1.89383	-0.730713	-1.01071	-1.24251	-2.20552	-1.04078	0.426319	0.515615	4.70246	0.880617	2.01532	0.570662	1.34484	1.85158
P26842	CD27	0.0101782	0.0624291	0.776278	1.71271		-5.21112	-3.59155	-5.47444	-5.88875	-4.01764	-5.51202	-4.63213	-5.34073	-5.73009	-4.73576	-4.74176	-6.02783	-4.934	-2.91329	-5.44153	-5.02827	-3.87426	-3.86977	-4.86454	-5.33953	-5.90069	-4.42824	-3.55317	-3.33425	-4.0718	-4.92841	-4.39965	-3.84119	-6.45916	-3.06949	-3.40638	-3.07362	-3.88532	-5.39905	-3.3799	-2.8869	-4.3479	-3.8859	-5.39707	-3.18773	-5.70095
Q9Y5K6	CD2AP	0.359116	0.626116	0.23512	1.177		2.68523	1.90112	2.04701	3.32847	4.21869	1.79942	1.83667	1.58779	3.76347	3.11861	2.74872	3.67198	2.1336	2.38812	2.74949	1.49276	1.33893	1.03862	2.11959	1.73316	1.81923	2.9418	2.92571	3.24841	5.01927	2.64107	2.6362	2.82061	2.29779	2.99639	2.49882	2.76031	1.82252	1.36432	2.84732	1.57849	2.26595	2.38269	2.63767	2.11074	2.06887
Q6UXG3-4	CD300LG	0.803534	0.916939	0.19094	1.14151		-1.43242	-1.6188	-0.977648	-1.56915	-4.53764	-7.97325	-3.78658	-5.90681	-5.62502	-0.898027	-1.72053	-0.978001	-1.28509	-1.23606	0.0968189	0.0844803	-0.550451	-0.0568829	-0.671223	-0.575531	-0.674917	-7.02722	0.184095	1.37934	-1.22878	-6.92496	-0.437466	-1.82404	-2.21029	-2.26073	-0.614241	-1.16815	-5.59345	-6.90441	0.677856	-0.399488	0.857664	-0.977474	-0.424341	-0.74118	-0.441755
P20138-1	CD33	0.00306939	0.0271864	1.72108	3.29683	+	-3.37901	-5.61043	-1.40958	-3.09984	-1.15406	-0.720644	1.29124	0.555021	0.430687	-1.53563	0.234827	-5.86458	-4.79461	-4.16567	-0.349508	-1.0981	-1.89813	0.337639	-0.704231	-4.06289	-6.03419	-2.08533	-0.518154	0.35216	-0.102283	-0.389164	-1.31973	-0.969217	0.285086	-0.479685	-0.696192	-0.0503464	-0.120951	0.144426	-1.33086	-0.123766	-0.14798	0.513159	0.676634	1.30984	-1.50861
Q08722	CD47	0.177488	0.415709	0.555837	1.47002		-0.427114	-0.987751	-1.72932	-1.13161	-3.38889	-1.37619	-2.88531	-3.46847	-1.42488	-0.745081	-1.36901	-3.16789	-0.772297	-0.813665	-1.16434	-1.45235	-2.50889	-0.300062	-0.198206	-1.3361	-1.94732	-3.3089	1.20644	1.64703	-1.35934	-2.28736	-1.46783	-1.50758	-1.59274	-1.72717	-1.82597	-0.0964642	-1.66864	-1.70578	-1.88131	-3.36077	1.65241	0.460283	-1.33286	-1.42456	1.65524
P08174-6	CD55	0.157352	0.388289	-0.56184	0.677438		1.77925	4.59957	-0.0330315	0.465572	3.17051	-0.627445	-1.34958	-0.195635	2.53208	1.01385	1.35488	0.363773	0.695932	1.24335	0.0116711	-0.105442	-0.945278	1.03526	-0.247847	1.3482	1.1161	-0.13558	0.592773	-0.711998	4.07663	0.251966	-0.566824	0.367733	0.170269	0.0135784	-0.872972	-0.553802	0.688354	-0.0309315	-0.857899	0.390488	0.148403	-0.303699	0.963541	0.923677	0.614971
P13987	CD59	0.149633	0.375328	0.298916	1.23022		4.6627	4.30779	4.82934	4.9685	3.02118	3.48428	3.61087	3.83601	3.75058	4.82941	4.71375	4.97202	4.35574	4.81968	3.82977	4.06481	3.46009	3.76338	4.07276	5.04035	5.20854	4.59231	5.3063	4.70551	2.73373	4.0107	4.55404	4.75021	4.26926	4.47705	3.73534	3.72817	4.66729	4.36477	5.22015	5.64131	5.02228	5.48479	4.52896	4.71655	4.80441
O43866	CD5L	0.185015	0.424402	0.330892	1.25779		0.193756	-0.169111	1.53652	0.363062	2.45482	0.192869	0.605045	0.9753	1.19262	0.592941	0.825407	-0.328255	1.79164	0.680252	-1.55251	-0.0887699	0.0649853	0.400476	0.157263	-0.450394	-0.059473	0.16379	0.990103	0.787718	2.49853	0.623125	1.73353	-0.417105	0.519728	0.640221	-0.156929	0.281897	0.0633907	0.688591	1.57009	0.983692	1.10776	0.393026	0.990128	1.60938	0.479008
P08962	CD63	0.295077	0.564137	-0.176672	0.884742		3.3334	2.8963	2.52669	2.80523	3.83573	2.77778	2.54173	2.62229	3.59885	3.33147	2.89489	3.38255	2.59488	2.98912	4.0268	2.27589	1.81087	2.2366	3.84285	2.15008	3.02626	3.00322	2.68707	2.07779	3.63216	2.87042	2.4324	2.58885	3.16145	3.08987	1.99414	3.80835	2.85563	2.54607	2.32422	2.31326	2.75857	2.79971	2.75707	2.8074	2.53061
P04233-1	CD74	0.0142999	0.080373	-1.29357	0.40794		-0.284233	-0.767756	0.0017395	0.421904	-0.743483	-0.573557	-0.903322	-0.403337	-1.59528	0.507078	0.149799	-1.05745	1.97994	-0.271067	-2.85481	-1.13057	-3.23843	-0.83227	-2.14276	-3.35887	-0.97732	1.63764	-0.630651	-1.55916	-1.95619	-2.91965	-1.34974	-2.31993	-0.99856	0.145473	-3.50947	-2.98437	-4.97105	-2.84677	-5.43233	-1.59455	-3.78226	-0.221157	-1.31596	-0.716698	-5.75945
P60033	CD81	0.708725	0.868769	-0.094479	0.93661		0.97242	1.71636	0.879295	1.52801	-1.33716	0.383896	1.3875	0.494528	0.48984	1.77816	1.54931	1.61429	1.79753	1.27635	2.2315	0.15756	0.542933	-0.617331	0.408865	0.778458	1.33166	1.63776	1.62789	1.67551	-0.789186	0.625011	1.39707	1.76327	1.55375	1.63666	-0.0303516	0.455011	0.0305004	-0.0114422	0.512857	0.421635	1.04958	1.0347	1.21044	0.737228	0.0144119
P27701	CD82	0.648986	0.83127	-0.178907	0.883372		-1.4987	-2.12262	-3.51742	-2.34743	-6.02818	-2.35892	-4.79466	-1.99695	-1.02847	-0.995289	-1.79957	-1.52826	-1.91121	-1.9576	-0.153553	-2.11178	-2.54307	-1.93506	-1.91018	-3.03891	-1.57493	-2.23167	-1.71089	-3.57737	-4.17237	-2.05511	-1.73089	-2.07746	-3.76802	-3.60191	-1.38538	-2.13702	-1.36574	-0.153614	-1.72792	-3.71356	-2.06371	-1.92536	-1.58379	-2.18516	-5.31859
Q9UIB8-3	CD84	0.550207	0.777706	-0.157994	0.896271		2.21977	2.19548	2.71752	2.10239	0.261372	2.53658	2.1099	2.79312	1.41808	1.55479	2.42634	-0.441923	1.70506	2.81447	0.238998	2.4922	3.00276	2.82119	2.34682	2.83039	2.50407	2.19783	2.58216	2.68185	0.259722	1.08018	2.09264	1.15019	0.938372	1.32249	1.22719	1.61213	1.90467	2.75615	1.80763	3.00791	2.43761	2.04748	1.93394	2.29367	2.12474
P21926	CD9	0.000464544	0.00582979	-0.339461	0.790337		6.02259	5.58396	5.56226	5.76657	5.38726	5.5745	5.22974	5.3726	5.5701	5.83351	5.70013	5.73072	5.57102	5.50474	6.09749	5.57214	5.52331	5.95262	6.02128	5.80078	5.94284	5.48351	5.6895	5.97084	5.26207	5.35647	5.26423	5.52666	5.21535	5.38179	4.57318	5.9534	5.49537	5.09238	4.9048	5.23471	5.21041	5.53643	5.35258	5.36901	4.97635
Q16543	CDC37	0.611362	0.813447	0.178279	1.13153		-1.29435	-0.792913	-0.385685	-2.43631	-4.02501	-3.90369	-1.57657	-3.10563	-2.85018	-2.40962	-1.49152	-0.382622	-1.28312	-1.63418	-1.40825	-1.82738	-3.98056	-2.208	-1.6058	-1.22501	-1.00721	-1.60556	-0.91787	-1.24588	-2.73176	-4.5341	-2.89959	-2.79654	0.0937557	-1.51922	-0.820242	-0.296049	-1.12079	-1.74222	-1.68538	-2.66144	-1.0077	-1.38322	-1.19033	-3.57173	-1.68771
P60953	CDC42	0.0224586	0.10874	-0.669585	0.628687		2.87508	3.05411	2.91001	3.40969	7.34741	3.56347	2.59138	3.60112	5.06631	2.96222	2.91627	3.89434	2.55026	2.67909	2.92088	2.98603	1.98895	2.23602	2.68218	2.03526	2.82272	3.07133	2.99929	2.07679	2.683	2.39927	2.96194	3.3916	2.82791	3.1536	2.28658	2.7035	2.89303	2.27785	2.68543	1.5442	2.10255	2.3952	1.97876	2.21782	1.85655
Q9Y5S2	CDC42BPB	0.0481695	0.18819	-0.634269	0.644267		-2.12468	-3.61598	-0.791065	-0.911074	-5.50721	-1.92947	-2.02773	-3.1917	-0.924078	-1.08141	-1.91974	-2.28868	-0.849077	-0.799612	-1.97905	-2.96993	-2.38861	-2.88912	-2.28802	-2.83121	-1.7098	-2.17966	-2.08157	-2.26928	-2.94746	-2.88257	-3.22919	-2.55593	-2.71157	-2.78309	-3.47734	-1.95893	-3.75636	-1.68456	-4.72352	-3.4266	-2.65924	-1.27486	-3.65312	-2.16762	-3.13647
P12830	CDH1	0.843909	0.930041	0.165562	1.1216		-1.55629	4.62673	-0.728727	-4.45386	-2.7786	-2.62412	0.418961	-2.35345	3.94342	-3.26528	-1.96205	-2.38586	-2.97911	-0.044939	-0.732105	-3.12638	-4.28163	-2.08039	-1.55411	-1.40519	5.47877	-3.44888	3.32391	-0.773323	-0.561991	-3.27453	-4.30722	-2.41544	-1.91714	-1.14635	-1.99573	-5.98634	-2.88771	-2.38188	2.9033	1.43207	2.53405	1.63736	2.43908	-0.427155	-2.14362
P55287-1	CDH11	0.178567	0.415903	-0.423853	0.745431		0.885315	1.72905	1.55465	2.56899	4.11005	2.5097	2.27314	3.12984	3.58135	2.65974	2.73299	1.07934	3.51091	4.33141	1.90871	2.11248	2.42617	3.36229	2.88792	3.85127	3.59574	1.44493	1.5842	2.5038	3.35846	1.7021	1.90495	1.31001	1.04543	2.24013	2.56076	1.36621	1.64357	4.38592	1.43879	4.83121	3.19215	2.60734	1.66095	2.06402	2.77425
P55290-4	CDH13	0.327756	0.593368	-0.410954	0.752126		-1.82589	-1.57529	-0.708689	-1.09642	-0.717051	-2.58497	-2.6771	0.00336647	-0.980707	-1.71557	-4.11093	-3.68877	-1.64984	0.427526	-2.51915	-1.30338	-2.22008	0.226957	-0.343756	-0.0905933	-1.54239	-0.481148	-1.38007	-0.725903	-0.72164	-3.82762	-3.04416	-4.97801	-4.24978	-1.75612	-1.63383	-3.04602	0.0631733	-1.3315	-3.03061	0.131151	-1.90109	-2.4411	-0.878796	-0.800272	-1.41693
P55291	CDH15	0.0835454	0.267386	-0.507027	0.703671		1.58442	2.45344	1.3074	2.26958	4.59557	2.50171	2.69939	2.29893	3.80218	2.48113	1.38637	1.35852	3.21593	3.57998	0.941435	1.83587	2.27336	2.16151	1.1292	1.42335	1.5061	1.05553	1.99992	1.40028	4.57926	2.87933	2.09027	1.66023	1.43031	2.1933	0.92523	1.60517	0.681967	2.32038	1.21362	1.32018	1.3329	1.41899	0.758162	1.58939	1.9816
O75309-1	CDH16	0.99893	0.999405	0.00057537	1.0004		1.721	0.829813	3.09034	1.42895	-0.0310993	2.08048	1.72767	1.12293	0.417517	0.623953	1.14263	0.478287	0.870529	1.48274	-0.580805	1.98234	3.14198	1.82374	0.130789	1.40377	0.497318	0.806522	3.28909	0.852535	0.672468	0.589151	1.20753	1.07598	1.62518	1.24977	1.44263	0.910828	1.44892	0.734179	4.56583	1.80964	2.55538	1.08078	-4.6705	0.904455	2.0372
Q9H159-1	CDH19	0.0836297	0.26723	-0.60442	0.657736		-1.60559	-0.545181	-1.58766	-0.0160084	-1.39686	-0.39395	0.71977	0.989197	-0.772213	-2.44731	-0.96117	0.676016	0.475023	-0.323303	-1.31791	-0.312323	-1.57584	0.563454	0.0451927	-1.5986	-2.12913	-2.31923	-1.0388	-0.670191	-1.2987	-0.241499	-1.17376	-2.38984	-1.15697	-0.00895691	-0.407177	-2.27874	-0.533091	-0.236927	-1.7906	0.279739	-2.14792	-0.649052	0.298983	-3.45152	-3.74499
P22223-1	CDH3	0.266189	0.536411	0.509551	1.42361		-2.67758	-2.46668	-1.45004	-2.22291	0.280895	-0.826637	-0.113602	-1.53759	-1.70915	-1.7155	-5.70075	-1.70404	-0.348375	-0.141142	-0.529913	-2.53343	-3.41037	-1.84608	-0.0946579	-2.02875	-1.28897	-2.38791	-1.79065	-0.588362	0.375307	-0.743883	-4.53341	-4.98371	-1.12222	-1.23646	-0.0915089	-0.547155	-0.0133018	0.952513	-1.62298	0.286736	-1.91557	-1.58492	-0.921234	-0.0548515	0.271456
P33151	CDH5	0.41213	0.677212	-0.357409	0.780565		-3.61022	-2.70231	-1.94005	-6.14598	-2.03179	-0.7591	-1.26481	-2.60953	-0.312752	-2.28237	-3.93543	-2.35701	-4.90215	-0.409037	-0.899923	-1.96895	-1.51492	-0.778461	-2.45398	-2.62106	-3.70278	-2.30394	-3.65519	-3.60253	-1.86672	-1.47622	-4.10958	-4.14196	-2.93535	-2.46812	-2.52482	-2.35783	-1.08206	-1.15434	-3.64566	-0.0116806	-3.94394	-5.0225	-2.45355	-3.42226	-1.82955
P55285-1	CDH6	0.868842	0.944934	0.0912065	1.06526		-3.08505	-0.411785	-2.79014	-2.05717	-4.3638	-1.97982	-3.35818	-0.473618	-3.95987	-3.30684	-5.395	-3.08285	-0.382402	-0.0704784	-1.61546	-2.71817	-5.75999	-0.230745	-0.658289	-2.16651	-1.24307	-1.43578	-1.39482	-1.9514	-5.20871	-6.15162	-0.682407	-2.72347	-1.97893	-1.68129	-0.224409	-4.33965	-1.73325	-0.752928	-0.169552	0.468302	-2.79337	-5.51305	-1.64848	-1.80791	-3.22388
Q9BYE9	CDHR2	0.306679	0.576796	-0.270877	0.828816		-1.35391	-1.11669	-1.2101	-1.44149	-2.62185	-0.17028	-0.169064	-0.733585	-0.168791	-0.888977	-2.24753	-0.43996	0.929567	-0.330261	-1.54869	-0.438986	-0.220358	0.689318	-0.333292	-1.17839	-0.821959	-1.38511	-2.32313	-1.68249	-1.28401	-0.545502	-2.45967	-0.689415	-1.23944	-1.05344	-0.474367	-0.626633	-1.66964	-1.21815	0.241621	0.577976	-0.304926	-0.549498	-0.486414	-2.4083	-0.899155
Q9HBB8-4	CDHR5	0.951777	0.979251	-0.0210405	0.985522		-2.5354	-1.70219	-1.40052	-2.08049	-0.402622	-0.489515	0.087595	-0.414854	-0.70775	-1.23551	-1.04261	-1.98041	-2.47649	-0.0770054	-1.58842	-2.19455	-1.69252	0.0628071	-0.873587	-1.02909	-3.44904	-3.35564	-1.42962	0.475616	-1.26244	-2.51072	-0.473392	-2.71316	-2.75273	-1.65549	-1.65622	-1.03371	-0.153646	-1.14122	-1.90331	0.125265	1.11763	-0.740108	-3.62831	-0.829659	-0.825821
P06731	CEACAM5	0.2973	0.565435	0.406426	1.3254		-3.18674	-1.99864	-1.77974	-2.29737	-4.20787	-4.15131	-3.93251	-2.65178	-5.33202	-2.36633	-4.3958	-2.43201	-2.76713	-1.39505	-3.48444	-0.88006	-2.30272	-2.35384	-3.03166	-3.00914	-1.93278	-4.90359	-0.556179	-2.31047	-2.16432	-2.89881	-1.54642	-1.79175	-2.96517	-3.25432	0.211039	-2.94766	-4.07786	-3.03449	-0.946735	-2.3879	-0.953993	-1.39166	-2.41368	-3.77566	-4.79893
P40199	CEACAM6	0.945287	0.976111	-0.0289897	0.980106		-5.22723	-2.36332	-2.15314	-2.92454	-2.43397	-5.02896	-3.25329	-3.92159	-3.90502	-3.8774	-4.87482	-4.02002	-3.53385	-3.62937	-2.90161	-3.19917	-3.99953	-4.93573	-3.80887	-5.18862	-2.14	-6.59234	-3.04691	-3.08911	-2.98436	-2.4221	-1.96615	-5.91173	-1.18953	-3.69583	-1.2032	-2.93363	-5.69348	-3.21971	-4.49669	-7.2562	-3.17711	-4.23646	-4.16191	-3.15156	-3.78992
Q14002-1	CEACAM7	0.981641	0.992375	-0.00654428	0.995474		1.70767	0.816221	-2.28751	1.53958	0.708698	1.2256	0.863869	1.62279	0.71991	1.59631	1.41811	1.98829	0.682423	0.184967	2.65317	2.12006	0.492823	0.504995	0.944073	0.547615	0.834074	1.46128	1.47117	0.752998	0.860874	1.7048	1.68056	1.49804	0.715696	1.71669	3.07446	0.418482	1.42461	1.25118	1.01312	0.509029	0.110836	-0.302982	0.0846062	-0.322563	0.635489
P19835-1	CEL	5.90573e-06	0.000444444	-0.929357	0.525092		8.32741	8.94611	9.08506	8.29801	9.3031	8.89032	8.11241	8.96116	8.49148	8.88893	7.88037	8.05608	9.30176	8.98973	9.31676	9.6391	9.05011	9.88957	7.94077	9.44871	9.77596	8.3158	7.8548	7.10578	8.64091	8.0575	8.65465	8.80605	7.45593	7.7568	7.55373	7.92924	8.55073	8.54314	7.63872	7.18577	7.5875	7.44203	7.45788	8.31668	8.26673
Q9NYQ6-1	CELSR1	0.739543	0.881546	0.198858	1.14779		-1.26162	-2.96803	-1.53846	0.911913	-0.920336	0.740488	0.107328	0.626137	-1.11037	1.77643	-0.461279	0.895237	0.315956	0.0833549	-2.04988	-3.19938	-2.24653	-0.588406	-0.513857	-2.93867	-2.62579	-2.82108	0.363213	0.972006	4.93536	0.930281	1.18468	0.54871	-0.661081	-0.511129	-5.5399	-2.00287	-1.05745	-0.939045	0.364035	-2.5007	1.23442	-0.916199	-4.77374	-0.733824	-0.256386
Q02224	CENPE	0.901782	0.96101	0.0470481	1.03315		-2.15911	-3.27706	-2.4737	-1.05959	0.838324	-0.913683	-3.50655	-1.16918	-0.190088	-0.586935	-0.643976	-2.25394	-1.66747	-1.00498	-0.195602	-0.705263	-0.857988	-1.51937	-0.529152	-3.70187	-1.99166	-3.34859	-1.45348	-1.49586	0.591805	-1.57354	-0.463221	-0.568247	-1.40384	-0.382589	-1.11269	-0.216469	-2.57146	-2.96128	-3.64336	0.61211	-2.62225	0.348547	-2.12014	-1.62051	-1.21477
O15078-1	CEP290	0.0690943	0.232732	-0.328883	0.796153		3.74298	3.46625	3.46291	3.65942	4.37739	3.84528	3.00967	4.02692	3.89953	3.14499	2.75458	3.32614	3.1858	4.14098	2.82225	3.83965	4.02013	3.95852	2.70794	3.95293	4.40869	2.69478	2.51672	2.49361	4.28958	3.79631	3.3619	3.33507	2.5312	3.01173	3.74654	2.52178	3.37525	3.39301	4.34768	3.71443	3.99771	2.37218	3.28142	3.25417	3.53297
Q9C0F1-1	CEP44	0.00338663	0.0288913	-2.00942	0.248373		-3.47947	-3.07867	-3.32202	0.0219688	3.88269	-0.488579	-1.48968	-0.547373	3.10841	0.514299	-2.01044	-0.453978	-2.51748	-2.37665	-3.50491	-2.76533	-2.88226	-2.59951	-3.96074	-2.45326	-2.26478	-4.68299	-6.65233	-6.26345	-1.55522	0.531713	0.00752831	-0.775087	-2.39693	-1.81047	-4.13957	-5.44389	-3.96761	-4.9457	-3.91224	-5.08391	-4.77367	-2.59307	-3.35759	-4.23128	-5.25472
P11597-1	CETP	0.186529	0.425645	-0.215179	0.861439		3.88361	3.3205	4.05353	4.96735	3.20345	4.00452	4.22578	3.48863	3.98646	4.37828	3.9533	4.07441	4.19837	4.42356	3.08588	3.04268	4.59489	3.64039	3.87346	3.91936	4.238	4.36721	3.09677	3.35503	3.86094	3.17349	4.23468	3.03428	3.24309	3.4256	4.39664	3.2588	3.02332	4.34758	4.36901	4.45732	3.6523	4.0737	3.85173	3.19039	3.90967
P00751-1	CFB	0.472694	0.722475	0.110955	1.07994		4.92308	4.69529	5.1004	4.9209	4.74251	5.11139	3.78994	4.47965	4.178	5.13212	5.41055	5.26258	5.03862	4.7958	5.37079	5.50195	5.58745	5.65174	5.1211	5.1318	5.34654	5.35508	4.73708	4.30471	5.51871	4.47365	5.23513	5.48767	5.59231	5.28366	5.92375	4.81946	4.76811	4.69242	5.47825	4.24203	6.1488	5.28936	4.66962	5.09369	5.38393
P00746	CFD	0.309909	0.580912	-0.25074	0.840465		2.583	2.30956	2.41641	2.28131	2.90316	3.51872	2.28378	3.46552	1.54583	2.72551	2.43557	2.25253	4.65548	2.28534	4.18052	3.40146	4.05763	2.6351	2.60761	2.72052	2.84584	3.16098	1.89149	2.08154	3.1838	2.73234	3.37724	2.2877	3.22414	4.55077	3.09662	1.89895	2.80516	3.05867	1.84404	2.75246	1.92389	2.70461	1.56287	1.0099	3.08604
P08603-1	CFH	0.00226593	0.021679	0.563028	1.47737	+	5.2614	4.93574	5.32787	5.03523	4.6469	4.65803	4.38492	4.46623	4.33206	4.68174	5.32186	5.21078	4.42285	4.71244	3.61905	4.33181	4.86237	4.19355	4.19739	4.76527	4.5977	4.92569	6.1638	5.67805	5.45543	4.40205	4.84007	5.41303	5.9793	5.18871	4.88	5.19896	4.25615	4.48215	6.49537	4.51104	5.30051	6.20954	4.39385	5.49035	5.2967
Q03591	CFHR1	0.351764	0.619831	-0.249354	0.841273		3.92596	3.57108	3.01629	4.22095	2.13362	3.54645	2.38334	3.20378	2.37469	4.25268	4.11435	3.81254	3.25611	2.77688	2.5502	3.11401	3.60231	1.99517	3.46471	3.95392	2.99871	4.42755	4.39012	3.83211	0.340174	2.16842	3.31439	3.12805	3.10792	3.49132	1.94062	3.02283	1.49884	2.04912	3.4201	2.89736	3.68839	3.0988	3.13967	3.76824	3.3058
P36980-1	CFHR2	0.293499	0.565327	0.478072	1.39288		0.256355	1.5818	1.20532	0.229303	-2.93012	1.40317	-1.8836	-0.36805	-1.426	1.48131	1.89436	0.673817	1.59108	0.426628	-3.94115	-0.85564	1.8108	-0.765203	-0.177349	0.550934	-0.317871	3.97054	1.97332	1.90852	-1.5451	0.156048	-0.749308	0.810726	0.952997	0.707489	-1.82501	-0.81802	0.396328	0.303005	0.747061	0.186989	0.210783	0.527433	0.15589	1.34471	0.565983
Q02985-1	CFHR3	0.164405	0.398753	0.528342	1.44227		-3.69093	-2.94657	-6.15798	-4.31965	-3.55661	-2.75319	-4.63746	-4.1123	-2.53069	-2.74712	-3.8953	-3.68133	-4.96461	-4.35382	-3.42252	-2.22604	-3.07372	-3.7774	-3.90473	-4.21547	-5.19803	-2.58555	-1.00316	-2.82936	-6.03987	-4.4699	-4.07386	-3.92326	-3.60807	-2.19708	-3.24574	-2.75794	-2.81279	-2.09594	-5.27596	-3.1825	-0.756243	-3.33154	-5.65094	-3.97845	-1.96309
P05156	CFI	0.96408	0.984863	0.0146972	1.01024		6.41441	8.16505	6.37938	7.37244	4.43357	4.87909	4.47981	4.92617	4.64762	6.99736	6.52564	6.41107	6.80084	6.52779	3.65071	5.0276	4.95287	5.37834	4.28733	6.09683	6.42752	6.26054	6.94347	6.0706	5.12289	5.03431	6.09859	5.31836	5.33727	5.43481	4.87208	3.91355	5.18583	5.20656	7.05868	5.30603	6.53349	6.40092	5.49617	7.34584	6.38391
P23528	CFL1	0.21167	0.458242	-0.187546	0.878098		4.20415	4.23917	3.97058	4.2666	4.51118	3.73528	3.27768	4.02674	3.87544	4.16131	3.56489	4.59055	4.14366	3.68646	4.35557	3.95767	3.45304	3.81565	3.87084	3.56617	3.36148	4.36565	3.60557	3.53367	4.06221	3.7609	3.73945	4.39034	4.24116	4.11432	3.95286	4.24813	4.43632	3.63701	3.56754	2.59618	3.7391	3.25532	2.31091	3.36507	4.02652
Q9Y281-1	CFL2	0.165669	0.399148	0.520565	1.43452		-0.416555	-2.54574	-2.66297	-0.868896	-2.38486	-1.84467	-2.44713	-3.08095	-2.65866	-0.243567	-0.553289	-0.00387955	-1.07567	-2.25173	-0.666113	-2.09663	-1.5943	-2.14349	-1.29219	-2.35964	-0.756201	-0.582485	-1.15763	-1.63151	-2.03309	-2.54032	-1.14366	0.566463	-1.99446	-0.535872	3.35891	-1.68671	-1.00471	0.646101	-1.56808	-1.00996	-1.99729	-2.09125	-2.83813	-0.715391	-1.96027
P27918	CFP	0.830614	0.926425	-0.107767	0.928023		-0.820978	1.33067	-0.710514	0.646503	0.103727	-2.97965	-1.19878	0.675827	1.28262	1.04038	2.13792	2.3405	2.2771	1.18816	-1.01725	2.26201	1.38595	-0.726883	-2.16887	1.62629	1.26516	2.11951	0.195644	0.456491	0.965445	1.32121	1.6366	2.69069	0.810671	-3.12226	0.457907	-2.8815	-0.514549	-0.822866	2.27574	-2.40414	2.22978	1.4918	-0.595409	0.233637	0.766857
Q8TDI0	CHD5	0.00422802	0.0343838	-0.787912	0.579182		-0.453138	0.0175152	0.103556	0.236115	0.94228	0.0534725	0.451473	1.30322	0.738403	0.804844	-0.993614	0.529169	0.0182228	1.23062	1.64055	1.94876	0.82085	1.75786	-0.83152	-0.29837	0.546885	-0.0202065	0.154753	-0.736835	0.922464	0.159624	1.07968	1.38117	-0.00292015	-0.0814648	-0.11904	0.268225	-0.592327	-0.159332	-0.913647	-1.17441	-0.565449	-1.48769	-2.02489	-0.950392	-0.831598
P05060	CHGB	0.724084	0.872096	-0.150721	0.9008		-0.687963	-1.05069	-0.263309	-1.44464	-1.04787	-0.407701	-0.173321	0.380762	0.189898	1.18728	-0.735455	0.236193	-0.606241	-2.21861	1.8305	0.941265	-0.449507	0.1339	0.139591	-1.57867	-0.964352	-0.184612	0.160967	-0.482212	-0.701134	-0.930573	-0.693945	0.690748	1.5582	-0.788855	0.166225	0.512299	0.286001	-0.69393	-3.76958	-5.26307	-0.414774	-0.375816	-1.44491	0.490517	2.58884
P36222	CHI3L1	0.673973	0.845434	-0.124915	0.917058		1.25309	1.4212	1.26192	1.85154	0.126902	1.30566	0.985819	0.42865	0.862221	1.09825	2.00722	2.41097	0.695328	1.32006	-1.35393	0.594543	0.781803	0.521778	0.897856	0.606504	0.841803	1.18447	0.671015	-0.616364	3.31115	2.0184	1.9753	1.17956	-0.534386	0.876505	3.10333	-0.26647	0.628069	-0.201975	0.987558	1.10273	0.244738	0.44039	-0.41526	0.297586	0.486019
O00533-2	CHL1	0.000284933	0.00438356	-0.651546	0.636598		4.09248	4.42801	5.01172	3.91864	5.52048	4.48185	4.35481	4.99631	4.96014	4.75471	4.19245	3.82472	4.5164	4.54106	4.51156	5.36142	4.90566	5.55759	3.66469	5.20186	5.40938	3.72156	4.19919	3.2467	5.12309	4.04426	4.45949	4.37784	3.40351	3.71062	3.65192	3.80423	4.08392	4.28454	3.55956	4.41716	4.05077	3.3561	3.90662	4.54908	4.5484
Q9HD42-1	CHMP1A	0.213201	0.460253	0.287584	1.22059		1.03949	0.831863	-0.313725	0.549513	0.831308	0.654642	1.80572	0.980661	1.18637	0.280054	1.29997	1.88949	0.886826	0.801283	1.63474	0.835146	-0.379158	0.353731	1.55954	1.25131	0.794531	0.572468	1.62314	0.425352	0.462069	1.11803	0.00807762	1.4033	0.171696	1.34505	0.943501	1.3088	2.10548	0.967026	0.0864964	1.02675	1.48561	1.10752	3.61134	1.99329	1.86603
Q7LBR1	CHMP1B	0.661473	0.840673	0.128788	1.09337		4.04656	3.67203	3.48706	3.50406	3.73453	3.99297	4.6009	4.00874	4.45697	4.08504	4.11286	4.6946	3.41739	3.68764	5.041	3.78096	2.90833	3.9201	4.42283	4.02395	4.68032	4.20448	4.69011	3.59926	8.91288	4.76852	3.15567	4.11028	3.75761	4.15851	3.56581	4.26922	4.78433	3.83629	3.11331	2.96021	3.96438	3.81094	3.6062	3.82738	3.74594
O43633	CHMP2A	0.0288842	0.132539	0.771047	1.70651		1.80733	1.34454	2.08635	0.792984	-2.2231	0.825256	1.34865	0.384764	1.91867	0.635489	1.70024	1.53029	1.122	0.886328	2.22664	0.606955	0.822149	0.049284	0.891617	1.46357	1.69489	1.40711	2.60481	1.5899	0.529978	0.709021	0.626869	1.6286	2.41603	2.58848	1.25737	2.53757	0.242371	1.28094	6.06632	1.8101	1.50429	2.26103	1.59819	1.65004	1.98325
Q9UQN3-1	CHMP2B	0.00897055	0.0578923	-0.56492	0.675993		1.87829	1.5133	1.08884	0.679543	2.81739	1.66107	1.89186	1.60286	0.936981	0.670671	1.44722	2.22747	1.32347	1.22514	2.14974	1.84708	0.978073	1.78468	2.18746	1.98586	2.27136	0.249716	1.98849	1.29166	0.14612	1.7607	0.533556	1.41203	1.19826	1.58633	0.894487	2.24413	1.959	1.52077	-0.38772	-0.27593	1.33876	1.40072	0.987034	0.850273	0.544518
Q9Y3E7	CHMP3;RNF103-CHMP3	0.341867	0.6101	0.37731	1.29892		-0.971165	-7.12235	-3.16934	-3.18383	-3.93132	-2.44102	-1.00982	-1.9613	-2.08208	-1.71111	-1.19936	-0.212337	-3.06647	-2.65256	-0.21245	-2.5554	-3.2631	-3.21908	-0.781206	-2.83987	-2.32745	-1.47997	-0.831892	-2.0486	-2.74317	-0.989223	-3.54674	-1.38751	-0.944115	-1.15027	-1.80669	-0.819672	-1.69591	-2.13808	-2.86699	-2.0917	-3.59403	-1.64947	-2.07375	-3.11861	-3.01325
Q9BY43-2	CHMP4A	0.375185	0.639794	-0.375024	0.771092		-0.28787	-0.797861	-2.08302	-4.23798	-4.60983	-0.7561	-0.586506	-1.84082	-3.21534	-1.20943	-1.6144	0.303869	-1.41461	-1.07523	-0.575876	-0.454273	-3.51717	-2.64039	-0.569407	-1.07096	-1.52047	-1.96134	-0.23304	-2.73791	-5.77073	-2.25851	-2.7009	-0.969469	-1.42803	-0.794083	-1.28738	-0.73967	-0.605732	-3.0676	-3.89924	-3.14628	-1.98926	-0.563915	-1.17813	-1.98249	-2.35219
Q9H444	CHMP4B	0.83335	0.927012	-0.0434951	0.970301		3.07107	2.43823	2.80389	0.656	1.42741	2.53471	2.5799	2.42656	1.69677	2.27019	2.65345	3.68614	2.37844	2.75764	3.58554	3.00546	1.89256	2.19152	3.06092	2.64418	3.24501	2.25186	2.33908	2.07675	1.93977	2.55097	1.52133	2.68163	2.39444	2.58323	2.19486	3.18703	2.8712	2.82495	1.69832	1.1817	2.80816	2.79013	3.62582	3.21618	2.87417
Q9NZZ3	CHMP5	0.0656563	0.225714	-0.269311	0.829716		3.77907	3.4563	3.52203	3.16221	3.17479	3.95766	4.02432	3.97047	3.97805	4.06894	3.93195	4.61678	3.47809	3.76888	4.57147	3.96263	2.78112	3.61	4.15061	3.30203	3.73782	3.18903	3.87563	3.56886	2.95536	4.00208	3.16009	3.60204	3.58299	3.793	3.24983	3.84384	3.95012	3.27661	2.56065	2.8753	4.06923	2.96094	4.33514	3.60039	3.40573
Q99653	CHP1	0.684992	0.849182	-0.156417	0.897251		-1.22079	-3.01802	-1.71815	-4.5912	-0.6061	-1.30371	-3.37317	-3.69695	-1.66244	-2.88955	-4.58883	-3.17967	-2.07345	-2.75898	-2.17085	-4.37378	-2.14255	-5.00713	-3.63999	-4.18682	-4.41994	-2.17822	-3.02162	-2.63257	-3.95644	-3.10539	-1.25584	-2.27741	-4.80075	-3.31575	-1.2134	-3.48886	-4.07041	-3.36348	-3.95732	-2.60398	-4.20525	-2.53064	-4.06517	-1.31498	-5.41095
Q8IZ52	CHPF	0.302998	0.572084	-0.3884	0.763976		-1.10371	-1.47111	-3.91202	-2.78943	-5.16737	-4.03112	-4.84851	-5.84394	-5.43942	-4.49344	-4.35891	-2.4963	-3.9178	-5.57398	-4.23112	-4.85752	-3.78973	-4.75643	-3.12165	-3.81488	-5.3325	-6.52123	-5.64259	-4.11263	-6.00239	-4.48212	-4.0571	-2.9048	-4.28426	-3.33338	-5.62796	-3.11435	-3.46493	-4.96256	-4.20124	-4.5248	-6.47795	-3.82635	-4.06926	-4.07864	-3.366
P33076	CIITA	0.0946407	0.288211	-0.969946	0.510525		-1.67467	-4.27153	-4.38543	-1.88578	0.315453	0.511265	0.706074	0.067337	0.0989552	-2.05372	-1.6163	-1.54533	-2.81286	-2.51837	-0.210651	0.316172	-0.739653	0.0607033	0.899242	-4.29632	-2.74162	-4.27651	-1.79657	-6.74934	-1.43769	0.632313	-2.8617	-2.12987	-2.57168	-1.99511	-1.2676	-1.23136	1.17543	0.608829	-2.4824	-2.06163	-3.10969	-2.28845	-3.6717	-2.9478	-5.39075
O75339	CILP	0.295896	0.564269	0.381861	1.30302		0.323454	0.127655	0.703512	0.582911	-4.6591	0.843962	0.262796	0.0162468	-1.15813	0.566488	1.27507	-0.894785	1.20832	0.243473	-1.10555	-0.0469227	0.715473	0.982388	1.02327	1.25086	0.741877	0.75054	0.197414	0.95849	-0.162956	-0.414722	-0.632504	-1.12712	-0.562735	0.73638	-0.777918	-0.60288	1.08291	0.968719	1.24121	1.66948	1.91569	1.79546	1.57863	0.711714	1.17166
Q8IUL8	CILP2	0.185628	0.425463	-0.456509	0.728748		7.54777	4.58551	5.86433	3.98729	3.36132	4.0444	3.02014	3.80068	3.24903	4.45049	5.86344	2.67724	3.96038	6.77158	2.15669	3.56917	4.03284	3.7708	3.30024	4.01398	4.59089	3.80029	4.06627	4.40076	3.53762	2.55915	4.68414	2.50759	3.14679	4.25012	2.4356	2.83041	3.72267	3.58833	4.02861	4.54057	3.92643	4.94998	4.13162	3.46474	4.69641
P12277	CKB	0.150251	0.376662	-0.468444	0.722744		2.68342	2.67954	2.64689	2.20521	7.04387	4.69213	3.50527	4.2641	5.58191	3.72352	3.22739	3.61222	3.09212	2.99292	4.15289	3.02313	3.02367	2.78272	4.33568	2.90458	2.856	2.78954	2.29683	3.55321	5.74831	4.14607	2.90988	2.7508	3.79429	3.4882	2.20954	4.10403	2.755	3.58582	2.57953	2.28671	1.97679	2.69436	2.5092	2.92202	2.98734
P12532	CKMT1B;CKMT1A	0.0342839	0.15179	0.985824	1.98044		-4.04946	-3.30284	-2.63105	-3.56853	-1.27723	-4.37115	-2.06294	-2.54131	-1.08864	-5.16231	-3.15017	-5.05033	-3.80209	-2.31893	-2.96393	-5.59472	-3.63122	-3.32871	-1.61241	-5.80925	-3.018	-2.36009	-2.36262	-0.679176	-0.742485	-4.2593	-3.58186	-4.19087	0.790432	-4.92295	-4.34081	-3.17394	-3.15246	-1.99079	-1.74917	-0.506638	-1.63539	-1.8545	-0.636438	-2.28277	-3.63759
Q14CN2	CLCA4	0.230376	0.487002	0.333542	1.2601		-0.639505	0.816284	0.83362	0.0564919	0.11035	-1.30567	-0.653708	1.16393	0.661499	-0.300365	-0.951942	0.439573	-0.599491	-0.887203	-0.674305	1.30681	-0.766781	0.523022	-0.917423	-0.437899	0.668156	-0.694967	1.06224	-0.99173	1.00527	0.897766	1.04475	0.102575	1.07662	-0.81768	0.243366	-1.0995	-0.0902309	0.413923	0.650061	0.225891	-1.12145	1.63279	2.3308	-0.344629	-0.335548
P51800	CLCNKA	0.033966	0.150644	0.763074	1.6971		-3.80951	-2.94612	-3.11341	-3.01765	-3.17371	-4.04854	-5.31299	-5.76567	-4.43502	-4.93962	-3.97188	-3.99038	-4.89815	-4.53691	-4.99934	-4.3025	-4.28058	-5.30935	-5.36136	-1.58657	-1.96532	-2.00855	-2.49981	-2.30574	-1.7258	-3.79855	-3.97587	-3.6061	-1.85782	-3.92362	-4.883	-3.48473	-4.48078	-3.58682	-2.40174	-4.35612	-1.10922	-4.76334	-3.98025	-3.65673	-4.01452
P57739	CLDN2	0.0616675	0.21735	-1.3047	0.404806		1.25556	0.869804	0.0159283	0.987589	-4.40889	-6.05923	-2.04858	-6.98287	-2.5918	0.18355	-0.139709	1.14518	0.143902	-0.504457	-0.349096	-2.78091	-5.63753	-5.2694	-3.63359	0.573103	0.114586	-1.49169	-2.90957	-0.576689	-2.82118	-2.52345	-2.07203	-1.50332	-4.02467	-2.24307	-1.79532	-2.78375	-2.22861	-4.45322	-2.11884	-3.87971	-6.52229	-4.75918	-1.9608	-5.18258	-3.6886
O15551	CLDN3	0.989346	0.994976	-0.00452067	0.996871		-4.42061	-4.55758	-2.9461	-6.00989	-3.57965	-4.78064	-4.80186	-4.3983	-6.26653	-3.40759	-2.86314	-3.03414	-3.93473	-2.99566	-2.98119	-3.7687	-5.1592	-5.03867	-3.62694	-4.30021	-3.21246	-3.2107	-4.3938	-4.86179	-6.05014	-5.66551	-6.17693	-3.17792	-3.31085	-3.08597	-4.95245	-2.56316	-4.11323	-4.62127	-5.83204	-3.30327	-3.55838	-2.71807	-3.73992	-3.66588	-3.07373
Q86T13	CLEC14A	0.186754	0.42517	0.390224	1.3106		0.923643	0.899462	1.09082	0.0493374	0.654482	0.329103	1.40121	1.10002	1.42068	1.40277	0.348734	-0.273441	1.60837	2.27984	-0.512896	-0.121298	1.81143	0.693701	2.24037	1.7703	1.00914	0.476349	1.60485	1.86731	2.60596	0.923517	0.776556	0.0423279	-1.17254	-0.611158	1.13004	1.60411	1.59946	1.52487	1.7778	2.71002	2.99719	2.32913	1.59606	1.46215	1.72788
P05452	CLEC3B	6.15769e-06	0.000421053	-1.00161	0.499443		8.31428	8.3359	9.13158	8.04173	9.38353	8.44433	7.19631	8.25518	7.96114	8.70434	7.51237	8.31852	9.04499	8.34611	8.86162	9.04659	8.60477	9.44875	7.11963	9.05811	9.48128	7.95494	7.69559	6.80059	8.00339	7.80892	8.34822	8.4491	7.15867	7.25621	6.8604	7.19654	7.75039	7.8414	7.19845	6.89749	6.99766	6.89125	7.03508	7.90997	8.01933
O00299	CLIC1	0.765891	0.898342	-0.0575207	0.960914		2.15982	2.8355	2.23549	2.66282	4.20616	1.72106	2.11875	1.07678	2.77888	2.73538	2.30894	2.32521	2.51841	2.54156	3.01223	1.93872	1.77245	1.79701	1.85376	2.72487	2.66861	2.54909	2.32952	2.14819	2.97744	1.84206	2.37048	2.83649	3.47222	3.12123	2.24004	2.45373	1.61511	1.36777	2.64984	1.48969	1.57312	2.56366	1.56706	2.44364	2.85104
Q9Y696	CLIC4	0.0512247	0.193614	-0.315305	0.803681		3.71568	2.89968	3.01618	3.40753	2.05399	3.14119	4.02146	3.16348	3.03996	3.34823	3.63322	3.71272	3.26654	3.37533	3.44082	2.99808	2.64952	3.69027	3.66969	3.33706	3.21835	3.23793	3.31319	3.71622	2.91875	2.83834	2.04978	3.15994	2.52181	4.30243	1.80741	2.40475	2.97583	3.10988	2.61113	3.05808	3.05501	3.61345	2.56276	3.15195	2.80808
Q96NY7-1	CLIC6	0.921089	0.970609	-0.0417463	0.971478		-0.957779	-1.85588	-0.984377	0.00317001	0.4235	0.285055	-3.48763	-1.05889	-2.31326	1.45682	-0.364244	-1.4605	-0.232321	0.512804	-2.85927	-1.45288	1.78197	0.696844	-1.74071	0.566683	1.18897	0.922695	-2.36009	-1.56572	1.46401	-1.1806	0.998455	-1.76699	0.0864353	0.44243	-0.442352	-0.255569	-1.64159	0.335762	-0.716328	0.234997	-0.717728	-1.7757	-3.42207	-0.823023	0.060503
Q14677-2	CLINT1	0.20067	0.443389	0.507819	1.4219		-4.10444	-3.76936	-4.78172	-4.01979	-4.14508	-4.89636	-2.85425	-2.36736	-3.83123	-3.60545	-3.50585	-4.34245	-3.80688	-4.29022	-2.39249	-3.60797	-5.02945	-2.23908	-2.68841	-4.6359	-4.49949	-3.02738	-2.76973	-4.27579	-0.541534	-3.19726	-3.65788	-4.04982	-1.11449	-4.6606	-1.58429	-0.908056	-1.82158	-3.06478	-3.9489	-5.77727	-3.89705	-5.98683	-2.0052	-4.37267	-4.81418
Q9H6B4	CLMP	0.275077	0.545299	0.555622	1.4698		-3.08208	-2.17227	-2.33148	-0.471758	-0.434921	-0.943241	1.69922	0.3127	1.63524	-1.25315	0.870056	-1.53486	-0.182203	1.08946	-1.23134	-2.18409	-0.743137	-1.29523	0.335955	-3.36994	-3.08968	-1.45736	1.05597	1.4685	-1.63717	-1.8144	-1.81933	-3.26225	-2.42807	-1.79324	-1.96844	-0.497166	-0.0600452	0.93808	-1.7848	1.8747	1.69372	1.80228	1.79603	0.98513	0.518667
O75503	CLN5	0.14519	0.368667	0.357412	1.28113		2.16921	2.96918	2.76633	1.36213	2.23052	2.08728	3.16018	2.60814	0.936453	3.39361	2.77935	1.07751	2.35981	2.43439	1.28547	2.22293	2.43589	2.26794	1.39051	2.78834	2.28125	2.8393	2.84165	1.66426	5.74028	2.89474	2.37983	2.94429	2.22156	2.80781	1.84291	1.70588	2.32881	2.35679	2.73849	2.31567	2.06037	2.12297	2.23351	3.05488	2.82228
O94985-2	CLSTN1	0.0417979	0.17214	-0.825153	0.564422		-0.759592	-0.803802	-0.151323	-0.973774	-5.34107	-0.525602	-0.925056	-0.439476	-0.354944	-2.22117	-0.554367	-0.303596	-1.28444	-0.310122	-0.0313053	-0.423761	-0.275475	-0.703737	0.0154114	-0.876186	-0.330555	-0.25004	-0.807503	-1.3457	-1.48467	-0.981327	-2.58404	-0.979168	-1.16678	-1.68031	-0.690678	-1.05092	-0.82856	-0.260386	-2.36351	-1.6857	-1.95852	-0.48411	-2.99956	-3.66317	-5.97548
Q00610-2	CLTC	0.0812235	0.261749	0.286163	1.21939		1.55582	2.53161	1.76957	0.988535	1.7996	1.5104	1.25975	1.60705	1.97952	0.842033	1.37995	1.78422	1.02356	0.674431	2.12169	1.75762	1.32745	1.42734	1.56954	1.71453	1.81863	1.40015	1.94732	1.32687	3.62058	2.01469	1.94749	1.53094	1.76167	0.88813	1.93583	1.99317	2.25208	1.26739	1.81698	1.96902	2.04124	1.34112	2.52575	1.82636	1.21443
P10909-2	CLU	0.00160638	0.0163333	-0.53599	0.689685		9.62861	8.27422	8.42166	8.95243	8.99757	8.61709	8.49641	8.57107	8.49471	8.46995	8.48026	9.03766	8.53491	8.31305	8.61312	8.98301	8.95943	8.28589	8.89538	8.83393	9.0284	8.86928	8.84659	7.43612	8.1914	8.38645	8.42264	9.00127	8.21778	8.53332	7.33412	7.36647	9.29299	8.64628	8.22224	8.09652	7.29455	7.5384	7.30446	8.74696	7.71212
Q15846	CLUL1	0.00192757	0.019039	-1.41445	0.375153		0.105057	0.361425	-1.51531	0.302555	-1.39942	-0.506388	-1.62691	-1.53836	-2.36796	0.598637	-0.564436	0.795547	-0.343178	-2.23934	-3.02809	-0.284422	-0.683079	-1.31904	2.35738	-0.100677	0.869064	-2.59826	-1.82161	-1.54297	-1.68991	-1.07756	-0.993893	-2.54275	-1.07567	-1.61546	0.376688	-5.91027	-1.1873	-2.52678	-0.632832	-3.59535	-2.6841	-0.976761	-4.7401	-1.55038	-1.4532
Q96DG6	CMBL	0.725738	0.872656	-0.0604125	0.95899		4.31394	4.09401	3.13147	4.1912	3.13013	3.2033	3.95519	3.07376	4.81074	4.07618	4.33943	4.26022	3.07125	2.66889	4.29182	3.22566	3.03777	3.16212	2.82856	3.75921	3.22214	3.87903	3.66157	3.35285	3.52354	3.58288	4.25337	4.14174	2.96237	3.86991	3.83442	2.95921	3.94975	3.29267	2.99193	3.38736	3.23694	3.72614	3.11957	4.38701	2.91476
P30085-1	CMPK1	0.217814	0.466918	-0.273216	0.827473		-0.349268	0.397591	-0.0326252	0.531542	1.1009	0.260561	-0.264915	0.594673	-0.63426	0.721672	-0.574295	-0.0396538	-0.322222	0.0303097	0.380039	1.02029	-0.22242	-0.133238	0.734093	0.0541477	-0.701992	0.272694	-0.725409	-0.348749	-0.0597019	-0.422625	0.878447	0.197149	0.570482	0.484783	0.474916	0.82233	0.938339	0.712873	-1.53803	-0.92687	-0.893887	-1.42377	-1.50063	-0.923952	0.376732
Q96KN2	CNDP1	0.691603	0.855018	-0.134967	0.910691		-0.0455933	0.128176	0.0221825	0.159475	-1.39086	-0.0596542	-0.377771	0.405022	-1.11112	0.232327	-0.320662	-0.775648	-2.15187	1.21593	-0.811481	-0.923403	0.280422	0.595156	0.0145893	-0.513565	-0.022625	0.784986	-1.7433	-1.634	-1.59422	1.73093	-0.669065	-2.64745	-0.985008	-0.689522	0.483295	-3.0879	-1.51226	0.234715	0.733713	1.43902	0.16707	-0.124136	-0.425215	0.360697	1.2869
Q96KP4	CNDP2	0.000449573	0.00580645	-0.614958	0.652949		5.64955	5.56477	5.61397	5.68901	6.25028	6.11531	5.23872	5.98586	5.79292	5.637	4.95881	6.11998	5.88343	5.5101	6.64915	6.38347	6.26884	6.46857	5.55038	5.756	5.93257	5.54992	4.66858	4.59583	5.75029	5.39363	6.29794	6.50248	5.12779	5.64107	5.23415	5.88011	5.51233	5.55356	4.94064	5.03493	4.83628	4.48166	4.23676	4.75446	4.8691
P09543-1	CNP	0.119471	0.328813	-0.413784	0.750652		3.70919	3.35874	2.55667	3.57214	3.93959	3.2522	3.11862	2.18038	4.26304	3.71719	3.04915	3.12518	3.71545	2.34344	3.73337	3.14798	1.71447	2.79274	2.95517	2.76275	2.7493	2.57154	2.31935	2.15511	2.63199	3.84594	4.48047	3.17449	2.56406	3.23783	2.09675	3.11311	2.47601	2.38061	1.87847	1.5357	1.89246	2.6159	1.57143	2.15869	5.64991
P26992	CNTFR	0.179278	0.416312	0.481616	1.39631		-1.29031	0.093441	0.0325947	-0.6259	-2.06383	-0.524977	-0.153088	0.441952	-0.345987	-1.22259	0.968594	-1.81611	0.276056	1.2271	-0.772482	-0.215378	-1.67538	0.294464	-1.96155	0.303484	0.683357	0.0629787	0.786137	1.31681	-0.178148	-1.25523	-0.306381	-1.00252	-0.460608	-0.192347	-1.09818	-1.75314	-0.456251	-0.457132	-0.67515	0.918163	2.32188	-0.0210552	-0.854668	3.18041	1.80769
Q12860	CNTN1	0.00168006	0.0169589	-0.939353	0.521467		3.16211	5.54657	5.35052	5.22215	4.88964	3.80562	2.94055	4.15456	3.43851	5.48771	4.94446	4.26	5.98481	4.13527	2.46739	3.68503	4.41623	4.06402	3.45084	6.35021	4.16008	3.68059	2.34775	2.61897	4.71324	3.20033	4.87863	4.03989	3.34789	4.15499	2.45713	2.86193	4.13177	3.818	2.69736	3.51009	3.55542	3.30405	2.70144	3.39264	3.34015
Q9UHC6-1	CNTNAP2	0.249032	0.510279	0.633091	1.55088		-3.43954	-0.467741	-4.11005	-4.48269	0.905649	-1.69084	0.655493	-2.57671	-0.508026	-3.62327	0.0413265	-6.07325	-4.67347	-2.38846	-2.7697	-0.897064	-2.58844	0.832993	-0.638338	-3.39812	-2.62628	-4.12317	-1.61119	-0.985813	-1.6199	-0.43815	-4.05892	-4.10875	-1.70791	-0.649664	-1.3602	0.73329	-2.25885	-0.408024	-0.784569	-0.841621	-2.5684	0.869936	-2.40536	-0.713163	-0.694429
Q99715-4	COL12A1	6.16626e-06	0.0004	1.07499	2.10671	+	-0.935835	-0.298666	-1.75069	-0.995306	-0.735157	-0.936314	-1.29507	-1.10258	-1.17509	-1.48473	0.238079	-0.703707	-1.49277	-1.25279	0.24678	-0.807261	-1.09855	-1.90999	-0.78455	-1.3048	-0.779306	0.279503	0.142338	0.263062	0.142675	2.19909	-0.459686	-0.896282	-0.294538	-0.506001	0.366552	1.0706	-1.06451	-0.136084	0.105183	1.04811	0.807438	-0.141315	0.175505	-0.458422	-0.532179
Q05707-1	COL14A1	0.109211	0.312434	1.16638	2.24448		-3.41345	-2.43469	-5.32088	-6.05512	-3.39844	-3.47558	2.13085	-1.53336	0.797482	-4.761	-3.26736	-2.48704	-3.71452	-1.89723	-1.51736	-2.23662	-5.43102	-2.53274	-1.76586	-0.187111	-0.338341	-1.41156	2.33328	2.62889	-4.77407	-1.9443	-1.98704	-3.67166	-3.26399	-3.39101	-3.64407	-2.34608	-1.42759	-0.586437	-4.11396	-0.99287	1.71857	3.62657	1.7819	-2.32178	-3.2084
P39059	COL15A1	7.4768e-05	0.00138462	-0.7741	0.584753		4.25491	4.53264	4.76944	3.96426	5.03679	4.60304	3.87032	5.34609	3.80356	4.67455	3.57634	3.96979	4.48307	4.84629	4.43284	5.33668	5.08262	5.80929	4.37044	4.66451	4.71608	4.04713	3.76376	2.96191	3.56953	3.89188	5.07495	4.1219	3.15988	4.39453	3.46929	3.56119	3.81795	3.92208	3.42085	4.12732	3.4392	2.71486	3.91205	4.04023	4.67279
P39060-3	COL18A1	0.0556141	0.20216	-0.198819	0.871264		4.32227	4.56826	4.73521	4.26362	3.80685	4.56965	4.13006	4.63244	4.05734	5.06475	4.25314	4.59163	4.72646	4.52501	4.65138	4.20119	4.24136	4.12333	4.1593	4.61847	4.49982	4.31044	4.48262	3.66529	4.43806	4.29053	4.50296	4.41327	4.21512	4.67289	3.7355	3.72468	4.05876	4.17624	4.54966	4.68362	3.67516	4.68619	3.79328	4.01815	4.25647
P02452	COL1A1	0.929206	0.972927	0.0493408	1.03479		-4.17981	-2.55946	-4.52513	-4.48985	-5.68968	-4.67319	-0.52804	-0.515842	-2.06683	-3.55783	-1.54927	-4.59236	-5.26575	-1.50961	-2.55669	-1.10804	-1.41523	-0.236668	-0.610018	-3.82373	-3.70471	-6.22634	-2.54785	-2.11011	-2.39739	-4.08115	-4.60734	-5.24582	-3.63987	-2.8493	-3.90372	-3.55834	-0.643991	0.0524521	-4.81491	-0.671238	-2.53593	-1.3562	0.304983	-1.84741	-2.67443
P08123	COL1A2	0.574225	0.795966	0.109241	1.07866		2.10616	2.88882	3.04883	2.75436	4.32888	3.6668	4.11908	3.29522	4.18064	3.14558	3.26326	2.96401	2.40245	2.7268	2.67556	2.4342	3.73182	3.54285	3.6271	2.64617	2.89581	2.36354	3.09524	3.78625	4.05085	3.47759	2.31383	2.5068	2.90035	2.6772	2.54685	3.60244	3.4572	4.10637	3.06609	2.84004	3.29453	3.6029	4.43075	3.3955	3.95092
P02462	COL4A1	0.0551557	0.201076	0.456078	1.37181		0.448484	-0.428396	-0.544506	-0.459789	0.201838	-1.33129	-0.61894	-0.823467	-0.522614	-1.2493	-1.13785	-0.0158386	-1.25808	-0.828318	-0.220219	-0.352625	2.01122	-0.500622	-0.651022	-0.595192	0.753639	0.434649	0.112473	-1.52243	-0.330484	0.504532	-0.197563	0.0721416	-0.679914	0.627665	0.867708	-0.348295	0.110222	0.961443	-0.671785	-0.395342	-0.202208	1.78013	0.0351048	0.318769	-0.0913372
P08572	COL4A2	4.91173e-05	0.00106667	-0.749942	0.594627		4.86402	4.15913	5.12138	4.70583	4.25147	4.85675	4.51648	5.30262	4.1017	4.76768	4.95769	4.94336	4.58634	4.6875	4.8687	5.01511	5.17572	5.86802	3.57449	5.23851	5.91747	3.97011	4.7689	4.59906	3.54365	3.45422	4.49722	4.64502	3.76875	4.90248	3.65027	3.9279	4.44378	4.2985	4.07603	3.49345	4.38309	3.99624	3.04549	4.38883	3.79576
Q9Y5P4-1	COL4A3BP	0.107422	0.309227	-0.469366	0.722282		-3.87377	-5.1308	-4.19421	-1.77794	-4.94458	-5.64975	-4.14004	-3.29833	-4.25154	-3.75996	-5.87366	-6.25478	-3.58692	-4.83976	-3.7466	-4.56347	-4.03252	-4.93324	-4.58753	-4.32656	-3.79375	-4.01003	-5.02603	-4.83149	-5.61722	-7.06251	-4.96081	-4.61063	-4.73868	-3.6457	-5.34999	-4.27443	-4.97985	-4.39683	-4.57976	-4.95078	-4.59411	-4.18562	-3.54407	-6.44733	-4.78118
P29400-2	COL4A5	0.425368	0.686284	0.222519	1.16677		1.92368	1.05987	1.29296	1.43417	-0.868816	-0.0854549	-0.286659	0.0667858	-0.519674	1.5491	1.44795	1.28229	1.29881	1.30661	-0.406866	-0.222929	-1.1447	-1.10439	-0.468904	1.16577	1.64228	1.06777	1.8553	1.23746	-0.104927	0.60914	0.26161	0.307484	1.22852	1.40734	0.439417	-1.01246	0.15428	0.610441	0.0624027	0.729095	0.796984	1.66583	0.34042	1.68451	0.978241
Q14031	COL4A6	0.0461097	0.184917	-0.975503	0.508562		-0.259947	-0.648161	0.243944	-0.311052	0.400217	-4.76398	-3.82749	-0.898891	-0.8612	-0.381552	-0.419233	-0.341158	-0.930559	0.948641	0.391268	0.423021	-0.94648	0.126825	-1.39889	-1.08068	0.153866	-3.65882	0.146908	-0.711239	-2.16305	-2.43925	-0.443165	-1.51755	-3.81696	-0.748968	-0.697235	0.751738	1.1194	-2.09734	-4.02252	-2.4464	-1.74939	-5.53689	-0.844242	-0.964102	-1.36765
P25940	COL5A3	0.0160296	0.0878	-1.03912	0.486624		-3.32141	-0.290783	-1.86772	-1.31357	1.78185	-0.480688	-1.1924	-1.77949	0.965162	-0.185894	0.0770092	0.597708	0.450115	-0.642967	0.030262	0.520773	0.870901	0.290859	-0.595383	0.024229	0.233076	-1.79271	-4.4201	0.185205	2.19451	-1.46679	-0.424534	-0.756506	-0.848637	-2.46477	-0.701363	-1.21339	-1.06874	-1.01237	-0.846123	-4.70682	-2.7603	-0.756697	-1.01716	-1.1795	-1.27645
P12109	COL6A1	1.53482e-05	0.000689655	-0.915712	0.530082		7.90056	7.43817	7.65362	8.42583	8.24846	8.3135	6.812	8.34753	7.70375	8.54436	7.71827	6.84702	7.98877	8.04612	6.38651	8.18875	7.72145	8.24211	7.16132	8.08343	7.85337	7.14401	7.09782	6.50932	7.366	7.09678	7.27019	6.88119	5.48032	6.79045	6.15081	6.36401	8.07336	7.553	7.08353	7.33904	6.30054	6.19177	6.31159	7.40142	7.11385
P12110-2	COL6A2	0.804752	0.916365	-0.124297	0.917451		-0.210999	-5.55732	0.85671	0.806511	2.50018	-1.62604	-0.966789	0.0580692	1.02564	1.37604	-1.29332	0.243811	-0.118973	-0.165514	-2.83753	-0.0539532	0.02071	-1.72261	-3.00308	-0.0739994	-2.58623	-1.3551	-2.73305	-0.25972	2.12159	-0.414209	0.951502	0.9119	-0.92363	-0.812904	-1.14034	-1.53247	0.366199	-2.08116	-0.970888	-0.485285	1.04314	-1.45546	-1.34888	-3.42472	-1.63641
P12111-2	COL6A3	0.0612038	0.216508	-0.326677	0.797371		3.75296	3.64001	3.08636	2.94328	3.40426	3.41066	3.93805	4.243	3.65425	4.22966	4.31597	2.89723	4.07515	4.48554	2.8247	4.39842	3.64148	4.10877	3.53588	3.96242	3.82146	3.82785	2.9452	2.81699	2.27491	3.33523	4.08008	3.15145	2.7846	3.80992	2.68795	2.68513	3.33685	4.01497	3.21682	4.10766	3.91785	3.84598	3.32239	4.35008	3.59218
P27658	COL8A1	0.0156041	0.0860755	1.12304	2.17805		-2.54965	-4.45337	-4.34197	-1.77567	-1.11743	-4.24479	-4.42793	-1.63878	-3.84336	-3.65925	-4.39858	-1.62047	-5.87587	-1.69536	-0.559507	-3.54821	-5.34214	-4.74088	-0.513645	-5.36028	-2.495	-0.745367	-2.27853	-0.767475	-1.85862	-1.17355	-3.22515	-2.47652	-1.74887	-4.68285	0.22858	-1.45572	-3.0827	-1.32297	-2.78598	-1.85663	-3.55512	-1.92547	-2.85542	-2.63402	-2.2913
P49747	COMP	0.451948	0.703513	-0.246613	0.842873		4.67741	4.37024	4.72552	5.41169	2.05475	3.10156	2.92118	2.93034	2.88447	5.00994	4.12723	2.68869	4.69514	4.1592	1.73814	2.48301	2.67971	2.58293	1.66963	4.67395	4.25212	4.45144	4.50048	3.4075	1.69831	2.02107	3.48605	2.95196	3.20512	3.26133	1.53064	2.5285	2.63233	3.03025	3.66789	4.37592	2.89199	4.17226	3.11695	4.3178	4.14074
P21964-1	COMT	0.0205912	0.101686	-0.918977	0.528884		1.98534	-0.614939	0.546806	-1.50784	0.108961	-0.265251	-0.0461807	1.08537	0.542326	0.34856	-1.05704	-0.268555	-2.30078	-1.73099	2.73247	1.19114	0.134304	1.51909	0.244183	-0.821688	-0.525593	-1.90257	-0.900743	-0.747572	0.312889	-1.25261	-3.09324	1.87947	-0.933714	0.822348	-0.991074	-1.44617	-2.29752	-1.41759	-0.367691	0.264368	-1.519	-1.47256	-1.2532	1.02914	-1.85468
P53618	COPB1	0.443935	0.697871	0.351401	1.2758		-2.30514	-2.68167	-2.75943	-2.80238	-5.77183	-2.01792	-5.33385	-4.07098	-4.28064	-2.88472	-3.26159	-2.50945	-3.20846	-2.54313	-0.871572	-3.35799	-5.72089	-4.5284	-1.93064	-6.05624	-3.3014	-3.89107	-4.08616	-4.92256	-4.74696	-1.96602	-2.98622	-1.62835	-1.66515	-4.48088	-2.47382	-1.82106	-5.14367	-5.08605	-0.953897	-1.15173	-1.0547	-5.08195	-2.52982	-2.21404	-3.84817
P35606	COPB2	0.161734	0.394657	0.246739	1.18652		1.39075	1.2984	-0.0618706	1.86043	1.71128	1.22158	0.856352	1.03167	1.69221	2.001	1.28387	1.90165	-0.205252	1.12723	0.850311	0.808773	-0.117937	0.260521	0.950592	0.969797	1.04922	1.90731	1.01367	1.55805	1.92719	1.44623	1.74558	1.42575	1.03351	1.5338	1.06613	0.59693	0.663292	1.34825	1.21354	0.975967	0.897118	0.4538	1.62641	1.63009	1.7108
P31146	CORO1A	0.960364	0.984409	0.016381	1.01142		-1.28603	1.5055	-1.29671	-0.845905	-2.28129	-1.07805	-0.75663	-0.36771	-1.16079	-1.27653	-1.71285	-1.56801	-1.96545	-1.142	-0.801216	-0.115347	-0.352804	-0.359037	-0.94035	-2.39328	-2.77957	-2.08938	-0.691355	-0.586294	-1.23038	0.458416	-1.76021	-1.82681	-1.57549	-4.34363	0.620392	-1.61506	-1.25597	-1.24869	1.08247	-0.538086	-0.968782	-0.251575	-0.786266	-0.843931	-2.10181
Q9BR76	CORO1B	0.245922	0.507069	0.323345	1.25123		0.534267	-0.281136	-1.83845	-0.41172	-2.90853	-0.00985718	-0.553926	-0.596937	-0.950945	-0.332928	-0.863461	0.533985	-0.730928	-2.57252	1.50777	-0.0492935	-1.28734	-0.927227	0.225697	-0.145264	0.337711	-0.272013	-1.21201	-0.182913	-1.50641	0.344263	-0.269861	-0.216759	0.219181	0.446836	0.142342	0.517204	0.250801	0.797644	0.0567551	-0.18165	-0.512323	-1.31904	-0.875452	-1.17883	0.637207
Q9ULV4-3	CORO1C	0.550826	0.777019	-0.282844	0.821969		-6.03162	-3.71774	-5.62051	-2.68683	-4.96129	-1.87936	-1.56106	-2.22686	-2.96114	-1.27688	-1.48535	-3.04974	-1.9	-2.35972	-4.35902	-3.1931	-1.21572	-2.44049	-0.999382	-2.4526	-6.27874	-5.02433	-3.08494	-5.04687	-4.33706	-4.7389	-2.40406	-4.58294	-1.75451	-0.946075	-2.61746	-2.20929	-4.26192	-4.66496	-1.74464	-3.60579	-4.92912	-2.19219	-3.9335	-1.40968	-1.84213
Q14019	COTL1	0.00357945	0.0303743	0.947785	1.92891	+	3.40833	3.95591	3.14403	2.97942	2.1778	2.39991	2.64275	3.14409	1.29602	2.63262	3.64813	2.49885	1.77886	1.99433	2.61075	3.91543	4.11931	2.98181	1.95793	4.12086	2.88744	3.31431	3.99095	2.24234	3.11936	4.0366	3.10953	4.1598	3.3114	2.74441	4.31858	2.19584	3.7928	2.60655	4.74613	3.55685	4.58949	3.98254	7.27409	4.49696	4.79055
P13073	COX4I1	0.22695	0.482278	-0.480909	0.716526		-3.08574	-2.23885	-2.27106	-3.42632	-2.65732	-2.35116	-2.88768	-2.27179	-4.5922	-4.68042	-3.12169	-1.21001	-1.27063	-3.86978	-0.713905	-0.682976	-2.17295	-0.426907	-2.81822	-3.29432	-0.700157	-2.1701	-4.46994	-3.62688	-4.36162	-2.50643	-3.23229	-1.90632	-3.27728	-2.67901	-1.9851	-1.47876	-2.58311	-3.06921	-2.8599	-0.0656166	-4.12483	-4.18692	-1.25248	-2.67993	-5.43015
P14406	COX7A2	0.548059	0.776733	-0.160946	0.894438		-4.22125	-3.93342	-4.89137	-3.86978	-5.47306	-4.17661	-5.15414	-6.28573	-3.38495	-4.79225	-4.29388	-3.77468	-3.98033	-4.31195	-3.90406	-3.58568	-3.14803	-4.57894	-5.17375	-4.19719	-3.44874	-3.38391	-5.70609	-5.83844	-5.19894	-3.93093	-4.05256	-4.67579	-3.47643	-4.83504	-2.42516	-3.93464	-4.91029	-5.48605	-4.1277	-5.17904	-3.85925	-4.82223	-4.43179	-3.41547	-5.79566
P00450	CP	0.248721	0.51011	-0.218674	0.859355		7.33165	7.77991	8.84419	8.14356	7.75252	8.59382	7.96959	7.90898	7.82563	8.76593	8.20883	7.41436	8.80269	8.74681	6.5284	8.05754	8.76262	8.22091	8.10255	7.87107	8.5949	8.11692	8.02296	7.3201	8.42513	8.44119	8.17892	6.93212	7.73287	8.5253	7.30268	6.86586	6.85463	7.60118	8.42857	8.26732	7.64598	8.89076	8.67537	7.64862	7.87047
Q8IZJ3-2	CPAMD8	0.605859	0.810848	0.292441	1.22471		0.00743484	0.307465	1.19327	1.31673	5.54996	-2.45709	0.215193	-1.69709	-1.17902	0.239088	-0.0622921	1.70299	0.284204	0.653734	-1.89027	-1.01493	-0.237486	-0.881569	-1.90602	0.232136	0.770191	-0.967567	-0.481764	-0.446514	5.78603	2.05536	2.22684	1.53662	0.64654	0.937862	-1.19277	-1.29819	-0.892761	-0.296806	-1.1294	-1.39915	0.0726471	-1.05385	3.50988	0.794786	-1.46694
Q96IY4	CPB2	0.876436	0.947682	0.0327391	1.02295		-0.757303	-0.371429	0.305073	0.485399	0.509205	0.458046	-1.51347	-0.647734	-0.463921	0.627762	0.21069	-0.235907	0.277704	-0.788698	-0.285368	0.817093	1.08634	-0.0333843	0.036314	0.133251	-0.0271816	0.183229	-0.137346	-0.580183	0.71386	0.676552	-0.250589	-0.141644	1.23968	0.119671	0.511286	-0.573439	-0.0310116	0.106501	0.715729	-0.671183	0.134882	0.405355	0.110699	-2.26251	0.216173
P16870	CPE	0.0542392	0.200093	-0.37184	0.772796		4.45999	2.78212	3.04444	2.43144	3.0945	3.41032	3.80564	3.96638	2.74046	3.5569	3.40484	3.52494	2.82591	3.08938	3.85954	3.96585	3.87744	4.07063	5.01444	3.73658	3.49197	4.45306	1.87127	3.01245	2.73791	2.52338	3.34918	3.37305	3.61929	3.45721	2.8962	3.42944	3.54745	3.34557	3.48937	3.27643	3.0095	2.76311	2.2063	3.86659	2.95899
A4D0V7	CPED1	0.089177	0.277689	-0.468687	0.722622		-4.71462	-2.43195	-1.8285	-2.81102	-3.14014	-2.4507	-1.66498	-2.5855	-2.97644	-1.09583	-1.56149	-4.9459	-2.8811	-2.33161	-3.75097	-3.12799	-1.88878	-2.16311	-3.04989	-1.43	-2.2441	-2.85712	-2.3699	-1.87377	-3.06341	-3.34366	-3.69338	-3.74854	-2.92934	-2.66537	-3.21338	-1.69802	-4.40899	-2.64012	-3.44648	-4.04845	-3.13894	-2.38194	-3.62836	-2.86453	-3.81206
P14384	CPM	0.0636237	0.219462	-0.74339	0.597334		4.49794	3.7152	8.21463	7.84382	8.65773	8.36342	7.90478	8.58512	7.80851	8.24119	7.03223	6.98309	9.02084	8.69871	8.75451	9.45006	8.84647	9.69437	6.64317	9.20693	9.58603	7.66037	6.81844	6.33908	7.68494	7.37984	8.20901	8.4567	6.65891	7.07637	7.44009	7.79354	7.75677	8.1464	5.59895	5.80156	6.96092	6.94369	6.05463	8.18201	7.9307
P15169	CPN1	0.00388034	0.032125	0.822155	1.76805	+	-2.54169	-3.2977	-0.274218	-2.84156	-1.42703	-3.26407	-3.01183	-3.62208	-4.42159	-2.26372	-4.08816	-2.6838	-2.69275	-1.68205	-3.829	-2.93243	-2.49066	-3.33386	-2.68932	-1.09326	-2.57658	-1.51102	-2.49727	-1.17652	-2.24766	-2.07359	-2.39372	-2.62556	-1.61431	-1.81304	-2.10616	-1.17186	-1.82565	-2.4366	-2.08309	-2.51343	-0.653812	-0.768873	-2.98794	-0.812267	-2.58487
P22792	CPN2	0.00750949	0.0525167	-0.632335	0.645132		5.74841	5.92284	6.28955	5.39032	5.77211	6.01252	4.64732	6.22792	4.36655	5.42026	4.9343	5.38501	5.89413	5.66275	5.38114	6.62936	6.29977	7.28534	4.37313	6.47572	7.04226	4.63557	4.99277	4.20741	4.55338	5.2133	5.83046	6.21073	4.59854	5.05684	5.15542	5.10948	5.0379	4.74052	5.39084	5.23315	4.88632	4.45297	6.91649	5.6053	4.9171
O75131	CPNE3	0.0361359	0.156102	0.860584	1.81577		3.45417	2.91	2.04922	4.14699	2.97707	3.98563	2.42798	2.1857	2.91142	3.06126	2.59873	3.50475	2.00456	3.49029	2.94958	2.59035	2.54048	2.85756	2.45047	3.12483	2.93984	3.80042	2.45046	2.28491	6.99013	5.39797	7.22787	6.6839	5.27322	5.60652	2.85824	2.41746	2.67315	2.59896	2.48795	2.69384	3.00119	2.49551	3.07913	2.39037	3.0489
Q9HCH3	CPNE5	0.528769	0.758205	-0.234866	0.849764		-0.39473	-2.2345	-1.60043	-1.24794	0.102959	-1.73161	-4.13602	-1.90153	-1.16923	-2.15781	-1.73615	-2.21312	-4.84229	-3.69878	-0.765451	-1.13442	-1.18436	-1.8626	-1.44521	-1.05402	-1.12258	-3.2848	-0.956259	-1.68018	-0.232294	-1.59179	-1.23915	-1.11139	-2.40788	-2.0481	-1.105	-1.58511	-0.614407	-1.85291	-4.92025	-2.54894	-2.3743	-2.31291	-4.5822	-1.84071	-2.15147
O95741	CPNE6	0.00129182	0.0146061	-1.32606	0.398856		-4.39987	-3.87109	-6.27357	-2.55762	-1.99418	-3.47396	-4.23215	-2.58335	-3.71394	-3.17896	-4.50983	-4.09465	-3.70667	-2.443	-1.63552	-1.18145	-3.93951	-2.00902	-2.94673	-3.52675	-4.0687	-5.40133	-3.21635	-3.34167	-2.62754	-3.83278	-5.19514	-5.70224	-6.44975	-6.3345	-4.38916	-3.11733	-3.7349	-5.52396	-5.04013	-5.66179	-4.96655	-2.67456	-4.30478	-5.10168	-6.89603
Q86YQ8	CPNE8	0.0791272	0.256372	-0.272981	0.827608		2.89466	2.00434	1.9971	2.66844	2.15846	1.6493	1.59492	2.40855	2.35998	2.44896	1.69175	2.62389	1.91884	2.09014	2.90573	2.14676	2.0393	2.14722	2.0323	2.64627	2.4845	2.92918	2.64939	1.86942	1.99092	2.5888	2.46814	2.77735	1.76108	2.00212	2.18493	2.15031	2.15544	1.65078	2.20447	1.34733	1.53765	0.735079	1.67337	1.07158	1.4706
Q9BRF8-1	CPPED1	0.134139	0.352566	0.355732	1.27963		-1.07582	-0.493275	-1.34755	-0.341209	-2.15882	-0.853565	-0.800192	-1.36188	-1.46253	-1.86493	-0.785242	-2.37504	-2.49544	-2.01757	-2.60222	-0.861866	-2.3632	-1.49914	-0.327345	-2.44655	-3.26388	-2.07706	-1.06931	-1.17844	-1.93769	-0.799248	-1.3239	-1.15728	-1.73416	-1.38032	-0.823982	-0.751736	-0.724655	-0.406015	-0.59853	-0.981014	-1.27267	-0.578506	-1.00195	-3.06402	-1.26038
Q9Y646	CPQ	0.35578	0.622321	0.213475	1.15948		0.963776	1.09675	2.05753	0.56389	0.868332	1.6714	2.44233	1.78662	1.96756	1.66418	1.8547	0.461349	1.13308	1.60931	-0.101151	1.52504	2.09312	1.98646	1.6564	1.2447	1.37873	1.46116	0.892517	1.18628	1.69222	1.11517	0.951571	0.0854454	1.12359	1.56361	1.11199	0.766388	2.11088	2.90379	1.37734	1.74688	2.75084	1.59396	2.24439	3.46062	2.63003
Q9H3G5	CPVL	0.121949	0.332131	-0.183383	0.880635		6.70542	6.76209	7.50592	6.66277	7.69173	6.98882	7.3203	7.16409	6.93226	6.81118	7.23059	6.88287	7.21888	6.99931	7.66056	6.87731	7.65368	7.4523	6.65594	6.98837	7.10751	7.69357	7.36959	7.01924	7.32841	6.67161	7.08007	7.57608	6.7624	6.98016	6.42951	6.97084	6.29406	6.76816	6.85481	6.36603	6.78813	7.52749	6.78806	6.76852	6.45931
Q8N436	CPXM2	0.377315	0.643155	-0.301011	0.811684		-0.00856972	1.42245	-1.18043	-0.444693	-1.0786	0.628216	-0.107964	-0.312174	-0.603357	-0.430521	-0.582422	-1.42389	0.229053	0.110472	1.23421	-0.317841	-0.40831	-1.08008	-0.837816	-0.0831947	0.525547	-0.920906	-0.856434	-0.39834	-1.89123	0.987352	-0.607496	-0.43371	-1.17467	-2.30633	1.4717	-0.4506	-0.4468	3.62309	-0.799623	-0.824127	-1.07231	-0.37536	-2.48093	-1.31809	-0.269131
P17927	CR1	0.467122	0.71945	-0.147286	0.902947		2.88314	2.57522	2.29737	3.46949	3.05915	2.98533	2.73753	3.02707	3.04306	3.65331	2.52947	3.64451	3.18574	3.32455	2.97236	2.36037	2.30411	2.92187	3.75237	2.71984	2.9295	3.47442	2.89122	3.53008	1.86233	2.30362	2.42014	3.94708	2.60871	2.70027	2.33578	3.24588	1.77309	2.56426	2.8457	1.82234	2.19676	1.88297	3.92029	4.60614	3.5283
P29373	CRABP2	0.5234	0.756338	-0.144036	0.904984		0.243029	0.3706	0.708191	0.279922	0.0566769	0.421907	-0.827164	0.706106	0.465124	0.850513	0.408772	0.573376	-1.24897	-0.430475	-0.0967999	0.623989	-0.395693	0.73461	1.68992	-0.519693	0.878902	-0.0173969	-0.786133	-0.420643	-1.36408	0.641079	-0.397835	0.579847	0.820173	0.0803413	-0.162825	-0.674273	0.528046	0.154037	0.895456	0.332006	-0.2409	-0.224489	0.492306	-0.138542	2.25439
Q5IJ48-3	CRB2	0.431877	0.689278	0.205484	1.15307		-0.941099	-1.67097	-1.58941	-1.6514	-1.59108	-1.12514	-1.03192	-2.73039	-1.98488	-2.62491	-1.44851	-1.388	-2.60889	-2.12488	-1.91704	-2.12943	-0.68646	-1.65512	-0.859682	-0.481512	-0.452065	-1.27654	-0.932285	-0.597559	-0.60951	-2.65322	-1.35679	-2.52061	-2.79657	-0.333675	-1.88401	-2.03511	0.0362892	-0.515203	-1.6924	-0.209011	-1.38688	-0.500441	-3.36144	-0.688559	-1.71281
Q9BUF7-1	CRB3	0.664516	0.842615	0.213266	1.15931		-3.97877	-4.44334	-3.68569	-2.37864	-4.96019	-3.41533	-2.55411	-3.30972	-1.23296	-2.04556	-3.34013	-4.90978	-4.43161	-2.10978	-5.65185	-1.87687	-5.02314	-6.33813	-3.01461	-2.47508	-3.43014	-5.21511	-3.08023	-4.49569	-1.08523	-4.35241	-3.20677	-2.86797	-5.54284	-4.76944	-3.8638	-5.57525	-2.07835	-4.94326	-5.42262	-0.108362	-3.10995	-1.60798	-1.35203	-0.317307	-3.79287
O75629	CREG1	0.126256	0.339585	0.362802	1.28592		-1.06905	-1.28601	-0.648928	-0.0727901	0.855391	-0.10289	1.28366	1.44194	2.06372	0.0424175	0.475845	-0.945816	0.754902	-0.563768	-0.00269127	0.295502	0.00114059	-0.0293655	0.075655	-1.00643	0.283955	0.307447	0.93252	0.229755	0.834885	1.59313	-0.74551	1.17166	-0.382917	0.526896	0.0956268	0.0580158	0.683823	1.35349	-0.220888	0.728567	0.515829	0.352938	0.686306	0.474447	-0.181501
Q9NZV1	CRIM1	0.814241	0.919316	0.0962588	1.069		0.730743	0.910606	0.888855	1.06985	2.34719	-1.30406	-0.787828	-0.654202	1.4778	0.934803	0.555555	-0.00138283	-0.0108643	0.138569	-0.308931	-0.25437	-1.54211	-5.72055	-0.353436	0.18346	1.14083	0.106699	1.16914	-0.646889	2.29594	0.040287	0.198797	0.808767	0.22636	-0.407375	-0.806387	-1.35473	-0.841463	-1.31784	-0.189108	0.465801	0.208218	0.575697	0.720316	0.586182	-0.446074
P52943	CRIP2	0.0497568	0.190524	0.552691	1.46682		1.01231	0.507143	0.818384	1.46274	-2.97998	1.10275	0.794992	0.0245571	-0.263683	1.17915	1.37929	1.11087	1.01742	0.470377	0.842237	-0.316872	0.710222	-0.197601	0.377384	0.386679	-0.152781	2.57736	1.1132	1.62374	-0.0187721	0.384665	0.952574	1.11295	0.939482	1.28893	-0.0873718	0.459343	1.08204	2.10517	-0.312572	0.705175	1.50511	2.29729	0.943142	1.03996	0.185831
P54107-1	CRISP1	0.264964	0.534386	-0.642049	0.640802		0.927467	-2.29889	-1.09119	1.12687	-5.60347	-0.72105	-2.14328	-0.773502	-3.44109	1.97584	-3.15444	1.41226	-0.183332	0.246267	-0.196886	-0.795767	-0.29355	-1.27705	-1.47624	0.684935	2.30055	0.810152	-0.931553	-2.53721	-2.86602	-4.0633	-0.136015	0.20927	1.91962	-0.41679	-2.86954	-1.76657	-2.02212	-1.32935	-0.121593	-1.19389	-0.806129	-5.52918	-1.13207	-1.931	-0.199652
P54108-1	CRISP3	0.591024	0.804379	0.151323	1.11059		-0.191187	0.676001	2.3616	-1.06811	0.0361271	0.083353	-0.26668	-0.198709	-0.349665	0.488432	-0.810089	-0.623442	-1.37051	0.778879	-1.29028	-1.16515	-0.717764	-0.743071	-0.577261	-0.28368	-0.318525	-0.274069	-0.0745506	-1.68463	-0.972143	-0.945995	-0.31741	-0.735868	-0.89575	-0.78393	-0.910484	-0.606871	-0.182402	-0.737738	1.25286	1.20787	0.972681	-0.0619869	1.66246	1.07348	0.755459
Q9UBG3	CRNN	0.164531	0.39811	-0.447688	0.733217		3.44176	3.56553	6.76621	4.50219	2.79431	3.29504	3.8747	5.77875	3.17239	2.72436	2.54233	5.21688	3.7755	3.25821	2.9824	4.54725	3.46666	4.90557	3.08326	4.5927	4.67862	2.91746	3.48178	2.80565	2.41806	4.33858	3.17002	3.47337	3.66447	2.84737	3.43581	2.38841	4.65624	3.76604	3.38993	4.08343	2.88768	2.67463	6.35414	3.26723	4.03987
Q5TZA2	CROCC	0.511405	0.747864	0.292493	1.22475		-3.2793	-3.50437	-6.1913	-3.74949	-4.06758	-2.9122	-3.35614	-5.52799	-4.49852	-6.0963	-3.9407	-5.41098	-4.1076	-3.26866	-4.14846	-4.6686	-2.4026	-3.68953	-2.56308	-4.37483	-6.33784	-5.32887	-2.98201	-4.71315	-4.54326	-3.38916	-2.79526	-3.63246	-6.28537	-4.48623	1.13591	-4.94886	-5.65311	-3.83503	-2.60615	-1.7314	-3.84671	-5.44001	-4.73373	-3.64099	-4.5953
Q9NQ79	CRTAC1	0.136466	0.356307	-0.29989	0.812314		2.32167	2.35434	2.44442	2.29029	1.30356	2.77538	3.10407	2.44885	3.40587	3.07904	2.83849	2.10381	1.5969	2.48	2.79723	2.08344	3.17929	1.57881	2.89316	2.41	2.94024	2.50198	2.29414	1.57392	2.64701	2.94724	1.81058	2.339	3.24394	2.50038	2.75558	2.24536	2.59951	2.55466	2.25551	1.91052	1.68137	2.46702	-0.157452	1.8053	1.9589
P02489	CRYAA;LOC102724652;CRYAA2	0.389797	0.655568	-0.438622	0.737839		-1.28167	-1.63251	-3.58371	-1.49434	-5.33634	-5.23064	-0.700293	-0.685675	-5.65297	-1.0171	-1.90747	-2.79283	-0.736265	-2.12839	-1.5875	-4.81526	-0.200283	-0.483839	-2.01807	-4.5299	-2.60075	-4.63964	-2.71663	-5.88346	-4.52875	-2.50657	-1.45774	-1.02437	-2.41249	-2.24723	-3.67109	-3.01152	-0.794153	-2.07957	-2.02329	-4.98273	-4.59603	-2.41184	-1.15707	-1.60044	-3.04286
P02511	CRYAB	0.000972215	0.0117311	-0.903021	0.534766		4.20686	4.24576	3.80925	4.31414	6.02304	4.26113	2.20655	3.85759	5.44041	4.93624	3.85592	4.58765	5.0464	2.996	4.87779	4.65217	4.21383	5.20475	2.37097	4.60621	4.75703	3.76113	3.12696	2.68249	4.78765	3.68375	4.20028	4.64274	3.21078	3.60924	3.4418	3.4757	3.80095	2.9173	2.72308	2.56369	3.12011	3.63718	2.47371	2.59971	3.64293
Q9Y2S2-1	CRYL1	0.422908	0.68483	0.140819	1.10253		3.63423	3.34487	2.43608	3.58167	4.04716	3.19618	2.67453	3.3307	3.13122	4.10333	2.90094	4.11996	3.68969	2.71283	3.12596	2.82701	2.23755	2.55699	2.50416	2.82766	2.51014	3.39338	3.1784	3.45306	3.04168	3.00915	4.50714	4.15198	2.97627	3.70751	2.79157	2.74367	3.42107	3.1804	3.19041	3.10279	2.83101	3.67153	3.92757	2.51077	2.40115
Q14894	CRYM	0.103837	0.303656	0.446079	1.36233		1.46274	0.312069	0.673018	1.13043	0.19977	1.35952	1.34813	0.707373	1.51515	0.781336	1.62957	1.60729	0.0547657	1.04874	1.39739	1.18343	0.526707	0.980993	1.90638	-0.748232	-0.674915	0.262001	1.28557	2.22485	3.49835	1.39057	1.62449	1.69182	1.14166	2.00023	0.844185	0.96582	2.44147	1.44962	-0.168051	1.95728	2.05721	1.73906	-0.0917645	0.615845	-0.483248
Q08257	CRYZ	0.693046	0.855335	-0.168053	0.890043		2.13013	2.48922	1.56932	2.98801	7.08257	2.13531	3.08083	3.69684	6.24244	2.11485	2.14929	3.13784	2.30909	1.98437	3.48346	3.90409	3.33717	4.51168	1.6185	2.60102	1.96021	2.59584	1.9823	0.971731	7.45638	3.94125	2.75654	3.11384	1.97511	3.2	2.38403	3.2021	2.49655	2.72921	3.12022	3.2	1.55908	3.08647	2.75011	3.14848	2.42325
O75390	CS	0.73815	0.881506	0.182955	1.13521		-2.11577	-1.97993	-1.39659	-2.45755	2.04439	-1.7806	-1.81527	-3.36488	1.76138	-1.07809	-1.04239	-1.12548	-1.62957	-4.49958	-3.36781	-1.43569	-6.78653	-4.38939	-3.91697	-1.16448	-1.85293	-1.53054	-5.73009	-2.2149	0.777931	-0.974581	0.0340614	-1.22818	0.149427	-0.396072	-2.85465	-2.6045	-2.28007	-2.5044	-0.916435	-2.3554	-3.37672	-1.97013	-3.18417	-2.51507	-1.99376
Q99062	CSF3R	0.829142	0.925752	-0.0900371	0.939499		-2.29391	-3.76165	-3.22451	-2.49957	-3.93498	-2.02054	-2.59812	-1.61797	-4.76654	-1.36955	-2.42135	-1.70757	-2.19035	-3.35367	-2.21614	-2.85703	-3.93478	-2.37695	-3.7616	-3.64512	-1.5947	-3.77678	-2.89387	-1.97198	1.9569	-1.75375	-0.99869	-1.72178	-2.74266	-2.79477	-4.10881	-3.79991	-2.71624	-1.91809	-4.92881	-4.74002	-3.71634	-4.76717	-4.90434	-2.68525	-2.19609
P68400	CSNK2A1	0.2721	0.541153	0.444921	1.36124		-5.99505	-4.00755	-4.69659	-4.50262	-3.0262	-3.76823	-5.29869	-3.93473	-3.57124	-3.85748	-4.05812	-4.39767	-4.21181	-4.23816	-3.85884	-4.66322	-5.6066	-4.14718	-5.2955	-3.78374	-3.68571	-4.2195	-4.49989	-5.38968	-1.69194	-4.38479	-2.87065	-2.01792	-3.26458	-3.98339	1.08941	-3.38133	-3.96611	-3.22747	-6.46996	-4.6768	-4.30027	-4.6262	-6.29491	-4.58543	-4.63058
Q6UVK1	CSPG4	0.499462	0.740181	-0.122509	0.918588		3.3883	3.61209	3.81294	2.81224	4.23257	4.06262	4.50738	4.12845	3.78561	3.58467	3.87597	2.40416	3.4999	3.36049	3.21013	3.98883	4.067	4.75101	3.45957	3.14896	3.67763	3.93755	3.43344	3.01	4.00263	3.26588	3.01734	2.69597	2.70991	3.03119	3.24295	3.00777	3.62826	4.2349	3.20193	3.75583	3.69748	4.10253	3.85936	4.45798	4.94311
P21291	CSRP1	0.597379	0.809624	0.168926	1.12422		-1.29649	-2.29308	-1.92443	-0.602459	0.29678	-1.99797	-1.14932	-0.367399	-0.381393	-0.331028	-0.756298	-0.135401	-0.230648	-2.36731	-1.25449	-2.29542	-3.69286	-1.7205	-1.04574	-1.98466	-2.62742	-0.409157	0.245399	-0.606476	0.296377	-1.31355	-0.925854	-0.275623	-0.338058	-0.614359	-1.39769	-1.22997	-1.48062	-1.31409	-2.16136	-3.01028	-0.887764	-1.11688	-2.88338	-0.658113	-3.35672
P01034	CST3	0.964547	0.984398	-0.0147247	0.989846		4.30175	5.18407	6.59073	4.37588	5.48574	5.56566	6.52486	7.04013	7.09355	5.12889	5.8621	3.83796	5.00161	6.57433	4.12177	5.29134	4.91035	6.67349	7.32134	4.43119	4.45565	4.92069	6.75745	6.94719	4.49004	4.94039	5.35657	4.17232	4.64672	4.87926	3.6728	4.54033	7.00052	6.67955	4.52969	5.73243	6.72124	5.7717	6.07906	6.11654	6.01045
Q15828	CST6	0.953178	0.980321	-0.0417102	0.971503		0.507671	1.53057	0.833525	0.504997	-5.73854	-2.83715	-2.41175	0.479811	-2.64596	-1.37897	-0.427517	0.476479	-0.657335	-5.54083	-3.7357	0.977268	-2.87091	-0.264874	-1.79534	0.460318	0.593327	-3.63612	0.438904	-0.966398	-3.31421	1.68721	0.253618	0.179811	-5.14589	-5.87134	1.64412	-5.27857	-1.31502	-0.939135	1.044	0.71595	-1.1693	-2.29611	1.66817	-1.64059	0.305836
P01040	CSTA	0.0136486	0.0779803	0.669358	1.59037		0.523788	1.06285	2.88458	1.74799	-0.724335	0.7096	1.46838	1.02425	0.937834	1.17486	1.93624	0.570108	0.108931	0.0172195	0.271111	1.34005	0.327066	1.53113	0.2066	1.10687	0.461418	1.30528	0.8151	1.85224	1.32323	1.28909	2.33936	0.376038	1.26616	0.378225	1.50742	0.525511	0.582016	0.952045	1.41306	2.21255	2.44499	1.58598	3.11065	3.10892	2.79598
P04080	CSTB	0.819578	0.921463	-0.0556501	0.962161		1.47596	2.41422	3.01029	1.01832	0.810915	0.970047	1.92187	2.69765	2.02213	0.702473	1.12306	1.28882	1.227	1.92565	0.634212	2.73105	1.88179	2.06203	2.31366	2.35243	2.10944	1.49714	2.06912	0.927141	0.660759	1.58237	1.77466	1.40066	2.80299	1.00447	2.46055	1.57631	1.1717	0.605753	3.16451	2.60072	0.666039	1.87901	2.48369	0.57295	2.93217
Q9GZU7-2	CTDSP1	0.0182249	0.0944678	0.779923	1.71704		-4.5209	-6.19341	-4.73142	-4.25245	-4.81874	-4.07262	-3.60012	-5.0042	-3.85534	-4.93727	-4.05517	-3.56033	-4.48353	-4.64875	-2.23901	-4.77895	-5.44293	-3.53946	-3.73599	-5.3289	-2.98383	-2.36726	-2.86337	-3.66961	-5.25504	-4.60912	-4.12287	-3.00641	-4.50521	-4.31961	-5.63332	-3.35369	-0.786009	-3.6939	-3.5803	-3.35852	-2.47204	-2.45906	-4.62423	-3.03457	-3.1477
P35221-2	CTNNA1	0.239032	0.497773	-0.440905	0.736672		-1.90352	-2.82971	-1.43892	-0.777136	-4.42584	-0.214382	-1.30046	-0.365984	-2.03041	-0.922298	0.0979729	0.67761	-1.8966	-0.993221	-0.716948	-1.83317	-0.582428	-2.28823	0.139036	-1.33232	-0.722521	-0.727484	-0.831909	-4.60561	-1.54156	-0.974251	-4.7834	-2.05932	-0.128935	-2.68389	-1.27196	-2.08316	-0.883091	-1.75878	-1.44652	-1.46959	-1.58611	-1.08939	-0.573235	-2.21527	-0.542238
P10619	CTSA	0.0887518	0.276757	-0.343736	0.787998		3.84902	3.61562	3.07529	2.78889	4.31709	3.41894	3.20646	3.16493	3.25773	3.36523	3.11213	3.15541	3.8882	2.60335	3.38615	3.67867	3.72853	4.59245	2.63488	4.56131	3.88538	4.32578	2.46291	2.07406	3.0875	2.39455	3.85439	3.38394	2.08239	3.89325	2.83654	3.07764	2.93359	2.78566	3.77726	3.25511	3.1258	2.21912	3.4965	3.44225	4.41292
P07858	CTSB	0.0824905	0.265051	-0.340025	0.790027		3.84458	3.68649	4.26035	4.42324	5.43734	6.09876	3.34434	3.92943	5.6066	4.75071	4.54997	3.71691	4.57264	4.36808	3.67622	5.11016	4.603	4.56403	4.09939	3.97685	4.36929	5.53322	3.2084	3.77106	4.71688	3.96953	4.46981	4.0953	4.10697	4.5765	3.48067	3.98998	4.44964	4.25499	3.63203	3.62184	4.13673	3.67512	4.07702	3.84235	4.15182
P53634-1	CTSC	0.111548	0.314627	0.233472	1.17566		4.12512	3.82696	4.35546	3.94113	4.08276	3.93068	4.72683	4.48078	4.40414	4.52926	5.17691	3.14249	4.36406	4.70958	3.40815	3.91909	4.10374	4.15793	4.27524	3.91382	3.84516	5.00704	4.08088	4.29643	4.47878	3.56354	4.37045	4.42493	4.52008	5.39904	3.40869	4.28929	4.1504	4.52202	4.0553	4.22701	4.67744	4.36807	4.32221	5.16074	4.60359
P07339	CTSD	0.00299837	0.0273721	0.645632	1.56442	+	5.47464	6.18205	5.8028	5.20548	6.01656	5.61931	5.80102	5.3612	5.8926	5.83111	6.84222	6.12423	7.30801	5.44332	5.43094	6.61006	5.92586	5.84073	5.4396	5.9701	5.25969	7.57346	6.41048	6.22242	5.91408	5.91271	7.16961	6.32048	5.89382	6.94057	5.75561	5.93681	5.32957	5.72986	6.90399	6.35567	6.7876	6.84583	6.8016	8.61545	6.99923
Q9UBX1	CTSF	0.302567	0.571744	0.309499	1.23928		-0.0927277	-1.24815	-0.526489	-0.399513	0.291845	-1.82428	0.115036	-0.0841331	-0.17713	-0.551126	-0.118504	-0.948515	-0.856199	0.134731	-0.634577	-1.38302	0.0369205	-0.782024	-0.343967	-1.31103	-2.05996	-0.671137	-0.635004	-1.87862	0.47934	-1.45988	-1.39515	-0.834171	-0.76852	-0.535608	-0.884214	-0.472107	-0.644169	-0.865721	0.412186	0.172394	0.2603	-2.00453	2.37377	1.5118	1.87397
P08311	CTSG	0.711131	0.870223	0.13744	1.09995		0.861601	1.88805	0.8929	1.96051	-0.76111	-1.22624	0.861437	-0.459244	-0.745968	0.561729	0.493502	0.0457325	0.307909	0.756607	0.6546	1.2602	0.724241	-0.596628	-0.439325	1.07969	-0.238535	-0.71994	1.05944	0.600616	-3.77937	1.58744	1.39968	0.976818	-0.415672	-0.91894	2.5118	-0.475328	-0.590483	0.0031929	2.29893	1.35691	1.47278	-0.142458	1.44262	1.29385	1.29324
P09668	CTSH	0.524874	0.756513	0.127388	1.09231		3.35905	4.41359	3.36467	4.79642	4.89727	4.42609	4.73753	4.4879	5.73605	4.3692	4.44175	3.74634	4.16021	4.00847	2.99832	4.97469	3.98767	4.04049	4.4233	3.60156	3.58937	4.17458	6.27908	4.7381	4.99201	5.02102	4.18166	3.94589	3.66411	4.16475	4.08194	3.31852	4.47022	4.58799	3.78941	4.28051	4.11955	4.21861	4.12646	4.78334	3.95283
P07711	CTSL;CTSL1	0.32185	0.589083	0.256669	1.19472		1.31777	2.2093	1.44558	2.08224	2.20805	2.04048	2.81452	2.06656	3.48923	2.24608	2.77377	1.69873	3.30765	1.70891	2.17674	1.08616	1.37004	1.26992	1.65	1.02578	1.62171	3.93663	2.59289	2.25294	2.13411	1.3314	3.1623	2.04888	2.73636	2.94139	1.01682	1.92869	1.88875	2.20622	1.55012	-0.425846	2.61119	2.55375	3.51145	2.68677	2.09639
O60911	CTSL2;CTSV	0.031967	0.143495	0.575473	1.49017		1.43192	1.467	2.54671	1.70137	0.958681	1.19949	2.67371	1.6271	3.15024	1.39567	2.56926	1.4071	3.29022	1.78921	0.50127	0.954041	0.80304	1.13074	1.68344	3.03064	3.08523	3.25569	2.23357	2.78314	1.80431	1.16614	2.58144	2.46346	1.69251	2.71885	0.858154	1.6673	2.75146	1.84824	1.71617	2.55311	2.83505	3.83334	3.41058	3.64806	2.25657
P43234	CTSO	0.0204275	0.101319	0.728906	1.65738		-3.24429	-0.325178	-1.59617	-1.44282	-1.34284	-0.0078125	0.752439	-0.354879	0.263657	-0.563892	0.342617	-1.46864	-1.10117	-0.584902	-1.92683	1.46956	0.399715	-0.937782	0.426571	-1.65451	-1.57239	0.84643	0.020256	-0.405092	-0.187883	1.75581	0.94866	-0.767897	-0.803457	-1.35389	1.02901	-0.620312	0.192413	0.26722	0.574511	0.388634	-1.09604	-0.363802	0.765965	-0.374788	-0.0181332
P25774-1	CTSS	0.345058	0.614488	-0.259733	0.835243		-1.04627	0.576691	0.226593	-0.560656	-1.34373	0.854174	-1.00387	0.47023	0.00117111	-0.789955	-0.262077	-2.96344	0.555775	0.711357	0.329906	0.0572701	0.29191	-0.584286	0.178022	-0.285831	0.00758362	1.40443	-0.522184	-0.525148	-0.896294	-1.39012	0.937542	-0.397823	-0.424208	-0.358482	-0.278255	0.205082	0.313509	-0.720085	-0.440361	-2.77749	-0.367535	-0.659361	-1.3031	-0.935646	-0.420492
Q9UBR2	CTSZ	0.0375509	0.159508	0.732374	1.66137		2.41269	1.81236	2.32395	1.79596	1.93158	1.68262	3.08782	1.69914	2.71137	2.20697	3.68252	0.916553	2.0066	2.85661	1.43042	0.903835	1.78789	2.50764	2.85801	1.52386	1.42832	2.72037	2.25269	4.39077	2.3684	1.58577	1.57898	1.28802	1.47159	2.08606	1.37106	1.75625	2.36473	2.94774	1.6434	4.04604	3.78182	6.12394	5.26158	3.21541	3.88497
Q14247-1	CTTN	0.0451164	0.183345	0.413721	1.33212		1.46515	0.830679	1.48688	1.4596	0.202511	0.264606	0.51919	0.488153	-0.939558	1.92639	1.94951	1.84349	1.75503	1.41132	0.725552	1.03639	1.02181	1.41522	0.872404	1.64439	1.9845	1.43141	1.62724	1.53694	0.220238	0.861662	1.63283	1.49652	1.81582	1.76645	1.59584	1.90327	1.9704	1.13367	1.71346	0.987385	2.88936	1.77304	1.50323	1.5567	1.10965
O60494	CUBN	0.237097	0.495609	-0.340971	0.78951		6.4925	6.37788	7.05129	7.5703	6.30405	5.61437	5.78412	5.4467	5.73944	8.8973	7.2159	7.29732	7.66636	7.62074	5.59714	5.49208	5.64479	6.14577	4.98869	6.7605	6.15305	5.75053	6.04353	6.28909	5.94478	4.73634	7.90985	7.62834	6.43796	6.97548	4.78324	4.94262	6.04293	5.69514	6.02118	6.4838	6.49839	6.05896	5.30039	6.41914	6.60962
Q13617-1	CUL2	0.00109951	0.0128254	-2.33115	0.198726		-5.71792	-4.7199	-4.56579	-8.6648	-7.75552	-4.26491	-8.97205	-6.99012	-4.48661	-3.96675	-6.49375	-5.03819	-8.09036	-5.90432	-3.75413	-4.32965	-4.30775	-4.43933	-10.2515	-8.7399	-4.61671	-3.56203	-9.05729	-9.5179	-8.54692	-8.63004	-4.9804	-3.83674	-9.13484	-4.10325	-9.09015	-8.75549	-9.71742	-10.9995	-9.75503	-9.79882	-9.27133	-9.86276	-9.72473	-9.09224	-9.25276
Q13618	CUL3	0.664682	0.842278	0.123147	1.08911		-4.87822	-4.88749	-4.72199	-4.49626	-5.08502	-6.25075	-5.7313	-3.89205	-4.25733	-5.63848	-3.80792	-4.44788	-3.80125	-5.31833	-3.64427	-5.28957	-5.04128	-3.96188	-6.48072	-4.59661	-4.58475	-4.48361	-5.16142	-4.78576	-3.98586	-7.65649	-6.27822	-4.55051	-4.9769	-5.39617	-5.48897	-4.24992	-3.80515	-3.7493	-4.38005	-3.97046	-4.18622	-3.54857	-3.64209	-5.21106	-4.04305
P78423	CX3CL1	0.158156	0.387913	-0.469893	0.722018		-4.73988	-3.79664	-3.639	-3.11213	-1.74172	-5.7705	-4.41488	-5.2482	-3.12965	-2.72019	-2.66032	-3.85834	-4.09075	-4.20093	-2.93807	-4.26298	-5.53875	-4.54622	-5.91669	-3.52134	-4.56721	-4.36468	-3.48937	-4.63497	-5.31693	-6.74287	-6.08442	-5.40904	-3.02158	-4.42581	-4.06183	-5.73018	-3.07302	-4.9471	-4.64963	-4.11365	-3.78475	-4.43227	-3.62618	-3.44294	-4.44131
P48061-4	CXCL12	0.475446	0.724017	0.156803	1.11481		3.5304	1.42192	2.25676	3.03938	0.886494	2.144	1.65463	2.23368	2.12862	2.36838	3.31963	3.98934	2.62863	2.82017	2.27792	2.34488	1.60979	1.84762	2.35703	2.27829	3.10192	2.62814	3.49272	3.41531	0.88566	2.36369	2.64516	2.70616	3.04978	2.90274	1.87448	2.28395	1.97546	2.24523	1.55381	2.62992	3.41752	2.6706	3.06123	2.17515	3.00648
P49447	CYB561	0.754631	0.891423	-0.140793	0.907021		-2.86086	-4.78891	-4.73303	-4.81325	-6.73017	-2.70272	-4.60474	-4.19627	-3.04004	-2.8712	-4.68899	-3.75242	-4.72298	-4.2691	-1.95069	-4.3773	-3.67475	-4.72951	-0.342154	-4.33732	-3.37944	-3.51474	-3.99435	-3.83663	-1.98637	-4.26654	-6.4603	-5.80974	-2.61108	-2.34702	-5.88629	-0.785639	-5.8717	-1.92613	-5.81194	-3.24124	-4.54226	-4.92216	-4.45617	-3.91366	-4.31363
P00387-2	CYB5R3	0.470995	0.721865	0.259802	1.19731		-2.77702	-3.08582	-2.87243	-5.90096	-4.42041	-2.15033	-0.413059	-2.55521	-0.326027	-3.63272	-2.05203	-2.22676	-1.79658	-1.73469	-2.82574	-2.84838	-1.3534	-2.89172	-3.1579	-2.16826	-4.48776	-2.38299	-2.24223	-0.533974	-2.4304	-3.50266	-3.53918	-4.40037	-3.34628	-2.17142	-2.13989	-2.01181	-2.93998	-1.39483	-3.12496	-2.3944	-1.72694	-0.397871	-2.28449	-2.3142	-2.55096
P04839	CYBB	0.786968	0.910132	0.124044	1.08979		-7.2497	-1.85567	-3.75419	-2.48213	-2.41445	-3.91695	-1.26793	-1.66936	-2.52747	-5.41551	-3.2851	-5.1751	-3.60282	-2.7526	-4.93958	-3.24641	-2.77543	-1.9088	-2.24413	-1.8033	-3.06814	-2.97908	-2.35279	-2.86943	-1.53596	-1.88553	-2.96123	-4.36843	-4.14479	-3.64594	-0.952177	-4.71796	-2.95438	-3.83607	-0.843925	-5.46426	-0.654076	-2.81876	-3.95309	-3.06557	-5.66306
Q53TN4-3	CYBRD1	0.187243	0.425383	0.474984	1.3899		0.383701	0.318975	0.915972	0.706358	0.83308	1.45919	1.90442	2.91296	1.41517	0.229069	0.268517	0.421259	0.0486412	0.702686	1.60548	1.71592	0.959566	2.53351	3.18319	0.463684	1.07866	0.594366	1.7263	1.30336	-0.958204	0.793282	-0.45005	0.362785	0.102528	1.41115	1.182	1.60069	2.84111	3.30348	1.58886	1.39479	2.51752	3.47057	2.68419	3.9136	3.03165
P99999	CYCS	0.805248	0.91544	0.114883	1.08289		-3.33381	-1.14349	1.25313	-2.08398	-3.41261	-2.3666	-0.640293	-3.02417	-2.54144	-1.93489	-1.0214	-1.41912	-1.59159	-0.797266	-3.25716	-2.49058	-3.15592	-0.823238	-3.84032	-0.57526	-0.810432	-4.80858	-1.75592	0.231806	-5.7341	-1.57474	-2.33126	-2.36677	1.1494	-2.92879	-3.12288	-2.45937	-0.565243	-1.48951	-2.04773	-0.722513	0.0570488	-2.45787	0.206594	-0.91337	-1.22136
Q7L576-1	CYFIP1	0.227447	0.482931	0.392467	1.31264		-0.346249	0.633938	0.0673389	0.513016	1.1233	0.233973	2.41861	0.900318	0.922756	0.048975	0.823282	-0.634745	0.789703	1.31691	-1.16494	0.163839	0.543255	1.10603	0.104122	0.505543	-1.59644	0.0105686	1.63162	2.27351	1.20331	1.40203	2.17472	-0.435066	0.0442295	-0.13629	1.63895	0.312706	-2.65685	1.21597	1.43358	0.132217	1.25912	0.770054	2.28493	1.0877	0.271397
Q9H1C7	CYSTM1	0.836409	0.926469	-0.06474	0.956118		4.19082	1.71659	2.99514	3.09323	3.17288	2.78352	1.41748	2.72823	1.96741	2.13804	2.30033	2.23644	2.07209	2.83676	1.55803	1.31365	2.95054	2.0384	2.56172	2.6741	2.38117	4.86593	1.95033	0.611597	1.24883	2.7378	2.07887	1.44608	1.41369	2.07315	0.0945587	1.06679	2.71181	2.61291	2.91525	4.21312	2.82996	4.28761	1.95024	2.60009	3.68853
P98082	DAB2	0.111059	0.313609	0.440324	1.35691		-1.37553	-1.43021	-1.51022	-1.48198	0.37051	0.878529	0.705807	-1.54929	-0.362312	0.076088	0.443262	-0.258223	-0.3414	-1.64168	0.596455	-2.1305	-0.259047	-2.12877	0.0122604	-1.29348	-2.15786	-0.152933	-0.81196	0.619469	-0.0934048	-1.21574	-0.121561	0.167704	-0.114265	0.39809	-1.49386	0.192755	-0.281481	0.607979	-1.47672	-0.0845394	-0.680202	-0.355129	0.84239	-0.598881	-0.672264
Q14118	DAG1	0.68473	0.849337	0.129282	1.09375		1.11347	0.579023	2.9967	2.09301	1.25838	2.63531	1.92366	3.08591	1.73541	2.0435	2.29945	0.391878	1.50975	3.28961	0.164272	1.99895	2.62442	2.8309	3.14369	1.03371	1.25845	0.941965	1.31217	2.50877	0.667231	2.11299	1.04785	0.163166	1.21111	1.20298	1.65916	0.889986	3.63153	3.62077	2.3584	3.46142	3.0067	3.00351	2.08453	2.38297	3.42265
Q3LXA3	DAK;TKFC	0.191414	0.429532	0.207268	1.1545		3.99136	3.27624	3.10358	3.52974	3.29161	2.89568	2.77941	2.70681	3.51332	2.43265	2.76419	4.3996	3.3349	2.86893	4.03686	3.0879	3.29299	2.9489	3.11267	3.19012	2.76224	3.64943	3.33966	3.64557	3.0713	3.50778	3.91377	4.23611	2.10503	3.48313	2.95195	3.18978	3.45661	2.55293	3.84349	3.26523	4.32832	3.47837	3.63512	3.30901	3.29679
P51397	DAP	0.864224	0.943165	-0.0426169	0.970892		-5.22981	-5.20113	-4.21823	-6.41093	-5.23879	-6.49114	-5.47132	-6.42646	-6.4408	-6.35639	-6.09314	-5.48663	-4.32828	-5.99404	-4.18062	-6.0787	-4.59312	-5.5433	-5.05926	-5.0289	-5.0358	-5.84205	-4.20586	-6.6723	-4.38562	-5.24551	-5.56823	-6.71306	-5.37919	-6.02439	-5.7009	-5.42352	-4.17041	-6.1021	-5.90044	-6.16947	-5.13799	-7.00462	-4.89008	-5.2474	-4.50425
Q9UJU6-1	DBNL	0.553802	0.779823	-0.235909	0.84915		-1.03972	-1.89806	-1.76579	-1.25222	-1.4615	-1.09073	-5.61078	-0.882185	-4.74767	-2.21691	-2.40071	-0.544973	-1.47341	-2.17248	-0.7918	-1.22751	-1.6795	-4.55634	-1.91632	-1.57428	-1.43604	-1.15078	-2.72057	-2.2582	-5.65221	-1.69174	-1.9767	-1.17511	-1.5514	-0.938526	-2.07832	-1.49861	-1.22686	-1.32717	-2.76368	-3.75954	-3.14216	-2.11746	-3.94804	-1.63435	-1.8581
P81605	DCD	0.00324244	0.0284246	-1.17627	0.442495		-2.69297	-3.06572	-2.23767	-3.92136	-0.267138	-4.27622	-5.9755	-4.55153	-1.91755	-3.88285	-4.71655	-1.94107	-3.28038	-3.11506	-3.37313	-4.10698	-3.10904	-2.58213	-4.49572	-2.73957	-3.09784	-5.77073	-6.02911	-5.49328	-3.59676	-4.25725	-2.84367	-3.44065	-4.71608	-5.00258	-4.16776	-3.42206	-3.02187	-2.67713	-3.96653	-5.20349	-5.66177	-6.13481	-4.01265	-3.70223	-6.44877
Q96JQ0	DCHS1	0.382491	0.648521	0.312375	1.24175		-2.40335	-0.521183	-1.92883	-3.87907	-1.20336	-2.36584	-0.485565	-1.39107	-1.7966	-2.16229	-2.13737	-2.23265	-0.974525	-1.98229	-2.16845	-2.15024	-1.44259	-1.51261	-1.28148	-0.790184	-2.95794	-1.41251	-2.70734	-1.3317	-1.82787	-0.555334	-4.19223	-4.69087	-3.34117	-1.11651	-0.446976	-1.93997	-2.02707	-1.46128	-1.34252	0.639076	-0.817205	-0.0963306	-1.05931	0.115086	-0.109507
Q13561-3	DCTN2	0.0328088	0.146231	0.816483	1.76111		-4.92943	-2.79945	-3.25826	-4.69546	-5.26331	-5.11012	-4.9013	-4.43279	-3.34805	-4.53575	-3.7975	-3.1738	-4.46702	-6.8126	-4.83742	-3.4108	-3.86616	-5.01056	-5.60622	-6.21015	-5.3616	-2.11772	-4.3982	-5.92228	-3.72646	-4.66591	-3.31183	-3.10424	-3.29383	-2.64861	-3.61541	-2.23506	-3.83595	-5.86911	-2.6196	-3.70319	-5.44364	-0.951864	-4.07539	-3.82239	-5.57419
Q7Z4W1	DCXR	0.141134	0.361653	-0.271582	0.82841		3.57751	2.92985	3.18372	2.89243	2.04277	3.09073	2.93457	3.66692	3.13164	2.20542	2.83124	2.4748	2.86214	4.12077	3.16364	2.16645	4.1382	3.78091	3.64398	3.45646	3.46709	2.79268	2.36374	2.19203	1.92941	3.43055	3.7564	2.91283	2.56566	3.28879	2.25304	3.00156	3.08413	4.03515	3.49644	2.56142	2.37753	3.30313	2.41178	2.82558	2.61624
O94760-1	DDAH1	0.0128255	0.0745638	-0.438246	0.738031		3.66824	2.96378	2.9465	4.14629	4.43346	3.87498	2.5555	3.39536	3.56602	3.64082	2.78472	3.42033	3.69618	3.10936	2.9226	3.68719	3.85975	3.55615	2.96794	3.18627	3.57933	3.10609	2.07262	2.57114	4.72309	3.30695	3.63851	2.57495	2.81024	3.13081	2.70444	2.39562	3.53451	2.91715	3.461	3.02198	2.71179	2.8511	2.0428	2.92865	3.26569
O95865	DDAH2	0.00671504	0.0479654	-0.830027	0.562519		4.83703	3.73153	3.19519	5.17723	4.53406	4.27777	2.22924	3.96447	3.08435	5.17672	2.62451	3.97657	5.90175	3.59318	3.15187	4.37416	4.62681	4.05367	2.48154	4.5086	4.89782	4.15311	3.35575	2.42151	4.27043	3.35958	4.83972	2.99528	2.57058	3.82454	2.56537	2.24987	3.16917	3.5479	3.65318	3.88239	2.01586	2.29479	1.7322	2.45387	4.42345
Q16531	DDB1	0.563931	0.788475	0.232693	1.17503		-3.06267	-6.14864	-2.20391	-3.69071	-2.81432	-1.00571	-1.74263	-2.01555	-3.92096	-3.76075	-1.16319	-1.7127	-4.50844	-1.87709	-3.14693	-1.78361	-5.39805	-4.8104	-2.44759	-3.40368	-2.71485	-1.93402	-2.06487	-3.39634	-4.00388	-1.23194	-2.37787	-2.34576	-1.84619	-2.26735	-3.33148	-3.10372	-2.89463	-1.1248	-3.97067	-5.01256	-2.66507	-1.67367	-5.46945	-2.50941	-2.43898
P20711-1	DDC	0.934276	0.974943	-0.0180573	0.987562		4.89257	4.41497	4.37029	4.58303	3.99935	3.46525	2.82739	3.86449	3.40462	3.64754	3.60701	4.99808	3.16081	3.12505	4.52494	4.07322	3.69863	3.91892	3.77089	3.96157	3.69425	4.71395	4.19724	2.93725	3.55764	4.75385	4.99543	5.60612	3.30139	4.1284	4.94574	3.5625	4.4503	3.45279	3.62857	3.88213	2.7488	3.34428	3.63675	2.98414	2.90956
Q08345-1	DDR1	0.505616	0.744454	-0.133355	0.911709		2.28636	3.18325	3.14402	2.72022	2.43558	3.70019	3.24533	3.70969	3.19582	4.0946	3.61266	2.66184	2.51093	3.36207	2.42157	3.33148	3.2262	3.52023	3.91595	3.55116	5.02346	3.08197	2.94028	4.13567	2.44777	2.88711	2.64727	2.4594	2.98827	3.0876	2.32785	2.56217	3.5799	4.20019	2.57571	3.63906	4.04373	3.21088	2.841	3.04028	4.2107
Q16832	DDR2	0.165262	0.399012	-1.75557	0.296157		-4.77497	-4.16887	1.38912	7.83746	10.1461	7.26209	6.38513	7.3413	9.25791	8.41438	6.12417	7.26803	7.41573	6.22754	-1.59888	4.02085	3.16803	4.06732	-0.318377	2.99594	3.3277	-2.71461	-0.185816	-0.506548	9.65495	7.67053	8.00412	7.65739	5.49235	6.2843	-1.09457	-1.2677	-1.63675	2.37161	1.42578	0.537575	1.96552	0.220402	2.14245	3.23131	3.05326
P30046	DDT	0.247227	0.50834	-0.279561	0.823842		-1.58706	-0.838367	-1.27083	-1.10059	0.168142	-0.444288	-0.0569992	0.552946	-0.0841694	-0.687786	-0.0813637	0.367296	-1.25916	-0.183296	-1.8603	-0.825186	-1.07573	-0.61944	-0.333212	-1.39375	-1.73069	-2.07604	-0.609552	-0.641901	0.127056	-0.816158	-0.748974	-1.12793	-0.208044	-0.40213	-0.220148	0.171965	-1.00532	-1.55157	-0.210361	-1.60966	-2.58056	-0.315491	-2.13898	-2.24212	-1.04612
Q16698	DECR1	0.191169	0.42941	0.504425	1.41856		-3.26097	-1.69301	-2.21659	-1.85933	-3.30358	-4.89548	-0.516798	-2.50872	-2.52246	-1.17231	-3.14595	-1.71792	-0.831377	-3.83225	-2.13272	-2.37213	-4.40345	-3.01016	-5.53997	-2.04656	-2.48768	-2.71785	-2.39813	-3.0555	-1.13226	-2.04992	-1.06124	-3.30112	-1.33755	-1.48973	-1.99481	-2.48254	-1.20208	-1.22976	-1.02664	-1.29903	-3.90931	-1.13362	-2.29684	-2.13594	-5.48565
P59666	DEFA3	0.805956	0.915685	0.122976	1.08898		6.36605	9.21838	4.20926	7.13037	3.8334	2.79828	2.97107	3.02673	3.12862	4.21666	5.66208	4.17578	4.26932	4.87357	2.52675	3.43996	2.66579	3.20386	3.18832	5.76156	5.19754	4.39179	7.14647	4.06674	3.38779	3.30284	5.8883	3.90351	4.72434	3.61218	3.14019	2.81206	2.79488	2.75109	8.2328	3.71094	4.98266	4.89937	5.41124	5.39258	5.39664
P60022	DEFB1	0.0920583	0.283649	-1.17863	0.44177		3.20818	5.25276	5.57519	3.24715	2.19481	-0.373934	-0.453611	0.757017	1.39228	5.30241	4.13891	3.67652	5.60878	6.08716	5.1911	5.62263	5.18117	5.84254	3.49024	5.24787	5.29312	3.91632	3.27015	2.29825	-2.55174	-1.59938	4.28603	3.94823	2.79691	3.23732	3.66159	3.89947	-0.750351	-1.27939	3.95782	3.65645	3.79741	3.14854	4.22686	4.48605	5.62297
Q9P202-1	DFNB31;WHRN	0.600109	0.81075	-0.215085	0.861495		-3.0987	-3.96146	-3.53163	-6.31948	-2.9465	-6.22775	-4.69482	-5.26445	-4.93624	-4.39891	-2.8775	-2.75437	-4.54478	-5.27325	-1.27706	-4.5689	-3.70859	-2.86552	-2.58544	-4.71346	-4.36212	-3.87031	-5.61247	-4.38691	-5.32452	-4.04187	-5.25539	-2.28185	-2.00291	-1.92383	-3.41302	-5.33593	-5.83492	-4.80376	-5.82108	-4.12274	-5.35749	-2.00377	-5.64792	-3.87304	-4.25554
Q13268	DHRS2	0.626167	0.819918	0.215926	1.16145		-4.05945	-3.58348	-4.32434	-5.5518	-4.5228	-4.13053	-3.85303	-5.47893	-4.03308	-5.30951	-4.12779	-4.43643	-1.86073	-4.4924	-2.32422	-2.22536	-6.15421	-3.26209	-3.75226	-3.2501	-4.27938	-4.92681	-5.03254	-2.48387	-3.48782	-2.78923	-4.88965	-3.29079	1.4195	-4.09201	-1.72816	-5.43482	-3.80367	-3.82016	-3.43086	-3.34944	-3.75026	-4.59171	-5.46658	-5.71408	-5.98228
Q08211	DHX9	0.0173739	0.0913095	-0.66048	0.632668		-0.808292	-1.42919	-1.62283	-1.55449	-1.47587	-0.820292	-0.173241	-1.3542	-0.627432	-0.815144	-0.689098	0.457706	-0.886215	-0.921354	0.0738583	-0.349701	-1.81436	-0.421755	-0.0837765	-0.744087	-0.00666428	-1.53489	-0.585333	-0.446703	-1.84193	-0.227652	-2.18311	-0.781343	-1.11911	-0.462347	-1.51682	-0.148741	0.462408	-1.23821	-3.54921	-2.78071	-1.69106	-1.37005	-2.65401	-2.6285	-2.21363
P09622	DLD	3.31724e-13	0	-3.69843	0.0770301		3.36314	3.3745	3.09997	2.64019	4.02855	3.88339	1.97424	3.02576	1.49008	2.95523	2.31688	2.99691	4.36251	-0.223392	3.95247	4.18645	3.9715	5.62473	-0.411011	4.31677	4.29886	-0.68701	-0.760487	-0.677771	-0.733322	-0.00638771	0.0299034	-0.0291157	-0.459852	-0.880106	0.142885	-0.586298	0.0438137	-0.380703	-1.0889	-1.08562	-1.01404	-1.53169	-0.220049	-0.993872	-0.928413
P80370-1	DLK1	0.298593	0.566653	-0.681327	0.623591		-3.77948	-4.70809	-5.61128	0.332468	0.907751	-1.85732	-5.10387	-3.3671	-0.143251	0.910942	-2.02812	-0.18602	-0.537273	-1.40277	-2.24137	-5.62534	-5.52489	-4.01528	-4.63241	-2.99044	-2.95632	-4.24939	-4.81092	-2.23124	0.862373	-2.67502	0.188105	-0.398977	-2.42439	-1.68512	-2.84388	-4.41335	-4.89118	-4.5148	-5.17686	-3.1034	-5.7838	-5.40375	-3.75712	-3.08599	-5.18923
Q0VDD8-4	DNAH14	0.00193058	0.0189161	-1.3152	0.401869		-1.93322	-1.93659	-1.5805	-3.70934	-4.47716	-1.29189	-1.4965	-2.68832	-2.35664	-2.70673	-1.90599	-2.9062	-3.00376	-1.3396	-3.79406	-1.56944	-1.6441	-1.32825	-4.12287	-1.14064	-2.047	-4.907	-1.77287	-4.36136	-4.16854	-3.49139	-0.908964	-5.85496	-5.28764	-4.28989	-2.57365	-4.51337	-4.4925	-3.52047	-1.36833	-3.48123	-2.17166	-6.33806	-2.75937	-2.2084	-4.48091
Q8TE73	DNAH5	0.0129103	0.0749565	0.589646	1.50488		0.157919	1.24404	0.516768	0.314335	-2.04376	0.478867	1.18262	0.244967	0.0313034	0.350559	0.765564	0.107792	0.618925	0.542631	-0.76988	0.300377	0.775333	0.374397	0.291124	0.574127	0.320669	0.710245	0.935413	0.480129	-0.505451	0.666069	0.255615	0.113695	0.994604	0.448921	2.20863	1.15326	0.470844	0.574965	2.10494	0.00936317	1.57133	2.57677	1.02044	1.29766	0.780418
Q9NYC9-1	DNAH9	0.270701	0.539169	0.182327	1.13471		1.7946	1.23693	0.846445	2.17916	1.20163	1.73697	1.12752	1.44012	1.07059	1.77441	2.26723	1.00477	1.84961	1.09318	0.816187	1.25729	0.905155	2.18254	0.620398	0.650805	1.22982	1.95238	1.89042	1.15237	0.888222	1.70678	1.49175	1.22999	1.70146	0.909916	1.53197	1.00599	0.167145	1.552	2.16705	1.61515	1.32571	1.64303	2.08407	2.45473	2.11487
P31689-1	DNAJA1	0.942577	0.975571	-0.031405	0.978467		-2.78421	-1.7993	-3.69137	-2.21531	-5.99343	-2.49312	-2.7741	-3.64406	0.0544739	-1.64194	-1.76761	-0.572893	-3.52444	-3.27607	0.25	-2.81033	-1.75344	-3.3378	-0.729898	-3.04621	-0.508116	-2.81545	-1.9492	-1.57159	-2.7826	-1.81401	-2.09888	-2.66497	-1.46462	-2.40024	-0.390097	0.0774727	-1.78891	-2.52181	-2.61768	-4.86374	-1.97605	-3.39432	-1.30478	-5.43469	-2.6226
O60884	DNAJA2	0.02105	0.103463	1.36642	2.5783		-7.61853	-4.97306	-2.32902	-2.96377	-5.35125	-6.74012	0.128078	-1.17018	-0.170937	-2.10057	-1.5505	-1.55937	-2.74101	-1.51615	-2.00687	-1.38817	-4.78551	-4.17087	-0.620287	-5.20383	-6.29185	-3.30191	-1.22663	-1.60022	-3.37162	-2.26655	-1.60481	-1.35338	-3.31594	-2.20305	-0.497326	-1.48795	-1.46006	-1.16257	-2.44725	-2.4907	0.0868416	-0.53705	-1.09066	0.479694	-3.84315
Q13217	DNAJC3	0.494506	0.738414	-0.29943	0.812574		-1.06517	-2.82526	-5.46186	-3.02525	-4.45634	-1.77087	-3.15004	-4.25503	-7.16042	-2.65622	-2.54772	-1.08445	-4.10139	-3.73934	0.00153351	-2.48565	-1.48098	-4.40876	-2.10862	-2.8946	-2.30955	-4.09441	-5.54988	-3.67567	-4.66464	-1.85619	-4.23827	-2.9684	-3.55112	-2.35855	-1.40196	-4.05357	-2.87044	-2.0698	-4.65104	-3.89448	-2.7053	-3.28908	-2.20348	-3.55467	-2.3243
Q9H3Z4	DNAJC5	0.713015	0.871067	-0.19257	0.875045		0.593252	1.15708	1.93109	-0.129192	-1.14716	-1.02295	-0.264841	-6.07665	-0.962608	-0.339386	-0.357349	-0.104925	-0.24202	-1.80877	-0.741381	0.925617	-3.40922	-1.58581	0.619108	0.577269	-1.22563	-1.31514	-0.653425	-0.691355	-0.967127	1.12146	1.3035	-0.202171	-1.49915	0.0833359	0.945274	0.849672	-1.28932	-0.612331	0.672649	-0.455427	-0.961174	-5.07589	-2.0916	-2.0535	-3.92586
P24855	DNASE1	0.230417	0.48662	-0.468069	0.722931		1.75796	2.19979	5.12011	1.19376	1.86624	1.96363	5.01137	3.98184	1.91604	1.54127	5.21248	1.75691	1.68608	1.93051	2.27904	2.06105	2.3982	3.5708	4.08396	2.27754	2.19626	1.76123	2.12498	2.33394	2.0974	1.84674	0.690641	0.581553	1.61781	1.97284	0.832241	1.5717	1.48607	3.62998	2.55711	2.40016	4.01363	1.26362	3.6136	5.38621	2.19511
O00115	DNASE2	0.0255932	0.120982	0.886418	1.84858		2.96697	3.29797	2.90774	3.16959	2.64914	3.38169	1.70089	2.34719	1.95361	4.02912	3.14147	3.13522	2.46586	2.89667	1.99054	2.98802	2.8096	2.61213	2.34545	3.47315	3.15028	4.41367	3.4152	1.89191	3.22325	2.27876	3.56864	2.87398	3.06715	3.25393	2.03893	2.18678	2.52411	2.83685	2.98175	3.03948	5.50334	4.37904	7.23599	6.07924	7.51948
P50570-4	DNM2	0.912742	0.965175	-0.0453135	0.969079		-1.34597	-1.99214	-1.83147	-2.12882	0.413074	-2.88699	-1.49539	-1.88135	0.785347	-1.21316	-1.83268	0.0847168	-2.30943	-1.8006	0.908398	-4.56121	-2.50547	-1.68014	-2.85425	-1.87284	-4.132	-1.81838	-1.9475	-0.5082	0.760496	-0.351994	-1.46646	-0.104418	-1.65653	-1.5768	-0.84433	-0.337727	-2.25334	-2.05837	-2.45789	-3.70511	-3.29063	-2.95039	-3.18727	-2.7162	-2.847
Q9ULA0	DNPEP	0.834057	0.926839	-0.0879028	0.940889		-2.76574	-2.42166	-2.23933	-2.47512	-4.11035	-1.66657	-0.795868	-3.72822	-5.23323	-3.49303	-4.43375	-2.20534	-3.00275	-5.31302	-3.93449	-3.45544	-2.60788	-3.01355	-3.21524	-1.06957	-5.37605	-1.89194	-4.69732	-1.80917	-4.27378	-6.07749	-2.73948	-1.79868	-1.21345	-2.74334	-5.43347	-4.27129	-3.23941	-4.1539	-2.17625	-1.80795	-2.84377	-3.44049	-3.66578	-1.96648	-4.90145
Q9Y3R5-2	DOPEY2	2.25266e-05	0.000727273	-1.04368	0.485089		7.55128	8.1707	8.47792	7.54008	7.96945	7.94548	6.98218	8.29819	7.17768	7.90318	6.80926	7.01158	8.57256	8.31532	8.52002	8.85191	8.42313	9.22509	6.78798	8.72177	9.20958	7.36311	7.00028	5.78534	6.87881	7.27666	7.83303	8.0617	6.58043	6.57977	6.86595	7.01102	7.52359	7.465	6.93062	5.58361	6.65122	6.50795	6.70029	7.64385	7.32646
P16444	DPEP1	0.709369	0.868613	-0.053177	0.963812		5.72677	5.91227	4.8888	5.1579	5.52873	5.22118	5.19909	5.41895	5.61327	6.09835	5.88381	5.27226	5.03163	5.50231	6.0537	5.27125	5.81593	5.38123	5.65193	5.91776	6.13094	6.16038	6.07705	4.923	5.79313	6.08225	5.43158	5.99364	5.9411	5.27636	5.0587	5.59135	6.44752	5.74727	5.20084	4.82767	5.62776	5.13296	4.39843	5.30544	5.04199
Q9NY33-4	DPP3	0.986571	0.994524	-0.00515351	0.996434		1.1703	0.468651	0.444578	1.00696	2.63651	0.978121	0.520464	0.735825	1.63389	1.58526	0.198544	1.41135	-0.360954	-0.235209	1.67349	1.27854	0.473557	0.313839	0.456503	0.747532	0.699984	1.21483	-0.272985	-0.0184364	3.39251	1.87196	2.93736	1.23585	1.92839	1.25808	1.24479	0.731647	1.34038	0.969021	0.778311	0.426748	-0.789354	0.629768	-1.56974	-0.560064	0.136173
P27487	DPP4	0.120649	0.331057	-0.243594	0.844639		5.13721	4.57914	4.89752	6.08122	5.93032	5.26972	6.4191	5.20365	5.21042	6.02686	5.31248	5.75258	5.44249	5.349	5.71389	6.07616	5.40781	5.28288	5.68842	4.76364	5.38824	5.01384	5.31227	4.2705	6.05474	4.99837	5.94669	5.82315	4.97641	5.59275	4.74669	5.43365	4.30041	5.74263	4.94824	4.99044	4.77856	5.54456	5.88372	5.16644	5.06381
Q9UHL4	DPP7	0.429795	0.687278	0.165166	1.1213		5.03109	4.83574	4.61637	5.29639	6.89724	5.88138	6.18306	5.19569	6.51705	5.50833	5.45855	4.36822	5.44003	4.83451	3.6164	4.999	5.84869	5.35836	5.54467	5.30255	5.49208	6.1447	4.86967	5.04392	7.10512	5.70442	5.4736	4.84443	4.93901	6.09005	5.57356	5.10986	5.43317	6.1876	5.57877	4.69127	5.59115	5.81906	5.90244	4.92295	5.15992
Q14117	DPYS	0.397418	0.661561	-0.152389	0.899759		2.5709	1.85593	0.782101	2.79649	2.31987	1.92223	1.5294	1.72666	1.72387	1.6533	1.39502	2.79245	1.86939	2.16915	2.62311	1.7354	0.977346	1.6764	1.20438	1.32491	1.43213	2.16472	1.34011	1.12264	2.09868	2.00884	2.44957	2.82336	0.657894	2.33649	1.62516	1.45926	2.16152	1.50609	1.23378	1.90796	1.11645	1.10224	1.15459	1.91635	1.0336
Q02487	DSC2	0.000751143	0.00985185	-0.82848	0.563122		-1.2802	-0.165865	0.576368	-0.716324	0.566988	0.131763	0.424635	0.540129	0.791353	0.0230541	0.514019	0.184885	0.390491	1.83584	0.493244	-0.225298	0.110319	-0.251028	0.95812	-0.124565	0.00819588	-1.93615	-0.483406	0.262074	0.155018	-1.36898	-0.442066	-2.16946	-1.42829	0.245443	-0.243586	-1.2284	-0.224531	-0.190535	-0.723644	0.926907	-1.4657	0.0267315	-0.764851	0.044735	-1.00269
Q02413	DSG1	0.000313307	0.0045641	-1.64918	0.318821		-4.5825	-2.37799	-1.3474	-2.00201	-1.33906	-3.17829	-4.06042	-2.15011	-3.03932	-2.37286	-2.143	-2.58102	0.385351	0.135395	-2.53393	-0.857269	0.280348	-2.58568	-1.31521	-1.07917	-3.77692	-5.49465	-1.2622	-3.97014	-3.85035	-5.69695	-2.46627	-4.685	-3.59579	-5.40451	-5.13874	-4.2139	-4.2153	-2.18135	-3.72583	-1.52629	-4.03524	-2.12305	-2.50197	-3.24463	-4.14775
Q14126	DSG2	0.10989	0.312397	0.470849	1.38592		-2.77448	-2.043	-0.542484	-2.09423	-0.57737	-2.57224	-1.52649	-1.54916	-1.56128	-4.23613	-1.69504	-1.3723	-2.55291	-1.57628	-2.46867	-2.49841	-3.52748	-1.66135	-0.994806	-3.66882	-2.22049	-2.51303	-1.51989	-0.834507	-1.63427	-0.678988	-1.20544	-2.11336	-1.06356	-2.1308	-1.79831	-2.00537	-1.6195	-1.57679	-2.06426	-2.08679	-1.42329	-0.504169	0.665876	-2.68026	-3.42813
P32926	DSG3	0.000911214	0.0111652	1.47935	2.78823	+	-4.24399	-1.49343	-2.40168	-1.52961	-3.71254	-4.2022	-2.04315	-0.524767	-3.26145	-4.64113	-3.28601	-1.20591	-4.94456	-4.37992	-4.07173	-4.51431	-5.13455	-5.29049	-4.99302	-1.47894	-2.04708	-2.26909	-2.3759	-2.367	-4.12297	-1.71977	-3.68326	-0.949606	-1.35894	-2.64709	-1.55372	-1.29076	-1.43573	-3.3596	-1.46288	-1.27714	-1.86867	-1.57677	-0.756063	-1.04723	0.613516
P15924-1	DSP	0.0537187	0.199563	0.705703	1.63094		1.55011	1.77066	2.02284	1.40335	1.12694	1.09506	0.00410271	0.813637	0.976826	0.775272	0.618879	0.624144	1.17249	1.51872	0.997374	0.847618	1.23264	0.520306	0.401424	0.77931	1.96776	0.579376	1.79915	1.05499	5.85034	2.86365	4.10908	3.39787	2.10151	2.30245	1.34025	-0.0903454	-0.219477	0.17697	2.07569	-0.012928	1.09811	2.16749	1.05109	2.83312	0.797062
P60981-1	DSTN	0.445476	0.699388	-0.357025	0.780773		2.15623	1.44794	0.848759	1.9685	6.73094	2.35867	2.33954	1.03506	6.03871	1.95228	1.89283	2.36058	2.0576	2.26364	1.72616	1.77184	2.41722	2.35168	0.754841	2.29443	1.69172	1.83767	0.885464	2.12542	7.18457	3.56524	3.15174	2.89782	2.18611	2.35003	1.0188	1.33888	0.864389	1.62874	2.38551	1.39612	0.646709	1.41807	0.733627	0.226351	1.16983
Q9NRD8	DUOX2	1.96586e-05	0.0008	-1.54388	0.342961		-0.661261	0.28904	0.472717	-0.548859	-0.0715828	-0.718712	-0.818726	0.319902	-1.36835	-0.212805	-1.1168	-1.40891	0.35623	0.0348721	0.804279	1.15438	1.17857	1.6537	-1.85938	1.5338	0.935295	-1.70448	-1.34164	-1.96964	-2.11703	-1.26523	-0.374136	-0.33849	-2.04381	-1.56867	-1.14615	-0.369425	-1.76235	-0.189255	-1.9328	-4.35301	-1.67691	-3.08575	-1.97395	-0.0657768	-1.6493
P51452	DUSP3	0.790212	0.911723	-0.0899362	0.939564		-4.60758	-4.88159	-3.01144	-4.35227	-3.2133	-4.77898	-3.64979	-5.15461	-4.39077	-3.08274	-2.64322	-5.27563	-3.68504	-7.10761	-4.61941	-5.17021	-3.02502	-3.61601	-4.77422	-4.76333	-2.51981	-4.09434	-3.85828	-5.53066	-4.7182	-4.44953	-5.82973	-5.1968	-4.29032	-2.83483	-3.3064	-3.40322	-4.82439	-4.10306	-3.14922	-3.95069	-5.82936	-6.40053	-3.55047	-2.8287	-3.76676
Q13202	DUSP8	0.0162629	0.0878892	-0.67882	0.624676		-4.20651	-3.91952	-3.97417	-4.32481	-4.29459	-4.36571	-5.80131	-5.23699	-5.80395	-4.66428	-6.09177	-5.0627	-3.70936	-4.85308	-3.49056	-4.00921	-4.30297	-3.24115	-5.37871	-2.22451	-1.9038	-4.64636	-4.696	-5.60327	-5.2691	-6.02497	-5.06333	-4.37433	-5.64991	-5.16192	-5.60006	-5.23246	-5.04435	-5.24259	-3.99539	-4.73598	-5.33797	-5.11999	-5.12087	-4.07567	-4.11488
Q14204	DYNC1H1	0.564703	0.786448	0.128043	1.09281		0.418005	0.677597	-0.244814	0.162287	1.56898	-0.0032177	0.505142	-0.488249	0.318098	0.639107	0.485033	0.645138	1.18426	0.472778	2.04241	0.973669	0.582109	1.1102	0.585424	1.41244	1.43062	0.631565	-1.90735e-05	1.08511	1.22258	-0.0928116	1.37531	1.50627	1.7283	0.898062	2.81262	1.70255	0.23469	0.571321	0.840477	-0.602596	0.449236	1.10197	0.215841	0.682026	-0.0139923
Q13409-1	DYNC1I2	0.190496	0.428882	0.601341	1.51713		-2.96563	-3.08039	-1.03386	-1.81357	-5.44593	-1.98763	-0.872711	-2.35797	-2.14152	-2.79708	-2.13908	-1.53482	-3.16884	-3.00102	-1.63385	-2.40789	-5.94736	-2.18259	-1.73679	-2.29898	-2.58989	-0.898178	-1.96618	-1.1262	-5.41997	-1.7938	-1.93508	-1.90979	-0.365589	-0.958841	-1.64889	-0.411823	-1.61576	-1.38633	-0.495502	-1.45527	-1.99884	-1.65081	-0.615473	-4.43374	-6.49417
P63167	DYNLL1	0.269748	0.539317	-0.272185	0.828065		-3.28587	-2.83151	-2.69081	-3.59454	-3.82145	-3.52709	-3.87425	-3.77673	-4.4342	-3.74321	-3.72716	-2.74187	-3.84123	-3.13725	-2.73326	-3.6357	-5.2546	-3.20322	-2.97784	-2.98667	-2.80403	-3.45912	-4.70115	-4.27651	-4.32553	-3.78233	-4.09607	-2.77019	-3.53781	-3.57276	-2.85288	-2.44751	-2.24548	-3.28812	-3.48919	-4.75259	-3.99248	-4.38068	-4.42943	-5.77822	-2.42994
Q96FJ2	DYNLL2	0.760359	0.89418	-0.0665946	0.954889		0.930656	1.04193	1.0414	0.448601	-0.331535	0.551281	-0.213942	0.498224	0.111677	0.674189	0.696133	0.603092	0.250101	0.524652	1.43789	0.582962	0.313633	0.421139	0.587061	0.0864716	0.360733	0.559317	0.297903	-0.566345	-1.38926	0.611374	1.11318	1.57478	1.4135	2.54621	0.390345	1.02437	0.312746	0.13792	0.528709	-0.482853	0.774656	0.130819	-0.411842	-0.720745	0.93412
Q13011	ECH1	0.838575	0.927052	-0.0913599	0.938638		-3.796	-2.80232	-4.49013	-1.53994	-0.897814	-5.27846	-1.18551	-2.92742	-1.40232	-1.13721	-3.28314	-1.72417	-1.97397	-5.7934	-4.7125	-3.40059	-3.18714	-5.57704	-2.80439	-2.86275	-5.05472	-2.92707	-3.28991	-3.59945	-0.723364	-3.28391	-1.35257	-2.07481	-2.23635	-4.89542	-2.83392	-2.07366	-4.80358	-3.17202	-4.02198	-3.49033	-4.1737	-4.3802	-6.03953	-2.17029	-2.98127
Q9NTX5	ECHDC1	0.875384	0.947472	0.0773963	1.05511		-0.631577	-3.70367	-1.14286	-1.48829	-4.5953	-2.03585	-1.7681	-2.40266	-4.12837	-3.22744	-2.81057	-0.669224	-2.26295	-2.14847	-1.15952	-0.969345	-5.01441	-3.405	-3.2588	-2.9142	-4.35267	-0.644566	-1.81532	-1.10073	-5.16241	-1.68938	-2.22962	-1.96898	-2.49154	-5.67638	2.40803	-2.73283	-1.12377	-2.97639	-3.08049	-4.41545	-1.47229	-4.16857	-2.4349	-3.17006	-4.02004
P30084	ECHS1	2.93239e-05	0.000864865	-1.976	0.254194		-1.74144	-0.707876	-1.87488	-1.0771	-4.77135	-1.1157	-2.60963	-1.28297	-1.86435	-1.27249	-5.63178	-1.89549	0.11742	-0.840349	-2.51189	-1.08622	-1.34712	-1.81968	-4.37867	-0.827196	-0.0676441	-1.69667	-4.45542	-3.93211	-2.73893	-5.19034	-3.814	-3.09047	-2.34616	-5.11402	-5.2772	-2.53473	-1.91045	-3.83832	-5.23727	-4.74132	-4.00522	-5.04138	-4.643	-2.58139	-4.09953
O75521	ECI2	0.220624	0.47182	0.787647	1.72626		-2.75636	-5.77714	-2.15922	-4.84162	-4.68565	-4.89303	-2.53026	-2.84637	-4.94946	-3.56843	-5.70661	-4.12477	-3.06512	-1.40248	-4.8662	-5.09191	-3.39749	0.0602169	-5.09504	-6.19592	-5.3993	-3.87913	-1.47834	-1.11436	-0.0331402	-6.29923	-0.729469	-5.31488	-4.31775	-6.47084	-5.61977	0.155836	-5.74183	-4.3649	-1.69388	-5.09932	-0.328886	0.149143	-5.12384	-4.56567	-1.70265
Q16610	ECM1	0.536473	0.76536	0.16226	1.11904		1.32512	2.04914	1.98131	1.83752	0.480341	-0.401506	0.672993	1.07194	1.23735	1.65462	1.33258	2.76571	1.48326	1.31956	0.480265	1.02182	1.42391	0.690323	0.136002	2.31971	2.78874	0.911127	2.2394	1.67069	0.797838	1.34063	1.29368	0.875019	3.20112	0.734724	0.769764	0.575949	0.902662	0.485367	1.69639	1.97949	1.15601	2.05318	3.65647	1.34176	1.917
O43854-2	EDIL3	0.0680286	0.230798	0.428715	1.34603		-0.715319	-0.663126	-1.17666	-0.407043	-2.39025	-0.841728	-1.40195	-1.2924	-2.16104	-2.15201	-1.74806	-0.924582	-0.618683	-1.20763	0.194891	-0.510153	-1.63308	-1.14215	-1.80022	0.355686	0.272879	-0.0698662	-0.588797	-0.740805	-0.889786	-0.298941	-0.729853	-0.126013	-0.90781	-0.792198	0.641943	-1.40575	0.623356	0.319744	-1.09348	-1.84586	-1.3211	-0.582676	-0.999264	-0.228472	-1.30682
P68104	EEF1A1	0.676726	0.845433	0.0613913	1.04347		4.86453	4.57131	4.90291	4.6307	4.31653	4.92911	3.88547	4.96165	4.18763	4.45754	4.48104	5.06384	5.6287	4.46964	5.89137	5.00245	5.62822	4.55714	5.05612	4.62399	4.90483	5.47566	3.99118	4.15817	5.01649	4.8287	4.70356	5.45907	4.94522	5.78588	4.8179	4.86641	4.79943	4.70396	5.35547	4.38594	4.84701	4.78947	5.18433	4.3481	4.97036
P29692-2	EEF1D	0.802112	0.916843	-0.159363	0.89542		-5.7787	-5.69195	-6.61505	-5.7299	-2.0997	-2.74243	-1.32707	-4.83147	-2.65582	-1.55743	0.269045	-3.56009	-4.06689	-5.84055	-2.37742	1.62599	-5.62257	-4.38394	-1.40587	0.301949	-0.0196495	-4.52829	-2.54614	-2.09255	-4.23065	-2.66352	-1.86497	-4.0054	-0.718151	-1.71967	-3.62138	-1.57306	-2.65162	-4.96057	-4.88481	-2.49867	-5.48029	-2.14594	-1.69688	-5.36179	-4.99963
P26641	EEF1G	0.354371	0.621322	-0.209821	0.864644		1.60643	0.974421	0.510464	1.36583	1.93451	0.904625	0.655331	0.233044	0.943777	1.23108	0.0585957	0.137222	0.78635	-0.111988	1.66433	0.434914	-0.511379	0.655403	0.376106	0.774973	0.888382	1.70662	-0.043972	0.961584	1.08464	0.474236	0.809198	1.3013	0.732771	0.995039	0.621063	0.608845	1.63253	0.809118	-0.264545	0.277908	-0.288576	-0.339895	0.52743	-1.89003	0.862045
P13639	EEF2	0.504076	0.744664	0.209454	1.15625		4.47031	3.17248	4.20603	4.49102	4.5568	3.83949	2.85335	3.77798	2.81835	4.17439	2.93908	4.49456	3.22237	3.26219	3.96865	3.47484	5.75063	2.8842	2.93726	4.75447	5.73964	4.72128	3.3979	2.3297	4.10008	4.39204	4.51737	5.65349	3.78904	5.08155	3.57219	4.13435	6.46026	2.92565	4.81145	3.84162	2.26344	3.96598	2.68299	5.39616	4.04598
Q12805	EFEMP1	0.182169	0.419746	-0.426685	0.743969		4.84513	4.91402	4.44421	4.78713	3.99549	3.43443	3.05537	3.98347	3.40391	5.12351	3.53206	4.34559	6.46755	5.3173	2.9402	4.02244	4.26833	4.33342	2.58125	4.86651	4.92501	4.87275	3.81129	3.44205	6.4751	2.53364	4.50448	4.3667	3.41883	4.01269	2.40731	2.46602	2.40879	2.35435	3.83729	4.93352	3.24136	4.39287	3.7529	4.76256	4.79211
O95967	EFEMP2	0.0174892	0.0909027	0.515203	1.4292		1.2203	1.17546	1.08744	1.20421	-0.0434093	1.64605	1.4735	1.45689	0.906219	1.84622	1.30808	0.740885	2.16091	1.37989	-0.147451	0.179707	1.69377	1.14362	1.11055	1.38531	1.43914	1.52354	0.907236	2.15961	1.4523	1.3075	1.6386	1.69662	0.514393	1.32508	0.30393	0.984779	1.42248	1.7942	1.49538	2.59927	2.38966	2.85106	1.56751	3.14591	2.43195
Q9BUP0	EFHD1	0.494587	0.738003	-0.222832	0.856882		-3.07656	-3.01209	-3.96215	-1.36364	-4.09639	-3.39708	-4.2095	-3.0524	-5.17908	-3.25945	-2.63318	-3.10734	-2.7588	-3.10948	-2.79249	-2.79256	-3.52513	-2.92645	-3.57958	-4.15281	-4.10753	-2.11739	-2.42834	-4.08708	-4.08699	-4.43691	-2.45579	-2.94893	-5.56908	-3.08434	-5.29055	-3.23742	-1.49348	-2.07236	-5.60897	-5.36406	-3.16644	-2.37904	-4.05256	-3.61514	-3.71766
Q96C19	EFHD2	0.37843	0.643559	0.566752	1.48119		-0.225912	0.31311	1.39636	1.42928	1.61225	-0.28673	2.34074	1.39821	1.40589	1.41646	1.93156	0.978458	0.954166	2.55011	-1.56817	0.577646	-0.55257	1.07495	1.08626	0.441256	-0.53989	-1.22206	2.03292	-0.448435	-3.69175	0.766502	-0.446808	-0.770306	0.520649	-1.21084	-0.757931	-0.0640068	1.55576	0.255112	2.63757	4.72362	4.44762	2.77717	5.42151	5.85932	5.83843
P20827-1	EFNA1	0.986809	0.994275	0.00482267	1.00335		0.0540295	1.17411	0.980459	1.02372	-0.629234	0.542095	1.35171	1.13455	1.24068	1.71263	1.49365	-0.104378	-0.130526	1.24026	-1.33154	0.396095	-0.0369568	1.27357	1.53034	0.47262	1.9545	-0.965876	1.75479	1.75953	-0.541969	0.922831	0.0262775	0.648411	-0.0570164	-0.335604	2.47744	-1.02228	1.523	1.23286	1.99259	0.215242	1.73959	0.994198	0.936626	1.18856	0.219049
P98172	EFNB1	0.340171	0.608627	0.472969	1.38796		-2.88568	-3.69098	-4.14731	-3.90594	-0.753271	-3.07676	-3.69201	-5.83185	-1.25781	-3.03349	-4.79505	-4.0395	-3.96371	-2.33937	-2.80077	-4.07251	-6.96814	-3.01506	-2.63141	-3.17373	-3.55602	-2.88878	-2.93753	-1.91774	-0.730642	-5.31734	-3.92236	-5.823	-5.09398	-4.07384	-6.07248	-2.35832	-3.46388	-2.64208	-3.2282	0.73575	-1.76107	-4.05265	-2.51875	-1.39905	-1.19884
P01133-1	EGF	0.000373242	0.00528571	-0.625139	0.648358		9.90645	8.97631	9.07971	9.51199	9.36574	8.92717	8.07468	9.24433	8.90352	9.84067	8.53947	9.39265	9.05829	8.83786	9.08353	9.72446	9.18253	9.54989	8.48782	9.5171	10.303	8.79185	8.56226	7.8704	9.03661	9.09027	9.16976	9.34711	8.19911	8.53421	7.8179	7.49045	9.15685	8.74218	8.96155	8.7909	8.26631	8.09243	8.31738	8.74191	8.8103
P01133-2	EGF	0.129737	0.345603	-0.788618	0.578898		-0.280075	-1.4406	-1.38526	-0.246687	-3.06801	-3.77217	-4.23348	-5.54784	-5.33694	-0.176294	-1.31856	-0.37332	-1.05995	-2.02251	-4.12678	-3.25343	-3.03856	-3.11662	-6.39152	-1.06761	-0.397608	-1.53784	-1.71216	-4.14464	-4.39118	-4.3463	-1.82241	-1.82721	-2.90535	-2.65816	-5.57549	-4.11562	-3.21498	-3.75672	-1.8061	-2.70181	-3.84385	-3.88893	-5.43036	-3.58825	-1.69913
Q9H4M9	EHD1	0.418156	0.681544	0.107284	1.0772		3.27309	2.98761	2.98365	2.80626	3.13819	3.82504	3.04626	3.55381	3.4797	3.32575	3.48555	3.77486	2.93544	2.69064	4.43902	3.32713	3.13849	2.93803	3.74493	3.19231	3.17261	2.60716	4.08695	3.84413	3.738	3.83755	2.96243	3.50948	3.17318	3.1554	3.40725	3.67785	2.97072	2.72863	3.60802	2.98669	3.85961	3.08645	3.96649	3.31431	3.58573
Q9H223	EHD4	0.296893	0.565131	-0.378494	0.76924		2.26417	2.1268	1.67037	2.08068	7.17883	2.40564	2.41486	2.06902	5.79768	2.4252	2.32753	2.78871	2.03809	1.65159	3.43477	1.87236	2.01499	1.28792	2.37185	1.99631	2.35609	1.89409	2.48146	3.26068	2.58642	2.64105	1.57628	2.61498	3.75381	2.1088	3.32032	3.14358	2.49744	2.41044	1.50681	1.25256	1.93147	1.91036	1.77299	1.54778	0.193569
P41567	EIF1	0.518209	0.753004	0.347475	1.27233		-3.70267	-3.53215	-1.9182	-1.97651	-3.17804	-2.82958	-1.21147	-2.62479	-1.78526	-2.38736	-0.880444	-3.03052	-3.80409	-3.01539	-2.36222	-5.22959	-5.27525	-4.12936	-1.53684	-4.56078	-4.15751	-2.72507	-5.48007	0.104847	-6.31196	-3.85712	-6.20096	-4.95201	-2.48111	-0.700882	-3.45197	-1.45258	-2.8666	-0.797546	-3.56543	-1.3186	-0.689625	0.617065	-1.63529	-4.49331	-0.914211
P19525	EIF2AK2	2.7659e-05	0.000888889	-1.87727	0.272198		-2.4524	-2.04383	-2.37264	-2.49274	-2.0426	-2.04895	-5.85741	-1.82787	-2.69799	-2.6065	-4.52141	-5.13666	-2.40641	-2.78096	-1.66724	-1.73229	-1.9359	-1.32868	-3.24842	-2.87523	-2.31599	-6.55727	-3.27071	-5.5828	-5.54235	-5.11253	-1.72322	-1.85673	-3.76285	-5.29134	-3.76812	-3.20301	-5.04519	-5.53668	-6.7601	-4.94487	-4.13898	-4.51763	-5.72279	-5.24524	-3.66985
Q9NZJ5	EIF2AK3	0.293781	0.564807	0.229568	1.17248		-4.465	-4.44438	-5.33691	-5.85494	-3.34495	-4.23684	-5.07102	-4.9076	-4.95803	-5.1655	-5.18541	-5.51967	-5.082	-4.24484	-5.59815	-5.8178	-4.33829	-5.48515	-5.47648	-4.89115	-5.47934	-4.99608	-5.06463	-5.01491	-5.88849	-6.24714	-4.37807	-5.18416	-4.64719	-3.84492	-4.76527	-4.96319	-5.39317	-5.5014	-3.07453	-3.93258	-4.97125	-4.20983	-5.04264	-4.24822	-3.94902
Q14152	EIF3A	0.966673	0.9856	-0.0231114	0.984108		-2.70195	-3.03877	-2.28627	-3.07729	-2.91214	-2.60035	-5.32898	-2.5894	-3.50019	-6.11625	-3.57827	-10.0727	-0.644316	-3.80754	-1.36088	-2.59991	-0.765779	-3.89608	-4.08127	-2.5386	-4.86528	-1.19449	-4.5939	-3.73216	-2.13858	-3.85842	-2.69167	-2.14257	-3.07239	-0.733629	-3.59126	-5.23328	-3.9331	-3.646	-3.74142	-3.82272	-5.27115	-3.43879	-4.07617	-6.6492	-1.81773
Q14240-2	EIF4A2	0.446618	0.700779	0.171056	1.12588		-0.214003	-0.262468	-0.821815	-0.272169	-0.75576	-0.0437317	-0.970942	0.261892	-0.631319	-0.195547	-0.522224	-0.951944	-0.416857	-0.488815	-0.022541	0.336657	-0.00339127	0.149128	-0.375071	-0.811497	-0.0351753	0.899136	-1.23634	-0.17017	-1.84735	0.737204	-0.481026	0.42524	1.13922	0.717804	0.647011	0.454473	0.517508	0.529026	-0.493052	-1.5445	-0.899263	-1.4971	-0.837122	-0.919897	0.568312
Q15056-1	EIF4H	0.0261563	0.122759	0.907132	1.87531		-4.66088	-2.56751	-1.60322	-2.8349	-2.7003	-7.05439	-2.54044	-6.16445	-2.85287	-3.76549	-2.35671	-1.98882	-2.42605	-3.912	-1.89515	-5.27169	-3.79473	-4.46824	-1.86963	-4.95725	-3.63713	-2.69369	-2.37131	-2.56613	-3.39077	-1.73269	-2.10102	-4.57464	-1.50924	-1.98082	-2.39384	-1.40738	-1.76549	-2.34135	-2.22195	-2.22917	-2.71278	-2.13861	-2.903	-5.05933	-3.5945
P63241-1	EIF5A	0.00228195	0.0218405	1.13363	2.1941	+	-1.36467	-0.978672	-1.27366	-0.0342484	-5.95278	-1.47555	-1.25494	-2.06463	-1.53036	-0.734804	0.0314732	0.806799	0.069418	-1.44363	-1.69552	-1.92127	-3.17516	-1.89165	-0.511234	-2.86125	-2.12785	0.0222816	-0.315889	0.147331	-0.277664	-1.18599	0.42264	-0.503187	0.205067	0.0765133	-0.62734	-0.79142	0.912861	-0.73312	-1.72725	-0.701986	0.109161	-0.927435	0.0610695	-1.45297	0.0702457
P56537-1	EIF6	0.371192	0.637355	0.296405	1.22808		0.168312	-1.28085	-0.27103	2.01144	-1.2045	-0.645403	0.600286	0.785536	-1.71024	2.5093	0.999132	1.1365	1.24406	0.779577	-0.490843	0.125679	-1.66351	0.299673	0.940926	-0.430311	-0.871281	-0.52354	0.0255432	0.375498	-1.19292	-0.239161	2.14946	1.5028	0.64167	0.73801	0.575287	-1.22786	-0.692947	1.19158	0.660015	1.89208	1.0979	-0.0398216	0.791252	0.708595	0.38271
P08246	ELANE	0.775812	0.904942	0.15348	1.11225		0.545168	2.33798	-1.65764	1.95717	4.28899	-1.35614	-1.43393	-0.653131	1.81347	-1.16654	0.397114	-0.78433	-1.4188	-2.05097	-1.40106	0.766119	-1.53355	-0.475512	-0.566757	0.592779	0.439949	-0.417995	1.75834	-0.613186	3.35198	2.24052	1.35914	-0.50614	-0.728251	-0.624403	3.73095	-0.984268	-0.28392	0.395443	2.42266	-2.40751	-1.66422	-2.46229	-1.65371	-0.387482	-0.750931
A1L3X0	ELOVL7	0.129685	0.345941	-0.886726	0.54084		-1.82013	-1.2468	-2.79515	-2.73571	-3.18691	-3.3896	-0.656139	-0.164631	0.276077	-3.58225	-4.18753	-6.50344	-4.01614	-1.08437	-0.734125	0.011219	-5.91079	-4.63053	-0.0544758	-3.49839	1.15111	-5.18113	-1.07336	-1.52206	-2.93781	-2.17481	-6.29084	-1.59165	-1.83128	-3.31977	-3.18863	-4.21975	-3.31986	-2.19612	-2.13311	-4.30983	-3.32564	-3.65615	-5.05711	-1.56652	-5.27593
O95834-3	EML2	0.00867011	0.0565116	-1.90777	0.266504		-0.291473	0.408197	-1.10483	6.89025	6.27916	3.34873	1.6991	3.24523	4.75927	7.33658	5.47962	6.53795	6.49426	5.4286	-0.0944023	0.38769	-0.0249233	0.144302	0.26775	2.38079	2.68468	0.564119	-0.27632	0.308111	0.260345	3.3821	0.981094	0.587963	2.29477	-0.132883	3.17071	-0.227053	-0.0741825	-0.43185	2.89326	0.350233	0.60379	1.35798	1.34787	2.27391	1.9025
O94919	ENDOD1	0.325873	0.5922	0.410604	1.32924		-0.0260639	-0.0306396	1.00796	-0.960993	-0.669876	-0.241932	2.36008	1.58044	0.697952	0.698662	0.992294	-1.41316	0.268135	1.81874	0.323343	0.693554	1.81411	2.33434	0.707056	0.714899	-0.815323	-1.27287	0.724951	3.40557	-0.0184669	-0.684835	0.715185	-0.717037	-0.494551	-0.458485	0.254585	-0.169443	0.11241	1.16518	1.13526	4.28984	2.52146	2.98923	2.54816	1.35139	2.10369
P17813	ENG	0.293566	0.564957	0.565918	1.48033		-4.24575	-4.27489	-3.8089	-4.32686	-5.12941	-3.67804	-3.40122	-2.04704	-5.55746	-2.86058	-4.33853	-4.86856	-5.80094	-1.40039	-3.59306	-2.51273	-0.735558	-1.62595	-6.51244	-1.79691	-3.06186	-5.74508	-3.36163	-2.57424	-5.37117	-3.53683	-2.75356	-4.04833	-4.48009	-4.28002	-2.22494	-7.64419	-1.53218	-1.7347	-1.914	0.102364	-1.45077	-0.517216	-3.01513	-2.08738	-2.4907
P06733-1	ENO1	0.148975	0.374627	-0.296151	0.814422		7.87411	6.82322	6.82737	7.70489	6.62689	7.34031	5.6221	7.34937	6.1223	7.69333	6.40095	7.48006	6.76447	7.26241	7.1685	7.55947	7.60083	7.38263	6.27491	7.27281	7.7553	7.44448	6.28611	5.85485	6.32726	7.74215	7.73819	7.55392	6.85321	7.12795	6.23571	5.68281	7.58977	6.96688	7.39368	6.57657	6.43467	5.80199	6.19946	6.66248	7.42032
Q7L5Y1-1	ENOSF1	0.661675	0.840462	0.216087	1.16158		-2.61998	-4.40618	-4.31118	-1.94121	-3.11519	-2.33647	-2.19029	-0.387133	1.50754	-2.7299	-1.51324	-1.51388	-2.70917	-2.82449	-2.53384	-2.84311	-3.77255	-4.59465	-2.81261	-2.72701	-4.1327	-0.721138	-2.12477	-1.82289	-4.62907	-4.04004	-0.270828	0.487679	-2.14394	-0.920494	-2.41312	-0.631594	-1.86043	-2.43108	-3.23765	-2.40843	-7.05276	-1.55105	-2.23481	-3.35737	-4.22615
Q07075	ENPEP	0.000328473	0.00458537	0.849353	1.80169	+	6.30043	6.75167	6.07941	5.77997	6.48933	6.5091	6.9367	6.36086	5.90504	7.52038	7.27019	5.79302	6.80605	6.48825	5.85995	5.76021	6.91924	6.24148	6.27504	6.88565	6.43754	9.0676	6.77746	6.39462	8.62637	6.63365	8.54765	7.77275	6.88161	7.65185	6.78518	6.54372	6.16575	7.8912	6.31325	6.3434	7.30025	7.90373	7.92348	7.1408	7.24608
Q13822-1	ENPP2	0.883859	0.950372	0.0271119	1.01897		2.88822	2.77131	1.82012	2.61175	2.80287	1.67961	1.48875	1.61846	2.28048	2.40902	2.01981	2.57413	2.4506	1.59551	0.953503	1.44606	1.50933	2.21326	1.79532	2.8599	2.51511	2.53838	2.11369	2.22903	1.7886	2.37412	2.66905	3.07303	2.84028	2.67276	2.16105	0.813486	2.57861	2.33804	2.82467	1.62397	1.65103	2.29653	1.14656	1.22734	1.77544
O14638	ENPP3	0.309929	0.580452	-0.300235	0.81212		-1.52945	-2.09724	-1.8594	-3.35556	-0.72261	-1.7335	-0.835564	-0.630987	-0.709913	-2.17556	-1.16047	-2.20973	-3.31643	-0.280289	-2.17625	-2.54473	-1.2568	-1.4351	-0.890612	-1.27376	-2.06016	-2.78569	-2.02186	-0.854239	-0.149147	-1.80553	-2.42336	-3.14057	-2.40157	-2.25181	-1.38493	-2.32937	-0.850994	-0.517876	-0.989738	-1.27461	-1.47058	-2.50454	-4.48894	-2.49922	-2.48308
Q6UWR7	ENPP6	0.834537	0.926852	0.0621291	1.04401		1.73905	1.69697	0.849813	1.66309	2.53082	2.60305	2.22328	2.31644	3.57766	1.77572	0.950884	2.10893	1.55336	0.637848	2.60259	1.93752	1.45332	0.746178	1.52942	1.18753	1.44382	3.99513	1.70989	2.15465	4.36725	2.56745	2.28012	2.3098	1.54908	1.65524	2.71301	2.32362	1.54134	1.28622	1.88916	1.83652	0.637486	0.937799	0.930033	-0.636795	0.554907
Q6UWV6	ENPP7	0.2663	0.536172	-0.243683	0.844586		0.0379162	-0.723999	-0.0857735	-0.717844	-2.36578	1.21788	0.0530128	0.457886	-0.591022	0.677969	0.457876	0.514355	-0.160845	-0.495604	0.27268	0.618006	-0.117489	0.0126057	0.680511	-0.113905	-0.241079	-0.975084	-0.781075	-0.895811	-0.039093	0.539154	-0.346836	-0.13011	-0.0276203	-0.0115547	-0.464731	0.0433712	1.51951	-0.104668	-0.774208	0.405807	-1.25478	-0.121565	-0.8668	-0.323626	-0.847418
O75356	ENTPD5	0.836033	0.926543	0.0878773	1.06281		-3.5493	-3.96192	-2.9521	-4.47285	-4.07786	-4.02802	-6.17891	-5.67015	-3.52181	-4.50866	-3.55735	-4.55585	-4.13681	-6.27727	-5.90647	-2.55547	-2.93595	-6.40526	-3.76646	-1.67431	-2.01156	-3.81343	-3.7554	-2.29362	-3.32575	-3.53036	-3.05198	-7.21988	-2.71071	-3.52633	-3.71087	-5.8494	-2.78301	-3.82918	-6.95999	-5.43921	-3.24634	-4.07938	-3.42991	-3.62716	-4.63609
O75354-1	ENTPD6	0.0531126	0.197996	-0.351327	0.783863		1.61729	0.289278	0.268534	1.18416	-0.186436	1.56611	0.860985	1.59351	1.34534	1.48145	0.917364	1.453	1.72976	1.39315	2.40133	1.5126	1.14749	1.49587	1.50264	0.323437	0.681007	1.37243	0.713198	0.0944099	0.266392	0.890301	0.709173	1.19714	0.451876	1.06774	0.243853	2.20046	1.03721	1.21181	1.20035	0.632149	1.25333	0.447578	0.528305	0.264187	0.599035
P16422	EPCAM	0.186036	0.42598	-0.509757	0.702341		-1.02523	-0.459101	1.36082	0.845015	1.69878	-1.36385	-1.80306	-1.66067	0.224751	0.991369	-0.219641	-0.171482	-0.112598	-0.16258	-2.05839	-2.70151	-2.05471	-2.81152	-1.94807	-0.488266	-0.959793	-0.751329	-0.0237083	0.159357	1.31841	-1.38537	0.372795	-0.142305	-0.934296	-0.978001	-2.05078	-1.60204	-2.78427	-1.71505	-1.20381	-1.20681	-2.00698	-2.12628	-2.52691	-2.71355	-2.06542
P21709	EPHA1	0.12718	0.341009	0.490349	1.40479		-1.4376	0.602112	0.452139	-1.08063	0.639385	0.516392	2.05423	1.08948	1.00939	-0.407692	1.86664	-1.00542	1.2394	0.843771	0.922094	0.72274	0.900148	1.27529	1.67511	-0.187134	-0.194859	-1.34642	1.15897	1.38747	3.03656	0.580198	-0.188408	-0.389194	0.929518	0.402866	0.409754	0.526861	0.772627	2.2581	0.969244	1.23717	2.33793	2.09916	0.673065	2.44184	1.4573
Q5JZY3-2	EPHA10	0.0119347	0.0706207	1.42908	2.69274		-4.92785	-5.15366	-6.62245	-5.44546	-4.94984	-3.37135	-2.27881	-3.3325	-2.86968	-5.06202	-3.43745	-5.14895	-6.56651	-4.89614	-3.59698	-3.85591	-3.7372	-3.07589	-2.7086	-4.15672	-4.58677	-4.56856	-4.46582	-1.84704	-5.99208	-4.32364	-4.31799	-5.17222	2.1778	-4.54207	-2.45172	-2.26627	-2.76045	-2.34204	-2.65697	2.62813	-3.83413	-2.15096	-3.76793	-2.0798	-2.19018
Q15375-4	EPHA7	0.859855	0.941736	-0.0973192	0.934768		-3.81356	-0.356236	-1.82618	-2.1385	-0.634508	-1.5023	0.216055	0.600882	0.0685329	-0.757538	1.22291	-3.44159	-1.21396	-1.31199	-1.28906	-1.26286	-1.11177	0.0517159	0.504665	-1.64179	-0.0874958	-2.82095	-0.487225	1.00997	-2.87494	-0.997515	-1.07296	-5.58316	-4.2203	-4.12609	-0.363686	-2.24517	-2.88474	-0.383951	-0.577972	0.326628	2.09082	1.16602	0.919775	1.66144	0.732306
P29323	EPHB2	0.0168205	0.0894502	0.995568	1.99386		-1.82315	-1.07184	-1.46078	-0.675665	-2.11793	-4.39156	-3.83755	-0.408197	-0.486891	-1.45589	-0.918976	-3.05621	-2.08875	-1.16081	-3.19052	-2.67301	-7.02347	-2.02874	-1.56102	-2.46718	-2.90785	-0.252626	-0.137497	-0.946379	-1.91561	-2.11807	-2.16233	-2.11361	-0.4813	-3.10824	-2.11293	-1.69103	-1.73183	-1.00745	-0.0866203	-2.06943	-0.234758	-0.804314	-1.1927	0.215578	-0.714643
