## Supplementary Data 4 for "Quantitative proteomics and phosphoproteomics of urinary extracellular vesicles define diagnostic biosignatures for Parkinson’s Disease" (part 3 of 3)

### Sheet: LRRK2 PD vs. Control (continued)
Supplementary Data 4. LRRK2 PD vs Control: The complete proteomic data of the LRRK2 PD vs. Control volcano plot.
P54753	EPHB3	0.638138	0.825236	-0.232959	0.850888		0.611097	0.87142	1.82793	-0.0631943	6.24142	0.391661	1.33584	1.19465	5.40274	0.909693	1.55135	-1.42621	-0.0106182	0.938946	-0.427076	0.811447	1.17011	1.65344	1.39972	0.338673	0.516783	0.352316	1.50991	0.886261	6.2572	-0.138969	0.120895	0.341612	0.396788	-0.227406	-0.199102	-0.426949	1.4609	1.10992	0.339546	1.31448	1.04479	1.55883	1.09877	1.28182	1.29714
P54760	EPHB4	0.449007	0.701916	0.332853	1.2595		3.5965	2.73216	1.67334	1.10307	0.716436	2.58045	3.85645	2.3477	3.46345	1.56877	3.80573	-0.121565	1.81614	2.78278	1.90529	4.93085	4.74562	2.51059	3.85536	2.47059	5.27068	1.43807	3.5841	2.09079	3.32427	3.42511	0.233318	0.754471	0.715178	3.40532	3.5082	1.75751	3.91123	4.39291	3.6714	4.32039	4.18605	3.81221	3.95609	4.42161	4.61592
O15197-1	EPHB6	0.440408	0.695056	-0.278387	0.824513		1.86922	2.22855	2.4041	2.99796	6.28132	3.32964	3.36817	3.60821	4.92362	3.56617	3.08653	2.53041	2.63566	2.74792	0.896235	1.80239	1.48824	2.01593	1.7311	2.18473	1.71843	1.43758	2.44056	2.35138	5.35496	3.47986	2.85285	2.4558	1.68543	1.8735	2.64206	0.0318375	1.6376	2.26209	1.24591	2.54669	3.34868	2.63999	2.95399	2.67402	3.198
P07099	EPHX1	0.612717	0.812623	-0.204601	0.867779		-2.06354	-1.65839	-1.60644	-4.56857	-3.03334	-4.89211	-4.99976	-3.29736	-3.64807	-2.34889	-3.74867	-1.85774	-2.36557	-3.30536	-1.27776	-2.76275	-5.31488	-4.89795	-3.96647	-1.81303	-1.48029	-1.94688	-5.87031	-5.26229	-4.23803	-3.09181	-3.30087	-2.0863	-2.66893	-4.07264	-1.69876	-2.26326	-1.52208	-3.2878	-3.8431	-2.86318	-4.03271	-3.92617	-1.35155	-4.56869	-4.01278
P34913-1	EPHX2	1.01134e-06	0	-1.16018	0.447457		3.15722	2.79737	2.43901	3.02262	3.36112	3.50142	2.84798	4.13727	3.89808	2.41569	2.91642	4.03351	2.98169	3.00464	3.53151	3.22161	2.95465	4.27738	4.64456	2.77408	2.9677	2.18375	1.17107	1.63702	3.26306	2.42072	2.72528	3.45781	2.08842	2.76917	2.58444	2.7637	2.27123	1.75666	1.80885	1.43791	2.07803	1.98612	0.872763	1.51456	1.61115
P07814	EPRS	0.0525282	0.196527	-1.05547	0.48114		0.772333	0.5847	-0.382887	-0.841854	-0.473242	-1.31946	-3.57508	-1.1057	-6.52748	-0.0505505	-4.09397	-1.03817	-0.587923	-2.00689	-0.21369	-0.743456	-0.955004	-1.8525	-1.77646	-0.067667	1.1484	-1.07905	-3.3267	-5.20368	-0.798883	-1.05248	-1.77693	-0.536938	-3.01753	-2.02634	-0.37569	-3.3825	-1.63462	-1.34952	-1.46864	-2.04867	-5.42912	-1.3223	-2.4108	-5.67962	-1.10041
Q12929	EPS8	0.00254309	0.0236168	-0.751484	0.593992		6.01928	5.02172	4.91668	4.63679	7.66921	5.98906	4.94106	6.05882	5.98932	5.63025	5.0406	5.10499	5.6586	5.16189	6.09062	6.39888	6.04433	5.93901	4.96827	4.9983	5.44849	5.72985	4.73537	4.76057	6.43859	4.95642	5.28807	5.53821	4.75216	5.04911	5.02489	5.96558	4.67754	5.50867	4.84067	2.97113	4.06788	4.12321	4.05675	4.56311	4.0427
Q8TE68-1	EPS8L1	0.600783	0.810611	0.22133	1.16581		0.599552	0.922255	0.212152	1.47943	-1.97191	0.403999	1.1621	0.324669	0.904173	1.46222	0.883339	1.16706	-0.123682	-0.0284996	2.88563	0.557476	-0.887054	-0.447828	1.26291	0.135513	-0.449627	-0.119419	1.10484	4.87694	-1.99502	0.803972	0.402332	-0.0307636	4.95704	-0.0814362	0.646303	1.09955	0.673018	0.289129	-0.264278	-0.900539	0.687855	0.821304	1.28025	0.318649	-0.187061
Q9H6S3	EPS8L2	0.595137	0.808098	0.173008	1.12741		5.52055	3.10876	4.13751	4.08062	4.72213	3.50699	3.4474	3.7076	3.10308	3.53938	3.37885	4.51619	3.58798	3.51353	4.64126	4.09684	6.46117	3.64638	3.2359	5.09151	5.59051	5.24324	4.53713	4.34418	3.04672	3.3319	4.11916	5.94308	3.61766	5.1182	4.17341	4.59224	7.35884	3.19239	5.10474	3.95882	2.67464	3.61121	3.58521	5.27982	3.13629
Q9NZ08-1	ERAP1	0.216363	0.464227	0.282346	1.21617		1.87079	1.79535	0.517107	1.7907	-0.0504799	0.301273	0.856285	1.36748	1.68315	0.826391	2.63082	1.06747	1.49143	2.20443	0.927103	0.465832	1.08272	1.16933	1.13547	2.13038	1.74136	2.77523	1.40852	0.880157	-0.156178	1.48443	1.24302	1.8105	2.33382	1.27073	0.696962	0.619364	0.917187	1.67978	1.73411	1.55075	2.2035	2.86263	1.73441	2.44279	1.87366
Q6P179	ERAP2	0.409231	0.674616	-0.4147	0.750176		-0.523542	-1.60281	-1.58672	-2.16176	1.12254	-3.75465	-1.74899	-1.70126	-2.83478	-3.45703	-1.92557	0.134617	-1.49495	-1.15099	-1.82955	-3.85548	0.0709171	-0.327024	-2.08195	-0.502201	-2.91133	-2.01824	-3.77797	-1.9112	-1.82917	-2.03219	-6.22738	-0.546482	-2.88539	-2.32402	-0.0369186	-0.108572	-1.44747	-3.1602	-6.17739	-2.50499	-1.36203	-0.676231	-2.21586	1.00894	-0.558878
P04626-1	ERBB2	0.0104471	0.0638696	1.11921	2.17228		-2.73238	-2.67233	-1.56124	-1.83304	-1.20719	-4.28688	0.671082	-0.00133896	-0.502476	-3.07985	-1.36313	-1.35679	-2.04568	-0.676342	-1.47253	-3.24642	-3.64755	-1.02228	-0.671673	-3.03075	-2.01418	-1.23265	-0.68186	-1.735	-1.71918	-1.60885	-0.402742	-0.838673	-1.51153	-1.55733	-1.77188	-2.37329	-0.961828	-1.32608	-1.48372	2.21968	0.682627	-1.90866	2.17596	0.996141	1.4679
Q8IUD2-1	ERC1	0.87431	0.9473	0.0519648	1.03668		-5.04615	-2.66287	-3.52159	-2.32781	-5.24998	-4.03652	-3.04326	-3.9362	-4.65452	-3.24307	-2.94869	-3.61408	-2.28404	-2.49855	-4.27865	-4.69606	-4.08075	-4.13755	-2.88543	-2.32137	-1.40132	-1.54761	-2.37868	-5.69558	-4.02604	-3.27415	-3.299	-2.68478	-5.02701	-3.07461	-2.86883	-2.27357	-3.17095	-2.47199	-3.54929	-4.71132	-3.23362	-2.43726	-3.57391	-4.66745	-4.3936
O75460	ERN1	0.331835	0.598842	0.44049	1.35707		-2.20505	-4.68826	-2.38878	-5.06275	-4.24415	-4.91895	-3.73523	-4.00442	-3.2272	-4.40522	-4.60628	-4.50399	-3.49541	-2.25371	-4.89376	-4.67223	-5.60042	-2.36561	-2.62339	-4.85712	-4.56064	-4.96122	-1.17666	-1.22664	-1.71014	-4.91155	-3.72347	-5.3548	-4.62656	-5.85427	-2.90812	-5.48367	-5.56512	-3.96155	-2.22305	-4.83229	-1.3728	-2.50631	-5.13204	-0.701658	-2.30359
Q96HE7	ERO1L;ERO1A	0.316216	0.585443	-0.358651	0.779894		0.337263	1.23202	2.13612	-0.00697708	0.42831	0.222212	-0.990929	2.02127	0.0310078	-0.335789	-0.679506	-1.65088	-0.897135	1.24735	-0.437384	1.83049	1.82756	1.74566	0.0981388	0.515686	1.60197	-0.0893726	-0.724348	-1.03653	0.59071	1.46424	-0.178064	0.372252	0.330055	-0.944613	1.87826	-0.380932	0.767731	-2.31927	0.887362	0.895966	0.559553	-1.30618	0.780607	-1.13904	2.20568
P30040-1	ERP29	0.353393	0.621214	0.338211	1.26419		-0.112965	-1.6196	-2.95059	-1.27043	1.04204	-0.246655	-3.95069	-1.05301	-0.249493	-0.293636	-0.763889	-2.19328	-0.932596	-0.54513	-2.56769	-0.348284	-0.0633011	-0.228924	-1.23223	-0.425364	-1.48744	-0.954447	-1.06841	2.29498	-1.00956	-1.87739	0.0976582	-2.66475	0.83255	-1.62607	-1.20739	-0.529917	-1.90021	-1.42052	-0.700506	-0.154036	0.300045	-2.16492	0.0748634	0.0446129	-0.0720234
Q9BS26	ERP44	0.488026	0.733361	0.237314	1.1788		1.38959	-0.388205	1.8923	1.08234	3.99375	0.584015	0.872238	0.57131	3.13027	0.9606	0.79924	0.644861	0.318949	-0.144917	-0.373919	-0.136024	-0.694153	-1.01728	0.101748	-0.223721	0.676739	1.21839	1.13131	0.352114	4.23707	1.30087	1.24031	1.0858	-0.718428	0.837759	0.623926	0.302727	-0.0921154	1.131	0.509289	0.564564	1.28598	0.732992	0.684828	1.34373	0.345352
Q96AP7	ESAM	0.929895	0.973182	-0.029935	0.979464		-0.630043	-1.59472	-2.22369	-1.28602	-0.623676	-2.35146	-3.52405	-1.19231	-1.6168	-1.0308	-1.75965	-0.62903	-1.21234	-0.883612	-2.4186	-1.2084	-5.11183	-0.0628586	-2.11639	-0.821169	-1.19396	-1.01302	-1.4951	-1.31527	-0.226046	-3.00277	-4.28864	-0.785295	-1.06166	-1.925	-0.937908	-1.64209	-1.14066	-2.83198	-2.93408	-2.46758	-0.511282	-1.41911	-2.04594	-0.970362	-0.481483
P10768	ESD	0.233004	0.489865	0.557063	1.47127		4.43986	4.05443	5.4531	3.32364	2.0633	4.96569	5.2885	4.50752	6.33331	4.36658	4.61684	2.70972	2.09729	5.92693	2.10125	3.1774	5.56054	4.89741	6.07593	3.1293	2.53153	3.16527	5.86945	6.41649	1.83642	5.1559	3.19689	2.39016	2.99513	3.96819	3.08352	4.55704	4.39645	5.05458	6.55259	4.43602	6.97269	5.96594	6.48533	6.05307	6.03783
P38117	ETFB	0.627284	0.820406	0.207305	1.15453		-4.73429	-4.28844	-4.91285	-5.97361	-0.748121	-4.38747	-6.12542	-6.91853	-2.59615	-5.13579	-4.25652	-4.49192	-2.62765	-4.79141	-1.35178	-5.09375	-4.9723	-4.3463	-2.73297	-5.93836	-2.46688	-3.58352	-4.45163	-4.49755	-3.47606	-6.75395	-3.41515	-4.46267	-3.10529	-3.14794	-4.72553	-4.20142	-3.06033	-5.68833	-3.51657	-3.75082	-1.9035	-4.42132	-4.05155	-3.48968	-4.8087
Q92817	EVPL	0.0476406	0.186178	0.56418	1.47855		0.184319	0.696236	1.44267	-0.074295	0.190697	1.69602	1.04281	0.854219	0.690947	0.234949	1.11742	0.418177	-0.342073	1.2136	-0.167341	0.463346	0.797863	1.34803	0.289513	0.577135	0.713139	0.0716934	-0.421295	0.146786	-0.521246	0.224903	0.927696	0.9601	1.80801	0.785301	1.8102	2.02522	0.579676	1.02488	0.22057	1.79949	2.32512	1.0169	2.80881	3.23947	3.2012
O60645	EXOC3	0.0482487	0.187794	0.818698	1.76381		-3.15076	-4.23997	-6.16095	-5.5833	-3.40431	-4.95028	-4.98404	-5.3257	-3.28164	-6.0652	-2.54	-4.44539	-4.01894	-1.5031	-4.72603	-3.07427	-3.98964	-6.18519	-5.76391	-4.43426	-5.29701	-3.32369	-2.37729	-5.30414	-5.35735	-4.03856	-2.6891	-4.007	-4.91376	-4.09047	-5.15508	-4.04763	-4.13892	-3.49668	-0.848141	-3.45588	-4.73823	-4.24339	-1.1042	-2.89206	-2.09392
Q9UBQ6	EXTL2	0.123046	0.334554	-0.240008	0.84674		0.0595284	0.239023	1.15209	0.413448	0.469267	0.688091	0.48097	1.06052	0.196815	0.628431	0.424177	1.02306	-0.44203	0.590342	0.49423	0.850237	0.00623703	0.283449	0.145639	0.124308	0.372908	0.00766754	0.793591	0.385067	0.655138	0.86965	0.682562	0.483719	0.206776	0.731567	0.48325	0.22369	0.709852	0.453915	-0.00849342	0.269814	-0.103203	-0.992796	-0.22905	-1.28977	-0.313358
P15311	EZR	0.423468	0.685297	0.0796407	1.05675		5.97608	5.63528	5.72997	5.8723	6.15627	5.87218	6.32615	5.90515	6.28526	5.94003	6.0359	6.37797	6.08842	6.06374	6.46269	6.20715	5.83355	6.01587	6.24822	6.10817	6.00854	6.52432	6.15596	6.20634	5.76805	5.80641	5.53594	6.23855	6.45744	6.73374	6.27661	6.8657	6.28049	6.05559	6.03821	5.47382	6.01589	6.74556	5.92779	5.91225	5.66832
P00742	F10	4.95023e-05	0.00102128	-1.49432	0.354948		-1.65412	-3.06817	-2.84716	-2.55409	-3.72781	-3.02622	-2.63535	-2.92537	-2.21794	-3.23097	-3.48522	-2.3308	-2.34593	-1.44841	-1.90713	-2.13629	-1.25224	-3.43319	-2.4721	-4.83513	-4.56473	-4.15343	-4.23743	-5.82373	-3.21394	-2.26545	-5.33956	-5.71072	-5.19649	-3.91166	-3.61085	-2.45751	-2.43565	-2.87684	-4.11219	-4.60629	-4.64799	-4.99964	-6.21239	-4.47167	-4.93479
P03951	F11	0.613968	0.811835	-0.145209	0.904249		4.35694	3.37687	3.39982	5.55045	3.19067	3.37844	2.34509	2.91878	3.34077	5.55263	4.05054	5.63564	4.72754	3.93216	4.09414	2.8421	2.46037	2.72454	2.66329	3.97221	4.73053	3.69724	3.70087	3.48564	3.42328	3.55985	5.04445	5.35425	4.13156	4.20216	4.07145	2.32277	3.56516	3.45718	4.56968	2.52662	3.25421	3.59864	2.73228	3.17612	2.69245
P00748	F12	0.0575364	0.207774	0.544218	1.45823		1.42234	1.11627	1.62352	1.5426	3.61259	1.86845	1.79395	1.66137	2.59589	2.33421	2.26282	2.72854	1.37473	1.14062	0.933249	1.31847	1.88922	-0.13287	1.35417	0.654026	0.942905	1.87355	2.57831	2.5908	3.66791	1.09978	2.49873	3.12223	3.50389	2.46079	1.68589	0.956261	0.787079	0.200048	3.62527	1.54906	2.42906	2.83599	1.37892	2.47624	1.98082
P05160	F13B	0.608618	0.81263	0.209594	1.15636		-3.38284	-2.98522	-1.35106	-2.20236	-2.32165	-2.02838	-6.19842	-3.96454	-2.10576	-2.99786	-3.60162	-2.49122	-4.79419	-3.69408	-3.33135	-2.86763	-3.88779	-3.6904	-4.83725	-4.51299	-4.28041	-1.30985	-1.33811	-5.17296	-1.11344	-3.82216	-1.56798	-5.3814	-4.4991	-3.1817	-3.38284	-3.65255	-3.95799	-3.19951	-4.43821	-0.263163	-3.91046	-2.37863	-4.77476	-3.36035	-3.22392
P00734	F2	0.907731	0.961752	-0.027677	0.980999		5.09645	3.09895	4.28749	4.50625	5.85806	3.69158	3.74632	4.92634	4.68397	4.95361	3.96935	4.07046	4.13246	4.09941	3.01507	2.71846	3.82373	2.91586	3.72574	4.05719	3.22594	3.90305	3.2576	3.39321	5.19832	5.64339	4.72082	4.3002	3.45588	3.79906	3.90881	2.64192	3.19864	3.50298	3.925	4.56748	4.02129	3.76301	4.04564	3.97734	4.7968
P00740	F9	0.299807	0.568121	0.355162	1.27913		-1.46632	-1.45237	-2.72012	-2.9476	-2.18247	-2.91688	-3.28868	-2.05962	-3.16202	-3.15915	-1.64024	-2.62011	-2.64025	-5.00961	-1.34247	-2.24508	-2.84427	-3.95264	-2.2039	-2.67662	-1.89869	-1.59026	-2.02075	-2.32152	-1.12666	-1.20988	-2.26762	-1.7958	-3.5999	-1.73087	-1.5187	-1.8119	-2.74805	-1.47747	-0.926296	-2.79446	-4.22637	-2.38333	-0.868481	-6.20567	-2.11001
P07148	FABP1	0.103822	0.304065	0.494849	1.40917		-0.905291	-1.35565	-2.2268	-1.57579	-0.925737	-1.54924	-0.767216	-1.79115	-0.899651	-0.374235	-1.32676	-0.881424	-4.08872	-3.01933	-0.722073	-2.40884	-2.69675	-1.46094	-1.38173	-1.01659	-0.89813	-2.04694	-1.18993	-0.878141	-0.945978	-1.65	-1.80445	-2.16537	-0.64382	-1.07901	-2.58688	-1.15493	0.0333977	-0.397127	-1.76947	-0.681498	1.2716	0.415297	0.259943	-2.18578	-1.63923
P05413	FABP3	0.189567	0.429038	0.459827	1.37538		-4.49666	-6.14656	-5.23455	-6.66843	-4.18811	-4.51352	-3.05112	-3.79795	-3.21832	-6.55721	-4.33968	-6.12699	-3.84469	-4.02612	-6.02513	-3.16088	-4.80739	-2.46984	-3.7381	-6.02979	-6.36083	-6.20675	-3.51566	-3.12651	-4.77433	-4.4239	-4.64647	-5.15244	-4.90946	-3.11111	-3.59128	-3.68802	-4.50614	-4.43632	-3.54976	-5.7358	-3.14282	-4.11928	-4.05148	-3.79428	-4.4187
Q01469	FABP5	0.107174	0.309184	-0.562568	0.677096		1.59034	3.1401	3.82255	0.522285	2.73032	0.708956	-0.0152225	1.5208	1.32314	1.57684	0.916719	1.11255	0.761591	0.829206	0.732906	1.47607	-0.891834	1.74359	-0.325296	2.04279	1.70134	0.388437	0.944492	0.736198	1.86739	-0.529663	2.15281	0.816483	1.99502	0.931269	0.255209	-0.399862	-0.496048	-1.26485	-0.517694	1.7648	-0.243801	0.448061	1.87354	1.13764	2.62228
O95864	FADS2	0.937892	0.976286	-0.0186914	0.987128		-4.6257	-6.28679	-5.26441	-4.8374	-3.80965	-4.23392	-4.78898	-4.32986	-4.91652	-3.33033	-4.66212	-4.73969	-4.56823	-4.3002	-4.45826	-4.5092	-3.53686	-4.26223	-3.61927	-2.77875	-3.2936	-4.71811	-4.01434	-3.91248	-4.60069	-3.68167	-4.51869	-4.82042	-4.64184	-4.53856	-3.68347	-4.32858	-3.88556	-3.79103	-5.04579	-5.92126	-3.89165	-5.57828	-2.76185	-5.23655	-3.61444
P16930	FAH	2.4798e-05	0.0008	1.79013	3.45846	+	0.420637	1.25624	0.726379	-0.54299	-0.41881	-0.776846	0.292711	-0.261143	-0.926188	-2.75288	0.250284	-1.77319	-1.46254	-3.37876	-0.696842	-1.33002	0.0522747	0.438406	-0.76297	-0.110823	-0.244652	1.59597	2.02433	2.20501	1.70809	0.568672	-0.0902519	-0.949665	-0.105202	-0.178207	2.61689	0.95751	-0.775103	-0.302738	1.14688	2.70101	2.95446	0.882931	2.6364	2.59514	2.18029
Q6P587-2	FAHD1	0.314558	0.58461	-0.398891	0.758441		-1.55916	-0.872538	-0.911564	-1.2198	-4.41708	-0.544889	0.0991516	-0.708363	-1.03873	-1.8453	-0.42905	-0.725147	-0.262508	-0.858519	-3.37605	-2.01535	-0.787886	-1.26459	-1.73272	-0.635014	-1.22104	-1.5197	-1.77358	0.533806	-2.6001	-2.58223	-1.61677	-3.23188	-1.87765	-0.505886	-3.11574	-5.1096	-4.1296	-0.346167	-1.55666	-0.819805	-0.567972	-0.454901	-0.0562305	-0.443193	-1.27648
Q9H098-2	FAM107B	0.70173	0.864196	-0.163304	0.892978		-1.54406	-1.79598	-1.86901	-2.48722	-1.8414	0.483126	1.10647	-0.687813	-0.197863	-1.30585	-0.149881	-0.949413	-0.0267162	-0.191139	-1.33298	-0.00984573	0.137072	0.480902	-0.737793	-3.73669	-2.5098	-3.82942	-0.361719	-0.824183	-1.72101	-1.18218	-3.4264	-2.08294	-2.54801	-1.61682	1.79055	0.834803	-1.07361	0.637281	-2.45853	-0.566048	-0.363945	0.706224	0.372686	-1.12426	-2.68176
Q9BQ89	FAM110A	0.0409319	0.170613	-0.779383	0.582616		-5.4031	-3.44712	-3.13962	-3.27072	-3.10178	-4.54398	-3.35277	-3.49612	-4.01778	-3.26739	-6.79372	-5.03779	-3.62043	-2.57207	-4.99835	-3.39496	-2.10746	-2.26163	-3.14326	-4.21567	-3.22269	-5.16111	-4.94001	-5.6352	-3.15927	-6.06576	-3.40481	-4.4086	-4.68457	-6.75805	-5.10626	-4.92926	-6.27963	-2.75981	-2.86847	-2.51737	-5.58071	-3.86621	-4.93048	-3.98473	-3.22202
Q96EY5-1	FAM125A;MVB12A	0.0222105	0.108184	0.559011	1.47326		3.81978	2.94209	2.58658	3.04998	3.30013	2.57225	2.8192	2.70012	3.015	4.14635	4.27561	3.18475	3.95348	4.08273	2.66512	3.96173	3.18152	2.56417	2.83012	3.69929	3.74174	4.7465	3.29637	3.43379	2.96349	2.37346	3.62091	3.26493	2.92308	3.4024	3.06512	2.89585	4.21648	3.21917	4.37845	5.49422	4.71355	5.06467	4.88783	4.8501	4.1715
Q9H7P6	FAM125B;MVB12B	0.733203	0.877897	0.161218	1.11823		-2.50385	-3.3011	-3.14685	-2.99781	-0.0338802	-4.85809	-1.21184	-2.23769	-1.31206	-5.30315	-3.02491	-2.28939	-3.54835	-3.69022	-1.28188	-1.84484	-5.5054	-3.93178	-1.64909	-2.43336	-4.43005	-2.81825	-2.47227	-2.52288	0.0869732	-2.26967	-4.29641	-1.28867	-2.30434	-2.95235	-4.9933	-1.91823	-2.40059	-2.55062	-5.37502	-3.85002	-1.91388	-1.68758	0.468143	-4.92961	-4.44
Q9BZQ8	FAM129A	0.0883231	0.276147	0.925763	1.89969		-0.897581	-1.64427	-4.4171	-6.14934	-2.99312	-2.24356	-1.02628	-3.46397	-3.11459	-2.40442	-2.98179	-3.50642	-3.50111	-2.70865	-1.14522	-0.188755	-1.34466	-1.03383	0.972685	-3.95408	-4.03345	-1.56578	0.238276	-0.597183	-3.49011	-0.805897	-2.21962	-3.01808	-0.283062	-2.73073	0.419195	1.08556	-3.17657	-1.5452	-0.283701	-2.47261	-1.55576	1.83243	-2.88618	-2.36314	-5.3804
Q96TA1	FAM129B	0.523269	0.757187	0.21236	1.15858		0.000261307	-0.0885525	0.300055	-2.67217	-2.75015	-1.16813	-1.97414	-0.140593	-3.41532	-1.60822	-2.30974	-0.927105	-1.10159	-1.16105	-0.234652	-0.523209	-1.12298	-0.793755	-1.38847	-0.51605	-0.495935	-0.849625	-0.22274	-0.414709	-3.86039	-0.455517	-0.937443	-0.150505	0.384056	-1.30598	-0.232943	0.579853	-1.00258	-1.93777	-0.573133	0.301947	-1.79133	-2.17767	-2.2535	-1.83931	0.0422192
Q8WW52	FAM151A	1.20378e-05	0.0008	0.83578	1.78482	+	2.16504	1.91425	1.64873	1.81227	1.55237	2.53964	2.80791	2.00522	1.33939	2.11044	2.55315	1.34315	1.57753	1.87515	1.95769	1.92512	1.72645	2.09979	1.84465	1.6408	1.98694	2.03383	2.93908	3.05151	2.46855	2.94661	2.19028	2.49849	2.62395	1.58681	3.2208	2.61216	2.62604	2.96806	2.07453	2.44537	3.43133	3.77847	4.5731	2.59453	2.55275
P0CG43	FAM157C;LOC100132055;LOC100996541	0.00037296	0.0053494	-1.52954	0.346387		-1.23853	-5.40613	-5.31184	-1.37046	-2.2296	-0.991226	-3.36836	-1.65274	-4.57681	-4.70644	-1.82048	-2.11284	-5.60113	-4.05124	-4.57055	-1.35834	-4.99536	-3.15037	-1.76686	-4.76583	-4.67368	-4.85889	-4.72977	-5.04631	-5.27877	-4.70413	-5.47547	-6.02124	-3.97314	-5.48198	-5.76609	-5.40978	-4.1739	-5.24426	-4.39189	-4.71003	-3.51978	-3.88111	-5.20907	-4.56973	-4.54439
Q6ZUX3-1	FAM179A;TOGARAM2	0.0187585	0.0967188	-1.05236	0.482178		-3.11954	-5.99704	-3.05961	-4.48291	-3.36465	-3.38232	-5.80414	-3.02401	-4.43411	-4.77419	-4.72252	-4.76615	-3.04622	-3.66042	-2.49153	-1.56899	-3.01587	-1.46849	-4.60312	-2.15713	-1.49436	-5.79466	-2.50318	-4.80861	-2.64139	-5.37856	-5.35862	-4.44136	-5.73587	-4.80393	-8.50131	-6.06077	-4.78067	-3.57144	-5.06116	-4.8517	-4.15626	-2.41757	-3.42407	-3.78953	-3.8593
P58499	FAM3B	0.121592	0.332033	0.342226	1.26771		1.54799	2.81939	2.53225	1.89157	2.48409	2.33108	1.29506	2.11709	1.50981	3.32072	2.51926	2.0235	2.27581	3.03719	1.80619	3.18895	1.93312	2.52196	2.54845	2.72117	2.49732	2.59104	2.47949	1.55992	1.36061	2.59441	2.38772	3.04177	3.3133	3.63492	1.96651	3.29805	2.99584	4.39319	2.68847	2.28845	4.15706	1.39822	2.25012	2.42964	2.60815
Q92520	FAM3C;WNT16	0.173808	0.410233	0.39774	1.31744		1.46497	1.84936	2.72993	2.02061	2.62945	1.57676	1.93416	2.32107	1.99701	2.35269	2.8451	1.28211	1.73277	2.96528	0.625736	1.61429	3.02958	2.47823	2.58017	1.51851	1.0402	2.46696	1.72965	2.5912	2.94465	1.68931	1.15893	0.395626	1.51239	0.951191	1.42913	1.59941	3.63761	3.34743	1.58771	3.15117	3.04334	4.39859	3.26896	3.51232	4.0992
Q96BQ1	FAM3D	0.637441	0.825837	-0.130336	0.913619		-5.05092	-5.51704	-4.64509	-3.91091	-3.30576	-5.54032	-5.33038	-5.40658	-6.0766	-4.9741	-5.49281	-4.08134	-4.10152	-3.3353	-6.22846	-5.20974	-4.18048	-4.51064	-4.2393	-3.97716	-3.99118	-2.72207	-4.02707	-5.48966	-4.58848	-4.17687	-5.72799	-4.19352	-4.61913	-6.10085	-5.0923	-4.51926	-6.45492	-4.94169	-5.24133	-4.44732	-6.46626	-5.21371	-4.56363	-4.42525	-3.98171
Q9NUQ9	FAM49B	0.569205	0.790943	0.313998	1.24315		-0.851309	-0.00974274	-1.88766	-0.00217438	1.20513	-1.26346	-2.40054	-4.7335	-1.21516	-4.24257	-4.44263	-1.01295	-2.14085	-4.56679	-0.589642	-1.84494	-5.87613	-3.41448	-2.77329	-2.48025	-2.44963	0.0607471	-1.5596	-1.69767	-0.125439	-0.946827	-1.91256	-1.24833	-0.391354	-4.88963	0.232111	-1.10457	-0.857313	-2.39766	0.145613	-2.24902	-5.43577	-3.55827	-3.78711	-3.50023	-3.25202
Q96K12	FAR2	0.381834	0.647925	-0.363312	0.777378		-1.58698	-5.10832	-5.42435	-1.55613	-4.77926	-0.966568	-3.13739	-1.39283	-3.60938	-2.10678	-3.502	-3.13924	-2.49733	-1.4015	-6.4729	-2.01223	-1.76297	-1.71244	-3.24939	-2.11834	-1.68358	-3.484	-4.77674	-4.00947	-3.11695	-1.72861	-2.2717	-3.49771	-4.28388	-2.07513	-4.63592	-4.95408	-2.85883	-2.03682	-2.33018	-2.43	-2.96576	-4.14881	-3.87669	-2.34479	-1.84008
P49327	FASN	0.394939	0.65851	0.320747	1.24898		-0.88641	-0.261774	0.804678	-0.119888	5.39978	-0.152496	-0.0743351	0.559711	4.19732	1.38448	1.69328	0.964357	0.234154	1.21795	1.53276	-0.280518	1.10725	0.48313	2.02908	1.12646	0.664661	2.19737	1.51453	1.95642	0.672297	0.590654	0.798201	0.393824	2.56962	1.19188	0.392254	2.8581	0.325048	1.57543	1.62211	0.0868416	2.25039	1.41429	1.35318	2.07343	1.173
Q9NYQ8	FAT2	0.188193	0.426719	0.714126	1.64049		-5.77932	-4.99011	-0.391466	0.274124	-1.31051	-4.4981	-1.79176	-5.92049	-5.31556	-2.76917	-4.56864	-5.21496	-5.36256	-4.94026	-4.98375	-4.1417	-5.55726	-5.41727	-0.112692	-5.97032	-2.47254	-3.04621	-4.25922	-2.26845	-1.37631	-2.47902	-2.00665	-2.47989	-2.7988	-4.86749	-5.49363	-4.63095	-3.37376	-4.44698	-4.78337	-1.56415	-2.27378	-2.87332	-3.64731	-2.24463	-2.16961
Q6V0I7-1	FAT4	0.10676	0.308848	-0.340062	0.790008		1.96317	1.39143	1.45352	1.13922	0.947357	2.2121	2.12156	2.43385	0.739256	0.994246	1.22703	-0.554075	0.652061	1.17032	1.29262	2.72138	2.60038	2.22446	1.78416	1.92835	1.99949	0.596622	0.825359	1.05284	2.23405	1.61749	0.626982	1.37663	0.939066	0.471802	1.23755	0.84487	1.92961	0.966694	1.38308	1.85783	1.15125	2.04259	1.16533	0.938478	0.83766
P23142-4	FBLN1	0.0411604	0.170903	-0.524055	0.695414		3.78366	4.01973	4.00471	5.07912	5.07136	3.5505	3.71966	4.22342	4.46896	3.7806	5.3715	3.40318	5.32239	5.26287	2.53802	3.77098	5.10925	4.14179	4.3482	5.18843	5.35283	4.49917	5.0073	3.99748	4.6055	3.37652	3.91153	3.08497	3.04404	3.08398	3.41478	2.06752	4.64789	4.02053	3.45828	3.62839	4.5698	4.86522	2.80462	3.9183	4.66659
P23142	FBLN1	0.862019	0.94312	0.0986548	1.07077		-2.83432	-2.14519	-2.7232	-1.21306	-3.34203	-1.94663	-2.30958	-0.194574	-2.38464	-2.42017	-2.11248	-2.60314	-3.77775	-3.42326	-4.90354	-1.42817	-2.41494	-2.51069	-1.83477	-3.08523	-4.96802	-3.29117	-0.0433483	-2.58634	-1.81505	-3.46657	-4.29325	-1.24276	-2.51378	-6.07684	-2.31771	-3.54203	0.129524	-0.767572	-0.878056	-0.84882	-2.09753	-0.421997	-2.59533	-9.90076	-1.43408
P98095	FBLN2	0.369781	0.636218	-0.494785	0.709667		-2.15565	-3.01958	-1.90134	-2.36063	0.889111	-2.13968	-2.08361	-1.89219	-2.43648	-2.324	-6.7704	-2.75368	-2.59102	-3.55121	-2.64922	-5.5334	-5.22179	-5.94518	-5.42589	-2.06806	-2.4207	-4.6841	-6.09702	-5.75303	-2.82197	-3.89516	-3.11889	-4.74025	-4.52616	-5.39852	-3.61515	-4.23953	-3.20035	-3.9572	-4.57993	1.28701	-3.93385	-2.89466	-1.99236	-1.70816	-1.31651
Q9UBX5	FBLN5	0.450948	0.703428	0.285488	1.21882		-0.979635	-1.1006	-1.32628	-2.97866	-1.04654	-2.14988	-2.18292	-2.08158	-1.24361	-2.52613	-2.11792	-3.99698	-0.713558	-5.29899	-0.929581	-1.82495	-1.10841	-0.679588	-4.48221	-2.31509	-2.33367	-2.14244	-2.59788	-2.0742	-1.02099	-1.07123	-3.00305	-1.83779	-0.992907	-2.42412	-1.41387	-3.01005	-2.3683	-1.70898	-0.818707	-0.456989	-1.95633	-5.00712	-1.07872	0	-0.655897
Q53RD9-1	FBLN7	0.862568	0.942727	-0.0938941	0.93699		-1.82561	-3.01753	-2.25219	-3.73546	-1.87569	-1.62093	-6.33215	-0.966915	-2.46517	-3.27366	-4.44584	-5.35432	-0.6301	-0.59902	-3.82421	-2.92254	-1.65661	-0.181112	-2.16839	-3.98983	-4.07409	-4.08879	-6.2365	-0.618116	-2.45806	-2.29912	-2.57246	-5.55474	-5.5161	-1.87565	-2.02118	-5.09909	-2.87065	-2.20457	-2.68011	0.358299	-0.67429	-3.84163	-4.03054	-1.21545	-0.866152
P35555	FBN1	0.334396	0.601581	0.392136	1.31233		-2.32577	-2.43422	-5.67592	-2.93418	-1.40718	-3.52406	-1.85962	-3.84184	-2.60422	-2.83057	-2.24161	-3.02874	-2.00302	-3.71278	-2.07992	-2.61576	-2.81173	-2.09275	-2.02054	-1.24422	-0.85737	-1.60863	-2.73007	-3.01275	-1.91146	-3.86194	-3.02994	-2.71143	-4.40085	-1.85707	-1.49067	-2.63253	-5.31341	-1.41978	-1.37829	0.605404	-3.15004	1.10246	-1.36288	-1.57195	-1.9891
P09467	FBP1	0.00261894	0.0239294	-0.542051	0.686794		6.27669	5.96489	5.63455	6.63767	5.71911	5.62961	5.52571	5.84524	5.72895	5.54917	5.61147	6.25152	5.60947	5.2649	6.44041	5.8919	5.519	6.0654	5.40542	5.62908	5.77872	6.18984	4.63044	4.45045	5.5675	6.15267	6.48527	6.3683	5.4028	5.51953	5.15424	5.59429	5.71839	5.59243	4.45506	4.73139	4.90982	4.70886	4.49407	4.63719	4.56682
Q8N4B4	FBXO39	0.442501	0.696442	-0.390689	0.762765		-3.93626	-3.66643	-4.08173	-2.60232	0.982798	-2.63134	-2.88389	-2.51191	-0.294308	-1.38642	-3.4117	-2.48293	-2.90466	-2.82847	-4.76006	-4.55791	-4.37449	-5.37632	-5.19976	-4.88655	-2.62566	-3.8343	-3.29482	-4.69616	1.10384	-1.99363	-2.12756	-2.19863	-5.57352	-5.18832	-5.90024	-3.72206	-3.02051	-6.06529	-3.52155	-3.54983	-3.25613	-4.79774	-2.67014	-3.10379	-3.66085
P30273	FCER1G	0.541054	0.769984	0.351047	1.27549		-5.27389	-1.63601	-5.09548	-4.76594	-4.16931	-2.87206	-2.11573	-3.44583	-2.57998	-4.97174	-4.94588	-4.21357	2.80461	-3.51318	-5.29805	-2.93114	-4.49014	-6.0243	-2.50743	-5.12701	-3.65437	-3.99718	-5.21572	-2.05268	-5.72439	-2.6558	-2.14925	-3.17255	-3.81163	-2.94192	-2.76165	-2.58472	-3.35749	-3.40052	1.90521	-4.78724	-3.84299	-2.38452	-2.43338	-4.37004	-6.40865
Q9Y6R7	FCGBP	0.935136	0.974899	-0.0205848	0.985833		2.23652	2.34577	2.45128	1.69025	2.67468	1.85502	1.36247	0.488756	3.22861	2.87875	3.89991	0.775686	2.3005	3.10551	1.60705	1.90891	1.64033	1.49991	0.863132	3.08524	2.57566	2.17851	1.66444	1.87577	2.17572	1.60224	1.61872	1.3639	2.60171	2.40948	2.64769	0.458525	1.45145	1.58401	3.32629	2.37881	2.20764	2.89474	1.73923	2.1926	3.57293
P08637	FCGR3A	0.337505	0.605867	0.384932	1.3058		0.0156441	0.343096	1.71729	1.16521	-0.68714	0.534916	1.74383	1.85489	-0.74214	0.200989	1.94182	-0.0243053	0.204765	2.56013	-0.194946	-0.512432	-0.848055	2.43808	-0.127785	0.693298	-0.499357	0.334719	3.2394	1.83614	-1.84874	-0.550364	0.890015	0.0948124	-0.23875	-0.746674	-0.38138	-0.231085	1.1448	0.800571	0.640594	2.23724	2.97027	1.04195	2.27924	3.23172	2.17109
Q15485-1	FCN2	0.287561	0.560668	-0.381713	0.767526		-1.12461	-0.818474	-0.28208	-1.81095	-2.91881	2.25235	-0.729807	-0.0231533	1.03119	-0.751881	-0.641762	-1.45349	-0.851486	0.0397663	-1.15543	-1.02203	-1.12358	-0.366287	0.662195	-0.646549	-0.524817	-1.84324	-2.32474	-0.353512	-0.903595	-1.92273	-3.02062	-1.42035	-1.45049	-0.738569	-0.209246	-0.67552	1.68061	1.66831	-1.18669	-0.433958	-0.136114	-1.18153	-2.80397	-1.44142	-0.612782
O75636-1	FCN3	0.873539	0.947342	0.0913006	1.06533		2.36624	1.96059	1.3655	0.175161	-0.925634	-1.85854	-2.5804	-1.32443	-2.56039	-1.6328	-0.0369549	0.759089	1.24764	0.652227	0.728756	-0.369175	-0.710978	-0.879478	-5.2267	2.12069	2.38862	2.32339	0.598608	0.229403	-2.01367	-3.45993	0.452026	1.48852	-0.790297	0.618835	-1.97749	-1.59639	-3.53808	-1.64386	0.549383	0.467123	0.679937	1.02338	1.26385	1.99515	1.02185
Q96P31-1	FCRL3	0.874015	0.947449	0.0826099	1.05893		-7.40853	-5.1663	-4.08612	-3.62196	-3.09387	-1.43291	-0.249674	-1.60346	-1.42736	-4.40218	-2.89764	-4.67518	-3.83117	-4.41384	-5.77939	-1.80687	-1.16666	-1.06166	-2.14334	-4.49836	-3.98674	-3.76982	-4.21632	-3.66279	-2.17354	-1.37838	-4.38774	-5.25134	-3.5409	-4.00229	-1.78564	-0.476908	-1.04323	-1.95671	-4.02361	-5.06572	-2.80299	-1.18774	-4.62291	-3.86485	-4.61362
P14324-2	FDPS	0.645346	0.828554	0.179148	1.13221		-0.97448	0.00227547	-0.296564	-0.857655	0.390978	-0.237589	-1.30898	0.867006	-0.965471	-1.40261	-0.750614	-0.282871	-2.83439	1.10014	-0.0395164	0.548027	1.21287	-1.16703	-1.07615	-0.791878	-0.512016	0.0966492	-0.806059	-3.47929	-1.33051	1.26063	0.231855	1.49897	1.17888	-0.508022	1.16828	1.24438	0.904533	0.56214	0.331102	0.0978413	-0.367783	-2.31248	-1.18229	-3.37007	-0.565807
Q86UX7-2	FERMT3	0.550232	0.777224	0.178866	1.13199		-3.09176	-0.902149	-2.0424	-2.25102	-5.18217	-1.50725	-1.88174	-1.72506	-1.26888	-2.88077	-1.50193	-2.75498	-2.04869	-2.28687	-1.7003	-1.46557	-0.758541	-2.16969	-1.48462	-1.44561	-2.8365	-0.972427	-2.16956	-2.59398	-2.43599	-2.58413	-1.89068	-4.14858	-2.02691	-2.68256	-1.29267	-0.555004	-1.5	-1.32211	-0.77264	-3.63577	-1.25917	-1.18003	-2.17557	-1.00538	-1.34952
Q9UGM5-1	FETUB	0.777483	0.906065	-0.0966346	0.935212		-3.2544	-3.83105	-2.33634	-2.70582	-4.68887	-2.21385	-4.49498	-4.0763	-3.54628	-4.35579	-3.46135	-3.19263	-4.06844	-3.78666	-5.91393	-2.07848	-3.93315	-2.75068	-2.70861	-2.38075	-4.65634	-4.37283	-5.76563	-2.49507	-5.50947	-3.4527	-3.96523	-3.94792	-4.97669	-4.66809	-4.16292	-4.02629	-2.11351	-4.14745	-2.64635	-3.07128	-2.41261	-4.58858	-2.63526	-2.0073	-1.85769
P02671-1	FGA	0.00177401	0.0174737	0.571455	1.48602	+	6.19956	6.33395	6.5778	5.76034	7.28529	6.58266	6.48155	6.68498	6.76536	6.37161	6.704	5.50058	6.14868	6.45235	5.24025	6.03408	6.98397	6.35276	6.46452	6.57437	6.44101	6.84992	7.05407	6.91454	7.46389	6.05247	6.29946	5.92293	6.97985	6.6131	6.43677	6.24818	6.38703	7.09078	7.10239	7.29486	7.46091	8.31944	7.10091	7.55258	7.8466
P02675	FGB	0.0491922	0.190669	0.531326	1.44526		7.21392	5.91666	5.86288	5.65591	5.60698	5.89963	4.72174	5.2867	4.86913	5.10592	5.60439	4.96801	5.71095	5.68429	4.13816	5.12933	6.50801	4.42612	4.61686	5.32176	5.29395	6.67114	6.68821	5.58866	5.60206	4.52033	5.9095	5.57709	6.97764	5.01805	5.74885	5.57133	4.9531	4.89113	7.83556	5.06626	6.51598	7.88452	5.06993	5.9349	6.73682
Q6ZV73-1	FGD6	0.385702	0.653095	-0.468612	0.72266		-0.97686	-1.21943	0.0478706	-1.35628	-2.25189	-1.85014	1.04122	-0.441612	-1.1471	-0.416573	-0.712656	-2.54281	-0.251554	-0.37229	-4.9012	-2.19747	1.75177	0.119097	-1.51754	-1.16408	-3.11152	-0.734854	-0.777884	-0.18837	-1.64177	-1.57633	-5.72322	-5.70468	-1.72696	-1.18441	-2.93671	-2.25857	-5.48158	-1.36605	-0.46557	-0.446529	0.0115967	0.514431	-0.0362949	0.306744	-0.308588
P31371	FGF9	0.184755	0.424267	-0.605387	0.657295		0.745378	2.01498	-0.839672	1.34274	-0.97143	1.85805	-0.182226	-0.236219	-0.706671	-0.229874	-1.5889	1.1859	-0.8211	-2.11195	3.16233	-0.252178	-1.00362	0.40905	0.155542	-1.38134	-0.833733	2.21228	1.42737	-1.35708	-1.19919	-0.0806656	-2.68115	0.129131	-1.76935	-1.39824	-0.176483	-0.39488	0.377007	0.394613	-1.9545	-2.00792	-0.523438	-1.82849	-3.27603	2.6258	-0.89789
P11362-19	FGFR1	0.560257	0.785251	0.182031	1.13448		1.12793	0.229118	0.750057	-0.71854	-2.45179	0.805864	0.10429	0.595699	-0.512472	0.217098	0.869583	-1.27468	-0.111761	1.47427	-0.887348	-0.528971	1.10164	1.41252	-0.01684	-0.779999	-0.500139	0.914095	0.573109	0.141474	-0.68158	0.118317	-0.494511	-1.79466	-0.191263	-0.118073	-0.759989	-0.869633	-1.08556	1.16524	0.0270824	0.633051	1.0994	1.96616	0.72517	1.58151	1.5537
P11362	FGFR1	0.0194355	0.0977465	0.744515	1.67541		-4.21478	-4.71014	-6.10114	-4.43337	-4.4031	-3.70606	-4.07546	-4.5423	-5.79407	-4.56971	-6.17955	-4.5347	-5.76809	-3.21833	-3.47275	-4.03404	-4.10941	-4.13597	-4.18221	-4.8244	-5.29508	-4.99634	-3.86958	-4.60102	-5.06999	-5.17403	-5.33774	-3.95175	-4.50349	-4.53882	-2.4328	-4.70415	-3.37945	-2.18117	-3.93633	-3.24453	-2.58751	-4.32338	-1.17146	-3.32224	-3.50263
P02679-2	FGG	0.0181984	0.0945806	0.568351	1.48283		6.38214	6.01297	6.05867	5.98177	5.27723	6.21943	4.52825	5.51365	4.68955	5.04596	5.64176	5.17064	5.52178	5.9966	5.96254	5.71552	6.89739	4.87418	5.09102	5.79436	5.90651	6.33807	6.88387	5.4541	6.47432	5.23266	6.33306	6.10452	7.24504	5.35053	6.1066	6.06301	5.63461	5.19844	7.84625	5.06721	6.25555	8.01455	5.21303	6.14537	7.05568
Q08830	FGL1	0.93191	0.974372	0.0463358	1.03264		-1.24023	-1.9353	-0.931908	-3.66553	0.781841	-3.46437	-2.04142	-1.90318	-0.0863056	-1.27044	-1.43856	-1.37429	-3.38748	-4.97273	-1.22245	-2.24596	-5.68856	-4.42242	-1.5962	-4.98841	-3.09043	-1.7042	-5.16389	-1.36956	1.11046	-1.84566	-0.434359	-1.7776	-1.98386	-1.6986	-3.18377	-0.524824	-2.81154	-4.11611	-0.701017	-4.56249	-2.61365	-3.12498	-6.43088	-1.84283	-2.08856
Q14314	FGL2	0.0475914	0.186415	-0.390321	0.76296		4.30565	3.98243	3.52687	4.93055	4.96294	4.91207	4.4773	4.85123	4.57034	5.28651	4.19376	5.42802	5.60144	4.2826	4.58919	3.72175	3.58594	3.95788	3.77752	4.16982	4.78543	4.22099	3.64714	3.72745	4.60997	4.78821	5.17612	5.12815	4.07003	4.77857	4.03745	3.67744	4.10007	4.53504	3.75017	2.90602	4.00618	4.13666	2.98185	3.58389	3.76001
P07954	FH	0.654777	0.835814	0.145817	1.10636		-0.323278	-0.0749092	-0.299179	-0.687157	-0.776552	-0.796236	-2.46524	-2.57083	-2.81852	-2.04657	-2.86457	-1.56985	-1.37438	-2.59163	-2.6597	-0.619165	-1.56413	-1.93102	-1.79467	-0.734629	-2.87753	-0.739475	-2.29686	-1.42583	-2.13975	-2.31592	-2.72057	-0.982603	-1.50666	-2.05318	-2.95496	-1.30158	-2.08258	-3.01663	-1.69772	-1.48767	0.13884	-1.45126	1.2117	-0.215124	0.106792
Q9Y613	FHOD1	0.148023	0.372705	0.678925	1.60095		-4.49671	-5.56846	-3.86263	-0.440788	-2.49495	-1.27432	-2.07558	-1.6087	-1.45683	-1.55459	-1.27861	-0.69825	-2.30948	-2.28962	-1.03804	-2.38312	-1.3796	-3.76521	-3.07571	-5.03787	-4.31785	-4.54209	-4.74712	0.853685	-1.79481	-0.99498	-2.88573	-0.755402	0.970695	-1.81045	-2.18161	-1.74375	-1.85204	-2.03496	-0.532402	-1.84756	-2.6524	-0.771721	-2.89563	-3.03726	-1.07731
P62942	FKBP1A	0.269458	0.539212	-0.545668	0.685074		-0.984194	-1.70433	-1.04629	-1.36639	-4.20793	-0.30209	-0.292976	-0.167643	-2.10855	-2.39729	-1.13659	-1.55781	-5.24523	-0.0265484	-1.42214	0.255243	0.278254	-0.339794	-0.321123	-1.0072	0.202936	-3.85678	-2.97918	-0.664116	-2.63923	-1.92206	-2.4872	-0.273813	0.119612	-1.10706	-1.49092	0.165073	-0.926565	-2.14783	-1.32269	-2.1574	-1.60723	-0.0708675	-0.704693	-7.31824	-1.23426
Q00688	FKBP3	0.0391655	0.165099	0.97533	1.96609		-5.04974	-3.99653	-3.00733	-4.55802	-3.90659	-1.86823	-6.00764	-1.40084	-4.08123	-4.97158	-5.43572	-3.52475	-5.37269	-1.73445	-5.07157	-2.97601	-4.56991	-3.78891	-3.83107	-7.40442	-3.63447	-2.04796	-4.18641	-4.13472	-3.70261	-6.36517	-4.00568	-5.29359	-0.75839	-3.79615	-4.37061	-2.39354	-1.07663	-2.1337	-3.55944	-4.21227	-2.37001	-2.38939	-1.00938	-2.81981	-1.95527
Q02790	FKBP4	0.523694	0.756297	0.18555	1.13725		0.115402	0.0553246	-0.262867	-0.0958366	-0.814402	0.414986	0.648439	-0.27284	-4.84338	0.181492	0.0865173	0.167463	-0.471521	-0.701626	-0.0361328	-0.0171146	-0.332104	-0.324753	0.553585	-0.535425	-1.08541	1.03868	0.223139	-0.424942	-0.0547047	-0.16511	0.102869	0.44169	0.173876	0.560488	0.226364	0.697441	-0.173615	-0.00556183	-0.701124	-1.34425	-0.169598	-0.938755	-0.662518	-0.933804	-1.38928
P20930	FLG	4.05646e-05	0.00104762	-0.869966	0.54716		6.1825	6.86522	7.40006	5.9375	7.14518	6.50801	5.72766	6.93451	6.19851	6.59136	5.54318	5.90707	7.11949	6.96776	6.96256	7.35452	6.98643	7.70514	5.65179	7.32187	7.58867	5.96802	5.69428	4.76897	6.31197	6.31514	6.42666	6.65017	5.22481	5.23326	5.37887	5.57375	6.28006	6.17692	5.76053	5.77502	5.31912	5.14745	5.89006	6.4231	6.18634
Q5D862	FLG2	0.0859452	0.271201	0.56037	1.47465		2.44091	3.00201	2.77087	2.39152	0.46353	1.65384	2.4566	2.037	1.7724	1.4272	2.19642	2.88624	1.58554	2.4874	0.763784	1.51921	2.24772	3.49393	1.60588	2.79556	1.73619	1.27074	3.7104	3.19885	2.84759	3.86269	4.71985	2.05626	0.570107	1.38375	2.31701	1.69604	1.0404	2.09313	3.51615	0.760929	3.97999	3.92282	2.79551	4.14907	2.96733
P21333-2	FLNA	0.0559903	0.203157	0.441764	1.35826		2.50265	2.695	1.66525	2.1352	2.09689	2.09433	3.19965	1.69917	2.8431	2.80993	1.60945	1.62388	1.52911	2.19626	1.50306	2.02094	2.68834	2.5049	1.67617	1.00292	1.64694	1.90414	3.02367	2.72229	2.89165	2.75273	2.19242	1.36275	1.59323	1.02638	3.32688	2.51199	1.56911	1.33794	3.29476	2.77589	2.99221	2.27236	4.21087	3.13844	3.59573
O75369-8	FLNB	0.132203	0.348664	-0.398642	0.758572		1.14794	0.787907	0.846891	1.03284	2.33295	1.5092	1.56797	1.28471	1.95779	0.746878	0.577442	3.70724	0.953749	0.780409	1.66654	0.751564	1.98317	1.1706	2.41362	1.18768	0.921854	1.56307	0.75807	1.30661	0.144905	1.36889	0.100672	0.63958	2.21987	1.35183	3.19521	2.51041	1.04244	1.18131	0.329296	0.498705	0.139498	1.17507	0.826654	0.0829144	-0.475529
O75955	FLOT1	0.0347074	0.152245	0.500599	1.4148		2.25497	2.00387	1.79161	1.91067	2.53875	2.99481	2.20322	2.51122	1.94405	2.11922	3.19646	3.57092	2.37396	1.93134	3.54446	2.63371	3.03648	1.78924	3.00098	2.27206	2.4946	2.75171	2.74096	1.99092	2.06603	4.29152	2.94101	2.90939	3.7814	3.80638	3.22011	3.44733	2.36979	2.76086	3.5389	0.227713	3.27856	3.86418	3.17572	3.55074	2.9336
Q14254	FLOT2	0.0760827	0.248929	-0.339474	0.790329		0.959108	0.358124	-0.139114	0.398247	1.71568	0.943275	1.80923	0.892538	1.782	0.928452	1.08164	1.52111	0.853376	0.642174	1.81875	1.0354	1.91591	1.12994	1.24742	0.629608	0.871702	0.68915	0.99374	1.44856	0.728275	1.28999	0.331867	0.551579	1.12375	1.33539	1.05187	1.9895	0.555929	0.640684	0.753323	-0.299688	0.470661	1.16314	0.801241	-0.655922	-0.424364
O43155	FLRT2	0.464054	0.716849	0.251106	1.19012		-1.48214	0.243088	0.111687	1.14363	-0.102301	2.07941	1.01832	0.70183	-0.67948	0.433516	0.607811	-0.696514	-1.50207	1.41795	-0.998634	1.58969	-0.708014	1.11103	0.656561	-0.861008	0.0280762	-0.47953	0.846272	0.476212	0.660286	2.34594	0.163286	-1.33453	-0.292446	-0.506968	2.51866	-0.868778	-0.77817	0.648226	1.46752	2.1355	0.838938	-1.3432	1.20211	0.170427	1.069
Q9NZU0	FLRT3	0.0797817	0.258182	0.665454	1.58607		-5.09275	-5.0351	-4.1935	-4.3864	-5.30168	-1.60948	-3.09339	-3.44367	-5.62961	-3.42936	-5.20442	-4.37544	-4.41412	-3.52615	-2.20593	-3.54719	-4.58688	-5.7709	-1.36222	-4.02455	-3.4029	-3.85017	-3.87936	-3.23806	-2.48468	-4.49848	0.615618	-3.74477	-3.67746	-2.99697	-3.01665	-3.71049	-3.72759	-3.75809	-4.18838	-4.03525	-3.82323	-1.79067	-4.32388	-2.68884	-3.52652
Q9UPI3-1	FLVCR2	0.557158	0.781174	0.258722	1.19642		-4.94613	-1.66741	-5.26441	-6.83478	-4.02319	-4.66013	-2.57489	-4.35995	-2.80827	-4.21633	-3.86216	-3.61644	-4.10458	-5.59512	-1.64363	-2.13328	-4.0218	-2.75977	-5.31522	-1.53474	-3.65681	-6.8053	-2.62627	-2.28712	-2.34987	-3.19731	-5.42389	-1.28723	-5.89342	-2.54366	-2.77486	-3.12829	-4.40937	-3.19896	-2.40145	-4.00027	-3.22809	-3.20648	-5.19702	-3.36919	-3.3061
P02751	FN1	0.84224	0.929663	-0.0279643	0.980803		5.79212	5.22184	6.03246	6.67936	5.59481	6.17886	5.19069	5.91543	5.55874	5.96379	5.65461	6.29129	5.83597	5.92837	5.68621	5.53098	5.99353	5.56026	4.93143	5.76168	5.74298	5.81371	5.72636	6.68156	5.91169	5.59361	5.18083	6.01578	6.8845	5.3792	5.10578	5.23647	6.10796	5.80003	6.07616	5.43754	5.25042	6.07182	4.96123	5.59218	5.89524
Q9HA64	FN3KRP	0.255568	0.520218	0.562805	1.47714		-5.21687	-5.30707	-5.29345	-4.66426	-0.583857	-3.08946	-3.39394	-4.6301	-1.67709	-3.74956	-3.6454	-1.83043	-5.049	-4.90308	-2.36554	-4.8825	-5.04937	-4.6783	-3.16457	-4.47429	-4.04417	-3.22143	-4.08399	-5.04329	-1.04248	-2.85779	-4.87477	-4.09766	-3.48294	-2.87701	-5.48853	-3.00759	-2.68732	0.931795	-5.44594	-4.25424	-5.15422	-1.65791	-4.82637	-0.276739	-3.09765
Q5T0N5-4	FNBP1L	0.905147	0.961735	-0.0312976	0.97854		0.509073	0.901577	0.726263	-0.0797806	3.2606	0.795469	0.232344	-0.236956	2.29714	-0.173052	0.853155	2.15737	0.57423	0.178255	0.964661	0.330997	1.0606	-1.17835	-0.179306	0.301113	0.500986	1.24933	0.398453	0.217772	1.03771	2.00196	0.49007	1.07505	0.273062	0.153759	0.801992	0.915829	0.35718	-0.522154	1.01909	0.0836086	1.13742	-0.0804653	1.88667	0.0627155	-0.045599
Q04609	FOLH1	0.293878	0.564454	-0.297451	0.813689		1.21127	0.129126	1.00305	0.627438	0.749592	0.205843	1.06436	0.623173	-0.143288	1.22575	0.428665	0.972023	0.966778	0.876368	0.0698185	0.842014	1.0353	0.585859	2.23008	1.38348	0.842236	0.101879	-0.290844	-0.838928	-2.95937	0.211737	0.187426	0.157507	1.18444	0.762003	0.0526123	2.14512	0.315649	0.201464	-0.0385914	1.12275	2.2549	0.935261	1.67692	1.66767	1.32416
P15328	FOLR1	0.637578	0.825502	-0.129659	0.914047		4.27997	5.08629	5.56673	5.67661	3.76506	4.54402	4.51113	5.14391	4.65481	5.88062	6.54088	4.55623	5.41471	5.56491	3.70243	4.87004	4.38658	4.24332	4.18871	4.10293	4.64441	4.40872	6.59234	5.4227	3.63823	3.51131	3.78905	3.43493	5.01266	4.31548	3.72855	3.46031	4.22232	4.02942	4.87422	5.5494	5.70982	4.98776	5.18989	6.65896	5.37007
Q5H8C1-1	FREM1	0.101282	0.301843	-0.876855	0.544553		0.59878	-3.00165	-3.76932	-3.48071	-3.40682	-2.55038	-3.77572	-3.4826	-2.54114	-3.63847	-1.63499	-2.12526	-2.3244	0.135454	-4.62115	-3.75288	-3.60329	-2.6173	-2.04996	-2.93114	-2.74963	0.386322	-3.27662	-5.88659	-6.31835	-2.57712	-4.82324	-4.08319	-5.61122	-4.79274	-3.44475	-3.46657	-2.14555	-3.73582	0.341345	-4.24841	-5.23458	-5.8748	0.148151	-3.25348	-4.23281
Q5SZK8	FREM2	0.0123621	0.0723119	-0.576064	0.670792		4.18654	3.66881	3.18019	4.16719	4.28	5.17494	4.73205	4.94185	4.22625	3.88029	4.58456	2.69923	3.44546	3.79629	2.72887	4.5392	5.07264	3.83139	4.24747	3.79589	4.19989	2.43828	4.2969	3.75474	4.45433	4.00618	3.66236	2.80423	1.95409	3.65928	3.05029	2.37611	3.11119	3.30733	3.06134	4.56551	4.41387	3.67182	3.65162	3.6956	3.857
P42685	FRK	0.0269032	0.126169	-0.476147	0.718895		3.10517	1.35778	2.31853	2.58226	2.30662	1.91345	2.62681	2.8758	2.62911	2.74262	2.04674	2.17335	1.39926	2.49955	2.6533	2.82319	2.30501	2.87418	2.24043	2.5097	3.16517	1.59133	1.8837	2.04728	1.1975	2.8101	0.981728	1.45489	0.780651	1.03902	1.55248	1.82031	4.11825	2.13268	1.43467	1.97684	2.18823	2.4862	3.40774	2.1066	2.17929
Q9Y2L6	FRMD4B	4.67442e-05	0.00109091	1.92565	3.79909	+	-5.58147	-4.38364	-3.23332	-7.33368	-4.11119	-4.24031	-4.50402	-4.55424	-5.27464	-4.13212	-3.53307	-6.24347	-5.25036	-5.5736	-4.27676	-7.05522	-4.09565	-1.73255	-5.73989	-5.94951	-2.95953	-1.94486	-2.63404	-3.08053	-0.873949	-1.91969	-1.94947	-2.07628	-1.88299	-2.52819	-6.27554	-3.88118	-1.43182	-2.02785	-2.58923	-5.75395	-2.65607	-2.28832	-3.74191	-3.60128	-3.35759
Q6ZNA5-1	FRRS1	0.0762393	0.248968	-2.38389	0.191592		-2.63719	-3.84997	-3.30018	-5.00587	-2.71142	5.84958	5.14793	6.08283	-1.49572	5.6916	4.42876	4.42754	6.53731	6.1849	6.2688	-2.9363	6.31213	7.19475	4.01713	6.66651	7.0748	-2.13625	-2.92264	-3.02879	-1.3452	4.8591	-2.35255	5.96066	4.10657	4.25202	4.85978	5.05028	-2.4315	5.6333	-3.67191	-4.20275	-1.93704	-3.15492	-2.05446	5.49714	-1.5654
Q12841	FSTL1	0.681854	0.848549	0.181977	1.13444		2.80279	0.924101	1.33279	0.149483	-2.54992	-0.569708	-1.36068	-1.51606	-1.51991	2.35086	1.83669	-0.530725	0.649141	2.17329	-2.18633	-0.64415	-1.85503	-1.19496	-0.208202	-0.492477	0.577175	-0.601439	1.1295	1.57243	-2.40532	-0.750998	-0.974791	-1.9635	0.928316	0.195875	-0.379288	-1.31251	0.935123	0.207247	-0.849583	0.69853	1.40233	1.35049	-0.0815392	2.18218	0.61187
Q6MZW2	FSTL4	0.0496996	0.190691	-1.39789	0.379484		-0.734478	-1.64546	-1.7576	2.07891	5.403	1.42785	0.3088	1.10617	4.3646	2.43265	0.232756	1.44538	0.995792	0.394926	-0.316351	-0.871319	-1.84546	-1.44408	-0.708532	-2.26355	-1.23544	-0.287006	-2.0166	-1.40455	5.70689	2.17893	1.72136	1.20121	-0.627728	-0.140823	-2.73853	-2.57288	-0.633995	-0.573292	-3.0224	-4.42104	-2.99916	-3.89163	-1.96825	-1.97477	-2.47584
O95954-1	FTCD	0.583286	0.801888	0.108407	1.07804		3.73889	3.3678	2.48979	3.22158	4.33271	3.16618	3.06652	2.72221	3.78149	3.07298	3.40076	4.01628	3.30188	2.6521	3.80684	2.37013	2.39495	2.065	3.04406	3.34868	2.85571	3.64957	3.49391	3.02925	4.96636	3.17532	3.89606	4.08249	2.79972	3.7116	3.20956	2.30223	3.91092	3.51228	2.91907	2.39379	2.30223	2.85355	2.83073	3.43956	2.75335
P02794	FTH1	0.7735	0.904221	0.128143	1.09289		-2.31531	-1.80321	0.981941	-1.98483	-2.15834	-3.97084	-1.06662	-2.79956	-3.0811	-2.98586	-1.7541	-1.69866	-5.17727	-5.81329	-0.777029	-2.14911	-4.48352	-2.65114	-1.13888	-2.67468	-1.4746	-1.09556	-2.12148	-3.29621	-0.666731	-3.27533	-2.03354	-4.43127	-1.27742	-1.58496	-3.17586	-1.57794	-2.74714	-1.9639	-2.92664	-1.44123	-5.88239	-1.11464	-2.51683	-1.73194	-1.12468
P02792	FTL	0.172839	0.408911	0.376066	1.2978		-0.678667	-1.52961	-0.25215	-0.65148	-1.59145	0.0121975	0.162239	-0.922537	-0.574602	-0.700537	-0.0378094	-0.653259	-0.145493	-0.184519	-2.12163	-0.827272	0.578295	-1.61288	-1.00537	0.681332	-0.178909	1.05962	-0.147371	-0.969614	2.57447	-0.462517	0.34391	-0.711546	-0.124996	-0.389999	-0.307135	-1.12441	-0.956274	-0.348759	-0.850681	0.0290623	-0.381796	0.988358	-2.38196	-0.0768604	0.108288
Q96AE4-2	FUBP1	0.00774864	0.053541	-1.69768	0.308282		-0.967995	-3.08297	-5.44456	-1.47772	-0.926565	-3.03899	-1.12564	-2.4432	-3.68995	-1.76017	-3.64259	-5.47954	-3.7003	-8.63313	-4.2357	-2.79983	-5.51052	-2.32329	-3.74914	-4.14402	-3.10605	-1.29834	-3.61346	-3.10143	-6.58601	-6.01843	-5.02143	-5.31511	-2.00007	-5.55517	-5.15137	-3.9804	-2.40723	-5.73919	-7.01134	-3.91554	-8.86354	-8.04296	-7.75755	-4.85799	-5.60444
P04066	FUCA1	0.00175838	0.0175467	0.474496	1.38943		2.79215	2.85216	3.36034	2.61212	2.19143	2.85049	4.13234	3.35755	3.04547	3.04638	3.50619	3.7945	2.54489	2.99187	2.61758	3.12036	2.0533	3.36382	3.37328	3.25549	3.14384	3.24515	3.65853	2.98192	3.99703	2.92338	4.01031	3.88797	4.13471	3.48902	3.31395	3.30223	2.99599	3.87192	3.53784	2.9203	3.61329	4.15414	3.69864	3.41986	3.29141
Q9BTY2	FUCA2	0.0964393	0.291662	0.260856	1.19819		3.11775	3.225	2.90521	3.25229	3.2997	3.3608	3.94196	2.97537	3.26616	3.63657	3.29309	3.22335	3.06093	2.43236	3.36028	3.11674	3.06982	3.33358	2.77061	3.54466	3.42458	5.06718	2.73792	3.34647	4.10257	3.24662	3.90079	2.82685	3.44785	4.13067	3.20202	2.66929	3.34508	4.09024	3.5962	2.76928	2.9316	4.27406	3.55511	2.96572	3.40285
P09958	FURIN	0.581071	0.801368	-0.295276	0.814916		-2.91715	-0.345682	-0.898746	-1.7455	-3.63879	-1.21215	-2.33658	-3.01572	-3.57719	-1.76896	-1.94172	-3.93006	-4.49218	-1.86779	-1.2415	-1.9163	-1.54688	-0.879946	-1.19332	-2.14314	-2.4456	-1.49347	-4.48321	0.616167	-2.72937	-2.08329	-2.2417	-2.46037	-2.36286	-4.93201	0.179138	-2.32014	-0.0442448	-0.794758	-2.88941	-2.17749	1.99306	-6.24313	-5.09432	-5.34167	-3.91188
P51993-1	FUT6	0.00429367	0.03464	1.53781	2.90353	+	0.900827	-2.06038	-1.00914	1.19797	-3.65341	-0.152479	1.43192	-0.190201	0.578629	0.646645	1.30707	0.202915	-0.0413456	1.4712	-3.21634	-3.95819	-1.30265	0.230497	-3.94232	1.40931	2.12198	2.91512	0.839649	1.23874	0.282579	-1.99015	1.41963	2.24803	-0.634888	1.47121	0.118311	-0.47933	1.86511	1.47807	1.54466	1.41125	1.35511	2.91003	1.14852	2.64036	1.32886
Q9H461	FZD8	0.000726181	0.00950943	-1.51708	0.349393		-0.622429	-0.129316	-0.262039	-0.317858	-2.98672	-1.42406	-1.14969	-0.98538	-3.67006	-0.190233	-1.52837	-0.655069	-0.0774307	-0.240692	-3.12312	-1.10274	-1.47896	-1.64111	-5.03389	-0.0700207	0.266111	-2.70524	-0.707411	-2.21919	-4.43684	-3.32204	-1.90808	-1.98848	-3.98892	-3.28693	-3.84013	-5.77531	-1.87497	-2.1363	-1.88334	-1.52676	-1.93373	-2.51207	-2.85177	-4.77518	-1.83366
P11413-1	G6PD	0.446631	0.700272	0.225713	1.16936		-0.282759	-0.134954	-1.20883	-1.21571	-1.02813	-0.579552	-2.25978	-0.753834	-2.58859	-1.24383	-1.23631	-0.378944	-0.82863	-1.13054	0.560995	-0.506779	-0.0133305	-0.951519	-1.06442	0.279655	0.397285	-0.932209	-0.580109	-1.39342	-0.548445	-0.195908	-0.668177	-1.4917	0.480745	-1.07168	0.851709	0.532669	0.591581	-0.34198	1.75068	-0.46904	-0.975798	-1.2428	-3.29026	-0.414482	-1.47571
P10253	GAA	0.043165	0.176626	-0.48586	0.714071		5.99704	5.24091	5.17921	4.60464	6.65203	4.89768	6.15386	6.14672	5.18134	4.73382	5.49886	4.0549	3.77827	4.2521	4.80466	4.52842	5.57191	5.0229	5.51604	5.43376	3.85398	4.23765	3.68994	3.55745	5.66014	4.45568	5.13114	4.16216	3.90302	4.35818	3.99547	3.73479	4.53263	5.48582	5.00679	4.73519	5.36483	3.96289	5.2889	5.29184	5.73119
Q9H0R8-1	GABARAPL1	0.155488	0.385712	0.511083	1.42512		-3.52046	-1.82933	-2.43669	-2.04409	-4.72288	-1.36742	-2.25465	-3.03514	-3.03506	-2.62942	-1.41016	-0.904905	-2.60584	-2.46771	-1.39426	-1.65203	-3.07591	-2.64211	-1.13259	-2.46495	-5.07677	-1.41595	-1.14905	-0.81736	-6.0545	-1.32857	-1.84379	-1.89619	-1.49285	-1.76329	-1.1553	-0.962645	-2.06847	-3.0484	-1.26364	-1.09842	-2.44973	-2.32377	-1.11598	-2.67657	-3.09423
Q99999	GAL3ST1	0.179708	0.416453	-0.473408	0.720261		-3.37514	-5.38789	-2.62025	-3.54259	-3.73611	-3.85729	-4.84859	-4.05728	-3.32346	-5.06515	-5.03367	-2.48928	-4.15333	-5.23033	-2.50257	-6.3127	-3.96963	-3.60903	-3.91003	-6.40936	-2.57443	-4.15027	-5.28899	-3.88498	-3.6726	-3.72879	-5.41645	-2.71498	-5.78484	-3.10836	-4.3246	-4.27872	-3.00813	-3.68711	-4.8201	-6.1338	-5.623	-5.55936	-5.33368	-5.86675	-4.9951
P54803	GALC	0.0133713	0.0768874	0.99996	1.99994		1.54114	1.57011	1.24702	1.56797	0.935965	2.00994	2.86851	1.55071	2.04252	1.28298	1.4951	-0.405922	1.54183	1.04487	2.10268	1.22899	1.90808	1.08819	1.78784	0.583931	1.54485	2.33702	1.91545	4.97458	1.12286	1.24577	1.22091	1.60125	1.31614	1.8852	1.5226	1.81549	1.46495	2.57623	1.02787	5.03426	6.65376	1.54812	3.3117	1.53335	4.97483
P51570	GALK1	0.990339	0.99548	0.00442105	1.00307		-0.233429	-0.748425	-1.38112	0.0926247	-3.10458	-0.667681	-1.43195	-0.432766	-1.14901	-1.73086	-1.54506	0.442959	-0.363598	-0.692795	-0.0817699	-0.711649	-1.43081	-0.21269	-0.879902	-0.673788	-1.01965	-0.484072	-1.33514	-0.546993	-0.976295	-1.57349	-0.827662	0.113781	-2.38181	0.111296	-0.911793	-0.598928	2.54752	-0.968428	-2.60952	-0.534456	2.40196	-0.983768	-3.53036	-1.50276	-2.42157
Q96C23	GALM	0.010736	0.0649	-0.834569	0.560751		1.90355	0.9039	1.384	2.05228	1.53983	2.71715	1.83323	2.90805	2.10509	1.32755	1.43411	1.02026	0.495722	0.227055	2.87786	3.49223	2.7508	3.35535	1.94758	1.22107	0.767176	1.77803	0.350904	0.169912	1.06363	2.51144	1.543	1.48072	0.197802	1.37533	1.01998	1.15703	3.40813	2.84007	0.185507	0.299379	0.396345	0.821241	-0.89257	0.0351067	0.00940514
P34059	GALNS	0.00410829	0.033732	0.566847	1.48128	+	3.58279	4.24096	3.58892	3.42405	3.67063	2.89111	3.47674	2.63982	2.81959	3.3932	2.97817	2.53161	2.21631	2.30643	2.88417	3.33795	3.0708	3.26236	3.05479	4.17369	3.43238	3.70749	5.46537	3.36704	3.25768	4.38205	4.93851	3.80131	3.37598	4.64493	3.3637	3.60412	3.77876	3.71615	3.55323	3.00081	3.41745	4.0257	3.58219	2.89122	3.25036
Q10472	GALNT1	0.000478247	0.00591667	-1.29828	0.406611		-1.99944	-1.64879	-1.57533	-1.31396	-2.8985	-1.75176	-2.40685	-1.47324	-2.10989	-1.65215	-5.94584	-2.1356	-2.29386	-2.42922	-3.38633	-1.44436	-2.35042	-1.28016	-1.3196	-1.43259	-0.874926	-5.21394	-2.36669	-3.68991	-4.91632	-2.25069	-2.15407	-4.40722	-2.60289	-2.44977	-3.64771	-2.96534	-1.91352	-2.61937	-2.55474	-3.15397	-3.06778	-4.23145	-3.59405	-5.93216	-3.87479
Q86SR1	GALNT10	0.750064	0.890487	0.156084	1.11426		-0.0272312	1.00683	-0.61216	-0.942657	0.377075	-1.60743	-4.75861	-0.653214	-1.20828	-3.75815	-3.37083	0.373346	-0.672148	-3.92986	-0.547504	0.130117	-0.950903	-1.03564	-1.93019	-0.562593	0.730907	-0.720211	-0.458189	-2.98905	-1.51057	0.556675	-0.630823	-0.583872	-0.38826	-1.25599	1.11403	0.671635	0.071743	-1.3825	0.310825	-4.22223	-2.44297	-1.83723	-0.926775	-3.99983	0.936577
Q8N428	GALNT16;GALNTL1	0.599208	0.811025	0.193142	1.14325		-0.725586	-1.67849	-1.65869	-3.42373	-1.79616	0.113512	-2.26837	-2.7359	-1.42352	-0.596161	-1.74145	-0.92906	-0.591709	-2.64464	0.132305	-3.00149	-0.670994	-2.69141	-1.7467	-1.77419	-2.07846	-1.0969	-0.846687	-1.11225	-1.33667	-2.6144	-3.52092	-0.559704	-1.44707	-0.404087	-2.29096	-1.90992	-0.187504	-0.798306	-1.92974	-1.67439	0.178459	-5.45567	-0.945183	0.0483894	-0.548771
Q6P9A2	GALNT18;GALNTL4	0.920413	0.970888	-0.026422	0.981852		3.67866	2.78661	3.86395	3.31021	2.11692	4.54776	1.65517	3.64566	2.21572	2.37624	3.03024	3.60569	3.16708	2.94656	2.21619	2.86421	4.62706	1.22811	2.93451	2.44671	2.20417	3.52678	3.07022	1.9666	3.16824	3.408	2.68452	3.25219	3.2105	2.9966	2.65437	1.82104	3.42801	2.82037	4.89717	3.24184	2.12704	2.81019	1.03798	2.40442	3.48587
Q10471	GALNT2	0.46974	0.720963	-0.15515	0.898039		-0.0949402	-0.787722	-0.0765686	-0.373192	0.928202	0.117392	-1.2635	-0.0478001	0.0993919	-0.137594	-1.13305	-0.0836735	-0.768913	-1.10911	0.25602	0.0741539	-1.16409	-0.0990124	-1.15739	-0.504753	0.119734	0.126207	0.00747871	0.452883	1.44381	-0.594521	-0.222034	0.32165	-1.54618	-0.274946	-0.440628	-1.79149	-0.961277	-1.26683	-1.15088	-0.406567	-1.03324	-0.189924	-1.21006	-0.728205	-0.501493
Q8NCL4	GALNT6	0.207772	0.45338	0.210815	1.15734		0.335836	0.320759	1.67448	0.292381	-1.19954	0.265553	0.229988	-0.218973	0.340563	0.629551	0.980694	0.847383	0.280191	-0.813156	0.585627	-0.268826	0.266933	-0.529974	0.825274	0.476341	0.363533	0.624092	0.702772	0.271309	0.719616	-0.028717	0.335772	0.226191	0.743402	1.31648	-0.265831	0.392673	0.955015	0.281706	0.746813	0.434055	0.202087	0.881357	-0.16197	0.738462	0.514942
Q86SF2	GALNT7	0.0500143	0.190261	0.457278	1.37295		0.214382	0.225721	0.915276	0.414104	1.86096	0.752741	-0.328346	0.753944	-0.821682	0.289141	0.363283	0.428293	0.0447426	0.702372	-0.273436	0.76182	0.991865	1.59809	0.0655708	0.745529	0.614042	0.364157	-0.391937	-0.0555801	2.46135	0.589397	0.709208	0.365158	1.18425	1.33814	0.543411	0.765192	1.30273	1.28265	0.924278	2.41468	0.57947	1.53103	0.394043	0.0818348	2.58914
Q14353-1	GAMT	0.980707	0.992333	-0.0143021	0.990136		-3.11895	-2.64168	-2.82329	-1.20701	1.09842	-2.89289	-5.23371	-2.42076	-0.177195	-0.106785	-3.15634	-1.96981	-1.46502	-3.03123	-6.01869	-4.38542	-4.20613	-4.76638	-7.98191	-4.35905	-2.11293	-4.37527	-4.03397	-4.46292	1.40349	-1.00174	-1.43961	-2.31777	-3.95517	-2.55194	-1.56885	-3.83129	-4.53678	-3.70001	-2.4705	-2.64861	-4.80812	-1.33308	-3.62117	-4.24588	-4.76472
Q14697-1	GANAB	0.498278	0.739321	0.107344	1.07724		2.88748	1.93093	2.06689	2.30252	2.37518	2.68012	1.9591	2.39282	3.14289	2.56558	2.17798	2.81417	2.85302	2.49249	3.49856	2.28177	3.12279	2.47743	2.90449	2.52122	2.88875	2.20716	2.23499	2.54025	2.15954	2.96876	2.66088	2.77279	1.53323	2.52598	2.15323	3.07002	2.9491	2.60428	3.26101	2.12442	3.86505	3.98427	2.9262	2.73812	2.61633
P04406-1	GAPDH	0.582203	0.801371	-0.0937739	0.937068		6.49844	6.08039	6.25898	6.43806	6.49711	6.0683	5.02283	6.17175	6.15862	5.92356	5.61257	6.95349	6.33482	6.06821	6.69895	6.34419	6.0042	6.13735	5.71244	6.10017	6.17847	6.6162	5.68185	5.2284	6.79563	6.45685	7.07252	7.12376	6.14902	6.438	5.86668	5.53065	6.09468	5.66223	6.88021	6.30874	5.5005	4.82772	5.28883	5.44181	6.26778
O14556	GAPDHS	0.498785	0.739567	-0.374306	0.771477		-3.77258	-4.8003	-5.46224	-3.04112	-2.14333	-1.32607	-2.98478	-1.30176	-3.2096	-5.46049	-4.00321	-3.50266	-4.20594	-5.92809	-0.820082	-1.5117	-1.75294	-0.660494	-2.18518	-3.0434	-5.96337	-5.11447	-3.43308	-5.21395	-2.95642	-1.11934	-2.33778	-2.43769	-3.88893	-3.63666	-1.66891	-1.09872	-0.944471	-1.86598	-3.832	-3.31163	-7.86822	-5.68461	-5.6678	-4.6209	-4.66965
P41250	GARS	0.750864	0.890965	0.108613	1.07819		-3.47091	-2.16031	-3.18873	-1.12157	-5.25499	-3.01169	-4.70865	-4.21197	-2.41859	-3.76394	-4.10251	-3.44464	-1.68823	-3.59058	-1.21186	-2.68751	-4.19617	-3.4029	-4.32255	-3.77901	-3.35049	-1.43495	-3.62663	-3.36238	-3.82132	-2.92151	-3.161	-2.9939	-1.93564	-3.42857	-1.51821	-1.90464	-2.66933	-4.1515	-4.70402	-4.50404	-3.57531	-3.53583	-3.60361	-1.58277	-5.19051
Q14393-2	GAS6	0.0213246	0.104678	-0.373418	0.771951		4.71881	4.25082	3.8834	4.05583	3.86666	3.86196	3.21021	3.93231	3.7671	4.46486	4.47152	5.04019	3.40109	3.85278	3.69522	3.91423	3.03906	3.92058	3.41973	4.16631	4.67059	4.04033	3.49895	3.36928	3.4998	4.17955	4.20956	4.88324	3.74131	3.9697	3.48954	2.67347	3.43501	4.00485	3.47539	3.24072	2.98207	3.49237	3.43848	3.27974	3.25044
P50440-1	GATM	0.575562	0.796922	-0.209036	0.865115		1.31839	0.600813	0.0581188	1.78751	2.07996	0.711485	3.57294	3.92591	3.63228	1.16811	0.14839	0.784998	2.05134	0.498676	2.83505	3.31974	1.08394	4.13844	3.45269	1.56734	1.58088	2.27922	0.697611	0.940722	2.31262	4.1385	1.96913	2.27777	1.08715	1.53277	1.99421	1.62618	3.5564	2.9873	0.557146	1.48849	0.620771	0.998234	0.0761833	1.64904	1.42699
P04062	GBA	0.0402573	0.169256	0.808715	1.75165		2.89977	1.84452	5.53844	5.26302	3.26973	2.73762	2.17262	2.44604	2.97503	2.48734	2.02415	2.8292	2.11159	4.73119	3.1439	2.8623	2.45892	2.40936	2.40461	3.10538	2.95096	6.2386	5.98977	5.40372	3.33493	3.13093	5.18784	3.24363	2.56957	2.44177	2.87188	5.18172	3.60936	3.03985	6.10541	2.4622	2.38014	2.19197	2.48325	4.84473	3.14463
Q04446	GBE1	9.89024e-06	0.000833333	-1.49094	0.35578		3.26406	2.53961	2.69251	3.50826	1.98548	3.18781	1.49514	3.27343	2.15067	3.35342	2.7504	1.61636	3.11449	3.08845	0.482752	2.47226	1.97232	2.71282	1.27406	2.66383	2.05069	2.00084	3.04082	0.644281	-0.0735226	1.78171	1.91063	1.29295	-0.186712	1.63125	0.503298	0.572836	-0.0372906	-0.823792	2.02847	0.915531	-0.0790272	0.483772	-0.510334	2.27343	2.00134
P02774-3	GC	0.0133012	0.0768106	1.0951	2.13628		3.76987	2.50419	4.55781	3.06591	2.81271	2.06518	3.17858	3.6434	4.28699	2.85884	3.54309	2.62108	2.53178	4.60957	1.66677	2.90585	3.02509	3.07481	3.75451	2.8444	3.43397	2.64255	6.31911	5.85564	3.24824	3.17694	3.74475	2.66482	2.56521	2.53509	1.62667	1.5919	4.20957	3.35206	6.16727	5.84469	7.52433	5.26888	5.18505	5.81651	6.13836
P28676	GCA	0.707332	0.869108	-0.138321	0.908576		0.929253	2.67824	-1.52147	2.38742	2.10731	1.38914	0.173569	0.409567	1.72904	0.183857	0.275469	-0.760687	2.03599	0.39168	-0.856586	1.88877	0.633104	0.584631	0.48514	1.52028	0.859667	1.35788	0.444103	-0.968721	2.9651	2.16391	2.32564	0.293436	0.472471	0.125349	2.51123	-1.13928	0.841393	0.552496	2.52577	-0.0150585	-0.990826	0.23045	-0.344831	-0.117689	0.689716
P48506	GCLC	0.000481395	0.00589691	-2.77898	0.145695		1.71449	3.09611	-3.66291	0.0240078	-1.40407	-5.92565	-0.0894852	-0.661682	-0.831848	-5.81485	-4.37825	-4.44352	-3.94432	-4.04612	-2.45564	1.60951	1.48686	-3.75629	0.417698	1.12045	4.34378	-4.84087	-4.64378	-4.73973	-5.94598	-0.830654	-5.19179	-3.18982	-3.70782	-4.71884	-1.94833	-4.44358	-4.74387	-1.80773	-5.1145	-5.11397	-4.23652	-5.27122	-2.55318	-4.87367	-3.95111
Q8N0V5-1	GCNT2	0.0160915	0.0875901	-0.499118	0.707539		0.0470161	-0.293625	-1.27234	0.764767	-0.944023	0.403196	0.0552654	-0.216389	-0.550694	0.116812	0.00634384	0.0842266	-0.52817	-0.545925	-1.87906	0.25285	0.00658607	0.0937614	0.684643	-0.1915	0.165327	-1.31906	-0.411654	-1.31487	-1.16035	0.705252	-0.960663	-0.378529	-0.562704	-0.797882	-0.514685	-0.818523	0.669691	0.395819	-1.42493	-1.05116	-0.839449	-0.750383	-1.27718	-0.343243	-1.39064
Q9Y2T3	GDA	0.518038	0.753817	-0.185236	0.879505		1.37752	0.856331	0.426512	0.625387	0.121786	-0.314688	1.16103	1.71007	-0.570774	-0.0692139	0.765898	0.180246	-0.937716	0.595701	0.458649	-0.123224	0	0.937918	-0.276434	0.800007	0.647974	-0.796192	0.0210323	-1.08634	0.575729	0.979887	0.696512	0.224939	-0.221687	0.630896	0.526031	-0.814346	0.580408	0.0302639	-1.31363	0.407593	0.110994	-0.155752	0.293894	4.09888	-0.519577
Q99988	GDF15	0.116436	0.323614	-0.479342	0.717305		1.57044	2.84357	3.40026	2.7291	2.32529	2.16143	2.88676	3.53905	1.74701	3.7329	3.32391	0.453018	3.46204	2.49106	3.22258	2.00195	3.12878	4.32373	0.275314	2.37234	1.87363	3.51908	2.46994	2.78787	1.30677	1.54431	1.30847	1.48676	1.90744	2.20926	1.7929	1.6779	-0.530718	1.83648	2.60964	2.51985	2.33242	2.82734	2.03921	3.26708	2.80038
P31150	GDI1	0.329755	0.595537	-0.357416	0.780561		-0.929153	-0.899605	-2.01467	-0.360085	-1.20112	-1.59134	-2.80537	-1.25879	-2.09554	-0.925604	-2.70469	-2.28598	-3.82218	-4.10461	-2.16175	-4.16382	-2.82044	-4.01183	-0.69582	-3.44745	-2.8934	-2.01572	-1.63925	-2.19861	-1.68248	-2.56157	-2.42292	-1.61323	-1.46208	-2.71184	-1.82093	-1.27184	-2.53751	-3.74822	-4.95788	-2.61862	-2.65541	-3.43702	-4.92082	-1.68443	-4.13386
P50395-1	GDI2	0.022641	0.109337	0.317823	1.24645		3.38093	3.56937	3.68938	3.06939	3.03435	3.38069	2.78327	3.06769	3.71193	3.54112	3.16739	3.77821	2.20406	2.95746	3.68297	3.04623	2.42399	2.75032	3.92614	3.05202	3.36158	3.28654	3.67804	3.56622	3.53283	3.58085	3.7787	3.85361	4.11042	3.5083	3.44283	3.74018	3.05844	3.13422	3.33024	3.35775	2.55665	3.08234	3.97453	3.88489	4.25934
Q7L5L3-2	GDPD3	0.000315824	0.00460759	0.748747	1.68033	+	1.4821	1.70903	1.33824	1.01015	-0.427549	1.31372	2.97113	1.78188	1.89261	1.30497	1.49991	0.945869	1.94957	2.06895	1.51649	0.809921	2.06266	1.20438	1.7014	1.77448	1.72219	3.17769	2.44258	2.56974	2.47242	1.3854	2.70064	1.48252	1.76114	2.98393	1.76081	1.75842	2.21041	2.2713	3.02808	1.18671	2.45789	2.58115	2.66639	2.03214	2.17141
Q06210-1	GFPT1	0.369581	0.63638	-0.371318	0.773076		-2.02975	-2.14646	-2.41085	-3.65793	-2.19704	0.525436	-0.89954	-0.440212	-2.0745	-1.36928	-0.194599	-0.244814	-1.0562	-1.44311	-0.072094	-0.0619297	0.489424	-0.495176	1.24892	-1.58038	-3.29404	-2.06553	-2.73048	-1.50611	-2.12687	0.436691	-3.04949	-1.525	-0.0634365	-0.0569572	-1.0814	0.505634	0.265823	0.0824146	-2.99905	-2.30505	-2.12681	-3.01039	-1.07131	-3.93168	-1.35699
Q9BVM4	GGACT	0.467861	0.719651	0.195076	1.14478		-0.00987053	0.0630779	0.660788	-1.01406	-0.206585	-0.676304	0.223972	0.26263	0.381937	0.401386	0.509445	-1.27265	-1.57829	1.06491	-0.903204	0.36005	0.406715	1.07818	-0.162012	0.129801	-0.466927	0.126953	0.142345	1.05146	-1.11959	-0.641029	-1.28404	-0.465086	1.19765	1.21651	0.463968	0.338646	1.06991	1.43264	0.506296	0.226439	0.276943	0.350994	-2.51243	0.155165	0.656332
Q92820	GGH	0.877535	0.946505	0.0307869	1.02157		5.08048	5.07634	4.70597	5.11441	5.79678	5.67259	5.26294	5.04273	6.5929	5.09981	5.05077	4.61049	6.05339	4.0966	5.36823	5.16662	5.21915	4.89598	4.77575	4.94076	4.99481	5.98538	5.20745	4.07571	5.82855	5.434	5.61436	5.94702	4.52738	6.07029	4.93584	5.74676	6.43162	5.73297	4.61979	3.8846	4.72692	4.14585	4.6317	5.35123	5.16358
P19440	GGT1	0.230039	0.487314	-0.224271	0.856027		5.5962	5.6359	5.55068	6.62182	6.14145	5.45212	5.7537	5.37794	5.82303	7.2225	6.41759	6.81655	6.80309	6.42316	5.65718	5.37021	5.21833	5.35545	4.78748	5.50148	5.63319	5.82481	5.13201	5.35505	6.30239	5.28404	6.72543	6.51904	5.37147	6.07371	4.78548	5.44513	5.53114	4.64711	4.98657	5.9084	5.6249	6.00717	5.85036	5.88588	5.54881
Q6P531	GGT6	0.0142824	0.0807508	-0.493169	0.710463		2.52429	2.09917	1.87057	2.36695	1.26468	2.26806	1.92571	2.30064	1.79934	2.68296	1.58993	2.17626	1.92825	1.94774	0.694986	1.65049	2.51043	2.03364	1.69507	3.14617	3.35793	1.61397	1.17551	1.22587	1.52342	1.83218	2.45881	1.95881	1.10203	2.91574	1.82568	1.41695	1.46203	2.97994	2.11233	1.35998	1.18949	0.723679	0.795059	0.873131	1.33796
Q9H3K2	GHITM	0.378393	0.644003	0.313007	1.24229		-2.15205	-1.52419	-4.11869	-2.41247	-4.17066	-2.46469	-2.26354	-3.19578	-2.04477	-2.78989	-2.63049	-2.57689	-1.98995	-3.14798	-0.625853	-5.10617	-2.57648	-3.13599	-1.75714	-1.70353	-1.26756	-1.08501	-1.87012	-2.09623	-0.991001	-2.82915	-2.44725	-0.964392	-1.47768	-0.744656	-0.789314	-0.932835	-2.75285	-1.7451	-2.57406	-5.28013	-3.07124	-3.22673	-2.57567	-3.26971	-4.11652
Q9NU53	GINM1	0.287056	0.560703	0.628884	1.54637		-4.52974	-2.96705	-2.52143	-3.63744	-3.39139	-4.39117	-0.196735	-2.16313	-0.351425	-4.86687	-0.858858	-4.50684	-6.42307	-2.40111	-3.32597	-3.29101	-5.33974	-1.644	-2.40392	-5.36202	-2.45557	-4.48552	0.342585	-0.399328	-2.93168	-5.03626	-6.06266	-4.97782	-3.09954	-4.09529	-4.41607	-4.27203	-2.2908	-2.62164	-3.65191	-0.429245	0.215721	-1.68973	0.137535	0.0524426	-1.54771
O14908-1	GIPC1	0.754439	0.892208	-0.148351	0.902281		-1.38144	-1.82243	-2.70838	-3.94617	-5.0831	-2.01998	-1.5862	-1.86786	-5.06982	-3.80726	-2.93915	-2.86732	-3.15398	-3.2384	-1.15339	-3.10669	-3.70902	-3.3117	-0.415686	-2.43477	-3.27922	-5.07973	-1.46964	-0.559769	-3.31256	-2.91956	-7.16288	-1.53511	-1.68872	-1.21349	-2.91683	-0.46357	-2.43467	-1.83634	-4.93645	-4.3884	-2.1118	-2.15439	-5.49883	-3.96047	-3.42094
Q8TF65	GIPC2	0.000394246	0.00539535	-1.13787	0.454431		-0.126104	-0.428461	0.0107594	-0.29841	-0.835373	0.135702	0.838728	0.0371227	-1.56403	0.28933	-0.581633	0.0160465	0.344284	0.217878	-0.678909	1.84252	0.521749	2.28264	-0.332357	0.88553	2.16057	-0.77652	-0.902065	-1.15193	-1.54547	-0.116972	-1.08094	-0.851908	-1.98314	-0.928812	-1.13791	-1.98043	1.39832	0.506035	-2.17431	-0.593054	-0.91164	-0.782291	-2.53858	-0.365086	-0.328663
P32189-3	GK	0.232686	0.489629	-0.351377	0.783836		3.42934	2.9906	1.5703	3.39636	2.37885	2.25349	2.04583	1.84582	1.28538	2.21471	1.76428	3.1974	3.11042	1.68949	2.9548	3.3911	2.45395	2.60524	1.41621	1.86363	2.15852	2.72635	1.27551	1.37618	1.9296	2.51317	3.38021	3.42697	2.20619	3.1522	2.91777	2.41573	1.1094	0.524164	2.25718	0.0489635	0.322775	2.83726	4.00268	1.00675	1.17744
P06280	GLA	0.699247	0.862077	-0.146009	0.903747		2.04539	0.833788	1.06439	1.0887	1.86227	4.64786	4.95585	5.04861	1.42917	1.10264	0.737619	0.812647	-1.03853	-0.0950794	1.5946	2.26327	2.637	2.94161	2.8193	1.90866	1.84387	1.87235	1.6593	1.61798	2.00888	1.16453	2.00862	1.73197	1.2111	1.32895	1.20881	1.89283	3.23752	2.92297	0.93564	0.77	1.70619	1.74958	1.63717	1.94556	3.04477
P16278	GLB1	0.554207	0.779947	0.173389	1.1277		5.46887	4.49634	4.01384	3.44284	5.68569	4.12635	4.11781	3.95987	3.56941	4.55666	4.16803	3.53507	3.57127	3.04904	5.57602	3.84231	5.02404	5.13916	3.513	5.2265	3.96061	5.93327	2.84648	3.19104	5.10246	3.66611	6.15941	5.5292	3.68401	6.2442	4.53858	5.39608	3.50001	4.03818	4.78032	3.49178	4.12879	2.97451	4.24516	4.39914	5.37401
Q92896	GLG1	0.259606	0.524762	-0.137027	0.909391		4.69201	4.72787	4.11443	4.55893	4.49058	3.66169	3.53972	3.9116	4.29914	4.5471	4.96422	5.07131	4.12837	4.70528	4.05512	3.988	4.07834	3.92457	4.45559	4.31885	4.68073	4.27666	4.5686	4.70353	3.72089	4.22786	4.27347	4.52638	4.19172	4.84425	3.58243	3.85098	4.44174	3.78527	4.26142	3.71897	4.05899	4.52711	4.27372	3.96882	4.04084
Q9H4G4	GLIPR2	0.0802982	0.259583	-0.761071	0.590058		0.603559	0.116634	-0.636412	-1.05007	-0.447681	0.281046	0.67144	-1.00682	-1.88798	0.620579	-0.956747	-1.52596	-0.584858	-1.28466	0.568289	-0.135845	-0.805376	-1.0117	1.15815	-1.20731	-1.90266	-0.90597	-1.32541	0.232674	-0.136072	-2.37322	-1.54056	-0.449476	0	0.674688	-0.807741	1.47968	-0.952106	-0.207102	-0.419159	-2.87626	-4.86551	-1.30288	-1.9897	-1.79985	-5.58542
Q04760-1	GLO1	0.641552	0.827029	-0.150013	0.901242		-1.25433	-1.37039	-0.856461	-1.67122	-0.367432	-1.58767	0.317001	-0.25478	0.179012	0.0332546	-0.156141	-1.50612	-0.121981	0.514168	-0.703846	-0.747826	-0.653708	0.265974	2.3756	-1.45734	0.282389	-4.02703	-0.669029	-0.286005	0.405596	-1.43133	-0.998384	-1.21228	0.144102	-1.17637	-0.5564	0.642256	-0.989277	0.487343	-1.78339	-0.407566	0.014431	0.406168	-0.648666	0.155987	0.604034
Q9HC38-2	GLOD4	0.0876821	0.275072	-0.666465	0.630049		2.7517	2.69635	3.52036	2.39094	1.96522	2.74178	4.88918	4.07431	5.40024	2.30036	3.14128	0.56032	1.38527	3.62414	-0.27766	1.98927	1.45602	2.9383	2.57326	2.33893	2.89726	0.199331	1.43717	1.72604	2.36449	3.34427	0.987625	0.673847	1.40046	-0.0304642	1.28854	1.30555	3.69833	2.94669	1.69236	2.10259	2.42707	4.15572	2.31646	3.13061	2.2248
Q9NZD2	GLTP	0.650115	0.831714	0.217506	1.16272		-1.79593	-1.12742	-2.3823	-4.25823	-5.35006	-3.63911	-0.747643	-2.24289	-1.23666	-3.10301	-0.815374	-3.35176	-3.87097	0.71426	-1.47131	-2.21487	-0.240871	-0.348295	-0.456402	0.169498	1.60844	-1.19242	-3.48396	-2.51237	-2.1121	-0.582903	-0.843098	-0.37088	-0.0786514	-0.540861	-2.54842	-1.29692	-0.855608	-0.319664	-3.56617	-1.19712	-0.333637	-1.27508	-0.535803	-4.179	-2.26417
P00367	GLUD1	0.270431	0.540178	0.546166	1.4602		-1.90578	-2.49786	-4.28503	-1.53542	-2.59739	-2.08341	1.28086	-5.38807	-1.27385	-3.31348	-2.04007	-2.97798	-0.657101	-2.41814	-1.36314	-2.44148	-1.57327	-1.04094	-1.41331	-3.8273	-2.20085	-1.4908	-0.406963	-0.430937	0.583082	-1.21636	-1.72148	-5.32634	-2.11706	-2.68124	-0.879644	-1.34625	-2.30745	-0.429415	-1.26438	-2.1906	-5.46934	0.310827	1.18286	-1.49024	-3.76878
P15104	GLUL	0.683089	0.848644	0.122652	1.08873		2.86993	2.98393	2.92923	2.83796	1.26318	2.74267	0.939077	2.42409	0.19479	2.2174	1.98676	1.76923	3.10323	3.09374	0.889154	2.50284	2.37433	2.43275	1.88202	4.08439	4.5849	1.85109	2.02402	1.83348	1.58884	2.55234	2.85502	3.48845	1.73769	2.44086	1.63262	1.67972	3.00436	2.4397	2.75759	3.3163	1.72957	1.58872	3.06618	4.55103	4.03509
P17900	GM2A	0.833912	0.927157	-0.0363767	0.975101		3.81428	3.79372	4.25238	3.79863	3.07648	3.21926	4.0196	4.25527	4.42221	3.81027	3.5251	3.04254	5.09176	4.27439	2.82451	3.94697	4.02606	4.0193	2.60626	3.63115	3.81801	4.36777	4.33829	3.231	2.89416	3.3231	3.48255	3.57864	3.19945	4.03659	3.04433	3.09336	3.91037	3.81407	3.55639	4.33403	3.503	4.18974	4.37948	4.58129	3.90835
Q9Y5P6	GMPPB	0.157287	0.388592	0.788251	1.72698		-5.63575	-4.18498	-3.18751	-2.40867	-0.463911	-3.30066	-3.76805	-3.12177	-2.6806	-4.28492	-3.39429	-3.89966	-5.07961	-7.4085	-2.74995	-5.52233	-3.43781	-2.17756	-3.60658	-3.62881	-5.90308	-3.01834	-6.36039	1.31767	-2.64629	-2.81505	-3.8841	-2.78024	-2.72152	-4.01438	-2.65312	-3.54206	-2.59345	-2.23123	-2.82966	-0.70262	1.15285	-5.15665	-3.78979	-5.00693	-6.00252
P36959	GMPR	0.325649	0.592884	-0.34705	0.78619		-3.48401	-4.38368	-4.13291	-4.04367	-2.98658	-3.44227	-4.40512	-4.31018	-4.25495	-3.42717	-3.92287	-3.1123	-5.41307	-5.3595	-4.3	-3.24503	-4.61004	-7.39464	-3.26561	-4.48514	-2.55785	-2.71321	-6.1508	-2.64426	-5.69419	-5.19079	-5.08607	-5.13691	-3.64761	-4.47919	-1.93986	-5.13731	-4.57287	-3.71297	-4.68539	-4.56253	-5.32285	-2.94482	-4.49285	-6.08899	-5.15333
Q9P2T1-1	GMPR2	0.337981	0.606225	0.375064	1.2969		-0.165695	0.852947	-2.83957	0.586086	-0.164591	0.286905	-0.0399055	-1.92896	-0.224979	0.525267	0.341854	1.88187	-0.687222	-0.053648	2.01384	-1.15704	-2.18504	-2.12321	1.51554	1.07602	-0.427971	-0.0544853	-1.80347	0.292322	-1.40999	0.34433	0.624619	1.87025	1.19003	-0.228964	1.83262	1.98012	1.39365	0.845467	0.225948	-1.78083	0.0548801	-1.04481	-0.360434	0.409317	0.342112
P29992	GNA11	0.00353963	0.030172	-0.596615	0.661304		2.26191	2.00092	1.36958	1.49061	1.71031	2.27467	2.69664	2.16966	2.42574	1.76537	1.45162	2.56483	1.60475	0.710123	2.63853	2.58232	3.07095	2.31472	3.17284	1.82831	1.91113	1.87198	2.03168	1.663	1.31822	2.34434	1.28852	2.48342	1.51947	1.68137	1.96147	2.20106	1.84207	1.72109	1.18806	0.532108	0.170444	0.515715	1.66724	1.14148	0.844524
Q03113	GNA12	0.130717	0.346886	0.464657	1.37999		-6.23376	-6.49279	-4.62003	-4.4758	-3.51407	-5.05136	-5.04315	-5.39614	-5.98888	-2.34734	-5.14932	-4.13147	-5.02814	-2.95434	-4.80987	-4.86701	-4.4903	-4.20976	-5.26294	-4.92741	-5.16892	-3.11817	-3.54135	-4.96495	-4.70695	-3.30289	-5.14132	-5.38983	-4.96929	-3.80637	-2.96638	-4.96368	-2.50236	-4.92918	-4.83791	-4.76892	-4.0267	-3.52233	-4.00999	-6.15438	-4.47705
Q14344	GNA13	0.437806	0.694657	0.135838	1.09873		2.20709	2.27775	1.93739	2.27183	2.61598	0.97191	1.17015	0.722889	1.68244	2.02478	1.77764	2.24191	2.40224	2.27887	2.3583	1.15287	0.843624	0.842796	1.69766	2.00663	2.93348	2.03362	2.06969	1.79327	2.04701	1.68528	1.83243	2.20902	1.38826	2.10119	3.06437	1.6885	2.3832	1.97853	1.42597	1.9905	2.63225	2.09424	2.11906	1.73719	1.032
P63096-1	GNAI1	0.143084	0.364827	-0.655926	0.634668		1.63325	-0.472507	-0.448477	-1.99926	-3.05692	-1.6043	-0.609352	-0.790628	-2.13372	-0.926661	0.365236	-0.514868	-0.729694	-1.25722	0.539534	0.878517	-3.3881	-1.1528	-1.70239	-1.57732	-0.210098	-0.905546	1.78557	-0.999247	-3.91834	-0.928759	-2.68458	-0.643194	-1.32688	-0.680647	-1.51292	-1.26299	-0.469055	-0.925531	-2.83086	-2.05968	-3.81434	-0.863321	-4.54346	0.647148	-3.42738
P04899-4	GNAI2	0.0623318	0.218628	-0.378331	0.769327		2.68885	3.3462	2.96448	2.12863	3.62888	2.11243	1.22067	1.84739	2.54911	2.13771	2.3329	2.85597	3.65128	2.49836	2.90375	2.20332	1.53813	1.63514	1.68594	3.04814	2.27685	2.77542	2.32554	1.66188	3.11517	2.2244	2.37464	2.90823	2.33418	2.53818	1.81455	2.07323	1.60952	1.25575	2.83174	1.2079	1.27139	1.71699	1.4038	1.85478	1.94951
P08754	GNAI3	0.786453	0.909993	-0.140228	0.907376		-0.342897	0.402311	-3.84462	-3.20138	-0.581408	-1.62175	0.491962	-0.293617	-2.33798	-0.359533	0.321842	-1.07246	0.344685	-0.479633	-0.248837	-0.744709	-0.686937	-1.67168	-1.04168	-2.4267	0.287374	1.95418	-1.98747	0.81665	-2.69941	0.0157833	-4.58761	-0.581573	0.557108	-2.58282	0.033289	-0.534739	-0.688295	-0.430307	-0.965624	-0.571156	-6.44755	-3.07598	0.327871	0.828802	-0.383446
P50148	GNAQ	0.398063	0.661648	-0.337978	0.791149		-0.364296	-0.62413	-2.74672	-0.771595	0.262016	0.487875	0.710867	0.0504379	0.348366	-0.431715	-0.47891	0.449436	-0.390978	-1.66269	1.03012	2.76213	1.03461	-0.288012	1.39788	-0.397371	0.378613	-0.825508	-0.403564	-0.231771	0.499825	1.84389	-1.58232	0.00176048	-0.402508	-0.269598	2.85875	0.715549	0.952038	0.658688	0.546434	-1.36782	-2.31748	-0.906141	-1.0145	-1.71776	-3.07761
P63092-3	GNAS	0.0611726	0.216723	-0.273756	0.827163		2.99303	2.46326	2.37312	2.19171	2.37299	2.41578	2.42752	2.26493	2.65639	2.77847	2.55177	3.72055	2.83774	2.20811	4.05738	3.08889	2.37904	2.17774	2.89074	2.43453	2.88751	2.21557	2.56872	2.78256	1.93731	2.82895	2.10388	3.03098	2.5733	2.87765	2.61638	3.02487	2.44386	2.33629	2.45023	1.51146	1.91899	1.76499	2.47788	2.20749	2.34991
O95467-1	GNAS	0.00219473	0.0211677	-1.29481	0.407589		-2.37269	-2.32688	-2.19942	-0.9487	-3.17042	-1.04637	-1.23754	-1.44737	-0.0863419	-1.36691	-1.36504	-2.29313	0.150059	-2.23722	-0.532715	-1.27777	-1.83894	-2.8156	-0.481573	-3.04875	-1.18344	-2.15333	-3.04434	-2.90573	-2.40319	-2.29319	-5.61603	-2.02605	-3.90873	-2.98397	-1.37791	-1.21593	-0.623682	-0.325096	-4.14218	-3.50223	-3.53966	-3.48973	-5.84698	-1.27429	-4.77329
P62873	GNB1	0.474162	0.723113	-0.178167	0.883825		3.36655	3.3147	2.83198	3.14994	6.25711	3.41778	3.32145	3.42778	5.16086	3.53507	3.35284	3.98359	2.98835	2.79921	3.1746	3.14886	2.63173	2.29892	3.04653	2.95629	3.39792	2.94298	3.46489	3.06839	5.52403	3.98089	2.79463	3.91307	3.57265	3.57011	2.69639	2.88484	3.33901	3.27534	3.07157	2.33558	2.2521	3.0406	3.08483	3.1337	2.64542
P62879	GNB2	0.750934	0.890565	-0.102569	0.931373		1.975	1.56513	1.45901	1.06519	4.09147	0.0388908	0.898779	-0.731598	1.64493	1.62884	1.47658	1.98729	1.49296	2.00844	0.859015	1.21399	-0.0914612	0.433233	0.500427	1.03662	1.66281	1.75967	2.25906	1.74939	2.89463	-0.301224	2.42089	2.20552	2.05369	2.2833	0.988466	0.0872269	0.0526447	-0.740091	1.76235	0.184124	-0.0632458	1.51403	0.880758	0.69553	0.229101
P63244	GNB2L1;RACK1	0.505307	0.74507	0.270055	1.20585		-2.12071	-2.07705	-0.868717	-1.48468	-2.42498	-2.16611	-3.49216	-3.16057	-4.2385	-3.27321	-2.8007	-1.09634	-0.979963	-4.00064	-1.07672	-2.15541	-1.17303	-2.28576	-3.46072	-1.74126	-2.50637	-1.97577	-3.14809	-2.23881	-2.32013	-0.38151	-2.19336	-1.93426	-0.799921	-1.97607	-1.45078	-2.00363	-1.32179	-1.40323	-0.548738	-2.24138	-7.28311	-2.90034	0.381191	-2.36734	-2.76198
Q9UBI6	GNG12	0.388858	0.656036	-0.120389	0.919939		1.98755	1.72489	2.31326	1.80913	1.80625	1.91095	1.22899	1.45476	1.269	2.14184	2.31976	2.46721	2.17914	2.15361	1.83341	1.73872	2.1503	2.12781	2.15921	1.98805	1.7406	2.29878	2.08696	1.39662	1.88563	1.99559	1.76409	2.41751	1.98713	2.53559	1.72335	2.13876	2.17987	2.51372	1.20084	1.09206	1.46582	2.38999	0.888134	0.974203	1.23323
P63218	GNG5	0.646348	0.82935	-0.131141	0.913109		0.976349	0.4914	-0.672049	1.17748	0.462875	-0.261013	-1.66524	-1.14634	-0.997782	0.0136147	-0.0983734	1.84912	-0.218712	-0.25358	0.922476	0.851944	-0.286255	-0.0623569	-0.183504	0.652031	0.0393658	0.352152	-0.257431	0.25161	-0.668829	0.291395	0.225155	1.93059	-0.471554	0.322824	0.815994	0.536573	1.56675	0.290548	-1.48608	0.0164471	-1.57206	0.172468	-1.71583	-1.46869	-0.239187
O60262	GNG7	0.270515	0.539311	0.190321	1.14102		-0.132057	0.221895	0.603724	0.279863	-0.281284	0.678844	0.968315	0.554159	0.63991	-0.257553	1.25476	0.0553837	0.387892	0.570269	0.194191	0.372385	1.1358	0.399479	0.799532	0.45401	0.617941	0.973017	0.901159	1.12554	0.700966	0.505472	-0.420532	-0.184921	0.513718	0.570621	0.389965	1.12904	0.583447	0.662554	0.268713	-0.253374	1.64311	2.34966	-0.0470047	1.11642	0.3431
P46926	GNPDA1	0.728423	0.875097	0.0926523	1.06633		0.262405	-0.678661	-1.59446	-0.124966	-2.81296	-0.489717	-1.09177	-2.54849	-1.54028	-2.27169	-1.18805	-0.0662155	-2.14706	-2.6735	-1.15039	-0.815826	-0.734592	-1.38602	-1.57956	-1.00922	-0.242365	-0.466452	-1.771	-1.40794	-1.21095	-0.840685	0.450283	-0.112656	-0.488651	-0.281658	-0.433334	-1.19625	-0.78421	-1.05496	-1.29446	-1.51064	-2.48009	-1.18343	-2.11664	-2.66102	-1.95308
Q9UJJ9	GNPTG	0.773745	0.90402	-0.0807268	0.945581		-0.0571079	-1.35036	-0.983864	0.143299	-0.0641842	-0.402905	-3.23967	-1.55699	-2.231	0.839901	-0.299892	0.700117	-0.150248	-1.14282	-0.722954	-1.43766	-1.92111	-2.49519	-0.449772	0.0967331	-0.785961	-0.995039	-1.25139	-0.922699	-1.2839	0.0810547	-0.922255	-1.59293	-1.43326	-1.01912	-0.583597	-1.63945	-0.535452	-0.495298	-1.34718	-0.632238	-1.20385	-1.12253	-2.14086	-0.210434	0.958132
P15586	GNS	0.00255749	0.0236667	1.04626	2.06517	+	3.0431	3.12067	2.44877	1.92892	6.39479	3.25412	3.53475	3.05009	5.1132	3.988	3.35877	2.22138	2.00688	2.76331	1.94693	2.49986	4.72099	2.7369	3.03291	4.97525	2.8909	5.7189	4.40387	3.31595	6.04368	3.78893	5.46677	5.0545	3.67685	4.74899	4.08714	4.01186	3.26451	4.40196	4.24228	2.84069	4.3854	2.99074	4.16931	4.97756	5.07865
O00461	GOLIM4	0.51086	0.747576	0.396512	1.31632		-1.48923	-1.00498	-0.383905	-0.739775	-6.14239	-2.81367	0.207308	-2.43264	-1.21696	-1.4673	-0.790497	-2.39113	-0.54455	-0.877247	-4.74407	-3.218	-4.05403	-3.65576	-3.39875	-0.337225	-1.0054	-0.215008	-0.223074	1.35619	-2.78667	-6.46173	-2.22354	-2.33301	-1.12571	-1.37883	-4.42977	-5.77692	-2.73983	-1.96176	-1.87046	-1.16844	1.29129	1.47006	-0.556618	-0.28871	-1.12361
Q8NBJ4	GOLM1	0.629387	0.820686	-0.235622	0.849319		0.550428	-0.535894	3.77483	0.901339	3.71132	1.13006	0.777216	3.33678	2.91059	0.82634	0.444647	0.209854	0.213329	3.48605	-0.694563	0.72049	-1.15818	3.51487	-0.193422	1.62114	0.623127	2.74352	0.859018	1.30392	3.42066	0.817461	0.446173	-1.53994	0.65967	1.147	0.123304	-2.46275	1.3277	-0.910831	1.47868	4.20623	1.35883	2.15895	1.22939	0.740368	1.10434
P17174	GOT1	0.084928	0.268866	0.924331	1.8978		4.11897	3.73623	6.2181	4.68316	4.72217	4.23082	4.83703	4.66124	3.95131	4.70538	5.80885	4.54091	3.7451	6.2519	3.19537	3.54402	2.77748	3.80548	3.50976	3.17262	3.29626	3.56692	6.23485	2.45139	4.0306	3.76133	4.20024	3.54021	3.9798	3.3952	3.37563	3.24856	3.57437	3.5632	6.64841	7.9514	7.79233	6.24849	8.56936	8.88261	8.72139
P00505	GOT2	0.157655	0.3876	-0.526126	0.694417		0.564096	-2.80056	-0.411158	-1.75762	-0.516834	-1.35255	0.0723629	-2.25121	-1.1602	-0.570339	-1.52672	0.31587	-1.21153	-1.43454	-1.37194	-2.14821	1.4743	-2.8955	-1.79029	-1.98312	0.839155	-1.79181	-0.908215	-0.30805	-3.72844	-0.497353	-1.04455	-1.35154	0.934204	-1.23048	-1.50607	-2.23232	-1.74497	-2.12313	-1.94327	-0.9839	-4.07263	-0.739449	-1.28141	-1.83183	-3.01022
P07359	GP1BA	0.131705	0.347905	-0.402593	0.756498		3.10082	2.0591	1.65248	2.70282	2.24819	2.37377	1.1567	1.91482	1.16578	1.92074	1.81997	2.81257	1.06748	1.3199	2.73186	2.14698	2.50942	2.5359	2.21136	1.73294	0.976677	3.18795	0.535923	0.70747	1.89379	2.93266	2.62079	3.1533	0.9401	2.68685	1.52822	1.60868	2.36506	1.64995	0.802464	1.6707	1.11645	1.29374	-0.778366	0.616089	1.56898
P40197	GP5	0.892308	0.954533	0.0346934	1.02434		1.27794	0.112814	-0.645279	1.20519	2.27616	0.935686	-0.125154	0.461252	1.43568	0.929714	-1.18926	0.914402	1.32535	1.94701	1.55712	0.621044	2.31433	-0.0751648	0.375616	1.88459	0.946072	1.39246	1.85415	0.80826	0.202379	1.52573	1.13291	0.509195	0.522526	1.41164	0.723312	0.893572	1.37831	1.27423	1.25272	1.13276	0.751572	1.77117	-0.514015	-0.788548	1.06441
Q9HCN6	GP6	0.0227659	0.109696	1.23692	2.35694		-2.66784	-2.39005	-1.63966	-2.54655	-4.35773	-5.5659	-4.13135	-3.92449	-4.36056	-4.90094	-3.90066	-5.10471	-6.5624	-3.26257	-1.34461	-4.60765	-2.58094	-2.72249	-3.5847	-0.730618	-1.16376	-6.27327	-5.3038	-0.0960007	-1.2421	-1.19993	-1.80098	-1.24058	-4.5226	-3.99479	-2.61694	-2.8625	-1.99359	-1.76309	-1.33937	-0.562021	-0.485004	-4.14367	-1.99719	-0.713535	0.270048
P35052	GPC1	0.81155	0.917151	-0.0528615	0.964022		1.90906	2.36317	1.52259	2.69876	2.29137	1.89317	1.65761	2.25927	2.50522	0.837194	1.93758	0.524181	0.373825	1.62466	0.445477	2.11369	0.673626	1.67948	1.91509	1.05029	1.07778	0.771711	2.76127	2.58555	2.06058	2.84836	1.86231	0.90369	1.05514	0.447487	1.19599	0.673985	1.57544	1.26325	2.12235	1.4046	1.45783	1.11875	1.92506	1.76028	0.913998
P51654-1	GPC3	0.32473	0.592176	0.201401	1.14981		4.56338	5.00415	4.38011	4.54954	3.29932	3.88469	3.41581	4.66112	3.98948	3.77333	4.32658	4.48813	3.67589	3.22226	3.36946	4.79101	3.28185	4.31937	3.80285	4.63697	4.94835	3.90322	4.42464	3.15063	3.88947	5.6304	3.95407	4.13951	4.23412	3.36214	5.71635	3.96395	4.14112	4.28781	5.33152	4.86023	3.84768	3.8738	5.26718	3.96724	4.35308
O75487	GPC4	8.70614e-05	0.00158491	-0.995575	0.501536		4.27684	4.13524	4.70587	4.76147	3.15598	3.66316	2.39209	3.19161	2.64214	4.29012	5.44775	5.1201	4.4375	4.74906	2.07353	3.18549	4.05793	3.20857	3.51552	3.93281	4.45742	2.21818	3.26104	3.38232	2.76335	2.39544	2.69112	3.18739	2.44998	2.19605	2.40787	2.17015	3.18269	3.09936	3.67012	2.53416	3.49631	3.19068	2.84776	3.39943	3.06908
P21695-2	GPD1	0.00104759	0.0126612	0.691688	1.61517	+	4.17336	3.89711	3.21638	4.74735	3.1992	3.26559	3.345	3.7342	2.81233	3.41112	3.72317	4.88218	4.22219	3.37712	3.64011	3.46612	3.03265	4.26026	3.12181	3.50842	3.10793	4.6032	4.69602	4.77493	3.32121	4.47245	4.3006	3.94674	3.41233	3.97328	4.43037	2.9874	4.58716	4.33194	4.5237	3.80268	6.29467	4.14261	4.91325	4.38737	4.4496
Q8N335	GPD1L	0.00134707	0.0150075	0.750539	1.68242	+	0.262531	-0.302242	-1.63521	-0.873392	-0.563377	-0.600315	-1.81419	-0.302891	-0.929115	-0.331039	-0.398239	0.434685	-0.738098	-0.981855	0.901144	-0.883787	-1.60785	-1.19806	0.973898	-0.320581	-0.591278	0.105658	1.50113	0.284693	-0.713865	0.198923	-0.417307	0.728399	0.349247	0.0641041	0.378111	1.13687	0.138252	0.0993881	0.639532	-1.08291	-0.178232	0.116375	0.879507	0.580084	-0.748861
Q9NQX3	GPHN	0.0579805	0.209055	-0.881903	0.542651		-2.5303	-3.74326	-1.70265	-2.52082	0.682747	-0.677654	0.319899	-0.672218	-0.947609	-3.36358	-0.0175476	-2.45878	0.094223	-0.269714	-0.733353	0.0969906	0.604939	0.552019	-2.07305	0.0241089	-0.861324	-2.28709	-1.54972	-1.71312	0.858538	-2.48482	-2.29953	-3.45066	-3.10869	-1.91956	-1.92872	-0.373993	-4.33842	-2.66429	-1.54449	-1.4862	-5.06246	0.268044	-0.109232	0.498451	-2.17728
P06744	GPI	0.447034	0.700329	0.142307	1.10367		4.5713	4.954	3.68115	4.5415	4.76381	4.50698	3.77812	4.31575	4.41035	4.00396	3.64426	4.58296	4.37382	3.72524	5.56449	4.44458	4.10748	4.10617	4.17331	4.0115	4.05702	4.68933	4.26611	3.47171	6.17858	5.07305	5.13041	5.13942	4.11188	4.68226	5.20146	4.40238	4.31201	4.30265	5.0758	3.83628	4.09758	3.89245	3.34564	3.59913	4.05493
P80108	GPLD1	0.940891	0.977132	0.032014	1.02244		-1.3078	-1.54465	-2.04932	-2.72671	-1.199	-1.27121	-0.451563	0.175207	-4.30755	-1.24377	-2.57872	-3.59075	-1.26785	-1.01838	-1.41069	-2.34998	-3.44058	-0.816011	-0.874033	-0.354624	0.857365	-0.920353	-1.07759	-0.454954	-1.47778	-1.26468	-1.69087	-1.26616	-0.655325	-0.457796	-2.06602	-2.41388	-3.54904	-5.28125	-0.0466003	-4.7505	-1.49187	-0.631863	-0.544537	0.483685	-1.01242
P51674	GPM6A	0.0665847	0.228	0.730365	1.65906		-1.32656	-5.80861	-2.22425	-2.38223	-2.27441	-3.20001	-2.4574	-3.58737	-2.28188	-1.63474	-1.56876	-0.944942	-6.26641	-3.56562	-1.96282	-2.04001	-2.4699	-3.29408	-3.08456	-1.01304	-0.666452	-1.0756	-2.4213	-1.83863	-2.32196	-3.83161	-4.058	-1.24553	-1.56306	-0.22987	-0.614614	-2.33915	-2.38285	-0.621998	-2.38732	-2.12656	-2.46922	-1.2687	-1.85693	-0.562822	-1.65703
Q14956	GPNMB	0.114603	0.321203	0.327343	1.2547		0.149265	0.134369	0.383694	0.464169	-0.620241	-0.786238	0.220007	0.258646	0.325983	-0.0801659	-0.182446	-0.325294	-0.851036	-0.722565	0.0453625	-0.963131	-0.80328	-0.334213	-0.320621	-0.952911	-1.1833	0.895807	1.01466	0.828655	-0.563051	0.245678	0.002491	0.406979	-1.37697	-0.359598	-0.543852	-1.48757	0.0656376	0.0619965	0.316301	-0.491722	-0.628799	1.42361	0.662104	0.504246	-0.281111
Q86V85	GPR180	0.738992	0.881943	0.145479	1.1061		-1.76415	-1.23999	-1.11002	-1.23776	-5.04887	-0.93272	-2.98043	-1.11077	-2.23986	-1.18572	-2.1431	-4.5763	-2.32271	-0.461689	-3.94652	-1.04964	-1.16413	-0.251928	-0.413889	-1.18373	-2.04174	-1.08142	-2.33977	-0.739697	-4.54326	-2.23317	-1.28317	-4.15127	-1.76811	-1.38642	-1.81579	-2.47182	-0.919876	0.0834427	-1.7011	-0.608307	0.97541	-0.681385	-3.90406	-3.12624	0.0287533
Q9Y653	GPR56;ADGRG1	0.0593967	0.211279	-0.40944	0.752916		1.52028	1.73681	2.09444	2.34576	1.76537	2.43995	1.42287	2.64985	0.86491	2.22956	3.6508	2.38177	1.97422	2.09861	0.874189	2.60307	2.60051	2.2203	2.60207	1.84595	1.75725	2.79036	1.29532	0.856333	1.65722	2.93778	1.7	1.2488	1.18749	1.75567	2.3335	1.61923	2.64955	2.55471	1.54675	1.57684	1.16738	2.23407	0.955969	0.231251	1.1116
Q8NFJ5	GPRC5A	0.564433	0.787613	-0.110992	0.925951		2.48076	1.47028	1.85925	1.76371	1.6833	1.04094	0.735643	0.411303	1.48103	1.67537	2.691	1.63107	1.89985	2.28229	2.43612	1.32399	1.13764	0.417953	2.02178	1.35144	1.8187	1.66743	1.32969	2.61141	1.13241	2.04811	1.24669	2.57824	1.75409	1.94753	0.926617	2.05337	1.90124	1.27405	0.733572	0.215836	1.14615	1.34145	1.64632	1.11634	1.12241
Q9NZH0	GPRC5B	0.0125693	0.0734189	-0.408777	0.753262		5.68246	4.71375	5.17876	5.4253	5.03935	4.8834	4.16417	4.89609	4.43751	6.01567	5.12799	5.73923	4.84279	5.10612	6.28462	5.27532	5.11892	5.15809	5.52471	5.22256	5.49104	5.14905	4.77344	4.53177	4.42055	5.3006	4.79613	5.5827	4.60806	5.51004	4.46244	5.59453	5.45175	4.6904	4.13472	4.13949	4.58704	4.36519	3.98786	5.20203	4.65842
Q9NQ84-1	GPRC5C	0.00551334	0.0410741	-0.586505	0.665954		5.59968	4.92227	5.5875	6.56596	5.91821	5.12301	4.87029	4.82972	5.10052	6.97504	5.88283	6.49178	5.95394	5.74357	6.49332	6.46078	5.76586	5.63241	5.82235	5.53832	5.99229	5.43071	5.44558	5.34805	4.37183	4.82475	6.23788	6.51186	5.03882	6.1422	4.27188	5.96078	5.4558	4.67505	4.63974	4.03057	5.54108	4.89271	4.61316	5.36768	4.96466
P24298	GPT	0.000428764	0.00552174	-1.34333	0.394111		1.74969	0.259277	0.615391	1.47583	2.71517	1.0749	-0.434555	0.70783	1.78717	0.106852	0	2.28234	0.255474	-1.16661	1.09758	0.0748062	-0.0886211	-0.319359	0.229591	0.922892	-0.394564	-0.394596	-0.140083	-0.00867081	2.35176	-0.24106	-0.409399	-0.435877	-2.02395	0.716452	-0.490864	-1.12758	0.323824	-0.561354	-0.729105	-1.68149	-1.32465	-0.909277	-3.87247	-2.00611	-1.5677
P07203	GPX1	0.200358	0.44457	0.477463	1.39229		-2.83103	-3.12013	-2.94901	-1.71995	-0.826794	-2.10017	-3.37125	-3.19364	-2.93083	-4.3676	-2.96913	-4.87019	-3.48577	-4.57971	-2.04915	-4.14622	-3.69365	-3.81093	-2.25707	-5.83734	-2.58083	-1.94774	-4.00842	-2.25568	-2.6898	-3.07196	-2.10398	-3.79429	-0.515083	-1.86303	-3.4699	-1.4985	-1.89894	-2.46249	-1.82467	-3.81985	-2.31247	-2.32113	-3.55817	-3.46658	-6.0351
P22352	GPX3	0.0727271	0.242031	-0.742557	0.597679		-0.166115	-0.308769	4.12359	0.539518	4.06258	1.46082	3.22285	2.51142	1.51134	0.357248	2.73792	-0.385242	0.594687	1.21418	1.66761	3.84241	0.196672	3.62571	2.6984	3.1717	3.39707	0.839565	0.226763	0.394508	0.0853481	1.49399	0.990433	1.43366	0.306015	1.39137	-0.171551	1.09712	0.165869	2.32182	0.271658	2.3597	1.87681	0.585382	2.88184	2.12539	2.64039
P36969	GPX4	0.590755	0.806114	-0.162347	0.89357		0.109692	0.532675	-0.515881	-0.118698	0.386938	-0.0669785	-0.938555	-1.25453	-1.67524	0.720516	-0.768435	-0.201149	-0.923014	-1.36222	0.222399	-1.58209	-1.61883	-0.254545	-0.372223	-0.672363	-0.270409	0.354639	-0.499449	-0.583042	2.54834	-0.706818	-1.52925	0.279308	-0.0969505	-0.100798	-2.00692	-0.232529	0.246025	-0.540133	-0.991953	-1.59878	-2.48136	-0.990875	-2.0564	-0.174465	-2.20262
P62993	GRB2	0.702476	0.864596	-0.187734	0.877984		-5.79265	-2.49007	-1.97404	-4.97138	-1.12278	-2.57777	-0.207895	-1.71449	-0.555714	-2.60758	-1.1566	-1.90091	-3.10445	-2.96461	-0.0351887	-2.55191	-0.9545	-2.38072	-0.677576	-2.58344	-2.6263	-5.74881	-0.608059	-0.301384	-0.433844	-3.51053	-2.62341	-4.53316	-2.06003	-2.92608	-1.96722	0.368973	-1.39956	-1.51111	-1.82634	-3.6376	-2.22195	-1.61017	-1.00226	-3.35727	-5.65494
Q9UBQ7	GRHPR	0.551157	0.777026	0.162083	1.1189		2.41105	1.70326	2.5866	2.85293	0.919641	2.48266	5.26138	2.68066	1.63568	2.00981	2.17656	2.24434	2.67536	2.10147	1.31145	1.89122	2.24119	2.37431	2.87971	1.93367	1.43309	2.09022	3.33796	2.94612	3.80176	2.2175	2.95088	2.73107	1.23682	1.93806	1.19555	1.69329	2.24885	3.16535	1.75842	1.94476	2.1247	3.90587	3.92433	2.28027	1.27944
P28799	GRN	0.637107	0.825926	0.244961	1.18506		2.49248	2.20438	1.87345	1.82917	0.54936	0.333738	0.167664	0.498264	-1.31762	2.32816	1.74442	1.6512	3.13926	2.23647	-0.114307	1.50889	1.89308	1.32501	-2.31512	2.73295	2.60674	3.39558	2.17051	1.15677	-1.946	-3.47762	2.00443	2.75246	1.66994	2.22769	-0.340813	0.734673	3.98867	-0.814817	2.25594	3.11679	1.92895	2.64955	1.43621	3.13346	2.92128
P06396	GSN	0.352388	0.619936	0.161746	1.11864		6.86895	6.6226	6.65561	6.89788	6.88944	7.14316	7.51868	7.32436	7.86588	6.56223	7.30832	6.70258	7.56958	7.77647	6.4514	6.77264	7.8172	7.39544	6.87412	7.27224	6.82737	7.06766	6.80313	7.58002	6.56376	6.79563	7.05858	6.52788	6.94308	6.99546	6.14338	6.76746	6.64582	7.62479	7.28761	8.42991	8.02875	8.13651	8.00085	7.85468	7.99533
P00390	GSR	0.268123	0.538095	-0.271571	0.828417		-0.333675	0.0168781	-0.341501	1.7159	1.14046	0.786156	0.923025	0.612591	1.5325	1.90492	1.3888	1.00408	0.635414	0.599323	0.168184	-0.0933456	-0.010891	-0.241476	1.88442	-0.200371	-0.257389	-0.433523	0.166779	-0.480106	1.19916	0.86718	0.732033	0.686741	1.629	0.690422	0.581493	1.12609	0.723318	0.460176	0.992842	0.0325546	-1.08629	-0.203289	0.792402	-1.27574	-0.409813
P48637	GSS	0.0282622	0.130693	-0.725757	0.60468		-0.515068	-2.89616	-1.3888	-0.785778	-0.0229244	-1.93213	-0.0105324	-0.584824	-0.36515	-2.6778	-0.361458	-1.72985	-2.19756	-0.319044	-1.64706	-1.71653	-1.34968	-0.836267	-0.374664	-2.4978	-2.68597	-4.60437	-2.02805	-2.74702	0.0487328	-1.0874	-1.67974	-2.86872	-1.22531	-3.61872	-0.91128	-1.26678	-2.35604	-0.683521	-1.98095	-1.68862	-2.18148	-1.8039	-1.50885	-3.32759	-2.60985
P08263	GSTA1	0.770105	0.901303	0.074197	1.05277		0.631628	-0.194412	-0.624178	2.10865	1.17946	0.424997	-0.536598	-0.463392	0.388569	0.354692	-0.125082	2.18115	0.319872	-0.725616	0.65262	0.219276	-0.687279	-0.109474	-0.113356	0.374334	0.221676	1.34151	-0.247494	0.211473	0.500282	0.830759	1.10589	0.904669	-0.822916	1.3513	0.152678	-0.426077	1.7662	0.452524	-0.950001	0.479431	0.433559	1.12337	-1.02808	-0.564007	0.0855675
P09210	GSTA2	0.189756	0.429032	-0.27745	0.825048		6.8143	6.22714	5.28334	6.73889	6.26386	5.89479	4.70266	4.75842	5.40575	5.29134	5.57182	7.00476	5.39668	4.89659	6.13762	5.89528	5.3961	5.6007	4.99279	6.12112	5.73741	5.9554	4.8721	5.30264	6.30674	5.97492	6.1924	6.79661	4.38443	5.85495	5.72781	5.30583	6.19648	5.51649	4.62435	5.40965	5.081	5.00079	4.52247	4.63962	5.19716
Q9Y2Q3-1	GSTK1	0.482573	0.731275	-0.240813	0.846268		-5.00479	-3.51779	-4.47537	-5.25812	-1.36472	-4.43651	-3.37466	-4.45008	-4.97894	-5.37981	-3.59505	-3.81912	-3.16011	-3.71549	-2.12594	-2.46833	-2.94846	-5.0091	-3.90275	-5.01999	-5.68398	-4.1107	-4.01862	-3.32389	-2.86639	-4.34054	-4.54541	-4.38328	-3.54219	-4.37564	-2.80884	-4.35381	-5.04661	-5.79169	-5.11518	-5.71906	-5.71448	-3.36626	-2.58043	-5.35969	-3.15748
P28161	GSTM2	0.111005	0.31392	-0.827875	0.563359		-0.399765	-0.45595	-1.9597	1.38422	-2.55936	-1.56238	1.06525	-0.726223	1.04436	-0.527931	-2.28232	-0.797434	-1.38491	-1.6732	0.549992	-1.2938	-2.23757	-2.7682	0.324865	5.35353	3.84376	-1.33241	-1.54073	-2.29637	-0.57464	-1.17038	-3.01802	-0.627592	-1.11051	0.32749	0.0376034	0.485153	-0.471725	-0.00543785	-2.8629	-1.1876	-2.21807	-1.04326	-1.16449	-1.7799	-1.73015
P21266	GSTM3	0.030866	0.139784	-0.386209	0.765138		2.96956	2.88439	3.05175	2.14087	2.95734	2.44191	1.82714	2.36585	2.35839	2.80607	2.25889	2.52291	2.90238	2.82809	3.37578	2.23245	2.03329	2.10564	2.67186	2.43271	2.58997	3.44101	2.04473	1.80374	2.01141	2.88575	2.0316	2.53838	2.43836	3.28279	2.1992	2.14948	2.39588	2.2067	2.61373	2.92803	1.43301	1.03933	1.74229	0.959635	1.32814
Q03013-1	GSTM4	0.0450274	0.183784	-0.458725	0.727629		-0.274809	-0.492006	0.328726	-0.506649	-0.811127	-0.572035	-0.0654907	-0.886126	-1.34099	-0.884281	-0.396473	0.457975	-0.477428	-0.358225	-1.04082	-1.60262	0.110168	-1.06081	-0.414255	-1.64646	-1.32947	-0.978842	0.215841	-1.19093	-0.371756	-0.996389	-2.75382	-1.18838	-0.26166	-0.241657	-1.45086	-0.95434	-0.948027	-1.09481	-0.964128	-0.156956	-0.485819	-1.83139	-2.08318	-2.9296	-1.13941
P78417	GSTO1	0.126228	0.339973	0.303735	1.23434		1.25801	1.48895	0.375374	0.473207	1.12088	-0.100159	-0.309925	0.454401	0.345558	0.587978	1.62192	0.590134	1.55948	-0.390444	1.05124	0.833078	0.191753	0.0380001	-0.491491	1.19866	-0.46834	-0.0981903	0.366341	0.828396	0.413733	0.980639	1.5323	1.51352	0.9557	0.87598	0.600803	0.54035	1.06085	0.251717	1.35431	-0.364563	1.78746	1.02068	0.854708	1.07813	1.4059
P09211	GSTP1	0.486163	0.732138	0.263034	1.2		3.36188	3.64031	3.49937	2.21535	5.90705	3.75728	3.62175	4.55027	5.42467	2.64967	2.51058	1.94657	1.96509	2.76089	2.78393	3.56689	4.14428	4.08626	3.54537	3.45665	3.2494	2.80503	3.15954	2.41726	7.05765	4.24469	5.81659	5.44652	5.02001	4.61868	2.82283	2.61607	4.38347	3.30723	3.74282	2.62954	2.44985	1.60611	2.79425	3.35788	4.14896
P30711	GSTT1	0.619732	0.816539	-0.194163	0.87408		-0.364527	-1.02321	-0.497559	-0.619177	-1.09767	0.681564	-0.814369	0.0841694	-0.379309	1.30391	1.08456	2.64958	1.03586	-1.00039	2.23153	4.34896	1.89096	0.0987816	1.37288	1.21681	0.698441	1.9311	-0.0262833	-0.148636	-0.216303	1.84992	2.21565	1.74646	-0.558567	0.764185	0.566523	1.22441	-0.0686874	0.681841	0.823709	0.937096	0.0475235	0.036129	-0.725695	-1.23839	-1.43782
P0CG30	GSTT2;GSTT2B	0.00513956	0.0385421	1.37813	2.59932	+	-4.30576	-4.85331	-4.85745	-1.87709	-4.4549	-4.11452	-4.96461	-3.70657	-7.08665	-2.12144	-2.2845	-1.78742	-1.16637	-1.79852	-3.81142	-3.04733	-3.63314	-3.91286	-2.69961	-2.3782	-1.46898	-3.44958	-0.630617	-2.14129	-5.92853	-1.68364	-1.68021	-0.951031	-1.03635	-1.99901	-3.59503	-1.8415	0.454611	-1.07422	-2.60303	-0.627129	-0.624504	-0.615053	-3.34834	-3.81291	-2.23155
P08236	GUSB	0.000291263	0.00431169	-1.16406	0.446253		6.13582	6.90584	7.72726	5.94871	6.76482	6.89417	5.855	7.20329	5.92318	6.17914	5.80765	5.86026	6.94379	6.4677	6.71901	7.6456	7.31476	8.12459	5.66603	7.44139	7.99587	5.86732	5.66746	1.34411	5.92834	5.75532	6.83555	6.8217	5.44865	5.57034	5.75303	5.98015	5.71841	5.51915	5.79488	5.52774	5.67231	5.06689	5.40143	6.03608	5.79448
P46976-1	GYG1	0.11177	0.314913	0.440759	1.35732		0.750608	1.033	1.37756	1.13068	-0.361021	1.1263	0.643627	0.733839	0.0617695	0.48872	1.41057	-0.580095	1.01645	0.675718	-1.46641	1.14755	1.06718	-1.17678	0.112448	0.822018	0.457062	2.09378	1.97571	0.72547	0	0.46553	0.820189	-0.0541	1.63691	0.647312	1.03219	1.42421	-0.558069	-0.604349	2.00322	-0.017128	2.84553	1.67103	0.522585	1.04523	1.1121
O75367-1	H2AFY	0.0463054	0.18454	-0.757554	0.591498		-2.74849	0.926109	-3.11358	-1.95779	-2.55034	-3.75694	-2.81723	-4.91608	-4.16252	-2.67223	-5.70491	-3.84972	-3.8084	-2.95452	-2.6419	-2.06732	-5.00446	-3.1697	-3.02414	-3.40814	-3.57953	-2.6251	-3.18737	-3.29967	-4.67706	-2.77481	-2.66828	-3.73574	-5.76782	-3.9064	-3.82791	-5.13435	-4.66304	-3.21769	-2.9927	-3.31867	-5.38532	-3.72321	-3.87809	-5.15876	-5.00131
Q14520-1	HABP2	0.0279433	0.130386	0.600011	1.51573		-0.162939	0.298494	1.28613	-0.399916	0.514139	0.342499	-0.791624	-0.0228653	0.683151	-0.643318	1.86273	0.746515	0.244879	-0.653488	0.425917	-0.136032	0.734606	2.08496	0.54701	-1.02834	0.173334	0.979237	1.50234	0.836153	-0.19417	-0.0394917	-0.643421	0.537245	2.20916	1.03127	1.04592	0.925117	0.949827	0.540237	1.26263	-0.290024	2.45711	2.48493	1.17619	1.17881	-0.13376
Q16836-1	HADH	0.429756	0.687731	-0.207254	0.866184		-3.92752	-5.72297	-4.16579	-5.15109	-4.93754	-4.58178	-4.66607	-5.2643	-4.2886	-4.11642	-4.27074	-4.493	-3.41746	-5.67926	-3.11526	-4.16861	-5.50849	-4.56636	-5.99364	-3.55874	-3.50544	-4.21385	-3.75177	-3.82767	-5.1894	-4.52452	-6.06928	-4.34846	-4.62176	-4.41168	-6.53951	-4.76382	-2.74676	-4.56009	-4.31703	-4.72281	-5.2221	-5.36713	-4.43684	-5.68569	-5.39546
Q16775-1	HAGH	0.00306107	0.0272727	1.15441	2.22593	+	0.256718	-0.850489	0.723579	-0.816582	-0.473019	-2.84641	-3.09401	-0.938091	-1.70606	-3.85154	-0.771545	-1.29244	-3.4079	0.548651	0.721405	0.196939	-0.907951	-1.74732	-2.59445	0.479769	-3.50077	0.0430775	1.17814	0.165157	-0.672989	-1.22821	0.157446	0.494213	-0.828712	-0.265442	-0.565065	-1.10541	0.209373	-1.01144	-0.180614	-0.0472088	0.773172	-0.504057	0.552704	0.687592	0.596832
P42357	HAL	0.195224	0.435811	0.570833	1.48538		0.674833	-0.093586	-5.54793	-0.0546474	-0.0549679	-0.8346	-0.784502	0.172327	-0.231676	-2.78368	-1.82726	0.133549	-2.687	-0.695162	0.347069	-0.621738	-0.665995	-1.34413	-0.494377	-0.446711	0.0326233	-1.45831	0.306934	0.283064	0.832666	1.89725	1.70215	1.16549	-0.644135	-1.2427	0.761059	0.0645866	-0.0173397	0.0174408	-0.405445	-2.12722	-0.044796	-0.616934	-3.85711	-0.286743	-1.87282
P81172	HAMP	0.257968	0.522618	0.639417	1.5577		-1.63799	2.00484	3.00226	1.58699	0.292202	-1.5682	-1.34651	-0.282129	-0.767673	2.66619	2.83035	1.48163	1.74425	2.9049	-0.160929	-0.410526	-3.27386	0.373632	-2.05171	2.60813	2.72605	2.10471	1.3859	2.84104	-2.25661	-1.24978	1.84251	2.03142	1.13087	0.915705	1.38821	-1.03091	0.356367	-1.61174	1.6233	2.39686	2.01238	1.89347	2.28762	3.32407	3.51906
Q9NYQ3	HAO2	0.000617225	0.00823529	1.94037	3.83805	+	-5.80503	-1.59244	-4.90422	-4.85564	-2.59861	-4.47793	-4.64277	-4.91898	-4.66291	-5.63356	-3.59617	-4.43808	-5.889	-5.61904	-3.67188	-3.32084	-3.38369	-5.2967	-5.49732	-3.49189	-4.34942	0.79291	-2.974	-1.8738	1.89888	-0.000368118	-0.588478	-0.861624	-4.81923	-3.22303	-2.48621	-2.43373	-2.87997	-1.6901	-4.36664	-5.8889	-5.48907	-0.880039	-3.26676	-4.06348	-4.33324
P12081-2	HARS	0.0951506	0.288765	-0.806932	0.571596		-0.808701	2.03737	-2.5942	-1.07034	3.47431	0.235516	-1.41039	-0.0701523	1.0528	1.38444	-1.58548	0.217112	-1.21762	-0.66258	-2.19605	-2.26718	-0.804012	-2.73065	-2.63916	-3.03972	-1.62049	-0.277937	-2.16974	-3.02165	-0.43457	-0.837421	-3.12607	-2.20474	0.61281	-0.737139	-0.992476	-2.03169	-2.79889	-2.34687	-0.0562057	-0.74671	-1.17808	-1.12398	-0.718691	-3.69815	-3.78872
P69905	HBA2;HBA1	0.0900647	0.279248	-0.540316	0.68762		8.33278	7.24855	9.41582	7.50337	9.48248	7.84154	6.66029	8.73413	8.41949	7.27871	7.11595	7.38556	8.72976	9.19797	7.65854	9.75592	9.57568	7.97602	6.03436	8.3885	7.22223	7.88424	6.08971	6.59221	9.18001	8.18023	8.79176	8.90405	6.73719	7.05188	8.0007	7.40098	7.44485	6.38284	8.35337	7.74066	8.81201	6.06507	6.96593	7.05902	7.42144
P68871	HBB	0.110737	0.313482	-0.596178	0.661504		9.43128	8.08101	10.2439	8.10817	8.41078	8.15421	6.42974	9.22386	6.44024	7.71823	7.08653	7.51463	8.41483	9.94604	8.3373	10.1302	10.0727	8.24673	5.80807	9.56595	8.27756	8.79295	6.59611	6.91678	7.87349	8.1664	8.74177	9.88535	7.17491	7.34506	8.73691	7.61198	7.96991	6.56926	9.0712	8.26947	9.11922	6.28127	6.63464	7.00582	6.59198
P02042	HBD	0.170558	0.40546	-0.442747	0.735732		4.08344	2.63431	5.05482	2.93043	2.72175	2.6927	2.2592	3.19395	2.01113	2.60707	2.33507	2.87088	5.49945	4.50616	2.44143	6.11704	4.31821	2.73744	1.88989	3.69753	2.00016	3.31668	1.85473	1.56645	3.57635	2.58517	3.19187	4.57348	2.02698	3.00235	3.19078	2.54626	2.38527	2.06753	3.78401	2.59492	3.16534	2.01008	3.60256	2.95417	2.48538
P02100	HBE1	0.000231152	0.00331429	1.92687	3.80228	+	-2.51152	-4.04599	-1.45097	-6.44839	-4.16556	-5.29837	-3.56639	-6.37716	-4.92887	-5.65639	-6.07842	-5.82203	-5.25318	-2.09385	-2.89178	-3.52838	-5.21988	-4.96247	-3.82121	-5.35872	-5.48189	-1.05045	-4.61909	-3.01196	-2.55466	-1.49546	-1.35468	-0.459793	-4.32728	-0.995867	-2.84468	-5.76908	-1.76079	-0.383537	-3.33788	-4.80153	-1.34097	-2.43411	-2.01183	-2.21218	-5.13629
P69891	HBG1	0.605311	0.811106	-0.214182	0.862035		0.738731	-1.41542	0.82345	1.02803	0.00637627	-0.0934086	-0.427521	-0.384975	-3.78576	0.515127	0.594509	-0.601528	0.654881	1.72477	0.219667	1.01633	0.918276	-0.768154	1.86216	0.152016	0.728916	0.888485	-2.02723	-0.079668	3.1756	-1.46632	-0.875412	1.14609	1.18437	0.774193	-0.723465	1.61962	-0.95838	0.423609	-1.90681	0.369608	0.386969	-1.38632	-2.52736	0.649319	0.388954
Q6B0K9	HBM	0.720032	0.871931	0.194038	1.14396		-3.31057	-1.64464	-3.12737	-2.45028	-0.219852	-0.896994	-1.06828	-2.41694	-2.33727	0.654282	-2.99141	-0.820156	2.49921	-1.9974	-0.509319	-3.39968	-1.63971	-0.0876617	-2.19677	-4.35881	-0.814926	-2.7777	-2.12979	-2.75519	2.44249	0.698366	-1.58138	-2.72604	-1.06179	-2.09878	-4.36908	1.20111	-4.07811	-2.52355	0.494825	-0.266729	-0.432917	-1.92482	-1.95672	1.20025	-3.03036
Q8WUI4	HDAC7	0.0949696	0.288649	-1.36075	0.389379		-5.5405	-2.67535	-6.85594	-0.690865	2.95767	-0.572374	-2.17251	-1.47978	2.13958	0.279289	-2.81513	-1.11788	-1.70995	-2.31242	-5.34129	-5.88933	-3.26393	-4.02301	-5.6896	-2.60616	-2.16907	-5.03716	-5.15982	-5.32467	3.60685	-0.0537167	-0.61347	-1.29345	-3.10986	-2.91303	-3.47088	-5.38774	-5.67748	-5.15754	-6.3378	-4.92171	-3.9078	-4.54703	-4.83817	-5.14952	-7.01491
Q9H0R4-1	HDHD2	0.0106892	0.0648172	-0.971639	0.509926		-4.07668	-3.42914	-4.52871	-2.92123	-4.91901	-2.04776	-3.26949	-1.59941	-3.47462	-3.11274	-3.28263	-2.02376	-2.29604	-2.14169	-1.9645	-1.44028	-1.57682	-0.881243	-4.07516	-1.31612	-0.712807	-5.55877	-4.54412	-4.84931	-4.43104	-3.27844	-1.75812	-2.0371	-2.75882	-3.63166	-2.14804	-2.7705	-3.86237	-2.86887	-3.29357	-5.62129	-2.67615	-4.52173	-4.27084	-3.46108	-3.55751
Q9BSH5	HDHD3	0.359558	0.625898	-0.359354	0.779514		-3.62238	-1.29736	-3.04985	-1.16386	-3.02824	-2.44782	-5.07753	-4.621	-3.65629	-3.23592	-3.81986	-2.8042	-5.49223	-5.1771	-1.46719	-1.61197	-3.63913	-4.52045	-3.20884	-1.9095	-1.27077	-2.88713	-4.01507	-2.26839	-4.48174	-4.59949	-3.13016	-3.98516	-3.10432	-2.95524	-0.987146	-2.71005	-3.91546	-2.19938	-2.31988	-4.01359	-5.05701	-4.85861	-3.8582	-3.52711	-5.2868
Q9NRV9	HEBP1	0.938674	0.975703	-0.0266654	0.981687		0.645882	-1.35119	-1.25963	-3.18459	0.754507	-0.494083	-0.589119	-2.23395	0.0858631	-0.0417595	-0.507833	-1.4297	-2.33517	-1.75618	-2.23147	-2.48855	-1.08602	-1.51994	0.204218	-1.48658	-1.36016	-3.70162	-1.736	-1.21476	0.984797	-1.07254	-1.34603	-0.47753	-0.302286	-1.01138	-1.29252	-0.0822945	0.0452194	-0.384214	-0.786629	-1.64829	-1.54748	-0.992914	-3.8522	-1.8549	-0.798279
Q9Y5Z4-1	HEBP2	0.477145	0.725962	-0.301032	0.811672		-0.404919	-0.410069	0.313404	-2.30464	-1.16129	-5.28428	-1.67282	-2.33693	-0.55896	0.0785179	-0.613743	-4.9658	-2.11484	-2.97715	0.070343	-0.333292	-2.49835	-1.16836	-1.00069	-1.12943	-2.05623	-3.80572	-1.94358	-1.21786	-3.18266	-0.932873	-0.232014	-0.337011	-1.70949	-1.96157	-4.04815	-0.988461	-3.6762	-1.19666	-0.728529	-2.71348	-1.09563	-1.5803	-1.66922	-2.54589	-1.43581
Q9ULI3	HEG1	0.349423	0.616992	0.378404	1.2999		-0.470652	-3.26477	-5.60823	-3.04593	-3.18234	-1.81974	-2.31885	-2.54941	-3.18299	-2.87333	-3.86765	-1.86086	-3.37673	-3.21488	-1.10971	-2.69167	0.0828934	-1.73722	-4.5067	-2.64938	-2.96634	-1.36781	-2.92097	-3.77725	-3.87357	-2.67498	-5.80917	-2.6598	-1.8521	-2.68494	-2.37478	-1.12688	-1.27724	-1.86022	-3.30197	-0.350399	-2.37712	-2.22369	-1.2423	-1.77971	-0.434635
Q9BYK8-1	HELZ2	0.0597263	0.212067	1.0141	2.01965		-3.9864	-3.15783	-2.62058	-2.12405	-6.98014	-2.0307	-2.23316	-3.3818	0.39185	-4.84988	-2.40936	-4.5122	-2.6407	-2.44012	-6.35135	-3.91367	-3.74529	-4.45141	-4.01298	-3.22339	-3.86451	-2.74957	-1.32844	0.638233	-3.97201	-4.31343	-4.2621	-5.30035	-3.08135	-3.43761	-1.71068	-2.39661	-3.25798	-5.75995	-1.74324	-2.15108	-1.24318	0.489225	-0.091814	-1.86001	-1.26952
P06865	HEXA	0.297598	0.565489	0.249208	1.18855		-0.948776	-0.0694904	-0.0810966	-0.809975	0.00305748	-1.01097	0.747078	-2.17008	-0.600416	-0.231503	0.367641	-1.91323	-0.741465	-1.07427	-0.65202	-0.06423	0.340322	0.432554	0.0485477	-0.287664	0.154678	-0.676609	0.206524	0.129185	-0.834402	-0.246855	-2.03083	-0.658146	-0.394779	0.836178	0.606993	0.652414	-0.182819	0.489405	-0.606787	-0.928045	-0.581047	0.131508	-0.81699	1.12374	0.611914
P07686	HEXB	0.734984	0.879042	-0.0494887	0.966279		3.9617	3.465	3.70279	3.43318	3.85073	3.18215	3.6739	3.41543	3.60886	3.77518	3.82862	3.79391	3.47694	3.3408	2.95977	3.07002	3.1837	2.97434	3.40784	3.6942	3.39905	4.13046	3.55756	4.0878	3.00443	2.86325	4.12379	3.73025	3.92967	3.94207	2.52039	4.61259	3.0367	3.12225	3.18163	2.33679	3.14557	3.13917	3.00445	3.66385	3.59006
Q93099	HGD	0.320972	0.587936	-0.224534	0.855871		0.915972	0.936274	0.237793	1.4357	1.11387	0.165051	1.0196	1.06607	1.34252	0.493782	1.39603	2.21917	1.02928	0.0627613	1.44615	0.395935	-0.172543	0.516298	1.21753	0.770609	0.22773	1.21531	0.775522	0.640947	0.374693	0.845118	1.45278	1.99578	0.448761	1.59333	1.66665	0.56007	1.56024	0.402933	-0.0429497	0.557869	-0.542521	0.990536	-0.436768	-0.990585	-0.572126
Q04756	HGFAC	0.681017	0.84845	-0.157793	0.896396		2.33878	-0.720951	1.14133	-0.0472431	-0.680298	0.803873	0.612396	0.07658	5.22432	-0.187342	0.989244	-0.238142	0.35367	3.62995	0.363096	1.49691	1.11897	2.34028	1.12926	1.51702	1.96749	0.956371	1.87853	1.87078	0.650763	-0.464293	2.12459	-0.390415	1.11349	1.05358	-1.31656	0.711128	1.23962	-0.225456	0.817108	1.92176	1.41598	0.935341	1.32758	2.23998	1.10732
O14964	HGS	0.244132	0.504559	-0.528926	0.69307		-2.54229	-4.03442	-2.46743	-4.65587	0.518869	-2.21902	-1.18164	-2.14287	-1.00329	-2.14374	-1.73425	-2.21719	-2.65989	-1.64215	-0.929081	-3.1175	-4.75241	-2.34382	-0.993179	-5.10274	-3.51331	-3.08538	-2.01045	-1.24126	-5.63449	-3.47784	-3.16908	-2.12662	-2.16231	-1.51219	-1.84989	-1.2246	-1.76159	-1.67338	-4.74927	-5.01574	-3.49125	-2.22451	-3.43882	-3.13216	-6.05219
Q6NVY1	HIBCH	0.94238	0.976289	0.0390105	1.02741		-0.890427	-0.957062	-2.40189	-4.52331	2.57257	-1.90275	-1.32435	-5.45515	-3.77815	-4.63663	-5.32068	-1.49767	-1.41917	-2.82018	-0.43819	-1.2331	-2.22866	-1.4528	-2.16839	-1.42048	-1.85289	-0.82	-1.02799	-2.73568	-3.83972	-2.23773	-1.77948	-1.59186	-1.20603	-0.916668	1.16073	-1.90897	-4.60434	-0.547924	-1.23687	-1.87196	-3.35028	-1.53664	-4.56178	-5.27745	-2.32854
P49773	HINT1	0.0451895	0.183312	-0.467638	0.723147		0.663034	0.711723	0.584381	0.988091	1.34635	1.46636	0.505577	1.81546	1.51896	0.785204	0.642149	1.23422	1.46694	0.269571	0.806196	1.79526	1.03251	1.79486	1.86807	0.117268	0.190977	0.984713	0.71867	1.54929	0.309698	0.749325	1.24718	0.305256	0.973034	1.56797	-0.0404453	1.67344	1.70136	1.39788	-0.188334	0.133457	0.407972	0.279306	-0.45042	-1.50228	-0.595394
Q9NQE9	HINT3	0.229348	0.48665	0.616326	1.53297		-2.36023	-4.78476	-4.31468	-4.28174	-5.19127	-2.5547	-2.75468	-3.61984	-4.71688	-1.87899	-2.12279	-0.722641	-1.81539	-3.04383	1.42141	-0.460646	-1.07149	-0.574015	-1.22313	-3.79467	-4.8868	-3.66358	-2.78047	-1.87453	-1.82031	-1.76397	-1.63376	-0.754091	-1.68384	-1.25192	-1.28913	1.08023	-2.90648	-0.817678	-1.77587	-5.42146	-1.37417	-1.16632	-4.61551	-1.76001	-2.54517
P10412	HIST1H1E	0.964262	0.98458	-0.0183616	0.987353		-1.52614	-0.753895	1.00902	-0.328566	0.55221	-0.202652	-0.0743732	-0.0840073	-0.980909	-3.34923	-0.42511	-0.89423	-0.838257	-2.11554	1.14768	2.10808	1.35776	-0.163525	-2.02499	-0.515799	0.0600281	-0.747059	0.583603	1.01444	-0.604853	0.412117	-0.417746	-1.42772	0.90185	-2.62688	1.27549	-0.0262775	1.66764	-0.342442	0.0705795	-1.27759	1.16283	-2.2359	-1.30164	-0.873705	-3.23343
Q93077	HIST1H2AC	0.441886	0.696003	0.330511	1.25746		0.136236	0.705328	-0.777714	0.273901	-1.93718	-0.952391	-2.97845	-1.00897	-3.12551	-1.53133	-1.21738	-0.749846	-0.678284	-0.907085	-0.275112	1.03338	2.35675	-1.40829	-1.22193	-0.427998	0.951571	-0.389238	-0.0393524	-2.3284	-1.13023	0.922764	1.01124	0.444828	-0.405085	-0.501591	2.99691	0.187527	-1.16435	-0.749588	2.76513	-1.42621	-1.35943	-0.194305	-1.35659	-2.18794	-1.57188
P62805	HIST1H4A;HIST1H4F;HIST1H4D;HIST1H4J;HIST2H4A;HIST2H4B;HIST1H4H;HIST1H4C;HIST4H4;HIST1H4E;HIST1H4I;HIST1H4B;HIST1H4K;HIST1H4L	0.823647	0.923237	0.0779455	1.05551		1.8537	2.85931	0.969158	3.2254	0.809626	0.759584	1.03344	1.06217	0.354639	1.39557	1.70034	1.05459	0.902456	-0.326021	1.29819	1.99609	0.503641	0.50823	0.0682716	1.56232	1.25895	1.37623	2.0087	0.199482	1.96129	2.56043	1.92347	1.38599	1.6253	0.498928	4.11124	1.66523	0.190754	-0.205887	4.36265	0.723133	0.163252	-0.560198	0.724934	-0.318674	0.829018
Q5QNW6-1	HIST2H2BF	0.702748	0.863926	-0.126444	0.916087		1.38838	2.43597	0.506737	2.39536	0.476892	0.663898	-0.605078	-1.02429	0.152948	-0.310808	0.231987	0.400175	-0.180542	0.0942364	0.487604	2.11367	-0.139174	0.594349	-0.45702	0.784792	0.794319	1.37771	0.296616	-0.703207	0.412252	1.07772	0.925255	1.42742	0.415384	0.530012	3.27238	-0.984489	0.77244	-0.175325	2.08753	-0.347075	-0.452177	-0.363287	-0.971256	0.879625	-1.71648
Q16695	HIST3H3	0.613606	0.812908	0.130524	1.09469		3.02863	3.46669	2.50211	3.81932	2.27721	2.38349	2.4509	1.88321	2.07976	1.95629	2.17547	2.74494	1.54243	2.00555	2.21528	3.66772	2.08024	2.31706	2.45779	1.96725	1.99755	2.50056	3.0658	2.25843	3.38657	3.77207	2.98806	2.16762	2.21729	2.14902	5.33837	2.13392	2.43813	2.19879	4.32587	1.67642	1.73882	2.00598	1.92827	1.66388	1.24603
P19367-1	HK1	0.00840024	0.0556549	0.719995	1.64718		-4.36811	-4.93765	-4.28037	-4.34417	-2.80148	-5.06676	-4.18349	-5.39098	-3.03679	-5.48829	-4.12978	-3.11652	-3.95075	-4.09775	-5.24516	-3.96037	-4.21335	-4.76361	-4.08443	-4.75	-4.78833	-4.23209	-4.37237	-4.37393	-3.46843	-2.2481	-3.90073	-4.55379	-1.62615	-4.95072	-3.50972	-3.40284	-3.96677	-2.2244	-3.72311	-3.62026	-4.31372	-2.17914	-3.11006	-3.87353	-4.61511
P52790	HK3	0.0120043	0.0709416	0.742463	1.67303		0.0890198	0.347658	0.465544	0.343861	-1.22522	0.388367	1.13724	1.31161	1.44455	-0.180418	0.405981	-0.282339	0.318432	1.40437	0.255709	0.51441	0.723211	0.934385	1.69301	-0.187237	-0.18046	-0.483671	2.11129	1.75948	0.0122719	1.27544	0.415497	-0.0541744	-0.181177	0.537867	0.586876	0.347116	2.75994	2.8029	0.821253	2.74629	2.77588	2.05467	1.36554	1.52547	0.929251
P05534	HLA-A	0.96327	0.984569	-0.0112378	0.992241		2.49428	1.5291	1.46979	3.13029	1.21292	2.48891	2.18569	1.97852	2.17081	2.92332	2.58323	2.03021	2.17727	2.24623	2.46739	2.18865	1.38485	1.07778	1.97171	2.02828	1.9519	2.53351	2.47758	3.02485	1.09784	2.17605	1.95985	1.75027	3.05489	2.08569	1.04639	2.18733	3.80241	2.04953	0.646536	0.67757	2.05902	4.37185	1.20997	1.72581	1.44889
P30455	HLA-A	0.50381	0.744763	0.280177	1.21434		-2.61275	-3.62611	-4.98756	-4.45393	-6.48155	-3.67624	-2.76239	-2.08145	-6.44632	-5.98729	-3.77507	-6.4673	-6.23434	-5.76204	-6.08439	-3.68253	-1.93312	-3.43935	-3.41143	-2.94765	-5.24947	-1.82699	-5.15342	-3.21666	-5.64518	-5.36859	-5.0549	-5.16265	-2.99676	-3.41096	-3.05232	-4.1231	-5.04631	-4.32375	-4.27844	-4.7861	-5.05876	-3.828	-3.48457	-2.62213	-3.67333
P04439	HLA-A	0.180858	0.418344	-0.502261	0.705999		-1.88754	-1.80395	-2.36652	-0.860876	0.377556	-0.495476	-0.774057	-1.26066	-0.669334	-0.656366	-1.9484	-3.09931	0.237801	0.290852	-1.12387	-2.22169	0.213137	-2.8715	-2.6396	-0.49579	-1.38366	-0.431061	-2.67602	-0.851315	-1.15099	-1.38985	-0.899782	-0.473333	-1.01094	-1.33312	-1.99528	-2.05732	-4.89041	-1.86297	0.218468	-0.903538	-3.18273	-3.1055	-4.01154	-1.18453	-1.08134
P30447	HLA-A	0.0121199	0.0715205	1.26472	2.4028		-4.39205	-3.93674	-5.63715	-4.76939	-2.14724	-4.94258	-4.49517	-5.47026	-5.09221	-2.88653	-3.77442	-4.74886	-4.57769	-4.9211	-4.38584	-5.13825	-3.50623	-5.06901	-5.48737	-4.81677	-5.03852	-2.97938	-1.19133	-4.2202	-5.87064	-0.00470352	-4.94516	-4.29117	-4.48633	-5.29861	-4.74469	-3.84219	-2.36893	-5.01021	-3.98696	0.313379	-4.76153	0.542957	-0.488983	-3.83821	-3.93117
P10314	HLA-A	0.269383	0.53958	-0.658202	0.633668		-4.03971	-4.54183	-1.87486	-4.41563	1.47686	-4.63096	-5.4676	-6.91753	0.5131	-4.49882	-6.8893	-2.20902	-4.05064	-5.50395	-4.13742	-3.50257	-4.76003	-2.93848	-6.9335	-3.53441	-2.82976	-4.75581	-5.90471	-4.33331	-4.78901	-4.83794	-5.07772	-2.44014	-3.2468	-3.64021	-5.30457	-3.80468	-2.81792	-7.79651	-4.24336	-5.88202	-3.32541	-4.50091	-7.16675	-1.39375	-5.69876
P01892	HLA-A;LOC100507703	0.00201028	0.0193711	-1.61515	0.326431		-1.337	-0.820198	-0.403442	-5.85907	-3.63059	-4.27517	-3.32127	-3.1926	-5.22946	-0.959091	-2.38059	-3.23825	-0.142979	-0.348755	-1.79396	-2.22823	-4.15006	-2.22925	-2.76055	-3.12333	-1.85331	-5.08642	-6.41118	-2.52058	-4.73727	-4.56138	-6.29798	-5.85099	-5.16883	-4.04042	-3.99387	-2.99767	-4.14809	-4.59519	-1.82391	-4.08497	-4.72795	-5.27845	-0.397501	-4.28367	-2.03681
P30490	HLA-B	0.00203839	0.019575	-2.08628	0.235487		3.66958	3.0439	3.76916	4.83926	0.651649	-1.54359	-0.741608	-1.21507	0.0620861	4.50081	5.11632	3.73158	4.57329	5.50945	0.406031	-0.675201	0.586956	-0.892611	-0.177273	5.11751	5.44345	2.44218	-1.76905	0.273296	1.22299	0.248146	1.46033	-0.561947	-1.29012	0.280426	0.287003	0.00565529	-0.372053	1.32387	-2.33963	0.173948	-0.903488	0.984631	0.0484962	0.613531	-0.257921
Q29940	HLA-B	0.693028	0.855806	-0.150609	0.90087		-4.17301	-5.13824	-3.62777	-0.926029	-0.363337	-2.22948	-3.85336	-2.46206	-4.06348	-3.47606	-3.26078	-2.08246	-1.29953	-2.73345	-3.63146	-1.68259	-2.37372	-1.18897	-1.78515	-3.04145	-3.30906	-3.90661	-4.92995	-2.31492	-2.96354	-3.35876	-3.8696	-1.76186	-2.57389	-2.26196	-4.98536	-2.5031	-2.69463	-4.284	-2.07199	-4.34091	-2.04544	-1.08957	-0.746252	-2.16931	-2.1419
P30508	HLA-C	0.019684	0.0985098	0.47235	1.38737		2.39829	1.73363	2.18446	2.31899	0.568445	2.34439	1.69049	2.25807	1.22519	2.55789	2.29741	2.0881	2.2236	3.25136	1.96902	2.48274	3.20947	1.7366	1.61551	2.32663	2.00062	3.48479	2.15672	3.31069	2.1793	1.86503	3.28064	2.05812	2.94534	2.78719	2.07044	1.98952	1.4137	2.64779	2.59834	2.33976	3.51432	3.68116	1.88572	3.10079	2.50041
Q29960	HLA-C	0.497964	0.739391	0.248663	1.18811		-4.04808	-4.18899	-5.28684	-5.42625	-4.87539	-5.21592	-3.75316	-5.51976	-5.6307	-3.9738	-5.51979	-5.26469	-3.29623	-4.02302	-2.46942	-3.15267	-1.99613	-2.97955	-4.01206	-4.86196	-5.02662	-6.13583	-4.97422	-5.03617	-2.1162	-3.14997	-3.46768	-4.95355	-2.32146	-5.68659	-2.52977	-2.31164	-3.03684	-4.34769	-3.83647	-4.65857	-4.33517	-3.37513	-3.86289	-5.51339	-5.58802
P30499	HLA-C	0.958966	0.984769	0.0161103	1.01123		-2.73463	-3.16027	-3.3285	-4.40456	-4.00627	-3.05114	-4.07143	-4.99744	-5.86586	-4.76514	-4.53595	-4.34083	-2.25785	-4.20634	-3.08276	-4.91065	-2.91709	-4.06384	-3.01008	-3.97218	-4.2786	-4.44274	-3.21692	-2.30807	-4.68382	-4.37161	-5.55764	-5.48439	-5.25476	-4.57565	-3.07938	-4.61176	-4.14658	-4.14316	-2.52034	-1.86132	-3.2132	-4.74628	-2.76082	-3.89174	-2.86611
P01903	HLA-DRA	0.00137035	0.0150519	-0.79266	0.577279		-1.53389	-0.762985	-0.843866	-1.56293	-2.8758	-1.42429	-1.2694	-1.36543	-2.06655	-1.54148	-1.71066	-1.89149	-0.708172	-0.927019	-0.86397	-0.500616	-1.13296	-1.1093	-1.15183	-0.465439	-0.557325	-1.18204	-1.82695	-1.58032	-2.35192	-1.94802	-2.11955	-2.02275	-3.37714	-1.60005	-1.94905	-1.52137	-0.333595	-1.52882	-1.16224	-3.9631	-1.35423	-2.5671	-2.71225	-3.43163	-2.33573
P20039	HLA-DRB1	0.822223	0.923081	0.102527	1.07365		-0.694885	-1.2205	-2.35999	-3.43976	-2.00653	-4.10879	-3.98846	-5.1674	-4.89063	-2.88897	-1.82591	-2.06145	-1.78543	-2.11856	-3.64346	-3.21205	-4.96734	-4.6429	-2.99328	0.59734	-3.21519	-1.34448	-4.32631	-1.56555	-2.80555	-3.19576	-1.6158	-3.2142	-2.57751	-1.71136	-1.89207	-1.80888	-4.25209	-4.36131	-5.56241	-4.29398	-0.185539	-3.05493	-0.795015	-3.62046	-3.51305
P13760	HLA-DRB4;HLA-DRB1	0.371063	0.637604	0.465604	1.38089		-3.24531	-1.30958	-3.34838	-5.2554	-3.90361	-0.668478	-1.2636	-0.441713	-1.19193	-1.76474	-2.19973	-2.41755	-0.0275707	-0.314054	-1.90219	-0.602859	-1.41453	-0.752993	-3.17842	-2.10347	-1.93904	-0.68874	-1.73911	-0.510046	-2.18728	0.286007	-1.13783	-4.64272	-2.79253	-4.68585	0.712191	1.63681	-0.615309	0.516735	-5.8862	-1.04102	0.157305	-1.26177	-2.28585	-1.36163	-0.537426
Q16534	HLF	0.0160361	0.0875763	-1.27813	0.412329		0.131556	-1.1133	-1.08383	-0.477074	-1.60472	0.0358505	-2.99485	-0.904203	-2.16304	-0.531555	-2.28658	0.754324	-1.8561	-1.1496	0.572319	-0.361294	-1.47531	-0.842464	-1.28502	-0.475183	-0.835787	0.683859	-4.82535	-2.05626	-1.28032	-0.489298	-1.50473	-0.956772	-2.44549	-0.914183	-1.34847	-1.64179	1.60884	-0.726772	-2.75986	-2.14197	-5.55761	-4.9092	-5.0372	-6.42955	-1.82662
Q96RW7-1	HMCN1	0.178547	0.416345	0.513773	1.42778		1.61974	2.47665	3.0656	2.52373	3.16901	1.89943	4.20358	2.90053	2.92869	3.22707	3.72217	2.27945	2.87079	3.58392	0.882793	2.10598	1.84426	3.11111	2.83744	1.79966	1.63257	1.70671	4.61298	4.62746	2.24546	1.35103	2.26599	1.98325	2.81724	1.9885	1.60209	1.25751	1.13581	2.58789	2.80797	5.1077	5.127	4.8702	4.87217	4.76222	4.62642
P09429	HMGB1	0.378867	0.643824	0.3659	1.28869		-0.917578	0.134806	0.228144	-1.22997	-0.893166	-0.776449	0.384296	-0.670126	0.276886	-3.4278	-0.270302	0.499685	0.400293	-0.539288	-1.14855	-0.451157	-2.30094	-1.44201	-0.788212	0.100208	-1.13349	-0.772751	-0.667007	0.924236	-3.79567	-1.13122	-1.15881	-3.09519	2.48767	-0.415014	0.462673	0.806236	-1.60461	-1.59915	0.497318	-1.28471	1.04569	0.361412	2.56648	-0.0314178	0.422098
P26583	HMGB2	0.00841148	0.0555	1.15323	2.22411		-2.35443	-0.433363	-3.59418	-1.5695	-4.55256	-0.958704	-1.86258	-3.03286	-0.609072	-2.0474	-0.291553	-0.239294	-3.68964	-4.82556	-1.20154	-0.879469	-2.93057	-2.67398	-1.6114	-5.04951	-2.54627	-1.14226	-0.851671	-1.15608	-0.696518	-0.755239	-3.69752	-0.736315	-0.140436	-2.03511	0.303608	-1.37278	-1.3939	-3.43769	-0.174412	-1.9637	0.237347	-0.0732021	0.589844	-1.57809	-1.57885
P41235	HNF4A	NaN	1	0	1		-5.02732	-4.79715	-5.36895	-4.77518	-2.29447	-3.16312	-4.83805	-6.21198	-4.5665	-5.89768	-4.5387	-4.59676	-6.54815	-4.2781	-4.56372	-5.94254	-5.62877	-4.04357	-4.54287	-5.76308	-3.64134	-3.59226	-5.26083	-4.38947	-5.06273	-4.99466	-5.36989	-3.83042	-3.67124	-5.68183	-5.15175	-4.8427	-3.97783	-4.76054	-4.29421	-4.64472	-4.81441	-5.38161	-4.65783	-4.51324	-2.71511
P50135	HNMT	0.505279	0.74609	0.162911	1.11954		0.0430393	0.366026	0.317373	1.32412	2.71363	0.637112	0.518091	0.438906	1.50595	1.67006	1.0504	0.47805	0.562862	0.0998878	-0.211096	0.379631	0.00583649	0.712824	0.608326	-0.216579	-0.864649	0.33905	-0.373104	-0.771542	2.33961	0.801661	1.23663	1.54923	0.783644	0.4949	0.544333	0.78237	1.43453	1.68369	0.0882339	0.24473	1.50129	-0.311832	0.295433	1.44193	0.715168
P09651-1	HNRNPA1	0.000191451	0.00295385	1.21372	2.31935	+	-5.44912	-3.91836	-4.64909	-4.98145	-3.24903	-4.42694	-4.79626	-4.58721	-5.69007	-5.76251	-4.69687	-4.61468	-4.26716	-3.8621	-5.29182	-4.22078	-6.18261	-3.77002	-3.87708	-4.42137	-4.64163	-3.46609	-5.20626	-4.00569	-2.47413	-2.8883	-3.61523	-4.38853	-2.36101	-3.06746	-1.63289	-3.29103	-1.83467	-5.72516	-5.34503	-2.73714	-2.82738	-3.71546	-2.93062	-2.73133	-4.20229
P22626	HNRNPA2B1	0.000778488	0.00992727	-1.00153	0.49947		1.18871	1.08992	1.30761	0.519342	1.30697	1.44038	0.426779	1.3833	0.516439	0.704992	-0.733545	0.583229	1.64839	1.07222	0.292801	2.12562	1.42766	2.35686	-0.266706	2.0116	2.25452	1.20161	-0.203619	-1.13459	0.160065	0.387825	0.606546	0.927128	-0.171169	0.236149	0.49288	0.93008	0.888926	0.577488	-0.00594902	-0.851019	-0.910212	0.575727	-2.94454	0.44486	0.339369
Q14103-4	HNRNPD	0.610696	0.81356	0.297745	1.22922		-5.88828	-2.13211	-2.66947	-2.56381	-5.03954	0.733412	0.655546	0.774117	-0.874325	-3.42416	-2.70874	-3.36451	-3.5597	-3.19624	-1.44621	-1.79116	2.08715	-0.0727921	0.661617	-2.93663	-2.47706	-2.17008	-3.90659	-0.728378	-0.593765	-0.663435	-0.686483	-1.46442	-0.413921	-1.67648	0.291395	-0.419672	-1.45645	1.16229	-0.822819	-5.44548	-1.93088	-4.74436	-1.62295	-1.96436	-2.15295
P61978	HNRNPK	0.860536	0.941987	0.0793004	1.05651		-1.11801	-1.35052	-3.83271	-2.60624	-3.02472	-3.30714	-1.87244	-1.10743	-4.2679	-3.69553	-2.79095	-2.70032	-4.64509	-3.51289	-0.940773	-1.45419	-2.16885	-1.0891	-2.12324	-0.592356	-0.906218	-0.523916	-3.17254	-2.42006	-2.36597	-3.44446	-3.541	-5.28669	1.57689	-2.5205	-3.05996	-1.43092	-2.88344	-2.11657	-1.41745	-3.95948	0.534184	-3.33377	-3.64081	-0.582211	-1.59352
P00738	HP	0.178648	0.415628	0.529758	1.44369		7.66568	6.04693	7.80867	5.87049	7.08775	6.12193	6.85633	6.94016	6.87263	6.87096	6.73683	5.2482	7.33879	8.52597	4.73013	5.79192	6.49248	8.074	5.3303	6.98686	6.80955	6.74135	8.82034	8.95917	7.75603	6.20419	6.90049	5.39963	6.07141	5.98577	5.2845	5.8718	6.1346	6.62802	8.73942	5.76028	9.34835	9.10678	6.33272	9.74753	8.33288
P37235	HPCAL1	0.1657	0.39874	-0.469874	0.722028		-2.86341	-4.61619	-3.69759	-4.16383	-4.36519	-2.05216	-2.95144	-5.50846	-2.99472	-2.98484	-2.32044	-3.30854	-2.58943	-6.09358	-4.60136	-4.02244	-3.113	-3.56617	-3.01357	-4.18049	-5.10336	-3.04322	-4.49816	-4.36369	-3.66451	-3.20403	-5.13179	-5.28104	-4.01336	-2.55173	-2.89065	-4.19352	-3.56399	-5.44722	-6.21316	-2.67657	-4.90733	-4.67486	-5.77076	-4.34063	-3.35793
P32754-1	HPD	0.278969	0.548469	0.219191	1.16408		3.15489	2.81282	1.99172	2.85155	3.87777	2.21756	2.41614	2.44988	3.38957	2.17051	2.41716	3.04458	2.3703	2.08116	2.3611	1.83108	2.60095	1.30973	2.03687	2.06219	1.59698	2.63388	1.79989	1.31425	3.69558	2.93805	3.25778	3.50119	2.02604	2.81923	3.30811	1.71584	2.98967	2.95315	1.79246	2.38823	2.90405	3.36912	3.09606	2.2514	2.24365
P15428-1	HPGD	0.873392	0.947669	-0.0520441	0.964569		1.08835	2.24385	2.28955	-0.0813332	0.532129	1.31901	-0.693529	-0.015379	-1.33974	0.335552	0.542761	1.45884	0.0750542	0.279823	-0.233456	1.4063	0.50285	0.583416	-0.0607376	1.23146	0.857267	1.002	0.392683	-0.374357	-1.03952	0.850224	0.958328	1.7121	0.885313	1.00092	2.95179	2.36344	0.626188	1.15883	1.19477	0.0970287	-0.933899	-1.8504	-0.9711	0.519918	0.150141
P05981	HPN	0.179616	0.416677	-0.39535	0.760305		1.16478	0.442341	-1.16517	1.01785	-0.609709	0.0902252	-0.79155	-0.717543	-2.07399	0.319031	0.0527115	0.692474	-1.55407	-0.409826	0.81352	-0.250071	-0.501463	-0.239407	1.64179	0.445644	-0.2269	0.907736	-0.577177	-0.646622	-0.428457	-0.664202	-0.322004	-0.391617	-0.766485	-0.0511017	-1.97318	0.173803	-0.527515	-0.773907	-2.5638	-1.29257	-0.162628	-0.516691	1.01027	1.35176	-1.46341
P00739-1	HPR	0.00154076	0.0162837	1.50454	2.83735	+	-1.39553	0.379087	0.259872	0.401352	-2.69395	-0.850801	-0.896048	0.401886	-3.56587	-1.41678	0.58408	-5.26548	-3.44985	-1.66873	-2.70344	-0.135721	-0.631399	-2.14833	-3.58999	0.299479	-3.74514	-0.32522	0.638493	0.240677	-0.190388	-1.93016	-0.0366631	-1.44433	0.874067	-0.223778	-0.215101	0.272907	-0.59313	-1.57394	1.22462	1.01838	2.00704	0.44952	-0.98374	0.13534	0.43079
P00492	HPRT1	0.204108	0.448647	0.304952	1.23538		-0.623545	0.576267	0.315134	1.15859	-0.82271	-0.54372	0.337112	-0.273153	-0.395443	-0.0566502	-0.524611	-1.79943	0.179157	0.468908	0.651394	-0.557011	0.507149	0.225595	-0.695873	0.0379848	-0.693142	0.00971413	0.177395	0.0780201	2.86909	-0.526749	0.602957	-0.590624	-0.782284	0.984064	-0.499258	0.637527	-0.0462475	-1.09705	0.56723	-0.101673	0.241659	0.653887	0.374483	0.476982	-0.337708
P02790	HPX	0.089751	0.278741	0.426934	1.34437		5.67533	5.73526	6.61059	6.05299	6.98998	6.14026	6.8035	6.66019	7.38931	6.28428	7.26344	5.79636	5.71091	6.80654	5.69241	5.48532	5.44889	6.34924	7.0985	6.24711	6.23837	5.55109	7.83305	6.99605	7.05511	6.14272	5.71682	5.54085	6.38266	6.37632	5.5527	5.56392	6.2812	6.33511	6.94235	7.77105	8.71533	6.81759	7.57501	7.86007	7.69994
P01112	HRAS	0.0586368	0.210835	0.563575	1.47793		-0.41366	-0.0470753	-0.757229	-0.891127	-0.821646	0.295385	-0.558352	-0.850494	-1.07238	-0.984009	-0.654781	-0.109064	-0.557417	-0.321898	1.09008	-0.24011	-1.20853	-0.345522	0.20673	-0.54594	-0.453892	-0.65295	-0.119411	-0.616837	3.15507	0.20377	3.14264	0.364611	-0.115292	0.215645	0.750172	0.526545	-0.141994	-0.237425	-0.201378	-1.92273	0.565413	-0.664572	-0.00267601	-1.23846	-0.539528
P04196	HRG	0.156261	0.386837	0.248564	1.18802		4.41483	4.84318	4.73657	4.36152	5.29829	4.61174	3.6979	4.27616	4.52136	4.95187	4.2133	4.61173	5.68037	4.9264	4.93973	4.45047	4.4626	4.40211	4.07714	5.19475	4.5592	5.50068	4.70124	4.51595	5.0965	3.3916	4.95596	5.93627	5.43034	5.06933	4.28546	4.36472	5.20443	4.38672	6.04858	4.60999	4.83421	5.40935	4.01781	5.19903	4.61429
P52758	HRSP12;RIDA	0.0630722	0.220669	0.819046	1.76424		-0.412678	-1.70909	-1.52549	-1.79181	-1.21952	-3.2064	-3.72507	-3.62812	-3.29207	-2.10342	-2.14093	-3.81092	-4.32661	-2.0836	-5.35448	-0.81399	-3.13551	0.106138	-4.2199	-1.30153	-1.92645	-1.92967	-1.29543	-0.722429	0.393831	-3.53489	-1.54122	-1.02911	-3.46216	-2.4039	-3.90142	-2.1481	-3.09598	-2.96941	-1.38472	-1.8186	0.679165	-0.570574	0.155046	-0.864798	-1.33801
O60243-1	HS6ST1	0.90035	0.961313	0.0562242	1.03974		-2.5633	-4.76138	-3.08611	-7.02241	-5.84937	-4.56312	-3.86037	-4.73883	-5.27425	-5.50137	-4.29434	-3.2249	-5.75513	-6.39392	-4.28262	-4.76959	-5.17309	-2.64058	-6.33016	-5.08662	-3.14027	-3.16093	-3.46824	-4.97812	-5.94967	-5.53954	-6.02616	-2.92525	-4.66655	-5.58378	-5.64051	-6.83948	-1.32666	-2.82311	-6.69735	-3.60885	-5.38536	-2.46628	-4.06741	-6.81619	-4.53629
Q96MM7	HS6ST2	0.316011	0.586593	-0.281101	0.822963		1.97214	0.414673	0.569984	1.59267	-0.26436	0.705664	-0.724491	0.983124	-0.22319	1.97063	-0.476828	1.88042	0.504059	0.0765495	1.68215	1.14705	0.496395	0.0224285	0.186504	0.700712	1.43123	1.6439	-0.0960693	0.0803699	-0.427916	1.00651	-0.223045	1.27761	0.192009	0.607363	0.700695	0.0211582	0.933588	0.973135	-0.799194	-2.39285	1.19091	0.0589867	1.16968	1.24904	1.1621
P51659-2	HSD17B4	0.256513	0.520643	-0.797592	0.575309		4.50673	-4.98812	4.52649	2.62771	1.98715	4.66102	4.19523	3.32494	3.20216	3.20514	3.88356	1.48385	2.67298	4.12118	1.32208	3.98176	3.88596	4.46524	1.18362	4.57629	3.62478	2.86379	-2.11712	3.90558	1.33455	0.816395	4.60429	0.835655	1.79094	2.86189	2.2293	-0.646111	1.6051	3.93044	3.74162	4.76263	4.19266	-3.89251	3.06656	3.93159	3.70688
P07900-2	HSP90AA1	0.892753	0.954491	0.0200425	1.01399		4.96526	4.78259	4.66272	4.65534	4.54622	5.09171	4.52738	4.75875	4.69805	4.91425	4.78755	5.39785	5.63114	4.76821	6.1633	4.5177	5.10596	5.04111	5.09179	4.92181	4.47011	5.77561	4.4821	4.44266	5.6308	4.51673	4.85313	5.53662	5.18331	4.98489	4.97617	5.71689	5.4614	5.0143	4.94442	4.34748	4.50467	5.53271	3.8725	4.51544	4.67934
P08238	HSP90AB1	0.0232469	0.11105	0.396667	1.31646		1.90911	1.74211	1.38778	1.48088	3.47006	2.4875	2.30404	2.3979	3.01871	2.19842	2.80702	2.56471	2.66676	1.69375	3.19752	1.2573	2.40809	1.47719	2.59029	1.57902	1.60124	2.4012	2.25348	2.2141	2.13351	1.92169	2.33057	2.68679	2.82152	2.62825	2.33051	3.13915	2.68007	2.09826	2.60024	2.9317	3.0692	3.28235	3.29743	2.70732	2.44353
P14625	HSP90B1	0.000274308	0.00433333	-0.762738	0.589377		4.1414	3.70655	4.01772	3.34027	4.12293	4.32797	3.41439	4.4197	3.37462	4.71941	3.80686	4.37862	4.44192	4.1587	5.14735	5.11615	4.845	5.35798	3.62629	4.30731	4.35947	3.99417	2.87635	2.95704	2.59792	3.8918	3.73688	4.36366	3.14353	3.83105	3.46329	4.03461	3.62364	3.89006	2.89667	3.60924	2.64301	2.31527	3.03887	4.03672	4.68775
P48723	HSPA13	0.906393	0.96123	-0.058407	0.960324		-3.26875	-4.66111	-5.75814	-2.89603	-0.0459633	-4.2072	-4.75686	-6.29469	-6.01728	-2.66273	-5.26542	-5.29338	-5.07418	-1.01982	-3.8779	-3.71171	-4.42257	-4.22271	-2.08236	-3.80692	-3.83139	-5.34249	-6.44851	-5.05895	-1.36937	-2.45139	-4.92019	-5.01239	-3.70346	-5.79457	-0.598265	-3.34901	-1.81696	-2.65795	-3.58178	-3.58425	-4.84263	-4.38587	-4.95691	-5.10273	-5.40676
P0DMV8	HSPA1B;HSPA1A	1.45183e-06	0	0.865969	1.82256	+	3.82329	3.52189	2.88732	4.03891	3.80033	3.57855	2.86419	3.47235	3.48259	3.7204	3.00875	3.21228	2.63673	2.96895	3.78181	3.61192	3.07556	3.55529	3.79769	3.70285	3.47669	3.4425	4.31831	4.38187	3.45975	3.45595	4.27824	4.15816	5.17212	3.84482	4.02434	4.16707	4.06196	4.22615	4.99008	5.49695	5.00294	4.85174	3.80801	4.22172	4.54562
P54652	HSPA2	0.147713	0.37227	-0.28645	0.819917		1.26825	0.244635	0.878382	2.35522	2.75668	1.31493	1.89669	0.896938	2.12704	3.27304	2.09147	2.52213	2.53352	2.01711	1.22769	1.1995	1.62317	0.788076	1.46871	2.15593	1.86754	2.83111	1.33664	1.2105	1.83889	1.60553	1.97874	1.30556	1.01439	1.04307	1.57269	1.31957	1.45274	1.51884	0.795988	1.85173	1.35951	1.53497	1.40157	0.93351	1.13367
P34932	HSPA4	0.817381	0.919919	-0.0575145	0.960918		0.268972	0.806904	-0.291393	0.671701	0.339186	1.32301	1.23281	1.72288	1.34694	-0.678391	-0.0365314	0.724302	-0.73279	0.774273	1.87646	0.116625	1.38851	1.15074	2.30451	0.0846462	0.679779	0.536558	1.01393	0.178572	-1.16076	1.55665	0.465023	1.37266	1.87272	0.236179	1.03935	1.76333	1.17387	0.483414	0.937782	0.272013	1.02657	0.329893	0.795422	-0.734156	0.0460758
P11021	HSPA5	0.0828875	0.265656	-0.314365	0.804205		4.93553	4.83249	4.31506	4.00641	5.48351	5.3315	4.97123	5.20606	5.3652	4.38555	3.67335	3.92636	4.41209	4.50286	5.63334	5.23762	4.69882	5.15498	5.29877	4.65322	4.62449	3.98449	4.70117	4.66746	3.86799	5.51344	4.22449	4.34146	4.34971	3.67543	4.14423	5.00513	4.95363	4.85155	5.08714	3.49338	4.96381	4.56775	3.38731	5.17431	4.61449
P11142-1	HSPA8	0.606719	0.811012	0.0583089	1.04124		4.91582	4.88384	4.67108	5.11322	5.52055	5.19984	4.60015	4.98157	5.13608	4.89249	4.85334	4.80682	4.18277	4.57552	5.3406	5.3171	4.56088	5.28639	5.20807	5.15236	4.92406	4.61131	5.06874	4.88272	5.40076	5.51289	4.67088	4.82286	5.83895	4.71671	5.28014	5.57584	5.57858	5.23171	4.85575	4.76941	4.79146	4.79466	4.742	4.37063	4.81453
P38646	HSPA9	0.00336645	0.0288743	0.975877	1.96684	+	-3.7737	-2.7973	-5.07272	-2.28778	-4.84158	-4.0341	-4.60173	-2.78127	-3.49806	-3.64023	-4.16008	-3.27645	-1.85841	-5.01465	-2.88097	-2.68544	-3.86711	-2.88161	-2.93026	-3.24558	-4.23673	-0.978157	-1.31388	-2.4715	-3.01208	-1.49672	-2.52579	-4.81691	-2.22491	-3.97154	-3.39247	-2.4377	-1.57268	-1.97278	-2.11749	-4.08637	-0.716984	-3.25342	-2.51048	-2.57417	-3.86097
P04792	HSPB1	0.0374639	0.15937	-0.64847	0.637957		2.74029	3.17669	3.72701	3.96987	6.65169	4.76457	2.9556	4.02047	5.57841	3.88754	3.31585	4.56429	4.24627	3.63769	3.61391	4.21783	2.77308	3.92639	3.37828	2.95143	3.25282	2.65705	2.79638	2.47974	6.31998	3.79014	4.42353	4.40796	3.64241	3.27422	2.9613	3.54627	3.47463	2.6828	2.73312	3.32248	2.59132	2.49636	2.38557	2.31793	2.20355
Q9Y547	HSPB11	0.541493	0.770104	-0.217291	0.860179		-3.52311	-1.47973	-2.52499	-1.68199	-0.693443	-0.960894	-0.940237	-2.98461	-0.673702	-1.87414	-1.59498	-1.1071	-1.16344	-0.865589	-5.60659	-2.34127	-3.82864	-1.39664	-0.526768	-1.29399	-2.37553	-2.59283	-2.79626	-0.93063	-3.60063	-1.97038	-1.50433	-0.855202	-1.92553	-1.297	-1.93882	-3.18334	-4.15303	0	-2.51041	-1.53546	-2.59135	-1.90973	-2.61325	-2.02083	-1.97621
P10809	HSPD1	0.605779	0.811244	0.135148	1.09821		-0.228062	-0.446688	0.277386	-0.0267887	0.309761	-0.635466	-1.74491	-0.00548935	-0.439655	-1.35373	-1.98383	0.264362	1.55653	-1.11792	1.26448	-0.665815	-0.952072	-1.90664	-0.887812	-0.907629	-0.0785999	0.95919	-0.260002	-0.598892	1.13439	-0.393585	-0.434767	0.407249	-0.107899	-0.207243	-0.523504	-0.213106	0.63341	-0.537426	-0.934603	-0.0045948	-1.072	-1.35744	-1.28272	-0.348852	-1.40091
P61604	HSPE1	0.0284668	0.131228	-1.14333	0.452713		-5.20193	-2.988	-1.03906	-6.47246	-4.50508	-4.22645	-2.80114	-2.50136	0.274237	-3.46351	-2.74625	-1.57164	0.492085	-1.60285	-2.92294	-2.04567	-4.84013	-3.07451	-1.77933	-3.56016	-1.8955	-5.91215	-5.21092	-5.27294	-5.66191	-5.87106	-2.23171	-3.02658	-1.38779	-3.71722	-4.56718	-5.33349	-3.89899	-3.21982	-3.13678	-4.13219	-4.25403	-5.60958	-1.60031	-2.83069	-1.67855
P98160	HSPG2	0.319703	0.5875	0.30287	1.2336		5.69671	5.50205	6.60675	5.82077	7.08886	6.27856	6.62955	6.92975	7.13011	5.77615	6.26891	5.33986	6.55865	7.06348	5.20326	5.71983	6.57652	7.06102	6.1719	6.06166	5.57887	5.70158	7.53337	8.23684	6.89109	5.79704	5.57515	5.12522	4.9545	5.23391	5.16067	5.52799	5.85134	6.43325	6.71595	7.58851	9.21536	7.85637	6.22643	7.82319	7.43176
Q92598	HSPH1	0.923437	0.970245	-0.0424947	0.970974		-2.98089	-3.43259	-3.17346	-2.96205	-6.87638	-3.36503	-2.16291	-4.98579	-0.0180244	-3.56934	-4.38907	-2.56013	-3.6223	-5.17124	-2.03821	-4.29104	-3.33966	-3.42755	-2.70179	-6.72934	-5.11806	-4.44153	-5.30757	-2.28579	-2.83133	-4.91862	-4.71911	-2.70299	-1.50415	-3.5335	-3.70734	-2.24051	-4.67704	-3.30398	-5.76372	-3.782	-2.2753	-5.12885	-4.59976	-4.00314	-2.37588
Q92743	HTRA1	0.601936	0.810665	-0.167778	0.890213		0.0962048	-1.16559	-2.60612	-0.382431	-3.35285	-0.120634	-2.6231	-0.628653	-0.307312	-3.32882	-2.21035	-0.42662	-0.822512	-0.555117	-0.88908	-0.126513	-2.0424	-1.62398	-0.404476	-0.250725	-1.87242	-0.539061	-1.35986	-2.40396	0.132383	-0.136534	-0.749928	-0.106512	-1.41395	-0.387115	-2.0724	-1.88868	-1.62815	-1.56982	-2.15825	-2.46149	-0.252121	-2.27153	-1.65819	-3.1419	-1.71087
Q12794-1	HYAL1	0.60475	0.811896	-0.0822591	0.944577		3.31423	3.30579	2.76734	3.10648	4.5287	4.15051	3.38025	3.79307	4.29655	3.75806	3.44403	3.33986	3.7396	3.15237	3.70361	3.39921	3.94349	3.60507	3.43765	3.18874	3.09353	3.87747	3.36108	3.50379	5.26898	3.87946	3.49652	3.35094	3.43562	3.3372	3.19485	3.67845	3.75245	3.93893	3.38117	3.10949	3.02475	3.0057	3.12397	2.26763	3.26936
Q4G0P3-1	HYDIN	0.114257	0.321003	0.256876	1.19489		0.276613	0.357513	-0.122171	-0.0381756	-0.381624	0.62417	0.990931	-0.180468	-0.0158176	0.544342	1.09585	0.307726	0.528643	0.411013	1.05158	-0.188492	-0.403913	-0.635771	1.00728	0.203617	-0.291878	0.25396	0.604256	0.460304	-0.0486298	0.357277	0.480036	0.447496	0.0118294	1.02024	1.47703	-0.10932	-0.264606	0.276361	-0.160135	0.843126	0.703943	0.957745	0.323471	1.29021	1.1091
Q9Y4L1	HYOU1	0.000945356	0.011453	-1.5681	0.337252		-0.706083	-2.65881	-1.12502	-0.444929	-3.75346	-3.17596	0.73313	2.25547	1.36836	-0.608156	-1.60438	-0.463903	-1.26972	0.995995	0.51989	1.46947	-1.02084	1.82881	1.54791	-3.16853	-1.15915	-0.79085	-1.36804	-1.55251	-1.98728	-2.88608	-2.02414	-1.58758	-1.67569	-1.44479	-1.1776	-1.41615	-2.58414	-1.96821	-1.65468	-2.46094	-2.86734	-1.38624	-4.65089	-2.80228	-3.01936
P05362	ICAM1	0.501755	0.742714	0.32653	1.25399		-1.24247	-3.58828	-1.88786	-2.29941	-3.71574	-4.00684	-4.53275	-3.88284	-3.4398	-2.69851	-4.71046	-2.12595	-3.51764	-1.34649	-5.73854	-3.74435	-6.44879	-4.18285	-4.74445	-0.768219	-1.26241	-4.63229	-4.78749	-3.84855	-3.9914	-5.44696	-2.7649	-3.79032	-3.21586	-2.69425	-3.01326	-3.72173	-0.35318	-1.49303	-2.06324	0.597065	-2.44758	-2.78133	-3.89384	-4.65094	-1.0331
O75144-1	ICOSLG;LOC102723996	0.799543	0.914735	0.107346	1.07724		-5.08532	-6.05305	-4.80636	-5.68609	-3.11007	-3.21046	-5.2552	-2.40701	-2.67694	-4.71457	-5.41537	-5.31045	-7.41486	-4.35271	-6.43771	-5.14418	-5.17557	-4.31509	-4.27779	-4.89249	-3.74672	-5.52289	-5.60155	-2.7672	-2.52601	-5.68094	-5.06847	-6.20969	-6.03452	-5.65464	-5.66828	-6.10343	-4.9966	-4.4591	-4.22819	-2.32149	-2.13507	-4.59203	-4.40423	-2.29458	-6.33465
P14735	IDE	0.0168724	0.0894458	0.806274	1.74869		1.76522	2.14714	2.05589	2.50684	3.80521	2.44681	-0.378613	1.64217	1.81325	1.83405	0.808432	1.19779	2.0478	1.71992	-0.580791	2.59085	-0.76416	-0.0827904	2.29776	1.62425	1.80311	2.17282	2.86314	3.16933	1.78326	2.40612	2.38385	1.91158	0.718624	2.02706	1.83287	2.65557	0.256289	2.71779	4.22618	1.7607	2.4804	3.47138	2.19154	3.19079	2.66824
O75874	IDH1	0.857429	0.93993	0.0414834	1.02917		4.25611	3.98444	3.87214	4.30968	4.59178	4.15461	4.30056	3.8793	3.28932	4.11603	3.81863	4.53636	3.32609	3.80678	4.90988	3.95895	3.6877	4.07152	5.00766	3.5435	3.92514	4.38045	3.59731	3.25172	6.32065	4.11882	4.1293	4.77843	5.84644	4.48941	4.0751	5.82711	3.89709	3.77503	3.37499	2.88444	3.57197	3.46118	3.11196	3.47191	3.74841
P48735	IDH2	0.00505462	0.0383585	0.96935	1.95796	+	-1.3361	-0.71398	-0.746277	-1.69159	0.105436	-2.03895	-0.585945	-4.4726	-0.233778	-2.03262	-2.10119	-1.15893	-0.198978	-0.274626	-0.282429	-1.94468	-1.3993	-2.04396	-0.689734	-0.593029	0.244902	-0.158085	-2.6424	-1.15271	0.645582	-0.92816	0.678305	0.637625	-1.57573	-0.538527	-1.26802	-0.5924	-0.12175	-0.339441	0.443527	0.0193443	0.789328	-0.615101	0.816832	1.37444	0.877808
P35475	IDUA	0.601252	0.810735	0.141654	1.10317		1.64542	1.73875	2.76947	1.17114	1.75222	2.08371	2.29535	2.25543	2.46472	1.37808	1.74018	2.21536	2.65817	1.61579	1.25387	1.28952	1.31559	1.27811	1.65422	2.04193	2.15206	2.54529	1.33005	2.55065	1.26225	1.54519	1.70749	1.6907	5.48159	2.70213	0.828636	1.51011	2.73054	1.46857	1.93134	3.53295	0.667269	1.78757	2.26731	0.293545	1.92285
Q01628	IFITM3	0.0671514	0.229095	-0.665973	0.630263		0.433117	1.23022	-1.0257	0.600693	1.60456	1.29419	1.17247	1.15136	1.31852	0.329893	0.653843	-0.381023	1.99125	0.286364	1.26262	1.64816	0.40872	1.30342	0.707533	0.523705	-0.90801	-0.485441	1.08639	0.0643692	0.353668	1.03733	-0.112684	-0.0595474	-0.835924	0.585213	1.34783	2.23264	0.669647	1.89558	0.929695	-0.713324	-2.85286	0.943176	-0.659723	-3.43778	-0.444971
P48551-1	IFNAR2	0.333354	0.600733	0.503164	1.41732		-3.80465	-3.72701	-3.81916	-2.29242	0.848179	-5.35001	-2.23908	-3.56679	-0.358074	-1.53683	-4.62906	-5.42166	-1.4382	-2.20824	-4.48942	-5.04436	-4.22053	-3.63886	-3.96548	-5.09706	-4.15038	-2.11337	-2.17846	-1.15823	-0.152582	-5.39078	-5.33631	-2.98897	-2.70296	-2.13035	-4.56253	-4.51837	-4.82311	-4.5852	-3.66788	-0.422804	-1.79027	-1.28328	-1.67737	-2.45205	-2.81054
P05019-2	IGF1	0.0123076	0.0724778	1.12373	2.1791		-4.12143	-3.83654	-2.29379	-1.61859	-4.42759	-4.56283	-4.18209	-5.29744	-4.72946	-1.5866	-3.53827	-1.43764	-4.30749	-1.0226	-6.40342	-3.81384	-4.56248	-5.75613	-3.99611	-5.03918	-4.73134	-1.8717	-2.81469	-3.52014	-0.402136	-2.87895	-1.13166	-2.14097	-2.30267	-3.15666	-1.64586	-3.17452	-4.49386	-4.71087	-3.63774	-3.06507	-3.91998	-2.06561	-1.68356	-5.03348	-1.27037
P01344	IGF2	0.0705007	0.236527	0.697762	1.62199		-0.72611	-0.399357	-1.8606	0.117113	-2.40612	-2.38374	0.25437	-3.04551	-2.09432	-0.936619	-0.699539	-0.403957	-0.310135	0.509735	-2.98	-3.77349	-1.15011	-1.53659	-2.62955	-1.36877	-0.138899	1.06089	0.308647	0.248913	-0.148031	-0.513397	-0.596861	0.327635	0.414427	0.225748	-1.00342	-0.822571	-2.85126	-2.58674	-0.989248	-1.08659	-0.7491	0.600019	-2.59402	0.496845	-2.4173
P11717	IGF2R	0.00413972	0.0341128	-0.520515	0.697123		3.52516	2.1976	2.74485	3.06674	0.895918	2.18934	1.90593	2.34565	1.60887	2.85351	2.64104	2.55051	2.30928	2.81763	2.48083	2.33226	2.12162	2.27419	2.40732	2.83063	3.39827	2.58315	1.98896	1.86967	0.716887	2.45547	2.04609	2.52172	1.52316	2.03893	1.90301	1.397	2.23853	1.99323	2.09162	1.73346	2.40437	2.16817	0.853537	1.68497	2.42268
P35858	IGFALS	0.0228977	0.110043	-0.605709	0.657148		4.48445	2.41659	2.92655	3.65935	3.27172	3.66555	1.87755	3.7785	1.9568	3.13919	1.66584	3.65648	3.82868	3.54936	4.20004	3.6274	4.518	2.50327	2.1715	3.71256	3.21166	3.27156	1.78953	1.68476	3.08822	3.18291	3.86992	3.99487	2.13018	2.45394	2.81823	2.14878	2.88794	2.66527	3.56999	3.17678	2.62753	1.23793	1.24712	2.03321	2.59864
P18065	IGFBP2	0.345491	0.614163	-0.296621	0.814157		6.44065	4.94715	5.4663	7.57085	7.44311	4.85243	4.70289	4.68744	6.5444	7.64261	6.65457	7.45439	6.99224	6.2681	4.568	4.41953	4.70111	4.09307	4.6295	5.57684	5.78581	6.11123	6.18041	6.92734	5.19934	4.57911	5.32484	5.63862	5.90748	6.36319	4.04059	4.22672	4.75417	4.87468	5.28979	5.38779	6.04413	5.93928	5.74218	5.68368	5.51107
P17936	IGFBP3	4.92456e-05	0.00104348	-1.01801	0.493796		6.91985	7.61392	8.12577	6.99812	7.33265	7.71029	6.48485	8.09526	6.23093	6.90902	6.56853	6.81879	7.83727	7.47153	7.743	8.68031	8.20232	9.16058	6.17165	8.38679	8.93864	6.55101	6.46374	5.84582	6.26091	6.64024	7.63173	7.80582	6.33463	6.32664	6.61196	6.83925	6.66414	6.51314	6.53876	5.89008	6.34557	5.87247	6.06459	6.76743	6.529
P22692	IGFBP4	0.0521147	0.196024	0.76461	1.69891		0.194576	-0.647593	0.862923	0.183044	-5.992	-0.962612	-0.558184	-0.657686	-0.643673	-0.408188	0.551937	0.31567	0.636974	0.609652	-1.60022	-1.48971	-1.49749	-1.39485	-0.70483	-0.56008	-0.899263	0.824804	0.788107	0.484083	-2.08183	0.159927	-1.02839	-0.155712	-0.521408	0.445835	1.13309	-1.46112	-0.205803	-0.691921	-1.24252	0.618093	1.11794	0.485226	0.604671	1.22673	0.828955
P24593	IGFBP5	0.681695	0.848853	0.0890186	1.06365		1.67976	0.952806	1.77482	0.919916	0.72967	0.357765	0.311275	0.82448	0.334862	1.06003	1.84476	1.8833	0.49737	1.51843	0.560268	0.556364	0.0933323	0.457857	-0.0740509	0.515224	1.33818	1.52805	1.62357	1.60126	1.98458	-0.236023	0.0541344	0.69416	0.682194	1.44186	-0.18618	0.427502	0.680412	0.878109	-0.00372887	0.719088	1.43114	2.50809	1.54018	1.51008	0.174685
P24592	IGFBP6	0.439123	0.695107	0.278747	1.21314		0.316893	0.197187	0.144369	0.415699	-1.94736	-1.54138	-0.814972	-2.19274	-0.932598	0.513723	0.157339	-0.256594	1.35488	0.463049	-1.25243	-1.91534	-0.111982	-0.881914	-2.18152	0.514122	-0.0608006	0.989197	1.39157	0.486109	-2.79422	-1.54236	-0.218447	-0.396357	-0.21171	0.400925	-2.12948	-1.92569	0.627485	-0.485592	-0.303141	0.503828	-0.799925	1.98599	-1.10765	0.624121	0.944708
Q16270-1	IGFBP7	0.021634	0.105696	-0.369513	0.774044		9.15824	8.6677	8.73773	8.69376	7.99861	8.4688	7.96218	8.68579	8.1638	8.67934	9.16002	9.27268	8.85068	8.88693	8.46105	8.91737	8.48221	9.02073	8.24477	9.10019	9.51439	9.03886	8.63223	9.08262	7.17269	8.2463	8.34222	8.9109	8.18864	8.60643	7.20488	7.94699	8.09114	7.88008	7.98119	7.92224	9.09501	8.73885	8.57717	8.91805	8.43987
P01876	IGHA1	0.00138137	0.0149706	-0.660862	0.6325		9.02013	9.45028	9.6244	8.39934	9.04841	9.05499	8.84975	9.06349	8.16861	9.5337	8.58388	8.09429	9.47213	9.13035	8.7691	9.66732	9.04595	9.9653	7.08853	9.74807	9.75499	8.6087	9.44173	7.64867	8.42411	7.72661	9.01862	8.7823	7.75171	8.75196	8.1037	7.91682	7.76102	8.36517	8.07693	8.99324	7.89112	8.42446	7.90032	8.78907	8.91412
P01877	IGHA2	0.910378	0.964134	0.0702271	1.04988		-1.10646	-1.34197	-0.901865	-2.0092	-4.25976	-3.82408	-3.35919	-4.89674	-5.60776	-0.130211	0.510042	-2.30239	-0.200758	1.01843	-4.57571	-1.36188	-2.84659	-5.0834	-2.54879	-2.6101	-2.39533	-0.744219	0.705273	-1.53146	-4.28667	-2.56583	-0.71686	-5.80688	-1.44765	0.508104	-6.07407	-1.40382	-3.15539	-4.79226	-0.375969	-4.20105	-4.88353	-2.6071	-0.951273	-1.34643	-0.379051
P01859	IGHG2	0.613903	0.812273	0.152251	1.1113		5.85269	6.86024	7.76639	7.48645	6.98554	7.49331	8.33192	6.84426	7.41159	6.83257	8.22	5.42967	7.22659	7.31309	4.545	5.96593	8.15981	7.44021	6.7342	6.77717	7.06898	6.85945	7.37168	7.57735	7.19574	6.82799	5.80748	5.15227	6.4981	7.43425	6.53688	7.58476	5.05588	7.70271	8.20566	6.94656	7.39427	9.02617	8.14393	8.01063	7.47098
P01860	IGHG3	0.110122	0.312643	0.396304	1.31613		7.09949	7.48425	7.76401	7.36456	6.89814	7.36874	7.82379	7.1774	6.99431	7.08842	8.01337	6.1865	8.03949	7.39554	5.93898	7.30527	8.1262	7.25829	7.17252	7.01847	7.38273	7.90963	8.16579	7.78729	7.04504	7.63745	6.4464	6.76891	7.47791	7.37753	7.50912	8.02754	5.58677	6.84121	8.73857	7.42448	10.236	8.70047	8.22053	8.08143	7.56346
P01861	IGHG4	0.124284	0.336728	0.418687	1.33671		4.2726	4.2268	5.71705	5.5249	4.53451	4.9279	5.07143	4.69369	4.4461	5.58759	5.7681	4.48439	5.75388	5.89671	3.44629	4.42757	6.09217	4.78291	4.12459	5.47888	5.2303	5.42386	6.04791	6.12398	4.39984	3.95994	5.51634	4.17	5.35077	5.51188	4.53331	5.13784	3.15416	4.71718	6.64718	5.36878	6.18057	6.48805	6.43601	6.57273	6.14614
P01871	IGHM	0.0545834	0.200477	-0.594933	0.662075		5.82751	5.82583	6.04569	5.49607	7.71636	5.71694	7.00293	7.41085	5.95852	7.35915	7.87595	6.01403	8.36532	5.81166	8.24819	7.06843	6.44267	8.82617	4.89387	7.59825	6.39861	6.14828	5.31463	6.27592	7.87868	5.44395	7.72748	7.24821	5.1454	5.62065	5.79687	5.79109	4.79842	5.64381	5.8689	6.46729	6.43683	6.31491	6.14134	6.9054	6.27899
A0A0C4DH31	IGHV1-18	0.732433	0.87741	-0.124858	0.917095		-0.640865	-1.00832	-1.33063	-1.18452	-1.44584	-0.782038	-0.775679	-2.37666	-2.60282	-0.541691	0.903395	-2.5363	-1.63469	-2.18462	-2.15313	-3.31547	-0.979208	-1.76905	-2.05439	-3.73013	-1.81156	-1.49383	-0.819044	-1.12032	-2.52559	-3.39754	-0.81428	-2.74881	-0.369431	-1.34524	-1.47384	-0.916162	-4.43548	-4.22544	0.266903	-1.93113	-1.58163	-0.266575	-2.97547	-1.11223	-1.54938
P01742	IGHV1-69	0.339149	0.607321	0.387254	1.3079		0.597027	1.17694	2.2111	1.14506	-0.511547	-0.484922	-0.547411	-1.43624	-1.28049	1.0538	0.785109	-2.05499	0.90733	0.642195	-1.05649	-1.10173	-1.08384	-1.81982	-1.1007	1.32091	0.778969	1.12204	1.90003	0.88987	-2.07645	-1.69311	1.41635	0.919096	1.08923	0.458549	-0.891727	-1.43815	-1.57757	-0.524183	0.858807	-0.573441	0.227077	1.9066	-0.0548134	2.44831	1.56737
P23083	IGHV1OR15-1	0.642227	0.827439	0.193773	1.14375		1.00422	1.81406	1.98816	1.21716	-1.36874	-0.62343	-0.39341	-0.347721	-3.23249	0.823458	1.10436	-0.416468	1.55108	1.44364	-0.0552483	1.22959	0.267841	1.46244	-1.29731	1.26046	1.50587	1.67225	2.09451	0.404512	-2.59408	-0.962889	0.625509	0.622309	1.91894	0.556181	-0.0242462	-0.624733	-1.12527	-0.464392	1.42398	2.77503	2.03738	1.69154	-0.065691	1.30518	1.12134
A0A0B4J1V2	IGHV2-26	0.13684	0.355938	0.683751	1.60631		-4.27782	-5.04352	-3.09593	-4.53814	-3.58678	-2.60715	-1.87926	-3.20092	-5.65721	-5.60608	-2.86327	-2.87883	-3.85727	-3.16276	-6.6758	-6.55528	-3.27322	-4.04313	-4.00963	-1.84645	-2.67292	-3.63087	-4.95562	-2.85324	-2.31564	-2.31089	-5.74511	-3.12054	-2.54026	-1.32871	-2.27343	-2.80187	-5.757	-4.64861	-0.731903	-2.01471	-2.41571	-1.60906	-3.6376	-5.78444	-3.30826
P01817	IGHV2-5	0.366339	0.63279	0.268564	1.20461		-0.149309	0.383978	0.359734	-0.367638	-2.15916	0.608494	1.30881	-0.54616	-0.48712	-0.371319	1.14647	-1.04619	0.0279217	0.0650463	-2.94393	0.459925	1.33232	-0.269947	-0.801748	0.877544	0.0499306	0.475897	0.825163	-0.011095	-0.327667	0.515862	-0.200254	-0.314699	-0.229416	1.74111	0.913158	0.383129	-0.868439	0.630335	-0.612585	-0.365631	-1.0181	1.71693	-0.761347	0.947737	-0.471043
A0A0C4DH43	IGHV2-70D	0.403711	0.667344	0.368311	1.29084		-1.75173	-2.14526	-2.65892	-4.17367	-5.0146	-3.59865	-1.47953	-4.27783	-5.04449	-3.27427	-3.77525	-3.88777	-4.50087	-2.32486	-5.77813	-1.84515	-1.70071	-1.82652	-4.41821	-1.53141	-3.82923	-2.19191	-2.1559	-4.08382	-1.54579	-2.04425	-4.2282	-3.77999	-3.68916	0.220057	-1.46015	-1.78104	-3.54678	-3.94573	-2.32563	-6.11083	-4.95438	-1.92383	-2.89177	-3.78001	-1.97379
A0A0B4J1V0	IGHV3-15	0.672159	0.846068	0.152233	1.11129		-2.57247	-0.418058	0.488995	-0.128223	-2.29692	-0.529055	0.390202	-2.12265	-0.803009	-1.19606	-0.810259	-0.933599	-0.18116	-6.45882	-1.13186	-0.320351	-0.0396042	-0.903578	-1.1911	-1.29184	-0.442873	-0.701138	0.157663	-1.6556	-1.6357	-0.945374	-0.763824	-1.42624	-0.209946	-1.16715	0.513824	-1.30761	-0.881321	-1.38361	-0.4086	-1.58587	-1.05153	-0.280041	-0.983959	-1.07649	-1.96501
P01768	IGHV3-30;IGHV3-30-5	0.3198	0.586656	0.264249	1.20101		0.984324	1.99279	2.5859	2.14289	-0.137691	0.806757	1.27867	0.225191	0.0616417	2.22783	2.05563	0.267799	2.20674	1.49901	0.0234814	0.38781	0.634218	0.993599	0.371248	2.16674	1.88791	2.07131	2.57543	1.58653	0.417654	0.0511856	1.27483	1.24982	1.19649	1.45996	0.704727	1.33831	0.600227	0.591623	1.77843	2.22224	1.45408	3.09528	0.887362	2.32473	1.89284
A0A0B4J1X8	IGHV3-43	0.62886	0.821006	0.244071	1.18433		-1.67452	-1.95017	-1.491	-1.87474	-3.05147	-3.51292	-2.25939	-1.91674	-5.14923	-1.34619	-1.97074	-3.79214	-3.311	-1.19212	-5.44728	-3.42427	-3.56195	-3.32486	-1.65207	-0.974264	-3.99158	-1.0024	-0.398939	-2.02695	-5.73615	-5.36417	-2.12258	-2.12935	-1.69573	-3.37238	-5.66714	-3.00867	-4.24418	-4.99723	-0.713657	-1.82407	-1.5509	-0.973862	-2.52938	0.817852	-0.739288
A0A0A0MS15	IGHV3-49	0.505576	0.744932	0.18275	1.13505		-0.783628	-0.0203533	-0.059145	0.443886	-2.62561	0.522606	0.989122	-0.303185	-0.413465	0.00876617	0.505777	-1.5732	0.821453	0.696392	-1.96109	0.591324	1.37988	-0.514317	-0.698635	0.173056	-0.900806	0.00276375	-0.030405	1.44468	-0.934244	-1.44322	0.0359058	0.0287476	0.513027	-0.00385284	0.0846119	0.518763	-1.30044	-0.422089	-0.486267	0.0617886	0.227135	0.60391	0.114111	1.13053	-0.0344238
A0A0J9YX35	IGHV3-64D	0.847804	0.933936	0.0416752	1.02931		-0.0436611	0.911457	0.924772	0.647247	-1.09043	0.304398	0.904142	-0.526634	-0.706041	0.687542	0.393091	-0.921005	0.287346	-0.618542	-0.323278	-0.461496	0.42782	0.111023	-0.858393	0.868912	0.828217	0.5459	1.20011	0.198391	-0.594053	-0.498375	-0.12195	-0.306311	-0.0129642	-0.593189	-0.357544	-0.587267	-1.34807	-0.147207	0.899584	0.561905	0.632746	1.11289	0.231401	1.0014	0.679428
P01780	IGHV3-7	0.58726	0.80275	-0.145008	0.904374		1.77773	2.60156	2.78752	2.98803	1.27172	3.49706	3.84992	2.90175	2.40493	1.79043	3.16852	0.991531	3.82408	3.00825	1.08416	2.58179	4.3539	4.08492	2.4888	3.12928	2.90074	2.71291	2.50387	2.80463	1.81462	2.42522	2.07435	1.73265	1.90157	2.17085	2.80968	3.98177	0.830622	3.31928	2.71105	2.74158	2.42591	3.82589	2.96107	3.11435	2.98715
A0A0B4J1Y9	IGHV3-72	0.675548	0.846043	0.0733277	1.05214		2.66406	3.00411	3.08151	2.43729	2.33841	3.2274	3.31532	2.5023	1.64043	2.94707	3.63871	1.90956	3.14928	2.88719	1.2654	3.22026	3.37864	3.92473	2.4126	3.03294	3.14918	3.20985	3.38659	3.13084	1.72807	2.29344	2.48209	3.0608	2.69187	3.08689	2.41692	3.45444	2.55215	2.72842	3.3444	2.7585	3.32959	2.97636	3.21491	3.00202	2.92922
A0A0B4J1V6	IGHV3-73	0.0524807	0.196709	0.85833	1.81294		-2.40366	0.528553	-0.97645	-1.6648	-2.74184	-2.32312	-2.27071	-1.75714	-4.22018	-1.85224	-1.07052	-2.38818	-1.91291	-0.89234	-5.06161	-4.17737	-4.67356	-4.50936	-5.21808	0.0700207	-1.53063	0.139996	-0.644812	-2.44078	-3.2312	-2.46156	-2.47812	-1.36255	-1.82169	-0.669031	-3.88323	-1.6737	-2.00505	-1.86492	-1.0594	-1.83101	-1.47806	-0.251417	-0.860489	-0.960777	-0.61095
A0A0B4J1X5	IGHV3-74	0.32578	0.592585	0.31629	1.24512		1.8747	2.49553	3.05316	2.28415	5.42941	3.1041	4.79732	3.40354	4.44436	2.60113	3.14192	1.28893	2.64814	2.13888	1.44749	1.99628	2.9077	2.6673	2.24997	2.95149	2.10304	2.78452	2.95218	3.6383	5.41208	3.04789	3.41299	1.73332	2.23446	2.29207	2.2869	2.3132	1.40605	3.2195	2.62351	3.93137	2.87841	3.44313	4.37095	4.15741	4.40519
P01782	IGHV3-9	0.248532	0.5102	0.293734	1.22581		2.30962	2.41386	2.60702	2.33927	2.44146	1.92235	2.64079	1.20234	2.19974	1.83471	2.40438	-0.167038	2.10569	1.58907	-0.238344	0.815742	2.17859	0.843275	1.30435	2.38056	2.14493	2.93015	2.53814	1.73536	2.3561	1.06841	1.76823	1.62294	2.09412	1.51796	1.07649	0.772377	0.975193	1.68625	3.07115	2.67271	2.06967	2.87203	2.66762	2.96725	2.91
A0A0C4DH34	IGHV4-28	0.586867	0.802716	0.166815	1.12258		-0.517946	-0.618128	-0.781301	-2.14825	-4.52875	-2.75461	-1.10231	-1.41132	-3.14883	-1.55229	-1.68202	-1.40842	-1.3031	-0.413195	-1.91438	-0.319759	-0.540813	-0.1588	-1.16478	-0.955528	0.0390415	-0.883118	-0.635666	-1.39847	-2.44857	-2.39662	-1.51365	-2.74716	-1.42733	-1.59317	0.385559	-1.43854	-0.744427	-1.92907	-0.365747	-1.29262	-0.835806	-0.322716	-1.5359	-0.380915	-0.19356
A0A075B6R2	IGHV4-4	0.720215	0.871666	-0.240944	0.846191		-3.04402	-2.6055	-3.13023	-0.491693	-4.18084	0.0146847	-6.69738	0.29929	-3.42292	0.490519	-2.18927	-2.93163	-0.08671	-1.91187	-4.36242	-2.61272	-1.4431	0.258646	-5.70783	1.33221	-1.7573	-4.49476	-4.65489	-4.86627	-4.64746	-1.39622	-0.609003	-3.33385	-2.60635	-2.22199	0.045536	-0.970085	-3.71272	-1.25208	1.2024	-4.69935	-4.88416	0.484205	-1.7984	-4.03136	1.55166
A0A0C4DH38	IGHV5-51	0.757933	0.892376	0.0853333	1.06093		0.800695	1.37702	1.85327	0.833546	1.12785	1.1612	2.94997	0.883968	1.11292	3.09505	1.54464	-0.840513	1.81579	1.21563	-0.772293	0.798841	2.53346	0.304813	1.2309	2.6932	0.779846	1.13254	1.91483	2.53456	2.35416	1.0746	1.13292	0.478928	1.52681	0.905502	0.924765	0.60391	0.258068	0.707472	1.95232	0.465057	2.34347	1.50444	1.28218	1.99657	1.85146
A0A0J9YXX1	IGHV5-A;IGHV5-10-1	0.084405	0.268571	0.564522	1.4789		-6.05282	-3.9163	-4.37094	-4.02721	-5.71706	-5.78006	-3.19765	-6.30001	-6.12992	-4.68972	-3.6905	-6.08741	-4.82323	-4.14266	-6.64421	-4.30266	-5.96336	-6.2707	-4.1807	-3.39308	-4.00339	-3.33886	-3.63001	-2.93432	-5.61251	-4.75477	-5.76998	-5.28981	-5.32812	-4.2659	-4.30186	-5.29358	-4.13475	-4.05391	-2.93663	-4.43495	-5.14553	-3.02088	-3.4431	-4.9295	-4.83687
A0A0B4J1U7	IGHV6-1	0.0849106	0.269249	-0.388852	0.763737		3.76054	3.26731	3.03169	2.48115	2.14547	1.74514	2.02282	2.20848	1.20248	2.22949	1.52344	0.790483	3.10791	1.8272	1.46697	2.29314	2.31251	1.96651	1.16494	2.57388	2.42949	3.67956	2.73873	1.53127	2.50381	0.971537	1.07121	1.43038	1.97571	1.79786	1.5181	1.40213	0.814947	1.62762	2.44794	2.07336	1.30375	1.67976	1.66605	1.89312	1.47807
P01591	IGJ;JCHAIN	0.00662475	0.0474087	-0.452341	0.730856		6.06296	6.25087	6.33315	5.77211	5.49646	5.90739	6.60259	6.87087	5.91809	6.11661	5.88895	5.50356	5.99038	5.66221	5.41179	6.6881	5.62672	6.7742	5.86927	6.4686	5.55195	5.5843	6.47219	5.13313	5.20867	5.33643	5.65783	5.79641	5.32412	6.40133	5.56924	5.43698	5.99265	5.88766	5.9877	6.26273	4.5247	5.98073	4.28574	5.25158	5.58936
P01834	IGKC	0.0544115	0.200077	-0.500548	0.706838		6.27924	6.78848	6.97928	7.46177	9.85662	7.58792	8.16178	7.7722	9.18708	7.78917	7.37974	6.92683	7.83373	7.61513	5.93873	7.38236	7.88018	7.63589	6.31471	7.52176	7.19087	6.92286	7.1402	8.09747	6.99407	6.2609	7.0147	6.46073	6.60317	6.79254	6.37788	6.58364	4.98317	7.1667	7.19018	7.21354	7.71291	7.53398	8.16937	7.64378	7.1115
A0A0C4DH73	IGKV1-12;IGKV1D-12	0.161955	0.394842	0.338578	1.26451		0.911425	0.964325	0.42732	0.647022	0.831604	0.985502	1.88882	0.266481	0.985502	-0.0188122	0.878052	0.145113	0.442181	0.0222054	0.00463295	-0.572847	0.703516	0.713457	0.336786	0.625237	0.608326	1.27977	0.578619	2.43664	0.730513	-0.596666	0.757309	0.377222	1.08048	0.357653	-0.0566425	-0.0564289	-0.986471	1.6754	1.446	2.62531	1.52164	1.97304	1.55349	1.14668	0.162146
P04430	IGKV1-16	0.00983023	0.0615465	0.909988	1.87903		-1.30559	-0.97349	-2.28741	-1.61729	-2.96376	-0.739952	0.169918	-3.50851	-1.88472	-3.7793	-0.895048	-4.10073	-2.45032	-0.814526	-0.823732	-1.60096	0.851734	-0.612864	-1.71263	-1.71849	-2.53822	0.00157928	-0.998758	0.997345	0.345898	-1.43517	-2.00683	-2.44415	-1.17106	-1.56486	-1.67078	-0.765949	-0.920914	-0.2302	-0.257774	-0.397846	-0.364162	-0.736742	-1.12079	0.168718	-0.852444
P01599	IGKV1-17	0.630266	0.820826	0.225774	1.1694		-2.36234	-2.98307	-2.35489	-0.83654	0.397253	-1.63132	-0.553644	-2.15675	0.200825	-1.04947	-0.868423	-0.885693	-1.00138	-1.30182	-3.26008	-2.04822	-0.461145	-0.350037	-2.54641	-4.0343	-0.0199699	-1.13626	1.08889	0.0908985	0.474474	-3.38351	-0.467953	-3.23184	-0.51182	-2.96375	-4.83555	-3.46632	-2.8819	-1.82691	-1.42557	0.720263	-0.0137711	-1.42301	0.235922	-0.374878	1.17434
A0A075B6S5	IGKV1-27	0.177541	0.414925	0.595082	1.51056		-3.69454	-0.561203	-4.91084	-0.668623	-2.64669	-5.09746	-0.118486	-3.88871	0.249935	-0.444508	-0.787495	-1.64006	-1.32736	-1.70198	-2.24379	-2.75728	-1.26254	-1.13158	-2.09404	-3.04577	-2.41043	-1.90242	-2.10089	0.162901	-0.104864	-1.5576	-4.17037	-3.15825	-3.34515	-2.22357	-1.12722	-2.04548	-2.28023	-1.23334	-0.695971	0.0222054	-0.656712	-1.31428	0.534658	-0.23304	-0.843428
P04432	IGKV1-39;IGKV1D-39	0.0770809	0.251268	-1.01755	0.493953		2.66641	0.761322	3.6881	1.40165	-2.04759	3.96463	2.14077	4.24946	2.97365	3.18816	2.66489	-3.65726	2.19989	4.35279	-2.5141	0.552969	1.86429	-0.833233	1.80684	0.317715	1.1749	1.77108	0.813471	1.10845	-0.775963	1.05573	0.0237083	-1.24037	0.427858	-1.40907	-0.91153	-1.19498	1.62451	1.75021	-1.10938	1.64104	1.34424	1.04278	1.28034	1.89861	-0.0477543
P01602	IGKV1-5	0.174407	0.411017	0.396082	1.31593		-2.53166	-2.26372	-1.72469	-2.09311	-1.26206	-1.59938	-0.801813	-1.39426	-1.86281	-0.800186	-0.553459	-0.79586	-0.749451	-2.38942	-2.73341	-2.05117	-1.00203	-2.56544	-2.70891	-2.48171	-3.20767	-1.02725	-1.19924	0.0273857	-1.58319	-2.29688	-3.0614	-1.95271	-1.00901	-1.75159	-2.23172	-3.44082	-3.02168	-0.885117	-0.18766	-0.554924	-1.38553	-1.3329	-0.170073	-0.641508	-0.155643
A0A0C4DH67	IGKV1-8	0.514646	0.751191	0.23256	1.17492		-0.236719	0.748386	0.766151	0.724646	0.120457	1.12442	2.47764	0.581934	1.40895	0.801353	1.31087	-0.350428	1.41621	1.16742	-1.11865	4.25941	1.35151	0.562275	0.595219	-0.00754738	-0.287029	1.04626	1.69397	2.61378	0.0453091	-1.36656	0.212477	-0.504471	1.22342	1.44185	0.974277	-1.27526	0.295166	1.57533	2.44674	1.79001	1.85295	2.16632	1.9556	1.82971	1.22148
A0A0B4J2D9	IGKV1D-13;IGKV1-13	0.599816	0.811377	-0.268145	0.830386		-4.85263	-3.64283	-0.972401	-2.73829	-4.7304	-2.47805	-2.54527	-1.84258	-2.59388	-4.2684	-3.75706	-2.25351	-1.77668	-3.0209	-2.84973	-2.32895	-3.08699	-2.02861	-4.36572	-3.28752	-1.67254	-3.32914	-3.00412	-1.50846	-6.16501	-4.34124	-3.00171	-3.80966	0.12612	-4.04168	-2.17755	-5.29128	-5.12898	-2.73159	0.313623	-1.19077	-4.47071	-2.59481	0.147123	-4.23942	-7.1074
P01601	IGKV1D-16;IGKC	0.853027	0.937458	0.0983989	1.07058		-2.66113	-3.89597	-4.21639	-3.07582	-1.20419	-1.45978	-0.15847	-3.22492	-2.14257	-5.63714	-3.1817	-4.53296	-1.13886	-2.09631	-2.76809	-2.26063	1.07943	-4.85294	-2.31354	-2.23847	-3.05938	-3.70676	-2.36828	0.22538	-5.64398	-0.798206	-1.41669	-3.70945	-5.37647	-3.51478	-5.23614	-1.62327	-3.29254	-1.46319	-4.26552	-1.2577	-1.05191	-2.0403	0.861612	-2.67514	-2.09756
P01594	IGKV1D-33	0.365507	0.632359	0.309741	1.23949		-0.80747	0.353081	0.0691872	0.0910797	-1.37659	0.985838	1.91649	1.05109	1.12229	-0.664701	1.17187	-1.24387	-0.995176	0.380396	-1.83655	-0.364445	-0.106459	-0.392595	-0.0156116	-0.458084	-1.5912	0.270567	0.899044	2.48734	-1.01518	-1.09036	0.061285	-1.23584	-0.48999	-0.830484	-1.43217	-0.0846195	-1.79424	0.661177	0.405367	1.43113	1.19729	0.69038	1.70344	1.04851	0.729872
A0A087WSZ0	IGKV1D-8	0.00174141	0.0176216	1.03822	2.05369	+	-3.20206	-3.21467	-2.33858	-1.6766	-3.19044	-1.43283	-3.45292	-4.66435	-2.26217	-2.14615	-4.11391	-4.26921	-1.95675	-2.92478	-4.97401	-2.54381	-4.56506	-3.46366	-3.86676	-2.42893	-3.92142	-2.57107	-1.89722	-1.70478	-2.07831	-3.24405	-3.35003	-3.44174	-1.74104	0.293823	-2.84567	-3.00039	-2.05514	-1.47392	-2.87502	-2.93381	-1.39823	-1.25898	-1.11641	-1.32832	-2.65246
A0A0C4DH68	IGKV2-24	0.253088	0.516914	0.360418	1.2838		0.415888	1.7619	1.89191	1.53875	1.32308	1.50046	3.72783	2.26079	2.02282	1.59822	3.11891	-0.0947838	2.02453	1.59338	-0.350733	1.96869	2.5962	2.51641	1.93718	1.54186	1.48068	1.97442	3.02017	3.40054	1.09722	1.08962	0.858042	0.627295	1.57852	0.652159	1.27233	2.21059	1.2906	2.97442	2.63881	2.44351	2.71953	4.28644	3.4781	2.69885	1.53905
A2NJV5	IGKV2-29	0.124912	0.337669	0.594823	1.51029		-4.00019	-2.26658	-1.24388	-2.2172	-3.2805	-2.23365	-3.35219	-1.39919	-4.23958	-3.31448	-2.63294	-4.43633	-4.22293	-6.1942	-3.73991	-3.20874	-1.35758	-1.8587	-1.08217	-5.15221	-3.50171	-4.208	-2.27921	-2.97815	-3.24523	-1.90541	-3.12174	-1.97303	-1.68842	-3.15367	-1.5996	-2.14547	-1.32952	-2.06091	-2.88389	-1.92473	-0.880037	-3.21359	-5.27991	-1.67462	-2.40113
P06310	IGKV2-30	0.604956	0.811667	-0.235845	0.849188		-0.169184	0.892418	0.988558	-0.237637	-0.373705	1.19377	2.93609	0.96102	1.54757	-0.00368118	1.43568	-1.21581	1.96904	2.07541	-2.40474	0.75013	2.42774	1.86196	0.486006	0.736694	-0.499664	0.560421	-0.752447	2.92885	-0.713707	-0.203602	1.49225	-0.0196819	0.364983	1.36525	1.16843	1.49696	-3.99835	-2.67801	1.45274	1.11284	0.453974	0.812744	1.96891	1.81178	1.28512
P01614	IGKV2-40;IGKV2D-40	0.753391	0.891417	-0.108279	0.927694		0.895536	2.06934	2.5508	2.41992	2.26337	2.94042	4.45455	3.37269	4.11705	3.05362	3.44005	0.519222	4.24552	4.15769	0.925758	3.23931	4.6874	3.82351	3.14815	1.90539	1.48232	2.19514	2.88287	4.26303	1.7328	2.52639	2.46078	1.31299	1.95522	3.14189	2.09269	3.42543	1.20145	1.33541	2.67545	3.34277	3.35046	3.17381	3.78853	3.66737	4.17815
P01615	IGKV2D-28;IGKV2-28	0.632432	0.822252	-0.140411	0.907261		0.615915	1.24245	1.5981	1.90391	0.472094	2.24603	2.07092	1.72888	1.43967	2.08238	1.64129	0.712723	2.2816	2.08562	0.0505047	1.33367	2.63244	1.76742	0.667019	1.29668	0.455957	2.11926	1.37635	2.3633	-0.432587	0.393526	1.21613	0.223509	1.21292	1.71021	0.816757	0.829006	-1.80195	1.94253	1.60693	3.12433	1.88841	2.15651	0.938221	2.17152	2.21813
A0A075B6S2	IGKV2D-29	0.00682106	0.0484635	-1.82785	0.281684		1.77349	2.54595	2.83562	7.57972	10.286	7.33553	6.59194	7.44537	9.32342	8.32856	6.53953	7.45839	6.82788	6.18701	2.85042	3.61418	3.52965	4.29856	3.02114	2.68852	3.13542	1.53036	2.52992	2.65377	6.93466	3.93517	3.84852	3.19652	2.87459	5.88361	2.52631	2.48631	2.66469	2.82787	3.13288	4.37654	3.54878	2.88078	4.86211	4.75681	4.75127
P01624	IGKV3-15	0.319026	0.587276	0.27686	1.21156		3.05668	3.45145	3.62395	3.6015	5.92448	3.9615	4.86652	3.92841	5.53093	3.67028	4.29149	2.50718	4.23587	3.9281	2.34359	3.08305	4.28331	3.45941	2.84401	3.60118	2.94888	3.90805	3.86568	5.46331	6.29153	3.91012	3.7709	3.49353	4.08302	3.32253	3.43378	3.19514	2.27401	4.05457	3.51753	4.80373	4.0506	4.52185	4.61538	4.43845	3.89659
P01619	IGKV3-20	0.0286392	0.13174	0.651189	1.57046		4.3983	4.18486	4.63068	4.24655	3.54646	4.11639	5.01594	3.84752	4.599	3.91687	4.59085	3.18414	4.39303	5.12097	2.81827	3.3726	4.88895	3.87737	3.58885	3.98699	3.412	4.21303	5.31181	6.42462	3.34157	3.33142	3.99332	3.93332	4.30172	3.49199	3.81041	3.01537	3.53441	5.02054	5.87926	5.50687	6.35017	5.9784	6.18217	5.71682	5.34047
A0A0A0MRZ8	IGKV3D-11	0.0691337	0.232494	-0.669468	0.628738		2.14767	2.85472	4.65219	2.89551	3.23336	4.66635	5.25961	4.41355	3.76358	2.62153	2.83182	1.8406	3.40622	3.19847	1.57735	2.84145	3.90195	3.15476	2.27175	3.54031	2.71278	1.70256	3.73963	4.58149	3.35562	1.54502	3.02251	1.78012	0.78245	0.377317	3.03001	1.19229	0.660036	3.5471	2.17838	4.33838	1.47726	3.97157	3.75017	3.81748	2.31888
A0A087WSY6	IGKV3D-15	0.00154504	0.0161972	-0.800791	0.574035		1.52602	2.13714	2.59806	1.1989	3.03775	1.65907	1.69913	2.23603	0.515938	1.3618	1.93691	2.24119	2.08932	0.783484	2.37716	2.4958	2.08315	4.08027	0.0402622	2.42972	2.52156	1.72488	1.3233	0.635986	2.30848	0.942532	2.19256	2.00434	0.318645	1.39328	0.576057	1.12525	0.378101	0.635605	1.27357	1.29139	0.844784	0.853611	0.799564	1.5886	0.867617
A0A0C4DH25	IGKV3D-20	0.266858	0.536261	0.519215	1.43317		-0.031702	0.63163	1.26209	-0.156528	-0.317587	0.815214	2.34896	0.490335	1.77666	-0.574314	0.722027	-5.43103	1.46108	0.807537	-3.65845	0.178289	1.31457	1.04469	0.297779	0.0260315	-0.623857	0.601271	0.943264	2.758	1.74294	-0.249449	-1.15086	-0.902662	-0.209118	-0.877785	0.324593	0.314329	-1.27834	1.13271	0.940638	1.09761	1.39294	1.80175	1.79786	1.29755	1.17699
P06312	IGKV4-1	0.714698	0.871187	0.0830681	1.05927		3.36475	3.99908	4.28692	3.83574	5.02675	4.27461	5.49235	4.28086	5.00972	3.97205	4.5234	2.94336	4.55726	4.30672	3.34699	3.89745	4.79851	4.3317	4.14406	4.31608	3.82737	4.00688	4.13933	4.97823	4.4155	3.34542	5.88706	3.62363	3.91314	3.66152	3.22758	3.30393	2.97062	5.01318	4.13308	4.42389	4.25186	5.09012	5.79527	5.16306	4.6378
A0A0C4DH24	IGKV6-21	0.374864	0.639803	0.519195	1.43316		-3.4768	-3.98248	-3.69893	-1.58627	-3.07936	1.10587	0.419994	-0.775637	0.0607014	-0.588247	-0.494493	-7.04111	-1.51673	-2.69322	-1.59263	0.424122	1.47364	0.0029583	0.230009	-2.72757	-3.89726	-5.27049	-0.253805	-2.95171	-1.09248	-0.106997	-1.42446	-3.1444	-1.03134	-1.09924	-0.00773621	0.525806	-1.89159	0.506229	-0.137018	-1.75432	-0.519184	0.254244	0.584919	-2.67116	0.0272751
P0DOY2	IGLC2	0.575827	0.796727	0.164439	1.12073		3.69255	4.6911	4.92217	4.35031	3.68255	4.02437	5.45398	5.12812	4.20472	4.211	4.62337	4.31933	4.46119	5.43776	2.57516	4.44114	5.39834	4.96158	3.98033	5.14853	4.14057	4.91485	4.971	5.55568	3.89839	3.94563	3.69432	3.31363	3.96792	4.04128	3.49529	4.14091	2.48914	4.03294	4.90597	6.79741	5.09422	5.51305	6.71499	6.00157	5.17982
A0M8Q6	IGLC7	0.718911	0.872493	-0.0970994	0.934911		-3.5147	-3.04755	-5.95267	-4.41175	-4.15858	-5.03657	-5.23414	-4.17221	-4.11551	-4.56738	-4.68301	-4.1278	-5.34022	-4.36846	-3.58823	-3.92963	-3.3413	-4.49513	-4.47906	-3.86642	-3.09458	-5.25457	-4.11986	-3.13791	-4.37025	-3.29457	-5.05892	-3.71289	-4.01937	-5.01332	-3.76284	-4.30665	-2.01267	-4.83071	-4.93395	-4.12463	-4.73305	-6.04723	-3.55132	-5.14775	-5.77134
P15814	IGLL1	0.59081	0.80566	0.135141	1.0982		0.676834	0.103775	-0.189096	-0.392935	-1.69272	0.166138	0.804695	1.01679	0.0780449	-1.16374	-0.128189	-0.33215	-0.0239677	0.392372	-0.587725	0.589727	0.333485	0.636841	0.443296	-0.166132	-0.995661	-0.338327	0.564316	0.2913	-2.52708	0.527159	0.643204	-0.314512	0.509226	-0.562935	-0.0603313	-0.316448	-1.23777	0.0622253	0.883932	1.16202	-0.302187	0.417601	1.64307	0.55558	0.692938
A0A075B6I4	IGLV10-54	0.950761	0.978687	0.027236	1.01906		-4.6033	-4.18686	-3.77651	-4.94855	-4.35608	-5.20248	-10.9188	-4.74621	-5.86524	-5.23913	-5.0734	-6.44697	-4.76668	-5.42542	-5.42845	-3.96556	-4.6404	-4.00522	-6.74437	-4.36978	-2.90025	-4.28011	-5.05595	-6.89526	-3.7844	-2.96828	-3.97597	-4.31061	-6.10429	-6.09537	-7.10265	-4.83834	-5.03248	-3.88542	-7.14213	-5.13003	-5.99222	-4.54492	-5.60601	-4.88522	-4.31098
P01703	IGLV1-40	0.232066	0.488752	0.638396	1.5566		-2.38655	-1.76088	-0.741005	-1.28262	-4.01066	-1.30252	0.452848	-1.04154	-1.03279	0.465841	0.140957	-4.01929	0.22068	-0.363091	-4.27067	-2.67212	-0.544384	-2.15348	-0.340721	-4.47498	-1.97631	-0.876896	0.135122	0.604515	-0.683811	-3.75872	-0.538883	-5.87522	-0.531168	-2.48609	-2.6835	-2.76261	-1.83908	1.05833	-0.233709	-0.270849	-0.384026	0.381054	0.845371	0.570032	0.580652
P01700	IGLV1-47	0.053949	0.200156	0.623775	1.5409		1.31917	2.49197	2.92926	2.56326	0.902496	2.11774	2.55571	2.31796	1.34104	2.58835	3.64508	1.46669	2.48471	2.79274	1.56051	-1.49174	2.01435	1.2693	0.670128	2.3914	1.83385	2.49738	2.88274	2.90778	1.52902	1.56198	2.08425	1.32806	2.66535	2.45245	1.91053	1.26453	0.352356	3.52085	2.9785	3.72652	3.40446	3.42747	3.28321	3.49998	3.06853
P01701	IGLV1-51	0.885758	0.950391	0.0330415	1.02317		1.70741	3.75438	1.72736	2.19014	1.48888	2.29373	2.75401	1.92771	1.5765	1.8917	2.39565	1.13624	2.30686	2.70021	0.142597	2.09623	3.01281	2.19968	1.42847	2.11097	1.55696	2.4058	2.67259	1.83828	1.08162	1.32732	1.48024	1.53031	0.895758	2.35188	2.35683	2.88328	1.0867	1.27676	3.07824	2.30395	2.27324	3.43076	1.83482	2.69736	2.23458
P01706	IGLV2-11	0.985646	0.99408	0.00969595	1.00674		-4.00896	-1.24975	-1.69752	-1.44418	-5.13738	-0.567451	-1.61251	0.101578	-0.473364	-0.640514	-0.605268	-5.05448	-1.1187	0.407873	-2.71612	-1.58493	-0.519835	-0.613293	0.757374	-1.86747	-3.65363	-5.35972	-3.71884	-0.221958	-3.71338	-2.14138	-1.78733	-4.69604	-0.432581	-0.554148	-0.518877	-1.49066	-3.69437	-1.14079	-1.83239	0.284281	0.040144	-0.637592	0.270666	-0.828382	0.654375
P01704	IGLV2-14	0.121731	0.331901	-0.853767	0.553338		-0.879866	-0.902206	-0.73085	-2.27267	0.490253	1.54511	2.17129	-0.0348873	0.676155	1.40359	0.846487	-0.579851	0.272627	2.1197	0.181713	0.0747051	3.29885	1.01065	1.48804	0.203066	-0.312613	-3.21402	-5.87841	1.44634	0.7304	1.16813	-0.840673	-0.255814	0.125511	-3.3396	1.32521	0.589664	-0.921953	2.041	1.7147	0.143082	-0.193794	1.01176	1.75456	-2.53569	-2.35595
A0A075B6J9	IGLV2-18	0.615292	0.812098	0.216526	1.16193		-4.99898	-2.20806	-1.05774	-1.60705	-4.49037	-1.91056	-0.473513	-0.821136	-2.0969	-1.25249	-0.897467	-4.22409	0.0391788	-0.45347	-2.01218	-0.531933	-0.716885	-0.840515	-2.4045	0.876205	-1.5981	-2.16637	-1.50978	-0.317072	-2.332	-1.41154	-0.744452	-3.4363	-2.79981	-2.06199	-1.39198	-2.16101	-4.14171	-1.20693	-0.541182	-0.351673	0.312609	-1.38661	-0.540142	0.828583	-0.386841
P01705	IGLV2-23	0.7658	0.898715	-0.152299	0.899816		-2.95022	-4.87896	-3.0541	-2.35854	-6.37047	-2.32223	-2.69991	-4.75855	-3.48256	-3.00018	-2.27614	-3.35921	-2.59113	-1.89961	-3.17373	-2.23473	-4.63143	-5.37106	-4.90279	-1.72244	-5.73096	-4.68483	-5.051	-1.86695	-2.05678	-7.2059	-5.54823	-5.32015	-2.67168	-4.16215	-7.17689	-0.703455	-3.8626	-3.31306	-4.94461	-4.27642	-1.9353	-1.22523	-2.63905	-2.28298	-2.37482
P01709	IGLV2-8	0.668075	0.843465	-0.257099	0.836769		-3.77807	-1.93258	-1.29647	-2.60693	-0.803234	-3.54037	0.253576	-2.98165	-0.565083	-1.09758	-1.67632	-5.54851	-1.02156	-3.29132	-3.80157	-5.60568	0.568661	-2.58128	-2.4229	-1.72398	-5.3271	-5.06283	-2.85715	-0.780985	-4.63488	-4.60834	-4.71973	-4.91878	-2.42095	-2.79014	-1.82063	-3.51924	-7.70189	-0.765036	-1.0983	-0.397139	-0.637852	-0.665398	-2.09734	-0.675678	-1.33156
P01715	IGLV3-1	0.249437	0.510746	0.572508	1.48711		-4.98678	-2.33387	-1.75655	-2.65221	-6.21641	-3.94979	-1.77411	-6.2971	-5.35469	-0.565136	-2.25423	-2.87135	-2.86595	-2.27785	-2.49122	-3.92003	-1.15921	-4.79948	-5.41909	-2.9253	-3.72388	-2.39365	-1.40657	-2.25855	-4.16391	-5.03843	-2.26344	-2.6876	-2.33966	-1.94279	-4.79927	-2.64784	-4.69769	-5.95882	-1.46218	-0.501162	-2.3853	-1.6016	-4.02508	-2.31408	-0.894835
A0A075B6K4	IGLV3-10	0.798673	0.914727	0.0830923	1.05929		1.83529	1.7907	1.92477	0.524483	-0.151758	0.532166	2.35711	1.43601	1.56423	2.07601	1.39841	0.839689	1.54375	0.963333	-1.58063	1.26173	0.709345	0.861843	0.317513	2.56396	2.92031	1.21238	2.42228	1.06826	1.73151	0.371393	0.873846	-1.712	1.34316	1.46065	1.3522	0.844143	0.10367	0.222281	2.85741	1.91985	1.73493	2.68761	1.04496	2.09378	2.49456
P01714	IGLV3-19	0.675649	0.845641	0.19176	1.14216		0.439159	-0.399258	-0.378021	-1.47149	-2.21585	-4.12011	-0.741423	-0.819843	-3.40336	-1.142	-0.506731	0.0154743	0.045229	-1.80878	-4.88225	-0.243849	-0.403656	0.393896	-2.41598	1.02891	0.234001	-0.232552	1.14984	-0.776579	-3.00655	0.315058	1.92603	0.883833	-1.66491	-1.59051	-0.349749	-1.65017	-2.36744	-2.96181	-0.0253143	-0.896887	-2.31246	-0.734913	-0.455172	-1.32124	-1.80371
P80748	IGLV3-21	0.411048	0.676265	-0.22902	0.853214		1.95999	2.29171	1.70147	2.79245	2.40287	2.70267	2.94559	2.54582	2.86309	2.92769	2.49416	1.28497	2.64305	2.95864	-1.6094	1.14302	1.95962	1.71803	1.50183	2.5296	1.8791	3.13341	2.60172	2.98065	1.54911	1.60716	1.54951	0.965708	2.19348	1.44516	1.20637	1.16807	0.258162	1.95285	2.56925	1.37418	1.73167	2.64451	1.82855	2.10287	2.11529
P01717	IGLV3-25	0.572779	0.794994	0.1791	1.13218		-0.948999	0.567526	0.804949	0.815851	-0.206394	-0.364349	1.37403	1.43155	0.0555325	0.256878	0.100391	-1.20616	0.0346603	2.53403	-2.16165	1.41692	2.62253	2.32032	-0.089159	0.117729	0.100374	0.0764465	2.21685	1.28517	0.610348	0.609718	0.366312	-0.302958	0.292585	0.157505	0.908108	-0.613094	-0.0601406	-0.148752	2.14197	1.04803	0.818516	0.793961	0.784184	0.35162	1.36615
A0A075B6K5	IGLV3-9	0.115762	0.322536	0.510349	1.42439		-0.341129	0.688965	-0.420387	-1.98091	-4.81799	-0.288038	1.13023	-0.226376	-1.73637	-1.62958	-0.721304	-0.90876	-0.567924	-0.657568	-0.760374	-0.705826	-2.70774	-0.760654	-0.934942	-0.880589	-0.334642	0.338726	-0.133814	-0.8764	-2.2619	-1.06629	-0.810921	-0.752581	-0.787069	-0.00206757	-0.810738	-0.227325	-1.55058	0.664076	-0.73175	-0.179346	-0.548168	0.69384	0.4713	0.000444412	0.147141
A0A075B6H9	IGLV4-69	0.0932897	0.286956	-0.882651	0.54237		-0.383823	-0.138826	2.76164	0.768084	6.85649	1.16176	0.350334	2.41111	4.53822	-0.381941	-0.16267	-0.640163	-0.445574	2.1251	-3.17772	1.33941	0.275398	1.61007	0.256626	-0.480368	0.664404	-0.669191	-0.412624	0.37183	1.17725	-0.357824	-1.8209	-1.8102	-0.862581	-0.797548	1.24069	-0.159483	0.0370159	-0.671637	-0.44475	0.916483	0.853537	1.34623	1.45816	0.349367	0.991299
A0A087WSX0	IGLV5-45	0.0572576	0.20713	0.73262	1.66165		-0.256332	-0.989014	-0.788992	-1.17808	-5.87572	-1.03503	-0.55691	-1.84507	-1.54716	-1.2213	-0.422947	-0.869684	-1.11158	0.381302	-2.25867	-0.244953	-0.965776	1.65651	-0.878199	-0.102037	-0.713367	-0.0571365	0.183313	-0.0182629	-2.82699	-2.18864	-0.00369072	0.694559	-0.560585	0.127876	-0.676765	-1.13977	-0.982727	-0.956944	0.724434	0.478445	0.0597744	0.207184	0.765743	0.547651	0.443514
P01721	IGLV6-57	0.71667	0.872232	0.14887	1.1087		-0.158979	-1.25577	-0.770252	-0.115765	-4.72206	-1.95856	-2.20796	-2.53882	-4.3521	-1.54665	-3.02616	-2.3224	-1.94948	-2.48919	-3.51004	-4.23216	-3.61695	-3.69701	-4.53341	-0.46179	0.357779	-2.56789	-1.74331	-1.69268	-4.05165	-2.3281	-2.41605	-3.00491	-2.47882	-1.86632	-3.02224	-2.64407	-2.38831	-1.82424	-1.40924	0.290133	-1.49957	-2.01261	-1.39882	-4.05288	-1.68028
A0A075B6I9	IGLV7-46	0.967551	0.986023	0.0129276	1.009		-0.0422249	0.106794	0.0205536	-0.094265	-1.76901	-0.481401	0.907015	-0.083971	0.125786	-0.591261	0.905123	-0.990515	1.61173	1.1933	-1.62902	-0.337555	-0.170094	-1.04121	1.14776	0.819279	0.440313	0.298019	-0.355679	0.531347	-1.87383	-0.690029	-1.22868	-0.947142	-1.40823	0.236959	-0.0883942	-0.55155	-0.467051	0.924789	-0.613277	0.19161	0.122606	2.58786	2.21196	0.825094	0.597057
A0A075B6I0	IGLV8-61	0.372144	0.63747	-0.297961	0.813401		0.808872	0.807451	0.114498	1.86973	0.670412	1.41611	1.24737	2.01217	2.04049	2.25901	1.77615	0.42556	1.31305	2.33357	-0.966631	0.988476	2.38383	1.76407	1.3777	0.718796	0.591597	1.9713	0.558939	2.33976	0.532906	-1.13766	0.359945	0.0109711	-0.604595	-0.899158	1.41539	-0.125525	-0.31502	0.854425	1.1865	1.59074	2.55293	3.00335	2.73622	0.663857	2.06196
A0A0B4J1Y8	IGLV9-49	0.708273	0.868703	-0.252593	0.839386		0.245169	-3.33017	0.955351	0.0796089	-2.68494	-2.4127	-2.17113	0.515039	0.355936	0.216444	1.17829	0.893267	1.13339	-2.11253	-4.7483	-3.48799	-3.07608	1.10259	0.0175266	-2.18901	0.863722	1.25352	-1.61646	0.531164	0.381189	-0.262394	-0.925743	-4.82474	0.626205	-4.95735	-3.77373	-3.16036	-1.70046	-0.034441	-5.08813	0.127209	2.21067	-0.996058	-3.79023	2.22409	0.956079
Q969P0	IGSF8	0.415839	0.680279	-0.472358	0.720786		0.258587	-0.309353	-0.413942	3.41039	5.87531	2.89113	2.3362	2.75747	5.00741	3.90584	1.94272	2.84934	2.89248	2.07528	-0.0440273	-0.057024	0.0406055	0.42767	0.0962753	0.520473	-0.308504	-1.04867	0.65782	2.65297	5.64956	3.33671	3.41338	2.96647	1.17927	1.97913	-1.40808	0.132568	0.362562	0.558346	-0.586643	0.980219	3.20135	-0.017374	0.364426	0.6115	0
Q14116	IL18	0.342793	0.61142	0.253437	1.19204		-3.0031	-3.54443	-3.63095	-3.04711	-4.1482	-3.91993	-2.3051	-3.61045	-2.68871	-4.37033	-3.28071	-4.85685	-3.95688	-3.70067	-4.62278	-3.98704	-4.5811	-4.92447	-3.36167	-4.20295	-3.1296	-3.32434	-2.43926	-3.28377	-3.43021	-3.45483	-4.64326	-4.40976	-3.423	-3.30274	-2.98903	-2.78069	-1.06515	-2.42341	-5.04128	-4.26793	-3.25055	-3.4097	-5.15084	-3.5827	-4.37597
Q13478	IL18R1	0.450898	0.703872	-0.324999	0.798299		-2.89031	-1.6842	-1.77814	-1.65158	-2.43595	-0.725021	-3.8659	-2.08746	-2.26112	-2.67437	-1.79124	-3.6302	-6.27098	-1.23317	-4.41764	-2.47758	-2.02525	-2.71706	-1.91611	-4.35393	-0.920156	-1.35472	-2.45134	-3.25493	-5.2717	-2.39931	-3.07474	-2.02896	-2.81097	-2.25463	-2.1722	-1.37199	-0.423046	-1.55586	-1.71704	-3.55816	-3.85182	-3.05729	-5.20576	-4.48872	-5.44187
P14778	IL1R1	0.0389378	0.165206	-0.822951	0.565284		-0.293158	-0.417038	-0.567781	-0.929274	2.18519	-0.708364	-0.587433	-0.0131321	1.11656	-0.430336	0.293499	-0.397751	-1.49282	-0.498091	2.01366	-1.24881	-1.69487	-0.949274	1.6988	-2.36404	-1.69571	-1.46	-0.0985413	0.29369	-3.8146	-0.353622	-2.52019	-1.8055	-1.66772	-2.34796	-0.322571	-0.0343208	-0.811916	-0.440371	-3.5582	-2.25067	0.558575	-0.547594	-0.832272	0.130508	-1.22355
Q9NPH3	IL1RAP	0.000472821	0.00589474	-0.631638	0.645443		2.56308	2.99913	3.32917	3.05976	3.97416	3.83679	2.98983	3.57953	2.86978	2.95911	3.02987	1.75348	2.99373	3.46527	3.10365	3.67919	3.88213	3.78147	2.93932	3.31858	3.18191	3.81141	2.97772	2.17223	3.09294	2.65877	2.79933	2.39144	1.41721	1.60821	2.68331	2.26843	2.40557	3.13919	2.13449	2.97037	2.83043	2.76912	2.24534	2.88489	2.19153
P18510-2	IL1RN	0.651281	0.832644	0.226174	1.16973		-3.9487	-1.31604	0.478754	-4.18168	-6.94727	-4.7619	-1.87029	-1.32547	-3.50468	-5.07558	-3.37405	-2.857	-4.55167	-3.80742	-5.12249	-3.47613	-3.72125	-3.9585	-5.40355	-2.01793	-3.5098	-4.38287	-3.89541	-4.40258	-5.48146	-2.99863	-2.01981	-2.59068	-1.67721	-4.47467	-2.66914	-2.61553	-5.08203	-4.31779	-3.91179	-2.18365	-3.16413	-4.56442	-1.04044	-5.06674	0.34565
P40189-1	IL6ST	3.42416e-05	0.00105263	-0.849492	0.55498		3.86865	2.90854	3.16073	4.11394	4.11781	3.65639	3.59118	3.72402	4.63404	4.42616	3.47777	4.12837	3.63563	3.36421	3.2297	3.96605	2.59782	3.4261	3.49339	3.55765	3.71623	2.75101	3.02549	2.23732	4.33171	3.08854	2.78615	2.97103	2.332	2.85324	2.21723	1.71921	4.20951	3.53256	2.40321	2.68286	2.53969	2.43928	2.05053	3.44798	2.52912
Q12905	ILF2	0.240874	0.500676	0.600516	1.51626		-1.7424	-4.89175	-4.50707	-2.16854	0.196083	-7.33106	-2.15249	-2.35866	-0.541439	-1.01604	-4.05146	-2.27409	-2.99397	-3.21854	-2.63361	-2.79323	-4.38111	-3.46036	-0.053175	-3.79777	-2.26164	-4.19464	-2.68496	-3.53157	0.17841	-0.99107	-2.57232	-3.6376	-0.237675	0.196098	-2.50628	-1.24902	-1.5528	-3.40133	-2.21662	-2.05114	-2.43094	-5.44863	-1.18298	-2.79183	-1.33262
Q12906-7	ILF3	0.619516	0.816747	0.128888	1.09345		-2.11311	-1.95562	-0.679291	-1.51381	-1.30103	-0.453102	-0.625282	-0.576082	-1.9189	-1.9508	-1.12622	-1.69852	-1.42316	-0.24436	-1.70499	-0.802355	0.289602	-1.26529	-1.43104	-0.94697	-0.61067	-0.558023	-1.93033	0.461668	-1.23067	-1.07087	-2.42151	-2.63071	0.388966	-2.23719	-0.685205	-1.3567	-0.682707	-1.62461	0.334011	-1.92038	-1.6343	-0.0444717	-0.814646	0.415085	-1.08533
P29218-3	IMPA1	0.246987	0.508396	0.484778	1.39937		-3.98733	-5.66389	-2.33881	-6.75457	-4.69899	-5.33497	-3.79244	-3.09299	-2.72084	-4.22301	-3.22329	-5.6285	-4.7723	-4.23191	-4.18349	-3.45088	-5.84933	-2.4664	-2.13649	-3.91132	-4.56273	-5.54724	-2.82021	-2.4279	-3.35187	-2.48047	-5.36981	-4.34082	-2.58123	-5.33255	-2.72575	-2.68988	-3.2842	-1.79228	-5.96306	-2.93798	-6.03132	-4.15837	-1.60862	-4.41699	-3.32433
O14732-1	IMPA2	0.237546	0.495618	0.540239	1.45421		-2.09723	-1.87537	-1.67977	-2.91665	-4.90066	-5.45794	-2.48689	-5.30051	-4.84883	-3.00058	-6.19087	-2.6737	-2.41529	-2.74933	-1.96201	-3.14738	-4.31391	-3.94792	-3.90851	-2.05488	-5.58481	-4.60522	-1.06647	-0.89035	-5.91314	-1.63972	-2.22767	-2.16986	-4.13822	-2.55111	-0.96946	-3.02924	-3.10708	-4.77402	-2.02613	-3.2249	-1.29697	-4.8638	-2.57744	-3.91143	-4.22542
Q9NX62	IMPAD1	0.0149962	0.083414	-0.560846	0.677904		-0.0973663	0.668343	0.409256	-0.0172176	-1.04518	1.05018	0.550661	1.52462	0.538656	0.816832	-0.00471306	-0.18881	-0.499628	0.716654	0.0601368	0.936098	-0.565365	0.310146	1.20533	-0.130426	0.942812	-0.416023	-0.567286	0.593624	-0.766598	-0.135292	0.0205879	-0.496471	0.00443268	-0.305483	1.85627	-0.596132	1.02337	0.321335	-0.922148	-0.398441	0.362112	-1.15436	-1.15517	-0.981928	-0.664255
Q8NI35	INADL;PATJ	0.134164	0.352188	0.530786	1.44472		-1.65924	-1.92097	-3.30025	-1.2855	0.133486	-0.657764	-0.633942	-0.223801	-2.1826	-2.58932	1.10408	-1.91523	1.47148	-1.49505	0.143576	-1.06407	-0.0441742	-1.53027	-0.405045	0.524717	-1.48723	-2.80524	-0.291946	0.0471401	-0.0711613	-0.746431	-0.0924091	-0.159939	-2.04127	-1.87492	-0.244787	-0.221912	-0.613317	0.218449	-0.229397	0.395702	-0.110941	-1.3652	1.05389	0.812836	0.84503
P55103	INHBC	0.389965	0.655259	0.469511	1.38464		-1.4357	-3.3024	-3.17476	-1.66785	-4.37052	-5.60097	-4.96128	-5.53755	-3.14174	-1.99352	-3.73236	-1.80182	-0.72271	-2.46595	-2.49553	-5.06488	-2.62709	-2.3961	-5.72738	-0.0181656	-1.41592	-0.618488	-3.62819	-3.85026	0.184544	-3.58981	-0.928923	-1.20084	-2.19616	-2.2069	-3.94649	-5.36384	-4.11382	-3.8793	-4.23977	-0.524931	-5.81297	-0.237961	-2.43181	-2.04807	-0.598827
P46940	IQGAP1	0.032648	0.145822	0.422012	1.33979		3.3113	2.10209	2.47281	1.98985	3.36429	1.42621	2.40787	2.34344	3.35402	2.11239	2.30638	3.1595	1.83139	2.3339	2.66595	2.176	1.488	2.0138	1.79727	1.976	2.64883	1.33337	2.62534	2.28987	3.91946	3.11128	2.36099	2.71566	3.26357	1.88823	3.4909	2.64762	2.13845	1.90454	3.22525	3.3251	3.03369	2.7352	3.58609	3.06737	2.71279
Q13576-1	IQGAP2	0.0714725	0.238717	-0.506148	0.7041		1.33091	0.336653	0.9828	0.384508	1.84876	1.03378	1.73868	2.68233	2.18441	0.339682	0.40811	0.248148	0.184587	1.08023	1.36335	2.01498	0.871239	2.81493	2.816	0.33585	0.891806	0.0574684	1.44209	1.51541	0.300751	0.625717	0.218243	0.141632	-0.465473	0.200214	-0.819017	0.518829	3.02227	1.91176	0.513519	0.827593	1.40829	0.284721	1.09055	1.19199	0.549299
O14498	ISLR	0.991469	0.995163	-0.00228165	0.99842		3.78516	3.20171	4.28182	4.17088	2.63298	4.48881	2.586	4.03091	2.25014	3.94672	3.03766	3.38031	4.05968	4.3451	3.26926	4.27555	4.66556	3.83298	3.62354	3.78933	4.92841	4.28834	2.9329	2.55263	3.66827	3.90397	4.39272	3.54371	3.6477	3.41328	3.6856	3.27452	3.93351	4.27773	4.20222	5.14809	3.03382	4.19932	2.64076	3.89888	4.15687
P53990-4	IST1	0.000112373	0.00221429	-0.430018	0.742253		5.44801	4.90209	4.99189	5.08552	5.8873	5.2039	5.39117	5.01306	5.08629	5.49196	5.34031	5.6367	5.12473	5.05133	5.65633	5.12048	4.855	5.17528	5.23042	5.12469	5.55181	4.93999	5.06613	4.87916	5.43562	5.13738	4.70488	5.25745	4.95775	5.23937	4.28409	5.10759	5.14138	4.91853	4.18257	4.49199	4.34288	4.8011	4.77284	4.31605	4.53553
Q96J02	ITCH	0.0473625	0.18625	1.0345	2.04841		-4.92899	-5.67894	-4.85888	-3.94801	-3.78838	-3.83396	-1.50049	-3.06754	-3.36065	-5.28865	-3.09177	-2.05593	-4.92648	-8.62816	-1.35358	-2.7813	-6.71677	-1.84376	-2.3134	-3.87974	-3.68278	-4.02991	-2.00242	-0.527088	-4.78813	-3.11152	-3.72707	-3.14882	-4.48263	-3.33155	-3.50117	-1.58987	-3.82981	-1.28754	-4.64617	-2.56526	-2.30927	-0.579571	-0.422569	-2.50843	-4.56702
Q8TB96	ITFG1	0.137231	0.356446	-0.629645	0.646335		-3.62675	-0.983418	-2.54402	-2.44702	-3.72029	-1.21914	-6.66676	-1.57452	-3.38503	-2.29058	-3.20142	-2.74335	-4.01008	-1.858	-3.47074	-1.3751	-2.99131	-0.713882	-0.853971	-3.31469	-3.92577	-3.1431	-4.83504	-3.23141	-4.45047	-1.47443	-3.64329	-4.14129	-5.50358	-3.60994	-4.28647	-1.79252	-2.33131	-1.71721	-4.01174	-0.912254	-3.9684	-4.05618	-4.53964	-3.01588	-2.13432
P26006	ITGA3	0.00242474	0.0227952	-1.09201	0.469106		-1.11389	-0.981783	-0.774734	-0.245621	-1.72945	-0.0595989	-1.39178	-0.838923	-1.93576	0.899782	-1.733	-2.7859	-0.502546	0.251358	-2.14918	-0.552015	0.0366383	-1.03638	0.028862	-1.22508	-0.313641	-1.62603	-1.42649	-1.79031	-5.36554	-1.77643	-0.828703	-0.409796	-2.75196	-1.92748	-1.8281	-1.89884	-0.446136	-1.24838	-1.90747	-1.57566	-1.72292	-1.37169	-4.30849	-3.7808	-1.13734
P11215-2	ITGAM	0.96026	0.984781	0.0149208	1.0104		1.76708	2.4461	1.44169	1.12119	-0.864086	0.835449	1.35589	0.328918	1.65377	0.709396	0.837891	0.450647	-0.52696	0.035017	2.07142	2.07393	-0.207468	2.32251	0.0556946	1.24174	1.58644	1.33944	0.830183	2.00419	2.21931	2.37602	1.31075	-0.39691	-0.49201	0.873552	2.01226	0.826464	0.481808	0.849121	3.19405	0.292259	0.0439091	0.967119	0.757277	0.279064	0.279388
P06756-2	ITGAV	0.118409	0.326669	0.478521	1.39331		-2.11657	-2.41854	-1.4487	-2.5377	-1.98941	-0.995893	-0.545761	-2.30882	-0.28861	-1.70573	-0.830919	-0.976471	-2.87593	-2.22626	0.184834	-1.87473	-0.648815	-2.9394	-0.754747	-2.68428	-4.15454	-1.97248	-1.22576	-0.564081	-3.02753	-1.0715	-0.629822	-0.67947	-1.49209	-1.34285	-1.75177	-1.63002	-1.39597	-2.36664	-1.5914	-1.24183	-0.680923	-0.325006	0.68552	-2.12115	-0.420994
P05556-1	ITGB1	0.43179	0.689658	-0.261241	0.83437		-0.277969	-0.791103	-0.70471	-0.524517	0.601828	-0.122967	-1.03342	-0.28882	0.954071	0.248459	-0.282738	-1.38753	0.129791	0.527437	-2.41148	-1.08449	-3.60761	-2.03304	-0.108423	-0.986849	-0.442137	-1.1876	-0.863789	-2.39428	1.81964	-0.20647	-1.05415	-1.15576	-1.58358	-2.60885	-0.620235	-2.57033	-0.859192	-1.09969	-0.377012	-0.729929	0.0680561	-0.0970802	-1.08378	0.184992	-1.78312
P05107	ITGB2	0.0966133	0.291259	0.492642	1.40702		1.60263	2.63378	2.37806	2.06788	1.71867	1.80995	1.51098	2.18639	1.20142	0.973969	1.77291	0.790632	2.4142	2.25834	0.646942	1.84724	2.81805	2.13986	0.79405	2.17975	2.03008	1.19077	3.66346	4.29062	1.1477	2.11045	2.49071	1.76217	1.26117	1.55305	1.51482	1.62302	0.759386	1.478	3.86972	1.00125	3.67522	3.94285	2.02851	3.81311	2.65376
P19827-1	ITIH1	0.0673977	0.229418	0.363312	1.28638		2.46299	2.0965	3.1567	1.72818	2.67171	2.79179	1.70359	2.47284	1.85309	1.45909	2.31955	2.095	1.81823	1.6012	2.14611	2.18969	3.51379	2.35716	1.76764	2.4528	2.08378	2.21563	2.51201	1.9931	2.89978	2.70317	1.62422	2.46844	3.89206	1.70928	2.76443	2.29376	2.68822	2.23394	3.78687	1.69077	3.62038	3.72755	1.88543	2.22003	2.85283
P19823	ITIH2	0.427796	0.688585	0.211946	1.15825		3.19407	2.78623	3.59173	5.03327	5.32666	3.88	3.85766	3.68655	4.69234	6.43616	4.76659	5.44565	5.17401	4.58418	2.54673	3.24078	4.75028	3.11781	3.42638	3.63627	3.47924	4.09844	3.76288	4.42639	4.95596	3.902	5.86221	5.21481	4.51816	4.40366	3.77552	3.25553	4.29859	3.98372	4.79738	3.66891	4.85421	4.98059	3.8297	4.20452	3.97201
Q06033-1	ITIH3	0.142769	0.364483	0.541005	1.45499		-1.22669	-0.671528	-2.31619	-1.93119	-0.68145	-0.836206	-0.489244	0.0702419	-0.35191	-3.25134	-1.27138	-5.71042	-2.53735	-3.16108	-0.149694	-1.56134	-2.08101	-0.198696	-1.33418	-2.1525	-2.28631	-2.13827	-2.5859	-1.0148	-1.63033	-0.339258	-0.83411	-0.96516	-2.13893	-0.622002	-1.48988	-2.13566	-0.937714	0.405159	-0.786942	-1.65219	0.927116	-0.638178	-0.522242	-0.498999	-2.08588
Q14624-1	ITIH4	0.0298972	0.136257	-0.522009	0.696401		8.06187	7.93081	8.19375	7.4291	9.32219	8.53788	8.62024	8.01212	8.15499	8.2185	8.87755	7.42627	7.80742	8.81635	8.85613	8.66904	8.82815	9.76955	7.23179	8.99756	8.60933	7.35513	8.26263	8.07652	7.8152	6.75288	9.01359	7.1188	6.80095	7.82774	7.36474	6.51293	6.68511	7.51374	8.4651	9.30319	8.6926	8.59463	8.30253	8.76039	8.31342
Q86UX2-1	ITIH5	0.795182	0.914648	0.0599526	1.04243		0.0589161	-0.52199	0	-0.114164	-0.698729	0.461023	-1.84981	0.154945	-0.658945	0.319563	0.0263042	-0.153278	-0.582405	0.27948	-0.335571	-0.0533047	-0.73942	0.359035	0.165838	-0.819994	0.0771618	0.618036	-0.675558	0.206295	-1.22991	-0.691223	-1.87059	-0.93642	-0.606173	0.607344	0.213636	0.574108	0.361221	-0.105959	-0.298531	-0.0546761	0.449451	-0.780396	-1.05061	2.25769	-0.193783
Q8WWA0	ITLN1	0.10403	0.303433	-0.71865	0.607666		-1.64284	-0.597101	-0.81793	-3.83393	-2.45085	0.390402	2.49142	0.692059	0.0386906	-1.43358	-2.44426	-0.911392	-0.878859	-1.21188	-1.28435	-0.20825	1.41683	0.450817	1.09999	-2.67141	-1.80889	-3.10793	-0.809389	-1.58083	-0.730324	0.0171509	-3.14443	-2.38382	-1.87646	-1.52491	0.469965	0.77556	-2.52873	0.0867844	-3.52697	-0.841175	-2.08651	-2.26675	-1.02394	-1.9551	-1.20693
Q9Y287	ITM2B	0.652227	0.83342	0.116126	1.08382		1.27281	0.996866	1.58549	0.60347	-0.683531	-0.151106	-1.3169	0.419256	-0.0810146	1.18807	-0.904945	1.1646	0.494862	-1.15118	0.851419	0.964531	1.75585	-0.23193	-1.11043	1.06972	0.683332	0.0712376	0.756956	-0.254505	0.827415	1.04073	0.770786	1.05853	0.701262	0.834969	0.315134	0.907316	0.928583	0.724689	1.40006	0.679657	-0.990292	0.175137	0.346855	-1.1118	0.20577
P26440	IVD	0.255791	0.520217	0.500816	1.41501		-0.281336	-0.720503	-1.2649	-0.751478	-1.5219	-1.43193	-1.07261	-2.63099	-3.04957	-0.406801	-2.2072	-0.499533	-0.134441	-1.04981	-0.461969	-2.44078	-3.74387	-4.57093	-2.14746	-0.976946	-1.0188	0.343475	-1.70444	-2.05973	-2.30857	-5.0951	-0.337118	-0.355747	-1.04292	0.580873	0.562788	-3.166	-3.51788	-0.917259	-0.281775	-0.670069	-0.608551	-1.65238	0.0391445	0.584484	0.781422
P07476	IVL	0.869249	0.944918	-0.077599	0.947633		0.772863	0.172424	4.42285	-0.460495	1.25159	1.11164	1.57668	3.46155	-0.11191	-0.166086	0.648819	-0.650875	-0.250982	0.797165	0.959734	1.40915	1.77612	1.47661	1.38687	-0.103695	2.30998	-0.230844	0.406898	-1.83467	0.502758	1.85328	0.117704	-1.2412	-1.59319	-0.263399	2.24706	3.07776	1.92189	0.598579	-0.269913	2.57621	-0.275898	1.36112	3.15404	3.27227	3.81995
Q9BX67	JAM3	0.0246173	0.117013	0.868325	1.82554		-6.19965	-3.52432	-3.50422	-5.55059	-2.7968	-4.0122	-3.69633	-4.63675	-3.68814	-3.26541	-4.00911	-6.02742	-3.77567	-3.15824	-3.80713	-4.38635	-3.61947	-5.07755	-5.52049	-4.8853	-4.99203	-2.08536	-2.91251	-1.78149	-3.12929	-4.59683	-2.6797	-3.14089	-3.17657	-2.56448	-3.05968	-3.71016	-7.01391	-4.10255	-2.90947	-2.91342	-1.20202	-2.66314	-6.03597	-4.08936	-4.70785
P14923	JUP	0.00324978	0.0283333	-1.61519	0.326421		-3.81941	-4.51828	-2.41616	-4.60379	-0.559614	0.444942	-0.398903	-5.28403	-4.15793	-2.88972	-0.64854	0.00386429	0.0505543	-1.10319	-4.00765	-3.82789	-5.62976	-5.4774	-4.49088	-4.83432	-6.01227	-6.25358	-3.72143	-5.03094	-4.76484	-4.93763	-5.10414	-3.21741	-4.53635	-6.27792	-4.26099	-4.44384	-4.95708	-4.90215	-4.45593	-5.65148	-4.64199	-4.03065	-4.79601	-3.67267	-3.771
Q6ZWJ8-1	KCP	0.10858	0.311565	0.610769	1.52707		1.56996	0.0449162	0.82136	1.04619	1.01609	0.045929	-0.404724	0.277655	-0.953104	1.27308	1.62555	-0.0320377	0.858534	3.41059	-0.65576	-0.303802	0.819948	-0.541891	-2.66901	-0.0570278	0.0906353	1.55244	1.23064	1.67611	-1.03272	-0.408304	1.60595	0.187805	0.54211	1.64149	0.294792	0.00963402	-1.05905	-0.933603	2.23278	1.89123	2.13597	2.32952	2.36953	0.957947	1.92738
Q96CX2	KCTD12	0.582258	0.800918	0.188042	1.13922		-0.422283	1.04298	1.6624	1.37638	-1.54054	1.46937	1.87956	0.604246	1.03165	-0.0442848	1.89833	-0.201096	1.15777	1.11936	-1.0899	0.562935	1.87094	1.36063	1.12381	0.813753	0.840748	1.0108	1.23452	1.73172	-0.75746	0.545462	-2.38029	-0.927559	0.343599	1.65871	0.508062	1.64209	0.988523	1.8646	2.31696	0.882076	1.2881	2.86824	1.76208	1.7335	1.17734
P50053	KHK	0.00939532	0.0602595	-0.619243	0.651012		3.22572	2.67131	1.91595	3.92863	1.36931	2.84471	2.33678	2.64491	2.158	2.49395	2.37531	3.67618	3.17029	2.03845	2.47837	2.98574	2.13906	3.64384	2.52098	2.98629	2.82002	2.23476	1.6916	1.84937	2.24001	2.76214	3.08538	3.0693	1.59277	2.90492	2.1667	2.07743	3.81081	2.35174	1.88099	2.01391	1.59632	1.78372	0.751925	1.11566	0.372648
Q5VZ46-1	KIAA1614	0.073133	0.242674	-1.06707	0.477287		2.41936	2.34385	2.92802	5.07933	8.92174	6.35362	4.33566	5.19122	7.92291	5.97987	3.85032	5.87702	5.72577	4.74515	3.98045	4.20054	3.44886	3.39118	2.37052	2.85418	3.16062	2.20522	1.50796	2.20326	9.41675	5.2883	6.25582	5.6427	4.20987	4.05194	3.01167	2.7605	1.78923	2.34088	2.48339	2.75335	2.52248	2.14998	2.75929	3.25726	2.60129
Q96FN5	KIF12	0.875477	0.947095	0.0505132	1.03563		4.21197	2.62687	3.19958	2.82704	4.32647	2.35975	1.91903	2.10257	1.98355	2.62398	2.03824	2.93719	1.67074	2.29015	3.4066	3.49918	5.52282	3.53185	0.99851	3.95513	4.69735	2.97542	3.07093	2.3367	2.2411	3.19119	2.92326	4.82201	1.9055	3.23772	3.60927	2.88671	5.51586	2.27047	3.39296	3.04051	2.24916	2.10396	2.39887	4.00022	2.57997
Q9NS87	KIF15	0.335395	0.60302	0.527681	1.44161		0.22571	1.0892	1.21157	0.994081	-0.146019	0.273558	-0.438036	0.239408	-0.990892	1.39572	1.33355	0.147699	0.985714	0.796703	-3.3157	-0.504742	-4.92986	-1.75048	-1.91706	0.672604	-0.431715	1.71951	1.01109	0.918592	-1.37153	-1.63766	0.923143	0.664507	-0.225836	0.931005	-2.145	-0.869673	0.341385	-5.35645	1.88576	1.85479	1.77153	0.548843	0.247433	2.25006	2.27402
P33176	KIF5B	0.275649	0.54548	0.247049	1.18678		0.152979	-0.148333	-0.0849323	-0.468079	-2.77771	-0.980907	0.468878	-0.313719	0.408861	-0.373188	-0.626223	0.0678558	0.0647163	-1.2698	0.792341	-0.167484	-0.636368	-0.46036	0.632029	-1.17586	-0.432072	0	0.318012	0.142004	-0.509487	0.0794182	-0.184532	-0.833143	0.541477	0.67989	-0.253626	1.10394	-0.230158	-0.406076	-0.869066	0.454	-0.178085	0.0875893	0.551809	-1.26139	-1.27005
P43628-1	KIR2DL3	0.962815	0.985082	0.0195945	1.01367		-1.95219	-2.90789	-2.32592	-1.80426	-1.33501	-1.73627	-1.73455	-1.60745	-1.66136	-1.5006	-0.775642	-2.33251	-2.19161	-0.301254	-3.06753	-1.18578	-1.45922	-1.12531	-2.24755	-1.51813	-2.95214	-1.45868	-0.953039	-2.43255	-2.63079	1.37779	-2.29247	-2.93984	2.3218	-2.11379	-3.25882	-3.70948	-1.18348	-1.97598	-5.86455	-3.00759	-1.20486	-0.0630646	-1.95182	-0.509968	-1.6828
Q96J84-1	KIRREL;KIRREL1	0.435	0.691165	0.332637	1.25931		-5.44256	-1.91689	-0.0317345	-1.8171	-1.17091	-0.987532	-1.81594	-0.31716	-1.62447	-1.93329	-3.01008	-2.00622	-2.5444	-4.45976	-3.1763	-2.07481	-0.863564	-2.2801	-4.31786	-3.85983	-0.883432	-2.50632	-0.137989	-0.884012	-2.61522	-2.89948	-2.06533	-2.12136	-3.3703	-1.50321	-3.08218	-2.51303	-3.9937	-4.56986	-1.24235	-0.468374	-0.844662	-1.08319	-0.287498	-0.939356	-0.53787
P10721-1	KIT	0.732399	0.877856	0.151971	1.11109		-5.09073	-3.60081	-3.67332	-6.35813	-4.22345	-3.45174	-5.16578	-5.80972	-6.36771	-5.18546	-2.68664	-4.9278	-4.33334	-2.33108	-4.50317	-5.39905	-6.96362	-4.5927	-2.36088	-5.51396	-4.14966	-4.64138	-5.47462	-6.68393	-2.72568	-6.3355	-1.96061	-2.93769	-4.91616	-2.93638	-1.57985	-3.4864	-4.51104	-4.66692	-6.84893	-4.71319	-3.41685	-4.6472	-6.20786	-5.77942	-4.57547
Q9UEF7-1	KL	0.0194072	0.0978757	-0.404033	0.755743		2.60617	2.21921	2.11246	3.04285	2.91762	3.14595	2.59005	2.85091	2.45067	2.87732	1.8464	2.65281	2.68085	1.9301	2.28194	1.58007	2.50724	1.25375	1.91634	1.7333	2.68311	2.23136	1.92831	2.19781	1.97606	2.77317	1.75049	2.44663	1.39484	1.89698	1.38601	1.3329	3.02213	2.90258	1.21494	1.3012	1.49049	2.17547	2.14587	1.57486	2.28119
P06870-1	KLK1	0.387013	0.654365	-0.314892	0.803911		5.81323	4.15506	4.09927	4.25231	4.25628	3.09995	2.67898	3.27417	1.92683	4.19057	3.92838	4.52373	3.82671	3.60783	3.48387	3.47558	2.69226	3.94784	2.43926	4.96199	4.90601	4.01483	3.60074	3.07582	1.6631	2.10375	3.72227	5.69403	2.9875	3.60849	2.53962	2.09332	1.76578	2.41542	3.05233	5.00102	5.44164	2.52654	2.82973	5.60041	5.71833
O43240	KLK10	0.00160994	0.0162483	1.41603	2.6685	+	-0.543016	-0.10429	1.66364	-0.529085	-2.51531	-2.74471	-3.39601	-1.30674	-3.47909	-1.24415	-0.806135	0.793083	-0.968605	-0.666189	-4.65778	-1.06825	-1.03935	-0.774916	-0.202732	-0.00743294	0.215984	0.19857	0.644842	-0.342438	-1.13225	-0.739382	0.592175	-0.310961	0.844353	-0.500307	0.65366	-1.61246	-0.133047	-1.00645	1.08784	1.32228	0.760883	1.3503	3.36944	1.25178	-0.245897
Q9UBX7	KLK11	0.23733	0.49563	-0.242589	0.845227		1.04895	2.0075	2.92834	1.89314	0.393528	1.94627	2.13781	1.92303	1.43499	2.04249	2.14773	1.06599	2.4761	2.47676	0.163565	2.14146	2.69746	2.53782	2.7699	2.44453	1.76705	1.71114	1.7665	1.50323	1.37797	1.7682	2.43522	2.14009	1.95683	1.71184	1.36983	2.09984	0.220863	2.32224	1.55938	1.79749	1.35104	0.677855	1.97871	2.25282	1.66563
Q9UKR3	KLK13	0.00121402	0.0139375	-2.07243	0.237759		3.71077	2.82695	3.9828	3.63956	-0.5695	-2.0282	-0.115406	0.0750256	-1.35635	3.58153	2.24378	1.86508	3.30182	4.86029	-0.565319	0.698299	-0.900257	-0.311523	-0.7029	5.18637	3.94667	-3.13732	-0.208891	-0.541132	-0.841911	0.165333	-0.791952	-1.50256	0.239357	-0.752132	-0.474113	-0.538063	-0.612478	-0.890526	0.319324	2.7378	-2.74064	-0.59	2.27993	-2.00866	0.220476
P20151-1	KLK2	0.0110965	0.0666099	1.16799	2.24698		-2.54612	-6.76837	-1.0575	-4.04276	-1.73297	-2.46546	-2.00503	-3.29918	-1.0424	-0.0546265	-1.85164	-4.413	-3.5637	-0.623896	-4.28539	-2.88777	-2.67647	-1.96167	-0.381094	-4.4197	-3.45999	-1.53921	-0.307919	-2.85903	-1.69514	-1.983	-0.212067	-2.92576	-1.79884	-0.952633	-0.150808	-1.57056	-4.2484	-0.114614	0.281153	-0.938797	-2.22388	-1.70784	-1.35815	-2.02113	-1.20764
P07288-1	KLK3	0.275161	0.544967	-0.302724	0.81072		3.19765	3.72444	4.19764	3.52113	4.13708	4.54652	4.27136	3.54353	4.40486	5.82765	5.53611	3.42555	3.5906	5.53262	3.5279	3.68593	3.61929	4.1717	6.98344	3.60409	3.8404	3.66577	3.07825	4.7	4.68081	3.69863	3.24561	3.3572	5.12365	4.06281	3.39811	4.51169	3.52727	4.67459	3.09744	3.06389	3.39017	4.53461	3.07685	5.57092	4.14392
Q9Y337	KLK5	0.28135	0.551685	0.509255	1.42331		-2.94701	-2.76539	-3.8083	-1.23004	-5.09431	-4.27819	-3.4822	-5.54225	-5.16273	-4.11586	-1.88761	-2.0014	-1.60061	-1.44028	-5.66702	-5.58512	-2.35033	-3.98256	-3.64452	-2.63479	-2.50996	-3.69377	-1.5075	-4.56367	-5.88447	-1.60122	-0.309761	-3.8587	-2.30683	-1.22212	-2.38819	-2.69688	-4.55267	-4.40908	-3.67987	-1.49449	-1.28717	-5.41295	-3.08665	-2.57421	-1.59948
Q92876-1	KLK6	3.1664e-09	0	3.93051	15.2476	+	-2.74818	-2.64929	0.193092	-1.95623	-0.99843	-1.98138	-2.16043	-4.58136	-2.18964	-5.15889	-4.81348	-0.709583	-5.07576	-1.95949	-1.65151	-2.70121	-1.64058	-4.34852	-1.7879	-5.61662	-1.38971	1.9034	2.31841	2.09353	-1.254	-1.55926	2.13201	1.51529	1.68326	1.88113	-1.55258	0.97471	-2.93213	1.23809	1.84038	2.44236	2.47423	2.59152	2.71394	2.79252	2.05134
P49862	KLK7	0.470578	0.721744	-0.266455	0.83136		1.26271	0.778801	0.719387	1.21298	-0.277401	0.236641	-0.737827	0.483459	-0.168982	1.06589	0.480116	0.217022	1.6547	1.34031	1.02184	1.7233	1.03578	1.96351	0.0455952	1.04606	1.0192	0.90078	1.21773	0.261581	5.53411	0.156212	1.37778	0.232456	-0.231628	-0.915024	-0.969818	-0.741749	-2.04994	-0.0247593	0.862263	0.040247	0.192205	0.12121	2.09701	0.963938	1.00162
P03952	KLKB1	0.843047	0.930053	0.0559709	1.03956		0.916656	0.92885	1.34071	1.11615	4.01391	2.56763	1.4	2.10457	2.01035	0.854311	1.77586	0.332272	0.36154	0.577602	0.835686	2.58282	2.596	2.58043	2.15858	1.1	1.60831	1.16368	2.06006	1.29608	2.67966	2.38673	1.33489	0.680237	2.0605	0.742025	0.739319	0.486547	2.74257	2.3241	3.0698	1.12453	2.23553	2.53104	0.036665	2.08525	1.49472
P01042	KNG1	0.00480241	0.0374686	-0.571644	0.67285		9.21373	9.61767	10.4445	9.79814	9.89569	9.34561	9.50416	10.4887	10.2038	9.99096	9.46365	9.24454	9.99137	10.6935	9.01691	10.1577	9.36873	10.6211	9.74313	9.65733	10.3867	8.894	10.2909	9.92961	10.06	8.7772	10.2423	9.65277	8.171	8.93194	8.29193	8.12094	9.64555	9.21917	8.30961	9.89976	9.88102	8.79299	9.24126	9.91161	9.30127
P01042-2	KNG1	0.0452771	0.182852	-0.71813	0.607885		3.13428	3.46354	4.08161	4.3394	6.35188	3.70919	4.57587	5.77197	5.56555	5.0461	4.17976	3.52941	4.42409	5.69176	3.34234	5.81746	4.02185	6.43634	5.8442	3.04924	4.37977	2.3241	5.05475	5.18491	5.01763	3.39278	5.04162	4.24313	2.68465	2.79943	2.14618	2.51358	5.73291	3.92066	2.0694	3.77859	4.56019	4.07838	3.84919	4.97166	4.42184
Q14974	KPNB1	0.0100752	0.062	1.93153	3.81459		3.59662	-0.367535	-1.49647	-1.70788	-1.19836	-2.21489	0.370705	-1.74832	-3.01518	-2.38959	-2.25459	-0.0491238	-1.64333	-3.07724	0.409397	-1.10915	-0.350929	0.358438	-0.189192	4.89329	5.4202	3.79348	1.53807	-0.913504	0.798468	-0.597527	2.02258	4.15028	0.428137	3.10755	0.0116024	0.355743	3.73871	-1.42659	4.09952	3.79893	-2.11775	2.90932	-1.27433	5.08509	1.72928
P01116-2	KRAS	0.0389762	0.164968	0.478482	1.39328		-1.11045	-2.23673	-1.6455	-0.800531	-0.865515	-0.846497	-0.902416	-1.19872	-2.83545	-2.3029	-1.02909	-0.539391	-0.642544	-0.0220013	0.00760078	-0.492126	-0.477577	-2.10969	-0.391886	-1.51705	-2.33982	-1.05651	-0.795879	-0.548298	-0.475405	1.03948	-1.19894	-0.587292	-0.758255	-0.605595	-0.414936	0.0890789	-0.386171	-0.511095	-0.148899	-1.66056	-0.571484	-0.947575	-1.32447	-1.41019	-1.29859
P04264	KRT1	0.00107728	0.0127097	-0.747028	0.59583		6.95867	8.34354	7.38566	7.13439	7.01675	6.44523	5.72118	6.69966	5.95525	6.69514	5.74156	6.21818	6.83934	6.81956	6.9555	7.40171	6.6841	7.41821	5.84482	7.29305	7.32573	6.15326	5.84282	5.12532	6.34639	7.34028	8.18234	6.59754	5.49272	5.67593	5.64073	5.5593	5.93266	6.37893	5.95313	5.49236	5.83278	5.43508	5.91945	6.14626	6.10475
P13645	KRT10	0.0547174	0.200568	-0.619741	0.650788		6.57717	7.78755	5.88334	6.97861	5.08613	4.82823	3.99078	4.56267	4.6369	6.46951	4.95597	5.70288	6.2537	5.25835	4.92787	5.80455	5.07444	5.34033	4.09155	6.88267	6.60336	5.09905	4.19515	5.13212	5.95202	6.67262	7.67819	6.28571	4.43318	4.86408	4.59849	4.79627	4.24706	4.99694	5.47194	4.09132	4.48658	4.05992	4.06079	4.13029	4.44542
P13646	KRT13	0.29844	0.566894	-0.394161	0.760932		5.59176	6.36059	7.23137	5.4502	5.52613	3.68971	3.60402	3.8689	4.98865	3.78861	2.79175	4.48708	3.34355	3.18124	3.45766	5.23028	3.91375	4.01003	3.02631	5.37295	2.80365	3.47258	3.91326	2.83319	6.132	5.6704	6.16319	3.72613	3.33599	3.02035	4.81507	3.40537	3.46091	4.09293	5.91565	3.66689	3.05299	4.35047	2.99015	2.90184	2.54806
P02533	KRT14	0.235737	0.494178	-0.315566	0.803536		3.36883	4.84223	2.8892	3.53969	1.56803	2.62401	1.42602	2.82582	0.881622	3.39842	2.60438	3.00123	1.81625	2.61865	2.41279	4.07421	2.74759	3.42244	2.30789	3.1664	3.50878	2.9931	2.03701	2.42897	2.00125	3.98517	4.12248	2.60991	2.13771	2.11403	3.58415	1.46358	2.23745	2.5384	2.78443	1.85693	1.45157	1.61762	2.34155	2.66843	2.94777
P08779	KRT16	0.306256	0.576484	0.399704	1.31924		-1.24735	0.276897	0.841093	-0.422678	-3.97804	-0.494663	-0.492773	-1.40374	-1.15018	-0.415031	-0.127159	-1.1195	-2.13878	0.360039	-0.334387	-4.91191	-0.305487	-0.290905	-1.29083	-0.730568	0.0875816	-0.655762	-0.366632	-0.286619	-2.64611	-3.12588	0.625612	1.20836	-0.334625	-0.287544	-2.33117	-0.588167	0.0602837	-0.353083	-0.0215721	-0.751863	-0.272499	-0.528521	-0.573072	0.976881	-0.123829
P05783	KRT18	0.255006	0.519541	0.205206	1.15285		2.16425	1.85347	2.8584	2.66355	2.42903	2.11439	2.6524	1.40149	2.40906	3.02765	2.60573	2.99643	3.58081	2.21851	1.97509	2.22438	2.90051	2.42046	1.97531	2.87221	1.88602	3.23759	2.60773	3.00341	1.81493	1.8888	2.12086	2.32028	2.51359	2.75513	2.44766	4.09108	1.37312	2.56316	2.80177	2.46581	3.71816	3.15579	2.68032	2.92619	2.40841
P08727	KRT19	0.624507	0.818667	0.137972	1.10036		1.03551	0.385143	0.487621	1.17686	-0.866224	-0.152029	-0.299078	-1.56489	-1.79385	-0.623707	-1.32957	0.395847	1.33023	-0.239151	0.441675	0.472855	0.803972	0.102932	-1.34805	0.293188	0.931898	1.25873	-0.769299	0.108965	-0.108513	0.804457	0.812195	-0.902828	0.953482	-0.965494	-0.395435	1.33037	0.682173	0.675449	1.53852	0.0181751	-0.0295887	-0.804028	-1.44511	-0.228836	-0.115665
P35908	KRT2	0.0148317	0.0828243	-0.545399	0.685202		3.18258	4.57619	2.65793	3.38372	3.50558	3.24939	2.5577	3.58552	3.18433	3.32977	2.15327	2.25592	2.71685	2.94759	3.24342	3.27589	3.54148	3.28813	2.87688	3.06015	2.76327	2.77239	2.11665	1.7927	3.42251	3.87803	4.9179	2.83661	2.36393	1.84751	2.20091	2.33562	2.63371	3.06769	2.5723	2.21104	2.83452	2.06113	1.0942	2.17099	2.186
P35900	KRT20	0.853757	0.937774	0.0978586	1.07018		-3.9191	-1.76613	-0.722656	-1.9049	-2.50245	0.418932	-4.80195	-1.03881	-4.70332	-2.50517	-1.76865	-1.15483	-0.691795	-1.43353	-1.4026	-0.256582	1.58492	-4.67531	-0.815811	-0.885458	-1.83206	-1.95262	-1.1684	-5.80569	-0.333445	-0.768013	-1.46814	-4.19875	-0.952158	-1.80976	-0.896109	-1.42538	0.185015	-1.94663	0.541544	-0.722675	-1.1754	-2.09983	-5.5049	-1.79599	0.228542
P19013	KRT4	0.925788	0.970267	0.0348016	1.02442		4.8827	4.888	5.61468	3.80473	5.93939	2.96238	3.37239	3.51553	4.81197	2.37268	2.61007	3.78504	2.40986	2.6932	1.4042	4.18539	2.57981	3.07292	2.40081	4.1873	2.83587	3.2244	3.74905	3.80509	5.71627	4.98162	5.04447	2.7323	1.84495	2.50694	4.87988	2.44648	2.01002	3.20598	5.58088	3.92145	3.09341	2.53796	4.46378	2.605	3.13556
P13647	KRT5	0.743326	0.883679	-0.102206	0.931608		2.59436	3.89101	3.15917	2.8597	2.62009	0.500006	0.528265	0.327862	1.53471	1.71443	0.189228	1.55858	1.16678	1.16076	1.11888	2.00066	-0.263922	1.51735	0.945738	2.39816	2.11421	0.864002	1.45434	1.83861	2.08213	3.10555	3.10938	1.07109	0.704964	0.324158	2.56956	0.516554	0.624336	0.808958	2.69689	0.542809	2.00545	0.565784	2.16258	1.41332	1.52973
P02538	KRT6A	0.64326	0.826286	0.217425	1.16266		0.418238	1.00147	3.98165	-0.381435	-1.71837	-1.58504	-1.41305	-1.92023	-1.16873	-0.946461	-0.792791	1.09246	-2.61711	-1.28036	-0.519564	-0.749901	-2.42588	-0.760248	-0.678289	-0.676966	-1.86664	-0.965895	-0.751812	-0.571955	-0.991516	1.93027	0.969238	-0.944822	-1.1796	-1.23533	-0.396461	-0.61537	-0.859203	0.290848	1.78106	1.16502	1.12343	-0.881454	-2.80447	-0.250238	-4.75583
P04259	KRT6B	0.44829	0.701314	-0.18352	0.880552		3.64687	4.54105	5.27636	3.62219	3.36648	2.49876	2.74432	2.4662	2.79868	3.04399	2.33426	3.08848	2.91814	2.94516	3.12761	3.53896	3.25192	3.35749	2.02447	3.92566	2.57809	2.83645	2.58355	3.39756	4.17688	4.20473	4.77891	2.40278	2.24378	2.50072	3.18955	2.61786	1.68868	2.88401	4.17974	3.25286	2.48198	2.67444	2.72813	2.94411	2.46301
P08729	KRT7	0.628421	0.821401	-0.202448	0.869074		-2.19248	-1.3105	-0.59491	2.09856	2.73338	0.0403996	0.00960541	0.50058	1.14754	2.92574	1.48781	1.78624	1.69792	0.996819	-1.02	-1.80343	-1.52639	0.727123	0.566996	-0.122025	0.0977974	-1.49875	-1.19038	-1.55741	2.17966	0.478411	2.44703	2.0508	0.863049	0.492382	0.0832443	-0.838427	0.337938	0.852528	-0.74394	-0.482285	-0.13855	0.402102	-1.22102	0.530653	0.758059
Q8N1N4	KRT78	0.834994	0.926431	0.144039	1.10499		-0.675602	-0.0284157	0.954641	-4.14006	-2.62219	-2.54276	-4.16035	-3.89445	-6.77451	-2.73902	-4.12365	-3.5698	-1.76243	-2.67677	-3.19503	-1.81247	-3.46122	-1.40323	-3.72725	-1.4963	-3.47489	-3.3513	-4.98899	-2.24994	-5.60709	-1.53942	-1.5633	-3.48383	-3.05605	-6.39114	-3.21154	-5.06758	-4.39255	-3.3791	-2.34476	-3.97717	2.5163	2.87899	2.84675	-3.16613	-2.18733
P05787	KRT8	0.43242	0.68906	-0.173035	0.886975		1.39458	1.08716	0.440439	1.35066	1.46137	1.92588	1.61753	0.842924	0.647436	1.1982	1.53391	1.95374	2.80212	0.953907	1.19864	1.89264	1.90388	0.940849	0.82424	1.61979	1.45529	1.74513	0.472269	0.769289	2.4212	1.5522	0.908285	0.468489	1.30183	1.67685	1.93141	3.37715	0.804756	1.623	2.17966	0.554392	0.26701	0.551664	0.392096	0.61232	0.592384
P35527	KRT9	0.000835887	0.0104865	-0.658057	0.633731		3.90948	4.16673	3.97456	3.3795	4.50954	4.02377	3.08256	3.81338	3.74007	3.83226	3.07514	2.96265	3.63413	3.86601	4.73614	3.94074	4.59657	4.92629	3.33333	3.39461	4.04962	3.48081	3.29325	2.79783	4.71694	3.07647	4.27709	3.74897	2.69793	3.0265	2.71451	3.31063	2.62542	3.21724	3.35741	1.99425	3.75487	3.02904	2.44224	3.01966	3.35028
Q86UP2-2	KTN1	0.610635	0.814486	-0.195155	0.873479		-5.74427	-3.60504	-3.83993	-2.85178	-4.07202	-3.93406	-4.89868	-2.61911	-3.57007	-2.71932	-4.67757	-3.54505	-2.14334	-3.04903	-4.91769	-6.14001	-2.16577	-3.99926	-3.94471	-3.9446	-2.27376	-3.9625	-4.65859	-4.75409	-2.14079	-3.78613	-4.34758	-5.91424	-1.44882	-3.55603	-2.12442	-5.24438	-6.1291	-2.71982	-4.00522	-4.64947	-4.09069	-2.32976	-3.30342	-5.82398	-3.82367
Q16719	KYNU	0.234363	0.49155	0.444593	1.36093		-3.89829	-3.16181	-5.16292	-2.76486	-5.57292	-5.59341	-3.39235	-3.47431	-5.85297	-5.579	-5.55877	-2.46868	-5.62074	-5.83575	-2.51115	-3.64068	-6.56447	-3.44336	-4.58999	-4.048	-2.98261	-5.93334	-5.57553	-3.5807	-4.88555	-3.82357	-2.71278	-2.52771	-3.50545	-3.65058	-3.19364	-3.83088	-5.15469	-4.76813	-3.2203	-3.34009	-3.18858	-3.34992	-2.84686	-3.65553	-5.71387
P32004-3	L1CAM	0.194971	0.436154	-0.327568	0.796879		2.43306	1.43097	2.13654	0.910723	3.96212	1.95572	1.50126	2.47188	3.00455	1.07603	1.61505	1.25571	0.222971	2.19515	1.05996	2.31045	1.64083	2.4409	1.75896	1.82085	2.60369	0.218267	2.1499	1.4551	3.22361	2.04191	1.85786	0.620428	0.370144	1.38925	1.32243	0.752378	2.83983	1.66035	1.98653	1.95084	1.71551	1.06626	1.99936	1.8821	0.858387
P00709	LALBA	0.158688	0.38865	-0.947536	0.518517		0.244179	-0.716248	-1.51624	-0.332079	-4.32725	-2.37566	-5.05592	-5.28144	-3.61535	-1.68715	-1.92964	0.680765	-2.06045	-3.51548	-0.648233	-3.51862	-4.92422	-4.66466	-5.30173	-1.3447	-0.951792	-0.235079	-2.19446	-1.5911	-4.68108	-6.47819	-1.90257	0.618908	-1.11607	-1.78216	-4.83275	-5.78397	-4.15869	-2.96688	-1.88701	-4.65774	-6.32904	-2.42997	-4.64852	-3.94476	-8.27526
P25391	LAMA1	0.0179648	0.0936	-1.11031	0.463194		-2.61897	-1.98109	-3.81083	-2.9491	-1.31007	-1.00055	0.835567	-1.23717	-3.22153	-3.37139	-3.71837	-2.34336	-3.57742	-5.3767	-1.39042	-5.11625	0.921215	-0.948988	-1.43858	-1.37661	-1.6383	-4.1755	-3.90504	-3.37758	-3.5186	-3.68141	-3.85187	-2.9448	-2.61667	-2.56671	-2.26694	-1.70176	-3.02639	-0.763168	-2.60294	-3.38215	-4.46128	-2.49195	-4.30994	-5.68869	-5.31947
O15230	LAMA5	0.00387556	0.0322723	-0.66424	0.631021		3.8646	4.62396	4.27003	3.4813	3.94712	3.53042	2.75368	3.61867	3.95898	4.3317	2.5342	2.65606	4.31566	4.01954	4.48471	3.86179	3.19965	3.80791	2.43943	3.931	3.84089	3.73244	3.11541	3.35051	4.31512	2.79368	3.56007	3.7761	2.13923	2.47994	2.14094	2.406	2.00769	3.80184	2.11994	2.02529	2.97685	2.82723	3.29609	4.1558	3.47722
P07942	LAMB1	0.0173932	0.0910861	1.31469	2.48749		-2.98608	-2.59363	-3.92097	-5.09614	-5.06885	-5.53558	-4.92793	-5.12151	-4.21691	-5.82273	-6.75475	-3.29013	-5.50861	-5.12325	-3.92953	-4.8797	-5.17191	-2.50399	-6.17224	-1.92588	-2.00412	-3.78071	-6.35604	-3.29139	-6.33501	-1.87044	-2.44607	-1.75832	-2.7515	-2.99058	-2.00434	-3.86654	-3.0606	-3.51038	-0.795792	0.405558	-5.53083	-1.24786	-0.434237	-3.77024	-6.458
P55268	LAMB2	0.133674	0.351748	0.474086	1.38904		-3.4501	-1.29936	-1.85249	-0.452698	1.33024	-1.88254	-0.714363	-0.660234	-0.0647964	-0.201729	-0.764645	-3.88028	-1.5716	-1.83978	-2.35403	-0.348852	-1.69957	-0.798407	-0.758341	-0.997063	-2.46343	-0.678909	-0.445278	-0.374155	-0.0553093	-2.14623	-1.36736	-1.91887	-0.826637	-0.68092	0.148703	-1.85337	-1.96648	-1.06737	0.610514	-0.976503	-0.434816	-0.466963	-0.749512	-0.523907	-0.196388
P11047	LAMC1	0.408041	0.674141	0.40019	1.31968		-1.70859	-1.42308	-2.34831	-0.22053	-2.57767	0.815329	0.625675	0.302372	-0.762213	-0.609053	-0.162897	-1.10834	-3.79319	-1.21525	-0.437561	-0.523195	1.15267	1.05026	1.06137	-1.59781	-1.05596	-1.60818	-1.66001	1.51496	-0.375938	-1.36061	-2.97109	-2.96525	0.333035	-0.233582	0.03615	-1.24066	-1.2308	1.52618	-2.23351	-0.269361	3.1259	-0.979338	3.00268	1.00296	0.746437
P11279	LAMP1	0.263048	0.531399	0.489528	1.40399		0.433895	0.340824	1.04161	0.425617	-1.98616	-1.71692	-3.1878	0.130672	-4.74675	0.0532455	-0.401726	0.479446	-0.984444	-0.57155	-1.89951	1.21603	-1.72692	0.691263	-2.14079	1.2058	2.13822	-0.752522	0.18413	-1.00538	-0.891918	0.881657	0.0862923	0.566853	-0.392979	-2.12825	0.908426	-0.145107	1.17661	-0.257507	1.01133	0.457449	0.298866	-1.49511	-1.08775	1.73257	-0.0294514
P13473-1	LAMP2	0.00042492	0.0056	1.91447	3.76976	+	-3.77283	-4.79678	-4.44802	-3.38875	-4.26559	-4.53061	-4.9963	-5.1744	-6.75813	-4.47488	-3.81764	-4.86715	-6.01737	-4.11901	-4.95858	-6.71533	-5.83872	-5.79226	-4.66417	-4.91117	-4.79806	-7.55558	-3.45016	-2.1991	-5.77304	-5.12473	-4.08253	-3.21134	-3.13042	-2.8329	-1.89498	-3.4935	-2.005	-5.11846	-2.02242	0.799137	0.198601	-1.28542	-2.83752	-0.0593033	-4.82782
Q6IAA8	LAMTOR1	0.135675	0.355149	0.55253	1.46666		-2.79525	-2.7917	-6.43372	-5.41685	-3.01857	-3.21852	-3.04149	-4.43462	-3.9214	-3.78324	-2.90372	-2.52107	-3.49918	-3.94667	-1.78686	-4.34994	-4.59511	-3.46047	-3.21007	-4.63413	-6.07267	-3.31278	-2.9531	-1.67011	-3.40828	-3.22994	-2.31868	-2.34332	-2.38684	-2.53304	-3.11545	-1.66632	-2.69296	-3.25105	-4.64618	-4.92188	-3.0813	-3.76974	-2.59664	-6.16651	-4.91883
O43813	LANCL1	0.0494667	0.19058	0.896276	1.86126		-1.22426	-1.6519	-1.12606	-0.132618	-0.411316	-3.04341	-3.63073	-1.96995	-1.64673	-0.0722637	0.969984	-1.26529	0.8484	-0.293688	-1.40593	-3.42315	-3.10248	-3.95829	-2.9695	-1.04932	-1.98034	-0.0566616	-0.795616	-1.37107	-0.865143	0.379234	-0.260849	-0.975908	-0.307833	0.390415	-4.06371	-0.999134	-4.14655	-2.00508	0.0262756	0.503721	-0.601744	0.44978	1.35998	0.151009	0.125046
P28838	LAP3	0.0552516	0.201082	-0.411389	0.751899		3.7604	5.47395	4.03807	4.00753	4.58025	3.59692	2.93643	3.97035	2.99241	4.0338	4.05147	3.10342	4.01007	4.78135	4.75329	4.09045	4.35132	4.25934	3.68164	4.98719	5.05655	4.64007	3.28758	2.89013	3.53655	3.09997	3.3179	3.95698	2.72828	2.86717	4.56581	3.25878	2.79161	4.09364	3.51268	4.33523	3.82796	3.96445	4.48722	4.67297	4.33366
Q14847-2	LASP1	0.0621232	0.21823	0.397852	1.31754		0.59457	-0.688278	-0.148439	0.847847	-0.0488586	-0.286303	0.44594	0.221363	0.371246	-0.87517	0.601088	1.566	0.518442	-0.561995	0.363544	-0.225435	-0.478176	0.195536	0.121418	-0.849077	-0.813562	0.412374	0.0190487	0.445841	0.756002	0.343987	-0.811222	1.36316	0.745932	0.758032	0.0721455	0.860744	1.82963	0.734404	0.01717	0.407164	0.796789	0.927992	0.445108	-1.33871	0.00163651
P18428	LBP	0.924337	0.970669	-0.018922	0.98697		1.17614	1.03528	1.82223	0.495968	1.01791	0.932955	1.67374	0.857487	1.82117	0.523315	1.29581	1.24618	0.97234	0.231504	1.85601	0.894276	1.52722	1.05796	2.25644	0.650915	1.47405	3.67421	0.567974	1.14087	1.607	0.840719	0.765438	0.468645	0.991243	1.37375	0.783379	0.569994	0.930182	1.32608	1.03404	0.796337	0.954052	2.09777	1.92381	0.711748	0.701359
P04180	LCAT	0.230329	0.487389	-0.275796	0.825994		2.52434	2.59206	2.60153	2.38197	3.02156	2.45517	2.05152	4.43991	2.18098	2.36156	2.69621	2.25658	2.27343	2.30843	1.67341	3.04375	2.60533	3.94872	3.51132	2.28995	2.32918	2.26075	1.979	1.66706	3.60468	1.68798	2.58071	1.57694	1.36574	2.23685	1.9524	1.66187	1.76757	3.55316	2.62478	2.97994	2.58602	1.28358	2.58868	3.58767	3.84052
P80188-2	LCN2	0.491062	0.736523	0.213171	1.15923		1.45335	3.60207	3.51109	2.1926	-0.173105	2.23068	2.11558	3.02772	1.69222	2.0879	1.62667	0.701036	2.10891	2.65495	0.698748	3.22206	1.45123	2.36536	1.80586	1.6547	2.01595	1.10507	3.61994	2.22338	0.777037	2.75833	3.13317	0.65066	1.91166	0.646877	3.30271	0.324533	2.52972	2.44682	3.73745	2.4859	3.15475	2.05911	1.92692	2.53487	2.97795
P13796	LCP1	0.0348257	0.152433	0.714236	1.64061		0.522617	2.68849	1.00809	1.59569	1.98688	2.21726	0.609381	1.7725	0.154137	0.81114	1.87969	0.854273	1.56188	1.78277	1.00445	2.13379	3.16392	2.16301	2.28936	0.863688	0.940733	1.71362	1.94834	0.0202808	1.00939	2.98308	2.39662	2.42507	4.83025	1.81881	2.76299	2.05828	1.35642	1.51034	5.2293	1.22744	1.96674	4.04496	1.245	2.229	1.98857
P00338-1	LDHA	0.733485	0.877774	0.0611772	1.04332		4.90553	5.26211	4.24401	4.81752	5.06344	4.2402	3.92521	4.28322	4.75005	3.97244	4.29337	4.8047	4.39354	3.84224	4.55937	4.53597	4.9295	4.25062	4.28771	4.96079	5.36986	6.51332	4.51376	3.37924	5.06211	4.929	5.40094	4.99022	5.24521	4.65881	4.71645	4.05512	4.70999	4.18308	5.08343	4.32073	4.08017	4.53145	3.99217	3.83335	4.15964
P07195	LDHB	0.015918	0.0874859	-0.408556	0.753377		7.45607	6.47594	7.15755	6.66632	6.60143	7.0027	5.88493	7.13491	6.30563	6.73529	6.70397	6.41491	6.78811	7.35008	5.60656	6.51614	6.27783	6.79115	5.85828	6.1463	6.50713	6.52679	6.70112	4.99342	6.83837	6.27822	6.54492	6.36027	6.21484	6.18771	6.01024	5.35833	7.1081	6.36246	5.79792	5.94239	5.80854	6.14212	5.15956	6.57603	6.70917
P07864	LDHC	0.000127428	0.00238596	-1.22249	0.428542		1.43552	1.86779	1.686	-0.254425	1.48379	1.77265	0.910803	1.02178	1.06539	0.587301	-0.175034	0.124889	0.999632	0.476301	1.30971	2.71779	0.943592	2.03943	0.180357	2.63113	3.17514	-0.525805	0.264679	-0.469805	0.318796	-0.0146122	0.321159	-0.188732	-1.08885	0.210688	-0.811245	-1.04538	0.232841	0.65658	0	0.0527172	0.57383	-0.263399	2.82334	-1.52188	0.786697
P09382	LGALS1	0.596909	0.809509	-0.205628	0.867161		-1.60899	-1.51136	-2.71848	-1.34357	2.40345	-0.178499	-0.959396	-0.262041	0.825397	-0.544283	-1.03767	-1.77493	-1.80942	-0.994686	-1.01105	-2.2535	-1.50332	-1.87851	-1.6757	-3.60261	-2.11382	-2.814	-2.01242	-2.39385	1.436	-0.00190353	-1.56759	-1.14286	-1.1534	-2.28073	-1.75517	-0.48975	-0.97784	-0.995693	-3.79109	-1.54655	-1.50373	-1.37351	-2.90049	0.661791	-1.84596
P17931	LGALS3	0.124776	0.337791	0.37409	1.29602		1.96749	2.37797	3.04519	2.13028	0.74501	3.17745	3.11603	3.45336	2.97277	2.51781	3.70763	1.78306	1.18647	2.8705	1.23091	3.10184	1.81965	2.73093	3.04891	2.74435	2.75895	1.09037	3.61984	2.5643	2.92971	2.76449	2.90879	2.50606	3.77951	1.80902	2.64495	2.79425	2.80969	2.68259	4.18202	2.84879	2.5086	3.91239	2.98773	2.30966	3.81624
Q08380	LGALS3BP	0.497893	0.739788	0.159395	1.11682		5.29308	4.77203	5.66865	5.2758	5.29833	4.52713	5.34547	5.19723	4.84912	4.90562	6.95152	4.1098	5.57834	5.16905	3.87298	5.3794	4.84801	5.65595	5.05289	5.09408	5.41929	4.28586	6.17279	5.29414	4.18643	4.64589	4.94089	4.96783	4.73936	5.11614	4.31411	5.24911	5.33879	5.2478	4.77547	6.69708	6.56444	4.7395	5.34397	7.07554	6.6011
P47929	LGALS7;LGALS7B	0.647163	0.829932	0.260773	1.19812		-2.26989	-0.0223522	0.39559	-3.76441	-3.4635	-5.25914	-3.01052	-3.01517	-4.90251	-4.96775	-5.21539	-1.46866	-1.59559	-6.92156	-3.0092	0.816025	-3.13159	-0.292274	-5.72853	-1.58494	-4.84127	-6.17079	-2.86484	-2.71072	-2.51723	-2.80129	-1.81521	-2.53155	-2.36753	-3.11249	-2.23624	-2.13186	-2.18297	-3.62566	-1.88328	-2.50865	-5.67325	-2.99323	-2.19663	-3.03411	0.33239
O00182-1	LGALS9	0.0903747	0.279849	0.771523	1.70707		-2.58187	-0.430298	0.821041	-0.199324	-0.276348	-2.99949	-0.807474	-0.876719	-3.71575	-3.03355	0.990576	-2.8475	-1.09643	-0.0942554	-2.74672	-4.59554	-3.06618	-0.261797	-1.94094	-2.15302	-1.89702	-2.57461	0.13088	-0.620222	-1.54362	-2.33656	-1.15459	-2.16967	-1.14598	-1.93557	-2.43301	-2.33133	-0.0916557	-0.386669	-1.77679	0.689278	0.654312	-0.791147	0.396187	1.27979	1.37276
Q8N0V4	LGI2	0.426404	0.687491	-0.43163	0.741424		-6.54714	-4.4094	-0.50482	-0.520094	-4.09091	-1.34907	-3.11816	-1.48385	-4.20349	-3.68493	-0.980379	-0.0135517	-0.435856	-0.871536	-3.93083	-1.21852	-3.81923	-0.0032711	-0.693344	-4.80403	-0.604944	-2.77992	-2.00535	-2.35107	-1.53179	-1.05884	-4.01012	-4.90135	-3.47803	-1.98836	-2.26932	-4.30693	-0.296837	-1.05522	-4.81291	-4.04639	-2.04548	-1.63741	-2.8825	-1.10654	-5.10382
Q99538	LGMN	0.480796	0.730594	-0.250312	0.840715		2.29356	1.00475	2.85694	1.92849	1.73045	3.45437	3.84312	3.21373	3.02504	2.38187	2.16475	0.33886	2.17903	3.13794	-2.00276	4.35153	2.64223	2.42472	2.02583	2.1184	2.82674	1.73758	2.28657	3.18313	3.02507	2.7189	0.736906	0.433987	1.43833	1.96931	1.36756	0.839977	2.1065	2.93238	2.65829	1.7347	2.12383	3.82983	1.81337	1.7541	1.9602
Q9H008-1	LHPP	0.827019	0.924793	0.0533213	1.03765		-0.526726	-0.0803032	-0.535458	-0.111118	-1.0956	-0.976797	-0.391375	-1.71672	-0.916628	-1.63047	-1.4612	0.0175228	-1.02322	-2.04762	-0.298496	-0.152807	-2.62295	-1.08673	0.283533	-0.58219	-0.261766	0.0400906	-2.85301	-1.06034	-1.49516	-0.690527	0.12322	0.113831	-0.410866	0.284931	-0.654583	0.299263	-0.112524	-0.336111	-0.866554	-1.60696	-0.978985	-1.4085	-1.3005	-0.913353	-1.5042
A6NI73-4	LILRA5	0.814846	0.919021	0.121735	1.08804		-1.31754	-1.61605	-0.441891	-3.5984	-3.58662	-1.41875	-1.66125	-0.641212	-3.7345	-2.82619	-1.29646	-5.97177	-3.87802	0.327044	-4.57801	-2.45694	-2.93842	-1.5802	-0.881084	-1.52563	-3.456	-4.52756	-3.16656	-1.34315	-3.37932	-3.94652	-2.13299	-4.15842	-2.78917	-5.10768	-1.59871	-3.22748	-0.44525	-0.531046	-1.53898	0.328718	-0.122454	-2.86997	-4.02265	-0.491409	0.76445
Q8NHL6-2	LILRB1	0.000289929	0.00436842	1.6531	3.14509	+	-5.3004	-0.556999	-4.43667	-2.79817	-2.98427	-2.17104	-3.77167	-3.32855	-3.72429	-2.96529	-2.32759	-6.12244	-3.99041	-3.68388	-3.4195	-2.71868	-2.51097	-3.5657	-4.20745	-2.71961	-2.16087	-1.6987	-2.08615	-1.93894	-1.80376	-1.03313	-1.69309	-3.27711	-1.77159	-2.15387	-1.25702	-4.481	1.52316	0.0653496	-0.627563	-0.0425091	-0.186998	-1.3896	-2.41307	-2.09744	-4.73157
O75022-1	LILRB3;LOC107987462;LOC102725035	0.0192945	0.0979091	-1.06019	0.479569		-0.796137	-1.16731	-0.485888	-2.15261	-3.55504	-0.543917	-1.40659	-0.186697	-1.70668	-1.29512	-4.20546	-4.14323	-2.58716	-1.4051	-2.36219	-0.752508	-2.19602	-0.169647	-2.18831	-2.18531	-2.36021	-4.98163	-5.34206	-1.59901	-2.05642	-0.267456	-1.59328	-1.47084	-3.4707	-2.75325	-1.77274	-1.26694	-1.25429	-1.50549	-2.96286	-2.54081	-4.56158	-4.34147	-5.56017	-3.31041	-4.64106
Q8NHJ6	LILRB4	0.360455	0.62588	-0.280062	0.823556		0.719681	0.229298	0.172413	0.805794	-0.0189705	1.17801	2.17472	1.37963	0.676905	1.00157	1.35643	-1.48403	1.89719	1.65179	-0.131588	0.712082	2.24326	2.21652	1.4459	2.35555	0.740601	-0.917749	-0.367556	0.830767	1.01641	-0.388033	1.40121	0.758282	-0.608164	0.287611	0.108538	-0.461027	1.36637	2.27444	1.0195	1.23233	2.68761	1.47046	0.700069	0.398075	1.897
Q9NUP9	LIN7C	0.314413	0.584847	-0.317922	0.802225		-1.00623	-1.00497	-2.16069	-1.00608	-1.57035	-0.938972	-2.11209	-1.78657	-1.45501	-0.826918	-0.77807	0.0320377	-1.26145	-2.03355	-0.40608	-0.682003	1.67165	0.233416	0.236599	-1.83884	-1.53377	-0.326326	-0.472178	-0.441685	-1.75946	-1.42532	-1.76389	-0.444942	-0.402266	-0.682112	-1.76893	-0.339201	-0.617985	-0.40732	-1.26582	-4.63048	-2.08661	-1.23023	-2.66167	-0.942675	-1.95403
P38571	LIPA	0.0342929	0.151496	-0.361184	0.778526		0.780293	0.614565	-0.445305	0.102959	0.241312	1.17765	1.12462	0.732632	1.05194	1.27162	0.748241	1.29642	0.658457	0.30798	1.60338	0.756508	0.624031	0.0400505	1.03311	0.299311	0.613092	0.845404	0.604074	0.197035	0.281923	0.496325	0.329765	0.630577	0.752123	1.3532	0.12702	0.554573	0.154879	1.27124	0.00838089	0.525614	-1.10205	0.132366	0.344528	-0.285734	-0.508846
P49257	LMAN1	0.0562742	0.203886	-0.797163	0.57548		-3.46406	-5.23717	-3.71014	-2.63787	-0.74534	-3.23202	-5.40011	-3.07956	-1.94629	-5.7111	-2.66649	-4.03619	-3.28089	-5.30085	-2.77847	-1.84036	-5.20927	-4.21736	-2.30135	-3.68281	-2.58218	-2.75066	-5.36935	-2.65417	-5.80866	-5.665	-5.81585	-4.33894	-3.5197	-5.45319	-5.52414	-2.75653	-3.7842	-5.6717	-3.70665	-3.26633	-4.74224	-4.8308	-4.76018	-3.21684	-1.88896
Q12907	LMAN2	0.975566	0.990344	0.00688414	1.00478		7.27491	7.64488	7.73599	7.44793	6.60479	8.09614	7.21496	8.46306	7.44555	8.27316	8.47287	7.51616	7.44444	8.9561	6.37201	7.35013	7.83218	7.94298	9.1509	7.36179	7.45267	7.42705	6.98928	7.88	6.75285	7.74285	7.51659	7.10763	8.37986	8.25236	7.02036	6.6313	7.23487	8.9907	7.57544	8.67813	8.0703	6.87811	7.76005	8.41883	9.16789
Q9NUN5-1	LMBRD1	0.326041	0.591916	0.45797	1.37361		-1.19353	-5.19414	-4.56027	-6.14603	-1.92557	-6.20046	-6.29249	-2.88721	-5.56386	-6.13271	-5.92613	-1.5939	-4.39266	-5.58647	-1.92323	-3.38339	-4.91487	-4.74032	-6.1705	-2.81706	-4.49343	-4.84554	-3.34354	-3.36125	-4.01185	-2.80136	-6.85859	-3.45666	-6.23082	-4.35505	-3.09307	-2.65487	-3.32143	-5.56587	-3.21428	-3.49468	-4.16715	-2.73502	-3.24039	-3.09287	-4.65179
P02545	LMNA	0.950444	0.978812	-0.0163493	0.988731		3.23722	1.66831	2.10684	1.6219	1.50033	0.856289	1.07924	1.46767	0.245424	1.68545	1.40049	2.11307	1.98023	0.596449	2.16824	2.58649	2.34053	2.60691	0.152088	1.4541	1.51875	2.41415	1.27513	1.87493	1.48145	1.57662	1.6252	1.15469	3.79469	1.4373	2.14489	2.45906	0.611115	0.203533	2.70403	1.06902	0.954435	2.78266	0.646616	0.521971	1.69013
Q8WWI1	LMO7	0.938248	0.976212	0.0358592	1.02517		-3.02861	-1.86013	-0.682917	-0.524097	-4.92298	-0.145975	-0.180597	-0.7558	-0.930212	-0.965565	-0.16169	-1.5974	-0.843937	-0.722422	-4.91925	-2.45651	-4.55723	-2.70554	-0.681633	-2.55317	-1.75758	-1.47373	-0.128551	-0.215166	-3.18066	-1.65596	-3.95227	-3.9931	-1.51509	-0.99041	-4.38801	-0.466658	-0.528633	-0.34918	-3.98273	-2.09431	-1.08722	-0.773062	-1.44946	-0.778912	-1.47326
P06331	LOC100289944;IGHV4-34	0.416428	0.680131	0.17318	1.12754		1.98926	2.92927	2.81422	2.60268	1.22244	2.20343	2.94555	2.06621	1.09277	3.10816	2.64737	1.58296	3.32286	2.98843	0.903522	2.57808	3.28664	2.83069	2.20956	3.60316	2.70191	2.96562	3.3415	2.18813	1.39359	1.60605	2.54431	2.62004	2.45438	2.75916	2.28823	2.01404	2.26081	2.64417	3.40998	2.4537	2.67641	3.3622	2.99725	3.2339	3.42079
A0A0A0MT36	LOC652775;IGKV6D-21	0.716883	0.872018	-0.207483	0.866047		-2.67629	-2.27252	-1.99695	-3.4453	-4.98991	-0.971157	0.393368	-2.72783	-1.33826	-2.52997	-2.65608	-4.50286	-3.5959	-2.30111	-4.222	-6.38442	-1.36161	-3.02313	-0.265894	-1.48666	-3.80092	-0.911367	-2.23356	-4.11747	-3.20182	-3.71829	-2.10207	-2.6531	-0.82443	-6.25223	-4.14982	-3.54867	-4.46184	-3.06961	-5.65232	-1.91899	-5.89921	0.777889	1.40359	-2.89018	-2.20749
Q496Y0-1	LONRF3	0.115584	0.322404	0.956542	1.94065		-1.09369	-1.96806	-1.41763	-2.64634	-1.53441	-4.42977	-4.67018	-6.09826	-6.73943	-5.96908	-6.44057	-1.7805	-2.78747	-5.04232	-1.76155	-2.10942	0.603071	-5.68003	-6.30698	-1.44801	-4.86042	-0.880384	-3.08462	-3.21381	-1.18031	-1.89993	-2.29519	-1.18275	-1.4063	-2.23855	-0.151054	-2.36558	-2.68558	-4.08364	-1.07693	-4.87314	-2.78629	-2.05342	-5.21197	-2.96693	-5.88139
P08519	LPA	0.789146	0.911486	-0.069361	0.95306		1.255	-0.92664	-0.54929	-1.15069	-0.904158	-0.857784	-1.32813	-1.08066	-1.19589	-1.17113	-1.50531	-1.95176	-0.119934	-1.48773	0.0494728	-0.702314	-1.01608	-0.571096	-2.12221	-0.362494	-0.50318	-0.194098	-0.911215	-2.23757	-0.594055	-0.0948792	-1.36757	0.0913792	-1.63353	-1.23585	1.57635	-2.06666	-1.74399	-2.24811	-0.928591	-0.47085	-0.143581	-1.10322	-1.11291	-1.30221	-1.00132
O94910	LPHN1;ADGRL1	0.422185	0.684596	0.308889	1.23875		-0.939434	-0.827251	0.906185	0.330475	3.65619	-0.073534	0.967657	1.32422	3.03018	0.875834	0.978083	0.864136	0.165825	1.27427	0.193369	-0.141987	-1.26475	1.16335	2.20446	-2.17343	-1.2707	-0.112566	2.09119	1.12254	1.01981	1.82281	-0.204863	0.335558	0.561733	-0.153316	-1.39598	0.4949	1.63592	2.04455	-0.578936	1.49205	0.992508	1.44778	1.10989	2.17706	0.982916
P06858	LPL	0.308796	0.579663	-0.302891	0.810626		1.61263	1.92552	1.52401	1.08722	0.592606	0.282019	0.27247	1.91696	-0.449965	0.715038	0.210728	3.43472	0.201492	0.0623341	1.63852	1.46189	0.219437	0.891132	0.48307	2.04583	2.94043	0.788422	0.641409	0.972198	-1.18583	1.34768	1.08698	1.06793	0.954271	-0.532381	1.29786	-0.440958	0.748188	0.62746	1.51747	1.36206	0.580404	0.795816	3.11736	0.394381	0.771063
P02750	LRG1	1.1251e-06	0	-1.32221	0.399923		8.07266	8.39623	8.68735	8.57579	8.96585	9.16845	8.04642	8.98189	7.85007	9.26052	8.20506	7.92218	9.05389	9.37862	8.31388	9.4846	9.76381	10.0567	7.55998	9.50948	10.063	7.97977	6.68126	6.84396	8.68627	7.45732	8.86098	6.88294	6.89691	7.69486	6.91798	6.42941	6.26957	8.39369	7.54956	8.26556	7.56864	7.78685	7.45194	7.45658	7.97364
Q7Z4F1	LRP10	0.924447	0.969807	-0.0249645	0.982845		-4.79177	-3.81061	-5.40977	-4.11242	-5.47763	-4.57365	-4.67685	-6.09928	-4.78771	-3.55592	-5.33697	-4.47991	-3.91456	-5.05179	-3.66669	-3.1861	-4.86566	-5.01786	-3.10639	-4.32365	-3.99629	-4.10307	-4.92971	-3.42796	-5.56108	-4.88649	-4.56229	-5.15779	-5.77784	-4.05905	-5.69368	-3.47672	-3.37852	-3.87193	-4.59822	-5.56279	-3.11185	-3.93604	-3.61565	-4.84386	-5.69857
P98164	LRP2	0.0060125	0.0439283	0.410996	1.3296		6.74185	6.2944	6.47526	6.42899	6.12366	6.13605	6.40331	5.7535	6.25489	6.62829	6.84984	6.4298	6.03236	6.11141	6.01934	5.86089	5.94027	5.88447	5.70355	6.47628	6.66546	6.90201	6.8963	6.96817	6.06215	5.76887	6.32123	6.49962	6.35161	6.6081	6.23851	5.44799	6.68132	6.51855	6.82936	7.91668	6.86962	6.8944	7.36973	6.83017	7.21114
Q8TF66	LRRC15	0.213742	0.46103	-0.410828	0.752192		3.39179	3.86518	4.29789	3.06504	1.70676	4.71019	2.60956	3.82183	5.19441	4.6339	2.98333	3.33409	3.36213	4.52683	3.65757	2.7098	3.32269	4.53657	4.43508	3.47169	3.61661	2.26659	2.52144	5.364	1.21742	2.85975	2.64101	2.79474	2.50368	2.92152	3.03713	2.27889	4.29523	4.70979	2.91485	5.92993	4.42361	2.44982	3.25832	2.25233	4.71761
A6NM11	LRRC37A2	0.181693	0.418945	0.41682	1.33498		-3.82023	-4.00926	-4.50711	-4.5992	-6.3187	-4.78067	-2.32507	-5.67216	-4.70939	-6.20596	-4.18686	-6.28176	-4.51245	-4.27469	-4.39721	-2.88663	-4.22344	-4.8167	-6.24626	-3.34792	-4.97804	-3.81631	-4.04985	-4.21895	-4.88989	-4.28681	-5.51205	-4.1213	-4.55197	-3.90517	-5.22584	-3.27664	-2.36294	-4.79804	-4.65505	-5.58837	-4.48009	-2.64819	-3.18662	-4.06881	-4.4966
Q8N9N7	LRRC57	0.192706	0.432234	0.626815	1.54415		-3.32585	-5.71015	-2.3377	-4.27988	-1.92424	-5.43144	-1.35549	-2.95205	-1.03013	-3.22718	-2.59889	-2.95532	-5.39758	-2.0828	-2.8304	-4.24278	-2.16382	-4.65674	-0.908756	-4.24303	-4.78815	-5.36985	-1.30618	-1.42202	-6.1188	-2.08338	-3.15295	-3.76601	-2.7948	-2.84362	-3.10653	-1.77015	-4.7911	-4.14789	-1.04403	-2.78887	-0.322382	-1.26692	-1.02714	-1.59022	-1.93408
Q8WUT4	LRRN4	0.655277	0.83599	-0.208069	0.865695		-0.367905	-2.99049	-1.32	-4.12526	-3.21382	-4.80336	-2.50629	-2.36521	-4.86856	-3.91566	-2.75504	-4.85266	-4.10322	-2.69279	-1.47873	-3.82279	-1.72845	-2.20007	-1.65872	-1.73472	-0.568428	-4.62385	-3.33002	-2.6116	-5.01744	-6.5589	-3.66718	-3.76564	-4.42185	-1.90376	-2.08392	-0.233137	-1.78124	-2.94375	-1.41352	-1.38828	-1.53593	-2.47441	-5.28678	-1.99439	-2.43265
P33241	LSP1	0.312054	0.582295	-0.502726	0.705772		-1.19615	-1.06969	0.0180302	-1.29579	-3.98693	-0.831841	-4.28539	-0.698862	-6.29506	-1.12216	-2.3067	-1.85875	-1.86222	0	-4.73313	-0.797337	-0.910769	-0.529938	-2.57079	-1.06428	-2.0723	-1.40475	-2.6093	-5.40888	-3.13266	-1.45932	-2.29595	-2.33729	-2.81289	-1.97005	0.0866795	-4.60563	-2.16592	-2.26818	-1.3593	-0.577682	-4.03125	-0.578518	-1.22793	-4.9825	-2.50373
Q86X29	LSR	0.236602	0.494993	-0.347133	0.786145		-2.23985	-2.73134	-1.05854	-0.455208	-1.84711	0.266207	0.556944	-0.411493	-0.380026	-0.66535	-0.833361	-1.15676	-1.12867	-1.49315	-0.83835	-1.00224	0.170095	-0.0893326	-0.323292	-1.61125	-0.504467	-1.3638	-0.769098	-1.3596	-0.574114	0.013483	-1.86679	-3.20393	-1.48181	-1.13127	-1.54674	-0.0930824	0.0720844	-0.259254	-2.65182	-0.106321	-1.7794	0.35508	-1.18698	-2.45036	-2.48898
P09960-1	LTA4H	0.919184	0.970461	-0.0215399	0.985181		3.08059	3.81757	2.45305	3.11364	2.73457	2.87677	1.80639	3.14309	2.91004	2.63197	2.29229	3.09855	2.22097	2.55701	3.05444	2.8651	2.12517	2.46992	2.23635	2.30284	2.59026	3.64755	1.92302	1.81326	2.77588	3.68885	3.47079	3.64126	3.6146	2.51297	3.48401	2.52088	2.50708	2.46963	3.99165	2.38509	1.90032	1.26037	1.85906	1.27519	2.52352
Q14766-4	LTBP1	0.0821097	0.264118	-1.77757	0.291674		-0.322844	-0.421906	0.202492	7.58167	8.50517	4.91643	3.19782	4.84194	7.44945	8.09066	5.01575	7.1533	6.54125	5.78199	0.0134315	0.985966	0.269333	1.484	0.774796	2.40028	3.16106	-0.483723	-1.3763	-0.855799	8.42646	5.30793	7.5626	7.25895	4.84838	5.34014	-1.39018	-0.88097	0.0472145	-0.758369	0.271362	0.615126	-0.0463371	0.721643	-0.104496	2.1849	1.68577
Q14767	LTBP2	0.0458285	0.184094	-0.250051	0.840867		3.81948	2.56568	2.53622	3.20092	2.82358	2.64164	2.7892	2.61183	3.05306	2.78576	2.70491	3.32707	2.54081	2.66528	3.48625	2.70731	2.75313	2.394	3.12641	3.18846	3.56187	3.15484	3.00303	2.86471	2.32836	2.86253	2.72419	2.98106	2.91948	2.69519	3.20767	3.46473	2.61102	1.99784	2.30957	2.47744	2.60826	2.25695	2.16643	2.36014	2.37018
Q9NS15-1	LTBP3	0.013951	0.0792573	0.647403	1.56635		1.45277	1.18898	2.1797	0.530527	0.186838	2.00006	1.92826	1.8301	1.09776	0.34844	1.64355	0.731884	0.947218	1.43572	0.675068	2.33531	2.53986	1.39545	1.14401	1.26812	1.08608	2.18948	2.10367	2.69821	1.05106	1.92974	1.9847	1.72295	1.25036	0.988541	2.78117	2.28105	0.736902	1.65258	2.76715	0.482517	4.48872	1.54971	1.5567	3.37317	1.97463
Q8N2S1-2	LTBP4	0.780281	0.907364	0.0661858	1.04695		-1.57884	-2.23563	-1.26345	-2.11676	-2.03868	-1.65059	-0.665958	-1.6939	-1.30971	-2.02813	-1.47213	-3.20112	-0.795172	-0.792513	-2.93497	-0.95664	-1.17778	-1.05754	-1.51136	-2.18162	-1.51584	-1.34679	-1.49409	-1.71639	-1.85974	-1.74549	-2.11108	-2.71037	-2.4343	-2.44832	-2.03943	-1.46954	-0.165352	0.212296	-2.60149	-0.223146	-1.13889	-0.660761	-1.95433	-1.19579	-2.1241
P02788	LTF	0.20843	0.453808	0.416634	1.33481		6.09021	6.75145	6.15891	6.09951	5.63608	5.50837	5.686	5.18658	5.441	5.93752	6.82746	5.37003	4.59509	5.5942	5.69679	5.11581	4.35955	4.49867	5.60346	5.65564	5.96219	5.37144	7.06101	5.36803	8.2752	5.94314	6.37123	5.30644	8.26658	5.65692	8.62081	5.19704	4.47223	5.145	8.09838	4.52335	4.9105	6.5749	4.85257	4.98806	5.49608
P51884	LUM	0.0790408	0.256572	-0.608252	0.655991		1.70774	2.20292	3.15124	2.65509	1.46891	3.39839	2.98673	3.95796	2.17539	2.45682	2.82133	1.29844	2.6213	4.70434	0.956667	3.06722	4.41168	4.53916	3.05724	3.32314	2.56502	1.67016	2.74623	1.24472	1.35966	1.90274	1.69213	1.00263	1.47092	1.61857	1.0099	0.996679	2.90236	3.92177	2.3273	4.30712	2.75903	1.57743	1.68084	4.04637	4.29053
Q9BS40	LXN	0.519335	0.753544	0.360206	1.28361		-2.08728	-2.73171	-2.57468	-2.06598	-4.50337	-3.97439	-5.17061	-3.18679	-6.98764	-1.98713	-3.3224	-5.56204	-2.0156	-2.18541	-5.08916	-4.70963	-3.75676	-5.15308	-3.18926	0.12459	-1.35222	-2.05722	-6.47261	-6.06975	-6.85674	-3.9704	-2.16756	-5.33767	-1.21588	-2.40514	-3.70175	-3.00012	-2.88648	-2.79047	-1.29489	-0.358435	-1.9975	-2.45747	-3.09274	-0.676403	-2.06334
Q14210	LY6D	0.887486	0.951255	0.0763897	1.05438		-1.53017	-0.534306	-0.124666	-2.81071	-2.19789	0.452028	-1.31958	-2.01393	-2.25496	-2.0583	-2.80774	-1.95732	0.649504	0.799845	-0.853949	-0.593269	0.0995827	0.79393	-5.54451	-1.23512	-3.21348	-1.00093	-2.10942	-1.50723	0.534426	-3.09271	-0.525442	0.906229	-1.52402	-7.13758	1.09954	-0.931675	-1.46356	-2.75137	-1.18316	-2.08493	-0.136833	-1.6492	1.51744	-1.42597	-0.915352
Q16553	LY6E	0.264778	0.534518	-0.437244	0.738544		-2.66805	-3.89507	-2.45728	-2.69945	-4.73349	-5.34349	-5.14447	-2.56834	-4.36776	-1.89049	-2.4699	-2.117	-6.16218	-2.68372	-2.433	-4.30194	-4.09715	-3.86159	-3.37462	-3.43337	-3.30675	-2.71053	-5.18499	-2.59929	-4.15262	-3.88253	-5.2006	-3.09258	-4.53042	-2.4879	-3.8374	-2.60921	-5.49077	-4.24236	-4.16916	-7.435	-3.54513	-1.69278	-3.53839	-4.10942	-4.71868
O60449-2	LY75-CD302;LY75;CD302	0.410802	0.676356	0.379924	1.30127		-2.10197	-1.43054	-1.69328	-2.80212	-5.79446	-1.3452	0.359375	-1.12395	0.661663	-2.04957	-1.69204	-4.22498	-1.66076	-2.37031	-1.08654	-2.79074	-0.37336	-1.43024	0.726643	-2.56945	-1.88759	-2.24079	-0.48303	-0.330137	-2.2362	-0.384071	-2.21752	-2.78258	-2.39635	-0.966904	-2.5601	-0.111534	2.22103	1.20017	-2.87765	-1.8635	-0.975138	-2.84532	-2.87628	-1.151	-1.4574
P07948-1	LYN	0.0917039	0.282889	-0.796951	0.575564		-0.576431	-0.792139	-1.00226	-0.70048	-3.55507	-2.30919	1.33348	-0.0105286	1.0018	-3.06955	-1.37978	-0.972565	-2.05408	-1.66011	0.44001	0.216185	1.68772	-2.97866	1.45584	-1.02391	-0.99972	-0.0759106	-0.738503	-1.15555	-4.65583	-1.17828	-2.91011	-0.868628	-2.09782	-2.52414	2.16263	-1.21861	-1.17515	-1.23049	-0.690474	-2.1225	-1.80037	-2.02273	-1.67387	-4.40772	-1.6973
O75608	LYPLA1	0.872539	0.947656	-0.0455789	0.968901		-0.977659	-1.16281	-0.730602	-1.16394	-2.92582	-1.05498	-1.07898	-0.761229	-4.44022	-0.585587	-1.33267	-1.87861	-1.10493	-2.21811	-0.156572	-0.626148	-2.21566	-1.24586	-0.500401	-1.22806	-1.18903	-0.497705	-2.51667	-0.908899	-0.763992	-1.74005	-0.855707	-1.79562	-0.359562	-0.840288	-1.38118	-0.257133	-1.31177	-1.70885	-2.70655	-1.70784	-2.85821	-2.71467	-1.97366	-0.967358	-0.262901
O95372	LYPLA2	0.00041067	0.0054382	-1.54923	0.341693		1.4535	-0.505899	1.17265	-0.212147	2.982	1.08881	0.284519	0.587643	2.69462	1.91605	0.504833	-0.188854	2.72568	3.04768	-0.998343	0.800402	0.922878	1.27958	0.268093	-1.19859	-0.568588	-1.09398	-0.850588	-0.846449	0.459801	-0.323917	1.01908	-0.366926	-0.874485	-0.424044	-0.501572	-1.45476	1.69766	-0.44821	-0.960917	-1.48889	-4.41214	-1.55433	-1.86208	-0.734152	1.23304
P61626	LYZ	0.197958	0.440691	0.346287	1.27128		4.00961	5.78003	4.14997	4.94964	5.10516	3.41549	3.56989	3.19665	3.31659	3.80694	3.37448	3.12503	4.78457	3.7424	2.58146	3.83781	3.04111	3.31784	2.42997	4.32191	3.67384	4.16527	4.97794	3.6793	5.00483	4.59921	5.42224	3.70477	3.69243	4.41187	5.26857	3.29913	3.57083	2.88006	6.06995	3.34248	4.3416	3.27973	3.50562	3.41521	4.03794
Q9UPN3	MACF1	0.348511	0.616818	-0.397814	0.759007		-2.20981	-2.30212	1.17917	-0.427876	3.77673	0.490427	1.47579	0.310507	2.72957	0.486097	0.569754	-0.232494	-0.673401	-0.725342	-0.450464	0.440302	-0.659719	-0.0690212	-0.191435	-0.153906	0.476955	-1.77672	0.896446	0.793495	3.92709	0.0112591	-2.10329	0.111473	-1.01132	-1.12964	0.347977	-0.680342	-0.761911	-0.574497	-0.925247	-0.869335	-0.504951	0.948992	-0.098587	0.475733	-1.37604
Q969L2	MAL2	0.489817	0.735153	-0.246157	0.843139		0.345364	0.255674	-0.432196	0.341978	3.31277	0.0607071	-0.397032	-0.0185814	2.70643	-1.08896	0.0379677	-0.261427	0.128706	0.117443	1.08647	1.43696	-0.404928	-1.27058	-0.0622959	-1.4693	0.253817	0.427017	-0.0788746	0.631552	3.68966	1.20915	0.0260067	-0.261269	-0.113468	0.0999432	-0.847757	-0.596424	0.147552	0.508472	-0.866488	-1.29552	0.413519	-0.760071	-0.832317	-0.507566	-1.4601
P33908	MAN1A1	0.0184359	0.0951628	-0.320131	0.800997		6.20031	5.17916	5.41105	5.99754	6.21141	6.16251	5.36833	6.03406	5.91909	6.31313	5.73594	6.35633	5.86333	5.57055	7.21959	6.04965	5.94911	5.61119	5.70218	5.80472	6.37053	6.17153	5.41552	5.2672	6.00215	6.31211	5.72108	6.00957	5.37865	5.94081	5.29522	5.53799	6.11337	6.01718	5.67954	5.43626	5.43987	5.3727	5.03138	4.94134	5.5898
Q9UKM7	MAN1B1	0.00123047	0.0139845	-0.736202	0.600318		2.21388	2.50657	2.93136	2.0732	3.31614	2.40358	1.6537	2.09843	1.23284	1.70526	1.71301	2.24654	2.15436	1.64294	2.48638	2.90384	2.88542	3.43558	3.06058	3.0482	3.24865	2.28389	2.12959	1.38457	3.3345	1.86296	2.51884	2.69909	1.62415	1.84791	1.24427	1.99896	1.32776	2.11163	1.19193	1.16614	1.67391	1.48703	0.281898	0.706293	0.934427
Q9NR34	MAN1C1	0.636017	0.82496	-0.152319	0.899803		1.54599	0.698725	0.225395	0.926329	3.55188	1.40497	0.430109	1.0369	2.47177	1.26818	0.709002	1.45595	0.28797	-1.18768	1.86203	0.618603	0.587421	0.551409	0.313656	0.531288	1.04244	0.304737	0.126949	-0.252048	3.2858	2.47179	0.415873	1.30887	0.578777	0.810904	2.34006	0.134903	1.04626	0.998783	-0.614393	0.257259	0.180754	-0.522018	2.79153	0.317654	0.335283
Q16706	MAN2A1	0.165936	0.398903	0.169548	1.12471		2.65698	2.16994	2.23566	2.59094	2.32797	2.07416	2.06622	2.06898	2.04902	1.85555	2.62195	2.31139	1.79299	2.07896	1.71343	1.44254	1.61227	1.59815	2.16979	1.94822	2.08961	2.44778	2.58276	1.91821	2.21865	2.04133	1.47541	1.7316	2.35655	2.74168	2.22598	1.69642	2.89665	2.88146	2.48402	2.2383	2.16272	2.8755	1.59915	2.34865	1.87263
P49641	MAN2A2	0.555338	0.779509	-0.120995	0.919553		0.487204	-0.110733	0.105087	0.359716	1.76946	0.638176	1.24247	1.09116	1.51081	1.30352	0.968342	0.620937	0.00540733	-0.219273	0.457561	0.682652	-0.0992661	1.28632	1.00824	0.0130672	0.499908	-0.846487	0.698618	1.2305	1.90232	0.983444	1.07409	-0.680769	0.613115	1.13347	0.382679	-0.941809	0.34511	0.897346	1.11331	0.562225	0.315578	0.714504	0.253439	0.727934	0.0736542
O00754	MAN2B1	0.157652	0.388073	0.352645	1.2769		2.52989	2.28406	2.82175	2.26908	4.50336	3.94756	3.83895	3.76873	3.48527	2.55177	3.35427	2.42485	3.03787	2.72604	2.95725	2.97822	3.40229	3.23835	3.72315	2.88682	2.68553	3.98764	1.80632	1.75284	3.92679	4.08111	5.40898	2.74146	3.00271	3.66308	4.09938	3.39303	3.40612	3.90623	2.9823	2.89076	3.00915	3.13121	2.64474	4.65758	4.86151
Q9Y2E5	MAN2B2	0.427985	0.687865	-0.327851	0.796723		0.150774	0.707357	0.0325603	2.70871	5.07068	2.26594	2.23382	2.17344	3.81859	3.10678	1.48735	2.26862	0.981005	0.916004	0.0645695	0.244749	0.801916	-0.131145	0.117392	0.271471	0.216654	0.308868	0.491606	0.520617	4.42377	2.87	2.47312	2.26917	1.48516	1.35453	0.373816	0.570564	0.883701	1.04051	-0.129812	-0.217726	0.591049	0.192825	0.372156	0.168344	1.50285
P55145	MANF	0.00689871	0.0486468	-1.17371	0.443279		-0.87401	-0.324965	0.634964	-0.989491	1.3976	-1.13603	-1.91901	-1.47112	-1.197	-1.00475	-1.16975	0.216547	-0.86974	-1.66998	-3.36419	-3.05973	-3.08565	-2.35773	-3.64293	-1.20275	-0.676044	-2.52232	-0.626247	-3.20219	-4.82561	-1.9611	-1.61611	-3.40405	-1.01696	-2.95923	-1.52377	-1.82737	-2.98986	-3.98947	-3.3558	-1.88179	-3.58585	-4.41343	0.66102	-3.1888	-1.68891
P27338	MAOB	0.712005	0.870788	0.150443	1.10991		-3.09798	-1.85183	-3.27889	-4.43739	-3.88185	-4.68875	-1.729	-2.65172	-2.99741	-2.39246	-3.15462	-3.42834	-2.78319	-6.81491	-1.03881	-3.76634	-3.16902	-3.80152	-3.90596	-2.98618	-2.83495	-2.42395	-4.44184	-2.43682	-3.4313	-4.31913	-1.99654	-1.8645	-3.20349	-2.92822	-0.709602	-2.61183	-0.759541	-4.63428	-3.93764	-4.79568	-3.73758	-2.8211	-1.66868	-6.24311	-3.44641
Q02750	MAP2K1	0.83476	0.926642	-0.097064	0.934934		-1.81894	-1.5058	-2.46797	-1.93449	-2.83042	-3.6432	-3.6211	-2.07203	-1.59551	-2.59136	-4.53621	-1.40803	-0.76704	-2.84337	2.36886	-2.16689	-4.68566	0.649633	-1.45642	-4.67108	-2.9245	-1.42865	-1.50312	-2.08368	-1.24398	-2.81226	-2.17472	-1.09535	-1.89725	-1.53183	-2.82765	-0.304283	-2.34657	-3.24894	-1.14165	-4.77913	-4.28496	-1.43943	-4.20559	-2.00109	-3.89736
Q56UN5-1	MAP3K19	3.94062e-05	0.00107317	1.82692	3.54778	+	-3.75452	-6.2207	-2.11619	-4.2634	-5.73146	-2.49995	-4.86161	-2.95808	-3.92469	-5.54944	-1.8629	-3.67447	-4.87953	-3.66962	-2.457	-3.39832	-4.57976	-2.59329	-3.38677	-5.27104	-4.28043	-0.987068	-1.49576	-0.911232	-3.81059	-2.50389	-1.26394	-0.342985	-2.40614	-0.717199	-2.62653	-4.96857	-2.70502	-4.61165	-1.30663	-0.890884	-1.07035	-1.75724	-2.4723	-3.0079	-1.63737
P28482	MAPK1	0.221329	0.472877	0.501057	1.41525		-3.33678	-1.85888	-4.7463	-1.63374	-2.78885	-3.34252	-6.18676	-3.80538	-3.39289	-2.49491	-4.12163	-1.00613	-3.11905	-6.0935	-0.735069	-2.16117	-3.89843	-3.13091	-0.998928	-2.89033	-1.69024	-3.8972	-3.12922	-3.2237	-3.49769	-1.63713	-1.97171	-1.46567	-1.18598	-1.48365	-1.36064	-1.01982	-1.92813	-1.97647	-2.51745	-4.60863	-3.57911	-3.6867	-2.60907	-2.77749	-2.8352
Q8NDC0	MAPK1IP1L	0.535126	0.765012	0.238129	1.17946		-1.20079	-1.24386	-2.10403	-2.29926	-5.27947	-0.674187	-5.92755	-3.55275	-4.76114	-2.91796	-2.5821	-2.82971	-3.59228	-1.79198	-1.12745	-1.93759	-1.35338	-3.92472	-2.71856	-1.88807	-1.76939	-0.613167	-2.27009	-1.20543	-3.52371	-3.68953	-2.10349	-1.73514	-3.46812	-2.25401	-1.7267	-2.00346	-1.31354	-3.75888	-1.87181	-2.22002	-2.75094	-2.33343	-3.96939	-1.79315	-3.46792
P27361-2	MAPK3	0.418617	0.681221	-0.39107	0.762564		-2.02108	-2.28734	-0.929562	-2.06235	-4.3081	-2.32048	-4.04479	-3.72416	-3.73711	-1.92669	-1.96542	-1.12483	-1.48524	-1.37786	-1.96628	-5.1248	-2.10055	-4.78694	-1.72677	-2.24345	-2.38437	-0.00401878	-2.38169	-3.97937	-3.84519	-2.21621	-0.817062	-0.363186	-2.90866	-0.43111	-3.44179	-2.30635	-2.05932	-3.46934	-5.74723	-5.0266	-6.26078	-4.23697	-5.13629	-2.50094	-1.7828
Q13387-1	MAPK8IP2	0.196344	0.437923	-1.53326	0.345497		-0.563066	-2.7416	-2.57482	-2.03467	2.74221	5.04736	4.11854	4.54217	2.7791	-6.91235	-2.00603	-4.82429	-2.11168	-2.16899	2.90356	5.26444	5.05193	2.22971	3.33946	-3.63213	-4.63157	-0.405647	-1.35262	-1.44852	2.4296	3.97157	-2.64749	-5.32202	-1.48528	-2.44015	4.43258	4.69223	1.79605	3.27076	-2.20768	-5.73539	-4.69829	-3.63114	-6.21185	-5.41799	-4.61836
Q15691	MAPRE1	0.00800953	0.054371	-1.10901	0.463613		0.947718	-0.376537	1.23839	1.43831	-2.71343	3.04538	-0.396341	1.11269	0.308245	1.84743	0.910721	-0.412762	0.893391	0.796112	1.76349	0.953228	-1.62437	0.800989	0.680229	0.867386	-0.228765	-1.06113	-0.137123	-2.3539	-0.892614	0.807953	-1.89309	-1.85745	-0.918882	-2.10078	-0.167974	-0.486084	1.81227	1.02939	-0.95118	1.38249	-0.75808	-0.903837	-2.54885	1.5497	-0.443876
P29966	MARCKS	0.567557	0.789648	-0.154773	0.898273		0.616745	0.438293	0.888084	1.06794	1.17862	0.929829	-0.178082	1.22231	-0.648006	0.880951	0.709991	1.63592	0.855307	0.666901	1.5513	1.08835	-0.719282	1.37437	0.830517	1.00806	1.20236	0.748049	0.150826	-0.891926	0.71517	0.903206	1.2386	2.22157	1.62498	1.29264	0.90081	2.21138	1.91278	1.17797	-0.850159	0.332228	0.352232	0.0634594	-0.667076	-1.60859	0.88636
P49006	MARCKSL1	0.782475	0.909425	0.110123	1.07932		-2.76334	-2.87178	-1.83323	-2.75821	-1.85986	-0.310875	-0.0431042	-0.704012	-1.24263	-3.33421	-1.37629	-4.77226	-2.53339	-2.93135	-1.97434	0.200895	0.621437	0.735111	-1.047	-2.74685	-2.05358	-2.25246	-2.50401	-2.89409	-0.883776	-0.97584	-2.91569	-2.93056	-1.77024	-2.4677	-0.417995	1.05245	-1.64766	-0.942793	-0.663155	-2.3672	-0.626204	-0.342524	-2.4851	-1.50961	-2.15707
O00187-2	MASP2	0.104667	0.3042	-0.404012	0.755754		5.50355	7.1954	7.3301	6.17179	6.25999	7.0818	5.42647	6.87199	7.9529	7.93894	6.39233	6.1377	6.91733	7.67841	5.9588	6.23696	6.39682	8.18351	7.28246	7.08358	6.94715	5.63815	6.38927	8.16704	6.92719	5.64404	6.04396	6.08789	5.86033	6.0251	5.35758	5.47201	5.67702	6.55823	6.57365	7.62313	7.41744	6.65905	6.23062	6.29507	7.41389
P31153	MAT2A	0.465851	0.717997	-0.349095	0.785076		-0.194313	-0.667477	-1.34978	-0.455402	0.496492	-1.12541	-1.61203	-0.361366	-1.46314	-0.508947	-0.761097	0.224957	-0.423908	-2.47705	0.838612	0.420078	2.41745	-0.132027	-0.800159	-0.687815	-1.40116	-0.707069	-0.757322	-0.477533	-0.825407	-0.795666	-0.129829	0.174828	-0.56076	-0.350969	0.300156	1.15394	4.6108	-2.37247	-1.18166	-2.56392	-0.458557	-2.96829	-1.38629	-5.32121	-1.91084
Q9NZL9	MAT2B	0.00990781	0.0616089	1.20349	2.30296		-2.69416	-5.93466	-3.99333	-3.5132	-3.51817	-5.39459	-3.93373	-6.13222	-5.55457	-5.67158	-3.70909	-2.46399	-3.14229	-6.46703	-2.47315	-1.7944	-3.26262	-5.6469	-4.06682	-2.35214	-3.92747	-1.89332	-5.12182	-2.81671	-1.64012	-6.08585	-0.776617	-2.52612	-1.95855	-2.77553	-0.386562	-3.19784	-2.5889	-5.17589	-2.47328	-3.79023	-1.5028	-3.21764	-2.67088	-3.73505	-3.16426
P02144	MB	0.554762	0.779698	-0.247512	0.842348		-1.11155	-0.804279	0.425707	-1.55789	0.906092	-0.469044	-1.78108	-1.21619	0.468235	0.747656	-0.516144	-0.991457	1.46562	-1.24898	-3.2641	-0.605062	0.439632	-0.839666	-0.575518	0.663218	-0.517748	1.99152	-1.73699	-1.8124	1.41503	-1.62609	-1.20546	-3.48433	-2.01417	3.05594	-0.623772	-1.56954	-1.27346	0.0404034	-1.40193	-1.7657	-1.55675	-0.16213	-1.28608	-0.474821	0.652321
Q14703	MBTPS1	0.0406187	0.17	-0.506982	0.703693		1.43392	0.982065	1.47326	1.67763	2.53909	2.44835	0.0680866	1.92633	1.64913	1.58552	1.13235	2.40324	1.209	1.16344	1.82519	1.8908	2.68308	1.69215	2.41546	1.15783	1.22525	0.747272	1.13981	0.0512238	2.00849	3.08293	0.786966	1.51044	0.83489	1.27874	-0.0299454	1.38415	2.57696	2.52299	0.385109	1.36151	-0.343374	0.71722	0.629925	1.14887	1.00064
P43121	MCAM	0.790594	0.911176	0.0999075	1.0717		0.385914	0.477839	2.1338	1.74855	0.934599	1.5073	2.77869	3.78253	1.81176	3.04025	3.06759	0.3813	1.09644	3.1355	-0.221769	1.42752	1.24871	2.9538	2.55479	2.02388	1.09877	1.66682	2.88384	2.72324	1.18919	0.0875778	1.51798	0.489344	0.0532074	0.125401	0.494184	0.573956	1.51919	2.73145	1.52061	3.43053	3.61424	2.72438	3.37384	3.61834	3.24914
Q8NFP4-1	MDGA1	0.0756376	0.247946	0.560041	1.47431		-3.44542	-3.67149	-3.64459	-6.1219	-3.08942	-5.95932	-4.19523	-2.86069	-5.14504	-4.24446	-2.93447	-5.05338	-4.65676	-4.9491	-5.64773	-4.59242	-4.58596	-4.85533	-3.78111	-4.24861	-3.83887	-3.5337	-4.19609	-4.72233	-3.46181	-3.72642	-4.66815	-2.84248	-2.64002	-3.21039	-3.11629	-3.18528	-5.46392	-5.76175	-3.21018	-2.3795	-3.36795	-3.57744	-4.4899	-5.72186	-2.68684
P40925-3	MDH1	0.809179	0.917474	0.0358087	1.02513		3.82186	3.63152	4.33303	3.66248	2.71986	4.16044	3.34312	4.41478	3.05963	2.76811	3.29155	3.80762	2.81857	4.18534	3.8794	3.37424	2.90635	3.69148	3.53236	3.31955	3.43152	3.79766	3.9267	3.28605	2.42226	3.58137	3.7596	4.14226	4.0011	3.77584	3.02399	3.17894	4.32668	3.70477	3.73469	3.60296	3.49901	3.20512	3.21751	3.41905	3.73236
P40926	MDH2	0.214178	0.46145	0.214127	1.16		-0.301104	0.186377	0.0358791	0.654152	-1.36419	-0.176193	-0.783926	-0.755688	-0.31608	0.0279808	-0.12491	-0.0928764	0.0967064	0.23728	-0.931059	0.179995	-0.437634	-0.604706	0.110205	-0.11762	-0.459284	-0.0971069	-0.168125	0.0437641	-0.801193	0.373409	0.541248	0.664839	1.31992	0.0715275	-0.524235	0.325176	-0.448143	-0.353176	0.656118	-0.930527	-0.838736	0.0678577	-0.63159	0.738146	-0.428253
Q7Z7M0	MEGF8	0.000141326	0.00225806	-0.76671	0.587756		5.45825	4.22929	4.53552	4.90286	5.77012	4.73009	5.17301	5.18671	4.88158	4.90948	4.49537	4.70519	4.58787	4.445	4.29255	4.95795	4.48937	5.01431	4.36635	4.99788	4.99207	4.55403	4.17036	2.94104	5.597	4.58393	4.45723	4.10196	3.28836	4.8159	3.33453	3.4235	4.77278	4.95994	4.06248	4.0138	3.6857	3.30014	2.75889	4.14676	4.00301
Q9H8H3	METTL7A	0.176914	0.415309	-0.525266	0.694831		-1.14933	-1.04569	-2.2909	-2.09751	-1.45511	-1.66045	-1.35139	-0.930546	0.243896	-4.36766	-2.35644	-1.75686	-2.23195	-1.40636	-3.20454	-1.71287	-1.41247	-2.78232	-2.75767	-1.21721	-2.2311	-0.204454	-0.31015	-1.02356	-3.21033	-4.23102	-3.11141	-1.41517	-1.99581	-5.84376	-2.66672	-2.66123	-1.58103	-2.2837	-2.03592	-1.31796	-0.948214	-2.16555	-3.44034	-2.51425	-4.8538
P55083	MFAP4	0.509031	0.746494	0.271914	1.20741		-1.15859	-1.28284	-2.08092	-1.31276	-2.3402	-0.382141	-1.95649	-0.147099	-1.30164	-1.33838	-1.58349	-1.63498	-2.00082	-2.12291	-0.79306	-1.16809	-1.46887	-0.754406	-1.31169	-1.58276	-1.48476	-2.33417	-2.15107	1.32385	-1.81933	-0.553297	-0.592619	-1.01298	-2.15136	-2.96578	0.151047	-3.00837	-0.785305	0.910446	-2.3122	2.20081	0.997831	-4.06829	-1.53937	-3.66742	0.999769
Q08431	MFGE8	0.483436	0.731048	-0.341853	0.789027		-0.612049	-1.37412	-0.94348	-0.677959	5.74092	-0.914398	-1.48234	-1.14793	5.01968	-1.07875	-0.320221	-0.284748	-1.09604	-1.33366	0.09832	-1.23516	-3.3743	-0.703918	-1.90133	-1.04122	-0.789366	-0.220242	1.02356	-1.10765	-0.336742	-0.856623	-0.657766	-0.863476	-1.4489	-0.695553	-0.93095	-1.40652	-0.361814	-0.356569	-1.25035	-0.81402	-0.555351	-0.841623	-0.607754	-1.09566	-2.45502
P08582-1	MFI2;MELTF	0.00634457	0.0463289	-0.654049	0.635494		2.79527	2.36572	5.08502	3.69886	3.96977	3.36978	2.75533	3.57476	2.93415	3.87998	3.78912	3.51904	3.33579	3.51012	1.08577	2.6586	2.30477	2.8344	2.74587	2.86971	3.23515	2.09146	3.91322	3.05258	3.029	1.88424	1.87501	1.80963	1.70077	2.17634	1.64992	2.49375	2.96389	2.33993	1.85432	3.44909	3.01263	2.90645	2.47355	3.0933	2.30899
O43451	MGAM	0.394326	0.658026	-0.160467	0.894735		5.53938	5.40363	4.45565	5.44261	6.74415	4.68261	5.56677	4.70347	5.62915	4.5307	4.28134	4.82539	5.17125	4.18494	4.62842	4.68567	4.01898	4.35114	4.18752	4.68343	4.63063	4.98638	4.51587	4.03871	5.56537	5.27454	4.77061	4.9926	4.75971	5.38487	4.58679	4.18631	5.16021	4.75474	5.52261	3.88239	4.2245	5.06468	3.85464	4.43577	4.30253
P26572	MGAT1	0.512751	0.749447	0.198459	1.14747		1.53895	-0.112789	-0.518402	0.667711	-1.64277	0.61207	0.243349	-0.325611	-0.0553341	0.0781918	-0.810387	1.00519	-0.187447	-1.1294	1.71179	0.399818	-1.19507	-1.49761	0.957741	-0.125034	0.558704	0.203035	-0.220201	-0.682379	-1.79932	0.616236	-0.706596	0.236134	0.1938	0.182823	3.43783	0.182764	0.37722	0.46722	0.793184	-0.450243	1.1855	0.388451	0.11677	0.0272522	-0.414896
Q09328	MGAT5	0.0165099	0.0885	-0.532874	0.691176		3.34148	3.68478	3.06346	2.4326	3.49765	2.45589	1.16887	2.42658	2.53398	3.54446	3.23389	3.24076	2.79372	3.26632	3.68137	2.99916	0.982084	4.70464	2.29182	2.28651	2.76225	2.65586	1.68486	2.00548	2.3821	2.75685	1.62563	3.06214	1.70803	2.79568	2.75002	1.7644	2.90783	2.2356	2.65993	2.79593	2.537	2.00103	2.45296	2.21555	1.8621
P08493-1	MGP	0.12322	0.334578	-0.650849	0.636905		-3.31417	-2.73053	-0.769156	-2.36604	-3.97763	-2.32811	-2.63658	-1.50772	-2.57714	-1.86184	-3.05495	-5.84759	-2.73342	-2.2134	-2.05868	-1.91833	-2.11843	-2.65703	-2.09497	-2.69146	-2.4554	-2.20785	-5.67814	-2.68349	-1.58385	-5.08906	-4.26691	-6.09458	-4.94344	-4.67582	-2.71307	-4.17941	-0.888027	-1.02873	-1.8839	-2.11932	-2.80914	-1.45236	-3.14358	-2.33041	-4.59122
P14174	MIF	0.12144	0.332099	-0.358948	0.779733		1.81864	1.80699	1.51478	1.97367	2.55888	1.63613	-0.10202	1.23033	2.23677	2.00426	1.50093	2.23507	1.07473	1.87571	0.697039	1.17684	0.258923	1.06144	1.26984	1.26251	1.91514	1.14333	0.537704	1.52669	2.9	1.2986	1.60374	1.61753	1.93805	1.62812	-0.602812	0.535707	0.440596	0.865099	1.50069	2.07855	1.29601	0.554916	0.162794	0.326818	0.998999
Q9UNW1	MINPP1	0.807616	0.916625	-0.0620862	0.957878		2.71888	2.38599	1.85283	2.52173	2.68563	2.27655	1.63714	2.64353	2.31985	2.65795	2.08033	3.05552	2.17862	1.77868	2.33282	2.08369	1.69366	1.97081	2.76393	2.073	2.24215	2.50858	1.90958	1.50541	5.67886	3.47201	3.29353	3.37823	2.31741	2.71576	1.74678	1.3482	2.43746	1.92865	1.60748	1.42658	1.29889	0.984623	1.73785	1.33471	1.79751
Q9UGB7	MIOX	0.359132	0.625628	-0.34096	0.789516		0.139074	1.16112	0.279856	-0.845152	-0.928785	-1.72558	-1.18455	0.623739	-4.25563	-0.558945	-0.388519	0	-1.48687	-1.04913	0.831772	0.370909	0.937237	-0.672882	-0.303652	-0.0339336	-0.844547	0.914324	0.452826	-1.23826	-0.709461	-0.350199	0.856033	0.755836	-1.27599	-0.0289116	-0.676189	-0.794308	-0.518713	-0.236917	-1.73193	-0.784828	-0.923992	-1.69867	-3.69034	-2.56339	-2.03753
Q8WV92	MITD1	0.126282	0.339225	-0.526746	0.694119		0.478411	1.35882	-1.07701	0.581705	3.08643	0.157816	1.32318	0.926889	2.05933	0.741777	0.5292	1.20881	-0.129108	-0.184519	0.806623	0.496796	-1.18907	0.0805798	0.290731	-0.35083	-0.0616875	0.564009	0.763777	-0.0453434	-0.106413	1.56283	-0.277735	0.262165	0.501888	1.17248	0.498793	0.301247	1.24694	0.37944	-0.0682068	-0.0883102	-3.78345	-0.611919	0.657146	-1.6289	-1.23072
Q14165	MLEC	0.962793	0.985535	0.00834389	1.0058		-0.2493	-0.0548286	-0.47197	-0.0105495	-0.31461	-0.610729	0.128111	-0.238392	-0.268818	-0.44994	-0.353769	-0.182999	-0.72714	-0.830214	1.1404	0.234144	-0.225258	-1.59419	-0.231836	-0.337444	0.458494	-0.449343	0.306534	-0.0619755	-0.634207	-0.581778	-0.345039	-0.00146675	0.297733	-0.783852	-0.174141	0.477377	0.145643	-0.50647	0.928391	-0.706446	-0.669867	0.601168	-1.37121	-1.33253	0.0847015
P08473	MME	0.372641	0.637778	0.102505	1.07364		6.831	6.50677	6.08195	6.37661	7.14689	6.73218	6.82938	6.51656	6.91336	6.54408	6.60689	6.68326	6.78258	6.58601	7.37266	6.38751	6.16142	6.14988	7.31274	6.30963	6.39388	7.2867	6.41891	7.25147	7.30215	6.809	6.83841	7.04865	6.37449	7.01756	6.40678	6.63239	6.86148	7.04873	6.09319	6.31755	6.59099	6.9616	6.36995	6.22096	6.79458
P45452	MMP13	0.575065	0.796702	0.288039	1.22098		-1.45233	-5.29702	-4.05396	-2.09165	-3.61994	-6.39872	-4.57894	-4.45474	-2.61548	-5.12234	-4.5702	-1.51894	-3.15813	-4.58274	-0.672876	-3.2026	-5.0978	-5.20377	-3.19272	-3.05474	-3.15651	-1.49549	-3.31413	-2.9797	-6.14686	-2.77582	-1.70213	-1.12647	-1.04524	-1.61094	-2.47818	-2.26784	-2.44774	-5.16728	-2.02787	-5.60094	-5.09177	-6.17196	-5.92106	-3.45795	-4.83475
P08253	MMP2	0.465543	0.718057	0.15706	1.11501		1.17066	1.40862	-0.559479	1.19809	2.39256	0.894512	0.279821	1.72787	0.965582	1.26798	1.49015	-0.0486717	0.967102	1.75667	0.220226	1.01349	1.05057	2.22157	2.11628	1.06081	0.720566	1.41069	1.758	1.10497	1.68031	0.56638	0.879114	0.301096	1.7352	1.36172	0.724894	1.57424	2.17747	2.50245	0.340786	1.51835	1.06118	1.14596	0.590481	0.822392	2.09026
P08254	MMP3	0.432067	0.68903	-0.331602	0.794654		-2.7507	-3.12701	-1.43735	-2.42188	-2.07399	-1.05873	-4.34041	-1.73462	-4.48919	-2.35094	-1.48983	-1.1244	-3.52299	-1.39936	-3.88566	-3.12963	-1.0848	-2.8603	-1.10236	-2.75723	-3.66364	-1.55845	-4.86931	-3.3502	-1.39561	-0.0996113	-3.96768	-4.53063	-1.72866	-1.79009	-3.66245	-4.15921	-1.56542	-1.65569	-5.78	-1.73548	-2.17349	-4.02151	-2.42581	-4.4156	-1.08528
P09237	MMP7	0.0240806	0.115442	0.420309	1.33821		3.75824	3.1962	2.97852	3.36516	3.26721	2.79019	3.45338	2.97345	3.56282	2.61512	3.44068	2.49221	2.92233	2.64382	2.01345	4.66768	3.22692	2.30818	3.39226	2.74999	2.81154	3.16107	4.04152	3.65111	3.24188	3.39504	2.76573	2.28007	3.16862	3.41569	3.67583	3.37099	3.66254	4.03923	3.76862	2.65273	3.58017	3.10238	3.92202	4.57135	4.49135
P22894	MMP8	0.536812	0.765378	0.384239	1.30517		-1.62376	-0.834925	0.0742321	-2.19463	-8.71208	-3.6405	-4.01437	-3.90411	-5.15836	-2.84533	-4.56057	-6.66881	-1.7572	-0.780848	-3.57395	-2.17539	-1.32712	-3.09782	-3.57799	-1.40568	-1.86793	-0.824093	-1.95903	-2.23714	-1.62821	-3.04464	-1.55814	-0.805023	-5.03416	-4.72624	-1.42059	-5.27392	-4.60982	-3.0601	-0.054451	-2.24608	-0.231812	-1.73453	-5.71057	-1.25203	-5.52097
P14780	MMP9	0.156623	0.387353	0.60833	1.52449		1.89544	3.89617	0.694836	3.02115	0.914335	1.195	1.65844	1.06736	1.45359	0.589006	1.01698	0.37912	0.40583	0.722692	0.559757	2.03612	0.958424	0.320604	1.07962	1.1392	1.41709	1.2464	3.97347	1.68203	1.99966	2.7239	3.31424	0.295958	-0.00094986	-0.477934	5.4921	0.248549	-0.192463	0.768322	5.54938	1.30585	1.37571	1.31145	2.41278	2.00132	2.29947
Q9H8L6	MMRN2	0.00108721	0.012736	-0.780027	0.582356		3.32248	2.90857	3.42447	4.62015	4.19719	3.9732	2.39337	4.00971	3.92858	4.56526	3.00941	3.86157	3.98297	4.32011	3.0339	4.2298	3.55328	3.84857	3.62629	3.17647	4.13028	4.49016	3.18658	1.86493	4.10616	3.44809	2.08417	2.64033	2.10929	2.60541	2.04179	1.30465	3.61085	3.4214	3.00842	3.15359	3.0708	2.76188	2.39927	3.77271	3.71482
P41218	MNDA	0.420227	0.682908	-0.413981	0.750549		-1.76216	-0.122955	-2.29321	-0.262848	-2.65457	-1.90078	-2.53798	3.59188	-2.95583	-2.10417	-1.10867	-0.496107	1.64863	-2.08377	-1.50216	-2.48374	-2.15325	-2.85537	-2.88138	-2.08121	-3.81377	-1.6558	-0.692442	-0.977633	-0.153728	-1.58755	-4.27521	-1.97496	-3.03747	-2.75504	-0.512215	-0.859034	-4.27373	-1.54455	-0.193901	-0.828125	-5.92122	-0.457806	-2.76815	-2.84657	-2.21536
Q7L9L4	MOB1B	0.0112938	0.0675493	-0.495524	0.709304		1.20056	0.317011	0.256361	0.946653	0.967554	1.51539	1.77617	0.0196247	0.706676	0.465328	0.388365	0.591587	0.864017	0.258682	2.19846	0.881592	0.808109	0.740643	1.03113	0.124603	0.219595	0.658102	0.858177	-0.0953484	-0.119415	0.546482	0.641264	0.840477	-0.0237751	1.35178	0.596443	1.55456	-0.082777	0.43602	-0.215296	0.0469151	-1.22215	0.210712	0.164658	-0.36734	-0.187006
P34949	MPI	0.713326	0.87098	0.178815	1.13195		-1.79645	-2.5421	-3.05237	-1.13041	-2.01149	-1.54501	-4.05512	-4.67391	-2.65446	-0.860277	-3.82014	-1.18419	-2.39242	-4.29842	-0.247679	-2.55436	-1.79015	-1.49098	-0.453356	-3.79601	-3.00629	-2.43818	-2.74675	-5.01948	-2.37172	-1.79585	-0.31222	-0.507723	-1.64993	-1.71547	0.527744	-0.828718	-1.66639	-1.67076	-0.102011	-1.17801	-1.0677	-4.22423	-6.13153	-3.77977	-4.75031
P05164-2	MPO	0.492828	0.738036	0.196876	1.14621		3.5032	5.36731	2.94769	3.47404	2.94908	2.87668	2.23775	2.35921	2.96642	2.82086	3.26863	2.51344	2.80122	2.53723	3.08183	3.7865	3.45156	3.73885	2.63074	3.28197	3.51133	2.50406	4.17236	2.82111	3.59509	4.20124	3.92691	2.76734	3.2441	2.52644	6.29289	2.32054	2.1387	2.58852	5.86869	3.31957	3.03581	2.53681	2.94553	2.74216	3.34731
Q8N3R9-1	MPP5	0.00764747	0.0529712	0.825609	1.77228		-0.863125	-1.60486	-2.1315	-0.763685	1.52886	-0.355835	-1.64261	-0.788593	-0.247442	-2.8809	-1.07214	-0.863434	-1.68904	-2.49654	0.660027	1.09891	-3.43328	-1.44761	-0.996855	-1.29381	-0.63855	-0.340988	-0.0901108	-0.0710793	0.521669	-0.438032	-0.351919	0.0890675	-0.24922	0.167448	-0.424515	1.10059	-0.572891	-0.481943	-0.456007	-0.642195	-0.268137	0.216349	-0.967281	0.1619	-1.26864
P25325	MPST	0.00199117	0.0193885	-0.862158	0.550129		3.20588	2.53994	3.09773	4.43274	5.32487	4.90809	4.88775	4.85018	4.16844	3.57035	2.62141	3.20702	4.5705	3.4128	4.06609	4.13936	5.08957	4.58133	4.22803	4.01712	4.12564	4.08234	2.02219	2.61363	4.31604	3.79	2.9637	3.09387	2.21382	3.55178	3.58822	3.93015	3.68045	5.03488	2.53135	3.63999	2.23383	2.97812	1.49076	2.87599	3.12084
P43246-1	MSH2	0.268808	0.538907	0.391338	1.31161		-2.72603	-2.80589	-2.96187	-3.70039	-5.99914	-3.50789	-3.78691	-3.34691	-6.77059	-3.98658	-3.21388	-3.18826	-3.83382	-4.92811	-4.17548	-2.66797	-2.9067	-3.58541	-3.50948	-2.75593	-1.66202	-2.78938	-2.57848	-3.16466	-3.27292	-2.88483	-3.10901	-2.76735	-0.909443	-3.44214	-2.97421	-2.35129	-5.5769	-3.72129	-2.14935	-3.44112	-2.4702	-3.07328	-5.70112	-4.23831	-3.95728
P26038	MSN	0.155704	0.385808	-0.177177	0.884432		4.2131	4.38033	4.9064	4.45235	5.11161	4.42125	5.26847	4.1152	5.06825	4.86119	4.56696	5.17389	4.59855	4.29619	4.49037	5.10919	4.55668	4.68334	4.7458	4.82667	4.77864	4.51241	4.47604	5.12938	4.08613	4.47314	4.49632	4.25415	3.90221	5.18966	4.55974	5.02603	5.28871	4.60855	4.35001	3.72428	4.25743	5.25057	4.36079	4.18018	4.25878
Q9UJ68-4	MSRA	0.586649	0.802918	0.200588	1.14917		-2.83728	-1.73553	-3.10029	-2.56794	-0.775206	-0.439613	-0.729404	-2.99852	-0.506132	-1.4507	-2.52061	-0.109446	-1.74091	-1.82562	-0.33312	-3.97507	-3.53535	-4.05231	-1.27427	-2.63787	-1.07479	-1.64105	-1.28793	-0.28623	-2.53378	-0.390141	-1.43075	-2.28327	-1.37568	-0.320423	-1.5459	-1.24057	-0.87706	-0.920225	-1.95524	-1.41154	-3.18749	-1.32601	-3.85614	-1.98182	-4.4417
P26927	MST1	0.460531	0.713848	0.261226	1.1985		-2.04705	-1.20568	-0.484758	-1.08081	-1.20227	-1.26756	0.173149	-0.39995	-1.21968	-0.299536	-0.618647	-2.73755	-2.14494	0.385475	-1.4521	-1.17469	-0.432882	-0.546228	-1.03338	-3.01248	-0.831842	-2.21619	-0.542568	-0.171474	-0.619905	-0.499918	0.188395	-3.20468	0.0430546	-1.90706	-0.826727	-0.334019	-0.760973	-0.705725	-1.44166	1.96557	-4.31872	-0.1668	0.36319	-0.156439	-1.01847
P13640	MT1G	0.491425	0.736526	0.39763	1.31734		-2.54119	-0.417513	-1.90435	-3.21166	-3.56188	-5.31906	-6.28485	-4.5179	-6.34982	-0.485649	-1.3323	-1.73805	-1.12773	-0.380291	-5.34954	-5.49213	-3.74499	-4.2531	-4.35307	0	-0.12369	-2.11679	-1.89535	-2.63363	-6.17843	-4.13	-1.26951	-1.26746	-2.18638	-0.198336	-3.90932	-4.33059	-3.46406	-4.13148	-2.08753	-2.57074	-2.62368	-0.693436	-2.5097	-1.55477	-1.8093
P80294	MT1H	0.0935786	0.287332	-0.922688	0.527525		-2.32529	-1.31328	-0.562435	-3.84547	-4.47242	-2.40974	-3.57178	-4.83998	-5.31074	-1.60115	-1.73965	-1.99656	-1.08835	-0.446527	-3.85961	-3.42994	-3.82293	-3.8314	-7.31041	-0.792736	-1.05418	-2.56176	-2.43477	-3.3541	-5.86971	-5.46392	-1.44427	-1.646	-4.07109	-1.55693	-5.26758	-5.0689	-2.84721	-4.67052	-2.95994	-6.37527	-2.66752	-2.14812	-4.47123	-3.96817	-6.39205
Q13126-2	MTAP	0.816094	0.918963	0.1099	1.07915		0.867769	-2.52326	-0.890778	-0.917421	-2.89828	-1.70777	-2.85079	-3.60256	-3.19457	-2.88931	-2.13319	-2.67844	-1.50647	-0.794735	-3.32299	-2.79548	-0.529016	-2.78633	-2.97855	-1.01119	-4.11607	1.64318	-1.85067	-2.74797	-2.60126	-1.48428	-1.2293	-4.51916	-0.925669	-4.88876	-1.30525	-0.687143	-4.72041	-3.01885	-1.01627	0.104984	-2.86341	-0.836914	-3.84314	-3.64479	-0.47114
P11586	MTHFD1	0.0155374	0.0858297	-0.789644	0.578487		3.33843	2.75195	1.90077	2.98561	6.42831	3.53838	2.07206	2.98039	5.04732	2.65551	4.10525	3.29602	2.92697	3.26835	3.78297	3.58829	2.1676	2.63093	2.62817	5.69985	5.54299	3.27067	1.75919	2.12061	4.06244	2.70819	2.60421	3.25629	1.34939	2.76447	3.17841	2.64272	3.37833	3.24743	2.37263	3.57536	2.19582	2.52594	2.62331	1.95125	2.46437
Q5JR59	MTUS2	0.579651	0.800944	-0.200346	0.870342		-0.251707	-0.768122	-0.112236	-0.752995	-1.7913	-0.795235	-3.58302	-0.690214	-1.69561	-1.41334	-1.06524	-1.55015	1.24941	-1.43476	0.722471	-0.120939	1.18375	0.0103512	-1.1081	-0.518625	0.210251	0.741571	-1.91273	-2.09996	-0.197998	-0.268942	-0.938953	-0.134169	-1.03394	1.25786	-1.94684	-1.92873	0.586243	-0.367519	-0.576345	-2.49815	-1.90614	-0.0146866	-0.966747	-3.35923	-0.0371113
P15941-8	MUC1	0.411924	0.677348	-0.219162	0.859064		2.52039	2.64251	3.29021	2.60518	2.83357	3.73841	1.5801	2.53543	1.64467	2.81234	3.15723	2.66776	2.55991	3.69147	3.02827	4.10604	2.77262	3.87858	1.86732	3.66612	3.78007	2.02816	2.42673	1.17873	2.89233	1.63587	2.39681	2.67636	1.29886	2.43003	2.42842	2.20337	3.55375	2.13376	2.77731	3.86306	2.18467	3.8636	3.03401	4.87737	4.18896
Q9H3R2	MUC13	0.162073	0.394181	0.493056	1.40742		-5.59864	-4.48016	-4.16769	-3.16736	-3.97567	-2.75389	-1.94709	-3.36055	-4.96048	-5.00751	-4.77631	-5.61759	-4.89175	-4.90812	-6.26376	-3.62092	-4.79625	-3.86732	-1.94364	-5.27658	-6.08092	-3.29496	-3.65504	-4.73744	-3.57368	-3.3461	-5.58151	-5.04914	-4.99504	-3.65858	-3.29383	-2.26715	-3.0078	-3.6143	-4.25384	-4.1903	-1.90021	-5.38436	-3.51612	-4.46628	-3.46005
Q8N307-3	MUC20	0.207326	0.452868	-0.808929	0.570806		-0.201233	-1.7818	-1.55836	-2.9347	-6.70236	-2.47015	-4.62049	-3.66651	-4.82268	-2.29617	-3.46211	-1.56315	-2.11645	-2.92702	-1.18736	-2.13624	-5.34803	-1.02062	-3.64627	-0.452082	0.355421	-3.0938	-2.99869	-1.47462	-4.21696	-2.80185	-6.15553	-3.15896	-4.56639	-4.03295	-5.59917	-5.02298	-2.16609	-1.81395	-3.61729	-1.17252	-6.89723	-5.99208	-2.44793	3.24015	-4.15009
Q99102-1	MUC4	0.00534603	0.0402233	1.55254	2.93333	+	-5.09083	0.106623	-2.41675	-4.99329	-5.52628	-1.74301	-5.53006	-2.24556	-4.97563	-1.39706	-3.49683	-5.63422	1.13939	-1.54904	-2.16163	-1.83207	-2.66663	-1.83486	-3.71941	0.911861	-1.41273	-0.697014	-2.77367	-1.98108	-1.6592	-2.59362	-0.0262794	-2.15282	-3.10598	-0.420326	-1.62804	-0.451029	0.125446	-2.36276	-1.37092	0.325693	-1.1685	-0.99782	0.0487022	-0.3843	0.926188
Q9HC84	MUC5B	0.232048	0.489213	-0.481466	0.71625		-2.02127	-0.550797	-1.31086	-1.00483	0.243225	0.509136	-0.843678	-0.148048	-1.18981	-1.07367	-1.29679	-2.71827	-1.28081	-1.79424	-1.29281	0.23502	-0.56118	-0.233662	-0.682545	-1.17767	-0.0749149	-2.40711	0.831329	-3.24901	0.745001	0.051363	-2.00071	-1.25809	-3.88269	-3.04716	0.634401	0.985376	-0.819695	-0.505836	-1.04863	-0.865044	-4.74029	-1.86288	-0.55337	-2.54291	-1.49191
Q6W4X9	MUC6	0.86881	0.945378	-0.0408288	0.972096		-0.863014	1.13085	1.15255	2.06417	1.66337	-0.0849476	-0.039444	-0.0279274	0.972689	0.935541	0.549465	-0.0835323	1.55854	0.258213	0.290051	1.30385	-0.0415821	0.66057	0.0720997	0.463453	0.446739	0.558586	1.40111	1.78955	1.47709	-0.132946	-0.348759	-0.47434	2.82394	-0.460707	-0.267849	-0.20072	-0.11212	0.654366	0.341312	0.769835	0.784143	0.6653	0.177366	0.879505	0.650873
Q14764	MVP	0.150951	0.377414	0.565729	1.48014		2.67026	2.45103	2.08302	1.91445	1.04589	1.41544	2.58911	2.03956	3.57646	0.957333	1.79322	2.24148	1.71454	1.28459	2.50276	2.37103	1.50014	2.04711	1.41125	1.71607	2.0727	2.02619	1.73813	4.98177	1.36582	1.73092	1.84925	2.5513	2.72889	1.8865	1.98252	1.77313	2.42866	1.34367	1.22672	1.56929	6.72137	1.86279	0.472378	5.5848	4.91661
Q9NR99	MXRA5	0.482449	0.731621	0.1294	1.09384		3.27141	2.80016	3.34225	2.91513	2.7233	3.41968	3.37874	3.47482	3.35785	4.80656	3.71819	3.29279	2.97226	3.27269	3.37314	3.54334	3.18985	3.28559	3.74598	3.0733	3.15164	2.13274	3.73782	2.99986	2.98159	3.09894	2.83029	2.94622	3.40645	3.3621	5.86325	3.48919	3.63027	3.74083	3.16766	3.57214	3.39017	3.93515	3.61172	4.03031	3.43145
Q9BRK3	MXRA8	0.528501	0.758326	-0.086433	0.941849		6.57018	5.59148	6.02896	5.82834	5.33213	5.99702	5.35888	6.35103	5.7683	5.40555	6.06138	5.25723	5.95375	6.29992	5.92727	5.83271	6.46906	5.76208	5.92768	6.40167	6.57458	5.95301	5.81918	5.5961	5.57143	5.50682	6.60738	5.71211	5.33511	6.26608	4.98604	5.49522	6.39556	6.52567	6.17816	6.45732	5.42257	6.29386	5.83229	5.29705	5.78151
P35580-2	MYH10	0.102197	0.303717	-0.702567	0.614478		-2.41313	-2.14529	-1.96811	-3.10675	-0.0527878	0.20776	-1.81835	-0.690851	-0.192371	-1.13273	-1.13742	-1.27489	-1.14025	-1.66807	0.445812	-2.07844	-1.59503	-0.802425	-1.86371	-2.54372	-1.6781	-5.90757	-2.52103	-1.77025	0.180437	-1.83939	-0.979647	-0.933277	-4.31389	-1.14203	-2.40395	-1.92549	-1.83472	-0.925425	-2.32151	1.61132	-0.896919	-3.60236	-2.69326	-4.16719	-2.94983
P35579-1	MYH9	0.408505	0.673869	-0.148121	0.902425		4.64628	4.89328	4.407	3.84857	4.86311	4.1863	3.89345	4.09983	4.13825	3.67669	3.55354	4.38053	4.08037	3.71927	4.75269	4.3169	4.12296	4.19133	3.99106	4.57166	4.77255	4.15026	4.18701	3.86729	4.54647	4.62005	4.27861	5.11567	4.64068	4.29622	5.07406	4.81271	3.45477	3.78647	5.10345	2.93321	3.40268	3.49673	2.83459	4.01792	3.2812
P19105	MYL12A	0.0670245	0.229355	-1.21009	0.432242		-3.07991	-1.81554	-4.2819	-4.18982	0.343191	0.869225	-0.557522	-0.240932	-1.60822	-2.08441	-2.00629	-1.15973	-0.480051	-3.76615	-0.968985	0.630989	0.161375	-1.62136	0.159946	-2.0884	-2.09042	-3.88409	-4.2802	-2.57289	-0.762728	1.78087	-1.98856	-5.67923	-1.19364	-2.15893	3.36488	-1.63863	-0.686754	-0.178162	-4.54764	-6.09621	-4.30741	-4.60222	-4.60585	-4.15293	-4.46374
P60660	MYL6	0.0684297	0.23114	0.309675	1.23943		0.482948	1.29317	0.644394	1.09797	0.863216	0.368126	0.814846	0.0993576	0.335026	0.870058	0.507683	0.817816	1.02333	0.238701	1.4842	0.790272	0.912853	-0.140558	0.991405	-0.3008	-0.0127316	0.422308	0.821426	1.62548	1.0174	1.14918	1.10722	1.38581	1.70609	1.29356	0.957373	1.45037	0.0389633	0.831221	1.78736	-0.193287	0.591478	1.33002	1.15137	0.0578594	0.215897
O43795	MYO1B	6.55146e-05	0.00112	1.20873	2.31135	+	-2.37306	-2.2741	-1.9869	-2.92369	-4.92071	-2.81254	-4.26885	-3.85505	-1.13477	-1.53024	-2.94813	-2.0644	-2.42426	-2.40184	-1.32353	-4.25812	-2.90999	-3.92984	-2.40558	-2.82335	-1.61051	-1.84439	-2.16824	-1.98874	-0.913603	-2.07755	-2.35849	-0.769344	-0.975599	-0.744432	-1.77017	-0.768532	-0.606356	-2.18815	-2.03521	-1.70927	-1.51467	-2.32525	-0.289522	-1.7542	-1.48023
O00159-1	MYO1C	0.0827958	0.265797	0.424746	1.34234		0.263075	0.874506	1.33982	-0.591782	-1.03735	1.19322	1.69322	1.43749	1.06735	1.9192	2.09872	1.59695	1.53431	0.949883	1.86303	1.58049	0.578222	0.18045	1.74247	0.497694	1.97152	1.77414	2.14244	1.64595	0.629061	1.75427	0.46155	2.43394	1.83842	1.39373	2.30361	2.2535	1.27278	1.03951	1.48596	1.10439	1.75809	1.88985	2.25965	0.305702	0.417397
O94832	MYO1D	0.462893	0.715643	-0.241565	0.845827		0.0908413	-1.98214	1.02897	-0.209831	2.78016	0.352518	-1.30238	1.02926	-2.27391	-0.321165	-1.05459	-0.950253	-0.372978	0.877192	0.497475	1.42489	0.890253	-0.625223	-0.84095	-0.592085	-0.532064	-1.34075	-0.819971	-1.13539	0.598221	-1.10418	-2.25125	0.547367	-0.318726	-0.782009	0.271982	0.629934	-0.977985	-0.501053	1.02949	0.771049	-0.893745	0.36059	0.108767	-0.722801	-0.287519
Q12965	MYO1E	0.103059	0.303576	1.09016	2.12897		-5.00751	-3.27186	-3.36141	-4.56614	-6.88074	-5.9929	-0.414579	-2.74335	-0.311558	-1.46317	-2.02476	-3.57641	-2.76463	-0.272223	-3.39805	-3.94675	-3.27699	-3.59003	-2.20017	-3.39413	1.57442	-2.40654	0.0492058	-0.883169	-2.11979	-3.88746	-3.75799	-1.30998	1.47488	-1.25514	-1.33876	-5.17618	-3.88357	-2.81118	-6.91625	-0.526224	-0.062561	0.74802	-0.242151	1.20571	-3.08143
Q9UM54-6	MYO6	7.18579e-05	0.00133333	-0.700431	0.615388		2.70063	2.41972	3.47124	2.53145	3.29739	3.25184	3.26287	3.35031	2.47834	2.57347	2.78425	3.2313	3.13087	2.86966	3.78614	3.71154	3.67277	3.93077	2.36928	3.342	4.15883	2.59126	2.6135	2.81581	2.22651	2.74847	3.05873	3.34475	2.5281	3.19207	2.3604	3.13368	2.08227	2.27007	2.1332	1.62335	2.38084	2.06604	2.08605	2.18726	1.71538
Q6PIF6-1	MYO7B	0.707886	0.868756	-0.211941	0.863375		-3.21185	-3.45145	-4.66564	-2.40422	-2.04725	-3.41698	-2.58293	-3.1622	-5.10682	-2.35031	-6.6827	-2.33342	-5.72808	-4.40415	-1.89357	-3.11253	-3.56822	-6.42239	-2.81126	-5.40463	-3.14109	-5.48659	-5.46589	1.10428	-4.70944	-4.88967	-5.81937	-2.67919	-4.33946	-2.2622	-4.00181	-1.14441	-4.19349	-7.08	-5.33618	-4.22271	0.468006	-3.1491	-5.85231	-4.42188	-4.94949
B2RTY4-4	MYO9A	0.104095	0.303174	0.660336	1.58045		0.0996132	-0.904459	-0.501802	-1.60684	-1.13531	-2.96025	-1.11994	-3.87649	-1.02169	0.131025	-1.09512	0.110687	0.235916	-4.47907	-1.62943	-0.963741	0.90045	-3.06397	-3.24457	0.973673	1.02462	-0.577917	-0.768614	0.0508537	-0.350744	-1.74067	-0.94614	0.402485	-0.886776	1.59719	-0.153893	-1.16101	-1.02158	0.349125	-0.109755	-0.863726	-0.324291	-0.249685	-0.720907	-0.250027	-2.04502
Q13459-1	MYO9B	0.464465	0.716946	-0.28257	0.822125		-3.78797	-2.41127	-5.34303	-3.51853	-3.68345	-2.78721	-4.27323	-2.71091	-5.07426	-5.51921	-6.96443	-5.15495	-2.49454	-3.98638	-4.69223	-1.41552	-3.92972	-1.85464	-2.56561	-1.23559	-2.05786	-4.55925	-3.8755	-3.9672	-3.18881	-4.1228	-4.37819	-3.38354	-4.11736	-3.31007	-3.33015	-3.55753	-4.01675	-2.75456	-5.47102	-2.72784	-5.33661	-2.6325	-3.38107	-5.02191	-4.38594
Q99972	MYOC	0.561985	0.78729	0.181876	1.13436		-0.505781	-1.54266	-0.805899	0.251707	1.75258	0.417988	0.147074	0.800812	0.767122	-0.211374	-0.396189	-0.169352	-0.134575	-0.790632	0.741903	-0.127302	1.84865	1.41207	0.873953	1.08051	-0.219343	-0.610889	-0.958826	0.0642624	1.80842	0.871719	1.43646	-1.06233	-1.21254	0.617804	-0.193686	-0.342949	0.377737	2.07873	-0.985165	0.873774	1.20546	2.3384	1.73679	0.033062	0.505358
Q9NZM1	MYOF	0.10544	0.305648	0.543285	1.45729		-0.631231	-0.853622	1.72051	0.206861	-0.1441	0.729778	0.3487	0.441322	-0.115694	2.56701	0.269922	2.46743	-0.027874	1.2833	1.68134	-0.475677	0.455687	0.514858	0.552954	-0.843451	0.268833	1.53469	0.991098	0.721043	-0.236168	3.1778	-0.160103	0.602921	0.604671	0.701155	1.51703	1.37851	2.30447	2.97272	1.96139	2.32171	-0.519615	0.479507	0.0530891	1.24991	-0.869324
Q02083	NAAA	0.00643562	0.0467434	-0.667474	0.629608		1.8933	1.17464	0.709566	1.55935	0.543108	1.38485	1.3919	1.36458	0.757982	1.47198	-0.0681248	1.3377	0.76338	-0.26269	1.29124	2.37228	1.50491	2.0193	0.304932	1.48668	2.8396	1.30225	0.843155	-0.354738	0.683277	1.0661	0.220985	1.0898	0.0330658	0.590519	0.216831	0.12397	2.09952	1.46242	0.503813	0.187212	-1.31321	-0.0173168	0.962868	0.85313	0.706827
Q9Y3Q0	NAALAD2	0.483705	0.730419	-0.310769	0.806212		-2.44407	-3.08254	-3.08217	-3.11126	-1.33032	-4.26115	-2.98079	-2.90665	-1.42556	-4.11911	-2.29792	-2.50056	-4.18005	-3.80669	-2.94556	-5.02579	-3.44964	-5.72424	-1.19014	-1.05218	-2.11843	-2.90869	-5.11233	-4.60327	-1.91552	-3.32905	-2.61413	-1.70877	-1.75356	-4.64371	-2.35867	-3.09609	-3.59244	-3.75602	-2.87045	-4.29667	-5.26639	0.687958	-2.60776	-4.29334	-6.20962
E9PAV3	NACA	0.679835	0.847924	-0.195763	0.873111		-5.27859	-2.83946	-4.1412	-2.94933	-0.494022	-2.44898	-5.54462	-4.0253	-2.64323	-3.70437	-4.11839	-3.66467	-2.79385	-4.55962	-4.38183	-0.554195	-3.03946	-3.25922	-3.43647	-3.79526	-3.48287	-5.15859	-4.37018	-8.10641	-1.39319	-5.06734	-4.37024	-2.6467	-1.25404	-5.82043	-1.644	-2.57323	-2.99916	-2.8256	-2.22239	-1.5137	-3.64282	-4.10548	-2.89274	-4.98028	-4.09535
Q13564-1	NAE1	0.791205	0.911409	0.118268	1.08543		-4.65323	-4.70017	-2.62782	-3.23076	-4.26434	-0.984306	-0.222506	-5.63327	-1.80417	-2.54504	-2.97574	-4.30169	-2.6583	-3.17514	-4.67122	-4.03815	-1.6943	-5.88149	-5.03033	-1.39858	-2.94383	-4.91639	-4.4644	-2.16729	-4.17455	-5.71242	-3.06031	-4.55205	-2.28249	-2.98645	-4.02975	-3.48049	-4.24888	-3.02325	-2.31338	-2.12715	-2.83093	-1.57558	-2.17164	-0.5247	-3.12051
P17050	NAGA	0.00582458	0.0427568	0.539206	1.45317	+	1.93917	2.53651	1.85422	2.18158	2.09006	1.64639	3.07148	2.66346	1.36978	2.4497	3.36552	1.89723	1.59121	1.62682	1.9388	2.16409	1.98873	2.28648	2.61143	2.47853	2.57341	2.86194	2.11702	1.8245	2.47468	1.8966	3.53025	2.07044	2.51158	2.67617	2.34419	1.55482	3.11826	3.62379	2.98054	2.15771	3.20463	3.26419	3.78601	3.38994	3.51552
Q9UJ70	NAGK	0.318326	0.586937	0.34202	1.26753		-1.45757	-0.327879	-4.40224	-1.29588	-2.71429	-1.44635	-3.19155	-2.8922	-1.95375	-3.18396	-3.64525	-1.07629	-0.958384	-2.39487	-2.00493	-2.41851	-3.05619	-1.59521	-0.590872	-2.71139	-4.65894	-1.91397	-2.74724	-2.07578	-1.12679	-1.56928	-1.35082	-1.28164	-0.934422	-1.99078	-1.22182	-1.71179	-2.70807	-1.7046	-0.665298	-4.96149	-1.5065	-2.571	-2.69457	-2.89853	-1.21712
P54802	NAGLU	0.409698	0.674955	0.17007	1.12511		4.43886	5.03898	5.00154	5.19835	5.6372	5.14838	5.94693	5.80533	5.82192	4.87083	6.05843	4.66284	4.8838	5.25962	4.95546	4.60702	4.6017	5.79569	5.99856	5.09946	5.38997	4.30979	5.02729	5.12556	5.91319	5.2239	4.93092	4.6885	5.86536	4.37331	5.61905	3.91695	6.30017	7.13268	4.97959	5.42602	6.04383	6.15317	5.98215	5.47036	5.89189
P43490	NAMPT	0.486547	0.732184	-0.224692	0.855778		0.421629	1.24833	-2.03914	0.90019	1.04273	-0.426849	-1.95243	-1.6215	-0.121628	1.52806	-0.265421	0.791924	0.491463	0.178688	0.36932	0.344643	-1.26624	-0.983084	-0.394611	-0.0990639	0.194649	-1.97628	-0.469669	-1.50118	1.12068	-0.552458	1.50759	1.19015	0.0199146	0.28916	0.297907	0.607597	-1.31416	-1.07996	0.871143	-1.57238	-1.23861	-1.12667	-0.582766	-0.773674	0.210472
Q9NR45	NANS	0.430243	0.68738	-0.404978	0.755248		-1.98351	-3.06695	-4.09254	-3.43534	-0.935966	-2.13276	-2.33139	-0.661966	0.337976	-1.17782	-3.30754	-1.87977	-2.63132	-4.12047	-0.305592	-3.59846	-3.85672	-2.11129	-0.188484	-3.11672	-1.35049	-2.11402	-3.28233	-0.400309	1.77974	-2.36832	-2.85061	-2.09274	-0.830753	-1.24864	-2.3476	0.233171	-3.39835	-2.81763	-4.36427	-2.18173	-4.65425	-3.82804	-5.40319	-5.50697	-4.18189
Q99733	NAP1L4	0.580704	0.801364	-0.225042	0.85557		-1.6476	-1.55998	-2.43105	-1.73793	-2.77363	-1.45101	-5.41165	-2.41719	-5.09781	-2.57618	-4.45249	-1.30138	-1.81258	-3.15371	-1.87998	-1.53797	-3.72002	-1.53154	-2.21478	-1.39393	-1.71045	-1.67596	-4.66272	-3.42637	-3.62438	-1.63969	-2.29944	-1.74055	-2.4296	-1.81531	-2.79591	-1.9327	0.715153	-1.26989	-4.14215	-3.5574	-4.75407	-3.54187	-2.9102	-4.38224	-1.96113
P54920	NAPA	0.864151	0.943558	0.0388005	1.02726		-0.0685539	0.790815	1.2689	-0.175589	-0.383457	-1.04767	-0.632597	-0.785456	-0.872841	0.407682	0.135984	0.148092	-0.0366211	-0.248287	0.559591	-0.530188	-0.669619	-1.76662	1.15279	-0.0629654	0.0372753	1.09604	-1.03525	0.0280132	0.160046	0.268167	0.0687256	1.0885	0.214087	-0.165977	-0.378881	1.1791	-1.72926	-0.650608	-0.130371	-0.492979	-0.200842	-0.208704	-0.27949	0.153519	-0.854809
Q99747	NAPG	0.462537	0.715669	0.326886	1.2543		-5.21528	-6.21309	-4.4754	-4.51089	-3.20576	-2.9889	-3.98619	-3.76497	-5.79189	-2.88106	-2.93891	-3.51876	-4.83018	-4.56418	-1.36779	-4.5177	-5.49968	-5.54335	-1.45998	-5.86481	-5.78354	-3.74327	-4.60419	-2.55967	-5.49128	-4.18309	-4.43966	-2.49105	-2.61296	-2.33849	-2.98538	-0.835127	-3.86139	-3.51396	-6.19156	-5.17711	-3.97099	-2.98184	-4.40274	-6.52677	-5.23967
Q6XQN6-1	NAPRT1;NAPRT	0.278147	0.547805	0.486774	1.40131		1.96293	1.60174	0.790529	1.49286	0.224442	0.37348	-0.0207405	0.582088	-0.613989	0.911377	-0.573605	1.91533	1.57442	1.31976	0.684723	-0.00984192	0.852295	1.14868	0.238541	1.60962	1.71653	1.54404	0.579006	0.146132	8.58842	0.922773	1.63711	1.45653	0.265337	1.41617	0.900805	0.462812	1.48162	1.43576	1.96718	0.256315	0.370182	2.27261	0.304199	-0.78199	1.44492
O96009	NAPSA	0.434362	0.69069	0.0953512	1.06833		4.57371	4.83375	4.99822	5.03593	5.27336	5.24636	5.28625	4.96689	5.67636	5.48031	5.15635	5.2723	5.60288	5.0878	4.90541	4.90239	5.36238	4.58505	4.94635	5.44681	5.20424	6.18171	5.29327	5.45104	5.87179	4.45948	5.43368	5.47888	5.09266	5.48878	4.92149	4.7357	5.43519	5.42732	5.16864	4.36463	5.22939	5.2873	5.58434	5.25223	4.4572
O43776	NARS	0.319964	0.586456	-0.364365	0.776811		0.233988	1.23988	-0.26133	0.584013	1.70349	-0.334074	-0.35215	-0.187656	0.0892467	0.0908012	-1.20444	0.467842	-0.0655918	-1.9164	0.769873	0.631018	-0.722815	0.603321	-0.140413	0.658628	-0.00355721	-0.216776	-1.36802	-1.28367	1.25468	1.3293	1.23918	0.736561	0.0510273	-0.548574	0.734825	1.15307	0.889208	1.96406	-0.311989	-1.55443	-0.919573	-3.03667	-3.08151	-1.20006	-1.32396
O14594	NCAN	0.108165	0.310856	0.732995	1.66209		-2.6622	-3.81394	-2.93727	-1.80387	-4.71842	-3.72029	-3.11379	-3.85279	-4.33519	-4.73464	-1.2908	-3.35675	-6.06634	-2.68501	-6.56081	-4.89194	-3.94973	-3.79741	-3.61001	-1.99467	-4.04755	-2.05741	-2.63333	-2.14668	-6.68056	-3.38916	-5.08054	-2.84623	-2.27828	-3.88525	-3.48782	-2.65178	0.0776863	-2.87919	-4.84578	-3.01112	-1.81981	-0.172192	-3.25165	-2.2555	-4.27735
Q6ZVX7	NCCRP1	0.00313274	0.0275056	1.67737	3.19844	+	-3.10875	-0.778769	-0.958282	-5.85024	-2.39255	-6.17109	-3.64689	-0.949669	-5.12784	-5.1828	-4.81879	-3.0776	-6.62409	-5.80164	-4.51248	-0.908512	-2.90247	-1.43353	-1.5178	-1.63041	-0.352564	-1.41549	-1.56607	-3.4679	-1.34771	-0.167274	0.689247	-3.19318	-0.72389	-1.9029	-1.41467	-3.20216	-0.572905	-2.09097	-0.233807	-1.93696	-2.7929	-1.8897	-1.90897	-2.59946	0.764292
P14598	NCF1	0.0614637	0.216963	0.837839	1.78737		-0.618971	-1.35991	-1.72871	-2.6693	-2.55984	-3.83477	-2.70347	-3.6496	-3.18204	-2.36358	-3.09172	-2.50991	-4.63279	-1.43008	-1.79782	-2.35089	-1.95468	-1.63714	-2.38777	-0.629822	0.262737	0.433706	-1.41779	-1.15941	1.34534	-2.28903	-0.669819	-0.0162735	-2.95012	-0.613733	-1.18213	-2.3812	-0.643257	-1.72158	-0.361961	-5.36691	-1.62523	-1.79886	-2.49508	1.00399	-3.93398
Q9Y2A7-1	NCKAP1	0.620709	0.815786	-0.220562	0.858231		1.36514	1.61493	-2.18615	-1.12184	-2.21747	1.15241	-2.0749	-3.27384	-0.944273	-0.32419	-1.57029	-0.635101	-1.22348	-1.55936	-0.0492649	-1.94525	-1.39153	-3.99369	-0.365528	-2.41998	-1.58911	-1.31424	-1.75025	-1.43007	-0.179142	-0.660181	-1.07775	-0.285221	0.163256	-0.523344	-0.822962	-0.267216	-0.50177	-1.0384	-0.216036	-1.10474	-4.72234	-3.29095	-2.48498	-1.79081	-4.68816
P19338	NCL	0.884473	0.949567	-0.0736811	0.95021		-1.62773	-1.30257	0.231308	-1.04974	-0.0317364	-2.1305	-1.30331	-1.90858	-1.99325	-0.970734	-1.38562	-0.920414	-0.877548	-0.688942	0.238256	-1.19251	-2.36118	-1.56151	-1.06746	-2.51811	-1.11257	-2.65988	-2.16872	-6.24937	-0.297451	-2.57431	-2.83622	-2.39068	-0.896986	-2.56835	-4.08959	-0.462141	-2.28977	-3.36353	0.309837	2.17666	1.4122	-0.197199	0.820404	0.925957	1.60698
Q92597	NDRG1	0.00965537	0.0606716	-0.78288	0.581205		0.274517	-0.085947	0.0690308	0.688299	0.979506	2.42615	2.02082	2.53578	1.65936	2.1408	1.7661	3.27176	1.66204	2.45256	3.25822	0.83481	1.91815	0.847878	3.10578	0.158215	0.345282	0.912891	0.943026	0.862484	-1.32712	0.484934	-0.20376	0.58687	1.3025	1.10791	0.588333	1.82249	0.712559	1.33402	1.66654	0.410303	0.778816	1.41024	-0.069664	0.861265	0.947363
Q9UN36-2	NDRG2	0.00238184	0.0227805	-0.796225	0.575854		0.154394	-0.901831	0.279303	-0.516289	1.15724	0.928526	-1.12376	0.30407	1.10333	1.06758	-0.590532	-0.690567	-0.471704	0.818235	-1.245	-0.36792	-1.27944	-0.289278	-0.945173	-1.02691	-0.415209	-1.71334	-0.123707	-1.383	0.329515	-0.606319	-0.954252	-0.695045	-0.979019	-1.70505	-1.52453	-0.814268	-0.048027	-0.63114	-2.58485	-1.72887	-1.58322	-1.05534	-1.25062	-1.03032	0.298864
P51970	NDUFA8	0.283644	0.554716	0.365485	1.28831		-2.67888	-4.08314	-3.25223	-4.66239	-4.19933	-3.1065	-2.48358	-4.90519	-3.7812	-3.59283	-4.03189	-4.73632	-5.13432	-3.64845	-3.07746	-4.36227	-2.7881	-4.45667	-4.02102	-5.668	-5.88016	-3.26207	-2.69034	-2.29889	-2.41417	-3.05724	-2.93686	-3.77542	-1.45596	-3.67929	-2.86851	-3.78634	-5.79436	-3.21642	-3.21981	-5.86992	-3.85826	-5.69638	-4.11146	-5.04911	-4.17325
Q5TEU4	NDUFAF5	0.62239	0.816902	0.222751	1.16696		-4.7424	-2.916	-2.23285	-2.97697	-3.18785	-1.98071	0.139357	-1.889	-1.59883	-2.41585	-1.25517	-3.18005	-0.650249	-2.63862	-4.79851	-3.10198	-1.11665	-1.50431	-2.44239	-0.843693	-1.28371	-4.97056	-1.58486	-0.468252	-5.21935	-3.31036	-2.20345	-5.19946	-1.75988	-2.08752	-1.76303	-1.82137	-3.15238	0.597187	-1.13682	-0.832487	-0.960884	-0.668608	-1.00505	-0.81531	-1.57916
Q96PU5	NEDD4L	1.84944e-09	0	1.74238	3.34588	+	-0.162519	-0.0793037	-0.0494385	-0.0423031	1.04804	-1.79322	-0.201157	-1.05616	-0.0189152	0.142939	-0.0658588	-0.239962	-1.56443	-0.462677	0.197737	-0.0504723	-0.332632	-0.346325	-0.804502	-0.323923	-1.05461	2.96557	1.05543	0.580227	2.5607	0.75923	2.13634	0.619774	1.09383	1.68391	0.983923	0.758947	0.00434875	2.35849	0.568342	1.13877	1.65448	2.22141	2.25545	1.49531	1.03921
Q8IXH7	NELFCD;TH1L	0.18656	0.425221	0.489426	1.40389		-4.93928	-3.99869	-2.7979	-6.37746	-5.34133	-5.56445	-4.64281	-3.91493	-3.02268	-5.3918	-4.41816	-3.0539	-4.98008	-5.62218	-2.98894	-5.10405	-6.3505	-4.33135	-4.04788	-5.42032	-2.46407	-5.21092	-6.46067	-5.18983	-5.04077	-3.39779	-3.94339	-3.5423	-3.08677	-3.7231	-3.88992	-3.79161	-2.65065	-3.14039	-2.56372	-5.97171	-5.56661	-3.28093	-2.40862	-4.23697	-3.37459
Q92859-2	NEO1	0.0123555	0.0724898	-0.741564	0.598091		-0.742285	-0.345175	-0.638672	-0.959764	-1.01569	-0.986755	-1.06904	0.0494137	-1.18763	-0.0202503	-0.936703	-0.42428	-0.818342	0.733515	-1.38505	0.234474	0.238916	-0.585043	-1.19964	-0.627762	0.172039	-1.23978	-0.212017	-1.12123	-4.66857	-1.02081	-1.21764	0.301022	-1.32805	-1.96834	0.207586	-2.0418	-2.5234	-1.5879	-0.27515	-0.342056	-1.24281	-1.89303	-2.55489	-0.668774	-0.399084
Q99519	NEU1	0.809776	0.917177	-0.0315314	0.978381		2.72257	2.62757	2.44742	2.64055	2.42816	2.30444	1.88645	2.37654	2.12966	3.4269	2.34898	1.71028	2.97079	3.14295	1.76159	2.39772	2.3447	2.52401	2.11972	2.64173	2.76427	2.97025	2.43163	2.30628	2.18833	1.74672	2.7241	1.91718	1.54297	2.54482	2.07856	1.99539	2.4869	2.83918	2.68906	2.51735	2.7354	2.38901	2.89509	2.68677	2.93869
P35240-1	NF2	0.983962	0.993278	0.00689384	1.00479		-3.09331	-3.71283	-4.00216	-3.60069	-4.75028	-4.12923	-5.67144	-3.47798	-5.85365	-3.80044	-3.50041	-3.12107	-5.56632	-3.95237	-2.61563	-3.34969	-4.31975	-2.33543	-2.56194	-3.69929	-3.09532	-3.49914	-4.80175	-3.77674	-5.51411	-2.20204	-4.16172	-3.11221	-4.2378	-2.18154	-2.24968	-2.60905	-3.84328	-3.87012	-5.14524	-4.74828	-3.10408	-5.63424	-5.56525	-1.89558	-4.1
O00712-4	NFIB	0.0100316	0.0619048	-0.823785	0.564958		5.55841	6.05813	6.13128	5.47164	6.28164	6.21359	5.76656	7.13188	5.76571	6.51886	5.82092	5.9995	7.34833	6.85236	7.65394	8.43912	7.8182	8.69912	6.831	8.17369	8.74468	5.2786	4.77489	3.95325	4.98177	5.2805	6.62671	6.66741	5.3066	5.74179	6.4809	6.82176	6.33937	6.19972	6.07358	5.94246	6.55509	5.96787	6.39228	7.51089	7.08461
Q5JS37	NHLRC3	0.219849	0.470556	0.481914	1.3966		-3.7773	-4.09511	-5.00002	-3.85295	-4.0257	-3.88037	-2.54218	-2.48837	-4.09558	-4.25869	-2.5798	-3.96463	-4.05292	-4.39291	-3.79465	-3.82779	-3.21158	-3.39322	-2.18053	-3.74516	-3.81382	-4.54907	-4.20789	-2.54361	0.798212	-3.64857	-5.41657	-3.55593	-4.51848	-3.97843	-1.96745	-4.72372	-2.35656	-2.25218	-4.0148	-3.21185	-2.10867	-2.36386	-6.05388	-0.784306	-2.212
P14543-1	NID1	0.345606	0.61385	-0.206757	0.866483		4.57741	4.35583	4.8358	4.09488	4.54818	4.9743	4.22323	5.18924	4.00465	4.30752	5.28519	4.01096	4.30569	5.07017	2.98418	4.77395	5.35879	5.59378	5.56056	4.25241	4.3784	4.13146	3.67669	4.27827	3.29607	4.83028	4.74932	3.09499	4.58764	4.61302	3.67751	3.2786	4.69981	5.33334	4.51924	5.74734	4.55728	5.16842	3.63979	4.59268	5.4742
Q14112-1	NID2	0.0345331	0.152227	1.14841	2.21669		-4.42875	-5.29334	-2.22699	-4.66991	-4.28707	-4.00308	-3.52629	-4.47371	-2.66693	-1.88503	-3.92716	-3.32981	-3.66009	-2.9454	-3.74081	-5.52168	2.51543	-3.19654	-4.05283	-3.80363	-3.81529	-4.03227	-1.31836	-3.27268	-2.96834	-2.30841	-1.74103	0.565216	-5.51718	-0.878263	-1.81963	-1.36884	1.08105	-2.30171	-2.10098	-2.85675	-4.16548	-5.1242	-3.74969	-0.433867	-2.18602
Q86X76	NIT1	0.104906	0.304452	-0.836053	0.560174		-0.567091	1.0448	0.57518	-0.751745	1.64177	0.946676	-0.74464	-4.06588	-0.0114288	0.827957	-1.51943	-1.53009	-0.830845	-1.35866	-3.60467	0.776712	-1.67399	-4.10744	-1.17117	0.0838432	2.0437	-0.45443	-1.93101	-1.54252	0.322569	0.0432358	-1.82464	-2.32094	2.75396	-0.22538	-2.84583	-1.31311	-2.35315	-1.40736	-1.56252	-1.11317	-2.76376	-1.8471	-3.51117	-3.14131	-3.01338
Q9NQR4	NIT2	0.152915	0.381038	-0.305572	0.809121		2.29562	2.0309	1.73969	2.45506	3.40985	2.2171	1.33295	1.9462	2.52589	1.97233	1.09752	2.53309	1.64112	1.32878	1.46655	1.65273	1.3277	1.53248	1.04684	1.44572	0.972729	1.71501	0.865501	0.637089	3.59296	2.02174	2.26805	1.99041	1.74244	1.90814	1.38937	0.996767	2.21665	1.19932	0.903875	1.32978	0.334875	1.00873	0.886429	1.36751	1.67662
Q9BYT8	NLN	0.0588844	0.210974	-0.697855	0.616488		-3.16063	-3.35165	-3.49548	-3.40763	-4.64836	-3.23818	-5.46052	-3.37352	-6.03594	-3.95169	-4.74896	-3.77927	-1.574	-6.65042	-1.98313	-2.89109	-1.42355	-3.33014	-3.70783	-3.22095	-2.72935	-2.69607	-3.41482	-6.05147	-3.79878	-4.69806	-4.59011	-2.97509	-4.44344	-4.19836	-4.36085	-4.33645	-3.63242	-3.66594	-4.30241	-6.30248	-5.80319	-4.15518	-3.63678	-4.8987	-4.53202
P15531	NME1	0.420086	0.683222	0.272224	1.20767		-3.02578	-2.40775	-2.39284	-2.96551	-3.00874	-4.70217	-3.93174	-3.82144	-4.37764	-3.39332	-3.73561	-3.58511	-2.57004	-3.75538	-2.22129	-2.20259	-3.67499	-2.00864	-2.37277	-3.66312	-2.5861	-3.57318	-3.79784	-5.17943	-3.6483	-1.00798	-3.90633	-4.52226	-0.903	-3.59111	-2.13303	-2.17147	-1.47536	-0.586634	-1.37127	-4.13465	-2.19539	-3.51796	-3.44323	-3.38744	-3.2502
P22392-2	NME1-NME2;NME1;NME2	0.792927	0.912408	0.0551692	1.03898		4.57842	4.64301	5.09028	3.51017	5.47009	4.13522	5.50688	4.79811	4.26275	4.64413	4.45443	3.11409	3.92844	3.94315	2.93209	4.38123	3.81527	4.29832	4.07332	4.4534	4.28314	4.31318	5.70634	3.3154	4.45447	3.74009	3.67003	3.8349	4.52734	4.93025	4.69087	3.84314	3.30655	4.50267	4.78994	5.80139	3.66249	4.30197	4.70376	4.3897	4.6341
Q9UM47	NOTCH3	0.425321	0.686743	-0.283717	0.821472		-4.25839	-4.87039	-4.45375	-3.42452	-5.95322	-3.22232	-3.77718	-3.37365	-5.88003	-3.46715	-5.66018	-2.66118	-3.48235	-4.19681	-3.44282	-2.91624	-3.91036	-5.45104	-5.17689	-3.27872	-2.59099	-5.13952	-4.95698	-4.90928	-5.14522	-3.30399	-4.01578	-5.59394	-3.12641	-5.20135	-4.09186	-3.14723	-1.28898	-2.85361	-4.90805	-4.09509	-4.13317	-6.25025	-4.51488	-4.25253	-6.12543
P48745	NOV	0.240244	0.499899	0.55813	1.47236		-3.98735	-4.30378	-3.63854	-5.52651	-4.83083	-6.21521	-4.73008	-4.61151	-4.14528	-3.14873	-2.28405	-0.894234	-3.32661	-5.61823	0.186167	-2.11814	-3.36972	-2.14721	-2.92336	-4.91316	-3.24613	-2.91418	-5.27117	-1.92835	-3.47358	-3.46059	-2.10357	-2.30803	-3.51428	-1.97312	-2.75836	-0.495398	-6.47655	-2.86605	-2.29783	-4.67484	-2.75193	-1.33748	-4.37069	-2.00957	-4.03512
P61916	NPC2	0.667206	0.842886	0.17807	1.13137		-2.26965	-0.53261	-0.947897	-1.78531	-4.72096	-2.61861	-3.04896	-2.88553	-1.61279	-2.03908	-3.23712	-2.34143	0.0358448	-0.428949	-2.4947	-2.02453	-1.16516	-0.138208	-4.40713	0.589397	-1.18095	-1.00993	-1.20506	-2.12266	-5.29692	-1.23509	-0.78336	-2.3889	-0.251451	-1.33263	-3.20257	-1.80896	-1.03382	-2.2969	-1.59998	-3.58551	-1.59784	-1.20838	-1.24893	0.03372	-0.648558
P55786	NPEPPS	0.022318	0.108204	-0.476835	0.718552		4.41262	3.81206	3.69576	4.51411	3.07074	4.30544	2.85114	4.24218	3.42422	4.07134	3.25663	4.35655	3.97279	3.48164	5.52476	4.00435	3.79125	3.31074	3.86402	3.63089	3.97942	4.56667	2.86995	3.19242	3.07812	4.40114	3.74639	4.53927	4.08028	3.84988	2.89859	3.3853	3.54079	4.20143	3.13128	2.62764	2.73532	2.19051	2.55499	3.14405	3.41752
O60500	NPHS1	0.000615152	0.00827723	-1.47762	0.359081		0.605255	0.12719	0.272516	0.307411	-0.902679	0.0650234	-2.14554	0.205698	-0.600964	-0.0549812	-0.684853	-1.80984	0.032032	-0.149734	-4.39901	0.496405	-0.692871	0.785482	-0.9681	1.06931	0.844395	-1.0461	-1.72695	-2.64994	-2.3424	-1.15323	-1.56445	-2.04255	-4.98399	-1.76906	-3.62471	-2.37695	0.79958	-0.759867	-1.07544	-0.678522	-2.60159	-2.08885	-3.61239	-0.438406	-1.05258
Q9NP85-1	NPHS2	0.0366036	0.156754	0.708138	1.63369		-1.77585	-0.783154	-1.40107	-3.81992	-3.41239	-1.7449	-1.06037	-1.28945	-1.47539	-1.69704	-2.15717	-1.68783	-1.36185	-1.87583	0.490221	-1.6158	-0.880604	-1.9163	-1.56289	-1.24483	-0.265528	-0.728003	-0.655428	-1.53938	-2.86424	-1.34215	0.275143	1.47513	0.0949116	0.345175	-3.82579	-1.1343	-1.07447	-0.820469	-0.32333	-0.954632	-0.308283	-0.228218	-0.68656	-2.2491	-0.281759
Q9BXD5-1	NPL	0.751362	0.890602	0.130069	1.09435		-2.98784	-2.83455	-2.75481	-6.16533	-2.32012	-3.18232	-0.926022	-0.687101	-1.57901	-4.35532	-2.14548	-3.01451	-2.77054	-1.63183	-2.2198	-3.88865	-3.3287	-1.06393	-2.82593	-2.2958	-1.67955	-3.33475	-2.6911	-1.81191	-6.75157	-3.20096	-2.85636	-1.63369	-3.23092	-2.28016	-3.72238	-3.08474	-2.94459	-2.1909	-2.11374	-0.745687	-0.861322	-1.55225	-0.699942	-1.09099	-2.65509
P17342-2	NPR3	0.880364	0.947597	-0.0393916	0.973065		2.99473	3.15644	1.67926	1.25794	1.24254	0.952316	0.500402	1.38781	0.944431	1.05248	1.36876	2.0635	-0.00335503	0.829548	-0.62657	1.44554	0.704193	1.23385	1.40225	2.83112	3.3325	1.26822	1.34888	1.27603	1.41218	0.971907	1.1011	1.55181	0.0822506	0.468466	1.02084	1.0406	1.01777	1.17593	1.6501	2.0805	2.08641	1.17554	2.28368	2.44379	2.08917
P15559-1	NQO1	0.831025	0.926354	0.0909977	1.06511		-1.34764	-3.10564	-2.73439	-1.3	-4.34463	-1.49158	-1.01436	-1.98121	-0.358015	-0.779249	-1.75562	-1.32934	-1.25341	-1.47045	-0.318005	-0.863678	-3.83201	-0.855682	-0.527811	-0.404827	-1.483	-1.2472	-3.01715	-1.52892	-1.86771	-1.11233	-0.660118	1.031	1.20698	-0.552809	-1.63208	0.186945	-0.43182	-0.467337	-4.38463	-3.67414	-0.256796	-1.71771	-2.85534	-4.24259	-1.9568
P16083	NQO2	0.827968	0.925391	0.0486333	1.03428		0.688948	1.39207	1.76254	1.69809	-0.218512	1.09767	1.63234	1.49029	-0.388973	2.00034	2.63192	0.400518	0.927727	1.7117	-0.0640049	1.09242	2.09668	2.39758	1.44149	0.9501	1.15789	1.38002	1.70252	1.38223	0.794054	0.605959	2.25053	0.911661	0.351547	0.63814	1.86357	0.799292	0.617308	2.39705	1.60001	0.794235	1.86718	1.76776	1.31979	1.18364	1.4117
P01111	NRAS	0.0346043	0.152113	0.551885	1.466		-6.0922	-6.01802	-3.11641	-4.1118	-4.19113	-5.25057	-4.60533	-3.85685	-5.2889	-3.82285	-3.76332	-4.82554	-4.46845	-4.38913	-4.47644	-5.72165	-4.94528	-4.91111	-5.28829	-4.37295	-4.51699	-4.39482	-4.50451	-3.91777	-4.42507	-4.01108	-5.37275	-4.81304	-3.62592	-4.98823	-3.58836	-4.54868	-4.39729	-4.00538	-4.15695	-3.53827	-3.08685	-3.74634	-1.54145	-4.30144	-5.36305
Q92823	NRCAM	0.18901	0.428178	0.470004	1.38511		-5.07307	-5.69076	-4.11334	-4.41224	-4.1616	-5.57835	-5.34673	-4.21101	-2.47428	-5.09081	-5.75912	-5.74576	-2.04795	-5.65662	-4.67718	-5.711	-5.15914	-4.73375	-5.80519	-4.73662	-4.94395	-3.15371	-4.67856	-6.79199	-4.87236	-4.7649	-3.97131	-3.06805	-2.66283	-4.10756	-5.35582	-5.18973	-4.14261	-5.37247	-3.49112	-3.73403	-6.25365	-3.24689	-6.14952	-2.77643	-3.12922
O14786-1	NRP1	0.756873	0.892621	0.0920285	1.06587		1.98854	0.317539	0.779825	1.4365	1.86762	2.38363	1.15209	1.99469	1.63423	1.13008	1.03677	2.20213	0.563457	1.1213	1.16909	1.45423	0.897306	0.978012	1.47163	0.458065	0.424141	1.63612	1.37998	-0.184252	5.66467	2.57449	0.906672	0.406033	0.34668	1.34994	0.841724	1.31789	2.03706	1.62456	0.776108	1.3572	0.500633	0.303822	1.17463	1.61332	1.41414
O60462-1	NRP2	0.115542	0.322723	0.581673	1.49658		-5.16295	-4.4715	-3.94236	-4.17393	-4.60817	-3.4891	-4.40785	-5.56361	-3.1073	-3.03513	-4.82965	-4.75943	-6.25307	-2.75143	-5.68799	-5.95586	-4.56736	-4.00227	-4.27172	-2.83422	-2.87622	-3.2459	-3.80604	-3.89794	-4.7723	-3.89518	-5.27593	-4.88236	-4.3627	-4.06612	-4.14642	-4.93877	-4.05847	-4.35507	-2.96578	-5.55943	-3.46852	-3.30275	-1.38749	-1.18988	-1.21909
P46459	NSF	0.0113947	0.0675122	-1.769	0.293412		3.06024	1.87797	1.43094	3.61041	1.55413	2.11333	0.0744286	2.83314	1.77337	3.73248	2.72296	4.36032	3.86791	3.11257	4.78419	3.9215	3.87858	3.11464	4.47757	-1.8538	2.09214	3.77835	1.316	1.83508	0.0433044	2.63205	3.37777	3.70384	2.1246	3.9827	0.78974	3.77151	-6.95673	-0.915989	0.235571	-1.90543	-0.78776	-0.92082	-0.253773	1.14662	1.47005
Q8TCD5	NT5C	0.102898	0.303611	-0.439997	0.737136		0.481625	0.076458	1.01727	2.85096	2.16759	2.30947	1.98319	1.60085	2.48945	3.0871	1.31637	2.50999	1.87333	1.26641	1.48237	0.882256	1.74393	1.85775	1.27866	1.44254	1.47219	0.734621	0.372826	0.605381	3.62758	2.11144	2.52826	2.46339	1.33492	1.30823	1.54128	0.630001	1.5213	1.44484	0.372671	1.50473	0.342102	1.0507	-0.432413	0.587091	1.06519
Q9P121	NTM	0.96051	0.984129	0.0205094	1.01432		-4.86375	-4.72917	-3.3166	-4.91937	-6.83469	-4.81715	-2.64352	-1.83445	-4.67217	-4.79295	-6.54886	-1.8216	-2.64735	-1.93272	-4.2616	-3.74465	-1.92349	-2.15107	-5.12777	-4.20982	-3.90238	-4.57018	-4.97443	-3.1205	-4.80696	-5.08637	-4.49443	-5.45346	-5.21792	-4.54589	-3.67492	-4.86703	-3.02836	-1.68333	-2.21292	-3.13266	-3.19646	-3.88178	-3.17549	-3.79167	-2.47993
Q9HB63-1	NTN4	0.0628361	0.220204	-1.29498	0.407542		-2.14284	-2.23643	-5.8404	-2.83279	-3.28855	-1.29748	1.91041	-0.360317	0.745251	-7.14884	-2.77806	-3.33388	-2.72394	-4.66093	-2.99517	-2.16834	-0.486223	-1.02321	-0.173256	4.10697	-3.66702	-3.93094	-3.02845	-1.15853	-1.81905	-3.39814	-5.84624	-4.13208	-3.61142	-4.67106	-1.39915	-2.9552	-2.14365	-0.0423355	-4.26679	-6.15149	-3.5529	-0.387993	-4.52989	-5.16971	-4.0808
Q02818	NUCB1	0.000623271	0.00827184	-0.489316	0.712363		3.94398	3.92138	4.2673	4.87605	4.43636	4.70825	3.66447	4.56457	4.40871	4.99405	3.9912	4.84035	4.58416	4.53591	3.84	4.69259	4.32757	4.58418	5.23815	4.3334	4.59765	3.65578	3.99214	4.1343	4.56086	4.37801	3.89149	3.63637	3.36473	4.17455	4.01636	3.09804	4.60862	4.76133	3.82785	3.65965	3.37187	4.31933	3.85931	3.70965	4.09844
P80303	NUCB2	0.72089	0.870549	0.0842066	1.0601		-0.680107	-1.55365	-1.19463	-0.289946	-4.17348	0.0301266	-0.799217	-1.3264	-1.24634	-0.104231	-0.244749	0.0225277	-0.709593	-0.103247	-0.348873	-0.412823	-0.779024	0.0122662	-0.697313	-0.704762	-0.297358	-0.263418	-0.177465	-0.804996	-0.912865	-0.110905	-0.341681	-1.67264	-1.07146	-0.403877	-0.768517	-0.623631	0.2388	0.179079	-1.12853	-0.750429	-0.567684	-0.469868	-1.666	-0.757788	-1.09992
P36639	NUDT1	0.483531	0.730703	0.329122	1.25625		-2.13837	-0.592993	-3.68575	-2.39031	-2.5858	-1.07693	-1.42511	-3.22155	-1.68624	-0.808941	0.824453	-1.75829	-1.79703	-3.89967	-1.09439	-1.02522	-0.724588	-0.276724	-0.548185	-0.536293	-1.4879	-0.0225964	-2.09671	-0.704453	-2.26913	-5.74242	0.33247	-1.81785	-1.0739	0.730804	-0.26298	-3.40546	0.111219	0.509352	-0.790245	-2.8984	-2.01644	-3.52748	-0.660744	0.967527	0.80479
Q9UKK9	NUDT5	0.976743	0.99066	-0.0108691	0.992494		0.327845	0.748573	0.916584	0.599924	-0.370123	0.314329	1.52572	0.398727	0.566973	0.769201	1.06797	-1.01411	1.36311	0.751497	-1.60952	-0.0010891	1.51918	-0.948189	-0.724438	0.289707	-1.17619	1.08462	2.08539	0.650608	-0.236382	0.0335121	0.188175	-1.08103	1.1446	0.736153	-0.079771	1.42449	-4.64902	0.00229073	1.6151	-0.791185	0.121212	1.68369	0.773409	-0.104647	0.243982
P61970	NUTF2	0.723654	0.872093	-0.0704569	0.952336		3.76179	4.19299	4.85464	5.00253	4.92505	5.10476	3.10377	4.66587	3.56307	5.58929	4.29499	4.82879	4.58767	4.70629	3.863	4.87285	4.76771	4.89054	4.7159	4.27849	4.97271	5.08537	3.91521	3.62085	5.62619	4.9735	5.36805	4.81999	4.47973	4.96043	4.3263	3.06647	4.44558	5.01098	3.93193	5.22815	4.12651	3.68212	3.74316	4.28161	4.89178
Q9P2P1	NYNRIN	0.00341797	0.0291027	1.19676	2.29224	+	-4.67964	-6.92044	-3.66554	-3.7719	-5.92233	-4.27813	-3.26491	-3.50687	-1.76486	-5.47536	-4.32068	-4.77988	-4.75877	-2.87624	-3.59328	-5.05824	-2.82942	-5.18967	-1.64489	-4.04137	-5.26464	-4.17224	-2.53312	-2.38594	-3.6992	-2.60852	-4.56283	-3.40947	-5.42181	-3.72473	-3.63293	-3.4488	-2.73225	-2.70005	-2.0174	-3.28573	-0.665525	-0.717953	-2.16509	-2.82095	-2.79561
Q86UD1	OAF	0.0150415	0.0833651	-0.701669	0.614861		3.5202	3.73241	3.29243	3.57262	1.32705	4.07269	1.88607	3.30867	1.61593	4.11927	2.88514	3.3988	2.48821	3.18945	4.04331	2.44021	1.83712	5.30926	3.00299	2.15333	2.23628	2.08434	2.41645	2.13463	0.640652	3.08614	3.60387	3.62347	2.3871	1.30011	2.16231	2.92359	2.58129	3.08695	1.85767	1.78259	2.91971	1.36605	1.94876	2.17914	2.29267
Q5VST9-6	OBSCN	0.440949	0.694946	-0.279478	0.823889		5.79958	5.0606	6.93242	7.8305	5.09386	6.19488	3.93032	6.45465	3.80547	8.14792	6.78	7.39351	7.60652	7.23013	4.10047	5.83467	6.59083	5.00726	6.36748	5.88566	5.90681	5.66299	4.57042	4.21553	5.28288	6.92715	7.93678	7.59118	6.405	6.93187	5.09219	4.68945	6.3775	5.83586	6.036	5.70932	6.06141	4.92661	4.59397	5.19233	6.23252
Q6PK18-1	OGFOD3	0.563998	0.788064	0.152067	1.11116		0.478607	0.703899	1.09079	1.19299	-0.405067	0.612694	1.37099	0.857195	0.718529	1.53557	1.01714	-0.130024	0.673164	2.57265	-1.01936	0.0781822	0.0485096	1.81315	1.08266	1.32895	1.39599	-0.424408	1.82319	0.557234	2.52958	0.596838	1.66954	-0.269724	0.0834179	1.20415	0.476725	1.20734	1.01458	1.92401	0.539507	1.89723	1.40555	0.116541	-0.423315	1.57194	1.74828
P20774	OGN	0.204887	0.449634	-0.4593	0.727339		0.683897	1.23849	-0.40505	1.74841	-0.70833	1.49324	1.01036	-0.0509949	1.54193	2.17022	0.657219	0.833206	3.44604	1.40204	0.222193	0.353935	3.54713	1.22567	-0.190298	2.74509	3.22087	2.59939	-0.395079	0.467836	1.47912	-0.193367	2.37026	0.918644	0.503933	1.46003	0.123594	0.0299683	-0.124283	1.99671	-0.693985	1.66185	0.312937	-0.0417957	0.134335	0.571053	2.57121
Q9NTK5-1	OLA1	4.4206e-05	0.00102326	-0.68412	0.622385		1.373	1.755	1.54724	1.1787	1.59167	1.37367	1.30727	1.14239	0.889137	1.25098	-0.0930538	1.57252	1.40993	1.35057	1.63255	1.8125	1.49556	1.29013	0.413353	1.52927	2.34733	1.09132	0.910625	0.164852	0.955641	0.556416	0.798096	1.31754	0.207815	0.645102	0.241463	0.425671	0.139555	0.468967	0.312077	0.172131	0.886536	-0.0353909	1.13626	1.38955	1.36167
Q6UX06	OLFM4	0.838123	0.927053	-0.0429593	0.970662		4.38947	3.90582	3.15341	2.78374	4.74489	4.20112	3.03877	3.31003	4.01924	3.67873	3.70277	2.43137	3.75346	3.30506	2.95457	3.50885	3.31755	4.20006	3.87391	3.60356	3.56277	2.93032	3.85669	3.88391	4.21463	3.94249	3.58366	2.62081	3.36281	4.44078	4.03906	1.92861	3.27595	3.46894	4.8455	4.04253	2.91059	4.62754	2.74314	2.48136	3.78831
P78380	OLR1	0.328951	0.594582	-0.343277	0.788249		0.534029	1.47064	2.83164	1.69926	-1.47637	2.18018	1.77573	2.33062	2.46872	2.34371	1.72395	0.760471	0.962585	2.05166	0.469826	1.86076	0.326952	1.95717	1.34069	0.664627	2.35034	-0.59819	2.70845	1.76078	-0.915154	1.49781	-0.170012	-1.48001	0.184404	-0.0497723	0.895676	1.34315	1.81787	1.18975	1.91569	2.01466	2.98322	1.788	1.58826	1.76255	2.06607
Q99983	OMD	0.00943391	0.0603194	-0.688405	0.620539		1.32023	1.42527	0.805054	1.4425	1.16419	2.21215	0.98505	1.91487	1.16257	0.754345	0.757681	0.815338	-0.0602913	1.2868	-0.431194	1.80583	2.00079	1.94599	0.636431	1.73341	1.55874	0.884756	-0.446484	0.674221	1.14314	0.298668	2.44139	0.207584	0.166292	0.291279	0.914436	-1.98241	-0.289585	1.53862	0.493195	1.72344	-0.0132923	-0.0142097	0.437668	0.393362	1.40388
Q8NH72	OR4C6	0.357867	0.62452	0.298985	1.23028		-1.58668	-1.23447	-0.683018	-1.02774	-1.85893	-0.481167	1.34879	-0.0846062	0.528965	-1.07562	0.0544643	-2.26952	0.721571	0.436054	-3.80963	-0.565695	0.409798	0.363375	-0.810247	0.56167	-0.425623	-0.738876	-0.19698	0.646952	-1.05238	-0.356617	-0.435003	-1.59075	-1.31522	-0.66564	-0.13917	-0.140057	-1.69784	0.789555	-0.124533	-0.497707	0.462816	1.30402	0.320389	0.953325	-0.487778
P02763	ORM1	0.571895	0.794298	0.341105	1.26673		-2.06233	-2.58778	-3.70085	-1.57796	1.19069	-1.35289	-0.891886	-1.58224	-4.52127	3.74056	-3.30275	-2.13022	-1.24251	-3.51578	-0.522696	-2.37979	-3.66636	-1.00633	-1.61773	-2.72927	-0.665524	-3.44674	-3.77956	-0.617968	-3.20821	-1.09599	-1.21236	-2.13051	-0.879036	-2.90158	-0.858074	-1.97338	-3.39859	-2.44577	-4.86859	0.788172	2.94699	-1.3175	0.740486	2.03727	0.0383854
P19652	ORM2	0.00816071	0.0548367	1.83283	3.56236		0.625427	-2.13487	1.56435	-8.15672	-3.09121	-1.67527	-1.02447	1.18437	-1.70841	-5.27552	-1.79032	-4.75256	-4.8133	1.33987	-2.47324	1.40616	1.41711	-3.48167	-1.77434	-3.58735	-4.76962	0.288601	-1.26755	0.31913	-1.01598	0.227228	-0.149076	1.13568	-1.56091	-1.10354	0.419249	-1.01693	1.92431	-0.422937	0.760895	-1.03367	1.65555	-1.64917	-0.865456	-2.58868	1.67464
P22059	OSBP	0.16548	0.399094	0.560591	1.47487		-2.83245	-1.76779	-1.06523	-3.37623	-5.20032	-2.34044	-0.93107	-2.14589	-4.26143	-4.31618	-5.69759	-1.03527	-2.4427	-3.82442	-0.897091	-3.28069	-4.06482	-3.00513	-1.82612	-4.68541	-1.74222	-1.71912	-1.78077	-2.08272	-1.22111	-1.36481	-1.98412	-1.59839	-3.60627	-3.87565	-0.950815	-1.13121	-3.25012	-3.80026	-3.78182	-3.06038	-2.45368	-2.2443	-2.91611	-3.17259	-0.640141
Q8IYS5	OSCAR	0.040887	0.170842	1.13828	2.20118		-1.16763	-1.12842	-1.59842	-5.96065	-4.41478	-3.42128	-2.73728	-2.2669	-0.519096	-2.03522	-1.89663	-4.09839	-2.02715	-1.04305	-3.81716	-2.1283	-2.75361	-1.64595	-4.48489	-1.00511	-3.00654	-1.00354	-3.89356	-0.77257	-2.38354	-0.847748	-3.4167	-0.182299	-2.46009	-1.39374	-3.29015	-5.95296	-0.972265	-1.88187	0.214008	1.41038	1.01788	-2.66728	-2.42798	0.946766	2.09761
Q96FW1	OTUB1	0.81983	0.921259	0.120979	1.08747		0.0715237	-1.60254	-0.793739	2.07621	2.01141	-1.22945	-1.93994	0.30579	0.882862	2.53425	0.361494	1.54703	1.53436	0.385319	-1.2958	-1.48347	-4.38752	-2.65429	-1.40237	-3.72405	-2.47077	1.07096	-1.96508	-1.16666	1.70574	0.941099	2.28201	2.05834	-1.46946	0.790155	-0.919325	-0.772617	-0.548801	-1.19051	-1.68575	-0.774925	-1.25422	-0.607151	-1.7152	-2.16903	-0.926853
Q7RTZ1	OVCH2	0.997211	0.999549	0.00180494	1.00125		-4.3961	-2.98192	-5.14552	-1.78437	3.03839	-0.860626	0.885635	-2.00032	2.6133	-1.97582	-0.0688114	-2.29257	-1.93213	-1.2461	-1.91028	-1.64308	-1.22058	-0.749191	-0.758364	-2.54896	-2.25282	-1.4472	0.225409	0.565765	-2.10627	-3.07006	-2.06309	-3.97765	-1.50385	-2.03519	-1.2569	-1.4424	-0.749466	0.0839424	-3.07063	-2.82012	0.0554523	0.143463	-1.77976	-0.00221443	-1.55147
O95747	OXSR1	0.720848	0.871002	-0.1673	0.890508		-4.30799	-3.27111	-3.38598	-6.39776	-6.16099	-3.79397	-1.97679	-1.3999	-1.88132	-1.50415	-2.28018	-1.74035	-4.85967	-1.39539	-3.26924	-3.3804	-1.15307	-3.71489	-2.19651	-3.60348	-1.13698	-4.24793	-1.99149	-2.52815	-4.62111	-2.55243	-7.84684	-5.08723	-2.75738	-2.45394	-2.62338	-2.56869	-1.96487	-2.38603	-2.59377	-3.75225	-2.92585	-2.78852	-3.48758	-1.66478	-2.32295
Q99571	P2RX4	0.0739756	0.243742	0.340255	1.26598		1.13486	1.12693	1.38356	1.40747	2.03978	1.5948	-0.0163994	1.23616	1.34107	1.52898	1.39011	1.85955	1.28296	1.47	0.572706	1.11668	1.76675	1.95785	1.33833	0.642508	1.30916	1.42545	0.556316	1.71625	2.43517	1.10454	0.958048	0.928379	1.85964	1.61152	1.59147	1.16474	1.58179	1.96882	2.04843	2.88246	1.64952	1.98986	0.763071	1.36131	3.38339
P07237	P4HB	0.606214	0.810811	0.216718	1.16209		0.394482	1.37616	1.73912	0.647604	-1.06429	1.74826	1.0297	2.86219	2.59613	0.296091	1.89644	-0.367723	0.126875	3.85017	0.602701	1.40314	-1.14419	1.75622	3.28757	0.819618	1.31534	-0.11871	1.36561	1.09428	-0.666828	2.42644	0.134733	-0.734573	1.42429	1.79308	-0.532967	-0.353428	1.96457	3.3561	1.82553	3.48965	1.75654	2.49229	2.63251	1.90002	3.0582
Q9UQ80	PA2G4	0.207794	0.452935	-0.386584	0.764938		-0.159014	-0.143198	-0.115763	0.337374	0.162189	1.83339	0.985619	1.14912	0.379141	-0.235926	-0.323454	-0.79158	-0.522308	-1.1235	0.0313244	1.93067	1.87631	0.869888	0.2418	0.261305	0	0.360386	-0.0577927	-0.529074	0.0119686	1.31156	0.0339527	-0.38316	0.837723	-0.770628	1.684	2.29352	0.0107002	-0.29915	0.862259	-1.86262	-0.580673	-0.310242	-1.27242	-1.78763	-0.957321
Q9H361	PABPC3	0.0916086	0.283075	-0.328108	0.796581		0.646444	0.683458	-0.812401	0.634502	1.9999	0.755131	0.340065	0.384706	0.858925	0.609102	0.555246	1.03183	0.318527	-0.0545959	0.954046	0.428827	-1.04239	0.575249	0.902596	0.195152	0.597635	0.584238	0.547564	0.456717	0.77564	0.916529	0.244444	0.33927	0.631823	0.569471	-0.0253639	0.293772	0.54838	0.104061	-0.282492	-1.0784	0.588064	0.52039	-0.70705	-0.98126	-0.548944
Q9UNF0	PACSIN2	7.59376e-08	0	2.57091	5.94183	+	0.626169	0.526371	-0.223248	-0.894838	0.301931	0.774855	0.987217	-0.242676	1.08159	0.348318	0.809847	1.70436	0.131618	-0.0173759	1.92999	0.403263	-0.2663	-0.888256	1.53557	0.218676	0.730806	2.83055	1.15351	1.51442	3.47424	2.75269	6.2789	2.62525	3.52004	4.80989	4.64975	3.12482	3.65565	4.97622	-0.0466251	2.37473	2.07646	2.18831	2.50412	0.768785	5.30825
Q9UKS6	PACSIN3	0.19839	0.441218	-0.3401	0.789986		0.16662	-0.807148	0.34956	-0.873672	0.846899	0.172281	1.16138	0.0200119	0.292807	0.200912	0.46077	0.711935	-0.327377	-0.425705	1.26372	-0.115021	-0.472904	0.239443	0.320559	-1.32746	-1.45221	-0.923834	0.164911	0.806538	0.0735874	0.127966	-0.243685	0.0439034	0.729088	0.265469	0.199152	0.689318	0.306242	0.0362282	-1.75809	-1.61228	-0.22823	-1.39355	-0.943235	-0.112198	-2.64321
Q9UM07	PADI4	0.500866	0.741812	-0.312619	0.805179		-2.27327	-1.36077	-3.47596	-0.976515	-3.37259	-1.87345	-4.34197	-0.915995	-3.09948	-2.36389	-2.67102	-4.63956	-5.33578	0.50947	-0.774727	-2.24384	-0.950815	-4.23311	-2.43997	-1.57718	-1.4809	-4.62179	-2.77725	-2.6564	-3.52901	-1.20384	-2.84378	-3.93493	-1.57228	-2.09805	-0.473215	-1.41041	-1.52336	-0.958656	-1.31008	-3.27505	-4.96399	-6.01372	-2.22227	-3.85266	-2.52716
P43034	PAFAH1B1	0.000726327	0.00942056	-0.640796	0.641359		0.954487	0.842707	0.667534	0.469847	-0.102732	0.676975	0.0168629	0.615084	-0.145344	0.882895	0.134682	-0.0686626	1.61454	0.661577	1.41136	1.40343	1.02934	0.627693	0.13592	0.832138	0.397963	0.392756	-0.298241	-0.443083	-0.845255	0.0606594	0.507448	0.772047	0.521795	0.479898	0.619541	0.934748	-0.0535564	0.0552235	0.211994	-0.970554	-0.596027	0.494097	-0.640547	-0.779438	-0.802942
P00439	PAH	0.0904497	0.279723	-0.766739	0.587744		-0.904737	-0.0250683	2.09118	-0.0394421	0.192934	2.49812	-0.828506	1.85389	-2.22176	-0.546989	0.942984	1.30834	-0.34362	1.25427	0.359329	1.58973	-2.34307	1.49043	1.29593	-0.496508	-0.481171	-1.26848	-3.99334	-1.98927	-2.3276	1.62185	-0.610685	0.316713	0.441525	0.993813	-0.351889	-1.24352	1.67587	1.59558	-0.720839	-0.515047	0.403585	-0.903364	-2.25095	-0.764015	0.885061
P22234	PAICS	0.8726	0.947247	0.0498042	1.03512		-1.5852	-0.887163	-0.655958	-1.24167	1.82457	-0.0992985	-1.03365	-0.0991764	0.481438	-1.31028	-0.95882	-0.827478	0.585266	0.0457649	0.302279	-0.397512	-0.136032	-0.222399	-1.31544	1.28338	-0.719124	0.314413	-1.953	0.810726	1.09021	-1.07247	-0.575899	-1.3677	-0.510933	-0.357115	-1.53928	0.276134	-0.624104	1.02905	-2.45274	1.08039	0.928879	0.221024	-1.54826	0.483862	0.128128
Q13177	PAK2	0.295176	0.563852	-0.315776	0.803419		0.585117	-1.25073	0.714457	-0.757778	-3.45194	-0.681498	-1.37414	-0.635881	-1.91521	-0.770704	0.363132	-0.122221	-0.992821	0.605349	-0.00492096	-2.25758	-2.22954	-0.406073	-0.38625	-1.08904	-1.78653	-2.01751	-1.18278	-1.97935	-2.42167	0.503494	0.146385	-0.983067	-0.741192	-0.984911	-1.49453	-0.0154591	-0.527273	-1.67088	-0.8559	-1.65956	-0.804834	-2.16326	-1.19727	-2.20038	-1.06061
P19021-1	PAM	0.653018	0.833919	-0.141255	0.90673		4.67125	3.79139	4.56795	3.77599	4.775	5.73191	6.65073	6.00717	5.8852	3.56604	4.38497	4.06346	4.3506	4.43449	3.98808	4.40629	6.67363	6.14358	5.31899	4.0474	4.1119	4.5505	5.80338	5.76347	4.60121	5.21654	3.1717	3.25114	3.56549	4.2638	5.1424	5.96059	3.56111	5.23323	5.11644	3.39858	5.3123	5.99474	3.21149	6.00404	4.57275
Q9BXP8-1	PAPPA2	0.326675	0.592402	-0.220292	0.858392		3.71258	3.60075	5.28868	5.22623	6.7033	5.39621	5.64871	5.70652	5.79772	5.32134	5.57531	4.43151	4.72267	5.6718	3.91119	4.20514	4.31211	5.09397	4.57472	4.88141	4.09396	4.03978	4.75251	4.22593	5.79198	5.15337	5.22764	4.86473	4.11439	5.29737	3.90859	4.44164	4.51751	6.02199	4.6505	5.20179	4.29835	5.07631	4.13932	4.68749	4.11235
Q9BYG5	PARD6B	0.493349	0.737699	-0.334139	0.793257		-3.38363	-1.1808	-1.66572	-2.56102	-1.08225	-1.06717	-0.881485	0.0578327	-0.605415	-2.95016	0.114689	-0.484167	-1.99467	-1.13061	0.700502	-1.20667	-2.63235	-2.0574	0.842342	-3.83787	-2.32541	-3.00367	-0.572033	-0.219997	2.56571	-0.772404	-4.10093	-0.755304	-0.633835	-1.58621	-0.348238	-0.840792	-2.4367	-0.927841	-1.97139	-5.64522	-1.49055	-2.52588	-1.99996	-4.16553	-3.18673
Q99497	PARK7	0.614034	0.811412	0.0981705	1.07042		1.27727	1.5176	1.43153	1.24389	1.36939	1.76995	0.97397	1.63968	1.03618	1.98904	1.92408	1.28332	-1.00933	2.13638	1.39824	1.56005	1.56884	1.93166	2.84488	1.01786	0.423662	0.845573	1.4976	1.74745	1.73633	1.26854	1.40764	1.62693	1.99851	2.13047	0.718819	2.13857	2.07521	1.58068	1.46893	1.30807	1.46907	1.14181	0.548273	1.35635	1.83015
P30039	PBLD	0.0461454	0.184695	-0.478085	0.71793		3.57144	3.44014	3.25761	3.97564	4.36968	2.82718	3.09716	2.74924	3.63098	4.33008	4.34071	4.66827	4.64664	4.5412	4.86877	5.17657	4.76614	5.04208	3.62608	4.85551	4.95577	3.39012	2.30897	2.22961	4.78097	3.51493	4.92581	4.6958	3.63247	4.05289	3.68291	3.35848	3.29092	2.89151	3.96079	3.63622	3.32671	3.22128	3.80426	4.07139	4.26883
P61457	PCBD1	0.0682523	0.231305	0.910163	1.87926		-6.10741	-2.27135	-1.17067	-2.17113	-1.14377	-1.56182	-1.38049	-2.34261	-1.62148	-3.71729	0.0307446	-5.88654	-5.54754	-4.51572	-4.28647	-5.04619	-5.61156	-2.61915	-1.28911	-4.79146	-4.71964	-3.45168	-2.16064	-2.55984	-1.95388	-1.54232	-3.10938	-2.54653	0.427584	-4.35363	-3.55845	-2.293	-3.11991	-2.35783	-2.5673	-1.38303	-1.18085	-2.08425	-1.74421	-3.52021	-1.28087
Q15365	PCBP1	0.00303951	0.0272686	-0.439566	0.737356		1.46445	1.21373	0.935131	1.70331	0.574631	1.78116	0.687349	1.73089	1.00596	1.57948	0.947943	1.43959	1.32217	0.638577	1.18275	0.61874	-0.0555725	1.29111	0.676006	0.838917	1.72497	0.81802	0.7306	0.812456	0.683064	0.55909	0.0440273	0.409685	1.47257	0.820776	0.275177	0.737097	1.54382	0.713717	0.0898724	0.455166	0.956207	0.354473	1.10146	0.399565	0.423542
Q15366-1	PCBP2	0.506382	0.745096	0.25116	1.19016		-3.92541	-2.57025	-4.65448	-3.77806	-1.33541	-4.09435	-2.775	-3.57899	-6.70436	-5.0181	-6.34627	-2.40662	-4.05386	-4.65296	-2.36134	-3.48672	-4.19042	-3.90959	-3.4861	-3.32059	-2.53072	-2.83451	-4.38196	-3.48527	-2.54795	-5.89174	-5.39563	-4.41512	-2.92931	-2.51343	-2.40942	-4.00184	-4.52807	-2.87527	-3.32112	-3.67332	-5.03394	-3.08447	-2.33786	-2.62495	-2.10077
Q08174	PCDH1	0.877089	0.946985	0.0705761	1.05014		-0.842724	-0.960323	0.0688705	-2.47011	2.46874	0.308138	-0.0803223	0.932049	1.1877	-1.25907	0.885406	-1.19026	0.51096	1.7105	-0.355356	0.762087	1.44191	0.862516	0.537991	1.12844	-2.77493	-1.22596	-0.594816	0.316406	2.20658	-1.31771	-1.48328	-0.812111	-2.2351	-0.998049	-0.28093	-0.25297	-0.105284	0.902952	0.594381	3.22976	0.577036	-1.30055	2.49578	1.94722	2.48358
Q9NPG4	PCDH12	0.345658	0.612911	-0.193221	0.874651		1.97687	1.40977	1.49701	1.54555	1.50644	1.71978	1.20067	2.13328	1.43065	1.89776	0.333921	0.732965	2.45139	2.25559	0.785172	1.8867	2.7821	3.0404	1.23	2.01489	1.71955	1.60926	1.56965	0.435398	2.50443	1.22059	2.62443	0.84041	1.17241	1.19755	1.64082	1.37355	1.0424	1.54521	2.37279	2.5891	0.956673	1.8806	0.935698	0.741566	1.74061
Q9UN66	PCDHB8	1.52402e-05	0.000714286	-1.62336	0.324578		-4.48717	-5.26532	-4.174	-5.34937	-4.20913	-2.98771	-6.09713	-1.3053	-2.01979	-3.0713	-3.20588	-1.8745	-1.95805	-1.92577	-3.4798	-2.88711	-3.13366	-3.37053	-3.41266	-2.30105	-3.37146	-4.42612	-4.78408	-5.02124	-5.25558	-5.78737	-5.10227	-3.88595	-4.95648	-5.13785	-5.39804	-4.5708	-2.70823	-4.56037	-5.82444	-6.11489	-5.07209	-5.80218	-5.18656	-5.316	-4.11542
Q9UN70-1	PCDHGC3	0.887013	0.951202	-0.0283308	0.980554		1.2046	1.18488	1.26621	0.816097	1.99019	1.13798	0.981884	1.60654	0.71908	0.598087	0.1556	0.615492	0.230103	0.853188	0.751539	1.15743	0.123602	1.36801	1.2343	1.11266	1.17892	0.761452	0.937717	1.17806	-0.103134	1.53	-0.526407	0.368153	0.776436	0.369257	1.78437	1.27007	2.53994	2.43621	0.504864	0.982956	1.63822	0.780352	0.552364	0.717857	0.25498
Q9Y5F6-2	PCDHGC5	0.978669	0.99127	0.0101093	1.00703		-5.42631	-5.1904	-4.91038	-3.7524	-5.39961	-4.28684	-3.40136	-4.57598	-4.26638	-5.60758	-3.94734	-4.14617	-4.89368	-4.29947	-4.84807	-4.14385	-3.96727	-4.25974	-3.60461	-3.18439	-4.04741	-3.05332	-5.43562	-7.27346	-3.63972	-4.1817	-5.30659	-5.1985	-2.37087	-3.99257	-2.2421	-4.39881	-2.70444	-1.98948	-4.91426	-2.7009	-6.69092	-5.94256	-4.72978	-4.0703	-6.73263
Q9H4Z3	PCIF1	0.230705	0.486712	0.953884	1.93708		0.0579109	0.439775	-0.183779	-1.40597	-3.28139	-4.55826	-3.43405	-7.17183	-6.13537	-0.778215	-0.573061	-0.176844	0.57567	-1.06297	-5.40644	-5.71713	-4.57451	-5.9987	-4.06256	-0.22732	-0.358755	1.41545	0.738283	-1.83352	-5.03678	-7.29795	0.398991	1.52867	-1.33958	-0.0219269	-4.01691	-3.6061	-4.16257	-3.96619	-0.227839	-2.60468	-1.66847	1.12286	-0.388609	0.0167408	-1.43294
P35558	PCK1	0.0198838	0.0989192	-0.608677	0.655798		2.51635	3.84529	3.35058	2.9836	2.92399	2.23624	2.05709	1.86162	1.95815	2.55943	1.30593	3.4444	4.19411	3.30575	2.94378	2.58454	1.74014	2.25836	1.78459	4.43158	3.74153	2.36947	2.36416	2.43814	2.26169	3.01097	3.10779	2.8896	1.7292	2.92938	1.41609	1.86525	1.82156	1.26545	2.67224	1.73841	2.91017	2.47065	0.103632	1.78033	1.94613
Q16822-1	PCK2	0.00957092	0.0605414	-1.08872	0.470178		-2.40732	-1.66385	-2.23976	-3.24372	-1.31458	-1.35087	-2.10238	-2.55776	-3.27921	-3.56537	-1.54738	-1.99215	-2.12114	-2.0785	-0.0725117	-4.00232	-4.32829	-2.10654	-4.04526	-0.879156	-2.18006	-2.12249	-1.78182	-4.65462	-2.22063	-4.75327	-2.97999	-2.30178	-3.54946	-1.98627	-1.09652	-2.73975	-2.63615	-4.28787	-4.45063	-2.17857	-4.85041	-7.03003	-4.62062	-3.90806	-4.36654
Q9Y6V0-6	PCLO	0.0883527	0.275777	-1.20761	0.432986		2.51673	2.16544	3.10653	7.34719	9.89846	6.85967	6.20272	6.82358	8.79786	7.96192	5.83124	6.92654	6.02905	5.45021	3.15007	3.71954	3.54778	4.10158	2.77584	2.83314	3.03594	2.37805	2.70585	2.15237	9.33845	7.39605	7.2462	6.51324	5.34772	5.58844	2.53954	2.55673	3.07873	2.40031	2.6147	2.38888	3.28697	3.15767	2.60542	3.5143	2.92489
P22061	PCMT1	0.145513	0.368645	-0.628663	0.646776		-2.23956	-0.855476	-3.00505	-0.701473	-0.856518	-1.55713	-3.80466	-3.00323	-3.592	-0.388405	-2.31994	-0.3543	-1.83385	-2.80241	-1.37002	-1.15039	-2.52085	-0.916466	-1.4914	-0.530119	-0.648983	-1.02207	-2.91112	-2.5985	-2.12443	-2.79713	-1.81207	-0.758171	-1.09728	-0.395151	-1.41089	-0.937721	-1.83317	-2.2397	-1.51241	-5.68099	-1.67402	-2.98398	-5.70871	-5.5209	-1.78553
Q15113	PCOLCE	0.0956462	0.289929	0.777812	1.71453		-1.10009	-1.71728	-2.1082	-1.10413	-5.41632	-1.29396	-5.49726	-1.50921	-2.03924	-1.00563	-2.1169	-0.517509	-0.668428	-1.97801	-0.840797	-0.958151	-0.563967	-1.13363	-1.95981	-1.39816	-3.12539	-0.484489	-0.49102	-0.979895	-5.87499	-0.303453	0.0997086	0.88773	-0.621141	-0.987329	0.78023	-2.12347	-1.80339	-2.972	1.37868	-1.07401	-0.559835	-1.80687	-1.39816	-1.36152	-0.988592
Q9UHG2	PCSK1N	0.00676796	0.0483103	1.50412	2.83651	+	-4.34103	-3.84271	-0.329109	-4.3804	-2.26819	-0.974815	-2.47429	-2.52538	-0.726696	-4.53479	-6.27429	-2.80952	-5.61135	-2.00069	-1.78236	-3.10758	-5.54141	-0.933849	0.35486	-6.08212	-3.13067	-1.0827	-1.34544	-0.370619	-0.744951	-1.32444	-1.42971	-1.66493	-1.38899	-2.06586	-1.53322	-1.44973	-1.05598	0.308338	-1.30833	-0.768621	-1.49779	-4.13543	-1.41464	-5.88314	-0.0628014
Q8NBP7-1	PCSK9	0.730973	0.877097	0.135503	1.09848		-2.59692	-1.89272	-1.2975	-2.07312	-0.805872	-3.21637	-3.70253	-3.25262	-1.87259	-2.59027	-3.50845	-1.99198	-2.20592	-3.60625	-2.09675	-2.77284	-4.91557	-3.66023	-3.13394	-2.34391	-2.31389	-1.9617	-1.5103	-2.23181	-0.782658	-2.2519	-1.44178	-2.07396	-1.8336	-2.6036	-1.445	-3.33029	-2.73891	-6.74125	-1.20984	-3.94546	-5.73567	-0.85667	-3.13913	-2.10933	-2.5378
Q9UHG3	PCYOX1	0.493394	0.737236	0.139765	1.10173		2.64849	2.35488	2.99339	2.96483	2.47112	2.79077	2.68902	2.29039	2.9365	1.5643	3.63525	2.51386	3.8761	2.03631	2.40803	3.03294	2.7357	1.91974	2.99136	2.47635	1.74199	4.18946	3.00987	2.95819	3.74683	2.42856	2.98575	2.77034	2.9797	2.63033	3.81843	3.17447	3.1673	2.81304	3.17841	1.40498	1.91244	2.20067	2.27958	1.60228	1.99353
Q99447-3	PCYT2	0.865699	0.943793	0.120504	1.08711		-1.80247	-3.21824	-5.02833	-2.2419	0.442741	0.735878	-4.40921	1.08358	-3.45335	-4.84836	-5.38442	-1.08258	-3.49603	-4.71462	1.3736	2.23089	1.27624	1.44398	-3.25456	-3.35211	-6.03297	-3.34504	-2.23332	-2.6011	0.560825	1.0456	-1.28373	-1.88881	-2.67504	-2.98571	-2.25381	-1.68347	0.930759	0.386757	-4.02588	-5.09106	-1.52919	-1.0587	-1.57941	-4.08003	-3.84932
Q13442	PDAP1	0.667186	0.843368	0.207122	1.15438		-2.70368	-3.43595	-1.46886	-3.69661	-2.33401	-4.02112	-5.1878	-2.4127	-2.55891	-5.20265	-2.1511	-0.996788	-4.8457	-4.05393	-3.29056	-1.99753	-4.84138	-1.89405	-3.2795	-3.36504	-2.15327	-2.27209	-3.85995	-2.21314	-5.1354	-2.75118	-3.34263	-3.9579	-3.01349	-3.97906	-5.30998	-1.92459	-2.72172	-3.70139	-5.10023	-2.97548	-2.0899	-3.10678	3.23218	-1.90091	-2.48734
Q9BUL8	PDCD10	0.600379	0.810577	-0.129537	0.914125		0.860985	0.407635	-0.125929	-0.105354	1.83313	0.689436	1.37382	0.502581	1.10801	0.4	1.48529	0.886272	0.300619	0.257877	1.8686	0.493322	0.715025	0.414331	1.18413	0.247084	-0.532545	0.411272	1.02221	0.204851	0.384005	1.05531	0.0498524	1.5502	2.18151	1.34705	1.39541	1.57857	0.440142	0.230669	1.92645	-0.0215797	-1.18911	-0.0656052	-0.366173	-0.402514	-0.738197
O75340	PDCD6	0.0306902	0.139626	-0.515283	0.699655		2.79215	2.61161	1.90698	2.76118	2.12273	3.12062	2.31783	3.11303	2.46011	2.53218	2.14406	2.26613	1.96646	2.65529	2.92867	2.51758	2.53719	2.05175	2.11226	2.393	2.63314	2.25971	2.27621	0.685354	3.60681	2.92288	1.79057	2.30827	1.47125	1.42145	1.242	1.54583	3.0288	1.72026	1.3908	1.37709	4.8012	1.6817	1.39164	0.990538	1.25239
Q8WUM4	PDCD6IP	0.00504395	0.0385024	-0.32151	0.800232		5.92263	5.61817	5.3666	5.60092	5.4628	5.42826	5.70563	5.26204	5.46283	5.79536	5.72673	6.13605	5.48552	5.71105	6.56054	6.21943	5.79705	6.1731	5.81799	5.74259	6.20531	5.40595	5.66134	5.43499	5.19301	5.55523	5.49127	6.16856	5.76435	6.02157	5.12465	5.97388	5.49595	5.08045	5.23572	4.61383	5.50156	5.35502	5.46988	5.32939	5.12232
Q5VU43	PDE4DIP;LOC653513	0.0665368	0.228221	-0.541594	0.687012		3.82329	3.72523	4.3954	4.14377	3.04523	4.69912	3.54797	4.04342	2.92158	4.99442	3.83683	2.62753	4.12597	5.35922	2.99449	4.18338	5.68743	5.18517	3.17587	5.14927	5.46934	4.22936	2.62228	3.12949	4.68776	3.54908	5.1033	2.46534	2.46285	3.76553	3.39543	2.68727	1.54761	4.84011	3.8002	4.55748	3.56186	4.20724	3.48889	3.76857	4.28319
P04085	PDGFA	0.291299	0.564844	-0.423573	0.745576		-1.7689	-2.5133	-2.31615	-3.0507	-4.92028	-3.87614	-4.29908	-5.03007	-3.57603	-2.85219	-4.39963	-1.63059	-3.32783	-5.69138	-4.24713	-5.51189	-4.77548	-4.37179	-5.20422	-3.28959	-5.34991	-2.92912	-3.57708	-2.54226	-4.34381	-6.32904	-5.01412	-4.66594	-2.6327	-2.98569	-3.68662	-6.18996	-6.81424	-4.70123	-3.19272	-3.24458	-5.74691	-4.9896	-4.84965	-3.08117	-5.05242
Q9GZP0	PDGFD	0.367747	0.634756	0.416302	1.3345		-1.19887	-3.10417	-3.58008	-3.49701	0.00312614	-2.12264	-3.04696	-1.60733	-1.23951	-1.93209	-4.00312	-0.771988	-4.70132	-3.8965	-2.1456	-3.7894	-2.54894	-5.15673	-2.45724	-2.82828	-5.32323	-4.83088	-1.80296	-0.408318	-0.641874	-2.25772	-2.45824	-3.95768	-5.1904	-2.07801	-3.30794	-2.75402	-3.28151	-2.51792	-3.07732	-2.48208	-0.206961	-1.06776	0.518787	-2.28275	-3.72925
P30101	PDIA3	0.848907	0.934746	-0.036913	0.974738		2.60061	1.42388	1.91488	1.74901	1.36558	1.82722	1.12726	1.60189	0.985056	1.52673	1.212	2.76595	2.39493	0.995604	2.56433	2.1908	1.84376	1.89577	1.69276	1.78494	2.66854	2.08132	1.60431	2.54292	1.12202	2.46054	1.13324	1.91746	1.95366	2.28937	1.78752	1.89816	3.38365	1.8131	1.31979	1.39177	1.37798	2.17417	0.667496	0.447218	2.21176
P13667	PDIA4	0.932525	0.974487	-0.015467	0.989336		1.07547	0.445789	0.330681	0.233959	-0.722624	0.409056	0.231802	0.141232	-0.54722	-0.0380001	-0.434492	0.891804	0.115046	-0.310883	0.837635	-0.224333	0.323732	0.300983	0.250648	1.22227	0.966738	1.39775	-0.564877	0.361904	-0.136536	0.599447	-0.651346	0.507807	1.48106	0.212202	0.167238	-0.473185	0.834169	1.22114	-0.127926	-0.380209	-0.144016	0.472946	-0.259182	0.179159	0.230532
Q15084-1	PDIA6	0.534592	0.764751	-0.254484	0.838287		-0.268301	1.45886	-0.214024	0.709349	-0.912374	-2.78877	-1.34264	-1.6715	-2.08961	-1.49714	-1.53316	-1.65212	-0.841722	-0.602476	-0.33032	1.22311	-1.87038	-1.35501	-0.693409	-0.472425	-1.25105	-0.828594	0.662472	-2.13827	2.20274	0.902058	-0.0193119	-0.92658	0.746666	-2.0129	-0.898424	0.238125	-1.35865	-2.94758	-3.53815	-2.20953	-1.45639	-2.68882	-2.62095	-2.25557	-1.08023
Q96HC4	PDLIM5	0.720018	0.872912	-0.175953	0.885183		-2.05929	-6.7869	-0.751833	-4.14785	1.07804	-2.14261	-4.46987	-4.36495	-1.66489	-4.08725	-2.33872	-4.20094	-1.70402	-2.19246	-1.81603	-4.09891	-3.84843	-6.52116	-3.1907	-3.21313	-2.84468	-3.19831	-1.49809	-3.05745	-7.15237	-2.51716	-4.09026	-3.86559	-4.04831	-2.76737	-3.66298	-1.51998	-1.71601	-2.9918	-4.47387	-3.31284	-3.62357	-2.62873	-3.16205	-2.63488	-3.85133
O00764-1	PDXK	0.982431	0.992679	-0.0059883	0.995858		-0.580772	-0.66046	0.247311	0.00498009	-0.139648	0.338581	-1.14915	0.0598259	-1.98673	-0.845205	-0.66143	0.801472	-1.26889	0.398613	-0.763004	0.0909748	0.140057	-0.426811	0.0657959	-1.08337	-0.0574207	-1.0565	-1.65732	0.110668	-0.645823	-0.136272	-0.0132656	-0.597588	0.0702572	2.11835	-0.0780602	0.663395	0.795546	-0.425671	0.28159	-1.30599	-1.22602	-0.802807	-2.65116	0.385366	-1.06779
Q96GD0	PDXP	0.29474	0.56453	-0.357106	0.780729		-1.1008	-4.06238	-3.374	-1.35832	-4.0607	-1.21894	-2.19318	-2.43634	-2.27612	-2.02853	-3.14713	-3.33953	-1.63477	-2.1603	-1.43486	-3.9434	-0.750586	-3.51759	-2.41126	-1.51256	-1.16883	-2.3652	-4.15045	-1.7191	-3.47763	-2.39434	-1.30736	-2.15574	-2.51966	-2.32471	-4.58106	-3.06957	-2.22504	-3.50597	-2.63722	-3.46172	-3.92779	-0.950508	-2.73624	-0.440779	-3.98262
O15018	PDZD2	0.0590615	0.211267	0.726658	1.6548		-4.87164	-3.31266	-2.48087	-2.89393	-4.31432	-2.37259	-1.17506	-2.49456	-0.883247	-2.70423	-1.63896	-4.90271	-2.71498	-1.73251	-4.50789	-5.19575	-1.44984	-2.45274	-3.19721	-2.21846	-3.24034	-3.34455	-1.32191	-0.532818	-3.18134	-2.83756	-2.61469	-3.57376	-2.9447	-2.83758	-2.98472	-2.2446	-4.00264	-0.498339	-1.91347	-2.39885	-1.38296	0.027853	-0.765627	-1.59141	-2.38457
Q5T2W1-1	PDZK1	0.98906	0.995156	0.00306262	1.00213		3.14486	3.11191	2.97551	2.69996	3.08773	3.65957	5.09928	3.37851	4.20679	3.60872	3.48538	3.69284	4.12057	3.64681	4.57682	2.99572	3.37515	3.35638	3.86981	3.00593	2.48466	3.47185	3.67875	4.90696	3.04153	3.40317	3.20876	3.86653	2.83747	5.73071	2.47322	4.0722	3.21526	3.40849	3.07066	2.66168	3.4899	4.43601	3.30853	3.16826	2.69026
Q13113	PDZK1IP1	0.868435	0.945452	0.0526627	1.03718		-0.00852776	0.209829	-0.0597858	0.50057	-0.19409	-1.61082	0.284554	-2.39885	-0.317455	-0.0728264	-0.409603	-0.0309315	0.546444	-0.344334	0.0965405	-0.223902	-1.31005	-0.750223	-1.40866	0.123701	0.418488	0.590433	-0.264791	0.849997	0.00541687	-0.114832	-0.0592594	-0.136728	-1.58571	1.99218	0.102217	0.82548	0.247799	-0.580091	-0.164623	-3.33912	-2.46207	-0.426842	-1.23459	1.0976	-0.917725
Q15121-2	PEA15	0.611675	0.812816	-0.273328	0.827408		-0.713717	-0.241842	0.32473	-0.446638	-2.69546	-4.32942	-4.10246	-4.04208	-3.37962	-1.4719	-2.9395	-2.96151	-0.97463	-1.46082	-1.5152	-4.00103	-4.44163	-1.86416	-2.44826	-0.102726	0.187704	-2.78884	-2.21777	1.23661	-4.08482	-4.91711	-5.57611	-4.60967	0.384745	-2.38732	-2.01763	-1.93	-0.776712	-0.168627	-2.75303	-4.99522	-1.9635	-1.31847	-2.53431	-1.2216	-2.37019
P30086	PEBP1	0.270821	0.5389	0.321338	1.24949		6.32475	5.47207	5.36919	7.14829	7.47685	5.39338	5.2044	5.3649	6.35915	7.8829	7.12411	6.83313	6.54668	6.28324	4.6832	5.18699	5.45139	5.58463	5.66393	5.98783	5.60888	5.86493	5.71509	5.52543	9.60763	6.96162	7.1737	7.39528	6.55379	6.75715	5.12745	6.16569	5.94349	5.40427	6.42534	5.86657	6.88941	5.56273	5.86847	6.33389	6.18947
Q96S96	PEBP4	5.29571e-12	0	3.4515	10.9397	+	6.66736	2.21326	3.02978	2.01212	2.58307	3.22277	1.18606	2.90939	1.89553	2.64385	2.25978	1.91912	4.81211	3.28939	1.77908	2.89743	5.24768	3.59776	1.24918	2.22376	2.79687	6.64126	6.10897	5.60793	6.56519	6.8598	7.59642	7.7953	6.11794	6.09942	6.81446	7.05158	6.54629	6.76287	4.22738	4.99736	6.2603	5.95169	4.88738	6.92364	6.77228
Q9UBV8	PEF1	0.027876	0.1303	-0.597234	0.66102		1.52168	1.00096	0.542971	1.2896	1.1461	0.87784	0.212135	-1.12324	0.0922222	0.80727	0.576626	0.734709	0.0889187	0.946793	0.992901	1.35353	0.377785	0.816286	-0.148026	1.93112	1.50053	1.64709	0.355789	-1.23063	0.44565	0.0161667	1.24365	0.724319	-0.589302	-0.152378	-0.163712	0.448765	0.730398	-1.36409	-0.766117	-0.928249	-1.2523	-0.423357	1.23817	1.48156	1.39268
P12955	PEPD	0.58445	0.8019	0.141315	1.10291		-0.322739	0.197325	0.640018	1.48411	1.88643	0.214588	1.50763	0.770535	1.76439	0.38693	1.7569	0.0595646	0.291145	0.600279	0.433411	-0.0271721	-0.920202	0.749126	0.121984	-0.0835438	-1.02269	-0.612474	1.46186	1.25273	2.34087	-0.147463	0.681875	-0.905481	1.20671	0.294771	0.428095	0.608149	1.09505	0.575226	0.0620747	1.78541	0.411495	1.68574	-0.109848	0.489916	0.210157
P02776	PF4	0.0174308	0.0909467	-1.10369	0.465325		-0.293154	-1.39539	-2.54916	-4.14993	-4.98315	-5.35636	-5.71028	-3.55757	-4.0786	-6.62316	-4.4134	-3.41228	-3.52647	-4.85374	-3.60612	-3.65795	-3.56884	-6.92551	-3.28279	-2.61434	-2.26136	-1.6942	-4.42933	-4.62814	-5.05586	-4.92688	-5.33355	-4.26726	-5.3711	-4.03447	-4.79106	-6.40244	-5.98253	-3.92205	-5.53731	-3.97179	-5.88594	-5.22668	-5.81631	-7.66953	-4.09838
O15067	PFAS	0.272609	0.541746	-0.359829	0.779257		-4.69483	-2.52463	-5.01267	-2.14382	-2.0761	-1.86574	-3.61368	-1.68815	-4.66848	-2.82284	-3.08868	-1.94587	-2.64071	-2.31213	-1.98416	-1.70866	-1.97386	-1.36178	-2.60653	-2.1825	-2.02457	-2.07222	-2.21593	-3.10938	-3.33237	-1.45487	-1.58395	-2.78794	-2.63095	-2.58298	-3.09683	-2.40548	-2.18501	-2.61194	-3.78956	-4.91062	-3.30273	-3.26202	-5.82609	-3.15596	-3.20391
O60825-1	PFKFB2	0.171541	0.407348	0.64484	1.56357		-4.73884	-1.01381	-2.62571	-2.45033	-3.29875	-5.62117	-3.58334	-3.58879	-5.77497	-3.94678	-1.67363	-2.31986	-1.86168	-3.20555	-2.35674	-2.92207	-2.03763	-5.63417	-4.11371	-2.98186	-4.13358	-2.87342	-1.80355	-1.53441	-5.29444	-3.59308	-4.60072	-1.96753	-5.43613	-2.00243	-3.345	-1.16411	-3.24275	-4.70289	-1.09538	-4.09518	-2.06655	0.875227	-1.03796	-2.01565	-2.66248
P17858-1	PFKL	0.0661263	0.227102	-0.396117	0.759901		2.19756	1.90414	1.49332	2.08657	0.730396	0.173956	0.700018	1.27827	0.0153008	1.41772	0.735428	2.08138	1.92439	0.638739	1.99199	0.440361	1.34384	1.95465	2.02077	1.85138	2.45077	1.75213	0.571312	0.0929451	2.09636	1.14585	1.63231	1.78466	0.461342	0.954662	0.911383	1.22441	1.5575	1.30531	0.894228	0.195118	0.095089	1.33948	0.303812	0.678858	1.11038
P08237-3	PFKM	0.879891	0.947572	0.0385089	1.02705		-0.663761	-1.24983	-0.152895	-0.816715	-1.51514	-0.151955	-0.993938	-0.418814	-0.0768509	0.476494	0.0961132	-0.587173	-0.342014	0.833233	-1.17513	-0.110996	1.13685	0.669582	-0.0676956	-0.397488	-0.550222	-0.294271	-0.0313587	0.104563	-0.756369	-1.9282	-0.20318	-1.46103	-0.398903	-0.373957	-0.994366	0.0835743	-0.185907	0.953468	0.516817	0.491199	1.40403	-0.516361	-2.27335	0.0177383	0.846193
P07737	PFN1	0.792017	0.911889	0.0424733	1.02988		2.23659	3.57039	2.65253	2.27389	2.37776	2.73943	1.837	2.42946	2.20828	2.67793	2.55779	2.278	1.54233	2.1759	2.72771	3.22608	3.04299	2.69592	2.5791	2.84879	2.46719	2.36096	2.42375	2.14776	2.01373	3.30453	2.62346	2.50921	3.43378	2.41688	3.79992	2.53719	2.9334	2.65475	2.99907	2.48085	2.15033	1.65018	1.71344	2.05504	3.25559
P35080-2	PFN2	0.474013	0.723432	0.446193	1.36244		-4.16559	-2.64243	-3.47518	-2.93576	1.20864	-2.74377	-5.07431	-6.26851	0.553478	-2.24366	-4.69446	-2.39033	-2.03554	-6.80917	-3.02872	-1.80987	-1.95425	0.194094	-1.32849	-0.541941	-1.96282	-3.92167	-1.78885	-1.49247	1.76609	3.01525	-3.61066	-2.61093	-1.53184	-0.744728	-3.17428	-1.75008	-3.20636	-3.26958	-1.35702	-3.6344	-2.96362	-4.97878	-1.61397	-3.04248	-2.73587
P0DJD8	PGA4;PGA3	0.209035	0.454799	0.453169	1.36904		3.80938	3.51721	2.61138	2.87733	4.10709	2.47492	2.17751	3.29619	2.48054	4.00379	3.10346	2.26752	3.24469	3.04887	3.09084	3.23302	5.46321	2.98977	2.4977	5.29082	3.90665	4.71559	2.10843	4.03113	3.61417	2.06602	3.21033	3.4768	2.36759	4.92218	5.32006	5.2826	2.16934	2.55346	4.1221	3.89944	4.94704	2.2308	2.64739	6.84859	4.71307
P18669	PGAM1;LOC643576	0.277985	0.548031	-0.166603	0.890938		4.68346	4.01376	5.37222	4.40975	4.81276	4.75855	3.64384	4.91704	4.25855	4.3646	4.04262	4.61432	4.2437	5.15641	4.93838	5.30379	5.34522	4.82643	3.78685	4.93348	4.56801	4.71179	3.75495	3.68248	5.05409	4.72222	4.76321	4.979	4.56698	4.49502	4.59422	4.28852	4.79377	4.44951	4.72446	4.38423	4.89934	4.57905	3.33544	3.73857	4.52608
P20142	PGC	0.508308	0.745912	-0.377	0.770037		-2.44754	-5.44387	-4.46998	-2.22895	0.795744	-1.60182	-3.06101	-0.31782	-4.07449	-1.02032	-1.83097	-3.22821	-5.50663	-4.38693	-2.37648	-1.91224	-0.805477	-6.02957	-5.26383	-4.84163	-2.1257	-2.51573	-4.9919	-1.33802	-0.732801	-1.90968	-5.64171	-3.38795	0.257378	-4.73812	-3.03028	-1.87427	-4.29381	-4.48208	-4.31113	-4.82781	-3.12896	-4.68499	-5.40558	-4.38222	-1.33722
P52209	PGD	0.823083	0.923126	0.054479	1.03848		3.78048	4.41795	3.07993	3.78317	3.94089	3.06431	2.59851	3.34835	3.1975	3.32572	2.51974	3.6408	2.76011	2.35548	3.49232	3.71496	2.53454	2.81926	2.99995	3.9078	4.27051	3.90229	3.31787	2.00394	3.30779	4.37557	3.85557	5.0608	4.45703	3.21858	4.81175	3.02554	3.36198	3.0138	4.40109	3.02352	2.61798	2.22126	1.95415	2.16431	3.23501
P00558	PGK1	0.00423759	0.0343116	-0.412541	0.751299		6.53393	6.3114	6.25114	6.33101	6.69012	6.6498	5.76747	6.68028	5.91242	6.04023	5.53542	6.60528	6.31529	5.93953	7.03441	6.67699	6.56786	6.65731	5.91173	6.08107	6.35985	6.58884	5.3179	5.3367	6.04877	6.40393	6.42524	6.79902	5.81471	6.19299	6.0466	6.097	6.01669	5.77435	6.37964	5.17526	5.49059	5.10798	5.40278	5.77992	6.07651
P07205	PGK2	0.527138	0.757808	-0.379957	0.76846		-5.75674	-1.09849	-1.97505	-3.03037	-0.424667	-2.93421	-4.70557	-2.54396	-3.00806	3.20808	-3.84113	-2.5905	-2.03429	-4.62016	-2.43386	-3.79556	-4.03072	-2.26654	-2.9317	-0.773174	-0.469009	-4.95093	-2.37905	-3.97878	-0.341396	-2.01058	-3.96189	-2.9187	-2.62938	-2.38421	-1.57604	-4.08258	-5.09509	-3.88489	-1.7383	-4.34213	2.30651	-3.08977	-1.20168	-6.29861	-2.6185
O95336	PGLS	0.341211	0.609986	-0.200325	0.870355		5.22837	4.79473	4.79931	5.57329	5.89821	5.69145	4.07012	5.20981	4.81904	5.7775	4.75651	4.87351	6.06746	5.47119	5.1858	5.51838	5.6375	6.0195	5.19697	5.73689	5.90978	4.90049	4.28319	3.96074	5.63034	4.71057	6.57522	5.75303	4.6831	5.645	4.04261	4.22545	4.71785	5.4787	4.92048	5.78725	4.77235	4.47629	5.76456	6.21922	6.33782
O75594	PGLYRP1	0.365661	0.63214	0.417072	1.33522		2.51552	4.07112	4.93377	4.68683	6.98076	4.24979	4.22492	5.19312	6.14358	4.84445	6.37149	3.69393	4.98272	6.93053	2.03681	3.26697	2.95384	3.79915	5.29524	3.11067	3.56605	3.39036	4.65323	6.40803	6.71246	4.39944	4.50992	4.00819	3.34828	3.41444	2.55067	2.34282	4.31081	6.06892	4.24541	7.71501	6.19546	4.48677	5.72887	6.08303	7.15147
Q96PD5	PGLYRP2	0.707874	0.869244	-0.0854402	0.942497		4.64145	5.45017	4.85784	5.24256	6.59597	5.32267	5.23953	5.3863	5.26969	5.2322	5.23769	4.66847	5.8863	6.64411	4.33098	4.62029	5.92932	5.65009	5.81078	5.23623	4.75897	5.20993	4.25039	4.78745	6.14717	4.749	5.48966	4.62488	4.71716	4.44299	5.40769	3.82592	4.25571	5.83408	5.41868	7.3287	5.6317	5.91685	5.92916	4.97768	6.02411
P36871-1	PGM1	0.457545	0.710622	0.126526	1.09166		3.05906	3.12081	3.29004	2.53824	2.30346	2.59808	1.32157	2.53007	1.1764	1.89038	1.68719	2.72515	2.26079	1.98956	3.5784	2.69295	1.96797	2.4217	2.04211	2.46688	2.8678	3.07835	2.26719	1.84472	1.56909	2.46344	2.20718	2.79708	2.51754	2.64317	2.78278	2.04644	2.82934	2.74941	3.04522	3.06628	1.94232	2.21438	3.00096	2.64446	2.94366
Q96G03	PGM2	0.000289064	0.00442667	0.970553	1.95959	+	0.287909	0.699802	-0.0620575	0.744894	0.286215	-0.0704536	0.090023	0.315973	0.0328121	0.874653	0.260738	0.782032	0.430958	-0.826437	0.107883	-0.254261	-1.4434	-2.15823	0.0501556	-0.393932	-0.134125	0.700527	0.903725	0.332632	2.606	2.16002	0.882952	0.985241	2.46777	0.570438	1.44315	1.96382	0.171654	0.293236	0.527946	0.0341072	1.52317	0.0812092	-0.255112	1.06592	0.591869
O95394	PGM3	0.803913	0.916387	0.126351	1.09153		-0.524721	-1.74314	-0.472118	-2.69247	1.42726	-1.73973	-2.03549	-2.76745	0.762541	-1.73036	-0.380873	-1.59415	-2.47766	0.332859	-1.09947	-2.71964	-1.9153	-2.66516	-0.01478	-1.14214	-2.49271	-1.02874	0.354465	0.332863	-5.9057	-2.61625	-2.04664	-1.61818	-3.25256	-0.704868	-3.02958	-0.728788	-4.20237	-2.65108	0.876053	-0.963757	1.28474	0.521505	0.671675	0.72805	0.139799
A6NDG6	PGP	0.389614	0.656317	-0.294659	0.815265		-0.435799	-2.27696	-2.14719	-0.818577	0.163252	-3.82616	-1.96509	-1.61034	-1.48555	-1.7879	-1.01462	-0.681627	-1.23929	-1.63374	-2.22009	-2.16277	-3.09432	-2.52852	-2.56417	-1.94774	-1.08342	-0.499023	-2.93287	-1.20435	-0.529526	-0.638288	-1.99159	-1.31696	-1.21026	-2.05495	-1.63895	-3.66077	-1.7397	-2.62556	-5.20414	-3.37524	-2.97184	-1.14538	-0.626799	-2.89486	-2.26129
P06401-1	PGR	0.00682674	0.0482906	-0.733164	0.601583		-4.07657	-3.47821	-3.27636	-4.57684	-4.06595	-3.5838	-5.73743	-4.47527	-5.32015	-4.962	-5.15744	-4.55401	-3.69973	-4.51953	-4.08066	-3.50958	-4.7286	-3.22242	-5.94304	-4.92379	-3.72433	-4.08572	-4.37732	-5.4114	-5.91361	-3.97173	-4.53046	-4.32378	-5.60446	-5.64707	-5.5942	-5.4134	-4.52379	-5.40879	-4.90575	-5.07439	-6.06439	-6.70529	-3.20042	-5.18871	-5.97165
O43175	PHGDH	0.142621	0.364601	-0.450444	0.731818		2.05555	1.44529	1.34999	1.86984	4.30574	1.4702	0.537397	2.03165	2.79583	1.94367	1.36524	2.42537	1.063	1.10574	3.14627	1.98548	0.86059	2.21307	2.51636	0.787882	0.634501	1.82311	0.54513	1.13868	2.53567	1.78841	1.26077	2.14833	2.06108	2.4396	2.07423	2.75841	1.43091	1.7365	1.18697	1.04765	0.517168	0.621302	0.0617218	-1.61732	1.53628
Q9NRX4	PHPT1	0.851917	0.936642	-0.0447938	0.969428		2.19191	1.80213	2.74416	3.73982	1.92969	4.02081	3.14481	3.85479	3.66618	3.60132	3.12672	2.75668	3.80437	3.16701	3.40658	3.7118	3.25312	3.3849	3.90129	1.82398	2.67945	2.52348	2.0777	3.82886	3.47686	4.35118	3.00143	2.50727	2.44322	2.54286	4.1628	2.56101	2.98974	4.82596	1.62411	3.59717	2.97281	3.58964	2.98156	2.22736	3.40152
Q6UXB8-1	PI16	0.362019	0.628284	0.330225	1.25721		-0.072916	0.375591	1.78082	-0.264521	-1.39609	-0.33078	2.11707	1.02493	2.07895	-0.936659	0.638311	-0.488152	0.444687	2.60474	-0.566456	0.630732	0.357382	1.01495	0.548401	0.507496	0.745781	1.1246	2.08605	2.09866	-1.08853	-0.707462	-0.0119038	0.431004	-0.549774	-0.33465	0.814167	0.387171	-0.13665	1.11147	-0.426659	3.49051	1.24873	2.48099	2.73761	1.15687	0.991587
P19957	PI3	0.120694	0.330733	-0.435175	0.739604		1.83643	2.55418	5.66348	1.75675	2.6096	1.58685	0.967142	0.932987	0.59339	1.69469	1.68095	1.53309	2.11694	1.48367	2.21423	1.47865	1.25479	0.740177	1.5757	2.81344	3.38378	2.13898	1.60019	1.32493	-0.0696564	0.820827	1.5681	1.12164	1.97946	1.49181	0.895891	0.983143	1.12362	2.13404	1.6453	1.87789	1.74921	1.99806	1.74881	1.79912	1.90886
Q8WXW3	PIBF1	1.30753e-05	0.000769231	-2.12506	0.229242		3.44782	2.93993	3.86546	4.79283	2.82547	5.03393	4.31066	4.90602	3.39302	4.66693	5.53442	3.9418	4.47995	5.61666	4.54853	4.27743	4.84802	5.24927	4.5448	4.87669	4.90854	-0.762636	-0.359882	3.57805	3.82331	3.4613	4.32452	3.31848	3.44187	3.41069	3.86354	0.834499	4.3074	1.53671	4.49355	3.7683	1.11018	0.163202	0.533869	0.469294	0.761843
P01833	PIGR	0.9048	0.962344	-0.0299712	0.97944		7.43968	8.17462	8.30752	6.76721	7.49175	7.29722	8.29556	7.74807	6.56282	7.88399	8.33027	6.30876	7.44551	8.16523	5.53658	8.11117	7.21057	7.81936	7.00369	8.11826	7.33881	7.51672	8.47473	7.41341	6.82121	6.2518	6.89411	6.99911	6.24203	7.557	6.53165	6.44653	7.10369	6.99813	7.36242	8.34748	8.4596	8.22552	8.48771	9.15412	7.97707
P12273	PIP	0.922847	0.970622	-0.0397181	0.972845		-1.61821	-3.22738	-0.53051	0.778759	-0.515678	-0.420565	-0.0241547	-0.234566	0	-0.45426	-0.611275	-0.275713	-2.08635	-0.0971394	1.56231	-1.04845	0.3531	-0.454788	-0.370127	-0.0383224	-0.165972	-0.930624	1.71215	0.500628	1.81139	-0.513367	-1.6922	-1.14546	4.48157	-1.91265	-1.94225	-0.942509	-1.09869	-1.72486	-1.82931	-1.10629	-1.13002	-0.397526	-0.781055	-0.970423	-0.210752
Q8TBX8-1	PIP4K2C	0.620398	0.815866	-0.167503	0.890383		-3.08892	-4.04447	-3.77309	-3.37098	-3.47756	-2.95465	-4.11122	-3.79478	-4.55312	-2.8845	-2.59105	-1.95969	-2.93373	-3.47491	-1.12988	-2.92437	-3.31392	-3.97985	-2.61967	-4.42989	-3.99372	-2.36028	-3.57579	-2.75596	-2.26071	-3.55998	-5.41682	-2.6797	-2.71263	-1.79658	-3.01008	-1.72872	-3.69762	-2.7357	-2.89363	-4.5481	-4.88971	-3.15112	-3.78581	-6.46379	-5.42634
O00625	PIR	0.0979833	0.29414	0.694144	1.61792		-5.21091	-5.8252	-4.07884	-3.82185	-3.74069	-5.13592	-3.91051	-4.57889	-4.50652	-4.01386	-4.42741	-6.3616	-4.26037	-2.7682	-4.38853	-4.27792	-3.20292	-4.99759	-3.70025	-3.35586	-5.85456	-5.55622	-5.69511	-3.89366	-6.42656	-3.51539	-2.65032	-3.54257	-1.65206	-3.16048	-3.68751	-7.16278	-2.6493	-1.87245	-2.14124	-4.29868	-5.66639	-3.5954	-2.86423	-1.48767	-2.61661
Q00169	PITPNA	0.353877	0.620989	0.342237	1.26772		-2.31902	-3.93438	-2.44638	-1.82211	-2.17081	-1.65076	-4.90138	-3.70192	-2.01814	-2.98073	-2.05636	-1.91574	-3.75607	-2.93098	-1.51635	-1.59553	-3.35251	-1.84512	-1.08619	-1.23612	-2.29964	-1.93053	-3.3403	-1.31311	-1.82599	-1.33713	-2.08408	-3.18565	-0.223509	-6.19436	-0.745663	-1.3955	-3.02593	-1.97611	-1.97897	-0.975302	-1.49995	-1.69205	-1.23149	-3.857	-2.42475
P48739	PITPNB	0.990955	0.995142	0.00638909	1.00444		-2.54256	-5.3541	-6.53398	-1.39591	0.572178	-4.56324	-1.13035	-2.64712	0.081089	0.436832	-3.0078	-1.73773	-2.61231	-4.35803	-1.54456	-4.07339	-3.07297	-2.88624	-1.76401	-3.35904	-4.96051	-2.77765	-1.90579	-3.37596	-0.439091	-2.53407	-0.234932	-1.46095	-0.642839	-5.53724	-1.66479	-1.93456	-2.43339	-2.82383	-2.2971	-5.11169	-6.1358	-4.51524	-4.43015	-1.84136	-1.54124
Q13563	PKD2	0.0970569	0.291976	-1.30633	0.404348		2.57442	-2.9057	0.296793	0.914762	-6.08516	-3.07807	-4.2338	-4.45737	-5.99178	0.39543	-3.50441	1.51898	-3.57671	0.615421	-0.517345	-3.0484	1.04175	-5.49981	-4.66788	1.60712	2.53512	-3.28696	-2.38637	-0.0967197	-6.20561	-2.39955	-4.96192	-1.96108	-1.79512	-4.19835	-1.96973	-1.48511	-0.99177	-2.95816	-5.69008	-1.6251	-3.2404	-3.13956	-4.45985	-1.1088	-6.5155
P30613	PKLR	0.280331	0.550676	0.303686	1.23429		2.18634	1.59267	2.61576	1.74899	0.211277	1.13558	1.31186	1.30667	1.4403	0.694233	0.529047	2.01344	1.43431	0.573097	2.19319	1.72108	1.61474	3.75159	1.42204	2.07771	3.24495	1.69657	2.73961	3.79026	1.33523	1.47641	1.83265	2.12785	1.35181	1.77958	0.989014	1.58364	1.96429	0.698397	3.26763	1.55545	3.78856	1.91421	1.12071	1.07446	3.1482
P14618	PKM	0.291985	0.564093	0.167487	1.1231		5.09919	5.16669	4.74854	5.33081	5.05651	5.51754	5.81526	5.55022	5.46988	4.74727	5.15482	5.57133	5.06658	4.89218	5.89033	5.43196	5.75634	5.21938	5.64846	5.73481	6.1082	5.85761	5.46199	5.11769	5.09042	5.90018	5.13629	5.71634	6.73275	5.47971	5.75199	6.99801	5.54702	5.31843	6.32983	5.24111	5.25279	5.10342	5.08204	4.40068	5.42792
Q99640	PKMYT1	0.287769	0.560581	0.530868	1.4448		-3.86168	-3.78011	-4.08625	-3.59291	-3.15043	-4.02997	-1.81283	-3.44402	-2.43049	-5.12875	-2.71576	-5.7254	-3.18791	-2.63699	-4.71465	-3.50559	-5.01292	-5.60641	-5.06638	-2.68527	-2.56722	-4.64232	-2.72552	-0.830276	-6.08625	-5.49035	-3.38147	-4.59814	-3.14687	-3.24339	-5.65576	-3.71918	-6.37517	-1.57539	-4.74567	-2.71936	-1.15687	0.588192	-1.56	-0.976187	-2.33496
Q13835	PKP1	0.0296596	0.135426	1.36246	2.57123		-3.4394	-5.77148	-1.79629	-2.70181	0.543825	-5.56232	-4.59268	-4.00079	1.53265	-4.19872	-3.96058	-2.90272	-3.83325	-5.28188	-4.76032	-4.25379	-4.07931	-1.81203	-4.25493	-4.63135	0.521862	-3.07474	-1.51383	-1.35483	1.72448	-4.89039	-2.35956	-0.771677	-2.12457	-1.7242	-3.19023	-4.15859	-4.48743	-0.578831	-0.617727	0.847305	-1.63376	-4.34509	-1.34705	-3.29866	0.210171
Q53H76	PLA1A	0.628992	0.820677	-0.18228	0.881309		-4.44794	-5.93795	-4.70611	-2.61635	-2.54611	-2.60554	-3.83024	-3.97378	-4.24363	-3.67801	-3.99062	-4.7584	-5.51648	-7.19706	-4.58914	-4.74057	-3.26869	-1.95622	-2.8392	-3.39933	-4.13402	-5.42937	-5.56718	-4.45793	-4.21027	-4.35192	-4.30201	-3.02087	-1.22956	-5.04016	-5.29576	-3.27897	-3.48359	-3.10154	-5.24069	-3.95667	-6.03221	-3.55492	-3.24719	-5.04107	-4.73265
Q8NCC3	PLA2G15	0.000185371	0.002875	0.685059	1.60777	+	3.32443	3.12475	3.2838	3.12967	3.13887	3.38224	3.47591	2.93493	2.21929	3.92892	3.52202	3.04387	3.50734	2.931	3.5722	3.44741	4.28493	3.89511	3.23509	3.90573	3.27665	5.04834	3.68405	3.1667	4.02427	4.52703	4.3106	4.15049	4.17559	3.87511	4.22241	3.7923	3.13067	3.66783	3.65961	4.96782	3.7314	3.0474	5.1757	4.68804	3.85979
P14555	PLA2G2A	0.241168	0.500736	-0.341425	0.789261		-1.4436	-1.21674	-1.71255	-1.1597	2.54067	0.206659	-0.912006	-2.27996	-0.372053	-0.9764	-1.07504	-0.905603	-1.5897	-1.33253	-1.07024	-1.47817	-2.86042	-2.01741	-1.41512	-1.0956	-0.477989	-1.48914	-1.51764	-1.09286	-1.19676	-0.671137	-1.48522	-1.44001	-0.119509	-2.12024	-1.1813	-0.279982	-1.121	-1.33772	-2.9853	-2.6962	-0.753601	-1.01344	-1.60006	-1.70371	-2.58894
P00750-1	PLAT	0.668173	0.843107	0.120611	1.0872		-0.330425	-0.575335	-2.34735	-0.740191	-0.939323	-1.74003	-1.57297	-1.62342	-1.6748	-0.577169	-0.849705	-1.27559	-0.235062	-2.28834	-0.444141	-1.74487	-0.604952	-1.58187	-1.7157	-1.79858	-0.682198	-1.35028	0.336233	-0.261341	-1.78185	-0.703951	-1.55197	-1.97363	0.26965	-0.492922	-0.444832	-1.78488	-1.30963	-0.835501	0.224237	-2.54472	-2.11139	-0.228525	-0.133148	-1.03767	-4.00692
P00749	PLAU	0.195161	0.436127	-0.171771	0.887752		8.38057	8.42374	8.65113	8.55079	8.8964	8.32706	8.15236	8.59525	8.14287	8.64619	8.71964	9.23877	8.75384	8.70195	8.78314	8.72852	8.3427	9.01232	7.99551	8.68268	9.1108	8.83384	8.58174	7.90379	9.16333	8.73056	9.30567	9.40063	8.2864	8.3352	7.81832	7.98804	8.49604	8.52224	8.28411	7.6965	7.96104	7.81103	8.26289	8.66696	8.74124
Q6P4A8	PLBD1	0.744007	0.884022	-0.0766609	0.94825		1.80067	1.18935	1.84142	2.65257	1.16962	1.12779	0.533031	2.16928	0.734818	1.83768	0.154318	1.06061	1.97819	1.04104	1.28888	1.05087	2.05129	-0.909052	0.132067	1.34381	1.15063	1.63492	1.50516	0.450165	1.56321	1.91984	2.32469	0.954271	0.752748	2.10765	0.646349	0.184746	0.635988	1.57636	1.42278	0.618132	0.240095	0.10018	0.743498	1.49316	1.78227
Q8NHP8	PLBD2	0.0189189	0.0968506	0.588886	1.50408		-0.205667	0.138702	-2.33722	-0.909294	-0.0852661	-0.947721	-0.185266	-0.257139	-0.967436	0.60354	-0.337254	-0.662939	-0.576641	-2.42013	0.73325	-0.791462	0.527115	-0.123922	-0.834299	1.23681	-1.02355	1.03084	-0.826664	-0.458118	-0.48617	-0.249706	0.272266	0.192245	-0.411541	0.969501	1.03269	0.315554	-0.322206	0.189291	0.835344	-0.278646	0.785051	-0.829916	0.0490398	0.152796	0.839125
P51178-2	PLCD1	0.145393	0.368762	0.44031	1.3569		-1.00566	0.75313	-0.530298	-0.635653	-2.60368	-0.180145	0.0179596	-0.0473442	-0.00952339	0.736361	-0.0255108	0.472986	-0.31398	-0.285496	1.02434	-0.120764	-0.792101	-0.298855	-0.0611248	-0.794292	-1.17196	0.689049	-0.635962	1.06946	0.128355	1.01411	-0.227043	1.22673	0.935339	-0.537359	1.04079	0.975897	-0.202707	-0.0139179	1.30544	-3.39564	-0.518848	1.05977	0.41683	-0.288048	-0.828041
Q4KWH8-1	PLCH1	0.587499	0.80256	0.311436	1.24094		-2.81893	-2.93962	-1.09209	-3.70297	-4.83312	-2.76736	0.659668	-5.5451	-2.95271	-2.1075	-1.67978	-5.46494	-2.45153	-1.02406	-5.19805	-5.18081	1.10678	-2.91461	-2.46168	-2.8564	-5.32741	-1.84432	-2.67755	-0.674555	-2.68423	-2.23973	-1.67251	-3.91161	-7.86528	-2.40042	-2.33427	-3.93888	-4.73016	-1.22135	-1.38635	-1.95795	-4.78284	-0.686422	-1.659	-0.913912	-2.81109
Q8IV08	PLD3	0.17636	0.414492	-0.29603	0.814491		1.54958	2.18201	0.58666	1.16815	1.71509	2.74314	2.45322	2.08666	3.01096	2.34846	0.292999	0.957724	2.36197	1.21284	2.50243	1.85379	2.53526	2.23683	1.66144	2.21157	2.45795	2.36127	0.47328	1.34724	2.10941	1.82111	2.2868	1.56977	1.24291	1.46182	2.09432	0.810692	2.94959	2.70877	0.80364	1.01255	1.45341	1.28895	1.4152	1.33523	1.75126
Q15149-7	PLEC	0.145141	0.368991	-0.355945	0.781358		-1.3351	-0.239971	0.980595	0.570229	1.69717	0.0329609	0.446722	0.610336	0.684208	1.24464	-1.47089	0.348293	0.880327	-0.485666	0.802532	0.86784	0.303465	1.14514	0.124596	-0.276709	-0.0489521	-0.089571	-0.305408	-0.569235	0.789932	0.582218	1.25103	0.476244	-0.332806	0.400707	-0.0560513	-0.128122	0.508026	0.568281	-2.1621	0.171661	-0.991854	-0.192604	-0.565855	-0.336241	0.416925
P08567	PLEK	0.317577	0.586075	0.388871	1.30937		-5.43621	-2.22071	-5.90406	-3.78933	-2.57732	-2.24682	-3.53263	-2.63301	-3.06843	-4.63109	-5.40419	-4.48854	-5.29622	-6.57769	-4.18196	-4.03805	-5.54221	-2.3514	-1.58803	-4.82733	-3.40503	-2.47296	-1.88647	-5.53808	-3.59464	-3.15871	-2.06058	-3.30965	-4.63489	-3.80282	-2.67807	-4.35455	-3.85085	-3.93189	-2.02151	-3.79374	-4.42571	-4.21566	-3.27778	-4.98481	-3.98183
Q9HB21-1	PLEKHA1	0.788986	0.911778	-0.13446	0.911011		-6.87608	-3.07785	-2.01989	-3.97222	-3.63263	-5.5589	-6.9483	-4.47392	-5.68031	-4.64405	-2.91885	-5.99608	-4.427	-5.77713	-3.52569	-4.7918	-2.6971	-2.43955	-5.05937	-2.68028	-2.22243	-5.54025	-5.83531	-6.20767	-3.83075	-3.96286	-5.01565	-5.28354	-3.73726	-5.6978	0.815195	-4.00932	-4.79817	-4.13988	-5.80428	-2.98041	-5.89116	-5.61028	-5.27322	-2.77119	-2.27675
Q96CS7-1	PLEKHB2	0.374531	0.639846	-0.423978	0.745367		-2.4404	-1.52213	-1.00778	-5.58818	-4.23293	-2.04274	-1.79399	-4.1848	-1.01892	-0.604343	-0.931341	-0.465361	-2.00374	-1.97339	-1.03656	-1.5667	-4.7804	-1.62353	-0.692179	-4.0022	-4.88858	-1.80043	-1.29873	-2.32832	-2.02804	-5.70888	-2.22272	-1.40399	-3.04236	-0.627028	-1.76659	-1.29396	-1.30635	-4.45177	-4.59177	-3.6755	-4.35965	-2.28043	-3.44648	-2.57317	-4.36881
P00747	PLG	0.0945442	0.288322	0.330487	1.25744		7.07113	7.2396	8.05494	7.3135	6.68952	6.38639	5.86245	6.63902	5.91109	7.06483	7.3548	6.78501	8.06114	7.09756	6.27221	6.78734	6.92612	6.5792	7.57703	7.88354	8.21048	8.75424	7.26406	7.12363	6.80193	7.2537	7.06562	6.74596	7.16473	7.13732	7.68335	7.25671	6.50265	6.82598	8.00542	7.3936	7.41104	8.46637	7.81301	7.24848	7.42231
O60664-1	PLIN3	0.0069725	0.0488439	1.18947	2.28069	+	-4.77959	-2.98936	-2.95432	-3.97766	-2.7967	-3.91138	0.566685	-1.50797	-3.59965	-4.58288	-4.75455	-3.74931	-5.7302	-5.21002	-2.81586	-2.86397	-2.27914	-2.97516	-3.16083	-2.32637	-3.617	-2.4506	-2.7862	-2.26476	-6.22422	-1.92904	-2.94338	-2.14998	-0.812235	-2.435	-2.83217	-1.0628	-1.73049	-3.22108	-2.1273	-0.0660992	-2.4692	-1.56304	-2.10118	-1.58099	-0.141935
Q02809-2	PLOD1	0.348019	0.616433	-0.331776	0.794558		0.378523	-0.510464	-0.331696	-0.721712	-0.261272	0.338112	0.729433	0.50946	-0.101263	-0.0754414	-2.0611	0.354433	0.107214	-2.00624	1.34263	-0.263035	-0.926338	-0.991566	-0.416019	-0.2498	0.101307	0.0659561	-1.3969	-0.285395	0.920221	1.74283	-1.28102	0.739847	0.0847187	0.201132	0.982821	-1.2677	0.00970268	0.352398	-3.49927	-0.160273	-1.73114	-0.0948601	-1.87132	-2.77703	-2.18437
O00469-2	PLOD2	0.469147	0.720548	0.142447	1.10378		-0.254465	-0.0664845	0.106522	-0.512344	-1.74716	-0.21258	-0.0102406	-0.939714	-0.990088	-1.0512	-0.550207	-1.84061	0.931282	-1.02484	-1.6265	-0.480473	0.230331	-0.26874	-1.61026	0.165575	-0.445568	0.333437	-0.155548	0.245584	-0.739931	-0.822418	-0.73699	-0.294035	-0.492817	-0.586647	-0.650251	-0.380619	-1.3931	-0.192558	-0.106361	-0.814985	0.25979	0.28508	-1.13426	-0.718779	-0.672581
O60568	PLOD3	0.679535	0.848028	-0.108607	0.927483		2.27744	1.47285	1.6864	1.41453	4.9563	1.16309	1.71161	1.4917	3.44859	1.46988	1.12472	1.74993	1.8546	1.21008	2.31358	1.53882	1.64906	1.70439	1.00639	2.32468	2.36027	1.87004	0.551891	1.74043	4.00764	2.11379	0.750105	1.7044	1.19019	1.87347	1.28582	1.49589	1.50035	1.93145	1.01105	2.72248	2.04584	2.18128	2.63703	1.23484	2.00742
Q04941-1	PLP2	0.412828	0.677383	0.413442	1.33186		-1.403	-0.454586	-4.56155	-1.23133	-4.44237	-2.90673	-3.29554	-5.70216	-3.3566	-4.334	-5.16389	-1.88276	-4.85783	-4.41827	-2.07162	-1.25474	-3.74594	-1.93679	-2.02215	-1.22055	-2.67197	-6.85908	-2.0148	-4.99025	-3.27746	-2.07107	-1.30715	-1.38268	-1.31272	-0.852242	-1.64611	-1.41298	-2.4585	-3.13633	-0.57448	-3.69828	-1.46958	-4.43413	-1.05604	-4.73587	-2.97891
Q14651	PLS1	0.199477	0.443415	0.412486	1.33098		0.366465	-0.253283	1.30554	0.786074	-1.3017	-0.56324	1.43941	1.05737	1.45	0.495089	2.70195	-0.241119	0.709211	1.28078	0.353952	-0.335377	-0.0816765	0.995607	0.409214	-0.47863	0.0926208	1.35998	-0.430325	0.986849	1.24416	-0.126028	-0.891481	-0.068819	1.15715	1.4388	0.803818	0.84325	0.936996	0.744959	1.55548	2.16149	4.44246	0.996626	-0.0413895	0.381945	0.456892
P13797	PLS3	0.00953369	0.0605283	1.0483	2.0681		4.03014	3.80807	4.21464	3.23808	2.84977	3.36553	3.1653	3.80627	3.09846	2.99453	5.1811	2.21699	2.82373	6.61987	2.45649	3.12141	2.49458	2.92554	5.01653	3.31989	3.29776	2.89378	4.99106	2.48373	5.30536	5.626	3.79249	3.16893	5.25519	3.53883	3.31794	2.34108	5.76213	3.19896	5.45373	5.68655	5.34388	3.85507	6.05754	6.81604	6.59654
O15162	PLSCR1	0.292152	0.563877	0.150579	1.11002		0.75803	0.909588	0.706306	1.24994	1.59347	1.11847	0.872364	1.17924	1.49605	1.59858	1.57445	1.70768	1.75286	1.65532	1.62145	0.528397	0.581589	0.85787	1.34629	1.82231	2.03987	1.27215	1.6805	1.61747	0.856941	1.59875	1.20855	1.56721	1.17848	1.81899	1.33926	1.44106	1.55128	0.638021	1.32403	1.35712	1.36938	2.41613	2.40946	1.34918	0.703442
P55058	PLTP	0.291516	0.564716	0.427693	1.34508		-1.8596	-4.43282	-2.44823	-2.38341	-2.8787	-2.96392	-4.25141	-3.15447	-2.32297	-5.80604	-2.48968	-2.31122	-2.60415	-2.98906	-3.62415	-4.41325	-2.31806	-3.31581	-4.30265	-2.81024	-1.90713	-1.55911	-1.37321	-5.66074	-4.88344	-2.44709	-0.961714	-2.15472	-0.973825	-2.24417	-2.25292	-5.4438	-2.40381	-4.04701	-0.621511	-2.62539	-1.26361	-2.70702	-4.33731	-2.11706	-3.83245
Q8IUK5-1	PLXDC1	0.457629	0.710226	-0.312014	0.805517		-3.9329	-4.31192	-3.08634	-3.82683	-1.31186	-2.6611	-5.30009	-6.79341	-3.49371	-5.84248	-4.99297	-5.70539	-4.18513	-4.77384	-4.90145	-3.47696	-3.60173	-2.7015	-5.70503	-3.78328	-4.24963	-4.90176	-5.95921	-3.2297	-1.70648	-6.61892	-5.92152	-4.15058	-5.51049	-3.64655	-2.98924	-4.0871	-3.68594	-5.1958	-6.74782	-3.08563	-2.90476	-4.17275	-4.88327	-5.15454	-6.10497
Q9HCM2	PLXNA4	0.398531	0.661384	-0.249901	0.840954		0.658838	0.337341	-1.15823	0.499399	-0.573833	0.75975	-0.246117	-0.729662	1.30583	-0.0330353	-0.375517	1.55208	1.64317	-0.905807	0.778637	-1.28855	-1.45603	-0.669027	-1.43843	0.521296	1.04767	0.627054	-1.0634	-0.708385	0.199276	0.331646	-0.059845	0.523689	0.0837765	0.855782	-0.57645	-1.05617	0.417976	1.19477	-0.204565	-1.11241	-2.13598	0.789173	-1.19398	-1.10503	-0.586111
O15031	PLXNB2	0.554539	0.779931	0.147692	1.1078		-0.736635	-0.852251	-0.86043	-1.2567	0.819786	-0.570847	-1.50713	-1.64335	-2.7321	-0.0892124	-0.326406	-0.986012	-1.14728	-0.36138	-0.85729	-0.98144	-1.95936	-2.24587	-1.8696	-0.771164	-0.207363	-1.01996	-0.109518	0.107481	-1.44063	-1.18313	-0.473787	-0.700171	-1.36835	-0.747944	-0.218302	-2.98591	-0.546003	-0.844801	-0.717142	-1.76962	0.0635185	-0.694817	-1.86377	0.3009	-0.969477
Q6GTS8-1	PM20D1	0.548011	0.777189	-0.214468	0.861864		-2.43658	-2.15134	-2.44431	-4.34719	-4.82512	-1.26563	-1.69685	-4.0741	-3.09659	-1.61507	-3.57969	-3.64183	-2.72865	-1.89242	-2.01155	-4.19754	-2.77255	-2.51838	-1.90007	-0.64817	-2.27623	-1.62181	-4.45071	-1.67605	-4.0878	-4.18342	-1.51359	-4.16706	-4.86954	-3.91997	-1.17498	-1.5163	-3.2791	-3.49622	-1.93474	-2.63414	-2.55108	-2.20325	-2.81783	-1.83348	-3.80581
O15305	PMM2	0.741073	0.882911	0.149226	1.10897		-1.96074	-2.72173	-2.80354	-2.49792	-0.385838	-0.600824	-0.912369	0.0287151	-5.02475	-4.8498	-1.23757	-2.024	-2.05862	-1.76783	-1.78382	0.789232	-0.0517578	1.66929	-0.0155144	-3.05355	-2.90695	-1.60456	-2.17783	-1.46024	-1.76187	-1.09544	-1.9721	-0.898115	-2.04938	-0.0666065	-1.63305	0.465345	0.465569	0.171795	-2.00785	-3.60808	-2.67829	-1.261	-2.72645	-1.10209	-2.558
Q15126	PMVK	0.211926	0.457818	-0.499154	0.707522		-2.79131	-1.59924	-5.50444	-3.5151	-5.15889	-2.20054	-3.26277	-2.376	-4.48886	-3.90613	-3.36075	-2.61883	-3.20057	-6.43954	-1.17249	-2.71594	-2.62395	-4.08376	-2.66951	-1.56174	-3.52387	-3.2094	-5.55302	-4.27036	-5.06086	-2.53197	-1.67812	-3.57435	-4.64369	-2.88251	-3.55345	-2.1238	-2.82232	-2.14223	-4.74511	-5.99009	-3.98209	-4.32057	-4.76641	-4.18938	-3.44263
P00491	PNP	0.215358	0.46307	-0.2012	0.869827		2.58967	2.8307	2.05729	2.66754	2.37982	2.77387	1.93823	2.97245	2.56103	2.01711	2.13043	2.64778	2.92206	1.6817	2.4043	2.92033	3.11651	2.29519	2.72298	2.59085	2.31904	2.16417	1.90244	2.32232	2.65901	3.21399	2.82475	2.42719	2.33555	2.76313	2.92413	1.47367	2.93468	2.68623	2.91455	2.32109	1.80883	1.14039	2.18083	0.883856	2.13222
Q9NP80-1	PNPLA8	0.725552	0.872964	0.167746	1.1233		-4.02672	-3.29384	-2.01178	-1.28291	-4.37303	-1.00073	0.486609	-1.06353	-1.27687	-1.46087	-0.0895252	-4.45177	-1.08342	-0.892626	-4.54535	-2.73419	-0.997402	-0.810993	-2.26208	-1.11724	-3.09204	-1.364	-1.33308	-0.482237	-5.18123	-2.92516	-2.91249	-4.29755	-2.46607	-0.0177288	-2.39762	-1.54626	-4.12925	-0.818232	-1.80287	-0.739206	-0.464895	0.519735	-2.83017	-0.216053	-0.650524
Q9NVS9	PNPO	0.00199532	0.0192911	-0.784177	0.580683		1.60039	0.458979	1.00135	1.08555	-0.656902	0.759752	0.180506	0.303061	-0.679487	0.774881	0.116604	1.77841	0.616096	0.267994	0.996685	0.755028	0.548574	0.854635	3.29785	0.422737	0.951012	1.0505	-0.618994	-0.838963	-0.38015	0.881624	0.764679	0.794615	-0.25671	0.776913	0.374292	-0.647696	-1.00002	-0.206333	0.566231	-0.447763	-0.315119	-0.479431	-0.204672	-0.958038	0.160261
O00592-2	PODXL	0.0292303	0.134169	0.44345	1.35985		1.66497	0.924231	1.4779	1.0556	0.0500069	1.08703	0.301729	1.18741	0.473665	1.32823	1.02658	1.39144	0.925289	1.0166	2.17106	0.771034	1.07589	1.18246	1.80052	2.08962	2.63114	0.965118	1.1761	1.01675	1.28362	0.838688	1.84974	2.45354	1.39523	1.69588	0.577728	2.412	2.01268	1.11038	2.08083	2.73825	1.19064	2.40654	1.87702	2.51584	1.68424
Q8WZA1	POMGNT1	0.77545	0.905026	0.0579887	1.04101		1.41262	0.147039	-0.104437	0.665874	0.376408	-0.0206108	0.186598	0.667624	0.311462	0.260487	-0.809509	1.49392	-0.0301266	-0.798769	1.98678	0.132547	-0.282782	0.416113	0.270844	0.818935	1.1659	1.07449	0.399706	0.77998	-0.352303	0.36327	-0.125216	0.463337	0.13485	1.18374	0.854021	0.115685	0.75145	0.774481	-0.102533	1.64484	0.862415	0.999174	-0.531872	-0.151669	-0.104801
P27169	PON1	0.443718	0.698023	0.258767	1.19646		0.857445	0.404036	-0.0787754	-0.53586	-0.594007	-0.392843	0.466591	-0.705147	1.48757	-1.08702	-1.53965	-0.950171	-1.29834	-2.13805	-0.604649	0.221474	0.260662	-0.251354	-1.59776	-1.84216	-0.785055	-0.0781746	-0.0808773	-1.05389	-0.496387	0.160608	-0.242771	-1.41128	-1.14899	-0.981279	-0.778643	-1.78528	-0.221148	-1.54394	0.866056	-1.13977	0.636118	-1.31506	2.80466	0.673862	2.11811
Q15181	PPA1	0.795272	0.914265	0.0620502	1.04395		1.14336	1.08282	1.49561	1.66597	0.791197	0.39945	0.790676	0.677809	0.906544	-0.43483	0.518297	1.00109	0.926992	0.198372	0.282164	1.0378	0.850994	0.127253	0.875017	0.68782	-0.383549	0.759352	3.46776	0.6334	-0.0361195	1.83487	0.400286	-0.800785	1.56088	0.749281	-0.246117	0.4055	0.205824	0.673216	-0.108963	0.233824	0.929703	0.732567	1.89347	1.54199	0.354742
O14494	PPAP2A;PLPP1	0.130843	0.346776	-0.678465	0.62483		-1.29931	-0.61549	-0.739183	1.06668	0.00417519	-1.2246	-0.860493	-0.0457516	-0.396667	0.616913	0.719076	2.35174	0.146883	0.935146	0.0880032	-2.09988	-2.94837	-1.99742	0.301939	0.0185165	-0.811485	-0.241257	-1.42137	1.07432	-1.47079	-1.03614	-0.182577	-0.647446	0.852982	0.0927925	-3.72333	0.343168	-0.396324	-0.474039	-4.67898	-2.18162	-3.78831	0.715038	-1.12287	0.082428	-1.83121
Q03181	PPARD	0.183935	0.423306	-0.982929	0.505951		-4.08349	-5.62576	-5.24543	-1.53808	2.44378	-1.64391	-1.59599	-1.66044	1.63527	-0.628494	-2.98598	-1.76091	-1.94465	-2.67446	-2.10695	-5.72271	-3.67477	-5.30173	-3.22252	-6.68953	-3.60881	-3.88653	-4.19737	-5.34286	3.16259	-0.724508	-1.1804	-1.43899	-3.2215	-2.87415	-5.53936	-5.82312	-5.57151	-4.9897	-7.19696	-5.05149	-2.63615	-3.40014	-4.54776	-5.09304	-4.99664
P02775	PPBP	0.642274	0.827015	0.180087	1.13295		-2.23418	-4.34127	-4.16783	-5.93497	-3.49282	-4.56849	-2.76686	-5.84501	-4.42476	-3.68025	-3.43435	-6.91066	-3.07776	-4.29746	-2.08591	-2.86376	-3.98785	-3.47288	-3.94732	-3.89841	-2.79991	-3.3761	-4.27694	-3.40023	-3.56426	-4.4018	-4.30393	-4.35245	-4.61181	-3.68314	-0.407932	-4.3083	-3.86793	-3.89686	-2.67116	-2.30937	-1.89555	-4.32806	-3.33202	-5.83251	-5.89475
P62937	PPIA	0.548537	0.776886	0.0555912	1.03928		4.69954	4.55119	4.49956	4.36618	3.85946	4.44848	4.18108	4.25922	4.34151	4.47971	4.45972	4.666	4.58556	4.24744	4.47588	4.40246	4.12137	4.37011	4.29964	4.31879	4.30655	5.25264	4.27302	4.22588	4.1404	4.37128	4.66978	4.77095	4.62691	4.79245	4.33582	4.46424	4.48273	4.35685	4.31925	3.97014	4.8454	3.60081	3.94326	4.44048	4.79094
P23284	PPIB	0.0078907	0.0541951	-0.473114	0.720408		6.00673	6.32157	6.29731	5.67517	7.64405	6.1911	5.51646	6.18585	5.96495	5.98848	5.81747	5.64549	5.86539	5.71751	6.3674	6.51803	6.45114	6.58623	5.40006	6.57011	6.28892	6.78012	5.521	4.96409	6.6836	6.32626	6.10925	6.65754	6.2254	5.34309	5.08974	5.40004	5.44284	5.37878	5.6668	4.86707	5.52209	5.21782	5.31279	5.69503	5.21002
P45877	PPIC	0.978322	0.991365	0.00639574	1.00444		1.55102	2.694	2.43679	2.79648	2.23463	2.30543	1.04357	2.5364	1.64032	2.51317	2.86755	2.00338	2.68302	3.23227	1.99997	2.51824	2.54194	2.55004	1.5044	4.13018	3.7436	3.21964	1.68613	1.25619	2.32791	1.82112	2.43944	2.09525	2.08613	1.77293	1.68846	1.15774	2.04624	2.4792	2.94376	3.35336	3.13378	3.41169	3.35847	3.58384	3.33942
O60437	PPL	0.0539848	0.19993	0.412741	1.33121		1.38088	1.8989	2.26857	2.47591	0.857941	0.938215	1.3608	1.5075	1.03615	3.03515	1.63787	2.51062	2.09964	1.81328	1.17125	2.35253	0.570414	0.893826	1.43699	1.28995	1.49277	2.25097	2.13276	2.28202	0.885042	0.877186	3.26705	2.78734	1.98988	1.59737	3.332	2.67176	1.58593	2.29041	2.56116	1.48677	1.65968	1.98974	2.09601	1.68202	1.23845
P35813	PPM1A	0.224263	0.47691	0.515181	1.42917		-3.48311	-4.83321	-2.63028	-2.34978	-4.52422	-2.66074	-2.36852	-4.94413	-5.67153	-3.39451	-1.61266	-3.73581	-4.28704	-4.89423	-2.73535	-2.0273	-2.06079	-4.19096	-2.51964	-4.53481	-2.72922	-3.534	-3.14252	-3.43127	-6.41209	-1.47394	-1.82018	-2.12001	-1.14136	-2.23138	-1.96774	-0.996861	-1.49062	-3.40592	-2.09643	-4.89022	-4.38162	-3.49585	-1.51094	-5.06496	-3.83881
Q5SGD2-1	PPM1L	0.719617	0.872956	-0.108928	0.927277		-5.96437	-5.34737	-4.52786	-6.13828	-5.52202	-4.31486	-4.36518	-5.6709	-5.95634	-6.48385	-4.28372	-3.79343	-3.99807	-2.61131	-4.08691	-4.09464	-6.53466	-4.8123	-5.45046	-4.26903	-4.36839	-5.90879	-4.39765	-4.17723	-4.62995	-3.8821	-3.46324	-6.72934	-4.70184	-5.67244	-3.98172	-4.21189	-5.69149	-4.82497	-6.16629	-5.64217	-6.04132	-5.07009	-4.02422	-5.18755	-5.48277
P62136-1	PPP1CA	0.564483	0.787145	0.292556	1.22481		-2.91416	-1.67093	-4.21338	-4.66988	-5.3677	-5.45966	-2.75818	-5.572	-4.45164	-5.14378	-6.19142	-3.18446	-4.89754	-5.53688	-2.12461	-2.68387	-1.9801	-6.36491	-3.35501	-3.80283	-1.96202	-2.74741	-6.16817	-2.98183	-6.355	-2.95535	-5.25644	-2.9981	-1.39463	-1.6447	-0.606434	-1.75376	-2.9672	-2.56668	-4.41335	-4.32073	-6.48075	-4.74683	-4.71267	-5.40206	-3.96721
P62140	PPP1CB	0.008027	0.0543133	-1.28946	0.409104		3.62114	3.52797	3.79814	5.81577	8.76687	5.18303	4.5615	5.47847	7.12557	6.22662	4.20106	5.5511	5.67455	5.04043	4.97318	4.55145	4.6016	4.6837	3.29376	4.8093	4.96075	3.12127	2.53133	1.96893	7.57062	4.12206	5.28262	6.20447	3.7109	3.64802	2.61777	3.37773	2.43174	3.45926	2.78538	1.328	5.93401	2.21318	3.52014	3.20783	6.55262
O14974	PPP1R12A	0.116635	0.323704	0.971318	1.96063		-5.90794	-6.96523	-4.81309	-4.25517	-6.06144	-0.336452	-3.77539	-4.81959	-6.34295	-7.39314	-1.09901	-6.21902	-4.18471	-6.16811	-5.22927	-3.91471	-4.96215	-6.3846	-5.23307	-4.73076	-3.03734	-5.60565	-5.0195	-2.0197	-5.0971	-5.17674	-1.06792	-4.66297	-6.66211	-0.742908	-6.24978	-4.42062	0.015192	-5.00669	-5.39202	-5.16658	-0.853477	-4.83498	-4.23565	-0.754869	-4.60351
Q15435	PPP1R7	0.394312	0.658527	0.430097	1.34732		-4.60533	-3.2625	-2.17138	-3.30861	-3.08851	-2.51533	-2.9195	-7.16691	-2.13076	1.30105	-3.24135	-2.38935	-5.56165	-6.62215	-1.27472	-2.42973	-3.21713	-2.81684	-1.24575	-2.96474	-3.18729	-2.05737	1.10401	-3.11616	-3.36316	-4.49621	-3.46107	-2.57196	-3.38348	-2.61761	-2.29982	-1.37933	-1.97709	-3.22459	-3.58678	-3.77953	-1.32363	-3.56611	-2.34747	-1.16098	-4.5216
P67775	PPP2CA	0.777332	0.906372	0.114353	1.08249		-4.99877	-4.4699	-3.71486	-3.80847	-2.86616	-6.43751	-8.16249	-3.63636	-3.74346	-5.2293	-5.24546	-4.43013	-6.95213	-2.98614	-4.20322	-4.52118	-5.02605	-3.81023	-4.48568	-5.7226	-4.5243	-6.3675	-2.72783	-3.37671	-5.811	-6.4368	-4.90623	-3.88176	-3.30099	-4.63758	-5.48391	-3.46254	-4.61243	-7.76795	-3.60518	-4.72965	-4.89717	-3.23289	-3.73688	-4.64327	-4.35602
P30153	PPP2R1A	0.672919	0.845581	0.142557	1.10386		0.366442	0.894213	-0.4867	0.405729	2.42231	-0.657518	-1.05498	-0.780066	-0.5917	-0.164581	0.0304165	0.789543	-0.211966	-0.74102	0.597851	0	-0.172771	-0.0476265	0.364462	-0.422318	-0.194574	0.228762	0.797199	-1.07802	1.55279	0.130724	0.560354	0.306496	1.8605	0.438919	1.15403	0.465071	-0.0710449	-0.796194	2.13857	-0.0665817	-4.18601	0.146128	0.487413	-0.899717	0.0104752
P63151	PPP2R2A	0.832465	0.927001	-0.117968	0.921485		-4.56534	-4.48863	-4.98162	-4.23551	3.39323	-2.42908	-3.30963	-3.07697	0.820431	-3.80889	-3.14557	-2.68719	-2.8172	-2.89625	-2.49262	-1.68347	-1.59191	-5.00216	-4.21149	-2.56797	-5.14566	-2.3147	-2.03056	-3.00066	-4.8006	-2.96615	-5.25302	-3.48963	-4.76359	-2.72787	-2.88102	-1.95417	-4.57382	-2.4056	-4.55826	-2.84495	-3.69053	-4.51429	-1.12811	0.348228	-0.832434
Q08209-1	PPP3CA	0.0246886	0.116539	-0.987589	0.50432		0.979332	0.278601	0.487612	1.28502	1.89299	1.91558	1.15726	2.02906	0.996052	0.603117	-0.207666	1.1682	1.27523	0.142897	2.51194	2.36261	3.31739	1.28334	1.33688	0.801289	4.39491	4.6052	-0.742373	-0.719233	1.37274	1.49887	1.04681	0.980391	0.678804	0.691288	1.52233	1.60429	2.00067	1.08647	1.14195	-0.931442	-1.90568	-1.18354	-1.28748	-1.19609	-1.43323
P53041	PPP5C	0.632738	0.822153	0.128431	1.0931		-5.04003	-5.11219	-2.7204	-4.11864	-5.11328	-5.96346	-3.93129	-4.55377	-5.442	-5.19934	-6.21358	-5.86693	-3.30103	-3.97191	-4.09703	-4.6747	-4.08572	-3.5633	-4.79777	-3.65916	-4.01994	-3.69832	-4.94721	-4.08743	-4.84481	-5.67414	-5.01572	-4.27514	-3.15007	-3.91481	-2.55618	-4.10964	-4.74625	-4.78405	-4.87337	-3.40911	-4.56091	-5.20264	-4.33513	-4.96893	-5.17796
P50897	PPT1	0.103477	0.303857	0.370821	1.29309		3.54408	1.64913	2.37849	2.12684	3.00056	2.03117	2.31553	2.11132	3.03941	3.14747	2.82533	2.45353	2.68382	2.32563	2.42598	1.62606	2.02954	2.25587	1.92734	3.1783	3.97543	4.19653	3.5743	2.16424	3.78894	2.22523	3.68887	4.3892	2.41643	3.70281	1.66646	2.11993	3.22559	2.467	2.85266	2.20433	2.33214	3.15472	1.94269	3.36277	2.46619
Q9UMR5	PPT2	0.0364606	0.157204	0.624385	1.54155		0.4655	-0.458218	0.0986118	0.218927	-0.40513	-0.167421	-0.278151	-0.838446	-4.23006	-0.266726	-1.15358	-0.152536	-0.161875	0.629915	-1.62761	-0.991032	-0.468004	0	-0.7995	0.0360909	0.584867	0.97196	0.280825	-0.307865	-0.523598	-1.19113	1.52261	0.837252	0.328194	1.12488	-1.58291	-0.857315	0.521729	0.721645	-0.405552	0.269043	0.561665	0.184849	0.234756	-0.298941	0.605724
P02812	PRB2	0.127975	0.342879	-1.09402	0.468455		-3.04588	-0.895493	-5.07269	-3.8504	-1.50047	0.894753	-4.75979	-1.26849	-1.732	-2.25422	-5.07302	-5.30593	0.349245	0.79323	0.29705	0.0723248	2.50751	1.01458	-5.51806	-0.0866165	-5.82722	-1.45297	-5.36308	-4.13971	-0.503891	-4.82426	-2.59691	-1.0527	-5.83698	-2.70245	-2.33029	-0.893145	-5.0526	-2.35487	-3.59369	-0.548765	-4.6215	-1.2179	-5.97058	-3.13799	-2.03049
P10163	PRB4	0.372039	0.637801	0.429624	1.34688		-5.50525	-6.16371	-6.17688	-6.18974	-4.6938	-3.14135	-4.28613	-2.29881	-4.15332	-6.1539	-7.26241	-6.47429	-3.28599	-3.52048	-5.20715	-5.51829	-2.15017	-6.19541	-3.52834	-2.12878	-4.46101	-5.91643	-5.34584	-3.81261	-3.07014	-6.71062	-4.91156	-7.46837	-4.26383	-1.52415	-4.44728	-3.05056	-4.47321	-2.41863	-3.47889	-5.23111	-3.38226	-2.25517	-3.92846	-4.8163	-4.70705
P42785-1	PRCP	0.809438	0.917293	0.0386397	1.02714		4.43924	4.46619	4.58727	4.55931	4.85207	4.69396	4.42664	4.74654	5.31239	4.58433	4.44846	4.05224	4.85426	4.34246	4.15527	4.87184	4.85254	4.95201	4.06457	4.70692	4.37347	5.6452	4.66218	5.11363	4.65248	4.1612	5.02677	4.69991	4.02238	4.8903	3.79693	4.00141	4.36484	4.8028	4.17654	4.63966	6.41903	4.06116	3.78804	4.34841	5.25419
Q06830	PRDX1	8.42652e-06	0.000695652	-0.910305	0.532073		7.32474	7.7844	7.98978	7.46246	8.69464	8.22133	7.33776	8.08237	7.79089	7.12885	6.58435	6.85898	7.63708	7.23267	7.94906	8.308	8.00068	8.30389	6.99896	7.62076	8.0223	7.16211	6.97701	6.48007	7.80913	7.34637	7.36957	7.41452	6.55258	6.56352	7.09618	7.15237	7.09571	7.06458	6.21101	5.57921	6.85992	5.88492	5.72819	6.74558	6.35271
P32119	PRDX2	0.218505	0.468029	-0.224385	0.85596		4.78085	4.94513	5.47602	5.00686	4.6424	5.96773	4.42923	5.25475	4.48371	4.52069	4.96819	4.97713	5.04619	4.80158	4.92889	5.64306	6.86456	4.31351	4.86722	4.49785	4.36984	4.81161	4.97186	4.3924	5.40701	4.6311	5.227	4.93145	5.35855	4.71562	4.26603	4.67824	4.70427	4.0838	6.06246	4.69913	5.28751	4.16007	3.78968	4.20136	4.92873
P30048	PRDX3	0.524776	0.75692	-0.608177	0.656025		-2.68093	8.69171	8.9484	-3.04313	9.02609	8.38776	7.24109	8.37166	7.37354	8.58077	7.29494	7.88616	9.04493	8.40371	8.9229	9.05392	8.78511	9.62788	6.81666	9.14307	9.61652	7.88226	7.4275	6.56227	7.36379	7.52157	8.42953	8.42372	6.93207	7.03133	6.95002	7.29381	7.46646	7.23233	7.04193	-3.35515	6.61532	6.75387	6.97428	7.29766	8.08022
P30044-1	PRDX5	0.00135103	0.0148955	-0.632076	0.645247		1.32356	1.2441	1.1504	0.411501	1.93993	2.54406	0.836233	2.10436	2.59472	1.20612	0.948259	0.760788	0.55109	1.19696	1.61978	1.44513	2.00072	1.66514	1.40618	1.15454	0.889452	0.757761	0.194551	0.873667	0.587893	0.842705	0.567816	0.834131	0.933552	0.967991	0.789679	1.62032	1.85886	0.93712	1.17219	0.380762	0.773722	0.0235786	-0.855909	0.452265	1.25823
P30041	PRDX6	0.0281486	0.130879	-0.253369	0.838935		3.58306	3.62692	3.50497	3.41538	2.5701	3.64981	2.97417	3.57492	3.05505	3.36722	2.92007	3.21613	3.51301	3.17566	3.7599	3.74962	3.93008	3.38612	3.96923	3.14312	3.33135	3.42691	3.12983	3.05614	3.59161	3.12245	3.52812	3.25737	3.29455	3.39124	2.96031	3.63191	3.38472	3.22759	3.45761	3.17266	2.82465	2.66994	2.45767	2.2913	3.07118
P48147	PREP	0.253837	0.517506	0.511642	1.42567		-1.99263	-0.336695	-1.25081	-2.04032	-4.32089	-3.38865	-6.06752	-2.68816	-4.90037	-4.05192	-4.87819	-3.33137	-4.87499	-3.95556	-4.33377	-4.15064	-3.82818	-1.95995	-3.74458	-1.61292	-1.47309	-3.00691	-2.05296	-3.19452	-5.09638	-1.27891	-3.90419	-4.34398	-2.51306	-2.87862	-1.40648	-3.49487	-2.29663	-4.2631	-0.920156	-0.73185	-4.01889	-2.34198	-0.515886	-4.26715	-3.12752
P02810	PRH2;PRH1	0.883909	0.949937	0.0488372	1.03443		0.429487	0.187416	0.301439	0.858889	-1.11311	1.17336	0.892149	0.993404	0.918705	0.648178	0.932207	0.631346	2.75026	1.6095	-0.203737	0.69261	2.13559	1.5057	-0.279448	1.63106	1.63487	1.4835	0.130325	3.06927	-0.516207	-0.759613	0.556629	-0.00256729	-0.903349	1.98345	-0.912958	1.35086	1.40042	0.893169	0.207891	1.37103	2.08634	3.20581	0.325872	1.18881	2.27509
Q9Y478	PRKAB1	0.373998	0.639547	-0.449805	0.732142		-2.08704	-4.17968	-5.76789	-2.16076	-3.12	-5.20216	-6.46631	-5.38608	-3.32196	-2.35041	-3.23629	-1.69277	-2.73542	-5.93018	-5.77382	-2.1834	-3.13175	-3.88086	-0.0750809	-1.83825	-2.25204	-3.30552	-4.29786	-4.31963	-4.05418	-3.03967	-3.70804	-0.341887	-5.57224	-3.29606	-6.07948	-2.75673	-4.53631	-5.29554	-4.66301	-4.54987	-2.9854	-3.11406	-1.26767	-5.28878	-5.83098
P17612-2	PRKACA	0.544002	0.772905	0.277613	1.21219		-1.271	-1.55729	-1.56237	-0.732391	5.22236	-0.492491	-0.861385	-0.797894	-2.0876	-1.15912	-0.590307	-0.878508	-0.885464	-0.690746	0.690172	-0.973196	-2.59736	-2.73863	-0.55158	-0.829634	-1.03178	-0.53772	-1.20127	-1.27215	0.424213	-0.0839539	-0.378374	-1.36115	0.0592709	-0.0237598	-0.273485	0.0712757	0.101734	0.00935173	0.272594	2.70099	-0.965538	0.0917206	-0.981972	-4.03465	-2.66125
P54619-1	PRKAG1	0.45159	0.703955	0.302555	1.23333		-2.83567	-2.70643	-4.60268	-5.55723	-3.926	-4.67979	-4.9795	-6.1115	-6.18844	-3.73742	-3.29337	-2.20424	-3.29129	-4.09219	-1.53667	-5.66348	-3.82064	-3.06342	-4.39942	-3.85758	-1.99236	-2.204	-3.19093	-3.38826	-4.98376	-5.44004	-4.06964	-2.00669	-4.0759	-5.90853	-2.82589	-2.95611	-2.73622	-3.78333	-1.65428	-1.88927	-5.47631	-3.82243	-4.27804	-3.73334	-4.13481
P13861	PRKAR2A	0.168107	0.401823	0.352657	1.27691		-0.491802	-0.0106983	-0.609285	-0.657846	-2.0214	0.177092	0.211023	-1.1322	-1.05192	-0.480303	-0.187792	-0.942793	-1.23136	-0.257753	-0.0393887	-0.559959	-0.592947	-0.463539	0.929302	-0.169056	0.59622	0.701694	0.102198	-0.282122	-1.1316	0.738089	-0.836042	-0.495935	0.611843	0.571629	-0.60713	1.19693	1.53062	1.10759	0.525642	-1.35195	-0.931908	0.0497684	-0.0869827	-1.56554	-1.35214
P17252	PRKCA	0.766665	0.898211	0.178921	1.13204		-2.72428	0.171249	-4.75204	-2.39173	-1.06567	-4.83364	0.357044	-3.8712	-2.04484	-0.537302	-5.4829	-0.112329	-0.5765	-3.3672	-1.16213	0.250929	-1.94623	-3.53452	-4.25728	-2.70331	-0.954172	-0.0929489	-0.0241013	-0.222662	-0.907406	-2.55242	-0.336765	-1.92693	0.103062	-4.74453	-0.475452	0.166521	-0.949865	-3.49663	-0.908491	-4.70116	-4.38787	-2.31075	-4.61817	-1.23869	-6.16589
Q05655-2	PRKCD	0.633537	0.822665	-0.268636	0.830104		-1.55932	-3.67962	-4.3638	-2.81412	-1.24531	-1.09268	-4.08396	-1.00917	-2.04718	-2.29015	-2.85022	-2.31614	-3.3609	-2.58878	-0.70265	0.272177	-1.15325	0.435575	-1.42017	-2.83973	-2.15595	-3.00582	-4.19498	-3.67337	3.99114	-0.810785	-3.6877	-3.45245	-2.78132	-2.64507	-1.283	-1.25517	1.07679	-1.0807	-1.75068	-1.46698	-4.34925	-1.69872	-5.48654	-5.01876	-3.6235
P14314-2	PRKCSH	0.181409	0.419216	0.359183	1.2827		-1.03092	-2.02317	0.310324	-0.98868	-1.82074	-0.316391	0.541557	-0.698557	-0.312527	-1.74381	0.0916119	-1.44197	-0.362083	0.141558	-1.9388	-1.03976	-1.25056	-0.475683	0.0664463	-0.526085	-0.552805	-1.38678	0.329521	1.20485	-1.43267	-0.583332	-1.31425	-1.81057	-1.09233	-1.65032	-0.220921	0.041153	-0.184488	-0.332733	-0.374826	1.06883	0.771076	-0.125389	0.176283	0.674921	-1.21345
P78527	PRKDC	0.301557	0.570931	0.452992	1.36888		1.67789	-0.237278	1.14133	0.836559	1.04867	-0.256449	-1.0889	-0.278395	0.129097	0.33036	-1.62833	1.30074	-0.141539	1.38488	-0.166971	1.25094	2.35016	-0.668047	-1.0899	1.04687	1.00256	2.46566	1.27251	-0.671486	1.0569	-0.790239	2.08624	3.42056	-1.48387	2.82416	-1.68808	-0.521883	3.06065	-1.12537	2.49439	1.80106	0.433556	-0.28928	-0.666662	2.62509	0.321877
P04156-1	PRNP	0.424418	0.685771	0.286419	1.21961		-5.68773	-3.26984	-4.63066	-3.3874	-3.90267	-3.59962	-5.87675	-4.54264	-6.71459	-4.31873	-2.79622	-3.49366	-3.59631	-2.97861	-3.21942	-4.96379	-5.62602	-3.99248	-3.355	-5.8399	-5.36769	-3.40742	-3.36093	-2.42837	-3.92067	-5.54057	-5.2971	-2.86728	-3.71077	-5.7052	-6.02775	-3.44208	-3.0488	-2.99187	-4.54546	-5.11185	-2.35033	-3.35024	-4.12555	-5.13847	-4.71968
P04070	PROC	0.853995	0.937535	-0.115216	0.923244		0.0882435	-0.163324	0.206255	0.349421	-1.24304	1.30121	-4.80722	1.72328	-1.66659	0.00872612	0.135803	-1.80925	-0.310059	2.19463	-0.234022	0.154873	2.35889	2.41569	-0.846102	0.953804	-0.208239	-0.13146	-4.14428	-1.89989	-2.36115	-1.62286	-0.350512	-4.0015	-1.36442	-1.30128	-0.916023	3.39367	-0.26647	2.40052	-0.564543	0.792162	-0.0269756	3.76914	3.74302	1.30141	1.82137
Q9UNN8	PROCR	0.0317813	0.143027	-0.64884	0.637793		4.14565	5.21677	4.44622	3.27273	4.61441	4.68649	4.1583	5.18146	3.18467	3.76298	3.40385	3.70681	4.92651	4.94755	4.98717	5.78687	5.10795	5.81411	3.27364	5.30384	5.4367	4.15192	3.92622	3.3514	3.3494	3.5519	3.96359	4.86295	2.75518	2.37898	3.97279	4.16312	2.35241	4.70994	2.774	5.83504	3.98342	2.9782	4.17919	6.11207	4.49498
O43490-1	PROM1	5.88644e-05	0.00106122	-0.516861	0.698891		6.2993	5.76169	5.72313	5.85923	5.56836	5.4726	5.46085	5.39262	4.73912	5.86983	5.65129	5.79755	5.39366	5.49866	5.95286	5.84434	5.55862	5.51141	5.22168	5.24069	6.0329	5.98407	5.57857	4.4976	4.95673	5.23446	5.2857	5.53151	4.82007	5.84044	4.71338	5.2264	5.09876	5.102	4.74538	4.62342	5.12173	5.07341	4.79888	4.75505	4.9137
Q8N271-1	PROM2	0.0719795	0.240117	-0.329949	0.795565		3.55407	2.80473	2.82094	3.66849	2.99777	2.91138	2.32467	2.84654	2.56645	3.17736	2.33391	3.85488	2.37057	2.65724	2.88475	2.70956	3.06084	3.0378	3.26981	3.40578	3.28079	3.41966	2.41381	2.28496	1.43163	2.95793	3.30581	4.02282	2.22062	3.28356	2.27371	2.4528	3.68739	3.09958	2.52559	2.43577	2.46527	2.37123	1.41696	2.98959	1.90263
P07225	PROS1	0.0382341	0.162473	0.648851	1.56792		-0.763351	-0.0527363	-0.381334	-0.703184	-0.106066	0.527565	0.465805	-0.206913	-0.571474	-0.305849	0.788168	-0.623325	-2.30729	-0.306614	-1.80903	-0.790874	0.941231	0.110603	0.111362	-1.23726	-1.37748	0.384815	0.163374	-0.0956879	-1.23251	-1.30967	-0.694155	-1.87018	1.06093	0.933643	0.228197	0.830156	-0.707422	-0.195543	1.38711	-0.485676	2.53301	1.78791	0.120836	0.962982	0.986269
O94903	PROSC;PLPBP	0.906281	0.962063	0.0523201	1.03693		-1.84023	-3.03508	-3.8672	-2.48143	-1.16928	-2.63194	-1.38236	-4.44991	-1.43069	-5.9541	-4.23225	-1.45825	-2.29937	-2.42563	-0.798676	-2.18417	-2.235	-4.04775	-0.510118	-1.38717	-1.58594	-3.26899	-2.05841	-4.90956	-4.45434	-1.21984	-1.20783	-1.07516	-3.08371	-1.22762	-1.33997	-3.30878	-2.25919	-1.95906	-1.84709	-2.60402	-1.34891	-5.92421	0.0337467	-2.57957	-2.26973
P22891-2	PROZ	0.00184264	0.0183007	-0.542949	0.686366		5.78889	4.78652	5.76241	5.20503	5.46181	5.01806	4.7314	4.81016	5.31184	4.45855	5.78344	4.63322	4.26947	5.53468	5.19059	4.40457	5.73395	4.99852	4.95768	5.35425	4.2972	4.53776	4.35846	4.60573	3.71668	4.79972	4.56957	4.87092	4.03208	5.26756	3.78991	4.11604	4.5659	4.62579	4.21303	5.76692	5.13794	3.92192	4.92277	3.84986	4.89363
P60891	PRPS1	0.901646	0.96184	-0.0403703	0.972405		-2.32119	-3.08096	-1.70397	-3.47629	-3.31635	-2.6437	-1.42514	-1.99766	-0.457911	-3.47155	-1.91189	-2.4342	-3.81054	-1.99327	-5.07119	-2.8699	-2.34081	-3.93803	-1.89638	-1.57649	-3.65034	-1.89375	-1.8949	-3.39779	-2.81381	-3.1852	-0.782223	-2.78343	-2.56301	-2.3455	-2.4534	-2.84618	-1.16524	-3.1925	-2.21493	-2.89105	-3.07531	-1.92103	-4.28446	-2.42156	-5.43241
Q16378	PRR4	0.0745673	0.244805	-1.39717	0.379672		-4.36874	-4.24151	-0.0788822	1.63618	-0.136976	1.20621	-0.0148506	1.224	-1.00609	-4.83374	-0.0583935	-1.18743	0.99864	1.16372	-4.14051	0.927397	1.08272	-3.08379	-5.33017	-0.222185	-6.46802	-3.66384	-4.27398	0.266575	-5.43439	-2.74854	1.99842	-2.55906	-4.4461	-0.86294	-5.92851	-2.74421	-0.711615	0.144455	-5.4213	0.169395	-1.45242	-5.00227	-4.05586	-2.75176	-4.11545
Q96M27-1	PRRC1	0.0783466	0.255839	-0.48718	0.713418		-4.58614	-4.7337	-3.85656	-3.78896	-2.3511	-4.46338	-4.74105	-5.46218	-3.16855	-5.10377	-4.53954	-4.44306	-3.85934	-4.03208	-4.4535	-5.14855	-3.21121	-2.41645	-3.49017	-3.87711	-2.45957	-4.32055	-4.27064	-4.26517	-3.16921	-3.89615	-5.0782	-4.88578	-4.31869	-4.31425	-5.85264	-6.38704	-4.26242	-4.3235	-6.21327	-4.166	-4.08656	-4.47751	-4.00587	-3.7205	-3.90675
P07477	PRSS1	0.296809	0.565515	-0.596561	0.661329		-1.51131	-1.87124	-2.54031	-0.712156	4.4348	-0.313185	-0.648941	-0.23278	3.69909	2.06811	0.494936	1.3658	1.73307	0.976894	1.83463	2.88629	1.81422	2.62745	1.11084	2.67007	3.04206	-0.901022	-2.62979	-2.08443	4.77719	3.29777	1.51313	1.2175	0.320961	0.17635	1.03905	1.04559	-0.115253	-1.62065	-0.136642	-0.54863	1.07014	0.9862	0.00836182	1.76444	0.725012
Q9GZN4	PRSS22	0.0464242	0.184126	0.835772	1.78481		-5.15801	-4.26097	-3.91427	-3.41112	-1.92015	-3.52606	-0.87599	-3.50216	-2.01095	-1.66696	-2.07534	-3.30917	-4.98683	-2.81849	-3.0036	-4.24344	-3.1548	-5.41008	-1.63021	-3.95399	-4.84955	-3.71502	-2.79212	-4.09325	-2.24449	-3.80136	-3.49831	-5.82259	-2.34854	-2.0969	-2.27429	-3.7008	-1.73355	-2.27983	-0.516693	-0.898449	-0.835691	-0.786972	-1.92622	-2.56656	-1.71691
O95084	PRSS23	0.170271	0.405231	-0.255653	0.837608		0.430311	-0.0509739	1.08273	1.2603	-0.985977	1.38271	1.02101	1.46686	1.18416	1.27344	0.9667	0.956148	1.09337	1.45714	1.29712	0.992918	1.22592	1.24592	0.6584	1.24954	1.66294	-0.0229149	0	-0.0981598	1.54824	1.22187	1.40483	1.30517	0.640734	0.768158	0.289358	0.168995	1.13279	1.04692	0.891665	-0.290731	0.911697	0.614643	0.406708	1.46371	1.36011
Q9BQR3	PRSS27	0.332964	0.600546	0.283822	1.21742		0.753473	1.10837	1.92954	0.966076	-1.7199	0.451977	0.434471	0.0969715	-0.592083	0.856907	1.00318	0.536343	0.981783	1.11334	-1.70644	-0.394583	1.20257	-0.109535	-0.137053	1.49553	1.22359	1.10733	1.11983	0.546652	0.836409	-0.358299	1.14589	1.28261	2.4184	1.2483	0.0329323	-0.00836563	-1.33251	-0.280933	2.03181	0.361074	0.718302	1.32653	-0.100311	1.06122	1.56197
Q16651	PRSS8	0.136694	0.356473	-0.31956	0.801314		2.83019	1.93571	2.96724	3.28628	2.34368	2.7024	2.50887	3.19943	2.00869	3.51511	3.03675	3.40045	3.42027	3.29085	3.16001	3.23529	3.07353	3.47289	2.44522	3.40853	3.60892	2.19007	3.39972	1.80391	2.24114	1.85693	2.90501	2.90165	2.92775	3.49715	2.07004	1.33205	4.04062	3.17983	3.75322	3.58963	2.56717	2.06779	1.27686	2.29191	3.5738
P24158	PRTN3	0.316071	0.586186	0.263006	1.19998		1.02844	2.01761	0.251314	0.974367	0.217413	0.350361	-0.409143	0.324226	-0.578421	1.16671	0.484871	1.28897	0.253948	-0.1882	1.3532	1.70865	0.778265	0.55727	0.528843	1.17699	0.630142	-0.105658	1.43276	0.75321	-0.121861	1.50393	1.96068	-0.224041	0.632431	1.00874	2.94464	-0.311863	-0.041235	-0.206726	2.75898	0.786446	0.530375	1.37694	1.78368	1.48354	0.568354
P07602-1	PSAP	0.0421888	0.173162	0.550574	1.46467		4.30872	3.82475	4.36839	4.48004	3.79494	3.84474	3.58075	3.69047	3.6625	4.78519	5.02008	4.22257	4.46489	4.56349	3.42785	3.87273	3.86015	3.86065	3.20896	4.29955	4.61922	4.84149	5.27478	4.37532	3.90566	3.85326	4.17987	3.96455	4.3325	4.22271	3.50994	3.46646	3.01987	3.31932	4.51144	6.14444	5.52158	5.27988	5.66928	7.24223	6.05366
Q9Y617-1	PSAT1	0.440035	0.694971	-0.187595	0.878068		3.03706	2.49413	1.08999	2.06776	2.34116	1.9056	1.95868	1.24966	1.15896	3.05588	2.00112	2.22066	0.664888	1.54384	3.19403	1.50062	1.97526	1.76605	1.98945	1.38116	1.72926	2.63845	1.45959	0.881674	2.6054	2.20417	2.83468	3.15289	2.26946	2.49851	1.82274	2.2325	2.34795	1.87844	1.07603	0.593819	1.63293	0.677103	0.126772	0.750546	0.969402
O43653	PSCA	0.721844	0.870317	0.186414	1.13793		0.189787	2.77768	3.44489	-0.0135918	3.4084	1.85362	0.655544	0.541054	2.43485	4.36139	3.33412	1.89342	0.709223	4.35066	0.991318	0.109207	1.84083	2.07771	-1.82336	0.99296	0.116644	1.99508	0.57169	0.547993	3.46391	1.89792	0.225998	3.41179	1.93011	0.228056	2.47511	2.78032	1.26147	2.22367	0.00703049	5.82929	3.65641	-0.508997	4.2148	0.741758	-0.609526
P25786-1	PSMA1	0.63952	0.825471	-0.141283	0.906713		1.36003	1.15157	0.434309	0.719744	0.124535	0.396305	-0.99506	0.409595	-1.41812	0.0444317	-0.449297	0.845343	0.112989	-0.593687	0.761665	0.816328	0.250668	0.696316	0.0507126	0.797485	1.62206	0.235096	1.06426	-0.922129	0.634918	0.21998	1.43007	1.0631	1.96566	0.443575	0.953548	1.16339	-1.01627	-0.192614	0.518385	-0.0559444	1.12621	-1.92732	0.294308	-2.62045	-0.40539
P25787	PSMA2	0.00142671	0.0152174	-2.00725	0.248748		1.59838	1.4446	-0.0596886	0.414839	4.73989	1.98795	1.22462	2.43691	3.572	1.79601	1.03253	2.49572	1.60661	1.15056	0.840399	1.27948	1.42629	1.81237	-2.23948	0.62937	0.958672	-1.18612	0.524401	-5.0106	4.77015	2.43147	2.31397	2.41089	-0.64344	-1.66798	-2.04132	-1.31858	-1.12433	-2.66848	1.65316	-0.826946	-2.22949	-3.01832	-1.16166	-1.52714	-1.11215
P25788-2	PSMA3	0.785354	0.910272	0.093983	1.06731		0.556927	0.577227	-0.215405	0.438868	0.407902	0.10013	0.143152	-0.230471	-1.34451	-1.62226	-0.211134	0.97576	0.105621	-0.915432	-0.933098	0.0550747	-1.95221	-0.2216	0.653227	-0.787371	0.961533	0.108828	0.951462	-3.07709	1.11719	0.337423	1.1353	0.513903	1.4329	0.164297	2.56076	0.441942	-0.346596	0.249397	0.0916348	-0.123234	-1.22641	-1.87826	-0.666674	-2.11652	-1.084
P25789	PSMA4	0.0182302	0.0942157	-1.10096	0.466206		3.73989	2.8254	4.07952	3.24818	-0.360004	-0.654648	-0.3946	0.629721	-1.91654	1.95656	1.67175	2.96804	1.43351	2.20869	-0.269524	1.83849	-0.785604	-0.136892	-1.61603	2.35748	2.23065	-0.278006	0.812943	0.700186	0.160414	-0.511984	1.15835	0.368603	1.43642	-0.577665	1.03587	1.14982	1.29924	-0.595114	-0.900423	0.499136	-1.24623	-1.73959	0.256805	-0.547592	-0.639418
P28066-1	PSMA5	0.589191	0.804368	-0.152376	0.899768		0.0515728	0.554523	-0.109364	-0.706551	1.07839	0.793732	-0.773516	1.10263	-0.483179	-1.15551	0.27014	-0.674267	-1.97712	-0.761057	1.30203	0.938227	1.38978	1.85307	-0.637844	-0.851908	-0.328184	-0.973253	0.573952	-0.905647	0.426365	-0.378351	0.309637	-0.0612183	1.37383	-0.619473	-0.033968	-0.433134	-0.164133	1.65325	0.25338	0.0496197	-0.0350418	-0.807194	-0.619307	-0.252897	-1.57004
P60900	PSMA6	0.601992	0.810217	-0.16925	0.889305		1.9354	0.838816	2.41175	0.920307	0.0408974	-0.061142	0.528551	-0.123909	0.0973415	0.641588	0.64139	0.911253	1.40044	2.85096	2.47987	0.617809	0.274309	0.391062	-0.682173	1.88946	1.57919	1.75993	1.35745	0.357178	0.74382	-0.346371	3.71041	1.38735	1.59836	0.180819	1.9688	0.752064	-0.134453	-0.850428	0.0421524	1.59077	0.547522	0.113325	0.833225	-1.18543	0.839148
O14818-1	PSMA7	0.294279	0.564728	-0.287318	0.819424		2.78192	2.38136	1.6335	1.97318	2.84947	1.82044	1.50083	1.39755	0.580589	1.1794	1.65367	2.39493	1.5854	0.606667	2.4607	2.42937	2.44296	2.45428	1.30115	1.80474	1.53865	2.40309	2.24341	0.900398	2.1632	1.26072	2.64728	2.64314	3.00471	2.03184	2.37761	3.07232	0.745335	-0.120998	1.99549	0.696089	0.452967	-0.365408	1.48852	0.267324	1.27112
P20618	PSMB1	0.0518191	0.195279	0.480834	1.39555		0.87475	1.21349	0.73065	2.03609	0.454468	-0.276344	-0.773405	-0.0239429	-0.761923	0.126648	1.37588	1.17292	1.37055	1.30497	-0.555632	-0.039011	0.321911	0.045929	-0.17804	1.20065	0.988409	1.50283	1.59487	-0.352709	1.56703	0.342756	2.03484	1.13328	1.8525	0.69528	0.519857	1.24359	-0.203817	0.912748	1.92508	1.28724	0.187681	0.404398	1.25435	0.0954418	1.72325
P49720	PSMB3	0.475237	0.724238	0.32587	1.25342		-0.935198	-0.927591	-1.46317	-0.900146	4.13189	-0.802919	-0.808905	-1.01955	2.92059	-1.8871	-1.98579	-0.882278	-2.29145	-0.722042	-0.547092	-1.88693	-0.715021	-1.728	0.239738	-1.35997	-0.244543	-2.02209	-0.759844	-0.650368	3.67804	-0.0357037	-0.357077	-0.668945	0.211607	-1.12467	-0.598946	-1.19945	-1.6732	-2.22221	-0.348061	0.892179	-1.20719	-1.36118	0.949846	0.836966	1.02011
P28070	PSMB4	0.824507	0.923248	-0.0886608	0.940395		-1.85461	-1.80802	-1.27699	-3.15821	-3.4696	-3.81937	-3.06399	-3.79458	-4.99747	-2.50902	-3.3127	-2.70655	-3.54665	-4.4009	-2.06636	-1.48448	-4.16292	-1.4125	-3.50338	-1.89663	-0.944162	-3.79301	-2.12488	-3.3767	-2.80411	-4.24988	-1.90941	-0.933617	-0.871613	-2.28612	-0.951538	-1.44447	-3.30883	-4.21386	-2.12407	-3.17605	-4.01371	-4.32933	-2.08091	-3.99664	-6.15504
P28074-1	PSMB5	0.416064	0.680091	-0.319015	0.801617		-0.151142	-1.09923	-0.278931	-0.708284	-4.89688	-2.37286	-0.459923	-0.898771	-1.00968	-2.84645	-1.03332	-0.886879	-1.8826	-0.705961	-0.105364	-2.76328	-1.68499	-1.75557	-0.153084	-1.18293	-0.840361	-1.27909	-0.492594	-2.24028	-3.19446	-1.89958	-0.067606	0.564526	0.216408	-0.897699	-0.726635	-1.37771	-1.97812	-4.78803	-2.15674	-1.40031	-0.740858	-1.61673	-3.21737	-2.03547	-3.44862
P28072	PSMB6	0.752869	0.89133	-0.144237	0.904858		-2.2455	-2.30046	-1.99472	-4.04072	-6.34267	-2.85262	-3.99697	-1.86428	-4.45097	-3.1194	-2.79465	-3.06063	-4.9511	-3.13267	-2.80401	-2.4317	-6.2659	-1.4122	-2.22731	-2.89293	-2.23844	-3.2919	-2.1022	-3.02167	-5.50049	-6.63612	-1.66399	-2.72387	-0.809013	-3.2614	-2.80607	-1.75747	-2.7455	-3.73119	-2.91519	-2.75175	-2.66388	-5.81634	-2.63728	-6.16957	-4.08921
Q99436	PSMB7	0.798947	0.914549	-0.122248	0.918755		-0.874121	-1.52826	-1.35352	-1.49937	-6.20828	-3.64305	-2.99436	-2.59197	-2.79877	-2.16233	-1.99976	-1.23466	-2.14958	-1.55047	-1.9585	-2.47834	-2.36312	-1.18448	-1.71495	0.233105	-0.695204	-0.883793	-1.61301	-1.55235	-5.43192	-5.9196	-1.26543	-1.23756	-0.959278	-2.08239	-2.49726	-1.81895	-2.26243	-1.80863	-2.00992	-0.695898	-1.85542	0.568447	-6.28601	-1.80357	-1.74425
P28062-1	PSMB8	2.31945e-05	0.000705882	-2.14567	0.22599		-2.00363	-2.93958	-0.131449	-2.8678	-4.62181	-3.33868	1.06494	0.202932	-0.388508	-2.27271	0.205196	-3.59571	-2.91721	1.34864	-4.59188	-0.746267	-1.59531	0.707985	0.142962	-2.31529	-2.61771	-2.54186	-4.40071	-3.36705	-3.46379	-4.32342	-2.9431	-4.64968	-2.96821	-3.81794	-3.17532	-4.53467	-3.6676	-4.28671	-2.72697	-5.68233	-3.76325	-4.56459	-3.69633	-2.95564	-3.07076
P62191	PSMC1	0.258778	0.523615	0.468028	1.38322		-3.0185	-3.18636	-2.56516	-3.57181	-2.47065	-2.1668	-5.09845	-2.75526	-2.84246	-4.81102	-2.42401	-1.28397	-2.53746	-4.35166	-1.95407	-2.59613	-1.99829	-5.98293	-1.72076	-2.20364	-1.4216	-2.48533	-4.06643	-0.167706	-3.84179	-1.37239	-4.52575	-3.93165	-3.46991	-2.59448	-1.383	-2.61169	-3.52097	-0.96417	-2.44056	-1.42756	-1.48563	-2.07019	-4.60199	-1.7472	0.0108814
P35998	PSMC2	0.972356	0.98752	0.0144099	1.01004		-2.44071	-1.53967	-1.27558	-1.67161	-1.14903	-1.30273	-0.670448	-2.87733	-2.76242	-2.70031	-0.850132	-1.2467	-2.76096	-1.1371	-0.175467	-2.24168	-2.12973	-1.29199	-0.367548	-0.287079	-0.522268	1.01557	-1.67508	-1.4831	-2.68759	-3.00195	1.13012	-0.297014	-1.07908	-0.710026	-2.31524	0.271732	-0.859348	-0.775198	-3.11469	0.539213	-4.24506	-1.36622	-2.65557	-1.18692	-5.12161
P43686	PSMC4	0.380234	0.64577	0.300104	1.23123		-2.41261	-2.01258	-3.24754	-3.32986	-3.79067	-3.18026	-4.76093	-3.64036	-5.12729	-3.93991	-3.1122	-1.04566	-2.76591	-2.42752	-1.52191	-3.10121	-1.78463	-3.76989	-2.36891	-3.8288	-2.27266	-2.06125	-4.17889	-0.58005	-3.7712	-1.84152	-2.62003	-1.48738	-1.72638	-2.32762	-4.83186	-1.45128	-2.33052	-2.39802	-3.8517	-4.62889	-3.73141	-3.00854	-3.00473	-2.15856	-2.42836
P62195-2	PSMC5	0.838069	0.927472	-0.102938	0.931135		-0.999098	-1.26538	-4.29045	-4.56913	-0.664665	-4.27059	-1.58094	-3.83062	-3.61414	-2.99841	-2.22592	-2.4314	-3.37433	-2.96044	0.172281	-2.74889	-1.75076	-4.40574	-4.35784	-3.48584	-4.81738	-1.14498	-3.7262	-4.68649	-2.55098	-3.05978	-0.0892811	-0.048727	-2.64684	-0.537811	-1.76429	-0.798023	-4.48825	-2.92671	-3.26502	-4.67577	-5.95636	-3.90652	-5.2528	-4.35685	-3.76727
P62333	PSMC6	0.000981488	0.0118	3.52228	11.4898	+	-2.18333	-1.49564	-2.09912	-3.33704	-5.36539	-0.99794	-2.86296	-3.09151	-1.10193	-3.78559	-3.02992	-1.66761	-3.17148	-3.65192	-0.657183	-1.53533	-2.06135	-1.9765	-0.783251	-3.62139	-1.73553	-1.22593	-1.93171	-1.09838	9.76019	7.89891	7.77131	7.35299	5.88118	6.28552	-1.28379	-0.454891	-1.83645	-1.59379	-1.95891	-0.375959	-1.89066	-1.74918	-2.25149	-2.20647	-2.46769
Q99460	PSMD1	0.089704	0.279068	0.553915	1.46806		-2.42351	-3.12038	-3.86467	-1.91218	-1.72496	-1.94287	-2.34353	-2.72632	-3.29177	-3.89112	-1.73398	-0.720371	-1.8829	-1.80219	-0.782501	-2.02281	-2.63466	-5.46839	-1.87918	-2.34529	-1.75095	-0.980461	-0.980541	-0.831863	-1.98872	-3.21104	-0.976562	-1.15171	-1.90263	-1.72553	-2.5406	-1.71895	-1.38472	-1.86168	-2.25516	-1.98898	-3.42224	-0.411871	-1.45609	-1.76906	-4.23426
O00231	PSMD11	0.102392	0.303417	-0.761674	0.589811		1.6466	2.15004	-1.20217	2.30432	1.80721	-0.42775	-1.93049	-1.16391	0.253138	3.08344	0.646896	2.36382	1.90082	0.936493	0.39863	-0.743235	-0.341736	-0.347244	-0.637529	-0.390303	-0.10186	1.02938	-0.11581	-0.07407	1.19014	-0.109789	2.50351	2.33691	0.212559	1.15877	-0.557283	0.148188	-1.42102	-1.04281	-0.286062	-2.11071	-0.18475	-3.6014	-2.07586	-0.536108	-1.97805
Q13200	PSMD2	0.314344	0.585233	-0.411482	0.751851		-0.808317	-2.18795	-3.53823	-1.54041	-2.61635	-2.62658	-2.64221	-2.72859	-1.50188	-0.904789	-1.69646	-0.375507	-1.87782	-4.77272	-0.391228	-2.47792	-2.60734	-1.85233	-1.50458	-1.92671	-1.23781	-1.08786	-2.69661	-2.37101	-1.53152	-2.18767	-1.57518	-0.515442	-0.98731	-1.17964	-2.63161	-0.537392	-1.36774	-4.14211	-2.50011	-5.81396	-2.47603	-4.06879	-1.27466	-4.06392	-5.04557
O43242	PSMD3	0.163115	0.39589	0.430118	1.34734		0.122999	-0.369205	-1.17152	0.0471344	-1.18333	-1.15774	-1.42904	-0.958132	-1.37131	-1.72043	-0.611343	0.221874	-2.65268	-1.75986	-0.118534	-0.559906	-1.54632	-0.901909	-0.858166	-0.916443	-0.855127	1.11053	-1.64472	-1.82881	-0.467892	-0.0139961	-0.0149746	0.739674	-0.00647354	0.168533	0.246716	-0.380581	0.310661	-0.861666	-0.928738	-0.779112	-0.694845	-0.543049	-0.973043	-4.36545	0.721024
P55036-1	PSMD4	0.94654	0.976505	0.0294566	1.02063		0.494581	0.141714	-0.815847	0.418924	0.0473633	-5.46085	-2.56214	-1.36311	-1.61456	-0.979012	-1.21614	0.494013	-0.236925	-0.709534	-1.67686	-4.36949	-3.42941	-0.944759	-0.320816	-1.30227	-2.02977	0.555958	-1.50132	-0.661619	-2.73121	-2.98199	-0.316105	-0.304157	-1.29156	-0.30805	-0.199701	-4.60663	-0.928652	-1.10332	-2.33358	-0.784733	-1.06839	-1.13937	-1.99213	-1.12063	-0.72216
P51665	PSMD7	0.0532313	0.198109	-0.778405	0.583011		-0.489462	-2.58112	-3.61284	-1.07172	-1.32528	-1.72913	-1.2138	-1.08943	-2.14252	-0.0716476	-1.8927	-0.727564	-1.951	-0.431301	-2.2393	-0.595661	-1.19448	-0.748711	-3.40027	-0.344631	0.352491	-1.97017	-1.39474	-2.73598	-0.746786	-0.318794	-0.0150051	0.152643	-1.61543	-1.84451	-1.84378	-2.74929	-1.4071	-4.27423	-2.54833	-2.27343	-4.60153	-5.26481	-2.42899	-3.15489	-1.67586
O00233-1	PSMD9	0.157844	0.387655	0.618669	1.53546		-3.54028	-2.56644	-4.79539	-2.8493	-5.21394	-4.88886	-3.13588	-5.33719	-5.28548	-3.77211	-4.40512	-2.10397	-3.26224	-5.62828	-1.84333	-2.60679	-5.27209	-4.38326	-2.80629	-4.63783	-5.25524	-5.27721	-2.34459	-1.54548	-1.76652	-3.23073	-4.34492	-3.70532	-2.23956	-3.35034	-3.68623	-1.65511	-2.0573	-3.08006	-5.82158	-4.52021	-2.75615	-3.57042	-0.894148	-6.64847	-4.74114
Q06323-2	PSME1	0.942161	0.976531	0.0152946	1.01066		2.61069	2.87565	2.36384	2.83889	3.30966	2.24549	1.89404	1.89731	2.74486	2.36783	2.41647	3.24275	2.44478	2.45618	2.78064	2.14565	1.69898	1.91449	2.51735	2.86625	2.61259	2.97436	1.98604	2.24199	4.35217	3.02232	2.95157	2.73561	3.45147	2.78807	3.57942	3.08395	3.01689	1.92978	2.55788	1.70009	1.506	1.10062	1.37206	1.34682	2.36533
Q9UL46	PSME2	0.19014	0.429409	-0.283851	0.821395		0.213243	0.35964	-0.997238	0.110905	-0.936665	-0.0379601	1.20955	0.993908	1.24965	-0.398008	1.50489	0.773067	0.639366	1.15694	0.0205536	0.642193	-0.772762	0.966745	1.8928	0.387659	0.628817	0.616613	-0.545774	0.643343	-0.568693	0.318964	0.0438099	0.405062	1.3668	0.236107	0.649326	0.465969	0.0233822	-0.839905	0.427315	-0.45278	-0.0146599	-0.251869	0.752945	-0.217806	0.414623
Q96BW5-1	PTER	0.0729953	0.2425	0.303216	1.23389		1.10413	1.51316	1.25963	2.642	1.96498	1.04767	1.38222	1.15533	2.32588	1.31513	1.51959	2.46063	1.53427	0.936138	1.02369	1.16678	1.60906	0.934975	1.60605	1.42172	1.9677	1.93766	2.431	2.20847	1.68584	1.01265	2.25321	1.22382	1.54541	2.84345	0.921146	1.76425	1.96601	1.72642	1.77628	2.28977	2.88392	1.38736	2.01531	1.19162	1.37283
P41222	PTGDS	0.0246501	0.116906	0.841552	1.79198		3.94052	4.808	4.95323	4.96151	4.87851	5.07384	5.52324	4.56606	4.51969	5.64866	6.16387	4.00025	5.20334	5.57018	2.99027	4.59183	6.34084	5.50268	4.6307	6.22405	4.94107	5.53593	5.51988	7.71946	4.59843	4.01963	4.91707	4.58776	4.6229	5.90221	5.08439	5.11154	3.9954	5.39379	5.63712	6.45027	9.24547	5.86864	6.82335	8.14407	7.68455
Q15185	PTGES3	0.0652569	0.224794	0.501037	1.41523		-1.71132	-0.836393	-1.18435	-1.24782	-2.40267	-0.0851192	-0.663288	-0.385984	-0.348539	-1.2874	-0.741388	-1.56104	-1.14874	-0.742678	-1.52857	-1.88703	0.0261421	-0.69091	-1.20588	-0.368059	-2.31986	-0.360189	-0.752989	1.68969	1.42623	-0.149057	-1.5778	-1.51457	-1.56781	-1.70778	-1.3957	-0.757854	-1.01892	-0.615788	-0.690834	1.0574	-1.10873	-0.269602	0.228136	-1.09679	-1.05429
Q9P2B2	PTGFRN	0.356061	0.622276	0.325522	1.25312		-0.352245	-0.567446	4.46719	-0.835594	-0.780457	0.352398	1.13155	0.221859	-0.300991	0.649158	1.01579	-1.2653	0.471392	-0.208929	-1.5678	-1.5127	0.774645	-0.0582962	0.715445	-0.620153	-0.0685024	2.65865	0.644613	0.128014	0.742006	-0.708216	1.34861	-0.978514	-0.496199	0.626125	0.0322742	-0.240143	0.091116	0.123714	-0.576931	0.366894	0.589821	1.93383	1.57178	0.0498123	0.185089
Q14914-2	PTGR1	0.00447184	0.0353171	0.885766	1.84775	+	1.83438	1.92923	1.88908	2.32989	4.43141	2.63211	2.32596	2.19203	3.98455	2.32953	2.47037	1.57011	1.17703	2.90837	2.74988	2.21507	5.26876	1.33676	2.30857	2.68302	1.09067	4.24791	1.77988	3.02075	4.07342	2.32582	2.74252	3.30837	3.42986	3.17856	3.27438	3.47689	4.26432	2.0326	2.19888	4.13379	3.61701	2.85374	4.55818	4.38774	4.00763
Q8N8N7-1	PTGR2	0.000537041	0.00670707	1.29721	2.45754	+	-4.36872	-3.4594	-4.80794	-5.70005	-3.96988	-4.61393	-4.00804	-4.43612	-3.33841	-5.40791	-4.35726	-6.17206	-3.92917	-3.97376	-5.68753	-4.39738	-4.50537	-4.39224	-2.33156	-5.1364	-4.86182	-2.61707	-2.25397	-3.79151	-4.55903	-3.65846	-6.38292	-3.79856	-2.82258	-1.93585	-2.33022	-1.24509	-1.52162	-1.67716	-3.98075	-1.49701	-3.86275	-4.27925	-3.71648	-4.10952	-3.40162
Q12923-4	PTPN13	0.312776	0.583262	0.28286	1.2166		-0.790956	1.18384	1.39916	0.573114	1.81014	0.544889	1.97071	1.01667	2.03921	0.672714	1.01565	0.161135	0.770102	0.285652	1.96315	0.636658	2.44744	2.60011	2.74705	0.681101	1.23919	0.783165	1.71695	1.83597	0.350657	1.94276	0.535639	1.4079	1.5694	0.845745	0.210569	1.90983	3.47814	1.42294	0.642118	3.08378	0.973251	0.953789	2.40779	1.16351	2.20111
Q9H3S7	PTPN23	0.88115	0.947943	0.0584799	1.04137		-0.584805	-0.189789	-0.0368767	-1.28623	-3.1416	-0.313829	0.891195	0.296181	0.271515	-1.10141	0.479086	-0.218836	-2.03503	-0.168301	-0.23867	-1.01415	-0.594109	-0.66659	0.707224	-0.0132332	1.11193	-0.562571	0.235645	0.461039	-0.252008	-2.48825	-3.21482	0.873564	0.738018	-0.626034	-0.515148	-0.275131	-4.3809	-0.193232	0.129539	1.59233	0.672813	-0.0635109	0.532902	1.1226	-0.0899353
P08575-2	PTPRC	0.186466	0.425975	-0.956767	0.51521		-3.66535	-1.55976	-5.6564	-1.99348	4.2109	-1.61184	-5.54398	-0.320677	0.838245	-1.14284	-4.44412	-1.12092	-2.44986	-0.897236	-2.80603	-4.22415	-5.71607	-4.73067	-0.987822	-5.50197	-5.38348	-5.14916	-3.69529	-3.74395	1.54437	-1.40597	-2.38289	-2.70861	-3.74615	-5.00893	-1.80022	-4.59886	-4.76685	-3.61467	-0.36175	-4.00779	-5.21992	-4.46829	-3.74343	-6.19003	-6.16933
P10586-2	PTPRF	0.384929	0.652364	0.266228	1.20266		0.27492	0.190668	1.12228	0.162544	-1.73537	-0.392286	-1.38841	-0.873735	-2.50262	0.502327	0.203318	-0.0481262	0.233061	0.468302	1.53301	1.76161	1.95349	1.14165	0.431343	1.0962	0.528805	0.803429	0.411533	-0.721664	-1.73435	-0.267481	0.725561	0.588467	0.87859	-0.039465	0.901875	0.356636	0.248367	0.886555	0.982565	1.15856	0.958357	0.143276	0.343777	1.55767	1.58323
P23470	PTPRG	0.990596	0.995234	-0.00289132	0.997998		0.714748	0.646475	1.69475	2.22216	0.404819	1.969	1.9777	2.36176	1.03974	2.46345	2.26231	1.65062	1.6581	3.23109	1.84778	1.21654	1.81307	2.1965	2.34385	1.68145	1.4664	0.816948	1.59017	2.3676	0.313393	1.83223	1.38636	0.566624	1.33735	1.24538	1.01697	1.24676	1.78827	3.31046	0.87467	3.26574	2.42399	1.72773	2.81388	2.49803	2.6266
Q12913-1	PTPRJ	0.349409	0.617493	-0.132358	0.912339		2.83809	3.19591	3.11346	2.8912	1.18671	2.17869	2.78294	2.14827	2.1339	2.43434	2.34875	2.74806	2.41105	2.32581	3.33552	3.16263	2.07429	3.52154	2.72108	2.53622	2.38668	2.25528	2.76715	2.4619	2.69765	3.2233	2.82605	2.41661	1.5594	2.35985	2.33669	2.68325	2.49876	2.3643	2.86461	2.42832	2.23773	2.36888	2.2845	2.17789	2.42182
Q15262-3	PTPRK	0.0860203	0.270958	-0.776427	0.583811		-1.19193	-1.93928	-1.61968	-6.76592	-4.9525	-2.36316	-2.05459	-1.14795	-2.5404	-2.32379	-3.59023	-2.06825	-2.36567	-2.61485	-0.788616	-0.264799	0.646843	-0.41189	-2.02849	-1.15521	-1.19548	-3.93828	-3.14546	-2.5366	-5.29075	-2.93621	-4.11798	-3.11917	-2.80712	-1.58782	-0.820379	-3.16406	-1.50404	-2.62149	-1.95935	-1.22047	-4.05342	-2.13269	-2.25891	-2.39673	-4.6184
P28827-1	PTPRM	0.417507	0.681012	0.171378	1.12613		-1.007	-0.244541	-1.93962	-2.90818	-3.10988	-1.01645	-0.880386	-1.11869	-1.75153	-1.06751	-1.33525	-2.17388	-1.16836	-0.453102	-1.14685	-1.65894	-0.682005	-1.34121	-1.65243	-1.98815	-1.74202	-1.09544	-1.04814	-1.75147	-1.04881	-0.767017	-2.28945	-1.63231	-1.33115	-1.66547	-1.50071	-1.88761	-2.34802	-0.958288	-1.48918	-0.133728	-0.343853	-0.381523	-1.25289	-0.815834	-1.77056
Q16827-1	PTPRO	0.922972	0.970298	0.0414398	1.02914		-1.89202	-1.91152	-1.16751	-3.56083	-2.04025	2.28533	-1.65261	-2.37661	-4.38632	-0.817095	-1.91924	-1.6372	-0.766785	-1.39879	0.160299	-6.05075	-2.76223	-2.02442	-2.89027	-2.95662	-1.91449	-2.11716	-3.28258	-1.51976	-2.7567	-1.30438	-1.45183	-0.490049	-2.09256	-1.88214	-1.39	-0.709162	-2.05371	-2.12866	-0.411602	-1.87463	-4.44041	-1.37733	-1.74867	-2.99014	-2.84493
Q13332-2	PTPRS	0.00070083	0.00925714	-2.04212	0.242806		3.29086	2.60753	2.39822	6.61893	9.72516	5.73059	4.81161	5.82958	8.81369	7.31681	5.18864	6.61462	6.16091	4.93377	3.77483	2.59042	2.29361	1.92785	2.53205	2.583	2.89893	3.64932	2.11678	2.33275	5.90578	3.89235	2.36828	3.18407	1.81129	2.53323	2.42846	2.50937	2.83065	2.89526	2.5501	1.93272	1.72971	1.17838	1.9484	2.89833	2.40668
P53801	PTTG1IP	0.961403	0.984549	-0.0292313	0.979942		-0.391552	-1.11495	1.04506	0.663464	-4.85282	-4.53378	-4.94933	-4.64112	-3.4917	-1.25281	-2.05316	-0.748808	0.123314	-0.846033	-2.48992	-5.0101	-4.93217	-5.26764	-4.41361	1.4022	0.400105	-0.646589	-1.80598	-0.712379	-0.868326	-3.55823	-3.27641	-1.28578	-1.77966	-2.15186	-2.70782	-5.22445	-4.6556	-2.35059	-3.87056	-2.97368	-1.20548	-1.53566	-0.777802	-1.58455	-2.71361
P15151-2	PVR	0.421578	0.684615	0.301265	1.23222		-0.0146255	0.406078	1.06993	-0.614666	-1.72575	1.11348	0.635283	1.3807	0.0325832	-0.126804	0.146954	-0.518179	0.0116329	1.4876	-1.07448	1.29129	1.08911	1.82014	-0.448378	0.613646	-0.143591	-1.48861	2.08886	2.11957	0.0115547	0.343575	0.0911484	-0.608812	-1.87498	-1.30276	1.30182	0.272224	1.01472	0.722937	-1.11083	3.2485	2.68643	1.11938	1.36323	1.82536	0.327658
Q15223	PVRL1;NECTIN1	0.12909	0.344619	0.650769	1.57001		-3.14633	-3.886	-1.23042	-4.64399	-3.43871	-5.08233	-2.43598	-2.14276	-4.0078	-5.03438	-2.67613	-2.05137	-5.58115	-2.23944	-3.8613	-4.34241	-2.01747	-2.86895	-1.40294	-4.33515	-5.05589	-4.84764	-1.37168	-1.86637	-1.93377	-3.0442	-5.02456	-3.7753	-2.29652	-2.75768	-4.16624	-3.96346	-0.547874	-3.5756	-1.46246	-1.31229	-1.6946	-5.09644	-1.38827	-2.94862	-1.98808
Q92692-1	PVRL2;NECTIN2	0.0620438	0.218337	-0.787961	0.579162		2.01815	2.01493	2.62063	1.44383	5.98115	1.60848	4.4111	3.56181	6.8003	4.22116	1.35345	0.973463	3.77974	2.91187	1.96963	2.93966	3.03751	3.50037	2.45745	2.77605	2.00452	0.637619	1.06215	2.43563	5.13897	2.47675	2.34101	2.14406	1.72733	0.650858	1.94767	0.692228	1.77388	2.62138	2.03987	3.46673	2.45071	1.18266	2.13375	2.99081	3.74124
Q96NY8	PVRL4;NECTIN4	0.795956	0.9145	0.0974123	1.06985		-0.240299	0.927147	1.6217	-0.986063	0.228994	0.366959	1.44989	2.28159	1.45847	-1.10611	1.72508	-1.42939	-0.254465	1.91521	-0.593142	1.34554	-0.0350914	1.62204	0.622532	0.72748	-0.279564	-0.450542	1.16711	1.42404	-0.750734	0.0715046	-0.0230446	-1.32911	-1.05688	-1.2357	0.362442	-0.666536	1.4028	1.30441	1.96705	3.07951	1.27035	1.50347	0.418722	1.5266	2.78991
P11216	PYGB	0.497103	0.73962	0.241291	1.18205		-0.88262	-2.35423	-2.70038	-2.5272	-1.99648	-2.21578	-2.42138	-4.19708	-1.63972	-2.75567	-2.96155	-1.73297	-1.47232	-1.81986	0.341757	-1.41336	-1.31726	-2.26513	-0.6908	-2.11365	-2.17094	-0.911755	-3.49765	-0.772713	-1.73051	-1.1353	-2.11199	-1.00333	-0.507809	-0.877239	-0.4529	0.130659	-2.3078	-0.741692	-1.69065	-5.63999	-2.95185	-2.3184	-1.83165	-1.60247	-2.55879
P06737-1	PYGL	0.173179	0.409279	0.305888	1.23618		1.12977	1.12781	0.438951	2.53271	3.09474	0.549637	0.37602	1.15681	1.73628	2.68299	0.684692	1.15215	1.13536	0.838333	1.30138	1.42388	0.611067	0.778456	0.955957	1.40172	1.08857	1.09281	1.14049	1.06497	2.24874	2.74712	2.512	2.23172	1.79945	1.17068	2.45508	1.99529	1.74412	1.16469	2.14393	0.75449	1.1008	0.683134	0.452648	1.59919	0.966211
P20742	PZP	0.930114	0.972957	0.0481772	1.03396		-0.931871	0.707592	-0.356646	-0.375547	-4.39446	-2.09756	-1.35007	-3.29618	-3.0722	-1.57829	-1.22445	0.0419617	-1.29133	-1.85719	-2.68384	-1.57193	-1.55333	-0.516706	-0.502151	-0.41375	-0.162458	-3.15166	1.25807	-2.68154	-2.78045	1.56551	0.906975	1.14951	-1.08182	-2.98533	2.15647	-2.74431	-2.73041	-1.50352	1.26307	-3.24534	-3.93364	-2.35256	1.59583	-3.11131	-3.75421
P09417	QDPR	0.579693	0.800482	-0.170297	0.888659		-0.4429	0.0990124	0.38097	0.440386	-2.77042	-0.809408	-0.0738106	0.0714893	-1.36135	-0.214703	1.03464	-2.91314	-0.526651	0.268345	-1.07082	-0.360844	-1.09853	0.0648518	0.0730019	-0.470257	-1.14455	-1.53567	0.79018	-0.420012	-2.7829	-0.632135	-1.53917	-1.6473	-0.816195	0.364933	-2.58632	-0.430794	0.245649	0.665335	-0.462473	0.283899	-0.994898	-0.928797	-0.622011	-0.550941	-0.115561
Q16769	QPCT	0.413334	0.67768	0.247524	1.18717		1.61878	0.755743	2.68605	1.09121	0.917885	0.829842	2.1735	2.44196	2.05079	1.31094	1.77234	0.0396118	1.62329	2.39826	0.1539	1.0092	0.663553	1.20237	1.59754	0.694881	0.590307	1.06643	1.44356	1.06419	2.31173	1.00289	0.612568	0.541475	0.196297	0.312	0.697187	0.388348	1.44967	1.89052	0.806164	2.80116	3.91266	1.32952	2.8187	2.98744	3.62458
Q15274	QPRT	0.0450925	0.18368	0.574059	1.48871		2.86664	2.7884	2.13415	3.75783	4.46513	2.77772	2.68766	2.26781	3.51657	3.48489	3.12341	2.684	1.96586	2.18959	1.44908	2.04306	2.48992	2.21645	3.01406	2.59938	1.69456	6.21941	2.51034	2.34197	4.50727	2.72772	3.41148	3.40609	2.97221	3.53547	2.56713	1.83611	4.03973	3.82365	3.01521	2.50406	3.11922	4.82583	2.64302	2.6406	2.37386
O00391	QSOX1	0.815451	0.918774	0.0202225	1.01412		6.24154	5.78926	6.00137	6.13299	6.574	6.11534	6.26162	6.04209	6.34746	6.19071	5.71539	6.23324	5.68375	5.8978	5.39885	5.71469	6.02064	5.72363	6.14004	6.24265	6.15325	6.33512	6.14018	5.95518	6.57428	6.33776	5.90363	5.84576	5.75694	5.95667	5.58804	6.16922	6.24346	6.35415	5.73496	6.25616	5.90305	5.6439	6.30004	5.83751	6.15925
P61026	RAB10	0.0142992	0.0806323	0.685047	1.60775		0.428242	0.792089	1.0251	0.389154	-0.889702	0.413738	1.53472	0.485279	0.666573	0.333342	0.945183	1.30205	1.21053	1.06351	1.93547	0.815508	-0.2087	1.32049	1.08482	0.299231	0.278486	0.466518	0.942366	-0.126982	-0.0157452	0.911449	0.725735	1.42371	0.874477	0.898006	1.15732	1.59116	1.66405	0.66975	0.923532	2.36398	2.17473	1.47526	3.15871	3.52496	3.39808
Q15907	RAB11B	0.796341	0.913511	-0.0358127	0.975482		1.84109	2.69693	2.75925	2.44194	2.34023	2.55436	2.73079	3.12547	3.20059	2.15736	2.50982	2.42789	2.37447	2.30077	3.03814	2.29862	2.22948	2.45948	3.23059	1.40646	2.18444	2.09234	2.8016	2.04899	1.99045	2.68333	2.02287	3.32483	2.58537	2.37601	2.67615	3.40133	2.81041	2.94531	2.11828	2.20338	1.88517	2.03263	2.35123	2.32575	2.42562
Q6WKZ4-4	RAB11FIP1	0.00366567	0.0306455	1.04863	2.06857	+	-4.51826	-4.04159	-4.59506	-4.15772	-1.23097	-4.49068	-5.55016	-4.50207	-2.66784	-3.83498	-4.61677	-4.22716	-3.46108	-4.54082	-4.6479	-4.47507	-5.03483	-4.15827	-5.7651	-3.67345	-3.1488	-1.9553	-4.0428	-3.90405	-1.20988	-3.59023	-2.18764	-2.61877	-2.85985	-4.91934	-4.5694	-3.73893	-3.95969	-4.14204	-1.92221	-1.74701	-2.99445	-2.02143	-2.68694	-5.34196	-1.79499
Q9BXF6	RAB11FIP5	8.18249e-06	0.000545455	-1.70963	0.305737		-1.61848	-5.03608	-4.12936	-2.64289	-4.69368	-2.37315	-3.58535	-3.35852	-3.40956	-1.07297	-1.35957	-2.37839	-2.86667	-1.12392	-1.73491	-2.66069	-2.74352	-2.17668	-1.8859	-2.92751	-2.22083	-1.98063	-4.12855	-6.46484	-5.42659	-4.97157	-4.00097	-3.86778	-2.19609	-4.4494	-5.2849	-4.40882	-4.45614	-3.98248	-4.35724	-4.97025	-5.7174	-4.16009	-3.64635	-4.73204	-4.32262
P61106	RAB14	0.107313	0.309246	-0.410839	0.752186		2.28168	2.73617	2.57872	2.61977	-0.179901	1.97913	2.19608	2.20919	1.2533	2.77571	2.72295	2.19781	2.87702	2.75529	2.92257	2.55512	1.69164	2.67717	1.77644	2.47826	2.52102	2.33418	3.08343	1.70498	-0.688709	1.18994	2.01629	2.26416	2.53747	2.27837	3.1346	1.32475	0.857826	1.09665	1.90685	1.29381	1.92107	1.99436	1.5271	2.61048	2.75288
Q9H0T7	RAB17	0.00139564	0.0150365	1.0573	2.08103	+	-4.95409	-4.55304	-6.6193	-4.56206	-5.41721	-4.31991	-4.86462	-5.71898	-3.85181	-3.47412	-4.61692	-5.12158	-5.80396	-5.17139	-3.61892	-3.19517	-4.82571	-5.14334	-6.0806	-3.98225	-5.80493	-4.21292	-3.40142	-4.11814	-2.76488	-2.64786	-5.56502	-3.30937	-2.85697	-3.13035	-6.01917	-3.74862	-3.60289	-2.10866	-4.08352	-4.02473	-3.89743	-3.73265	-2.27351	-4.74402	-5.46899
P62820	RAB1A	0.942502	0.975953	0.0238686	1.01668		2.70603	3.88585	2.75466	2.86602	0.659647	1.54714	0.518238	2.78732	0.191217	1.75254	1.7492	2.89262	1.26073	0.785265	1.10956	3.40077	1.66449	2.24806	2.41833	2.82311	3.27637	1.37508	2.31267	0.97121	1.09192	3.82377	2.72414	2.536	2.22596	0.936598	3.7365	0.712639	2.02073	1.68475	3.43937	2.89067	1.82141	0.483433	3.39906	0.795731	2.73114
Q9H0U4	RAB1B	0.439521	0.694631	-0.177515	0.884225		-0.866602	-0.692642	0.195911	0.112257	-0.138184	1.04494	0.442377	-0.165606	-0.118568	1.03014	-0.0367928	0.175091	0.861666	0.743074	-0.25947	0.0956802	0.580826	0.678724	0.785725	-0.366899	0.16374	0.0434875	-0.439245	-1.37323	2.19375	1.28456	-0.24646	-0.542557	0.0651588	0.658436	0.241398	0.627064	-0.440687	0.0460777	-0.205698	-0.367973	-1.21103	1.43801	-0.56986	0.198381	-0.887592
Q9UL25	RAB21	0.319739	0.587076	0.467865	1.38306		1.30275	2.33556	0.960178	0.817259	-5.38622	-0.536665	-1.41846	0.740135	-2.49986	-0.103525	-0.720984	0.551064	-1.45959	-2.36985	0.0165062	1.3356	-2.2883	0.688316	-0.300884	0.86198	1.44015	-0.327333	0.716734	-0.823462	-0.958937	2.55396	-0.327673	0.251614	0.115267	-0.86553	2.38448	0.310446	2.01822	-0.318773	0.378479	0.310076	-0.525852	-1.09186	0.712442	-0.894983	-0.00748253
Q9UL26	RAB22A	0.164448	0.398376	0.66691	1.58767		-0.298635	-3.16655	-1.23984	-2.53248	-3.59215	-2.8437	-1.77865	-1.75745	-2.66837	-3.37629	-3.02798	-2.51375	-2.78985	-2.03756	-1.0042	-4.05857	-2.52765	-3.56175	-3.05491	-4.64921	-4.24268	-0.84375	-2.6145	-0.020771	-5.20018	-3.08288	-5.89589	-2.38817	-0.688044	-1.67546	-2.68968	-1.83782	-1.71881	-1.98663	-1.34924	-0.630678	-0.520954	-3.37794	-5.27581	0.62805	0.486185
Q9ULC3	RAB23	0.193199	0.432987	0.492556	1.40694		-5.00083	-5.04838	-3.391	-4.53111	-4.43423	-4.69563	-4.27881	-5.60799	-4.92302	-4.77664	-4.97519	-4.33065	-6.22726	-3.61275	-4.88912	-3.628	-4.85446	-5.57623	-3.0396	-3.28608	-5.08403	-3.63947	-5.11547	-5.08459	-3.94371	-2.65893	-4.27969	-3.62276	-4.25571	-5.3666	-0.509594	-3.22161	-5.40074	-3.97802	-1.29445	-7.24474	-4.19473	-5.16449	-3.76662	-5.21	-3.80743
P51159-1	RAB27A	0.576522	0.797165	0.291951	1.22429		-0.607727	0.107292	-1.75949	-1.73791	-4.02208	-2.61471	-0.408047	-1.94842	-1.12649	-0.252184	-2.52377	-2.77131	-4.81882	-3.68755	0.270332	-1.90224	-1.7107	-3.43849	1.81645	-5.62925	-1.89404	-4.56993	-0.344187	-0.598372	-1.67289	-1.71137	-3.8407	-2.66088	-0.0221767	-1.26497	-1.51606	2.09999	-1.26971	-0.208063	-2.93385	-2.61316	-1.15643	-1.96816	-0.896622	-3.44508	-2.29136
O00194	RAB27B	0.243977	0.505262	-0.715689	0.608914		-3.04572	-4.38066	-2.17156	-0.234854	-0.773882	0.0885563	-1.08877	-0.184418	-0.839096	1.18379	-0.0506039	-1.01217	0.714174	-0.227257	0.578022	0.263474	-0.929909	-0.317976	1.76891	-0.856716	-0.116316	-1.59412	-8.69089	-1.16815	2.91274	0.61375	0.523226	-1.57583	0.399485	-0.332251	-0.955399	1.79176	-3.87971	-0.892076	-1.59214	-2.12199	-0.934652	-0.688793	-1.76257	-4.00552	-1.43969
P61019-1	RAB2A	0.00197795	0.0194359	0.963042	1.94942	+	-2.78942	-2.13853	-2.17338	-3.05906	-1.47919	-2.21301	-0.69927	-1.91208	-2.88647	-1.08323	-0.988556	-1.67622	-0.11809	-2.01926	-1.50219	-2.03989	-2.75842	-2.33036	0.460356	-1.22773	-2.24577	-1.9985	-0.308392	-0.140125	-1.19876	-0.426239	-0.151581	-2.02182	-0.41073	-1.18612	-1.73387	0.118689	-1.39258	-1.34436	-1.57288	-0.66453	0.762465	-2.77898	0.575962	0.124659	-0.115072
Q15286	RAB35	0.267948	0.538242	-0.305475	0.809176		-0.691742	0.415815	-0.84079	-0.939997	-2.40577	-1.10683	-1.18426	-2.08563	-1.93371	-0.428707	-0.695417	-0.0250187	-0.510994	-1.61786	0.718004	-0.294846	-1.18443	-1.4748	-0.0548077	-0.263086	-0.715775	-0.701939	-1.03121	-0.923988	-3.00951	-0.538975	-0.467762	-0.580471	-0.540731	-0.113213	-0.51355	0.22506	-0.406281	-0.546463	-1.33563	-2.23078	-2.73203	-1.35853	-0.904711	-2.57226	-2.32239
P20337	RAB3B	0.0632734	0.22021	-0.807853	0.571231		-2.04699	-2.82583	-1.97359	-1.75578	-4.57166	-4.80226	-3.88501	-3.52415	-4.8515	-1.8522	-3.9876	-3.98489	-3.75716	-2.31961	-5.15854	-3.80886	-1.51609	-5.39456	-0.483927	-3.36787	-2.50686	-4.35939	-4.10669	-5.05087	-3.88144	-4.10313	-3.89407	-3.82669	-1.59235	-3.28248	-4.90144	-0.12052	-5.79989	-4.66886	-5.15823	-4.0642	-4.67802	-4.59184	-2.63391	-5.67947	-4.88253
O95716	RAB3D	0.585219	0.802437	-0.156475	0.897215		-0.323887	-0.771864	-0.475014	-0.763451	-0.0701122	-0.281139	-0.54821	-0.654362	-2.65427	1.04441	0.34535	-0.984043	0.277704	-0.183422	0.282619	-1.10597	-1.78098	-1.47747	1.76269	-0.0892887	-0.341066	-0.655146	-0.662516	-0.0252934	-0.428091	-1.13743	-1.32926	-0.678802	0.758524	0.243206	-1.41866	1.42212	0.662844	-0.0637779	-0.60955	-0.726776	-0.925243	-1.38309	-0.930431	-1.42643	-2.18883
P20339	RAB5A	0.826811	0.925025	-0.0947031	0.936465		-3.23852	-2.82397	-3.42005	-3.17484	-4.13665	-1.80759	-3.29077	-3.16146	-5.1028	-2.2572	-2.626	-2.1722	-2.04225	-2.55006	-0.930893	-1.6458	-3.12737	-2.58069	-1.26391	-2.41953	-2.70481	-2.60893	-2.65271	-2.38139	0.791834	-0.335892	-0.821333	-0.843315	-2.56043	-2.47683	-3.60928	-1.64256	-2.77626	-2.50088	-4.96717	-3.66132	-5.25629	-2.83996	-4.41201	-6.19973	-3.92758
P61020	RAB5B	0.632195	0.822404	-0.160529	0.894697		-2.57869	-1.62837	-4.5599	-2.10296	-4.54511	-0.971199	-1.81575	-1.57651	-2.50213	-1.25793	-2.1623	-1.30976	-1.90923	-1.36403	-0.706524	-1.32448	-1.58127	-1.63189	-0.461716	-2.27724	-2.44635	-2.1442	-2.32079	-1.74204	-3.73734	-0.862713	-2.44676	-1.16541	-1.84338	-2.52166	-1.62266	-0.556709	-0.824471	-1.50838	-0.798265	-1.68051	-4.19058	-1.93151	-3.12446	-4.31089	-2.65249
P51148-2	RAB5C	0.689326	0.853032	-0.102569	0.931373		1.81482	1.54054	0.884771	1.37216	1.20796	2.16396	1.36983	1.27532	1.40207	1.84528	0.765751	1.45876	1.33221	0.787897	2.1353	1.48965	1.15409	1.0987	1.73714	1.27182	1.44911	1.54048	1.09604	0.529318	5.09865	2.43253	1.4395	1.83549	1.60409	1.21014	0.848316	1.52352	1.75644	1.44372	1.42899	0.17927	0.769432	-0.228355	0.688421	0.434349	0.467951
P51149	RAB7A	0.629528	0.820358	0.0531534	1.03753		2.04584	1.89659	1.32126	2.15642	2.43844	2.2731	2.28298	1.99127	2.24064	1.96906	2.02261	2.16685	2.10199	1.92092	2.30588	2.33127	2.09423	2.47504	1.82449	2.19981	1.79069	2.8199	2.03202	2.72768	2.9962	2.27409	2.20764	2.23	1.67299	2.05565	1.82333	2.17141	2.23789	2.14224	1.24947	1.3707	2.21298	2.20676	2.23568	2.30878	1.84897
O14966-1	RAB7L1;RAB29	0.139893	0.360843	-0.579135	0.669365		-0.660259	-0.514252	-1.9705	-1.26908	-0.0825748	-0.474777	0.28964	-1.09909	-1.55308	-1.358	-1.59794	-0.102242	-1.53356	-3.12848	0.911959	-1.25197	-0.0939026	-0.250999	-0.316952	-3.67806	-2.67623	-1.98842	-1.05782	-2.1676	-2.62707	-0.725193	-0.391254	-0.165977	-1.37358	-0.399651	-0.858868	0.341702	-0.658669	-1.13854	-3.01914	-3.48122	-1.12198	-1.59489	-2.1176	-4.71284	-3.66728
P61006	RAB8A	0.000272993	0.00439437	-1.13807	0.454367		5.11127	5.18607	4.61825	4.44658	5.9698	5.31382	3.92966	4.54379	4.09083	5.34692	4.16567	4.68917	6.10241	3.74355	5.9363	5.54516	5.36553	6.73194	4.02443	2.8926	5.49246	4.3881	3.71798	2.91347	4.87643	3.86566	5.25293	5.78585	3.58137	3.79887	3.25706	4.29095	3.9865	4.02867	2.99974	2.24789	2.98192	2.9487	3.10305	3.01202	4.53114
Q92930	RAB8B	0.144814	0.368542	-1.00712	0.497537		-1.74289	-1.81901	-1.58224	-2.84929	4.72202	-0.578787	-3.34575	-1.45538	4.77504	-1.51753	-1.98911	-1.28513	-1.86346	-2.58123	-0.232496	-1.23726	-2.57386	-1.17305	-1.26577	-2.52319	-0.798666	-1.87546	-2.47861	-3.16725	5.38526	-0.273647	-2.24939	-1.50995	-2.22969	-0.78417	-1.9503	-1.4507	-1.01879	-2.09101	-2.63756	-4.99571	-4.22307	-1.57164	-4.4432	-2.80917	-5.59417
P53611	RABGGTB	0.941549	0.976392	-0.0171433	0.988187		-4.0635	-4.78522	-4.60086	-4.85243	-5.95674	-4.90659	-6.40327	-6.46259	-5.62502	-5.6966	-5.31478	-5.78609	-6.14075	-4.52565	-3.7143	-3.71394	-4.17354	-4.33017	-5.61941	-5.32994	-4.02019	-4.9654	-5.29666	-5.62242	-6.09065	-6.04117	-4.29165	-3.96286	-4.54364	-5.13717	-5.56262	-5.28177	-4.87943	-5.49006	-4.76727	-5.27098	-5.38482	-5.2927	-4.21708	-4.43126	-4.78619
P63000-1	RAC1	0.518122	0.753412	0.0820052	1.05849		3.87159	3.80687	3.26476	3.97418	4.16984	3.54301	3.35734	3.38651	3.87004	3.7962	3.53828	3.98678	3.61506	3.63977	3.98193	3.48245	3.33221	2.92413	3.47891	3.54949	3.76931	3.82899	3.42929	3.53759	3.97353	3.62107	3.40715	4.0804	3.72558	3.77935	3.6382	3.32882	3.23144	3.49287	4.1202	3.01319	2.98978	3.45286	4.96946	4.30596	4.41788
P15153	RAC2	0.829691	0.925925	-0.0904722	0.939215		-0.80718	0.831739	-2.50262	-0.230154	-2.89328	-0.98719	-2.20342	-2.66627	-0.502104	-0.212309	-1.57356	-2.55644	0.0021553	-3.11275	-0.00201416	-1.336	-0.73888	0.742374	-2.02149	-2.60035	-2.94821	0.321833	-0.621075	-1.87181	-0.524883	-0.476559	-0.253895	-2.70688	-1.1844	-1.85709	-0.349325	-0.886791	-2.27004	-2.39048	1.36291	-5.04555	-2.18674	-0.8501	-3.02629	-2.53055	-1.4312
P11233	RALA	0.0995837	0.297882	1.01001	2.01393		-1.36953	-5.96228	-1.4555	-0.0100498	2.81308	-1.15561	-0.38258	-0.979574	2.20036	-1.54072	-0.167637	-0.0185013	-2.73252	-2.08115	-2.16096	-2.94487	-5.27527	-3.72786	-1.77563	-2.76808	-4.79774	-3.57548	-0.0512905	-1.70467	-2.01406	-0.0322227	-0.151178	-0.845982	-1.45219	-0.289713	-1.48246	-1.70981	-0.482023	-2.2988	-0.398157	3.29231	-2.61392	-1.111	-0.487345	2.27837	0.765491
P11234-3	RALB	0.610639	0.813975	-0.0867983	0.94161		1.54267	1.60136	1.47307	1.18868	1.93769	2.18445	1.78393	1.59441	2.03023	1.85023	1.77447	2.3591	1.78516	1.68194	2.89127	1.95163	3.0799	1.17979	3.02527	1.28424	1.04803	1.76905	1.75713	1.93456	1.73157	1.79629	1.61911	2.36134	2.15996	2.30454	1.72552	2.99086	1.74572	1.81921	1.18247	0.906809	1.07212	2.23139	2.00838	1.05947	1.46716
P62826	RAN	0.0365553	0.156894	-0.547454	0.684226		0.697241	0.895002	0.342915	0.384024	0.390827	1.04405	-0.688179	0.66901	-1.11415	-0.0222702	-0.190571	0.935518	1.19092	-0.481531	0.983929	1.30297	0.842613	2.2503	-0.346827	1.44415	1.63353	0.42572	-0.824888	-0.668583	-0.407713	0.499498	1.10314	1.41366	1.23422	0.402431	0.288744	0.176441	0.841692	-0.0824585	-0.423279	-1.75165	-0.211388	0.0846443	-0.905579	-0.425974	-0.133495
P62834	RAP1A	0.245554	0.507272	-0.200421	0.870296		2.71178	2.5999	1.79446	2.95903	3.9922	2.72054	2.67023	2.66665	3.30942	2.96345	2.68666	3.09862	2.67303	2.64503	3.49694	2.93299	2.996	2.39058	2.95291	1.9504	1.92005	2.74201	2.76871	2.09614	3.63431	2.81987	2.39097	3.31122	2.37642	2.83266	2.89142	3.88388	2.45442	2.70359	2.29283	1.80404	1.69559	1.91574	2.45886	2.35135	1.93026
P61224-3	RAP1B	0.345653	0.613418	-0.418979	0.747954		-0.893616	-0.716095	-3.58611	0.283964	2.46304	-0.27062	-2.61898	0.0162411	-2.33958	0.901543	-1.30142	0.153023	0.363964	-0.518942	-1.95789	-1.24025	-2.69232	-1.5062	-1.44902	-1.53847	-1.59108	-0.742279	-0.65966	-1.15233	2.20049	0.0580845	-0.292458	-0.134996	-0.434307	-1.08196	-1.64163	-1.48511	-1.97712	-1.89073	-1.6587	-2.80114	-0.999117	-2.06899	-4.32619	-3.59111	-2.78493
P61225	RAP2B	0.387632	0.654904	-0.289277	0.818312		-0.917696	-1.33132	-0.985706	-1.07344	-2.73287	-0.164581	0.32163	-0.714333	0.225954	-0.511282	-0.364466	-0.360025	-0.61475	-0.489733	-0.0355167	-0.296057	-1.18468	-0.74136	-0.270683	-2.24324	-0.273352	-1.52582	0.0789528	0.757214	1.33989	-0.675125	-1.05944	-0.449707	-0.888626	0.351473	-0.903755	0.428036	-1.67045	-1.07631	-1.64112	-3.70027	-0.283508	-1.19693	-1.40683	-2.70919	-3.6088
O95398	RAPGEF3	0.0163537	0.0881472	1.21449	2.32058		-1.44448	-2.85123	-5.31195	-1.87526	2.30535	-2.42258	-2.09042	-1.85022	-3.26611	-2.38453	-2.32243	-1.16688	-4.38428	-1.47185	-0.808235	-1.48886	-2.33864	-5.66881	-3.53021	-3.95806	-3.70228	-1.99405	-0.309826	1.84395	-0.251804	-0.380606	-2.11062	-3.31043	1.21036	-1.42398	-1.06227	-0.714588	-1.65645	-3.32168	-2.1561	-1.91763	-1.61329	-2.92574	-0.547701	-0.460917	-2.16113
P49788	RARRES1	0.114368	0.320945	0.518331	1.4323		-0.488094	1.06145	0.265192	0.100323	0.0884705	2.56453	0.765783	1.11385	1.45767	2.6591	1.89641	2.73251	0.567614	0.975296	-0.817106	0.493082	0.230625	-0.0369911	1.12459	-1.32275	0.62606	1.32334	2.01299	0.842188	1.67379	-0.331373	1.72145	0.0438957	1.76461	1.49723	1.88769	-0.0533733	2.89545	2.9572	1.34999	2.33548	0.804798	-0.00295639	0.0557957	1.62926	1.25214
Q99969	RARRES2	0.920688	0.970698	-0.0235813	0.983788		3.71499	2.60678	3.85211	2.61476	1.68183	3.18762	1.32413	2.86533	1.5458	2.65984	3.27407	4.19102	3.19522	3.76315	1.71468	2.69264	3.12143	2.32398	3.51194	2.44669	2.68476	3.44967	2.75506	1.64168	1.96476	3.86615	2.42371	2.47114	3.2432	3.61958	1.87193	1.61351	3.56169	3.07722	3.05313	2.74412	3.26661	1.76282	2.95306	2.84821	3.50567
O75884-1	RBBP9	0.0166626	0.0888242	0.864767	1.82105		-2.69297	-2.68256	-3.78716	-2.81869	-5.10221	-4.22169	-1.28284	-3.02547	-2.59631	-2.66442	-2.83661	-3.29806	-4.05555	-2.99645	-2.70507	-3.80583	-2.02895	-3.97413	-2.83003	-2.43078	-2.19149	-0.874659	-3.92728	-1.68258	-4.67844	-2.97386	-2.4719	-1.46447	-2.30851	-0.975351	-4.2429	-0.997101	-1.1924	-2.07749	-1.68421	-1.94998	-3.03749	-2.64389	0.836246	-3.54319	-1.79356
P09455-3	RBP1	0.945161	0.976447	-0.0319487	0.978098		-4.29624	-4.92771	-5.96309	-3.53016	0.422499	-2.48019	-2.37304	-3.66409	-1.71771	-1.94133	-2.15335	-4.26632	-3.57439	-3.62742	-3.72004	-2.16305	-1.40116	-2.79929	-1.68888	-5.11344	-4.12684	-2.71291	-4.91796	-3.87966	-0.455647	-2.79002	-4.71143	-3.95763	-3.28299	-3.28472	-0.633236	-0.329845	-3.13129	-1.99991	-2.61277	-3.44086	-3.27674	-2.95589	-5.13544	-5.70481	-3.43022
P02753	RBP4	0.429725	0.688736	0.208578	1.15555		2.35134	2.44491	3.04992	2.15577	2.29783	3.76549	1.63357	2.6658	2.48235	2.16921	1.90104	1.78837	3.20848	2.31126	2.36018	2.75881	1.95356	3.22225	1.05809	1.66815	2.7008	2.0083	2.89162	3.38216	2.34673	1.1023	2.5205	2.56183	0.892319	2.03812	1.22063	1.00978	2.32286	2.30382	2.77192	3.66214	4.27838	4.03042	3.29267	3.48079	3.623
P82980	RBP5	0.481478	0.73114	0.151653	1.11084		1.4987	1.29908	0.952133	1.30489	2.82703	1.14328	1.44443	1.31417	1.7787	1.13916	2.07767	-0.991806	0.584307	1.01931	0.338127	0.983418	1.24759	1.20159	0.302105	0.997807	1.99903	0.587633	2.39052	1.50936	2.54307	0.8578	1.55322	1.79766	0.968054	0.700155	1.092	0.700563	1.15838	0.541658	1.78521	0.833855	1.71541	1.92094	0.688517	1.44648	1.53849
Q15293	RCN1	0.178466	0.416664	-0.711409	0.610723		0.155954	-1.03565	-0.431683	1.67587	4.65163	0.959211	-0.449459	0.679375	3.91987	0.48941	-1.41618	-0.503744	1.26702	0.286682	-2.15874	0.611586	0.628933	0.736237	-1.97149	0.0912876	-0.337021	-0.0637817	-2.44162	-0.587122	4.89993	2.01147	-0.122255	0.572969	-2.86091	-0.106966	-0.753462	-1.19123	-0.271606	-1.11868	0.348719	0.0480404	-1.09441	-2.70098	-1.08324	0.00707817	-0.24478
P35241-1	RDX	0.171794	0.407494	-0.337798	0.791248		2.85666	2.25243	2.02198	3.07199	5.37568	2.54184	3.17453	2.3835	4.86136	3.34556	2.73881	3.37606	2.8784	2.67232	2.98295	3.29644	3.18295	2.94991	3.27248	2.58886	2.99915	3.14025	2.93076	3.14003	3.27372	2.6073	2.9654	3.59064	2.10701	3.51799	1.56876	3.1186	4.78732	2.30064	1.97458	1.82552	1.79246	2.95929	2.10066	3.1199	2.16022
O95980	RECK	0.190451	0.429259	0.517777	1.43175		1.53973	0.511944	2.06312	1.07273	2.13139	2.04108	1.37304	1.81394	1.36692	1.00205	2.00239	0.691442	1.04966	2.33554	0.0414658	0.468744	1.60348	0.668238	0.166904	1.56688	1.24097	0.948605	2.60294	1.63541	5.59937	2.83309	0.894733	-0.238569	0.382793	0.788939	0.0150757	0.502632	-0.84523	0.0547581	3.13047	1.84468	3.04248	3.34527	3.75994	2.95372	2.58216
Q00765	REEP5	0.20681	0.452639	0.476283	1.39115		-5.76499	-5.28351	-3.30553	-6.40937	-6.36046	-4.71571	-3.6258	-4.50067	-5.78947	-5.16673	-3.69154	-2.79229	-4.72547	-4.91526	-3.02838	-2.16159	-4.81117	-4.56765	-4.8121	-3.10709	-3.88882	-2.96748	-3.96149	-2.63721	-5.1045	-4.11877	-5.83233	-6.33598	-4.38515	-3.9471	-2.24665	-2.29637	-1.97312	-4.11896	-2.75865	-5.16553	-3.97923	-4.36468	-5.06386	-3.93478	-4.25733
Q06141	REG3A	0.536222	0.765491	0.277845	1.21238		-1.31592	-1.05248	-1.10492	-0.629755	-5.22232	-0.719843	-0.0541344	-0.733942	-4.88515	-1.67769	-1.31407	-3.51414	-1.69478	-1.01685	-4.2274	-4.39747	-1.23739	-1.76598	-2.86334	-1.03841	-1.13604	-0.582914	0.213844	0.220219	-4.72679	-1.81657	-1.86892	-2.504	-0.420658	-1.68997	-2.43013	-3.87942	-3.10016	-1.17166	-0.790077	-1.64208	-2.89311	-0.639784	-0.8465	-1.67016	-1.82523
P00797	REN	0.608754	0.812324	0.200325	1.14896		-2.48964	-2.88157	-7.05098	-3.70862	-3.85263	-2.19068	-2.03417	-2.91176	-4.79494	-2.84671	-2.48209	-1.58829	-2.54026	-2.7934	-1.61314	-2.30404	-3.54325	-3.33177	-2.17633	-1.97644	-1.92632	-2.30677	-2.06784	-2.06851	-4.83352	-3.53222	-5.15522	-2.57872	-1.89555	-1.40078	-0.534292	-1.3625	-1.6604	-2.4372	-3.2043	-2.84693	-4.89134	-1.82495	-3.59651	-2.49322	-3.43324
P51606-1	RENBP	0.0412454	0.170808	0.982676	1.97613		0.906212	-0.198807	-0.691391	0.450218	-1.50379	-2.67938	-2.7667	-0.100325	0.946007	-1.88959	-1.0745	0.494669	-1.24545	-3.0671	-0.959436	-1.0103	-5.14141	2.28918	-3.93282	-0.915009	-2.02522	0.889015	-0.0777054	-0.441576	1.78019	-0.93738	1.26364	1.44335	-1.51774	-0.368616	-0.110348	-1.51719	0.149105	-1.12799	2.03199	-0.879995	-1.14859	0.0091114	0.0276871	-1.87759	-0.902439
Q9HD89	RETN	0.516376	0.752733	-0.142525	0.905932		2.33845	1.97197	1.86509	2.44175	1.30186	1.23262	1.54102	1.55327	2.13313	1.89689	1.95403	1.52208	2.63799	1.38104	0.689674	1.96573	0.918167	1.96389	1.16931	2.45598	2.80818	2.49832	2.33757	3.01888	0.754246	1.38169	1.57436	1.36179	0.938883	1.31108	1.07702	-0.54244	2.13272	1.81659	2.88252	2.19917	1.13186	2.12076	1.84685	1.42141	1.83112
Q9Y3B8-1	REXO2	0.835733	0.926702	0.0996017	1.07148		-2.84299	-1.80847	-2.31405	-2.72654	-4.58171	-3.826	-3.83661	-1.34077	-5.75938	-2.23373	-1.83317	-1.8369	-1.39309	-2.36786	-6.67739	-2.42222	-4.86337	-2.14754	-2.25459	-5.10155	-2.82864	-2.8148	-1.40059	-5.04946	-4.13023	-0.887669	-1.29424	-1.71186	-0.692804	-2.46863	-2.16444	-4.65052	-1.33728	-2.1617	-4.98156	-4.59241	-3.46835	-5.52059	-3.24751	-4.66247	-2.67234
P57771	RGS8	0.197555	0.440228	0.391478	1.31174		-5.34708	-4.11737	-4.43307	-3.68828	-6.01073	-5.13033	-6.33506	-6.22058	-5.09783	-6.48166	-5.34078	-4.6246	-4.01741	-6.7507	-5.6379	-4.3906	-5.51043	-4.26159	-4.56275	-3.40922	-5.23652	-3.67159	-5.0452	-3.51228	-4.32745	-3.38173	-4.42374	-3.9689	-3.87054	-5.41684	-5.01579	-4.84985	-6.66771	-4.62037	-5.88902	-6.12208	-6.19603	-4.29297	-4.55652	-3.52198	-4.34797
P61586	RHOA	0.0105975	0.0645776	-0.431321	0.741582		2.83668	3.11653	2.14981	3.27161	2.78127	2.8584	2.4508	2.6222	2.57185	3.17968	3.02283	3.37363	2.77269	3.04053	3.24456	3.08166	2.19892	2.85141	2.71588	2.61887	2.90011	3.18171	2.63579	1.91087	1.09102	2.41045	2.95055	3.63819	2.76772	2.95694	2.33061	2.7148	3.51131	2.35145	2.59303	1.90061	1.75034	2.05151	1.87218	1.8756	1.69786
P62745	RHOB	0.563808	0.788821	-0.272521	0.827871		-3.60113	-3.18505	-5.17766	-5.81836	-3.02734	-2.68633	-2.60742	-3.43408	-3.4647	-2.70824	-3.41855	-2.50213	-4.15077	-1.6785	-1.5404	-1.8416	-6.02949	-1.90082	-1.79531	-6.13569	-2.85922	-5.71214	-4.94287	-4.30736	-3.59609	-2.32761	-3.85756	-3.96404	-1.98216	-3.69314	-1.54175	-3.41925	-6.32929	-4.09048	-4.35979	-5.46239	-0.914827	-5.45622	-2.57282	-1.78847	-1.38243
P08134	RHOC	0.432991	0.689531	-0.387086	0.764673		-3.25791	-4.70368	-2.00168	-1.61617	-5.33169	-2.63847	-3.74985	-2.69361	-3.07787	-1.41392	-1.80093	-1.27738	-1.97077	-4.68281	-1.77224	-1.00447	-1.56765	-2.48176	-1.90496	-5.21911	-4.97211	-3.55505	-1.62563	-1.53087	-7.78354	-4.65393	-3.43899	-3.04145	-1.83648	-1.17833	-2.85432	-1.83426	-2.58337	-2.13569	-3.81522	-3.21605	-6.73087	-4.25456	-2.58049	-1.59786	-3.81765
Q9HBH0	RHOF	0.391545	0.655827	-0.262504	0.83364		-1.18545	-0.624584	-1.82183	-1.86333	-3.93858	-1.98472	-2.22396	-3.3347	-1.84304	-2.76771	-3.26233	-0.779713	-2.14988	-4.56414	-0.580389	-1.24001	-0.948488	-2.40658	-1.86205	-1.59088	-1.37227	-2.25392	-1.43305	-1.66651	-4.48167	-1.96652	-1.14651	-2.03941	-4.15106	-2.40745	-1.84814	-1.89216	-1.29392	-1.99664	-1.52625	-2.55616	-2.52253	-2.9862	-2.23074	-2.75851	-2.42095
P84095	RHOG	0.105762	0.306214	0.404763	1.32387		1.20329	1.20054	0.330767	0.708563	-0.702375	-0.190434	-0.291553	-0.497972	-0.0181904	0.771675	-0.783567	0.591789	1.07171	-0.548433	1.25939	1.53194	1.25494	0.374613	0.692699	0.63459	0.49403	2.16889	1.67659	0.351669	0.307932	0.398985	1.85018	1.01434	1.00119	1.86516	0.718359	0.533941	1.60858	-0.136822	1.83588	-0.34642	-0.0186996	-0.598612	-0.102638	1.58846	1.03355
Q15669	RHOH	0.0486363	0.18873	1.20816	2.31043		-3.17208	-3.10828	-1.84202	-1.01085	-4.49158	-1.22237	-4.31772	-2.03056	-4.06825	-0.8477	-3.90376	-3.36545	-3.08192	-5.3266	-1.56698	-4.74367	-3.56765	-5.81763	-5.45008	-0.320026	-1.07971	1.64633	-2.84258	-4.30261	-1.04985	0.0772591	-1.03517	-4.68508	-5.393	-3.88629	-2.50966	-2.26131	-5.14688	0.627527	-0.316853	-1.36984	-0.704699	-3.82402	-0.607719	-0.217731	0.694084
Q8WYP3	RIN2	0.905404	0.961536	-0.0606986	0.9588		-0.916378	-0.120224	-4.51492	-0.48704	-4.99949	-2.1721	-1.58747	-2.01795	-3.45122	-2.49842	-1.78954	-2.18896	-6.2873	-6.5723	-1.22151	-1.89837	-4.9597	-4.73425	-2.03697	-5.15186	-2.36876	-1.36595	-1.91555	-2.78245	-2.69731	-4.30627	-1.87772	-1.6883	-4.85733	-1.8029	-5.12776	-5.62253	-2.7406	-2.3537	-3.6769	-2.68189	-1.96956	-2.61779	-3.84417	-4.32623	-1.98262
P07998	RNASE1	0.00993703	0.0616324	-1.10913	0.463574		3.97964	5.98007	5.86562	3.85107	3.09505	4.23427	2.59021	3.74438	2.51895	5.63197	3.73211	2.89532	7.18031	6.50727	2.728	4.26118	4.17885	5.02911	2.09464	6.33835	4.95732	5.19292	3.36847	2.41728	2.40304	2.2799	4.90954	3.89206	2.81062	4.0128	2.15868	2.55918	2.53851	2.49151	3.68025	3.19765	2.24482	2.75007	1.98366	4.00575	5.96234
P10153	RNASE2	0.00659328	0.0473013	-0.875905	0.544912		4.4864	6.86306	5.08538	4.34935	6.2974	7.06903	5.01497	6.47975	5.95092	6.46504	4.63925	4.49226	8.35304	6.2039	5.0376	6.83064	6.65833	6.46437	4.12217	7.05482	5.35451	5.77868	4.30541	4.16403	6.38072	4.67118	5.07436	4.81068	4.18627	4.82836	4.71051	4.48235	5.81167	4.60113	5.53977	4.95896	4.68946	4.40999	3.87586	5.9939	6.6107
Q93091	RNASE6	0.0316207	0.142924	0.754209	1.68671		-2.65278	-0.584017	-1.19127	-0.217024	1.80248	-0.0898132	-0.057518	-0.072113	0.868559	1.03885	0.835739	-0.444132	1.38724	-0.379633	-1.7741	-1.65712	-1.33331	-0.585016	-1.16682	0.368752	-1.65546	1.61946	-0.184168	0.303904	3.24669	0.42915	1.35244	-0.0281906	-0.0665627	0.350943	0.0898666	0.0255775	-1.14937	-0.869318	0.191273	-0.845751	1.39513	1.06969	0.911543	0.340927	-0.297615
Q9H1E1	RNASE7	0.506833	0.744725	0.223441	1.16752		-1.70288	-1.78682	-0.222158	-1.25741	-1.24048	-2.94299	7.24792e-05	0.582323	0.190248	-2.22842	-0.295473	-1.4912	-1.58493	-0.182775	-0.946976	-1.11096	-1.31316	-1.27291	-0.700745	-0.372793	-0.516506	-1.54788	0.27491	-0.191702	-2.52811	-1.82663	-2.274	-2.08403	-1.37782	-1.26808	-1.24641	-1.92952	1.27919	0.396601	-0.857141	-0.172874	-0.200743	1.16913	1.83951	-0.929178	-1.48205
O00584	RNASET2	0.1473	0.371599	0.399144	1.31873		3.327	4.01408	4.22482	4.14967	3.8765	3.44709	3.63146	3.24732	5.08271	4.80031	4.1625	2.11255	4.74847	4.21529	2.59794	2.99975	3.79193	3.47594	3.10852	3.63874	4.31105	6.44263	4.76159	4.50998	5.2522	3.0362	4.96152	3.57455	4.12577	3.47695	2.84911	4.08294	2.76364	3.33675	4.1793	2.63466	4.62346	5.0999	3.92702	5.14222	4.40594
P13489	RNH1	0.471929	0.721821	0.279809	1.21403		0.622562	0.838179	0.464249	-0.176016	-2.23113	-1.47737	0.227015	-0.121048	-0.961617	-0.224556	0.0720749	-0.494576	-0.33802	0.323973	0.0305996	0.170832	-0.670879	0.134615	-0.485865	-1.01185	-2.17658	-0.617691	0.684305	0.338654	-5.8016	-1.12248	0.216928	-0.00654984	0.332165	0.460634	-0.577454	-0.212074	-0.370564	-0.273655	0.863979	0.925669	1.3944	2.07188	0.472094	-0.7062	0.394785
Q9H4A4	RNPEP	0.66074	0.8408	-0.139751	0.907676		0.75913	1.30986	-1.93939	0.0403423	1.56582	1.25106	0.562035	1.93697	0.397181	-0.356897	-1.44141	0.861042	-1.03141	-0.209332	1.00623	1.44553	2.02194	0.489277	0.87858	-0.341923	-0.663179	1.16384	-0.694864	0.359154	0.685013	0.819422	0.48744	1.42187	0.733709	0.910007	0.919409	1.5029	1.40317	0.682981	-0.127224	-0.498005	-1.29025	-0.443462	-0.486301	-1.65519	-0.553915
Q8WZ75-1	ROBO4	0.0365304	0.157164	-0.709634	0.611475		5.21766	3.61796	5.12298	3.66254	3.53754	4.4757	4.33455	6.12567	4.12078	3.60683	3.10206	2.4465	3.54908	6.12585	2.55324	5.47242	4.12111	5.29176	5.67842	4.9697	4.24029	3.0813	2.81145	3.70803	3.03323	3.25317	3.64305	2.60404	2.69133	3.19539	2.63075	2.69961	4.50827	4.61524	4.65263	6.06748	3.74631	3.27756	2.84093	4.03298	5.73613
Q01973-3	ROR1	0.0737423	0.243374	0.806609	1.7491		-6.32414	-6.07585	-3.08632	-5.38615	-2.2453	-7.0415	-2.92602	-3.8412	-3.73111	-6.54809	-3.56308	-4.2283	-3.75052	-2.0438	-3.29032	-3.72129	-3.42818	-4.30884	-5.8911	-3.37804	-3.40942	-3.31583	-4.23307	-4.00935	-2.28668	-3.11738	-5.90949	-0.65612	-4.4664	-3.68328	-1.49661	-5.63323	-3.23544	-4.39326	-5.14329	-2.00413	-2.26867	-3.45108	-3.52631	-3.22296	-1.83294
O75695	RP2	0.00401396	0.0330363	-1.00109	0.499622		-2.00593	-2.09921	-2.28668	-2.83274	-0.267414	-1.63121	-3.19783	-2.31022	-1.33332	-3.40856	-2.275	-2.12325	-3.37313	-2.44885	-2.65232	-2.2031	-2.16469	-2.96183	-1.77702	0.885138	-2.65885	-3.21686	-2.69133	-3.11796	-0.694496	-1.97344	-1.84887	-1.98387	-2.74691	-3.3417	-3.02075	-1.83244	-4.12713	-4.09764	-2.94821	-4.7373	-4.73396	-4.1749	-4.30862	-3.23406	-4.16852
Q96KN7-1	RPGRIP1	0.997433	0.998798	-0.00211261	0.998537		-0.839626	0.109453	-1.42082	-1.17107	-1.34045	-4.32896	-2.63845	-5.47059	-5.31257	-1.48188	-3.81624	-3.22545	-0.599611	-6.00966	-5.30665	-5.68132	-4.45089	-5.55846	-5.15172	-0.158541	-0.493361	-0.348047	-2.54641	-4.48627	-4.00939	-4.63497	-0.934584	-1.6703	-3.27612	-1.67329	-3.64283	-3.47803	-0.669159	-2.23983	-2.11181	-6.17547	-6.00609	-6.9188	-4.75651	-0.193218	-1.55386
P62906	RPL10A	2.20379e-05	0.00075	1.8837	3.69021	+	-4.1789	-3.47804	-1.91703	-5.02196	-4.59307	-4.56052	-5.23505	-6.43345	-5.58676	-4.38737	-6.20634	-5.83296	-5.89082	-4.61801	-4.25476	-4.86343	-3.74861	-4.48771	-4.64631	-4.50248	-3.83988	-4.52889	-2.6127	-3.46003	-1.91074	-3.28685	-3.99258	-3.29905	0.436764	-4.70785	-2.05527	-2.15005	-1.82801	-2.47992	-3.688	-2.8709	-2.33344	-5.77267	-0.00266457	-3.05891	-2.3275
P30050-1	RPL12	0.0550478	0.20101	0.722954	1.65056		-2.05461	-3.20191	-2.15469	-6.29898	-3.94311	-3.27049	-2.22778	-4.14176	-4.77433	-5.38799	-3.9373	-3.62726	-2.76183	-3.11267	-2.6442	-1.95538	-5.78027	-3.55715	-4.46215	-2.49079	-3.36934	-3.73919	-2.24571	-1.07801	-4.15631	-4.18532	-4.14349	-3.51029	-0.658117	-2.71909	-2.29465	-3.19575	-3.43652	-3.99485	-2.46507	-2.01123	-2.7934	-2.07034	-1.47728	-2.44106	-4.50045
Q02878	RPL6	0.354545	0.621088	-0.675724	0.626018		-4.48158	-2.01824	-1.17696	-1.95688	4.97666	-5.59954	-3.11693	-1.99234	2.37383	-3.95774	-5.34083	-4.0995	-4.26705	-0.759605	-3.57493	0.791288	-1.46185	-3.94283	-4.64653	-0.468527	-3.50994	-3.02903	-4.87513	-3.12584	-3.37065	-1.66696	-1.14203	-0.522348	-3.00817	-5.31446	0.57942	-3.09942	-1.32994	-6.69831	-0.342918	-2.7314	-2.00586	-5.6357	-4.25102	-4.52357	-3.35454
P05387	RPLP2	0.000195796	0.00290909	-1.84548	0.278263		-2.06432	-1.24776	-1.46622	-3.91325	-6.28104	-2.66481	-3.31435	0.762888	-1.92199	-0.912188	-2.02892	-2.36089	-0.30217	0.364082	-1.45004	-2.09427	-1.51794	1.13489	-2.02233	-2.16827	-2.83794	-2.84576	-2.67479	-3.0262	-4.43826	-4.22679	-5.65631	-3.01087	-2.28172	-2.5651	-2.92417	-2.20078	-4.053	-3.65728	-5.22905	-1.33263	-4.97555	-3.74846	-4.56738	-4.5845	-5.39367
P62280	RPS11	0.720511	0.871566	0.138612	1.10085		-1.85511	-3.17695	-3.33948	-1.97544	-1.72249	-1.18751	-1.35251	-1.8147	-0.949429	-2.1174	-0.92528	-0.79718	-3.02993	-2.41237	-1.30502	-2.71614	-4.54606	-3.23034	-0.769035	-2.70729	-3.70461	-0.792877	-1.63984	-0.570118	-4.79207	-0.740635	-3.43238	-2.19568	-1.73287	-2.31152	-3.40561	-1.03582	-1.80176	-1.13058	-5.94975	-1.84723	-1.01252	-1.40911	-1.54276	-1.39081	-1.95502
P25398	RPS12	0.200603	0.444626	0.638109	1.55629		-3.06752	-2.34848	-2.26519	-1.97485	-4.57462	-5.00358	-6.17629	-4.71744	-4.96037	-4.27201	-5.35068	-2.35336	-2.20284	0.83839	-3.3965	-1.28248	-6.21675	-5.34463	-3.19697	-3.17704	-3.79957	-1.9897	-2.99319	-5.26052	-6.01306	-4.11227	-2.90818	-2.67216	-0.44223	-2.42188	-2.53571	-2.04826	-4.15512	-3.05587	-2.85223	-2.59965	-1.83692	-4.29108	-1.05824	-3.54305	-1.72734
P15880	RPS2	0.277558	0.547713	0.339801	1.26558		-3.97666	-3.51939	-4.9346	-3.62714	-4.50541	-4.05871	-4.13721	-4.0796	-5.92227	-3.92655	-4.93752	-3.03194	-4.1412	-6.36512	-2.01315	-4.72722	-4.25084	-4.22495	-3.47878	-3.93194	-4.17871	-3.35002	-4.13673	-3.98075	-4.84063	-3.57211	-4.16278	-2.50985	-2.21325	-3.28408	-3.25273	-2.06528	-3.66465	-5.30585	-2.68175	-4.379	-4.39314	-5.47019	-5.5181	-3.16256	-5.04042
P62979	RPS27A	0.011485	0.0676125	-0.304704	0.809608		5.83876	5.51496	5.76044	5.58512	6.60496	5.95283	6.07515	5.62283	6.27793	5.92111	5.8461	5.75821	5.63853	5.66953	6.53481	5.84815	5.72596	5.58949	6.32757	5.48471	5.80997	5.37848	5.85309	5.60951	6.00992	5.99902	5.43386	5.76675	5.40859	6.184	5.43165	6.26027	5.69888	5.35104	5.30651	4.62251	5.64567	5.75953	5.66805	5.20341	4.82668
P62701	RPS4X	0.0143502	0.0803718	1.38549	2.61261		-3.29721	-5.02748	-4.70939	-4.82156	-3.94604	-4.48005	-2.22202	-3.17074	-3.52122	-6.93289	-5.10422	-1.57781	-4.55294	-5.44365	-1.47216	-2.66437	-3.03869	-2.46538	-2.34801	-4.66321	-2.80946	-2.98919	-1.11045	0.652899	-2.73038	-5.94371	-4.39252	-3.15425	-0.485598	-3.11501	-0.483873	0.536711	-3.16938	-2.63301	-0.289785	-4.93115	-1.06273	-0.0905323	-4.64936	-1.58583	-5.20444
Q15418-1	RPS6KA1	0.140278	0.361113	-0.551768	0.682183		-3.02537	-5.21792	-4.80362	-4.33034	-5.08427	-3.97178	-3.36338	-5.98097	-4.27356	-3.90912	-4.92362	-2.17767	-2.54609	-3.58842	-1.39581	-3.09201	-4.9711	-3.02291	-2.22269	-2.44228	-2.94263	-3.91031	-4.94061	-3.19534	-4.03151	-5.35142	-3.11215	-3.09299	-3.40366	-2.7784	-4.94838	-2.31759	-4.227	-6.6052	-3.55256	-4.6192	-5.02555	-4.11845	-3.89124	-5.43974	-6.07938
P08865	RPSA	0.980733	0.991888	-0.0099772	0.993108		-2.84821	-3.14024	-5.24869	-3.11644	-4.01608	-3.37397	-4.17835	-3.15107	-2.71818	-3.06039	-3.59891	-1.93609	-3.56862	-6.2267	-3.38115	-5.56375	-3.87594	-3.90142	-2.58309	-5.16961	-2.83219	-3.73524	-4.3804	-5.68609	-3.3241	-2.69436	-1.76815	-2.22606	-1.10287	-3.55321	-2.35168	-2.74753	-2.70591	-5.99737	-3.91805	-5.02552	-6.36697	-5.65488	-4.69091	-4.10063	-1.96877
Q6XPR3	RPTN	0.926369	0.970373	0.0380435	1.02672		-4.3233	-4.8293	-0.775301	-6.44477	-4.5462	-5.66546	-3.51562	-2.63456	-1.38254	-2.84713	-4.48753	-4.27301	-2.66308	-2.52207	-3.49914	-4.29123	-6.40624	-3.90921	-4.25959	-3.57367	-2.93751	-2.48237	-4.51164	-4.9999	-3.12061	-3.43934	-3.29483	-7.59614	-3.97416	-4.05119	-4.83947	-2.62113	-4.31843	-3.82069	-3.53832	-2.63535	-3.2953	-2.71529	-3.2935	-3.54561	-3.13299
P10301	RRAS	0.200629	0.444221	0.529106	1.44303		-2.82685	-3.31352	-3.70934	-1.64963	0.446163	-2.07671	-1.26532	-1.70818	-1.63676	-1.18191	-2.03311	0.0235443	-2.38422	-1.37885	0.218655	-1.58442	-3.38963	-0.385439	-1.13436	-6.04089	-3.9907	-1.73042	-1.81574	-1.16389	0.867134	-0.683952	-2.11447	-0.319061	-1.17896	-0.695978	-1.45158	-0.477968	-0.810629	-1.4432	-0.685099	-2.67832	-1.9554	-2.04094	-2.74293	-3.2028	-2.14269
P62070	RRAS2	0.125238	0.338219	-0.515056	0.699766		0.479349	-0.0313969	-1.06217	-0.155407	-0.430126	-0.348015	-0.723486	-1.44353	-0.0539856	0.18861	-0.201012	0.98411	0.241922	-0.333961	0.950897	-0.742996	-1.25742	-0.768061	0.111443	-0.120554	0.589491	-0.847857	-0.181511	-0.25808	-0.164654	0.0236206	-0.680813	0.756365	-0.279142	0.227013	-0.141342	0.281628	0.511869	0.0562954	-1.08828	-0.823933	-5.17975	-0.630671	-2.94978	-1.02427	-1.83766
Q9NQC3	RTN4	0.755016	0.891385	-0.157163	0.896787		-4.17611	-1.52617	-2.22973	-5.56207	-2.24489	-3.37445	-1.34702	-0.90814	-3.25689	-2.99196	-4.33339	-1.01474	-1.64715	1.00466	-2.02127	-2.37643	-3.95158	-4.07683	-1.84681	-2.81627	-3.78473	-5.30988	-5.09233	-1.67947	-3.87499	-1.41422	-6.20222	-5.38887	-2.41829	-2.55877	-1.01137	-3.41883	-2.50405	-2.7885	-1.53816	-2.82422	-2.98894	-2.50773	-0.918144	-0.415379	-0.176485
Q9BZR6	RTN4R	0.080962	0.261455	-0.66733	0.629671		0.118837	-0.470106	-0.918274	0.0589733	-1.85039	-0.0175571	1.01808	-0.999451	-2.65881	0.819738	0.0215664	-0.81251	-0.119434	-0.564734	-0.391026	-1.79427	-1.25077	0.130621	-0.906599	0.468973	0.00735474	0.505234	-1.68052	-1.54139	-1.51598	-2.60376	0.555809	0.819458	-0.440748	0.696737	-1.5359	-1.36923	-1.27182	-0.558872	-1.03542	-0.232933	-4.36688	-1.2436	-4.38735	-1.38668	-0.381136
Q86UN2	RTN4RL1	0.676433	0.84559	-0.164029	0.892529		-6.41336	-1.56657	-3.27266	-1.65681	-5.70455	-1.78505	-2.82231	-2.76299	-5.35195	-2.27497	-3.75763	-3.64979	-3.75635	-2.6338	-2.77387	-2.61859	-4.02544	-2.6797	-2.26473	-3.99893	-2.73692	-1.93148	-5.49879	-4.65355	-3.87058	-1.31647	-3.60457	-3.08617	-2.26319	-1.99413	-4.76736	-3.95814	-2.90968	-2.5384	-3.14956	-2.60551	-4.84325	-3.62651	-3.73726	-2.68538	-5.48531
Q86UN3	RTN4RL2	0.140023	0.36078	-0.269331	0.829704		2.85694	1.93946	2.98453	2.17768	1.03662	2.80795	1.33381	2.29008	1.46016	2.34918	2.7347	1.91755	2.09483	2.70629	1.6439	1.87176	0.837835	2.06996	1.76002	2.89802	2.12573	2.74677	2.11605	1.55119	0.74807	2.05634	1.21996	2.10978	1.08717	1.69614	1.42562	1.70428	2.18101	2.35301	1.84638	1.86241	2.13653	2.34245	0.915899	2.26025	2.06074
Q9Y265	RUVBL1	0.422495	0.684583	-0.394775	0.760608		-1.27911	-1.56146	-1.52918	-4.81302	-4.00395	-4.72966	-1.67346	-0.500469	0.540775	-4.05851	-5.17798	-4.80046	-4.62718	-1.16527	-4.72868	-4.6379	-0.0825329	-3.99343	-3.42101	-0.396873	-1.44435	-2.89028	-2.70096	-2.71901	-3.23479	-2.03889	-4.24515	-5.75482	-3.17942	-3.35747	-3.24529	-2.2577	-1.85351	-1.44463	-2.64967	-2.36197	-4.09382	-3.12216	-5.07796	-3.92907	-3.05675
P60903	S100A10	0.0871072	0.273596	-0.715422	0.609027		-0.920298	-1.38132	-1.76199	-0.371624	-1.78927	-0.160151	-0.510506	0.957964	0.919247	-0.884007	-2.50403	-0.84141	-0.789869	-1.06539	-2.34651	0.199255	-0.304594	0.224346	-0.776077	-0.828444	-0.99295	-1.84173	-2.45737	-2.70677	-0.357958	1.42737	0.393236	-0.499205	-0.345831	-1.47329	-0.725439	-0.935228	-0.0547657	-1.16275	-0.451733	-1.83102	-4.41095	-4.90653	-0.927181	-2.21662	-3.99386
P31949	S100A11	0.639495	0.825954	0.109525	1.07887		1.72153	2.95687	4.12719	2.80093	2.87689	3.67865	2.42809	3.4386	2.6532	3.17694	2.21941	1.97786	3.19298	3.30227	0.899731	3.51597	3.42398	3.47249	2.80628	2.87715	3.45651	2.18372	3.87409	4.45947	3.24607	3.20719	2.46774	1.40455	3.01726	2.62668	2.72769	2.87824	3.47483	2.55727	2.7174	3.49486	3.78332	3.23166	3.99274	3.1056	1.8387
P80511	S100A12	0.556052	0.780091	0.218745	1.16372		1.11165	2.94487	0.931805	2.20052	1.14425	1.23505	0.444908	0.74864	0.135078	0.548374	1.49142	0.628946	1.02812	1.10124	0.500263	2.56288	1.24533	1.82907	0.92564	2.28017	1.70406	-0.169479	2.54192	0.650347	5.15513	3.17419	1.72302	0	1.07675	-0.522581	4.11275	0.041502	0.132015	1.1093	3.46024	0.916279	1.35558	1.37806	1.7607	1.08636	0.861622
Q99584	S100A13	0.545569	0.774599	-0.194085	0.874127		1.01336	0.0747395	0.269821	1.36617	-3.50995	0.669537	1.14112	0.488487	0.964169	1.49863	0.969751	1.35867	0.787842	1.26706	1.15418	-0.0960197	0.345076	0.0180721	0.492199	-0.696564	0.176594	1.00366	0.0563583	0.545057	-2.49408	0.605825	1.17905	1.06236	0.613991	0.79524	-0.0942707	0.893372	0.180967	0.737417	0.376614	-1.02775	1.15843	-0.42462	1.49546	-0.28998	-0.966276
Q9HCY8	S100A14	0.408191	0.67387	0.322675	1.25065		-1.25198	-0.490492	-1.15577	-1.40552	-1.24813	-2.37761	-0.455631	-0.641834	-1.10485	-5.4031	-3.06349	-1.13712	-1.75011	-5.35997	-2.12552	0.665325	-1.23382	-0.291986	-0.863811	-0.592587	-1.23078	-0.691553	-1.02634	-2.12749	-2.23309	-0.443684	-0.371851	-0.482296	-0.612816	-2.18539	-0.455183	-1.38832	-0.444126	-1.75052	-0.256121	-1.58951	-1.94854	-1.98639	0.366364	-2.84108	-2.04886
Q96FQ6	S100A16	0.0732401	0.242235	-1.01812	0.493758		2.80703	1.09403	1.0962	2.89736	6.82383	-0.0449791	-0.125498	2.75376	6.26864	3.45298	-0.275291	2.90221	2.18277	-0.356735	0	1.41887	0.322737	0.631636	0.81378	0.83782	2.46099	0.949022	0.928452	0.795523	1.81671	3.3961	3.51378	2.30164	1.51465	1.37011	0.132223	-0.248827	0.445072	-0.471088	-0.408951	-1.00018	-1.03056	-0.764666	2.2108	-1.9017	2.24386
P29034	S100A2	0.351823	0.619438	0.370328	1.29265		-1.34856	-0.128523	-1.01046	-1.3686	-5.16121	-1.8471	-2.68857	-0.474735	-3.08306	-2.26494	-2.80693	-1.47791	-1.78404	-3.28174	-1.67509	-1.04801	-2.73258	-0.817347	-3.02573	-1.14956	-0.0780602	-2.4702	-0.620277	-4.99611	-1.86213	0.641764	-1.18546	-1.27049	-0.299961	-1.48321	-1.10867	-2.70596	-0.625061	-2.67073	-1.40593	-1.59536	-1.0273	-2.42883	0.0162392	-2.89977	0.0204315
P26447	S100A4	0.631512	0.821957	0.0897615	1.06419		-0.211981	1.33176	1.02725	1.64955	-0.81827	0.256657	0.595764	0.625902	1.17054	1.34791	1.21999	1.3082	0.484516	0.758522	0.845127	0.647409	0.338713	0.194368	0.418369	0.294069	1.22095	0.438665	0.74782	-0.108763	1.35957	1.38869	0.525002	0.476357	1.15702	-0.309687	1.03005	1.57994	1.02964	0.677813	0.696121	1.16934	1.08482	0.392656	2.0395	-0.144516	0.570261
P06703	S100A6	0.876982	0.947337	-0.0311743	0.978623		4.34314	4.07696	4.11369	4.63699	3.67337	3.99106	2.32942	3.9226	3.22994	3.7139	4.16071	4.5341	3.77066	3.59919	4.42569	4.36023	3.56451	3.91791	4.08947	4.1077	4.98328	4.53639	3.26206	3.08422	3.1691	4.51162	3.32381	4.43417	5.49706	3.6111	4.22156	4.87031	4.87053	4.33092	3.73329	3.07946	4.49742	3.5033	3.29453	3.92944	3.18243
P31151	S100A7	0.00176515	0.0175099	-0.788226	0.579056		3.37397	3.96492	5.26941	3.33838	4.48762	3.58846	3.40705	3.76633	4.02273	3.74686	3.14785	3.00285	3.77457	3.4007	2.85971	3.82561	4.09414	4.80773	1.90996	3.57536	4.15708	2.66182	3.33089	3.38788	3.89877	3.12563	2.82141	2.34346	1.99867	2.18383	2.16893	2.26275	1.85447	4.17156	2.3539	4.89621	2.93946	2.23634	2.74806	3.19142	3.48981
P05109	S100A8	0.525159	0.756351	0.191118	1.14165		8.94276	10.1809	9.41728	9.29347	7.73067	7.67107	6.91624	8.92057	7.10441	8.23556	8.71603	9.0233	8.0106	8.28751	8.16451	9.40764	7.54745	8.93169	7.54871	9.40203	9.75407	8.76738	9.00754	7.7248	8.1257	9.9512	8.93756	8.72884	8.61749	7.44798	10.219	6.56662	7.60738	7.82105	10.032	9.61852	8.58786	8.24032	10.2403	8.85287	9.4008
P06702	S100A9	0.415014	0.67952	-0.296073	0.814467		8.52172	9.70203	8.85057	8.97125	10.4316	8.23497	7.6224	8.97991	8.59227	8.98476	7.94054	8.99949	8.57763	7.26107	6.81059	9.46922	7.36632	8.73441	6.80861	9.10027	9.246	6.43243	8.58715	7.00525	9.91674	10.0749	9.38618	8.97065	8.18025	6.8679	10.0656	6.62195	7.13875	6.91223	9.56044	9.04627	7.94664	6.15787	9.76597	7.42248	8.69097
P25815	S100P	0.987758	0.994282	0.00623236	1.00433		-0.550758	1.49362	1.00884	1.56956	0.523998	0.996859	1.15063	1.69945	0.0373974	1.61525	0.834999	1.46017	-1.6339	-0.814291	-0.0300217	1.39095	-0.973448	-0.151583	-1.78309	0.683718	1.51759	-1.76071	1.5172	0.897778	0.524479	1.91041	1.41841	0.475473	2.68081	-0.665045	2.98846	2.94983	0.314711	-0.177116	0.823221	-0.649563	0.878567	-1.88014	-0.580275	-0.989786	-0.984509
P35542	SAA4	0.007568	0.0527967	0.736895	1.66658		0.239914	-0.48555	-0.254616	-0.518806	1.30904	0.941336	0.427357	-0.105305	0.622269	-0.601664	-0.252491	-0.0856247	0.327005	-0.330837	-0.965143	-0.923325	1.95582	-0.298702	0.134855	-1.01652	0.411108	0.321115	2.01992	0.905588	2.16833	0.0018959	0.569225	0.764584	0.748423	0.941952	1.00756	0.815395	0.891985	0.900402	2.83908	-0.964323	-0.492132	0.203381	-0.0268116	-0.0933933	1.7206
Q9Y512	SAMM50	0.00326037	0.028221	-0.658283	0.633632		1.90809	1.74783	1.38547	2.47445	4.37264	2.44306	2.24441	1.98095	3.52773	1.88074	2.0979	2.20682	2.09808	1.47287	2.72227	0.789793	1.16264	2.34123	2.43699	2.72147	1.86225	0.866936	1.4081	1.91798	2.9232	1.86452	1.74382	1.60673	0.864754	2.04444	1.33552	1.67305	2.05692	2.10504	1.28762	0.934408	0.766195	0.919117	1.57494	1.34683	1.28727
P49591	SARS	0.318655	0.587137	0.256932	1.19493		0.490736	-2.04014	-1.94893	0.160934	-1.49042	0.809566	-1.21222	-0.333509	-1.23764	-0.199738	-0.900118	0.387737	-0.628332	-0.00242233	0.0279007	-0.108128	0.405344	0.873991	0.462706	0.283098	-0.608047	0.272484	-0.224014	-0.743837	0.858501	0.430326	0.101389	0.597134	0.636673	0.369572	-0.0134697	0.357595	0.907007	0.580034	-1.02051	-0.343975	-0.34136	-0.506548	-2.22694	-0.289427	-0.745468
Q96F10	SAT2	0.94153	0.976834	-0.0262154	0.981993		-3.07012	-3.79597	-4.75089	-3.82886	-5.62705	-6.20884	-5.43303	-3.66274	-5.42454	-3.3963	-4.81604	-5.08165	-5.94092	-3.01058	-3.4656	-5.3737	-5.67716	-2.95065	-3.46122	-5.08134	-2.44288	-4.34636	-6.49408	-4.21382	-6.02921	-3.45796	-2.83499	-3.89996	-4.74969	-3.8131	-3.37758	-4.1494	-5.60726	-3.37306	-3.75627	-4.24273	-3.02674	-5.87463	-4.01141	-6.39543	-4.96595
Q9H4B6	SAV1	0.10251	0.303328	0.416525	1.33471		-0.231285	0.69385	1.01643	0.571775	-0.149405	0.0741291	1.87131	0.0228462	0.0414181	0.856812	0.552223	-0.745478	0.843704	0.19515	-2.17996	0.20014	1.43116	-0.0863972	-0.142694	0.913824	0.353115	1.02271	1.74636	0.106451	1.47034	-0.0842724	0.0279083	-0.0856781	1.20615	0.636574	0.474115	0.814861	-1.14631	0.79468	1.8978	0.623085	0.177343	1.93101	0.712353	1.10605	0.711025
Q9Y3A5	SBDS	0.604994	0.811205	0.241034	1.18184		-2.44889	-4.59796	-6.16057	-2.60193	-4.58852	-4.17929	-4.76502	-3.63282	-3.62605	-4.22355	-4.80659	-2.04686	-4.32825	-4.17677	-2.38554	-5.06033	-2.42269	-2.9803	-4.55391	-0.879272	-2.0404	-3.98313	-5.88818	-4.64126	-2.03595	-2.518	-3.59306	-6.14156	-1.04628	-3.51905	-2.02432	-2.87647	-2.88952	-5.94628	-2.30678	-1.97817	-5.41755	-3.32629	-0.638554	-5.02334	-2.24796
Q6UWP8-1	SBSN	0.674638	0.845841	0.126095	1.09134		0.985342	1.29231	4.86518	1.77917	0.854885	0.737196	1.15331	1.57247	0.729977	0.737286	1.3313	2.53296	1.1095	1.08101	1.62936	0.877369	1.17036	1.45122	1.39522	1.56337	2.08664	1.21257	0.829659	1.15347	0.910997	0.712906	0.469494	0.668398	2.01344	1.14566	0.68898	2.23576	2.52871	1.7265	1.38312	3.52137	1.35432	1.58051	4.49459	1.37371	1.98005
O14828	SCAMP3	0.0064721	0.0467665	1.09531	2.13659	+	-5.03926	-3.03157	-5.35484	-2.82737	-3.93778	-3.69283	-3.05165	-4.86536	-5.32845	-2.48835	-3.14886	-3.50482	-5.10356	-4.93323	-5.74305	-3.54375	-2.20306	-5.74432	-2.66961	-2.34095	-4.41916	0.162336	-3.82269	-5.84792	-2.33838	-3.43543	-2.53627	-2.26354	-2.95481	-2.48979	-3.3398	-3.43577	-2.23495	-1.54014	-4.78432	-3.13013	-2.93	-1.1612	-2.92272	-3.02346	-3.08558
Q14108-1	SCARB2	0.92489	0.969779	0.0180996	1.01262		1.95954	1.17895	1.92026	2.11638	2.72829	2.16187	1.31482	1.855	2.7926	2.02205	2.11011	2.6303	1.78237	1.24743	2.43922	0.871145	1.54947	0.985117	1.84278	1.67626	1.96354	2.02444	1.74202	2.89758	2.85619	1.29737	2.14758	3.14118	1.47359	2.12067	2.02215	1.4042	1.74197	1.86835	1.11886	1.56983	1.8515	1.22395	0.689493	1.38633	3.06808
O95171	SCEL	0.459537	0.71276	0.366154	1.28891		-1.8667	-3.72419	1.89681	-3.15972	-2.62202	-0.520584	-0.543999	-0.659971	-1.47804	-3.3532	-2.41316	-0.801622	-2.33951	-2.1278	-0.00159836	-0.415466	-0.698895	-1.54718	-0.930624	-0.902752	-1.63304	-2.14553	-1.00618	-0.135122	-4.17026	-1.80996	-3.72887	-4.00242	-0.330095	-2.34342	-0.984291	-2.13774	-0.466125	-2.68381	1.38406	-0.070118	1.54277	-0.970093	1.89793	0.110395	0.949787
P11684	SCGB1A1	0.100131	0.299079	0.939801	1.91826		-3.76114	-5.61098	-3.76658	-2.92642	-1.40555	-2.64501	1.34501	-1.48373	0.793005	-2.76195	-1.81772	-5.34467	-1.7766	-0.450357	-2.02631	-0.910313	0.0991173	-3.1683	-0.63031	-3.81841	-5.28138	-4.64593	-0.955153	0.744911	-2.04846	-1.26137	-2.16775	-3.91692	-1.68956	-2.1831	0.000152588	0.0395012	-2.61956	-0.883045	-3.8408	-0.581144	-0.453997	-1.29629	1.36688	-0.0921955	0.18593
Q96QR1	SCGB3A1	0.249835	0.510974	0.669781	1.59083		1.1485	1.41358	-4.87148	-4.42691	-3.08443	-1.98124	-2.66176	-4.54343	-2.08998	-1.14864	-3.52001	-4.21199	-3.58415	-4.95627	-1.44631	-4.96256	-4.40511	-5.52875	-2.07017	-4.31758	-4.84991	0.912382	1.04376	-2.74852	-1.54731	-4.06319	-3.63809	-2.78867	-3.07962	-1.60255	-2.33171	-4.12304	-4.15159	-3.07946	-2.29152	-5.13246	-0.171547	-3.2648	-3.097	-0.491779	-3.90873
Q9Y6U3	SCIN	0.568977	0.791164	0.0940583	1.06737		1.99042	1.89853	1.70055	1.77723	0.733824	1.82161	1.76698	1.52269	0.552961	1.49684	2.03356	2.5222	1.9896	2.21725	2.54659	2.0034	2.28379	1.61332	1.79603	1.28784	1.49642	2.75381	2.35516	2.476	1.6949	1.34765	1.61077	1.91273	1.47462	1.86824	2.63716	2.32781	1.75668	1.81511	2.84571	1.61223	1.44148	0.880716	1.01153	1.88773	1.4584
Q96NL6-1	SCLT1	0.422103	0.684975	-0.303756	0.81014		-3.1162	-2.99166	-2.49491	-3.44747	-3.74963	-3.16953	1.27221	-2.45831	-0.229254	-5.24171	-3.13424	-2.96844	-2.24747	-1.00974	-3.45548	-3.36399	-1.50202	-3.22364	-2.38295	-4.83599	-2.433	-2.50686	-2.51439	-2.99644	-2.52081	-4.83162	-4.1049	-1.8692	-2.42918	-2.85196	-3.32355	-2.56379	-2.38955	-2.1677	-2.07215	-2.43477	-2.45846	-4.29569	-4.76618	-3.24933	-3.23663
Q9HB40	SCPEP1	0.718295	0.87276	0.0630881	1.0447		4.52462	4.12079	3.87286	4.67935	3.81333	4.59246	4.10426	3.84024	4.24187	4.54748	3.67154	4.91629	5.76954	4.69193	4.75205	4.28416	4.40338	4.26877	3.64728	4.6946	4.6625	4.70149	4.3269	3.30052	3.59258	3.90251	4.43494	4.87304	4.04245	4.96187	3.53755	4.33191	4.77997	4.27265	5.41442	3.88321	4.95743	4.69673	4.39515	5.02202	5.54805
Q12765	SCRN1	0.177489	0.415229	0.553455	1.4676		-4.52408	-2.74327	-2.70808	-4.38107	-3.19373	-4.59659	-4.56827	-4.18252	-2.3835	-4.1522	-5.78446	-4.84403	-2.92471	-2.89022	-4.15201	-2.03478	-2.43451	-2.85932	-4.49769	-1.76572	-0.52067	-3.40085	-3.69886	-2.42628	-1.7869	0.298319	-3.26675	-1.7916	-2.79542	-2.70584	-2.88444	-2.68773	-4.05173	-1.7958	-2.62256	-1.99232	-2.13187	-5.16341	-2.98292	-3.96791	-5.78218
Q96FV2	SCRN2	0.123309	0.334373	-0.31903	0.801609		0.234694	0.145712	0.0934563	0.420292	-1.01574	-0.191658	-1.15635	-0.181862	-1.39231	0.174717	-0.175529	-0.424929	-0.374002	0.0566559	-0.835104	-1.6663	-0.317532	-0.0609436	-0.451569	0.0451832	-0.299067	0.719734	-0.256153	-0.650368	-1.19906	-1.45988	0.012394	0.00475693	-0.148851	0.108294	-0.975548	-1.17743	-0.339039	-0.212297	-0.113035	-0.582502	-1.70728	-0.360168	-1.64425	-1.72781	-1.69325
Q9NQ36-1	SCUBE2	0.253127	0.5165	0.223431	1.16751		4.54743	4.66941	5.65379	5.10306	5.28653	5.14854	5.4086	4.80985	4.64395	4.68232	5.5323	4.42196	4.92906	4.97194	3.95865	4.92168	5.43009	4.46223	4.17705	4.587	4.50978	5.40686	5.53414	4.67532	5.25872	4.43465	4.26063	3.75635	4.88247	4.85435	4.43315	5.41905	3.79689	4.82691	5.78124	4.4718	6.14549	6.33488	5.43409	6.05926	5.70734
P18827	SDC1	0.456953	0.710082	-0.414303	0.750382		0.208237	-1.56694	-0.383718	-1.85709	-4.58689	-2.63806	-3.90683	-2.52341	-2.63262	-0.131739	-1.59239	-0.582855	-2.48263	-1.44654	-6.19322	-3.636	-5.22251	-6.09657	-2.83622	-1.313	0.025486	-1.9274	-0.569704	-2.21792	-4.5321	-2.67958	-1.31579	-1.93862	-1.11161	-3.00302	-5.00395	-4.69307	-4.82997	-2.23449	-1.38429	-4.67551	-4.2017	-2.60324	-4.92316	-0.0423565	-3.34667
P31431-1	SDC4	0.94907	0.977821	0.0285415	1.01998		-3.9954	-6.16082	-1.03326	-2.92031	-1.52225	-2.39616	-2.84173	-4.85284	-3.3261	-1.32849	-1.99693	-3.26983	-3.58971	-2.03522	-4.87362	-4.83361	-5.32104	-4.34394	-2.33803	-3.67234	-1.97961	-2.11559	-2.09802	-2.13453	-5.07019	-5.45203	-2.75783	-5.35686	-1.98182	-4.55875	-4.5322	-3.81487	-1.83014	-1.86163	-2.69634	-3.08962	-4.68979	-2.11137	-5.19011	-1.94588	-1.50471
O00560-1	SDCBP	0.0398883	0.167874	-0.311914	0.805572		6.48111	6.41351	6.94703	6.87883	5.82213	6.90394	7.04086	6.70429	7.14032	7.2817	7.11037	7.49897	6.78166	6.78065	7.06848	7.00666	6.25895	6.40891	7.1767	6.01153	6.54238	6.72388	6.93702	6.84486	5.88727	7.1926	6.44096	6.57668	6.39243	6.68229	5.60463	6.93107	6.91406	6.51573	5.70997	5.44416	6.64635	6.36188	6.15049	7.20748	6.08263
O00560-2	SDCBP	0.518241	0.752522	-0.160234	0.89488		-0.0818291	-0.719738	0.0620251	0.0669041	-1.34923	0.309706	0.426996	-0.0977688	-0.159002	0.355974	-0.32457	0.36718	0.0682831	-0.212164	-2.84606	-0.532198	-0.00325584	-1.26799	-0.623568	-0.459124	0.348343	0.0708885	0.409012	0.515238	-0.42816	-0.779797	-2.4411	-1.62316	-0.544783	-0.369692	-0.0928574	-1.24631	0.926476	0.206192	-1.2608	-0.838226	0.136513	0.000259399	-0.263647	-1.13008	-0.804073
Q9H190	SDCBP2	0.14602	0.369645	-0.498779	0.707706		-2.18875	-2.74795	-6.11456	-2.51912	-2.65093	-3.46141	-2.57044	-2.7105	-2.10885	-1.40971	-2.15192	-1.37416	-2.74876	-3.55556	-2.19589	-2.67544	-3.51063	-2.63208	-1.87138	-2.39708	-1.46274	-3.34134	-3.16268	-4.0467	-5.86198	-3.30529	-3.81532	-1.4943	-2.12535	-1.48004	-2.4503	-1.15921	-1.9408	-3.31468	-4.60703	-3.18929	-3.49126	-3.06034	-3.14755	-4.28831	-3.12986
Q9BRK5-1	SDF4	0.0095891	0.0604944	-0.493693	0.710205		2.91862	1.8101	2.74741	3.8298	2.3379	3.43935	3.32973	3.38805	2.74806	3.762	4.01884	3.68303	3.30063	3.34738	2.5343	3.41927	3.09582	3.25128	3.78086	3.73591	2.27311	2.82525	3.85951	3.44542	1.74953	2.8778	2.8225	3.31929	2.86546	3.1204	2.86014	2.96883	2.48872	2.94986	2.26945	1.48652	2.72298	2.4776	1.95898	2.23935	2.39138
Q7Z5N4-1	SDK1	0.121972	0.331716	0.626066	1.54335		-1.95581	-2.65823	-1.94916	-0.118462	-4.77278	-1.63615	-1.14669	-1.57602	-2.52831	-0.83625	-0.269945	-1.45859	-0.493114	0.499096	-2.98816	-1.52338	-1.61833	-0.669933	-1.6472	-0.0554504	-0.0353451	0.375446	-0.416327	-0.738705	-1.99867	-4.36729	-1.77899	-0.851643	-1.49928	-2.35448	-1.11293	-2.04041	-0.811481	0.0643406	-0.40156	0.475012	0.238722	0.289206	-0.73152	1.33664	0.808851
Q96GA7	SDSL	0.24559	0.506823	0.647469	1.56642		-0.300014	-2.03444	-3.93504	0.41654	-0.703274	-2.32763	-2.2558	-1.89263	-1.30227	0.598179	-3.66629	0.506796	-0.335529	-5.41386	-1.05654	-2.07888	-3.10162	-4.16468	-0.646624	-1.57677	-1.77215	-0.0423756	-2.25877	-0.961649	0.948553	-2.2703	-0.195436	-0.318167	-1.67731	0.357269	-2.31275	-1.55826	-0.628984	-0.922018	-3.29347	-6.50483	-3.05154	-1.14074	0.725996	1.8077	0.967867
Q8WVN6	SECTM1	0.779744	0.907251	0.0875955	1.0626		2.04255	2.2225	1.60181	2.0897	2.1611	2.54086	3.09276	4.15343	3.60316	1.75091	2.70783	1.60895	2.12233	3.79924	1.97746	1.40384	2.18778	3.17332	3.71462	2.15308	2.44249	1.65898	1.57888	5.28291	2.03458	1.71991	1.51264	1.48687	2.35068	2.31545	1.9279	1.90926	2.49236	3.8445	1.16598	4.1059	4.41491	2.07624	2.57758	3.09621	4.24751
Q13228	SELENBP1	4.98307e-06	0.000470588	1.23826	2.35913	+	2.33439	2.05651	2.47613	2.1095	1.55165	2.17682	2.02246	2.50428	2.00228	1.97369	3.16974	2.40959	0.753126	2.49887	1.74069	1.58125	1.63768	1.9557	2.54944	2.12776	1.9406	2.76189	2.49857	2.99398	2.98313	2.15459	6.05768	2.54843	2.86033	4.02648	3.68213	3.9314	2.69386	2.84277	3.91406	2.52966	4.09764	3.1107	2.27791	4.67179	3.62541
P14151	SELL	0.451756	0.703685	-0.209965	0.864558		0.0448685	-0.500591	-1.53744	-0.00985146	0.072813	0.480732	-1.05938	-0.985043	-0.500593	-0.555775	-0.480734	-0.0406418	-0.0209827	-1.02077	-0.591671	-1.35685	0.30583	-1.26268	-0.989923	-0.548027	-1.17813	-0.0740891	-1.88602	-1.65869	-0.0449581	-0.846788	0.866678	0.592653	-1.35683	-0.513176	1.5045	-0.614244	-0.397385	-0.933855	0.0142651	-1.67087	-1.17749	-1.76292	-0.186619	-3.17512	-2.05437
Q9H3S1-1	SEMA4A	0.0453069	0.182556	-0.665137	0.630629		-1.50477	-2.37887	-4.27072	-2.28329	-2.46204	-3.36153	-0.2181	-4.77259	-1.0751	-2.74781	-2.39542	-2.73618	-2.56954	-2.71785	-1.00797	-2.57545	-2.5162	-0.781931	-2.22397	-2.86519	-1.73155	-2.8953	-3.16559	-3.61628	-2.27169	-2.51561	-4.35865	-2.62813	-1.41728	-4.62478	-2.53617	-2.75396	-3.59019	-1.61635	-3.96465	-3.78188	-1.83821	-4.21591	-2.0074	-2.15998	-4.19815
Q9NPR2-1	SEMA4B	0.00239391	0.0226909	2.00981	4.0273	+	-2.41344	-2.13413	-2.63359	-2.49482	-5.16827	-2.38103	-4.70104	-2.3079	-1.18744	-0.955492	-2.58505	-2.25543	-2.81489	-1.8294	-2.59418	-2.37203	-2.5478	-4.68489	-3.81795	-1.3213	-0.600084	1.56424	-4.11128	0.158276	-5.72441	0.790936	1.33425	2.81563	-0.409229	0.20521	1.62784	0.0743275	1.48493	-0.979591	1.44891	0.456144	2.52448	-3.1993	-4.84948	-2.79059	-3.46327
Q13591	SEMA5A	0.178848	0.415665	-0.252286	0.839565		0.635197	0.580021	0.586815	0.842299	1.30259	0.856499	0.792669	1.21215	1.63197	0.759096	1.0013	0.160093	0.484598	0.478857	0.108166	0.641949	0.66884	0.173326	-0.11944	1.27485	0.308853	0.74905	1.20296	0.523132	0.0817051	0.36191	0.729792	0.061739	0.428541	0.671875	-0.966183	-0.80946	-0.055479	1.00751	0.550745	2.46653	0.619135	0.0505753	0.187864	0.118996	0.669235
Q8NFY4	SEMA6D	0.536962	0.765087	-0.220595	0.858212		0.391697	-0.233706	-0.817436	-0.599451	-5.21937	0	-1.13998	-0.988945	-2.01197	-0.117142	-0.901293	0.70895	-1.59752	-1.64301	-0.385792	-0.139601	-1.38182	-0.420364	-0.498806	-0.335949	0.196533	-0.109566	-0.786606	-1.08285	-3.39725	-0.60218	-0.612406	-0.0500355	-1.1923	-1.08905	-1.04548	-0.721384	0.00104713	-0.529867	-0.470758	-2.11006	-1.3505	-0.744064	-0.390848	-0.512207	-3.93457
O75326-1	SEMA7A	0.000105125	0.00214815	-0.801851	0.573613		1.5616	0.81278	0.808222	2.21533	1.38918	1.47523	0.460709	1.48423	1.12833	1.13441	1.31592	1.93656	1.64543	0.549002	0.376921	1.55221	1.69824	1.24908	1.41759	1.05886	1.51851	0.888807	0.153608	-0.0155182	1.90458	1.34055	0.0890713	0.00605011	0.522793	0.846407	0.334797	0.216122	1.28472	1.13105	-0.208487	-0.157837	-0.13809	1.5411	0.660538	-0.2043	-0.720282
P04279-1	SEMG1	0.0060418	0.0439821	1.20253	2.30143	+	2.49399	3.68366	3.0236	4.782	3.30571	2.42761	2.97576	2.83898	2.28822	3.49503	2.48986	2.22924	2.441	3.02441	5.43858	3.25515	3.21992	3.48197	3.01589	3.00663	3.35986	3.41391	4.5134	7.20891	3.03071	2.62217	2.79332	1.96947	7.99709	2.81789	3.207	2.95848	3.18921	3.07125	5.33782	4.16251	6.45895	6.01214	6.06316	5.35695	4.98731
Q02383	SEMG2	0.56541	0.786985	0.205948	1.15344		3.70967	3.08068	3.28503	4.84936	4.72537	3.74853	3.75869	3.88339	4.06235	3.9729	3.07688	3.48081	2.78078	2.7695	6.12751	4.17802	4.06536	3.62569	3.51343	3.32416	4.08783	3.19613	3.13603	7.41117	4.85094	4.16696	2.95853	3.30532	8.46863	3.03052	3.69607	3.72478	4.14372	3.88182	3.36749	3.57445	3.60494	4.05558	3.36198	3.13474	3.34052
P49908	SEPP1;SELENOP	0.129899	0.345564	-0.389934	0.763165		0.827457	0.331774	0.543581	0.846609	3.36495	0.31144	-0.229311	-0.188835	2.1971	0.8596	1.34719	1.34646	0.960911	1.64849	1.44249	0.15041	0.124058	1.21987	0.924202	1.01812	1.10735	1.15678	1.01155	0.776566	-1.72796	-0.307394	0.463743	0.890768	0.840282	1.19597	-0.23596	0.421749	1.02922	0.965456	0.548868	-0.0351715	1.0339	2.19216	0	0.75436	0.420637
Q9NVA2-1	SEPT11	0.0229348	0.109878	1.36452	2.5749		-2.91013	-3.45958	-2.46971	-4.81693	-2.17865	-2.45708	-1.96682	-4.82635	-1.75763	-5.3654	-4.20922	-1.95213	-2.03128	-4.29392	-2.12156	-5.44719	-2.3867	-3.04444	-2.56926	-4.44772	-4.70263	-1.10101	1.17223	2.29013	-4.97996	-5.16528	-3.72651	-1.28614	-1.07688	-0.898685	-1.4266	0.620993	-1.79662	-2.33378	-4.68696	-3.61711	-2.05469	-2.24409	2.15041	-3.37494	-5.28305
Q15019-3	SEPT2	0.078463	0.255866	0.903106	1.87009		-4.16262	-4.98442	-6.8642	-4.521	-5.37568	-5.4093	-3.31469	-2.77927	-3.5984	-3.39286	-6.26336	-3.22904	-5.50973	-3.89284	-2.15109	-4.62196	-2.62334	-5.83599	-1.2131	-2.23656	-3.06187	-3.37519	-2.24658	-3.65181	-4.65996	-3.98855	-4.95566	-2.84663	-0.647299	-1.88318	-0.989397	-1.33397	-5.31048	-5.24054	-2.52242	-3.56313	-2.16205	-4.46437	-2.03865	-0.521221	-6.52852
Q14141-1	SEPT6	0.460914	0.713858	-0.29591	0.814559		-5.58089	-5.04436	-4.30208	-5.85508	-6.16824	-6.90128	-5.04143	-5.81825	-6.43004	-6.56101	-3.29965	-5.89978	-7.06531	-6.34026	-4.50896	-3.74448	-6.26747	-5.44115	-7.88496	-4.33265	-4.72543	-5.8754	-6.60895	-7.09284	-4.54668	-6.27961	-6.2939	-5.68008	-7.453	-8.12166	-6.86044	-4.72072	-7.21387	-7.28613	-5.2136	-5.37188	-6.43722	-5.35083	-5.15133	-2.78285	-3.2084
Q16181	SEPT7	0.393496	0.658722	0.256162	1.1943		-0.75688	-1.27476	-1.14202	-1.28538	1.18968	0.17378	-0.884897	-1.00108	0.158182	-0.536737	-1.12513	-0.59701	-1.18032	-1.32149	-0.0762901	-0.749659	0.386614	-0.391727	-0.737282	-4.33014	-0.830467	-0.741556	-1.32612	-1.76185	-1.08447	-2.03675	-1.67017	-0.706909	0.246586	-0.651171	-0.15612	0.420696	0.714046	0.219559	0.976889	-0.581896	-1.18348	0.198345	-0.967876	-0.158733	-0.162001
Q9NRX5	SERINC1	0.428726	0.688664	0.283204	1.21689		-0.516901	-1.05582	-2.97108	-1.0934	-2.40478	-2.80134	-1.60962	-1.90807	-0.919598	-0.705902	-1.80003	-0.03442	-1.79683	-1.12057	-0.869987	-1.31694	-4.36106	-2.29407	-1.23676	-2.73977	-0.472982	-0.518406	-0.533043	-0.514122	-2.80214	-0.673809	-1.03706	-0.440323	-1.10972	-0.583637	-1.93144	-1.70435	-0.505863	-1.74735	-3.67597	-3.50286	-0.43895	-0.711374	-0.214813	-0.0748653	-4.02527
Q86VE9-1	SERINC5	0.638427	0.82515	0.187129	1.1385		-3.30469	-3.05648	-3.91388	-3.73573	-7.21065	-3.52307	-4.61236	-4.89745	-4.29264	-2.87046	-3.30253	-6.47424	-4.29921	-3.49272	-2.86805	-5.42461	-3.93392	-5.43837	-3.90104	-4.56715	-2.9747	-3.18805	-1.84859	-2.87619	-5.70128	-4.07573	-2.65564	-6.16486	-2.82633	-3.09062	-5.47953	-2.73104	-6.48637	-3.64748	-4.29896	-2.71859	-5.21919	-3.70902	-5.31237	-4.96704	-3.15953
P01009-1	SERPINA1	0.035058	0.152346	-0.39794	0.758941		9.2491	9.41344	10.3234	9.47015	9.8151	10.1385	8.18638	9.81854	8.94517	9.65842	9.83997	10.224	9.92621	10.139	8.8844	9.66433	10.1089	9.83291	10.0588	9.5029	9.84964	9.34334	9.03271	8.04443	9.70991	10.4629	9.4291	9.1292	9.51144	9.87839	8.08875	8.41778	9.62035	9.66445	9.29703	9.26067	9.52971	8.34503	9.42233	9.04412	10.1898
Q9UK55	SERPINA10	0.0937241	0.287259	0.778162	1.71494		-5.51305	-3.10241	-2.04787	-4.66774	-2.81802	-4.18378	-3.58692	-4.42626	-3.27369	-4.02184	-4.30958	-6.6012	-4.84522	-4.0878	-2.02182	-5.55301	-1.5786	-5.3589	-2.05687	-1.65735	-1.75908	-2.79129	-5.76104	-2.02854	-2.13107	-3.46104	-3.85416	-5.72276	-3.51449	-4.50777	-1.95078	-0.865892	-4.40354	-2.9519	-1.47274	-1.36622	-3.50441	-1.84494	-1.7992	-1.36981	-2.91708
Q8IW75	SERPINA12	0.0670311	0.228977	0.832832	1.78118		0.553083	-0.987604	-0.0183105	-3.42122	-2.63835	-3.83375	-3.15002	-0.799974	-3.46643	-3.87401	-1.31083	-1.00782	-2.09818	-0.705496	-2.15221	0.0668888	-0.131479	-0.165625	-1.8421	0.185356	-2.73463	-1.55016	1.41858	-1.8207	-0.246376	0.504114	2.35743	0.442253	-2.30177	-1.54622	-0.441906	0.775377	-1.83728	-1.82089	-0.844011	-3.29173	-1.17997	-1.85278	-0.332254	-0.180883	-1.53011
P01011-1	SERPINA3	0.000397306	0.00533333	-0.701681	0.614855		8.01999	8.50515	8.79606	8.04716	9.50578	7.93692	7.19102	8.084	7.4164	8.64431	7.68607	7.60928	8.50085	8.54782	8.26074	8.54347	8.76319	9.11183	7.43397	8.82105	8.8069	8.06738	7.5724	6.9128	8.65471	7.6136	8.40292	8.0724	7.26748	7.53061	6.99518	7.21879	7.05356	8.09238	7.51452	7.59681	7.6998	6.58532	6.97883	7.82617	8.24594
P29622	SERPINA4	0.0455488	0.183156	-0.34715	0.786136		3.59449	3.34636	3.03416	4.93615	4.67716	4.34475	3.11492	4.17291	3.14745	3.95186	2.9456	3.983	3.76941	3.29475	4.14928	3.54236	3.71193	3.5924	3.65179	3.61673	3.81753	4.35755	3.32158	3.2421	4.4197	3.74015	3.67003	4.47931	3.27377	3.24231	2.97967	2.87134	3.37863	3.71957	3.3071	2.7132	3.14964	2.73739	3.2691	2.46329	3.38346
P05154	SERPINA5	0.00929004	0.0597548	-0.551111	0.682494		9.20135	8.68661	8.56977	9.50834	10.4118	9.25733	8.40145	9.28325	9.94225	9.30858	8.44852	9.64359	9.22127	8.58707	10.6271	9.2341	8.83386	9.15444	9.3144	8.93426	9.63384	9.46064	8.06105	8.27156	10.2139	9.62519	9.24747	9.53964	8.68391	8.96612	8.05578	8.31437	8.82279	9.49668	8.13457	8.37589	8.13675	7.54898	8.07445	8.3122	8.59116
P08185	SERPINA6	0.81489	0.918579	0.0498052	1.03513		2.78334	2.9908	3.37044	4.17348	4.09156	3.89378	3.34717	4.10723	4.17066	4.56283	3.8947	3.54117	3.62244	5.19486	2.6968	3.84068	4.39378	4.86786	4.67677	3.38185	3.83101	3.74471	3.12045	3.56508	4.8484	4.60933	4.19168	3.40697	3.21796	3.3559	3.55183	2.20587	4.3772	4.96335	3.7218	4.9169	4.00939	3.90488	4.12883	4.43923	4.27177
P05543	SERPINA7	0.00442658	0.0351569	-0.656885	0.634246		5.75019	5.56727	6.43275	7.00715	6.52656	6.83237	5.05739	6.36059	5.96217	7.28787	6.89344	6.45458	6.19592	7.10606	5.43649	6.18114	7.10511	6.8894	6.82601	6.35566	6.52386	6.89741	4.72331	4.18417	6.86901	6.96146	6.83155	5.24399	5.56727	6.10742	5.77835	4.75654	5.09948	6.2753	5.61261	5.80267	5.52828	5.06825	5.81878	5.71907	6.35263
P30740	SERPINB1	0.825485	0.923992	0.0580696	1.04107		2.94533	3.89336	3.90638	2.72203	2.83281	1.77148	2.1409	2.89871	2.55518	1.94117	3.14939	2.28742	2.67763	2.54236	1.76459	3.08283	1.88556	2.59758	1.06433	3.12074	3.86573	2.59531	3.21155	1.91385	3.30131	3.61501	2.29399	2.5201	2.79668	2.47136	4.07857	1.16871	2.11681	1.3022	3.83257	0.69544	3.1282	3.3449	2.79179	3.11668	3.86212
P48595	SERPINB10	0.0837151	0.266758	0.856479	1.81061		-1.81112	-4.45149	-3.91022	-3.61613	-5.03959	-4.82327	-3.21937	-5.96551	-4.25762	-4.7987	-5.87287	-1.95483	-4.63021	-4.22355	-1.24363	-3.43179	-3.2002	-4.32866	-4.39345	-4.53577	-1.86269	-5.99914	-0.960508	-0.0457954	-3.90864	-2.47513	-5.80886	-2.88659	-3.42277	-2.33406	-3.13086	-2.43405	-3.79922	-3.64307	-0.94438	-3.04372	0.196602	-1.55959	-5.31528	-4.6107	-4.43099
Q96P63-2	SERPINB12	0.368758	0.635434	-0.425581	0.744539		2.86985	2.7112	3.50263	1.23529	3.95495	0.813419	-0.461514	2.44076	2.76363	3.20649	0.250818	2.50058	-0.492392	-0.488794	0.193979	2.50636	0.257502	2.61958	-0.74823	2.65059	2.01002	0.308516	3.12592	-1.26503	2.34696	4.14113	3.42178	1.97313	-0.80555	-0.19331	2.26345	-0.156725	0.872358	0.681221	2.20846	1.95154	0.843374	0.16913	2.22787	-0.163734	0.201418
Q9UIV8-1	SERPINB13	0.206387	0.452528	0.45416	1.36999		0.821829	2.47054	3.33644	1.43006	2.76417	1.12019	2.88964	2.77114	2.28212	1.45251	1.41719	2.68467	0.657719	0.65439	-0.422194	1.70886	-0.828911	1.25206	0.906105	2.34562	3.21541	0.60532	2.72448	1.19649	2.79629	2.90045	1.77996	1.72918	3.20927	0.0488453	2.33803	-0.182764	2.74688	3.43175	1.27209	2.94722	2.45457	2.72513	3.73814	1.1171	2.77102
P05120	SERPINB2	0.247758	0.508991	0.63151	1.54919		-2.90739	-0.929117	-1.07	-5.13361	-2.41586	-2.14548	-0.863655	-0.695185	-1.88098	-1.11667	-5.26688	-0.91433	-3.4099	-4.71041	-4.90407	-3.13707	-1.6934	-1.42848	-2.67892	-2.72635	-0.86376	-5.3646	-2.79239	1.6224	-4.22107	-0.958687	-3.52817	-0.804054	-1.86705	-4.80559	-1.26	-2.29823	-2.74762	0.506712	-2.4432	-0.560858	-0.458582	-0.246962	1.38589	-2.17853	-2.81732
P29508	SERPINB3	0.754543	0.891801	-0.0911941	0.938745		5.03881	6.09539	7.582	4.96015	5.1705	4.52259	4.74662	6.27121	4.62055	5.81225	4.28817	5.95154	4.41822	5.08583	4.31509	6.19738	5.17255	5.94726	4.14439	5.7416	6.67473	4.134	5.22778	3.98684	5.37385	6.8794	5.36421	5.45571	5.81694	4.11887	6.35916	4.35688	4.53679	5.00081	5.25264	6.6938	4.68615	4.61367	7.21857	4.6695	5.81799
P48594	SERPINB4	0.613651	0.812451	-0.157211	0.896757		2.38843	3.00434	3.11065	1.88233	3.08799	1.80361	2.18994	3.214	0.236134	2.98589	1.40777	2.24835	0.936224	0.458992	1.2173	3.23728	1.39148	2.35951	1.70912	2.24111	3.24707	0.938658	3.0003	0.101103	1.89987	3.56806	2.14538	2.45919	2.42173	1.7568	3.19447	1.44279	1.15176	0.91507	2.14684	3.62521	0.677706	1.02143	3.59532	1.15813	1.88123
P36952-1	SERPINB5	0.78322	0.909334	0.0955164	1.06845		0.333941	1.63838	1.03365	-0.243055	0.358288	-0.182663	0.966311	2.09353	0.0198021	0.0572109	0.409382	-0.473839	0.837561	0.691818	-0.76152	1.26934	0.828457	1.03876	0.163876	2.28347	2.32319	-0.868166	0.948442	0.653326	-3.0059	1.55512	1.26492	0.395317	3.12923	-0.402763	0.834684	-0.0404186	0.415413	0.150873	1.34356	1.72621	1.41899	1.33489	1.58072	0.832632	2.62982
P35237	SERPINB6	0.550012	0.77797	-0.147147	0.903034		0.107948	-0.434118	-0.0363579	0.745415	0	-0.372648	-0.974377	-0.477249	0.0882721	0.25704	-1.37521	0.616354	-1.94438	-1.05377	0.638046	-0.263102	0.239536	-0.501003	1.12274	-0.538858	-0.0225182	-0.417189	-1.81343	-0.208927	0.162947	-0.946983	0.322321	-0.449829	-0.141123	0.267742	0.416471	1.40366	0.0850925	-0.311466	-0.490122	-0.235296	-0.378538	-1.39213	-0.166279	-0.210564	-2.41859
O75635-1	SERPINB7	0.172333	0.408318	-0.629159	0.646553		-1.17607	-2.31891	-3.13034	-2.28115	-4.08154	-2.0558	-3.40157	-3.72266	-3.08892	-1.43833	-4.25989	-1.55157	-3.20414	-2.38756	-0.195057	-1.50747	-1.38121	-2.0558	-2.70515	-1.53604	-1.02826	-4.08451	0.112623	-4.51759	-1.44001	-0.525946	-0.162531	-2.43792	-2.89234	-5.21048	-0.833805	-3.3273	-1.84944	-2.41011	-4.81617	-3.57783	-6.31264	-4.19253	-3.64995	-3.7902	-2.86206
P01008	SERPINC1	0.000222678	0.00307246	-0.65863	0.633479		7.33713	7.79038	7.84207	7.41052	8.80048	7.3904	6.64046	7.32774	7.65163	7.48388	7.11182	6.94312	7.75512	7.4332	7.41129	7.43546	7.91544	7.79349	6.94666	7.59899	7.89197	7.90364	7.17476	6.36982	8.03825	6.94825	7.16002	7.48212	6.59376	6.37124	6.4558	6.3382	6.56345	7.15034	6.12026	5.94036	7.38064	6.20808	6.96185	6.80779	7.25044
P05546	SERPIND1	0.0712721	0.238459	0.414552	1.33288		2.98582	2.23292	3.15607	2.42957	2.55154	3.8555	1.68669	2.54379	2.06448	2.02391	2.55166	2.69708	1.59824	1.83589	2.69378	2.40209	3.78469	2.25084	3.00553	2.34179	2.56316	2.54683	2.99347	2.42379	4.43866	2.2688	2.58534	2.9383	3.99241	2.737	3.38809	2.20661	2.76903	1.94445	4.93662	2.50341	3.47158	3.63878	1.98582	1.99665	3.24451
P07093-1	SERPINE2	0.581727	0.80177	-0.242518	0.845269		-3.15173	-2.55951	-1.72779	-2.96634	-5.49862	-5.73553	-2.56363	-3.0136	-1.84259	-3.88448	1.25731	-2.46785	-3.25708	-5.07011	-0.405714	-4.68168	-4.37722	-3.77152	-2.042	-4.61066	-2.09866	-2.68712	-3.10838	-3.80066	-2.53125	-4.00828	-2.85361	-2.42949	-1.85507	-5.05508	-2.7846	-2.85786	-3.06806	-3.96057	-5.60868	-3.32093	-2.76162	-2.66341	-3.47903	-2.28992	-5.12579
P36955	SERPINF1	0.281791	0.551518	-0.191275	0.875831		3.65246	3.06692	3.27553	3.60019	3.49119	3.44497	2.28891	3.24196	2.8436	3.7081	2.6117	3.51479	4.20969	2.73103	3.14939	3.24249	3.97324	3.19655	2.91302	3.84141	3.89575	3.7608	2.56861	2.66399	4.55885	3.28706	3.14651	3.39668	3.29432	4.34186	3.24773	2.15409	3.06685	3.20071	3.41027	2.39158	3.02027	2.38265	2.2935	3.02492	3.52792
P08697-1	SERPINF2	0.0467397	0.184703	-0.437308	0.738511		4.49097	3.7621	3.74674	4.35172	2.569	3.70035	2.31897	3.45892	2.5987	4.01733	2.75747	3.58361	3.9449	4.15802	2.98239	3.66007	4.27752	4.28518	3.02269	4.58883	4.37857	4.38128	2.58535	2.73561	2.81631	3.53816	3.84331	3.02851	3.02826	3.23145	2.84991	2.07503	3.44484	3.6899	3.91059	4.17473	3.3538	2.75639	2.24505	2.42849	4.14073
P05155	SERPING1	0.00437142	0.0348768	-0.539023	0.688237		8.0936	8.37837	8.43964	8.60848	8.86491	8.57102	7.23808	8.60693	7.86518	8.89897	8.12096	8.27194	8.40575	8.87834	6.87223	8.5147	8.92387	8.63287	7.7791	8.94053	8.91405	8.01977	7.36999	7.06478	8.03544	8.2792	8.44986	7.6152	7.15254	7.70283	7.24093	6.66407	8.25047	8.73439	8.37856	8.32077	7.82811	7.6415	7.23786	7.94904	8.73138
Q99574	SERPINI1	0.00489084	0.037581	-0.792901	0.577182		0.465193	1.05769	1.96889	0.659075	3.45145	1.61458	1.37748	2.11395	2.18348	1.29316	1.45617	1.13245	1.43247	2.17806	0.0259895	2.25804	1.02893	1.82907	2.34437	1.13905	1.54971	0.643452	1.8338	0.730331	0.0189323	1.38742	0.00981522	-0.465437	0.368937	0.820814	-0.100134	-0.67902	1.97603	1.77014	-0.181835	2.23772	1.56358	0.17907	-0.37594	1.55826	1.85486
P31947-1	SFN	0.0169853	0.0891701	1.17081	2.25138		-2.88448	-1.86874	0.734482	-1.6905	-4.96643	-2.56163	-1.50878	2.51617	-2.77555	-1.60487	-1.43924	-1.35008	-2.83009	-1.98718	-0.202047	-0.409538	-2.43326	-0.356884	0.95713	-1.47388	-2.16731	-2.3799	-1.08923	-1.50426	-0.94408	1.26121	-2.32055	0.149864	2.02098	-1.80587	-0.39608	1.59423	0.389988	-0.2943	0.461123	-0.647259	-1.17375	0.053339	0.514183	-1.69914	2.36591
Q8N474	SFRP1	0.987339	0.994355	0.00544931	1.00378		-0.553696	-0.901588	-1.01447	-1.4787	-2.38247	-1.35307	-0.21843	-0.760592	-0.702751	-0.470274	0.278767	-0.677162	-0.491686	0.640524	0.143959	-1.29633	-0.90778	-1.39879	-1.10317	0.12674	0.319073	-1.58577	0.0839043	0.249977	-3.79523	-1.00954	-3.94818	-0.314848	0.0449848	-0.483004	0.120619	-0.724625	-1.58743	-0.145779	-0.890511	-2.09453	1.04309	1.09625	0.646311	-0.165192	0.0428829
P51688	SGSH	0.742471	0.883059	-0.077052	0.947993		2.80052	2.0995	2.44648	1.97326	3.5171	1.79032	3.5586	2.42929	2.17939	1.38858	2.51538	1.47579	0.567747	0.742886	1.61432	1.78606	1.60292	1.72412	2.75399	2.23945	2.49236	2.42161	1.9638	1.37167	2.52354	2.38378	1.23259	1.44495	1.71187	2.02121	1.62428	1.17962	3.01348	3.39599	1.0494	0.722174	2.01136	1.87371	3.14193	2.49696	2.49224
Q9H788	SH2D4A	0.0706289	0.236561	0.969437	1.95808		-5.86478	-3.93215	-4.59395	-4.2975	-4.33535	-2.94401	-4.20025	-6.00968	-5.94019	-2.82889	-4.17079	-4.09756	-3.0992	-6.39294	-2.85167	-3.03683	-4.13411	-3.54529	-3.288	-4.29791	-3.55026	-4.94272	-2.71104	-4.02284	-0.335579	-4.36624	-3.63045	-2.54731	-1.93976	-4.03175	-3.32112	-1.82047	3.83824	-3.72249	-4.94364	-5.40694	-5.13226	-3.58212	-2.45928	-5.31609	-3.46626
Q99961	SH3GL1	0.6119	0.812581	0.351952	1.27629		-2.83313	-3.09181	-2.25732	-2.41106	-6.26597	-4.21415	-3.48331	-3.21646	-4.30099	-5.33945	-3.17905	-3.29325	-2.88857	-4.90704	-0.916664	-2.13393	-5.25771	-4.86866	-1.98157	-2.76777	-3.44183	-5.03619	-5.06421	2.88225	-6.37964	-3.36138	-5.40258	-2.59007	-2.29021	-2.51023	-2.95411	-1.97027	-3.6262	-3.4363	-3.97712	-6.42346	-5.6905	2.69862	2.55194	-4.22517	-5.72726
P04278-1	SHBG	0.0136504	0.0777386	-0.809859	0.570437		1.47682	1.19279	-0.659481	0.932377	2.64833	1.82211	0.864697	1.79464	1.4477	1.5858	0.491379	1.81222	1.18452	0.507524	1.0031	0.825953	2.26661	1.76513	0.234249	1.42457	1.46025	0.431566	-0.293268	0.214909	4.55008	-1.2791	1.38371	0.231735	0.448023	0.490345	0.841391	0.386774	1.50506	0.382814	0.531609	1.21175	-0.781721	0.201746	-0.131342	-0.68166	-1.00228
P34896-2	SHMT1	0.0846533	0.269018	-0.383777	0.766428		4.57121	3.63536	3.35899	4.44168	4.56115	3.35834	3.01877	3.27671	3.67066	4.07745	3.02855	4.86755	3.79811	2.75939	4.43547	3.53056	3.39337	3.40999	2.97133	3.61553	3.61797	3.85084	2.73006	2.98596	4.17988	3.21791	4.70642	4.95708	2.49049	4.09887	3.32896	2.76541	4.26989	2.99384	3.19816	3.13584	2.34063	2.86451	2.98911	2.81665	2.11648
Q9HAT2	SIAE	0.471095	0.721487	0.134868	1.09799		2.57644	3.60593	4.32712	3.16502	3.443	3.94259	4.43524	3.86087	3.82998	3.64978	4.0453	2.44711	4.26163	3.00503	2.09775	2.72057	3.26292	3.42358	3.3328	3.15235	3.33947	4.094	3.83329	3.35026	3.5741	2.94457	3.64589	2.52013	3.22367	3.39684	2.76785	3.15938	4.15956	4.38801	3.19562	2.9025	3.64947	3.83424	4.12253	4.46961	3.96536
Q9BZZ2	SIGLEC1	0.635516	0.824771	0.206191	1.15364		-3.18596	-2.43224	-0.181467	-1.35449	-1.04425	-4.23115	-1.91748	-1.6622	-2.72771	-1.61081	-1.41135	-0.806534	-1.57745	-0.816551	-1.92469	-5.05334	-4.4052	-1.81411	-1.83888	-1.18629	-2.38612	-0.856941	-0.132555	-1.12209	-1.37929	-0.489119	-2.11014	-4.20261	-2.30087	-1.27753	-0.394936	-1.79714	-1.70164	-1.09425	-6.97998	-1.47358	-2.68178	-2.00459	-1.14206	-2.0794	-2.14931
A6NMB1	SIGLEC16	7.1868e-09	0	-3.66744	0.0787026		-0.0742226	0.330957	0.351126	0.482635	-1.74244	1.54621	-0.815769	0.144402	-0.805332	-1.39837	0.727407	-0.7353	-0.806259	-0.0374794	-2.10077	-0.951134	1.7679	-6.64274	-1.44305	-1.54882	-5.68879	-3.41288	-5.3318	-4.15299	-4.63767	-5.53277	-5.75536	-4.19143	-5.02475	-6.02197	-5.52401	-5.47207	-3.01776	-5.14874	-2.88004	-4.20737	-3.83597	-3.32137	-5.20277	-4.15575	-5.03555
Q9H173	SIL1	0.682503	0.848866	-0.14444	0.904731		-1.1312	-2.86518	-3.00204	-2.26595	-4.70017	-2.39914	-3.46353	-3.73235	-4.77443	-2.14279	-4.53662	-3.07516	-3.08096	-3.66325	-2.404	-2.54549	-2.11309	-2.45132	-2.39067	-2.90914	-1.96506	-2.48854	-4.13451	-3.10197	-3.52615	-2.48798	-1.67744	-1.32538	-1.5214	-3.90055	-2.01253	-1.06349	-1.76596	-2.83149	-4.88608	-3.72279	-2.93739	-5.59687	-3.69537	-4.55591	-4.33465
P78324-2	SIRPA	0.943379	0.975965	-0.0233942	0.983915		1.39543	1.79971	2.44345	1.37403	2.06685	1.92137	2.22022	1.62792	1.23375	2.06182	2.52279	0.73035	1.76789	3.4901	2.68673	1.5718	1.1881	2.43134	4.759	2.59887	2.42572	1.84075	2.26457	2.78358	1.03827	0.656025	1.42307	-0.168936	1.84273	2.0181	0.137928	4.21273	2.88196	3.91199	1.4681	3.33588	3.10745	2.51027	0.970858	3.28052	2.22316
O00241	SIRPB1	0.327134	0.592716	0.624344	1.54151		-5.19212	-3.08969	-1.42883	-1.93443	-4.63098	-3.44659	1.35622	-2.46376	0.352209	-4.16115	-0.765465	-2.96745	-0.501141	-0.0594006	-2.62992	-1.5925	-1.36841	-0.0744228	-4.01457	-2.33103	-2.7258	-1.175	1.95761	-0.170288	1.10472	-1.28708	-4.00563	-7.71112	-2.39232	-2.86547	-3.72329	-1.9254	-2.0606	-1.84033	-3.32988	1.49398	0.280804	-0.550009	-1.27818	1.23794	-0.863319
Q13621-1	SLC12A1	0.413735	0.677801	-0.205576	0.867192		4.67063	4.24732	4.39894	3.81904	4.49923	5.80216	5.65372	6.01123	4.49264	4.48148	4.5666	4.80035	4.44903	3.82192	6.49869	5.86407	6.60167	4.86858	5.10645	3.71824	4.05264	3.70867	5.19825	4.17947	4.21099	5.09499	5.02065	5.29923	4.75097	4.76381	5.44879	6.37141	4.78234	5.2506	4.32295	3.47774	4.18878	5.19733	4.33153	4.22623	3.61102
P55017-3	SLC12A3	0.12823	0.343047	-0.338523	0.79085		4.21315	3.27889	3.90537	4.16373	4.11965	4.10789	2.80632	3.73654	3.46203	4.04745	3.54767	2.69044	3.79069	3.32412	6.29749	3.90849	3.53238	3.42218	3.92868	3.83148	3.83501	2.25219	3.51917	3.54657	3.86539	4.3106	3.63257	4.18236	3.34684	5.25069	2.6521	3.57129	3.38715	3.0246	2.8416	2.58242	3.04933	3.25476	3.17648	4.14503	3.78091
Q13183	SLC13A2	0.229438	0.486354	-0.328866	0.796162		0.855127	0.611542	0.445501	0.674416	0.589144	-0.112329	0.769892	-0.119202	-0.202936	-0.408241	0.938309	0.932459	0.556332	0.956186	0.569977	-0.756395	-0.744421	-1.32599	0.322754	-0.090456	-0.699272	0.474892	0.529026	0.840504	-1.22144	-0.479807	0.715658	1.03312	-0.685631	1.91958	-0.111895	-0.759024	-0.32597	-0.931566	-0.404716	-2.05424	1.2754	0.0530548	-0.0457115	-1.107	-1.70831
Q8WWT9-3	SLC13A3	0.167695	0.401357	-0.382135	0.767301		1.43475	0.69388	-1.75888	1.45841	0.721432	1.86476	1.08045	0.875208	0.939873	2.06565	1.63441	1.35814	1.81569	1.45476	2.84233	0.974812	1.23628	1.41211	1.84308	0.643785	0.462063	0.740931	1.07601	0.476196	-0.155584	1.53138	0.966812	1.36651	2.15504	1.25356	1.40269	2.28757	1.4273	0.95055	0.865522	-0.0337658	0.851816	-0.327223	-0.275753	-1.17876	0.836493
Q16348	SLC15A2	0.620128	0.816032	-0.204464	0.867861		-0.524242	-0.625891	0.525011	0.404467	0.0836735	-0.0416126	-1.46429	-1.59186	-0.51405	0.760914	-0.354923	0.636129	-0.481197	-0.761097	0.0883675	-0.958549	-1.83894	-1.08586	-0.693697	-1.58862	-1.57567	-0.836679	-0.717224	-1.04087	1.56461	0.419464	-0.148186	1.08259	0.66328	-0.141186	-0.507244	0.506475	-0.134644	-1.80255	-0.65778	-6.24891	0.566414	-1.38094	-1.66545	-2.57406	-2.08586
O00476-2	SLC17A3	0.0635927	0.219763	0.878413	1.83835		-2.29167	-2.959	1.72851	-1.6458	-5.15051	-2.3829	0.949875	-1.78037	-1.54576	-2.63484	-0.988659	-0.891481	-0.132183	-2.59777	-0.590628	-1.75043	-1.77405	-3.00072	-1.6287	-1.24523	2.13157	0.49538	-2.36275	0.114861	0.154932	-1.55058	2.82613	-0.680323	-1.09971	0.579399	0.0735073	-0.631046	-2.72554	-0.96587	-2.15925	-1.24332	-1.63352	-0.269075	-0.152971	0.101118	-0.0466881
Q9NRA2	SLC17A5	9.44043e-07	0	-1.26146	0.417123		-0.0990658	0.101814	0.130436	-0.650587	0.603706	-0.225336	-1.25921	-0.0513077	0.209738	-0.155155	-1.47877	-0.654953	-0.47229	-0.539062	0.438202	-0.32622	-0.801096	0.134693	-1.52406	0.081625	0.283377	-0.743731	-1.31142	-1.3462	-0.507359	-0.942101	-2.06575	-1.88408	-1.81396	-2.342	-1.23921	-1.70941	-0.499023	-0.933311	-1.37578	-3.36983	-1.12162	-1.12033	-2.17088	-1.50533	-3.18354
Q9Y226-1	SLC22A13	0.0109798	0.0661352	1.02583	2.03613		-5.19193	-5.05881	-3.17077	-4.4862	-2.42656	-4.37041	-2.97639	-5.65496	-5.17891	-5.07951	-3.7791	-4.56952	-3.16752	-6.56479	-2.93455	-2.24767	-2.52006	-3.94377	-4.43782	-3.58145	-5.06088	-1.73676	-2.19082	-1.34524	-2.38247	-5.32031	-3.40276	-3.57496	-4.35126	0.0164337	-4.35711	-2.91829	-4.14579	-3.80419	-3.02698	-2.62158	-3.41031	-2.71925	-3.89415	-1.86546	-4.71933
O15244	SLC22A2	0.00553579	0.0408807	-0.951403	0.517129		-1.30482	-1.32696	-0.947893	-1.02508	2.34053	-0.461113	-2.49899	-1.73372	1.3397	0.0852032	0.163963	-0.90132	0.433969	0.507998	0.748545	-2.57733	-1.35428	-1.51594	-1.1092	-1.71151	-0.56254	-0.892849	-0.801514	-1.13045	-1.54607	-1.00011	-1.42144	-1.6271	-2.25115	-1.08225	0.0415459	-1.96015	-2.05976	-2.35901	-1.61044	-1.04703	-1.61314	-2.66638	-1.51943	-1.72707	-3.52643
Q4U2R8	SLC22A6	0.868145	0.945615	-0.0726961	0.950859		-1.87155	-2.20446	-4.68911	-2.08541	-0.502703	-0.483311	-2.57233	-3.24509	-0.304211	-1.36253	-1.13218	-0.868689	-1.72855	-1.32614	0.185694	-3.00586	-2.01728	-3.43553	-1.52468	-5.10745	-1.56564	-4.25087	-2.45715	-0.861286	0.0356312	-0.891821	-2.42997	-2.03854	-0.537479	-1.64701	-2.57411	-2.18036	-0.348846	-2.91917	-3.46182	-2.04033	-1.03086	-1.64742	-1.22547	-6.00464	-1.84431
Q8TCC7-2	SLC22A8	0.507993	0.745978	-0.20594	0.866973		0.883482	0.489944	-0.788738	0.374805	-4.77582	0.762918	0.985497	-0.106493	-0.217001	0.573992	0.493273	-0.0274868	0.790808	0.379433	1.75143	0.0254707	-0.332333	-1.1255	0.659296	-0.247566	0.260523	0.355747	-0.520906	-0.0698586	-0.236746	0.522055	-0.172773	0.142756	0.0780811	0.319401	0.233896	0.431963	-0.129831	0.654758	-0.726667	-1.00665	-0.699223	-1.37377	-0.359732	-0.566462	-0.223478
Q9UHI7-2	SLC23A1	0.530552	0.760196	0.190399	1.14108		-0.187391	-0.422825	-0.0683327	0.62999	1.79081	1.54091	1.92537	1.16463	1.66142	0.714281	0.942091	0.93984	1.52102	0.638445	1.48961	0.282766	-0.0713062	0.0499382	1.1394	-0.0588131	0.20809	1.73662	1.02353	2.94175	1.44595	0.306475	0.129759	0.254993	1.01768	2.31617	3.18197	2.27068	0.640169	0.563219	0.540928	-1.29655	0.961691	1.46175	0.46718	-0.422384	-0.657465
Q00325-1	SLC25A3	0.712362	0.870766	0.140448	1.10225		1.82883	1.9484	2.63676	1.33361	1.45074	0.467594	-0.617428	0.300365	0.295864	-0.462675	0.326506	1.0212	1.06942	-0.68775	2.67561	1.35132	0.7773	-0.314039	1.20657	2.1005	5.65789	2.1488	0.39208	2.54737	0.253443	0.953321	1.98045	-0.108618	2.08947	1.37214	1.26705	1.74937	0.608925	1.66383	2.15175	0.207861	1.03364	2.32145	-0.190857	2.8294	0.744352
P05141	SLC25A5	0.242171	0.50201	-0.668089	0.62934		-1.81613	-1.32308	-3.84428	-0.992937	-2.90346	-2.443	-4.12009	-4.43125	-5.07121	-3.84847	-4.13457	-0.831951	0.584423	-5.90746	0.450552	-0.973854	-3.07415	-5.60805	-1.71012	-1.47573	-5.00328	-0.443579	-3.38897	-5.97725	-5.51807	-3.18548	-2.01171	-2.03332	-2.54422	-2.94431	-2.04142	-2.00182	-2.08012	-1.3709	-3.49796	-4.63845	-4.54264	-5.94031	-4.28811	-5.05952	-5.54701
O43511	SLC26A4	0.843075	0.929603	-0.0614178	0.958322		-3.86492	-2.38451	-1.88103	-1.58253	-0.712011	-1.49423	-1.03897	-1.16881	-1.84537	-1.01535	-2.02033	-1.48722	-2.56823	-2.25251	-1.19721	-1.80325	-2.30417	-1.14933	-1.24334	-0.535513	-1.59101	-1.50011	-1.68001	-3.76223	-1.43028	-0.217617	-1.76113	0.401857	-1.38186	-1.52803	-2.16835	-1.01604	-2.90309	-1.14624	-0.196775	-2.14775	-3.15352	-2.27236	-1.25854	-4.4934	-1.0794
O00337	SLC28A1	0.964614	0.98399	0.0239492	1.01674		-1.30197	-0.407509	-2.46733	-5.54973	0.264961	-2.16133	-2.35901	-5.31526	-4.0282	-4.84553	-2.31587	-2.34639	-2.02698	-6.47469	-0.604927	-3.37741	-4.97029	-5.50494	-2.13258	-4.62422	-4.26584	-3.31326	-1.47455	-3.0945	-5.56305	-2.44017	-2.43353	-1.53338	-6.50072	-1.47949	-2.55073	-1.79501	-2.85697	-3.87946	-1.11384	-5.40066	-4.46548	-2.19648	-3.29204	-3.3241	-4.44698
Q99808-2	SLC29A1	0.767578	0.898798	-0.34215	0.788865		-4.69279	-5.45216	-4.8624	-4.55769	2.42953	4.25517	4.13333	4.22311	4.73252	-2.77401	-3.19128	-4.25848	-3.38963	-4.97535	-1.18823	-1.23518	3.88996	2.78162	3.19353	-4.85749	-6.38694	-3.32693	-4.57599	-1.62333	3.00965	2.5443	-3.31656	-3.47241	-1.10243	-1.37248	3.23635	3.22971	0.969418	5.14758	-3.42069	-5.0896	-5.42275	-2.94627	-2.0097	-3.70297	-4.72443
P11169	SLC2A3	0.614805	0.811952	0.190543	1.14119		-1.7413	-1.75562	-1.83123	-3.63937	1.10537	-1.49414	-2.37426	-1.90721	-1.43058	-2.99285	-2.03673	-0.781919	-1.8997	-2.53671	-1.12741	-0.829422	-1.90382	-0.294106	-3.94995	-2.42945	-1.33743	-1.4077	-1.92571	-3.19818	0.727064	-1.54222	-0.390949	-0.213465	-3.46352	-2.45577	-2.08191	-1.88957	-3.88083	-3.64703	-0.767704	-1.45042	-0.893385	-2.08923	-0.595158	0.184935	-0.625397
P22732-1	SLC2A5	0.683973	0.849351	-0.0885808	0.940447		2.14133	2.87544	1.53526	2.68148	2.04178	3.91921	2.28883	3.55823	2.07518	2.82914	2.69097	4.17016	3.63158	3.14939	4.68719	4.25509	4.02316	2.54839	3.17627	3.98696	3.27157	3.86962	3.04657	2.90956	3.04952	3.45884	3.61423	3.5813	2.8271	3.34653	2.86889	3.80466	2.89972	2.8092	2.82395	2.10043	2.75883	2.87991	2.58277	2.55072	2.8619
Q9NRM0-1	SLC2A9	0.0112984	0.0673404	-0.742786	0.597584		-4.93731	-4.77856	-4.09537	-3.80553	-4.61772	-5.18913	-5.19032	-4.51071	-4.09755	-3.55999	-4.65771	-4.80513	-3.19588	-3.56897	-4.8615	-4.63498	-3.12041	-4.13733	-4.54941	-4.77986	-4.18612	-3.43631	-6.00375	-4.51167	-3.35962	-5.82722	-4.49022	-3.96702	-3.75533	-4.40655	-6.62466	-3.95384	-6.98183	-6.14519	-5.23649	-6.02695	-5.47432	-4.93531	-4.5685	-6.70588	-5.37788
O95436-1	SLC34A2	0.656679	0.837223	-0.267691	0.830648		-3.7184	-3.99204	-6.21368	-4.72544	-0.14325	-0.839428	-0.663525	-0.060091	-1.5817	-3.46134	-3.4365	-2.66605	-3.28855	-2.83991	-2.69651	-2.30888	1.105	-2.02148	0.264963	-2.085	-2.53359	-4.40412	-3.27931	-1.536	-0.169104	-0.47905	-3.00759	-5.15139	-4.20772	-0.670876	-0.76215	0.162472	-3.0185	-6.19878	-5.53564	0.31789	-4.5304	-0.3624	-2.67162	-2.08964	-3.3841
Q495M3	SLC36A2	0.0048791	0.0376268	-0.519432	0.697646		1.90288	1.63309	1.40574	2.17672	3.55477	2.30145	2.53627	2.32602	2.73056	1.67598	2.50025	2.14907	1.60528	2.28888	2.80194	1.60383	1.32633	2.31487	2.51528	1.39454	2.05487	1.51907	1.03973	0.859524	1.83943	2.12934	1.52269	1.57003	1.65073	1.46326	2.12953	1.52141	2.60348	3.01234	1.0429	0.831507	1.53333	1.81805	1.78216	1.40942	0.998781
Q9HBR0	SLC38A10	0.869342	0.944561	-0.0529808	0.963943		1.36809	-0.34721	1.21336	0.846876	2.22321	1.27369	0.973721	1.75364	1.78999	1.53378	1.46265	1.02563	-0.0939217	1.7328	0.756424	1.04254	0.978168	1.78965	1.0975	0.566704	1.86551	-0.370266	1.4478	-0.790047	1.32323	1.57163	0.206688	0.511024	-0.00589561	0.0150089	-0.141743	-0.741457	2.05894	1.07932	1.01389	2.50482	2.0841	0.97043	3.05684	3.34665	3.46875
Q6ZMH5	SLC39A5	0.0784969	0.255526	-0.594444	0.6623		-3.8158	-3.65248	-4.17607	-5.15513	-1.65353	-4.92781	-2.91968	-3.94704	-2.46329	-3.45882	-3.42514	-3.81139	-4.07773	-3.86603	-1.63662	-3.13335	-3.72437	-2.52271	-2.74763	-5.70037	-3.73861	-4.91907	-3.11453	-4.11785	-3.45999	-4.11996	-4.99139	-4.21794	-5.7592	-2.91336	-2.62429	-2.17066	-3.45273	-3.14305	-4.20616	-4.40795	-5.8672	-5.41945	-4.43798	-5.78792	-3.76163
Q07837	SLC3A1	0.0012789	0.0145038	-0.736747	0.600091		6.12552	5.16571	5.23429	6.15612	5.57328	5.63988	3.82259	6.02003	5.14669	5.74571	4.79118	5.5147	4.92336	4.59666	6.14296	6.55522	5.58676	6.13939	5.35559	5.49758	6.62141	5.24561	4.84458	4.26143	5.06394	6.02017	4.7585	5.17635	4.52635	4.67001	3.92213	3.91767	6.116	5.5052	5.0826	4.82097	4.01917	4.09072	5.54367	3.78125	4.71265
P08195-2	SLC3A2	0.000552058	0.00684	-0.651283	0.636714		4.67079	4.45915	4.61876	4.58761	4.99759	5.42932	3.74995	5.29652	4.03042	5.24723	4.6231	4.48684	4.36736	5.47801	5.43667	5.80803	5.62159	5.93715	4.32607	5.06547	5.37323	5.37755	4.10162	3.03934	4.74278	4.61211	4.61127	4.14792	3.69801	4.36652	3.68246	3.91822	4.08988	4.58261	4.15336	4.65875	4.85219	4.21999	4.48185	4.06913	4.24577
Q8WWI5	SLC44A1	0.349207	0.617641	-0.287935	0.819073		-4.17335	-2.56377	-5.48126	-5.03253	-4.7484	-5.14801	-4.70695	-4.75296	-4.11872	-4.08309	-2.58793	-3.94923	-4.35571	-4.41167	-3.04078	-4.60279	-4.9468	-6.79469	-3.4495	-5.89303	-4.67375	-4.17298	-5.73156	-5.01725	-4.67489	-5.71624	-3.7723	-4.76523	-6.62031	-5.54939	-5.86601	-5.29986	-2.9994	-4.36458	-4.18186	-5.62324	-4.3226	-3.29899	-4.48589	-4.23732	-4.12067
Q8IWA5	SLC44A2	0.805119	0.915768	-0.0357328	0.975536		3.96869	4.40404	5.4792	3.89233	3.45589	3.92032	4.8767	4.41943	3.63561	4.05617	4.30535	4.24998	4.37727	3.95663	3.84825	4.31242	4.67699	3.98711	3.56486	4.38811	4.76748	4.29186	4.57979	4.74896	4.08827	3.62475	3.90453	4.2821	4.12102	4.783	3.8279	3.87369	3.5396	4.67806	4.02069	4.02488	4.13128	5.17166	3.63276	4.47133	3.81576
Q53GD3-1	SLC44A4	0.642549	0.826889	-0.0923223	0.938012		1.89604	1.83565	0.462971	1.78755	1.65518	2.09441	2.263	1.81055	1.99321	2.43746	2.88502	2.51566	1.417	1.65924	2.85774	2.32577	2.32384	1.55217	2.10751	1.09276	1.9702	1.92975	1.87436	2.19593	2.2135	1.96937	1.42833	2.07548	2.38724	2.46888	2.16764	3.29806	2.16033	2.08611	0.852533	1.41099	1.63221	2.01435	0.187176	2.20311	0.591469
Q96FL8	SLC47A1	0.854098	0.937156	0.0648104	1.04595		0.310081	-0.528803	-3.70563	-0.545063	-2.11394	-1.32198	-0.50815	-1.59573	-1.55864	-0.642908	-0.577671	0.289518	0.606909	0.475153	1.23816	-0.827574	-3.85737	-1.68963	-1.11756	-1.72658	-0.710817	0.43816	-0.868765	0.0530987	-2.77653	-1.19368	-0.586124	0.458509	-1.06647	0.524828	-0.542597	-0.737923	-0.246611	-1.37207	-1.32754	-3.00658	-1.08875	-1.13411	-0.937881	-1.55782	-0.885641
P02730	SLC4A1	0.272724	0.541459	0.525924	1.43986		-2.77514	-1.92245	-0.786491	-1.53468	2.63173	-0.0643368	0.406452	0.495703	0.415382	-1.20666	-1.18661	-5.98576	-0.286116	0.0436707	-2.41944	-2.17538	-1.4075	-0.894846	0.00266838	-2.30231	-1.65045	-0.673782	-0.575804	-1.00643	0.260611	-1.36983	-1.66106	-3.76337	-1.7072	-1.24531	-2.09868	-0.643536	-0.306692	1.76291	-1.26	0.237036	1.02118	1.06056	-0.142237	0.654373	0.449461
Q6U841	SLC4A10	0.099056	0.296772	-0.913779	0.530793		-4.42995	-4.17772	-2.75804	-1.18672	-1.98087	-1.01704	-3.05527	-1.47752	1.00588	-0.708927	-2.47338	-1.39484	-2.45893	-3.26989	-1.58283	-0.0507488	-0.684973	0.185717	-3.12635	-1.04051	-0.564856	-7.41654	-5.1074	-5.12188	2.56095	-0.793047	-0.873299	-1.46615	-3.37907	-3.01948	-2.36092	-2.33555	-2.79796	-1.84751	-2.90997	-3.49769	-3.04689	-3.05401	-3.40854	-1.09001	-1.83232
Q9Y6R1-2	SLC4A4	3.64141e-05	0.00102564	-0.953559	0.516357		1.32947	0.61779	0.913021	0.430515	-0.0774765	0.76162	0.371536	0.0259686	-0.913992	1.58437	-0.0858612	-0.314796	1.66986	1.46144	2.44151	0.933554	1.02046	1.30108	0.864038	1.09643	1.27205	-0.788094	0.0274563	0.40943	-0.170101	-0.215782	-0.639381	-0.591085	-0.125593	-0.610781	-0.306711	0.647758	-0.353825	0.166727	-0.700319	-0.427189	0.483864	0.0776348	-0.805939	0.919386	-0.161396
P13866-1	SLC5A1	0.611119	0.813644	-0.171674	0.887812		0.123787	0.864201	0.859894	0.502951	2.84385	1.22927	1.60535	0.66824	2.53063	-0.365917	0.631895	-0.404041	2.05572	0.96203	1.72913	0.272161	0.25926	0.186394	0.031332	1.12539	1.13013	2.66173	0.842562	2.45791	-0.687592	0.523548	0.439936	0.33536	0.595127	3.78258	-0.926085	0.737185	0.198385	0.228195	1.09474	-0.601625	0.886719	1.81418	1.34377	-0.0255585	-1.19011
A0PJK1-1	SLC5A10	0.291833	0.564337	-0.377893	0.769561		0.525179	-0.756468	-0.39637	-0.404924	-0.950027	-0.940065	0.0732059	-0.603954	-0.0861244	-0.114698	-0.438553	-0.858711	0.907377	0.308304	-0.0896778	-1.58136	0.239351	-1.46672	-1.60072	-0.00192833	-1.278	1.45437	-0.675123	0.135778	-2.16805	-1.18486	-0.697533	-0.843561	-1.36872	1.48789	-2.39262	-1.55399	-5.22966	-0.817316	0.0571384	-0.112177	-1.08899	0.467064	-0.0152969	-1.4059	-0.668081
Q1EHB4	SLC5A12	0.933994	0.975119	-0.0139811	0.990356		0.776442	1.09214	0.969561	1.32743	0.808504	0.63138	1.81382	0.592438	1.35786	0.784685	1.33756	0.957218	1.22042	1.05526	0.736031	0.222931	0.500927	0.644493	1.13219	0.459806	0.702393	1.50339	1.21574	1.80746	1.19205	0.343229	0.0814362	0.211315	0.675869	2.24393	0.297564	0.476213	0.400208	0.24789	0.956863	0.579803	0.806236	1.96581	1.89104	0.632868	0.40431
P31639	SLC5A2	0.904835	0.961906	-0.0364249	0.975068		1.32122	0	-0.132927	1.83285	-3.5415	0.805584	1.10442	-0.35598	0.00860405	1.77139	0.865051	0.53912	1.03368	1.24782	0.976213	-0.415724	0.70578	1.03592	-0.0245037	0.835119	-0.119848	1.97087	0.692799	1.18666	1.05059	-1.21915	0.373953	-0.180172	-0.338934	0.511065	-0.459061	0.0437145	-0.656889	0.482466	-0.00319481	1.03404	0.344305	0.494024	0.865656	1.4225	0.696524
Q695T7	SLC6A19	0.301656	0.570614	-0.197173	0.872258		1.12567	0.503788	0.661856	0.787239	0.814415	1.11805	1.67065	0.816153	0.59491	0.979408	1.10213	0.637081	1.15182	0.596659	2.29711	0.910286	1.61771	0.779541	1.16231	0.411127	0.580795	1.69264	0.600714	2.10331	-0.0477238	0.489471	0.389055	0.210669	0.520769	2.05694	0.469065	1.23768	0.765203	1.88292	0.691561	0.239391	1.07745	0.986973	0.731916	-0.213085	-0.47723
Q9UHI5-1	SLC7A8	0.152114	0.379426	-0.934743	0.523136		-2.1284	-4.72555	-5.9792	-3.77067	-4.44325	-1.77097	-1.66498	0.293276	-1.01821	-3.7084	-4.99386	-3.84047	-1.38845	-3.70329	-0.319677	0.656057	-0.925144	1.45261	-0.325001	-4.91944	-5.52226	-2.3232	-3.25441	-5.86831	-1.5895	-1.74792	-4.02113	-3.9141	-4.79146	-4.20965	-5.01534	-1.36522	1.23395	-0.676664	-4.47698	-2.87807	-5.1577	-4.02862	-5.57564	-4.25646	-5.01204
O14745	SLC9A3R1	0.0461697	0.184372	0.840077	1.79015		5.40791	4.37884	5.81818	4.1091	2.25158	4.14411	5.23548	3.44785	4.42847	4.33579	5.56913	3.94782	4.59217	6.38958	4.06682	3.55627	3.96033	3.47752	4.49587	5.13713	4.34166	4.96401	6.47661	6.96041	2.7766	3.62373	3.96409	3.28494	3.83565	5.72688	3.22695	4.84807	3.79226	3.95987	6.93616	5.84725	7.50976	7.09559	7.29562	6.92962	6.40613
Q15599	SLC9A3R2	0.493102	0.737874	0.192106	1.14243		-1.82774	-3.04371	-2.68925	-0.691244	-1.70446	-0.173193	-2.54333	-1.6232	-1.89427	-0.10832	-1.90612	-0.213663	-0.81736	-1.39215	-0.567406	-2.36618	-2.89074	-2.40527	-0.101528	-2.83094	-2.11992	-2.05382	-2.11352	-1.63224	-0.751364	-1.16701	-2.02833	-0.378345	-1.43073	-0.817719	-1.09977	-0.0379314	-1.08026	-0.933807	-3.34829	-1.19867	-1.65329	-1.08536	-1.41973	-2.44666	-1.77629
Q6ZQN7	SLCO4C1	0.800395	0.915215	-0.0723671	0.951076		0	0.696321	-0.419085	1.1923	2.65844	0.575294	0.446016	-1.16667	0.992161	2.90088	1.44039	1.56995	1.41099	1.75479	0.788939	-0.0185947	-0.141708	0.0577259	0.283962	-0.0923233	-1.33133	0.479034	1.08463	0.572224	1.20641	-0.480146	1.60299	1.7638	0.177729	1.20514	1.10014	0.186886	0.368855	-1.03483	0.290527	-0.0297318	0.433582	0.812874	0.309793	0.844692	0.608967
Q96PX8	SLITRK1	0.0196597	0.0986629	-0.82975	0.562627		2.12015	-0.831303	1.65093	1.72399	-1.76151	0.108599	0.249102	0.957653	-0.380554	1.21646	1.6227	0.24609	1.0883	2.3871	-0.696743	-0.732147	0.192823	1.09056	-0.627001	1.10566	1.67966	0.606867	-0.774929	-0.529226	-2.11545	-1.32368	1.07826	-1.03845	-0.479738	-0.160044	-0.911867	-1.74305	-0.976242	0.729372	0.421722	1.76111	-0.118086	-0.685602	-0.674309	1.397	0.760912
Q9H5Y7	SLITRK6	0.0591352	0.211052	-0.733655	0.601378		-5.88143	-2.17584	-3.05252	-1.3926	-1.29289	-2.50591	-2.20714	-2.68826	-3.96722	-0.837902	-2.09758	-1.67623	-5.87717	-1.61122	-1.76072	-1.73621	-2.17103	-1.23527	-2.96404	-1.38693	-0.703411	-4.15899	-4.01533	-1.9453	-5.17268	-2.88473	-1.6551	-1.71075	-4.45972	-2.31619	-2.17502	-2.58417	-3.91202	-2.51172	-3.03504	-3.00602	-3.57827	-3.88148	-2.87088	-2.93547	-2.74184
Q9H2G2-1	SLK	0.810751	0.917758	0.0753966	1.05365		-2.05725	-0.952454	-1.1319	-0.975805	0.317873	-0.237387	0.338247	0	-0.256495	-2.68535	-1.50599	-0.351717	-0.526701	-1.45469	0.573202	-2.90358	-0.877861	-1.4763	-0.602732	-1.75004	-1.73989	-2.91349	-0.913939	0.548552	0.264652	-1.56522	-1.94058	-0.518417	0.643583	-1.38064	0.150105	1.09718	-1.69107	-0.810392	-0.115297	-2.09134	-1.23604	-1.08997	-1.06555	-1.35862	-1.79779
P03973	SLPI	0.536002	0.76569	0.243974	1.18425		1.69279	1.22958	2.44487	1.21795	1.13195	-2.11257	0.192812	-1.84842	-1.34859	0.0561771	1.26865	2.37106	0.0972233	-1.0917	-0.453724	0.2458	0.513992	0.750195	-1.60946	1.61652	1.32714	0.273914	0.394522	0.0177822	-0.0962486	0.393539	1.21541	1.48579	1.28244	0.916431	-0.431719	-1.40412	2.357	-2.20293	1.15521	0.769526	1.25816	2.3119	1.84306	0.725775	-0.0600224
Q71RC9	SMIM5	0.00696118	0.0488814	-0.588752	0.664918		1.72289	0.966656	0.765776	1.39016	2.82888	1.39073	0.393663	1.208	2.01668	1.58056	1.29586	2.0075	1.78908	0.114651	2.51527	1.77523	1.60202	2.17881	1.16795	1.87279	2.63821	1.04952	1.25476	0.19453	2.41664	1.56553	1.44338	1.91583	0.661575	1.16195	0.822773	1.25036	1.66141	0.565033	0.0398293	-0.062048	0.404373	0.731991	1.0683	1.04378	0.674854
Q99835	SMO	0.814769	0.919447	0.056989	1.04029		-0.214882	0.423025	-0.0639229	-1.41611	-1.08375	-0.467861	0.419451	0.79624	-0.14703	0.363249	0.151154	0.638458	-0.212412	0.718948	-0.174557	-0.837784	-0.863733	-0.833599	1.58053	-0.652359	-0.603533	-0.1761	0.42861	0.351318	0.13357	-1.61723	-0.421247	0.373741	-0.655806	0.274004	-0.98382	-0.924963	-0.735098	0.659859	-0.662268	0.546045	1.68255	1.10383	-0.0643616	-1.01541	0.480204
P17405-1	SMPD1	0.00716506	0.0501513	-0.68056	0.623923		3.97895	3.14814	3.48177	4.32712	4.81896	4.0647	2.07601	4.07741	4.62817	4.20768	2.92041	2.63238	3.33343	3.34097	2.26418	3.62175	4.05056	3.63183	2.83572	3.30689	3.28962	3.63763	1.80577	2.10465	5.18705	3.29018	3.16292	2.57668	1.96139	2.64875	2.06055	1.76644	3.39142	3.13935	3.15141	2.73841	2.66463	2.09587	2.94715	3.15501	3.41465
Q92484	SMPDL3A	0.473311	0.722922	0.285168	1.21855		-3.19124	-3.48391	-5.94142	-2.79531	-4.47324	-2.50076	-3.31223	-2.80452	-5.91568	-2.46415	-3.47737	-4.65461	-3.36996	-2.87356	-3.46339	-3.68246	-2.33476	-2.51022	-3.86743	-3.56361	-3.09061	-3.59763	-4.09397	-2.11852	-0.405188	-2.88719	-3.968	-4.72252	-5.22795	-4.45649	-3.16227	-3.34625	-5.01818	-3.19476	-2.05684	-2.62093	-1.22608	-5.32098	-4.62697	-1.21883	-1.28467
Q92485-1	SMPDL3B	0.604084	0.812008	-0.11624	0.922589		3.0513	0.687424	0.872608	2.50936	0.44772	0.545532	0.760784	0.697201	0.379158	1.16132	1.1538	0.499077	0.25613	3.33379	0.150545	-0.253012	0.218346	0.565254	0.965988	0.659031	0.905031	1.24416	0.959381	0.988611	0.242195	0.676529	0.461855	0.347015	1.14814	0.948578	0.710844	0.779488	1.47786	1.08329	0.722666	0.715527	0.973007	1.10628	1.14342	-0.109592	0.690605
P02814	SMR3B	0.976294	0.99065	0.0138119	1.00962		1.3821	-0.422588	0.175888	-0.0202847	-4.45428	-0.257298	-1.58977	0.320782	-2.274	0.395714	-1.07631	-0.757889	-4.32822	-0.466885	0.967987	0.643387	0.557808	1.03868	-2.10188	0.173841	0.914082	1.07134	-1.39204	-1.00358	-1.9273	-0.481573	-2.09269	1.57412	-1.86332	-0.721107	-0.212009	0.21265	-1.11829	0.715836	-0.981905	0.100784	-2.28663	-2.74989	0.856701	1.57406	0.35429
P52788-1	SMS	0.718356	0.872333	-0.189303	0.877029		-2.24417	-4.80213	-3.44118	-2.1201	-4.84868	-2.11211	-1.24802	-0.0918961	-1.99245	-1.91925	-2.47519	1.83901	-3.02038	0.460201	0.569464	-0.478535	-0.188059	-1.60074	-1.15244	2.25174	0.516571	-2.46067	-0.826828	-0.53253	-2.53411	-1.22314	-0.124268	-1.43032	-0.508194	-1.05462	-0.440567	0.360821	-1.12763	-0.526461	-3.00027	-2.28823	-0.803928	-2.30329	-5.10163	-3.94027	-0.680264
O00161	SNAP23	0.357324	0.624	-0.193447	0.874514		0.849707	0.63077	0.326811	0.952595	-0.759869	-0.282421	-0.453951	-0.870649	-0.475208	1.28821	0.826996	1.22413	0.342037	0.487843	1.28285	0.387501	-0.604523	-0.294806	0.872278	0.379301	1.25787	0.00565338	0.66715	0.499197	-0.994177	-0.334608	-0.00431442	0.737514	0.610468	0.328857	0.562279	1.49122	0.347231	0.182549	-0.320955	0.367636	-0.36562	0.260015	-1.0973	-0.228554	0.433458
O76070	SNCG	0.489598	0.735347	-0.215017	0.861536		1.3099	0.00932693	0.558859	-1.2767	-0.379387	-1.28583	2.01378	0.675919	-1.26833	0.240423	-0.492958	-0.870329	-0.278084	0.453115	-0.901052	1.57399	1.48643	1.3395	-0.255682	1.44529	0.0938034	-1.23772	1.91406	-0.324566	0.342384	-0.893421	-1.0385	0.207861	-0.782888	-0.422125	-0.452866	0.829157	-0.0832882	-0.501007	-0.40287	0.771166	-0.436172	1.57383	1.59077	0.123795	-1.08558
Q96H20-1	SNF8	0.739463	0.881966	-0.115579	0.923012		-1.54042	-2.84359	-1.63627	-4.28676	-3.24602	-2.55462	-4.18482	-3.54658	-2.26454	-2.21648	-1.34813	-1.15432	-3.38015	-2.95065	-0.793123	-2.21416	-1.98191	-3.5993	-1.40837	-5.3592	-3.44176	-2.13762	-2.19321	-2.44214	-4.48254	-1.91649	-4.00183	-1.39432	-1.46772	-1.99675	-3.73262	-2.11613	-3.02895	-2.8602	-2.31185	-2.67598	-3.75277	-1.27964	-3.38485	-4.45589	-3.96693
Q96RF0-2	SNX18	0.584117	0.802447	-0.193489	0.874488		-0.592766	-0.0806427	-0.928961	2.45945	1.2946	-0.173973	0.372622	-0.408545	1.18818	-0.188854	1.35727	1.40961	-0.367111	-1.8084	0.859697	-0.405882	-1.08232	-1.38869	1.15081	-0.61059	-0.521997	0.0854855	0.797009	1.28204	1.70122	0.348795	-0.924124	-0.134775	-0.0768013	0.625532	0.222591	0.729248	0.743563	-0.495407	0.356394	-2.82084	-0.476507	-1.68472	0.574821	-2.26519	-0.997639
O60749	SNX2	0.64283	0.826766	-0.145256	0.904219		0.598169	-0.0532436	-1.37215	0.365789	-0.977297	1.23218	0.207254	-0.0972748	-0.0424957	-1.46283	-0.679111	0.389797	-0.722462	-1.31907	1.31566	1.04334	1.91051	0.0975323	0.252544	-1.67133	-1.80402	1.11158	-0.0392895	-1.22396	-1.11364	0.232489	-0.555372	0.233446	-0.0774384	0.543652	1.08104	0.917553	-0.030241	-0.932323	0.715948	-0.665007	-1.3285	-0.680258	-0.0392761	-2.27345	-1.4378
Q9Y5X3	SNX5	0.684161	0.849103	-0.268326	0.830282		-4.84974	-2.74253	-4.43907	-2.49417	4.6228	-5.37282	-5.13305	-4.91667	-2.4033	-2.11693	-4.67516	-2.08919	1.12499	-5.20808	-1.29969	-4.10785	-4.45627	-3.03887	-5.17606	-1.62005	-2.70584	-2.12403	-2.00955	-3.69655	-2.26941	-2.68103	0.261656	-2.79079	-4.5463	-2.2028	-2.30128	-1.50773	-1.19073	-4.71975	-5.9641	-5.14568	-4.51268	-4.36538	-5.93622	-2.85431	-4.90278
Q9Y5X1	SNX9	0.0200566	0.0996222	-1.00653	0.497743		-0.234529	-0.396267	-1.36269	-1.28035	1.51155	0.304766	-0.644705	-0.636909	-0.636293	-1.01635	-1.30445	-2.29497	-2.27719	-0.858753	-0.708591	-1.2557	-1.23712	-1.30434	-1.87493	-1.86074	-1.75639	-1.56694	-0.850817	-2.30739	2.08253	-0.950855	-2.25221	-2.92809	-3.75554	-3.60347	-2.09306	-2.39192	-2.3533	-3.46222	0.571579	-3.5957	-3.11025	-3.76137	-3.86533	0.398094	-0.453321
P00441	SOD1	0.1095	0.312271	0.283417	1.21707		3.13751	2.74267	2.3841	2.78677	2.20194	2.6937	0.709471	2.59716	1.59714	1.98223	3.14496	3.2686	2.30703	1.60872	2.77103	2.86159	2.49956	1.88109	2.4728	3.10598	2.20889	2.82923	2.60057	2.08208	1.80874	2.3174	2.53592	2.97649	3.10459	2.33019	2.52889	2.96659	3.42313	2.84296	2.64419	2.4908	2.8	3.40108	2.99412	1.99772	3.52982
P04179	SOD2	0.728967	0.875188	0.129105	1.09361		-0.965235	-0.853998	-2.05053	-0.878696	-1.49539	-1.04654	0.226406	-1.58882	0.455494	-1.26848	-0.33691	-0.685497	-1.7354	-1.00346	-0.0317116	-0.664274	-4.17066	-1.06268	-0.0377541	-2.20044	-0.498037	0.30237	-0.190891	-0.546791	-1.04811	0.509708	-1.76521	-1.24459	-0.583351	-1.59894	-0.968237	-1.11845	-0.126263	0.463463	-2.58011	-0.0774879	-0.66563	0.114531	-0.00730515	-1.72324	-5.41349
P08294	SOD3	0.0591547	0.210734	-0.358573	0.779936		5.6433	5.21102	5.73257	6.18753	5.38051	5.83965	6.27387	6.03214	6.34541	6.32791	6.62232	5.67264	5.18946	5.6558	4.9412	5.16602	5.21956	5.02087	5.77279	5.28543	6.00415	5.07423	6.24601	7.27501	5.42231	5.13707	5.28392	5.08681	5.09149	4.57699	4.58834	4.30157	5.49808	6.33662	4.91228	5.35882	5.04273	5.94743	5.08991	5.14149	5.24994
Q00796	SORD	0.64297	0.826445	-0.0768563	0.948121		4.20308	3.81253	3.54878	4.6711	4.59125	3.45511	3.05436	3.43736	4.16655	4.88008	4.1511	4.85494	4.30148	4.11894	4.37206	3.98283	4.3085	3.644	4.90572	4.26377	3.71377	4.64633	3.36893	3.43088	4.72088	3.38727	5.09624	4.95458	4.2474	4.49856	3.77358	4.50264	4.14958	3.72416	3.61936	3.55673	3.76612	3.58661	3.66447	4.06767	4.02212
Q92673	SORL1	0.146112	0.369477	-0.268611	0.830118		1.22339	1.68566	2.53578	1.91952	2.34823	1.058	1.31415	2.26253	1.39566	1.48681	1.98322	0.699839	1.09959	1.84034	0.510992	2.43426	1.06828	2.34365	1.35993	1.16027	1.78111	0.969343	2.05706	1.38726	1.63647	1.36339	1.24186	0.868889	1.80387	0.299595	1.58733	2.36622	2.47763	1.23666	1.40216	1.41014	0.441622	1.38198	1.13624	0.817591	0.657909
Q99523	SORT1	0.68799	0.851862	-0.146687	0.903322		-4.53687	-4.32096	-3.24156	-3.65617	-4.11399	-4.5499	-3.73868	-3.07821	-4.11053	-6.0597	-4.65915	-5.11051	-2.9414	-3.16181	-3.73905	-2.93513	-3.11308	-3.73092	-3.89666	-4.38221	-4.58335	-7.65174	-2.77321	-5.759	-3.84414	-4.39888	-4.32113	-3.87681	-4.51364	-5.97594	-5.42888	-4.95624	-1.84266	-2.94379	-3.56519	-3.50213	-2.4277	-4.30951	-5.34732	-2.20493	-2.96692
O75602-1	SPAG6	0.389983	0.654734	0.318871	1.24735		-4.11322	-4.4781	-5.08352	-5.79253	-5.55919	-5.70361	-3.25208	-3.24715	-5.88995	-5.83482	-6.26168	-4.42928	-4.22211	-6.28392	-3.54534	-3.99244	-5.66648	-4.41448	-3.47433	-5.22363	-4.79511	-6.13123	-4.07591	-5.64826	-5.96261	-5.60521	-5.54921	-4.33983	-5.85275	-5.6321	-3.59595	-4.57326	-0.958857	-3.13279	-4.3231	-3.83831	-3.20281	-4.6957	-2.63758	-5.53147	-4.77659
O60271	SPAG9	0.378301	0.644412	-0.192683	0.874977		2.5697	2.31131	2.42162	2.25541	3.35845	1.01816	1.96034	1.71661	2.52284	2.13821	2.31455	2.78456	2.98703	2.99092	2.6803	1.44936	1.14614	2.26255	1.74143	2.51532	2.62186	2.25795	2.79922	3.08053	-0.0220165	0.868967	2.55	2.799	1.28268	1.89789	1.37296	2.3718	1.658	1.77337	1.7233	2.73163	2.62769	2.74888	2.19921	2.74043	2.17692
P09486	SPARC	0.389288	0.656255	-0.514179	0.700191		-1.4934	-5.12768	-3.93792	-2.55553	-4.6563	-1.72917	-3.80594	-1.05838	-3.04506	-0.835138	-3.66828	-2.68448	0.33346	-2.01658	-1.46837	-1.08934	0.895838	-2.51044	-3.79343	-4.46904	-4.98193	-4.74182	-6.29382	-6.21779	-4.20299	-1.31312	-5.47457	-1.88651	-1.07604	-4.76432	-4.45908	-3.53881	-1.76686	-2.78429	-1.20818	-0.232969	-2.45949	-4.08743	-4.97377	-0.280729	0.338938
Q14515	SPARCL1	0.000107445	0.00225455	-0.81514	0.568353		5.50157	4.92289	5.21708	5.98959	5.11475	5.79096	4.29344	5.74051	4.4908	6.09714	5.61312	5.61779	5.50822	5.49454	6.33588	5.88178	5.58358	6.12841	5.25769	5.93835	6.51525	5.39617	4.35277	4.3466	4.17908	5.35897	4.70288	5.46659	4.03552	5.4652	4.65547	4.49531	4.78228	6.28321	4.14657	5.27023	4.9295	3.67681	3.88758	5.07821	4.64859
Q9UBP0-1	SPAST	0.728339	0.875473	-0.143452	0.90535		1.42011	-0.997559	-2.62894	-0.327076	0.162668	0.0568962	-0.3393	-1.0151	-0.970379	0.234322	0.00449562	0.103689	-0.0597401	-1.95136	-0.0181522	-0.070322	-1.49195	-0.50127	-0.932062	1.52312	1.33982	1.15493	-0.122883	-0.746958	-2.29205	-1.18467	0.598583	2.88913	-1.06076	0.444792	-1.14243	1.21646	-0.900909	0.103888	0.270452	-1.86921	-1.21317	-2.0202	0.00299072	-4.16839	1.0208
Q9NQ38-3	SPINK5	0.0282492	0.130962	-0.738095	0.59953		1.47147	1.86123	4.37198	1.12264	1.09934	-0.18446	0.205774	1.35973	1.01631	0.777145	0.199856	2.43213	0.65992	0.0652256	-0.309425	0.852491	0.0640831	0.784883	0.265825	1.70308	2.15595	-0.113459	0.604971	-0.465233	1.51595	0.188375	0.290033	-0.0132008	0.829729	-0.907743	0.340393	-0.124443	0.656923	-0.118876	-0.164885	0.390581	-0.346268	0.175432	3.8744	-0.369144	-0.0767059
O43278	SPINT1	0.167048	0.400905	-0.492781	0.710654		-1.15067	0.179424	1.23954	-1.25116	-0.497963	-1.62814	-2.00488	-1.88456	-1.61591	-0.888805	-0.197014	-1.82109	-1.02455	-0.196175	-0.917774	-0.595678	-2.52835	-1.04134	-1.36829	0.0287781	-1.60986	-2.73933	1.2105	-0.436127	-3.76054	-1.58749	-2.20735	-3.2428	-1.40886	-2.36001	-0.909143	-1.30059	-0.396294	-1.74272	-2.14485	0.376104	0.387653	-3.19731	-0.255516	-2.22848	-1.69768
O43291	SPINT2	0.223991	0.476786	0.741357	1.67175		-3.06149	-1.43702	-3.3581	-1.49712	-2.28446	-3.28476	-1.25059	-3.07295	-1.87885	-2.39108	-6.54501	-1.93479	-3.55837	-5.89991	-2.62311	-4.81556	-3.7123	-6.74756	-4.43739	-5.24692	-2.84024	-2.27625	-2.03957	1.89624	-5.6324	-2.36144	-2.4902	-2.37369	-3.34836	-4.15907	-3.04677	-3.26341	-3.40951	-6.54341	-2.47692	-6.06934	-1.88535	0.0813103	1.81346	-3.59507	-2.44798
Q9H2V7	SPNS1	0.997257	0.999116	-0.00107016	0.999258		-4.62871	-2.89805	-1.48709	-3.47144	-4.93613	-5.32764	-4.081	-3.05616	-5.93845	-5.85073	-4.02097	-3.24664	-5.9185	-4.46764	-2.81212	-3.09049	-5.38804	-3.31931	-3.73623	-3.26127	-3.25639	-5.33818	-3.76405	-3.50862	-5.05831	-4.25782	-3.34594	-2.98745	-3.94898	-3.50083	-3.81383	-2.88378	-3.92014	-3.61609	-3.49399	-4.59743	-3.62548	-4.91744	-4.82633	-4.31791	-4.48262
Q08629	SPOCK1	0.778022	0.906255	-0.0815197	0.945062		3.00293	1.45266	3.01574	2.28065	1.73743	2.84524	3.04196	3.07795	3.15273	1.85578	2.96799	2.24619	0.859308	3.36829	2.39087	2.1963	1.64036	3.67859	3.53188	1.48153	2.26519	2.49385	3.84186	3.35662	1.42219	2.75269	1.30986	1.84966	2.53282	1.59533	2.07096	1.05299	3.91918	3.2337	1.17963	0.911718	3.81937	3.89538	3.14739	2.34414	1.24939
Q92563	SPOCK2	0.945907	0.976326	-0.0189528	0.986949		4.15025	1.87146	3.15416	2.8533	1.99356	1.86131	0.632742	2.06732	1.6319	2.62687	3.25387	2.94653	3.5201	3.18804	1.39927	2.8559	3.05154	1.78243	2.04708	3.98169	2.34355	4.55019	2.55202	2.55158	1.1046	1.43706	2.68899	3.36862	2.74046	2.51012	1.6377	1.8835	1.89332	1.28586	3.59143	2.06661	2.66636	4.07521	2.29262	2.85914	2.54445
Q9BUD6	SPON2	0.114149	0.321129	-0.752875	0.59342		-3.96258	-3.20621	-4.40957	-4.73255	-6.06591	-4.43552	-3.58171	-2.64003	-1.77104	-1.66709	-2.5536	-1.91247	-2.91579	-3.8822	-2.91842	-4.19731	-5.90804	-4.70518	-0.637079	-6.16576	-3.82076	-5.41721	-4.63812	-3.66001	-3.79415	-4.60413	-5.20089	-5.72041	-5.44336	-2.62786	-5.11733	-1.38609	-4.72768	-3.19049	-2.18055	-4.35383	-4.12323	-2.72533	-4.51661	-6.42308	-7.67268
P10451-5	SPP1	0.00808298	0.054432	-0.948819	0.518056		8.29302	6.5565	8.76673	7.50205	6.39763	8.99257	7.08912	9.23409	7.77665	8.31093	7.67863	5.81005	7.55149	9.3476	5.46282	7.19747	7.24879	7.42387	6.59583	6.53385	7.61254	6.8609	7.72542	5.90286	6.03654	6.79133	6.53092	5.88975	4.69568	5.64527	5.08892	5.25955	8.22642	7.90902	5.16902	6.99156	6.68771	6.97722	6.20364	7.75608	8.56364
P10451-4	SPP1	0.0513033	0.193508	-1.11707	0.461028		4.55928	1.44524	4.95908	2.24284	1.73835	4.64486	3.68843	5.42223	4.51321	3.96486	3.61563	-0.275785	2.92819	5.43114	-0.383797	1.96932	1.99281	2.01589	2.25426	1.66024	2.57405	2.41747	3.90238	1.41598	1.30004	2.34588	0.183323	-0.30764	-1.20116	0.567041	-0.661686	0.188721	5.7305	3.80921	-0.305822	2.14251	2.38914	3.59554	1.03094	3.50315	3.67049
Q13103	SPP2	0.0366716	0.156624	0.84684	1.79856		-6.10392	-3.94516	-5.65077	-5.19556	-5.60115	-3.95777	-5.20564	-6.10834	-4.14066	-3.75912	-4.24002	-4.00503	-2.66354	-4.50107	-3.12143	-3.02969	-6.21683	-6.18872	-4.87873	-3.97862	-3.74271	-3.60592	-6.06921	-2.48705	-4.09636	-4.26423	-5.026	-5.75075	-2.69241	-3.11865	-3.29886	-2.94908	-2.35882	-3.91253	-1.73007	-2.84174	-5.36434	-1.41448	-3.4683	-3.98318	-6.28313
P35321	SPRR1A	0.901536	0.962189	-0.062405	0.957666		2.20542	3.21962	7.57603	1.64798	0.385824	0.560633	0.739044	2.20294	0.424932	1.68805	0.735117	4.44353	1.46172	1.66103	0.807226	1.79687	0.875736	1.16688	0.481737	3.94642	4.84113	1.19288	1.80362	0.710636	1.62659	1.48317	1.89077	1.98421	2.08508	0.851131	1.07208	-0.096756	3.17976	2.02796	2.6918	5.07759	1.16401	1.06766	3.99522	1.24813	4.52289
P22528	SPRR1B	0.617104	0.814116	-0.455467	0.729274		-4.99332	1.93016	6.2171	-0.722933	-5.91389	-2.17957	-0.866253	0.559433	-2.52121	-0.820078	-2.04703	3.45334	-1.08522	-6.50264	-3.61399	-1.12407	-1.78122	1.9489	-2.06608	1.72088	3.14016	-4.15043	-2.284	-3.69128	-3.67411	-0.716616	-0.668173	-2.00885	1.19281	-3.65535	-0.576126	-2.16485	-2.58626	-2.37278	1.10312	3.86863	-3.61972	-3.06667	3.21766	-3.29678	3.59517
P35326	SPRR2A	0.554991	0.779552	0.357892	1.28155		-0.656923	0.437958	1.3126	-1.57438	-2.27894	-1.16757	-4.06793	-0.796938	-1.50482	-5.11294	-2.62981	0.0639133	-2.0243	-5.4526	-0.462919	-1.30629	-2.40894	-1.04076	-1.39039	0.66614	-0.107624	-0.734472	-3.40871	-2.29359	-5.15338	-0.853693	-1.20139	-0.505219	-0.657936	-1.16902	-4.09097	-5.00134	-0.356966	-0.112246	-0.163239	3.16551	-1.28169	0.253283	1.12432	-1.8727	1.468
P22532	SPRR2D	0.527813	0.75828	-0.395884	0.760023		-1.87518	1.4692	5.65503	-1.58772	-1.07905	-2.9825	-1.54428	-0.829418	-1.41616	-0.262598	-2.13577	1.08469	-1.16443	-1.90037	-0.367937	-0.275148	-0.139788	0.310699	0.436134	1.70834	3.98655	-2.71421	-1.00566	-3.50964	0.114077	-1.48628	0.475599	-0.474726	-1.57162	-2.17198	-0.875546	-0.296705	-0.991009	-1.21474	-1.12897	4.68859	-1.80988	-1.84998	2.1762	0.466944	2.49072
Q96RM1	SPRR2F	0.445431	0.699835	-0.531851	0.691667		-0.392473	-0.698696	-0.0112972	-1.61516	-2.20412	6.17223	-1.50898	6.18559	-2.06112	-1.40156	-1.58771	-0.800838	-3.46383	-0.875071	-3.03511	-3.46025	-5.93099	-2.41211	-1.28901	-3.81782	-1.69302	-1.7302	-1.41129	-1.7983	-3.85136	-1.81614	-3.43113	-1.13335	-1.31296	-2.75766	-1.02079	-3.47035	-4.81255	-0.367821	-1.20053	0.0791035	-1.95273	-0.0252132	-1.0491	-1.49667	-0.745924
Q9UBC9	SPRR3	0.596349	0.809263	-0.22055	0.858238		4.17731	4.99108	9.34963	4.34784	4.80386	5.10526	4.45028	6.69141	4.5983	4.40202	4.07511	5.46844	5.16236	4.86867	4.16012	5.53617	3.87252	5.90328	4.1649	5.67451	7.70226	3.79885	3.96178	3.88231	4.13219	5.46271	5.25381	4.39002	4.67721	4.14721	4.53304	3.83443	5.5157	4.61014	5.925	8.38021	4.48698	3.87381	7.23572	4.42146	7.3572
P02549-1	SPTA1	0.590918	0.80478	-0.296971	0.813959		1.3784	-5.15046	-2.9075	-3.32653	-3.48158	-0.460089	-0.487118	-1.17898	-1.32859	-2.35556	-4.691	-2.50789	-2.28932	-2.67881	0.831141	-0.487694	-1.07962	-1.11484	-1.01814	-0.831049	0.00606537	0.386206	-2.86061	-3.30266	-3.14211	-0.109076	-1.69117	0.222155	-3.3659	-0.870354	-1.09358	-1.37451	-0.564972	-0.741913	-1.26779	-2.01359	-6.94021	-1.43745	-3.24812	-0.887888	-5.12078
Q13813	SPTAN1	0.209679	0.455384	-0.194944	0.873607		1.29978	0.582745	0.0861015	1.37277	0.782572	0.714415	1.39548	1.51129	1.9234	0.753534	0.885725	1.11639	0.831549	1.93911	0.753939	0.262253	1.05297	0.497046	1.16545	0.956736	1.17299	0.872017	1.20737	1.16887	-0.064373	0.768387	0.22204	0.739851	1.69851	0.850529	0.115608	0.454185	0.509306	1.29553	1.66842	0.861694	1.03549	1.42045	0.590267	0.522348	0.218184
Q01082-1	SPTBN1	0.810758	0.917281	0.0610632	1.04323		-0.462355	-0.245098	1.1415	-1.04916	1.73286	-0.414799	1.01611	0.811056	0.815008	0.229925	1.0762	-0.301056	-0.654396	0.653263	0.291914	-0.377066	1.3611	0.207914	-1.04346	0.143036	0.535225	-0.224945	0.478649	-0.522505	2.18133	0.388319	0.88059	-0.161961	1.78266	-0.286396	1.1496	0.977406	-0.397789	0.285105	0.61212	0.562927	0.210991	-1.11526	0.759808	-0.540043	-0.591982
O15020	SPTBN2	0.000131714	0.00222951	-3.06972	0.119103		2.7876	1.57026	1.7154	3.01723	0.619144	1.70893	0.470037	2.34175	2.33648	2.07296	1.3334	3.58136	2.64228	1.66331	3.76134	2.31202	1.73423	1.41235	3.32448	2.43705	3.30467	1.28241	0.78055	0.980003	0.725151	-3.45307	1.62314	-3.45342	1.77216	-5.4308	1.15735	1.90946	-5.83567	-5.54306	1.05371	1.54061	-5.46273	-5.79502	0.727667	2.04092	1.93499
Q9H254	SPTBN4	0.0349252	0.152094	0.855227	1.80904		-3.11663	-3.18211	-2.61564	-2.99041	-3.78836	-2.37628	-1.71193	-3.89824	-2.42682	-4.69382	-2.86232	-4.55056	-3.73643	-3.95241	-5.82174	-4.5197	-3.56793	-3.87751	-4.55622	-1.89609	-3.66323	-2.22885	-2.34013	-0.110325	-2.92448	-4.12728	-4.55634	-4.46081	-3.08475	-3.90958	-3.93836	-4.57778	-2.62076	-0.738768	-3.7646	-2.50774	-1.91277	0.571634	-1.57776	-1.97248	-2.40343
P12931	SRC	0.161667	0.39496	0.309072	1.23891		-0.34466	-0.234385	0.582493	0.141489	0.521297	0.693497	0.249117	0.18746	0.0180969	0.726036	-0.0326157	0.69072	-0.252985	-0.094799	1.04084	1.17945	0.499554	1.13373	0.884054	0.613708	3.21178	1.05764	-0.0472851	1.10437	0.160446	0.917402	-0.137609	0.752384	-0.503332	0.750635	1.15922	1.18237	2.12259	1.2098	1.20384	0.8202	0.654478	1.0162	0.799841	1.47267	1.35596
P30626-3	SRI	0.550502	0.777065	-0.234882	0.849755		-0.039814	0.226557	-0.763731	0.816759	-2.71452	0.64621	0.292122	1.34387	-1.60295	-0.277895	-0.675823	-2.8588	0.144527	0.70977	-1.9952	1.76602	0.353697	-0.486553	0.0598869	1.24729	1.57268	-0.109892	-1.14065	-0.784868	-0.308432	0.411476	-1.78202	-0.796637	-0.724459	-2.07143	3.31082	0.265074	0.586769	0.466681	-0.313049	0.645357	-2.02671	-0.58613	-0.361423	-0.296926	-1.2106
Q07955-1	SRSF1	0.427873	0.688188	0.423458	1.34114		-5.13913	-4.82174	-2.2293	-3.33002	0.723339	-2.73038	-3.50274	-5.80193	-1.49701	-2.48327	-3.83071	-2.17367	-4.56105	-3.81312	-4.20952	-3.01605	-4.62022	-4.53269	-5.32784	-4.78166	-1.40627	-4.51894	-4.08	-4.03679	-4.19308	0.309263	-2.98242	-1.90302	0.0984173	-4.66857	-2.57692	-4.98733	-3.37674	-4.86749	-5.61594	-3.40778	-1.01034	-5.09953	-1.55837	-1.37656	-1.28344
P50502	ST13	0.203862	0.448565	-0.357005	0.780784		1.81137	1.42116	1.56354	1.61696	-0.660854	1.81272	1.05073	2.07822	1.88448	2.22964	1.74276	2.87321	2.07422	2.04961	2.82142	2.75908	1.96715	2.75944	2.54476	1.28753	0.467585	1.69697	1.9391	1.33906	-0.115261	1.82738	1.38667	2.14308	1.78475	1.82649	0.894751	2.20559	3.63879	1.50781	-0.0467072	0.903728	0.633257	1.01143	2.90314	0.13201	1.5857
Q9Y5Y6	ST14	0.046646	0.184679	0.432378	1.34946		1.22896	1.26677	1.23115	1.55108	0.0201912	1.63894	3.10896	1.18314	2.43253	1.01739	2.0116	0.978456	2.0346	1.7274	-0.228445	1.3829	1.92783	1.35624	1.01173	1.6996	1.07427	1.92675	1.94136	3.06783	1.27131	1.47017	1.93062	0.731045	1.35514	1.27701	1.6283	1.80151	1.51282	2.27242	2.47317	1.43957	2.18517	3.22797	2.25559	1.73898	1.38396
Q11201	ST3GAL1	0.125821	0.339346	-0.610638	0.654907		-3.61635	-2.91508	-3.41245	-2.34542	-3.29184	-1.68979	-5.05384	-3.30136	-3.53635	-6.56271	-5.22772	-1.55916	-3.73126	-4.69947	-2.29026	-2.00898	-4.30091	-2.21557	-1.67532	-1.7345	-1.73082	-2.60432	-3.57108	-4.21425	-4.33949	-2.32338	-5.58887	-2.98083	-4.67093	-3.5456	-3.65502	-5.45554	-2.1094	-2.12774	-5.13733	-3.41259	-4.16497	-2.68495	-3.89101	-4.85116	-4.59777
Q11206-4	ST3GAL4	0.585399	0.802147	-0.212672	0.862938		-0.539686	-1.07748	-1.64687	-0.265448	-2.80009	-1.54152	-1.05707	-0.62612	-2.57852	-4.43742	-2.13564	-0.613028	-0.995325	-1.90533	-0.0495052	-2.18725	-2.66769	-1.47664	-1.38136	-3.22333	-4.23041	-0.848011	-5.38659	-3.85119	-3.42056	-1.01527	-1.91813	-1.12196	-1.90573	-3.3474	-0.976257	-2.37502	-1.02586	-1.43066	-1.69456	-0.356409	-2.5175	-1.0953	-1.01255	-3.01099	-1.59657
Q9Y274-1	ST3GAL6	0.186329	0.426099	0.204791	1.15252		1.24218	1.02889	0.219154	0.841208	0.884373	1.19592	0.838011	0.331411	0.237415	0.355505	0.572998	1.3331	0.818605	0.423172	1.51023	0.0044899	0.232128	-0.0865021	0.386271	0.75993	0.530661	1.39347	0.617392	1.02291	0.751034	0.870529	0.504086	1.61412	-0.0149879	0.852997	0.667629	-0.0746231	1.90542	1.36123	0.688646	1.08369	0.808565	1.05408	1.2888	0.780659	-0.0711174
P15907	ST6GAL1	0.256959	0.521096	-0.248466	0.841791		2.46235	2.17527	2.24907	2.31477	2.73168	3.61929	4.7231	3.73029	4.15242	2.6605	3.89997	2.86132	3.14193	3.01835	3.40597	3.54069	4.18977	3.98704	3.77674	2.26584	2.76709	2.76087	3.71259	3.20741	2.3951	3.1931	2.52901	1.99505	2.89816	3.17083	2.98542	3.97888	2.75973	4.09115	1.97445	2.98199	3.26559	3.29	3.75488	2.43533	2.10207
O75886	STAM2	0.0511202	0.194004	-0.670275	0.628387		-3.49191	-0.475988	-4.33941	-3.24724	-2.20293	-2.59807	-2.82297	-3.34118	-2.77682	-3.82365	-3.01044	-3.0611	-2.97422	-3.55678	-1.94884	-2.87731	-2.45761	-3.46769	-2.6819	-2.34389	-4.01267	-3.23533	-3.16168	-2.94251	-2.19041	-3.62683	-5.27131	-2.87979	-5.70852	-2.41927	-4.03155	-2.58283	-2.37366	-2.64442	-1.89769	-4.61532	-2.82752	-3.44258	-4.56485	-5.46709	-6.10575
O95630	STAMBP	0.620788	0.815396	-0.19473	0.873736		-2.44512	-2.8973	-2.89144	-2.58377	0.00551033	-0.718044	-0.437937	-1.15676	-0.232864	-0.615065	-2.7203	-1.07871	-0.855093	-2.31777	-2.32846	-2.06048	-0.6042	-0.987354	-1.02452	-2.43475	-1.40483	-1.53569	-1.63613	-0.518332	-0.0395222	-1.19488	-2.81772	-2.58923	-1.69505	-1.61922	-1.95275	-1.32548	-1.00086	-1.99464	-1.92584	-2.26104	-1.58867	1.65294	-0.215696	-4.61782	-5.29445
Q9Y365	STARD10	0.298602	0.566145	-0.464769	0.724587		-3.29263	-5.40175	-4.72675	-3.45688	-3.78094	-4.07859	-2.96527	-3.44453	-5.61395	-2.79144	-3.62534	-2.87707	-5.8956	-4.49346	-0.782774	-3.83815	-3.62083	-5.85504	-1.4814	-2.84668	-4.15492	-2.69554	-4.27905	-3.92347	-6.23965	-3.79248	-3.65538	-2.45378	-2.54934	-2.5637	-4.76776	-1.28382	-6.19724	-2.78416	-5.51718	-3.91643	-5.47148	-6.31744	-5.6811	-4.60844	-5.85887
P42224-1	STAT1	0.000864854	0.0106903	-1.04186	0.485701		1.14567	1.2585	2.39672	1.53244	-0.105272	1.67255	1.06442	2.35193	2.076	1.45583	1.06771	0.0633945	1.43755	0.801477	1.45222	1.16911	1.21965	1.77996	1.40785	0.231201	1.69332	-0.353573	1.59446	1.54787	-0.372669	0.42841	1.27713	0.399647	-1.36661	-1.4786	-1.31239	-0.160074	2.05998	1.54335	-1.40737	1.01292	0.938951	-1.06056	0.564375	0.988815	0.197073
P52823	STC1	0.397607	0.661419	-0.151719	0.900177		1.56899	0.87303	1.43739	1.29708	1.45546	1.62307	3.1558	1.5563	1.62113	1.28194	1.8628	1.31955	0.841623	2.19986	0.352045	2.4261	1.97894	1.23279	2.32609	1.10237	0.72131	1.98672	0.697952	1.21906	1.4847	1.13399	1.24099	1.12997	1.7142	1.61723	1.11839	1.53793	2.19036	1.91504	1.29597	0.916676	0.932817	1.97698	2.08149	0.686323	0.787548
Q687X5	STEAP4	0.471887	0.722272	-0.340304	0.789875		-5.04453	-2.11495	1.04363	-3.23443	0.750427	-1.58771	-1.5409	-2.53842	-1.10881	-3.53773	-1.58618	-2.89768	-1.70957	-2.84375	-0.56761	-2.70546	-2.68499	-4.16953	0.274147	-3.79442	-1.63114	-1.32234	-2.69873	-1.3808	-0.982803	-3.08251	-4.40022	-4.73501	-0.589022	-1.61255	-1.65755	0.51259	-3.61804	-1.9656	-1.30702	-2.25438	-4.24916	-2.41082	-4.38498	-3.31201	-2.52616
P31948	STIP1	0.672478	0.845532	0.0711508	1.05055		1.40755	0.926941	1.16492	1.6573	-0.181814	1.38939	1.08212	1.27422	1.0215	0.84214	1.20569	2.15911	0.886858	1.33961	1.75701	0.968874	1.74802	0.7665	1.77546	0.776171	1.26727	0.977919	0.334734	1.09321	0.597754	1.65818	1.19637	1.3118	2.33767	2.12337	1.31883	2.1515	1.77283	1.40369	1.28928	0.188776	0.998634	1.29185	1.63248	1.11736	0.659962
Q15831-2	STK11	0.00118631	0.0138268	1.08663	2.12378	+	-0.417309	-2.1321	-1.02833	-1.18604	-4.53884	-2.63809	-1.77244	-2.75077	-3.6408	-1.11243	-0.134007	-0.331804	-2.66725	-1.40814	-1.48758	-4.45918	-3.43429	-3.10712	-1.96596	-1.54754	-1.06788	-0.524656	-0.352421	-0.426134	-1.89899	-1.09826	-1.01354	-0.209383	-0.807549	0.0648937	-1.83896	-1.02523	-0.983671	-1.01327	-0.90321	-1.44084	-1.71934	-0.581898	-1.72593	-0.739281	-0.818151
Q9Y6E0-2	STK24	0.924405	0.970243	0.0247342	1.01729		1.67847	2.08851	2.18204	1.08732	1.95233	0.330952	1.25451	0.425726	1.55824	3.31323	3.14985	2.57001	1.27113	3.26119	2.53229	1.47702	0.447136	0.945419	1.22346	1.22672	1.37649	2.04973	2.07583	1.60588	1.77939	0.781649	1.30898	3.18376	2.29806	2.21883	1.57753	2.46343	1.43061	1.27126	0.647081	0.757589	2.56533	1.54647	2.93302	0.840122	0.828753
P16949-1	STMN1	0.884389	0.949963	-0.0616131	0.958192		-4.53418	-4.43799	-2.73591	-1.91924	-4.23107	-3.10458	-2.00443	-2.93494	-4.46181	-2.54248	-1.19372	-2.58565	-2.40909	-3.55328	-3.54484	-1.95	-2.90918	-5.3131	-1.50311	-4.45559	-3.03098	-3.77107	-1.51067	-1.92021	-4.32351	-4.75979	-3.8335	-3.89501	-2.18551	-2.01573	-1.66261	-3.22223	-3.0663	-2.62484	-5.69845	-3.11174	-0.43351	-3.54506	-1.7585	-3.10456	-7.03244
P27105	STOM	0.29496	0.564437	-0.208092	0.865681		3.87277	3.75594	3.72533	3.16276	4.10004	3.66997	3.39639	3.4035	3.70556	3.34628	3.27755	3.45081	3.08496	3.66393	4.71707	3.64771	4.12519	2.54585	3.44795	3.23166	3.0341	3.6997	3.76601	3.32611	5.2501	3.4079	3.24665	3.47846	2.65511	3.74301	3.63401	3.67969	3.72974	4.34563	3.2064	1.83623	3.08698	3.45717	2.26834	2.52109	2.32397
Q9C0K7	STRADB	0.10353	0.303572	-0.553911	0.681171		-4.07693	-3.0191	-2.55851	-2.80145	-3.4686	-1.70031	-3.95111	-2.31643	-4.7324	-2.1704	-5.39441	-2.08211	-4.39399	-3.01135	-2.61865	-4.67212	-2.82431	-4.35511	-2.73813	-2.37914	-2.26318	-5.90592	-2.10751	-2.92	-3.56322	-3.6686	-4.21688	-5.12393	-3.36824	-2.49478	-2.46232	-2.86061	-5.10374	-3.38032	-3.91864	-3.359	-4.00873	-4.82789	-4.69658	-2.32814	-5.07529
Q9Y3F4	STRAP	0.241804	0.501673	-0.408882	0.753207		-4.01153	-4.07062	-4.29857	-3.8828	-5.01591	-3.00012	-3.44642	-4.028	-6.20081	-4.00208	-3.58386	-2.97145	-5.43411	-4.4237	-2.21863	-3.10677	-3.97178	-2.28047	-3.81694	-4.37533	-3.20214	-6.2416	-4.48059	-1.35245	-3.75743	-4.61306	-4.0556	-4.96588	-2.06224	-2.85111	-4.45429	-3.89812	-4.26092	-5.75391	-3.89199	-5.54377	-5.6165	-5.20976	-5.35526	-3.44549	-3.83625
Q86Y82	STX12	0.000624153	0.00819231	1.18429	2.27251	+	-5.4973	-3.57059	-3.95863	-5.05264	-5.13861	-4.48874	-4.64034	-5.93081	-4.97714	-4.0874	-5.61973	-5.13107	-6.29285	-5.05397	-4.26777	-4.18367	-3.45192	-4.10276	-3.99182	-5.34542	-5.00954	-4.73112	-6.14376	-4.17602	-1.93454	-1.7897	-2.42098	-3.77029	-3.89752	-4.72821	-3.02655	-3.16523	-3.46189	-4.65018	-2.68519	-3.3173	-2.3823	-2.72828	-4.71699	-5.49121	-2.13764
Q13277-2	STX3	0.782673	0.909166	-0.13386	0.91139		-1.28502	-0.572939	0.821371	1.30546	4.92295	1.3493	2.129	1.3916	3.68317	1.22078	1.61653	1.34724	0.185041	-0.538071	0.989218	-0.250532	-1.12908	0.328072	0.732471	-0.772545	-0.861814	-0.776209	0.716381	2.11221	4.70561	2.09737	0.260628	0.749811	0.0937042	0.717537	1.11652	1.68625	0.789967	0.144547	-1.53938	-2.97628	-0.106497	0.581114	-0.0302296	1.20527	1.59563
O15400-2	STX7	0.947034	0.976524	0.0155368	1.01083		-0.301729	-1.44985	-0.53797	-0.427107	0.891888	-0.780659	-0.839708	-1.15236	-1.33732	-1.6108	-0.237307	-0.324787	-0.101517	-0.408327	0.386374	-1.28137	-0.271444	-1.96517	-1.1644	0.203646	0.131256	0.193697	-0.83827	0.167801	0.614717	-0.787697	-0.206125	0.264433	-1.59599	-0.311954	-1.27214	0.0353394	0.409847	-0.796282	-0.362642	-1.26973	-0.0479164	-1.31398	-2.16206	-1.21669	-1.17332
Q15833-1	STXBP2	0.13851	0.358108	-0.835634	0.560337		2.25422	2.24775	2.58082	6.75282	6.49759	3.85289	2.95082	3.88857	5.69087	7.53	5.42998	6.4411	6.37661	5.32243	3.13871	2.7408	2.79818	2.09735	2.71866	3.12818	3.48126	2.49509	2.10232	2.19874	6.38766	4.09113	7.02926	6.606	5.03921	5.57162	2.56818	2.93289	1.73308	1.77604	2.83253	2.55137	2.43315	2.43168	1.72339	2.37198	2.14495
P50225	SULT1A1	0.735624	0.879305	0.11718	1.08461		-2.89789	-3.19338	-5.82342	-2.08226	-2.61733	-3.44432	-5.44734	-3.6274	-3.32494	-3.20214	-4.03636	-1.58774	-2.53974	-2.21067	-3.63614	-2.89062	-4.44334	-3.26261	-2.67693	-5.70792	-5.17778	-2.66339	-4.3103	-3.0094	-2.40705	-4.57662	-4.50783	-4.35197	-3.48143	-2.59172	-2.35578	-3.64438	-2.90458	-4.51917	-4.59074	-2.12332	-4.0048	-4.502	-1.46097	-2.45388	-3.5116
O00338	SULT1C2	0.828441	0.92543	-0.185942	0.879075		-0.334255	-0.570393	-0.4006	5.07968	4.82891	2.104	0.963959	1.22643	3.56758	2.72981	0.625357	2.39902	4.40091	0.940403	0.22525	0.988138	0.334103	0.519112	-0.258335	0.588463	-0.733557	-0.696774	-1.11547	-1.90698	9.14403	6.6892	6.22368	5.37159	4.456	4.51377	-0.698734	-0.504068	0.101526	0.167633	-2.52788	-1.23583	-0.478045	-1.6702	-0.825766	-0.21818	-0.675966
Q8NBK3	SUMF1	0.921865	0.970527	-0.0609679	0.958621		-4.46711	-1.35203	-6.30793	-6.33744	-2.64013	-4.16682	-1.78917	-2.33833	-1.63768	-6.89314	-3.21006	-3.9173	-2.79514	-2.27828	-6.9026	-5.31506	-4.89061	-3.64714	-1.27744	-1.4834	-1.90127	-4.04693	-3.51012	-2.52626	-7.11123	-7.75052	-3.91528	-3.28308	-6.80889	-1.83547	-4.87911	-4.49662	-4.4705	-2.45503	-4.8609	-3.37149	-2.63334	-3.41585	0.220144	-0.553349	-1.46606
Q6EEV6	SUMO4	0.862134	0.942733	-0.063331	0.957052		-5.22903	-2.20487	-1.26373	-3.07932	-4.67761	-2.58077	-2.99619	-2.12347	-3.38603	-3.57997	-3.99638	-3.52758	-3.55049	-2.25258	-5.34042	-2.31152	-3.50523	-2.8413	-4.61842	-4.11284	-6.29682	-5.12097	-3.0809	-3.53819	-4.8708	-3.02162	-4.52556	-4.89343	-2.20297	-5.06753	-3.75242	-2.89563	-2.68695	-3.92838	-2.95814	-2.76718	-3.47954	-4.51688	-1.1436	-4.11105	-2.68066
Q9UGT4	SUSD2	0.497759	0.740099	0.143236	1.10438		4.0549	4.40268	5.27683	4.86669	4.1006	4.46633	2.88792	4.39622	3.49806	4.58692	4.69604	5.17094	4.56838	5.21282	3.26406	3.75815	4.58255	4.19087	4.93064	3.90632	4.53183	4.35225	4.89865	4.01642	4.21723	4.96135	4.28434	3.56464	4.31602	4.3762	2.91638	3.46567	5.02218	4.43078	5.02105	5.49253	5.19358	3.69573	5.00216	5.23605	5.40125
Q4LDE5	SVEP1	0.798359	0.915392	-0.0650358	0.955922		-0.859247	-0.717318	1.74208	0.139631	-1.04835	0.59186	-1.03179	0.735245	-0.215057	1.39531	0.773279	0.484961	0.37398	0.908484	-1.05251	-0.389666	0.529179	0.293436	0.590015	-1.00893	-1.06016	-0.378862	0.410631	-1.02032	2.48097	-0.546423	0.152859	-0.297174	0.326948	0.000402451	-0.0888367	-0.101191	0.303671	0.613611	-0.0292587	-0.28553	0.334503	-0.652222	0.103283	-0.586811	-0.922459
Q8NHG7	SVIP	0.731853	0.877712	-0.130066	0.91379		-1.73955	-3.5618	-2.60073	-1.57767	-4.2997	-1.39863	-1.30096	-3.56874	-1.31674	-1.22332	-1.12036	-0.664024	-2.98525	-1.48949	-1.17725	-3.17108	-3.05471	-4.51399	-0.711605	-1.89347	-2.95088	-1.9549	-2.50014	-1.3483	-1.96162	-1.75213	-2.23977	-1.25693	-2.44629	-2.26842	-3.89619	-0.625582	-1.03993	-1.23705	-1.79684	-5.97659	-3.37009	-1.67726	-3.51459	-3.58468	-2.26827
Q92797-1	SYMPK	4.66853e-07	0	-2.56239	0.169295		-0.751717	-1.00955	-0.452702	-1.14118	-0.851587	0.706413	0.120708	0.107197	0.292784	-0.995766	-0.115768	0.231361	-2.53992	-0.712078	-0.440882	-0.108381	0.921022	-0.137854	1.26619	-0.634134	-0.943405	-4.43791	-3.35808	-5.0436	-1.35757	0.278036	-2.183	-5.17365	-3.67651	-3.13078	-4.01582	-1.65738	0.735558	-0.873484	-2.10999	-2.64007	-3.60968	-5.9476	-3.81851	-3.61421	-2.46048
Q8NF91	SYNE1	0.222018	0.473446	-0.32071	0.800676		3.8319	2.3975	3.2078	3.67681	5.20241	3.56649	1.89515	3.90472	4.2773	3.7343	3.01886	4.14805	3.16119	4.20734	2.895	4.08547	4.71352	3.87372	4.13432	3.94502	4.55459	3.49745	3.00766	2.58335	2.77405	4.51874	3.71414	2.84558	2.87625	3.56464	2.10401	1.53503	5.17124	4.61298	4.24721	3.98412	3.52076	3.80442	3.56813	2.68293	3.66974
Q8WXH0-1	SYNE2	0.391047	0.655473	0.417	1.33515		-0.524515	0.392229	1.28682	0.630081	-1.36509	-1.77796	-2.51898	-1.76173	1.24115	-1.89166	-0.843748	-0.660051	-1.09589	0.225307	-0.370445	-0.0193119	-0.542538	-0.539915	-0.983458	-1.32719	-0.755878	-0.555353	-0.0378075	-1.69944	1.45384	-0.86611	1.19535	1.1728	-0.95665	-1.45073	0.0701218	-1.56617	-0.574827	1.58179	0.238874	0.111298	0.52367	-7.03735	1.01561	1.48981	1.65722
Q16563-2	SYPL1	0.000128513	0.00234483	1.25253	2.38258	+	2.57138	1.57813	2.27819	2.28145	3.36464	2.46388	1.66947	2.45328	2.48651	2.1193	2.46111	1.70111	2.3365	2.00327	1.49592	0.334702	1.37379	1.09586	1.20393	2.34523	1.54357	3.02594	3.61856	4.38554	2.22236	1.81564	2.42366	1.77496	4.16011	3.39173	1.50803	1.07381	2.40254	2.53983	3.82522	3.84315	4.29785	5.12639	4.0603	4.23391	4.52216
O43581-3	SYT7	0.10337	0.303988	0.850264	1.80283		-4.23752	-5.21204	-2.26406	-2.52163	-3.4665	-5.82026	-1.84083	-2.37348	-2.71052	-3.06558	-2.31064	-3.36051	-3.2302	-6.51818	-4.82639	-2.39352	0.480835	-3.25221	-0.0605373	-4.94247	-3.38741	-2.04734	-1.20996	-1.68448	-3.96814	-2.28957	-1.39551	-5.29009	-0.926079	-5.70285	-1.65672	-0.343489	-1.87877	-2.05546	-1.96692	-3.29478	-2.63276	0.0106068	-3.06092	-1.08735	-4.62236
Q8IYJ3	SYTL1	0.00256063	0.0235266	-1.58951	0.332285		-4.05768	-2.49491	-1.69917	-2.20231	-2.92354	-6.85212	-5.89088	-4.67859	-2.66761	-2.01275	-3.8313	-4.76325	-2.06803	-2.64205	-2.58692	-2.57629	-1.4548	-2.95065	-0.745722	-2.6097	-2.15825	-3.73553	-6.10004	-4.47171	-3.7842	-3.35064	-6.23166	-4.86919	-2.33986	-5.78701	-2.55459	-0.923443	-5.68213	-4.92035	-7.40624	-6.28539	-2.34145	-5.79004	-4.75199	-5.59521	-5.69471
Q96C24	SYTL4	0.775159	0.905179	0.131713	1.09559		-1.00604	-1.04614	-4.10487	-2.79088	-4.09421	-5.20535	-0.711054	-1.65695	-0.893929	-2.62294	-2.08222	-3.77716	-4.85374	-4.04805	-1.1366	-2.05664	-2.577	-1.39658	0.631058	-1.64639	-2.34346	-2.66232	-1.10225	-2.82793	-4.86328	-1.64234	-2.08931	-1.21586	-0.818451	-3.90135	-1.26754	-0.0831261	-1.59472	-0.782057	-1.18233	-2.31376	-2.32069	-1.85683	-5.57145	-3.43393	-2.90206
Q9UHF0-1	TAC3	0.063318	0.21956	-0.650711	0.636966		1.65857	1.91268	2.28784	2.15081	0.446686	2.66389	0.285458	2.44701	-0.801851	4.15693	0.401739	1.83353	0.721081	0.954304	2.59151	2.51585	2.37281	1.71859	1.77241	1.18767	0.6448	3.92282	0.705885	0.139765	0.87532	2.18428	1.87581	2.21035	0.72764	0.665476	1.32734	1.22815	1.52383	0.135572	0.595533	0.522015	1.20827	-0.988522	0.743469	-0.656761	0.346514
O95359	TACC2	0.863345	0.943142	0.100155	1.07189		-0.16366	-0.88517	-1.13334	-0.428019	-4.58954	-5.18185	-4.53086	-6.13252	-5.09717	-0.00499916	-1.11841	-0.355881	-1.07268	-1.2119	-4.44003	-4.16181	-4.61396	-4.85794	-4.94881	0.114656	0.87269	-1.54239	-1.76125	-2.91072	-4.19156	-5.30587	-1.77015	-1.30435	-2.42281	-1.90646	-4.75879	-3.51185	-1.16592	-1.67007	-1.37578	-1.66718	-3.01039	-2.25349	-3.04391	-1.93882	-1.8577
P09758	TACSTD2	0.720763	0.871401	-0.127568	0.915373		-1.82993	-0.946953	-1.05532	-0.950426	0.478817	-1.60256	-1.81219	-1.04106	-0.0511093	-0.237202	-1.89003	-0.897636	1.87024	0.209919	-4.07918	-1.68602	-2.30567	-1.69897	-1.80283	0.128864	-0.473873	-0.557173	-2.141	-1.97837	1.12684	-0.918398	0.121199	-0.691319	0.0755882	-1.38453	-1.14068	-2.60419	-1.19169	-1.77477	-0.940636	-1.70275	-1.52705	-1.21055	-1.53767	-3.30044	0.0851574
P37802	TAGLN2	0.314777	0.584577	0.3794	1.3008		0.240086	0.0803165	0.835331	0.325949	0.27471	-0.0492363	0.457314	0.862734	0.0124493	-0.185072	0.89245	-2.62149	0.313072	1.56545	0.597343	0.757143	0.521324	0.538502	0.327301	1.33826	0.88389	-0.0970802	0.439396	-0.131119	-2.27108	0.289612	-0.441389	0.635145	1.12533	-0.640825	-0.569122	1.15197	0.687159	-0.497131	0.331301	2.54846	1.66431	0.9695	3.31033	3.2065	3.46516
P37837	TALDO1	0.440555	0.694773	-0.25029	0.840727		2.43822	4.61287	2.88932	2.55179	2.40179	1.1416	2.4387	2.59384	1.71979	1.14276	0.983412	1.49495	1.33187	1.59244	2.325	3.44483	1.63345	2.93539	1.40392	3.52918	2.76651	0.741289	2.29457	-0.389467	1.43436	3.41442	3.61224	2.30628	3.50545	1.10056	3.7008	1.3131	1.5558	1.44977	3.0477	1.59078	2.1315	0.468386	2.52496	1.62814	2.67941
Q7L7X3	TAOK1	0.181429	0.41878	-0.846431	0.556159		-2.4829	-1.41377	-1.745	2.18403	2.24012	-1.14513	-1.42354	-1.85737	0.093153	2.84125	0.873857	1.45894	1.17287	0.581228	-0.149815	-1.05432	-1.85943	-1.05528	-1.63449	-0.564878	-0.419685	-2.72997	-0.525372	-0.481783	0.994028	-2.22593	2.23533	1.91621	-0.959364	-0.915342	-0.645189	2.56556	1.06549	-0.973515	-1.85625	-2.34186	-3.1363	-1.07112	-2.02411	-2.83453	-8.0895
Q9H2K8	TAOK3	0.625235	0.819092	0.263299	1.20022		-4.07023	-6.22993	-3.53866	-3.8943	-2.71852	-5.46437	-5.76761	-3.062	-5.13306	-2.798	-4.67916	-1.31677	-4.52714	-4.55043	-0.83284	-1.67973	-6.71471	-6.52369	-1.60148	-3.52345	-2.10977	-3.26726	-3.38675	-2.21765	-0.777243	-4.33137	-2.45004	-1.65953	-2.74623	-4.37349	-1.56216	-0.895365	-5.61228	-5.6396	-3.86162	-4.7572	-4.44672	-3.09711	-6.48397	-5.60305	-4.45669
P26639-1	TARS	0.146312	0.369516	-0.435452	0.739462		-1.35201	-0.980862	-1.82957	-0.00337791	1.47323	0.735725	1.7073	0.430294	0.867197	-0.0942993	-0.567589	-0.953762	-0.725534	-1.38011	-2.32895	-0.163725	1.30526	0.575212	-0.310116	-1.02139	-0.799154	-1.29475	-1.11632	-0.819977	0.531811	0.0845394	-1.32415	-0.978561	-1.1254	-0.42804	-0.243685	-0.251343	-1.67936	0.364246	-0.589813	-0.624371	-1.26412	0.566614	-0.670485	-0.754993	-2.24919
Q8N9U0	TC2N	0.309757	0.581141	0.303378	1.23403		-1.51981	-1.60715	-1.27679	-0.706228	-1.33008	-0.883978	2.10124	-0.974964	0.382647	-2.01579	-0.589071	-1.40714	-0.177853	-0.908438	-2.80673	-1.7295	-1.27187	-0.30035	-0.358738	-0.666304	-1.01257	-0.468605	-0.345373	1.13315	-1.43209	-1.56482	-1.43065	-1.55662	-0.802231	-0.770237	-1.2086	-0.205923	-0.659857	-0.190226	-2.03935	-0.822081	-0.298649	1.76538	0.104946	-0.400696	-0.89176
P20062-1	TCN2	0.00301072	0.0272832	0.701067	1.62571	+	1.25492	0.958544	1.31456	1.57925	1.00059	1.94412	1.05661	1.50717	1.01664	1.25641	1.20854	2.28412	1.55764	0.869867	2.38358	1.05479	0.997116	1.32896	1.47123	1.65639	2.40828	2.96004	1.36729	3.01866	0.813868	2.69966	2.63186	2.28452	1.63866	2.56794	0.601265	1.62897	2.39164	2.22246	1.99595	2.7208	1.96002	1.48466	3.37492	0.538141	3.79557
P17987	TCP1	0.0630833	0.220319	-0.632815	0.644917		0.0729599	0.00736427	-1.84477	-0.17873	-0.604177	-2.1958	-0.735918	-0.715462	-0.924973	-0.90024	-1.5498	0.428688	-0.575745	-0.779509	0.814295	0.0329323	-1.32807	-0.17276	0.0906048	-0.612465	-0.138855	-0.554262	-1.72728	-1.86535	-0.820662	-1.66381	0.0507278	0.280518	-0.764524	-0.538584	-1.18059	-0.463884	0.730799	-1.50988	0.646784	-4.77116	-2.05941	-3.24223	-1.82334	-0.648935	-1.97926
P13385	TDGF1	0.985646	0.994551	-0.0103413	0.992858		-5.44191	-1.77797	-1.86733	-0.422823	-1.66844	-5.33095	-3.42567	-3.651	-2.59527	-4.8947	-0.0518227	-0.0793819	-0.0643368	-5.144	-5.19932	-5.16735	-3.53572	-5.00259	-4.58239	-5.74696	-3.05372	-3.68912	-6.59568	-2.56039	-0.391924	-3.96334	-1.40638	-4.5654	-5.00742	-4.57906	-4.43515	-4.85326	-4.58208	-3.84894	-3.63291	-0.637075	-1.82094	-1.85157	-2.08286	-1.96513	-3.17023
Q6N022	TENM4	0.626599	0.820052	-0.233706	0.850447		3.55531	-1.4294	0.5867	-0.173216	-2.29541	0.00696564	-0.98035	-2.8857	-3.16162	-3.54267	-0.960052	-0.479115	-0.422297	-3.71795	-0.652357	-0.337524	-0.100748	0.651503	-0.977182	-1.86598	-0.969519	-1.65824	-1.84536	-3.34008	-0.55394	-0.37639	-1.02379	-0.235571	-0.0197601	-1.23536	-0.00574684	-0.591192	-0.0103531	-2.95469	-1.46958	0.345217	-3.17563	-2.29722	-3.82327	-1.03643	1.44221
Q9UGI8	TES	0.0294972	0.135027	1.02547	2.03562		-1.97345	-4.60276	-4.14165	-4.49318	-0.338089	-4.75209	-5.22994	-5.27007	-2.88319	-3.03106	-2.65185	-4.59455	-3.46537	-4.1804	-4.19574	-5.0386	-3.60412	-4.13171	-5.18023	-4.10292	-5.37956	-1.87804	-1.79124	-1.9981	-1.83158	-4.10161	-2.4861	-5.91247	-2.2965	-5.44518	-3.78992	-3.24538	-4.62721	-5.47568	0.900141	-3.52709	-2.54368	-2.43426	-0.998234	-2.67628	-2.60889
P02787	TF	0.0855376	0.270316	0.528137	1.44207		9.36391	8.45862	9.8704	8.24012	9.05837	9.04319	9.31174	8.79538	9.85791	8.32114	9.50635	7.89914	8.61823	10.2043	8.00864	8.26647	9.39107	8.57447	9.40805	9.27939	8.64454	8.60572	10.366	10.4195	9.24914	8.77935	8.71643	8.09087	7.99494	8.79579	7.86525	8.42104	8.39495	8.6771	10.9899	9.72266	11.606	10.9812	11.0611	10.6777	10.3113
P04155	TFF1	0.000175736	0.00292063	1.69354	3.23449	+	-3.47004	-6.18558	-6.23994	-3.03819	-4.1838	-2.34346	-5.71183	-6.42472	-4.24681	-4.34297	-4.88806	-4.4532	-5.55193	-5.06433	-4.71889	-5.22389	-2.64137	-6.79541	-4.81584	-5.56678	-2.97601	-2.45319	-3.93661	-1.53547	-5.72377	-2.62531	-3.85454	-5.136	-3.40834	-4.41479	-2.68238	-4.29265	-0.688971	-3.68727	-0.877214	-2.15051	-2.24545	-1.75162	-3.54457	-2.95604	-2.33883
Q92734-1	TFG	0.287391	0.560907	-0.471641	0.721144		-2.32248	-2.74444	-2.95355	-6.57466	-4.05466	-3.22571	-2.58602	-3.01204	-2.08887	-2.98904	-3.01881	-2.05384	-6.44452	-2.87341	-2.52667	-3.10879	-5.75493	-3.2802	-2.61061	-2.94325	-4.91081	-4.37784	-2.55113	-2.23897	-6.66648	-5.25627	-5.82983	-2.27457	-2.87576	-6.50148	-3.31325	-1.88046	-2.5625	-3.36067	-3.23159	-5.82848	-3.4276	-3.85477	-3.99499	-3.34017	-4.71106
Q9UBB9-1	TFIP11	0.429748	0.688245	0.227979	1.17119		-4.79898	-5.99237	-4.06352	-4.87704	-4.92149	-5.41864	-5.36554	-5.72881	-5.14195	-5.6148	-5.38393	-4.76494	-5.90347	-3.75331	-5.00093	-4.40907	-4.50305	-3.18127	-5.08697	-4.71932	-4.96637	-5.06804	-5.97636	-5.55249	-4.5522	-4.7909	-5.66782	-5.58614	-5.28044	-5.43516	-5.75249	-4.12937	-1.74158	-3.17528	-4.96829	-6.02081	-3.3631	-4.68151	-3.50867	-4.72416	-4.12823
P02786	TFRC	0.153871	0.382427	0.602306	1.51814		-3.27363	-1.65047	-4.31946	-5.3887	-4.81714	-1.30485	-0.815771	-3.43134	-2.40255	-2.26049	-2.89478	-3.32808	-1.47143	-3.30255	-4.39258	-2.13669	-0.728342	-4.04549	-3.71584	-2.56468	-3.08065	-2.83483	-3.90524	-3.30879	-0.253677	-1.93393	-0.901484	-1.98184	-2.092	-5.01902	-1.01686	-0.156282	-2.59665	-0.685339	-1.63406	-2.07238	-2.80371	-3.00527	-4.37011	-1.83876	-3.94892
Q15582	TGFBI	0.289459	0.562312	0.494211	1.40855		-4.55377	-3.6807	-3.73417	-3.49433	-1.696	-2.49177	-4.783	-4.78915	-2.43563	-5.21997	-2.9892	-3.54557	-4.21739	-4.38186	-2.91618	-2.72677	-3.22859	-4.21209	-1.58372	-4.38435	-2.73817	-6.18791	-1.93314	-2.86692	-2.17212	-0.696585	-4.34687	-4.13276	-1.64339	-1.99161	-1.23836	-2.83337	-1.55115	-4.00606	-1.38771	-7.49513	-3.42982	-1.34596	-5.30288	-1.67711	-4.16493
Q03167-2	TGFBR3	0.311675	0.582588	0.295535	1.22734		-3.09889	-3.86244	-4.05019	-3.81076	-2.23093	-3.0478	-2.09202	-3.22269	-4.6383	-2.09935	-1.86619	-2.51026	-3.23139	-3.48483	-1.25162	-3.99817	-2.72499	-2.52392	-1.8052	-1.81348	-2.36117	-5.46168	-2.84704	-1.73122	-3.30349	-2.38913	-2.31679	-1.35016	-3.29641	-2.90578	-2.71607	-2.8784	-2.10119	-2.41714	-1.97082	-3.46501	-2.50068	-0.884531	-2.18696	-2.00843	-2.23895
P22735	TGM1	0.117938	0.325583	1.00802	2.01115		-4.99805	-2.37591	1.30077	-3.69696	-0.510809	-2.58649	-6.21089	-2.76714	-6.30475	-5.88737	-3.95201	-1.18271	-5.55973	-2.37867	-2.84337	-3.3366	-3.40816	-1.87307	-0.559958	-3.24884	-2.82222	-2.74057	-1.37819	-1.02983	-2.63533	1.56513	-0.124578	-5.77738	-4.66849	-5.46621	0.54727	0.606068	-3.63823	-3.10931	-2.02325	-0.898592	-4.20867	-2.23036	-0.00710297	-1.45828	-3.26179
P21980	TGM2	0.00870839	0.0564788	-1.6261	0.323964		-2.28038	-5.63848	-3.33995	-0.805546	-4.28471	0.872463	-0.129118	-0.418858	-0.502325	0.401268	0.746111	-1.56584	-0.462683	0.596224	0.180984	1.65294	1.88522	2.06351	-0.274387	-4.3979	-6.12734	-3.03942	-4.77065	-3.27043	-2.96459	-2.53882	-1.95023	-2.07088	-3.24353	-2.143	-4.12551	-2.39699	-3.24922	-1.84661	-4.39468	-1.6274	-3.17999	-2.5067	-1.34763	-0.307413	-2.33758
Q08188	TGM3	0.0051348	0.0387042	1.48247	2.79427	+	-1.96419	-0.539183	0.165977	-1.45238	-6.31634	-0.951801	-0.0646744	-3.01039	-0.732952	-4.1152	-5.3155	-1.85513	-5.28599	-1.76086	-3.57844	-1.7406	-1.32755	-1.54999	-0.466972	-0.34046	-1.7328	-0.432938	-0.556892	1.40252	-2.47626	-0.915897	-0.618589	-2.41397	0.19026	-2.01109	-0.163631	-1.9003	-3.74405	0.341135	-0.211037	0.521048	-0.71224	-0.0220852	0.96413	0.480677	0.0853481
P49221	TGM4	0.32456	0.592313	-0.353874	0.78248		1.97215	2.259	1.83445	2.60266	6.01367	2.96573	3.16934	2.83689	4.97967	2.83241	4.18152	2.37428	2.93123	3.67113	4.03952	2.34333	3.32526	2.24686	4.85298	1.33975	1.99763	1.97606	2.92459	3.44034	5.90645	3.03015	2.59677	2.44769	3.81462	1.71535	2.30807	2.71232	1.93982	4.64981	2.92121	2.0894	2.26533	2.92084	1.25117	2.01452	1.68318
O43493-1	TGOLN2	0.520562	0.754331	0.13169	1.09558		-0.141506	-0.443901	-0.902206	-0.312212	-0.41679	-0.00504303	0.311802	-0.35589	0.157207	-0.028574	-0.66291	0.376915	-0.263973	-0.367514	0.403608	0.322041	-0.538303	0.325811	0.0642891	-0.822342	-0.0344372	-0.0547619	0.161823	0.451393	-1.00613	-0.46587	-0.594683	0.0507641	0.792353	0.306118	0.0975876	1.20794	1.70092	-0.207109	-0.347143	0.382444	-0.560513	0.777809	-1.61599	-1.61324	-0.00507927
Q8WY91	THAP4	0.972307	0.987948	0.0145348	1.01013		-1.89995	-3.5534	-0.174158	-2.90932	-2.42776	-3.17732	-4.47678	-3.29934	-5.87771	-2.49092	-6.47104	-2.92598	-3.17436	-5.4889	-4.41825	-3.65115	-4.0745	-6.09263	-4.92635	-3.49277	-3.61531	-2.49916	-3.88224	-4.00581	-4.32627	-3.32032	-3.09696	-2.87089	-3.5951	-3.95321	-4.47079	-5.45577	-1.21956	-1.67961	-3.13132	-3.12847	-4.77921	-5.26038	-4.93926	-4.77793	-4.19125
P07996	THBS1	0.804449	0.91652	-0.0270155	0.981449		4.85561	4.42306	4.39907	4.77781	4.6917	4.15652	4.15985	4.1454	4.5499	4.23131	4.42283	5.24314	4.12877	4.22963	4.59471	3.96708	3.58924	4.22104	4.18104	4.59605	4.95577	5.00137	4.28447	4.19974	4.14655	4.98271	4.35623	4.71438	4.43587	4.41588	4.2435	4.12637	4.54195	4.25501	4.75201	3.84042	3.84396	4.10721	4.40634	4.39493	4.5246
Q13769	THOC5	0.0165013	0.0886972	-0.788004	0.579145		-2.2079	-3.44123	-3.87798	-3.2132	-4.50287	-3.13214	-3.76435	-5.52618	-4.88774	-3.3955	-5.58922	-3.33002	-3.38675	-5.2422	-2.42376	-2.72267	-2.23011	-3.69489	-3.61052	-1.04482	-3.16413	-4.52787	-3.49826	-4.72871	-4.20763	-5.59951	-3.65893	-3.76089	-4.94697	-3.90024	-3.54731	-5.27466	-3.85993	-4.57809	-3.39123	-3.52484	-5.84985	-4.04305	-6.12444	-3.68334	-3.90024
Q9UPZ6	THSD7A	0.85057	0.936122	-0.0883595	0.940592		-0.288681	-1.77323	0.804132	-1.09038	4.9081	0.854404	-0.0250969	0.246157	2.97776	-3.23953	-0.483479	0.68372	-1.62888	0.663458	-1.43433	0.0325222	-0.278158	0.724516	0.633297	-0.297842	-0.520031	-0.713156	0.755428	0.958572	-0.344593	-0.190447	-1.42122	-1.57796	-1.6699	-1.73919	-2.09379	-0.52544	0.433586	-0.189997	0.999981	-0.120195	2.16506	1.99948	1.13429	1.3324	0.438402
P04216	THY1	0.851142	0.936255	-0.065701	0.955481		1.65472	2.49947	2.17676	2.59502	6.31743	2.38995	2.41032	2.94963	5.30571	2.55462	2.60901	1.67831	2.48461	2.924	2.37805	3.25075	2.24986	2.27343	1.92711	1.20849	1.90476	1.42302	2.15399	2.15726	6.53506	3.41457	3.43267	3.04513	2.56962	2.70457	1.80982	1.82958	2.51187	2.46256	2.10588	2.4625	2.60876	2.07491	1.7988	2.231	2.44203
Q7Z2Z1	TICRR	0.190649	0.428712	0.358685	1.28226		-4.28882	-4.537	-4.82499	-4.19833	-5.06089	-5.90418	-2.95864	-3.02815	-3.33988	-4.68329	-3.10186	-3.90127	-3.88587	-4.16629	-5.69165	-4.19017	-4.07584	-4.30568	-3.4767	-6.02233	-4.04102	-2.8375	-3.33715	-3.74227	-4.56818	-3.63464	-4.32433	-3.1109	-3.29006	-3.65365	-3.84137	-4.26707	-3.24911	-4.00403	-5.07192	-5.22106	-6.09127	-3.29734	-2.98496	-4.40534	-3.3064
P01033	TIMP1	0.879067	0.947247	0.0327519	1.02296		-0.173569	-0.172243	-0.518826	-0.0952072	-0.862749	-1.38032	-0.70929	-0.225805	-0.424917	-0.441851	-0.0928097	0.189287	-0.450148	0.190573	-0.236534	-0.0445385	0.0700645	-0.602619	-0.0124321	-0.42695	-0.437908	-1.86466	0.455376	0.905413	-0.814932	-0.293182	-0.529257	-0.695776	0.787844	-0.59586	0.0272942	0.567783	-0.687862	-0.706247	-0.26067	-0.350159	0.0665207	-0.322992	1.16085	-0.0248032	-2.70183
P16035	TIMP2	0.350081	0.617677	-0.163701	0.892732		3.79047	3.39715	3.67045	3.86727	3.04815	2.99768	2.86844	3.0884	2.91634	3.87842	4.14353	3.72378	3.63345	4.01974	2.69824	3.48147	2.4132	2.5759	3.30971	4.16099	4.01606	4.02247	3.67171	3.69347	1.76238	2.94821	3.12417	3.56831	2.46214	2.98407	2.87211	2.94095	3.58965	2.72323	3.08943	3.27014	3.51306	3.79436	3.8568	4.06997	3.05396
Q9GZM7-1	TINAGL1	0.412355	0.67706	-0.23248	0.851171		-1.95009	-2.17612	-2.17041	-0.279297	-0.261765	-0.907827	-0.722961	-0.425177	-0.20941	-0.421629	0.624233	0.481159	-1.54123	-0.202761	-1.20905	-1.25609	-1.04572	-0.269209	-1.56892	-0.230257	-0.388575	-2.32185	0.0309868	0.189892	0.103771	-0.809395	-1.88177	-1.82144	-0.799068	0.0202065	-1.36151	-1.76397	-0.535421	-1.11306	-1.55986	0.197067	-0.378534	-0.384737	-1.24857	-3.69089	-0.884411
Q9UDY2-6	TJP2	0.003872	0.0324	-0.931291	0.524389		-1.10745	-1.32683	-0.776474	-2.06037	-0.262287	0.969742	-0.761211	0.291641	-1.00587	-2.08069	-1.00333	-0.258472	-1.0196	-0.596132	0.578829	0.241667	0.809986	-0.942039	-1.61026	-1.38363	-1.75914	-1.46658	-2.94105	-1.34748	-1.20292	-2.44798	-2.09867	-0.95508	-1.90179	-4.29471	-0.263302	-0.136415	-0.384748	-1.38155	-1.29727	-2.19462	-1.8302	-1.93276	-1.43803	-3.11128	-0.344093
P29401-2	TKT	0.637601	0.825021	0.085827	1.0613		4.42594	4.31815	4.21533	4.69746	3.21779	3.9286	4.25261	4.28172	4.27272	3.72469	3.83845	4.78301	4.1328	3.54058	5.34486	4.44643	4.02283	3.67526	5.07732	4.79578	5.22886	4.55749	4.19881	3.97724	3.67856	5.62198	3.98363	4.29445	5.14995	4.46685	4.86452	4.33762	5.11532	5.36463	4.595	3.7445	3.81172	4.4637	3.34025	4.13658	3.93867
Q9Y490	TLN1	0.000426846	0.00558242	-1.39176	0.3811		4.40148	4.64121	4.95345	4.07784	6.09912	5.6767	4.18164	5.59132	4.15051	4.71152	3.40514	3.83835	5.0805	4.53278	5.61992	6.04482	5.77263	6.13935	3.76658	5.21353	5.35387	3.86767	3.30134	5.10026	4.08731	4.0932	4.85065	5.22732	3.27445	3.58674	4.38526	4.42301	4.06563	4.33385	4.03538	0.999111	3.20551	-0.023859	0.629978	3.7575	3.29997
Q9NS93	TM7SF3	0.325048	0.592242	0.251953	1.19082		1.15486	0.39789	0.615417	-0.396721	0.235706	0.148111	-0.157539	0.589584	0.489182	-0.00722313	-0.883728	0.962471	0.687933	1.6763	0.702652	2.68393	0.371952	1.28371	0.536043	1.44637	0.284847	0.56208	0.708111	-0.0960007	1.01831	1.49385	1.58835	0.806501	1.12562	0.500683	2.42387	0.380997	0.940447	1.21534	3.17255	0.0631428	0.102961	0.4021	0.35573	0.924713	-0.439102
Q9Y2S6	TMA7	0.321946	0.588715	0.329709	1.25676		-4.00167	-3.39647	-3.35535	-4.63967	-4.78269	-4.15354	-2.85059	-3.64884	-4.18561	-4.16186	-4.24293	-2.47824	-3.97964	-3.57372	-3.98715	-3.33257	-4.4746	-4.31106	-2.92844	-3.87295	-6.13281	-5.25027	-4.74569	-4.05745	-4.73605	-3.76403	-4.78285	-4.14591	-1.52982	-3.60544	-2.67254	-2.04778	-3.27599	-4.36957	-3.7788	-5.85993	-2.62475	-3.92053	-0.684998	-3.28497	-2.83073
Q969X1	TMBIM1	0.206602	0.452614	-0.329003	0.796087		1.78516	1.75749	1.24783	1.51102	1.77443	2.46494	2.24276	1.04767	1.43406	2.46942	2.1862	2.17348	0.130777	0.7885	3.44625	1.72408	0.765318	1.30057	2.72541	1.16367	2.00151	1.61199	1.78778	2.06439	1.51518	1.93623	0.813044	2.00722	1.38198	2.11561	1.718	3.29361	1.53239	2.02242	0.592283	-0.74725	1.31937	1.01093	1.17815	0.966116	-0.279921
Q96A25	TMEM106A	0.762763	0.896135	0.146767	1.10709		-2.60651	-2.25347	-3.92267	-5.49744	-2.94264	-5.42076	-2.69352	-4.29585	-2.29862	-5.01228	-1.60568	-3.84569	-3.98053	-6.1798	-2.71271	-4.00886	-4.80958	-4.32563	-3.50201	-4.07995	-0.946314	-4.29137	-1.31355	-3.6703	-7.18568	-5.27289	-5.2995	-2.97764	-1.11172	-5.18178	-3.2786	-4.53249	-2.08271	-2.77473	-1.51529	-4.59958	-4.61161	-1.22496	-1.8729	-2.23826	-5.30578
Q9NUM4	TMEM106B	0.000490564	0.00616327	2.01793	4.05003	+	-0.563936	-2.1324	-5.99834	-2.48608	-2.14234	-2.86074	-0.508158	-1.3732	-0.907526	-2.99419	-0.404495	-2.0225	-2.26868	-3.72303	-1.2798	-3.34128	-2.26915	-2.25241	-2.14445	0.0934277	-2.67801	2.01261	0.344303	-1.21273	-3.19942	-5.96735	0.373016	2.2655	-1.54807	1.63032	-0.987782	-0.956131	1.41397	-0.381247	1.06003	0.0667973	0	1.1939	0.130312	2.67901	-0.708166
Q24JP5	TMEM132A	0.386238	0.653539	0.137075	1.09967		2.4686	1.75553	1.90594	1.87245	2.16323	2.48256	1.82121	2.32728	1.6444	1.97719	1.60577	2.58251	1.63365	1.85791	1.5201	2.18073	2.99115	2.32778	1.88487	2.11885	3.04502	2.24761	2.23688	1.57923	2.28145	2.07188	2.08791	1.63721	2.70805	2.04368	2.75177	2.19024	2.46112	2.52938	3.90118	1.73711	1.73857	2.9637	1.47801	1.83429	2.32577
B9EJG8	TMEM150C	0.28842	0.561345	0.356528	1.28034		-2.79384	-5.43977	-2.76703	-3.42329	-2.95191	-1.95581	-4.72008	-6.90867	-3.91061	-3.01412	-3.11709	-3.35474	-3.50046	-3.38247	-2.21734	-4.35526	-4.747	-4.49263	-2.64144	-5.11733	-2.86847	-3.16704	-3.35555	-4.00582	-2.40036	-3.34166	-3.7019	-1.39482	-3.14878	-3.34387	-5.24275	-2.20161	-3.88654	-3.08894	-3.14436	-3.14486	-2.83673	-3.30322	-3.93074	-5.19686	-3.01336
Q3YBM2	TMEM176B	0.200654	0.4438	0.453732	1.36958		-4.12559	-3.71017	-4.78817	-3.7957	-3.65618	-5.9213	-3.62376	-5.07899	-6.20317	-4.91996	-1.90107	-4.61799	-3.96283	-5.51941	-3.69772	-3.79694	-3.53338	-4.88149	-5.47668	-4.62937	-4.4301	-3.9519	-2.57034	-3.69374	-2.3089	-2.49288	-3.35798	-4.83708	-3.28576	-2.77724	-2.56544	-4.70603	-2.64254	-5.68375	-5.55726	-4.88091	-3.47632	-3.35898	-5.51174	-5.03734	-6.10542
Q13404-1	TMEM189-UBE2V1;UBE2V1	0.000949531	0.0114576	-1.29187	0.408422		-2.06828	-1.39539	-2.43849	-3.30435	-1.45136	-2.84467	-2.57638	-2.3721	-2.26883	-1.51823	-1.7676	-3.21736	-3.24114	-2.46058	-2.63108	-1.63945	-2.21406	-1.68715	-0.899305	-1.91447	-1.7858	-2.35125	-4.85403	-3.94582	-4.80511	-3.25704	-3.19065	-2.04677	-1.44391	-1.67494	-5.95835	-2.46046	-5.85611	-2.6861	-1.71168	-5.8467	-5.51549	-2.50494	-3.72171	-3.22008	-2.30629
Q8IY95	TMEM192	0.593239	0.805772	0.089674	1.06413		2.82524	2.10057	1.72644	2.07413	2.01368	1.86245	1.39343	1.53218	1.49024	1.87244	2.09389	2.56417	2.14898	1.41423	3.16826	1.53936	1.56113	1.83484	1.94706	1.8259	1.96671	2.97707	2.02637	1.63111	2.2068	2.07764	2.53984	2.90946	2.64593	2.9087	1.55452	2.37879	2.37199	2.14145	1.63478	0.651171	1.71529	1.73282	1.72045	1.85532	1.11905
Q5SNT2-1	TMEM201	0.0492625	0.190534	0.887736	1.85027		-5.09404	-5.14142	-5.18176	-3.12102	-4.27209	-5.49102	-2.97283	-5.15436	-6.19983	-3.5977	-3.07144	-5.14616	-3.42592	-3.98807	-5.29933	-5.52691	-1.80316	-3.1325	-6.31155	-1.13245	-2.76307	-3.10203	-4.32173	-1.94289	-4.7484	-5.59552	-1.52315	-1.89705	-4.5541	-5.5785	-3.49676	-3.44908	-2.35929	-1.35156	-5.06809	-3.49329	-3.59654	-2.52374	-2.66421	-1.20691	-3.41686
Q9HBJ8	TMEM27	0.0490098	0.1902	-0.552766	0.681712		-0.750776	-1.93387	-2.14987	0.64349	-0.261194	0.600206	0.0634651	-0.0142536	-0.935207	-0.909176	-0.980997	0.555643	-0.658131	-0.0207691	-0.206898	-0.843792	-0.711027	0.499382	-1.06736	-1.50577	-0.254684	-2.49338	-1.97913	-0.397928	-0.88096	0.181789	-0.307722	-0.0646687	-1.84628	-0.716324	-0.269697	-1.56293	-0.462646	-0.867296	-0.114399	-0.403488	-1.43345	-0.902178	-1.25388	-3.48316	-2.12291
Q9NV96	TMEM30A	0.0421238	0.173208	-1.12451	0.458656		-0.488188	-0.368118	0.681555	-0.364697	-4.74853	0.396645	1.35818	2.52777	1.82725	-0.22183	-0.704266	-1.5494	-0.204075	1.26265	0.237032	1.88856	0.418871	2.37432	2.29471	-1.9775	-0.14703	-1.47551	1.08001	0.509171	-5.07939	-0.256041	0.677202	-0.360199	-3.18279	-2.33337	-3.46983	-1.12173	1.41228	0.416065	-2.75323	0.353617	-0.0800743	-2.05391	-0.142139	0.260429	-0.610941
Q5T3F8	TMEM63B	0.202489	0.447004	0.960528	1.94602		-3.45121	0.248262	-4.75152	0.846115	-5.66533	-6.07345	-4.65898	-6.13136	-7.73256	-5.48871	-5.59823	-4.36077	-4.95091	-5.63842	-4.00356	-3.64789	-7.14353	-5.58082	-6.1313	-5.56749	-4.52812	-2.44038	0.0719776	-3.38535	-5.15724	-0.160118	-2.66904	-6.23053	-3.86161	-6.44253	0.139797	-6.16109	-7.47848	-7.46735	1.83815	-2.62204	-4.04659	-5.06785	-4.22746	-4.69791	-5.97118
Q86T26	TMPRSS11B	0.266658	0.536391	0.390245	1.31062		-4.58035	-3.52419	-2.64189	-3.44982	-2.53395	-2.22206	-1.05951	-1.68207	-3.53866	-1.84316	-4.64135	-1.99755	-4.81682	-3.75711	-3.28158	-1.19232	-2.25555	-2.00841	-2.58369	-3.1426	-1.45661	-1.58573	-4.92887	-1.59442	-2.56349	-5.05756	-1.97608	-3.28379	-2.29702	-2.87733	-1.47183	-2.87789	-2.10319	-2.30687	-2.15557	-2.94423	-1.64349	-1.96318	-0.68219	-2.19405	-1.12568
O60235	TMPRSS11D	0.120073	0.330011	-0.61628	0.652351		-2.04779	-3.35427	0.324703	-3.78289	-0.98374	-2.35689	-2.54939	-1.65208	-2.09472	-2.02171	-4.05847	-1.18911	-3.99938	-2.45663	-3.50142	-3.38108	-1.39046	-3.07185	-1.23765	-3.27536	-3.70512	-3.63762	-4.11928	-4.93189	-4.07415	-2.14445	-2.9637	-2.10518	-3.22962	-4.15743	-2.09813	-1.02967	-2.79166	-3.65626	-3.12901	-1.56863	-5.76012	-4.44234	-0.720337	-1.89517	-3.1903
Q9UL52	TMPRSS11E	0.0511865	0.193873	-0.859317	0.551214		-3.03576	-1.94264	1.40078	-2.56255	-6.06868	-1.94833	-2.12065	-1.65022	-2.65996	-1.28236	-3.38137	-0.0423908	-1.7961	-2.01894	-2.2029	-1.64436	-0.299124	-2.01692	-1.87111	-1.32616	-1.86486	-5.20197	-2.76472	-2.55609	-2.4533	-3.12597	-3.52593	-2.49404	-2.74786	-4.35712	-2.0738	-1.54981	-1.29957	-2.03335	-1.62472	-4.61005	-4.40145	-2.66321	0.0251522	-1.71249	-4.42995
O15393	TMPRSS2	0.177213	0.415625	-0.440551	0.736853		2.80786	1.87559	2.74419	2.16554	3.5933	1.08574	0.614483	0.645628	2.8399	3.22962	1.92373	1.84866	0.565945	1.62747	1.74598	1.5957	-1.59277	0.367399	1.94411	1.10258	1.37448	1.12834	2.04697	1.07292	1.8269	2.01556	1.87167	2.13797	2.15907	1.85765	1.52238	1.73629	1.03089	0.856472	1.37431	-0.0860291	-0.88534	1.00098	-0.32365	0.997198	0.3295
Q8IUR5-1	TMTC1	0.000128744	0.00230508	-1.51421	0.350089		-4.56137	-4.87219	-5.72966	-2.43929	-3.19444	-2.50937	-6.08808	-3.02113	-1.91082	-5.19278	-5.63882	-2.43474	-4.02131	-2.41442	-5.56689	-4.02636	-2.03435	-2.26323	-2.46023	-3.24311	-3.97245	-5.56794	-5.57787	-3.91591	-4.97125	-6.09275	-5.67656	-5.25483	-5.20459	-5.59983	-5.99154	-4.31054	-4.80724	-5.31224	-5.84591	-5.03672	-5.13956	-6.95932	-4.1271	-5.26801	-3.52449
P24821	TNC	0.350905	0.618741	0.226028	1.16961		1.6285	-0.125317	0.36875	0.165611	0.183914	1.6831	2.64536	1.43334	0.461256	0.347469	1.17569	0.725855	1.41365	1.13808	1.39298	1.59278	2.78326	1.61969	1.97317	1.32433	1.24136	0.459227	1.79	1.6863	3.0346	0.804766	1.04452	1.31635	0.220589	0.669222	0.856617	1.44235	0.845219	1.75741	2.90149	1.02829	2.34544	1.68305	1.83124	1.75824	1.01979
P22105-3	TNXB	0.0445982	0.182325	-0.439147	0.737571		2.14885	1.56133	1.95457	2.78778	1.83209	2.96	2.19249	3.2529	1.77955	1.66126	2.24063	2.5614	2.52745	2.38443	2.46707	2.16496	2.91054	3.33124	2.36574	2.02726	1.7174	2.65796	1.68708	3.55387	1.06083	1.99276	1.40459	1.83211	0.612097	2.63214	2.91031	2.62511	2.17474	2.72223	0.740898	1.39987	0.653982	1.76466	1.23241	1.68496	2.37819
Q9H0E2	TOLLIP	0.0358841	0.155479	-0.707873	0.612222		-1.21222	-2.46307	-1.49303	-1.07255	-0.485394	-0.987782	-0.318264	-3.29143	-0.875454	-0.535309	-0.904137	-0.501974	-1.67146	-1.16023	0.247343	-1.19434	-0.0138645	-1.24316	-0.651217	-2.01504	-1.37298	-2.64809	-1.67204	0.240332	-0.531031	-2.51564	-3.10305	-1.97011	-1.87528	-1.66625	-4.72035	-1.62015	-2.90947	-0.645355	-1.25285	-1.35718	0.164751	-0.38681	-2.01281	-2.32874	-3.45738
O60784-4	TOM1	0.112814	0.317591	-0.86092	0.550601		-5.08999	-4.83433	-2.24496	-3.20903	-5.21946	-2.69893	-1.14074	-6.13225	-1.36906	-3.88353	-0.281429	-4.92195	-5.02124	-2.6239	-1.99701	-5.40191	-3.88765	-4.12174	-1.71131	-3.84707	-3.61845	-4.71377	-2.77649	-2.46201	-5.82616	-3.69068	-4.3629	-5.70038	-2.6626	-3.15114	-3.44972	-1.46995	-4.51567	-3.32864	-4.59645	-5.61159	-7.68111	-5.28076	-3.24278	-3.62649	-8.83667
O75674	TOM1L1	0.52689	0.757949	0.276374	1.21115		-0.657166	-1.59262	-1.92466	-1.91081	-1.05058	-0.975813	-0.415308	-2.22853	-1.53104	-0.450451	-0.395058	0.213633	-1.60055	-2.61944	0.267756	-1.53181	-3.04672	-1.69345	0.233999	-2.1238	-1.78771	-0.524521	0.233143	0.342176	-0.0502644	-0.921637	-1.27427	-0.590725	-0.582949	-0.0711975	-0.0341454	1.1564	-0.288879	-1.72989	-0.384443	-4.06587	-0.231579	0.477493	-2.49064	-2.82281	-6.16089
Q6ZVM7	TOM1L2	0.00945965	0.060197	-0.962989	0.512993		-1.65632	-1.35138	-0.957945	-1.35221	-2.18687	-1.46321	-2.60834	-1.87518	-2.77442	-2.57859	-0.470602	-1.62654	-2.43043	-3.71318	-1.16011	-2.21968	-1.7637	-2.8371	-1.24056	-2.00117	-1.41098	-5.21597	-2.3709	-1.37877	-1.32747	-1.84182	-2.10216	-0.796499	-2.8042	-1.93758	-4.26461	-1.86644	-3.69175	-4.73407	-0.833269	-3.13286	-2.68916	-2.99899	-3.68245	-5.79211	-3.58776
O96008	TOMM40	0.00463699	0.0365049	-1.30672	0.40424		-1.75419	-3.5345	-2.92026	-0.749123	-5.33482	-1.90873	-5.43637	-1.61472	-5.10926	-1.01898	-4.66654	-1.05054	-1.56809	-2.2316	-2.76949	-0.761042	-3.27424	-1.69983	-1.83241	-2.55945	-1.42708	-2.82725	-4.32696	-3.04568	-2.93203	-1.89325	-4.5726	-3.65306	-2.82067	-3.10524	-4.54294	-4.50292	-1.1998	-2.63443	-5.30499	-5.35752	-5.59002	-3.37581	-4.80516	-5.38605	-4.94491
Q53FA7-1	TP53I3	0.748968	0.889632	0.109247	1.07866		0.585552	0.963648	1.90043	2.0943	-0.108133	-0.886948	0.99357	1.07404	1.34447	2.60992	1.23323	2.26133	1.63301	1.20554	0.579884	0.54826	-2.47905	-0.914888	2.97293	0.841169	0.355076	-0.0137272	1.25012	2.1086	-0.30122	0.953403	2.54782	2.12191	1.50262	0.927858	1.72441	0.806179	0.671978	0.602997	0.834538	0.604603	0.564661	0.640207	2.43549	0.683306	-0.569061
O43399	TPD52L2	0.628642	0.821197	-0.213632	0.862364		-4.98438	-5.25382	-3.26468	-2.40667	-3.15164	-3.1609	-2.87336	-4.7341	-5.38331	-2.97998	-2.41285	-1.87922	-1.99496	-5.88059	-2.47185	-2.24548	-5.09865	-5.64041	-3.70949	-3.42853	-5.3952	-5.29011	-2.35439	-1.74137	-3.27093	-5.75583	-3.61147	-2.81482	-4.55886	-1.56914	-3.10894	-2.3435	-4.2504	-4.5013	-4.061	-3.36345	-6.67293	-3.21739	-5.09598	-6.24432	-5.06564
P60174	TPI1	0.71583	0.872154	-0.094574	0.936549		5.35347	3.67949	3.67466	4.21676	5.9918	3.81252	3.34189	6.22415	3.64109	3.82975	3.79809	3.74045	5.81338	4.11557	2.725	3.37908	3.26667	4.74485	3.89237	3.30056	3.30488	3.2007	3.752	3.82378	4.09099	4.08213	5.13946	5.23469	4.35691	4.03246	3.20407	3.73978	4.87794	4.19108	3.97986	3.8747	3.50211	3.3354	3.07177	3.56892	4.80836
P06753-3	TPM3	0.808673	0.91734	-0.0982291	0.934179		-2.44538	-2.47396	-1.29426	-2.88438	-4.7728	-2.71468	-0.861374	-3.1786	-1.03609	-2.71185	-3.27099	-2.15201	-3.20431	-3.56602	-2.05971	0.120667	-5.03157	-1.41939	-2.07773	-2.89973	-3.78707	-2.56646	-2.17849	-0.955509	-4.02281	-1.41873	-2.91908	-5.07562	-0.708651	-2.59419	-1.76044	-0.769148	-4.52249	-2.75048	-2.06668	-1.6862	-3.30283	-1.80075	-3.54576	-3.39274	-5.0906
P67936-2	TPM4	0.203678	0.448657	0.541287	1.45527		-1.13367	-1.78705	-0.00272942	-1.73707	-4.31858	-4.45077	-0.961615	-1.5033	-1.73495	-3.95418	-1.42819	-2.04671	-4.26232	-2.10662	-2.22898	-1.14919	-3.25984	-1.06728	-1.16156	-2.40484	-0.553658	-0.216642	-3.05755	-0.833797	-2.93342	-0.640894	-3.22757	-2.02184	-0.268408	-1.06611	-0.251835	-0.480457	-0.884764	-1.73652	-0.930691	0.622364	-2.49124	-1.60788	-1.11135	-5.45767	-1.77142
P51580	TPMT	0.904702	0.962727	0.041869	1.02945		-0.978973	-0.392336	-0.283701	0.687254	1.31885	-0.0382061	0	0.00785828	-0.019989	0.10738	-0.207914	0.878445	-0.117992	-0.983599	-0.847553	-0.0646191	-4.12964	0.577045	-0.799028	-0.338942	-0.153133	0.979488	-1.00325	-0.437023	1.17676	0.489338	0.957901	1.09822	0.634151	0.868628	0.165291	0.0525284	0.298819	-0.483778	-1.01007	-1.18268	-0.975536	-0.689121	-0.635809	-3.66654	-1.30356
O14773	TPP1	0.695364	0.857682	0.0783037	1.05578		5.82174	4.42077	4.33092	4.64626	5.61711	5.26017	5.13027	4.46879	5.94696	5.00342	4.25596	5.11023	5.43291	4.38776	4.82727	4.28628	4.50764	4.20923	4.38639	5.55256	6.09005	5.60552	5.02408	4.82286	5.22343	4.60604	5.38128	6.45442	3.89368	5.80507	3.49297	4.45285	5.33227	5.27573	4.62136	5.23618	5.12313	4.93139	5.09287	5.45828	4.48761
P29144	TPP2	0.736233	0.879569	0.0876454	1.06263		-4.24449	-2.71164	-2.98295	-3.19021	-3.25185	-3.1062	-3.98592	-4.13002	-4.40988	-3.47363	-3.68483	-4.99052	-2.32565	-3.91856	-4.171	-4.37153	-3.26811	-3.56852	-3.42753	-3.67588	-3.05772	-3.37494	-2.67382	-5.00593	-3.41912	-2.48212	-4.12414	-4.89151	-3.78142	-3.40311	-2.48859	-4.34537	-4.80762	-2.35208	-3.74224	-3.82506	-4.07203	-1.57078	-2.00189	-3.94486	-4.27062
Q9BW30	TPPP3	0.402753	0.666312	-0.419134	0.747874		-0.183004	-4.60672	-1.1127	-2.60201	-5.83858	-0.798803	-2.24697	-3.50972	-1.76068	-1.43392	-1.36717	-1.43512	-2.29029	-1.21959	-2.02309	-1.28991	0.664064	-1.20118	-1.38245	-2.78179	-0.526768	-3.47484	-1.63302	-5.68952	0.135744	-2.14359	-2.14073	-0.499098	-3.24917	-4.30784	-2.66085	-0.542225	0.601156	-2.88759	-1.75421	-1.65971	-2.75676	-5.76252	-1.75095	-0.632141	-2.66659
O60704	TPST2	0.210262	0.455504	0.535017	1.44896		0.530832	-0.771511	-0.489054	-0.444994	4.07166	-0.602346	-1.01743	0.89609	3.2094	-0.111389	-0.394125	0.226755	0.707932	0.406267	0.423897	2.74779	0.328087	3.39005	-1.1423	3.11853	3.33445	1.55624	1.45783	0.83173	3.65247	2.4602	2.27879	2.56919	0.941368	1.71319	0.954777	1.39472	1.71567	1.59154	0.738922	0.505178	1.26233	0.300543	0.00983238	1.04183	1.26551
P13693	TPT1	0.389704	0.655958	0.307571	1.23762		2.29221	-0.0803566	-2.88368	-0.315928	-0.649185	-0.842937	0.168461	1.23134	-0.603487	0.645988	0.156572	-1.94736	0.0252857	-0.208162	1.78572	-1.76865	-0.623016	0.955208	-0.719173	1.09725	1.60641	-0.183502	-0.000484467	-0.580294	0.274111	-0.339087	1.54775	2.4637	-0.173063	0.965961	-0.524761	-0.613087	0.8302	1.0573	0.597826	0.100714	-0.7087	0.673283	-0.204821	-1.37281	1.69598
O15050	TRANK1	0.484812	0.731675	-0.247138	0.842566		-4.08851	-5.94161	-3.01231	-5.36076	-4.4337	-3.65469	-3.69166	-3.25723	-3.89527	-3.50982	-5.11403	-3.04769	-5.15835	-3.66625	-2.18706	-2.8341	-4.67993	-2.28268	-5.84908	-2.24731	-1.86635	-4.1709	-5.42433	-3.81427	-4.3709	-4.08665	-3.34027	-2.50564	-3.06581	-3.01094	-4.45699	-2.90465	-5.73298	-3.27558	-5.50206	-3.52879	-5.39657	-2.81443	-4.93878	-4.94364	-3.63798
O43280	TREH	0.0106467	0.0647338	0.663839	1.58429		1.31098	0.170273	1.0995	-0.0477982	1.14097	0.896759	-1.05315	0.637819	-0.796116	0.68996	0.348118	1.2036	-0.276329	0.529722	1.05455	-0.0158844	1.29871	-1.86742	1.04602	0.632669	0.172247	0.799984	1.22286	1.19247	2.64945	1.29254	1.62172	2.0323	1.08982	1.71913	0.383289	0.137184	-0.0972652	0.286963	2.05579	1.0967	0.666487	0.992273	-0.132742	1.01354	1.04018
Q9UKU6	TRHDE	0.11936	0.328958	-0.183032	0.88085		2.95118	2.44068	2.7544	2.98717	2.48018	3.04123	3.19419	3.09547	3.43204	3.05094	3.09718	2.99244	2.38768	2.82586	2.87601	3.00321	3.44985	3.2948	3.05934	3.16208	3.703	2.97307	2.73341	2.74488	3.31531	3.1036	2.64647	2.32382	2.54577	2.29975	2.55562	1.98193	2.639	3.58312	2.82524	3.18071	2.9347	3.20902	3.42466	2.54457	3.04034
Q309B1-1	TRIM16L	0.0632541	0.220507	-1.1902	0.438241		-4.98468	-4.74405	-5.03174	-3.41508	4.42255	-5.48744	-3.75516	-4.87045	3.15437	-5.23246	-3.62775	-4.52701	-4.04192	-4.5801	-4.71525	-4.35299	-4.75349	-4.34615	-5.33836	-4.95183	-3.5518	-6.12719	-5.66089	-4.45566	-4.4851	-4.68703	-5.4625	-4.3072	-4.18986	-3.67559	-6.62099	-3.62634	-4.60393	-5.64002	-6.69397	-2.85081	-5.69227	-6.42935	-4.27875	-4.25529	-5.04305
Q9Y577-1	TRIM17	0.109846	0.312719	0.728848	1.65731		-3.53412	-3.30327	-4.85638	-4.33699	-4.8548	-5.27104	-5.11432	-5.46606	-2.79797	-3.47877	-2.14322	-6.16781	-2.83846	0.510572	-3.34939	-6.26794	-2.65925	-3.44202	-3.32316	-4.06269	-5.18857	-2.68039	-4.15961	-3.98363	-4.38729	-3.53121	0.0435219	-2.17658	-2.90794	-0.811222	-4.28713	-3.41261	-5.38415	-3.73512	-3.05626	-3.9493	-3.24478	-4.51612	-2.32392	-2.55513	-2.40765
Q96LD4	TRIM47	0.590849	0.805199	0.267326	1.20357		-1.90184	-2.30303	-4.30551	-6.99136	-3.88633	-3.0413	-1.69796	-4.03424	-2.14141	-6.40959	-2.5714	-1.71271	-1.53703	-5.41089	-1.26519	-0.744841	-0.71785	-0.648155	-1.81766	-1.77605	-1.83141	-1.75702	-1.63683	-0.895586	-1.85498	-1.45559	-0.76355	-1.27236	-1.16953	-1.85084	-1.45287	-1.59957	-3.28064	-2.84341	-4.5872	-3.46273	-2.64401	-3.72153	-3.36259	-4.11843	-4.9678
Q8IWR1	TRIM59	0.150558	0.376904	0.487511	1.40202		-3.6892	-6.01624	-3.03899	-4.41304	-6.53354	-5.14078	-4.81228	-6.21842	-6.36795	-3.50615	-4.31003	-3.98047	-5.25013	-3.53614	-5.23924	-3.78296	-5.51577	-5.16124	-3.47757	-3.2378	-3.39113	-3.49402	-5.51439	-2.80527	-4.5843	-2.61246	-4.74457	-2.95766	-3.16797	-2.96784	-4.60086	-4.12636	-5.33745	-5.34405	-4.00676	-3.99962	-2.96906	-4.12086	-5.42975	-5.58567	-3.899
Q15642-3	TRIP10	0.947692	0.976747	-0.020942	0.985589		1.55451	0.316525	0.535225	0.0260372	0.337294	-0.000911713	0.0724258	-0.193619	-0.536421	0.144531	2.30109	0.0323143	0.233046	1.40065	1.43143	0.675148	0.805391	0.900043	-0.040411	0.560984	0.0112629	2.32878	0.110323	1.10379	-2.09258	-0.359215	0.242472	0.790724	-0.358353	0.184404	0.515759	0.432766	0.165388	-0.373497	0.161818	-1.91122	1.41783	1.86302	0.290815	2.20865	2.92287
Q9NQA5	TRPV5	0.015188	0.083962	-0.945436	0.519273		-0.0859756	-1.17175	-2.29312	-0.612806	-0.31632	-0.189266	-1.27791	-0.966677	-1.00512	-1.54973	-0.991175	-1.19053	-1.79276	-1.65915	-0.863808	-0.80464	-2.62634	-0.537786	-1.72857	-0.352533	-0.157606	-0.18619	-1.48447	-1.18672	-1.81131	-0.603201	-0.97945	-0.921659	-3.19842	-4.45853	-0.478106	-1.46274	-0.580112	-0.205349	-3.28683	-1.07192	-2.25277	-3.47162	-4.42712	-5.27407	-2.68583
Q99816	TSG101	0.00295134	0.0272281	-0.436526	0.738912		3.7107	3.31494	3.68041	3.66389	4.10478	3.75795	3.59556	3.94051	3.61039	3.84529	3.50161	4.16449	3.40937	3.46221	4.42109	4.48822	4.0992	4.15228	3.88876	3.63431	3.92512	3.23186	4.1313	4.02235	3.54252	3.57409	3.75147	3.73042	3.15177	3.96413	2.81466	3.63785	4.37012	3.70716	2.44992	2.92572	2.7031	3.46567	2.94146	2.9465	2.75132
Q8WUA8	TSKU	0.0984078	0.295233	-0.407179	0.754096		-3.58797	-6.16194	-5.26091	-3.73713	-3.02365	-3.73868	-4.95012	-3.66622	-4.90041	-4.06132	-4.08947	-4.03958	-4.81669	-3.78936	-5.40171	-5.45383	-5.52039	-3.51053	-5.5096	-3.56368	-3.29068	-4.03278	-4.61712	-4.62379	-4.58937	-4.7916	-6.20944	-5.7369	-5.17097	-5.66431	-4.46145	-4.90397	-5.21587	-4.61119	-4.75345	-4.47639	-3.67228	-4.64091	-4.21807	-4.70836	-4.73476
Q15631-1	TSN	0.903612	0.962081	-0.0576555	0.960824		-0.969814	-0.920771	-5.77357	-1.87617	-2.25847	-2.03286	-4.75761	-2.78984	-1.34437	-3.76273	-2.22088	-1.28815	-1.18463	-1.59624	-0.0469952	-1.61885	-5.00082	-2.02159	-1.28843	-1.05596	-1.79447	-0.734531	-4.48198	-4.76802	-1.73664	-1.4091	-0.635609	-0.475855	-0.363586	-1.30212	-0.772541	-1.49237	-0.788363	-2.27618	-1.09453	-3.66151	-4.22821	-4.10248	-3.74458	-2.45872	-4.05783
O60635	TSPAN1	0.755431	0.891379	-0.095244	0.936114		2.55849	2.22233	1.79093	2.52888	0.945351	-0.0370731	0.471571	0.183935	0.720972	2.20702	2.34366	1.94284	1.44814	1.48332	0.361376	0.447495	1.14144	0.550999	-0.246325	1.70691	2.8545	2.289	2.58694	1.9481	0.119331	0.164257	1.56002	1.12787	2.03037	2.00083	-0.54158	-0.453781	0.564648	-0.145626	1.03167	1.35456	2.65761	2.22502	1.54509	1.50577	0.836226
O60637	TSPAN3	0.702485	0.864116	-0.0945803	0.936545		0.206665	-0.492245	-1.81396	-0.198662	-0.670797	-1.08845	-1.4119	-1.31822	-0.69652	-0.692207	-1.12204	0.702978	-0.489687	-1.13546	-0.060257	-1.40078	-1.70774	-1.6964	-0.599421	0.0859699	-0.0794487	-0.152304	-1.11667	0.122337	-0.955029	-1.38571	-0.671122	-1.36131	-1.50727	-0.20713	-1.09346	-0.182404	1.03541	-0.0113068	-2.01978	-2.37079	0.07267	-0.190453	-1.38104	-1.68286	-1.76536
O14817	TSPAN4	0.418576	0.681674	0.346068	1.27109		-4.6994	-4.32789	-3.455	-6.28439	-3.92743	-3.38922	-3.77961	-5.11966	-5.98441	-4.11194	-3.52477	-3.71641	-2.80621	-2.83392	-5.5907	-6.37502	-5.50422	-4.17728	-6.59014	-5.02485	-4.33447	-4.05412	-4.22802	-4.93023	-4.89608	-5.48049	-4.90494	-6.08983	-2.02523	-3.61788	-3.05746	-6.19001	-4.70729	-4.38182	-1.35093	-6.18094	-4.51754	-0.809658	-4.9149	-2.64078	-5.10709
O43657	TSPAN6	0.0206449	0.101725	1.18914	2.28017		-1.3952	-0.47706	-3.17147	-0.831602	-5.02161	-7.08996	-5.2129	-4.56778	-3.96822	-1.81119	-1.06298	-1.94085	-5.36308	-2.46114	-2.34357	-5.36617	-2.12888	-2.26602	-2.75928	-4.07463	-4.23701	0.522713	-1.16279	-0.549673	-0.786865	-2.79544	-1.0125	-1.94281	-0.451357	-0.936087	-3.43634	-1.62072	-2.808	-2.85724	-4.96142	-3.18993	-2.86918	-1.92059	-1.5615	-3.3212	-2.89015
P19075	TSPAN8	0.294632	0.564876	-0.562285	0.677229		-0.852753	-1.17413	-1.6493	-1.70686	-4.72383	-3.0105	-4.40785	-4.30998	-2.42027	0	-1.61686	-1.10315	-0.722887	-1.65278	-0.134249	-1.46234	-2.45163	-3.85409	-0.289993	-3.01128	-2.39253	-0.780632	-1.99452	-0.87557	-5.73827	-3.38798	-2.05506	-0.400179	-0.380198	-0.471581	-5.10765	0.241547	-0.89612	-1.70577	-2.88049	-3.92479	-5.96977	-3.40262	-3.74253	-4.98679	-3.6889
O75954	TSPAN9	0.725004	0.872803	-0.135	0.91067		-2.89999	-2.74558	-7.03133	-3.05293	-5.5115	-2.65689	-2.7241	-2.5073	-4.73357	-2.55109	-2.89765	-2.56416	-3.30639	-2.7997	-1.93616	-3.30841	-5.94416	-3.43036	-3.01393	-4.59181	-6.1277	-2.72358	-3.52971	-4.30376	-6.05548	-4.35406	-2.93523	-2.67963	-3.01037	-2.79832	-3.5566	-3.48964	-3.1341	-5.32087	-3.97352	-4.15282	-4.00863	-5.50824	-3.00832	-3.30868	-3.54817
Q5R3I4	TTC38	0.921742	0.970864	0.0299263	1.02096		-0.281244	-0.0625553	-2.94688	0.622061	0.109365	-1.2769	-1.72948	-0.501703	-0.939781	-1.43602	-2.76974	-0.384581	0.118401	-1.11999	-1.89737	-2.57719	-1.25599	-1.81237	-1.061	0.250217	-1.35032	0.0230064	-0.95652	-2.46839	0.0719013	-1.10614	0.435352	-0.232445	-2.09819	-0.0428562	-1.65861	-2.71669	-0.599024	-2.19279	-0.39043	-1.19504	-0.746218	-1.1489	-2.12214	-0.490088	-1.00827
Q86TV6-1	TTC7B	0.599938	0.811003	-0.244357	0.844192		-2.35104	-5.59689	-1.60232	-2.91834	-2.51186	-5.43412	-5.97433	-2.34658	-5.36443	-2.72596	-2.2328	-1.2582	-1.89246	-1.52203	-4.49448	-3.66022	-1.26584	-5.41595	-1.55788	-5.37432	-5.36517	-2.10631	-4.94481	-5.12947	-2.97118	-1.25217	-3.12385	-4.47601	-2.64509	-2.32805	-4.60703	-3.90898	-2.38582	-2.95282	-3.54069	-4.50125	-3.92844	-4.42918	-4.64346	-5.63236	-2.87089
Q8WZ42-12	TTN	0.741912	0.882899	-0.0781416	0.947277		4.97643	5.14733	7.93867	4.6884	6.33367	4.83306	5.69694	6.09226	5.8462	4.64092	4.90998	5.40074	4.88768	5.37408	4.67241	5.85464	4.89475	6.02696	4.95813	6.12189	7.06965	5.07888	5.31088	4.90156	6.09227	5.50103	5.37626	5.26983	4.70349	4.78933	5.00731	4.70763	5.58689	5.08295	5.62379	7.11883	5.61563	5.32592	6.56479	5.40059	6.20293
P02766	TTR	0.485975	0.732443	0.241051	1.18185		3.52168	4.3812	5.15071	4.03395	3.30772	4.15575	4.24779	4.71448	3.66175	3.65798	5.44355	3.04476	2.90545	4.97386	3.18373	3.74058	3.96847	4.77688	6.13755	3.5686	4.0694	3.23959	4.58908	4.82297	3.73403	4.49496	2.95187	2.34123	4.172	2.93083	2.64426	2.53069	5.61644	5.45086	4.13291	5.38567	7.08985	4.95411	4.41129	6.11428	5.73394
Q9C0H2-2	TTYH3	0.0337525	0.149981	0.621161	1.53811		-1.60744	-2.35542	-1.92255	-2.6017	-3.70334	-3.94546	-4.42109	-2.98225	-1.75347	-2.87947	-3.49949	-2.19466	-2.23092	-3.19429	-1.50773	-2.2521	-3.2081	-4.10328	-2.81667	-2.70833	-1.46846	-1.08372	-2.29688	-2.79486	-3.58561	-3.55797	-1.39749	-2.64917	-3.00398	-2.1095	-1.86336	-1.64862	0.0275497	-1.56526	-2.57288	-3.04248	-1.14934	-1.0999	-1.47505	-2.80923	-2.52399
P68363	TUBA1B	0.663279	0.842162	0.0721403	1.05128		2.40616	2.76105	4.29108	2.27337	1.0119	2.86621	2.58403	3.52595	3.12218	2.70373	2.6284	2.72989	2.76935	3.55732	3.07349	2.25524	2.72458	2.12795	2.4556	2.27936	2.688	2.72044	2.31663	3.22007	3.10014	2.484	2.91135	2.65727	3.2237	3.13874	2.41592	3.15533	2.66949	2.39251	3.50213	2.8548	2.05012	2.57095	2.53807	2.68637	2.96318
P68366	TUBA4A	0.906357	0.961682	0.037649	1.02644		-2.83722	-2.09503	-2.9942	-3.83309	-5.5924	-3.78311	-3.70723	-4.66933	-2.45952	-3.33035	-3.33624	-3.28707	-4.44123	-3.2709	-2.64263	-5.2275	-5.32012	-4.83166	-2.79591	-5.03113	-3.51324	-2.72276	-3.26354	-3.0137	-3.22786	-3.6213	-2.74658	-4.79098	-3.60928	-3.21132	-3.91058	-2.82479	-3.68207	-2.95447	-2.55519	-6.44737	-5.27985	-4.29379	-3.50967	-5.15836	-3.66079
P07437	TUBB	0.0230444	0.11018	-0.578395	0.669708		0.0431385	0.0800743	-0.446903	-1.0971	-0.983898	1.05788	-0.981062	0.568235	-0.30088	-0.742781	-0.931057	-0.0388756	-0.545221	-0.842089	0.493731	0.325094	-0.833933	0.681599	0.529814	-0.872787	-0.116909	-0.61297	-1.03058	-0.198704	-1.32291	-0.505947	-1.10164	-0.815022	-0.465878	-0.485538	-1.00047	0.428699	0.79147	-0.418221	0.729395	-1.90328	-2.79092	-0.711504	-2.05083	-1.37128	-1.44979
P68371	TUBB4B	0.400831	0.663521	0.110865	1.07988		3.11161	3.39582	2.88908	3.366	3.72389	3.1335	3.81889	3.19981	3.90935	3.5673	2.96646	3.70974	3.25444	3.00599	3.56667	3.14087	3.05169	2.66265	3.5589	2.95632	3.14972	3.60518	3.5556	3.32557	3.59721	3.73493	3.51851	4.35408	3.90079	3.70894	2.7355	3.57934	2.60156	3.0439	4.08874	2.80172	2.98886	3.78829	3.16449	3.32945	2.64103
Q12792-2	TWF1	0.102005	0.303644	-0.522153	0.696332		1.27124	0.379536	1.73368	1.44316	-0.708235	0.761152	-1.741	0.872068	-1.73513	1.23176	0.371237	0.310726	0.100908	1.24385	0.451109	1.39207	2.02023	1.14174	0.130953	1.66117	1.68675	1.13161	-1.63502	-1.80173	-0.185667	0.640106	1.03504	1.26566	1.35716	0.322104	0.572609	0.623802	-0.194969	-0.365116	0.893991	-0.556734	1.07235	-0.914242	0.315485	-0.991228	0.323162
P10599-1	TXN	0.166233	0.399227	-0.327151	0.797109		0.621857	1.27196	1.64314	0.563871	1.49746	0.786873	1.2037	1.20637	1.63259	1.20215	0.31625	1.01022	0.407772	-0.0151234	1.85104	1.46588	0.235872	1.77003	1.49668	1.11097	0.55827	0.454458	0.804457	0.886772	2.12836	1.2516	1.54582	1.44863	1.48823	1.51392	1.17197	1.73181	0.950161	-0.136585	0.500072	0.317581	-0.708513	-0.27981	0.903358	-1.28851	-0.428852
Q9BRA2	TXNDC17	0.199974	0.44424	0.587126	1.50225		-1.19273	-0.98369	0.0186443	-2.46804	1.25918	-0.923409	-0.502476	-0.805271	-2.15891	-1.67678	-0.138498	-1.65009	-2.16694	-1.49751	-1.79593	-1.42958	-1.31713	0.0196896	0.221413	-3.93394	-4.32812	-3.11967	-1.80819	-0.424391	0.826616	-1.55807	-2.54399	-3.20831	-0.572378	-1.40787	-1.3187	-0.653292	-0.648142	-0.713055	-2.50132	1.91577	0.147882	-1.28461	1.53506	1.0726	1.86362
Q8NBS9-1	TXNDC5	1.5075e-06	0	-1.74142	0.299076		-2.47894	-2.28816	-1.66285	0.0965252	-0.847303	-1.37146	-2.92135	-2.80044	-2.51149	-1.04496	-2.3125	-1.97564	0.480116	0.106251	-1.35907	-1.91866	-1.42591	-0.855101	-1.51004	-0.752287	-0.724125	-2.41405	-4.17226	-3.11376	-1.58599	-4.36183	-3.28166	-2.81521	-4.341	-3.02723	-3.13921	-2.54968	-4.84055	-2.31399	-4.06837	-2.46692	-4.17753	-1.6137	-2.65755	-4.52439	-2.00858
Q16881-1	TXNRD1	0.238588	0.497434	0.516509	1.43049		-2.12216	-3.62596	-2.02138	-1.6963	-3.56977	-3.05049	-3.82998	-5.14844	-1.20441	-5.90963	-3.80059	-1.57737	-1.4253	-4.48383	-2.1536	-1.89247	-3.41473	-1.27276	-2.57196	-5.34679	-3.20378	-1.40836	-2.01714	-4.11122	-2.44384	-1.64572	-1.32473	-1.14219	-1.36143	-2.45517	-2.77256	-1.92202	-1.14121	-1.40516	-1.99199	-3.95973	-1.73074	-2.19778	-4.27907	-5.52245	-5.14369
P19971	TYMP;SCO2	0.39865	0.661033	-0.403915	0.755805		-0.0168266	-1.82487	-1.57654	-0.692984	0.860601	-1.6601	-1.39392	-3.16113	0.0331421	-1.05802	-2.61513	-2.82084	-1.4931	-3.05188	-0.841284	-2.35216	-1.85769	-1.85498	-2.68082	-1.20741	-1.04786	-1.03365	-2.56013	-5.78226	0.989414	1.92223	-1.27577	-5.03307	-2.51443	-2.10843	1.28082	-2.28511	-2.19323	-2.15063	-1.83116	-0.840334	-3.2392	-1.66739	-2.98279	-3.56746	-1.98078
P22314	UBA1	0.709074	0.868727	-0.0763342	0.948465		4.21646	4.44367	3.389	3.31499	3.63182	2.82794	3.04916	3.16781	2.39412	3.61603	3.95303	3.88511	3.37646	2.87571	4.22073	3.14017	2.37831	3.2663	3.30045	2.33289	2.72424	3.34828	3.46271	2.75398	3.5198	2.58099	3.53465	3.58175	4.69233	3.45085	3.77057	3.74086	3.38853	2.57718	4.39716	2.35582	2.74763	3.03679	2.21585	2.06148	3.45079
P62837	UBE2D2	0.104162	0.302904	-0.346955	0.786242		-1.79423	-1.05229	-2.17108	-1.46936	-2.55858	-1.78531	-1.85932	-2.01628	-2.02246	-1.52656	-1.60767	-1.49847	-1.71405	-2.4504	-1.24144	-1.84062	-2.72681	-2.19717	-2.10422	-2.27826	-1.86629	-1.67126	-1.86416	-3.08961	-2.78119	-1.87335	-1.75149	-1.13637	-1.39705	-1.40571	-1.8128	-2.27054	-2.25838	-2.47911	-1.58137	-3.02715	-2.76776	-2.67304	-1.93901	-4.96664	-2.07966
P63279	UBE2I	0.842189	0.930091	0.0781567	1.05567		-1.41062	-4.04048	-2.15989	-2.81707	-0.520218	-2.20936	-1.86212	-2.247	-0.565445	-2.84699	-3.51888	-4.27718	-2.96041	-2.68054	-3.27144	-2.54322	-1.24312	-3.1548	-1.74518	-1.40964	-5.10997	-2.0465	-2.17604	-5.07641	-2.37648	-4.79525	-2.70463	-2.15531	-1.50098	-1.35451	-3.00085	-1.66059	-4.51597	-4.28738	-3.04971	-1.20807	-1.72584	-2.12909	-0.870783	-1.04072	-0.850866
P68036	UBE2L3	0.798638	0.915183	0.11149	1.08034		0.206018	0.386974	0.249868	0.16151	1.95998	-0.295174	1.58913	-1.1567	-0.8934	-0.716272	-0.509415	-0.234594	2.53653	-0.288921	-0.0275536	-1.3806	-0.827269	-0.680595	0.370394	-0.146109	-0.470268	-0.196104	1.05851	-0.156879	-2.63659	0.13765	-0.455744	-0.337151	-0.191933	-0.207861	-0.402592	-0.0107498	1.30747	-0.603405	-0.903404	-2.05109	-0.552843	-0.116177	-0.492861	4.39528	4.48772
P61088	UBE2N	0.333945	0.601232	0.269691	1.20555		-1.71865	-2.62995	-2.41364	-1.28204	-2.40323	-0.954874	-1.02262	-0.641609	0.556429	-1.74387	-0.705997	-0.764223	-0.945705	-0.494907	-0.591534	-0.673134	-0.32078	-0.593718	0.0589619	-1.39013	-2.60044	-1.42762	-1.83895	-0.444195	-2.0001	-1.37385	-2.32204	-0.626904	-1.20502	-0.576771	-1.4539	0.0593147	0.0100288	-0.515781	-2.21242	0.671034	0.146479	0.586287	-1.22661	-0.421677	-0.600796
Q5JXB2	UBE2NL	0.305046	0.574621	-0.564746	0.676075		-2.22914	-2.51396	-2.14773	-2.58595	1.16591	-0.890844	-2.57056	-1.7079	0.0613155	-1.48369	-4.59523	-2.48546	-2.78392	-4.44193	-5.8487	-6.36122	-2.41659	-2.47962	-0.768688	-1.08463	-5.64046	-4.29532	-5.66566	-3.85378	0.892578	-2.15917	-1.74792	-1.56855	-2.888	-3.1574	-4.76298	-2.51786	-2.67914	-0.883656	-3.48396	-2.87746	-3.7995	-4.57753	-4.01616	-3.94775	-4.55238
Q7Z3V4-1	UBE3B	0.0136355	0.0781184	-0.615918	0.652514		0.330009	-1.13244	0.159327	0.691622	0.189144	0.775173	-0.538017	1.42121	0.355139	0.545551	1.33899	0.496763	0.684048	0.593142	-0.246895	0.0798721	0.0284653	0.598778	0.0641232	0.461193	0.265825	1.23321	0.344893	0.639875	-1.03111	0.190905	-0.807274	-0.269964	-0.295866	-0.543598	-2.33595	-0.104193	-0.0266495	1.11698	-0.676517	-1.38963	0.337408	0.197865	-1.66206	0.644499	-1.06119
O95164	UBL3	0.796226	0.913852	-0.0879931	0.940831		-3.02145	-4.78667	-4.24624	-2.29913	-4.25423	-3.76299	-2.60526	-3.9408	-3.41049	-4.8598	-5.36038	-1.93855	-2.87762	-5.31013	-2.10667	-3.12109	-5.49307	-4.0225	-2.29698	-2.95308	-2.75172	-6.29464	-3.38023	-4.67756	-2.88084	-4.05894	-4.28437	-3.41819	-3.83327	-4.46508	-3.58151	-3.23682	-1.50476	-3.73	-2.86235	-4.29548	-2.03913	-4.9338	-3.5362	-3.27484	-3.29933
Q9HAC8	UBTD1	0.0635862	0.220137	-0.819948	0.566463		-2.3673	0.792332	-2.81985	-0.68392	-1.21804	-1.72622	-1.16872	-4.24148	-2.46564	-0.817656	-1.97901	-0.476093	-1.50022	-2.75622	-0.340488	-1.76151	-1.82217	-1.1142	-0.43482	2.74796	-2.8519	-1.13151	-0.653095	-1.70329	1.19641	-2.04887	-2.50397	-3.27793	-3.10786	-1.78311	-3.35389	-1.25073	-1.60664	-1.69586	-3.52755	-3.7984	-4.33512	-3.05799	-2.68227	-2.26966	-1.43159
P09936	UCHL1	0.328678	0.594577	0.253551	1.19214		-0.0193596	0.971651	0.100735	0.997458	3.08442	0.689171	0.714582	0.721487	2.01592	0.215231	0.470121	1.41301	-0.0506496	1.40447	0.687099	0.56971	0.110601	-0.195545	0.855015	-0.282919	0.914202	0.5371	0.905298	1.85256	2.92222	0.98996	0.0167561	0.803051	-0.857075	0.112623	1.37775	0.301659	0.529116	1.34806	1.90093	0.355761	1.80366	1.73296	1.59803	0.698385	0.795923
P15374	UCHL3	0.66652	0.842952	-0.176078	0.885106		-4.28727	-4.84461	-4.07472	-0.516335	-2.58854	-4.52185	-3.79285	-4.20361	-4.34774	-0.189898	-3.4182	-4.49114	-5.04802	-4.28151	-2.40951	-3.82512	-3.18893	-5.77517	-4.1683	-6.72412	-3.58854	-3.38848	-3.56497	-3.69009	-4.99313	-5.34124	-3.09614	-3.14359	-3.47123	-2.56084	-2.77234	-2.7771	-4.99955	-4.82739	-4.79664	-5.38679	-4.50503	-4.05435	-3.94703	-2.65997	-6.00851
Q8IX04	UEVLD	0.51989	0.753841	0.100846	1.0724		1.85888	2.18285	2.06552	1.90886	1.37152	2.07429	2.81217	1.69005	1.89522	1.68789	2.0747	1.45109	1.29071	1.3598	1.77144	1.46428	1.19808	1.18588	1.43814	1.05681	1.93269	2.57705	2.65165	2.17433	1.39426	1.75189	0.759726	1.26128	2.07824	1.50603	1.62962	1.73605	1.92191	1.93356	1.59298	1.29546	2.30618	3.16526	1.6249	1.42202	1.30202
O60701	UGDH	0.141041	0.361829	-0.415378	0.749823		1.21025	0.90431	0.141144	0.658014	2.07958	1.44547	0.819159	1.02777	3.91431	0.875685	-0.0892372	0.684771	0.0868168	-0.952326	2.3083	0.323004	1.15238	0.140865	1.6979	1.27142	1.48285	1.27142	-0.249866	-0.24473	1.03295	1.46707	0.393198	1.7899	2.29178	0.462116	0.717525	1.21221	0.94804	0.201534	0.170473	-0.224949	0.132206	0.4097	0.232128	0.117802	-0.264299
Q16851	UGP2	6.93904e-06	0.000380952	1.17827	2.26306	+	1.17052	1.07402	0.328299	0.50572	1.04465	-0.16036	0.892445	1.00059	1.49883	0.0101852	0.748869	1.05721	0.608376	0.521894	2.10847	-0.436449	1.15771	-1.02179	1.91913	0.379169	0.0470619	1.45419	2.14051	1.68371	0.856052	2.37601	1.31434	1.9138	2.37354	1.44416	3.19535	1.7074	1.74534	0.252003	2.87994	1.80355	2.37034	1.97339	2.84648	1.73564	1.26595
P36537	UGT2B10	0.0048423	0.0375769	1.81137	3.50976	+	3.76804	2.02589	4.1417	6.32305	2.09174	2.83928	2.92422	1.74989	2.37256	6.45985	7.39304	5.9894	6.39349	7.59189	1.88647	1.68783	3.07334	2.3276	2.48978	7.22697	7.34813	5.68866	6.5279	5.96559	3.75178	3.1461	6.20756	5.45476	5.35527	5.67668	3.48464	3.51776	5.67702	6.52331	7.59297	8.47157	7.21063	7.71541	6.88255	8.07166	7.21437
P16662	UGT2B7	0.338955	0.607441	0.33456	1.26099		-3.94837	-2.69872	-4.73963	-6.33256	-3.82811	-5.23454	-3.66104	-5.55556	-3.84711	-5.2361	-3.73883	-3.91562	-3.48618	-5.17386	-2.56332	-4.84736	-5.52872	-4.47167	-5.53661	-4.60938	-4.33433	-2.6269	-3.10692	-3.02025	-5.7041	-2.71574	-4.52019	-5.88529	-4.76552	-5.36591	-1.9323	-4.46469	-2.03276	-5.1206	-4.36967	-3.60823	-3.65672	-4.99309	-5.3567	-3.71689	-5.1917
Q9BZM4	ULBP3	0.0214589	0.105079	-0.916623	0.529748		-2.34763	-1.41764	-1.0152	0	-3.8452	-2.45839	-2.65686	-2.23571	-1.73185	-0.229258	-0.41296	-1.80364	-0.100441	-0.952206	-4.34196	-3.41286	-3.61841	-3.7518	-1.70898	-1.35232	-1.00736	-3.23421	-0.741854	-2.63262	-2.18163	-2.48557	-3.36162	-3.70547	-3.36497	-3.55564	-4.60261	-1.19717	-1.55128	-2.03172	-3.49957	-3.7278	-2.47853	-4.25718	-3.84126	-0.838715	-3.51988
Q6PHR2-1	ULK3	0.11494	0.321285	0.651186	1.57046		-0.166052	-1.0394	-1.39714	-0.962997	-5.30991	-0.44298	-0.418182	-0.756678	-1.45072	-2.04414	-0.948898	0.0993023	-2.98713	-1.86882	0.429424	-1.37274	-2.11474	-1.10952	-0.476048	-3.82932	-1.11055	-1.35941	0.149286	0.257137	-2.428	0.28573	-1.41904	-0.0235291	-0.909203	-0.525484	0.101591	-0.524076	0.109182	-0.934624	-0.391504	-4.13792	0.383812	0.523298	-0.0570545	-0.828892	-3.13065
P07911	UMOD	0.676159	0.845763	-0.138352	0.908556		10.9549	9.30082	9.85424	9.56576	10.1716	8.98438	8.09111	9.11606	8.77292	9.38559	8.35363	9.97296	9.36213	9.51923	9.58213	10.0203	10.8354	10.3126	8.02995	11.0596	11.6294	10.8877	9.51722	8.25803	9.39743	8.4664	10.5612	11.7333	8.30815	10.529	8.61923	9.00243	10.7799	8.17355	10.6157	9.86369	8.40125	8.79516	8.25825	11.0448	9.23475
Q8N2C7-1	UNC80	0.537002	0.764626	-0.250477	0.840618		-1.44985	-3.12358	-3.01025	-1.92718	-2.76582	-1.94567	-2.83937	-5.92786	-2.43563	-5.54101	-3.26822	-2.2937	-2.33348	-3.0328	-0.217821	-2.60573	-2.39474	-5.19143	-1.71204	-2.75746	-1.50864	-1.53431	-3.35883	-3.72714	-2.6463	-1.02301	-3.07988	-1.6104	-2.18744	-2.09168	-3.50027	-3.02325	-2.72939	-1.39378	-3.10182	-3.80536	-3.34205	-4.49037	-5.41925	-5.35015	-3.10182
Q9UBR1	UPB1	0.215924	0.463714	0.610928	1.52724		-1.28638	-1.88743	-4.08981	-1.13996	-1.93799	-2.48872	-2.18966	-2.1263	-4.89709	-3.45756	-1.5161	-0.962528	-1.36183	-2.46785	-5.13963	-4.45613	-2.8692	-2.78825	-2.96232	-2.4986	-0.788387	-1.69967	-5.43413	-0.4158	0.249292	-2.17299	-1.78098	-0.985943	-2.33806	-0.994078	-2.77588	-3.67143	-1.93955	-4.8424	-4.8834	-1.40175	0.159685	1.22297	-3.38692	-0.982878	-0.480602
Q9HAU5	UPF2	0.140411	0.361065	-0.99872	0.500444		-4.72739	-5.16691	-5.03469	-4.64335	-4.48125	-5.01171	-10.4153	-9.76971	-9.72438	-5.73123	-5.52182	-5.24767	-4.17329	-9.1041	-5.13124	-4.98109	-6.25527	-4.35885	-8.95932	-4.86585	-3.81523	-5.08005	-9.5879	-9.77405	-3.97898	-7.18602	-6.68072	-4.07096	-5.62338	-7.00381	-6.15817	-6.45666	-5.72952	-10.2717	-4.57405	-10.4785	-9.69474	-5.63855	-6.92447	-9.85457	-6.27401
O00322-2	UPK1A	0.612386	0.812689	-0.228747	0.853376		0.462286	1.17829	1.05177	0.837545	-1.9118	0.753845	3.66812	0.14245	3.56498	1.16565	3.31008	6.45431	0.848356	1.30387	0.571135	0.713463	0.729462	0.980423	-0.139763	0.96563	1.47777	-0.486858	3.45454	2.55109	0.710939	0.25663	0.162304	1.96783	0.145443	1.04841	0.0601711	0.694256	1.9497	0.396189	0.0130043	0.50614	2.09687	2.69449	1.75843	1.65763	0.57629
O75841	UPK1B	0.0197166	0.0984134	1.28121	2.43042		-3.807	-0.882141	-1.53256	-3.27893	-5.8553	-3.09613	-3.31861	-4.11596	-2.59196	-2.93371	-1.71297	-0.590912	-4.80327	-5.06303	-3.78484	-2.41968	-6.06228	-5.98387	-2.37436	-3.69786	-1.97055	-5.49702	-0.84886	-3.58502	0.429792	-4.23531	-3.24284	0.0569496	0.313223	-3.20019	-0.638199	-1.99022	-2.4014	-2.1359	-2.157	-1.83009	-4.92574	-3.00392	-1.85998	0.76989	-0.942545
O00526	UPK2	0.0240918	0.114911	-0.454698	0.729663		1.5691	1.00001	2.01593	0.999456	2.70393	2.22778	0.886833	1.97176	1.73111	2.03697	2.28307	2.33949	1.61585	2.19687	2.36063	2.26583	2.12767	1.52601	1.36662	1.66306	2.23459	1.13464	2.27859	0.845642	0.987103	1.51092	1.2616	2.91463	0.882013	1.80695	1.48783	2.84697	1.37145	2.27898	1.7572	0.993977	1.39977	0.347961	0.603252	0.559288	0.896896
O75631-1	UPK3A	0.390304	0.654735	-0.345869	0.786834		-0.862234	-1.03535	-0.540758	0.0890255	2.33257	-0.556622	-0.483158	-0.0869064	1.38889	0.0463676	-0.580854	0.788479	-1.88033	-0.291744	-0.0550289	-1.55349	-1.08697	-3.52674	-3.09377	-1.11179	0.0643616	-0.495939	-0.133944	-2.96819	2.23602	-0.985361	-0.464983	0.523909	0.371973	-0.500608	-1.607	0.272848	-2.6395	-2.24428	-1.5837	-0.826115	-1.58286	-1.95499	-0.792713	-1.95139	-1.05348
O60763-1	USO1	0.204236	0.448396	0.350559	1.27505		-6.03125	-4.68388	-5.54092	-5.13224	-6.39314	-4.74554	-4.19025	-4.64537	-5.70478	-5.14508	-5.98189	-4.83521	-4.15794	-3.57767	-5.72674	-5.80829	-5.49597	-4.71002	-4.02499	-3.40088	-4.3266	-3.65612	-4.75958	-5.18025	-2.82154	-3.05758	-4.55966	-6.02492	-6.16742	-4.63586	-5.35924	-5.69988	-5.49052	-5.102	-4.28664	-4.08176	-3.98386	-4.2338	-3.90806	-4.52294	-4.75114
P54578-3	USP14	0.496905	0.739852	0.239002	1.18018		-1.32241	-2.13765	-1.57499	-1.85885	-2.47072	-0.964834	-1.79053	-1.70014	-4.1688	-1.782	-2.74484	-0.711905	-1.90737	-2.47401	-0.463324	-1.33217	-2.5196	-2.37844	-0.30117	-5.06628	-2.06364	-1.40141	-1.6285	-1.61469	-3.21778	-2.45003	-1.47907	-0.954329	-1.31569	-0.535341	0.0423069	-0.111736	-1.26699	-1.34153	-1.05013	-2.9665	-4.4476	-1.58466	-2.99547	-1.70658	-2.94061
Q70CQ4-1	USP31	0.0349117	0.152394	0.50895	1.42301		-1.52364	-1.63886	-1.06782	-2.36578	-3.25251	-1.36949	-3.43306	-2.75267	-3.25793	-2.96388	-1.37917	-1.70197	-2.75765	-3.06448	-2.30691	-1.97729	-1.63289	-2.71677	-1.61639	-2.13418	-2.18494	-1.767	-1.4423	-2.56942	-0.858852	-2.63775	-2.43587	-1.82742	-1.38568	-1.96123	-0.450195	-1.75972	-1.49976	-2.07829	-1.50814	-3.12865	-0.0648155	-0.807575	-2.38933	-1.74964	-2.35488
P45974-1	USP5	0.234047	0.491472	-0.362171	0.777993		0.446028	0.00363922	-0.075058	-1.36278	-0.949457	-0.619566	-0.630905	-0.185398	-1.77164	-1.4157	-2.73288	0.0421638	-0.558897	-1.01594	0.0530891	-0.893574	-0.383028	0.197699	-0.2813	0.879421	0.310942	0.0726833	0.22049	-0.80567	-3.23717	-1.19864	-1.72933	-0.625032	-0.333967	-1.11396	1.90483	-0.163797	-0.177813	-0.133959	-1.26253	-0.81995	-1.891	-1.20558	-2.10795	-1.65218	-1.40493
Q15836	VAMP3	0.0189127	0.0971182	1.26035	2.39554		-1.89915	-2.13247	-5.22167	-1.94655	-6.05309	-5.39613	-3.05101	-6.57006	-5.76412	-2.80489	-5.84332	-3.40997	-5.76444	-3.09164	-0.135344	-2.23166	-6.10572	-1.89467	-0.833284	-5.00611	-4.83365	-1.86706	-2.12655	-0.385082	-3.75343	-3.32698	-2.21096	-2.11593	-2.13597	-2.3504	-2.91569	-0.464293	-3.38888	-4.20432	-3.11741	-4.57911	-0.946987	-1.55159	-1.71753	-4.20895	-3.60586
Q9BV40	VAMP8	0.714511	0.87144	-0.137188	0.90929		-2.84779	-2.96961	-2.9136	-3.98714	-3.12241	-2.03654	-2.16755	-3.28736	-2.35574	-1.59933	-1.90934	-1.65513	-2.89588	-3.28452	-1.41963	-3.40793	-2.15164	-2.89685	-0.0561104	-3.32468	-2.5777	-4.43055	-1.56292	-3.12579	-1.9114	-2.54362	-3.96502	-4.12738	-0.376375	-2.25143	-1.98975	-0.0557346	-2.34474	-3.22634	-5.05715	-4.65664	-3.93299	-3.5355	-1.65049	-0.890491	-1.45846
Q6EMK4	VASN	0.00418294	0.0342653	-0.681827	0.623375		9.0763	8.26201	8.38759	8.6346	7.87142	8.852	7.0142	8.56359	6.4385	8.63682	7.48743	8.08484	8.4467	8.88997	6.98893	8.57343	8.52368	8.46339	7.61316	8.70006	9.64707	8.09866	7.07053	6.49178	7.78765	8.21016	8.61528	7.64262	7.26589	8.24218	6.75579	6.46062	7.97626	8.05909	7.86619	8.13811	7.23022	6.83589	6.67067	7.94342	7.91262
P50552	VASP	1.35061e-05	0.000740741	1.99483	3.98569	+	-4.90862	-5.33213	-2.92412	-5.14167	-4.74027	-5.61521	-4.16477	-5.58891	-6.96725	-4.44116	-5.27674	-4.2678	-4.54884	-2.4587	-3.08095	-2.9283	-3.27176	-3.83656	-2.86639	-4.71231	-2.7816	-4.89179	-2.91426	-3.21111	-2.67751	-2.03545	-2.46643	-3.016	-2.89599	-4.215	-2.73005	-2.39045	-1.16268	-2.9391	-1.03185	-2.59987	-1.89373	-2.98174	-0.634855	0.973722	0.035429
Q99536	VAT1	0.364693	0.631371	-0.216419	0.860699		2.28027	3.05244	3.08422	2.74241	2.45162	3.27833	2.8195	2.75776	2.89091	2.3521	3.05206	2.16146	2.29187	1.96177	2.63008	2.64255	3.20768	2.82655	1.9021	1.55634	1.47662	2.9866	2.88791	2.58886	2.63928	3.0566	2.82192	3.35572	2.85338	2.62175	2.88532	3.16471	1.33204	2.39523	2.87287	0.476807	1.87198	2.68944	-0.268742	1.84468	1.47014
P19320-1	VCAM1	0.0187912	0.096659	1.043	2.06051		0.0730991	-0.408092	0.596315	-0.50395	4.218	1.36072	2.74915	1.88917	2.96301	0.120363	0.408398	1.02911	2.02973	1.86534	1.88258	1.32261	1.44768	1.52164	0.953531	0.386192	-0.72324	-0.787146	1.37509	2.07168	3.93807	2.26183	2.43413	2.22993	1.13927	1.42117	-0.413229	0.748735	2.57209	1.42334	1.65834	3.67634	4.17791	2.45932	4.33283	4.17886	3.94374
P18206-2	VCL	0.0193553	0.0979263	0.435335	1.35223		2.77664	2.84699	3.38265	2.74961	1.33049	2.21283	2.03453	3.20002	2.05739	2.62177	2.13382	1.82308	1.76861	2.65376	2.48733	3.34836	2.52981	2.64568	2.28621	2.9273	2.75303	2.1791	2.97754	2.13488	2.33882	3.3126	2.81925	2.79778	3.85314	3.17406	3.41607	3.2196	3.81011	3.61652	3.4274	3.37671	2.29653	1.97858	2.8704	1.90201	3.27221
P55072	VCP	0.992993	0.996293	-0.00209045	0.998552		2.58454	2.06821	1.29002	2.62129	2.03181	1.97603	0.98765	1.82983	1.18642	3.33137	1.59319	2.79698	1.73814	1.86552	2.73302	2.22577	0.847672	1.50706	2.14911	2.1337	2.40201	2.38741	1.27402	1.10419	2.53109	2.16592	2.89326	3.21987	4.15552	2.51189	2.18881	2.5913	1.63795	0.797531	2.31694	1.23291	0.961143	2.02129	1.43314	0.975973	1.46217
P21796	VDAC1	0.0320463	0.143584	-0.485943	0.71403		4.02667	4.21103	4.95545	4.37699	4.06374	4.57	4.21085	5.2789	5.15075	4.03018	3.78003	3.46874	4.30465	4.98424	5.8164	4.62166	4.63906	4.92767	5.56627	4.42477	4.10816	4.05487	4.73104	5.53183	3.34996	3.5768	4.78833	4.14233	2.60921	3.2427	3.6246	4.29787	5.50291	4.86885	2.8195	4.72063	4.20209	3.65491	3.90149	3.91311	3.71592
P45880-1	VDAC2	0.666329	0.843205	-0.113718	0.924203		1.81793	2.06157	2.39937	1.87866	0.694715	1.30665	0.172184	0.707075	0.583971	1.33902	1.66193	1.6571	2.3535	1.17348	3.67575	1.05929	0.835667	0.273106	2.0522	2.1987	1.41808	2.50372	1.23474	3.21173	2.60674	-0.0868053	1.7375	1.62318	1.31612	0.637829	1.49672	2.26544	1.18589	2.05106	0.77668	0.578861	0.577328	1.63347	0.524261	0.571697	1.108
Q9Y277	VDAC3	0.757668	0.892558	-0.0707833	0.952121		2.3192	1.0526	1.40806	1.41741	0.302158	1.03869	0.709597	0.583975	1.58156	1.02119	0.798744	1.70869	1.58823	1.27118	2.32594	0.362167	1.58754	1.78662	1.96617	2.03218	1.62181	3.01102	1.71099	2.36454	-0.591322	0.110682	1.66754	0.779697	0.544508	0.741961	0.31395	1.26825	1.47827	2.3665	0.75535	1.801	0.987043	1.82262	1.37535	1.60513	1.59863
O15240	VGF	0.275876	0.545421	0.54455	1.45856		-2.21495	-0.853796	-5.34048	-1.90043	-3.08435	-4.3147	0.771324	-3.24104	-3.31036	-4.73074	-6.09344	-1.24362	-2.68995	-3.95097	0.0113602	-4.20913	-2.33898	-3.05243	-1.53034	-2.10567	-1.09298	-1.65112	-1.47929	-2.02235	-3.01168	-2.64232	-1.71904	-1.68692	-3.83451	-0.301859	-3.12965	-2.48582	-3.02741	0.00781059	-2.37659	0.638103	-3.21175	-0.455137	-4.42839	-4.33249	-1.78306
P09327	VIL1	0.0860309	0.270549	0.447854	1.36401		2.09511	0.858339	0.868809	2.19484	1.16667	2.24026	3.45686	1.71318	2.36439	1.60336	2.05799	2.83277	2.58826	1.81475	3.21252	1.35391	2.50951	1.62624	2.58868	1.73357	2.082	2.25315	1.93831	3.54373	2.32942	2.222	2.36532	2.95116	2.31641	4.17561	2.52477	3.22422	2.16793	2.06587	2.48694	1.21096	2.03783	3.94764	4.05468	0.898235	1.15907
P08670	VIM	0.888481	0.951841	-0.0683161	0.953751		-1.98416	-2.93655	-0.388279	-1.91053	-2.24874	-2.30131	-3.64877	-0.582813	-3.96269	-4.28631	-5.24676	-5.04139	-2.5262	-1.34977	-5.99561	-1.11243	-1.35231	-4.25813	-4.31427	-2.63137	-5.26184	-2.6115	-4.57804	-4.86803	-3.72972	-2.16596	-2.32678	-1.37733	-4.10164	-5.10683	-1.80009	-2.81301	-2.04599	-4.4719	-0.401808	-1.64427	-1.38651	-3.70822	-3.82443	-5.3834	-3.34485
Q7Z5L0-1	VMO1	0.856669	0.939558	0.0715377	1.05084		0.546421	2.07588	3.28907	-0.509773	-0.0577736	2.70883	2.03082	4.02098	1.44613	1.30091	1.80353	1.07636	2.17811	2.27152	0.391844	1.35796	0.676416	2.08293	4.24426	-0.409201	0.7596	0.17415	2.83619	2.29117	0.0473289	0.617704	1.06589	0.386757	1.46829	1.29958	3.16579	0.71496	1.63284	3.54111	0.0171833	4.15285	3.06857	1.88287	1.70654	1.79111	1.26968
O95497	VNN1	0.000211864	0.00288235	1.28169	2.43124	+	-1.46658	-1.80331	-2.35691	-0.41592	-0.352859	-2.35123	1.01881	-0.624855	-1.66478	-0.0195198	-0.670013	-2.80595	-2.37662	-1.99424	-0.527912	-2.33668	-2.30403	-0.989378	-1.40436	-0.0384235	-0.519995	1.45532	0.0925922	-0.977274	-1.00503	-1.19083	0.69508	-0.679611	-0.198847	-0.343191	-0.444693	-1.83593	-0.145416	-0.520367	0.738272	1.62209	0.251797	1.75074	1.2281	0.210918	0.163715
O95498-6	VNN2	0.175471	0.41285	0.569772	1.48429		-4.82367	-3.86081	-5.41985	-4.09975	-1.44282	-4.85168	-4.06057	-3.3762	-3.46342	-3.97004	-5.36331	-5.29156	-4.43851	-3.63568	-3.42996	-4.0848	-6.54931	-4.93131	-4.90033	-6.339	-3.98576	-1.34487	-3.15057	-2.40915	-2.7847	-4.90587	-4.31355	-1.96979	-4.98812	-4.14855	-3.25953	-3.73692	-4.00034	-5.44315	-0.308743	-4.35598	-3.67532	-4.64995	-5.44951	-5.73704	-5.89515
Q9BRG1	VPS25	0.998791	0.999733	0.000570247	1.0004		1.62191	2.51519	4.82787	1.99956	0.0715675	0.369955	0.941734	3.01579	0.11801	2.60646	1.79882	3.27627	1.32203	0.935011	1.10028	3.13853	0.983192	2.55292	0.635357	2.32868	3.03256	0.915487	2.12111	-0.198948	1.54202	3.45386	1.67401	2.25317	2.87477	1.40653	3.05843	0.747538	2.07874	0.963892	2.27562	3.21608	-0.266401	1.50756	4.16463	1.10148	2.44723
O75436-1	VPS26A	0.163044	0.396154	0.571638	1.48621		-3.63637	-2.88916	-5.99277	-4.48631	-5.78104	-3.82668	-4.2296	-6.45316	-3.91077	-2.82433	-5.62607	-4.39602	-3.75825	-6.66234	-2.35685	-3.10067	-4.81187	-6.02207	-3.68421	-3.91978	-3.82072	-3.45837	-3.80051	-3.94916	-5.55313	-2.55206	-3.61958	-3.07795	-0.719477	-3.71929	-3.78942	-3.71355	-3.11237	-1.1932	-4.69808	-5.52379	-4.65006	-4.24392	-5.4056	-3.82929	-5.75748
Q9UK41-1	VPS28	0.000880336	0.010807	-0.771503	0.585807		2.42326	2.28914	1.69677	3.47128	4.58205	2.5613	3.51017	3.05415	3.36424	3.55089	3.61412	3.37891	3.97868	3.79832	2.54379	2.7532	2.74095	3.00171	2.59374	2.50674	2.80042	1.68371	2.72694	1.66909	4.10646	2.481	3.40741	2.87849	3.05763	2.41537	1.73561	2.1506	2.51833	2.06256	1.45895	1.36643	1.52495	2.23009	1.95149	2.41851	1.88234
Q9UBQ0	VPS29	0.187579	0.425676	-0.68556	0.621764		-5.86513	-2.85147	-2.27738	-2.24728	-4.21716	-2.00492	-2.46393	-1.4083	-3.19665	-4.23575	-3.69241	-3.51573	-0.858852	-5.44629	-2.96959	-6.66051	-1.84456	-4.70748	-2.47182	-2.97277	-2.56014	-1.65689	-5.99317	-3.93338	-1.33415	-1.99854	-3.1035	-5.33604	-3.23336	-3.29987	-2.98071	-1.92527	-3.05853	-1.93467	-5.58649	-7.34206	-4.94888	-3.67295	-5.9379	-6.27277	-5.36981
Q96QK1	VPS35	0.0316875	0.142907	0.967691	1.95571		-0.353151	-0.615318	-0.18195	-1.63611	-5.61092	-1.51831	-0.295681	-1.54631	0.187061	-2.55619	-1.11711	-3.87453	-1.5998	-0.316977	-0.305157	-1.89713	-0.676493	-2.13564	0.494534	-2.12106	-2.53646	-3.65951	0.4401	0.16353	-1.66702	-0.231682	-1.8978	-1.20403	-1.46956	-2.07683	-1.04368	-0.40316	-0.857113	-1.12179	0.649591	-0.238194	1.70934	1.37255	1.19672	0.333292	0.585039
Q86VN1	VPS36	0.151062	0.377304	-0.576375	0.670647		-0.988535	-1.78833	-0.729273	-0.382074	-1.04934	-2.11192	1.4641	0.911737	1.98274	-0.260887	-0.698471	0.0260334	-0.959265	1.19477	0.236385	-1.22993	-1.45287	-1.77079	1.36033	-0.0649624	-1.83698	-1.63606	-0.269201	-0.157995	0.850521	-1.40196	-2.10808	-1.78362	-0.16555	-1.05194	-0.490595	-0.210052	-1.11598	-1.47822	0.0454865	-3.01909	-0.453211	0.614599	0.894386	-4.35158	-1.99891
Q9H9H4	VPS37B	0.673792	0.846217	-0.255225	0.837857		-0.747234	-1.13393	-0.522274	-0.501015	-2.20795	-1.07794	0.7528	-1.71144	0.973921	-1.10508	1.00955	-0.368778	-0.736221	0.686584	-0.106905	-0.877331	-3.24127	-2.42066	0.621122	-0.607132	-0.888597	-1.54984	-1.44439	1.26834	-2.84961	-1.26138	-2.37416	-1.29627	-1.42923	-0.964199	-1.20411	-0.634726	-0.460003	-1.66323	-2.20673	-4.8212	2.26829	3.30782	4.0554	1.22717	-6.60556
A5D8V6	VPS37C	0.153589	0.382173	0.774284	1.71034		-1.35494	-2.30175	-2.92038	-1.21371	-2.79675	-1.63714	-2.73673	-2.34341	-3.51541	-0.718391	-1.13419	-0.275948	-1.76101	-1.2645	1.70455	-1.1317	-1.55638	-2.11135	1.50333	-1.73545	-1.48774	-1.55615	-2.5367	-1.70504	3.08329	-0.552805	-2.0929	-0.954355	-0.296684	-0.420298	-1.3996	1.05914	-3.65411	3.14069	-3.4465	-1.04917	-2.50176	-1.14079	-1.16679	-0.414433	3.76776
Q86XT2	VPS37D	0.514063	0.750776	0.151122	1.11043		1.27896	1.27413	1.34924	0.0379105	-0.738655	0.343855	0.928041	0.210587	0.345114	0.868425	1.06886	1.7009	0.0801201	0.812038	1.8789	0.416418	0.355429	-0.227398	0.472895	1.17761	1.32759	0.252407	1.55623	0.973812	-0.639542	1.12435	0.927473	0.821764	1.071	1.09949	0.359198	0.75437	1.02195	0.338827	3.01532	-0.0538006	1.75485	1.44834	0.579458	-0.371614	1.2371
Q9UN37	VPS4A	0.933565	0.975156	-0.0163955	0.9887		3.71421	4.40629	3.3672	3.61896	2.97711	3.41628	3.52949	3.44345	3.2203	4.50661	4.19119	4.44607	5.19748	4.86602	4.11135	3.33758	3.31155	3.10683	4.38485	3.78856	4.50613	2.95	3.69585	4.23573	3.15475	4.12959	3.14731	3.59392	4.45331	4.20618	4.11235	3.33072	3.46704	3.44411	4.06681	4.97123	4.64858	3.45718	3.46321	3.52002	5.19326
O75351	VPS4B	5.70885e-09	0	-3.43391	0.0925313		7.98142	8.75775	8.88807	3.82798	8.04234	8.44253	4.74808	8.45897	4.46819	8.51476	4.474	5.29132	9.12175	8.33635	9.13264	9.36221	8.93483	9.76477	4.77893	8.94168	9.76761	4.0338	4.62515	5.01594	4.24021	4.49826	3.94811	4.29291	4.19477	4.54358	3.94325	4.61996	4.67935	4.20515	3.55626	3.50858	4.01802	3.99508	4.53751	3.42171	3.85954
Q9NP79	VTA1	0.960224	0.985208	-0.00908735	0.993721		3.66595	3.63114	3.31012	3.57592	4.04984	3.55317	4.72858	3.53861	4.62497	3.50969	3.73574	3.72124	3.98909	4.01037	3.89264	3.27872	3.59076	3.30054	3.51856	3.42311	3.53679	3.71061	3.72852	4.33878	4.46671	5.8273	3.44416	3.22424	3.21429	3.4736	3.12628	3.75341	3.53429	4.0244	2.56674	3.09464	3.72802	4.82588	3.71459	3.56484	2.9194
P04004	VTN	0.429545	0.688963	-0.107608	0.928125		6.40634	5.70755	7.53478	5.73748	6.08936	5.93774	5.61346	6.08505	6.08902	5.92653	6.29637	6.27575	6.10296	5.71097	6.42982	5.47609	6.02329	6.29954	6.02731	6.31838	6.66756	6.04354	6.58915	5.68683	6.6126	5.80558	5.59943	5.81836	5.85253	5.81132	5.61344	5.30134	6.69656	5.96604	6.43537	6.38715	5.93455	6.84794	5.85499	5.69027	5.92497
Q6PCB0	VWA1	0.0307319	0.139509	-0.99246	0.50262		-1.10703	0.154446	-0.407309	-1.11907	1.84121	0.837358	-2.19508	-0.22415	-0.275579	-0.809799	-1.98375	-1.34235	-0.125107	0.236254	-2.04684	0.105078	-0.461323	-0.0231018	-0.721704	-0.0351067	-0.758896	-2.39596	-4.54292	-0.830378	1.55855	-0.258043	-2.51992	-3.41585	-0.752781	-0.455324	-0.843231	-2.29894	0.206381	0.357147	0.00115776	-0.00297165	-2.02416	-4.50698	-3.84689	-3.24616	0.00439644
Q9Y334	VWA7	0.682709	0.848609	-0.173241	0.886848		2.27496	1.59793	2.08374	2.42867	1.08936	2.82033	1.26518	1.98288	-0.534286	3.47233	2.30217	1.17544	2.26684	3.68095	-1.01576	1.9611	4.24047	3.9368	2.07667	4.42754	5.06199	2.70481	0.502428	0.86956	2.69766	1.92394	3.32343	-0.793455	1.40674	2.65548	1.81744	1.53989	2.33822	3.9254	2.18635	3.39178	2.66815	3.12014	0.863098	2.77809	2.89726
P04275	VWF	0.1574	0.387883	-0.482184	0.715893		0.652796	0.354202	-0.265854	2.45983	4.38429	1.31297	1.31014	1.72451	3.831	2.8991	2.13222	1.83749	1.80483	1.95541	-0.155451	0.521315	0.401957	0.0273991	0.396759	0.541368	1.00973	1.93394	-0.240154	-0.197632	0.574884	2.34327	2.06722	1.43592	0.770527	1.09179	-0.993868	1.108	0.955482	0.5975	1.73288	0.739733	1.22341	1.44695	0.4687	0.609657	0.436661
P23381	WARS	0.270476	0.539752	0.216301	1.16175		0.199875	0.963909	0.423159	0.730223	-0.836596	0.666182	-0.180229	-0.142664	-0.436934	0.0283737	-0.273682	0.394751	0.647192	-0.809635	-0.178669	-0.0371685	0.187244	-0.488535	-0.024374	-0.141577	0.233891	0.122189	0.684687	0.223366	0.245279	1.21549	0.67119	0.0268078	1.04766	0.469694	1.29161	0.358311	-0.0645485	-1.02034	1.54906	-0.869423	-1.1637	-0.11421	0.535772	0.228603	-0.230759
O00401	WASL;ASB15	0.533417	0.763461	0.247822	1.18741		1.81546	-2.14136	-2.33984	-3.95512	-1.59809	-1.53552	-1.1018	-2.79667	-2.02108	-2.92721	-1.55458	0.0545635	-1.5598	-4.00683	0.0322952	-1.26139	-1.7659	-2.24466	-1.37746	-2.00017	-2.12212	-1.11871	0.213896	-1.01674	-4.78108	-1.67421	-1.12439	-0.700043	-1.09103	-1.13898	-0.0968189	-0.0699883	-0.369129	-3.05451	-1.77839	-1.91167	-2.40895	-1.9647	-1.00152	-3.50622	-1.12402
O75083	WDR1	0.429363	0.689197	-0.131216	0.913062		3.6041	2.87376	2.30075	2.74133	2.82342	2.46396	2.93984	2.39521	2.75129	1.89641	2.14204	3.77645	2.44313	1.72988	3.43268	2.37848	1.99771	2.29098	2.5604	2.4699	2.85191	2.7555	2.27696	2.71595	2.33837	2.50455	3.11675	3.28516	2.27756	2.97233	3.02379	2.80584	2.89122	2.82648	2.22264	2.07994	1.88044	2.73927	1.97996	1.37297	1.56109
Q9UNX4	WDR3	0.138662	0.358039	-0.69936	0.615845		-1.18607	1.70185	2.37624	-0.939369	-0.420376	2.23298	-0.547415	2.01944	0.694887	1.12533	0.570702	-1.22686	0.917124	2.91467	-1.155	2.17635	0.357777	2.76845	-0.591652	0.60087	1.66934	-0.823761	-0.202259	0.177061	-0.754452	-0.751282	-1.37796	-0.775221	-0.687613	-0.977535	-1.17235	-0.600605	4.966	0.948381	-1.00122	0.818647	0.338625	0.185654	-1.22893	1.15176	3.07442
Q9P2L0-1	WDR35	0.0240855	0.11516	-0.581588	0.668228		-3.25125	-3.89383	-3.46964	-3.81207	-5.47722	-3.98632	-4.22038	-4.24903	-3.98728	-3.99948	-3.84097	-4.22449	-4.01838	-4.64417	-3.54785	-4.00064	-4.4196	-5.28797	-3.83275	-3.59904	-3.72137	-3.52812	-4.8177	-4.43258	-3.83887	-4.34908	-4.10007	-6.55292	-4.47128	-4.36912	-4.44278	-5.80741	-3.93998	-4.0448	-4.4025	-6.73555	-3.25453	-6.47774	-4.85482	-4.7101	-3.91489
Q15007	WTAP	0.515776	0.752339	-0.269616	0.829541		-1.85367	-4.46707	-3.80377	-4.10138	-1.51324	-3.78484	-3.27413	-3.26089	-4.14707	-6.2866	-4.00324	-5.52238	-3.96009	-4.1915	-3.05784	-3.36106	-1.07388	-4.36482	-5.64145	-1.92459	-1.12106	-2.489	-2.38142	-3.00331	-4.33813	-4.29983	-3.2729	-6.40237	-6.64371	-3.27766	-3.48964	-3.14761	-4.51232	-4.63553	-3.47908	-3.47969	-3.68166	-3.65184	-4.1573	-1.83981	-4.36625
Q9HCS7	XAB2	0.613129	0.812706	-0.109082	0.927178		-2.93522	-3.23001	-4.49331	-3.71154	-3.91589	-3.86312	-4.29695	-4.54964	-3.90078	-4.45081	-3.84075	-3.91763	-4.23783	-3.92062	-4.10674	-3.92686	-5.13529	-4.1608	-3.77968	-4.14145	-4.47228	-3.18712	-4.41096	-4.40186	-3.96236	-3.73805	-3.56863	-3.61075	-5.26865	-4.48225	-4.22781	-3.32363	-2.24474	-4.04026	-5.94676	-5.60752	-4.67717	-4.51124	-4.53466	-3.79945	-3.57796
A4UGR9-3	XIRP2	0.207136	0.452852	0.403489	1.3227		-0.106564	-0.214708	0.00419235	-0.549006	-2.52856	-0.600231	-1.4478	-1.31432	-2.045	-1.2647	-1.65597	-0.742304	-0.264973	-2.14853	8.01086e-05	-0.744249	-1.23852	0.498096	-0.493279	-0.324501	0.516768	-3.00747	1.00896	-0.125731	-0.132814	0.723364	-0.431883	-0.113173	-1.22694	-0.411222	-0.452497	-0.554478	-0.062336	0.82572	-1.01294	-2.29431	1.05352	1.70165	-1.3818	-0.489759	-1.41663
Q9NQW7-1	XPNPEP1	0.771315	0.902219	0.101133	1.07262		-2.05119	-2.2523	-1.76292	-1.85328	-1.76869	-2.16595	-2.28316	-1.16117	-1.92458	-1.77604	-2.72724	-0.85676	-2.78639	-1.4166	-0.750769	-1.43169	-2.00385	-3.50678	-1.27148	-4.13308	-4.75324	-0.966145	-2.26515	-1.67964	-2.21241	-1.63439	-2.75551	-0.644577	-0.379797	-0.763638	-1.74912	-0.198818	-1.63328	-2.4771	-4.56317	-3.91765	-0.984676	-2.88859	-3.70354	-2.82981	-2.24191
O43895	XPNPEP2	0.0742027	0.244047	0.431277	1.34843		2.3219	2.62173	5.14034	2.44009	1.48044	3.12968	3.86894	4.27115	2.40181	1.99597	3.54744	2.69594	1.47677	3.60441	1.49967	2.75583	2.43124	2.45716	3.60197	2.66292	2.68862	2.57345	3.68291	4.17705	2.74114	3.17295	2.64508	3.20596	2.92025	2.7981	2.97816	3.24707	3.78508	3.07583	2.98382	3.64096	4.37978	3.21577	3.67574	2.90206	3.10438
Q9H1B5	XYLT2	0.8668	0.944604	-0.0554052	0.962324		-2.12855	-4.97526	-4.09659	-2.75044	-4.07966	-2.92355	-5.0488	-3.51729	-2.86113	-2.46573	-4.31643	-2.11504	-3.78176	-3.72344	-3.04608	-2.55265	-4.3743	-5.03566	-2.45282	-3.95266	-4.36143	-3.45529	-4.10633	-2.48343	-4.81387	-2.70124	-2.65537	-2.37747	-3.27892	-2.21648	-4.58715	-4.87509	-3.47619	-4.29564	-3.58955	-5.47595	-1.28662	-4.6067	-3.20161	-5.36436	-3.26968
P07947	YES1	0.60154	0.810649	0.120731	1.08729		1.0687	0.0679646	0.840839	0.537424	-0.79579	0.051796	0.332684	-0.609941	-0.166077	0.395386	0.554983	1.09978	0.581972	1.16993	1.86646	1.10452	0.5553	0.491732	1.0215	-0.301619	-0.295914	1.19179	1.57264	0.978088	-1.58327	0.500751	0.363558	1.05527	0.633013	1.43855	0.00731277	1.51923	-0.359539	1.30374	1.55239	0.867805	0.228889	0.0581284	-0.274302	0.185423	0.290991
P31946	YWHAB	0.911242	0.964596	0.0272632	1.01908		-0.00541496	1.32388	0.848001	0.930763	-0.976782	0.416567	0.120314	0.742977	-0.932146	0.505327	0.550127	-0.549877	-1.37795	0.250893	0.440872	1.08392	-0.793949	0.639484	0.824936	0.430845	0.555077	-0.42382	0.314426	-0.240551	-1.31568	0.439865	0.592999	0.88456	0.329693	0.448469	1.56544	1.24126	1.80629	0.789602	0.326771	-0.611288	-0.562773	-0.0139427	-0.834753	-0.273518	0.870649
P62258-1	YWHAE	0.979962	0.992101	-0.0047882	0.996687		2.57589	3.15437	5.35444	2.65043	2.34275	2.46602	2.56343	3.59535	2.02871	2.69605	2.81178	2.76939	1.84642	3.12201	1.86579	2.92933	2.0317	3.27315	3.26317	3.12109	3.95635	2.63446	2.73915	3.43851	2.22732	2.97666	2.7133	2.72229	3.2459	2.73117	3.12932	3.31109	3.05262	2.92342	3.11977	2.79622	2.35501	2.65034	2.96775	2.72726	2.98326
P61981	YWHAG	0.433813	0.690312	-0.201199	0.869828		2.72735	1.84128	1.62926	1.89871	1.99272	1.81016	1.53267	2.14095	0.945992	2.05951	1.6461	2.71545	1.64227	1.49553	3.27082	2.63821	3.13783	2.55704	2.55072	3.05075	4.00891	2.35645	1.83703	1.56082	1.36298	2.26762	2.29865	3.19914	2.14798	2.61607	2.05999	2.74136	4.31162	2.34417	1.41542	0.926331	1.08387	2.01065	0.0642967	2.45979	1.95203
Q04917	YWHAH	0.549529	0.777778	0.235541	1.17735		-0.370872	1.45642	0.600794	0.184797	-1.95854	-0.65255	2.39846	-0.618813	-1.30345	-1.54346	0.267895	-1.13538	-1.23822	-0.377758	-0.0440903	0.296549	-1.11363	-0.611038	0.893267	-0.786497	-0.081131	-0.397064	-0.363325	0.859224	-1.46544	-0.568995	-1.20333	-0.904499	0.144043	3.31757	0.014822	0.431446	0.732561	1.70141	0.219421	0.450939	0.63027	1.17259	-3.68308	-0.0786076	-1.76319
P27348	YWHAQ	0.0452326	0.183082	-0.572299	0.672544		1.00643	0.623274	1.66539	0.698256	0.177771	-0.20446	-1.49619	-1.06108	-0.375704	0.864552	-0.487532	0.648829	0.361481	-0.170128	0.296051	0.422396	0.137476	-0.229538	0.88187	2.80881	1.34873	-0.665186	-1.05094	-0.536137	0.719477	0.554838	-0.83267	1.20299	0.621998	0.353037	-0.107698	1.02722	0.0456047	0.241194	-0.434919	-1.32163	-1.88976	-0.445084	-0.912039	-0.785067	0.308491
P63104-1	YWHAZ	0.448238	0.701758	0.147652	1.10777		2.77246	3.78489	3.63357	3.8528	5.0098	3.33677	2.9089	3.34248	4.31168	4.08877	3.61242	2.77482	2.48228	3.45713	4.28889	3.34138	2.40351	3.63931	3.68317	3.17458	3.43584	2.97859	3.02066	3.07497	5.1738	3.93818	3.36008	4.11232	4.41862	3.29196	3.24918	3.81589	3.93933	3.74093	3.3642	3.73247	3.44736	3.10938	3.00266	3.36754	4.65822
Q9NUD5-2	ZCCHC3	0.000403835	0.00527273	1.39064	2.62194	+	-5.13513	-3.70231	-4.76079	-3.09198	-5.33677	-2.0397	-4.81207	-4.87436	-4.81137	-5.19547	-3.72323	-6.67406	-4.80733	-4.61292	-5.08747	-4.50277	-3.328	-3.47308	-6.13644	-4.29781	-4.70769	-4.1908	-1.79893	-5.04401	-3.01109	-2.20094	-1.46068	-1.47174	-2.84543	-6.12871	-3.42831	-4.04912	-4.39666	-4.55465	-2.62412	-3.46733	-2.28801	-2.91587	-2.62623	-2.07438	-2.19193
Q8WTX9	ZDHHC1	0.281244	0.551954	-0.343249	0.788264		-0.0460377	-1.25931	-0.67972	-1.80947	-2.13861	-0.248247	-0.181797	-2.10088	-0.361496	-0.873394	-0.327822	-1.06068	-3.18501	-0.886309	-0.344215	-1.45874	-1.97305	-0.420094	-1.48433	-1.19955	-1.24518	-4.44989	-0.882774	-0.494642	-1.4357	-1.91005	1.21019	-2.57451	-1.91495	-1.1612	-1.18889	-1.84811	-3.27197	-1.1873	-1.08854	-1.93014	-0.833845	0.0729809	-0.95793	-1.26169	-1.93119
Q96K21-3	ZFYVE19	0.971335	0.987952	-0.0143626	0.990094		-4.31814	-5.13891	-1.65052	-6.7443	-0.160419	-3.45182	-4.57561	-5.48199	-4.78704	-4.97497	-3.97897	-2.59426	-3.87948	-4.1478	-3.03316	-4.11666	-4.56178	-4.5834	-3.39991	-5.02834	-3.83879	-4.16595	-2.87302	-2.36456	-2.20606	-5.35767	-3.87541	-4.56146	-4.46287	-3.46482	-3.86583	-2.59817	-3.99201	-3.67212	-6.68852	-5.75675	-3.32526	-3.74401	-4.44168	-4.11431	-5.1818
Q5T4F4-1	ZFYVE27	0.659433	0.839713	-0.259545	0.835351		-1.4909	0.781851	-0.612715	-1.12117	-6.81766	-6.10764	-5.4586	-5.3968	-6.60726	-4.37828	-3.90596	-3.65479	-6.11065	-5.27029	-3.33268	-1.71019	-4.75692	-2.69267	-5.97469	-0.926304	-3.53685	-5.00278	-4.24077	-5.20517	-4.56309	-1.17772	-0.143169	-3.71031	-4.14225	-4.25234	-5.22306	-4.08379	-4.78892	-4.09759	-3.66668	-3.06666	-6.39656	-3.14874	-5.43949	-4.25953	-3.8977
Q96DA0	ZG16B	0.0463502	0.184261	-0.929011	0.525218		1.93606	0.316044	-1.59974	-2.10544	-0.363684	2.08417	-0.478025	1.67126	0.448347	-0.207249	-1.62204	-3.73745	-0.0952511	0.154821	-0.686287	2.01045	2.407	2.01851	1.65939	0.146748	-1.75723	0.328938	-4.19931	-0.414904	-2.08772	-0.943724	-2.15657	0.107975	-1.30886	-0.455879	-1.17978	0	-0.404573	-1.90111	-0.94553	0.288826	0.11632	-1.80578	-0.00391388	-0.265118	0.746109
O75844	ZMPSTE24	0.877428	0.946864	0.0662051	1.04696		-2.36506	-2.06349	-1.60575	-3.15771	-2.93646	-4.42687	-2.36594	-2.43908	-2.34217	-3.73715	-1.95812	-4.09592	-3.2327	-4.02312	0.706936	-5.78283	-4.34281	-2.80882	-1.41978	-5.26694	-5.19776	-0.838982	-3.45604	-1.83775	-4.53057	-2.48866	-4.32774	-2.8359	-3.52653	-2.89826	-2.7835	-1.47047	-1.81369	-2.36353	-4.43381	-5.20737	-3.377	-4.05428	-4.02488	-1.51016	-2.66966
Q8WUU4	ZNF296	0.316242	0.584985	0.371217	1.29344		-3.76513	-5.23164	-4.39711	-5.20531	-3.95637	-3.096	-0.377884	-4.33756	-2.63689	-4.73123	-3.23517	-4.39795	-5.15554	-3.90388	-3.87728	-5.05028	-4.34473	-4.88293	-3.48156	-4.0762	-2.99901	-3.27636	-4.03516	-3.59861	-7.69248	-3.86943	-4.15547	-4.06301	-3.63861	-3.02829	-2.20832	-3.69918	-4.1042	-3.72793	-2.76099	-3.98091	-3.57798	-1.23942	-2.34802	-3.08637	-3.66554
Q8NF99-1	ZNF397	0.289356	0.562611	-0.513179	0.700677		-2.71978	-1.26119	-2.39723	-2.09401	-5.23462	-5.55286	-4.26401	-2.79442	-4.04113	-3.7933	-4.2	-2.62206	-5.87007	-4.52868	-4.53905	-1.88311	-4.53828	-3.20324	-4.66225	-2.92671	-2.70917	-7.63482	-2.5545	-4.6788	-5.75811	-1.42628	-2.82849	-2.78096	-3.30771	-5.75535	-1.20157	-4.18223	-5.06906	-4.81895	-3.33238	-6.55096	-6.3793	-3.77346	-2.50686	-5.13312	-2.81464
Q9H5H4	ZNF768	0.37128	0.636946	0.332338	1.25905		-7.22775	-4.52822	-4.02292	-4.215	-3.88237	-5.93823	-4.33006	-5.10851	-5.80323	-5.89742	-3.97495	-2.60709	-4.79011	-4.58037	-4.07001	-4.05312	-3.5324	-2.70713	-4.63247	-4.92633	-2.10421	-2.73167	-6.30541	-4.35548	-4.6738	-4.3162	-3.56284	-3.75583	-4.60721	-3.90063	-4.20532	-3.84257	-4.12974	-4.29036	-3.75157	-2.44456	-6.23346	-4.04603	-1.36317	-5.62621	-3.71775
Q9H7M6	ZSWIM4	0.439331	0.694872	-0.71148	0.610693		-5.48334	-6.77318	-4.26886	1.07212	4.098	2.66504	0.509815	1.44915	1.94513	1.67552	0.49452	1.94297	2.51976	1.50602	0.905327	1.01992	0.171024	0.707668	-5.80454	-3.87537	-5.3619	-6.57621	-4.68679	-4.52373	3.96573	0.953596	2.29343	2.21414	0.035429	0.271761	-0.769951	-1.51541	-1.95177	-1.36921	-1.57629	-2.01662	-1.49563	-2.45189	-0.99988	-1.01668	-1.47574
P0DOX5		0.160146	0.392092	0.293586	1.22568		9.55641	9.95105	10.1965	10.1081	9.01779	9.70137	9.51333	9.36063	9.25107	9.74189	10.3148	8.92916	10.0729	9.84914	7.7629	9.5908	9.79192	8.7284	8.66497	9.94005	9.71662	10.4195	10.4131	9.96367	9.49059	9.2836	9.80517	9.36083	10.428	9.64893	9.27267	9.48676	8.05252	8.7104	10.8139	9.37283	10.7005	10.5045	10.1331	10.0318	10.2267
P0DOX2		0.806758	0.916124	-0.0614628	0.958292		3.77374	4.67494	5.15808	5.40598	4.67927	4.31133	5.27128	4.45606	4.11317	5.57313	5.50076	5.41025	5.57888	5.19773	2.69804	5.27438	5.11154	5.06388	4.24328	5.20934	4.75886	4.42299	5.35997	4.63519	4.18492	3.88498	5.311	4.95392	5.58076	5.01909	4.93271	4.4464	2.51751	3.08343	5.37177	4.80202	4.45736	6.02863	4.99369	6.02078	5.39592
P0DOX3		0.822856	0.923333	0.0641037	1.04544		2.01504	0.250031	1.49182	-0.672239	0.524847	-0.452415	-0.264711	0.618296	0.281708	-0.0582409	1.02713	-1.0018	0.488045	1.8052	-0.2957	-0.0701122	-0.273682	-0.263626	-0.907034	0.424	0.690712	0.709383	-0.198402	-0.819553	0.369949	-0.0547848	-0.0877647	-0.859333	-0.373013	-0.365961	0.464687	-0.374983	0.901808	1.16156	0.24621	2.98314	-0.215477	1.60975	1.43076	0.949888	-1.09362
P0DOX7		0.87649	0.947263	0.0411188	1.02891		8.77738	9.30902	9.5754	9.21229	7.64106	8.87753	9.70972	8.98929	8.90257	9.22478	9.63688	7.70587	10.1709	9.75528	7.15582	8.79531	9.68667	9.28759	8.07277	9.711	8.80172	9.39137	9.4488	9.71352	7.72341	7.50956	9.26444	8.42981	8.86509	9.11355	8.52843	8.8552	6.64429	9.28997	9.31637	9.34405	9.90617	9.89746	10.0678	9.99705	9.51499
P0DOX8		0.955786	0.982368	-0.0191247	0.986831		6.52304	7.32073	7.79048	7.10826	8.43171	6.0456	6.3904	6.42519	7.24652	7.14248	7.41802	5.8539	7.78075	8.31498	3.64767	5.95518	6.97358	6.29634	5.40064	8.00344	7.42412	7.84116	7.56488	7.17662	7.33138	5.44823	6.24471	5.81891	6.35686	6.84344	5.50317	5.59281	4.54294	5.79371	7.26365	7.04947	7.60361	8.37546	7.85522	8.35505	7.71624
P0DOX6		0.72003	0.872426	0.106714	1.07677		-1.41442	-1.93133	0.614817	-1.14235	-1.11893	-0.651749	0.316492	-0.185661	-1.15219	-0.625175	-1.34477	0.553429	-1.72985	-2.18633	-1.99352	1.54659	0.549309	1.0485	-0.89978	-0.213249	-0.849825	-0.746855	-0.163115	-0.7948	0.388039	-0.956224	-0.273275	-1.39982	-0.697292	-0.0935745	-0.987288	0.554523	-2.14275	-1.04471	0.45022	0.703362	-1.61589	0.4056	0.352928	-1.34066	-0.664137
Biognosys|iRT-Kit_WR_fusion		6.22828e-07	0	-1.20244	0.434539		6.59615	6.9241	7.04578	6.12144	7.1264	6.97242	5.88106	6.91127	6.09392	6.58546	5.53169	5.65833	6.92233	6.53615	7.2298	7.45033	6.94514	7.52109	5.11918	6.56957	6.82467	5.64487	5.31688	4.80471	6.04213	5.69599	6.66909	6.63016	5.25601	5.41568	5.57873	5.69423	5.29626	5.52251	4.77116	4.13034	4.93163	4.34138	4.85722	5.86637	5.45372

### Sheet: LRRK2 PD vs. NMC
Supplementary Data 4. LRRK2 PD vs NMC: The complete proteomic data of the LRRK2 PD vs. NMC volcano plot.
							NMC													LRRK2 PD
Accession	Gene_Symbol	p_value	q_value	Difference	Fold_Change	Significant	Patient22	Patient23	Patient24	Patient25	Patient26	Patient27	Patient28	Patient29	Patient30	Patient31	Patient32	Patient33	Patient34	Patient63	Patient64	Patient65	Patient66	Patient67	Patient68	Patient69	Patient70	Patient71	Patient72	Patient73	Patient74	Patient75	Patient76	Patient77	Patient78	Patient79	Patient80	Patient81	Patient82
P04217	A1BG	0.328644	0.632872	-0.338163	0.791048		6.48213	5.6308	7.146	9.03709	7.49376	7.76479	7.49843	8.56602	6.27852	6.92962	7.04957	6.36482	7.13186	5.79982	6.20798	6.85309	6.21259	7.41902	8.3786	6.0898	5.59782	7.83061	5.40817	5.1486	6.11469	7.94447	8.08821	7.95178	7.06678	7.28418	7.19808	6.75023	7.54363
P01023	A2M	0.390605	0.69021	-0.214745	0.861699		5.26315	6.47749	6.985	5.79305	6.68327	6.34282	6.11382	6.03535	6.42703	6.913	6.06986	5.64885	5.74035	5.56359	6.72303	4.7729	6.70599	5.51899	6.20484	5.36174	6.01467	5.33719	5.9709	5.6243	5.73862	5.24679	8.24922	5.77413	6.95084	5.63027	5.33548	6.08478	6.73225
A8K2U0	A2ML1	0.121736	0.388283	0.384674	1.30556		3.016	3.15608	4.33689	4.22951	4.70604	4.37461	3.83669	4.20346	3.85838	4.41558	3.60331	3.31364	3.69339	3.2419	3.87503	4.07361	3.35129	5.5092	4.25	3.83605	3.99113	4.12684	4.35623	3.26385	3.43258	3.92307	5.48183	4.96066	4.32395	4.66001	5.96247	4.44711	4.6937
P49588	AARS	0.751854	0.897267	0.0844616	1.06029		-0.0154533	-0.543791	-0.325569	0.806604	-1.20599	0.0160503	-0.454273	0.926016	0.521317	-1.52223	-0.356867	-0.0974617	-0.38348	0.37158	0.149704	-1.02189	-0.103947	0.620522	0.0855999	0.290575	-0.46113	0.156742	-0.39456	1.61523	0.383862	0.699677	-0.994762	-1.68848	-1.04376	-0.410337	0.00102997	0.348658	-0.969112
P80404	ABAT	0.276737	0.584684	-0.856825	0.552166		-4.11032	-6.72452	5.25957	1.14996	-0.402231	-1.74831	-2.22944	-4.20045	-3.27106	-0.612658	-0.785114	-2.89941	-2.84859	-1.62293	-1.46138	-3.51255	-1.75536	-3.0394	-6.04251	-1.51428	-3.6761	-3.76431	-4.97784	-1.81725	-0.106361	-0.948439	-2.13181	-3.90793	-2.28887	-4.77139	-2.57407	-1.50937	-1.74909
O95477	ABCA1	0.0857897	0.327618	0.810352	1.75364		-2.12443	-4.452	-6.66684	-4.69033	-4.81667	-2.06307	-5.84474	-4.10711	-2.52542	-5.10367	-3.4773	-2.5216	-2.31309	-5.20463	-4.21424	-4.024	-3.81483	-2.58928	-2.05888	-3.28988	-2.96396	-1.6403	-2.6153	-4.0896	-4.65651	-2.94527	-2.7849	-2.77522	-4.21479	-0.798557	-3.04063	-2.07676	-2.00507
P08183	ABCB1	0.00713693	0.0880941	-0.925738	0.526411		4.82898	6.23218	4.42586	6.12915	5.50956	6.14021	7.39017	6.22589	4.81276	5.47597	6.58496	5.81657	4.94252	5.05835	4.52504	3.51353	5.86841	4.40113	7.01632	6.71743	4.54295	5.40406	4.24348	5.0999	5.1368	4.932	3.73008	3.83114	3.94453	4.29303	3.93685	4.57947	5.34889
Q9BUJ0	ABHD14A	0.0259204	0.175139	-0.978045	0.507667		-2.6507	-3.65271	-5.86796	-3.75836	-4.08197	-3.03625	-3.25162	-1.77228	-3.17426	-5.02271	-2.33165	-2.33643	-7.31373	-2.45982	-5.45145	-5.48529	-4.26888	-4.64126	-3.54819	-5.22821	-4.42689	-5.41577	-4.11824	-6.32102	-4.37835	-4.43029	-5.53048	-4.86864	-4.97128	-5.34791	-4.51095	-4.39144	-3.99827
Q96IU4	ABHD14B	0.0431763	0.23169	-0.482861	0.715557		4.23136	3.53788	5.74444	5.36983	4.59697	4.67912	4.40886	4.73632	3.67938	4.02937	4.62012	5.19726	4.38253	4.38697	3.09249	4.10194	4.93681	3.5213	4.90153	3.40266	3.30565	4.7739	3.4033	3.36372	3.89821	5.49979	3.93173	4.64954	4.06375	4.13392	3.69204	3.91017	4.47096
Q8IZP0-8	ABI1	0.405416	0.702016	-0.491756	0.711159		-3.50065	-3.62366	-0.0557594	-1.01759	-3.4178	-1.31136	-1.51184	1.93789	-0.50275	-3.91323	-3.62439	-3.70241	-3.02082	-4.94461	-3.23833	-1.76221	-0.889387	-1.74106	-5.19565	-1.89	-0.814215	-1.50674	-0.890568	-0.88451	-3.36192	-1.33785	-2.79213	-2.29683	-2.91659	-2.20535	-4.11145	-5.71893	-3.28195
Q7Z7G0	ABI3BP	0.789372	0.912022	0.0831795	1.05935		-0.207443	0.441973	1.35539	-0.307146	-0.548506	0.788832	0.778269	-0.457235	0.963058	0.123459	0.84169	-0.0180111	2.10503	2.12656	-0.997866	0.175152	1.01503	-0.94628	-0.0371914	0.66329	-0.645317	0.642506	0.855562	1.15229	-0.41869	0.499582	1.24153	-0.12606	1.40546	1.48749	0.467285	2.10575	0.0119019
P16442	ABO	0.825088	0.930779	0.088408	1.0632		-3.06976	-1.86571	-2.66879	-2.12689	-1.86578	-1.08007	-1.17104	-2.84879	-1.87793	-1.80186	-0.592144	-0.834457	-1.75931	-4.34325	-1.03399	-1.2227	-0.96966	-0.699554	-2.07386	-1.86131	-1.77743	0.349628	-1.15407	-2.07336	-2.41539	-0.470692	-1.4237	-3.73455	-2.55	-0.0849724	-1.62802	-4.40895	-0.906063
P19801	ABP1;AOC1	0.442298	0.730281	0.234829	1.17677		7.44333	6.9084	6.15678	7.16579	5.42998	6.59718	7.02723	6.9276	6.096	7.24846	6.29255	6.15927	5.92471	8.16209	6.62043	6.06996	6.67748	4.99529	6.36905	6.17718	6.04435	6.13138	5.46189	5.8533	6.18147	6.92628	7.05622	8.1672	7.61852	7.95429	8.05694	7.99863	7.5243
Q8N961-2	ABTB2	0.30394	0.60866	0.612545	1.52895		-0.846827	-2.04726	-3.13181	-0.970154	-5.26231	-4.27345	-5.14227	-5.52892	-5.10414	-1.51834	-2.12912	-1.46161	-0.513153	-1.28578	-0.989523	-0.00258446	-4.45803	-2.36904	-3.84151	-2.96449	-1.94062	-2.48196	-3.66238	-3.23935	0.860357	-0.684294	-4.40035	-3.55466	-1.97857	-0.8241	-2.80352	-2.14898	-3.3326
P42765	ACAA2	0.103496	0.357457	-0.66118	0.632361		-0.218433	-2.12345	1.22075	-0.339792	-0.425268	0.247952	2.64649	0.44953	-1.87923	-0.409924	-0.336529	-0.417351	0.83008	0.411957	-1.70963	0.247465	-0.162621	-2.80448	0.840321	-0.301006	-1.40017	0.525595	-0.875502	-0.18716	-0.817974	-2.34272	-1.8241	-1.04199	-0.642803	-1.86724	-0.523296	0.502077	-0.412149
P11310-2	ACADM	0.0222026	0.159837	-1.12605	0.458167		-0.380407	-2.93792	-1.21307	-1.72867	-2.26274	-2.57747	-3.07446	-0.867441	-1.23289	-1.43679	0.106251	-0.166864	-1.31995	-1.87039	-3.6507	-1.86353	-0.68128	-3.46017	-0.9564	-1.30351	-1.85803	-1.64967	-1.81004	-1.76283	-0.931408	-2.77989	-2.83761	-2.21347	-4.22996	-2.35085	-5.6551	-4.56411	-5.4651
P49748-1	ACADVL	0.459442	0.743503	0.439841	1.35646		-1.03886	-0.398695	-1.71035	-1.57155	-2.07202	0.375055	2.09894	-0.168564	-1.60535	-0.304754	-1.44212	-1.01236	1.14382	0.998178	0.351332	-0.433321	-5.13883	-1.86621	1.5044	2.23679	-2.55657	1.26458	-1.16957	0.165741	2.65404	-2.12554	0.977163	0.928448	-0.5786	-0.422682	-0.425903	1.77527	-1.19851
P24752	ACAT1	1.06812e-07	0	-1.56337	0.338359		1.15784	2.14208	0.326815	2.68322	0.43329	2.05835	1.43291	1.05834	1.93464	1.24024	1.97948	1.70063	1.76154	1.12148	0.405752	0.369858	-0.176922	-0.385571	-0.549961	0.512079	0.337042	0.3419	0.349247	-0.66407	0.233734	-1.19453	0.38718	0.261518	-0.555288	-0.00673103	-1.42598	-0.0259686	0.0275803
Q9BWD1	ACAT2	0.167347	0.450433	0.585314	1.50037		1.77601	-0.728794	-0.401518	2.59428	1.2951	-0.615685	1.0954	0.483202	2.44532	2.35721	1.60573	1.45686	1.83245	2.60386	1.21606	3.09901	1.05992	0.88892	0.408474	0.00353813	0.840996	0.430841	2.80799	1.33126	1.54916	1.9794	0.961256	2.04827	3.45763	2.58503	0.511164	3.7401	3.56119
P12821-1	ACE	0.770376	0.905588	0.0669164	1.04748		4.2055	2.90021	3.70819	4.6757	3.26361	3.98985	3.63157	4.35343	4.87336	5.29673	3.76088	3.72703	3.95585	4.50794	3.46476	3.24883	4.58887	4.73743	3.41407	3.88874	3.74687	4.43172	3.20497	4.00224	3.16887	3.7647	4.64174	4.03506	4.25457	4.08041	4.21209	5.06482	5.40561
Q9BYF1	ACE2	0.206164	0.504784	-0.247752	0.842207		3.32106	2.3613	2.528	2.87486	3.22811	2.95998	2.72654	3.42087	2.3954	1.62629	2.21012	2.66674	1.99151	2.72045	1.47252	2.80477	2.86976	2.66174	1.69599	2.42515	1.84718	3.68993	1.60898	1.92834	2.5563	2.73543	2.1679	2.25513	2.98708	2.32684	2.72798	1.92563	2.4237
P53396-2	ACLY	0.204408	0.503298	0.485963	1.40052		1.04802	-0.200197	-0.480993	0.845095	-0.442614	0.00366211	-0.466751	0.545174	-0.0196609	-1.20184	-0.483288	0.328581	-1.60568	1.01215	-0.330269	0.149149	2.90658	0.422045	0.601841	1.19889	0.385273	0.598572	0.552464	1.23578	1.11295	1.25283	0.414278	0.521008	-0.536781	0.157932	-3.16084	-1.06383	-0.988453
P21399	ACO1	0.129477	0.398591	-0.458038	0.727976		3.4647	2.78162	3.55765	3.8431	2.91033	2.14467	2.90642	3.91845	2.11705	1.492	2.92796	2.87803	2.79663	3.42654	1.6906	1.62053	4.19332	2.82943	3.63688	3.73221	2.23803	3.12652	2.46557	2.35476	3.22867	2.36154	2.09505	2.07845	1.79382	2.38449	1.65034	0.768158	1.22373
Q99798	ACO2	0.025044	0.172426	0.871928	1.83011		-0.937346	-4.38555	-2.15071	-1.54044	-0.902845	-1.77745	-1.36887	0.164476	-3.64026	-3.27686	-2.56831	-1.73439	-0.423492	-1.46415	-2.2907	-2.0675	-1.31386	-0.7661	-0.379013	-0.227549	-1.88567	-0.725229	-1.01638	-2.42492	-1.36802	-0.732948	-1.49438	-0.606783	0.733017	-1.57574	-0.657106	0.158529	-0.213898
Q86TX2	ACOT1	0.563169	0.808086	-0.341688	0.789118		-3.00928	-1.95913	-0.855005	-2.0561	-4.02024	-4.49796	-3.59031	-0.618189	-1.65644	-5.84457	-4.36248	-0.909155	-1.83282	-3.6114	-2.70032	-4.8483	-1.85205	-3.88633	-4.84735	-2.59773	-1.3384	-4.20888	-4.18507	-4.38091	-1.09253	-4.08834	-2.34688	-0.819199	-1.36665	-1.49067	-1.03914	-6.90199	-3.40343
P24666-1	ACP1	0.670468	0.862906	-0.158204	0.89614		-3.13741	-1.29852	-3.41889	-1.46147	-1.63801	-2.02645	-1.16725	-1.71628	-1.7838	-4.22452	-0.647648	-2.62824	-2.81803	-1.87222	-2.51811	-3.55555	-1.28221	-1.71878	-2.93837	-2.82369	-1.15861	-1.51382	-2.06053	-1.36769	-3.53355	-1.93556	-2.1183	-4.34505	-3.12543	-4.3825	-1.19316	-1.35459	-1.39178
P11117	ACP2	0.123234	0.390969	-0.33149	0.794715		3.68355	4.08703	4.93013	3.5373	4.24902	4.03338	4.95117	3.56127	5.19478	4.7185	4.62762	4.52878	5.14363	4.33141	4.80424	3.64678	2.95064	3.88572	4.23865	4.06984	3.68858	4.0917	3.59435	3.44381	3.8595	5.03284	3.94402	3.42432	4.95827	3.46792	4.60577	4.82121	4.58162
P13686	ACP5	0.915864	0.972329	-0.0405505	0.972284		-1.87776	-1.45965	-4.03286	-3.70984	-2.25023	-2.23096	-3.61283	-3.14055	-2.68572	-4.02304	-2.55199	-2.01483	-4.41538	-3.09805	-2.07757	-4.12175	-2.77422	-2.53225	-1.57302	-2.37761	-2.13113	-1.9887	-4.27208	-3.12219	-3.08604	-2.87689	-0.627796	-3.08521	-2.35049	-4.93421	-3.18427	-5.44214	-3.62559
P15309-1	ACPP	0.0183593	0.15125	-0.658075	0.633723		8.26593	9.15601	8.74397	9.16104	8.35329	9.32076	10.4521	9.23293	8.01244	8.83533	9.73636	9.74112	8.18675	8.76236	7.86108	7.5894	9.01075	8.19338	9.24394	9.21765	8.66613	9.11057	7.78749	9.61762	8.49607	9.12101	7.92136	6.71309	7.548	7.72626	7.47284	8.63747	8.44662
Q68CK6	ACSM2B	0.0275862	0.179633	-1.13527	0.45525		-0.649807	-0.936575	2.15787	0.879429	-1.15204	-1.66459	-0.401251	-0.128515	-1.38146	-1.1501	-0.684151	-0.747061	1.38819	-1.0662	-1.23634	-2.97402	0.809568	0.921021	-0.374025	-1.1425	-2.24606	-0.902712	-1.49408	-1.69758	1.05903	-0.72217	-4.97959	-3.1932	-1.61932	-1.00023	-2.46846	-3.4636	-1.7919
P60709	ACTB	0.38342	0.683947	0.1294	1.09384		7.52158	7.58006	8.4967	7.6113	8.17526	7.44937	7.46103	8.17585	7.42416	6.97273	7.5642	8.06622	8.05762	7.93418	7.61451	7.52201	7.53329	8.22883	8.03445	8.02478	8.08866	8.54448	7.67419	7.9961	7.91482	7.4245	8.62616	7.30269	7.43165	7.90321	7.22994	8.46846	7.79277
Q562R1	ACTBL2	0.0925364	0.337787	-0.480545	0.716707		0.397831	0.944326	0.743231	1.4713	0.547699	1.3797	1.02409	1.73837	1.21925	0.740534	0.55921	0.945807	-0.248621	0.335049	-0.857658	0.101891	0.90663	1.45567	0.791594	1.4251	0.617285	1.02425	2.55427	1.43561	-0.440632	-0.123888	0.439407	-0.245049	-0.547932	-0.951942	-0.55831	0.21175	0.450972
P68032	ACTC1	0.564659	0.808606	-0.0844448	0.943147		3.98127	4.24487	4.1584	3.59482	4.93093	3.90939	4.23797	4.42565	3.8743	3.41089	3.88584	3.81909	4.0005	3.96692	3.93799	3.80385	3.74081	4.32756	4.27348	4.29974	4.12112	4.48167	4.36128	4.04287	3.89615	3.70979	4.81263	3.45304	3.14134	3.92968	3.88644	3.10818	3.74565
P12814-1	ACTN1	0.147416	0.424766	0.612519	1.52893		0.507729	0.700972	0.384018	0.9566	3.30316	1.15303	2.41509	2.18075	0.640877	0.990278	0.783037	0.598722	2.29196	3.06048	2.39221	0.0780315	0.202221	1.86984	3.01796	3.7776	2.01438	2.84767	2.8516	1.41759	0.946478	3.5292	3.46079	1.03922	-0.0749664	1.39657	0.26158	3.30522	0.866293
O43707	ACTN4	0.0971001	0.347774	0.269447	1.20535		3.99897	4.07742	4.22696	4.19606	4.89002	4.34705	4.30833	4.25322	3.74237	3.55697	3.77893	4.69427	4.88568	4.23275	4.54491	4.25931	4.47466	4.51054	4.47389	5.10544	5.43309	4.68612	4.72444	4.57314	4.4599	4.13708	5.11392	4.53505	3.4028	4.70307	4.35172	3.63955	4.57565
P61163	ACTR1A	0.10664	0.362135	0.736	1.66555		-2.54912	-2.74769	-3.12938	-2.08349	-0.77981	-3.58614	-4.31342	-2.5477	-1.40527	-2.25211	-2.72211	-5.32451	-2.71426	-2.50469	-3.98891	-1.90397	-4.57945	-1.73195	-2.74198	-1.70666	-2.54143	-1.70173	-1.85922	-2.70632	-1.04934	-2.6244	-0.619627	1.40105	-1.57347	-2.29498	-0.476732	-3.23794	-2.46138
P61160-1	ACTR2	0.406974	0.702469	-0.227343	0.854207		2.42791	3.02382	3.40061	2.74376	3.59123	2.45997	3.48469	2.67006	3.64499	2.97166	2.48384	3.43284	4.41253	2.91513	2.79598	1.78627	1.67595	3.70686	2.92077	2.95944	3.23308	2.31153	3.80993	2.41026	2.70121	2.5551	3.13522	2.65323	2.0547	2.30235	4.26586	5.24786	2.70151
P61158	ACTR3	0.965106	0.987076	-0.00657679	0.995452		3.49284	3.97239	2.38018	2.46637	3.62971	3.20786	3.05416	2.93794	3.82574	2.25301	3.11393	3.44952	3.44761	3.56711	3.48066	3.51498	2.81011	3.07319	3.27914	3.2105	3.75297	2.9181	3.44578	3.12622	2.657	2.93054	3.54766	2.64583	2.86012	3.11525	3.18175	3.08926	3.09501
Q03154-1	ACY1	8.35274e-05	0.00745455	-0.985098	0.505192		7.35991	8.58253	7.74589	8.39715	7.67891	8.497	9.17631	7.99301	7.1404	8.08431	9.09796	8.97258	7.5046	7.44756	7.10017	6.6311	7.68253	7.44781	8.37287	8.33607	7.20589	7.29291	7.08688	7.47479	7.52582	7.09614	7.10684	6.30977	6.55765	6.55009	6.25196	7.0964	7.15643
O14672	ADAM10	0.112158	0.369665	0.50907	1.42313		0.0533371	-0.0880432	-0.515245	-0.352894	-0.785509	-0.159462	-1.01517	0.155903	0.0477867	-1.03934	-0.880972	-0.424303	-2.12882	0.344522	-0.42676	1.4774	-1.72092	0.00256348	-1.74436	-0.404999	0.330254	0.12689	0.918409	1.19716	-0.852377	0.465071	-0.711483	-0.636547	0.951414	0.738205	1.33278	-0.61838	-1.56088
Q9UHI8	ADAMTS1	0.000135942	0.0101538	2.37049	5.17118	+	0.250963	-1.09752	-4.84598	-0.529182	-0.700018	-3.149	-1.49247	-2.82183	-2.67067	-1.2509	-2.12747	-3.66999	-5.78364	-0.527578	1.63721	1.50478	-1.94827	-0.990641	-1.72943	-0.390579	0.406404	-0.880028	0.265202	-0.150372	-1.53052	-0.730839	0.180428	-0.638144	0.277748	3.54225	0.329426	2.21977	0.581982
Q86TH1	ADAMTSL2	0.24752	0.553502	-0.235853	0.849182		2.67657	4.10684	2.62012	2.15217	2.59718	2.46993	2.63311	2.93989	2.02351	3.47783	3.29067	3.32273	2.57896	3.6579	2.73891	2.47326	2.43789	2.84076	2.7109	3.7548	1.98223	2.85781	1.24891	2.48368	2.65426	2.4436	2.58694	2.37688	2.95064	2.13967	2.04774	3.06063	2.58867
P07327	ADH1A	0.803084	0.917876	-0.107414	0.92825		-6.147	-2.48632	-5.61279	-5.14423	-4.7935	-4.89548	-2.96494	-5.40643	-3.74646	-6.04109	-4.09482	-4.4324	-4.09605	-5.51881	-4.19158	-6.64216	-5.23187	-5.3389	-7.14394	-4.25479	-2.65114	-5.54252	-3.98424	-4.47577	-6.39647	-4.84659	-2.72695	-3.54703	-5.64741	-3.29343	-4.33104	-3.53628	-4.94197
P11766	ADH5	0.436335	0.724405	0.115308	1.08321		3.1447	3.07459	2.74086	3.00527	2.98935	2.79375	2.84827	3.5231	2.82336	1.88092	2.86901	2.913	3.07751	3.35777	2.2913	2.34888	2.96799	3.03607	3.22515	3.73836	3.17823	3.29913	3.20077	3.00134	3.14116	3.11775	3.30889	3.56793	2.21166	2.82939	2.33995	2.7042	3.41512
P28332-1	ADH6	0.76726	0.904997	0.129458	1.09388		-0.237951	-0.518272	1.02154	0.0807552	-0.161324	-1.84267	-0.924927	0.737289	0.0702305	-3.71904	-0.478361	0.0927067	-0.813158	0.554153	-1.43158	0.0129414	1.46434	0.537045	1.02822	1.55331	-0.318604	0.459188	0.363058	-0.455482	0.201181	-0.519901	-0.886961	-0.134115	-2.19851	-1.53948	-1.86819	-1.80049	-2.72816
Q15848	ADIPOQ	0.279577	0.58668	-0.855623	0.552627		0.31768	-0.644802	6.50129	-6.75958	-1.12774	-1.0308	-1.62349	-3.23408	-1.93467	0.703268	-0.872383	-0.812832	2.20415	-0.716	-0.182283	-1.1352	-0.502939	-4.42752	-0.942308	-4.39785	-1.96321	-2.02353	-1.7087	-1.30754	-4.54391	-0.0570164	-2.12734	-0.12125	-1.0624	-0.209909	-0.399658	-1.21997	-0.854681
P55263-1	ADK	0.00805107	0.0963164	0.954948	1.93851		-5.82927	-3.99448	-4.88345	-4.47451	-3.98842	-5.6705	-4.08793	-4.22849	-4.80053	-5.24466	-5.86814	-4.83603	-5.38229	-4.55722	-4.34469	-4.43017	-4.35383	-3.58779	-5.96973	-4.13185	-2.73475	-5.00163	-2.80239	-5.12509	-5.34513	-3.72843	-3.26861	-1.23407	-3.712	-3.87612	-3.99101	-3.25343	-2.82032
P30520	ADSS	0.492866	0.764295	-0.73006	0.602879		-4.3164	-4.25761	-6.54864	-3.11887	-1.45711	-1.6395	1.40331	1.26102	-2.5792	2.3015	1.51286	2.43207	-4.46225	1.39769	-5.89718	-1.73578	1.75513	-3.13013	-3.98379	-4.64198	-1.02434	-3.81307	1.58259	-1.81052	-2.76739	-1.67837	-3.40341	3.65921	-4.98742	-5.29399	1.82355	-4.40904	-6.19497
P43652	AFM	0.65551	0.858318	0.183553	1.13568		0.697256	1.82621	0.628773	0.371523	0.0174751	1.06257	1.05272	-0.0964012	-0.136251	2.59887	1.0493	0.725559	0.858624	0.991642	3.08801	-0.392597	-0.188435	-0.523825	0.734671	-0.0600986	0.316687	0.333864	0.484905	-0.558363	0.379759	0.344696	0.809443	3.10416	1.16552	2.28848	4.17041	2.26645	1.3099
Q63HM1	AFMID	0.869996	0.949301	0.0671922	1.04768		-4.9629	-4.95637	-4.98796	-5.34294	-4.96786	-3.81623	-4.60505	-5.48286	-2.86272	-2.29182	-4.91739	-5.27678	-3.52959	-2.3775	-5.31773	-4.24944	-6.51659	-5.79615	-4.83419	-5.50072	-4.11954	-2.72993	-3.05736	-3.07514	-4.0861	-4.61195	-4.75683	-4.67314	-5.97546	-2.04266	-4.99851	-4.28483	-4.88387
Q9BSE5	AGMAT	0.023788	0.166711	-1.04656	0.48412		1.40318	1.03652	-2.06922	1.3399	1.63095	0.784735	1.21724	1.85926	0.69935	-0.709425	0.650047	0.921993	0.0194092	0.876568	0.895758	-1.18348	0.204111	1.1471	0.202513	-0.0221996	0.381617	0.907381	-2.53531	-1.70232	-0.0967388	-0.147713	0.370604	-1.77847	-1.25267	0.405733	-2.16601	-3.21421	1.2902
O00468-6	AGRN	0.0247438	0.170887	-0.405145	0.75516		5.46824	5.01667	4.0392	4.31004	4.81149	4.1201	4.52041	3.99975	3.32088	4.58618	5.38579	5.11279	4.33722	4.92027	4.0583	4.19383	3.76821	4.28556	3.94128	4.57725	4.18882	4.27311	3.89421	3.35131	3.72805	4.18935	3.8002	4.7788	3.98976	3.81172	4.29074	4.1699	4.49987
P01019	AGT	0.0861513	0.326629	0.483055	1.3977		3.90664	3.72668	3.76591	3.9589	3.9159	4.43777	4.66661	5.70059	4.39984	4.64349	3.9163	3.22758	3.8368	4.70363	4.07024	5.17675	6.06166	4.19338	4.39979	3.14499	3.85345	3.71887	3.88818	3.4343	3.82999	5.68259	5.0449	5.47828	5.19746	5.63276	5.34142	4.63665	5.40723
P23526-1	AHCY	0.220854	0.521279	-0.245592	0.84347		3.85613	3.87982	3.91824	3.97166	3.47692	3.48619	3.05814	4.0647	3.42512	2.82588	3.56412	3.57319	3.69316	3.88993	2.99069	3.30745	3.72931	3.48667	4.16532	4.66519	3.71329	4.03515	3.31489	3.80077	3.87101	3.00791	2.86341	2.93332	2.52339	3.43172	2.11931	2.66361	2.56546
O43865	AHCYL1	0.0239988	0.168079	0.748624	1.68019		-0.408323	-1.95373	-0.581966	-0.74609	0.276064	-1.09083	-2.84776	0.289841	-0.0437927	-1.3358	-0.125599	-0.782093	0.281898	1.29191	-0.217155	-0.739578	-1.15694	0.729259	0.12291	0.88991	1.07911	0.619303	0	-0.0227261	1.20847	0.999666	0.689428	-0.707142	-1.44997	-0.101234	-0.419203	-0.796938	-0.997646
Q09666-1	AHNAK	0.992643	0.99431	-0.00386533	0.997324		4.57026	4.62187	9.54097	4.53303	4.42013	3.91829	4.02008	3.81077	4.72341	6.64085	4.26319	4.66052	5.17838	4.62032	4.55792	4.30646	5.40291	4.80585	4.78961	4.11424	5.37666	5.70646	3.95029	4.05393	6.35275	3.98279	5.3095	6.14361	4.91314	5.14041	7.11591	4.35143	4.77736
P02765	AHSG	0.486639	0.763139	-0.301243	0.811553		7.14199	6.33132	6.8368	8.106	5.96938	8.17032	7.1589	6.97319	5.97047	7.0778	6.07389	5.47623	7.55292	9.86635	5.64535	5.36737	6.71919	6.33828	7.51307	5.37598	4.71988	5.50869	5.45951	5.20095	5.72189	6.21545	7.59235	8.67246	6.62191	8.50896	5.62013	6.03594	7.94713
Q9BQI0	AIF1L	0.141296	0.416522	0.582057	1.49698		-5.97029	-3.44095	-5.10443	-4.14807	-5.6619	-4.1206	-3.55233	-4.60532	-5.03294	-2.29841	-5.55375	-4.01128	-4.86406	-5.13982	-2.69431	-3.03278	-4.03144	-4.57354	-5.3716	-4.56226	-4.13375	-3.72102	-5.90208	-3.10731	-1.15272	-3.60397	-3.82111	-2.62418	-3.45885	-3.36378	-3.97944	-4.74521	-5.13099
O95831-3	AIFM1	0.0485205	0.245868	0.964885	1.95191		-2.89131	-5.00295	-2.05194	-3.45564	-4.55089	-5.2512	-3.25484	-2.38691	-2.63516	-3.82978	-4.19997	-3.87017	-5.31303	-2.43165	-3.54231	-3.78526	-1.67315	-2.44983	-3.34167	-2.70709	-1.30168	-2.81233	-1.41055	-3.47049	-3.0848	-5.29688	-4.31669	0.502684	-3.22221	-3.64771	0.173475	-4.1011	-3.69656
Q9Y4K1	AIM1;CRYBG1	0.791356	0.912318	-0.136537	0.9097		-2.59419	-0.676975	-0.434843	-1.31524	2.36254	0.0108166	1.26289	-2.52516	-1.77615	-0.908556	-1.1154	-1.4567	-0.472178	-3.94853	0.63187	-2.37653	-2.10212	1.07789	-0.0353222	-0.922079	-1.11792	-1.71673	2.2923	-1.61705	-0.271955	0.0983009	1.19687	-2.28672	-0.82649	-1.23046	-0.945475	-1.32898	-2.13108
P00568	AK1	0.735943	0.890255	-0.118484	0.921155		-1.92478	-0.419764	0.764633	-0.987989	-0.572842	-0.393604	0.390432	0.374428	0.947386	0.618561	-0.625975	0.209522	-1.57994	-0.523178	-2.38149	-1.5449	2.02593	-0.794758	0.220968	0.000598907	-1.13979	0.526674	-1.46898	0.118343	0.0416451	-0.0490532	-1.56381	0.0830498	-1.42274	-0.793606	0.56962	0.340944	0.461878
P54819	AK2	0.544515	0.798328	-0.222615	0.857011		-4.63876	-4.21702	-5.48427	-4.93323	-3.24024	-5.85816	-4.58856	-5.16908	-4.39624	-5.5653	-4.07842	-3.55111	-2.67859	-3.44977	-3.09088	-4.72937	-5.44639	-4.76234	-6.74227	-4.42344	-5.4338	-5.82968	-4.24385	-4.91046	-4.50793	-3.19482	-5.21943	-6.56811	-4.19781	-3.18438	-4.1991	-5.91134	-4.25169
P27144	AK4;LOC100507855	0.0097069	0.104832	-2.01055	0.248178		1.10566	0.581343	-1.07137	0.391878	0.447929	1.50036	1.43244	1.5253	1.12801	-2.21405	-0.361128	0.487354	-1.69426	0.790813	-3.60675	-0.817726	-2.39236	0.236076	0.605654	1.25988	-0.187481	1.19661	-0.805578	1.04418	-1.06263	-0.947027	-2.28865	-2.86054	-6.83269	-5.04214	-4.84673	-4.25492	-4.38441
Q02952-1	AKAP12	0.00930461	0.104295	1.27733	2.4239		-3.60954	-1.82387	-5.61585	-0.730919	-5.53084	-4.90998	-1.90847	-5.21117	-5.52025	-3.33076	-3.5056	-1.24441	-2.12901	-1.35573	-1.45002	-2.28615	-2.41223	-3.33774	-1.83634	-1.36456	-2.0942	-0.968126	-2.35949	-0.580181	-3.43161	-1.3922	-3.65776	-3.21664	-2.43346	-1.53054	-2.72803	-2.73112	-2.62681
P14550	AKR1A1	0.237034	0.544093	-0.226074	0.854958		4.07644	3.36297	4.28764	3.54843	3.59218	3.86284	3.82563	4.49222	3.63013	3.54838	4.01745	4.49221	4.20548	3.94766	3.17895	2.99201	4.29648	3.80268	4.5573	5.01666	2.83306	4.23545	4.54112	3.74784	3.86319	3.18568	3.37285	3.02736	3.15672	3.54669	3.50206	3.20414	3.84295
P15121	AKR1B1	0.25848	0.568496	0.184054	1.13607		3.10157	2.21037	2.72339	2.97403	2.84855	4.13235	3.61727	2.9888	3.33206	3.14705	3.73782	3.3898	3.8894	3.51922	2.97164	3.11837	3.46024	3.14854	3.2344	3.22006	3.26876	3.57393	3.73303	3.39859	4.03246	3.21377	4.37522	3.53011	2.57203	3.26319	3.94269	3.49139	3.37111
O60218	AKR1B10	0.405323	0.702434	0.438301	1.35501		-3.04087	-2.36803	-0.938524	-1.73031	-1.63832	-1.75886	-1.38222	-0.679146	-1.22689	-1.16008	-3.22947	-1.78747	-2.21527	-0.798952	-1.97226	-1.71862	-1.07093	0.226006	-2.57817	-0.866673	2.1782	-2.3498	-0.599564	-3.50056	-2.89073	-0.915314	-0.745882	-3.62894	-2.46086	-0.846834	0.238907	-4.66927	2.11246
Q04828	AKR1C1	0.643481	0.850921	0.271679	1.20721		-4.2679	-3.08398	-2.58127	-3.52405	1.1864	-1.08183	-1.19638	-2.09999	-0.804892	-1.44543	-3.42042	-1.13192	-1.38954	-1.27509	-0.661516	-1.70166	-5.89605	-2.88443	-0.555283	-0.202114	2.21249	-2.37939	-1.78483	-1.53971	-2.22145	-3.75041	0.536207	-1.13882	-1.06683	-2.45426	-4.08155	-1.14282	-0.79616
P42330	AKR1C3	0.172728	0.458508	-0.338339	0.790951		2.39386	0.987194	2.0465	2.60215	2.45496	2.758	2.52483	3.97937	3.85307	1.70879	1.86199	1.8121	2.3424	1.87345	1.43566	1.65854	2.77223	2.5506	2.2868	3.00492	3.42861	2.33522	2.43355	1.99542	1.99055	1.98271	2.07701	1.45798	2.23062	1.53663	1.71509	1.11224	1.54803
O43488	AKR7A2	0.0353863	0.207702	-0.619303	0.650985		2.52602	1.22835	1.07414	2.03454	1.1319	1.88119	1.97147	2.01677	1.46649	1.06549	1.27373	1.97386	1.67825	1.77075	0.940445	0.94174	1.35282	0.886709	2.83848	1.98181	0.349041	2.49843	0.752573	1.20109	1.51306	0.214699	1.57838	0.153008	0.61282	-0.314306	-1.2245	0.987822	1.38243
O95154	AKR7A3	0.709169	0.885814	0.155099	1.1135		1.55609	1.63463	2.61094	2.55652	1.9061	1.23395	1.47985	2.52272	1.67847	0.507372	1.31993	1.67512	1.56156	1.55654	0.954279	1.6422	5.18793	3.7089	4.49722	3.69438	1.792	3.21337	0.968832	0.957228	1.61625	1.13461	0.603857	1.47761	0.909126	0.803467	0.387403	0.628201	1.58898
P13716-1	ALAD	0.985755	0.99604	-0.00613694	0.995755		-0.166655	-0.743605	-1.02504	-0.336224	-1.03071	-1.11631	-0.666769	-0.201771	-0.533369	-2.59487	0.481098	-0.0811844	0.230778	0.391275	-0.416569	-1.02856	-0.921196	-0.502476	-0.5133	-0.901829	-0.540236	-1.39447	2.4861	-1.21452	1.07704	-0.959858	-0.352196	0.177227	-1.10213	-0.916327	-1.25203	-2.51432	-1.70073
P02768-1	ALB	0.568475	0.809766	0.284859	1.21829		9.80305	9.87854	11.6735	10.1107	10.0134	9.50119	10.3238	9.19986	9.86663	13.4947	10.9541	10.1812	9.48854	9.77436	10.5161	8.99227	11.7907	10.4469	10.6675	10.3855	9.05597	9.35377	8.59692	8.66223	9.72535	9.30865	11.0487	12.2372	11.9632	10.4904	13.0313	13.3198	13.2368
P00352	ALDH1A1	0.555889	0.804713	-0.0833923	0.943836		3.90428	3.69819	4.51477	4.48018	4.47112	4.14075	3.98971	4.78703	4.3065	4.09255	4.35161	4.20866	4.1691	4.56241	4.55014	3.53992	4.12602	4.0691	4.65765	5.00063	3.6958	4.66797	3.65257	3.43161	4.34595	3.94387	4.62301	3.83782	3.99653	4.41104	4.44135	3.85138	3.71886
P47895	ALDH1A3	0.113668	0.372728	0.746631	1.67787		-5.19468	-3.42658	-0.710857	-1.18244	-1.10803	-1.67845	-1.80111	-3.8683	-0.975462	-1.02542	-1.33418	-2.19263	-1.18951	-2.62373	-0.614494	0.313074	-0.459215	-0.798363	-1.21122	-1.56105	1.39457	-2.04621	-2.11945	0.226501	-0.206419	-0.46032	-3.02351	-2.37574	-1.31334	-0.268053	-1.70413	-2.36978	-3.36596
O75891-3	ALDH1L1	1.23434e-11	0	-3.37997	0.0960568		7.80456	8.9914	7.88342	8.83673	7.65449	8.53209	9.63961	8.38533	7.21268	8.44651	9.29843	8.84985	7.07404	5.23937	4.60656	3.6499	7.00739	5.59955	5.56567	6.98539	4.28277	5.05005	5.26818	5.21655	5.37426	5.00179	4.67667	6.11929	3.97038	4.34208	3.91772	3.65658	3.96149
P05091	ALDH2	0.682607	0.869014	0.199509	1.14831		0.816576	-0.335846	2.16704	0.959953	0.5165	0.280918	0.0972805	-0.393761	0.44388	0.178791	0.924503	0.725401	0.949152	1.0165	0.311024	0.106697	3.00116	1.2203	0.574289	0.428804	0.0487118	0.585159	0.509441	1.46148	0.103764	-0.170086	0.079689	-0.626245	6.87924	0.572887	-0.416836	-0.511852	0.093565
P30838	ALDH3A1	0.032758	0.196552	2.20554	4.61247		-1.63954	-1.57144	0.309916	0.105844	-0.512302	1.92371	-0.520525	0.33828	-1.39067	0.16535	1.80642	-4.12783	-1.92699	-2.00486	0.379152	-0.633152	8.46082	6.74381	6.73747	6.11217	5.17865	4.83937	1.13614	-1.23136	-0.481651	-0.53581	-0.127577	-0.646103	-0.639746	-0.773785	0.535912	1.04739	-0.816517
P43353-1	ALDH3B1	0.841243	0.93542	0.102815	1.07387		-3.71068	-1.79352	0.0243549	-2.84475	-3.19077	-3.34781	-4.49893	-3.51849	-3.45638	-3.08502	-5.33094	-4.41746	-3.75981	-3.07047	-1.769	-1.92133	-5.42027	-3.58813	-3.86007	-1.70351	-0.655664	-4.15113	-1.83324	-1.62567	-2.89289	-2.88808	-2.70721	-5.56037	-5.2722	-3.17079	-3.23379	-2.54726	-6.1191
P30038	ALDH4A1	0.0150614	0.13715	-0.812672	0.569326		-1.90331	-0.957935	-0.441442	-2.09427	-1.28564	-1.5473	-1.55853	-0.24716	-1.63173	-2.00899	-0.802204	-1.44532	-1.67556	-1.26457	-2.9072	-2.24685	-0.484871	-2.42229	-1.80999	-1.04031	-1.43848	-1.18374	-1.31923	-3.24054	-1.05431	-1.48389	-2.85646	-3.8608	-3.9089	-2.01753	-2.649	-2.27006	-3.87041
Q02252	ALDH6A1	0.934399	0.975645	0.0275777	1.0193		1.59592	1.89162	1.20671	0.405148	1.36663	0.41634	0.580589	1.04454	0.918278	-2.07483	-0.433699	0.325438	1.11752	2.53247	0.50597	-0.188787	1.00299	1.55622	1.46762	1.83872	1.38696	0.73889	1.64562	0.247765	-0.493217	-0.578598	0.476959	-0.277292	-0.119257	-0.00782013	1.24042	0.171951	0.265823
P49419	ALDH7A1	0.0650525	0.284921	0.636717	1.55479		0.112001	0.610077	0.73778	0.961363	-0.415895	0.0842133	0.443029	0.825459	0.111391	-2.42251	0.552776	0.436949	1.23156	1.33331	-0.629486	0.339754	1.04374	-0.243172	1.10459	2.37436	-0.412556	0.532076	1.88727	1.85999	1.29064	-0.215559	1.20494	1.97544	1.78343	0.445581	1.14998	-0.730274	1.66826
Q9H2A2-1	ALDH8A1	0.512308	0.774837	-0.114898	0.923448		-0.215332	0.38689	0.434435	0.668865	0.129467	-0.487535	-0.0339489	0.572792	0.0141411	-0.0816059	-0.280781	0.209631	-0.0449619	0.796801	-0.745722	-0.941809	-0.918858	0.368938	0.691133	1.05219	-0.269972	0.0310612	0.472776	-0.303947	0.220499	-0.00996971	0.404631	-0.387901	-0.451975	0.0307903	0.124447	-0.549681	0.04562
P49189	ALDH9A1	0.0384758	0.216884	-0.638493	0.642383		6.7894	5.15929	3.87746	5.49119	6.27157	5.40119	5.44032	6.32017	6.99792	5.22463	5.44268	5.42305	6.56005	5.31404	4.52471	3.74103	4.58706	6.31038	4.74146	4.39179	5.29803	5.95221	3.58163	4.61855	6.39997	5.63646	5.01281	4.65737	5.76354	4.33025	5.34534	5.09698	6.3864
P04075	ALDOA	0.422151	0.710846	0.162812	1.11947		5.33429	5.4525	6.04309	5.41265	5.77606	4.99302	4.64841	5.03429	5.03507	4.56951	4.9224	4.8361	5.92008	5.23617	4.69473	4.68259	5.48353	5.89814	5.76836	5.7858	6.34426	5.19223	5.69728	4.67031	5.2767	4.73228	5.77991	4.97299	4.69932	4.5321	5.7857	6.02288	6.58167
P05062	ALDOB	0.562978	0.808329	-0.184491	0.879959		6.70843	5.94359	7.49336	7.80675	6.27555	6.15199	6.18223	7.741	6.73184	5.27685	6.79456	6.75337	7.16655	7.10583	6.53576	4.94435	6.38588	7.07681	7.09536	7.77016	5.39923	7.11171	6.08117	5.60899	6.78697	5.80363	6.89627	7.52291	7.73043	6.49026	4.77083	5.14905	7.93082
P09972	ALDOC	0.196259	0.491148	0.337697	1.26374		0.811016	1.52133	1.00231	0.636431	1.8831	0.546827	-0.418806	0.263393	0.0753021	-0.264906	1.02566	-0.0804653	-0.270212	0.819523	0.476875	-0.970297	1.11528	1.6994	1.28268	1.61939	2.0763	0.802374	1.30304	0.745283	0.969393	0.159422	1.11642	0.350071	1.79608	0.172705	1.02751	-0.0146027	0.56245
O15296	ALOX15B	0.712047	0.885726	0.134871	1.09799		-3.93701	-3.5582	-3.66747	-5.39872	-5.32586	-3.76153	-2.79347	-4.0256	-4.43495	-5.06436	-3.78419	-4.34724	-4.15177	-2.68077	-4.43579	-2.3505	-5.74834	-5.53679	-3.28629	-3.09331	-5.55988	-4.75893	-5.7394	-2.52345	-3.17554	-4.3902	-5.17232	-2.75943	-4.08232	-3.51283	-2.91116	-4.67621	-4.37125
P09923	ALPI	0.173439	0.459261	-0.801254	0.57385		-1.07812	-6.67019	-4.09022	-2.44327	-0.950945	-2.83679	-2.45979	-5.80447	-0.18527	-1.91799	-4.53754	-1.73165	-2.06632	-4.53189	-2.09876	-5.78659	-2.75956	-1.58888	-4.42739	-2.74819	-5.87099	-5.47547	-2.85175	-4.25944	-4.58097	-4.91867	-1.12975	-3.6271	-2.81433	-2.08109	-4.36545	-3.40601	-3.27597
P05186-1	ALPL	0.00092098	0.0244267	-1.18104	0.441032		1.10152	3.02147	0.454321	1.07402	0.15736	1.93301	3.33387	1.1397	1.09949	0.36014	2.36983	1.69454	0.943886	0.939629	0.396484	-0.662251	-0.2679	-0.917528	0.219194	3.19312	0.178173	1.01127	-0.316044	-0.106998	-0.330717	0.608408	0.0828419	0.0805435	-0.0688744	0.511959	0.157541	-0.164883	0.578444
Q53TS8-4	ALS2CR11;C2CD6	0.0507538	0.252231	-0.717988	0.607945		-4.45562	-3.08278	-4.74428	-3.29859	-3.26958	-2.66471	-3.74375	-2.68713	-3.19142	-4.35645	-3.04162	-3.10411	-3.35402	-5.29512	-4.41864	-4.58055	-5.68593	-3.42746	-4.7626	-3.57803	-2.64225	-6.11999	-3.38597	-3.54308	-3.30412	-3.36989	-2.83058	-3.13235	-4.05502	-4.08945	-6.57337	-3.21232	-5.57466
P02760	AMBP	0.827713	0.931291	0.0799201	1.05696		5.38125	5.57317	5.64812	5.44484	5.76581	5.7786	5.70794	5.27521	4.68144	7.0147	6.25642	6.20537	6.23138	5.81138	5.00472	6.47355	6.19946	4.82037	5.81842	4.77186	4.51385	4.82007	4.96506	3.68602	5.11452	5.91173	5.36271	7.56761	8.4837	6.28771	6.24732	7.52855	7.53937
Q9BXJ7-1	AMN	0.0107184	0.112792	-1.36735	0.387602		-4.2305	-2.75599	0.195475	-3.67912	-3.4541	-4.50751	-4.1743	-3.9428	-3.30445	-3.47316	-3.20079	-2.70011	-4.44233	-4.36595	-4.01158	-4.32385	-4.18806	-3.43453	-6.4269	-4.36198	-6.51678	-4.92154	-3.44387	-0.0932865	-6.52976	-5.44279	-5.31253	-6.86554	-4.39906	-5.73921	-4.49781	-3.81521	-5.84096
P04745	AMY1A;AMY1C;AMY1B	0.934041	0.975719	-0.0421522	0.971205		-0.39959	-1.11633	-0.595465	-0.362356	0.123915	1.12339	0.436277	-1.26831	-0.340845	1.79482	-0.26483	-0.876408	1.09143	-0.756554	-0.932076	0.800163	-0.97855	-1.89213	-0.0797234	-0.826807	-2.08702	-0.734058	-0.844067	-1.6959	-2.47368	-0.85173	-0.30798	2.2824	2.84204	0.0128803	1.32017	2.43256	2.9204
P04746	AMY2A	0.055676	0.262526	0.611964	1.52834		3.96002	4.25394	5.49983	4.72418	4.78596	4.29599	4.49604	3.65236	5.44942	5.94481	4.79479	4.09294	4.16063	4.03371	5.08028	6.73042	6.57587	4.68274	4.41172	4.47828	4.37058	4.42272	5.84872	4.57395	4.61468	4.97969	4.61588	5.83934	6.68044	4.41627	4.92853	6.62726	6.80651
P19961	AMY2B	0.137885	0.413073	1.05455	2.07708		-6.34813	-4.47409	-4.71936	-5.00289	-5.0153	-5.2013	-5.52823	-5.08069	-5.16764	-1.25639	-6.06698	-5.50786	-5.29167	-4.04304	-5.23705	-0.850903	-3.66744	-0.347277	-5.2952	-5.18395	-4.95533	-6.26395	-6.53285	-5.17531	-3.83507	-6.1972	-6.10271	-2.77262	-0.461964	-5.39251	-5.71478	-0.107965	-0.249521
P03950	ANG	0.873616	0.951213	-0.0671057	0.954551		-1.12329	-0.625164	-0.941395	0.837656	-0.476862	-0.140192	-0.296318	-0.256151	-4.24757	-2.6347	-2.73404	0.0590477	0.334698	-1.05797	-1.11385	0.640537	-1.4736	-2.31126	0.0375805	-0.0433064	0.69416	0.268282	-1.8103	-2.03737	-1.58928	-0.735596	-1.89387	-0.871614	-2.31082	0.100277	-1.84838	-1.40792	-1.41519
O95841	ANGPTL1	0.0582706	0.271203	-0.643466	0.640173		1.78939	1.61852	0.0350475	0.985418	0.51395	0.740002	1.1913	1.11366	0.797758	0.772631	0.882376	0.526155	0.37826	1.43439	0.127382	-3.4083	0.385801	1.17088	0.199154	1.76734	-1.14975	0	1.35526	0.133219	0.495451	0.738688	0.609417	0.262171	-0.667398	-0.07761	1.05202	-0.0922012	0.247801
Q9UKU9	ANGPTL2	0.0833437	0.32275	0.357759	1.28143		3.61091	3.83321	4.21194	3.66338	4.93939	3.90207	4.45852	4.00521	3.23143	4.8505	5.48552	4.79546	4.76702	4.23591	4.42948	4.50846	4.69033	3.98127	5.09728	4.91179	4.30343	4.66307	4.82854	4.0028	3.92471	5.24965	4.64703	5.88536	4.40855	4.93254	4.67794	4.24941	5.3039
Q9Y5C1	ANGPTL3	0.921778	0.975171	-0.0274787	0.981133		1.34072	2.31599	0.766285	-0.910755	0.870501	1.2537	0.819067	0.612722	1.61629	2.12143	0.451405	1.52527	1.05236	0.714985	0.92577	0.36062	0.320557	-0.136732	-0.379484	1.19647	0.562181	0.926374	0.899645	0.122787	1.99173	1.59662	1.49028	1.25911	1.56286	1.16296	1.57515	2.43087	2.15228
Q8NI99	ANGPTL6	0.728043	0.888091	-0.112743	0.924828		0.324167	-1.93948	0.434092	-0.114267	-0.81476	0.684147	0.102043	0.726763	0.211029	-0.461239	-0.800539	-0.5124	0.388891	0.380184	-1.12282	-1.41689	-0.0315857	-1.69674	-0.870358	0.951715	0.221287	-0.443216	0.996765	0.0439091	0.293196	1.35071	-0.17477	0.283432	-0.99683	-0.188883	-0.548706	-2.59837	0.587648
Q9UPS8-1	ANKRD26	0.629804	0.846502	0.241059	1.18186		-3.3524	-3.66677	-6.04318	-3.42638	-4.44867	-3.68827	-4.85349	-3.4373	-5.53361	-5.73053	-5.95474	-5.54788	-3.34039	-2.45091	-4.70023	-2.5467	-5.06845	-7.03815	-3.80842	-6.3677	-4.97058	-6.45382	-5.34828	-6.54454	-4.03496	-5.36365	-3.50167	-2.27114	-2.37151	-2.6398	-3.16373	-3.28038	-4.05979
Q4KMQ2-3	ANO6	0.00431764	0.0630621	0.600428	1.51617		0.702448	0.469538	0.887218	0.312607	0.209669	0.646006	-0.756187	0.269648	-0.0423889	0.291521	-0.046648	0.431686	0.165346	0.776743	1.23286	2.22131	0.052845	1.02821	0.439768	0.333485	0.32268	1.21792	0.0963345	-0.107655	0.591909	0.946671	0.647902	1.64961	1.6662	1.73308	0.768383	0.924603	0.912548
P15144	ANPEP	0.00277894	0.045888	-0.431175	0.741657		7.89747	7.85034	8.08104	8.84068	7.98675	8.04045	8.52112	8.74437	7.80091	7.98879	8.21958	8.45176	8.33933	8.63488	7.66483	7.06734	8.12469	7.55224	8.0358	8.01744	7.61778	8.31468	7.29964	7.68373	8.26754	8.22245	7.48864	7.61027	7.78312	7.67755	7.36258	7.67997	7.52142
Q9H6X2-2	ANTXR1	0.376179	0.676317	0.312778	1.2421		1.96727	1.45515	1.09199	1.45552	1.46588	1.64655	2.22723	1.13676	0.659826	2.51475	2.08265	2.3504	1.53299	1.78862	1.06552	2.51898	1.1626	0.950094	2.5751	0.631258	1.2153	1.86829	0.95071	0.238073	1.31435	2.70961	1.56224	5.23381	3.29741	1.93512	3.46072	2.76908	2.2194
P04083	ANXA1	0.0821704	0.322225	0.580169	1.49502		5.02541	5.20327	5.29914	4.67774	6.92492	5.02311	5.11807	5.0255	5.84466	5.37351	4.40291	4.75798	5.87143	4.70673	6.29618	4.87673	4.73561	6.64365	5.91956	5.72723	6.79104	4.6984	6.57189	5.11542	5.1157	4.7136	6.45366	6.19665	5.91747	5.86435	9.09302	5.83601	5.78839
P50995	ANXA11	0.49493	0.765319	-0.202885	0.868812		6.90268	6.36996	7.58342	6.37917	6.54031	5.43515	6.72604	6.97612	5.45126	5.5153	5.38369	5.43245	5.13163	6.73366	5.19942	5.27775	7.62336	6.73862	7.71351	7.33394	5.84706	6.39353	5.37559	5.4718	5.79536	5.52874	5.5575	4.9261	5.5073	5.43854	5.72592	5.34198	5.22368
P27216-1	ANXA13	0.125636	0.393434	0.398408	1.31805		-1.41759	-0.57058	0.0935516	-1.14117	-1.70714	-1.54094	-0.961493	0.197531	-1.27837	-0.422186	-0.217518	-0.862179	-2.29492	-0.294617	0.245388	0.790751	-1.59115	-0.181332	-0.49534	0.545128	-2.00213	0.165869	-0.0353622	-0.48407	-1.0979	-0.627157	-1.37378	-0.8304	-0.419369	-0.486332	-0.796539	-1.0122	-0.702066
P07355	ANXA2	0.0564149	0.264507	0.499258	1.41349		6.03239	5.76783	6.25935	5.34814	6.47815	5.27489	5.50176	5.50512	6.55838	5.99065	4.94713	5.09464	5.79177	5.36897	6.40613	5.61228	5.54009	6.45371	6.17092	5.99461	6.53005	5.50316	6.40548	6.43535	5.58631	5.90447	6.53597	6.5823	7.15848	6.35557	8.94524	5.82874	5.35995
P12429	ANXA3	0.117736	0.378348	0.542136	1.45613		-0.582897	-0.187889	1.55205	0.0960464	1.83016	-0.504704	1.43043	0.192345	2.346	-0.112682	-0.422575	0.277691	0.577456	0.631304	0.911694	1.20834	1.017	1.55895	-0.951118	0.0581989	1.31997	1.68092	2.42455	3.0054	0.381207	0.0212116	1.259	0.570709	1.00988	-0.281509	1.81199	1.60998	1.58185
P09525	ANXA4	0.70987	0.884571	-0.14186	0.90635		-0.296164	1.53922	0.876019	1.89463	0.398636	0.554649	2.17639	0.89127	0.411642	2.15228	0.418722	-0.613352	2.15256	1.65439	0.00247765	1.04722	1.41533	1.14954	2.1945	2.44339	0.664459	1.81538	1.29282	3.26805	0.794584	0.662905	-0.401564	0.424862	0.39118	-1.0597	-0.42116	0.0753574	-0.933523
P08758	ANXA5	0.576293	0.816632	-0.195938	0.873005		1.95317	-0.161728	0.39971	0.466888	0.381893	0.728546	0.7976	2.08791	0.610189	1.45135	0.705023	0.72154	-0.856815	1.78004	0.930895	1.89154	0.714451	-0.985815	-0.320089	-0.43112	1.42978	0.5623	-0.239521	2.25807	-1.99166	0.239946	0.589781	0.400826	1.1403	1.82756	0.996531	0.0343876	-0.461931
P08133-1	ANXA6	0.000224109	0.012875	-0.714554	0.609393		2.89956	2.85913	3.10185	3.33335	4.12872	3.83713	4.74146	3.87476	3.03803	3.58901	4.1524	3.96575	3.52595	3.4512	2.66236	2.90977	3.32905	3.26718	3.49239	3.09312	2.54641	2.76238	3.10782	3.19154	3.09583	3.29346	2.7395	2.4722	3.0787	2.80033	2.69851	1.88625	2.21105
P20073-1	ANXA7	0.00895558	0.10072	1.22014	2.32969		2.05271	3.07309	1.9791	4.09761	3.40113	2.07983	3.58136	2.18251	2.79585	2.24406	2.24769	1.80215	2.83007	3.55949	2.64536	1.97415	6.90989	4.57847	4.45138	4.05629	2.63858	3.40279	1.92809	2.25688	2.87269	1.97856	3.07447	4.69641	4.437	4.66466	5.96719	5.65697	5.526
Q06278	AOX1	0.458255	0.744435	-0.302448	0.810875		0.19655	-1.66819	-0.0764408	-1.42214	-1.01989	-0.14893	-2.38881	-0.0253239	-0.839172	-2.48188	-0.121271	-0.904995	0.32328	-0.532118	-1.06769	-1.35475	-0.269707	-0.938528	-0.487236	-0.077673	-0.913036	-0.281862	-0.836712	-0.477589	-0.894934	-1.20736	-0.430359	-0.961546	-5.89233	-0.561802	-1.37519	-1.74797	-2.0132
Q10567	AP1B1	7.80359e-06	0.001	0.94381	1.9236	+	0.114889	-1.02283	-0.873928	0.405132	0.173464	-0.497829	-0.118454	0.344606	0.597616	-0.15329	-0.760874	-0.700523	-0.281559	0.184484	0.809206	0.403151	0.164145	0.974049	1.36632	0.82255	1.64244	0.863342	1.11985	0.916269	0.644876	0.98366	1.26974	0.425022	0.905319	0.941484	0.0179901	0.328999	-0.173746
Q96CW1	AP2M1	0.824487	0.93059	0.0786581	1.05604		-3.36593	-5.29766	-3.46253	-4.46122	-3.49757	-3.29495	-4.2273	-2.67455	-3.36426	-3.96989	-3.199	-4.2962	-2.90174	-4.16659	-3.44657	-4.44409	-4.55681	-2.79678	-3.80887	-2.09909	-1.48775	-2.12339	-2.82891	-1.91989	-3.85307	-4.26755	-2.83506	-4.48714	-5.27326	-4.78613	-3.86407	-5.22419	-4.02351
O95996-1	APC2	0.41245	0.702799	-0.436547	0.738901		-3.44192	-5.29287	-5.39443	-6.36142	-3.88039	-5.8636	-3.29738	-4.63623	-4.19464	-2.61225	-4.1954	-3.4849	-5.70493	-4.80816	-3.78097	-2.65167	-4.0689	-7.49855	-7.5385	-7.52678	-7.27223	-5.04161	-6.96416	-5.79238	-3.81204	-3.45975	-5.75591	-3.34453	-3.44394	-3.33355	-3.64855	-4.60938	-4.16454
P02743	APCS	0.701891	0.881931	-0.0992152	0.933541		4.77198	3.94537	4.15397	4.91202	3.59721	4.14927	5.16065	4.40665	3.96336	3.40779	3.2134	3.98467	3.44514	4.43928	4.24345	5.77441	4.64985	3.57242	3.5742	4.08262	4.50565	4.55689	3.6697	5.0876	2.57969	3.91403	3.22327	2.59707	3.7064	3.78172	3.55807	4.72839	3.48095
P13798	APEH	0.547236	0.800016	-0.201493	0.86965		0.905748	0.631889	1.66621	1.70342	0.21838	0.430622	0.566551	0.0269966	0.311089	-1.55769	-0.0224037	0.154171	0.486351	0.852106	-0.0565472	-0.605623	2.04229	1.5369	1.12827	0.308668	0.282803	0.28301	0.948977	0.343948	0.0134087	1.24818	-0.153023	-0.174334	-0.175404	0.529825	-0.693148	-2.64475	-0.551058
P27695	APEX1	0.0214966	0.157924	1.47434	2.77856		-3.05901	-1.11321	-0.448879	-1.28256	-0.329279	-1.65158	-1.89622	-2.14597	-1.98773	3.58917	-1.88899	-1.60056	-2.21095	-0.872484	0.396643	-1.44716	0.668398	0.151365	-2.00445	-2.28829	-0.828337	-1.71271	-0.353613	-0.554356	-0.0640621	-1.28337	0.684378	1.72659	1.97348	0.58366	2.9094	3.56059	3.58607
Q06481-3	APLP2	0.0380742	0.216713	-0.665216	0.630594		1.47061	2.03235	0.0632	0.606678	1.50449	1.77047	-0.027441	-0.550978	1.17808	1.1812	1.59154	1.4763	1.2941	-0.275412	0.844679	0.641224	0.947626	1.10907	-1.12757	-1.28831	-0.0609093	-0.478989	1.20728	-1.19514	1.60073	1.56346	0.103384	1.28166	0.915249	0.394461	0.00257683	1.23297	0.18626
Q9HDC9	APMAP	0.97091	0.989273	0.0167071	1.01165		-5.63207	-3.90957	-4.31911	-3.74229	-0.691114	-5.3223	-3.27847	-5.65834	-4.10678	-3.32963	-3.21467	-5.92457	-3.92406	-6.1672	-3.10664	-1.41964	-4.55397	-4.2639	-3.27975	-4.75894	-5.03417	-4.36839	-3.34868	-5.69693	-3.7215	-3.40968	-3.15919	-3.05116	-2.75619	-4.16249	-3.96712	-6.07515	-4.98513
P02647	APOA1	0.102215	0.355318	-0.473617	0.720157		7.72408	8.46514	7.60978	6.6993	7.37667	8.46385	7.57974	6.74396	9.17916	9.04424	8.06761	7.87404	8.13496	7.49857	7.67533	6.49299	8.44233	7.19509	7.2665	7.10176	7.39563	6.64249	6.73419	6.10765	7.35736	6.57946	8.87288	7.88005	7.44196	6.87111	7.7255	8.63318	9.01752
Q8NCW5	APOA1BP;NAXE	0.045449	0.238049	-0.76486	0.588511		2.25358	0.864841	-0.100189	1.88682	1.00211	1.91256	2.10029	2.67404	3.46944	0.463253	1.45366	1.65525	2.05248	1.09565	-0.0530319	-1.22719	-0.496819	2.85369	0.699593	0.0581036	1.3742	1.70095	0.0909939	0.754177	2.7294	2.15594	0.843599	1.50318	1.37857	0.42013	-0.322947	0.513538	1.9974
P02652	APOA2	0.534317	0.791569	-0.284368	0.821101		1.84697	2.68128	-0.441656	0.0658188	0.971455	3.43844	0.659775	-0.0755806	3.12231	2.86053	1.69413	1.49553	2.16857	1.52969	1.50454	-1.27799	0.982639	0.733555	1.2736	1.35551	0.769945	0.213997	1.16714	-0.0135498	1.65179	1.00784	4.2814	3.42535	1.20987	0.0312119	0.731197	1.885	3.36927
P06727	APOA4	0.0040661	0.0611915	-1.08571	0.471161		8.20649	7.86926	10.0435	8.84506	7.54646	7.58857	8.26548	8.96154	7.81797	8.161	7.57	7.15968	7.96484	7.581	6.04435	5.87965	10.3063	7.9907	7.72974	7.88866	6.89421	8.58861	6.35782	6.19505	7.05095	6.96078	6.5289	6.78907	6.59878	6.39971	5.73398	6.12017	7.72414
Q6Q788	APOA5	0.9323	0.976366	-0.0569765	0.961277		-0.679058	-3.99097	-3.07002	-1.01899	-2.87477	-4.34402	-2.3601	-1.84159	-2.28815	-5.12452	-4.57318	-3.14509	-2.22651	-4.27744	-3.1634	-3.74649	-4.98259	-6.13001	-4.59636	-2.52883	-4.17721	-3.32581	-4.1312	-4.20934	-0.817759	-0.799334	-1.43897	3.28936	-1.26451	-1.32492	-2.10009	-4.29859	-4.86522
P04114	APOB	0.308128	0.612184	0.27133	1.20692		6.93452	5.05603	4.81138	4.65886	4.818	5.48814	4.5807	4.63771	5.77746	5.48302	4.49617	4.84684	4.4863	5.99986	5.17701	4.87965	5.41479	4.99632	5.63274	4.88108	5.8714	4.52603	5.28487	4.61573	4.59743	4.57807	7.69956	4.56011	6.27174	5.5513	5.75414	5.29311	5.49572
P02654	APOC1	0.0593738	0.274555	-0.601937	0.658869		3.48678	3.30045	2.73024	2.523	2.89457	3.50146	3.23371	2.35518	5.3215	2.91119	2.24313	3.07187	2.87944	3.87495	2.43021	0.557409	3.66998	1.88029	3.30542	2.39156	2.90207	1.6298	2.00969	1.70416	3.20139	2.68755	4.10614	2.30783	2.3497	2.4948	0.900345	2.88477	2.90786
P02655	APOC2	0.107137	0.362667	-0.725908	0.604616		0.717907	0.50868	1.32153	-1.2443	-0.353773	0.864977	0.54904	0.279615	1.16879	-0.440252	0.625971	0.310648	-0.374054	-0.0497818	-0.208109	0.626671	-1.15343	-0.832907	-1.20854	0.993118	1.96626	1.35907	-0.918879	2.04135	-1.93486	-4.22986	-0.507568	-0.603922	-1.12544	-0.48554	-1.92378	-0.796162	0.527655
P02656	APOC3	0.348151	0.651288	-0.194961	0.873596		2.59245	1.47981	2.67011	0.604303	1.53873	2.49147	2.47741	2.16276	3.2774	2.18165	1.8521	1.99183	1.3363	1.611	1.23553	1.92569	2.73742	1.3963	1.56855	1.64375	1.4293	1.8639	1.23361	1.46598	1.94429	1.77204	2.18727	1.84184	2.65013	1.79756	1.5273	2.52426	2.75479
P05090	APOD	0.164699	0.447864	0.448971	1.36507		9.68304	9.51571	8.05155	9.06803	7.96358	8.70829	9.11886	8.78507	7.78877	9.8123	9.26572	8.8484	8.22211	10.9102	9.12622	8.98733	8.92452	7.57804	9.09141	8.26985	8.31507	8.47907	7.98895	8.25901	8.53396	9.45995	9.61242	10.3817	10.0921	10.231	10.4365	10.7607	10.2051
P02649	APOE	0.341219	0.64393	-0.217472	0.860071		6.42681	6.33842	6.988	6.50389	5.68971	6.11432	5.96838	6.14867	7.14472	5.45964	6.20647	6.05902	6.21888	6.78934	5.22883	5.84777	6.56455	6.02742	7.37775	7.38491	5.65656	6.76436	5.41872	5.29083	6.62643	6.14967	5.75925	5.77535	6.65849	5.51364	5.12951	5.08032	5.63292
P02749	APOH	0.953671	0.983217	-0.0187209	0.987108		4.65612	6.38495	4.55515	4.01546	5.80421	5.12731	5.12548	4.83778	5.14706	7.30841	5.98959	5.84625	6.19416	6.13397	5.43395	5.35296	4.71072	3.97206	5.80541	5.57747	4.52835	5.78903	3.82799	4.81444	6.00756	4.20633	6.33585	5.80615	6.58109	5.29781	5.03154	6.88132	6.74998
O14791-2	APOL1	0.271793	0.581238	-0.465226	0.724357		-0.656059	0.00138474	-3.81427	-1.18977	-2.73485	0.185629	-0.839722	-1.70582	2.52558	-0.0985451	-0.968584	-1.30114	0.801413	-1.60063	-2.88997	-2.22773	-2.50417	-1.53571	-1.6869	-0.874992	-0.397768	-1.1523	-0.757942	-0.77499	-0.746838	-1.0651	0.294523	-1.93905	-0.87537	-0.902821	-1.87265	-0.0146961	-0.848276
O95445-1	APOM	0.00952452	0.104891	-1.0492	0.483236		0.269098	1.39466	0.532793	-0.0422363	-1.4175	0.992437	0.8006	0.199488	0.0425854	-0.552259	0.553078	1.96954	1.80137	2.34605	-1.84035	-1.82226	-0.422173	-0.115498	-0.448614	0.237061	-0.210985	-1.77323	-0.376692	-0.476751	-1.61018	-0.442381	1.3843	0.0399609	-2.02553	-0.926289	-2.09052	0.285477	-0.628258
P05067-11	APP	0.2179	0.518341	0.58509	1.50013		4.67281	5.58904	4.54755	3.74987	7.68013	5.53835	5.99144	4.07877	5.60433	4.74586	3.59717	4.18972	5.61226	4.32978	6.49723	4.3313	3.90643	7.25414	6.37611	6.40772	5.80394	3.89676	7.56079	3.75593	4.11368	3.92523	7.53186	6.02718	5.33921	4.53872	7.5418	6.3072	7.1757
Q9UKG1	APPL1	0.126895	0.395224	-0.408061	0.753636		-0.258612	0.413834	-0.349638	1.10213	-0.483139	0.453323	1.21522	0.266207	1.52696	-1.10838	1.4162	0.522676	0.462492	0.110519	0.403624	-0.0555286	0.72813	0.754646	0.169003	0.38168	0.970385	-0.684849	-0.0547047	0.0621109	0.973083	0.20088	-1.05496	-1.44355	0.0461235	-0.304409	-0.962276	0.420618	-0.853632
Q8NEU8-1	APPL2	0.087782	0.329294	-0.763785	0.588949		-4.35247	-4.1241	-2.04826	-1.62753	-3.21358	-2.86712	-3.29106	-3.03322	-1.34354	-3.85645	-2.53037	-4.51064	-4.63405	-4.57683	-4.66904	-3.6429	-1.15102	-1.85448	-4.06814	-5.39639	-4.94301	-4.48521	-4.10901	-1.62432	-3.82653	-2.54474	-4.44769	-5.69207	-2.77531	-4.7483	-4.91182	-4.81096	-4.74009
P07741-1	APRT	0.83423	0.934332	0.0459378	1.03235		2.15691	0.945662	0.621603	1.53106	0.44525	1.87775	0.293909	1.41108	0.788521	2.12536	2.02208	1.85655	1.15282	2.56015	1.59332	0.538393	0.682831	0.899189	1.13375	1.63739	0.865301	1.28324	0.199059	1.52517	1.6629	0.907927	1.50175	2.1446	1.30707	2.08385	1.56271	1.81022	1.52542
P29972-1	AQP1	0.000906124	0.0245946	-0.957275	0.515029		3.33004	3.57852	3.3047	3.33768	2.89296	3.39839	3.21245	3.77003	3.09245	2.35874	2.37025	2.56949	1.57966	2.46748	2.65623	2.10928	1.89705	2.46832	2.6295	3.36778	1.92137	3.18479	1.6797	3.57726	1.88968	1.34625	1.44416	0.7925	1.87912	1.91625	0.615999	1.41388	1.28311
P41181	AQP2	0.321281	0.623514	0.268489	1.20455		2.93134	3.51201	2.39059	4.6474	2.59035	4.05653	3.77564	4.44352	3.85936	3.11852	1.91743	2.29904	1.89354	3.6878	4.11942	2.57819	3.69592	3.28441	3.93294	3.30663	4.18229	4.09115	3.09852	4.08542	3.28186	4.70855	3.08072	2.85885	3.7037	2.69387	3.16217	2.91321	2.6507
O14520	AQP7	0.766903	0.906099	-0.163669	0.892752		-1.60765	-1.01736	2.60331	-1.01533	-2.7583	-3.45358	-3.40148	-2.00907	-1.99485	-3.82755	-3.21815	-1.7042	-2.3025	-2.81139	-2.35769	-1.78744	2.80751	-3.21074	-3.23426	-2.14608	-2.55278	-2.79226	-4.15187	-3.10356	-1.62693	-0.420811	-2.55054	-2.30173	-1.28444	-1.1398	-2.12957	-3.5357	-2.49205
P61204	ARF3	0.793671	0.913497	0.074524	1.05301		4.75196	1.94314	3.23746	4.07031	2.23449	1.98966	2.07797	2.25057	2.26395	2.09404	1.97858	2.41309	1.78887	3.35101	2.57253	2.78304	2.13313	2.26141	3.5234	4.28342	2.46935	2.4907	2.36188	2.78444	2.20985	2.0134	2.21761	2.61066	3.8116	2.06171	3.24395	1.76595	1.45543
P18085	ARF4	0.00017327	0.0114483	-2.38948	0.190851		-2.20463	-0.0716953	-1.29857	-1.14068	0.0943661	-0.0715427	-0.868837	-0.796896	-0.700331	-0.850569	-0.77165	-0.584824	-1.38435	-1.33164	-2.52752	-5.86353	-3.78373	-1.99868	-2.76526	-1.1252	-2.15796	-1.70038	-1.95185	-0.560074	-1.51811	-3.16999	-2.49722	-6.02713	-7.51875	-2.84632	-4.90108	-3.62024	-6.30993
P62330	ARF6	0.639527	0.848912	-0.156902	0.896949		0.780216	1.49997	1.25651	0.840576	0.435581	0.261259	0.25494	1.0696	0.592495	-0.470133	0.0277538	0.915228	-0.520479	0.905619	0.764132	0.752604	2.43906	0.994192	0.136583	1.36174	0.899641	0.589516	0.515425	1.33562	0.604036	0.329409	0.635868	-1.46566	-0.0552292	0.825954	-0.215792	-2.16924	-1.63918
P05089	ARG1	0.18613	0.478943	0.514	1.428		0.147764	2.07152	3.00421	1.21888	2.48354	1.07467	1.60032	0.405451	0.804359	-0.57762	0.674992	0.87945	0.309677	1.58238	3.24637	0.637354	2.0012	3.46324	3.31111	2.60462	0.95932	1.45784	1.72849	0.672548	1.52069	1.525	3.013	1.73145	1.94936	0.131124	0.154749	0.477417	-0.199247
Q07960	ARHGAP1	0.401574	0.700052	0.490509	1.40494		-4.91858	-4.64799	-4.64437	-5.61875	-2.77032	2.63947	-2.93602	-2.12729	-5.6524	-5.10409	-4.02222	-3.24516	-5.67746	-4.23905	-3.03875	-3.42547	-3.77595	-2.57752	-5.29384	-2.75571	-1.20911	-2.51888	-2.93141	-1.68565	-3.23163	-4.4679	-2.41007	-3.39644	-4.79432	-4.19602	-2.60729	-2.6503	-3.94632
Q8N392-1	ARHGAP18	0.850627	0.938406	0.0935789	1.06701		-0.772835	-0.259285	1.09254	-4.49515	-0.0562611	-1.76298	-5.54703	-0.340834	-0.747425	-1.89179	-1.45626	-2.32321	-2.37015	-1.23757	-0.432457	-0.515469	-0.874859	-1.97067	-2.8897	-0.944216	-1.14916	-2.75746	-1.10792	-0.656181	-2.07569	-1.04259	-1.11339	-0.430223	-2.90025	-0.723581	-0.745832	-3.51635	-3.24591
P52565-1	ARHGDIA	0.706923	0.886619	-0.0825996	0.944354		-0.534779	2.006	0.868036	2.02138	2.31738	1.67264	1.71571	1.34264	1.82219	1.37923	1.69442	1.81406	0.971664	1.05827	1.6019	1.19161	1.07622	1.51842	1.3585	1.11893	2.07425	1.66036	2.0243	2.04889	1.9791	2.23109	1.34642	0.768055	0.722942	0.811134	0.415657	0.983063	1.72899
P52566	ARHGDIB	0.459499	0.743034	0.47723	1.39207		7.92872	7.41537	2.54245	5.12063	5.75542	4.74326	4.97297	4.40548	4.05237	7.99847	7.25328	7.12397	6.4678	8.56914	6.91245	5.99813	3.20066	2.38548	7.15002	6.20107	5.98876	6.56418	4.0744	4.16769	4.59698	4.92746	7.4839	8.00218	7.66712	7.6701	7.71174	8.7233	8.13478
Q9HCE6-2	ARHGEF10L	0.285895	0.591303	-0.236946	0.84854		0.315531	-0.0870609	-0.0256557	0.44232	-0.185133	0.964502	1.61003	1.19809	1.05253	0.741539	-0.265614	0.53792	1.3459	0.0664654	0.617561	0.00609016	0.937548	0.359938	0.424652	0.916302	0.251396	0.328278	0.330475	0.181719	0.943769	-0.183475	0.193346	0.246033	0.782885	1.6565	-1.49478	0.32856	0.129194
Q3SXY8	ARL13B	0.569721	0.810435	0.240575	1.18146		-1.88529	-1.84769	-1.92361	-0.313654	-0.983379	-0.688587	-2.81923	-0.433001	-1.13109	-0.113066	0.0500107	-3.01098	-1.41742	0.158003	-1.96935	-0.983057	1.14022	-1.69431	-3.92697	-1.50182	-1.00005	-1.91918	-0.965609	-0.879189	-0.748922	-2.06007	0.25399	-0.557936	0.0761929	-0.056839	-3.7352	0.0129757	-0.242128
Q9NXU5	ARL15	0.138871	0.414298	-0.501703	0.706273		-0.967968	-0.233763	-0.67033	-1.80064	-1.29729	-1.58791	-1.31344	-1.12729	-0.694551	-0.923748	-1.83405	-0.946262	-2.31996	-1.59802	-0.849258	-0.967737	-0.391535	-1.80919	-2.97078	-1.36912	-1.13302	-1.48952	-1.06317	-1.59009	-1.0796	-0.796951	-3.64187	-4.66984	-2.88515	-1.34799	-2.30557	-0.441919	-1.814
P36405	ARL3	0.36205	0.663404	0.218049	1.16316		-0.920979	0.0542717	-0.375748	-2.04453	-2.08875	-2.58753	-1.75709	-0.592482	-0.254372	-0.611153	-1.41237	-1.48285	-1.33735	-0.419392	-0.322256	-0.935795	-0.412622	-1.25682	-1.3545	-0.482439	-1.1292	-0.958626	-0.614832	-0.522596	-0.0796318	-0.716898	-1.10282	-0.86907	-1.26073	-1.54498	-1.68154	-1.30859	-2.37479
Q9NVJ2	ARL8B	0.398127	0.697368	0.175402	1.12928		0.538279	0.286505	1.02445	0.614111	0.788111	0.0823135	0.164438	1.03061	0.625633	-0.881004	-0.0897083	0.314817	0.654251	1.06777	0.620413	0.0154419	0.098114	0.26392	1.41311	1.4855	0.144857	0.922503	1.942	0.793259	0.631172	0.549372	1.25052	0.180464	-0.246008	0.13266	0.0628948	0.311893	-0.204412
Q92747	ARPC1A	0.646782	0.852054	-0.115629	0.92298		1.36234	0.35837	0.825258	0.74757	0.438406	-0.169699	-0.0723934	1.47384	-0.0639133	-0.735165	0.0163822	0.241467	0.602642	1.09674	-0.531092	0.286469	0.340078	-0.0445862	0.534021	1.30667	0.669865	0.635574	1.59724	0.666248	0.693605	-0.0839462	0.610867	-1.33993	-0.0776443	0.688633	0.0136795	-0.651867	-0.99226
O15143	ARPC1B	0.666115	0.863054	0.156693	1.11473		2.10421	2.26183	-0.0109406	1.78431	2.84082	1.83995	1.82395	2.1373	0.91115	-0.0421124	2.63074	2.35299	0.947725	2.74061	1.20454	1.48696	0.407749	1.82002	2.18488	2.22916	2.32944	2.41833	2.03991	2.14375	1.49066	2.8631	2.11136	0.0872784	1.16589	1.6335	-0.389174	4.48999	1.87888
O15144	ARPC2	0.301881	0.606931	-0.320218	0.800949		2.31621	1.41887	2.64252	2.03178	2.81809	1.2932	1.77816	2.52707	1.32446	3.24406	-0.100386	0.769291	2.10515	2.1102	1.29098	-0.0666885	2.49891	2.3891	2.64189	2.78255	2.04666	1.6652	2.45556	1.60747	1.96464	0.832851	1.58086	0.345369	0.708496	1.09465	0.777718	1.24773	0.803768
O15145	ARPC3	0.02136	0.158615	-0.567068	0.674987		4.72649	6.08863	4.20536	4.83375	4.89567	5.75468	6.5029	4.86167	4.17422	5.86179	6.45078	6.01616	4.01774	4.70506	4.62004	3.9835	4.88289	4.73835	5.60735	5.83506	4.48411	4.49675	4.40744	4.88124	4.52652	4.80653	4.91481	4.79647	4.4191	3.84764	4.36904	4.93002	4.62187
P59998	ARPC4	0.428689	0.718982	-0.206041	0.866913		1.13106	1.27371	3.42869	1.08056	1.50304	0.564436	0.869207	1.41587	0.384129	1.27349	0.782913	0.875294	0.407312	1.35433	0.448648	0.940765	0.966171	1.09506	1.23443	1.72213	0.984705	2.25193	1.41034	2.03287	0.847155	0.533289	1.03076	-0.442024	0.807949	-0.131353	0.420225	1.43326	-0.000379562
O15511-1	ARPC5	0.312106	0.614911	0.460756	1.37626		-0.938	-1.20825	-3.6573	-3.65996	1.48502	1.55295	-0.938663	-1.03975	0.863331	0.670797	0.522552	-0.129745	2.3252	-0.00317192	-0.683594	0.303228	-1.10492	0.529205	-0.00123405	-0.26553	0.262043	0.105751	0.305828	0.262493	1.66367	0.69083	-0.520554	-0.279892	0.0901508	-0.0260811	1.11088	0.889107	-0.500496
Q9BPX5	ARPC5L	0.471444	0.752621	0.243468	1.18383		-2.60877	-1.08914	-3.0532	-1.39177	-0.162619	-3.15247	-1.74376	-0.264261	-0.926289	-2.08188	-0.778091	-0.591496	-0.344044	-0.79583	-0.737284	-3.1345	-1.12905	-0.432755	-0.432701	-0.737665	-0.531345	-0.857128	0.154783	-1.56734	-0.57947	-1.64676	-0.361313	-0.906876	-2.64613	-1.65214	-0.659681	-2.21103	-2.24765
Q8N5I2	ARRDC1	0.163791	0.447198	0.592553	1.50791		-1.44715	0.821287	0.933714	-1.85246	-1.12908	-2.50726	-0.766598	-1.80687	-1.50142	-1.22295	-1.27034	-1.22318	-1.14081	-0.660688	0.539343	-1.15945	-5.01369	0.0493107	0.253704	-0.346292	-0.425596	-0.90933	-0.615013	-0.465174	-0.193626	-1.22496	0.320107	1.44553	0.446558	-0.193214	-0.0893154	-1.64971	0.0300999
P15289-1	ARSA	0.12362	0.390589	-0.525927	0.694513		3.28704	3.0677	2.6418	1.67881	2.5286	3.39377	4.49179	2.64021	2.34614	3.86756	4.38222	4.94682	2.63085	3.72024	2.37301	1.52757	2.97739	1.98337	2.78699	4.15499	1.93703	2.15325	3.20067	3.58525	0.611839	3.68188	1.87334	2.19319	2.8741	1.92803	3.65707	3.54093	3.18793
P15848	ARSB	0.696072	0.880355	-0.0944897	0.936603		2.55523	2.05248	0.359526	1.19172	2.78251	2.24807	2.2339	2.04267	2.07574	3.11458	2.62665	2.20355	1.58349	3.34256	2.24128	2.41264	1.34183	1.40163	2.88677	1.07416	1.80748	2.60406	1.39948	1.89624	2.70582	2.02453	1.80691	1.03756	2.51675	1.90598	1.08105	2.2316	2.03819
P51690	ARSE	0.00634344	0.082184	-1.19501	0.436785		-1.67646	-2.33365	-5.08969	-3.22586	-2.71314	-3.81994	-4.06756	-2.42388	-3.22122	-4.42562	-2.80459	-2.0239	-1.6943	-1.81849	-3.89814	-3.74995	-7.61907	-5.12418	-3.39847	-4.57661	-3.62067	-5.0234	-3.62679	-5.00658	-5.67399	-4.1078	-2.84046	-3.37444	-4.04918	-3.55797	-4.20129	-4.44297	-4.98938
P54793	ARSF	0.826037	0.930922	0.0411369	1.02892		3.19619	1.88896	3.38129	2.74417	2.57551	2.14008	2.49451	2.06967	3.48296	2.65465	2.02292	2.61857	2.72293	3.01263	3.85702	2.23582	2.85318	2.42011	3.32912	3.18648	1.71287	2.58815	2.75215	2.75109	2.95173	2.21315	2.00364	2.35109	2.18927	2.49672	3.12449	3.05033	2.0397
Q6UWY0	ARSK	0.342995	0.645993	0.342861	1.26827		-2.96745	-4.38357	-3.93417	-3.95428	-4.73529	-5.47831	-3.16224	-3.22769	-4.42719	-4.05762	-4.61529	-4.75842	-5.66235	-1.84402	-3.65578	-2.96128	-4.65223	-2.99257	-4.92982	-3.78004	-4.49839	-2.84932	-5.05075	-4.96056	-4.93789	-3.49258	-5.53054	-2.67991	-4.52037	-4.0778	-3.50746	-2.10106	-5.29561
P52961	ART1	0.244996	0.551708	-0.583169	0.667496		-5.45678	-2.61396	-3.95522	-1.94927	-1.34732	-2.91575	-2.9677	-1.66154	-5.88233	-5.50276	-3.64673	-5.53903	-4.37645	-2.00952	-4.93802	-5.50117	-4.88904	-4.41215	-3.89335	-3.15485	-3.57282	-4.05146	-3.13217	-2.87744	-3.07768	-3.04296	-4.27188	-5.85784	-4.38606	-5.07967	-7.2857	-4.42738	-5.36349
Q13508	ART3	0.184461	0.475652	0.752585	1.68481		-2.09317	-2.47697	-0.601645	-0.987249	-1.57701	-3.54474	-2.2024	-0.563528	-3.71173	-2.71412	-3.13718	-4.15926	-2.50726	-0.338404	-3.47718	0.218651	-2.46538	-2.60854	-4.16455	-1.80812	-1.37732	-3.58787	-2.64275	-2.24221	-2.83027	1.48744	-2.05138	0.15703	-1.04757	1.13699	0.157305	-4.3744	0.331398
Q13510-2	ASAH1	0.657128	0.859233	0.0889012	1.06356		5.48421	5.46073	5.32373	4.65817	4.86227	5.28517	6.13802	5.28012	5.00322	6.69181	5.78055	5.42542	5.51061	6.0703	6.24538	4.97583	5.43357	5.34906	5.44086	6.13356	4.59017	5.5001	4.7444	4.61399	5.89325	5.27246	5.71542	5.56502	5.68838	5.27212	5.88078	6.91706	5.55945
P04424	ASL	0.35368	0.65795	-0.258474	0.835972		1.50385	0.52355	1.55837	1.33046	-0.00432205	-0.0463524	-0.449381	1.08759	0.8137	-0.16481	0.0743961	0.521202	0.998451	0.898161	1.01491	0	0.738045	0.900499	0.788824	1.19478	0.761091	0.715942	1.14179	0.0862465	1.20947	0.598312	0.298985	-1.14637	-0.850599	0.73218	0.141075	-1.26913	-1.2057
P45381	ASPA	0.435778	0.724681	-0.402577	0.756506		-2.02358	4.12519	-0.412823	-1.73129	-1.23585	-1.43877	-1.09934	-1.24947	-2.60154	-3.91856	-1.87517	-1.73213	-0.934025	-1.15324	-1.7374	-1.51235	-0.165258	-1.54545	-1.25694	-1.06933	-1.55685	-0.99136	-1.23208	-1.32464	-1.85045	-4.84955	-1.22475	-2.61158	-1.87452	-1.05626	0.27264	-2.7681	-3.3554
A6ND91-1	ASPDH	0.441544	0.729578	0.409526	1.32825		-0.653662	0.0920696	1.46716	1.46573	-0.41375	2.25972	0.0488605	-0.593809	0.290596	1.14195	0.338966	-0.402447	5.08939	0.475897	0.894419	-0.333879	4.98405	-0.126959	3.23974	3.26918	-0.0528679	0.791443	1.906	2.07846	2.27039	0.475983	1.12065	0.235109	0.296377	0.879847	-0.580179	1.15654	0.796129
Q7L266	ASRGL1	0.317119	0.619326	-0.619471	0.65091		-1.62299	-4.51084	-5.41154	-2.38325	-4.91607	-2.95726	-1.34155	-0.536188	-1.89758	-2.83676	-1.92917	-2.68769	-5.00715	-1.18442	-5.69869	-1.99232	-2.27985	-5.18153	-0.174177	-2.83487	-2.07171	-2.76976	-4.48941	-2.21877	-2.5911	-5.8359	-5.48485	-2.55798	-6.92283	-3.60724	-4.91492	-2.94091	-5.15826
P00966	ASS1	0.648071	0.852717	0.139243	1.10133		5.78877	5.30701	5.22176	6.39409	5.06077	5.05719	4.98247	5.95221	4.84335	4.79448	5.35253	5.4274	6.20849	6.56365	5.43183	4.44475	5.19283	5.28784	6.57529	7.64941	4.66892	6.80866	4.85248	4.45818	5.81933	5.10462	6.87902	5.83023	4.27791	5.30987	4.34278	6.72469	4.85567
Q6PL18-1	ATAD2	0.209191	0.50827	0.737072	1.66679		-1.8061	-2.53454	-6.57129	-3.511	-4.89808	-4.75719	-3.77507	-3.45716	-3.31135	-1.42015	-1.79916	-3.00707	-2.96634	-2.5293	-1.76377	-0.189999	-4.58554	-5.21777	-4.64101	-5.11904	-2.81435	-2.6504	-3.08754	-2.93448	-5.92743	-0.021698	-1.23404	-1.83985	-2.46737	-0.530052	-0.930105	-1.70285	-2.47888
P31939	ATIC	0.0273776	0.179827	0.704674	1.62978		-0.332891	-0.0177555	-0.223177	0.844599	-1.00261	-0.371296	-1.56638	1.53999	0.706413	-2.00359	-2.06639	-1.21274	-0.378809	-0.0878983	-0.41885	-0.172443	1.16099	1.82059	-0.323608	0.562601	-0.245287	0.0402889	-0.601681	1.2534	0.527796	0.447323	0.489834	-0.315378	0.410147	0.481615	0.601191	-0.254288	-0.643848
Q13315	ATM	0.0816793	0.321358	-0.704594	0.613615		-3.29237	-2.16156	-1.36475	-1.00189	-2.22367	-2.55754	-3.23094	-2.52711	-2.59094	-1.7347	-2.1071	-1.819	-2.00135	-3.01447	-1.84315	-4.09162	-1.61309	-2.32808	-2.8276	-2.10154	-3.08082	-2.09262	-4.33562	-3.70978	-5.78928	-5.96232	-3.36965	-1.91041	-1.589	-2.08364	-2.2321	-1.54902	-2.58795
P98196	ATP11A	0.0211713	0.15838	0.81811	1.7631		-3.20853	-2.49721	-2.57951	-1.53582	-3.24587	-1.54869	-2.95144	-1.44825	-1.33132	-3.00528	-2.70743	-3.12697	-1.37433	-3.09419	-1.69275	-0.380634	-1.15968	-1.89631	-3.04347	-2.66978	-1.52322	-2.19024	-2.00968	-1.78269	-1.24085	-2.43477	-1.20033	-1.82221	-1.0201	0.719378	0.844624	-1.67204	-1.3852
P54707-2	ATP12A	0.0692945	0.297589	-0.441998	0.736115		3.94892	2.55562	1.6964	2.16558	3.21384	2.52122	2.67269	3.80305	3.98076	2.31948	2.603	2.52319	3.37057	2.55062	1.88392	1.05049	2.59615	3.91554	2.36446	1.92153	2.56212	3.09345	1.97772	1.69329	2.79889	2.39064	2.51357	2.67752	2.4478	1.76742	2.68397	2.59356	3.17635
P05023	ATP1A1	0.276978	0.584645	-0.324826	0.798395		6.51272	5.20852	5.03988	5.85235	3.76006	4.13579	4.18542	4.73994	4.40523	4.15073	3.7267	4.12386	3.97868	4.82997	3.63749	3.97668	5.08532	4.80164	4.96712	5.70408	4.25805	4.41626	4.93396	4.14139	3.87178	3.75733	5.32082	4.13678	5.13135	3.59531	2.75846	3.00629	3.204
P05026-2	ATP1B1	0.00830405	0.0973702	-0.49631	0.708918		3.04011	3.13239	2.59501	2.38531	1.93795	1.8683	1.53823	2.32615	2.18054	2.85923	2.41483	2.69587	1.72756	2.69698	1.83121	1.8914	2.53644	1.7879	1.84688	2.14969	1.81562	2.30119	1.07623	1.38454	1.79737	1.99067	2.24582	1.9584	2.00602	0.63846	1.23047	2.28735	1.8342
P25705-1	ATP5A1	5.52404e-05	0.004	-0.732732	0.601763		0.353968	0.663469	0.184954	1.03504	-0.0507317	0.682907	0.874947	0.564014	0.0718822	0.0588055	0.239943	0.59343	0.430517	0.337257	-0.117882	-0.337858	-0.440269	0.276028	-0.108257	0.0362225	-0.352232	-0.551449	-0.682032	0.361555	0.762806	-0.00817299	-0.45483	-0.604105	-0.65431	-0.660421	-1.17045	-1.16673	-0.345444
P06576	ATP5B	0.497079	0.765448	0.186992	1.13839		0.303947	0.271053	-1.04021	-0.396723	-0.413301	0.461645	0.202961	1.06991	0.253286	-0.0678959	0.0135918	-0.395891	-0.453112	0.932701	-0.0805054	-0.225704	0.422609	0.0489197	1.18981	0.985191	0.273554	0.807344	1.47054	0.136307	-0.299265	0.673685	0.798748	-1.92945	0.164127	0.510777	-1.0086	0.196125	-1.62048
P24539	ATP5F1	0.871907	0.950326	-0.120715	0.919732		-4.01017	-3.02946	-0.183371	-4.24866	-3.99582	-3.54152	-3.3774	-4.42047	-3.8178	-3.83598	-3.87692	-5.35957	1.7877	-4.69008	-5.97448	-5.25293	-0.0881195	-3.82524	-4.62895	-0.327892	-3.94325	-6.24125	-4.71323	-4.78436	-4.15945	-4.53096	-6.42754	-2.1082	-1.48405	-0.407291	0.429298	-1.50097	-2.23142
Q15904	ATP6AP1	0.0111299	0.114835	-0.867381	0.548141		-1.48069	-1.04942	-0.953344	-1.43796	-2.06771	-1.72578	-3.61378	-1.79769	-1.52881	-1.40354	-1.27941	-1.22819	-1.96709	-2.5365	-2.8987	-2.11253	-2.19191	-2.72818	-3.05115	-2.27419	-2.85831	-2.16389	-4.2422	-5.40703	-1.07591	-1.58491	-2.23908	-1.21264	-2.22545	-2.58308	-3.6257	-1.94446	-1.52012
O75787	ATP6AP2	0.00268604	0.0461157	-1.02363	0.491878		5.07142	2.36079	2.84983	2.13976	0.555801	2.01152	1.74197	1.91326	2.45574	1.9289	4.21417	2.25766	1.8729	1.38919	0.615463	1.94602	2.05199	1.79193	1.56914	2.08678	0.485643	1.06515	0.688456	1.04621	2.15845	1.55829	0.7278	2.35358	1.87168	-0.100672	1.18852	1.19257	2.10852
Q93050-1	ATP6V0A1	0.918598	0.973392	-0.0408792	0.972062		-0.70351	-0.56571	2.93492	-0.118702	-0.525679	0.331469	0.443729	1.13447	-0.498047	0.397036	0.76532	-0.0202065	-0.919193	-1.76842	0.190659	0.739008	3.62463	0.465666	-0.034502	-0.129604	-0.362745	-0.463703	0.474232	-0.16876	-1.33857	-0.410337	1.00311	-1.03632	1.87024	0.187973	-0.666784	0.353184	0.73947
Q9HBG4	ATP6V0A4	0.227531	0.531189	-0.406548	0.754426		1.07841	0.50008	0.746494	0.162121	-1.16404	-0.0777454	1.08912	-0.123734	-0.128658	-2.72758	0.501631	-0.227921	-1.82366	0.289711	-0.79838	-0.228264	0.323084	0.108145	-0.318285	0.443613	-1.23331	-0.148783	-0.978754	-0.0198231	-0.260071	-0.908552	0.550831	-1.39222	-0.328602	-1.41171	-1.82931	-1.54343	-1.82453
P27449	ATP6V0C	0.310134	0.613967	-0.217137	0.860271		1.57184	0.487532	1.23997	1.81539	2.04889	0.690638	1.42354	0.927658	1.03364	0.764545	0.738659	2.74833	1.06026	1.76341	0.625555	1.68961	0.890581	0.407173	1.43144	1.16358	0.807871	0.642475	1.77141	1.59931	0.878498	2.0952	1.06966	0.149656	0.595861	1.65033	0.327938	0.797258	0.763336
P61421	ATP6V0D1	0.108837	0.363457	0.485785	1.40035		0.544527	-0.886213	-0.924952	0.825491	0.704882	-1.02617	-0.926674	-0.538979	0.544891	-1.19381	-2.05515	-1.20756	-0.640265	0.011795	0.316177	0.494406	-0.748646	-0.303326	-0.63302	-1.4465	0.745817	-0.222889	-0.811344	-0.559895	-0.979443	-1.00682	0.605433	0.485088	1.60675	0.111988	0.644552	0.014185	0.96068
Q8N8Y2	ATP6V0D2	0.956368	0.984897	-0.0259274	0.982189		-3.13268	-1.0381	-4.51069	-2.87391	-2.20313	-1.76276	-2.91784	-2.23656	-1.40876	-3.14253	-1.76006	-0.872368	-2.51946	-4.50624	-2.04441	-2.06689	-0.208878	-0.98428	-1.41274	-0.252968	-1.75961	-1.73846	-4.39137	-1.99827	-2.75255	-3.0253	-4.61199	-2.62891	-5.19991	-0.705442	-1.3536	-3.88165	-1.73176
P38606	ATP6V1A	0.282054	0.58966	-0.214748	0.861697		2.95095	3.36056	3.51929	3.16152	3.57382	2.87444	2.22063	3.41521	3.48695	2.89405	3.17027	3.25825	3.16068	3.45029	2.81594	3.10014	3.26094	2.81561	4.40564	4.39074	2.90274	3.66181	2.38932	3.0898	2.84743	2.54579	2.92256	2.48002	2.15319	2.67354	2.32868	2.16361	2.45587
P15313	ATP6V1B1	0.00146003	0.0329892	-0.745181	0.596593		-0.10774	0.218578	0.225311	-0.214487	0.138803	-0.390432	-1.20418	-0.410046	1.46931	0.181299	0.326336	0.475859	-0.13685	0.274332	-1.40137	-0.558496	-0.613459	-0.607821	-0.894407	0.742443	-1.04513	0.118685	-1.41817	-0.211819	-0.76717	-1.06829	-0.73716	-0.614687	-1.07822	-0.981657	-1.5538	-1.2458	-0.361977
P21281	ATP6V1B2	0.0401593	0.2208	-0.385409	0.765562		2.48953	1.58726	1.22623	2.19461	1.5584	1.34236	1.18273	2.23627	1.4664	0.358803	1.38776	1.88915	2.0156	1.70128	1.01807	1.22197	0.634693	1.384	1.55973	1.46454	1.23871	1.55111	1.29799	1.32335	1.89285	1.48395	1.54327	1.62911	0.591742	1.60842	0.621281	0.2679	0.465694
P21283	ATP6V1C1	0.000973302	0.0252987	-1.78727	0.289719		-0.109259	0.570606	-0.407612	1.29205	-0.920183	0.186758	0.649811	-0.193697	-0.0462513	-0.117199	1.01418	1.21288	0.679617	-0.384422	-0.0551052	-1.0138	-5.48609	-1.24651	-2.08599	-1.59747	-1.38283	-1.2443	-3.6229	-1.44107	-1.03386	0.563871	-1.97241	0	0.0276241	-4.16867	-3.73641	1.23072	-1.23165
Q8NEY4-2	ATP6V1C2	0.124947	0.393155	-0.735131	0.600763		-1.74446	-1.26418	-2.60401	-5.71198	-2.40885	-1.59581	-1.84382	-1.83288	-2.03963	-1.3995	-0.309361	-1.6887	-2.17852	-1.64958	-2.18507	-2.1694	-6.15512	-2.97493	-4.68888	-2.12953	-1.16171	-3.33156	-1.88939	-1.31321	-3.61717	-1.15145	-1.88075	-5.13609	-3.9231	-2.43891	-2.74214	-2.46069	-2.66043
Q9Y5K8	ATP6V1D	0.271132	0.582724	-0.546638	0.684614		-1.30642	-0.853302	0.330687	-0.615047	-0.576094	-1.73237	-0.673664	-0.23851	-0.244263	-3.00436	-0.11631	-0.38166	-1.07518	-0.164274	-1.35628	-1.44717	-0.602245	-1.03946	-0.214289	0.619581	-0.356434	-0.23304	-1.07973	-0.295441	-0.827051	-1.45086	-5.84107	-1.6241	-3.05658	-4.45068	-3.05859	0.23667	-0.824776
P36543	ATP6V1E1	0.00470491	0.0653947	-0.696273	0.617165		3.23477	2.66843	2.55341	2.37854	1.7986	1.79192	2.19039	2.34251	2.35385	1.53678	2.2766	2.63218	2.19467	2.20565	1.47326	1.5758	1.792	2.45081	1.76976	2.56425	1.89571	2.53166	1.51697	2.23116	1.59368	1.70643	1.14319	2.00257	-0.323244	1.28707	1.49406	-0.0438023	1.28854
Q16864-2	ATP6V1F	0.292002	0.598645	0.404927	1.32402		-4.45725	-4.02393	-5.19014	-4.03798	-5.66973	-4.43712	-3.80368	-4.51991	-4.38348	-3.98781	-4.05832	-4.9248	-5.39704	-4.69373	-4.25038	-3.48289	-5.00637	-4.43868	-2.98048	-2.68503	-7.27683	-4.62983	-4.94289	-3.3	-3.65605	-0.950775	-4.27119	-3.36731	-4.31991	-4.55863	-4.45721	-3.52937	-5.70573
O75348	ATP6V1G1	0.0338537	0.201754	-0.82047	0.566257		-0.515713	-0.531084	-1.35821	-1.21642	-0.85664	-0.406151	-0.280762	-0.667696	-0.214375	-2.19215	-0.102619	0.0107422	-1.05556	-0.834703	-1.34254	-0.974649	-5.70401	-1.12422	-1.19275	-0.163319	-1.62922	-0.499689	-1.99625	-0.346786	-1.2399	-1.91476	-1.93025	-1.47168	-1.44411	-1.67455	-0.204826	-1.74706	-3.41507
Q9UI12-2	ATP6V1H	0.151587	0.429864	-0.440283	0.73699		1.34982	1.98959	3.04197	2.15855	1.26746	2.03568	1.53401	1.56026	1.95147	0.369593	1.71264	2.13791	1.2851	1.7556	0.384912	0.352276	3.0132	2.23075	1.49246	1.62751	0.714104	0.996058	0.510715	1.0867	2.21566	1.48071	1.48042	0.19729	1.22619	0.378736	0.681812	3.65158	0.170015
O43520	ATP8B1	0.231448	0.537361	0.664286	1.58478		-3.86522	-5.51984	-2.10932	-5.24147	-5.87855	-3.44803	-4.35518	-8.11936	-3.03999	-3.54278	-3.80143	-5.8456	-6.35605	-3.4116	-6.12129	-5.93906	-5.33458	-3.23813	-4.25899	-6.77794	-3.67444	-3.77334	-5.54195	-1.02978	-5.26211	-2.41832	-3.39226	-4.00938	-3.43771	-2.15341	-3.45096	-4.64511	-2.879
Q9UII2-1	ATPIF1	0.80817	0.921184	-0.066221	0.955137		-1.61576	-1.39973	-1.50336	-1.49934	-0.680214	-1.68601	-1.53773	-0.850237	-1.41257	-3.22952	-1.82379	-1.28677	-1.12836	-1.85049	-1.91917	-0.677229	-1.7277	-0.781025	-1.1675	-0.626221	-0.859783	-1.23983	-0.662912	-0.802382	-0.777399	-2.14391	-0.903591	-2.81314	-2.7268	-2.21148	-1.78544	-3.25218	-2.63221
O75882-1	ATRN	0.304807	0.609241	0.48666	1.4012		1.51458	1.20277	0.579157	1.48833	0.944841	0.646414	0.124449	-0.0718269	0.301327	3.92142	2.62276	0.76228	0.682362	-0.147781	0.64238	1.50801	3.83452	1.76911	0.104601	0.623528	0.419598	1.07892	-0.211727	0.274088	0.829115	1.97157	1.10102	3.54417	2.53981	1.91502	2.26287	4.70864	3.61015
P30530	AXL	0.0918474	0.337588	1.04206	2.05916		-1.45485	-0.997652	-0.729486	-1.81759	-1.06984	-1.88031	-1.24809	-1.24831	-1.85627	1.70711	-0.405792	-1.34583	1.23349	-0.778801	0.405743	0.85557	-2.1679	-0.774399	-1.38722	-0.902802	-1.79014	-1.1156	0.0550423	-1.61597	-1.0687	-2.49675	0.791367	3.81997	2.13004	1.40601	1.59085	2.40358	4.3837
P25311	AZGP1	0.0779482	0.314472	0.910388	1.87955		1.753	2.65647	2.63842	3.26902	2.39632	4.02974	3.57156	3.36777	3.83784	6.92365	2.69741	2.53462	3.47797	3.12181	3.74354	5.56721	3.2175	3.56001	2.77861	4.03736	1.68218	3.30379	3.55837	4.02155	3.00072	4.21883	3.01701	4.84195	7.33439	4.56798	6.97109	5.88385	6.17048
P61769	B2M	0.260142	0.57096	0.63025	1.54783		1.82152	1.26187	3.72974	2.19106	1.9743	1.91232	1.62505	2.14025	2.47999	4.55635	3.31118	2.32388	3.31799	2.11574	1.74684	4.53419	4.24649	1.20559	1.1241	1.39799	2.5817	1.66584	0.960905	1.01338	5.3927	5.49063	1.38753	4.77702	3.95704	6.66478	3.4195	4.00317	5.14366
O43505	B3GNT1;B4GAT1	0.949809	0.982201	0.0130483	1.00909		3.31241	4.16146	4.56228	4.58797	4.85188	4.28859	4.47665	4.25359	4.41163	4.33242	4.59822	4.95243	4.66836	4.40639	4.18147	3.4976	5.87954	4.46839	4.14321	3.80244	3.86302	4.4696	4.54942	3.22505	4.64339	4.13176	4.62283	4.70179	5.47499	4.4459	5.32397	3.7323	5.09469
Q9NY97-1	B3GNT2	0.0145552	0.133461	-0.517329	0.698664		3.25142	3.22214	3.13823	2.59327	3.1179	2.64104	2.85986	3.01613	3.09457	2.44588	2.82591	2.51572	2.21359	2.86429	2.19173	2.46898	2.60722	2.97399	4.0509	2.60417	1.77096	2.95918	1.92808	1.41516	2.67305	2.57113	2.03396	2.45799	2.2982	1.06173	1.41352	2.05433	2.07899
Q7Z7M8	B3GNT8	0.577037	0.817178	-0.212563	0.863003		-1.63194	-1.26868	-1.13695	-1.18974	-1.43309	-2.98287	-2.40283	-1.85016	-2.72519	-1.88309	-1.81527	-2.03951	-1.78413	-2.62409	-1.02786	-0.941183	-1.33523	-2.92632	-3.07661	-2.13746	-0.910851	-2.33116	-2.88979	-0.0130119	-3.88153	-1.4655	-5.20765	-3.60807	-0.803242	-0.697954	-1.9615	-1.64937	-1.90667
P15291	B4GALT1	0.000847764	0.0233333	-0.420358	0.747239		3.30842	3.19453	3.66261	3.7496	3.48259	3.59584	4.09215	3.36106	3.77289	3.42658	3.44471	3.75972	3.60943	3.45726	3.47323	3.73252	3.10124	3.25645	2.8165	2.90051	2.9266	3.18406	2.71394	2.67296	3.90242	3.70084	3.22739	3.10792	3.25558	3.12158	2.87636	2.59931	3.04331
O60512	B4GALT3	0.102908	0.356115	-0.635559	0.643691		-2.98568	-3.64148	-5.47193	-3.02971	-5.11783	-2.6243	-2.24347	-3.84771	-4.08196	-2.95968	-1.83935	-3.42186	-6.90148	-4.69217	-5.29283	-4.28051	-4.16823	-5.38371	-3.80292	-5.02981	-4.555	-3.94752	-5.08998	-5.38899	-3.26781	-3.10528	-4.08533	-2.88097	-3.52834	-5.1588	-4.41731	-4.20794	-4.52991
Q9UQB8-5	BAIAP2	0.250248	0.557909	-0.264649	0.832401		3.41514	2.79661	4.24336	3.68608	3.19401	3.2025	2.78788	3.39392	3.05349	2.27992	2.39182	3.10913	2.64918	2.86941	2.31835	3.02694	5.08137	4.06	2.48641	2.53901	2.53962	3.19411	3.19432	3.027	2.67471	2.43944	2.65036	2.37739	2.44801	2.72951	2.60931	2.08235	2.21019
Q9UHR4	BAIAP2L1	0.578142	0.815992	0.173652	1.12791		0.728142	0.274231	1.76132	-0.0727196	-0.138411	-0.637482	0.125326	0.401852	0.295101	-0.273891	-0.857824	0.142681	-0.390421	-0.0203972	0.127129	1.11923	1.42303	0.989019	1.30718	1.52436	0.854458	1.26985	1.0813	1.51305	0.19581	-1.03498	-0.193249	-0.76107	-1.24992	-0.291496	-0.34413	-0.722469	-1.22458
O75531	BANF1	0.827559	0.932135	0.107285	1.0772		2.0252	2.57888	2.00949	2.00284	1.315	3.4687	5.12372	2.98715	1.71878	1.71693	2.67883	3.17084	4.10359	3.95867	3.22116	0.348398	1.49396	2.12882	3.51811	5.05967	0.605766	4.26672	2.27029	3.36472	5.63504	1.81527	3.64055	3.05528	1.66461	2.89926	0.724039	4.78873	1.37887
P80723	BASP1	0.51691	0.778527	-0.28806	0.819003		1.80828	2.02366	-1.06133	-0.578287	2.83581	2.86672	2.30101	-0.0365486	-0.548567	3.11861	3.55908	2.40442	1.66091	0.336615	2.53762	1.4193	-0.958399	0.0883999	1.33045	2.22446	1.39634	1.75219	1.48785	3.04699	1.92629	2.159	1.52021	0.508114	1.05579	0.487715	0.10906	1.82049	1.30381
Q07812-2	BAX	0.111355	0.36916	0.587491	1.50263		-4.92647	-4.99844	-4.49907	-3.64135	-4.69333	-4.80451	-4.17919	-2.90205	-4.42173	-5.04583	-6.3368	-3.00457	-5.30735	-1.8805	-5.87978	-5.58753	-3.52423	-3.92199	-4.89486	-3.6074	-3.30116	-3.03908	-3.27389	-3.20969	-4.08939	-2.40141	-3.70527	-4.2202	-3.59948	-3.37889	-4.87405	-5.35168	-4.91078
O75936	BBOX1	0.209614	0.508099	-0.224217	0.85606		3.51775	3.04979	3.48595	3.20204	2.9634	2.11741	3.04751	3.43987	2.92628	2.34104	3.35468	3.33651	3.42492	3.35206	2.51168	2.23042	4.1132	2.77328	3.37543	3.62227	3.33583	3.3102	2.53543	2.48834	3.38199	2.32601	2.70822	2.77088	2.28183	2.79344	2.43739	2.45714	2.56776
Q3SYG4	BBS9	0.837575	0.934903	0.0576572	1.04077		1.58495	2.50371	1.93724	1.78687	1.20309	2.12269	3.17376	0.755356	2.5206	2.67533	3.16228	3.41389	4.12361	2.41241	2.12098	2.14202	1.76238	1.35588	2.74067	2.54766	1.53678	2.48804	2.73729	3.44253	2.61412	2.31736	2.44173	2.0309	2.84164	2.45036	1.66501	4.2355	2.90586
P50895	BCAM	0.781621	0.911111	0.0960553	1.06885		2.18012	2.03428	3.94153	1.5742	1.10501	1.02371	0.497173	1.00921	1.44581	3.41972	2.27687	2.46687	3.16155	1.50482	3.00705	3.15223	4.06056	2.04729	1.72786	1.39644	0.895744	1.51802	0.318031	0.762362	2.14524	2.57042	2.14136	3.22731	1.90273	2.94586	2.14641	2.35722	2.30347
O75363-2	BCAS1	0.986629	0.995087	-0.00641274	0.995565		-1.99312	-2.05968	-3.66384	-2.16926	-1.78689	-2.31996	-2.49777	-2.51165	-1.57945	-2.63516	-1.83425	-2.20736	-1.6563	-1.30007	-1.56238	-0.995422	-4.06363	-3.90019	-2.45603	-2.4157	-0.689379	-1.18996	-0.914623	-0.592035	-1.17693	-2.18118	-3.44551	-3.4899	-2.72511	-1.32831	-2.58675	-2.31896	-5.28028
Q9BUT1-1	BDH2	0.0197808	0.154607	-0.596519	0.661348		2.57178	2.55846	1.8778	2.68369	1.533	1.64246	1.944	2.81904	2.13557	1.29783	2.67239	2.94313	2.0895	2.26629	1.98492	0.687603	1.95046	2.18268	2.42654	2.74236	1.55614	2.18626	1.65026	1.59704	3.04846	1.99819	1.17992	0.968639	1.16494	1.16196	0.417938	0.760309	0.398188
P21810	BGN	0.00299122	0.047938	-0.710461	0.611125		4.36338	5.09474	4.38312	4.92783	3.55042	4.72518	4.83326	4.96735	3.90601	2.91762	4.41757	4.11141	3.75578	4.29091	2.90813	2.88144	3.83063	3.64606	4.20967	4.33566	3.01493	3.72062	3.10299	3.20601	3.17689	3.67352	3.27658	3.84157	3.14151	2.4792	4.10817	4.43126	4.59763
Q93088	BHMT	0.972306	0.989664	0.0109736	1.00764		6.59165	8.71096	6.7505	6.53039	7.1206	6.24576	6.74832	8.1945	7.08229	7.33846	7.70651	5.8389	6.87784	6.79643	6.46191	5.86324	5.81094	6.57738	8.63884	8.21562	6.62412	7.23786	6.90477	6.82013	6.37597	5.60773	6.75714	7.82804	6.87614	6.77448	8.11939	8.45544	8.60726
Q9H2M3-1	BHMT2	0.467564	0.748742	-0.165001	0.891928		2.05809	1.62264	1.86491	2.76955	1.78139	1.47147	2.03646	3.08253	1.50314	2.06605	2.11569	1.50259	1.63643	2.20959	1.1643	1.46704	0.964273	0.94338	2.47563	2.37364	0.969889	1.73675	1.22072	1.31555	1.64643	1.13801	1.52195	3.69261	2.02184	2.47378	1.99333	2.49026	2.12863
O00499-4	BIN1	0.0380859	0.216244	-0.647366	0.638445		0.0867443	-0.356195	0.161814	-1.00269	-2.10514	0.508539	0.362713	-1.0371	-0.976763	-0.635935	0.0807686	0.515663	-0.851398	0.262533	-0.508924	-0.473543	-0.334402	-1.32269	-1.16155	-1.26098	-0.90057	-1.01772	-1.16915	0.729515	-0.0273628	-1.8441	-2.04689	-2.54043	-1.20003	-0.56332	-1.9834	-1.09646	-2.5632
Q13867	BLMH	0.831159	0.93334	0.0569648	1.04027		1.73746	2.66809	3.06647	2.86019	3.02329	2.11251	3.40693	2.49022	1.49367	2.96494	2.97704	2.68565	2.76519	2.19363	3.83752	1.96015	3.99006	3.59162	4.49472	3.63791	1.9983	2.07154	2.91414	1.42455	2.21162	2.12382	3.28151	2.44038	2.11644	1.72804	2.55118	2.66175	2.60525
P53004	BLVRA	0.0617133	0.27681	-0.749825	0.594676		-2.73946	-0.639763	-1.44421	0.037487	-0.923315	-0.348682	-1.48213	-0.508806	-0.889914	-2.51441	-0.491531	-1.17698	-0.981077	-1.03384	-2.29369	-2.50588	-2.44311	-0.750992	-0.803179	-1.19816	-0.288937	-0.879429	-1.18332	-0.982956	-1.31171	-5.20883	-1.28162	-1.50475	-2.87899	-4.05627	-3.05271	-1.79668	-1.23805
P30043	BLVRB	0.930544	0.976568	0.020004	1.01396		2.50643	1.3026	1.1244	2.8748	2.47143	3.12385	2.64474	2.96644	2.68568	1.88996	2.50417	3.0466	2.61302	4.08117	3.27947	2.85288	1.83098	3.25059	2.73199	2.36624	2.44096	3.07301	2.45605	2.76535	2.36357	2.50264	2.21453	1.7707	1.73311	1.99155	1.33883	1.93634	2.2726
P22004	BMP6	0.112208	0.369254	0.753595	1.68599		-5.33652	-4.91798	-3.52668	-2.01481	-3.62992	-5.41129	-3.98083	-5.41552	-3.31102	-5.05205	-7.95186	-4.32904	-2.31375	-3.68756	-4.37736	-4.6872	-2.39149	-3.45098	-4.35537	-5.90039	-4.89609	-3.26407	-3.18579	-3.72415	-1.75194	-5.62574	-4.19826	-2.49918	-2.5095	-2.79504	-3.69918	-2.78624	-3.12916
P07738	BPGM	0.89549	0.962474	-0.0618601	0.958028		-1.45852	-3.48766	-3.83769	-0.679346	-4.56964	-1.54373	-2.3964	-0.871363	-2.18402	-4.16766	-4.03346	-3.41607	-4.11762	-3.05039	-3.56018	-0.523121	-5.58386	-1.53984	-2.1904	-2.41601	-3.16419	-3.00423	-1.97378	-2.79129	-1.52186	-1.82844	-3.0679	-3.17359	-4.14022	-4.4184	-1.81659	-5.33134	-2.70032
P17213	BPI	0.478715	0.760781	0.354738	1.27875		-1.49232	-1.22135	-0.632214	-1.55484	2.31586	-1.87989	-0.131987	-1.03114	-1.07407	-1.74364	-1.44621	-2.05229	-1.65082	-1.4419	1.58691	-1.95352	-0.667845	1.61903	1.85286	-2.32415	-1.8077	-1.37954	2.0278	-0.873774	-2.33784	-1.98801	1.54582	-0.550585	-1.72638	-1.52333	-1.14929	-0.660532	-2.06853
Q8TDL5-1	BPIFB1	0.920645	0.974526	0.0434278	1.03056		0.331743	0.797279	1.89276	-0.380314	0.363159	2.42978	2.11991	-0.0301533	-1.79289	-1.06797	0.997149	0.677883	-1.05707	0.82852	1.33506	0.315332	2.35706	0.0638695	0.215961	-0.0978794	2.71856	0.95195	1.90098	0.721548	0	0.0213451	0.481421	-1.68942	-0.7892	1.89364	-0.921812	-1.04504	-0.268345
Q8N4F0	BPIFB2	0.101283	0.355584	0.933789	1.91029		0.240774	-1.02025	-1.72617	-0.988741	-2.05155	3.01883	-2.46259	-1.1087	-1.4637	-1.05309	1.20469	0.572493	-3.65058	0.758926	0.986776	-1.34849	2.27551	-0.0581913	0	-0.869333	3.4179	-2.10066	1.9153	-0.827896	0.418373	-0.367201	1.66985	-0.57827	-1.49058	0.839422	-0.00667953	-0.300779	-1.79448
O95861-1	BPNT1	0.82381	0.930792	-0.0960842	0.935569		1.91785	1.08045	2.11246	1.57174	0.0961456	0.999603	0.756641	1.957	1.21013	-1.57494	0.0556679	0.591921	0.385874	1.86039	-0.473738	0.201929	2.53483	0.794775	1.08009	1.12104	0.282959	1.44592	0.947777	0.378607	0.418839	0.917978	0.89292	-0.27701	0.387348	4.64535	-1.85144	-0.671984	0.611788
O60477	BRINP1;DBC1	0.1418	0.416988	-0.948901	0.518027		-5.25107	-3.8165	-1.54901	0.65856	-4.04833	-0.0100346	0.484547	1.69015	-0.491587	-1.62408	-3.08561	-5.21642	-3.22323	-4.92905	-2.53276	-5.31809	-1.51368	-2.97635	-2.75446	-2.98561	-3.70107	-1.74716	-1.17916	-2.59643	-1.90878	-0.819086	-3.02371	-1.14526	-3.19209	-3.02662	-4.25362	-3.58746	-4.99158
Q5VW32	BROX	0.365157	0.667355	-0.138873	0.908229		3.7795	4.23962	4.84742	4.07947	3.523	3.83743	3.89216	4.17365	4.20392	4.13318	3.70365	3.78646	3.75668	3.40383	4.50039	4.5166	4.20364	4.29869	3.27038	3.96041	3.50251	4.01128	3.20424	3.8263	4.12551	4.03546	3.44038	4.52081	3.95844	4.12343	3.90183	3.46453	2.88643
P35613	BSG	0.00574831	0.077038	-0.639667	0.641861		3.37947	4.18981	3.78587	3.66702	2.78589	3.23981	3.28474	3.36533	3.61528	3.25037	2.88833	3.14512	2.14808	2.95429	3.72913	1.95394	2.87345	3.34719	2.52153	3.27143	2.65874	3.32117	2.27316	3.35984	3.36758	2.92137	1.57013	1.20859	2.31143	2.66168	2.31417	2.14122	2.20834
Q10588	BST1	0.96542	0.986929	-0.014414	0.990059		-0.528305	-0.738365	0.0653515	-0.316225	-1.10754	-1.68226	-1.28863	-0.835066	-1.84695	-0.682537	-0.853455	-0.818428	-2.37088	-0.145309	-1.02673	-1.68782	-0.947826	0.0661774	1.18579	0.279877	-0.978163	-1.23633	-0.336292	-0.645824	-1.02761	-1.33968	-0.494818	-2.72043	-0.886614	-2.92546	-3.17855	-0.870638	-1.37708
O14981	BTAF1	0.167993	0.451017	-1.29716	0.406926		-4.69191	-0.383043	-5.28247	-6.03592	-7.46843	-0.0323009	0.753658	0.204327	-0.207466	1.2258	0.609089	-4.92782	-5.33357	-5.76312	-5.61796	-6.42711	-4.73982	-6.01722	-3.27007	-3.68594	-2.99252	-3.07853	-2.1522	-5.63214	-6.43761	-5.87354	-0.637753	-0.279022	-4.54103	-4.19345	-1.80494	-1.07539	-0.293171
B2RXH4	BTBD18	0.265427	0.578058	-0.474134	0.719899		-2.87184	-2.3934	-5.20246	-4.37496	-2.68857	-4.53283	-2.78835	-4.42642	-4.85075	-2.85841	-3.2781	-3.39021	-3.92188	-1.8618	-3.81595	-6.01956	-4.84372	-4.95971	-2.88705	-2.64148	-3.35178	-5.45333	-5.27806	-4.90015	-3.48526	-2.88419	-3.11241	-4.10885	-6.03895	-3.62597	-3.31306	-3.48878	-6.60981
P43251	BTD	0.0518641	0.254487	0.606392	1.52245		1.0296	0.859854	1.18616	0.877901	1.56387	0.759497	0.363281	0.311037	0.926493	2.55089	1.60818	0.962246	0.499489	0.869213	1.51264	1.76142	1.12719	1.6261	0.768627	0.37664	1.20154	0.329514	0.973915	0.174097	1.52467	3.1469	1.2556	3.10457	2.81418	2.07037	2.75339	2.86455	2.63963
Q6UXE8	BTNL3	0.0396902	0.219773	0.832061	1.78023		-5.17051	-4.93048	-6.82003	-4.33999	-5.24091	-7.01388	-5.63413	-4.68668	-4.03128	-4.96959	-4.81267	-5.0129	-4.8035	-5.11858	-4.39907	-3.03497	-4.17729	-3.81516	-6.03517	-5.1743	-4.95639	-2.9328	-5.62033	-5.16321	-1.69323	-3.36101	-4.28321	-5.10201	-5.48126	-2.62108	-5.63125	-5.37022	-3.18294
Q9NQU5	BUB1B-PAK6;PAK6	0.0823959	0.322497	0.810833	1.75422		-5.7247	-4.54342	-4.76055	-2.7034	-3.09996	-3.81935	-4.33582	-4.07833	-2.68665	-5.16882	-4.41158	-3.1951	-3.08684	-3.68873	-2.02871	-1.20749	-4.58853	-3.27416	-4.7945	-3.9565	-5.40268	-3.80123	-3.93599	-4.81922	-4.30982	-4.07519	-2.28939	-2.63164	-2.7999	-0.69738	-0.42491	-2.72709	-1.73723
Q96A22	C11orf52	0.289224	0.597093	-0.351249	0.783905		-0.0595207	0.636097	0.705004	0.93894	0.421432	0.616898	0.381079	1.01698	1.24578	2.84054	0.414936	0.309111	0.891706	-0.349802	0.476467	0.644356	-0.622679	0.902164	-1.24243	0.0732136	-0.413019	0.415339	-0.244814	1.22023	1.31551	1.17946	-0.749804	-0.872622	0.634808	0.144993	2.13775	2.0968	2.16597
Q9H0W9	C11orf54	0.000557604	0.0208889	0.675079	1.59668	+	0.608881	0.815594	0.602205	0.395679	0.660221	-0.644083	0.012043	0.631033	0.59008	1.93463	1.32364	0.97958	0.955275	1.35895	1.59564	1.61838	0.904404	0.772099	1.42401	1.55276	0.850193	1.50705	1.0991	1.13568	1.1839	1.13324	0.838877	1.74303	1.81592	0.886251	1.64988	2.05659	2.01373
Q6P387-1	C16orf46	0.0928129	0.337639	-0.974556	0.508896		-5.80342	-2.61902	-5.50666	-5.42546	-6.56423	-1.24079	-4.83549	-3.93206	-0.162254	-4.48442	-3.19203	-3.08704	-0.723757	-5.63439	-5.83055	-6.70707	-3.75558	-5.19821	-5.27795	-5.00282	-4.05863	-6.34391	-4.55486	-4.01466	-2.92075	-4.63984	-1.93667	-4.18272	-5.88538	-4.52407	-3.77899	-5.22353	-3.21535
Q6UX73	C16orf89	0.622038	0.843441	-0.0988844	0.933755		1.94692	2.72585	1.91592	2.33259	1.53495	2.14534	2.36366	1.12311	2.4958	2.92747	3.0881	2.78601	2.4122	1.8672	2.52396	1.55704	2.25617	1.76781	2.31813	2.18818	2.25491	2.28292	1.59954	1.33117	2.29527	2.13758	2.48906	1.7138	3.68611	3.06041	2.49985	2.50924	1.52689
Q8N2U0	C17orf61;TMEM256	0.837226	0.935051	-0.0550964	0.96253		5.31945	4.47836	5.70572	4.42807	4.31881	5.412	6.58999	5.35774	5.37437	3.76999	4.3835	4.95323	5.38907	5.77148	4.72483	5.15943	4.13463	4.69939	5.16285	6.22919	3.98322	5.65298	5.21034	5.33288	6.54757	4.84417	5.51398	4.52596	3.96513	4.21227	4.59248	5.38433	3.98988
Q68DL7	C18orf63	0.310257	0.613716	0.504616	1.41875		-5.2435	-2.54016	-4.59382	-2.01287	-3.61792	-5.3002	-3.82013	-5.39761	-1.19636	-5.14931	-4.74504	-4.52922	-2.98337	-4.17201	-2.60674	-3.29455	-1.52818	-2.82119	-6.50656	-5.22521	-0.627136	-4.37929	-2.45906	-3.68288	-4.49263	-3.96284	-3.02785	-3.95234	-2.6857	-1.67463	-4.72563	-2.74028	-4.00379
Q969H8	C19orf10;MYDGF	0.0902037	0.335503	0.966443	1.95402		-4.45776	-3.93155	-6.7441	-1.31947	-1.54632	-1.55296	-0.562014	-0.0684662	-1.30777	-3.20468	-1.35278	-2.96172	-0.669399	-4.04527	-0.908661	0.0755596	-2.74938	-1.40091	-1.69698	-1.8964	-1.09715	-2.30864	-0.681904	-3.1279	-2.63914	-0.948025	-2.38987	0.0841026	0.520878	-0.138136	-1.20511	-0.587315	0.809135
Q86XI8	C19orf68;ZSWIM9	0.0814609	0.32167	0.865439	1.82189		-1.56029	-1.14845	-5.39983	-2.23606	0.054575	-0.283134	-0.746283	-1.64995	0.0985394	-0.57308	-1.46991	-0.577564	-0.5019	-1.09992	0.325378	-0.454891	-4.03596	0	-1.11149	-0.736351	-0.669233	-0.399824	0.587574	-0.584017	-2.8065	-0.335176	0.849777	-0.505255	0.277252	1.65673	1.198	0.0184917	0.529055
O75264	C19orf77;SMIM24	0.0816745	0.321916	-0.537192	0.689111		1.89323	2.04887	-0.649263	0.117079	0.832018	1.96587	1.35892	2.12318	2.12596	2.51191	2.24057	2.76694	1.70787	1.70562	0.923958	1.21409	-0.880926	0.845455	1.75205	0.961679	0.417896	2.31604	0.433361	1.0687	1.80395	0.745964	0.782192	0.282642	2.06214	1.35537	0.688604	1.42229	1.72918
Q9BW04	C1orf116	0.593534	0.827389	0.137003	1.09962		1.25323	1.07761	0.315372	-0.196333	0.17642	0.608238	-0.199713	-0.127893	0.806875	0.706869	1.14916	-0.182501	0.388544	-0.803143	0.735992	0.824121	0.691252	0.402023	-1.3301	0.281849	1.99669	0.309959	0.362595	1.61678	1.64469	0.998978	-0.272285	1.41455	1.00562	0.435814	0.933447	0.175852	0.201345
Q9NWV4	C1orf123	0.587646	0.823451	-0.26297	0.833371		-1.39916	-1.68488	-4.58511	0.158867	-2.51258	0.731714	0.709593	0.168657	-0.417702	-0.51425	-0.257408	1.31903	-0.357635	-1.30834	-1.72006	0.0656109	0.438026	-0.889334	-1.09933	-3.67947	-1.17203	-0.381313	-2.34061	-0.854881	-1.39434	0.639191	-0.858822	-0.114534	-1.36731	0.118254	1.00267	-3.01639	-0.620031
Q9BUN1	C1orf56	0.0773359	0.314926	-0.790324	0.578214		-0.894621	-1.14675	-5.35153	-3.28424	-2.36836	-2.22599	-2.02735	-2.15487	-2.14992	-3.11061	-4.23238	-2.45995	-1.92781	-4.92668	-3.26935	-2.7663	-5.8009	-2.01075	-4.58353	-2.49409	-3.29799	-2.72252	-3.87727	-3.73429	-2.00379	-1.73651	-2.80803	-2.24064	-2.46662	-5.26467	-5.29242	-3.07126	-2.72256
P02745	C1QA	0.524307	0.784549	-0.363176	0.777451		-0.118351	-0.646809	-3.0687	-0.767639	-0.0562878	0.136276	-1.65907	-0.486801	0.296875	-2.72981	-4.4468	0.529444	-0.611345	-3.43996	-3.37796	0.0622349	1.1976	-2.03387	-3.7595	-1.28701	-0.0512486	0.749283	-2.0908	0.0232105	-3.31479	-1.36653	0.541294	-3.80467	-1.35259	0.31468	-2.69382	-0.641975	-1.90482
P02746	C1QB	0.55563	0.805422	0.280454	1.21458		0.215508	0.219526	-2.49548	-0.468222	1.08811	-0.101406	-4.91951	-0.531237	1.09972	-0.233362	-3.03473	-1.02702	-1.69371	-0.142519	-1.65254	-0.379423	-1.33107	-0.11968	-0.376925	-0.644976	1.26049	0.122587	-0.869732	-1.32236	-0.0519753	0.237717	1.41582	-1.64332	-0.958635	-0.523031	-1.46034	-2.13353	-2.09721
P02747	C1QC	0.731488	0.888614	0.185954	1.13757		-2.96922	-1.53983	-0.55397	-2.39461	-1.90922	-0.382376	1.31457	-0.161608	-0.904867	-1.80363	-2.94997	-1.67805	-1.34853	-0.734381	-1.26803	-2.44341	-2.56929	-5.02747	-1.28177	-0.057394	-0.818604	-0.413937	-1.27813	0.240845	2.17339	-1.48009	0.779337	-0.431992	-4.60399	-1.89335	-1.62545	0.11199	-0.245834
Q9BXJ0	C1QTNF5	0.773961	0.907126	0.0970983	1.06962		1.13265	2.01597	-2.82225	0.744061	-0.40704	0.178452	1.66191	0.873451	0.202375	0.812807	0.508652	1.09305	0.686642	1.89503	1.64645	1.22167	-0.601612	-0.843689	0.21476	0.302916	-0.114195	1.02684	0.00222397	1.54883	-0.287474	0.343813	0.565069	1.04323	0.909657	1.3753	0.648523	0.770967	0.551699
P00736	C1R	0.0548346	0.260494	-0.631865	0.645341		2.93521	3.49318	2.66611	3.00308	3.81923	5.21687	6.18035	4.93044	3.90019	4.82865	5.83704	5.00539	4.16806	3.223	3.19441	2.05157	3.15266	2.37179	4.67662	4.54656	3.18072	3.53884	4.08672	4.13294	3.93326	3.51097	4.17877	3.82119	3.86695	3.34629	3.69254	4.5265	4.45932
Q9NZP8	C1RL	0.315999	0.619502	0.407988	1.32683		2.15932	2.53826	3.79656	2.1692	3.02381	2.7296	2.17257	2.02434	3.44359	4.04529	4.4846	3.94489	4.07297	4.41752	3.6404	3.46602	6.32821	3.10746	2.53737	1.72662	2.39499	1.79671	2.05309	1.51016	4.08949	4.0266	3.04465	4.90528	4.48354	3.99529	4.02191	4.80505	4.2786
P09871	C1S	0.814991	0.926375	0.0524569	1.03703		1.7851	1.99699	0.348249	1.90152	1.09299	1.87982	2.12296	2.49558	3.05273	1.72592	0.846476	1.26906	1.41682	1.71674	1.18003	1.04811	1.45997	2.08863	1.03295	1.20082	1.37215	1.34371	2.80985	2.35117	1.8996	2.38482	1.64503	1.03927	2.58225	1.39716	1.63251	2.13485	2.47447
P06681-1	C2	0.525755	0.786139	0.189615	1.14046		0.295078	1.35953	0.164816	0.886398	0.637096	1.8952	0.428295	1.93966	2.15084	1.96755	0.462803	0.932249	1.64758	0.944786	1.49745	0.0557842	2.75413	0.298166	0.045845	0.929668	1.23137	0.864105	1.36591	0.506315	2.35521	1.22718	1.63602	0.811029	3.57602	1.2769	1.11147	2.17347	1.85007
Q9Y3I0	C22orf28;RTCB	0.989045	0.993724	-0.0106802	0.992624		-1.95691	-1.73624	-3.94814	-5.60087	-1.34207	0.328766	-3.35286	-1.74808	-1.44814	0.137184	-1.502	-2.23509	-5.19422	-3.99907	1.36744	0.751596	-0.987539	-3.81746	-3.12777	-5.69861	-3.84894	-5.63464	-5.04434	-1.13936	-5.65918	-2.40562	-0.853073	-4.64065	0.549194	-0.2859	-0.621521	0.170271	-0.824846
Q8N357	C2orf18;SLC35F6	0.584549	0.820291	0.193675	1.14367		-1.38298	-3.06843	-2.13683	-2.40391	-1.7969	-4.80746	-3.58082	-3.75015	-2.96488	-2.96601	-3.4597	-1.58047	-2.39258	-1.39107	-1.69533	-1.57802	-1.56947	-3.59567	-2.23544	-3.11524	-3.83709	-2.17323	-2.9513	-1.58837	-1.19947	-2.35849	-3.20003	-3.69378	-2.3765	-1.88542	-4.54622	-3.99317	-2.97571
P01024	C3	0.597021	0.83064	0.1079	1.07766		8.48705	8.12228	9.1217	7.99846	7.95101	7.87722	7.91197	7.44248	8.69146	7.35636	7.51097	7.50617	7.96076	8.12523	7.85213	7.15757	9.07842	8.1348	8.28282	7.81592	8.90743	7.81253	8.16202	7.25594	7.62098	7.10434	9.12857	7.71659	7.8547	8.68294	8.29844	8.42647	8.64461
P0C0L4-1	C4A;C4B	0.701411	0.881901	0.0939377	1.06728		1.21455	0.982975	1.3912	1.77177	0.88327	-0.0276585	0.16498	1.15057	2.26816	0.269014	0.642099	1.18257	1.35652	0.789354	0.503687	0.423836	1.37537	0.85531	0.688629	1.00042	1.80461	1.42884	1.57942	0.390324	1.33968	1.3121	1.28152	1.81226	0.589766	1.68537	0.0273361	0.32127	3.05431
P0C0L5	C4B;C4B_2;LOC100293534	0.631135	0.846665	0.0943638	1.06759		6.9758	6.44375	7.38139	6.02593	6.41044	6.21063	6.45178	5.77806	7.28904	6.00454	5.84688	5.91711	6.46004	6.33715	6.0235	6.10468	7.20559	6.33421	5.88143	6.09144	7.08178	6.75152	6.14423	6.38239	6.19612	6.01767	7.55007	6.60028	5.86652	7.69061	6.14051	6.3103	7.17019
P04003	C4BPA	0.107129	0.363204	0.62438	1.54155		0.926409	0.921505	-0.280148	0.295321	2.27119	1.03534	0.849268	1.89489	0.918808	1.72834	-0.000207901	0.426744	-0.155756	2.30133	0.595976	1.21199	0.098402	0.34239	1.41225	1.06144	2.5568	0.586813	1.30562	0.309122	-0.013916	0.08251	3.8678	2.70804	0.717875	2.72263	1.61276	3.75242	1.9195
Q86YA3-1	C4orf21;ZGRF1	0.0901865	0.336021	1.21388	2.3196		-3.01809	-3.03714	-4.22272	-3.50735	-3.08137	-5.31768	-3.49176	-3.8052	-2.06104	-3.13517	-6.10719	-4.62614	-3.05643	-3.90741	-1.26805	-5.14786	-4.60858	-3.57844	-3.32793	-4.02956	-4.57243	-4.9289	-4.60891	-3.95185	-4.82576	-3.23486	-1.11399	0.477762	0.341871	-1.71498	1.02039	1.45402	1.23796
P01031	C5	0.947572	0.981367	0.0136114	1.00948		3.50634	3.63482	2.93618	3.08533	2.8773	3.0258	2.24092	2.15128	3.40967	3.01378	2.29012	2.31393	3.48946	2.49899	3.05204	2.39083	3.30638	2.57843	2.05344	3.27417	3.88059	2.60376	3.1874	2.73318	3.25726	2.28032	4.40567	2.07491	3.32278	3.60312	2.52303	2.94773	2.72118
Q9H799-1	C5orf42	0.908493	0.968096	0.0496723	1.03503		-4.06601	-4.42942	-5.84998	-4.22556	-4.75836	-1.47862	-1.23261	-4.26145	-3.7961	-6.22803	-4.50685	-5.23976	-4.02437	-3.80007	-3.22713	-4.84336	-4.37907	-2.77898	-3.73127	-5.52798	-3.2933	-3.60944	-3.87173	-4.28107	-5.96118	-5.58223	-2.62667	-5.91499	-3.81022	-2.99727	-4.61563	-3.10345	-4.27787
A6NGY3	C5orf52	0.862884	0.945621	-0.0666173	0.954874		-2.601	-2.52861	-1.89202	-4.97499	-3.36494	-2.90928	-3.70898	-2.67211	-2.71717	-3.20471	-4.18829	-4.23963	-6.29053	-3.38425	-2.25343	-3.14385	-3.81672	-2.2918	-3.6267	-6.33305	-2.81849	-2.25573	-3.64729	-4.35294	-2.53011	-4.41064	-3.85585	-4.25101	-3.73139	-3.36206	-2.50982	-4.41116	-4.02646
P13671	C6	0.769021	0.905951	0.0696857	1.04949		2.21235	3.34487	2.86441	1.43457	2.58101	1.7298	1.16503	1.5246	3.19976	1.55056	1.14828	1.05783	2.56557	1.39235	1.50969	1.8489	1.8074	2.47923	1.80813	2.30217	2.35829	2.0528	1.81498	0.892382	2.22021	1.4723	2.72597	2.89734	2.81927	2.92459	1.92959	2.25316	2.4675
O43598-1	C6orf108;DNPH1	0.454295	0.739533	0.428674	1.346		-3.87641	-6.88582	-6.87942	-5.7485	-1.75908	-3.49387	-5.666	-4.83243	-4.21701	-1.18327	-4.73248	-5.20426	-2.97735	-3.96599	-4.34722	-6.11139	-4.73045	-6.64605	-4.47062	-3.3197	-1.86477	-1.84905	-4.32528	-5.31505	-6.30946	-5.56439	-2.91539	-2.09341	-2.75975	-3.2774	-3.4029	-4.02408	-2.52787
Q5T0Z8-1	C6orf132	0.527546	0.786519	-0.550359	0.68285		2.6393	1.56366	-5.98321	-2.45432	2.72895	-3.19494	-5.26287	-2.63889	-2.72066	1.16424	2.87363	1.66328	2.20773	1.231	-2.62668	0.641102	-6.26833	-2.15215	1.13424	-0.398966	0.0258846	0.429487	-1.01162	-2.72233	-1.38644	-1.66525	-0.722672	-1.62638	0.987162	-1.08117	-2.2832	-1.2865	-1.63068
Q9H993	C6orf211;ARMT1	0.123067	0.390985	0.882097	1.84305		-1.59526	-2.9366	-2.22836	-1.73952	-4.77774	-3.3288	-3.05791	-0.941528	-2.92222	-5.54427	-4.00971	-3.20315	-1.38268	-2.08642	-3.74409	-5.15932	-3.37419	-2.71157	-1.64695	-1.64276	-2.42092	-2.55927	-1.54169	-2.20462	-2.02729	-2.4518	-2.67618	0.448128	-0.828382	-5.05696	1.40096	-0.596859	0.571745
P10643	C7	0.923808	0.97442	0.021658	1.01513		2.01228	3.25457	2.81352	1.97961	2.10381	2.81658	2.32396	2.65505	3.28148	2.52679	2.47984	2.76617	3.2725	3.26971	3.44414	3.30911	3.33533	1.88641	2.73437	2.94643	3.79312	1.59258	2.12997	1.64572	2.08944	1.79659	3.47823	2.23665	2.67163	3.70196	2.19919	2.79187	2.12866
P07357	C8A	0.439969	0.727486	-0.196114	0.872898		2.58996	2.413	1.36835	1.73579	2.27155	1.52716	0.942654	1.34418	2.63251	1.30145	1.75978	1.51619	2.67762	1.85244	1.83098	1.29535	0.680275	1.18215	1.31384	2.18686	2.76844	2.25185	1.01232	0.703442	2.41489	1.542	2.23063	0.397476	2.11508	3.33135	1.61567	0.683292	1.71585
P07358	C8B	0.489619	0.76326	0.162203	1.11899		1.95427	1.78929	1.07361	1.04005	1.53817	1.42205	1.39488	0.517006	2.65709	-0.0277958	0.63813	0.370165	2.63057	1.40301	1.13322	1.64865	1.74185	0.690575	1.16193	1.38852	2.3147	1.62035	1.24291	1.80981	1.57202	1.19724	2.27065	0.75433	0.74251	2.60921	1.27051	1.27294	1.5491
P07360	C8G	0.856416	0.941866	0.0869239	1.0621		0.155363	0.0261211	3.40681	0.596029	1.12594	0.963676	-0.914913	-0.598774	0.832472	0.227741	0.343325	-1.8322	4.28723	0.541006	0.481991	0.659193	3.97393	0.853304	2.53475	1.7862	1.44516	0.874313	-0.451197	-0.137079	-0.341591	-0.407276	1.01209	0.165129	0.597143	1.41238	0.265324	-0.612053	0.345499
Q8TAG6	C8orf46	0.298097	0.603415	-0.419654	0.747604		-3.2371	-3.99033	-5.09732	-4.18012	-4.18796	-2.69206	-1.85757	-4.91854	-5.76287	-3.12198	-2.1733	-2.21556	-4.67513	-3.55962	-3.45344	-5.00395	-4.29936	-4.0785	-3.23023	-2.11335	-4.72405	-4.6425	-3.48872	-3.29757	-6.3848	-3.25801	-3.90679	-5.24191	-3.79128	-4.7577	-5.43864	-2.85539	-4.88239
P02748	C9	0.143189	0.420016	-0.323931	0.79889		4.81766	5.13635	5.1117	5.30288	4.98409	4.074	4.51041	5.305	4.36825	3.35629	3.81117	4.23291	4.5586	5.72252	4.00936	3.71327	5.5097	4.64426	4.36278	4.4264	4.61339	4.64573	4.5687	3.93486	4.16534	4.20729	4.01943	3.64367	4.24795	3.47258	3.53708	3.44287	4.27929
Q9BUH6	C9orf142;PAXX	0.609577	0.836997	-0.221433	0.857713		-4.47773	-3.65555	-4.87468	-5.24318	-2.92582	-2.86979	-4.09521	-3.04449	-5.21028	-5.39129	-2.28635	-5.49321	-4.80341	-4.92787	-4.84315	-4.93025	-4.98043	-6.06138	-3.81516	-5.16525	-5.70992	-4.40076	-3.45708	-2.94664	-2.2622	-4.13091	-3.87396	-5.89054	-5.36984	-2.27556	-4.84177	-2.13066	-6.063
Q5T8R8	C9orf66	0.382008	0.683116	0.371625	1.29381		-5.56896	-3.06879	-3.93104	-3.69439	-3.42843	-6.2644	-3.73887	-3.5778	-3.51721	-1.68781	-5.79983	-4.74394	-3.71838	-3.29196	-2.20835	-4.84172	-3.09499	-4.78993	-3.37767	-4.3992	-3.51292	-3.3289	-4.18609	-4.6878	-3.61555	-5.39656	-2.24246	-3.19233	-4.73161	-1.9268	-1.37059	-4.71575	-4.79455
P00915	CA1	0.540644	0.795896	0.192748	1.14294		4.06597	2.84315	3.1203	5.76474	3.79664	4.44046	4.85461	5.59706	2.9064	3.81591	2.98844	4.8478	4.01987	3.90629	3.32404	4.77767	5.52208	3.46984	3.74832	3.42395	3.40462	4.21593	3.92188	2.96389	3.71229	5.13926	4.57227	4.95407	4.77093	5.8861	4.968	4.36527	4.44113
O43570	CA12	0.644275	0.850327	0.256304	1.19441		-2.4198	-3.45479	-0.29129	-6.47781	-2.67677	-3.53911	-2.8687	-2.5929	-2.13037	-3.43083	-5.80539	-1.14975	-4.02344	-0.358044	-1.47829	-0.725748	-4.4288	-4.42039	-2.71804	-4.11295	-5.2606	-1.79115	-3.42942	-3.20376	-2.54121	-3.33216	-2.48044	-3.96861	-3.76788	-5.07375	-2.37491	-0.939653	-1.33111
Q9ULX7	CA14	0.134154	0.406534	-0.368854	0.774398		-0.233112	0.36824	-1.14883	-0.771313	-0.382803	0.414759	0.500492	-0.12286	-0.896521	1.13476	-0.237749	0.397303	-0.678745	-0.218296	0.391052	-0.240316	-0.592892	-2.36708	-0.658611	-0.747036	-0.207888	-0.301786	-1.10566	-1.93656	-0.531755	-0.189676	0.2777	-0.858482	0.0325451	0	-0.5086	-0.0141602	-0.147852
P00918	CA2	0.185727	0.478412	0.291225	1.22368		4.35697	4.674	4.62096	5.07357	4.3964	4.96037	4.89648	5.51847	5.73764	4.9254	4.52432	5.03468	5.67599	4.39583	4.8074	5.08784	4.13974	5.20068	5.44138	5.34269	4.01719	4.86163	5.2699	4.81857	5.91934	5.26554	6.14204	4.83835	6.47596	6.49207	5.54258	5.64093	5.19449
P22748	CA4	0.0763191	0.313382	0.517255	1.43123		1.64793	2.74893	1.89366	2.89408	2.23756	2.65162	2.29662	3.6866	3.16859	1.66651	1.9437	2.13549	2.18493	3.10124	3.03876	2.34207	2.35315	4.11559	3.43289	3.21429	2.99966	3.58096	2.76065	3.70836	3.49043	4.74259	3.31736	1.50511	2.85794	2.35207	1.83242	0.903416	2.62876
Q9Y376	CAB39	0.14133	0.41606	-0.220662	0.858171		2.68668	2.84978	3.0555	2.13661	1.77357	1.98023	2.9096	2.37164	2.41965	2.53769	2.54121	2.94483	2.20146	2.57653	2.82895	1.5407	1.99596	2.61949	1.48463	2.34944	2.68153	2.81147	2.38379	2.73871	2.6796	1.94138	1.84983	1.72052	2.02565	2.49646	2.3612	2.15888	2.20118
Q9H9S4	CAB39L	0.0440308	0.23467	-1.1283	0.457454		-0.578836	-0.361734	-2.69962	0.896236	-1.35806	0.401518	0.900873	1.81022	0.0331497	-0.848373	-0.288748	-1.39612	-2.60113	-2.33966	-1.19475	-1.75994	-1.34719	-0.860264	-4.04443	-1.37237	0.633867	-1.92641	0.263634	0.78631	0.26796	0.413511	-2.80571	-2.99659	-1.76158	-4.99915	-3.06946	-0.746292	-3.07771
P54289-5	CACNA2D1	0.154784	0.432103	0.686343	1.6092		-1.83241	0.0352478	0.901224	-0.449314	-2.25326	2.20342	1.84497	-1.10559	-0.546928	2.22482	2.08867	-0.309372	-1.09891	0.11935	2.09975	1.94652	1.61416	0.846643	1.42297	0.688248	-1.1585	-0.606493	-1.70656	1.12435	2.493	1.86096	-0.652361	1.40589	1.64891	1.0309	0.768723	1.18843	0.211321
Q9HB71	CACYBP	0.243818	0.550167	0.568434	1.48291		-5.48875	-4.45891	-5.8719	-4.34214	-3.91773	-3.20749	-4.16793	-3.26186	-4.65002	-5.55291	-3.96161	-5.07365	-4.42017	-6.86819	-2.63284	-4.04373	-4.36851	-4.8478	-4.77003	-2.27077	-0.531866	-3.50312	-4.88014	-1.65103	-2.04222	-3.04803	-3.40492	-5.32429	-4.9896	-6.25658	-3.4597	-5.11066	-4.4351
P27708	CAD	0.676801	0.865922	-0.12165	0.919136		-2.91396	-3.124	-5.20109	-3.92306	-4.19825	-3.55794	-2.98528	-3.19886	-3.27491	-3.73119	-4.23806	-3.86446	-3.76402	-3.8836	-3.98389	-4.20815	-3.84751	-3.42296	-4.82127	-3.96756	-1.91164	-2.76123	-5.04299	-2.14642	-3.07671	-3.92382	-3.51121	-3.82926	-4.11501	-4.88781	-3.69826	-5.62184	-3.57968
Q9BY67-4	CADM1	0.678625	0.867742	-0.20739	0.866103		-1.60806	-1.91366	-5.088	-4.33357	-4.9636	-2.75557	-3.06912	-3.50587	-2.01328	-2.43932	-3.35832	-3.55848	-2.65982	-2.55686	-3.04459	-2.4143	-3.74534	-2.71201	-4.72247	-4.53861	-2.00399	-4.1102	-3.11617	-3.06456	-5.58752	-3.15188	-3.86579	1.24616	-3.88385	-2.07874	-4.86093	-5.90954	-3.51377
Q8N126-2	CADM3	0.166922	0.450359	0.794351	1.7343		-3.49949	-4.89759	-2.4434	-1.26441	-1.57977	-2.86851	-2.84131	-2.98947	-4.05323	-0.687019	-3.82067	-2.77066	-1.39952	-3.26396	-2.15527	-1.17127	-3.26679	-4.0663	-1.72265	-3.47345	-3.05435	-5.19447	-1.77145	-4.96845	-2.22916	-0.709274	-1.06972	0.583448	0.553257	-0.475891	0.0213985	-1.07506	0.373259
Q8NFZ8	CADM4	0.624142	0.842986	0.259125	1.19675		1.53656	1.51241	4.80795	1.61503	3.73763	4.86642	1.03868	1.30903	1.87203	5.00492	4.01708	1.17026	1.49974	1.23998	4.10091	3.15882	4.86162	3.11592	0.839453	0.435387	2.80903	0.626146	2.43205	1.74481	2.95313	3.29544	1.50734	4.67708	3.66243	3.73288	3.91266	4.747	3.61925
P05937	CALB1	0.313585	0.615862	0.343947	1.26922		-0.382534	-0.39579	-0.11161	-0.671051	0.553129	-1.20314	-0.583611	0.155809	1.29842	1.68851	-0.0672493	-0.27404	-0.997656	-1.56493	0.497351	1.16888	0.0436001	-1.31821	-1.12083	0.553068	-1.01254	1.31216	-0.0807457	1.22465	0.727531	0.249382	-1.1894	0.337873	1.16685	0.554735	0.899529	1.21806	1.6876
P62158	CALM3;CALM2;CALM1	0.377369	0.677823	0.473018	1.38801		-2.21385	-2.59417	-1.52834	-4.22878	-2.21537	-3.05097	-1.20181	-0.904108	-2.28238	0.443186	-2.88776	-1.50652	-3.14394	-4.26819	0.637199	0.356895	-3.33516	-0.872459	-3.14452	-2.28539	-1.99624	-1.66651	-1.67371	0.258017	-3.1241	-0.129755	-2.15656	-3.12293	-4.74971	-1.25231	0.631622	-0.390406	-0.278229
P27797	CALR	0.41971	0.707871	-0.246958	0.842671		1.60303	1.13004	-0.0733356	1.78426	2.06576	1.30808	0.426548	1.59753	1.1717	1.99448	1.89062	2.02535	1.0669	0.820841	0.867542	1.90662	-0.314808	1.52704	-0.436184	0.361074	0.836609	0.721569	0.937586	0.493164	1.96573	2.45827	1.20307	3.3368	0.221786	1.37022	0.890192	0.959494	2.61263
Q13557	CAMK2D	0.0382893	0.216317	-0.671627	0.627798		-1.26283	-0.844919	-1.39075	-0.0766582	-2.08538	-1.70387	-1.36436	-0.984535	-1.12167	-3.83811	-1.04545	-1.16218	-2.0538	-1.15342	-2.57853	-2.50565	-2.47396	-1.28613	-2.68747	-1.22789	-2.09933	-1.66342	-2.45021	-1.4355	-0.781242	-0.724707	-2.92267	-2.89431	-3.36724	-3.85483	-2.45404	-1.54364	-2.45838
P49913	CAMP	0.274641	0.582512	0.47416	1.38911		2.97885	2.56383	1.29696	2.44566	5.07994	2.71171	2.29722	2.20023	4.04463	1.80761	1.25695	1.97527	3.82033	2.34847	3.61385	2.26603	3.05294	3.15821	3.91741	2.09991	4.72444	2.72037	6.01153	1.87457	2.06096	2.23842	5.89719	2.01278	2.55183	4.09396	2.164	2.26792	3.4533
Q86VP6-1	CAND1	0.212268	0.514078	-0.500342	0.706939		2.0786	1.48523	2.76834	1.3373	1.67626	2.03113	1.66739	1.76806	1.80413	1.18195	1.84316	6.03337	1.53736	1.94863	1.86154	0.849581	1.58612	1.94816	1.65878	1.87238	4.10023	4.25141	1.52007	1.13814	1.72947	1.40744	0.954361	1.1815	0.95719	0.803968	0.165298	1.01416	0.909784
Q8WVQ1	CANT1	0.0927919	0.338095	-0.652109	0.636349		2.73784	0.201189	-0.137486	0.963579	1.94422	4.42983	1.28111	2.59144	2.71751	1.16313	1.05249	-0.0757103	1.14403	1.50835	1.22198	-0.169472	-0.331717	2.82465	-0.4424	0.191307	1.15977	1.24839	-0.283417	0.625191	1.57871	1.75481	0.670605	1.24511	1.07952	-0.0945168	1.4429	0.947336	1.57021
P27824-2	CANX	0.331642	0.635954	-0.290534	0.817599		1.99198	0.884109	3.13197	3.71366	3.41609	3.33059	2.41374	3.42604	0.973366	1.60811	2.59087	2.28757	2.13707	1.48958	1.90207	2.57789	3.60939	1.82714	3.01176	0.706673	1.88729	1.96871	1.93776	1.6539	1.54951	4.01356	2.33122	2.35388	2.30893	2.12258	2.04084	1.42107	2.56042
Q01518-1	CAP1	0.874839	0.951543	-0.0391757	0.973211		1.60305	2.2267	1.42803	2.28349	3.70101	2.49692	2.4962	2.21992	2.39741	1.75488	2.0148	1.8656	2.25926	1.94606	2.78622	1.18729	1.76738	2.83899	2.92616	2.54041	2.95698	2.11119	3.32825	2.37895	2.33768	1.52102	3.63461	0.753582	1.85206	2.19492	1.53086	1.15705	1.69338
P40121	CAPG	0.241843	0.547753	-0.509266	0.70258		1.63223	2.77171	1.53235	1.47692	2.68247	2.87989	6.43496	1.68304	2.65841	2.643	2.24673	5.92001	4.18909	2.57398	2.48372	3.5388	0.771896	2.24004	1.91308	2.52308	3.13483	2.30253	1.74764	5.12211	2.85323	2.15113	2.50519	2.33898	2.15414	2.45853	1.73405	2.86733	2.01701
P07384	CAPN1	0.959012	0.986058	0.0174408	1.01216		3.76425	3.39046	7.01566	4.39688	3.27418	3.92977	3.79612	3.59415	3.26768	2.3984	2.75316	3.55308	5.15582	4.02588	3.9654	4.37578	6.23465	4.00851	3.37757	2.80873	3.86191	3.79096	3.51581	3.77806	2.96433	3.62729	3.36144	3.54008	3.80603	5.288	4.40481	3.32629	3.65592
P17655-1	CAPN2	0.00478069	0.0660915	-0.866943	0.548308		0.986479	0.949425	0.962856	2.76496	0.662271	1.34632	1.6592	1.93986	-0.0572338	0.695507	0.0637627	1.44559	0.469179	0.128998	-0.47933	-1.87562	1.51196	1.08557	0.927486	0.210407	0.809036	0.853865	0.336905	-0.298571	0.350801	1.1228	0.194319	0.487497	-0.316286	-0.410027	-1.22724	0.0264034	0.588585
O15484	CAPN5	0.577759	0.817092	0.101463	1.07286		1.98547	2.78909	0.966173	2.35206	1.85892	2.32429	1.79038	1.67725	1.96088	1.33172	2.37587	2.11061	2.25231	2.01055	2.5402	1.64426	0.802214	2.3053	1.81382	2.01259	2.41257	1.98821	2.14642	2.05961	2.68964	2.31389	2.03429	1.49092	2.21088	2.57413	1.81952	3.29771	1.5164
Q9Y6W3	CAPN7	0.199959	0.496703	-0.226181	0.854895		4.83213	4.8679	4.16735	4.38272	4.40778	4.86282	5.46768	4.67917	4.84839	4.28166	5.47034	5.22302	4.97776	4.80478	4.69838	4.27761	5.13548	4.84422	4.1686	4.6778	4.6292	4.823	3.82752	3.85488	5.82786	5.12679	4.17726	3.67926	4.35237	5.13704	4.40095	4.3877	4.75144
P04632	CAPNS1	0.757567	0.899915	0.0853889	1.06097		0.451759	0.869003	0.279743	0.514097	1.69887	1.25911	0.274744	0.790205	0.608458	2.44723	0.163403	0.62191	0.462816	-0.659981	1.93864	-0.595884	-0.273293	1.78436	1.30393	1.03647	2.20854	0.128969	1.09066	0.422031	1.53046	0.624666	1.22768	1.07393	0.365513	0.94878	2.15227	0.502026	0.961634
Q13938	CAPS	0.900767	0.963443	-0.0612634	0.958424		-3.9116	-0.843859	-2.99744	-1.81455	-6.39991	-2.07899	-1.69455	-3.99682	-3.76096	-1.96975	-5.78576	-1.68894	-4.1293	-2.62907	-2.83694	-3.83937	-3.05433	-4.78519	-2.89266	-3.76039	-1.79849	-3.73866	-2.99375	-1.44499	-3.2252	-2.7436	-3.18102	-2.82569	-5.88577	-4.0408	-4.19351	-3.64844	-0.895723
P52907	CAPZA1	0.458895	0.743762	-0.249572	0.841146		1.45467	1.90489	2.36948	1.78905	4.13329	3.223	3.09703	3.31309	3.57058	3.0227	2.98435	2.06169	2.54907	1.41896	2.29494	0.81703	3.05189	4.38129	2.61413	1.85132	4.13374	3.21055	2.1298	2.78445	2.60855	2.72952	1.69394	3.11314	2.98524	1.20206	2.86635	0.43379	3.26154
P47755	CAPZA2	0.387469	0.687851	-0.243253	0.844838		0.212187	0.706427	0.989201	1.01207	0.166843	1.10339	1.27243	1.73558	1.35272	-2.05365	-0.564501	-0.106565	-0.502937	0.613201	0.056282	-0.296432	0.631714	-0.243042	0.988691	0.693155	0.691107	0.6329	0.343847	0.916672	-0.152803	0.151983	0.591871	-0.295786	-1.00032	-0.838657	0.0869637	-0.268129	0.021246
P47756-2	CAPZB	0.128328	0.397171	0.27999	1.21419		1.52642	1.80793	2.06683	1.57951	2.44344	1.90245	2.19616	1.48573	1.36675	1.84969	1.49673	1.64451	1.95865	1.50765	2.3064	1.35044	1.87826	2.05227	2.57475	2.43193	2.846	1.61669	2.27752	2.00239	2.08333	2.08389	2.54672	2.69744	2.83212	2.15756	2.28677	0.336166	1.61582
P31944	CASP14	0.460201	0.74308	0.381197	1.30242		-0.971176	-0.707809	0.158886	-0.0409279	1.64408	-1.68615	-1.38527	-1.74376	-1.23509	0.421394	-3.14335	-2.04022	-0.235233	-0.399258	1.61104	-0.908981	1.6162	2.68356	1.17622	-0.519852	-1.29659	-0.620218	0.523544	-1.66316	-1.83526	-2.3676	0.375422	1.54111	-2.2206	-1.77706	-1.65841	-1.2137	-2.29111
P20810-1	CAST	0.172988	0.458569	0.980799	1.97356		2.16357	3.05712	-0.396112	1.4131	4.27425	3.14149	1.64906	0.0106277	1.56634	0.942141	1.04579	0.334532	2.42319	3.30198	5.29639	2.43622	5.53223	4.51555	-0.822027	-0.398539	1.28714	-1.215	-0.340128	0.787203	5.82508	4.72257	0.126389	2.6987	3.12315	3.99523	3.38601	3.76148	4.86571
P04040	CAT	0.486101	0.762817	0.277024	1.21169		0.879154	0.925158	2.17577	1.6874	3.26764	1.25884	1.73263	2.1426	1.25845	0.712748	1.2599	2.38583	1.84686	0.661018	1.52474	1.35757	6.01686	2.4357	2.30087	2.57324	3.07076	1.86226	3.12575	1.67682	0.981861	1.18907	3.29624	0.844997	1.40737	1.21607	0.33687	2.0033	0.786781
P16152	CBR1;SETD4	0.0127389	0.123394	-0.639284	0.642032		5.59569	5.40136	4.00399	4.71466	3.4261	5.89526	4.59261	4.9591	4.24932	3.5386	4.71733	4.17392	3.52853	4.32724	3.39193	3.0456	3.45831	4.63293	4.43974	4.41869	3.45597	4.29309	3.18369	3.85562	5.03103	4.78361	4.05333	3.57443	3.74723	3.19486	3.18756	3.71711	3.87844
Q6P1N0	CC2D1A	0.135034	0.408006	0.819804	1.76517		-1.97482	-1.53121	-0.0987091	-1.37465	-0.932592	-0.152567	-2.32149	-1.19479	-1.10267	-0.649485	-1.26156	-1.21494	-2.45124	-1.96761	-0.56778	-0.249386	-0.845194	-0.538319	-5.50927	-0.998373	-0.543461	-0.769291	0.544273	-0.148006	-0.913452	-0.732811	0.848305	3.02514	-1.33526	-0.629826	3.84389	-0.0481586	-1.08583
Q6YP21	CCBL2;KYAT3	0.0121795	0.121033	0.842336	1.79295		-6.29375	-5.78963	-5.17318	-3.98606	-5.17411	-5.6056	-6.2349	-5.23513	-5.3527	-4.94231	-5.19964	-4.39408	-2.93798	-3.27743	-3.93789	-3.83411	-3.46072	-4.25581	-3.8798	-5.47395	-4.22809	-4.62725	-5.67773	-4.18428	-3.22901	-4.18776	-4.78512	-3.76251	-5.68209	-2.31979	-4.82435	-4.24578	-5.30917
Q96M91	CCDC11;CFAP53	0.0382812	0.216825	-0.732802	0.601734		2.36998	2.984	1.88516	3.22198	1.82676	2.4227	2.6427	1.57439	2.85374	2.13249	2.86939	3.05036	3.64417	2.33232	2.31319	1.87177	1.63768	2.5352	1.33318	2.14668	1.94831	2.06763	1.71879	1.12116	5.33837	3.42756	0.539211	1.44905	1.04515	1.23045	0.0321159	1.79784	0.96265
Q8N5R6	CCDC33	0.543031	0.79728	0.335719	1.26201		-4.93932	-1.93653	-5.39983	-1.70359	-6.43736	-3.95375	-2.59365	-3.26605	-4.8761	-3.35282	-4.75602	-5.70139	-2.76472	-3.56337	-4.75438	-4.72893	-1.73542	-2.2298	-6.44092	-1.89868	-2.79362	-2.15266	-1.61672	-2.83005	-6.68283	-3.96815	-1.74537	-4.90572	-3.09636	-4.56792	-4.48868	-3.3312	-5.26428
P51679	CCR4	0.39916	0.69743	0.814404	1.75857		0.461266	-5.15173	-5.925	1.38979	1.75887	1.05844	1.34173	2.37415	2.04443	-5.93613	-7.689	-5.30765	-5.14981	-0.915045	-0.485773	-2.3747	0.22422	-1.76757	-1.40248	-4.5081	-0.363867	-0.0621681	-1.71206	-0.828873	0.302355	0.820705	0.197372	-2.16515	-0.367857	-1.78678	-0.799072	-4.25069	0.486506
P78371-1	CCT2	0.102826	0.356346	-0.358944	0.779735		2.29262	1.64364	0.956228	1.93728	0.879765	1.61413	1.93656	2.24535	1.56733	0.318329	1.94226	1.66924	1.47982	1.75985	1.49899	0.55611	0.502623	0.989225	1.61197	2.37325	1.55622	1.48768	2.20192	1.77459	1.61345	1.25947	1.19177	0.676462	0.0812149	0.256041	1.16954	0.680731	1.09164
P49368-1	CCT3	0.334056	0.637062	-0.257703	0.836419		1.78721	1.65588	3.16896	0.907566	0.24806	1.00442	1.05154	2.11469	0.0592384	-0.514362	0.624704	0.795223	0.980646	1.86449	-0.0463314	0.460178	0.434853	0.763016	0.270468	1.47689	1.4879	1.0908	1.05348	1.3529	1.30166	0.754816	1.33421	0.84409	0.397718	0.345589	-0.273333	0.424685	0.867517
P50991	CCT4	0.231205	0.537845	-0.449295	0.732401		1.4289	1.24135	0.997768	1.44637	0.565121	0.3622	0.15027	1.34605	0.978558	-1.58206	1.02323	1.22159	-0.0139713	1.38676	-0.913246	-0.412987	1.76668	1.25864	1.25333	1.84893	0.913643	0.968254	0.24489	1.02953	1.47974	0.806982	-0.921511	-0.485743	-0.927248	-1.3324	-1.7339	-0.848633	-0.267017
P48643	CCT5	0.491229	0.764704	0.180173	1.13302		1.50912	1.25009	2.68141	1.48253	1.29726	1.12025	0.0364647	1.16996	1.19793	1.96611	0.652958	0.756388	2.19863	1.53312	0.851423	2.68096	2.30168	0.731922	2.28174	2.3917	1.35718	1.35325	1.50488	1.88762	1.66138	1.8114	0.475052	1.09211	2.16323	2.3548	1.37532	-0.163561	0.603045
P40227-2	CCT6A	0.139534	0.414524	-0.648634	0.637884		1.02342	1.05484	0.679569	1.11276	0.119686	-0.373999	-0.437187	1.3837	0.389238	0.266195	-1.05065	1.1842	-0.0155239	0.774454	-0.275564	0.0639324	0.616491	0.256802	0.643896	1.16981	0.802887	0.725067	1.02159	1.17646	0.703859	0.178156	0.425505	-2.96305	-2.52841	-1.16109	-1.20069	-3.09575	-2.09742
Q99832	CCT7	0.515703	0.777758	-0.153947	0.898788		3.74377	3.77716	4.96688	4.07689	3.06058	3.07015	3.23213	3.62991	3.40256	4.31037	3.08126	4.17673	3.4346	2.74418	2.84184	2.72733	5.56673	4.05048	3.95631	3.93298	3.0929	3.49419	3.2582	3.60551	3.0766	3.45756	2.56445	3.63659	3.68363	2.77235	4.00835	4.21387	4.0262
P50990	CCT8	0.0773658	0.314453	-0.630791	0.645822		0.85936	0.794737	1.77915	0.810995	0.390608	0.380404	-0.044075	1.04919	0.163385	0.056284	1.59783	1.14034	1.36022	0.497236	0.507542	0.392733	1.75835	0.605478	0.872942	0.869823	0.624249	0.583834	0.0271816	0.594511	1.96274	0.549892	0.0907631	-0.273153	-2.60141	-0.305826	-2.73221	-0.392914	-0.342295
P08571	CD14	0.273663	0.581147	-0.290044	0.817877		5.88625	5.86215	6.03642	7.04816	5.70387	6.41549	7.102	6.12061	4.66784	6.79845	6.2457	6.88628	7.0598	6.65868	5.30069	5.43443	6.70585	4.96836	6.81214	5.72436	5.47782	6.24694	5.21578	5.09059	5.02016	5.86008	7.076	7.58429	6.31656	6.50027	5.57501	6.1263	6.40182
P48509	CD151	0.4174	0.706957	-0.346961	0.786239		-1.33469	-1.07833	-2.66815	-0.898565	-2.83782	-2.10733	-2.07981	-3.76528	-1.96182	-2.9712	-2.33222	-1.23176	-0.892754	-2.25354	-0.993671	-1.97009	-2.53934	-2.13588	-2.77717	-1.71577	-2.30318	-2.12059	-2.7585	-1.86872	-0.805931	-2.45621	-1.84748	-6.45047	-1.65845	-1.41235	-1.04292	-2.9119	-5.16276
Q8N6Q3	CD177	0.415785	0.705383	0.596007	1.51153		-3.16267	-2.60506	-6.34784	-1.63962	0.00458527	-1.6562	-1.64632	-1.80529	-1.86353	-0.295946	-1.71818	0.038599	-1.20318	-4.64373	-3.47857	3.13553	-3.13413	-1.74866	-1.59302	-3.88944	0.648638	-0.265551	-1.5868	0.865101	-3.58009	-0.668583	1.38323	0.330101	0.339083	-0.039299	-4.2483	1.01533	-3.69093
Q9HCU0	CD248	0.708234	0.886257	0.215998	1.16151		-1.96757	-2.5524	0.514944	-2.12799	0.756744	0.0263977	-1.6538	-1.21327	-0.337238	2.09352	0.370045	0.935986	0.562145	-2.06096	-0.759289	-1.65762	-0.0326252	-1.26004	-1.15823	-1.89383	-0.730713	-1.01071	-1.24251	-2.20552	-1.04078	0.426319	0.515615	4.70246	0.880617	2.01532	0.570662	1.34484	1.85158
P26842	CD27	0.9037	0.964561	0.0436232	1.0307		-5.02318	-3.66443	-4.49448	-2.55759	-4.76293	-3.6636	-4.59871	-4.13346	-3.37043	-2.66985	-5.44158	-5.98533	-3.91499	-4.42824	-3.55317	-3.33425	-4.0718	-4.92841	-4.39965	-3.84119	-6.45916	-3.06949	-3.40638	-3.07362	-3.88532	-5.39905	-3.3799	-2.8869	-4.3479	-3.8859	-5.39707	-3.18773	-5.70095
Q9Y5K6	CD2AP	0.773301	0.906884	-0.0798351	0.946166		3.21822	3.2222	4.85849	2.47508	2.69588	1.65948	2.07592	2.67669	2.18305	2.87552	2.41998	2.40105	1.98851	2.9418	2.92571	3.24841	5.01927	2.64107	2.6362	2.82061	2.29779	2.99639	2.49882	2.76031	1.82252	1.36432	2.84732	1.57849	2.26595	2.38269	2.63767	2.11074	2.06887
Q6UXG3-4	CD300LG	0.9091	0.968268	0.0995332	1.07143		-5.20406	-4.538	-5.12674	-3.68606	-1.96334	-0.355247	0.493248	-0.091114	-1.20811	-0.0675659	-0.567179	-1.06125	-1.36988	-7.02722	0.184095	1.37934	-1.22878	-6.92496	-0.437466	-1.82404	-2.21029	-2.26073	-0.614241	-1.16815	-5.59345	-6.90441	0.677856	-0.399488	0.857664	-0.977474	-0.424341	-0.74118	-0.441755
P20138-1	CD33	0.0276251	0.179232	0.785116	1.72323		-1.51021	-3.74453	-1.53475	-1.46752	-1.03418	-1.50573	-0.442747	-0.147984	0.261953	0.419693	-0.079998	-2.05955	-1.62559	-2.08533	-0.518154	0.35216	-0.102283	-0.389164	-1.31973	-0.969217	0.285086	-0.479685	-0.696192	-0.0503464	-0.120951	0.144426	-1.33086	-0.123766	-0.14798	0.513159	0.676634	1.30984	-1.50861
Q08722	CD47	0.160399	0.440436	0.724089	1.65186		-1.80553	-0.400919	-2.55712	-3.25198	-1.94006	0.387678	-1.61506	-2.40967	-1.47775	-3.12289	-1.92361	0.237682	-2.48575	-3.3089	1.20644	1.64703	-1.35934	-2.28736	-1.46783	-1.50758	-1.59274	-1.72717	-1.82597	-0.0964642	-1.66864	-1.70578	-1.88131	-3.36077	1.65241	0.460283	-1.33286	-1.42456	1.65524
P08174-6	CD55	0.0801589	0.319342	-0.750405	0.594437		0.346428	1.46319	3.09332	0.623547	3.74948	-0.0783329	0.0160122	-0.587217	-0.463078	0.466459	1.26961	1.58008	1.6354	-0.13558	0.592773	-0.711998	4.07663	0.251966	-0.566824	0.367733	0.170269	0.0135784	-0.872972	-0.553802	0.688354	-0.0309315	-0.857899	0.390488	0.148403	-0.303699	0.963541	0.923677	0.614971
P13987	CD59	0.978968	0.992504	-0.00558867	0.996134		4.34142	5.2125	4.10001	4.34078	4.36195	4.37218	4.40352	3.94574	4.35205	5.43423	4.87232	4.86838	4.82111	4.59231	5.3063	4.70551	2.73373	4.0107	4.55404	4.75021	4.26926	4.47705	3.73534	3.72817	4.66729	4.36477	5.22015	5.64131	5.02228	5.48479	4.52896	4.71655	4.80441
O43866	CD5L	0.138834	0.41477	-0.328145	0.79656		0.971142	0.786699	1.64383	0.0632324	1.43024	1.17408	0.918421	0.905172	0.860775	1.55911	1.19696	1.46182	1.40168	0.16379	0.990103	0.787718	2.49853	0.623125	1.73353	-0.417105	0.519728	0.640221	-0.156929	0.281897	0.0633907	0.688591	1.57009	0.983692	1.10776	0.393026	0.990128	1.60938	0.479008
P08962	CD63	0.179403	0.469248	-0.204992	0.867543		3.07578	2.64324	3.72202	3.48024	2.66411	3.04969	3.18733	2.75744	3.04454	2.89525	2.48483	2.85369	2.58162	3.00322	2.68707	2.07779	3.63216	2.87042	2.4324	2.58885	3.16145	3.08987	1.99414	3.80835	2.85563	2.54607	2.32422	2.31326	2.75857	2.79971	2.75707	2.8074	2.53061
P04233-1	CD74	0.718456	0.885115	-0.227888	0.853884		0.435295	-0.110941	-1.60679	-1.21167	-0.260614	-4.14726	-1.96576	-1.61779	-3.37889	-3.43746	-2.75789	-3.84768	-1.13514	1.63764	-0.630651	-1.55916	-1.95619	-2.91965	-1.34974	-2.31993	-0.99856	0.145473	-3.50947	-2.98437	-4.97105	-2.84677	-5.43233	-1.59455	-3.78226	-0.221157	-1.31596	-0.716698	-5.75945
P60033	CD81	0.717107	0.884524	0.101796	1.07311		2.04575	1.86177	-1.40576	0.725496	0.557306	0.290695	0.594021	0.679968	0.636566	0.891863	0.849546	1.39912	0.309305	1.63776	1.62789	1.67551	-0.789186	0.625011	1.39707	1.76327	1.55375	1.63666	-0.0303516	0.455011	0.0305004	-0.0114422	0.512857	0.421635	1.04958	1.0347	1.21044	0.737228	0.0144119
P27701	CD82	0.240582	0.548379	-0.511329	0.701576		-2.47617	-0.997431	-1.68731	-1.30585	-2.24855	-2.12537	-2.12906	-1.5253	-1.86054	-5.40842	-0.727467	-1.05399	-1.32285	-2.23167	-1.71089	-3.57737	-4.17237	-2.05511	-1.73089	-2.07746	-3.76802	-3.60191	-1.38538	-2.13702	-1.36574	-0.153614	-1.72792	-3.71356	-2.06371	-1.92536	-1.58379	-2.18516	-5.31859
Q9UIB8-3	CD84	0.933307	0.975986	0.0219026	1.0153		1.61774	1.71406	-0.17621	2.37272	1.07754	2.74706	2.01333	1.93284	1.5352	1.93637	2.36035	2.63378	2.29856	2.19783	2.58216	2.68185	0.259722	1.08018	2.09264	1.15019	0.938372	1.32249	1.22719	1.61213	1.90467	2.75615	1.80763	3.00791	2.43761	2.04748	1.93394	2.29367	2.12474
P21926	CD9	0.0207574	0.157462	-0.304005	0.810001		5.47723	6.3312	6.08949	5.74129	4.90429	5.40216	5.99265	5.4895	5.91222	5.84989	5.4197	5.47601	5.31831	5.48351	5.6895	5.97084	5.26207	5.35647	5.26423	5.52666	5.21535	5.38179	4.57318	5.9534	5.49537	5.09238	4.9048	5.23471	5.21041	5.53643	5.35258	5.36901	4.97635
Q16543	CDC37	0.0570399	0.26698	0.780913	1.71822		-1.466	-2.99652	-2.72429	-3.09743	-1.40238	-2.24797	-2.81733	-2.9146	-1.42698	-5.18773	-3.48883	-1.46752	-1.87461	-1.60556	-0.91787	-1.24588	-2.73176	-4.5341	-2.89959	-2.79654	0.0937557	-1.51922	-0.820242	-0.296049	-1.12079	-1.74222	-1.68538	-2.66144	-1.0077	-1.38322	-1.19033	-3.57173	-1.68771
P60953	CDC42	0.0196376	0.155594	-0.472514	0.720708		3.01891	3.09111	4.87218	3.3367	2.73382	2.42385	3.02775	2.74093	2.8562	2.6824	2.75697	2.53664	2.89425	3.07133	2.99929	2.07679	2.683	2.39927	2.96194	3.3916	2.82791	3.1536	2.28658	2.7035	2.89303	2.27785	2.68543	1.5442	2.10255	2.3952	1.97876	2.21782	1.85655
Q9Y5S2	CDC42BPB	0.0364472	0.211533	-0.780688	0.582089		-0.841291	-3.0554	-0.0691814	-2.56335	-1.32015	-2.08322	-2.97372	-1.26934	-1.58759	-5.01597	-2.41987	-1.48331	-1.28197	-2.17966	-2.08157	-2.26928	-2.94746	-2.88257	-3.22919	-2.55593	-2.71157	-2.78309	-3.47734	-1.95893	-3.75636	-1.68456	-4.72352	-3.4266	-2.65924	-1.27486	-3.65312	-2.16762	-3.13647
P12830	CDH1	0.973544	0.990001	-0.0296605	0.979651		-1.88767	-1.00686	-1.01852	5.00006	-1.51464	-2.55457	-1.86735	-3.6156	-1.76729	-1.31348	-1.91156	-1.52525	2.75991	-3.44888	3.32391	-0.773323	-0.561991	-3.27453	-4.30722	-2.41544	-1.91714	-1.14635	-1.99573	-5.98634	-2.88771	-2.38188	2.9033	1.43207	2.53405	1.63736	2.43908	-0.427155	-2.14362
P55287-1	CDH11	0.985723	0.996479	0.00633892	1.0044		1.79466	1.12914	2.65036	2.64369	1.88411	2.20214	2.65413	1.96599	1.02922	1.81103	1.80283	3.81337	4.18939	1.44493	1.5842	2.5038	3.35846	1.7021	1.90495	1.31001	1.04543	2.24013	2.56076	1.36621	1.64357	4.38592	1.43879	4.83121	3.19215	2.60734	1.66095	2.06402	2.77425
P55290-4	CDH13	0.221054	0.520593	0.61077	1.52707		-4.58356	-2.92636	-2.57588	-2.93431	-5.15499	-2.09329	-2.26401	-1.8042	-2.01102	-0.0749512	-1.72883	-2.19807	-1.93321	-0.481148	-1.38007	-0.725903	-0.72164	-3.82762	-3.04416	-4.97801	-4.24978	-1.75612	-1.63383	-3.04602	0.0631733	-1.3315	-3.03061	0.131151	-1.90109	-2.4411	-0.878796	-0.800272	-1.41693
P55291	CDH15	0.4963	0.76522	-0.23907	0.847291		1.26129	1.40392	4.31768	3.10848	1.6288	2.40841	2.79024	2.09068	1.15024	-0.287781	2.11942	1.20227	2.29767	1.05553	1.99992	1.40028	4.57926	2.87933	2.09027	1.66023	1.43031	2.1933	0.92523	1.60517	0.681967	2.32038	1.21362	1.32018	1.3329	1.41899	0.758162	1.58939	1.9816
O75309-1	CDH16	0.504327	0.769899	0.357002	1.28076		-0.64867	1.21312	0.782661	-0.235647	1.82012	1.99388	0.520927	1.02594	2.43174	0.294029	-0.99157	0.86569	2.00868	0.806522	3.28909	0.852535	0.672468	0.589151	1.20753	1.07598	1.62518	1.24977	1.44263	0.910828	1.44892	0.734179	4.56583	1.80964	2.55538	1.08078	-4.6705	0.904455	2.0372
Q9H159-1	CDH19	0.606584	0.835704	0.244088	1.18434		-1.52062	-1.52206	-1.26854	-0.390261	-0.480961	-0.770212	-1.74292	-1.5343	-0.435883	-0.150568	-0.661142	-3.10049	-5.81869	-2.31923	-1.0388	-0.670191	-1.2987	-0.241499	-1.17376	-2.38984	-1.15697	-0.00895691	-0.407177	-2.27874	-0.533091	-0.236927	-1.7906	0.279739	-2.14792	-0.649052	0.298983	-3.45152	-3.74499
P22223-1	CDH3	0.449355	0.734351	0.398613	1.31824		-2.01949	-2.85577	0.266155	-1.89778	-2.91726	-2.6984	-1.2572	-1.02016	-0.347795	-0.746883	-3.80519	0.789211	-1.13528	-2.38791	-1.79065	-0.588362	0.375307	-0.743883	-4.53341	-4.98371	-1.12222	-1.23646	-0.0915089	-0.547155	-0.0133018	0.952513	-1.62298	0.286736	-1.91557	-1.58492	-0.921234	-0.0548515	0.271456
P33151	CDH5	0.693313	0.878908	-0.225948	0.855033		-6.15696	-1.96724	-0.00814819	0.468714	-4.18896	-2.3543	-0.745607	-2.48484	-1.39325	-2.1845	-5.3564	-4.3916	-1.40466	-2.30394	-3.65519	-3.60253	-1.86672	-1.47622	-4.10958	-4.14196	-2.93535	-2.46812	-2.52482	-2.35783	-1.08206	-1.15434	-3.64566	-0.0116806	-3.94394	-5.0225	-2.45355	-3.42226	-1.82955
P55285-1	CDH6	0.381034	0.682621	0.574929	1.4896		-2.84994	-2.0049	-5.76219	-5.34396	-0.573877	-1.98538	-4.59118	-2.24748	-4.34136	-1.49536	-3.93537	-0.8433	-0.715067	-1.43578	-1.39482	-1.9514	-5.20871	-6.15162	-0.682407	-2.72347	-1.97893	-1.68129	-0.224409	-4.33965	-1.73325	-0.752928	-0.169552	0.468302	-2.79337	-5.51305	-1.64848	-1.80791	-3.22388
Q9BYE9	CDHR2	0.0745527	0.308662	-0.506535	0.703911		-0.671415	-0.138832	-1.03002	-0.530453	-1.33031	0.885803	0.34174	-0.323572	-0.723852	-1.25224	-0.152475	-0.291281	-1.50996	-1.38511	-2.32313	-1.68249	-1.28401	-0.545502	-2.45967	-0.689415	-1.23944	-1.05344	-0.474367	-0.626633	-1.66964	-1.21815	0.241621	0.577976	-0.304926	-0.549498	-0.486414	-2.4083	-0.899155
Q9HBB8-4	CDHR5	0.105245	0.360862	0.817909	1.76285		-3.73505	-5.91683	-0.80039	-1.00183	-2.33211	-1.70864	-3.06945	-1.60108	-1.24786	-1.45038	-0.939093	-3.54352	-0.411928	-3.35564	-1.42962	0.475616	-1.26244	-2.51072	-0.473392	-2.71316	-2.75273	-1.65549	-1.65622	-1.03371	-0.153646	-1.14122	-1.90331	0.125265	1.11763	-0.740108	-3.62831	-0.829659	-0.825821
P06731	CEACAM5	0.151266	0.429557	0.913826	1.88404		-5.04484	-1.11032	-1.11729	-3.11497	-6.47535	-7.03571	-4.88072	-1.42811	-2.31089	-1.95142	-0.0927486	-4.72557	-4.38236	-4.90359	-0.556179	-2.31047	-2.16432	-2.89881	-1.54642	-1.79175	-2.96517	-3.25432	0.211039	-2.94766	-4.07786	-3.03449	-0.946735	-2.3879	-0.953993	-1.39166	-2.41368	-3.77566	-4.79893
P40199	CEACAM6	0.302	0.606608	-0.554337	0.68097		-4.79164	-3.58244	-5.56262	-3.46835	-0.910715	-2.3198	-3.45761	-3.1166	-3.72925	-2.96542	-2.18986	-2.02024	-2.92075	-6.59234	-3.04691	-3.08911	-2.98436	-2.4221	-1.96615	-5.91173	-1.18953	-3.69583	-1.2032	-2.93363	-5.69348	-3.21971	-4.49669	-7.2562	-3.17711	-4.23646	-4.16191	-3.15156	-3.78992
Q14002-1	CEACAM7	0.15228	0.430107	-0.390049	0.763104		1.78475	1.92556	1.19024	2.28314	1.66721	1.34911	1.34606	1.69339	1.94024	0.182627	0.645929	0.475786	1.42955	1.46128	1.47117	0.752998	0.860874	1.7048	1.68056	1.49804	0.715696	1.71669	3.07446	0.418482	1.42461	1.25118	1.01312	0.509029	0.110836	-0.302982	0.0846062	-0.322563	0.635489
P19835-1	CEL	0.000460853	0.0210667	-0.762643	0.589416		8.39024	9.13145	8.2646	8.83453	8.09499	8.71259	9.87978	8.77942	8.09903	8.7985	9.42193	9.07647	7.85909	8.3158	7.8548	7.10578	8.64091	8.0575	8.65465	8.80605	7.45593	7.7568	7.55373	7.92924	8.55073	8.54314	7.63872	7.18577	7.5875	7.44203	7.45788	8.31668	8.26673
Q9NYQ6-1	CELSR1	0.488442	0.763116	0.555778	1.46996		-2.34078	-2.61722	4.92571	0.133324	0.248852	-0.613207	-3.24659	-1.73963	-2.48226	-0.735764	-2.96758	-1.95199	-1.75545	-2.82108	0.363213	0.972006	4.93536	0.930281	1.18468	0.54871	-0.661081	-0.511129	-5.5399	-2.00287	-1.05745	-0.939045	0.364035	-2.5007	1.23442	-0.916199	-4.77374	-0.733824	-0.256386
Q02224	CENPE	0.0846255	0.324897	0.934464	1.91118		-4.99458	-4.92691	0.449785	-0.0861034	-3.27695	-0.940859	-1.36596	-1.54766	-1.33001	-3.45086	-2.9959	-3.98681	-1.38812	-3.34859	-1.45348	-1.49586	0.591805	-1.57354	-0.463221	-0.568247	-1.40384	-0.382589	-1.11269	-0.216469	-2.57146	-2.96128	-3.64336	0.61211	-2.62225	0.348547	-2.12014	-1.62051	-1.21477
O15078-1	CEP290	0.0340277	0.202095	-0.45614	0.728934		3.00334	3.51287	4.36695	4.94919	3.43509	3.83799	4.20954	3.74453	3.09001	3.49413	3.70771	3.50711	3.69057	2.69478	2.51672	2.49361	4.28958	3.79631	3.3619	3.33507	2.5312	3.01173	3.74654	2.52178	3.37525	3.39301	4.34768	3.71443	3.99771	2.37218	3.28142	3.25417	3.53297
Q9C0F1-1	CEP44	0.339098	0.641584	-0.618654	0.651278		-3.8088	-2.80489	-0.648161	-1.3101	-1.75759	-3.63913	-2.32487	-3.643	-4.97251	-2.92042	-2.43895	-2.78474	-5.24967	-4.68299	-6.65233	-6.26345	-1.55522	0.531713	0.00752831	-0.775087	-2.39693	-1.81047	-4.13957	-5.44389	-3.96761	-4.9457	-3.91224	-5.08391	-4.77367	-2.59307	-3.35759	-4.23128	-5.25472
P11597-1	CETP	0.196806	0.491986	-0.322155	0.799874		4.82087	3.31922	2.5321	5.08745	3.80099	4.12002	4.26495	4.3519	2.83157	5.75309	3.63096	4.0364	3.9475	4.36721	3.09677	3.35503	3.86094	3.17349	4.23468	3.03428	3.24309	3.4256	4.39664	3.2588	3.02332	4.34758	4.36901	4.45732	3.6523	4.0737	3.85173	3.19039	3.90967
P00751-1	CFB	0.284905	0.590313	-0.205307	0.867354		5.57992	5.23055	4.24523	4.54661	5.17961	5.885	6.03634	5.41031	5.87655	5.0387	5.23204	5.07436	5.9571	5.35508	4.73708	4.30471	5.51871	4.47365	5.23513	5.48767	5.59231	5.28366	5.92375	4.81946	4.76811	4.69242	5.47825	4.24203	6.1488	5.28936	4.66962	5.09369	5.38393
P00746	CFD	0.832477	0.933298	-0.0655728	0.955566		1.9652	1.96668	2.61625	3.3035	3.55241	3.23168	3.30577	4.08417	2.74675	0.586313	1.95204	2.01191	3.48138	3.16098	1.89149	2.08154	3.1838	2.73234	3.37724	2.2877	3.22414	4.55077	3.09662	1.89895	2.80516	3.05867	1.84404	2.75246	1.92389	2.70461	1.56287	1.0099	3.08604
P08603-1	CFH	0.0502018	0.250719	0.43553	1.35241		5.04879	5.38627	4.38661	3.97702	5.45307	4.89037	4.33726	4.50601	5.33176	4.83564	4.40889	4.32811	5.41279	4.92569	6.1638	5.67805	5.45543	4.40205	4.84007	5.41303	5.9793	5.18871	4.88	5.19896	4.25615	4.48215	6.49537	4.51104	5.30051	6.20954	4.39385	5.49035	5.2967
Q03591	CFHR1	0.143762	0.419397	-0.464772	0.724586		3.85155	3.83404	2.102	2.26582	3.74045	3.2645	3.45364	3.96017	4.32274	3.92664	3.70754	3.37215	3.2602	4.42755	4.39012	3.83211	0.340174	2.16842	3.31439	3.12805	3.10792	3.49132	1.94062	3.02283	1.49884	2.04912	3.4201	2.89736	3.68839	3.0988	3.13967	3.76824	3.3058
P36980-1	CFHR2	0.627706	0.846826	0.201827	1.15015		1.47957	1.62273	-1.62834	-0.387775	-0.375648	-0.677111	-0.470623	0.400002	0.388523	0.932188	0.96559	0.612322	1.00207	3.97054	1.97332	1.90852	-1.5451	0.156048	-0.749308	0.810726	0.952997	0.707489	-1.82501	-0.81802	0.396328	0.303005	0.747061	0.186989	0.210783	0.527433	0.15589	1.34471	0.565983
Q02985-1	CFHR3	0.403868	0.701645	-0.36665	0.775581		-3.80073	-2.25621	-3.57453	-3.19066	-2.08758	-2.55212	-2.77921	-3.83205	-2.57781	-4.26932	-3.15574	-2.75517	-1.16023	-2.58555	-1.00316	-2.82936	-6.03987	-4.4699	-4.07386	-3.92326	-3.60807	-2.19708	-3.24574	-2.75794	-2.81279	-2.09594	-5.27596	-3.1825	-0.756243	-3.33154	-5.65094	-3.97845	-1.96309
P05156	CFI	0.987155	0.995129	-0.00510783	0.996466		5.82524	6.78029	4.54253	4.72779	7.58068	5.77701	5.26154	4.48858	5.12347	6.1242	6.31586	6.49582	5.98392	6.26054	6.94347	6.0706	5.12289	5.03431	6.09859	5.31836	5.33727	5.43481	4.87208	3.91355	5.18583	5.20656	7.05868	5.30603	6.53349	6.40092	5.49617	7.34584	6.38391
P23528	CFL1	0.442429	0.729902	-0.14278	0.905772		4.16189	4.39959	4.35304	3.23591	4.335	3.8897	3.61866	3.76094	3.61604	3.17342	4.01746	4.40725	3.6036	4.36565	3.60557	3.53367	4.06221	3.7609	3.73945	4.39034	4.24116	4.11432	3.95286	4.24813	4.43632	3.63701	3.56754	2.59618	3.7391	3.25532	2.31091	3.36507	4.02652
Q9Y281-1	CFL2	0.132897	0.40481	0.709455	1.63519		-3.13256	-1.52274	-2.75783	-0.994131	-3.79507	-1.56028	-2.15348	-0.98069	-0.634884	-3.26122	-1.60581	-0.416513	-0.655272	-0.582485	-1.15763	-1.63151	-2.03309	-2.54032	-1.14366	0.566463	-1.99446	-0.535872	3.35891	-1.68671	-1.00471	0.646101	-1.56808	-1.00996	-1.99729	-2.09125	-2.83813	-0.715391	-1.96027
P27918	CFP	0.148535	0.425757	-0.819226	0.566746		0.116173	1.87506	-0.640949	3.22543	1.92301	-0.609079	1.37857	3.04091	2.20626	0.145929	1.71931	1.32226	-0.300636	2.11951	0.195644	0.456491	0.965445	1.32121	1.6366	2.69069	0.810671	-3.12226	0.457907	-2.8815	-0.514549	-0.822866	2.27574	-2.40414	2.22978	1.4918	-0.595409	0.233637	0.766857
Q8TDI0	CHD5	0.316445	0.619724	0.417996	1.33607		-0.768517	-5.18793	-0.854195	0.436502	-0.210178	0.647823	0.269619	-0.668594	-1.55588	0.097681	0.232025	-0.220976	-1.35261	-0.0202065	0.154753	-0.736835	0.922464	0.159624	1.07968	1.38117	-0.00292015	-0.0814648	-0.11904	0.268225	-0.592327	-0.159332	-0.913647	-1.17441	-0.565449	-1.48769	-2.02489	-0.950392	-0.831598
P05060	CHGB	0.0972016	0.346995	0.846083	1.79761		-0.266533	-0.874279	-1.62705	-0.515047	-1.52313	-1.15878	-1.97146	-1.45251	-0.625954	-1.63509	-1.24613	-1.05849	-3.08286	-0.184612	0.160967	-0.482212	-0.701134	-0.930573	-0.693945	0.690748	1.5582	-0.788855	0.166225	0.512299	0.286001	-0.69393	-3.76958	-5.26307	-0.414774	-0.375816	-1.44491	0.490517	2.58884
P36222	CHI3L1	0.731628	0.888266	-0.133676	0.911506		-0.255791	0.786003	3.1045	1.58497	1.77191	1.11641	1.86166	0.450251	-0.414248	-0.479246	0.236504	1.71778	0.964121	1.18447	0.671015	-0.616364	3.31115	2.0184	1.9753	1.17956	-0.534386	0.876505	3.10333	-0.26647	0.628069	-0.201975	0.987558	1.10273	0.244738	0.44039	-0.41526	0.297586	0.486019
O00533-2	CHL1	0.00966277	0.104898	-0.513877	0.700338		3.67717	4.74362	5.03888	3.99526	4.00111	4.42429	5.3307	4.0253	3.8107	5.05293	5.3381	4.90636	4.66004	3.72156	4.19919	3.2467	5.12309	4.04426	4.45949	4.37784	3.40351	3.71062	3.65192	3.80423	4.08392	4.28454	3.55956	4.41716	4.05077	3.3561	3.90662	4.54908	4.5484
Q9HD42-1	CHMP1A	0.728	0.888548	0.0893809	1.06391		1.34081	1.36718	1.95345	1.08713	0.393169	0.188124	0.886396	1.34427	1.14414	1.00993	0.949015	1.30524	1.22936	0.572468	1.62314	0.425352	0.462069	1.11803	0.00807762	1.4033	0.171696	1.34505	0.943501	1.3088	2.10548	0.967026	0.0864964	1.02675	1.48561	1.10752	3.61134	1.99329	1.86603
Q7LBR1	CHMP1B	0.967096	0.987186	-0.0149086	0.989719		4.38138	4.24284	4.94603	4.6215	3.5008	3.81393	3.6297	4.20586	4.46232	4.7507	3.72232	3.79952	3.96378	4.20448	4.69011	3.59926	8.91288	4.76852	3.15567	4.11028	3.75761	4.15851	3.56581	4.26922	4.78433	3.83629	3.11331	2.96021	3.96438	3.81094	3.6062	3.82738	3.74594
O43633	CHMP2A	0.183371	0.474249	0.535173	1.44912		2.24284	1.7886	1.75065	0.157703	2.11378	0.832373	-0.535679	0.289276	2.05464	0.747078	1.38232	2.09615	1.71298	1.40711	2.60481	1.5899	0.529978	0.709021	0.626869	1.6286	2.41603	2.58848	1.25737	2.53757	0.242371	1.28094	6.06632	1.8101	1.50429	2.26103	1.59819	1.65004	1.98325
Q9UQN3-1	CHMP2B	0.00419582	0.0626197	-0.726686	0.604291		1.76309	1.32237	0.953465	2.88687	1.47082	1.64349	1.73067	1.67919	1.77201	1.97338	1.38118	2.32199	2.35628	0.249716	1.98849	1.29166	0.14612	1.7607	0.533556	1.41203	1.19826	1.58633	0.894487	2.24413	1.959	1.52077	-0.38772	-0.27593	1.33876	1.40072	0.987034	0.850273	0.544518
Q9Y3E7	CHMP3;RNF103-CHMP3	0.742971	0.89554	-0.0993432	0.933458		-1.05643	-1.95696	-0.140177	-2.00805	-2.32414	-2.55173	-2.50729	-1.25617	-1.32649	-1.98057	-2.21253	-2.51908	-2.86218	-1.47997	-0.831892	-2.0486	-2.74317	-0.989223	-3.54674	-1.38751	-0.944115	-1.15027	-1.80669	-0.819672	-1.69591	-2.13808	-2.86699	-2.0917	-3.59403	-1.64947	-2.07375	-3.11861	-3.01325
Q9BY43-2	CHMP4A	0.191195	0.485908	-0.557564	0.679448		-1.81913	-0.755558	-3.15242	-2.15559	-1.77589	-0.855637	-2.45785	-1.02796	-1.35671	-0.933071	-1.35402	-0.0488834	-0.841766	-1.96134	-0.23304	-2.73791	-5.77073	-2.25851	-2.7009	-0.969469	-1.42803	-0.794083	-1.28738	-0.73967	-0.605732	-3.0676	-3.89924	-3.14628	-1.98926	-0.563915	-1.17813	-1.98249	-2.35219
Q9H444	CHMP4B	0.407072	0.701506	-0.164049	0.892517		2.81207	2.82381	1.44946	2.74589	2.14736	2.62561	2.56303	2.47294	2.68341	2.9402	2.78842	3.15552	3.17246	2.25186	2.33908	2.07675	1.93977	2.55097	1.52133	2.68163	2.39444	2.58323	2.19486	3.18703	2.8712	2.82495	1.69832	1.1817	2.80816	2.79013	3.62582	3.21618	2.87417
Q9NZZ3	CHMP5	0.0267625	0.179082	-0.331272	0.794835		3.88354	4.08971	4.19932	3.58086	3.49139	3.75416	3.53644	3.95587	4.10407	4.25864	3.70015	3.67634	3.48301	3.18903	3.87563	3.56886	2.95536	4.00208	3.16009	3.60204	3.58299	3.793	3.24983	3.84384	3.95012	3.27661	2.56065	2.8753	4.06923	2.96094	4.33514	3.60039	3.40573
Q99653	CHP1	0.283891	0.58995	0.510838	1.42488		-4.42845	-1.66362	-1.12734	-1.90631	-3.79819	-3.39546	-4.05087	-6.56154	-5.4171	-3.99413	-4.89788	-3.16705	-3.03241	-2.17822	-3.02162	-2.63257	-3.95644	-3.10539	-1.25584	-2.27741	-4.80075	-3.31575	-1.2134	-3.48886	-4.07041	-3.36348	-3.95732	-2.60398	-4.20525	-2.53064	-4.06517	-1.31498	-5.41095
Q8IZ52	CHPF	0.0123867	0.121278	-1.02217	0.492376		-2.89305	-1.67635	-5.3126	-3.20811	-4.37846	-2.03638	-3.42111	-4.83642	-3.66393	-3.67087	-2.18005	-3.39489	-3.9251	-6.52123	-5.64259	-4.11263	-6.00239	-4.48212	-4.0571	-2.9048	-4.28426	-3.33338	-5.62796	-3.11435	-3.46493	-4.96256	-4.20124	-4.5248	-6.47795	-3.82635	-4.06926	-4.07864	-3.366
P33076	CIITA	0.302744	0.606934	-0.700517	0.615352		-2.75449	-2.79018	-0.371994	-0.00531197	-2.10202	0.272528	0.219519	0.0252514	0.484266	-2.19665	-5.10132	-4.04169	-2.3358	-4.27651	-1.79657	-6.74934	-1.43769	0.632313	-2.8617	-2.12987	-2.57168	-1.99511	-1.2676	-1.23136	1.17543	0.608829	-2.4824	-2.06163	-3.10969	-2.28845	-3.6717	-2.9478	-5.39075
O75339	CILP	0.107321	0.36214	-0.54907	0.68346		1.79206	0.972471	-1.46125	0.571295	0.837919	1.89345	1.80975	1.53878	0.89542	1.63203	0.788525	1.12368	1.56715	0.75054	0.197414	0.95849	-0.162956	-0.414722	-0.632504	-1.12712	-0.562735	0.73638	-0.777918	-0.60288	1.08291	0.968719	1.24121	1.66948	1.91569	1.79546	1.57863	0.711714	1.17166
Q8IUL8	CILP2	0.410151	0.701893	0.206252	1.15369		3.60066	2.6591	3.62336	4.43387	2.92356	3.97646	3.65745	3.8498	3.34376	3.98221	3.49761	2.50483	4.19031	3.80029	4.06627	4.40076	3.53762	2.55915	4.68414	2.50759	3.14679	4.25012	2.4356	2.83041	3.72267	3.58833	4.02861	4.54057	3.92643	4.94998	4.13162	3.46474	4.69641
P12277	CKB	0.823338	0.930785	-0.0682403	0.953801		3.09872	3.2661	5.33779	3.7482	2.08365	3.16888	2.56988	2.84975	2.97392	2.86534	3.51097	3.42522	2.34557	2.78954	2.29683	3.55321	5.74831	4.14607	2.90988	2.7508	3.79429	3.4882	2.20954	4.10403	2.755	3.58582	2.57953	2.28671	1.97679	2.69436	2.5092	2.92202	2.98734
P12532	CKMT1B;CKMT1A	0.0122101	0.120766	1.46552	2.76164		-6.02917	-3.0096	-1.67533	-3.08014	-5.29129	-4.63125	-6.29745	-3.37513	-4.08903	-1.71381	-3.06798	-5.20527	-2.31148	-2.36009	-2.36262	-0.679176	-0.742485	-4.2593	-3.58186	-4.19087	0.790432	-4.92295	-4.34081	-3.17394	-3.15246	-1.99079	-1.74917	-0.506638	-1.63539	-1.8545	-0.636438	-2.28277	-3.63759
Q14CN2	CLCA4	0.0158998	0.14045	0.948669	1.93009		-2.70519	-0.792994	1.23144	-0.951742	0.681044	-1.17433	-1.91397	-0.712271	-0.195253	1.19144	-1.31763	-1.48935	-0.810192	-0.694967	1.06224	-0.99173	1.00527	0.897766	1.04475	0.102575	1.07662	-0.81768	0.243366	-1.0995	-0.0902309	0.413923	0.650061	0.225891	-1.12145	1.63279	2.3308	-0.344629	-0.335548
P51800	CLCNKA	0.657182	0.858772	0.187393	1.1387		-2.10376	-1.55625	-2.93883	-2.16624	-4.6133	-4.4762	-1.96459	-5.37697	-3.33582	-5.22266	-4.31441	-3.77489	-3.7646	-2.00855	-2.49981	-2.30574	-1.7258	-3.79855	-3.97587	-3.6061	-1.85782	-3.92362	-4.883	-3.48473	-4.48078	-3.58682	-2.40174	-4.35612	-1.10922	-4.76334	-3.98025	-3.65673	-4.01452
P57739	CLDN2	0.926427	0.974733	0.0481732	1.03395		-1.14841	-1.66467	-4.7607	-1.87551	-1.64974	-3.40932	-0.908882	-2.90973	-4.3898	-5.07297	-4.00797	-3.34906	-4.17957	-1.49169	-2.90957	-0.576689	-2.82118	-2.52345	-2.07203	-1.50332	-4.02467	-2.24307	-1.79532	-2.78375	-2.22861	-4.45322	-2.11884	-3.87971	-6.52229	-4.75918	-1.9608	-5.18258	-3.6886
O15551	CLDN3	0.354231	0.657857	-0.331126	0.794916		-3.40189	-3.48026	-4.5605	-5.41749	-3.54105	-3.89851	-3.86098	-3.77201	-4.01872	-2.99679	-3.59926	-2.8541	-3.64256	-3.2107	-4.3938	-4.86179	-6.05014	-5.66551	-6.17693	-3.17792	-3.31085	-3.08597	-4.95245	-2.56316	-4.11323	-4.62127	-5.83204	-3.30327	-3.55838	-2.71807	-3.73992	-3.66588	-3.07373
Q86T13	CLEC14A	0.0931966	0.337909	0.569936	1.48446		1.06082	0.718021	-0.193235	0.913483	0.816904	0.222839	-0.571901	1.29877	0.96525	2.03144	1.06273	1.05626	0.741163	0.476349	1.60485	1.86731	2.60596	0.923517	0.776556	0.0423279	-1.17254	-0.611158	1.13004	1.60411	1.59946	1.52487	1.7778	2.71002	2.99719	2.32913	1.59606	1.46215	1.72788
P05452	CLEC3B	0.0016295	0.0349091	-0.724899	0.605039		7.88661	9.00786	8.07374	8.07856	7.62315	8.29421	9.37918	7.98915	7.28743	8.37892	9.25138	8.46578	7.25554	7.95494	7.69559	6.80059	8.00339	7.80892	8.34822	8.4491	7.15867	7.25621	6.8604	7.19654	7.75039	7.8414	7.19845	6.89749	6.99766	6.89125	7.03508	7.90997	8.01933
O00299	CLIC1	0.890445	0.960328	-0.0288536	0.980199		2.1258	2.68264	3.07328	1.45122	2.8567	2.08544	1.69562	1.85567	2.18782	1.86739	2.96677	3.17645	2.55021	2.54909	2.32952	2.14819	2.97744	1.84206	2.37048	2.83649	3.47222	3.12123	2.24004	2.45373	1.61511	1.36777	2.64984	1.48969	1.57312	2.56366	1.56706	2.44364	2.85104
Q9Y696	CLIC4	0.173826	0.45979	-0.30944	0.806955		3.88868	3.84256	1.53161	2.55436	2.8219	3.2059	3.57229	3.32696	2.93324	3.79645	3.9253	4.02769	3.08665	3.23793	3.31319	3.71622	2.91875	2.83834	2.04978	3.15994	2.52181	4.30243	1.80741	2.40475	2.97583	3.10988	2.61113	3.05808	3.05501	3.61345	2.56276	3.15195	2.80808
Q96NY7-1	CLIC6	0.669983	0.863273	-0.230499	0.85234		0.301313	-1.77855	-1.54277	2.47887	0.0140133	1.05475	1.22556	1.57372	-2.4329	-3.68666	-2.40844	0.714703	-0.396723	0.922695	-2.36009	-1.56572	1.46401	-1.1806	0.998455	-1.76699	0.0864353	0.44243	-0.442352	-0.255569	-1.64159	0.335762	-0.716328	0.234997	-0.717728	-1.7757	-3.42207	-0.823023	0.060503
Q14677-2	CLINT1	0.095307	0.343412	0.855686	1.80962		-4.52537	-3.94878	-1.59415	-2.98258	-3.79597	-5.05938	-5.33737	-4.32284	-5.20948	-3.10285	-4.13673	-4.38378	-5.28357	-3.02738	-2.76973	-4.27579	-0.541534	-3.19726	-3.65788	-4.04982	-1.11449	-4.6606	-1.58429	-0.908056	-1.82158	-3.06478	-3.9489	-5.77727	-3.89705	-5.98683	-2.0052	-4.37267	-4.81418
Q9H6B4	CLMP	0.152714	0.430122	0.875021	1.83403		-2.31675	-2.21968	-0.976191	-3.62575	1.87109	-1.0336	0.506458	-1.25463	-0.545639	0.803209	-0.609741	-3.01801	-3.10903	-1.45736	1.05597	1.4685	-1.63717	-1.8144	-1.81933	-3.26225	-2.42807	-1.79324	-1.96844	-0.497166	-0.0600452	0.93808	-1.7848	1.8747	1.69372	1.80228	1.79603	0.98513	0.518667
O75503	CLN5	0.60062	0.832833	0.157118	1.11506		1.29558	2.54554	2.52926	1.31836	2.29824	2.03899	3.0297	2.15938	1.51577	3.39402	2.76768	4.04345	2.76705	2.8393	2.84165	1.66426	5.74028	2.89474	2.37983	2.94429	2.22156	2.80781	1.84291	1.70588	2.32881	2.35679	2.73849	2.31567	2.06037	2.12297	2.23351	3.05488	2.82228
O94985-2	CLSTN1	0.00872204	0.100108	-1.87318	0.272972		-0.466484	-0.119913	7.01133	3.34481	-0.237392	-1.11761	-1.15058	-0.550739	-0.760321	1.57654	-2.09267	-1.11875	-1.57302	-0.25004	-0.807503	-1.3457	-1.48467	-0.981327	-2.58404	-0.979168	-1.16678	-1.68031	-0.690678	-1.05092	-0.82856	-0.260386	-2.36351	-1.6857	-1.95852	-0.48411	-2.99956	-3.66317	-5.97548
Q00610-2	CLTC	0.264926	0.578087	0.300315	1.23141		1.59858	1.48892	3.81162	1.41647	2.18242	1.31529	0.0486851	1.91615	1.76941	2.1726	0.527639	0.512527	1.13937	1.40015	1.94732	1.32687	3.62058	2.01469	1.94749	1.53094	1.76167	0.88813	1.93583	1.99317	2.25208	1.26739	1.81698	1.96902	2.04124	1.34112	2.52575	1.82636	1.21443
P10909-2	CLU	0.0289829	0.183476	-0.434277	0.740065		8.52036	9.22417	8.61497	8.41299	8.20383	8.58252	9.03707	8.21929	8.81913	8.81657	8.5269	8.47329	8.44349	8.86928	8.84659	7.43612	8.1914	8.38645	8.42264	9.00127	8.21778	8.53332	7.33412	7.36647	9.29299	8.64628	8.22224	8.09652	7.29455	7.5384	7.30446	8.74696	7.71212
Q15846	CLUL1	0.198286	0.494607	-0.691039	0.619407		-2.8944	0.142405	-1.68295	-3.67935	0.497086	0.263535	-0.377649	-2.60271	-1.78877	-1.23067	0.0117188	0.0500088	-3.61973	-2.59826	-1.82161	-1.54297	-1.68991	-1.07756	-0.993893	-2.54275	-1.07567	-1.61546	0.376688	-5.91027	-1.1873	-2.52678	-0.632832	-3.59535	-2.6841	-0.976761	-4.7401	-1.55038	-1.4532
Q96DG6	CMBL	0.00116377	0.0290602	-0.575572	0.67102		3.58518	4.08524	3.64653	4.0801	3.76127	4.43587	4.34115	4.44399	3.44798	5.03118	4.56272	4.319	3.90978	3.87903	3.66157	3.35285	3.52354	3.58288	4.25337	4.14174	2.96237	3.86991	3.83442	2.95921	3.94975	3.29267	2.99193	3.38736	3.23694	3.72614	3.11957	4.38701	2.91476
P30085-1	CMPK1	0.445385	0.730964	-0.242128	0.845497		-0.588324	0.630318	-1.72348	-0.0314064	0.049427	0.736765	0.393368	1.5986	0.740562	-1.18452	0.890995	0.500126	-0.837429	0.272694	-0.725409	-0.348749	-0.0597019	-0.422625	0.878447	0.197149	0.570482	0.484783	0.474916	0.82233	0.938339	0.712873	-1.53803	-0.92687	-0.893887	-1.42377	-1.50063	-0.923952	0.376732
Q96KN2	CNDP1	0.521933	0.783159	-0.313335	0.804779		1.37514	-1.91533	-2.84607	-0.0825882	2.35839	-0.231846	-0.602983	0.792498	0.525995	1.15154	-0.352808	-0.384787	-0.842773	0.784986	-1.7433	-1.634	-1.59422	1.73093	-0.669065	-2.64745	-0.985008	-0.689522	0.483295	-3.0879	-1.51226	0.234715	0.733713	1.43902	0.16707	-0.124136	-0.425215	0.360697	1.2869
Q96KP4	CNDP2	0.0160957	0.14151	-0.502874	0.705699		5.6002	5.70732	5.22695	6.21916	5.25905	6.01538	6.61412	6.44833	5.53469	5.29422	5.93198	5.67414	5.1718	5.54992	4.66858	4.59583	5.75029	5.39363	6.29794	6.50248	5.12779	5.64107	5.23415	5.88011	5.51233	5.55356	4.94064	5.03493	4.83628	4.48166	4.23676	4.75446	4.8691
P09543-1	CNP	0.104336	0.358849	-0.521881	0.696463		2.61827	3.03548	4.56102	2.91904	3.8552	2.97246	2.83361	3.15532	2.9747	4.39525	2.82578	3.11171	2.85401	2.57154	2.31935	2.15511	2.63199	3.84594	4.48047	3.17449	2.56406	3.23783	2.09675	3.11311	2.47601	2.38061	1.87847	1.5357	1.89246	2.6159	1.57143	2.15869	5.64991
P26992	CNTFR	0.0637552	0.282029	0.877364	1.83702		-0.442987	-0.923449	-2.16781	-1.12504	-0.74423	-1.79448	-2.52037	-1.64785	-1.78732	1.98739	0.984972	-0.507683	0.377243	0.0629787	0.786137	1.31681	-0.178148	-1.25523	-0.306381	-1.00252	-0.460608	-0.192347	-1.09818	-1.75314	-0.456251	-0.457132	-0.67515	0.918163	2.32188	-0.0210552	-0.854668	3.18041	1.80769
Q12860	CNTN1	0.0601023	0.274962	-0.421849	0.746467		3.25894	3.42836	4.34787	4.50917	3.9711	3.68081	4.39104	3.91941	3.69567	3.4223	4.00772	3.74774	3.79285	3.68059	2.34775	2.61897	4.71324	3.20033	4.87863	4.03989	3.34789	4.15499	2.45713	2.86193	4.13177	3.818	2.69736	3.51009	3.55542	3.30405	2.70144	3.39264	3.34015
Q9UHC6-1	CNTNAP2	0.117218	0.3789	0.931142	1.90679		-5.1389	-1.31256	-3.13252	-4.08187	-5.13354	-1.52238	-1.46418	-0.888592	0.785683	-4.91269	-1.17132	-2.08261	-1.37706	-4.12317	-1.61119	-0.985813	-1.6199	-0.43815	-4.05892	-4.10875	-1.70791	-0.649664	-1.3602	0.73329	-2.25885	-0.408024	-0.784569	-0.841621	-2.5684	0.869936	-2.40536	-0.713163	-0.694429
Q99715-4	COL12A1	0.000278181	0.0140513	1.07412	2.10543	+	-0.232817	-0.729006	0.088892	-0.0739918	-1.61662	-0.886448	-1.07908	-0.781675	-1.59007	-1.91737	-2.09141	-0.444569	-1.23715	0.279503	0.142338	0.263062	0.142675	2.19909	-0.459686	-0.896282	-0.294538	-0.506001	0.366552	1.0706	-1.06451	-0.136084	0.105183	1.04811	0.807438	-0.141315	0.175505	-0.458422	-0.532179
Q05707-1	COL14A1	0.148326	0.425759	1.23019	2.34598		-2.50276	-2.63199	-2.81314	-3.40741	-5.49777	-3.29941	-1.64404	-2.2468	-4.05527	2.05064	0.00307465	-1.97062	-5.52414	-1.41156	2.33328	2.62889	-4.77407	-1.9443	-1.98704	-3.67166	-3.26399	-3.39101	-3.64407	-2.34608	-1.42759	-0.586437	-4.11396	-0.99287	1.71857	3.62657	1.7819	-2.32178	-3.2084
P39059	COL15A1	0.0107624	0.112591	-0.624012	0.648864		4.02321	4.78739	3.11678	4.28029	4.01471	4.74168	5.54161	4.15873	3.89063	4.64575	5.57155	5.33525	3.4587	4.04713	3.76376	2.96191	3.56953	3.89188	5.07495	4.1219	3.15988	4.39453	3.46929	3.56119	3.81795	3.92208	3.42085	4.12732	3.4392	2.71486	3.91205	4.04023	4.67279
P39060-3	COL18A1	0.313214	0.615675	-0.13382	0.911415		4.92169	4.78165	4.24152	4.56945	3.924	4.37731	3.55585	4.43005	4.71309	3.94177	4.66497	4.29099	4.1541	4.31044	4.48262	3.66529	4.43806	4.29053	4.50296	4.41327	4.21512	4.67289	3.7355	3.72468	4.05876	4.17624	4.54966	4.68362	3.67516	4.68619	3.79328	4.01815	4.25647
P02452	COL1A1	0.841498	0.934733	-0.110158	0.926486		-4.24714	-2.70226	-3.31061	-2.7536	-2.32705	-0.960953	-1.97361	-2.67714	-3.26683	-0.888178	-2.12771	-3.03423	-4.27866	-6.22634	-2.54785	-2.11011	-2.39739	-4.08115	-4.60734	-5.24582	-3.63987	-2.8493	-3.90372	-3.55834	-0.643991	0.0524521	-4.81491	-0.671238	-2.53593	-1.3562	0.304983	-1.84741	-2.67443
P08123	COL1A2	0.0837608	0.323735	-0.356609	0.780998		4.08962	4.22787	4.0506	3.45892	3.12036	3.04749	3.03293	3.4312	3.70466	3.09834	3.84843	4.04445	4.03345	2.36354	3.09524	3.78625	4.05085	3.47759	2.31383	2.5068	2.90035	2.6772	2.54685	3.60244	3.4572	4.10637	3.06609	2.84004	3.29453	3.6029	4.43075	3.3955	3.95092
P02462	COL4A1	0.806927	0.920693	-0.0615497	0.958234		0.224104	0.930923	-0.343918	-0.346107	-0.362757	-0.607428	0.407824	-0.566187	-0.964165	1.02762	0.474236	0.955244	0.871313	0.434649	0.112473	-1.52243	-0.330484	0.504532	-0.197563	0.0721416	-0.679914	0.627665	0.867708	-0.348295	0.110222	0.961443	-0.671785	-0.395342	-0.202208	1.78013	0.0351048	0.318769	-0.0913372
P08572	COL4A2	0.0578904	0.270722	-0.419709	0.747575		3.92996	5.18886	3.29999	4.58022	3.90005	4.70173	5.09914	4.34744	3.89886	5.31937	5.51845	5.1405	3.60333	3.97011	4.7689	4.59906	3.54365	3.45422	4.49722	4.64502	3.76875	4.90248	3.65027	3.9279	4.44378	4.2985	4.07603	3.49345	4.38309	3.99624	3.04549	4.38883	3.79576
Q9Y5P4-1	COL4A3BP	0.361283	0.664253	-0.268385	0.830248		-3.29001	-4.81861	-4.43582	-5.2753	-3.70718	-3.66501	-5.37696	-5.79781	-4.57367	-4.87677	-4.30612	-3.88144	-5.28788	-4.01003	-5.02603	-4.83149	-5.61722	-7.06251	-4.96081	-4.61063	-4.73868	-3.6457	-5.34999	-4.27443	-4.97985	-4.39683	-4.57976	-4.95078	-4.59411	-4.18562	-3.54407	-6.44733	-4.78118
P29400-2	COL4A5	0.481244	0.761376	0.285275	1.21864		-0.0532093	1.94551	-3.22592	0.66046	1.15834	-0.927177	-1.14087	0.29587	-0.100809	2.79868	1.31572	1.77892	1.09315	1.06777	1.8553	1.23746	-0.104927	0.60914	0.26161	0.307484	1.22852	1.40734	0.439417	-1.01246	0.15428	0.610441	0.0624027	0.729095	0.796984	1.66583	0.34042	1.68451	0.978241
Q14031	COL4A6	0.542097	0.7964	-0.32078	0.800637		-1.40244	0.215675	-2.39568	-1.37881	-0.749323	-1.96696	-2.2721	-0.956964	-2.7398	0.41552	-0.225246	-1.43102	-2.52708	-3.65882	0.146908	-0.711239	-2.16305	-2.43925	-0.443165	-1.51755	-3.81696	-0.748968	-0.697235	0.751738	1.1194	-2.09734	-4.02252	-2.4464	-1.74939	-5.53689	-0.844242	-0.964102	-1.36765
P25940	COL5A3	0.071329	0.30109	-0.978617	0.507466		-1.21769	-1.60535	2.12241	-2.4862	0.896446	0.270638	0.766851	0.206066	-2.94404	0.469896	0.37484	-0.0649643	-1.18349	-1.79271	-4.4201	0.185205	2.19451	-1.46679	-0.424534	-0.756506	-0.848637	-2.46477	-0.701363	-1.21339	-1.06874	-1.01237	-0.846123	-4.70682	-2.7603	-0.756697	-1.01716	-1.1795	-1.27645
P12109	COL6A1	0.00140985	0.0323956	-0.780168	0.582299		6.37042	8.54877	7.06552	7.48141	7.5602	8.24365	8.27956	7.1837	6.95849	7.81954	8.49932	7.82768	7.69127	7.14401	7.09782	6.50932	7.366	7.09678	7.27019	6.88119	5.48032	6.79045	6.15081	6.36401	8.07336	7.553	7.08353	7.33904	6.30054	6.19177	6.31159	7.40142	7.11385
P12110-2	COL6A2	0.0253559	0.173462	1.48807	2.80514		0.647024	-4.79811	1.86858	0.926537	-0.873888	-4.69739	-4.29168	-1.88741	-5.00511	-2.25886	-2.50424	-3.27764	-3.05971	-1.3551	-2.73305	-0.25972	2.12159	-0.414209	0.951502	0.9119	-0.92363	-0.812904	-1.14034	-1.53247	0.366199	-2.08116	-0.970888	-0.485285	1.04314	-1.45546	-1.34888	-3.42472	-1.63641
P12111-2	COL6A3	0.0695922	0.296673	-0.360598	0.778841		3.35053	4.03565	3.51759	3.56605	3.74035	3.62514	3.69587	3.37453	4.16777	4.56137	4.63678	3.0827	3.60111	3.82785	2.9452	2.81699	2.27491	3.33523	4.08008	3.15145	2.7846	3.80992	2.68795	2.68513	3.33685	4.01497	3.21682	4.10766	3.91785	3.84598	3.32239	4.35008	3.59218
P27658	COL8A1	0.172343	0.458147	0.686233	1.60908		-0.586332	-2.59434	-1.56919	-0.720528	-3.99939	-5.40874	-5.12855	-1.4004	-2.52242	-1.57596	-4.0085	-1.9725	-5.05509	-0.745367	-2.27853	-0.767475	-1.85862	-1.17355	-3.22515	-2.47652	-1.74887	-4.68285	0.22858	-1.45572	-3.0827	-1.32297	-2.78598	-1.85663	-3.55512	-1.92547	-2.85542	-2.63402	-2.2913
P49747	COMP	0.961933	0.986218	-0.0188228	0.987038		3.38452	5.594	1.32036	2.15181	4.47441	2.40207	2.46168	1.92646	1.82351	4.34755	4.86512	4.11791	3.87784	4.45144	4.50048	3.4075	1.69831	2.02107	3.48605	2.95196	3.20512	3.26133	1.53064	2.5285	2.63233	3.03025	3.66789	4.37592	2.89199	4.17226	3.11695	4.3178	4.14074
P21964-1	COMT	0.927215	0.975073	-0.043711	0.970156		-3.3298	0.61442	0.507896	0.681957	-1.31402	0.683441	1.22707	-2.91528	-1.47413	-1.92842	-2.05746	-1.17252	-0.0970402	-1.90257	-0.900743	-0.747572	0.312889	-1.25261	-3.09324	1.87947	-0.933714	0.822348	-0.991074	-1.44617	-2.29752	-1.41759	-0.367691	0.264368	-1.519	-1.47256	-1.2532	1.02914	-1.85468
P53618	COPB1	0.747031	0.894805	0.163971	1.12037		-4.7028	-2.57974	-4.18225	-2.24389	-2.22373	-2.47057	-5.2107	-1.66957	-2.28672	-3.04469	-4.5496	-2.25602	-4.83732	-3.89107	-4.08616	-4.92256	-4.74696	-1.96602	-2.98622	-1.62835	-1.66515	-4.48088	-2.47382	-1.82106	-5.14367	-5.08605	-0.953897	-1.15173	-1.0547	-5.08195	-2.52982	-2.21404	-3.84817
P35606	COPB2	0.494676	0.76545	-0.132908	0.911991		1.55274	1.41405	0.37023	1.58184	1.91888	1.47312	0.801432	1.45307	1.06751	2.92895	1.25925	2.10706	0.552402	1.90731	1.01367	1.55805	1.92719	1.44623	1.74558	1.42575	1.03351	1.5338	1.06613	0.59693	0.663292	1.34825	1.21354	0.975967	0.897118	0.4538	1.62641	1.63009	1.7108
P31146	CORO1A	0.617805	0.842046	0.21545	1.16107		-2.49992	-2.10085	-2.13496	-1.50805	1.6934	-0.61908	-0.32155	-0.937092	-2.66046	-0.722097	-2.7715	-1.84264	-0.385124	-2.08938	-0.691355	-0.586294	-1.23038	0.458416	-1.76021	-1.82681	-1.57549	-4.34363	0.620392	-1.61506	-1.25597	-1.24869	1.08247	-0.538086	-0.968782	-0.251575	-0.786266	-0.843931	-2.10181
Q9BR76	CORO1B	0.945104	0.979721	0.0173836	1.01212		-1.7508	0.486757	-1.06837	0.713408	-0.522301	-0.248913	-0.446487	0.731321	-0.412466	-0.777035	-0.164865	0.459978	-0.0309811	-0.272013	-1.21201	-0.182913	-1.50641	0.344263	-0.269861	-0.216759	0.219181	0.446836	0.142342	0.517204	0.250801	0.797644	0.0567551	-0.18165	-0.512323	-1.31904	-0.875452	-1.17883	0.637207
Q9ULV4-3	CORO1C	0.291519	0.59876	-0.549626	0.683197		-2.84862	-2.67515	-5.77259	-1.5513	-3.51146	-1.08295	-2.51638	-2.52465	-1.39676	-2.46498	-5.74718	-1.77068	-1.4569	-5.02433	-3.08494	-5.04687	-4.33706	-4.7389	-2.40406	-4.58294	-1.75451	-0.946075	-2.61746	-2.20929	-4.26192	-4.66496	-1.74464	-3.60579	-4.92912	-2.19219	-3.9335	-1.40968	-1.84213
Q14019	COTL1	0.129789	0.399109	0.587453	1.50259		1.75489	1.59738	2.43723	3.58826	4.19838	2.64458	3.63254	2.96468	3.53035	4.77507	3.31687	3.83544	3.73385	3.31431	3.99095	2.24234	3.11936	4.0366	3.10953	4.1598	3.3114	2.74441	4.31858	2.19584	3.7928	2.60655	4.74613	3.55685	4.58949	3.98254	7.27409	4.49696	4.79055
P13073	COX4I1	0.126848	0.395643	-0.672887	0.62725		-2.0671	-3.75263	-3.33451	-1.08611	-3.0629	-2.32987	-1.91912	-0.187456	-0.585442	-3.0212	-3.01022	-2.87034	-1.69039	-2.1701	-4.46994	-3.62688	-4.36162	-2.50643	-3.23229	-1.90632	-3.27728	-2.67901	-1.9851	-1.47876	-2.58311	-3.06921	-2.8599	-0.0656166	-4.12483	-4.18692	-1.25248	-2.67993	-5.43015
P14406	COX7A2	0.667242	0.863466	-0.132991	0.911939		-3.97721	-3.90417	-2.68565	-4.07157	-3.71589	-4.20119	-5.23295	-4.80708	-4.94021	-4.78996	-4.36966	-5.51253	-4.22856	-3.38391	-5.70609	-5.83844	-5.19894	-3.93093	-4.05256	-4.67579	-3.47643	-4.83504	-2.42516	-3.93464	-4.91029	-5.48605	-4.1277	-5.17904	-3.85925	-4.82223	-4.43179	-3.41547	-5.79566
P00450	CP	0.164641	0.448262	-0.376971	0.770052		10.4006	7.85589	6.85303	7.91817	8.74046	7.78769	9.02896	9.27736	7.65227	7.92057	8.14233	7.50312	8.35568	8.11692	8.02296	7.3201	8.42513	8.44119	8.17892	6.93212	7.73287	8.5253	7.30268	6.86586	6.85463	7.60118	8.42857	8.26732	7.64598	8.89076	8.67537	7.64862	7.87047
Q8IZJ3-2	CPAMD8	0.611024	0.838348	-0.315483	0.803582		1.48109	1.31867	3.51148	-0.273445	0.0696888	-0.646221	-0.304819	-0.98254	-1.20461	1.44724	2.19496	1.66256	0.33877	-0.967567	-0.481764	-0.446514	5.78603	2.05536	2.22684	1.53662	0.64654	0.937862	-1.19277	-1.29819	-0.892761	-0.296806	-1.1294	-1.39915	0.0726471	-1.05385	3.50988	0.794786	-1.46694
Q96IY4	CPB2	0.894278	0.961627	-0.0334995	0.977047		-0.157827	0.49622	-0.927158	-0.134876	0.800718	-0.180899	-0.863602	0.557249	1.29254	-0.307808	-0.235628	-0.351212	0.763493	0.183229	-0.137346	-0.580183	0.71386	0.676552	-0.250589	-0.141644	1.23968	0.119671	0.511286	-0.573439	-0.0310116	0.106501	0.715729	-0.671183	0.134882	0.405355	0.110699	-2.26251	0.216173
P16870	CPE	0.33268	0.636217	-0.203975	0.868155		2.82331	3.54198	3.65378	3.45863	2.16634	4.20937	4.03119	3.64715	3.79365	2.7744	2.93359	3.72301	2.96605	4.45306	1.87127	3.01245	2.73791	2.52338	3.34918	3.37305	3.61929	3.45721	2.8962	3.42944	3.54745	3.34557	3.48937	3.27643	3.0095	2.76311	2.2063	3.86659	2.95899
A4D0V7	CPED1	0.209349	0.508067	-0.390412	0.762912		-2.21605	-1.48251	-4.6174	-3.44897	-3.50594	-2.29714	-3.19415	-3.55746	-2.09855	-3.76989	-1.00637	-2.00508	-1.91186	-2.85712	-2.3699	-1.87377	-3.06341	-3.34366	-3.69338	-3.74854	-2.92934	-2.66537	-3.21338	-1.69802	-4.40899	-2.64012	-3.44648	-4.04845	-3.13894	-2.38194	-3.62836	-2.86453	-3.81206
P14384	CPM	0.0295459	0.185	-0.798555	0.574925		7.46101	8.70054	5.11446	8.59085	7.9599	8.64287	9.72631	7.34666	7.14145	8.31433	9.20765	8.88917	7.4664	7.66037	6.81844	6.33908	7.68494	7.37984	8.20901	8.4567	6.65891	7.07637	7.44009	7.79354	7.75677	8.1464	5.59895	5.80156	6.96092	6.94369	6.05463	8.18201	7.9307
P15169	CPN1	0.201008	0.498099	-0.425771	0.744441		0.69351	-2.36566	0.0311089	-1.57636	-1.54664	-2.95846	-1.98839	-1.65325	-0.615969	-3.25561	-2.61426	-0.737576	-0.510633	-1.51102	-2.49727	-1.17652	-2.24766	-2.07359	-2.39372	-2.62556	-1.61431	-1.81304	-2.10616	-1.17186	-1.82565	-2.4366	-2.08309	-2.51343	-0.653812	-0.768873	-2.98794	-0.812267	-2.58487
P22792	CPN2	0.546978	0.800199	-0.15979	0.895155		3.95504	5.19565	4.14387	5.32291	5.03267	5.95154	6.49216	4.84607	4.69911	5.86588	6.71354	6.10745	4.53529	4.63557	4.99277	4.20741	4.55338	5.2133	5.83046	6.21073	4.59854	5.05684	5.15542	5.10948	5.0379	4.74052	5.39084	5.23315	4.88632	4.45297	6.91649	5.6053	4.9171
O75131	CPNE3	0.195147	0.491125	0.674304	1.59583		4.03591	3.78225	3.98226	3.33079	3.0832	2.20104	3.20207	4.42003	2.20299	2.63577	2.46157	2.78213	2.16312	3.80042	2.45046	2.28491	6.99013	5.39797	7.22787	6.6839	5.27322	5.60652	2.85824	2.41746	2.67315	2.59896	2.48795	2.69384	3.00119	2.49551	3.07913	2.39037	3.0489
Q9HCH3	CPNE5	0.00319175	0.0491259	-1.20655	0.433304		-0.209082	-0.390881	0.284405	-0.21072	-1.10316	-1.55742	-0.165829	0.0958786	-0.976639	-1.01779	-1.76033	-2.6743	-0.914989	-3.2848	-0.956259	-1.68018	-0.232294	-1.59179	-1.23915	-1.11139	-2.40788	-2.0481	-1.105	-1.58511	-0.614407	-1.85291	-4.92025	-2.54894	-2.3743	-2.31291	-4.5822	-1.84071	-2.15147
O95741	CPNE6	0.0360972	0.211036	-1.38095	0.383965		-2.77547	-6.62658	-2.49097	-3.78937	-5.413	-1.92479	2.21243	-4.39154	-4.87284	-2.13222	-2.09937	-6.33753	-2.18928	-5.40133	-3.21635	-3.34167	-2.62754	-3.83278	-5.19514	-5.70224	-6.44975	-6.3345	-4.38916	-3.11733	-3.7349	-5.52396	-5.04013	-5.66179	-4.96655	-2.67456	-4.30478	-5.10168	-6.89603
Q86YQ8	CPNE8	0.0101098	0.107899	-0.472023	0.720953		2.45719	2.74397	2.16973	2.56911	2.42648	2.20091	2.53414	2.90949	2.04784	2.8784	2.10307	2.44856	2.13904	2.92918	2.64939	1.86942	1.99092	2.5888	2.46814	2.77735	1.76108	2.00212	2.18493	2.15031	2.15544	1.65078	2.20447	1.34733	1.53765	0.735079	1.67337	1.07158	1.4706
Q9BRF8-1	CPPED1	0.459899	0.743194	0.19332	1.14339		-1.91775	-1.841	-2.16772	-2.3418	0.690207	-1.46227	-1.06107	-2.69995	-1.20179	-0.863615	-1.44287	-1.15311	-0.728979	-2.07706	-1.06931	-1.17844	-1.93769	-0.799248	-1.3239	-1.15728	-1.73416	-1.38032	-0.823982	-0.751736	-0.724655	-0.406015	-0.59853	-0.981014	-1.27267	-0.578506	-1.00195	-3.06402	-1.26038
Q9Y646	CPQ	0.900007	0.963132	-0.0341292	0.976621		1.48148	0.438269	1.05442	1.35105	1.7213	1.60543	1.34072	1.893	2.35428	3.05451	1.86192	1.78975	1.79717	1.46116	0.892517	1.18628	1.69222	1.11517	0.951571	0.0854454	1.12359	1.56361	1.11199	0.766388	2.11088	2.90379	1.37734	1.74688	2.75084	1.59396	2.24439	3.46062	2.63003
Q9H3G5	CPVL	0.964182	0.987093	-0.00560963	0.996119		7.04401	7.28656	6.87724	6.86427	6.56802	6.97756	7.30376	7.11653	6.95873	6.63438	6.85302	6.94536	6.66591	7.69357	7.36959	7.01924	7.32841	6.67161	7.08007	7.57608	6.7624	6.98016	6.42951	6.97084	6.29406	6.76816	6.85481	6.36603	6.78813	7.52749	6.78806	6.76852	6.45931
Q8N436	CPXM2	0.786829	0.911542	-0.113527	0.924325		-0.87014	-0.490143	-0.788523	0.468431	0.747313	-0.111128	0.202911	0.0187626	-0.58218	-2.62039	-0.499178	-0.406082	-0.447359	-0.920906	-0.856434	-0.39834	-1.89123	0.987352	-0.607496	-0.43371	-1.17467	-2.30633	1.4717	-0.4506	-0.4468	3.62309	-0.799623	-0.824127	-1.07231	-0.37536	-2.48093	-1.31809	-0.269131
P17927	CR1	0.475726	0.757215	-0.21598	0.860961		4.49609	4.00112	1.82659	2.61931	2.68353	1.97245	3.14731	2.39739	2.67723	3.05759	3.18215	4.73189	2.71369	3.47442	2.89122	3.53008	1.86233	2.30362	2.42014	3.94708	2.60871	2.70027	2.33578	3.24588	1.77309	2.56426	2.8457	1.82234	2.19676	1.88297	3.92029	4.60614	3.5283
P29373	CRABP2	0.198384	0.49435	-0.329923	0.795579		-0.415899	0.515488	-0.853355	0.955959	0.446091	1.24179	0.237896	0.491451	0.580618	0.99835	1.12016	0.0939369	0.404388	-0.0173969	-0.786133	-0.420643	-1.36408	0.641079	-0.397835	0.579847	0.820173	0.0803413	-0.162825	-0.674273	0.528046	0.154037	0.895456	0.332006	-0.2409	-0.224489	0.492306	-0.138542	2.25439
Q5IJ48-3	CRB2	0.783778	0.911636	-0.102502	0.931416		0.207001	-0.563362	-0.704393	-2.27619	-2.9579	-1.7662	-1.03338	-0.555754	-3.58341	-0.535086	-1.88312	-0.181686	-0.401102	-1.27654	-0.932285	-0.597559	-0.60951	-2.65322	-1.35679	-2.52061	-2.79657	-0.333675	-1.88401	-2.03511	0.0362892	-0.515203	-1.6924	-0.209011	-1.38688	-0.500441	-3.36144	-0.688559	-1.71281
Q9BUF7-1	CRB3	0.92358	0.974661	-0.0555659	0.962217		-4.05483	-2.82101	-3.00366	-3.88071	-6.01685	-2.88651	-1.68165	-3.58973	-5.13107	-1.34248	-1.91347	-3.98895	-2.37858	-5.21511	-3.08023	-4.49569	-1.08523	-4.35241	-3.20677	-2.86797	-5.54284	-4.76944	-3.8638	-5.57525	-2.07835	-4.94326	-5.42262	-0.108362	-3.10995	-1.60798	-1.35203	-0.317307	-3.79287
O75629	CREG1	0.0694319	0.297018	0.483867	1.39849		-0.105511	-0.80225	0.614662	-0.463345	0.172758	0.322659	1.86002	0.356602	0.146608	0.471823	-0.429974	-0.610762	-1.96412	0.307447	0.93252	0.229755	0.834885	1.59313	-0.74551	1.17166	-0.382917	0.526896	0.0956268	0.0580158	0.683823	1.35349	-0.220888	0.728567	0.515829	0.352938	0.686306	0.474447	-0.181501
Q9NZV1	CRIM1	0.552135	0.803864	-0.197498	0.872061		0.707161	0.85453	2.43998	-0.550646	0.115211	0.435556	0.127565	-1.41598	-1.03528	0.714983	1.15329	-0.322416	0.248541	0.106699	1.16914	-0.646889	2.29594	0.040287	0.198797	0.808767	0.22636	-0.407375	-0.806387	-1.35473	-0.841463	-1.31784	-0.189108	0.465801	0.208218	0.575697	0.720316	0.586182	-0.446074
P52943	CRIP2	0.668691	0.86436	0.120203	1.08689		2.5799	1.35049	-0.235512	1.33043	0.541447	0.662426	-0.140095	1.07217	0.564037	0.0655079	0.643263	1.65458	1.28193	2.57736	1.1132	1.62374	-0.0187721	0.384665	0.952574	1.11295	0.939482	1.28893	-0.0873718	0.459343	1.08204	2.10517	-0.312572	0.705175	1.50511	2.29729	0.943142	1.03996	0.185831
P54107-1	CRISP1	0.484092	0.762543	-0.479053	0.717448		-0.110258	1.90932	-5.5978	-0.157433	-0.919256	0.745094	-0.896025	-0.438532	-3.68423	-3.46562	1.54117	0.538015	-0.730167	0.810152	-0.931553	-2.53721	-2.86602	-4.0633	-0.136015	0.20927	1.91962	-0.41679	-2.86954	-1.76657	-2.02212	-1.32935	-0.121593	-1.19389	-0.806129	-5.52918	-1.13207	-1.931	-0.199652
P54108-1	CRISP3	0.0626872	0.278603	0.689501	1.61273		-0.624378	-2.45742	-3.19143	-0.420626	0.0434265	-1.32753	-0.736643	-1.65624	-0.372307	0.384611	-0.538376	0.538414	-0.0733719	-0.274069	-0.0745506	-1.68463	-0.972143	-0.945995	-0.31741	-0.735868	-0.89575	-0.78393	-0.910484	-0.606871	-0.182402	-0.737738	1.25286	1.20787	0.972681	-0.0619869	1.66246	1.07348	0.755459
Q9UBG3	CRNN	0.695091	0.880178	-0.113554	0.924308		3.44415	4.38189	2.38445	3.18133	4.07146	3.66199	3.0511	3.07824	4.42065	3.7855	4.31001	3.52783	3.71671	2.91746	3.48178	2.80565	2.41806	4.33858	3.17002	3.47337	3.66447	2.84737	3.43581	2.38841	4.65624	3.76604	3.38993	4.08343	2.88768	2.67463	6.35414	3.26723	4.03987
Q5TZA2	CROCC	0.0540135	0.260188	1.0817	2.11653		-5.67925	-5.97858	-6.37749	-4.20506	-5.93735	-3.06438	-4.79869	-4.06187	-2.0787	-5.1723	-5.61369	-5.73358	-6.09442	-5.32887	-2.98201	-4.71315	-4.54326	-3.38916	-2.79526	-3.63246	-6.28537	-4.48623	1.13591	-4.94886	-5.65311	-3.83503	-2.60615	-1.7314	-3.84671	-5.44001	-4.73373	-3.64099	-4.5953
Q9NQ79	CRTAC1	0.0596566	0.274103	-0.458061	0.727964		1.78578	3.06578	2.96185	2.55953	2.86969	3.66166	3.0619	2.819	2.30154	1.42263	2.86209	2.69852	2.44223	2.50198	2.29414	1.57392	2.64701	2.94724	1.81058	2.339	3.24394	2.50038	2.75558	2.24536	2.59951	2.55466	2.25551	1.91052	1.68137	2.46702	-0.157452	1.8053	1.9589
P02489	CRYAA;LOC102724652;CRYAA2	0.355246	0.657955	-0.4791	0.717425		-5.12741	-1.17577	-3.71256	-1.52711	-2.39666	-2.85623	-2.10245	-1.26736	-4.25379	-3.25567	-0.911209	-0.343884	-1.75345	-4.63964	-2.71663	-5.88346	-4.52875	-2.50657	-1.45774	-1.02437	-2.41249	-2.24723	-3.67109	-3.01152	-0.794153	-2.07957	-2.02329	-4.98273	-4.59603	-2.41184	-1.15707	-1.60044	-3.04286
P02511	CRYAB	0.233308	0.539261	0.296901	1.2285		3.48671	2.98971	4.30692	2.78933	3.64469	1.97423	2.03898	2.65547	3.18972	3.15711	2.77633	3.02938	4.36749	3.76113	3.12696	2.68249	4.78765	3.68375	4.20028	4.64274	3.21078	3.60924	3.4418	3.4757	3.80095	2.9173	2.72308	2.56369	3.12011	3.63718	2.47371	2.59971	3.64293
Q9Y2S2-1	CRYL1	0.217752	0.518617	0.213395	1.15941		3.41231	3.14755	3.33577	3.46206	3.41012	2.40852	2.55943	3.22075	2.53308	2.79106	2.96463	3.18166	3.17276	3.39338	3.1784	3.45306	3.04168	3.00915	4.50714	4.15198	2.97627	3.70751	2.79157	2.74367	3.42107	3.1804	3.19041	3.10279	2.83101	3.67153	3.92757	2.51077	2.40115
Q14894	CRYM	0.716752	0.885636	-0.120693	0.919745		2.10571	0.280458	3.59953	1.45333	0.835623	1.81265	1.03832	1.57963	1.73723	0.888479	1.68932	0.57173	1.16753	0.262001	1.28557	2.22485	3.49835	1.39057	1.62449	1.69182	1.14166	2.00023	0.844185	0.96582	2.44147	1.44962	-0.168051	1.95728	2.05721	1.73906	-0.0917645	0.615845	-0.483248
Q08257	CRYZ	0.2666	0.578888	-0.552907	0.681645		1.66315	3.17768	7.44946	3.14138	1.51145	4.6209	4.51432	3.73001	3.22417	3.62988	3.48562	2.32665	2.47324	2.59584	1.9823	0.971731	7.45638	3.94125	2.75654	3.11384	1.97511	3.2	2.38403	3.2021	2.49655	2.72921	3.12022	3.2	1.55908	3.08647	2.75011	3.14848	2.42325
O75390	CS	0.644129	0.850666	-0.232558	0.851124		-1.43215	-2.00905	1.63341	-1.80665	-1.19204	-2.04284	-1.82025	-1.52462	-2.09631	-1.85484	-0.758553	-2.25971	-4.29751	-1.53054	-5.73009	-2.2149	0.777931	-0.974581	0.0340614	-1.22818	0.149427	-0.396072	-2.85465	-2.6045	-2.28007	-2.5044	-0.916435	-2.3554	-3.37672	-1.97013	-3.18417	-2.51507	-1.99376
Q99062	CSF3R	0.425202	0.714324	-0.482532	0.71572		-2.95845	-3.32327	2.49284	-1.87778	-1.96373	-3.95173	-3.76027	-3.24201	-3.83993	-1.77294	-0.899685	-2.49355	-3.30257	-3.77678	-2.89387	-1.97198	1.9569	-1.75375	-0.99869	-1.72178	-2.74266	-2.79477	-4.10881	-3.79991	-2.71624	-1.91809	-4.92881	-4.74002	-3.71634	-4.76717	-4.90434	-2.68525	-2.19609
P68400	CSNK2A1	0.813715	0.925476	-0.129567	0.914106		-3.65252	-4.32968	-2.19077	-2.26795	-2.96526	-4.80443	-3.18535	-4.30294	-2.82618	-7.06606	-3.32456	-3.55029	-4.15445	-4.2195	-4.49989	-5.38968	-1.69194	-4.38479	-2.87065	-2.01792	-3.26458	-3.98339	1.08941	-3.38133	-3.96611	-3.22747	-6.46996	-4.6768	-4.30027	-4.6262	-6.29491	-4.58543	-4.63058
Q6UVK1	CSPG4	0.198484	0.494053	-0.273597	0.827254		3.0093	3.4885	4.19493	4.23978	3.39762	4.26989	4.13495	3.3152	3.51772	4.9522	4.22867	3.27999	3.83142	3.93755	3.43344	3.01	4.00263	3.26588	3.01734	2.69597	2.70991	3.03119	3.24295	3.00777	3.62826	4.2349	3.20193	3.75583	3.69748	4.10253	3.85936	4.45798	4.94311
P21291	CSRP1	0.307305	0.611266	-0.383819	0.766406		-0.625202	-0.698601	0.208834	-2.37709	-2.38758	-1.67953	-1.21353	-0.871862	-1.50579	-0.148588	-0.151758	-0.282785	1.4883	-0.409157	0.245399	-0.606476	0.296377	-1.31355	-0.925854	-0.275623	-0.338058	-0.614359	-1.39769	-1.22997	-1.48062	-1.31409	-2.16136	-3.01028	-0.887764	-1.11688	-2.88338	-0.658113	-3.35672
P01034	CST3	0.39837	0.697211	0.299863	1.23103		4.42865	4.73475	4.2198	4.03172	5.74358	4.82697	5.00849	4.96456	5.48383	7.06894	6.68317	5.83627	4.54826	4.92069	6.75745	6.94719	4.49004	4.94039	5.35657	4.17232	4.64672	4.87926	3.6728	4.54033	7.00052	6.67955	4.52969	5.73243	6.72124	5.7717	6.07906	6.11654	6.01045
Q15828	CST6	0.339046	0.64206	0.800815	1.74208		-4.37565	0.394678	-4.94292	-3.23372	1.64488	-0.546566	0.0288124	-4.05182	-0.0178356	-1.32037	-1.43824	-4.25943	-3.65521	-3.63612	0.438904	-0.966398	-3.31421	1.68721	0.253618	0.179811	-5.14589	-5.87134	1.64412	-5.27857	-1.31502	-0.939135	1.044	0.71595	-1.1693	-2.29611	1.66817	-1.64059	0.305836
P01040	CSTA	0.114846	0.375377	0.479564	1.39432		0.991283	2.23912	0.947109	-0.109779	0.715384	1.1151	0.281298	0.427633	1.48657	2.18619	1.64853	1.87678	0.229961	1.30528	0.8151	1.85224	1.32323	1.28909	2.33936	0.376038	1.26616	0.378225	1.50742	0.525511	0.582016	0.952045	1.41306	2.21255	2.44499	1.58598	3.11065	3.10892	2.79598
P04080	CSTB	0.019044	0.15316	0.682613	1.60504		1.36751	1.15472	0.944502	1.61838	1.5231	1.25245	0.940742	1.13886	1.66192	1.32967	-0.78907	0.151602	0.822931	1.49714	2.06912	0.927141	0.660759	1.58237	1.77466	1.40066	2.80299	1.00447	2.46055	1.57631	1.1717	0.605753	3.16451	2.60072	0.666039	1.87901	2.48369	0.57295	2.93217
Q9GZU7-2	CTDSP1	0.682126	0.86999	0.184362	1.13631		-5.00794	-3.60403	-6.24917	-2.88139	-2.44608	-0.319405	-4.25909	-3.75994	-4.74242	-4.03234	-3.00848	-3.64626	-4.50036	-2.36726	-2.86337	-3.66961	-5.25504	-4.60912	-4.12287	-3.00641	-4.50521	-4.31961	-5.63332	-3.35369	-0.786009	-3.6939	-3.5803	-3.35852	-2.47204	-2.45906	-4.62423	-3.03457	-3.1477
P35221-2	CTNNA1	0.903241	0.96453	0.0542898	1.03835		-3.33399	-1.16127	-4.51802	-0.911478	0.315533	-0.521692	-1.02685	-1.73542	-1.02624	-1.44407	-1.95525	-1.99865	-3.00459	-0.727484	-0.831909	-4.60561	-1.54156	-0.974251	-4.7834	-2.05932	-0.128935	-2.68389	-1.27196	-2.08316	-0.883091	-1.75878	-1.44652	-1.46959	-1.58611	-1.08939	-0.573235	-2.21527	-0.542238
P10619	CTSA	0.0375231	0.21511	-0.536785	0.689305		2.80187	3.29846	3.58236	2.8982	2.98791	3.30014	4.93655	3.33924	4.03186	3.95385	3.95927	3.86211	4.92516	4.32578	2.46291	2.07406	3.0875	2.39455	3.85439	3.38394	2.08239	3.89325	2.83654	3.07764	2.93359	2.78566	3.77726	3.25511	3.1258	2.21912	3.4965	3.44225	4.41292
P07858	CTSB	0.0131515	0.124466	-0.499485	0.707359		5.52688	3.80856	5.4923	4.82262	3.86722	4.32027	5.11574	4.97331	4.0781	4.27439	4.48172	4.60107	4.27503	5.53322	3.2084	3.77106	4.71688	3.96953	4.46981	4.0953	4.10697	4.5765	3.48067	3.98998	4.44964	4.25499	3.63203	3.62184	4.13673	3.67512	4.07702	3.84235	4.15182
P53634-1	CTSC	0.637812	0.850409	0.070625	1.05017		4.43368	3.82678	3.87133	4.18543	4.49484	4.01025	4.6483	4.5374	4.28663	4.59099	4.3693	4.05766	4.92112	5.00704	4.08088	4.29643	4.47878	3.56354	4.37045	4.42493	4.52008	5.39904	3.40869	4.28929	4.1504	4.52202	4.0553	4.22701	4.67744	4.36807	4.32221	5.16074	4.60359
P07339	CTSD	0.22513	0.528925	0.318186	1.24676		6.12644	6.88509	5.75711	5.10332	5.9052	5.4135	6.25813	6.78103	6.29315	7.48605	6.65976	5.62308	6.34397	7.57346	6.41048	6.22242	5.91408	5.91271	7.16961	6.32048	5.89382	6.94057	5.75561	5.93681	5.32957	5.72986	6.90399	6.35567	6.7876	6.84583	6.8016	8.61545	6.99923
Q9UBX1	CTSF	0.134364	0.40662	0.739039	1.66906		0.441774	0.180622	1.98248	-0.651613	-1.08859	-2.19595	-3.3603	-0.59676	0.197256	-1.59927	-3.54348	-0.792435	-2.45854	-0.671137	-0.635004	-1.87862	0.47934	-1.45988	-1.39515	-0.834171	-0.76852	-0.535608	-0.884214	-0.472107	-0.644169	-0.865721	0.412186	0.172394	0.2603	-2.00453	2.37377	1.5118	1.87397
P08311	CTSG	0.318247	0.619325	0.490763	1.40519		0.45188	0.141953	-0.855196	0.0186691	2.52122	-1.64207	0.673899	-1.16613	-1.98516	1.08332	-0.172895	1.03392	0.182514	-0.71994	1.05944	0.600616	-3.77937	1.58744	1.39968	0.976818	-0.415672	-0.91894	2.5118	-0.475328	-0.590483	0.0031929	2.29893	1.35691	1.47278	-0.142458	1.44262	1.29385	1.29324
P09668	CTSH	0.491613	0.763624	0.168378	1.12379		4.07626	4.31129	3.81263	3.37057	6.07593	4.09065	5.18011	4.20208	3.79914	4.34373	4.01354	3.90392	3.11014	4.17458	6.27908	4.7381	4.99201	5.02102	4.18166	3.94589	3.66411	4.16475	4.08194	3.31852	4.47022	4.58799	3.78941	4.28051	4.11955	4.21861	4.12646	4.78334	3.95283
P07711	CTSL;CTSL1	0.406103	0.702026	0.237635	1.17906		2.62222	1.793	1.94277	1.92811	2.54236	1.37529	2.09389	2.75774	1.99444	2.00416	1.07772	2.07837	1.79545	3.93663	2.59289	2.25294	2.13411	1.3314	3.1623	2.04888	2.73636	2.94139	1.01682	1.92869	1.88875	2.20622	1.55012	-0.425846	2.61119	2.55375	3.51145	2.68677	2.09639
O60911	CTSL2;CTSV	0.0694156	0.297554	0.475851	1.39074		1.96651	1.86167	1.22307	1.3688	1.68658	1.19751	1.80999	1.93515	1.69552	2.66177	2.07001	2.76963	2.81788	3.25569	2.23357	2.78314	1.80431	1.16614	2.58144	2.46346	1.69251	2.71885	0.858154	1.6673	2.75146	1.84824	1.71617	2.55311	2.83505	3.83334	3.41058	3.64806	2.25657
P43234	CTSO	0.215073	0.515043	0.372044	1.29419		-1.05682	-2.17346	-0.0709496	-0.250816	-0.470085	0.237663	0.958088	0.552219	0.586882	-0.505383	-1.26104	-0.950394	0.0859737	0.84643	0.020256	-0.405092	-0.187883	1.75581	0.94866	-0.767897	-0.803457	-1.35389	1.02901	-0.620312	0.192413	0.26722	0.574511	0.388634	-1.09604	-0.363802	0.765965	-0.374788	-0.0181332
P25774-1	CTSS	0.0510516	0.25329	-0.554043	0.681109		0.192001	-0.202606	-1.04328	-0.179575	-0.377125	-0.133551	0.720585	-0.528025	0.226416	0.747873	0.902922	0.817591	-0.152077	1.40443	-0.522184	-0.525148	-0.896294	-1.39012	0.937542	-0.397823	-0.424208	-0.358482	-0.278255	0.205082	0.313509	-0.720085	-0.440361	-2.77749	-0.367535	-0.659361	-1.3031	-0.935646	-0.420492
Q9UBR2	CTSZ	0.0793348	0.317425	0.736108	1.66568		2.61015	1.82224	1.63106	1.56547	2.31153	1.89964	1.43296	2.20855	1.47439	3.4337	2.56136	1.6501	2.32019	2.72037	2.25269	4.39077	2.3684	1.58577	1.57898	1.28802	1.47159	2.08606	1.37106	1.75625	2.36473	2.94774	1.6434	4.04604	3.78182	6.12394	5.26158	3.21541	3.88497
Q14247-1	CTTN	0.0220825	0.160575	0.559417	1.47367		0.989338	1.6236	-0.554077	0.541527	0.278679	0.617716	1.55412	-0.276302	0.833099	1.95199	1.65152	1.82079	1.5369	1.43141	1.62724	1.53694	0.220238	0.861662	1.63283	1.49652	1.81582	1.76645	1.59584	1.90327	1.9704	1.13367	1.71346	0.987385	2.88936	1.77304	1.50323	1.5567	1.10965
O60494	CUBN	0.67557	0.864926	-0.13867	0.908356		5.90405	5.95908	5.44765	5.64266	7.09586	5.73402	5.33903	5.80182	5.21435	8.86348	7.3695	5.97222	7.13037	5.75053	6.04353	6.28909	5.94478	4.73634	7.90985	7.62834	6.43796	6.97548	4.78324	4.94262	6.04293	5.69514	6.02118	6.4838	6.49839	6.05896	5.30039	6.41914	6.60962
Q13617-1	CUL2	0.558499	0.805724	-0.44425	0.734966		-4.27236	-8.07917	-9.07091	-8.14725	-8.77168	-3.67294	-7.52737	-8.84282	-10.1617	-8.52649	-7.95619	-8.01834	-9.52579	-3.56203	-9.05729	-9.5179	-8.54692	-8.63004	-4.9804	-3.83674	-9.13484	-4.10325	-9.09015	-8.75549	-9.71742	-10.9995	-9.75503	-9.79882	-9.27133	-9.86276	-9.72473	-9.09224	-9.25276
Q13618	CUL3	0.202395	0.500142	-0.671816	0.627716		0.405897	-5.30158	-6.21371	-5.41543	-3.30309	-3.7169	-5.79228	-5.85321	-4.11343	-3.58396	-4.31113	-4.08951	-0.785433	-4.48361	-5.16142	-4.78576	-3.98586	-7.65649	-6.27822	-4.55051	-4.9769	-5.39617	-5.48897	-4.24992	-3.80515	-3.7493	-4.38005	-3.97046	-4.18622	-3.54857	-3.64209	-5.21106	-4.04305
P78423	CX3CL1	0.190938	0.486497	-0.52825	0.693395		-4.76605	-2.95855	-2.70998	-3.67725	-3.77874	-5.84627	-4.44776	-5.47396	-5.62058	-2.51109	-2.89849	-4.69165	-2.11752	-4.36468	-3.48937	-4.63497	-5.31693	-6.74287	-6.08442	-5.40904	-3.02158	-4.42581	-4.06183	-5.73018	-3.07302	-4.9471	-4.64963	-4.11365	-3.78475	-4.43227	-3.62618	-3.44294	-4.44131
P48061-4	CXCL12	0.317718	0.619298	-0.222794	0.856905		3.77759	3.56757	2.90433	2.32981	3.18135	2.56339	2.32852	2.31161	2.68903	3.20369	1.94511	2.90941	2.32398	2.62814	3.49272	3.41531	0.88566	2.36369	2.64516	2.70616	3.04978	2.90274	1.87448	2.28395	1.97546	2.24523	1.55381	2.62992	3.41752	2.6706	3.06123	2.17515	3.00648
P49447	CYB561	0.850954	0.938256	0.0964299	1.06912		-3.85082	-6.74079	-2.99133	-4.7736	-3.20027	-2.40997	-4.02769	-3.34384	-3.01628	-4.73548	-5.4531	-3.75182	-5.28204	-3.51474	-3.99435	-3.83663	-1.98637	-4.26654	-6.4603	-5.80974	-2.61108	-2.34702	-5.88629	-0.785639	-5.8717	-1.92613	-5.81194	-3.24124	-4.54226	-4.92216	-4.45617	-3.91366	-4.31363
P00387-2	CYB5R3	0.747895	0.895274	0.127219	1.09219		-1.84234	-1.94807	-3.97145	-1.31832	-3.06799	-2.3628	-1.98944	-3.27586	-2.10106	-2.81056	-5.67556	-1.8212	-0.558603	-2.38299	-2.24223	-0.533974	-2.4304	-3.50266	-3.53918	-4.40037	-3.34628	-2.17142	-2.13989	-2.01181	-2.93998	-1.39483	-3.12496	-2.3944	-1.72694	-0.397871	-2.28449	-2.3142	-2.55096
P04839	CYBB	0.914736	0.972162	-0.060009	0.959258		-4.74448	-2.22048	-1.73839	-3.44709	0.212641	-5.54144	-4.90116	-1.82867	-4.98115	-1.15484	-2.29711	-2.67962	-3.98133	-2.97908	-2.35279	-2.86943	-1.53596	-1.88553	-2.96123	-4.36843	-4.14479	-3.64594	-0.952177	-4.71796	-2.95438	-3.83607	-0.843925	-5.46426	-0.654076	-2.81876	-3.95309	-3.06557	-5.66306
Q53TN4-3	CYBRD1	0.325259	0.628301	0.405182	1.32426		0.316202	1.64164	0.467972	0.344179	-0.0531654	1.74558	1.645	1.50866	1.47837	2.30491	1.12336	1.36721	1.9118	0.594366	1.7263	1.30336	-0.958204	0.793282	-0.45005	0.362785	0.102528	1.41115	1.182	1.60069	2.84111	3.30348	1.58886	1.39479	2.51752	3.47057	2.68419	3.9136	3.03165
P99999	CYCS	0.365023	0.667677	0.524184	1.43812		-5.46831	-2.66128	-3.93289	-2.67266	-0.29781	-2.38496	-1.47554	-3.87434	-0.75617	-0.838884	-1.2321	-2.12781	-1.74748	-4.80858	-1.75592	0.231806	-5.7341	-1.57474	-2.33126	-2.36677	1.1494	-2.92879	-3.12288	-2.45937	-0.565243	-1.48951	-2.04773	-0.722513	0.0570488	-2.45787	0.206594	-0.91337	-1.22136
Q7L576-1	CYFIP1	0.0396709	0.220269	0.74821	1.67971		-0.167084	0.0821285	0.807549	-0.663427	0.691216	-0.174673	-0.403612	-0.851473	0.244448	0.79817	-0.272682	-0.316166	0.84585	0.0105686	1.63162	2.27351	1.20331	1.40203	2.17472	-0.435066	0.0442295	-0.13629	1.63895	0.312706	-2.65685	1.21597	1.43358	0.132217	1.25912	0.770054	2.28493	1.0877	0.271397
Q9H1C7	CYSTM1	0.703809	0.883329	-0.154759	0.898282		3.3634	2.44317	0.0260544	3.68614	2.8684	2.72397	2.25822	2.65356	2.43717	3.29356	2.13819	1.75961	3.16857	4.86593	1.95033	0.611597	1.24883	2.7378	2.07887	1.44608	1.41369	2.07315	0.0945587	1.06679	2.71181	2.61291	2.91525	4.21312	2.82996	4.28761	1.95024	2.60009	3.68853
P98082	DAB2	0.500216	0.768449	0.156416	1.11452		-0.688875	-1.09538	0.46031	-0.346352	-0.197147	-0.436226	0.0407829	0.757019	-0.106453	-0.931721	-1.21822	-1.11711	-0.615002	-0.152933	-0.81196	0.619469	-0.0934048	-1.21574	-0.121561	0.167704	-0.114265	0.39809	-1.49386	0.192755	-0.281481	0.607979	-1.47672	-0.0845394	-0.680202	-0.355129	0.84239	-0.598881	-0.672264
Q14118	DAG1	0.1906	0.48608	0.497306	1.41158		0.537886	0.419317	0.847664	0.55509	1.68062	2.25988	1.0669	0.530727	3.23118	2.18555	3.14831	1.6342	1.88611	0.941965	1.31217	2.50877	0.667231	2.11299	1.04785	0.163166	1.21111	1.20298	1.65916	0.889986	3.63153	3.62077	2.3584	3.46142	3.0067	3.00351	2.08453	2.38297	3.42265
Q3LXA3	DAK;TKFC	0.744172	0.89454	0.0574913	1.04065		3.95761	3.41413	3.21788	3.46004	3.5155	2.72318	3.16134	4.30588	3.35921	2.64781	3.25294	3.02422	3.58148	3.64943	3.33966	3.64557	3.0713	3.50778	3.91377	4.23611	2.10503	3.48313	2.95195	3.18978	3.45661	2.55293	3.84349	3.26523	4.32832	3.47837	3.63512	3.30901	3.29679
P51397	DAP	0.49455	0.765826	-0.231532	0.85173		-6.87917	-5.3693	-3.7337	-5.76482	-6.10664	-5.43124	-6.56132	-4.11288	-6.04802	-3.62953	-5.01134	-6.04667	-3.98225	-5.84205	-4.20586	-6.6723	-4.38562	-5.24551	-5.56823	-6.71306	-5.37919	-6.02439	-5.7009	-5.42352	-4.17041	-6.1021	-5.90044	-6.16947	-5.13799	-7.00462	-4.89008	-5.2474	-4.50425
Q9UJU6-1	DBNL	0.0104623	0.110308	-1.00914	0.496842		-0.328529	-1.52065	-0.0531292	-1.61349	-1.27622	-0.54377	-1.22206	-0.942141	-1.39513	-3.26785	-1.34445	-0.760603	-1.51834	-1.15078	-2.72057	-2.2582	-5.65221	-1.69174	-1.9767	-1.17511	-1.5514	-0.938526	-2.07832	-1.49861	-1.22686	-1.32717	-2.76368	-3.75954	-3.14216	-2.11746	-3.94804	-1.63435	-1.8581
P81605	DCD	0.00493328	0.0675844	-1.17636	0.442467		-4.67494	-2.96351	-1.73102	-2.14654	-4.40414	-3.68318	-3.76475	-4.39948	-3.20057	-3.00618	-1.98867	-3.17796	-3.78638	-5.77073	-6.02911	-5.49328	-3.59676	-4.25725	-2.84367	-3.44065	-4.71608	-5.00258	-4.16776	-3.42206	-3.02187	-2.67713	-3.96653	-5.20349	-5.66177	-6.13481	-4.01265	-3.70223	-6.44877
Q96JQ0	DCHS1	0.264053	0.576719	0.585543	1.5006		-2.34785	-1.47211	-0.660507	-1.9014	-5.2295	-3.90966	-2.82007	-3.74918	-1.30271	0.249382	-1.84114	-1.35058	-0.595737	-1.41251	-2.70734	-1.3317	-1.82787	-0.555334	-4.19223	-4.69087	-3.34117	-1.11651	-0.446976	-1.93997	-2.02707	-1.46128	-1.34252	0.639076	-0.817205	-0.0963306	-1.05931	0.115086	-0.109507
Q13561-3	DCTN2	0.000722085	0.0217231	1.5288	2.88547	+	-4.76626	-4.64319	-5.33305	-6.30181	-5.26717	-4.43143	-5.89915	-6.47129	-5.7639	-5.73619	-5.34134	-3.58016	-5.04717	-2.11772	-4.3982	-5.92228	-3.72646	-4.66591	-3.31183	-3.10424	-3.29383	-2.64861	-3.61541	-2.23506	-3.83595	-5.86911	-2.6196	-3.70319	-5.44364	-0.951864	-4.07539	-3.82239	-5.57419
Q7Z4W1	DCXR	0.296052	0.601716	-0.287319	0.819423		2.53201	2.72922	1.97481	5.09932	2.88592	3.9041	3.35414	4.77394	2.28973	2.17027	2.91664	2.41159	3.87221	2.79268	2.36374	2.19203	1.92941	3.43055	3.7564	2.91283	2.56566	3.28879	2.25304	3.00156	3.08413	4.03515	3.49644	2.56142	2.37753	3.30313	2.41178	2.82558	2.61624
O94760-1	DDAH1	0.0225864	0.16094	-0.478904	0.717522		3.26645	3.51527	4.23217	3.8919	3.08823	3.78033	3.23793	3.77183	3.59345	2.27212	3.81743	3.52447	3.08411	3.10609	2.07262	2.57114	4.72309	3.30695	3.63851	2.57495	2.81024	3.13081	2.70444	2.39562	3.53451	2.91715	3.461	3.02198	2.71179	2.8511	2.0428	2.92865	3.26569
O95865	DDAH2	0.0001885	0.0114839	-1.18668	0.439312		3.82676	4.58059	4.05527	5.42463	3.76504	4.63968	4.57996	4.90503	3.36822	4.43356	5.05916	4.61548	3.62957	4.15311	3.35575	2.42151	4.27043	3.35958	4.83972	2.99528	2.57058	3.82454	2.56537	2.24987	3.16917	3.5479	3.65318	3.88239	2.01586	2.29479	1.7322	2.45387	4.42345
Q16531	DDB1	0.388744	0.68852	-0.306722	0.808476		-1.68497	-2.91284	-2.85767	-2.97637	-2.75681	-2.58307	-2.70264	-1.2254	-2.13088	-2.83464	-3.46335	-2.435	-1.6297	-1.93402	-2.06487	-3.39634	-4.00388	-1.23194	-2.37787	-2.34576	-1.84619	-2.26735	-3.33148	-3.10372	-2.89463	-1.1248	-3.97067	-5.01256	-2.66507	-1.67367	-5.46945	-2.50941	-2.43898
P20711-1	DDC	0.265011	0.577673	-0.290335	0.817712		4.26956	4.69804	3.89684	5.3329	4.07043	3.90466	3.75625	4.61885	4.51238	3.18006	3.78354	3.81444	4.46535	4.71395	4.19724	2.93725	3.55764	4.75385	4.99543	5.60612	3.30139	4.1284	4.94574	3.5625	4.4503	3.45279	3.62857	3.88213	2.7488	3.34428	3.63675	2.98414	2.90956
Q08345-1	DDR1	0.415379	0.706351	-0.181544	0.881759		2.38559	2.81229	2.88579	2.49793	3.55982	3.41696	3.66325	2.93753	3.88676	3.28404	4.3407	4.25106	3.32775	3.08197	2.94028	4.13567	2.44777	2.88711	2.64727	2.4594	2.98827	3.0876	2.32785	2.56217	3.5799	4.20019	2.57571	3.63906	4.04373	3.21088	2.841	3.04028	4.2107
Q16832	DDR2	0.915895	0.971866	-0.137138	0.909321		0.360237	-1.64014	9.39158	7.42531	6.39533	2.83673	3.57281	-0.505447	-0.829472	3.71039	3.50638	3.08342	-1.52573	-2.71461	-0.185816	-0.506548	9.65495	7.67053	8.00412	7.65739	5.49235	6.2843	-1.09457	-1.2677	-1.63675	2.37161	1.42578	0.537575	1.96552	0.220402	2.14245	3.23131	3.05326
P30046	DDT	0.484405	0.762444	0.226791	1.17023		-3.39699	-1.88403	-1.29809	-1.93664	-0.436985	-0.480265	-2.04352	-1.58589	0.568239	-0.418009	-1.15063	-0.412533	-0.986748	-2.07604	-0.609552	-0.641901	0.127056	-0.816158	-0.748974	-1.12793	-0.208044	-0.40213	-0.220148	0.171965	-1.00532	-1.55157	-0.210361	-1.60966	-2.58056	-0.315491	-2.13898	-2.24212	-1.04612
Q16698	DECR1	0.00272373	0.0457236	1.23218	2.34922	+	-2.23484	-4.67618	-1.44198	-2.54072	-3.23348	-3.87145	-2.99326	-3.86635	-3.17738	-4.51119	-3.949	-3.4811	-3.82216	-2.71785	-2.39813	-3.0555	-1.13226	-2.04992	-1.06124	-3.30112	-1.33755	-1.48973	-1.99481	-2.48254	-1.20208	-1.22976	-1.02664	-1.29903	-3.90931	-1.13362	-2.29684	-2.13594	-5.48565
P59666	DEFA3	0.931967	0.977013	0.0489457	1.03451		4.96867	5.61038	3.81314	2.47046	8.50189	2.94356	3.2015	2.58199	2.86071	5.3015	3.75783	5.5289	6.28966	4.39179	7.14647	4.06674	3.38779	3.30284	5.8883	3.90351	4.72434	3.61218	3.14019	2.81206	2.79488	2.75109	8.2328	3.71094	4.98266	4.89937	5.41124	5.39258	5.39664
P60022	DEFB1	0.197582	0.493455	-1.1408	0.453509		3.32134	3.89318	-1.69019	-1.45018	4.82426	4.79255	5.78156	4.36147	3.25016	6.58508	6.5097	5.55866	4.21196	3.91632	3.27015	2.29825	-2.55174	-1.59938	4.28603	3.94823	2.79691	3.23732	3.66159	3.89947	-0.750351	-1.27939	3.95782	3.65645	3.79741	3.14854	4.22686	4.48605	5.62297
Q9P202-1	DFNB31;WHRN	0.337593	0.63993	-0.430874	0.741812		-5.58765	-2.40397	-2.87597	-3.26567	-3.14717	-3.44602	-3.56554	-3.02884	-4.87383	-4.78178	-3.51962	-3.48419	-5.77842	-3.87031	-5.61247	-4.38691	-5.32452	-4.04187	-5.25539	-2.28185	-2.00291	-1.92383	-3.41302	-5.33593	-5.83492	-4.80376	-5.82108	-4.12274	-5.35749	-2.00377	-5.64792	-3.87304	-4.25554
Q13268	DHRS2	0.662281	0.85976	-0.237388	0.84828		-3.35065	-4.14686	-2.63413	-3.08598	-2.97381	-4.14691	-1.27246	-3.10796	-2.88947	-4.35266	-4.23477	-4.19867	-6.33901	-4.92681	-5.03254	-2.48387	-3.48782	-2.78923	-4.88965	-3.29079	1.4195	-4.09201	-1.72816	-5.43482	-3.80367	-3.82016	-3.43086	-3.34944	-3.75026	-4.59171	-5.46658	-5.71408	-5.98228
Q08211	DHX9	0.0123346	0.121302	-0.813765	0.568895		-0.891285	-0.36014	-0.323692	0.102268	-1.46519	-0.744001	-0.496954	-1.06746	-0.169777	-0.809969	-1.09772	-0.20447	-0.424776	-1.53489	-0.585333	-0.446703	-1.84193	-0.227652	-2.18311	-0.781343	-1.11911	-0.462347	-1.51682	-0.148741	0.462408	-1.23821	-3.54921	-2.78071	-1.69106	-1.37005	-2.65401	-2.6285	-2.21363
P09622	DLD	6.83259e-13	0	-3.61163	0.0818072		1.71448	3.83512	1.15218	2.87753	2.73707	3.9686	5.18546	3.46264	1.56915	3.26898	4.53044	3.56367	1.38527	-0.68701	-0.760487	-0.677771	-0.733322	-0.00638771	0.0299034	-0.0291157	-0.459852	-0.880106	0.142885	-0.586298	0.0438137	-0.380703	-1.0889	-1.08562	-1.01404	-1.53169	-0.220049	-0.993872	-0.928413
P80370-1	DLK1	0.881427	0.953251	0.0902316	1.06454		-3.26833	-2.86226	-1.71361	-3.67215	-3.34639	-4.52637	-0.203989	-3.47253	-4.69555	-4.49668	-4.03973	-3.40377	-4.1038	-4.24939	-4.81092	-2.23124	0.862373	-2.67502	0.188105	-0.398977	-2.42439	-1.68512	-2.84388	-4.41335	-4.89118	-4.5148	-5.17686	-3.1034	-5.7838	-5.40375	-3.75712	-3.08599	-5.18923
Q0VDD8-4	DNAH14	0.218946	0.519101	-0.740716	0.598442		-7.71903	-2.35858	-4.35895	-1.67024	-2.19119	-1.33023	-1.91267	-2.31261	-4.96767	-0.362879	-2.16271	-3.1864	-3.25538	-4.907	-1.77287	-4.36136	-4.16854	-3.49139	-0.908964	-5.85496	-5.28764	-4.28989	-2.57365	-4.51337	-4.4925	-3.52047	-1.36833	-3.48123	-2.17166	-6.33806	-2.75937	-2.2084	-4.48091
Q8TE73	DNAH5	0.296546	0.60206	0.273453	1.2087		0.657068	0.250362	0.0456886	-0.628069	1.01389	1.06749	0.941233	0.0316505	1.24094	0.340115	0.352835	0.897816	1.8482	0.710245	0.935413	0.480129	-0.505451	0.666069	0.255615	0.113695	0.994604	0.448921	2.20863	1.15326	0.470844	0.574965	2.10494	0.00936317	1.57133	2.57677	1.02044	1.29766	0.780418
Q9NYC9-1	DNAH9	0.776377	0.908904	-0.0535953	0.963532		1.01046	2.20781	1.00145	1.51127	0.877142	1.73969	1.44127	1.85445	1.10291	2.13116	2.05637	1.32414	2.31886	1.95238	1.89042	1.15237	0.888222	1.70678	1.49175	1.22999	1.70146	0.909916	1.53197	1.00599	0.167145	1.552	2.16705	1.61515	1.32571	1.64303	2.08407	2.45473	2.11487
P31689-1	DNAJA1	0.23821	0.544952	-0.471592	0.721168		-2.07369	-1.4	-1.24236	-1.65216	-1.82429	-1.03105	-2.47771	-0.876152	-1.5992	-1.99328	-3.84436	-2.00309	-2.01114	-2.81545	-1.9492	-1.57159	-2.7826	-1.81401	-2.09888	-2.66497	-1.46462	-2.40024	-0.390097	0.0774727	-1.78891	-2.52181	-2.61768	-4.86374	-1.97605	-3.39432	-1.30478	-5.43469	-2.6226
O60884	DNAJA2	0.238628	0.544883	0.46524	1.38055		-1.65531	-2.05405	-3.69117	-2.34861	-3.11047	-1.99036	-2.51752	-1.94511	-1.03025	-0.0760727	-3.02072	-2.63148	-2.52828	-3.30191	-1.22663	-1.60022	-3.37162	-2.26655	-1.60481	-1.35338	-3.31594	-2.20305	-0.497326	-1.48795	-1.46006	-1.16257	-2.44725	-2.4907	0.0868416	-0.53705	-1.09066	0.479694	-3.84315
Q13217	DNAJC3	0.0083023	0.0979111	-1.06979	0.47639		-2.05267	-1.54269	-3.23437	-2.26041	-3.76373	-1.71003	-0.871201	-0.825394	-1.01742	-3.84416	-2.15091	-2.88443	-2.81929	-4.09441	-5.54988	-3.67567	-4.66464	-1.85619	-4.23827	-2.9684	-3.55112	-2.35855	-1.40196	-4.05357	-2.87044	-2.0698	-4.65104	-3.89448	-2.7053	-3.28908	-2.20348	-3.55467	-2.3243
Q9H3Z4	DNAJC5	0.191661	0.48639	-0.624371	0.648703		0.373196	-0.435507	-0.668627	-1.18892	0.257078	-0.339296	0.225214	0.398342	0.529493	-0.379522	-0.244143	-0.223942	-1.11798	-1.31514	-0.653425	-0.691355	-0.967127	1.12146	1.3035	-0.202171	-1.49915	0.0833359	0.945274	0.849672	-1.28932	-0.612331	0.672649	-0.455427	-0.961174	-5.07589	-2.0916	-2.0535	-3.92586
P24855	DNASE1	0.590038	0.824109	-0.227348	0.854204		1.44774	2.00211	3.74572	1.06513	3.23815	1.58941	3.18605	1.56199	3.73123	4.57406	2.38288	1.84537	1.17044	1.76123	2.12498	2.33394	2.0974	1.84674	0.690641	0.581553	1.61781	1.97284	0.832241	1.5717	1.48607	3.62998	2.55711	2.40016	4.01363	1.26362	3.6136	5.38621	2.19511
O00115	DNASE2	0.418752	0.707987	0.384561	1.30546		3.6597	3.98342	2.98392	3.08747	3.07321	3.11725	4.14797	3.41655	2.9228	3.04212	3.42914	3.18536	3.25427	4.41367	3.4152	1.89191	3.22325	2.27876	3.56864	2.87398	3.06715	3.25393	2.03893	2.18678	2.52411	2.83685	2.98175	3.03948	5.50334	4.37904	7.23599	6.07924	7.51948
P50570-4	DNM2	0.847993	0.93888	0.0760287	1.05411		-3.53957	-1.48569	-0.643812	-1.05968	-1.37571	-2.01377	-2.55454	-1.18857	-2.71562	-1.7633	-2.84482	-0.61194	-2.14808	-1.81838	-1.9475	-0.5082	0.760496	-0.351994	-1.46646	-0.104418	-1.65653	-1.5768	-0.84433	-0.337727	-2.25334	-2.05837	-2.45789	-3.70511	-3.29063	-2.95039	-3.18727	-2.7162	-2.847
Q9ULA0	DNPEP	0.083109	0.323106	0.833702	1.78225		-2.62858	-2.93769	-6.21665	-2.34049	-5.17706	-3.68173	-4.43559	-5.17025	-4.74009	-4.06472	-4.5511	-4.55258	-2.68578	-1.89194	-4.69732	-1.80917	-4.27378	-6.07749	-2.73948	-1.79868	-1.21345	-2.74334	-5.43347	-4.27129	-3.23941	-4.1539	-2.17625	-1.80795	-2.84377	-3.44049	-3.66578	-1.96648	-4.90145
Q9Y3R5-2	DOPEY2	0.708964	0.886077	-0.179682	0.882897		1.1186	7.75131	6.07767	7.83828	6.84269	7.99543	9.07157	7.603	6.84052	8.0586	8.88256	8.19245	6.78284	7.36311	7.00028	5.78534	6.87881	7.27666	7.83303	8.0617	6.58043	6.57977	6.86595	7.01102	7.52359	7.465	6.93062	5.58361	6.65122	6.50795	6.70029	7.64385	7.32646
P16444	DPEP1	0.0758071	0.311893	-0.314692	0.804023		5.56291	6.22779	5.91238	6.10014	5.17833	5.72735	5.77665	5.51924	5.4353	5.50369	6.46711	6.39709	5.82099	6.16038	6.07705	4.923	5.79313	6.08225	5.43158	5.99364	5.9411	5.27636	5.0587	5.59135	6.44752	5.74727	5.20084	4.82767	5.62776	5.13296	4.39843	5.30544	5.04199
Q9NY33-4	DPP3	0.399939	0.698182	-0.312939	0.805		0.57523	1.1422	1.54334	3.00855	1.0865	1.33953	0.98295	1.18763	1.01642	-0.0635872	1.3633	0.875101	0.986448	1.21483	-0.272985	-0.0184364	3.39251	1.87196	2.93736	1.23585	1.92839	1.25808	1.24479	0.731647	1.34038	0.969021	0.778311	0.426748	-0.789354	0.629768	-1.56974	-0.560064	0.136173
P27487	DPP4	0.73167	0.88783	-0.0573642	0.961018		5.18243	5.59972	5.2906	6.00666	4.92846	5.02165	5.72663	5.68664	5.19791	5.14616	5.20024	5.07299	4.66778	5.01384	5.31227	4.2705	6.05474	4.99837	5.94669	5.82315	4.97641	5.59275	4.74669	5.43365	4.30041	5.74263	4.94824	4.99044	4.77856	5.54456	5.88372	5.16644	5.06381
Q9UHL4	DPP7	0.456279	0.742268	-0.148576	0.90214		6.18748	5.26652	6.17119	5.70201	5.31417	6.21851	6.07212	6.2843	5.41596	5.11303	5.11619	5.04009	5.64995	6.1447	4.86967	5.04392	7.10512	5.70442	5.4736	4.84443	4.93901	6.09005	5.57356	5.10986	5.43317	6.1876	5.57877	4.69127	5.59115	5.81906	5.90244	4.92295	5.15992
Q14117	DPYS	0.0225909	0.160415	-0.499733	0.707238		2.26203	2.15875	2.50964	2.94401	1.29092	1.50233	1.7029	2.92396	3.08052	2.54307	1.74432	1.61985	1.80678	2.16472	1.34011	1.12264	2.09868	2.00884	2.44957	2.82336	0.657894	2.33649	1.62516	1.45926	2.16152	1.50609	1.23378	1.90796	1.11645	1.10224	1.15459	1.91635	1.0336
Q02487	DSC2	0.933863	0.976031	0.0269222	1.01884		-2.01715	-0.587091	0.457056	-0.039587	-3.22691	0.364107	-0.55662	0.175224	0.0294838	-0.800032	-0.143484	-1.10584	-0.706553	-1.93615	-0.483406	0.262074	0.155018	-1.36898	-0.442066	-2.16946	-1.42829	0.245443	-0.243586	-1.2284	-0.224531	-0.190535	-0.723644	0.926907	-1.4657	0.0267315	-0.764851	0.044735	-1.00269
Q02413	DSG1	0.730489	0.889364	-0.190073	0.876562		-3.036	-1.35782	-1.984	-5.23123	-1.11471	-3.18669	-5.38136	-4.57887	-5.19369	-0.0925713	-4.24611	-5.45395	-4.43399	-5.49465	-1.2622	-3.97014	-3.85035	-5.69695	-2.46627	-4.685	-3.59579	-5.40451	-5.13874	-4.2139	-4.2153	-2.18135	-3.72583	-1.52629	-4.03524	-2.12305	-2.50197	-3.24463	-4.14775
Q14126	DSG2	0.0299181	0.186129	0.86989	1.82752		-2.70962	-2.75772	-4.07742	-4.92523	0	-2.50667	-1.89364	-1.4904	-1.92101	-1.31019	-4.19441	-2.30207	-2.15984	-2.51303	-1.51989	-0.834507	-1.63427	-0.678988	-1.20544	-2.11336	-1.06356	-2.1308	-1.79831	-2.00537	-1.6195	-1.57679	-2.06426	-2.08679	-1.42329	-0.504169	0.665876	-2.68026	-3.42813
P32926	DSG3	9.05812e-05	0.00747826	1.81265	3.51286	+	-4.64149	-5.43255	-3.32151	-4.29725	-2.97919	-4.0907	-4.15026	-4.0085	-3.61426	-0.564341	-4.29587	-3.59016	-2.309	-2.26909	-2.3759	-2.367	-4.12297	-1.71977	-3.68326	-0.949606	-1.35894	-2.64709	-1.55372	-1.29076	-1.43573	-3.3596	-1.46288	-1.27714	-1.86867	-1.57677	-0.756063	-1.04723	0.613516
P15924-1	DSP	0.106335	0.362757	0.720731	1.64802		0.953949	1.27674	1.48254	0.844076	0.630346	1.1672	0.847771	1.12901	1.12962	0.67112	1.33549	1.35949	0.732182	0.579376	1.79915	1.05499	5.85034	2.86365	4.10908	3.39787	2.10151	2.30245	1.34025	-0.0903454	-0.219477	0.17697	2.07569	-0.012928	1.09811	2.16749	1.05109	2.83312	0.797062
P60981-1	DSTN	0.712589	0.88484	0.168683	1.12403		1.19694	2.40168	3.29912	2.88963	1.88398	0.915234	1.74186	1.50312	0.994694	1.03203	1.40599	1.9635	1.93655	1.83767	0.885464	2.12542	7.18457	3.56524	3.15174	2.89782	2.18611	2.35003	1.0188	1.33888	0.864389	1.62874	2.38551	1.39612	0.646709	1.41807	0.733627	0.226351	1.16983
Q9NRD8	DUOX2	0.0210894	0.159445	-0.951649	0.517041		-1.3975	-0.320862	-1.96554	-0.491022	-1.01766	0.156265	1.31094	-0.222515	-2.72481	-0.526369	0.685827	0.838974	-2.05734	-1.70448	-1.34164	-1.96964	-2.11703	-1.26523	-0.374136	-0.33849	-2.04381	-1.56867	-1.14615	-0.369425	-1.76235	-0.189255	-1.9328	-4.35301	-1.67691	-3.08575	-1.97395	-0.0657768	-1.6493
P51452	DUSP3	0.258222	0.568521	-0.463252	0.725349		-3.49452	-3.35284	-3.73276	-2.65883	-3.07966	-4.50548	-6.30747	-1.46513	-5.34265	-2.92713	-4.76911	-3.66762	-4.51958	-4.09434	-3.85828	-5.53066	-4.7182	-4.44953	-5.82973	-5.1968	-4.29032	-2.83483	-3.3064	-3.40322	-4.82439	-4.10306	-3.14922	-3.95069	-5.82936	-6.40053	-3.55047	-2.8287	-3.76676
Q13202	DUSP8	0.114988	0.375402	-0.438964	0.737664		-4.68339	-5.0712	-4.74018	-5.2376	-5.947	-2.83326	-4.05009	-3.59602	-5.22336	-3.66251	-4.6399	-3.47243	-6.20763	-4.64636	-4.696	-5.60327	-5.2691	-6.02497	-5.06333	-4.37433	-5.64991	-5.16192	-5.60006	-5.23246	-5.04435	-5.24259	-3.99539	-4.73598	-5.33797	-5.11999	-5.12087	-4.07567	-4.11488
Q14204	DYNC1H1	0.0882972	0.330114	-0.662236	0.631898		1.40774	0.692612	5.1197	3.19295	2.53553	0.645302	1.09431	0.773075	0.133825	0.62599	1.2009	1.21018	0.603481	0.631565	-1.90735e-05	1.08511	1.22258	-0.0928116	1.37531	1.50627	1.7283	0.898062	2.81262	1.70255	0.23469	0.571321	0.840477	-0.602596	0.449236	1.10197	0.215841	0.682026	-0.0139923
Q13409-1	DYNC1I2	0.637414	0.850354	0.256606	1.19467		-0.818108	-1.99877	-0.532867	-1.93947	-0.596409	-2.83098	-3.37462	-1.32885	-2.17264	-1.96807	-2.08331	-4.69518	-4.07377	-0.898178	-1.96618	-1.1262	-5.41997	-1.7938	-1.93508	-1.90979	-0.365589	-0.958841	-1.64889	-0.411823	-1.61576	-1.38633	-0.495502	-1.45527	-1.99884	-1.65081	-0.615473	-4.43374	-6.49417
P63167	DYNLL1	0.950263	0.982163	0.018319	1.01278		-3.18576	-3.1835	-3.51492	-3.87595	-3.96914	-3.45195	-4.04614	-3.11299	-3.60082	-5.17343	-4.05959	-4.69283	-2.86631	-3.45912	-4.70115	-4.27651	-4.32553	-3.78233	-4.09607	-2.77019	-3.53781	-3.57276	-2.85288	-2.44751	-2.24548	-3.28812	-3.48919	-4.75259	-3.99248	-4.38068	-4.42943	-5.77822	-2.42994
Q96FJ2	DYNLL2	0.461453	0.74448	0.197938	1.14706		0.324823	0.220398	0.418858	0.83532	0.393612	0.293016	0.680525	0.536572	0.316717	-0.188314	-0.536804	-0.329618	0.167995	0.559317	0.297903	-0.566345	-1.38926	0.611374	1.11318	1.57478	1.4135	2.54621	0.390345	1.02437	0.312746	0.13792	0.528709	-0.482853	0.774656	0.130819	-0.411842	-0.720745	0.93412
Q13011	ECH1	0.0625492	0.2786	0.807258	1.74988		-4.42526	-2.98514	-5.00288	-4.00579	-2.87629	-4.04611	-6.00617	-4.15314	-3.13425	-4.46649	-4.76124	-4.1413	-2.43048	-2.92707	-3.28991	-3.59945	-0.723364	-3.28391	-1.35257	-2.07481	-2.23635	-4.89542	-2.83392	-2.07366	-4.80358	-3.17202	-4.02198	-3.49033	-4.1737	-4.3802	-6.03953	-2.17029	-2.98127
Q9NTX5	ECHDC1	0.990618	0.993528	-0.00681979	0.995284		-2.34158	-1.13332	-4.83163	-1.87046	-2.628	-3.32676	-2.82703	-1.11905	-1.80071	-1.09299	-1.19526	-3.88446	-4.33781	-0.644566	-1.81532	-1.10073	-5.16241	-1.68938	-2.22962	-1.96898	-2.49154	-5.67638	2.40803	-2.73283	-1.12377	-2.97639	-3.08049	-4.41545	-1.47229	-4.16857	-2.4349	-3.17006	-4.02004
P30084	ECHS1	0.0026093	0.0464274	-1.48653	0.356869		-2.56791	-0.791782	-3.69258	-2.59077	-1.68969	-3.60975	-2.1851	-5.0446	-1.81788	-3.88693	-0.362207	-0.802523	-1.2205	-1.69667	-4.45542	-3.93211	-2.73893	-5.19034	-3.814	-3.09047	-2.34616	-5.11402	-5.2772	-2.53473	-1.91045	-3.83832	-5.23727	-4.74132	-4.00522	-5.04138	-4.643	-2.58139	-4.09953
O75521	ECI2	0.214449	0.514757	-0.89212	0.538822		-1.3668	-0.856457	-4.17388	-2.61506	-2.39812	-1.00209	-2.9879	-1.85672	-4.19559	-2.2443	-2.20772	-1.61381	-2.20639	-3.87913	-1.47834	-1.11436	-0.0331402	-6.29923	-0.729469	-5.31488	-4.31775	-6.47084	-5.61977	0.155836	-5.74183	-4.3649	-1.69388	-5.09932	-0.328886	0.149143	-5.12384	-4.56567	-1.70265
Q16610	ECM1	0.242861	0.549184	0.333257	1.25985		0.186853	1.51498	1.72839	0.438341	2.56383	1.20274	1.00065	0.692001	1.26027	1.66235	0.588333	0.432549	1.63525	0.911127	2.2394	1.67069	0.797838	1.34063	1.29368	0.875019	3.20112	0.734724	0.769764	0.575949	0.902662	0.485367	1.69639	1.97949	1.15601	2.05318	3.65647	1.34176	1.917
O43854-2	EDIL3	0.0830768	0.323516	0.632041	1.54976		-1.20686	0.704798	-5.11356	-0.753864	-0.14543	-1.57837	-1.12881	-0.248865	-1.53055	-1.85338	-1.3737	-0.931475	-1.07907	-0.0698662	-0.588797	-0.740805	-0.889786	-0.298941	-0.729853	-0.126013	-0.90781	-0.792198	0.641943	-1.40575	0.623356	0.319744	-1.09348	-1.84586	-1.3211	-0.582676	-0.999264	-0.228472	-1.30682
P68104	EEF1A1	0.68252	0.8694	-0.0688322	0.953409		5.0721	4.8582	4.86136	5.55087	4.61905	4.83024	5.22025	6.08416	5.08214	4.22991	4.36689	4.44736	5.00329	5.47566	3.99118	4.15817	5.01649	4.8287	4.70356	5.45907	4.94522	5.78588	4.8179	4.86641	4.79943	4.70396	5.35547	4.38594	4.84701	4.78947	5.18433	4.3481	4.97036
P29692-2	EEF1D	0.214961	0.515353	0.740401	1.67064		-1.41611	0.322842	-3.94873	-4.18699	-4.96033	-4.90389	-1.85826	-4.3614	-4.9449	-5.34299	-6.59318	-4.5605	-4.62934	-4.52829	-2.54614	-2.09255	-4.23065	-2.66352	-1.86497	-4.0054	-0.718151	-1.71967	-3.62138	-1.57306	-2.65162	-4.96057	-4.88481	-2.49867	-5.48029	-2.14594	-1.69688	-5.36179	-4.99963
P26641	EEF1G	0.135721	0.407906	-0.398651	0.758567		1.08248	0.918604	1.381	1.52549	0.687286	0.718151	0.314627	1.08801	1.67045	-0.55698	0.849075	1.10024	1.27928	1.70662	-0.043972	0.961584	1.08464	0.474236	0.809198	1.3013	0.732771	0.995039	0.621063	0.608845	1.63253	0.809118	-0.264545	0.277908	-0.288576	-0.339895	0.52743	-1.89003	0.862045
P13639	EEF2	0.932213	0.976774	0.0300075	1.02102		3.63729	3.88618	3.98409	4.19779	4.49663	4.2757	5.65479	4.06783	3.13408	3.30218	3.57566	3.28034	5.47099	4.72128	3.3979	2.3297	4.10008	4.39204	4.51737	5.65349	3.78904	5.08155	3.57219	4.13435	6.46026	2.92565	4.81145	3.84162	2.26344	3.96598	2.68299	5.39616	4.04598
Q12805	EFEMP1	0.271589	0.583178	-0.449408	0.732343		4.07759	5.103	6.32255	3.31026	4.02372	3.67146	4.0768	2.882	2.07497	5.18375	5.69682	5.16667	4.16401	4.87275	3.81129	3.44205	6.4751	2.53364	4.50448	4.3667	3.41883	4.01269	2.40731	2.46602	2.40879	2.35435	3.83729	4.93352	3.24136	4.39287	3.7529	4.76256	4.79211
O95967	EFEMP2	0.21303	0.512565	0.303642	1.23426		1.74833	1.04946	1.08833	0.0882778	1.20501	0.980461	1.28676	1.71021	2.07092	2.06958	1.77149	1.22105	1.54492	1.52354	0.907236	2.15961	1.4523	1.3075	1.6386	1.69662	0.514393	1.32508	0.30393	0.984779	1.42248	1.7942	1.49538	2.59927	2.38966	2.85106	1.56751	3.14591	2.43195
Q9BUP0	EFHD1	0.458928	0.743261	-0.307008	0.808316		-3.82625	-1.61654	-4.90318	-4.62371	-3.18344	-3.63426	-4.06124	-3.33009	-3.54237	-2.59689	-2.25602	-2.26986	-2.4532	-2.11739	-2.42834	-4.08708	-4.08699	-4.43691	-2.45579	-2.94893	-5.56908	-3.08434	-5.29055	-3.23742	-1.49348	-2.07236	-5.60897	-5.36406	-3.16644	-2.37904	-4.05256	-3.61514	-3.71766
Q96C19	EFHD2	0.193582	0.4896	1.17379	2.25603		0.396879	-0.546125	0.0111065	-1.01323	0.775717	-1.1199	-2.71825	-1.41856	2.07764	5.73832	0.077055	-0.122105	0.947844	-1.22206	2.03292	-0.448435	-3.69175	0.766502	-0.446808	-0.770306	0.520649	-1.21084	-0.757931	-0.0640068	1.55576	0.255112	2.63757	4.72362	4.44762	2.77717	5.42151	5.85932	5.83843
P20827-1	EFNA1	0.408665	0.700341	0.29535	1.22718		-0.151859	0.293421	0.951725	-0.967281	0.72533	0.0772839	0.492334	-1.71672	1.49422	1.71446	1.11484	0.85022	0.842846	-0.965876	1.75479	1.75953	-0.541969	0.922831	0.0262775	0.648411	-0.0570164	-0.335604	2.47744	-1.02228	1.523	1.23286	1.99259	0.215242	1.73959	0.994198	0.936626	1.18856	0.219049
P98172	EFNB1	0.743551	0.895813	0.20817	1.15522		-2.8601	-2.20941	0.0243378	-4.70362	-3.99249	-4.06689	-4.93833	-5.38426	-4.87068	-0.426662	-3.90108	-1.16647	-3.64264	-2.88878	-2.93753	-1.91774	-0.730642	-5.31734	-3.92236	-5.823	-5.09398	-4.07384	-6.07248	-2.35832	-3.46388	-2.64208	-3.2282	0.73575	-1.76107	-4.05265	-2.51875	-1.39905	-1.19884
P01133-1	EGF	0.00152839	0.0335833	-0.665702	0.630382		8.9603	10.4046	8.70886	9.45965	8.52045	9.74076	9.55849	9.14547	8.74618	8.80287	10.1457	9.28399	8.84012	8.79185	8.56226	7.8704	9.03661	9.09027	9.16976	9.34711	8.19911	8.53421	7.8179	7.49045	9.15685	8.74218	8.96155	8.7909	8.26631	8.09243	8.31738	8.74191	8.8103
P01133-2	EGF	0.349311	0.652792	-0.526499	0.694237		-1.03671	0.596291	-5.15299	-3.97758	-1.88619	-4.28034	-3.39455	-5.30013	-4.25275	-3.6249	0.0158978	-1.45813	-1.63165	-1.53784	-1.71216	-4.14464	-4.39118	-4.3463	-1.82241	-1.82721	-2.90535	-2.65816	-5.57549	-4.11562	-3.21498	-3.75672	-1.8061	-2.70181	-3.84385	-3.88893	-5.43036	-3.58825	-1.69913
Q9H4M9	EHD1	0.891653	0.96021	0.0219903	1.01536		2.96652	3.44726	4.06011	3.79733	3.22681	3.30021	2.97146	3.80494	4.11883	3.55639	3.26251	2.99451	2.47618	2.60716	4.08695	3.84413	3.738	3.83755	2.96243	3.50948	3.17318	3.1554	3.40725	3.67785	2.97072	2.72863	3.60802	2.98669	3.85961	3.08645	3.96649	3.31431	3.58573
Q9H223	EHD4	0.95072	0.982129	0.0160907	1.01122		3.15306	2.48239	2.7864	2.38546	2.05264	1.83935	2.33556	2.22395	2.53458	1.89442	2.12433	1.78507	1.05676	1.89409	2.48146	3.26068	2.58642	2.64105	1.57628	2.61498	3.75381	2.1088	3.32032	3.14358	2.49744	2.41044	1.50681	1.25256	1.93147	1.91036	1.77299	1.54778	0.193569
P41567	EIF1	0.890684	0.960093	-0.0879856	0.940836		-1.85111	-2.58998	-0.939726	-4.43664	-2.5454	-2.10705	-3.88765	-2.15341	-1.29125	-3.59043	-0.937662	-3.30396	-3.78399	-2.72507	-5.48007	0.104847	-6.31196	-3.85712	-6.20096	-4.95201	-2.48111	-0.700882	-3.45197	-1.45258	-2.8666	-0.797546	-3.56543	-1.3186	-0.689625	0.617065	-1.63529	-4.49331	-0.914211
P19525	EIF2AK2	0.00193823	0.0400777	-1.88654	0.270455		-5.79966	-1.84053	-4.44185	-0.19689	-6.46317	-1.97185	-1.1232	-1.37357	-1.96147	-2.22049	-2.02412	-2.83638	-2.53578	-6.55727	-3.27071	-5.5828	-5.54235	-5.11253	-1.72322	-1.85673	-3.76285	-5.29134	-3.76812	-3.20301	-5.04519	-5.53668	-6.7601	-4.94487	-4.13898	-4.51763	-5.72279	-5.24524	-3.66985
Q9NZJ5	EIF2AK3	0.986417	0.995334	0.00418798	1.00291		-5.40198	-4.4516	-3.79843	-5.55439	-4.17836	-5.02007	-4.7936	-5.18367	-4.9036	-3.98847	-4.63343	-5.47265	-4.63005	-4.99608	-5.06463	-5.01491	-5.88849	-6.24714	-4.37807	-5.18416	-4.64719	-3.84492	-4.76527	-4.96319	-5.39317	-5.5014	-3.07453	-3.93258	-4.97125	-4.20983	-5.04264	-4.24822	-3.94902
Q14152	EIF3A	0.124818	0.39332	-0.724589	0.605169		-2.46772	-2.60886	-3.31772	-1.60277	-3.60444	-3.02023	-1.61334	-0.9855	-2.44487	-3.94493	-4.5808	-3.5311	-1.95418	-1.19449	-4.5939	-3.73216	-2.13858	-3.85842	-2.69167	-2.14257	-3.07239	-0.733629	-3.59126	-5.23328	-3.9331	-3.646	-3.74142	-3.82272	-5.27115	-3.43879	-4.07617	-6.6492	-1.81773
Q14240-2	EIF4A2	0.502754	0.769679	0.213398	1.15942		-0.538782	0.10887	-0.503443	0.0148392	0.232685	0.352509	0.797104	-0.25489	-0.8505	-2.32675	-0.14666	-1.13393	-0.664305	0.899136	-1.23634	-0.17017	-1.84735	0.737204	-0.481026	0.42524	1.13922	0.717804	0.647011	0.454473	0.517508	0.529026	-0.493052	-1.5445	-0.899263	-1.4971	-0.837122	-0.919897	0.568312
Q15056-1	EIF4H	0.0348896	0.205392	0.866143	1.82278		-3.60994	-3.9822	-1.78573	-3.10181	-2.67413	-3.16583	-5.51846	-4.0979	-2.10629	-2.3393	-6.11834	-4.1083	-2.24865	-2.69369	-2.37131	-2.56613	-3.39077	-1.73269	-2.10102	-4.57464	-1.50924	-1.98082	-2.39384	-1.40738	-1.76549	-2.34135	-2.22195	-2.22917	-2.71278	-2.13861	-2.903	-5.05933	-3.5945
P63241-1	EIF5A	0.0148597	0.13626	0.623341	1.54044		-0.573032	-0.538588	-1.18583	-2.62526	-0.735437	-1.63883	-1.7333	-0.487741	-0.817701	-1.27886	-0.738884	0.0814362	-0.522509	0.0222816	-0.315889	0.147331	-0.277664	-1.18599	0.42264	-0.503187	0.205067	0.0765133	-0.62734	-0.79142	0.912861	-0.73312	-1.72725	-0.701986	0.109161	-0.927435	0.0610695	-1.45297	0.0702457
P56537-1	EIF6	0.0152362	0.137685	0.973998	1.96428		-0.556032	-2.47046	-2.87337	-2.13818	1.64739	-0.084547	-0.0390759	-0.457172	0.169073	0.232691	0.0740585	0.211943	-0.647772	-0.52354	0.0255432	0.375498	-1.19292	-0.239161	2.14946	1.5028	0.64167	0.73801	0.575287	-1.22786	-0.692947	1.19158	0.660015	1.89208	1.0979	-0.0398216	0.791252	0.708595	0.38271
P08246	ELANE	0.793028	0.91373	-0.159485	0.895345		-0.737371	0.511442	3.23007	-0.382408	2.78801	0.694609	1.18705	-1.34356	-0.702635	-1.24647	-0.57946	-1.19258	1.00019	-0.417995	1.75834	-0.613186	3.35198	2.24052	1.35914	-0.50614	-0.728251	-0.624403	3.73095	-0.984268	-0.28392	0.395443	2.42266	-2.40751	-1.66422	-2.46229	-1.65371	-0.387482	-0.750931
A1L3X0	ELOVL7	0.337017	0.640063	0.573271	1.48789		-3.63899	-0.639355	-4.78514	-2.18273	-2.3791	-5.23375	-1.21282	-6.21738	-6.93634	-5.22228	-3.13466	-3.34285	-4.23851	-5.18113	-1.07336	-1.52206	-2.93781	-2.17481	-6.29084	-1.59165	-1.83128	-3.31977	-3.18863	-4.21975	-3.31986	-2.19612	-2.13311	-4.30983	-3.32564	-3.65615	-5.05711	-1.56652	-5.27593
O95834-3	EML2	0.245457	0.551032	-0.686882	0.621195		-0.700371	0.195299	5.02374	2.56909	6.09225	0.790882	0.196518	-0.20969	-0.281322	3.12416	2.83039	2.30426	0.732983	0.564119	-0.27632	0.308111	0.260345	3.3821	0.981094	0.587963	2.29477	-0.132883	3.17071	-0.227053	-0.0741825	-0.43185	2.89326	0.350233	0.60379	1.35798	1.34787	2.27391	1.9025
O94919	ENDOD1	0.0411204	0.22317	1.05234	2.07389		-1.07328	-1.14529	-0.648512	-0.311068	-0.510395	2.64474	0.220772	0.0566921	-0.563299	1.58739	-0.473705	-0.167498	-0.621149	-1.27287	0.724951	3.40557	-0.0184669	-0.684835	0.715185	-0.717037	-0.494551	-0.458485	0.254585	-0.169443	0.11241	1.16518	1.13526	4.28984	2.52146	2.98923	2.54816	1.35139	2.10369
P17813	ENG	0.107623	0.361497	0.960068	1.9454		-4.10424	-5.41868	-5.47899	-3.82363	-5.67022	-1.88146	-4.81891	-3.94323	-2.91794	-2.1395	-4.00299	-3.96179	-3.74817	-5.74508	-3.36163	-2.57424	-5.37117	-3.53683	-2.75356	-4.04833	-4.48009	-4.28002	-2.22494	-7.64419	-1.53218	-1.7347	-1.914	0.102364	-1.45077	-0.517216	-3.01513	-2.08738	-2.4907
P06733-1	ENO1	0.0250632	0.171961	-0.571034	0.673134		7.41136	8.11414	6.28234	8.14567	7.28227	8.06695	7.65929	7.85562	6.96482	5.91898	7.63777	7.38482	7.0295	7.44448	6.28611	5.85485	6.32726	7.74215	7.73819	7.55392	6.85321	7.12795	6.23571	5.68281	7.58977	6.96688	7.39368	6.57657	6.43467	5.80199	6.19946	6.66248	7.42032
Q7L5Y1-1	ENOSF1	0.356329	0.659333	0.520958	1.43491		-3.46611	-3.27132	-3.71744	-0.927137	-2.29088	-3.57648	-3.17006	-3.68871	-5.03534	-3.02849	-2.73289	-2.66309	-0.137962	-0.721138	-2.12477	-1.82289	-4.62907	-4.04004	-0.270828	0.487679	-2.14394	-0.920494	-2.41312	-0.631594	-1.86043	-2.43108	-3.23765	-2.40843	-7.05276	-1.55105	-2.23481	-3.35737	-4.22615
Q07075	ENPEP	0.881694	0.953051	0.047341	1.03336		8.71177	6.22705	6.41876	8.22738	6.6193	7.17007	8.45036	8.55136	6.29641	6.21058	6.70737	7.3775	7.25842	9.0676	6.77746	6.39462	8.62637	6.63365	8.54765	7.77275	6.88161	7.65185	6.78518	6.54372	6.16575	7.8912	6.31325	6.3434	7.30025	7.90373	7.92348	7.1408	7.24608
Q13822-1	ENPP2	0.651921	0.85611	-0.0987684	0.93383		1.88711	3.23524	2.02354	1.88675	2.60566	1.43778	1.81117	2.59153	2.10384	1.20669	2.7443	2.69814	2.83045	2.53838	2.11369	2.22903	1.7886	2.37412	2.66905	3.07303	2.84028	2.67276	2.16105	0.813486	2.57861	2.33804	2.82467	1.62397	1.65103	2.29653	1.14656	1.22734	1.77544
O14638	ENPP3	0.31202	0.615291	-0.374837	0.771192		-0.957495	-1.73686	-1.15308	-1.12999	-2.05956	-1.08155	-0.810862	-0.852203	-1.58491	-4.30242	-0.481808	-1.24004	-2.84433	-2.78569	-2.02186	-0.854239	-0.149147	-1.80553	-2.42336	-3.14057	-2.40157	-2.25181	-1.38493	-2.32937	-0.850994	-0.517876	-0.989738	-1.27461	-1.47058	-2.50454	-4.48894	-2.49922	-2.48308
Q6UWR7	ENPP6	0.865801	0.946248	-0.060457	0.95896		2.63917	1.86641	2.36426	2.79884	1.62116	1.508	2.16423	2.27172	2.26874	0.119059	0.962902	1.83153	2.16116	3.99513	1.70989	2.15465	4.36725	2.56745	2.28012	2.3098	1.54908	1.65524	2.71301	2.32362	1.54134	1.28622	1.88916	1.83652	0.637486	0.937799	0.930033	-0.636795	0.554907
Q6UWV6	ENPP7	0.634967	0.848629	-0.147883	0.902574		-3.21945	-0.429741	-1.29894	0.801998	0.510042	0.767767	-0.319221	-0.0261936	0.601347	-0.697521	0.658815	0.627895	0.398552	-0.975084	-0.781075	-0.895811	-0.039093	0.539154	-0.346836	-0.13011	-0.0276203	-0.0115547	-0.464731	0.0433712	1.51951	-0.104668	-0.774208	0.405807	-1.25478	-0.121565	-0.8668	-0.323626	-0.847418
O75356	ENTPD5	0.0293434	0.18484	-0.997357	0.500917		-2.99457	-4.89793	-3.17268	-4.10519	-2.788	-1.64417	-2.00161	-2.44607	-1.96162	-4.12713	-4.29472	-2.41873	-2.71365	-3.81343	-3.7554	-2.29362	-3.32575	-3.53036	-3.05198	-7.21988	-2.71071	-3.52633	-3.71087	-5.8494	-2.78301	-3.82918	-6.95999	-5.43921	-3.24634	-4.07938	-3.42991	-3.62716	-4.63609
O75354-1	ENTPD6	0.0368308	0.211892	-0.365595	0.776149		1.45927	1.85021	0.754295	1.05946	1.19858	1.48735	1.22008	1.77412	1.27166	0.759262	1.00328	1.14067	0.422106	1.37243	0.713198	0.0944099	0.266392	0.890301	0.709173	1.19714	0.451876	1.06774	0.243853	2.20046	1.03721	1.21181	1.20035	0.632149	1.25333	0.447578	0.528305	0.264187	0.599035
P16422	EPCAM	0.218378	0.518901	-0.474942	0.719496		-0.996403	0.45042	0.959656	-1.34118	-0.838449	-1.20573	-1.90898	-2.47386	-1.33304	-0.623486	0.383692	-0.0659084	-0.670599	-0.751329	-0.0237083	0.159357	1.31841	-1.38537	0.372795	-0.142305	-0.934296	-0.978001	-2.05078	-1.60204	-2.78427	-1.71505	-1.20381	-1.20681	-2.00698	-2.12628	-2.52691	-2.71355	-2.06542
P21709	EPHA1	0.27314	0.58171	0.421578	1.33939		-1.07157	-0.693192	2.84908	-0.32889	0.428022	1.42505	0.701336	0.764685	-0.114096	1.03485	1.85826	0.330868	0.825573	-1.34642	1.15897	1.38747	3.03656	0.580198	-0.188408	-0.389194	0.929518	0.402866	0.409754	0.526861	0.772627	2.2581	0.969244	1.23717	2.33793	2.09916	0.673065	2.44184	1.4573
Q5JZY3-2	EPHA10	0.00682652	0.0866988	1.84476	3.59194		-3.9923	-5.95219	-5.38482	-4.93717	-3.10401	-4.44474	-4.92806	-5.41493	-6.09387	-3.28598	-4.88646	-4.7176	-3.84033	-4.56856	-4.46582	-1.84704	-5.99208	-4.32364	-4.31799	-5.17222	2.1778	-4.54207	-2.45172	-2.26627	-2.76045	-2.34204	-2.65697	2.62813	-3.83413	-2.15096	-3.76793	-2.0798	-2.19018
Q15375-4	EPHA7	0.778447	0.908899	-0.182929	0.880912		-1.29983	0.153978	-1.13066	-2.05166	-0.116217	-1.63631	-2.11934	-1.15643	-1.40788	1.40895	0.0621433	-0.0286312	-1.77566	-2.82095	-0.487225	1.00997	-2.87494	-0.997515	-1.07296	-5.58316	-4.2203	-4.12609	-0.363686	-2.24517	-2.88474	-0.383951	-0.577972	0.326628	2.09082	1.16602	0.919775	1.66144	0.732306
P29323	EPHB2	0.00694767	0.087521	1.39755	2.63453		-1.75709	-1.25715	-6.54158	-4.98362	-1.34853	-3.02763	-3.18901	-5.21054	-1.73328	-1.07049	-1.80823	-1.56463	-0.709114	-0.252626	-0.137497	-0.946379	-1.91561	-2.11807	-2.16233	-2.11361	-0.4813	-3.10824	-2.11293	-1.69103	-1.73183	-1.00745	-0.0866203	-2.06943	-0.234758	-0.804314	-1.1927	0.215578	-0.714643
P54753	EPHB3	0.863034	0.945293	0.0879906	1.06289		0.507399	-0.00894547	5.3821	0.820356	0.416044	0.653748	0.0172005	0.29875	0.0340214	1.61348	1.12524	-0.222115	0.815035	0.352316	1.50991	0.886261	6.2572	-0.138969	0.120895	0.341612	0.396788	-0.227406	-0.199102	-0.426949	1.4609	1.10992	0.339546	1.31448	1.04479	1.55883	1.09877	1.28182	1.29714
P54760	EPHB4	0.409242	0.700885	-0.360183	0.779066		3.20206	4.49404	2.69093	2.76335	3.44473	3.13386	5.14268	3.11537	3.26107	4.75037	2.65545	2.29594	3.72321	1.43807	3.5841	2.09079	3.32427	3.42511	0.233318	0.754471	0.715178	3.40532	3.5082	1.75751	3.91123	4.39291	3.6714	4.32039	4.18605	3.81221	3.95609	4.42161	4.61592
O15197-1	EPHB6	0.511951	0.774875	0.266873	1.2032		0.48357	1.02647	5.30338	2.96844	2.84975	1.1764	1.99833	2.13456	2.16411	3.19998	2.21358	1.34604	1.58934	1.43758	2.44056	2.35138	5.35496	3.47986	2.85285	2.4558	1.68543	1.8735	2.64206	0.0318375	1.6376	2.26209	1.24591	2.54669	3.34868	2.63999	2.95399	2.67402	3.198
P07099	EPHX1	0.0163577	0.142831	-1.07436	0.474883		-0.899185	-1.6994	-2.39065	-3.78725	-1.41322	-1.80282	-1.2937	-3.26043	-4.50755	-2.64649	-2.30118	-1.50814	-1.36366	-1.94688	-5.87031	-5.26229	-4.23803	-3.09181	-3.30087	-2.0863	-2.66893	-4.07264	-1.69876	-2.26326	-1.52208	-3.2878	-3.8431	-2.86318	-4.03271	-3.92617	-1.35155	-4.56869	-4.01278
P34913-1	EPHX2	3.84464e-05	0.00314286	-1.00846	0.497076		3.27894	2.8497	3.82985	3.13528	2.5406	3.21183	3.45138	3.31858	3.07399	3.1933	3.65198	2.83245	2.30323	2.18375	1.17107	1.63702	3.26306	2.42072	2.72528	3.45781	2.08842	2.76917	2.58444	2.7637	2.27123	1.75666	1.80885	1.43791	2.07803	1.98612	0.872763	1.51456	1.61115
P07814	EPRS	0.00311947	0.0494962	-1.57145	0.336471		-0.610029	0.529781	-0.466045	0.795496	-1.7387	0.0854073	-0.0410671	-0.196785	-1.73339	-1.74627	-0.92905	-1.27028	-1.51352	-1.07905	-3.3267	-5.20368	-0.798883	-1.05248	-1.77693	-0.536938	-3.01753	-2.02634	-0.37569	-3.3825	-1.63462	-1.34952	-1.46864	-2.04867	-5.42912	-1.3223	-2.4108	-5.67962	-1.10041
Q12929	EPS8	0.0276754	0.178942	-0.602656	0.65854		5.51241	4.99716	6.60534	5.58934	4.80385	5.61849	6.63051	5.48883	5.28239	5.4738	5.23029	5.40833	4.3026	5.72985	4.73537	4.76057	6.43859	4.95642	5.28807	5.53821	4.75216	5.04911	5.02489	5.96558	4.67754	5.50867	4.84067	2.97113	4.06788	4.12321	4.05675	4.56311	4.0427
Q8TE68-1	EPS8L1	0.897979	0.962565	-0.0804921	0.945735		5.15705	0.783249	0.07967	0.0470371	0.216215	0.518641	-0.199852	0.548061	0.865021	-0.938972	4.72617	-0.414425	-0.992739	-0.119419	1.10484	4.87694	-1.99502	0.803972	0.402332	-0.0307636	4.95704	-0.0814362	0.646303	1.09955	0.673018	0.289129	-0.264278	-0.900539	0.687855	0.821304	1.28025	0.318649	-0.187061
Q9H6S3	EPS8L2	0.063685	0.282296	0.64899	1.56807		3.58454	4.30132	3.3514	3.67569	2.76948	4.41879	3.17641	4.14044	3.89072	3.94386	3.73684	3.57351	2.87989	5.24324	4.53713	4.34418	3.04672	3.3319	4.11916	5.94308	3.61766	5.1182	4.17341	4.59224	7.35884	3.19239	5.10474	3.95882	2.67464	3.61121	3.58521	5.27982	3.13629
Q9NZ08-1	ERAP1	0.827933	0.931086	-0.0492738	0.966423		2.65119	1.74217	1.3636	1.89119	1.42705	1.59604	1.41697	1.61449	1.45809	1.57908	1.25727	1.50941	1.52151	2.77523	1.40852	0.880157	-0.156178	1.48443	1.24302	1.8105	2.33382	1.27073	0.696962	0.619364	0.917187	1.67978	1.73411	1.55075	2.2035	2.86263	1.73441	2.44279	1.87366
Q6P179	ERAP2	0.101791	0.355554	1.02942	2.0412		-3.28785	-3.32686	-3.70647	-5.29405	-3.16919	-1.5825	-1.9245	-0.87606	-2.43453	-5.34214	-2.13879	-5.19425	-1.61984	-2.01824	-3.77797	-1.9112	-1.82917	-2.03219	-6.22738	-0.546482	-2.88539	-2.32402	-0.0369186	-0.108572	-1.44747	-3.1602	-6.17739	-2.50499	-1.36203	-0.676231	-2.21586	1.00894	-0.558878
P04626-1	ERBB2	0.0162467	0.142347	1.30694	2.47416		-1.18443	-2.24682	-2.45408	-2.24161	-1.75121	-4.02039	-2.64625	-1.01364	0.0452442	1.18684	-4.11464	-3.32622	-2.04412	-1.23265	-0.68186	-1.735	-1.71918	-1.60885	-0.402742	-0.838673	-1.51153	-1.55733	-1.77188	-2.37329	-0.961828	-1.32608	-1.48372	2.21968	0.682627	-1.90866	2.17596	0.996141	1.4679
Q8IUD2-1	ERC1	0.00811438	0.0963596	-1.07151	0.47582		-0.911711	-1.68687	-4.33244	-2.24941	-2.62524	-1.57739	-0.417416	-2.07759	-3.53354	-2.82082	-2.21667	-2.61305	-3.44172	-1.54761	-2.37868	-5.69558	-4.02604	-3.27415	-3.299	-2.68478	-5.02701	-3.07461	-2.86883	-2.27357	-3.17095	-2.47199	-3.54929	-4.71132	-3.23362	-2.43726	-3.57391	-4.66745	-4.3936
O75460	ERN1	0.700463	0.882735	0.208204	1.15525		-3.79342	-3.24372	-4.13205	-4.83039	-2.32299	-1.71472	-5.53025	-4.03687	-3.31736	-3.27981	-4.69191	-3.5764	-4.08483	-4.96122	-1.17666	-1.22664	-1.71014	-4.91155	-3.72347	-5.3548	-4.62656	-5.85427	-2.90812	-5.48367	-5.56512	-3.96155	-2.22305	-4.83229	-1.3728	-2.50631	-5.13204	-0.701658	-2.30359
Q96HE7	ERO1L;ERO1A	0.0233561	0.164609	0.973295	1.96332		1.41138	-0.581535	-0.273645	0.372787	-0.620605	-0.963203	-0.0467663	-1.915	-1.6	-0.372932	-2.97459	-1.93993	-1.44964	-0.0893726	-0.724348	-1.03653	0.59071	1.46424	-0.178064	0.372252	0.330055	-0.944613	1.87826	-0.380932	0.767731	-2.31927	0.887362	0.895966	0.559553	-1.30618	0.780607	-1.13904	2.20568
P30040-1	ERP29	0.517471	0.778328	-0.246242	0.84309		-0.860088	-1.0168	0.0494843	0.440313	-0.187889	-0.3881	0.840078	0.00824738	-1.58629	0.928377	-1.4035	-1.10749	-1.42374	-0.954447	-1.06841	2.29498	-1.00956	-1.87739	0.0976582	-2.66475	0.83255	-1.62607	-1.20739	-0.529917	-1.90021	-1.42052	-0.700506	-0.154036	0.300045	-2.16492	0.0748634	0.0446129	-0.0720234
Q9BS26	ERP44	0.126311	0.394536	0.583207	1.49818		-0.340521	-0.262209	4.0408	0.43339	0.263014	-0.685001	0.0448704	0.123568	0.401964	0.679354	-0.337009	-0.167559	0	1.21839	1.13131	0.352114	4.23707	1.30087	1.24031	1.0858	-0.718428	0.837759	0.623926	0.302727	-0.0921154	1.131	0.509289	0.564564	1.28598	0.732992	0.684828	1.34373	0.345352
Q96AP7	ESAM	0.167573	0.450534	-0.481361	0.716302		-1.00648	0.0779686	-0.71151	-1.72599	-1.31653	-1.65661	-1.86353	-2.46159	-2.07082	-0.285595	0.174227	-0.849165	-1.16859	-1.01302	-1.4951	-1.31527	-0.226046	-3.00277	-4.28864	-0.785295	-1.06166	-1.925	-0.937908	-1.64209	-1.14066	-2.83198	-2.93408	-2.46758	-0.511282	-1.41911	-2.04594	-0.970362	-0.481483
P10768	ESD	0.229104	0.534185	0.611846	1.52821		5.6524	2.50734	2.11714	4.04564	4.73988	3.59162	3.0595	4.84217	4.71061	4.9456	4.41739	3.42356	5.47598	3.16527	5.86945	6.41649	1.83642	5.1559	3.19689	2.39016	2.99513	3.96819	3.08352	4.55704	4.39645	5.05458	6.55259	4.43602	6.97269	5.96594	6.48533	6.05307	6.03783
P38117	ETFB	0.415438	0.705904	-0.2848	0.820856		-4.22671	-4.31699	-1.96982	-4.16496	-4.05821	-5.03776	-2.28847	-3.34643	-3.80892	-3.70055	-4.37534	-3.87511	-3.46082	-3.58352	-4.45163	-4.49755	-3.47606	-6.75395	-3.41515	-4.46267	-3.10529	-3.14794	-4.72553	-4.20142	-3.06033	-5.68833	-3.51657	-3.75082	-1.9035	-4.42132	-4.05155	-3.48968	-4.8087
Q92817	EVPL	0.0302868	0.187395	0.847025	1.79879		-0.374069	0.706089	-0.747517	-1.50069	0.725012	-0.0227604	1.46537	-0.225769	0.446449	1.66253	0.741934	0.907249	0.826609	0.0716934	-0.421295	0.146786	-0.521246	0.224903	0.927696	0.9601	1.80801	0.785301	1.8102	2.02522	0.579676	1.02488	0.22057	1.79949	2.32512	1.0169	2.80881	3.23947	3.2012
O60645	EXOC3	0.53645	0.793041	-0.274748	0.826594		-5.31134	-1.82022	-3.63928	-1.99144	-3.85727	-2.31947	-2.66943	-3.01964	-1.89974	-4.32178	-4.05202	-4.17253	-4.35915	-3.32369	-2.37729	-5.30414	-5.35735	-4.03856	-2.6891	-4.007	-4.91376	-4.09047	-5.15508	-4.04763	-4.13892	-3.49668	-0.848141	-3.45588	-4.73823	-4.24339	-1.1042	-2.89206	-2.09392
Q9UBQ6	EXTL2	0.29774	0.603216	-0.192642	0.875002		0.955772	0.804937	0.20204	0.507046	0.143867	0.69363	0.566174	0.237724	0.559067	0.628639	0.342102	-0.0566463	-0.467279	0.00766754	0.793591	0.385067	0.655138	0.86965	0.682562	0.483719	0.206776	0.731567	0.48325	0.22369	0.709852	0.453915	-0.00849342	0.269814	-0.103203	-0.992796	-0.22905	-1.28977	-0.313358
P15311	EZR	0.392169	0.692331	-0.110942	0.925983		6.48599	6.33369	6.84046	5.90058	5.87081	5.98648	6.53283	6.32747	5.94856	6.0366	6.23478	6.49954	6.19101	6.52432	6.15596	6.20634	5.76805	5.80641	5.53594	6.23855	6.45744	6.73374	6.27661	6.8657	6.28049	6.05559	6.03821	5.47382	6.01589	6.74556	5.92779	5.91225	5.66832
P00742	F10	0.00503455	0.0685161	-1.32094	0.400273		-4.13045	-2.49056	-4.72919	-1.95525	-6.03956	-2.71088	-2.83951	-1.46869	-1.32086	-2.34843	-2.46633	-2.69914	-3.0207	-4.15343	-4.23743	-5.82373	-3.21394	-2.26545	-5.33956	-5.71072	-5.19649	-3.91166	-3.61085	-2.45751	-2.43565	-2.87684	-4.11219	-4.60629	-4.64799	-4.99964	-6.21239	-4.47167	-4.93479
P03951	F11	0.663852	0.860782	-0.113097	0.924601		4.19605	4.88756	3.79641	3.6322	4.54081	3.41278	3.23944	3.58751	3.12061	2.63732	4.24837	3.88589	3.4531	3.69724	3.70087	3.48564	3.42328	3.55985	5.04445	5.35425	4.13156	4.20216	4.07145	2.32277	3.56516	3.45718	4.56968	2.52662	3.25421	3.59864	2.73228	3.17612	2.69245
P00748	F12	0.458617	0.743867	0.231137	1.17376		1.74193	1.88649	3.25174	1.29105	2.13236	0.798206	1.48983	1.14431	2.03423	2.34829	2.30743	2.05815	2.6566	1.87355	2.57831	2.5908	3.66791	1.09978	2.49873	3.12223	3.50389	2.46079	1.68589	0.956261	0.787079	0.200048	3.62527	1.54906	2.42906	2.83599	1.37892	2.47624	1.98082
P05160	F13B	0.276302	0.584979	0.544446	1.45846		-2.12367	-2.99296	-2.44296	-4.28209	-6.14084	-2.89279	-4.09084	-4.64758	-5.83312	-3.85599	-2.59183	-2.67979	-4.05725	-1.30985	-1.33811	-5.17296	-1.11344	-3.82216	-1.56798	-5.3814	-4.4991	-3.1817	-3.38284	-3.65255	-3.95799	-3.19951	-4.43821	-0.263163	-3.91046	-2.37863	-4.77476	-3.36035	-3.22392
P00734	F2	0.588969	0.823087	0.14617	1.10663		4.00224	3.22002	5.47409	4.07572	3.77524	3.24195	2.77282	4.08387	4.2184	4.95916	3.36046	2.71377	4.21536	3.90305	3.2576	3.39321	5.19832	5.64339	4.72082	4.3002	3.45588	3.79906	3.90881	2.64192	3.19864	3.50298	3.925	4.56748	4.02129	3.76301	4.04564	3.97734	4.7968
P00740	F9	0.761806	0.902684	-0.118055	0.921429		-3.41996	-1.83492	-1.99199	-2.15518	-1.52005	-2.4739	-2.33965	-1.48092	-2.02091	-1.24209	-3.12367	-2.86067	-1.07848	-1.59026	-2.02075	-2.32152	-1.12666	-1.20988	-2.26762	-1.7958	-3.5999	-1.73087	-1.5187	-1.8119	-2.74805	-1.47747	-0.926296	-2.79446	-4.22637	-2.38333	-0.868481	-6.20567	-2.11001
P07148	FABP1	0.117329	0.378699	0.565578	1.47998		-1.12565	-1.98472	-1.22964	-0.896961	-1.01544	-4.15949	-2.56495	-1.44482	-2.10391	-0.617216	-1.93514	-0.735323	-1.08417	-2.04694	-1.18993	-0.878141	-0.945978	-1.65	-1.80445	-2.16537	-0.64382	-1.07901	-2.58688	-1.15493	0.0333977	-0.397127	-1.76947	-0.681498	1.2716	0.415297	0.259943	-2.18578	-1.63923
P05413	FABP3	0.139032	0.414212	0.444321	1.36067		-4.51198	-3.99746	-3.90784	-3.81827	-5.665	-5.593	-4.73369	-5.9062	-5.40848	-3.87909	-5.09351	-3.83263	-4.61434	-6.20675	-3.51566	-3.12651	-4.77433	-4.4239	-4.64647	-5.15244	-4.90946	-3.11111	-3.59128	-3.68802	-4.50614	-4.43632	-3.54976	-5.7358	-3.14282	-4.11928	-4.05148	-3.79428	-4.4187
Q01469	FABP5	0.178884	0.468523	0.444556	1.36089		0.802797	1.2379	0.495035	0.0256672	1.06886	-0.468149	-0.171938	0.273079	0.367737	0.143017	0.14323	-0.0420818	-0.241272	0.388437	0.944492	0.736198	1.86739	-0.529663	2.15281	0.816483	1.99502	0.931269	0.255209	-0.399862	-0.496048	-1.26485	-0.517694	1.7648	-0.243801	0.448061	1.87354	1.13764	2.62228
O95864	FADS2	0.00150422	0.0337021	0.881489	1.84228	+	-4.47519	-5.99051	-4.50367	-5.30054	-5.70902	-5.2354	-5.06597	-4.4422	-6.67133	-4.84016	-5.40356	-5.13217	-5.36004	-4.71811	-4.01434	-3.91248	-4.60069	-3.68167	-4.51869	-4.82042	-4.64184	-4.53856	-3.68347	-4.32858	-3.88556	-3.79103	-5.04579	-5.92126	-3.89165	-5.57828	-2.76185	-5.23655	-3.61444
P16930	FAH	0.0140175	0.130396	1.09861	2.14148		-0.473894	0.534088	-1.60952	-0.515331	0.137733	-0.862787	-0.969271	0.0978031	0.500767	2.27942	0.754282	0.591696	1.09522	1.59597	2.02433	2.20501	1.70809	0.568672	-0.0902519	-0.949665	-0.105202	-0.178207	2.61689	0.95751	-0.775103	-0.302738	1.14688	2.70101	2.95446	0.882931	2.6364	2.59514	2.18029
Q6P587-2	FAHD1	0.0167742	0.142924	1.25914	2.39353		-2.18816	-1.91002	-2.91533	-2.69879	-0.941393	-3.60953	-5.759	-2.25793	-3.71469	-1.65422	-3.92349	-4.34726	-1.9317	-1.5197	-1.77358	0.533806	-2.6001	-2.58223	-1.61677	-3.23188	-1.87765	-0.505886	-3.11574	-5.1096	-4.1296	-0.346167	-1.55666	-0.819805	-0.567972	-0.454901	-0.0562305	-0.443193	-1.27648
Q9H098-2	FAM107B	0.545988	0.799853	0.292045	1.22437		-2.98952	-1.76531	-1.80388	-1.57012	-1.56719	-0.756615	-0.665928	-1.30925	-0.184208	0.387545	-0.714167	-3.40062	-1.44487	-3.82942	-0.361719	-0.824183	-1.72101	-1.18218	-3.4264	-2.08294	-2.54801	-1.61682	1.79055	0.834803	-1.07361	0.637281	-2.45853	-0.566048	-0.363945	0.706224	0.372686	-1.12426	-2.68176
Q9BQ89	FAM110A	0.628897	0.847406	0.21564	1.16122		-6.04844	-3.45915	-5.34601	-5.39474	-3.49953	-6.96825	-5.16894	-6.28226	-4.07918	-4.29141	-4.06944	-3.9084	-2.95808	-5.16111	-4.94001	-5.6352	-3.15927	-6.06576	-3.40481	-4.4086	-4.68457	-6.75805	-5.10626	-4.92926	-6.27963	-2.75981	-2.86847	-2.51737	-5.58071	-3.86621	-4.93048	-3.98473	-3.22202
Q96EY5-1	FAM125A;MVB12A	0.16996	0.453921	0.395863	1.31573		3.85166	4.04036	2.8704	3.57679	2.68333	3.52622	3.44696	3.00861	2.95249	4.497	4.01863	2.57373	3.84583	4.7465	3.29637	3.43379	2.96349	2.37346	3.62091	3.26493	2.92308	3.4024	3.06512	2.89585	4.21648	3.21917	4.37845	5.49422	4.71355	5.06467	4.88783	4.8501	4.1715
Q9H7P6	FAM125B;MVB12B	0.922401	0.974416	0.0598444	1.04235		-5.84096	-1.52037	1.43372	-5.93767	-3.89548	-3.35398	-2.8012	-1.42126	-2.35715	-1.99956	-2.70812	-2.22888	-3.52565	-2.81825	-2.47227	-2.52288	0.0869732	-2.26967	-4.29641	-1.28867	-2.30434	-2.95235	-4.9933	-1.91823	-2.40059	-2.55062	-5.37502	-3.85002	-1.91388	-1.68758	0.468143	-4.92961	-4.44
Q9BZQ8	FAM129A	0.0269948	0.18005	1.49957	2.82759		-4.80869	-5.31657	-5.56376	-2.80736	-1.64136	-0.340157	-0.216343	-0.819475	-2.10431	-4.74561	-3.74639	-4.52205	-2.88147	-1.56578	0.238276	-0.597183	-3.49011	-0.805897	-2.21962	-3.01808	-0.283062	-2.73073	0.419195	1.08556	-3.17657	-1.5452	-0.283701	-2.47261	-1.55576	1.83243	-2.88618	-2.36314	-5.3804
Q96TA1	FAM129B	0.709772	0.8855	0.140441	1.10224		0.264307	-0.401766	-2.45972	-0.740484	0.317753	-0.836164	-2.23818	-2.07859	-1.94813	-0.68745	-1.90074	-0.965382	-0.304285	-0.849625	-0.22274	-0.414709	-3.86039	-0.455517	-0.937443	-0.150505	0.384056	-1.30598	-0.232943	0.579853	-1.00258	-1.93777	-0.573133	0.301947	-1.79133	-2.17767	-2.2535	-1.83931	0.0422192
Q8WW52	FAM151A	0.157012	0.434936	0.300966	1.23197		2.71825	2.42176	2.1139	2.46023	3.41852	2.0004	2.07918	1.77312	2.23064	2.82113	2.49968	2.74005	2.70115	2.03383	2.93908	3.05151	2.46855	2.94661	2.19028	2.49849	2.62395	1.58681	3.2208	2.61216	2.62604	2.96806	2.07453	2.44537	3.43133	3.77847	4.5731	2.59453	2.55275
P0CG43	FAM157C;LOC100132055;LOC100996541	1.30202e-05	0.00145455	-2.53954	0.171998		-1.0357	-1.0406	-1.54652	-6.33967	-1.44746	-0.94842	-0.842104	-0.949177	-1.38461	-1.59814	-1.68547	-6.10433	-5.10712	-4.85889	-4.72977	-5.04631	-5.27877	-4.70413	-5.47547	-6.02124	-3.97314	-5.48198	-5.76609	-5.40978	-4.1739	-5.24426	-4.39189	-4.71003	-3.51978	-3.88111	-5.20907	-4.56973	-4.54439
Q6ZUX3-1	FAM179A;TOGARAM2	0.34664	0.649221	-0.44695	0.733592		-5.51519	-2.81379	-4.02087	-5.85001	-4.16024	-4.1998	-4.57391	-4.59298	-5.44159	-2.77381	-2.06603	-3.90118	-4.04123	-5.79466	-2.50318	-4.80861	-2.64139	-5.37856	-5.35862	-4.44136	-5.73587	-4.80393	-8.50131	-6.06077	-4.78067	-3.57144	-5.06116	-4.8517	-4.15626	-2.41757	-3.42407	-3.78953	-3.8593
P58499	FAM3B	0.146663	0.42318	0.421249	1.33909		0.666555	2.26262	2.8282	0.82621	2.78388	2.11412	2.95105	1.70768	2.54883	2.88874	2.37696	2.53638	2.76653	2.59104	2.47949	1.55992	1.36061	2.59441	2.38772	3.04177	3.3133	3.63492	1.96651	3.29805	2.99584	4.39319	2.68847	2.28845	4.15706	1.39822	2.25012	2.42964	2.60815
Q92520	FAM3C;WNT16	0.598181	0.830596	0.20558	1.15315		0.263401	1.47656	2.40577	1.54152	2.94809	1.49873	2.61142	0.820675	2.90476	3.22348	3.32437	3.38991	2.45338	2.46696	1.72965	2.5912	2.94465	1.68931	1.15893	0.395626	1.51239	0.951191	1.42913	1.59941	3.63761	3.34743	1.58771	3.15117	3.04334	4.39859	3.26896	3.51232	4.0992
Q96BQ1	FAM3D	0.153902	0.431813	-0.523926	0.695477		-4.79725	-5.00112	-3.71085	-2.07099	-4.72614	-3.8028	-4.54613	-2.68982	-5.9425	-3.43838	-4.48896	-5.32712	-5.69238	-2.72207	-4.02707	-5.48966	-4.58848	-4.17687	-5.72799	-4.19352	-4.61913	-6.10085	-5.0923	-4.51926	-6.45492	-4.94169	-5.24133	-4.44732	-6.46626	-5.21371	-4.56363	-4.42525	-3.98171
Q9NUQ9	FAM49B	0.356699	0.658894	0.535722	1.44967		-4.13939	-1.91733	0.485361	-3.75053	0.136404	-2.22172	-2.90905	-3.38133	-1.54151	-3.27839	-3.79173	-3.69798	-1.96588	0.0607471	-1.5596	-1.69767	-0.125439	-0.946827	-1.91256	-1.24833	-0.391354	-4.88963	0.232111	-1.10457	-0.857313	-2.39766	0.145613	-2.24902	-5.43577	-3.55827	-3.78711	-3.50023	-3.25202
Q96K12	FAR2	0.300311	0.605516	-0.47787	0.718037		-4.87844	-4.37625	-3.77609	-0.435017	-2.20104	-1.75893	-1.62962	-1.81451	-5.9563	-2.11043	-1.49988	-2.27961	-2.4546	-3.484	-4.77674	-4.00947	-3.11695	-1.72861	-2.2717	-3.49771	-4.28388	-2.07513	-4.63592	-4.95408	-2.85883	-2.03682	-2.33018	-2.43	-2.96576	-4.14881	-3.87669	-2.34479	-1.84008
P49327	FASN	0.0071464	0.0876959	0.789638	1.72864		0.883121	-0.029314	1.22308	0.00121689	0.425854	0.151323	1.46264	0.571829	0.392101	1.59847	-1.05058	1.04869	0.61203	2.19737	1.51453	1.95642	0.672297	0.590654	0.798201	0.393824	2.56962	1.19188	0.392254	2.8581	0.325048	1.57543	1.62211	0.0868416	2.25039	1.41429	1.35318	2.07343	1.173
Q9NYQ8	FAT2	0.241129	0.546662	0.543667	1.45767		-3.1443	-1.36744	-5.99281	-2.05781	-4.47543	-4.17932	-5.58654	-3.11028	-2.78931	-2.78754	-3.66763	-5.28822	-3.62534	-3.04621	-4.25922	-2.26845	-1.37631	-2.47902	-2.00665	-2.47989	-2.7988	-4.86749	-5.49363	-4.63095	-3.37376	-4.44698	-4.78337	-1.56415	-2.27378	-2.87332	-3.64731	-2.24463	-2.16961
Q6V0I7-1	FAT4	0.267696	0.579491	-0.356019	0.781318		0.38953	0.340672	5.24365	1.19542	1.2433	2.40697	1.71118	1.95041	1.01784	0.316097	1.52468	1.2858	1.66496	0.596622	0.825359	1.05284	2.23405	1.61749	0.626982	1.37663	0.939066	0.471802	1.23755	0.84487	1.92961	0.966694	1.38308	1.85783	1.15125	2.04259	1.16533	0.938478	0.83766
P23142-4	FBLN1	0.767011	0.905706	-0.0842582	0.943269		3.32317	3.88415	4.63614	3.19535	5.03845	3.24333	3.69883	3.22046	2.48845	4.30704	4.79479	4.72373	4.37852	4.49917	5.0073	3.99748	4.6055	3.37652	3.91153	3.08497	3.04404	3.08398	3.41478	2.06752	4.64789	4.02053	3.45828	3.62839	4.5698	4.86522	2.80462	3.9183	4.66659
P23142	FBLN1	0.562887	0.809298	0.437846	1.35458		-3.23523	-3.34129	-2.60489	-5.9753	-0.582079	-6.04429	-2.94057	-2.69757	-2.13144	-3.53693	-2.36198	-2.66553	-0.0771446	-3.29117	-0.0433483	-2.58634	-1.81505	-3.46657	-4.29325	-1.24276	-2.51378	-6.07684	-2.31771	-3.54203	0.129524	-0.767572	-0.878056	-0.84882	-2.09753	-0.421997	-2.59533	-9.90076	-1.43408
P98095	FBLN2	0.159817	0.439472	0.775698	1.71202		-5.22186	-4.14267	-4.53761	-3.59063	-5.15082	-5.08675	-4.58197	-3.38195	-3.64353	-1.82272	-5.62749	-5.90375	-3.66306	-4.6841	-6.09702	-5.75303	-2.82197	-3.89516	-3.11889	-4.74025	-4.52616	-5.39852	-3.61515	-4.23953	-3.20035	-3.9572	-4.57993	1.28701	-3.93385	-2.89466	-1.99236	-1.70816	-1.31651
Q9UBX5	FBLN5	0.289917	0.596651	-0.379384	0.768766		-1.13391	-1.66776	-0.390638	-0.442501	-2.50617	-1.86114	-0.349344	-1.25265	-1.36476	-2.30287	-1.38351	-1.89717	-1.68129	-2.14244	-2.59788	-2.0742	-1.02099	-1.07123	-3.00305	-1.83779	-0.992907	-2.42412	-1.41387	-3.01005	-2.3683	-1.70898	-0.818707	-0.456989	-1.95633	-5.00712	-1.07872	0	-0.655897
Q53RD9-1	FBLN7	0.0856448	0.32766	1.20946	2.31251		-4.33689	-5.75961	-2.46283	-3.30065	-7.02073	-3.96944	-6.40143	-5.9797	-4.70183	-0.552816	-1.21065	-4.62704	-2.0365	-4.08879	-6.2365	-0.618116	-2.45806	-2.29912	-2.57246	-5.55474	-5.5161	-1.87565	-2.02118	-5.09909	-2.87065	-2.20457	-2.68011	0.358299	-0.67429	-3.84163	-4.03054	-1.21545	-0.866152
P35555	FBN1	0.663596	0.86095	0.230265	1.17305		-2.66037	-4.76538	-4.18808	-0.294779	-4.50649	-1.23728	-2.98726	-0.988243	-2.81341	-2.69972	-1.30192	-1.66674	-1.30496	-1.60863	-2.73007	-3.01275	-1.91146	-3.86194	-3.02994	-2.71143	-4.40085	-1.85707	-1.49067	-2.63253	-5.31341	-1.41978	-1.37829	0.605404	-3.15004	1.10246	-1.36288	-1.57195	-1.9891
P09467	FBP1	0.00435144	0.0630685	-0.631936	0.64531		6.24634	6.05803	6.35727	6.03531	5.63873	5.35992	5.62523	6.24849	5.60925	6.22076	6.09276	5.80146	5.38569	6.18984	4.63044	4.45045	5.5675	6.15267	6.48527	6.3683	5.4028	5.51953	5.15424	5.59429	5.71839	5.59243	4.45506	4.73139	4.90982	4.70886	4.49407	4.63719	4.56682
Q8N4B4	FBXO39	0.0315113	0.191543	1.08966	2.12824		-4.81779	-4.74193	-4.82053	-4.36432	-4.97966	-3.53749	-5.24359	-5.06647	-4.46844	-3.39617	-4.10627	-6.15924	-4.65999	-3.8343	-3.29482	-4.69616	1.10384	-1.99363	-2.12756	-2.19863	-5.57352	-5.18832	-5.90024	-3.72206	-3.02051	-6.06529	-3.52155	-3.54983	-3.25613	-4.79774	-2.67014	-3.10379	-3.66085
P30273	FCER1G	0.989451	0.992765	-0.00703701	0.995134		-4.26785	-3.3266	-3.83223	-2.43162	-2.00628	-4.84749	-3.59568	-2.80836	-1.65661	-3.64874	-2.53652	-4.62649	-3.31967	-3.99718	-5.21572	-2.05268	-5.72439	-2.6558	-2.14925	-3.17255	-3.81163	-2.94192	-2.76165	-2.58472	-3.35749	-3.40052	1.90521	-4.78724	-3.84299	-2.38452	-2.43338	-4.37004	-6.40865
Q9Y6R7	FCGBP	0.453347	0.739093	0.202874	1.15099		1.65676	2.87493	2.2153	1.33991	2.09588	2.74432	1.16502	1.02728	0.488653	2.01334	3.33864	1.97059	1.69589	2.17851	1.66444	1.87577	2.17572	1.60224	1.61872	1.3639	2.60171	2.40948	2.64769	0.458525	1.45145	1.58401	3.32629	2.37881	2.20764	2.89474	1.73923	2.1926	3.57293
P08637	FCGR3A	0.115406	0.376211	0.822517	1.76849		0.565058	0.606916	-1.43571	0.151365	-0.06567	-1.48314	-0.835743	-0.581881	-0.964256	3.83267	1.46682	0.548529	-0.20256	0.334719	3.2394	1.83614	-1.84874	-0.550364	0.890015	0.0948124	-0.23875	-0.746674	-0.38138	-0.231085	1.1448	0.800571	0.640594	2.23724	2.97027	1.04195	2.27924	3.23172	2.17109
Q15485-1	FCN2	0.0386511	0.216901	0.866049	1.82266		-1.70724	-2.07075	-1.95792	-3.0105	-0.886757	-2.43549	-2.59234	-2.42292	0.151188	-2.59692	-0.52335	-2.70284	-1.05441	-1.84324	-2.32474	-0.353512	-0.903595	-1.92273	-3.02062	-1.42035	-1.45049	-0.738569	-0.209246	-0.67552	1.68061	1.66831	-1.18669	-0.433958	-0.136114	-1.18153	-2.80397	-1.44142	-0.612782
O75636-1	FCN3	0.744298	0.894168	0.210924	1.15743		1.78273	1.51117	-2.79936	-3.94022	-0.168213	-0.731327	-1.0748	-1.7053	-2.33976	1.35988	1.22058	1.88409	0.758165	2.32339	0.598608	0.229403	-2.01367	-3.45993	0.452026	1.48852	-0.790297	0.618835	-1.97749	-1.59639	-3.53808	-1.64386	0.549383	0.467123	0.679937	1.02338	1.26385	1.99515	1.02185
Q96P31-1	FCRL3	0.88315	0.95366	-0.0813609	0.945166		-4.65104	-4.77697	-3.15936	-0.969803	-4.50476	-1.62384	-1.69653	-2.26659	-0.414356	-4.06777	-5.44648	-4.52445	-2.32796	-3.76982	-4.21632	-3.66279	-2.17354	-1.37838	-4.38774	-5.25134	-3.5409	-4.00229	-1.78564	-0.476908	-1.04323	-1.95671	-4.02361	-5.06572	-2.80299	-1.18774	-4.62291	-3.86485	-4.61362
P14324-2	FDPS	0.00231776	0.0432857	1.54596	2.91999	+	0.0134811	-1.71564	-2.30499	-1.96537	-1.21361	-3.68893	-3.1978	-1.19354	-1.27119	-2.73764	-1.53133	-1.04154	-1.72498	0.0966492	-0.806059	-3.47929	-1.33051	1.26063	0.231855	1.49897	1.17888	-0.508022	1.16828	1.24438	0.904533	0.56214	0.331102	0.0978413	-0.367783	-2.31248	-1.18229	-3.37007	-0.565807
Q86UX7-2	FERMT3	0.156696	0.435164	-0.441044	0.736601		-1.67821	-1.67575	-2.62303	-0.635015	-1.40495	-1.00224	-1.17335	-1.03901	-0.500065	-2.8691	-1.48862	-1.08467	-1.50166	-0.972427	-2.16956	-2.59398	-2.43599	-2.58413	-1.89068	-4.14858	-2.02691	-2.68256	-1.29267	-0.555004	-1.5	-1.32211	-0.77264	-3.63577	-1.25917	-1.18003	-2.17557	-1.00538	-1.34952
Q9UGM5-1	FETUB	0.856141	0.942026	0.0739339	1.05258		-4.22349	-5.1708	-5.25134	-3.97126	-4.13737	-2.77902	-2.29263	-2.79995	-2.40845	-2.64628	-4.93993	-4.24573	-3.42974	-4.37283	-5.76563	-2.49507	-5.50947	-3.4527	-3.96523	-3.94792	-4.97669	-4.66809	-4.16292	-4.02629	-2.11351	-4.14745	-2.64635	-3.07128	-2.41261	-4.58858	-2.63526	-2.0073	-1.85769
P02671-1	FGA	0.00459283	0.0657297	0.606085	1.52212		6.31129	6.1598	6.26873	6.03156	6.06764	6.17203	6.18367	5.801	7.16371	7.1705	6.23315	5.99807	6.90369	6.84992	7.05407	6.91454	7.46389	6.05247	6.29946	5.92293	6.97985	6.6131	6.43677	6.24818	6.38703	7.09078	7.10239	7.29486	7.46091	8.31944	7.10091	7.55258	7.8466
P02675	FGB	0.246438	0.551586	0.384977	1.30584		6.54665	5.99445	4.98522	4.53274	6.43745	6.05967	4.81422	4.28212	6.77208	5.3988	4.84458	5.22331	6.29872	6.67114	6.68821	5.58866	5.60206	4.52033	5.9095	5.57709	6.97764	5.01805	5.74885	5.57133	4.9531	4.89113	7.83556	5.06626	6.51598	7.88452	5.06993	5.9349	6.73682
Q6ZV73-1	FGD6	0.701379	0.882373	0.221463	1.16592		-2.41337	-0.639824	-2.62216	-3.25469	-1.44047	-1.26316	-2.33742	-1.78485	-0.637445	-2.24026	-2.25784	-1.67628	-0.932896	-0.734854	-0.777884	-0.18837	-1.64177	-1.57633	-5.72322	-5.70468	-1.72696	-1.18441	-2.93671	-2.25857	-5.48158	-1.36605	-0.46557	-0.446529	0.0115967	0.514431	-0.0362949	0.306744	-0.308588
P31371	FGF9	0.432885	0.722143	-0.356505	0.781054		0.803038	0.414396	0.055809	-0.479759	-0.553967	-0.411161	-1.52434	-0.0482578	-0.0721455	-0.650105	-0.0413303	-0.191433	-0.712599	2.21228	1.42737	-1.35708	-1.19919	-0.0806656	-2.68115	0.129131	-1.76935	-1.39824	-0.176483	-0.39488	0.377007	0.394613	-1.9545	-2.00792	-0.523438	-1.82849	-3.27603	2.6258	-0.89789
P11362-19	FGFR1	0.148174	0.426491	0.508913	1.42298		0.412193	-0.427147	-1.88178	-1.94759	0.489157	0.483438	0.125467	-0.539049	-1.15049	0.720173	-0.100714	-0.451895	0.579334	0.914095	0.573109	0.141474	-0.68158	0.118317	-0.494511	-1.79466	-0.191263	-0.118073	-0.759989	-0.869633	-1.08556	1.16524	0.0270824	0.633051	1.0994	1.96616	0.72517	1.58151	1.5537
P11362	FGFR1	0.107252	0.3625	0.605352	1.52135		-3.89375	-3.02693	-5.24935	-3.57913	-4.48585	-4.43239	-5.56243	-3.87337	-4.4551	-4.40814	-6.29534	-4.23873	-4.30754	-4.99634	-3.86958	-4.60102	-5.06999	-5.17403	-5.33774	-3.95175	-4.50349	-4.53882	-2.4328	-4.70415	-3.37945	-2.18117	-3.93633	-3.24453	-2.58751	-4.32338	-1.17146	-3.32224	-3.50263
P02679-2	FGG	0.445109	0.731584	0.21425	1.1601		6.15743	6.3589	5.17644	6.42718	6.70819	6.3746	5.79224	5.26329	6.91154	5.3549	5.19118	5.63607	6.4735	6.33807	6.88387	5.4541	6.47432	5.23266	6.33306	6.10452	7.24504	5.35053	6.1066	6.06301	5.63461	5.19844	7.84625	5.06721	6.25555	8.01455	5.21303	6.14537	7.05568
Q08830	FGL1	0.629276	0.846859	-0.286605	0.819829		-2.53751	-2.61465	0.430265	-1.87063	-1.48034	-1.33983	-3.00037	-2.05729	-1.09427	-0.306776	-5.48922	-2.13236	-3.24527	-1.7042	-5.16389	-1.36956	1.11046	-1.84566	-0.434359	-1.7776	-1.98386	-1.6986	-3.18377	-0.524824	-2.81154	-4.11611	-0.701017	-4.56249	-2.61365	-3.12498	-6.43088	-1.84283	-2.08856
Q14314	FGL2	0.0782488	0.314754	-0.353182	0.782855		4.36289	4.28754	4.4388	5.11753	5.00272	3.7963	4.27905	4.82088	3.87873	4.57084	4.50073	4.07718	4.5121	4.22099	3.64714	3.72745	4.60997	4.78821	5.17612	5.12815	4.07003	4.77857	4.03745	3.67744	4.10007	4.53504	3.75017	2.90602	4.00618	4.13666	2.98185	3.58389	3.76001
P07954	FH	0.885362	0.955459	0.0552073	1.03901		-0.359491	-0.634855	-0.382048	-1.79836	-1.97557	-1.98903	-3.65056	-2.14276	-1.82397	0.0667839	-1.80042	-1.88772	-1.14488	-0.739475	-2.29686	-1.42583	-2.13975	-2.31592	-2.72057	-0.982603	-1.50666	-2.05318	-2.95496	-1.30158	-2.08258	-3.01663	-1.69772	-1.48767	0.13884	-1.45126	1.2117	-0.215124	0.106792
Q9Y613	FHOD1	0.143808	0.418984	0.864091	1.82019		-4.58845	-4.66384	-0.895155	-1.02554	-2.00907	-1.23818	-2.36623	-1.75175	0.221016	-5.63207	-2.99909	-5.16356	-2.73761	-4.54209	-4.74712	0.853685	-1.79481	-0.99498	-2.88573	-0.755402	0.970695	-1.81045	-2.18161	-1.74375	-1.85204	-2.03496	-0.532402	-1.84756	-2.6524	-0.771721	-2.89563	-3.03726	-1.07731
P62942	FKBP1A	0.952626	0.98359	-0.0363525	0.975117		-1.49418	-1.78066	-6.34412	-0.755505	-3.99648	-0.629498	-0.771669	-0.881231	0.115503	-0.853411	-1.57386	-0.925386	-2.14346	-3.85678	-2.97918	-0.664116	-2.63923	-1.92206	-2.4872	-0.273813	0.119612	-1.10706	-1.49092	0.165073	-0.926565	-2.14783	-1.32269	-2.1574	-1.60723	-0.0708675	-0.704693	-7.31824	-1.23426
Q00688	FKBP3	0.0690084	0.297523	0.972393	1.96209		-2.58948	-1.79307	-4.51258	-5.42045	-1.1478	-4.69247	-4.92885	-4.7508	-4.64096	-3.48092	-5.27582	-4.72708	-5.3583	-2.04796	-4.18641	-4.13472	-3.70261	-6.36517	-4.00568	-5.29359	-0.75839	-3.79615	-4.37061	-2.39354	-1.07663	-2.1337	-3.55944	-4.21227	-2.37001	-2.38939	-1.00938	-2.81981	-1.95527
Q02790	FKBP4	0.404745	0.70256	-0.186436	0.878774		-0.184752	-0.295736	-0.633549	0.855646	-0.717194	0.35136	0.520588	0.853552	-0.423725	-0.569489	-0.191839	0.308126	0.276514	1.03868	0.223139	-0.424942	-0.0547047	-0.16511	0.102869	0.44169	0.173876	0.560488	0.226364	0.697441	-0.173615	-0.00556183	-0.701124	-1.34425	-0.169598	-0.938755	-0.662518	-0.933804	-1.38928
P20930	FLG	0.00654968	0.0844878	-0.592233	0.663315		6.11781	6.97542	5.98795	6.43618	5.74651	6.59377	7.59394	6.26298	5.54088	6.83319	7.22434	6.5874	5.52659	5.96802	5.69428	4.76897	6.31197	6.31514	6.42666	6.65017	5.22481	5.23326	5.37887	5.57375	6.28006	6.17692	5.76053	5.77502	5.31912	5.14745	5.89006	6.4231	6.18634
Q5D862	FLG2	0.14036	0.415328	0.569916	1.48444		2.23295	1.59282	3.151	1.28097	3.01111	2.88167	1.48859	2.31142	2.42753	2.01632	1.16605	1.81376	1.57499	1.27074	3.7104	3.19885	2.84759	3.86269	4.71985	2.05626	0.570107	1.38375	2.31701	1.69604	1.0404	2.09313	3.51615	0.760929	3.97999	3.92282	2.79551	4.14907	2.96733
P21333-2	FLNA	0.00384141	0.0583309	0.992719	1.98993		1.76367	1.26344	2.46246	0.973915	3.80239	1.79845	1.47592	2.08282	1.63815	1.41202	-0.0417233	0.748837	0.536324	1.90414	3.02367	2.72229	2.89165	2.75273	2.19242	1.36275	1.59323	1.02638	3.32688	2.51199	1.56911	1.33794	3.29476	2.77589	2.99221	2.27236	4.21087	3.13844	3.59573
O75369-8	FLNB	0.373229	0.675092	-0.261067	0.834471		1.49637	1.12012	0.822365	1.57256	1.07145	1.64293	1.34562	1.93694	2.55702	1.44938	0.232403	0.355646	0.76474	1.56307	0.75807	1.30661	0.144905	1.36889	0.100672	0.63958	2.21987	1.35183	3.19521	2.51041	1.04244	1.18131	0.329296	0.498705	0.139498	1.17507	0.826654	0.0829144	-0.475529
O75955	FLOT1	0.192678	0.487766	0.363054	1.28615		2.9598	1.93113	3.36396	2.86788	3.21517	2.73529	2.86293	2.67651	3.2264	1.98803	1.87638	2.22432	2.12293	2.75171	2.74096	1.99092	2.06603	4.29152	2.94101	2.90939	3.7814	3.80638	3.22011	3.44733	2.36979	2.76086	3.5389	0.227713	3.27856	3.86418	3.17572	3.55074	2.9336
Q14254	FLOT2	0.0113421	0.115407	-0.638413	0.642419		1.59549	0.880033	2.803	1.92408	0.848404	1.08175	2.03113	1.62494	1.99275	0.523827	0.735888	1.22318	0.485029	0.68915	0.99374	1.44856	0.728275	1.28999	0.331867	0.551579	1.12375	1.33539	1.05187	1.9895	0.555929	0.640684	0.753323	-0.299688	0.470661	1.16314	0.801241	-0.655922	-0.424364
O43155	FLRT2	0.17647	0.46383	0.475963	1.39085		-0.780619	-0.204594	-0.0612659	-0.635225	-0.106316	-0.301514	-0.128675	-0.679604	0.747549	0.00851059	0.474344	0.174284	1.11578	-0.47953	0.846272	0.476212	0.660286	2.34594	0.163286	-1.33453	-0.292446	-0.506968	2.51866	-0.868778	-0.77817	0.648226	1.46752	2.1355	0.838938	-1.3432	1.20211	0.170427	1.069
Q9NZU0	FLRT3	0.11772	0.378869	-0.627272	0.647399		-2.25337	-1.45465	-2.4506	-1.69808	-3.20406	-2.42515	-2.54733	-1.50308	-1.74583	-4.47078	-3.64301	-3.18706	-4.38602	-3.85017	-3.87936	-3.23806	-2.48468	-4.49848	0.615618	-3.74477	-3.67746	-2.99697	-3.01665	-3.71049	-3.72759	-3.75809	-4.18838	-4.03525	-3.82323	-1.79067	-4.32388	-2.68884	-3.52652
Q9UPI3-1	FLVCR2	0.29213	0.598351	0.531197	1.44513		-4.62021	-1.65199	-1.86129	-5.49727	-1.83796	-3.33095	-4.59635	-4.51844	-4.79857	-5.57271	-4.36479	-4.88857	-5.27865	-6.8053	-2.62627	-2.28712	-2.34987	-3.19731	-5.42389	-1.28723	-5.89342	-2.54366	-2.77486	-3.12829	-4.40937	-3.19896	-2.40145	-4.00027	-3.22809	-3.20648	-5.19702	-3.36919	-3.3061
P02751	FN1	0.821596	0.929364	-0.0372651	0.974501		5.9806	6.50846	5.91977	5.44998	5.33146	5.95223	5.79537	5.17206	6.2137	5.53271	6.12111	5.49731	5.57902	5.81371	5.72636	6.68156	5.91169	5.59361	5.18083	6.01578	6.8845	5.3792	5.10578	5.23647	6.10796	5.80003	6.07616	5.43754	5.25042	6.07182	4.96123	5.59218	5.89524
Q9HA64	FN3KRP	0.657521	0.858177	-0.258295	0.836075		-1.8973	-4.63475	-1.32195	-1.99728	-5.86585	-2.29959	-4.34347	-2.7002	-3.58345	-3.996	-3.45773	-1.38837	-2.41119	-3.22143	-4.08399	-5.04329	-1.04248	-2.85779	-4.87477	-4.09766	-3.48294	-2.87701	-5.48853	-3.00759	-2.68732	0.931795	-5.44594	-4.25424	-5.15422	-1.65791	-4.82637	-0.276739	-3.09765
Q5T0N5-4	FNBP1L	0.827621	0.931711	-0.0525903	0.964204		1.03443	1.12423	0.591816	-0.0253448	-0.154499	0.793432	1.09729	0.561827	1.91799	-0.0916309	-0.423115	0.976704	1.41429	1.24933	0.398453	0.217772	1.03771	2.00196	0.49007	1.07505	0.273062	0.153759	0.801992	0.915829	0.35718	-0.522154	1.01909	0.0836086	1.13742	-0.0804653	1.88667	0.0627155	-0.045599
Q04609	FOLH1	0.711054	0.885527	0.128605	1.09324		0.935253	0.477619	0.374067	-0.0472145	-0.195044	0.516914	1.30057	0.96847	0.119015	-0.120789	0.71649	-0.419523	0.315262	0.101879	-0.290844	-0.838928	-2.95937	0.211737	0.187426	0.157507	1.18444	0.762003	0.0526123	2.14512	0.315649	0.201464	-0.0385914	1.12275	2.2549	0.935261	1.67692	1.66767	1.32416
P15328	FOLR1	0.618579	0.842046	-0.176042	0.885128		4.45729	5.0045	3.60707	3.71558	6.35371	4.45821	5.47102	3.98345	4.9496	6.75251	5.54777	4.72089	4.30595	4.40872	6.59234	5.4227	3.63823	3.51131	3.78905	3.43493	5.01266	4.31548	3.72855	3.46031	4.22232	4.02942	4.87422	5.5494	5.70982	4.98776	5.18989	6.65896	5.37007
Q5H8C1-1	FREM1	0.00857248	0.0994098	-1.71613	0.304365		-0.560551	-2.89697	-3.10653	-1.10846	-1.83667	-2.32366	-2.20828	-2.87337	-1.54444	0.692137	-1.66386	-2.55202	-2.59221	0.386322	-3.27662	-5.88659	-6.31835	-2.57712	-4.82324	-4.08319	-5.61122	-4.79274	-3.44475	-3.46657	-2.14555	-3.73582	0.341345	-4.24841	-5.23458	-5.8748	0.148151	-3.25348	-4.23281
Q5SZK8	FREM2	0.364203	0.666779	-0.232408	0.851213		4.08995	4.1409	4.02317	4.71703	3.35866	3.97743	4.31387	4.64993	2.53658	3.08667	2.98029	3.18851	3.32318	2.43828	4.2969	3.75474	4.45433	4.00618	3.66236	2.80423	1.95409	3.65928	3.05029	2.37611	3.11119	3.30733	3.06134	4.56551	4.41387	3.67182	3.65162	3.6956	3.857
P42685	FRK	0.630414	0.846771	-0.125603	0.916621		1.83155	2.04206	2.41128	2.37869	0.604321	1.51818	1.97284	2.67826	2.34516	2.52343	2.60262	1.87276	2.32486	1.59133	1.8837	2.04728	1.1975	2.8101	0.981728	1.45489	0.780651	1.03902	1.55248	1.82031	4.11825	2.13268	1.43467	1.97684	2.18823	2.4862	3.40774	2.1066	2.17929
Q9Y2L6	FRMD4B	0.00266878	0.0465882	1.51995	2.86782	+	-2.59695	-3.01631	-6.85564	-4.93652	-3.12863	-5.20265	-4.74604	-3.50719	-5.54033	-3.01617	-4.15059	-4.41451	-5.36946	-1.94486	-2.63404	-3.08053	-0.873949	-1.91969	-1.94947	-2.07628	-1.88299	-2.52819	-6.27554	-3.88118	-1.43182	-2.02785	-2.58923	-5.75395	-2.65607	-2.28832	-3.74191	-3.60128	-3.35759
Q6ZNA5-1	FRRS1	0.081032	0.321066	-2.5398	0.171966		-3.42622	-0.884165	-2.62407	6.08941	4.40618	3.62206	7.19696	4.7885	4.56511	5.7794	6.70205	6.32069	-3.39846	-2.13625	-2.92264	-3.02879	-1.3452	4.8591	-2.35255	5.96066	4.10657	4.25202	4.85978	5.05028	-2.4315	5.6333	-3.67191	-4.20275	-1.93704	-3.15492	-2.05446	5.49714	-1.5654
Q12841	FSTL1	0.526024	0.785985	0.350593	1.27508		0.153849	-0.559046	-5.85344	0.384022	0.125465	-0.687046	-0.211443	-0.779921	-0.829927	1.5931	1.98726	1.3659	-0.01478	-0.601439	1.1295	1.57243	-2.40532	-0.750998	-0.974791	-1.9635	0.928316	0.195875	-0.379288	-1.31251	0.935123	0.207247	-0.849583	0.69853	1.40233	1.35049	-0.0815392	2.18218	0.61187
Q6MZW2	FSTL4	0.471761	0.752647	-0.600272	0.659629		-0.99794	-1.77805	5.80289	1.11464	0.0729485	-1.82585	-0.604834	0.559031	-1.52996	-0.618969	-1.58781	-1.10468	-3.30893	-0.287006	-2.0166	-1.40455	5.70689	2.17893	1.72136	1.20121	-0.627728	-0.140823	-2.73853	-2.57288	-0.633995	-0.573292	-3.0224	-4.42104	-2.99916	-3.89163	-1.96825	-1.97477	-2.47584
O95954-1	FTCD	0.38535	0.686272	-0.192634	0.875007		3.60322	3.51936	4.49714	3.68656	2.89812	2.67511	4.21865	3.48627	3.05897	2.88178	3.34707	3.59357	3.43894	3.64957	3.49391	3.02925	4.96636	3.17532	3.89606	4.08249	2.79972	3.7116	3.20956	2.30223	3.91092	3.51228	2.91907	2.39379	2.30223	2.85355	2.83073	3.43956	2.75335
P02794	FTH1	0.48737	0.762032	-0.304129	0.809931		-0.146421	-2.40343	-1.03863	-1.27645	-1.74044	-2.50568	-2.50329	-0.290993	-2.96447	-2.21998	-1.75793	-3.98534	-3.10398	-1.09556	-2.12148	-3.29621	-0.666731	-3.27533	-2.03354	-4.43127	-1.27742	-1.58496	-3.17586	-1.57794	-2.74714	-1.9639	-2.92664	-1.44123	-5.88239	-1.11464	-2.51683	-1.73194	-1.12468
P02792	FTL	0.483368	0.762535	-0.269748	0.829464		0.407961	-0.725451	3.7189	0.0314884	-0.438751	-0.340033	-0.205811	0.0537167	-1.03725	-0.521227	0.294907	0.0812454	-0.497601	1.05962	-0.147371	-0.969614	2.57447	-0.462517	0.34391	-0.711546	-0.124996	-0.389999	-0.307135	-1.12441	-0.956274	-0.348759	-0.850681	0.0290623	-0.381796	0.988358	-2.38196	-0.0768604	0.108288
Q96AE4-2	FUBP1	0.0223841	0.160081	-1.53664	0.344688		-1.87551	-1.89927	-0.807966	-4.16701	-4.38259	-4.4931	-4.3632	-3.45502	-3.07384	-3.94415	-5.05654	-5.45298	-3.24916	-1.29834	-3.61346	-3.10143	-6.58601	-6.01843	-5.02143	-5.31511	-2.00007	-5.55517	-5.15137	-3.9804	-2.40723	-5.73919	-7.01134	-3.91554	-8.86354	-8.04296	-7.75755	-4.85799	-5.60444
P04066	FUCA1	0.28341	0.590611	0.176296	1.12998		4.08364	2.62706	3.10874	2.85438	3.44779	3.0875	2.97377	4.40471	3.41917	3.17678	3.55266	2.8716	3.89129	3.24515	3.65853	2.98192	3.99703	2.92338	4.01031	3.88797	4.13471	3.48902	3.31395	3.30223	2.99599	3.87192	3.53784	2.9203	3.61329	4.15414	3.69864	3.41986	3.29141
Q9BTY2	FUCA2	0.0680555	0.295056	-0.444334	0.734924		4.19088	3.52914	4.38255	4.03705	3.26067	4.09152	3.69419	4.60068	3.42912	5.65033	2.78893	3.57479	3.79192	5.06718	2.73792	3.34647	4.10257	3.24662	3.90079	2.82685	3.44785	4.13067	3.20202	2.66929	3.34508	4.09024	3.5962	2.76928	2.9316	4.27406	3.55511	2.96572	3.40285
P09958	FURIN	0.929844	0.9768	-0.0559981	0.961929		-2.78091	-2.96714	-2.92991	-1.83225	-2.98079	-1.08629	-2.42383	-1.32054	-2.69198	-4.19772	-1.7794	-2.59237	-1.41861	-1.49347	-4.48321	0.616167	-2.72937	-2.08329	-2.2417	-2.46037	-2.36286	-4.93201	0.179138	-2.32014	-0.0442448	-0.794758	-2.88941	-2.17749	1.99306	-6.24313	-5.09432	-5.34167	-3.91188
P51993-1	FUT6	0.00257307	0.046	1.56684	2.96255	+	-0.919264	1.185	-0.691257	-0.885387	-0.452312	0.965799	0.938471	-0.8256	-3.24466	0.46908	-1.83294	-2.1813	2.12753	2.91512	0.839649	1.23874	0.282579	-1.99015	1.41963	2.24803	-0.634888	1.47121	0.118311	-0.47933	1.86511	1.47807	1.54466	1.41125	1.35511	2.91003	1.14852	2.64036	1.32886
Q9H461	FZD8	0.00151416	0.0336421	-1.57318	0.336067		-2.1431	0.528608	-3.10689	-2.24903	-0.311363	-2.41668	-1.49865	-1.97549	-2.01937	0.897682	0.443232	-0.530437	-1.24635	-2.70524	-0.707411	-2.21919	-4.43684	-3.32204	-1.90808	-1.98848	-3.98892	-3.28693	-3.84013	-5.77531	-1.87497	-2.1363	-1.88334	-1.52676	-1.93373	-2.51207	-2.85177	-4.77518	-1.83366
P11413-1	G6PD	0.874793	0.951973	0.0749782	1.05335		-0.604376	-1.25029	-5.58579	-0.291933	1.13346	-0.0899906	0.483446	0.516737	-0.979479	0.371916	-0.233187	-0.673628	-0.846416	-0.932209	-0.580109	-1.39342	-0.548445	-0.195908	-0.668177	-1.4917	0.480745	-1.07168	0.851709	0.532669	0.591581	-0.34198	1.75068	-0.46904	-0.975798	-1.2428	-3.29026	-0.414482	-1.47571
P10253	GAA	0.253827	0.562332	-0.287722	0.819194		3.9819	4.25444	5.56848	5.11929	5.03747	4.99714	5.43661	4.15588	4.58115	4.89216	5.8952	3.9747	5.83169	4.23765	3.68994	3.55745	5.66014	4.45568	5.13114	4.16216	3.90302	4.35818	3.99547	3.73479	4.53263	5.48582	5.00679	4.73519	5.36483	3.96289	5.2889	5.29184	5.73119
Q9H0R8-1	GABARAPL1	0.957057	0.985059	0.0199678	1.01394		-1.66013	-1.85976	-2.4802	-3.8193	-0.935116	-1.65851	-2.33039	-1.30869	-1.54808	-1.42445	-1.97663	-2.60236	-2.01813	-1.41595	-1.14905	-0.81736	-6.0545	-1.32857	-1.84379	-1.89619	-1.49285	-1.76329	-1.1553	-0.962645	-2.06847	-3.0484	-1.26364	-1.09842	-2.44973	-2.32377	-1.11598	-2.67657	-3.09423
Q99999	GAL3ST1	0.00232877	0.0429735	-1.13806	0.45437		-3.86469	-4.14409	-2.80723	-2.36617	-4.97713	-2.92457	-2.77057	-2.91087	-3.45053	-4.52037	-2.80672	-2.92688	-4.13278	-4.15027	-5.28899	-3.88498	-3.6726	-3.72879	-5.41645	-2.71498	-5.78484	-3.10836	-4.3246	-4.27872	-3.00813	-3.68711	-4.8201	-6.1338	-5.623	-5.55936	-5.33368	-5.86675	-4.9951
P54803	GALC	0.0399929	0.221082	1.02762	2.03865		2.08063	1.45388	0.87364	1.99118	0.64035	1.65306	1.95806	2.53217	1.94576	1.16635	0.88534	0.816843	0.547237	2.33702	1.91545	4.97458	1.12286	1.24577	1.22091	1.60125	1.31614	1.8852	1.5226	1.81549	1.46495	2.57623	1.02787	5.03426	6.65376	1.54812	3.3117	1.53335	4.97483
P51570	GALK1	0.638591	0.850364	-0.21519	0.861433		-0.620245	-0.70705	-2.27303	0.301584	-2.1255	-0.765192	-0.786041	0.243797	-0.181316	-1.09018	-1.13567	0.383102	0.495089	-0.484072	-1.33514	-0.546993	-0.976295	-1.57349	-0.827662	0.113781	-2.38181	0.111296	-0.911793	-0.598928	2.54752	-0.968428	-2.60952	-0.534456	2.40196	-0.983768	-3.53036	-1.50276	-2.42157
Q96C23	GALM	0.659615	0.859375	-0.143947	0.905039		0.923157	0.747025	1.19663	1.37599	1.13333	0.104507	0.217484	0.822315	1.50816	1.08992	2.00441	1.82131	1.76482	1.77803	0.350904	0.169912	1.06363	2.51144	1.543	1.48072	0.197802	1.37533	1.01998	1.15703	3.40813	2.84007	0.185507	0.299379	0.396345	0.821241	-0.89257	0.0351067	0.00940514
P34059	GALNS	0.742693	0.89725	0.0763695	1.05436		2.47351	2.4948	4.05565	4.15067	3.45289	3.22728	4.21973	4.24058	4.26104	3.61166	3.68544	3.5882	4.37637	3.70749	5.46537	3.36704	3.25768	4.38205	4.93851	3.80131	3.37598	4.64493	3.3637	3.60412	3.77876	3.71615	3.55323	3.00081	3.41745	4.0257	3.58219	2.89122	3.25036
Q10472	GALNT1	0.116067	0.377813	-0.61876	0.65123		-3.72298	-3.34233	-3.84241	-3.94417	-4.40262	-1.33567	-1.95266	-2.19432	-1.59303	-2.94577	-1.74734	-2.69096	-2.18601	-5.21394	-2.36669	-3.68991	-4.91632	-2.25069	-2.15407	-4.40722	-2.60289	-2.44977	-3.64771	-2.96534	-1.91352	-2.61937	-2.55474	-3.15397	-3.06778	-4.23145	-3.59405	-5.93216	-3.87479
Q86SR1	GALNT10	0.225652	0.529688	-0.550238	0.682907		-0.634624	-0.287109	0.321577	0.0134964	-0.735481	-0.272129	0.00990677	-0.529722	-0.447014	-1.53311	-1.34172	-0.819677	0.612141	-0.720211	-0.458189	-2.98905	-1.51057	0.556675	-0.630823	-0.583872	-0.38826	-1.25599	1.11403	0.671635	0.071743	-1.3825	0.310825	-4.22223	-2.44297	-1.83723	-0.926775	-3.99983	0.936577
Q8N428	GALNT16;GALNTL1	0.501199	0.768325	0.327415	1.25476		-0.84075	-2.37903	-2.46119	-1.45218	-0.691147	-2.54655	-3.64646	-0.991131	0.339479	-1.31735	-1.44456	-0.523819	-4.79568	-1.0969	-0.846687	-1.11225	-1.33667	-2.6144	-3.52092	-0.559704	-1.44707	-0.404087	-2.29096	-1.90992	-0.187504	-0.798306	-1.92974	-1.67439	0.178459	-5.45567	-0.945183	0.0483894	-0.548771
Q6P9A2	GALNT18;GALNTL4	0.0196703	0.155251	-0.694301	0.618009		3.88602	4.27532	2.69859	3.1585	3.17099	4.18814	2.5432	3.17367	5.00096	3.36754	2.87465	3.62879	4.76731	3.52678	3.07022	1.9666	3.16824	3.408	2.68452	3.25219	3.2105	2.9966	2.65437	1.82104	3.42801	2.82037	4.89717	3.24184	2.12704	2.81019	1.03798	2.40442	3.48587
Q10471	GALNT2	0.237895	0.544869	-0.329297	0.795924		0.29871	-0.0148621	1.77104	0.476526	-0.83572	-0.16157	-0.488001	-0.631777	-0.305704	-1.53089	0.0227299	-0.364367	-0.433319	0.126207	0.00747871	0.452883	1.44381	-0.594521	-0.222034	0.32165	-1.54618	-0.274946	-0.440628	-1.79149	-0.961277	-1.26683	-1.15088	-0.406567	-1.03324	-0.189924	-1.21006	-0.728205	-0.501493
Q8NCL4	GALNT6	0.0914338	0.337313	-0.224253	0.856038		0.637594	0.849447	1.51512	0.573841	0.866405	0.236551	0.471487	0.684872	0.934263	0.785892	0.512737	0.580557	0.526163	0.624092	0.702772	0.271309	0.719616	-0.028717	0.335772	0.226191	0.743402	1.31648	-0.265831	0.392673	0.955015	0.281706	0.746813	0.434055	0.202087	0.881357	-0.16197	0.738462	0.514942
Q86SF2	GALNT7	0.232728	0.538541	0.326547	1.25401		0.52821	0.259895	0.319695	0.627665	0.334776	0.190628	0.621119	-0.231688	1.80983	0.0509453	0.978369	0.755192	1.84246	0.364157	-0.391937	-0.0555801	2.46135	0.589397	0.709208	0.365158	1.18425	1.33814	0.543411	0.765192	1.30273	1.28265	0.924278	2.41468	0.57947	1.53103	0.394043	0.0818348	2.58914
Q14353-1	GAMT	0.788673	0.912614	-0.161452	0.894125		-3.00456	-3.0056	1.24168	-2.08241	-1.33075	-2.30183	-5.13074	-2.27871	-4.296	-4.82349	-2.34298	-2.49538	-5.2219	-4.37527	-4.03397	-4.46292	1.40349	-1.00174	-1.43961	-2.31777	-3.95517	-2.55194	-1.56885	-3.83129	-4.53678	-3.70001	-2.4705	-2.64861	-4.80812	-1.33308	-3.62117	-4.24588	-4.76472
Q14697-1	GANAB	0.658118	0.85847	-0.0983656	0.934091		3.14927	3.35426	1.51682	3.74525	2.39977	3.32899	2.39904	3.46232	3.10007	1.79261	2.43623	2.56259	3.06368	2.20716	2.23499	2.54025	2.15954	2.96876	2.66088	2.77279	1.53323	2.52598	2.15323	3.07002	2.9491	2.60428	3.26101	2.12442	3.86505	3.98427	2.9262	2.73812	2.61633
P04406-1	GAPDH	0.819721	0.930227	-0.0475563	0.967574		6.47819	6.35617	6.22363	6.14497	6.5831	5.5338	5.72927	6.60587	5.77087	5.20143	6.08894	6.23275	6.47007	6.6162	5.68185	5.2284	6.79563	6.45685	7.07252	7.12376	6.14902	6.438	5.86668	5.53065	6.09468	5.66223	6.88021	6.30874	5.5005	4.82772	5.28883	5.44181	6.26778
O14556	GAPDHS	0.116377	0.377145	-0.946029	0.519059		-2.88724	-3.93288	-1.98697	-1.11328	-2.9965	-1.93447	-1.82449	-0.189474	-1.49627	-3.87695	-4.32234	-3.96649	-3.56555	-5.11447	-3.43308	-5.21395	-2.95642	-1.11934	-2.33778	-2.43769	-3.88893	-3.63666	-1.66891	-1.09872	-0.944471	-1.86598	-3.832	-3.31163	-7.86822	-5.68461	-5.6678	-4.6209	-4.66965
P41250	GARS	0.407218	0.700682	-0.357088	0.780739		-2.64979	-3.688	-3.18308	-0.36285	-2.25604	-3.62468	-3.73274	-1.15549	-2.93016	-2.73655	-5.94168	-2.2458	-2.20769	-1.43495	-3.62663	-3.36238	-3.82132	-2.92151	-3.161	-2.9939	-1.93564	-3.42857	-1.51821	-1.90464	-2.66933	-4.1515	-4.70402	-4.50404	-3.57531	-3.53583	-3.60361	-1.58277	-5.19051
Q14393-2	GAS6	0.0191925	0.153795	-0.568219	0.674449		4.4047	4.22129	6.53633	3.4965	4.46858	3.45228	3.54641	4.12089	3.66761	3.68897	4.50273	4.62828	3.55223	4.04033	3.49895	3.36928	3.4998	4.17955	4.20956	4.88324	3.74131	3.9697	3.48954	2.67347	3.43501	4.00485	3.47539	3.24072	2.98207	3.49237	3.43848	3.27974	3.25044
P50440-1	GATM	0.601968	0.834252	-0.177892	0.883994		1.91862	1.2347	2.08853	2.68502	0.99157	3.1512	3.22005	2.70577	1.61718	1.48923	1.28788	0.95462	1.20891	2.27922	0.697611	0.940722	2.31262	4.1385	1.96913	2.27777	1.08715	1.53277	1.99421	1.62618	3.5564	2.9873	0.557146	1.48849	0.620771	0.998234	0.0761833	1.64904	1.42699
P04062	GBA	0.940646	0.977209	0.0344366	1.02416		2.94936	5.66956	2.97106	3.63009	2.69516	5.27287	3.46567	4.2487	2.66074	3.22338	2.66986	4.28885	5.11335	6.2386	5.98977	5.40372	3.33493	3.13093	5.18784	3.24363	2.56957	2.44177	2.87188	5.18172	3.60936	3.03985	6.10541	2.4622	2.38014	2.19197	2.48325	4.84473	3.14463
Q04446	GBE1	0.00184654	0.0395248	-1.30793	0.4039		1.00918	3.93284	0.299255	1.93924	2.98925	2.63321	2.73598	1.55737	1.0178	3.20624	3.38085	2.98671	1.90596	2.00084	3.04082	0.644281	-0.0735226	1.78171	1.91063	1.29295	-0.186712	1.63125	0.503298	0.572836	-0.0372906	-0.823792	2.02847	0.915531	-0.0790272	0.483772	-0.510334	2.27343	2.00134
P02774-3	GC	0.091641	0.337386	0.939149	1.9174		3.3582	3.30251	3.39036	2.4947	2.9689	2.90412	2.23118	2.37351	3.31559	5.70146	3.33003	3.0702	4.91077	2.64255	6.31911	5.85564	3.24824	3.17694	3.74475	2.66482	2.56521	2.53509	1.62667	1.5919	4.20957	3.35206	6.16727	5.84469	7.52433	5.26888	5.18505	5.81651	6.13836
P28676	GCA	0.720915	0.886618	-0.160436	0.894754		-0.126637	1.14408	2.14372	0.363131	3.39775	1.15189	2.46022	1.52071	-0.317492	-0.714693	-0.537516	-0.107477	0.757633	1.35788	0.444103	-0.968721	2.9651	2.16391	2.32564	0.293436	0.472471	0.125349	2.51123	-1.13928	0.841393	0.552496	2.52577	-0.0150585	-0.990826	0.23045	-0.344831	-0.117689	0.689716
P48506	GCLC	0.848193	0.938617	0.113669	1.08198		-3.44481	-4.1608	-5.91377	-6.37656	-4.66434	-1.96371	0.500332	-2.29608	-6.199	-4.04702	-6.1803	-4.08012	-5.86504	-4.84087	-4.64378	-4.73973	-5.94598	-0.830654	-5.19179	-3.18982	-3.70782	-4.71884	-1.94833	-4.44358	-4.74387	-1.80773	-5.1145	-5.11397	-4.23652	-5.27122	-2.55318	-4.87367	-3.95111
Q8N0V5-1	GCNT2	0.0116111	0.117086	-0.579275	0.6693		-0.608406	-0.212563	-0.41798	0.453051	0.326384	-0.121443	-1.45706	-0.18206	0.454081	0.132353	0.320822	0.302509	-0.263456	-1.31906	-0.411654	-1.31487	-1.16035	0.705252	-0.960663	-0.378529	-0.562704	-0.797882	-0.514685	-0.818523	0.669691	0.395819	-1.42493	-1.05116	-0.839449	-0.750383	-1.27718	-0.343243	-1.39064
Q9Y2T3	GDA	0.669812	0.863569	0.160215	1.11745		-0.592731	-0.575251	0.682903	1.17741	0.234423	-0.811071	-0.862518	1.30466	1.39043	-0.0301991	-1.61737	0.241817	0.1499	-0.796192	0.0210323	-1.08634	0.575729	0.979887	0.696512	0.224939	-0.221687	0.630896	0.526031	-0.814346	0.580408	0.0302639	-1.31363	0.407593	0.110994	-0.155752	0.293894	4.09888	-0.519577
Q99988	GDF15	0.819454	0.930945	0.0684927	1.04862		2.82281	3.10225	0.933683	0.624796	2.13138	2.47129	1.63989	1.43016	1.37606	2.13294	2.68287	2.50904	2.36549	3.51908	2.46994	2.78787	1.30677	1.54431	1.30847	1.48676	1.90744	2.20926	1.7929	1.6779	-0.530718	1.83648	2.60964	2.51985	2.33242	2.82734	2.03921	3.26708	2.80038
P31150	GDI1	0.497383	0.765355	-0.32418	0.798752		-2.45314	-1.6082	-0.940975	-1.4444	0.0435524	-1.1518	-4.46724	-3.55482	-0.310417	-5.47054	-2.86842	-2.21512	-3.20541	-2.01572	-1.63925	-2.19861	-1.68248	-2.56157	-2.42292	-1.61323	-1.46208	-2.71184	-1.82093	-1.27184	-2.53751	-3.74822	-4.95788	-2.61862	-2.65541	-3.43702	-4.92082	-1.68443	-4.13386
P50395-1	GDI2	0.0684825	0.296346	0.266971	1.20328		3.13019	3.26096	4.15166	2.78055	3.7041	3.0877	2.78599	3.66161	3.4473	3.26263	3.04448	3.10492	3.07332	3.28654	3.67804	3.56622	3.53283	3.58085	3.7787	3.85361	4.11042	3.5083	3.44283	3.74018	3.05844	3.13422	3.33024	3.35775	2.55665	3.08234	3.97453	3.88489	4.25934
Q7L5L3-2	GDPD3	0.408222	0.700632	0.170853	1.12572		2.87207	1.3926	0.993105	2.68057	2.08302	2.05259	2.58066	2.85079	2.38228	1.33764	1.98779	1.92098	1.96031	3.17769	2.44258	2.56974	2.47242	1.3854	2.70064	1.48252	1.76114	2.98393	1.76081	1.75842	2.21041	2.2713	3.02808	1.18671	2.45789	2.58115	2.66639	2.03214	2.17141
Q06210-1	GFPT1	0.151876	0.430149	-0.83367	0.5611		0.795128	1.62533	-4.06145	-0.770756	0.0988483	0.643599	0.465662	1.21512	1.0072	-3.97644	-2.43331	-1.82445	-1.26217	-2.06553	-2.73048	-1.50611	-2.12687	0.436691	-3.04949	-1.525	-0.0634365	-0.0569572	-1.0814	0.505634	0.265823	0.0824146	-2.99905	-2.30505	-2.12681	-3.01039	-1.07131	-3.93168	-1.35699
Q9BVM4	GGACT	0.987935	0.994062	0.00509472	1.00354		-0.613047	-0.573729	-0.813437	-0.355808	1.52507	-0.698963	-0.525124	-0.0350666	0.90658	-0.12851	0.552855	1.66327	1.10322	0.126953	0.142345	1.05146	-1.11959	-0.641029	-1.28404	-0.465086	1.19765	1.21651	0.463968	0.338646	1.06991	1.43264	0.506296	0.226439	0.276943	0.350994	-2.51243	0.155165	0.656332
Q92820	GGH	0.327812	0.6319	-0.224102	0.856128		5.74431	5.23327	5.94238	5.02843	5.52746	5.80241	6.24013	5.34955	5.38975	5.48126	5.12986	5.01891	4.66524	5.98538	5.20745	4.07571	5.82855	5.434	5.61436	5.94702	4.52738	6.07029	4.93584	5.74676	6.43162	5.73297	4.61979	3.8846	4.72692	4.14585	4.6317	5.35123	5.16358
P19440	GGT1	0.587903	0.822747	-0.0875662	0.941109		5.95084	5.86584	6.16263	5.71281	5.8164	5.44176	5.79288	5.519	5.79478	5.34346	5.83043	5.61114	5.62219	5.82481	5.13201	5.35505	6.30239	5.28404	6.72543	6.51904	5.37147	6.07371	4.78548	5.44513	5.53114	4.64711	4.98657	5.9084	5.6249	6.00717	5.85036	5.88588	5.54881
Q6P531	GGT6	0.00618808	0.0805432	-0.69877	0.616097		1.81824	2.07804	1.12066	3.34755	1.85276	2.80898	2.76349	3.08954	2.04966	1.0536	2.85217	2.60336	2.36963	1.61397	1.17551	1.22587	1.52342	1.83218	2.45881	1.95881	1.10203	2.91574	1.82568	1.41695	1.46203	2.97994	2.11233	1.35998	1.18949	0.723679	0.795059	0.873131	1.33796
Q9H3K2	GHITM	0.973545	0.989532	-0.0149131	0.989716		-0.583061	-2.50491	-2.72843	-0.750313	-5.46914	-3.01348	-1.08954	-2.96961	-1.51709	-3.14135	-2.23943	-1.56186	-1.38367	-1.08501	-1.87012	-2.09623	-0.991001	-2.82915	-2.44725	-0.964392	-1.47768	-0.744656	-0.789314	-0.932835	-2.75285	-1.7451	-2.57406	-5.28013	-3.07124	-3.22673	-2.57567	-3.26971	-4.11652
Q9NU53	GINM1	0.116163	0.377564	1.02839	2.03974		-2.69937	-4.33821	-3.23957	-2.29266	-5.24271	-4.93837	-6.04964	-3.54051	-3.34375	-1.66434	-2.50739	-3.91894	-2.9119	-4.48552	0.342585	-0.399328	-2.93168	-5.03626	-6.06266	-4.97782	-3.09954	-4.09529	-4.41607	-4.27203	-2.2908	-2.62164	-3.65191	-0.429245	0.215721	-1.68973	0.137535	0.0524426	-1.54771
O14908-1	GIPC1	0.85685	0.940931	0.11598	1.08371		-2.79892	-1.7885	-1.4073	-6.03901	-5.61572	-1.56857	-5.2714	-1.36498	-0.971731	-4.46183	-2.02828	-4.36035	-2.22286	-5.07973	-1.46964	-0.559769	-3.31256	-2.91956	-7.16288	-1.53511	-1.68872	-1.21349	-2.91683	-0.46357	-2.43467	-1.83634	-4.93645	-4.3884	-2.1118	-2.15439	-5.49883	-3.96047	-3.42094
Q8TF65	GIPC2	0.00132815	0.0312273	-1.04852	0.483465		0.415524	-0.481375	-1.09522	-0.210234	-0.388626	0.0624752	0.70438	-0.183157	0.120865	1.73222	0.687597	0.403255	0.00353241	-0.77652	-0.902065	-1.15193	-1.54547	-0.116972	-1.08094	-0.851908	-1.98314	-0.928812	-1.13791	-1.98043	1.39832	0.506035	-2.17431	-0.593054	-0.91164	-0.782291	-2.53858	-0.365086	-0.328663
P32189-3	GK	0.237667	0.544908	-0.42974	0.742396		2.12291	2.97343	1.60613	2.68871	3.46336	2.76103	2.87459	3.52325	2.11588	0.831367	2.23022	2.974	1.81595	2.72635	1.27551	1.37618	1.9296	2.51317	3.38021	3.42697	2.20619	3.1522	2.91777	2.41573	1.1094	0.524164	2.25718	0.0489635	0.322775	2.83726	4.00268	1.00675	1.17744
P06280	GLA	0.499787	0.768409	0.184223	1.13621		1.59401	1.25243	0.0409565	2.45159	1.26036	2.69909	2.9121	1.45812	1.1334	2.12792	0.803989	0.504522	2.54217	1.87235	1.6593	1.61798	2.00888	1.16453	2.00862	1.73197	1.2111	1.32895	1.20881	1.89283	3.23752	2.92297	0.93564	0.77	1.70619	1.74958	1.63717	1.94556	3.04477
P16278	GLB1	0.0273782	0.179274	-0.909039	0.53254		4.32173	4.48736	4.96502	5.6252	3.56088	4.83952	6.68536	6.5924	4.92379	3.96043	6.78136	6.98382	6.08542	5.93327	2.84648	3.19104	5.10246	3.66611	6.15941	5.5292	3.68401	6.2442	4.53858	5.39608	3.50001	4.03818	4.78032	3.49178	4.12879	2.97451	4.24516	4.39914	5.37401
Q92896	GLG1	0.0158434	0.140351	-0.305624	0.809092		4.8139	4.69648	4.74445	5.17296	4.24642	4.16728	4.15215	4.65815	4.14658	4.41762	4.49758	4.51813	4.2398	4.27666	4.5686	4.70353	3.72089	4.22786	4.27347	4.52638	4.19172	4.84425	3.58243	3.85098	4.44174	3.78527	4.26142	3.71897	4.05899	4.52711	4.27372	3.96882	4.04084
Q9H4G4	GLIPR2	0.0166026	0.142559	-1.28738	0.409695		1.01008	0.846592	-0.54034	-0.450333	-0.389559	0.69063	0.0772419	-0.080286	-0.699135	-1.61422	0.612637	-0.111084	1.03657	-0.90597	-1.32541	0.232674	-0.136072	-2.37322	-1.54056	-0.449476	0	0.674688	-0.807741	1.47968	-0.952106	-0.207102	-0.419159	-2.87626	-4.86551	-1.30288	-1.9897	-1.79985	-5.58542
Q04760-1	GLO1	0.156014	0.434437	0.589902	1.50514		0.10177	-1.79041	0.670919	-1.79948	-0.918476	-1.15204	-1.74504	-0.948362	-0.556143	0.325132	-1.04098	-3.89768	-2.27972	-4.02703	-0.669029	-0.286005	0.405596	-1.43133	-0.998384	-1.21228	0.144102	-1.17637	-0.5564	0.642256	-0.989277	0.487343	-1.78339	-0.407566	0.014431	0.406168	-0.648666	0.155987	0.604034
Q9HC38-2	GLOD4	0.755078	0.900025	0.172791	1.12724		-1.4206	2.18694	0.272354	1.19031	4.38671	1.81517	2.58605	-0.841295	1.29334	6.28677	2.89091	1.05544	1.6561	0.199331	1.43717	1.72604	2.36449	3.34427	0.987625	0.673847	1.40046	-0.0304642	1.28854	1.30555	3.69833	2.94669	1.69236	2.10259	2.42707	4.15572	2.31646	3.13061	2.2248
Q9NZD2	GLTP	0.103605	0.35727	-0.637054	0.643025		-1.84543	-0.110058	-1.63708	-0.00125694	-0.84083	-1.29646	-0.252872	-1.32729	0.289694	-1.27337	-2.05665	-0.350342	-0.57408	-1.19242	-3.48396	-2.51237	-2.1121	-0.582903	-0.843098	-0.37088	-0.0786514	-0.540861	-2.54842	-1.29692	-0.855608	-0.319664	-3.56617	-1.19712	-0.333637	-1.27508	-0.535803	-4.179	-2.26417
P00367	GLUD1	0.200118	0.496532	0.805242	1.74744		-5.024	-4.3652	-3.82841	-1.03077	-3.51468	-0.841516	-0.0348701	0.536081	-3.98991	-2.11694	-2.67807	-2.60444	-2.07476	-1.4908	-0.406963	-0.430937	0.583082	-1.21636	-1.72148	-5.32634	-2.11706	-2.68124	-0.879644	-1.34625	-2.30745	-0.429415	-1.26438	-2.1906	-5.46934	0.310827	1.18286	-1.49024	-3.76878
P15104	GLUL	0.491512	0.764032	-0.227175	0.854306		1.14204	3.14584	1.31153	3.73754	1.97506	2.50151	3.01815	2.19016	1.94355	4.11614	4.01385	3.59394	2.8762	1.85109	2.02402	1.83348	1.58884	2.55234	2.85502	3.48845	1.73769	2.44086	1.63262	1.67972	3.00436	2.4397	2.75759	3.3163	1.72957	1.58872	3.06618	4.55103	4.03509
P17900	GM2A	0.0595356	0.274081	-0.358461	0.779996		5.04533	3.96361	3.16413	4.17131	3.40909	3.86292	4.09277	4.14275	4.05204	4.23069	4.02816	4.12901	4.96605	4.36777	4.33829	3.231	2.89416	3.3231	3.48255	3.57864	3.19945	4.03659	3.04433	3.09336	3.91037	3.81407	3.55639	4.33403	3.503	4.18974	4.37948	4.58129	3.90835
Q9Y5P6	GMPPB	0.0441526	0.234752	1.30766	2.4754		-3.44071	-4.40716	-3.66589	-7.19852	-3.52296	-5.69558	-2.21479	-3.58923	-3.02965	-4.8652	-5.06497	-5.43411	-4.05139	-3.01834	-6.36039	1.31767	-2.64629	-2.81505	-3.8841	-2.78024	-2.72152	-4.01438	-2.65312	-3.54206	-2.59345	-2.23123	-2.82966	-0.70262	1.15285	-5.15665	-3.78979	-5.00693	-6.00252
P36959	GMPR	0.000660918	0.0209677	-1.35211	0.391719		-3.33884	-3.47995	-3.45168	-2.40217	-3.87302	-2.29767	-3.60465	-2.44273	-2.15446	-3.02261	-3.69171	-2.80836	-3.93664	-2.71321	-6.1508	-2.64426	-5.69419	-5.19079	-5.08607	-5.13691	-3.64761	-4.47919	-1.93986	-5.13731	-4.57287	-3.71297	-4.68539	-4.56253	-5.32285	-2.94482	-4.49285	-6.08899	-5.15333
Q9P2T1-1	GMPR2	0.742941	0.896002	-0.131451	0.912913		0.266233	0.849138	-0.695419	1.66153	-0.480541	0.429365	-1.76704	-1.01469	0.99095	0.250126	1.10865	1.52777	1.65256	-0.0544853	-1.80347	0.292322	-1.40999	0.34433	0.624619	1.87025	1.19003	-0.228964	1.83262	1.98012	1.39365	0.845467	0.225948	-1.78083	0.0548801	-1.04481	-0.360434	0.409317	0.342112
P29992	GNA11	0.0215175	0.15749	-0.485109	0.714443		2.00317	2.35267	3.0499	1.59664	1.59091	1.6221	1.93999	2.22605	2.16211	2.00079	2.02011	1.98285	1.25083	1.87198	2.03168	1.663	1.31822	2.34434	1.28852	2.48342	1.51947	1.68137	1.96147	2.20106	1.84207	1.72109	1.18806	0.532108	0.170444	0.515715	1.66724	1.14148	0.844524
Q03113	GNA12	0.219519	0.519392	0.43449	1.35143		-4.06869	-4.84754	-5.63101	-4.49682	-3.52311	-6.44506	-3.89721	-5.34823	-3.6938	-5.91086	-5.04945	-5.56796	-3.13362	-3.11817	-3.54135	-4.96495	-4.70695	-3.30289	-5.14132	-5.38983	-4.96929	-3.80637	-2.96638	-4.96368	-2.50236	-4.92918	-4.83791	-4.76892	-4.0267	-3.52233	-4.00999	-6.15438	-4.47705
Q14344	GNA13	0.143239	0.419622	0.255866	1.19405		1.05196	2.52256	2.27131	1.49241	1.42945	0.86552	0.868738	1.86674	2.00434	1.86697	2.09484	2.04919	1.83833	2.03362	2.06969	1.79327	2.04701	1.68528	1.83243	2.20902	1.38826	2.10119	3.06437	1.6885	2.3832	1.97853	1.42597	1.9905	2.63225	2.09424	2.11906	1.73719	1.032
P63096-1	GNAI1	0.119242	0.38221	-0.84072	0.558365		-0.985367	0.0973282	1.32663	-1.71867	-1.58671	-0.47118	-3.22152	-0.736309	1.32436	-2.2051	-0.0948849	-0.246155	-0.939672	-0.905546	1.78557	-0.999247	-3.91834	-0.928759	-2.68458	-0.643194	-1.32688	-0.680647	-1.51292	-1.26299	-0.469055	-0.925531	-2.83086	-2.05968	-3.81434	-0.863321	-4.54346	0.647148	-3.42738
P04899-4	GNAI2	0.0187206	0.151938	-0.546395	0.684729		2.05328	3.09436	3.39437	1.92828	3.03312	2.23369	1.68336	2.38613	1.96511	2.98955	3.12477	3.8441	2.18344	2.77542	2.32554	1.66188	3.11517	2.2244	2.37464	2.90823	2.33418	2.53818	1.81455	2.07323	1.60952	1.25575	2.83174	1.2079	1.27139	1.71699	1.4038	1.85478	1.94951
P08754	GNAI3	0.809497	0.921706	0.16012	1.11738		-2.13205	-0.821331	0.522884	-0.831934	-1.8204	-0.757843	-1.61821	-0.282455	-1.17233	-5.52985	1.01867	-0.75112	-1.5571	1.95418	-1.98747	0.81665	-2.69941	0.0157833	-4.58761	-0.581573	0.557108	-2.58282	0.033289	-0.534739	-0.688295	-0.430307	-0.965624	-0.571156	-6.44755	-3.07598	0.327871	0.828802	-0.383446
P50148	GNAQ	0.435998	0.724498	-0.335009	0.792779		-0.365608	0.477777	0.784761	0.493114	0.0184898	0.305571	0.798822	-0.0837746	0.522734	-2.07161	-0.335632	0.145845	-0.261143	-0.825508	-0.403564	-0.231771	0.499825	1.84389	-1.58232	0.00176048	-0.402508	-0.269598	2.85875	0.715549	0.952038	0.658688	0.546434	-1.36782	-2.31748	-0.906141	-1.0145	-1.71776	-3.07761
P63092-3	GNAS	0.0112709	0.11525	-0.430159	0.74218		2.35155	3.40122	3.90305	2.11066	2.50074	2.98399	2.80222	3.2083	2.6938	2.96299	2.71481	2.96605	2.20651	2.21557	2.56872	2.78256	1.93731	2.82895	2.10388	3.03098	2.5733	2.87765	2.61638	3.02487	2.44386	2.33629	2.45023	1.51146	1.91899	1.76499	2.47788	2.20749	2.34991
O95467-1	GNAS	0.026548	0.178221	-1.16646	0.445514		-2.44154	-1.25365	-3.58018	-1.07988	-0.668524	-1.85948	-3.06789	-2.81794	-1.05065	0.819698	-1.04867	-1.81994	-2.30702	-2.15333	-3.04434	-2.90573	-2.40319	-2.29319	-5.61603	-2.02605	-3.90873	-2.98397	-1.37791	-1.21593	-0.623682	-0.325096	-4.14218	-3.50223	-3.53966	-3.48973	-5.84698	-1.27429	-4.77329
P62873	GNB1	0.573091	0.812836	-0.139008	0.908143		3.06023	3.71882	5.33645	3.54346	3.24939	2.76854	2.79981	3.23467	3.06266	3.37856	3.19027	3.39647	3.05195	2.94298	3.46489	3.06839	5.52403	3.98089	2.79463	3.91307	3.57265	3.57011	2.69639	2.88484	3.33901	3.27534	3.07157	2.33558	2.2521	3.0406	3.08483	3.1337	2.64542
P62879	GNB2	0.117513	0.378778	-0.554175	0.681046		1.13136	2.04947	0.832111	0.460293	1.97126	3.24419	2.56379	2.37293	1.02463	1.90597	1.55207	1.60773	1.38374	1.75967	2.25906	1.74939	2.89463	-0.301224	2.42089	2.20552	2.05369	2.2833	0.988466	0.0872269	0.0526447	-0.740091	1.76235	0.184124	-0.0632458	1.51403	0.880758	0.69553	0.229101
P63244	GNB2L1;RACK1	0.473413	0.754792	0.342308	1.26778		0.165335	-2.42043	-2.66695	-2.98329	-1.73811	-2.90176	-3.48551	-2.4244	-1.78717	-3.28183	-2.86443	-2.5911	-2.03524	-1.97577	-3.14809	-2.23881	-2.32013	-0.38151	-2.19336	-1.93426	-0.799921	-1.97607	-1.45078	-2.00363	-1.32179	-1.40323	-0.548738	-2.24138	-7.28311	-2.90034	0.381191	-2.36734	-2.76198
Q9UBI6	GNG12	0.0203624	0.156043	-0.485007	0.714493		2.62258	2.51582	1.86205	2.21178	2.06356	2.31108	2.28955	3.03355	2.65916	0.642981	2.29892	2.40788	2.89532	2.29878	2.08696	1.39662	1.88563	1.99559	1.76409	2.41751	1.98713	2.53559	1.72335	2.13876	2.17987	2.51372	1.20084	1.09206	1.46582	2.38999	0.888134	0.974203	1.23323
P63218	GNG5	0.0491487	0.246284	-0.696156	0.617215		-0.559792	0.625637	0.214794	1.4165	0.118731	0.0852032	0.165054	0.834076	1.05439	0.0259228	-0.0659847	1.49698	2.91888	0.352152	-0.257431	0.25161	-0.668829	0.291395	0.225155	1.93059	-0.471554	0.322824	0.815994	0.536573	1.56675	0.290548	-1.48608	0.0164471	-1.57206	0.172468	-1.71583	-1.46869	-0.239187
O60262	GNG7	0.336441	0.640004	-0.249506	0.841184		0.479303	1.28047	0.860998	0.0141945	-0.923893	1.95709	0.384155	1.44625	1.82761	0.452578	1.00718	1.31666	1.50692	0.973017	0.901159	1.12554	0.700966	0.505472	-0.420532	-0.184921	0.513718	0.570621	0.389965	1.12904	0.583447	0.662554	0.268713	-0.253374	1.64311	2.34966	-0.0470047	1.11642	0.3431
P46926	GNPDA1	0.559831	0.806552	-0.174113	0.886313		-1.50723	-0.121635	-2.02303	0.284132	-1.15444	-1.3879	-0.256947	0.849854	-1.46708	-1.68973	-1.24759	-1.23973	-1.59379	-0.466452	-1.771	-1.40794	-1.21095	-0.840685	0.450283	-0.112656	-0.488651	-0.281658	-0.433334	-1.19625	-0.78421	-1.05496	-1.29446	-1.51064	-2.48009	-1.18343	-2.11664	-2.66102	-1.95308
Q9UJJ9	GNPTG	0.00207562	0.0414717	-1.03876	0.486745		-0.575247	0.0948448	0.213181	-0.900852	3.11994	-0.421755	-1.40471	0.290596	0.609911	1.0225	-0.159067	0.00751305	-0.282942	-0.995039	-1.25139	-0.922699	-1.2839	0.0810547	-0.922255	-1.59293	-1.43326	-1.01912	-0.583597	-1.63945	-0.535452	-0.495298	-1.34718	-0.632238	-1.20385	-1.12253	-2.14086	-0.210434	0.958132
P15586	GNS	0.321241	0.623996	0.384858	1.30573		2.33914	2.45321	5.79767	3.96981	3.21682	3.5356	6.07943	4.50689	2.54837	3.20522	3.23668	4.67458	5.768	5.7189	4.40387	3.31595	6.04368	3.78893	5.46677	5.0545	3.67685	4.74899	4.08714	4.01186	3.26451	4.40196	4.24228	2.84069	4.3854	2.99074	4.16931	4.97756	5.07865
O00461	GOLIM4	0.374986	0.67524	0.72139	1.64877		-1.1656	-0.45826	-6.57095	-5.45941	-2.29017	-3.41476	-3.23891	-3.9039	-4.26175	-0.947592	-0.649117	-0.408781	2.23615	-0.215008	-0.223074	1.35619	-2.78667	-6.46173	-2.22354	-2.33301	-1.12571	-1.37883	-4.42977	-5.77692	-2.73983	-1.96176	-1.87046	-1.16844	1.29129	1.47006	-0.556618	-0.28871	-1.12361
Q8NBJ4	GOLM1	0.907559	0.967645	0.0648725	1.04599		1.85861	0.0222435	2.96297	0.919502	-1.21886	2.29307	-0.48592	0.351746	-0.260241	3.79282	2.64199	0.0744915	-0.658148	2.74352	0.859018	1.30392	3.42066	0.817461	0.446173	-1.53994	0.65967	1.147	0.123304	-2.46275	1.3277	-0.910831	1.47868	4.20623	1.35883	2.15895	1.22939	0.740368	1.10434
P17174	GOT1	0.165526	0.44827	0.893926	1.85823		4.65174	4.05761	5.05171	4.65993	4.73008	2.71331	3.14085	3.93719	4.20265	4.36704	4.56883	5.36468	4.36193	3.56692	6.23485	2.45139	4.0306	3.76133	4.20024	3.54021	3.9798	3.3952	3.37563	3.24856	3.57437	3.5632	6.64841	7.9514	7.79233	6.24849	8.56936	8.88261	8.72139
P00505	GOT2	0.140524	0.414572	0.605605	1.52162		-1.00487	-1.71571	-0.104918	-1.84422	-1.46823	-2.28147	-3.39411	-3.00852	-2.30639	-2.5076	-3.29421	-4.01037	-1.33927	-1.79181	-0.908215	-0.30805	-3.72844	-0.497353	-1.04455	-1.35154	0.934204	-1.23048	-1.50607	-2.23232	-1.74497	-2.12313	-1.94327	-0.9839	-4.07263	-0.739449	-1.28141	-1.83183	-3.01022
P07359	GP1BA	0.0829973	0.323776	-0.585915	0.666227		2.41287	1.62347	2.35159	3.11635	1.78228	1.916	2.15707	3.44346	3.12428	0.618055	2.01855	1.89367	2.02477	3.18795	0.535923	0.70747	1.89379	2.93266	2.62079	3.1533	0.9401	2.68685	1.52822	1.60868	2.36506	1.64995	0.802464	1.6707	1.11645	1.29374	-0.778366	0.616089	1.56898
P40197	GP5	0.329054	0.633132	-0.276346	0.82568		0.842386	2.01893	-0.22072	2.06729	1.85427	0.385637	1.83179	0.661779	0.254463	0.524839	1.70585	2.88857	0.671589	1.39246	1.85415	0.80826	0.202379	1.52573	1.13291	0.509195	0.522526	1.41164	0.723312	0.893572	1.37831	1.27423	1.25272	1.13276	0.751572	1.77117	-0.514015	-0.788548	1.06441
Q9HCN6	GP6	0.323274	0.625634	0.662098	1.58238		-3.36988	-3.18189	-1.27657	-3.25363	-4.54737	-3.08064	-2.87039	-6.34486	-3.07842	-0.453596	-5.1956	0.645655	-1.12268	-6.27327	-5.3038	-0.0960007	-1.2421	-1.19993	-1.80098	-1.24058	-4.5226	-3.99479	-2.61694	-2.8625	-1.99359	-1.76309	-1.33937	-0.562021	-0.485004	-4.14367	-1.99719	-0.713535	0.270048
P35052	GPC1	0.644366	0.849938	0.118325	1.08547		0.533199	1.23655	2.79943	1.33661	2.62868	1.19085	1.65337	1.01993	1.63729	2.14574	1.0754	0.659767	0.504921	0.771711	2.76127	2.58555	2.06058	2.84836	1.86231	0.90369	1.05514	0.447487	1.19599	0.673985	1.57544	1.26325	2.12235	1.4046	1.45783	1.11875	1.92506	1.76028	0.913998
P51654-1	GPC3	0.778939	0.908973	0.0676029	1.04797		3.63189	4.86844	4.5423	3.51712	5.58549	4.55712	4.50393	4.06011	4.6207	3.50199	3.64966	3.96202	4.21418	3.90322	4.42464	3.15063	3.88947	5.6304	3.95407	4.13951	4.23412	3.36214	5.71635	3.96395	4.14112	4.28781	5.33152	4.86023	3.84768	3.8738	5.26718	3.96724	4.35308
O75487	GPC4	4.88413e-05	0.004	-1.24901	0.420737		5.20815	3.82203	2.4114	2.80484	6.47508	3.45051	3.70502	3.89988	4.27732	4.59394	4.22383	3.99762	4.8156	2.21818	3.26104	3.38232	2.76335	2.39544	2.69112	3.18739	2.44998	2.19605	2.40787	2.17015	3.18269	3.09936	3.67012	2.53416	3.49631	3.19068	2.84776	3.39943	3.06908
P21695-2	GPD1	0.283468	0.590185	0.242095	1.18271		4.48581	4.1245	3.60486	3.83184	4.08846	3.01699	3.27134	4.58868	4.30655	4.45404	4.35715	4.4838	4.36721	4.6032	4.69602	4.77493	3.32121	4.47245	4.3006	3.94674	3.41233	3.97328	4.43037	2.9874	4.58716	4.33194	4.5237	3.80268	6.29467	4.14261	4.91325	4.38737	4.4496
Q8N335	GPD1L	0.662083	0.860498	0.103305	1.07423		0.778542	0.654287	-0.38883	-0.309237	-1.032	-0.107609	0.504999	0.921043	0.92112	-0.984129	-0.205715	0.709562	-0.166584	0.105658	1.50113	0.284693	-0.713865	0.198923	-0.417307	0.728399	0.349247	0.0641041	0.378111	1.13687	0.138252	0.0993881	0.639532	-1.08291	-0.178232	0.116375	0.879507	0.580084	-0.748861
Q9NQX3	GPHN	0.00873714	0.0997204	-1.27226	0.41401		-1.16946	-0.574907	0.588575	-1.78332	-1.48682	-0.058939	0.101696	-0.620514	-0.981485	-0.081871	-0.752659	-0.180136	-0.42835	-2.28709	-1.54972	-1.71312	0.858538	-2.48482	-2.29953	-3.45066	-3.10869	-1.91956	-1.92872	-0.373993	-4.33842	-2.66429	-1.54449	-1.4862	-5.06246	0.268044	-0.109232	0.498451	-2.17728
P06744	GPI	0.727098	0.887982	-0.0896951	0.939721		4.54684	4.69986	6.14064	4.75216	5.41229	4.49533	4.69615	4.89432	4.18167	3.2979	3.71609	3.94118	4.15259	4.68933	4.26611	3.47171	6.17858	5.07305	5.13041	5.13942	4.11188	4.68226	5.20146	4.40238	4.31201	4.30265	5.0758	3.83628	4.09758	3.89245	3.34564	3.59913	4.05493
P80108	GPLD1	0.193878	0.489869	0.637075	1.55517		-1.27452	-1.33113	-1.2953	-3.02876	-2.49214	-2.54198	-3.28119	-3.03693	-1.92003	-4.50019	-0.718788	-0.9326	-1.79879	-0.920353	-1.07759	-0.454954	-1.47778	-1.26468	-1.69087	-1.26616	-0.655325	-0.457796	-2.06602	-2.41388	-3.54904	-5.28125	-0.0466003	-4.7505	-1.49187	-0.631863	-0.544537	0.483685	-1.01242
P51674	GPM6A	0.251174	0.558704	0.424658	1.34225		-1.4669	-0.711145	-5.2015	-1.944	-2.6385	-2.71683	-2.29821	-2.70244	-2.15996	-1.93983	-1.85475	-2.03505	-1.8187	-1.0756	-2.4213	-1.83863	-2.32196	-3.83161	-4.058	-1.24553	-1.56306	-0.22987	-0.614614	-2.33915	-2.38285	-0.621998	-2.38732	-2.12656	-2.46922	-1.2687	-1.85693	-0.562822	-1.65703
Q14956	GPNMB	0.268783	0.580647	0.308023	1.23801		0.250589	0.758276	-0.17219	-0.250746	-0.858124	-0.599903	-0.367973	0.217573	-0.961355	1.31515	-0.713434	-0.535522	-1.63457	0.895807	1.01466	0.828655	-0.563051	0.245678	0.002491	0.406979	-1.37697	-0.359598	-0.543852	-1.48757	0.0656376	0.0619965	0.316301	-0.491722	-0.628799	1.42361	0.662104	0.504246	-0.281111
Q86V85	GPR180	0.566636	0.809855	0.304395	1.2349		-3.15267	-4.209	-4.70978	-0.631948	-0.38953	-1.9651	-0.745892	-1.75255	-3.43529	-2.11798	-0.0541477	-0.616167	-2.0608	-1.08142	-2.33977	-0.739697	-4.54326	-2.23317	-1.28317	-4.15127	-1.76811	-1.38642	-1.81579	-2.47182	-0.919876	0.0834427	-1.7011	-0.608307	0.97541	-0.681385	-3.90406	-3.12624	0.0287533
Q9Y653	GPR56;ADGRG1	0.00931603	0.103937	-0.671746	0.627747		2.7078	2.31392	1.23705	2.30939	2.72366	2.67499	2.81942	3.44909	2.70798	1.40877	1.74307	2.39273	1.96121	2.79036	1.29532	0.856333	1.65722	2.93778	1.7	1.2488	1.18749	1.75567	2.3335	1.61923	2.64955	2.55471	1.54675	1.57684	1.16738	2.23407	0.955969	0.231251	1.1116
Q8NFJ5	GPRC5A	0.263398	0.575923	-0.224028	0.856172		2.23055	2.22443	2.22675	1.52554	0.605001	1.13849	2.14716	1.87057	1.70824	1.78363	1.4473	1.61964	1.75049	1.66743	1.32969	2.61141	1.13241	2.04811	1.24669	2.57824	1.75409	1.94753	0.926617	2.05337	1.90124	1.27405	0.733572	0.215836	1.14615	1.34145	1.64632	1.11634	1.12241
Q9NZH0	GPRC5B	0.000812926	0.0231884	-0.690079	0.61982		5.25938	6.06431	6.33832	5.31743	4.41145	5.63614	5.67156	5.65275	5.98704	4.63044	5.16066	5.79878	5.4078	5.14905	4.77344	4.53177	4.42055	5.3006	4.79613	5.5827	4.60806	5.51004	4.46244	5.59453	5.45175	4.6904	4.13472	4.13949	4.58704	4.36519	3.98786	5.20203	4.65842
Q9NQ84-1	GPRC5C	0.0781082	0.314677	-0.398072	0.758872		5.51964	6.15414	6.17299	5.21171	4.39883	5.58449	6.20601	5.65067	5.77514	5.42091	5.41031	5.85883	5.25838	5.43071	5.44558	5.34805	4.37183	4.82475	6.23788	6.51186	5.03882	6.1422	4.27188	5.96078	5.4558	4.67505	4.63974	4.03057	5.54108	4.89271	4.61316	5.36768	4.96466
P24298	GPT	0.00360294	0.0548406	-1.28681	0.409856		0.910252	1.3623	1.98326	1.50691	0.45533	-0.314888	-1.44888	0.424305	0.844093	-0.730659	1.16136	0.0124302	1.11681	-0.394596	-0.140083	-0.00867081	2.35176	-0.24106	-0.409399	-0.435877	-2.02395	0.716452	-0.490864	-1.12758	0.323824	-0.561354	-0.729105	-1.68149	-1.32465	-0.909277	-3.87247	-2.00611	-1.5677
P07203	GPX1	0.396969	0.697064	0.373552	1.29554		-3.35319	-2.94407	-1.98328	-4.74053	-1.64139	-1.64655	-4.20369	-1.89499	-4.50557	-5.25749	-2.31257	-2.36003	-3.70938	-1.94774	-4.00842	-2.25568	-2.6898	-3.07196	-2.10398	-3.79429	-0.515083	-1.86303	-3.4699	-1.4985	-1.89894	-2.46249	-1.82467	-3.81985	-2.31247	-2.32113	-3.55817	-3.46658	-6.0351
P22352	GPX3	0.556374	0.804855	0.190851	1.14144		1.17596	-0.280676	0.58713	0.113508	0.690014	1.08742	1.42648	1.27566	0.748753	2.9758	1.77223	0.883776	0.21833	0.839565	0.226763	0.394508	0.0853481	1.49399	0.990433	1.43366	0.306015	1.39137	-0.171551	1.09712	0.165869	2.32182	0.271658	2.3597	1.87681	0.585382	2.88184	2.12539	2.64039
P36969	GPX4	0.356695	0.65945	-0.325966	0.797764		0.894413	0.443634	-0.928577	-0.170979	-1.01834	-1.08245	-0.282673	-0.196175	-0.634205	-0.828194	0.0769176	-0.0795631	-0.642864	0.354639	-0.499449	-0.583042	2.54834	-0.706818	-1.52925	0.279308	-0.0969505	-0.100798	-2.00692	-0.232529	0.246025	-0.540133	-0.991953	-1.59878	-2.48136	-0.990875	-2.0564	-0.174465	-2.20262
P62993	GRB2	0.151143	0.43026	0.800415	1.7416		-4.42064	-3.44147	-2.10966	-1.42741	-3.38683	-3.53651	-2.73584	-3.02723	-2.1241	-1.78664	-4.73072	-5.53604	-2.4094	-5.74881	-0.608059	-0.301384	-0.433844	-3.51053	-2.62341	-4.53316	-2.06003	-2.92608	-1.96722	0.368973	-1.39956	-1.51111	-1.82634	-3.6376	-2.22195	-1.61017	-1.00226	-3.35727	-5.65494
Q9UBQ7	GRHPR	0.556533	0.804547	-0.164793	0.892056		3.13115	2.98361	2.10894	3.0418	1.84148	1.92542	2.26218	2.80524	1.87727	2.59438	2.54592	2.77474	3.95148	2.09022	3.33796	2.94612	3.80176	2.2175	2.95088	2.73107	1.23682	1.93806	1.19555	1.69329	2.24885	3.16535	1.75842	1.94476	2.1247	3.90587	3.92433	2.28027	1.27944
P28799	GRN	0.901281	0.962978	-0.077929	0.947417		1.90375	2.01972	-0.675093	0.201134	1.99467	1.05839	2.28198	-0.121243	-0.446571	2.84881	3.15636	2.99645	3.92109	3.39558	2.17051	1.15677	-1.946	-3.47762	2.00443	2.75246	1.66994	2.22769	-0.340813	0.734673	3.98867	-0.814817	2.25594	3.11679	1.92895	2.64955	1.43621	3.13346	2.92128
P06396	GSN	0.241126	0.547228	0.240821	1.18166		6.74452	6.94154	6.53578	7.47018	7.00983	7.25327	7.14837	7.35484	6.76724	7.79297	6.55773	6.45419	7.25156	7.06766	6.80313	7.58002	6.56376	6.79563	7.05858	6.52788	6.94308	6.99546	6.14338	6.76746	6.64582	7.62479	7.28761	8.42991	8.02875	8.13651	8.00085	7.85468	7.99533
P00390	GSR	0.783781	0.911144	0.0711664	1.05057		-1.02556	-0.142929	0.643749	0.111197	1.06099	0.23098	0.125553	0.555361	1.47623	-0.330599	0.382523	-0.0489292	0.450705	-0.433523	0.166779	-0.480106	1.19916	0.86718	0.732033	0.686741	1.629	0.690422	0.581493	1.12609	0.723318	0.460176	0.992842	0.0325546	-1.08629	-0.203289	0.792402	-1.27574	-0.409813
P48637	GSS	0.14993	0.428459	0.602264	1.5181		-4.89818	-4.30057	-2.61622	-1.61942	-1.61284	-1.41152	-1.72009	-1.83159	-1.94675	-1.83771	-2.45933	-3.07774	-4.58162	-4.60437	-2.02805	-2.74702	0.0487328	-1.0874	-1.67974	-2.86872	-1.22531	-3.61872	-0.91128	-1.26678	-2.35604	-0.683521	-1.98095	-1.68862	-2.18148	-1.8039	-1.50885	-3.32759	-2.60985
P08263	GSTA1	0.50652	0.771518	-0.180062	0.882665		0.756109	-0.0889187	0.918974	1.67535	0.733864	-0.352293	0.166862	0.691544	0.606194	0.224054	-0.00411797	-0.206842	1.57545	1.34151	-0.247494	0.211473	0.500282	0.830759	1.10589	0.904669	-0.822916	1.3513	0.152678	-0.426077	1.7662	0.452524	-0.950001	0.479431	0.433559	1.12337	-1.02808	-0.564007	0.0855675
P09210	GSTA2	0.0223108	0.160203	-0.533032	0.691101		5.50735	5.81537	6.57327	6.71423	5.53923	5.30717	5.67411	6.49967	6.32049	5.33804	5.55495	6.11046	6.73526	5.9554	4.8721	5.30264	6.30674	5.97492	6.1924	6.79661	4.38443	5.85495	5.72781	5.30583	6.19648	5.51649	4.62435	5.40965	5.081	5.00079	4.52247	4.63962	5.19716
Q9Y2Q3-1	GSTK1	0.500807	0.768237	0.26777	1.20395		-4.52231	-4.39736	-2.05584	-4.73663	-4.48079	-4.58237	-5.52902	-4.49885	-5.74477	-2.00761	-5.45914	-4.37799	-6.02646	-4.1107	-4.01862	-3.32389	-2.86639	-4.34054	-4.54541	-4.38328	-3.54219	-4.37564	-2.80884	-4.35381	-5.04661	-5.79169	-5.11518	-5.71906	-5.71448	-3.36626	-2.58043	-5.35969	-3.15748
P28161	GSTM2	0.128413	0.39637	-0.525892	0.69453		0.0309944	0.208923	-0.585808	-1.58348	-1.36848	-0.67091	-2.27266	-0.44141	0.448177	0.695686	-0.845598	-0.356747	-1.55666	-1.33241	-1.54073	-2.29637	-0.57464	-1.17038	-3.01802	-0.627592	-1.11051	0.32749	0.0376034	0.485153	-0.471725	-0.00543785	-2.8629	-1.1876	-2.21807	-1.04326	-1.16449	-1.7799	-1.73015
P21266	GSTM3	0.0538191	0.260512	-0.424885	0.744898		3.0279	3.38648	2.72606	2.27112	2.26146	3.0155	2.26828	2.88153	2.06848	2.72979	2.74498	2.48236	1.91717	3.44101	2.04473	1.80374	2.01141	2.88575	2.0316	2.53838	2.43836	3.28279	2.1992	2.14948	2.39588	2.2067	2.61373	2.92803	1.43301	1.03933	1.74229	0.959635	1.32814
Q03013-1	GSTM4	0.176077	0.463353	-0.382762	0.766968		0.504486	-0.528177	-0.947468	-2.26221	-1.16401	-0.49371	-0.606401	-1.16414	0.0981998	-0.318407	-1.27492	-0.871693	-0.169624	-0.978842	0.215841	-1.19093	-0.371756	-0.996389	-2.75382	-1.18838	-0.26166	-0.241657	-1.45086	-0.95434	-0.948027	-1.09481	-0.964128	-0.156956	-0.485819	-1.83139	-2.08318	-2.9296	-1.13941
P78417	GSTO1	0.859061	0.94288	0.0358638	1.02517		0.235935	0.0416546	0.181038	1.03419	0.714148	0.631121	1.04126	0.841003	0.583912	1.62134	1.48929	0.292234	1.84983	-0.0981903	0.366341	0.828396	0.413733	0.980639	1.5323	1.51352	0.9557	0.87598	0.600803	0.54035	1.06085	0.251717	1.35431	-0.364563	1.78746	1.02068	0.854708	1.07813	1.4059
P09211	GSTP1	0.431954	0.721729	0.392021	1.31223		1.45719	2.4422	6.96523	2.72411	5.02268	3.48947	4.09254	2.43014	2.55065	3.5635	3.06748	2.28952	3.19827	2.80503	3.15954	2.41726	7.05765	4.24469	5.81659	5.44652	5.02001	4.61868	2.82283	2.61607	4.38347	3.30723	3.74282	2.62954	2.44985	1.60611	2.79425	3.35788	4.14896
P30711	GSTT1	0.878759	0.952419	-0.0614442	0.958304		0.450176	1.52883	0.500345	1.5284	-2.47828	0.27548	0.243658	2.89721	1.16537	-0.15443	0.449474	-0.273724	0.128963	1.9311	-0.0262833	-0.148636	-0.216303	1.84992	2.21565	1.74646	-0.558567	0.764185	0.566523	1.22441	-0.0686874	0.681841	0.823709	0.937096	0.0475235	0.036129	-0.725695	-1.23839	-1.43782
P0CG30	GSTT2;GSTT2B	0.0256631	0.174978	1.23004	2.34574		-2.71327	-5.25412	-3.91639	-2.61627	-2.36912	-1.89028	-5.27443	-1.61369	-3.39044	-5.09326	-1.47289	-1.63896	-4.36975	-3.44958	-0.630617	-2.14129	-5.92853	-1.68364	-1.68021	-0.951031	-1.03635	-1.99901	-3.59503	-1.8415	0.454611	-1.07422	-2.60303	-0.627129	-0.624504	-0.615053	-3.34834	-3.81291	-2.23155
P08236	GUSB	0.0198987	0.153861	-0.872923	0.546039		5.7683	7.17721	5.4919	6.17639	5.95071	6.98625	7.76027	6.09089	5.37669	6.94155	7.67702	7.03856	5.38943	5.86732	5.66746	1.34411	5.92834	5.75532	6.83555	6.8217	5.44865	5.57034	5.75303	5.98015	5.71841	5.51915	5.79488	5.52774	5.67231	5.06689	5.40143	6.03608	5.79448
P46976-1	GYG1	0.415672	0.705738	0.262828	1.19983		1.25009	1.70779	-0.484684	-0.0379295	0.646786	1.17316	0.256985	0.579905	2.067	0.184896	-0.617647	0.502056	1.56661	2.09378	1.97571	0.72547	0	0.46553	0.820189	-0.0541	1.63691	0.647312	1.03219	1.42421	-0.558069	-0.604349	2.00322	-0.017128	2.84553	1.67103	0.522585	1.04523	1.1121
O75367-1	H2AFY	0.461777	0.744453	-0.29569	0.814682		-4.09922	-2.17378	-4.71465	-2.95082	-1.6069	-5.06768	-5.22333	-3.89341	-2.02474	-2.77214	-5.68374	-3.4547	-3.80406	-2.6251	-3.18737	-3.29967	-4.67706	-2.77481	-2.66828	-3.73574	-5.76782	-3.9064	-3.82791	-5.13435	-4.66304	-3.21769	-2.9927	-3.31867	-5.38532	-3.72321	-3.87809	-5.15876	-5.00131
Q14520-1	HABP2	0.144151	0.41935	0.459993	1.37554		1.13307	0.525805	-0.608162	0.263199	-0.881769	0.236452	-0.337849	0.824177	1.51544	1.64067	-0.0432358	-0.161636	1.49387	0.979237	1.50234	0.836153	-0.19417	-0.0394917	-0.643421	0.537245	2.20916	1.03127	1.04592	0.925117	0.949827	0.540237	1.26263	-0.290024	2.45711	2.48493	1.17619	1.17881	-0.13376
Q16836-1	HADH	0.256643	0.566737	-0.408516	0.753398		-4.32919	-4.26253	-6.80871	-3.07868	-3.64647	-4.14408	-4.0107	-3.92938	-4.3262	-6.45807	-5.04776	-3.38992	-2.82277	-4.21385	-3.75177	-3.82767	-5.1894	-4.52452	-6.06928	-4.34846	-4.62176	-4.41168	-6.53951	-4.76382	-2.74676	-4.56009	-4.31703	-4.72281	-5.2221	-5.36713	-4.43684	-5.68569	-5.39546
Q16775-1	HAGH	0.0539552	0.260502	0.834216	1.78289		1.15661	-0.480381	-1.54874	1.06566	-1.79711	-5.00066	-1.53077	-2.35238	-1.31339	0.630005	-0.0595436	-0.908167	0.285608	0.0430775	1.17814	0.165157	-0.672989	-1.22821	0.157446	0.494213	-0.828712	-0.265442	-0.565065	-1.10541	0.209373	-1.01144	-0.180614	-0.0472088	0.773172	-0.504057	0.552704	0.687592	0.596832
P42357	HAL	0.1524	0.429823	0.779149	1.71612		-4.82123	-2.15556	1.7751	0.772974	-0.225416	-0.636242	-0.370764	-0.0861282	-0.172192	-1.47767	-2.40697	-2.08537	-1.84237	-1.45831	0.306934	0.283064	0.832666	1.89725	1.70215	1.16549	-0.644135	-1.2427	0.761059	0.0645866	-0.0173397	0.0174408	-0.405445	-2.12722	-0.044796	-0.616934	-3.85711	-0.286743	-1.87282
P81172	HAMP	0.517933	0.778452	-0.358467	0.779993		1.60292	2.13822	-0.813358	0.406721	1.42212	0.541008	0.162943	0.714731	1.96179	3.44826	3.68307	3.50427	2.07526	2.10471	1.3859	2.84104	-2.25661	-1.24978	1.84251	2.03142	1.13087	0.915705	1.38821	-1.03091	0.356367	-1.61174	1.6233	2.39686	2.01238	1.89347	2.28762	3.32407	3.51906
Q9NYQ3	HAO2	0.00318814	0.0494328	1.98682	3.96362	+	-2.82654	-4.40997	-4.67785	-4.07513	-4.75012	-5.22647	-4.73408	-5.54181	-6.17539	-3.9501	-5.07718	-3.10525	-3.40626	0.79291	-2.974	-1.8738	1.89888	-0.000368118	-0.588478	-0.861624	-4.81923	-3.22303	-2.48621	-2.43373	-2.87997	-1.6901	-4.36664	-5.8889	-5.48907	-0.880039	-3.26676	-4.06348	-4.33324
P12081-2	HARS	0.752486	0.897539	-0.172501	0.887303		-1.55286	2.80352	1.60478	-1.76908	-2.27042	-2.38156	-2.56304	-2.13814	-1.35154	-0.96837	-4.66662	-1.46352	-1.63063	-0.277937	-2.16974	-3.02165	-0.43457	-0.837421	-3.12607	-2.20474	0.61281	-0.737139	-0.992476	-2.03169	-2.79889	-2.34687	-0.0562057	-0.74671	-1.17808	-1.12398	-0.718691	-3.69815	-3.78872
P69905	HBA2;HBA1	0.253773	0.56281	-0.405645	0.754899		9.48813	8.89973	9.05524	8.70448	6.203	7.77098	8.61202	8.12677	7.36539	8.06907	7.93677	6.53443	6.69516	7.88424	6.08971	6.59221	9.18001	8.18023	8.79176	8.90405	6.73719	7.05188	8.0007	7.40098	7.44485	6.38284	8.35337	7.74066	8.81201	6.06507	6.96593	7.05902	7.42144
P68871	HBB	0.600242	0.832862	-0.207677	0.86593		10.5228	8.65483	7.42409	9.73378	6.47435	6.92986	8.53119	7.68521	7.23116	8.67057	7.34058	7.3237	7.15811	8.79295	6.59611	6.91678	7.87349	8.1664	8.74177	9.88535	7.17491	7.34506	8.73691	7.61198	7.96991	6.56926	9.0712	8.26947	9.11922	6.28127	6.63464	7.00582	6.59198
P02042	HBD	0.847145	0.938966	-0.0567044	0.961458		5.06231	3.18699	2.47291	3.77248	2.17098	1.81843	3.04985	2.72825	2.1105	3.94189	2.25278	2.62613	2.25589	3.31668	1.85473	1.56645	3.57635	2.58517	3.19187	4.57348	2.02698	3.00235	3.19078	2.54626	2.38527	2.06753	3.78401	2.59492	3.16534	2.01008	3.60256	2.95417	2.48538
P02100	HBE1	0.000120461	0.0101667	2.25492	4.77308	+	-5.32701	-2.45399	-5.55005	-3.99456	-4.51199	-5.46074	-3.81642	-5.93966	-4.87291	-4.69233	-4.92515	-4.43347	-7.07207	-1.05045	-4.61909	-3.01196	-2.55466	-1.49546	-1.35468	-0.459793	-4.32728	-0.995867	-2.84468	-5.76908	-1.76079	-0.383537	-3.33788	-4.80153	-1.34097	-2.43411	-2.01183	-2.21218	-5.13629
P69891	HBG1	0.602917	0.834466	0.232266	1.17468		0.565708	-1.62138	-1.03526	0.253559	-1.62242	0.107454	0.563915	0.406811	-1.52994	-0.449476	0.356297	0.703896	-0.332304	0.888485	-2.02723	-0.079668	3.1756	-1.46632	-0.875412	1.14609	1.18437	0.774193	-0.723465	1.61962	-0.95838	0.423609	-1.90681	0.369608	0.386969	-1.38632	-2.52736	0.649319	0.388954
Q6B0K9	HBM	0.578939	0.816053	0.333787	1.26032		-3.12066	-1.95244	-1.67972	-3.32666	-3.87406	-1.69628	0.924559	-1.39573	-1.08508	-0.106428	-2.58605	-0.858471	-1.57156	-2.7777	-2.12979	-2.75519	2.44249	0.698366	-1.58138	-2.72604	-1.06179	-2.09878	-4.36908	1.20111	-4.07811	-2.52355	0.494825	-0.266729	-0.432917	-1.92482	-1.95672	1.20025	-3.03036
Q8WUI4	HDAC7	0.390276	0.690159	-0.753093	0.59333		-2.57853	-3.8764	3.37295	-1.63936	-1.99674	-3.41158	-4.21579	-5.00565	-3.93329	-4.84513	-4.53163	-2.2821	-4.86732	-5.03716	-5.15982	-5.32467	3.60685	-0.0537167	-0.61347	-1.29345	-3.10986	-2.91303	-3.47088	-5.38774	-5.67748	-5.15754	-6.3378	-4.92171	-3.9078	-4.54703	-4.83817	-5.14952	-7.01491
Q9H0R4-1	HDHD2	0.00778477	0.0939429	-1.19122	0.437934		-3.48055	-2.16436	-5.73739	-1.93755	-1.62423	-1.90436	-1.23463	-1.73502	-3.13887	-2.42102	-0.845196	-1.73736	-3.28821	-5.55877	-4.54412	-4.84931	-4.43104	-3.27844	-1.75812	-2.0371	-2.75882	-3.63166	-2.14804	-2.7705	-3.86237	-2.86887	-3.29357	-5.62129	-2.67615	-4.52173	-4.27084	-3.46108	-3.55751
Q9BSH5	HDHD3	0.195442	0.490116	-0.538302	0.688581		-2.04264	-4.0702	-2.00639	-1.36135	-0.879709	-3.16789	-3.55798	-2.86712	-3.66738	-2.33746	-4.66546	-3.27788	-4.70458	-2.88713	-4.01507	-2.26839	-4.48174	-4.59949	-3.13016	-3.98516	-3.10432	-2.95524	-0.987146	-2.71005	-3.91546	-2.19938	-2.31988	-4.01359	-5.05701	-4.85861	-3.8582	-3.52711	-5.2868
Q9NRV9	HEBP1	0.386229	0.686717	-0.333712	0.793492		-2.94019	-2.26739	-1.43853	0.331495	-0.618259	-0.318314	-1.33229	-0.918005	-0.176401	-0.22802	-0.354416	0.17971	-0.577839	-3.70162	-1.736	-1.21476	0.984797	-1.07254	-1.34603	-0.47753	-0.302286	-1.01138	-1.29252	-0.0822945	0.0452194	-0.384214	-0.786629	-1.64829	-1.54748	-0.992914	-3.8522	-1.8549	-0.798279
Q9Y5Z4-1	HEBP2	6.56714e-09	0	-2.76928	0.146678		1.84019	1.15717	-0.140139	1.22593	0.14292	0.714029	1.01568	0.884241	0.696697	2.51145	0.677237	0.604378	0.620081	-3.80572	-1.94358	-1.21786	-3.18266	-0.932873	-0.232014	-0.337011	-1.70949	-1.96157	-4.04815	-0.988461	-3.6762	-1.19666	-0.728529	-2.71348	-1.09563	-1.5803	-1.66922	-2.54589	-1.43581
Q9ULI3	HEG1	0.786011	0.912109	0.126226	1.09144		-2.57101	-1.62107	-3.506	-0.328308	-3.92862	-0.825243	-2.06759	-2.01647	-0.954077	-2.71168	-3.5822	-4.82907	-2.5798	-1.36781	-2.92097	-3.77725	-3.87357	-2.67498	-5.80917	-2.6598	-1.8521	-2.68494	-2.37478	-1.12688	-1.27724	-1.86022	-3.30197	-0.350399	-2.37712	-2.22369	-1.2423	-1.77971	-0.434635
Q9BYK8-1	HELZ2	0.0315893	0.190989	1.33289	2.51907		-2.15649	-3.21458	-3.79875	-5.81516	-4.77633	-3.73433	-5.9305	-3.10306	-2.62176	-1.1497	-4.48126	-5.51685	-2.74975	-2.74957	-1.32844	0.638233	-3.97201	-4.31343	-4.2621	-5.30035	-3.08135	-3.43761	-1.71068	-2.39661	-3.25798	-5.75995	-1.74324	-2.15108	-1.24318	0.489225	-0.091814	-1.86001	-1.26952
P06865	HEXA	0.0950201	0.342997	0.519989	1.43394		-1.12056	-0.336006	-0.782917	-1.58918	-2.96399	-1.17796	0.0468826	-0.940767	0.696041	0.400745	-0.939898	0.0165195	-0.128901	-0.676609	0.206524	0.129185	-0.834402	-0.246855	-2.03083	-0.658146	-0.394779	0.836178	0.606993	0.652414	-0.182819	0.489405	-0.606787	-0.928045	-0.581047	0.131508	-0.81699	1.12374	0.611914
P07686	HEXB	0.42408	0.713469	-0.16218	0.893674		3.97423	4.45738	3.53282	3.0945	3.74925	3.4636	4.42409	3.05869	2.83136	3.55526	3.20164	3.41839	4.01689	4.13046	3.55756	4.0878	3.00443	2.86325	4.12379	3.73025	3.92967	3.94207	2.52039	4.61259	3.0367	3.12225	3.18163	2.33679	3.14557	3.13917	3.00445	3.66385	3.59006
Q93099	HGD	0.145822	0.422492	-0.42577	0.744441		0.860825	0.873734	1.28028	2.03609	1.87157	-0.0261765	0.365692	1.1351	0.890881	0.225372	2.43068	0.283199	1.42989	1.21531	0.775522	0.640947	0.374693	0.845118	1.45278	1.99578	0.448761	1.59333	1.66665	0.56007	1.56024	0.402933	-0.0429497	0.557869	-0.542521	0.990536	-0.436768	-0.990585	-0.572126
Q04756	HGFAC	0.63408	0.848985	-0.17542	0.885509		1.97776	-0.0832329	4.30698	0.275188	1.58981	1.22712	0.252277	1.11327	0.396561	1.70426	0.822336	0.280069	0.74674	0.956371	1.87853	1.87078	0.650763	-0.464293	2.12459	-0.390415	1.11349	1.05358	-1.31656	0.711128	1.23962	-0.225456	0.817108	1.92176	1.41598	0.935341	1.32758	2.23998	1.10732
O14964	HGS	0.407113	0.701034	-0.412305	0.751422		-3.69779	-3.01846	-0.240482	-1.54838	-2.55413	-3.34937	-4.08291	-1.62002	-4.18984	-0.870811	-1.66817	-3.21	-2.96115	-3.08538	-2.01045	-1.24126	-5.63449	-3.47784	-3.16908	-2.12662	-2.16231	-1.51219	-1.84989	-1.2246	-1.76159	-1.67338	-4.74927	-5.01574	-3.49125	-2.22451	-3.43882	-3.13216	-6.05219
Q6NVY1	HIBCH	0.373792	0.675456	-0.510299	0.702077		-2.08091	0.13953	-1.85445	-0.901796	1.0463	-0.604374	-1.20539	-0.721193	-3.06206	-2.69475	-5.29868	-2.57673	-0.994066	-0.82	-1.02799	-2.73568	-3.83972	-2.23773	-1.77948	-1.59186	-1.20603	-0.916668	1.16073	-1.90897	-4.60434	-0.547924	-1.23687	-1.87196	-3.35028	-1.53664	-4.56178	-5.27745	-2.32854
P49773	HINT1	0.69816	0.882568	-0.107655	0.928095		0.894167	1.07492	0.73971	-0.422411	0.629566	0.886215	-0.189833	1.62229	0.826687	-0.320276	1.02633	0.97262	0.953625	0.984713	0.71867	1.54929	0.309698	0.749325	1.24718	0.305256	0.973034	1.56797	-0.0404453	1.67344	1.70136	1.39788	-0.188334	0.133457	0.407972	0.279306	-0.45042	-1.50228	-0.595394
Q9NQE9	HINT3	0.526713	0.786356	0.353412	1.27758		-2.83551	-3.02482	-1.76735	-1.40511	-2.71415	-0.888109	-0.593834	-0.205709	0.262838	-4.57854	-5.11649	-4.43259	-3.17669	-3.66358	-2.78047	-1.87453	-1.82031	-1.76397	-1.63376	-0.754091	-1.68384	-1.25192	-1.28913	1.08023	-2.90648	-0.817678	-1.77587	-5.42146	-1.37417	-1.16632	-4.61551	-1.76001	-2.54517
P10412	HIST1H1E	0.35456	0.657869	-0.469979	0.721975		0.991922	-1.38131	-1.6283	1.02731	2.08737	0.323027	1.73403	1.59861	0.509771	-2.42365	-0.907694	-1.61934	0.580645	-0.747059	0.583603	1.01444	-0.604853	0.412117	-0.417746	-1.42772	0.90185	-2.62688	1.27549	-0.0262775	1.66764	-0.342442	0.0705795	-1.27759	1.16283	-2.2359	-1.30164	-0.873705	-3.23343
Q93077	HIST1H2AC	0.0480564	0.246038	-0.960467	0.513891		-0.12697	0.157665	-0.771755	1.15818	2.96917	1.33327	2.42693	0.616051	0.16721	-0.58243	0.348576	0.050251	0.530668	-0.389238	-0.0393524	-2.3284	-1.13023	0.922764	1.01124	0.444828	-0.405085	-0.501591	2.99691	0.187527	-1.16435	-0.749588	2.76513	-1.42621	-1.35943	-0.194305	-1.35659	-2.18794	-1.57188
P62805	HIST1H4A;HIST1H4F;HIST1H4D;HIST1H4J;HIST2H4A;HIST2H4B;HIST1H4H;HIST1H4C;HIST4H4;HIST1H4E;HIST1H4I;HIST1H4B;HIST1H4K;HIST1H4L	0.151195	0.429879	-0.610715	0.654872		1.04684	1.79408	2.67587	2.05929	3.4085	2.43546	2.1836	1.40449	1.35748	1.4708	1.51506	0.30323	2.68101	1.37623	2.0087	0.199482	1.96129	2.56043	1.92347	1.38599	1.6253	0.498928	4.11124	1.66523	0.190754	-0.205887	4.36265	0.723133	0.163252	-0.560198	0.724934	-0.318674	0.829018
Q5QNW6-1	HIST2H2BF	0.57997	0.816467	-0.238274	0.847759		0.746859	-0.210432	1.0745	-0.466125	4.19932	1.44476	0.565542	0.206484	0.49601	-0.196436	-0.476429	-0.18626	0.944447	1.37771	0.296616	-0.703207	0.412252	1.07772	0.925255	1.42742	0.415384	0.530012	3.27238	-0.984489	0.77244	-0.175325	2.08753	-0.347075	-0.452177	-0.363287	-0.971256	0.879625	-1.71648
Q16695	HIST3H3	0.819497	0.930483	0.0764315	1.05441		2.182	2.81121	2.74002	1.91343	4.22907	2.95606	3.18231	1.89492	2.39978	2.07742	1.19029	1.52223	3.18759	2.50056	3.0658	2.25843	3.38657	3.77207	2.98806	2.16762	2.21729	2.14902	5.33837	2.13392	2.43813	2.19879	4.32587	1.67642	1.73882	2.00598	1.92827	1.66388	1.24603
P19367-1	HK1	0.199175	0.495205	0.525798	1.43973		-5.4753	-2.32973	-3.76533	-4.09266	-2.80673	-5.22068	-4.44351	-6.60455	-5.39662	-2.96712	-1.96622	-5.0808	-3.65836	-4.23209	-4.37237	-4.37393	-3.46843	-2.2481	-3.90073	-4.55379	-1.62615	-4.95072	-3.50972	-3.40284	-3.96677	-2.2244	-3.72311	-3.62026	-4.31372	-2.17914	-3.11006	-3.87353	-4.61511
P52790	HK3	0.0734617	0.305888	0.66748	1.5883		0.671709	0.689594	-1.10728	0.226583	1.18137	0.947334	0.0540428	0.315104	1.42303	1.76574	-0.871614	1.72345	-0.0260925	-0.483671	2.11129	1.75948	0.0122719	1.27544	0.415497	-0.0541744	-0.181177	0.537867	0.586876	0.347116	2.75994	2.8029	0.821253	2.74629	2.77588	2.05467	1.36554	1.52547	0.929251
P05534	HLA-A	0.699675	0.882833	-0.11376	0.924176		2.91774	2.3058	1.91088	1.35303	2.23166	2.01917	1.68855	1.67755	2.68731	2.06972	2.51541	3.01042	1.99243	2.53351	2.47758	3.02485	1.09784	2.17605	1.95985	1.75027	3.05489	2.08569	1.04639	2.18733	3.80241	2.04953	0.646536	0.67757	2.05902	4.37185	1.20997	1.72581	1.44889
P30455	HLA-A	0.284179	0.58999	-0.512613	0.700952		-1.45674	-3.95155	-3.07097	-1.66788	-2.93082	-3.37648	-3.34199	-4.98237	-5.30087	-5.31777	-5.92539	-0.588081	-4.79852	-1.82699	-5.15342	-3.21666	-5.64518	-5.36859	-5.0549	-5.16265	-2.99676	-3.41096	-3.05232	-4.1231	-5.04631	-4.32375	-4.27844	-4.7861	-5.05876	-3.828	-3.48457	-2.62213	-3.67333
P04439	HLA-A	0.47529	0.757118	0.446163	1.36241		0.503218	-4.39402	0.402988	-0.809916	-7.1673	-1.28557	-1.75723	-0.873667	-1.44929	-2.51423	-5.35398	-0.604328	-2.77432	-0.431061	-2.67602	-0.851315	-1.15099	-1.38985	-0.899782	-0.473333	-1.01094	-1.33312	-1.99528	-2.05732	-4.89041	-1.86297	0.218468	-0.903538	-3.18273	-3.1055	-4.01154	-1.18453	-1.08134
P30447	HLA-A	0.19252	0.487934	0.826382	1.77323		-2.89178	-3.40809	-6.49218	-5.4551	-4.5886	-4.99793	-3.6914	-4.96023	-2.82536	-3.71969	-2.51054	-3.15253	-4.56217	-2.97938	-1.19133	-4.2202	-5.87064	-0.00470352	-4.94516	-4.29117	-4.48633	-5.29861	-4.74469	-3.84219	-2.36893	-5.01021	-3.98696	0.313379	-4.76153	0.542957	-0.488983	-3.83821	-3.93117
P10314	HLA-A	0.569391	0.810569	0.303949	1.23452		-4.89898	-4.6284	-7.19194	-3.15325	-7.12798	-5.48743	-5.09101	-3.81052	-4.76831	-5.57481	-5.33536	-3.07743	-2.9301	-4.75581	-5.90471	-4.33331	-4.78901	-4.83794	-5.07772	-2.44014	-3.2468	-3.64021	-5.30457	-3.80468	-2.81792	-7.79651	-4.24336	-5.88202	-3.32541	-4.50091	-7.16675	-1.39375	-5.69876
P01892	HLA-A;LOC100507703	0.183197	0.474362	-0.790422	0.578175		0.0751057	-5.55921	-3.56537	-3.55089	-1.04173	-3.89082	-2.37846	-2.94133	-3.88156	-3.18813	-5.62766	-2.14014	-6.01235	-5.08642	-6.41118	-2.52058	-4.73727	-4.56138	-6.29798	-5.85099	-5.16883	-4.04042	-3.99387	-2.99767	-4.14809	-4.59519	-1.82391	-4.08497	-4.72795	-5.27845	-0.397501	-4.28367	-2.03681
P30490	HLA-B	0.97625	0.990742	0.0118809	1.00827		2.34044	-0.0518398	0.532112	0.371637	-0.596575	-0.650629	-0.576349	0.947817	0.319822	0.474903	-1.06608	0.931503	-1.91553	2.44218	-1.76905	0.273296	1.22299	0.248146	1.46033	-0.561947	-1.29012	0.280426	0.287003	0.00565529	-0.372053	1.32387	-2.33963	0.173948	-0.903488	0.984631	0.0484962	0.613531	-0.257921
Q29940	HLA-B	0.157473	0.435806	0.581856	1.49677		-4.37911	-4.51525	-2.32381	-3.07001	-2.5438	-2.95204	-4.94039	-2.36779	-3.20907	-4.57306	-4.59575	-2.61806	-2.53481	-3.90661	-4.92995	-2.31492	-2.96354	-3.35876	-3.8696	-1.76186	-2.57389	-2.26196	-4.98536	-2.5031	-2.69463	-4.284	-2.07199	-4.34091	-2.04544	-1.08957	-0.746252	-2.16931	-2.1419
P30508	HLA-C	0.294144	0.600166	-0.281809	0.822559		4.11237	3.44079	0.922825	2.6031	2.1913	2.50035	2.09047	3.68238	3.03209	3.73592	3.53364	3.04045	2.45419	3.48479	2.15672	3.31069	2.1793	1.86503	3.28064	2.05812	2.94534	2.78719	2.07044	1.98952	1.4137	2.64779	2.59834	2.33976	3.51432	3.68116	1.88572	3.10079	2.50041
Q29960	HLA-C	0.151878	0.429593	-0.685106	0.62196		-2.5506	-4.80161	-4.0457	-1.75247	-4.88378	-3.56909	-3.17695	-0.941109	-3.69488	-4.12066	-5.78339	-2.8948	-1.68279	-6.13583	-4.97422	-5.03617	-2.1162	-3.14997	-3.46768	-4.95355	-2.32146	-5.68659	-2.52977	-2.31164	-3.03684	-4.34769	-3.83647	-4.65857	-4.33517	-3.37513	-3.86289	-5.51339	-5.58802
P30499	HLA-C	0.276642	0.585061	-0.419228	0.747825		-3.94909	-3.92261	-5.83258	-3.17618	-3.49807	-2.44006	-1.73135	-3.23956	-3.63301	-2.85418	-4.66644	-2.99681	-3.13868	-4.44274	-3.21692	-2.30807	-4.68382	-4.37161	-5.55764	-5.48439	-5.25476	-4.57565	-3.07938	-4.61176	-4.14658	-4.14316	-2.52034	-1.86132	-3.2132	-4.74628	-2.76082	-3.89174	-2.86611
P01903	HLA-DRA	0.00176433	0.03752	-1.01731	0.494038		-0.743404	-1.97016	0.0595741	-0.682501	-1.89316	-1.42793	-0.14279	-1.79207	-0.943138	-0.461266	0.0931187	-1.34965	-2.08577	-1.18204	-1.82695	-1.58032	-2.35192	-1.94802	-2.11955	-2.02275	-3.37714	-1.60005	-1.94905	-1.52137	-0.333595	-1.52882	-1.16224	-3.9631	-1.35423	-2.5671	-2.71225	-3.43163	-2.33573
P20039	HLA-DRB1	0.0842629	0.324593	0.806798	1.74932		-1.53901	-3.73093	-4.66949	-4.05186	-3.42471	-3.47837	-4.18871	-3.60225	-3.78698	-2.09661	-2.48348	-5.13503	-4.50353	-1.34448	-4.32631	-1.56555	-2.80555	-3.19576	-1.6158	-3.2142	-2.57751	-1.71136	-1.89207	-1.80888	-4.25209	-4.36131	-5.56241	-4.29398	-0.185539	-3.05493	-0.795015	-3.62046	-3.51305
P13760	HLA-DRB4;HLA-DRB1	0.515013	0.777803	0.38636	1.30709		-1.13527	-2.06861	-4.70097	-1.54122	-1.88568	-0.940462	-0.480677	-1.72008	-1.50417	-1.10712	-2.52656	-1.09508	-2.55855	-0.68874	-1.73911	-0.510046	-2.18728	0.286007	-1.13783	-4.64272	-2.79253	-4.68585	0.712191	1.63681	-0.615309	0.516735	-5.8862	-1.04102	0.157305	-1.26177	-2.28585	-1.36163	-0.537426
Q16534	HLF	0.0070938	0.088	-1.84484	0.278385		-0.403856	-0.415476	-0.243214	1.27846	-1.31107	-0.343603	-0.204948	-1.19843	0.946262	-3.03209	-0.0787201	-0.69857	0.725063	0.683859	-4.82535	-2.05626	-1.28032	-0.489298	-1.50473	-0.956772	-2.44549	-0.914183	-1.34847	-1.64179	1.60884	-0.726772	-2.75986	-2.14197	-5.55761	-4.9092	-5.0372	-6.42955	-1.82662
Q96RW7-1	HMCN1	0.012894	0.124274	1.19818	2.2945		1.51721	1.90121	1.67682	1.35529	2.17345	1.4501	1.56199	0.961874	1.30578	4.07014	2.28118	2.4533	2.2465	1.70671	4.61298	4.62746	2.24546	1.35103	2.26599	1.98325	2.81724	1.9885	1.60209	1.25751	1.13581	2.58789	2.80797	5.1077	5.127	4.8702	4.87217	4.76222	4.62642
P09429	HMGB1	0.0401281	0.221162	1.05535	2.07822		-1.89294	-1.13541	-1.75208	-3.32423	-0.0845394	-1.05554	-2.31258	-1.64894	-0.0561886	-0.362892	-1.12523	-0.932419	-1.92464	-0.772751	-0.667007	0.924236	-3.79567	-1.13122	-1.15881	-3.09519	2.48767	-0.415014	0.462673	0.806236	-1.60461	-1.59915	0.497318	-1.28471	1.04569	0.361412	2.56648	-0.0314178	0.422098
P26583	HMGB2	0.000246659	0.0137143	1.86443	3.64125	+	-2.40097	-2.77067	-4.9525	-4.76439	-0.716497	-1.8887	-3.53147	-2.15305	-1.30861	-3.93624	-4.45256	-4.1998	-1.23662	-1.14226	-0.851671	-1.15608	-0.696518	-0.755239	-3.69752	-0.736315	-0.140436	-2.03511	0.303608	-1.37278	-1.3939	-3.43769	-0.174412	-1.9637	0.237347	-0.0732021	0.589844	-1.57809	-1.57885
P41235	HNF4A	0.716212	0.88604	-0.159449	0.895367		-1.10371	-4.44601	-5.13909	-6.40135	-2.03135	-5.1599	-6.25136	-1.80312	-3.7979	-5.13936	-5.22308	-5.83584	-5.1398	-3.59226	-5.26083	-4.38947	-5.06273	-4.99466	-5.36989	-3.83042	-3.67124	-5.68183	-5.15175	-4.8427	-3.97783	-4.76054	-4.29421	-4.64472	-4.81441	-5.38161	-4.65783	-4.51324	-2.71511
P50135	HNMT	0.494106	0.765709	0.209448	1.15625		-1.97614	0.215588	1.85301	0.349688	0.821854	0.522797	-0.375038	0.375013	1.27282	1.40104	0.659294	0.999531	0.790689	0.33905	-0.373104	-0.771542	2.33961	0.801661	1.23663	1.54923	0.783644	0.4949	0.544333	0.78237	1.43453	1.68369	0.0882339	0.24473	1.50129	-0.311832	0.295433	1.44193	0.715168
P09651-1	HNRNPA1	0.00100965	0.02555	1.3913	2.62315	+	-5.526	-4.48721	-6.66652	-5.57145	-4.30807	-3.63875	-5.44485	-5.50128	-5.74267	-4.46057	-3.39043	-4.25968	-3.57916	-3.46609	-5.20626	-4.00569	-2.47413	-2.8883	-3.61523	-4.38853	-2.36101	-3.06746	-1.63289	-3.29103	-1.83467	-5.72516	-5.34503	-2.73714	-2.82738	-3.71546	-2.93062	-2.73133	-4.20229
P22626	HNRNPA2B1	0.179814	0.469192	-0.503382	0.705451		0.00710678	1.06609	-1.42377	1.44818	0.250988	1.35828	2.38958	-0.353209	-0.00022316	-0.857557	1.75209	1.78372	0.128607	1.20161	-0.203619	-1.13459	0.160065	0.387825	0.606546	0.927128	-0.171169	0.236149	0.49288	0.93008	0.888926	0.577488	-0.00594902	-0.851019	-0.910212	0.575727	-2.94454	0.44486	0.339369
Q14103-4	HNRNPD	0.23674	0.544013	-0.697084	0.616818		-1.57104	-2.72069	-1.77547	1.55169	-0.924894	1.07221	1.31551	1.33533	-0.740654	-1.38876	-2.51312	-2.15028	-2.84411	-2.17008	-3.90659	-0.728378	-0.593765	-0.663435	-0.686483	-1.46442	-0.413921	-1.67648	0.291395	-0.419672	-1.45645	1.16229	-0.822819	-5.44548	-1.93088	-4.74436	-1.62295	-1.96436	-2.15295
P61978	HNRNPK	0.650997	0.855337	0.251148	1.19015		1.10288	-3.3623	-2.91799	-2.10389	-2.74351	-1.91609	-3.31726	-1.7222	-1.66126	-2.63337	-4.24313	-4.49704	-2.6182	-0.523916	-3.17254	-2.42006	-2.36597	-3.44446	-3.541	-5.28669	1.57689	-2.5205	-3.05996	-1.43092	-2.88344	-2.11657	-1.41745	-3.95948	0.534184	-3.33377	-3.64081	-0.582211	-1.59352
P00738	HP	0.613152	0.840043	0.230362	1.17313		7.27908	7.0057	6.31962	6.76164	7.87682	8.32946	5.42666	6.61484	6.8445	8.04252	6.16119	7.60296	6.42171	6.74135	8.82034	8.95917	7.75603	6.20419	6.90049	5.39963	6.07141	5.98577	5.2845	5.8718	6.1346	6.62802	8.73942	5.76028	9.34835	9.10678	6.33272	9.74753	8.33288
P37235	HPCAL1	0.579793	0.816733	0.186528	1.13802		-4.16856	-5.1515	-4.05923	-4.69111	-5.55387	-4.09201	-3.82296	-3.75311	-3.87937	-4.30525	-4.23052	-5.6576	-3.5221	-3.04322	-4.49816	-4.36369	-3.66451	-3.20403	-5.13179	-5.28104	-4.01336	-2.55173	-2.89065	-4.19352	-3.56399	-5.44722	-6.21316	-2.67657	-4.90733	-4.67486	-5.77076	-4.34063	-3.35793
P32754-1	HPD	0.797039	0.915772	0.0595292	1.04213		2.85542	2.67781	3.43691	3.54099	2.62395	1.92365	2.45502	3.29981	2.47379	2.04141	1.58571	2.09059	2.66951	2.63388	1.79989	1.31425	3.69558	2.93805	3.25778	3.50119	2.02604	2.81923	3.30811	1.71584	2.98967	2.95315	1.79246	2.38823	2.90405	3.36912	3.09606	2.2514	2.24365
P15428-1	HPGD	0.304979	0.608958	0.44396	1.36033		2.11483	0.360363	-1.46041	-0.211092	2.57679	0.140259	0.403221	-0.539354	-0.500607	-1.53426	0.308981	0.661804	-1.14064	1.002	0.392683	-0.374357	-1.03952	0.850224	0.958328	1.7121	0.885313	1.00092	2.95179	2.36344	0.626188	1.15883	1.19477	0.0970287	-0.933899	-1.8504	-0.9711	0.519918	0.150141
P05981	HPN	0.00422382	0.0625734	-0.855913	0.552516		0.503122	1.01432	0.823513	0.318974	-0.174902	0.607084	0.488165	0.614424	-0.0910416	0.327288	0.225872	0.641909	-0.462433	0.907736	-0.577177	-0.646622	-0.428457	-0.664202	-0.322004	-0.391617	-0.766485	-0.0511017	-1.97318	0.173803	-0.527515	-0.773907	-2.5638	-1.29257	-0.162628	-0.516691	1.01027	1.35176	-1.46341
P00739-1	HPR	0.0198646	0.154162	1.27349	2.41745		-5.72708	0.785639	-3.86788	-1.26169	-0.220764	1.23092	-2.64853	-1.66431	0.872299	-1.7942	-1.86934	-0.067112	-0.469273	-0.32522	0.638493	0.240677	-0.190388	-1.93016	-0.0366631	-1.44433	0.874067	-0.223778	-0.215101	0.272907	-0.59313	-1.57394	1.22462	1.01838	2.00704	0.44952	-0.98374	0.13534	0.43079
P00492	HPRT1	0.11052	0.367171	0.432896	1.34994		-0.620361	-0.483515	-0.792885	-0.944416	-1.05668	-0.133003	0.602978	0.67532	-0.567669	-0.07687	-0.00972939	0.047081	0.131527	0.00971413	0.177395	0.0780201	2.86909	-0.526749	0.602957	-0.590624	-0.782284	0.984064	-0.499258	0.637527	-0.0462475	-1.09705	0.56723	-0.101673	0.241659	0.653887	0.374483	0.476982	-0.337708
P02790	HPX	0.306361	0.610504	0.314759	1.2438		6.19881	5.62129	6.91456	5.63128	6.72007	5.58396	5.71291	6.10188	7.15047	7.5857	6.68366	6.41115	7.1532	5.55109	7.83305	6.99605	7.05511	6.14272	5.71682	5.54085	6.38266	6.37632	5.5527	5.56392	6.2812	6.33511	6.94235	7.77105	8.71533	6.81759	7.57501	7.86007	7.69994
P01112	HRAS	0.577723	0.817589	0.199307	1.14815		-0.286219	0.390551	0.826479	-0.446472	-0.784557	-0.20989	0.330992	-0.0947571	0.0871105	0.0308228	-0.00807953	0.164238	-0.985319	-0.65295	-0.119411	-0.616837	3.15507	0.20377	3.14264	0.364611	-0.115292	0.215645	0.750172	0.526545	-0.141994	-0.237425	-0.201378	-1.92273	0.565413	-0.664572	-0.00267601	-1.23846	-0.539528
P04196	HRG	0.811951	0.92393	-0.0506875	0.965476		4.90076	4.58995	5.22693	4.20356	4.4604	4.45157	5.32512	4.32401	4.87437	5.41012	5.18929	5.89181	5.23311	5.50068	4.70124	4.51595	5.0965	3.3916	4.95596	5.93627	5.43034	5.06933	4.28546	4.36472	5.20443	4.38672	6.04858	4.60999	4.83421	5.40935	4.01781	5.19903	4.61429
P52758	HRSP12;RIDA	0.0771902	0.314841	1.0464	2.06536		-0.978243	-3.625	-1.84645	-4.76378	-6.62306	-4.53837	-3.06504	-4.25512	-1.61961	-0.785654	-0.55253	-2.2864	0.0275879	-1.92967	-1.29543	-0.722429	0.393831	-3.53489	-1.54122	-1.02911	-3.46216	-2.4039	-3.90142	-2.1481	-3.09598	-2.96941	-1.38472	-1.8186	0.679165	-0.570574	0.155046	-0.864798	-1.33801
O60243-1	HS6ST1	0.941216	0.977271	0.0395849	1.02782		-1.95024	-2.09915	-5.25789	-5.3997	-5.26641	-6.30502	-4.12684	-5.69847	-4.2131	-4.64057	-5.89276	-4.41774	-5.37544	-3.16093	-3.46824	-4.97812	-5.94967	-5.53954	-6.02616	-2.92525	-4.66655	-5.58378	-5.64051	-6.83948	-1.32666	-2.82311	-6.69735	-3.60885	-5.38536	-2.46628	-4.06741	-6.81619	-4.53629
Q96MM7	HS6ST2	0.00463954	0.065906	-0.852891	0.553674		1.69286	1.78281	0.94631	1.3333	0.72411	1.74406	1.39069	1.50213	0.738363	1.55602	0.57048	1.55587	0.963776	1.6439	-0.0960693	0.0803699	-0.427916	1.00651	-0.223045	1.27761	0.192009	0.607363	0.700695	0.0211582	0.933588	0.973135	-0.799194	-2.39285	1.19091	0.0589867	1.16968	1.24904	1.1621
P51659-2	HSD17B4	0.730981	0.889042	-0.307382	0.808107		1.01331	3.49128	1.24096	4.45037	3.39956	4.39378	3.62679	3.39701	0.816259	4.84463	4.14683	-5.55999	3.02586	2.86379	-2.11712	3.90558	1.33455	0.816395	4.60429	0.835655	1.79094	2.86189	2.2293	-0.646111	1.6051	3.93044	3.74162	4.76263	4.19266	-3.89251	3.06656	3.93159	3.70688
P07900-2	HSP90AA1	0.684117	0.870273	-0.082544	0.944391		5.99185	4.38728	5.34542	4.8904	4.51785	5.24105	5.29989	6.35637	4.74998	4.27416	4.62425	4.90072	4.82511	5.77561	4.4821	4.44266	5.6308	4.51673	4.85313	5.53662	5.18331	4.98489	4.97617	5.71689	5.4614	5.0143	4.94442	4.34748	4.50467	5.53271	3.8725	4.51544	4.67934
P08238	HSP90AB1	0.00124201	0.0301395	0.594186	1.50962	+	2.57541	2.00187	3.10538	1.62084	2.1062	2.03506	1.4319	2.66881	1.34635	1.23996	2.41302	1.77021	1.74164	2.4012	2.25348	2.2141	2.13351	1.92169	2.33057	2.68679	2.82152	2.62825	2.33051	3.13915	2.68007	2.09826	2.60024	2.9317	3.0692	3.28235	3.29743	2.70732	2.44353
P14625	HSP90B1	0.0018597	0.0393725	-0.720022	0.607088		3.84166	4.15644	3.76948	4.22512	3.93186	4.77128	5.16394	4.23829	3.84991	4.34235	4.64257	4.51255	3.17534	3.99417	2.87635	2.95704	2.59792	3.8918	3.73688	4.36366	3.14353	3.83105	3.46329	4.03461	3.62364	3.89006	2.89667	3.60924	2.64301	2.31527	3.03887	4.03672	4.68775
P48723	HSPA13	0.875746	0.9516	-0.0857517	0.942293		-5.44704	-5.02042	-1.96683	-3.1978	-3.01259	-2.03405	-6.01156	-5.0922	-2.11814	-4.4773	-2.86804	-4.63341	-5.25572	-5.34249	-6.44851	-5.05895	-1.36937	-2.45139	-4.92019	-5.01239	-3.70346	-5.79457	-0.598265	-3.34901	-1.81696	-2.65795	-3.58178	-3.58425	-4.84263	-4.38587	-4.95691	-5.10273	-5.40676
P0DMV8	HSPA1B;HSPA1A	0.0273844	0.178748	0.478879	1.39366		2.7577	3.35912	3.50429	4.02486	4.5571	3.77526	3.93461	3.56051	3.38348	5.00865	3.8871	3.49104	4.37124	3.4425	4.31831	4.38187	3.45975	3.45595	4.27824	4.15816	5.17212	3.84482	4.02434	4.16707	4.06196	4.22615	4.99008	5.49695	5.00294	4.85174	3.80801	4.22172	4.54562
P54652	HSPA2	0.508621	0.772523	-0.117952	0.921495		1.19499	1.8124	2.82729	1.4687	1.96302	1.76902	0.588652	1.11386	1.46815	1.69199	0.880999	1.85906	1.77075	2.83111	1.33664	1.2105	1.83889	1.60553	1.97874	1.30556	1.01439	1.04307	1.57269	1.31957	1.45274	1.51884	0.795988	1.85173	1.35951	1.53497	1.40157	0.93351	1.13367
P34932	HSPA4	0.6399	0.848356	-0.122404	0.918656		0.772242	1.15105	-0.251734	1.14005	1.67399	0.321945	0.60549	1.75883	1.53724	0.848209	0.0151539	-0.0783367	0.680428	0.536558	1.01393	0.178572	-1.16076	1.55665	0.465023	1.37266	1.87272	0.236179	1.03935	1.76333	1.17387	0.483414	0.937782	0.272013	1.02657	0.329893	0.795422	-0.734156	0.0460758
P11021	HSPA5	0.0986981	0.348379	-0.353174	0.78286		4.43206	4.72331	5.72108	4.51915	4.75566	5.45851	5.34903	5.33373	5.404	3.95994	3.94621	4.67053	4.53748	3.98449	4.70117	4.66746	3.86799	5.51344	4.22449	4.34146	4.34971	3.67543	4.14423	5.00513	4.95363	4.85155	5.08714	3.49338	4.96381	4.56775	3.38731	5.17431	4.61449
P11142-1	HSPA8	0.655615	0.857923	0.0560184	1.03959		4.69313	4.67433	5.45941	5.22234	4.92957	4.97534	5.20377	4.87128	4.98283	4.93273	4.89355	4.4845	5.1638	4.61131	5.06874	4.88272	5.40076	5.51289	4.67088	4.82286	5.83895	4.71671	5.28014	5.57584	5.57858	5.23171	4.85575	4.76941	4.79146	4.79466	4.742	4.37063	4.81453
P38646	HSPA9	0.186849	0.480262	0.679859	1.60198		-2.95455	-3.46768	0.322964	0.0196896	-3.49299	-3.85024	-3.86745	-3.36649	-5.65754	-6.14176	-3.80549	-2.64709	-3.2791	-0.978157	-1.31388	-2.4715	-3.01208	-1.49672	-2.52579	-4.81691	-2.22491	-3.97154	-3.39247	-2.4377	-1.57268	-1.97278	-2.11749	-4.08637	-0.716984	-3.25342	-2.51048	-2.57417	-3.86097
P04792	HSPB1	0.177816	0.466221	-0.509925	0.702259		4.50987	2.62038	6.57854	4.20406	3.56147	2.97914	3.03024	2.85773	2.79566	5.08314	3.77407	3.38448	3.17963	2.65705	2.79638	2.47974	6.31998	3.79014	4.42353	4.40796	3.64241	3.27422	2.9613	3.54627	3.47463	2.6828	2.73312	3.32248	2.59132	2.49636	2.38557	2.31793	2.20355
Q9Y547	HSPB11	0.0737967	0.306695	0.772168	1.70783		-4.49186	-4.55896	-1.53121	-1.38193	-1.4778	-2.95091	-2.23373	-3.08072	-4.82523	-1.89495	-4.21757	-0.638968	-3.99274	-2.59283	-2.79626	-0.93063	-3.60063	-1.97038	-1.50433	-0.855202	-1.92553	-1.297	-1.93882	-3.18334	-4.15303	0	-2.51041	-1.53546	-2.59135	-1.90973	-2.61325	-2.02083	-1.97621
P10809	HSPD1	0.0906862	0.336186	-0.395293	0.760335		0.456705	0.00316238	-0.176191	-0.574064	-0.0586834	-1.05437	0.190363	0.486473	0.283606	0.113565	0.508518	-0.0692043	0.775784	0.95919	-0.260002	-0.598892	1.13439	-0.393585	-0.434767	0.407249	-0.107899	-0.207243	-0.523504	-0.213106	0.63341	-0.537426	-0.934603	-0.0045948	-1.072	-1.35744	-1.28272	-0.348852	-1.40091
P61604	HSPE1	0.699374	0.883014	-0.213163	0.862644		-2.90885	-2.77197	-5.89444	-2.49163	-1.12675	-1.73507	-4.36978	-6.75084	-3.12323	-4.05341	-4.78322	-4.64235	-3.63738	-5.91215	-5.21092	-5.27294	-5.66191	-5.87106	-2.23171	-3.02658	-1.38779	-3.71722	-4.56718	-5.33349	-3.89899	-3.21982	-3.13678	-4.13219	-4.25403	-5.60958	-1.60031	-2.83069	-1.67855
P98160	HSPG2	0.271635	0.582702	0.422498	1.34025		5.97368	5.81742	5.73021	5.63611	5.69598	6.47543	5.32333	5.8481	6.43022	7.85633	6.53489	5.22404	7.03347	5.70158	7.53337	8.23684	6.89109	5.79704	5.57515	5.12522	4.9545	5.23391	5.16067	5.52799	5.85134	6.43325	6.71595	7.58851	9.21536	7.85637	6.22643	7.82319	7.43176
Q92598	HSPH1	0.674145	0.864328	0.235563	1.17737		-5.01136	-4.17533	1.06428	-2.70426	-3.7483	-4.47785	-6.47185	-3.78014	-3.25896	-3.13398	-3.28124	-6.86599	-5.38373	-4.44153	-5.30757	-2.28579	-2.83133	-4.91862	-4.71911	-2.70299	-1.50415	-3.5335	-3.70734	-2.24051	-4.67704	-3.30398	-5.76372	-3.782	-2.2753	-5.12885	-4.59976	-4.00314	-2.37588
Q92743	HTRA1	0.266453	0.579694	-0.340808	0.789599		-0.680731	-1.64607	-0.355162	0.0805035	-0.436543	-2.14452	-1.77486	-1.18912	-0.852879	-0.455704	-0.857155	-1.4947	-1.81821	-0.539061	-1.35986	-2.40396	0.132383	-0.136534	-0.749928	-0.106512	-1.41395	-0.387115	-2.0724	-1.88868	-1.62815	-1.56982	-2.15825	-2.46149	-0.252121	-2.27153	-1.65819	-3.1419	-1.71087
Q12794-1	HYAL1	0.0210995	0.159064	-0.475058	0.719438		3.98431	3.24006	5.18366	3.85542	3.60204	4.07804	3.89882	4.40986	4.09881	3.86662	3.39319	3.36106	4.22142	3.87747	3.36108	3.50379	5.26898	3.87946	3.49652	3.35094	3.43562	3.3372	3.19485	3.67845	3.75245	3.93893	3.38117	3.10949	3.02475	3.0057	3.12397	2.26763	3.26936
Q4G0P3-1	HYDIN	0.633312	0.848548	0.0799067	1.05695		0.888962	0.85313	-0.0299873	0.384584	0.1341	-0.394251	0.269388	0.62598	-0.0618534	0.686008	0.667215	0.874897	0.584938	0.25396	0.604256	0.460304	-0.0486298	0.357277	0.480036	0.447496	0.0118294	1.02024	1.47703	-0.10932	-0.264606	0.276361	-0.160135	0.843126	0.703943	0.957745	0.323471	1.29021	1.1091
Q9Y4L1	HYOU1	0.000492618	0.0204082	-1.30476	0.404789		-0.86331	0.440651	-2.20616	0.019619	-1.57108	-2.20699	-1.22139	-0.642845	1.06021	-0.0353127	-0.965313	0.0322342	-1.72659	-0.79085	-1.36804	-1.55251	-1.98728	-2.88608	-2.02414	-1.58758	-1.67569	-1.44479	-1.1776	-1.41615	-2.58414	-1.96821	-1.65468	-2.46094	-2.86734	-1.38624	-4.65089	-2.80228	-3.01936
P05362	ICAM1	0.990983	0.993439	0.00579667	1.00403		-2.21317	-3.82382	-5.25461	-3.06173	-5.09021	-1.41264	-2.64478	-2.86838	-2.85398	-2.79321	-1.88954	-3.70097	-1.48534	-4.63229	-4.78749	-3.84855	-3.9914	-5.44696	-2.7649	-3.79032	-3.21586	-2.69425	-3.01326	-3.72173	-0.35318	-1.49303	-2.06324	0.597065	-2.44758	-2.78133	-3.89384	-4.65094	-1.0331
O75144-1	ICOSLG;LOC102723996	0.634801	0.849469	0.220181	1.16488		-5.46305	-4.0018	-2.48999	-6.00842	-6.20069	-5.62009	-4.67205	-5.05728	-5.44266	-4.43277	-4.33618	-4.89361	-4.43609	-5.52289	-5.60155	-2.7672	-2.52601	-5.68094	-5.06847	-6.20969	-6.03452	-5.65464	-5.66828	-6.10343	-4.9966	-4.4591	-4.22819	-2.32149	-2.13507	-4.59203	-4.40423	-2.29458	-6.33465
P14735	IDE	0.0205587	0.156982	0.678541	1.60052		2.54893	2.05195	1.91269	0.584455	2.3475	0.888523	1.50248	1.40221	2.04255	1.22982	1.9071	1.77941	1.45823	2.17282	2.86314	3.16933	1.78326	2.40612	2.38385	1.91158	0.718624	2.02706	1.83287	2.65557	0.256289	2.71779	4.22618	1.7607	2.4804	3.47138	2.19154	3.19079	2.66824
O75874	IDH1	0.554881	0.805467	-0.165015	0.891919		4.96486	4.10855	3.94316	4.51515	4.17039	4.07339	4.24421	5.04131	4.02946	4.0868	3.9943	4.48792	3.85831	4.38045	3.59731	3.25172	6.32065	4.11882	4.1293	4.77843	5.84644	4.48941	4.0751	5.82711	3.89709	3.77503	3.37499	2.88444	3.57197	3.46118	3.11196	3.47191	3.74841
P48735	IDH2	0.220732	0.52153	0.449158	1.36524		-0.779942	-0.983492	-0.300608	-0.0356998	-1.24729	-2.05065	-0.77803	-0.418726	-0.928232	2.03257	-1.88857	-0.872234	0.0396557	-0.158085	-2.6424	-1.15271	0.645582	-0.92816	0.678305	0.637625	-1.57573	-0.538527	-1.26802	-0.5924	-0.12175	-0.339441	0.443527	0.0193443	0.789328	-0.615101	0.816832	1.37444	0.877808
P35475	IDUA	0.393649	0.693694	-0.283732	0.821463		2.78139	1.5024	2.42441	1.87401	2.43736	2.17204	1.91048	2.19339	1.89995	3.09738	2.38004	2.44111	2.41596	2.54529	1.33005	2.55065	1.26225	1.54519	1.70749	1.6907	5.48159	2.70213	0.828636	1.51011	2.73054	1.46857	1.93134	3.53295	0.667269	1.78757	2.26731	0.293545	1.92285
Q01628	IFITM3	0.190046	0.485308	-0.704385	0.613704		0.265463	-0.0889416	2.52824	2.00586	0.862816	2.21536	1.70233	1.07973	1.15864	-3.71754	-0.2083	1.194	1.16248	-0.485441	1.08639	0.0643692	0.353668	1.03733	-0.112684	-0.0595474	-0.835924	0.585213	1.34783	2.23264	0.669647	1.89558	0.929695	-0.713324	-2.85286	0.943176	-0.659723	-3.43778	-0.444971
P48551-1	IFNAR2	0.00141695	0.0322609	1.97715	3.93714	+	-5.25625	-5.12751	-0.199898	-5.26288	-6.94336	-5.4301	-4.11923	-5.24733	-5.75226	-4.20897	-5.37732	-5.14878	-4.51355	-2.11337	-2.17846	-1.15823	-0.152582	-5.39078	-5.33631	-2.98897	-2.70296	-2.13035	-4.56253	-4.51837	-4.82311	-4.5852	-3.66788	-0.422804	-1.79027	-1.28328	-1.67737	-2.45205	-2.81054
P05019-2	IGF1	0.000236093	0.0130909	1.92027	3.78494	+	-3.26489	-5.1031	-5.59753	-7.05156	-3.49628	-5.60597	-5.02156	-4.70728	-5.79067	-1.79953	-3.73242	-4.08557	-5.40545	-1.8717	-2.81469	-3.52014	-0.402136	-2.87895	-1.13166	-2.14097	-2.30267	-3.15666	-1.64586	-3.17452	-4.49386	-4.71087	-3.63774	-3.06507	-3.91998	-2.06561	-1.68356	-5.03348	-1.27037
P01344	IGF2	0.267024	0.579218	0.508798	1.42286		0.491938	0.382093	-1.77187	-1.1635	-0.173656	-1.48245	-4.84603	-1.05439	-0.321266	-1.33009	-0.446171	-0.81472	-2.32328	1.06089	0.308647	0.248913	-0.148031	-0.513397	-0.596861	0.327635	0.414427	0.225748	-1.00342	-0.822571	-2.85126	-2.58674	-0.989248	-1.08659	-0.7491	0.600019	-2.59402	0.496845	-2.4173
P11717	IGF2R	0.128966	0.397502	-0.309386	0.806985		2.31618	2.7896	0.513994	2.44567	2.32556	2.09167	2.56569	1.90195	1.65549	2.30685	2.84738	2.7098	2.66468	2.58315	1.98896	1.86967	0.716887	2.45547	2.04609	2.52172	1.52316	2.03893	1.90301	1.397	2.23853	1.99323	2.09162	1.73346	2.40437	2.16817	0.853537	1.68497	2.42268
P35858	IGFALS	0.00269147	0.0458361	-0.902998	0.534774		3.6617	4.24658	3.21112	4.79627	3.07418	4.11467	3.53811	4.46941	3.99017	2.71511	2.56055	2.5988	2.87253	3.27156	1.78953	1.68476	3.08822	3.18291	3.86992	3.99487	2.13018	2.45394	2.81823	2.14878	2.88794	2.66527	3.56999	3.17678	2.62753	1.23793	1.24712	2.03321	2.59864
P18065	IGFBP2	0.503992	0.769943	-0.194512	0.873868		6.52554	6.25499	7.25302	5.39629	6.72828	4.31306	4.50184	4.91486	4.55727	6.16709	5.57152	5.75635	5.91022	6.11123	6.18041	6.92734	5.19934	4.57911	5.32484	5.63862	5.90748	6.36319	4.04059	4.22672	4.75417	4.87468	5.28979	5.38779	6.04413	5.93928	5.74218	5.68368	5.51107
P17936	IGFBP3	0.0108928	0.113098	-0.709173	0.611671		6.74933	8.03002	5.65879	6.9798	6.82889	7.77229	8.68324	6.97423	6.12437	7.76755	8.53959	8.10565	5.8285	6.55101	6.46374	5.84582	6.26091	6.64024	7.63173	7.80582	6.33463	6.32664	6.61196	6.83925	6.66414	6.51314	6.53876	5.89008	6.34557	5.87247	6.06459	6.76743	6.529
P22692	IGFBP4	0.921932	0.974883	-0.0337592	0.976872		0.916042	0.25815	-0.737516	2.26466	0.103123	-1.6029	-0.282003	-0.704527	-0.476477	0.840008	0.099329	-0.19055	0.81522	0.824804	0.788107	0.484083	-2.08183	0.159927	-1.02839	-0.155712	-0.521408	0.445835	1.13309	-1.46112	-0.205803	-0.691921	-1.24252	0.618093	1.11794	0.485226	0.604671	1.22673	0.828955
P24593	IGFBP5	0.880374	0.953572	0.0361465	1.02537		1.40668	1.37786	0.715023	0.830658	0.994511	0.306158	0.813873	0.124739	0.579599	1.12602	0.657598	1.31734	1.66459	1.52805	1.62357	1.60126	1.98458	-0.236023	0.0541344	0.69416	0.682194	1.44186	-0.18618	0.427502	0.680412	0.878109	-0.00372887	0.719088	1.43114	2.50809	1.54018	1.51008	0.174685
P24592	IGFBP6	0.118947	0.381822	0.834886	1.78372		-0.684797	1.08169	-4.52175	-2.66641	0.208637	-1.39499	-1.86292	-3.48727	-1.56912	0.819326	-0.461035	0.452505	0.658203	0.989197	1.39157	0.486109	-2.79422	-1.54236	-0.218447	-0.396357	-0.21171	0.400925	-2.12948	-1.92569	0.627485	-0.485592	-0.303141	0.503828	-0.799925	1.98599	-1.10765	0.624121	0.944708
Q16270-1	IGFBP7	0.108615	0.363221	-0.355916	0.781373		9.36675	9.02695	8.41431	7.28194	8.53231	8.32378	8.9528	8.19701	8.23378	9.58562	9.50883	9.34041	8.42306	9.03886	8.63223	9.08262	7.17269	8.2463	8.34222	8.9109	8.18864	8.60643	7.20488	7.94699	8.09114	7.88008	7.98119	7.92224	9.09501	8.73885	8.57717	8.91805	8.43987
P01876	IGHA1	0.359559	0.662822	-0.240481	0.846463		8.34757	9.46904	6.53785	8.90293	8.05633	8.99337	9.75595	7.94644	7.28832	9.467	9.45264	9.2411	8.40645	8.6087	9.44173	7.64867	8.42411	7.72661	9.01862	8.7823	7.75171	8.75196	8.1037	7.91682	7.76102	8.36517	8.07693	8.99324	7.89112	8.42446	7.90032	8.78907	8.91412
P01877	IGHA2	0.935906	0.976182	-0.0526095	0.964191		-2.41668	-0.846083	-2.46553	-3.91671	-1.06518	-2.83341	-0.846525	-0.709595	-2.59254	-4.36462	-1.34186	-1.57739	-4.27644	-0.744219	0.705273	-1.53146	-4.28667	-2.56583	-0.71686	-5.80688	-1.44765	0.508104	-6.07407	-1.40382	-3.15539	-4.79226	-0.375969	-4.20105	-4.88353	-2.6071	-0.951273	-1.34643	-0.379051
P01859	IGHG2	0.623891	0.843187	0.153172	1.11201		8.02726	6.84995	7.43061	5.57195	6.67063	6.55045	6.70656	7.37909	7.7537	6.54271	7.4419	6.94625	6.95949	6.85945	7.37168	7.57735	7.19574	6.82799	5.80748	5.15227	6.4981	7.43425	6.53688	7.58476	5.05588	7.70271	8.20566	6.94656	7.39427	9.02617	8.14393	8.01063	7.47098
P01860	IGHG3	0.122352	0.389906	0.452959	1.36884		7.84548	7.69615	6.38096	6.62095	7.52186	6.69394	7.2838	7.19851	7.52766	7.12827	7.29689	7.4287	7.29299	7.90963	8.16579	7.78729	7.04504	7.63745	6.4464	6.76891	7.47791	7.37753	7.50912	8.02754	5.58677	6.84121	8.73857	7.42448	10.236	8.70047	8.22053	8.08143	7.56346
P01861	IGHG4	0.334359	0.63716	0.289641	1.22234		5.50406	5.97551	4.43304	4.45137	5.20618	4.41365	4.75025	4.72158	5.38887	5.21576	5.23886	5.40393	5.65781	5.42386	6.04791	6.12398	4.39984	3.95994	5.51634	4.17	5.35077	5.51188	4.53331	5.13784	3.15416	4.71718	6.64718	5.36878	6.18057	6.48805	6.43601	6.57273	6.14614
P01871	IGHM	0.896662	0.962154	-0.0428414	0.970741		5.71231	6.14931	6.30588	5.63473	5.84323	6.84154	5.67502	5.08421	4.87012	6.83365	6.41045	6.12418	9.18288	6.14828	5.31463	6.27592	7.87868	5.44395	7.72748	7.24821	5.1454	5.62065	5.79687	5.79109	4.79842	5.64381	5.8689	6.46729	6.43683	6.31491	6.14134	6.9054	6.27899
A0A0C4DH31	IGHV1-18	0.205804	0.50504	0.646558	1.56543		-6.60268	-2.5647	-3.67868	-1.37915	-1.1883	-1.7476	-2.19693	-2.73488	-2.69904	-0.101917	-3.18754	-1.67992	-1.28634	-1.49383	-0.819044	-1.12032	-2.52559	-3.39754	-0.81428	-2.74881	-0.369431	-1.34524	-1.47384	-0.916162	-4.43548	-4.22544	0.266903	-1.93113	-1.58163	-0.266575	-2.97547	-1.11223	-1.54938
P01742	IGHV1-69	0.436787	0.724	0.357083	1.28083		0.760941	1.68421	-2.69117	-0.129442	0.0865345	-0.859421	-0.888494	-0.588932	-1.07257	0.349104	0.782444	0.832455	0.975285	1.12204	1.90003	0.88987	-2.07645	-1.69311	1.41635	0.919096	1.08923	0.458549	-0.891727	-1.43815	-1.57757	-0.524183	0.858807	-0.573441	0.227077	1.9066	-0.0548134	2.44831	1.56737
P23083	IGHV1OR15-1	0.336986	0.640571	0.609879	1.52613		2.12261	1.74079	-5.35917	-0.762829	0.657688	-0.202858	-2.66034	-0.701221	-1.29748	3.19559	0.227543	1.52311	1.63993	1.67225	2.09451	0.404512	-2.59408	-0.962889	0.625509	0.622309	1.91894	0.556181	-0.0242462	-0.624733	-1.12527	-0.464392	1.42398	2.77503	2.03738	1.69154	-0.065691	1.30518	1.12134
A0A0B4J1V2	IGHV2-26	0.0143577	0.132262	1.32893	2.51216		-6.01203	-3.37968	-2.72573	-4.61741	-2.86347	-5.64397	-6.30664	-6.64672	-3.30829	-4.02088	-3.50129	-5.06716	-4.64202	-3.63087	-4.95562	-2.85324	-2.31564	-2.31089	-5.74511	-3.12054	-2.54026	-1.32871	-2.27343	-2.80187	-5.757	-4.64861	-0.731903	-2.01471	-2.41571	-1.60906	-3.6376	-5.78444	-3.30826
P01817	IGHV2-5	0.302466	0.606993	0.326167	1.25368		-0.0999985	0.902325	-1.92291	-0.741982	0.108166	0.0634232	-1.83048	-0.318687	-0.897961	0.0704479	0.391636	0.654585	1.31116	0.475897	0.825163	-0.011095	-0.327667	0.515862	-0.200254	-0.314699	-0.229416	1.74111	0.913158	0.383129	-0.868439	0.630335	-0.612585	-0.365631	-1.0181	1.71693	-0.761347	0.947737	-0.471043
A0A0C4DH43	IGHV2-70D	0.113432	0.372541	-0.898574	0.536417		0.31749	-1.23394	-3.96516	-3.9026	-2.25039	-2.31096	-1.27567	-5.25218	-1.61909	-0.159908	-2.04619	-2.7518	0.306475	-2.19191	-2.1559	-4.08382	-1.54579	-2.04425	-4.2282	-3.77999	-3.68916	0.220057	-1.46015	-1.78104	-3.54678	-3.94573	-2.32563	-6.11083	-4.95438	-1.92383	-2.89177	-3.78001	-1.97379
A0A0B4J1V0	IGHV3-15	0.293728	0.600526	-0.452995	0.730525		-1.27443	-0.478394	-1.86198	-0.212669	-1.08592	-0.508982	-1.94012	-0.460432	-0.341932	4.93517	-1.17989	-1.56909	-0.324785	-0.701138	0.157663	-1.6556	-1.6357	-0.945374	-0.763824	-1.42624	-0.209946	-1.16715	0.513824	-1.30761	-0.881321	-1.38361	-0.4086	-1.58587	-1.05153	-0.280041	-0.983959	-1.07649	-1.96501
P01768	IGHV3-30;IGHV3-30-5	0.645814	0.851399	0.14938	1.10909		1.77317	2.10985	-0.77445	0.634455	1.05599	1.07884	0.222628	0.304119	0.886541	1.72277	2.77593	1.96722	3.00349	2.07131	2.57543	1.58653	0.417654	0.0511856	1.27483	1.24982	1.19649	1.45996	0.704727	1.33831	0.600227	0.591623	1.77843	2.22224	1.45408	3.09528	0.887362	2.32473	1.89284
A0A0B4J1X8	IGHV3-43	0.96213	0.985945	-0.0308335	0.978855		1.51883	-1.80047	-4.39343	-5.18817	-1.88924	-1.97365	-2.78819	-4.29682	-2.76807	-1.08939	-2.42137	-2.41692	-2.12372	-1.0024	-0.398939	-2.02695	-5.73615	-5.36417	-2.12258	-2.12935	-1.69573	-3.37238	-5.66714	-3.00867	-4.24418	-4.99723	-0.713657	-1.82407	-1.5509	-0.973862	-2.52938	0.817852	-0.739288
A0A0A0MS15	IGHV3-49	0.722045	0.88645	0.142784	1.10403		2.51101	0.139149	-1.62748	-4.14668	-0.712109	0.638538	0.657642	0.208735	-0.0831585	0.783751	0.66518	0.102865	-0.921455	0.00276375	-0.030405	1.44468	-0.934244	-1.44322	0.0359058	0.0287476	0.513027	-0.00385284	0.0846119	0.518763	-1.30044	-0.422089	-0.486267	0.0617886	0.227135	0.60391	0.114111	1.13053	-0.0344238
A0A0J9YX35	IGHV3-64D	0.907533	0.968108	0.0352437	1.02473		-0.815428	0.948633	-1.66569	-0.69591	1.6781	0.199949	0.0329876	-0.898859	-0.762735	-0.133385	1.26722	0.562468	1.44742	0.5459	1.20011	0.198391	-0.594053	-0.498375	-0.12195	-0.306311	-0.0129642	-0.593189	-0.357544	-0.587267	-1.34807	-0.147207	0.899584	0.561905	0.632746	1.11289	0.231401	1.0014	0.679428
P01780	IGHV3-7	0.878056	0.95266	-0.036991	0.974686		2.65991	2.53905	1.18955	2.13125	2.37113	3.15907	3.17551	3.15282	3.11281	2.86996	2.75729	2.16838	2.89601	2.71291	2.50387	2.80463	1.81462	2.42522	2.07435	1.73265	1.90157	2.17085	2.80968	3.98177	0.830622	3.31928	2.71105	2.74158	2.42591	3.82589	2.96107	3.11435	2.98715
A0A0B4J1Y9	IGHV3-72	0.847537	0.938904	0.0335347	1.02352		3.13155	3.00419	1.1684	2.44841	2.78225	3.06383	3.26338	2.74232	3.1848	3.0444	3.21042	2.93947	3.13596	3.20985	3.38659	3.13084	1.72807	2.29344	2.48209	3.0608	2.69187	3.08689	2.41692	3.45444	2.55215	2.72842	3.3444	2.7585	3.32959	2.97636	3.21491	3.00202	2.92922
A0A0B4J1V6	IGHV3-73	0.793232	0.913468	0.0995601	1.07145		-0.34717	-0.930971	-3.96776	-2.07412	-1.01575	-2.03609	-2.23456	-3.08542	-2.77077	-0.39797	-0.583538	-1.3789	-0.912949	0.139996	-0.644812	-2.44078	-3.2312	-2.46156	-2.47812	-1.36255	-1.82169	-0.669031	-3.88323	-1.6737	-2.00505	-1.86492	-1.0594	-1.83101	-1.47806	-0.251417	-0.860489	-0.960777	-0.61095
A0A0B4J1X5	IGHV3-74	0.254882	0.563501	0.412106	1.33063		2.53882	2.13931	5.34538	2.25002	1.6975	2.44671	2.17692	1.93504	2.54003	4.09319	2.72592	2.15955	3.24748	2.78452	2.95218	3.6383	5.41208	3.04789	3.41299	1.73332	2.23446	2.29207	2.2869	2.3132	1.40605	3.2195	2.62351	3.93137	2.87841	3.44313	4.37095	4.15741	4.40519
P01782	IGHV3-9	0.0477026	0.245368	0.505739	1.41985		1.93561	1.85907	2.00886	1.02213	1.7392	0.14455	1.04862	1.73861	1.27114	1.62439	2.09204	1.48315	2.34992	2.93015	2.53814	1.73536	2.3561	1.06841	1.76823	1.62294	2.09412	1.51796	1.07649	0.772377	0.975193	1.68625	3.07115	2.67271	2.06967	2.87203	2.66762	2.96725	2.91
A0A0C4DH34	IGHV4-28	0.0180733	0.149553	-0.653296	0.635826		-1.0461	-1.00892	-1.66882	-0.36557	0.0785885	-0.285946	-0.145489	-1.07726	-0.174215	-0.544506	-0.0788574	-0.902876	0.309454	-0.883118	-0.635666	-1.39847	-2.44857	-2.39662	-1.51365	-2.74716	-1.42733	-1.59317	0.385559	-1.43854	-0.744427	-1.92907	-0.365747	-1.29262	-0.835806	-0.322716	-1.5359	-0.380915	-0.19356
A0A075B6R2	IGHV4-4	0.551968	0.804155	0.401487	1.32087		-3.48896	-4.03239	-3.90853	-3.40249	-5.33108	-0.876442	-3.06078	-2.10585	-1.60379	-2.5692	-2.23789	-2.41607	-0.667717	-4.49476	-4.65489	-4.86627	-4.64746	-1.39622	-0.609003	-3.33385	-2.60635	-2.22199	0.045536	-0.970085	-3.71272	-1.25208	1.2024	-4.69935	-4.88416	0.484205	-1.7984	-4.03136	1.55166
A0A0C4DH38	IGHV5-51	0.165482	0.448767	0.322996	1.25093		1.15265	1.58375	0.0123367	0.984039	0.96137	0.862848	0.185717	0.426487	1.25408	1.76257	1.50408	1.05897	1.56613	1.13254	1.91483	2.53456	2.35416	1.0746	1.13292	0.478928	1.52681	0.905502	0.924765	0.60391	0.258068	0.707472	1.95232	0.465057	2.34347	1.50444	1.28218	1.99657	1.85146
A0A0J9YXX1	IGHV5-A;IGHV5-10-1	0.495776	0.76559	0.274278	1.20939		-3.69101	-4.72972	-6.42639	-4.8504	-6.82001	-3.34916	-6.07683	-5.70582	-5.59271	-3.61454	-3.77513	-3.11107	-2.66914	-3.33886	-3.63001	-2.93432	-5.61251	-4.75477	-5.76998	-5.28981	-5.32812	-4.2659	-4.30186	-5.29358	-4.13475	-4.05391	-2.93663	-4.43495	-5.14553	-3.02088	-3.4431	-4.9295	-4.83687
A0A0B4J1U7	IGHV6-1	0.551669	0.804829	-0.14162	0.906501		3.16807	3.16561	1.60508	1.59071	1.18706	1.54248	1.90256	1.1167	1.6549	1.62743	2.11736	2.37363	1.93266	3.67956	2.73873	1.53127	2.50381	0.971537	1.07121	1.43038	1.97571	1.79786	1.5181	1.40213	0.814947	1.62762	2.44794	2.07336	1.30375	1.67976	1.66605	1.89312	1.47807
P01591	IGJ;JCHAIN	0.489122	0.763076	-0.137274	0.909235		5.13446	6.79003	4.7582	5.40511	5.49687	6.12844	5.85036	5.72941	5.22943	6.05075	5.88804	5.64812	6.2696	5.5843	6.47219	5.13313	5.20867	5.33643	5.65783	5.79641	5.32412	6.40133	5.56924	5.43698	5.99265	5.88766	5.9877	6.26273	4.5247	5.98073	4.28574	5.25158	5.58936
P01834	IGKC	0.354694	0.657606	0.205197	1.15284		6.86436	6.84468	6.77182	5.88998	6.33149	6.90982	7.10783	6.3802	6.60552	7.46444	7.23193	6.91164	7.00137	6.92286	7.1402	8.09747	6.99407	6.2609	7.0147	6.46073	6.60317	6.79254	6.37788	6.58364	4.98317	7.1667	7.19018	7.21354	7.71291	7.53398	8.16937	7.64378	7.1115
A0A0C4DH73	IGKV1-12;IGKV1D-12	0.0764682	0.312875	0.522339	1.43628		0.479895	1.11734	0.277763	-0.72426	0.878162	0.454479	0.348845	0.13909	-0.175304	0.439043	0.59745	0.556791	0.524008	1.27977	0.578619	2.43664	0.730513	-0.596666	0.757309	0.377222	1.08048	0.357653	-0.0566425	-0.0564289	-0.986471	1.6754	1.446	2.62531	1.52164	1.97304	1.55349	1.14668	0.162146
P04430	IGKV1-16	0.00279893	0.0457778	1.36538	2.57645	+	-0.222986	-2.53183	-0.686451	-5.90391	-2.59192	-1.04207	-0.927488	-2.29176	-1.40402	-3.34722	-3.77979	-2.37115	-0.675573	0.00157928	-0.998758	0.997345	0.345898	-1.43517	-2.00683	-2.44415	-1.17106	-1.56486	-1.67078	-0.765949	-0.920914	-0.2302	-0.257774	-0.397846	-0.364162	-0.736742	-1.12079	0.168718	-0.852444
P01599	IGKV1-17	0.0298542	0.186252	1.33474	2.5223		-3.89546	-2.1509	0.244823	-2.47555	-2.92072	-1.66736	-4.21691	-4.16391	-3.97263	-0.472544	-3.96483	-1.39431	-2.00416	-1.13626	1.08889	0.0908985	0.474474	-3.38351	-0.467953	-3.23184	-0.51182	-2.96375	-4.83555	-3.46632	-2.8819	-1.82691	-1.42557	0.720263	-0.0137711	-1.42301	0.235922	-0.374878	1.17434
A0A075B6S5	IGKV1-27	9.56437e-06	0.00177778	2.20973	4.62587	+	-5.24491	-3.32504	-2.62886	-3.95355	-2.69973	-3.37016	-3.01829	-4.45399	-2.10776	-5.3642	-2.96801	-3.26441	-4.70504	-1.90242	-2.10089	0.162901	-0.104864	-1.5576	-4.17037	-3.15825	-3.34515	-2.22357	-1.12722	-2.04548	-2.28023	-1.23334	-0.695971	0.0222054	-0.656712	-1.31428	0.534658	-0.23304	-0.843428
P04432	IGKV1-39;IGKV1D-39	0.563399	0.807872	-0.328765	0.796218		0.938292	0.551775	-2.12988	0.155226	0.326647	2.33421	1.5909	-2.59653	-0.0141087	3.94911	4.65835	-0.519194	0.93959	1.77108	0.813471	1.10845	-0.775963	1.05573	0.0237083	-1.24037	0.427858	-1.40907	-0.91153	-1.19498	1.62451	1.75021	-1.10938	1.64104	1.34424	1.04278	1.28034	1.89861	-0.0477543
P01602	IGKV1-5	0.305345	0.60912	0.316389	1.24521		-0.975771	-1.59146	-2.18556	-2.38191	-1.63979	-1.58633	-2.37501	-1.27962	-2.07293	-1.97374	-1.22966	-1.69312	-1.23809	-1.02725	-1.19924	0.0273857	-1.58319	-2.29688	-3.0614	-1.95271	-1.00901	-1.75159	-2.23172	-3.44082	-3.02168	-0.885117	-0.18766	-0.554924	-1.38553	-1.3329	-0.170073	-0.641508	-0.155643
A0A0C4DH67	IGKV1-8	0.43009	0.720109	0.268038	1.20417		1.22305	0.540636	0.42045	0.00689888	1.12685	0.849728	1.4941	0.0911961	0.589912	0.884983	0.975779	1.13469	0.982162	1.04626	1.69397	2.61378	0.0453091	-1.36656	0.212477	-0.504471	1.22342	1.44185	0.974277	-1.27526	0.295166	1.57533	2.44674	1.79001	1.85295	2.16632	1.9556	1.82971	1.22148
A0A0B4J2D9	IGKV1D-13;IGKV1-13	0.148225	0.426064	-1.13328	0.455877		-0.261744	-0.421566	3.08474	-2.04319	-0.279755	-3.7507	-2.69637	-4.87694	-3.02382	-4.35147	-3.94038	-3.70013	-0.311333	-3.32914	-3.00412	-1.50846	-6.16501	-4.34124	-3.00171	-3.80966	0.12612	-4.04168	-2.17755	-5.29128	-5.12898	-2.73159	0.313623	-1.19077	-4.47071	-2.59481	0.147123	-4.23942	-7.1074
P01601	IGKV1D-16;IGKC	0.0882587	0.330479	1.06365	2.09021		-3.76214	-1.50636	-6.65938	-2.99121	-5.16139	-3.91801	-1.70695	-2.37645	-4.35369	-3.84907	-3.41908	-1.92467	-4.99211	-3.70676	-2.36828	0.22538	-5.64398	-0.798206	-1.41669	-3.70945	-5.37647	-3.51478	-5.23614	-1.62327	-3.29254	-1.46319	-4.26552	-1.2577	-1.05191	-2.0403	0.861612	-2.67514	-2.09756
P01594	IGKV1D-33	0.00758862	0.0922299	1.00392	2.00545		-0.767557	-0.182253	-1.35895	-1.51487	-0.463034	-1.30168	-0.8085	-2.15079	-0.410028	-0.305208	0.128296	-0.959181	-0.609108	0.270567	0.899044	2.48734	-1.01518	-1.09036	0.061285	-1.23584	-0.48999	-0.830484	-1.43217	-0.0846195	-1.79424	0.661177	0.405367	1.43113	1.19729	0.69038	1.70344	1.04851	0.729872
A0A087WSZ0	IGKV1D-8	0.0281854	0.180882	1.04599	2.06479		-1.28929	-2.84855	-2.91345	-3.97283	-2.8903	-2.50013	-5.53088	-4.85996	-5.55231	-3.19418	-3.03702	-3.36023	0.613913	-2.57107	-1.89722	-1.70478	-2.07831	-3.24405	-3.35003	-3.44174	-1.74104	0.293823	-2.84567	-3.00039	-2.05514	-1.47392	-2.87502	-2.93381	-1.39823	-1.25898	-1.11641	-1.32832	-2.65246
A0A0C4DH68	IGKV2-24	0.293047	0.599735	0.345439	1.27054		2.06257	1.44984	0.696356	0.902254	1.33899	2.19526	1.85515	1.56609	1.60877	2.83472	1.94081	1.58178	2.67933	1.97442	3.02017	3.40054	1.09722	1.08962	0.858042	0.627295	1.57852	0.652159	1.27233	2.21059	1.2906	2.97442	2.63881	2.44351	2.71953	4.28644	3.4781	2.69885	1.53905
A2NJV5	IGKV2-29	0.00698059	0.087381	1.39165	2.62378		-5.79094	-5.44892	-6.13194	-4.03972	-2.36621	-4.10094	-2.60831	-2.79935	-2.16693	-0.820391	-2.9066	-5.96052	-5.41568	-4.208	-2.27921	-2.97815	-3.24523	-1.90541	-3.12174	-1.97303	-1.68842	-3.15367	-1.5996	-2.14547	-1.32952	-2.06091	-2.88389	-1.92473	-0.880037	-3.21359	-5.27991	-1.67462	-2.40113
P06310	IGKV2-30	0.89197	0.959554	0.0683007	1.04848		-0.0206757	0.275572	-1.27769	-0.501167	0.848001	1.1644	-0.325422	-0.370377	0.916992	2.55385	1.41343	0.419128	0.457199	0.560421	-0.752447	2.92885	-0.713707	-0.203602	1.49225	-0.0196819	0.364983	1.36525	1.16843	1.49696	-3.99835	-2.67801	1.45274	1.11284	0.453974	0.812744	1.96891	1.81178	1.28512
P01614	IGKV2-40;IGKV2D-40	0.139587	0.414099	0.462173	1.37762		1.82474	2.10021	1.24455	1.53708	1.67701	3.29871	2.88413	2.53964	3.45582	2.95536	2.04749	2.27827	1.70544	2.19514	2.88287	4.26303	1.7328	2.52639	2.46078	1.31299	1.95522	3.14189	2.09269	3.42543	1.20145	1.33541	2.67545	3.34277	3.35046	3.17381	3.78853	3.66737	4.17815
P01615	IGKV2D-28;IGKV2-28	0.232609	0.538861	0.40512	1.3242		1.7029	1.29628	-0.132418	0.412094	0.220055	1.49598	1.4321	0.785713	1.11305	0.786495	1.04873	0.815578	0.704344	2.11926	1.37635	2.3633	-0.432587	0.393526	1.21613	0.223509	1.21292	1.71021	0.816757	0.829006	-1.80195	1.94253	1.60693	3.12433	1.88841	2.15651	0.938221	2.17152	2.21813
A0A075B6S2	IGKV2D-29	0.557911	0.805424	0.284528	1.21801		1.73132	1.99499	6.98399	3.6854	3.13781	3.14865	3.5484	2.87936	2.51261	5.12355	3.37793	2.82131	2.28677	1.53036	2.52992	2.65377	6.93466	3.93517	3.84852	3.19652	2.87459	5.88361	2.52631	2.48631	2.66469	2.82787	3.13288	4.37654	3.54878	2.88078	4.86211	4.75681	4.75127
P01624	IGKV3-15	0.205965	0.504834	0.389987	1.31038		3.75742	3.71519	6.05207	3.53586	2.98081	3.4821	2.85592	3.41713	3.35884	4.30803	4.01964	2.97226	3.06659	3.90805	3.86568	5.46331	6.29153	3.91012	3.7709	3.49353	4.08302	3.32253	3.43378	3.19514	2.27401	4.05457	3.51753	4.80373	4.0506	4.52185	4.61538	4.43845	3.89659
P01619	IGKV3-20	0.00943907	0.104604	0.935032	1.91193		4.30004	3.90695	3.01982	3.26451	3.68386	3.7819	3.77576	3.68917	3.4727	4.84076	4.1123	3.3898	4.1475	4.21303	5.31181	6.42462	3.34157	3.33142	3.99332	3.93332	4.30172	3.49199	3.81041	3.01537	3.53441	5.02054	5.87926	5.50687	6.35017	5.9784	6.18217	5.71682	5.34047
A0A0A0MRZ8	IGKV3D-11	0.337065	0.639599	-0.410394	0.752418		3.54606	3.30602	5.27784	1.38915	2.56509	3.04886	2.25201	2.39511	2.21883	3.26574	3.65039	2.8001	2.87929	1.70256	3.73963	4.58149	3.35562	1.54502	3.02251	1.78012	0.78245	0.377317	3.03001	1.19229	0.660036	3.5471	2.17838	4.33838	1.47726	3.97157	3.75017	3.81748	2.31888
A0A087WSY6	IGKV3D-15	0.0484522	0.246099	-0.597512	0.660893		1.24174	2.99369	1.62596	1.8313	1.44157	2.02444	3.42509	1.58476	0.171143	2.14975	2.7389	2.16665	-0.626539	1.72488	1.3233	0.635986	2.30848	0.942532	2.19256	2.00434	0.318645	1.39328	0.576057	1.12525	0.378101	0.635605	1.27357	1.29139	0.844784	0.853611	0.799564	1.5886	0.867617
A0A0C4DH25	IGKV3D-20	0.160918	0.441185	0.513049	1.42706		0.520191	0.919535	-0.493668	-0.973459	-0.495926	1.09847	-0.263885	-0.406996	-0.157667	1.8551	-0.00435829	-0.395954	0.354218	0.601271	0.943264	2.758	1.74294	-0.249449	-1.15086	-0.902662	-0.209118	-0.877785	0.324593	0.314329	-1.27834	1.13271	0.940638	1.09761	1.39294	1.80175	1.79786	1.29755	1.17699
P06312	IGKV4-1	0.44291	0.729595	0.207469	1.15466		3.85199	3.93558	3.9493	3.48409	3.58451	3.97416	4.46274	3.6113	3.54736	4.68259	4.81618	5.45039	3.84044	4.00688	4.13933	4.97823	4.4155	3.34542	5.88706	3.62363	3.91314	3.66152	3.22758	3.30393	2.97062	5.01318	4.13308	4.42389	4.25186	5.09012	5.79527	5.16306	4.6378
A0A0C4DH24	IGKV6-21	0.015245	0.137136	1.49042	2.80972		-2.29635	-3.07282	-1.95944	-3.83652	-4.08114	-1.72628	-2.58878	0.981155	-0.19454	-1.9834	-6.1806	-3.72696	-2.6572	-5.27049	-0.253805	-2.95171	-1.09248	-0.106997	-1.42446	-3.1444	-1.03134	-1.09924	-0.00773621	0.525806	-1.89159	0.506229	-0.137018	-1.75432	-0.519184	0.254244	0.584919	-2.67116	0.0272751
P0DOY2	IGLC2	0.194675	0.491132	0.454388	1.3702		4.61884	4.52649	3.40864	3.14677	3.33148	4.5419	4.27591	3.95835	4.16871	5.34223	3.9993	4.45797	4.55055	4.91485	4.971	5.55568	3.89839	3.94563	3.69432	3.31363	3.96792	4.04128	3.49529	4.14091	2.48914	4.03294	4.90597	6.79741	5.09422	5.51305	6.71499	6.00157	5.17982
A0M8Q6	IGLC7	0.480196	0.760873	-0.234096	0.850218		-4.35315	-3.63542	-4.37317	-2.17377	-3.41215	-4.57924	-3.98387	-5.2544	-4.27976	-4.88246	-5.21399	-4.14149	-3.35635	-5.25457	-4.11986	-3.13791	-4.37025	-3.29457	-5.05892	-3.71289	-4.01937	-5.01332	-3.76284	-4.30665	-2.01267	-4.83071	-4.93395	-4.12463	-4.73305	-6.04723	-3.55132	-5.14775	-5.77134
P15814	IGLL1	0.0246093	0.170519	-0.816788	0.567704		1.98676	1.35638	-1.41411	0.262493	1.65061	0.820921	0.757814	0.0797005	-0.525204	2.03066	1.82406	1.59712	1.68147	-0.338327	0.564316	0.2913	-2.52708	0.527159	0.643204	-0.314512	0.509226	-0.562935	-0.0603313	-0.316448	-1.23777	0.0622253	0.883932	1.16202	-0.302187	0.417601	1.64307	0.55558	0.692938
A0A075B6I4	IGLV10-54	0.580845	0.816567	-0.230256	0.852484		-4.22643	-5.26463	-4.35371	-3.88388	-3.6101	-5.03909	-6.99871	-6.82001	-5.06463	-4.51697	-5.3625	-5.13753	-2.98989	-4.28011	-5.05595	-6.89526	-3.7844	-2.96828	-3.97597	-4.31061	-6.10429	-6.09537	-7.10265	-4.83834	-5.03248	-3.88542	-7.14213	-5.13003	-5.99222	-4.54492	-5.60601	-4.88522	-4.31098
P01703	IGLV1-40	0.0931172	0.338162	1.02178	2.03043		-1.22885	-2.37366	-5.0243	-3.57655	-0.861824	-0.511213	-3.74718	-2.15378	-0.792814	-0.442289	-0.773882	-2.15947	-1.82452	-0.876896	0.135122	0.604515	-0.683811	-3.75872	-0.538883	-5.87522	-0.531168	-2.48609	-2.6835	-2.76261	-1.83908	1.05833	-0.233709	-0.270849	-0.384026	0.381054	0.845371	0.570032	0.580652
P01700	IGLV1-47	0.0152234	0.13812	0.865336	1.82176		1.8435	1.69171	-0.882542	1.01978	1.45968	1.65511	1.11425	1.68014	1.91537	2.37717	2.05316	2.19957	3.34858	2.49738	2.88274	2.90778	1.52902	1.56198	2.08425	1.32806	2.66535	2.45245	1.91053	1.26453	0.352356	3.52085	2.9785	3.72652	3.40446	3.42747	3.28321	3.49998	3.06853
P01701	IGLV1-51	0.930617	0.976156	0.0215291	1.01503		1.94913	1.89055	1.33105	0.884228	2.92573	2.56685	2.40377	1.92639	2.17303	1.89923	1.45854	1.82295	3.16488	2.4058	2.67259	1.83828	1.08162	1.32732	1.48024	1.53031	0.895758	2.35188	2.35683	2.88328	1.0867	1.27676	3.07824	2.30395	2.27324	3.43076	1.83482	2.69736	2.23458
P01706	IGLV2-11	0.721047	0.88628	0.215277	1.16093		-2.95499	-4.76748	-3.73024	-2.84679	1.13669	-0.250389	-1.7216	-1.7289	-0.893028	-1.27017	-1.70368	-1.24881	-1.30656	-5.35972	-3.71884	-0.221958	-3.71338	-2.14138	-1.78733	-4.69604	-0.432581	-0.554148	-0.518877	-1.49066	-3.69437	-1.14079	-1.83239	0.284281	0.040144	-0.637592	0.270666	-0.828382	0.654375
P01704	IGLV2-14	0.622526	0.842961	0.348604	1.27333		-0.760063	-2.72175	-1.65282	0.0893059	-2.15622	1.94329	1.08729	-0.234533	1.6372	-1.71637	0.477272	-1.73183	-3.65821	-3.21402	-5.87841	1.44634	0.7304	1.16813	-0.840673	-0.255814	0.125511	-3.3396	1.32521	0.589664	-0.921953	2.041	1.7147	0.143082	-0.193794	1.01176	1.75456	-2.53569	-2.35595
A0A075B6J9	IGLV2-18	0.0873428	0.328796	0.697633	1.62184		-1.75739	-1.61977	-4.11265	-2.33301	-2.53113	-1.10536	-1.34576	-1.51792	-2.15367	-1.87429	-3.44919	-1.85711	-1.44702	-2.16637	-1.50978	-0.317072	-2.332	-1.41154	-0.744452	-3.4363	-2.79981	-2.06199	-1.39198	-2.16101	-4.14171	-1.20693	-0.541182	-0.351673	0.312609	-1.38661	-0.540142	0.828583	-0.386841
P01705	IGLV2-23	0.129948	0.399144	0.893259	1.85737		-4.02453	-5.45661	-3.47349	-6.15962	-3.5494	-5.75861	-4.95157	-5.74564	-5.29116	-2.77155	-4.41343	-4.59977	-3.06334	-4.68483	-5.051	-1.86695	-2.05678	-7.2059	-5.54823	-5.32015	-2.67168	-4.16215	-7.17689	-0.703455	-3.8626	-3.31306	-4.94461	-4.27642	-1.9353	-1.22523	-2.63905	-2.28298	-2.37482
P01709	IGLV2-8	0.597291	0.829879	-0.356687	0.780956		-4.11004	-1.40181	-5.79386	-4.50937	-1.83622	-1.21706	-2.24845	-2.40724	-2.00546	-1.26886	-1.04436	-2.27951	-0.0183334	-5.06283	-2.85715	-0.780985	-4.63488	-4.60834	-4.71973	-4.91878	-2.42095	-2.79014	-1.82063	-3.51924	-7.70189	-0.765036	-1.0983	-0.397139	-0.637852	-0.665398	-2.09734	-0.675678	-1.33156
P01715	IGLV3-1	0.110025	0.366271	0.936996	1.91454		-6.38344	-1.86102	-4.33666	-5.26947	-5.38519	-2.94407	-0.608917	-2.654	-3.51603	-4.32564	-4.7065	-5.18171	-1.26688	-2.39365	-1.40657	-2.25855	-4.16391	-5.03843	-2.26344	-2.6876	-2.33966	-1.94279	-4.79927	-2.64784	-4.69769	-5.95882	-1.46218	-0.501162	-2.3853	-1.6016	-4.02508	-2.31408	-0.894835
A0A075B6K4	IGLV3-10	0.491174	0.765154	0.248944	1.18834		0.897545	2.29636	-0.106867	0.226927	0.642546	1.12442	1.02162	-0.324478	1.74814	1.17358	0.711626	1.49084	2.84394	1.21238	2.42228	1.06826	1.73151	0.371393	0.873846	-1.712	1.34316	1.46065	1.3522	0.844143	0.10367	0.222281	2.85741	1.91985	1.73493	2.68761	1.04496	2.09378	2.49456
P01714	IGLV3-19	0.0404952	0.22151	0.903702	1.87086		-1.61786	-0.938374	-2.42483	-2.09772	-0.0894947	-1.87134	-1.74117	-1.64789	-3.51148	-2.72865	-2.53392	-1.11834	-1.04593	-0.232552	1.14984	-0.776579	-3.00655	0.315058	1.92603	0.883833	-1.66491	-1.59051	-0.349749	-1.65017	-2.36744	-2.96181	-0.0253143	-0.896887	-2.31246	-0.734913	-0.455172	-1.32124	-1.80371
P80748	IGLV3-21	0.668337	0.864423	0.096109	1.06889		2.22933	2.41076	1.5485	1.36196	1.78853	2.40846	1.60607	1.46071	2.03647	1.33851	1.62872	0.978136	1.98991	3.13341	2.60172	2.98065	1.54911	1.60716	1.54951	0.965708	2.19348	1.44516	1.20637	1.16807	0.258162	1.95285	2.56925	1.37418	1.73167	2.64451	1.82855	2.10287	2.11529
P01717	IGLV3-25	0.0599444	0.274849	0.533603	1.44754		0.108982	0.925648	-0.281216	-0.398176	0.217535	0.567118	-0.562094	-0.353218	0.764116	-1.11776	-1.00615	0.914639	1.54038	0.0764465	2.21685	1.28517	0.610348	0.609718	0.366312	-0.302958	0.292585	0.157505	0.908108	-0.613094	-0.0601406	-0.148752	2.14197	1.04803	0.818516	0.793961	0.784184	0.35162	1.36615
A0A075B6K5	IGLV3-9	0.696035	0.88083	0.110814	1.07984		-0.302059	-0.162174	-2.49755	0.348215	-1.37907	-1.33184	-0.544718	-0.677322	-0.397148	-0.797733	0	0.00820923	0.817379	0.338726	-0.133814	-0.8764	-2.2619	-1.06629	-0.810921	-0.752581	-0.787069	-0.00206757	-0.810738	-0.227325	-1.55058	0.664076	-0.73175	-0.179346	-0.548168	0.69384	0.4713	0.000444412	0.147141
A0A075B6H9	IGLV4-69	0.0702992	0.298335	0.757995	1.69114		-0.856073	-1.83958	-1.74041	0.248299	-3.08873	-0.318832	-2.35395	-0.985359	1.33165	1.36574	-0.328918	-0.734678	-0.0752621	-0.669191	-0.412624	0.37183	1.17725	-0.357824	-1.8209	-1.8102	-0.862581	-0.797548	1.24069	-0.159483	0.0370159	-0.671637	-0.44475	0.916483	0.853537	1.34623	1.45816	0.349367	0.991299
A0A087WSX0	IGLV5-45	0.0645921	0.283763	0.818979	1.76416		0.335163	0.449282	-5.19514	-1.751	-0.77702	-1.44387	-2.11308	-1.94562	-0.575308	-0.360704	-0.207195	-0.220396	-0.2082	-0.0571365	0.183313	-0.0182629	-2.82699	-2.18864	-0.00369072	0.694559	-0.560585	0.127876	-0.676765	-1.13977	-0.982727	-0.956944	0.724434	0.478445	0.0597744	0.207184	0.765743	0.547651	0.443514
P01721	IGLV6-57	0.96078	0.986451	-0.0226897	0.984396		-0.229143	0.285833	-5.46861	-3.03797	-3.20502	-2.55814	-3.33755	-2.52857	-2.61315	-3.40702	0.0612965	-0.749275	-1.38242	-2.56789	-1.74331	-1.69268	-4.05165	-2.3281	-2.41605	-3.00491	-2.47882	-1.86632	-3.02224	-2.64407	-2.38831	-1.82424	-1.40924	0.290133	-1.49957	-2.01261	-1.39882	-4.05288	-1.68028
A0A075B6I9	IGLV7-46	0.622127	0.843011	-0.210203	0.864416		-0.223452	0.48436	-0.765284	0.385059	-1.25317	1.14682	-0.594456	-0.971823	-0.400009	0.371359	0.624985	0.268225	3.85726	0.298019	-0.355679	0.531347	-1.87383	-0.690029	-1.22868	-0.947142	-1.40823	0.236959	-0.0883942	-0.55155	-0.467051	0.924789	-0.613277	0.19161	0.122606	2.58786	2.21196	0.825094	0.597057
A0A075B6I0	IGLV8-61	0.401834	0.69935	0.317442	1.24612		0.0433292	0.560743	0.342485	0.407404	-0.039526	1.05139	0.932737	-0.608837	0.949564	1.27366	1.77409	0.561228	0.817192	1.9713	0.558939	2.33976	0.532906	-1.13766	0.359945	0.0109711	-0.604595	-0.899158	1.41539	-0.125525	-0.31502	0.854425	1.1865	1.59074	2.55293	3.00335	2.73622	0.663857	2.06196
A0A0B4J1Y8	IGLV9-49	0.0560694	0.26372	1.71193	3.27598		0.331657	-4.03895	-4.55199	-3.71083	-6.11651	-3.52093	0.676258	-3.54477	-4.04781	0.137913	0.659821	-6.44357	-2.91833	1.25352	-1.61646	0.531164	0.381189	-0.262394	-0.925743	-4.82474	0.626205	-4.95735	-3.77373	-3.16036	-1.70046	-0.034441	-5.08813	0.127209	2.21067	-0.996058	-3.79023	2.22409	0.956079
Q969P0	IGSF8	0.204794	0.503631	0.861552	1.81699		-1.86501	-1.59285	5.40138	2.81515	1.93085	0.0967922	-0.13838	0.00197792	-1.03414	0.534395	0.204226	-0.330935	-0.983047	-1.04867	0.65782	2.65297	5.64956	3.33671	3.41338	2.96647	1.17927	1.97913	-1.40808	0.132568	0.362562	0.558346	-0.586643	0.980219	3.20135	-0.017374	0.364426	0.6115	0
Q14116	IL18	0.620709	0.842755	0.163415	1.11993		-3.97486	-3.46962	-4.71264	-2.89427	-4.19591	-3.67604	-2.13257	-4.9888	-2.61643	-3.77947	-4.46977	-3.66847	-3.07701	-3.32434	-2.43926	-3.28377	-3.43021	-3.45483	-4.64326	-4.40976	-3.423	-3.30274	-2.98903	-2.78069	-1.06515	-2.42341	-5.04128	-4.26793	-3.25055	-3.4097	-5.15084	-3.5827	-4.37597
Q13478	IL18R1	0.872918	0.95091	-0.0830915	0.944033		-3.87458	-4.68778	-3.89031	-2.94865	-2.65059	-0.903299	-5.89206	-2.71795	-0.512417	-2.52282	-1.33603	-2.25391	-2.26371	-1.35472	-2.45134	-3.25493	-5.2717	-2.39931	-3.07474	-2.02896	-2.81097	-2.25463	-2.1722	-1.37199	-0.423046	-1.55586	-1.71704	-3.55816	-3.85182	-3.05729	-5.20576	-4.48872	-5.44187
P14778	IL1R1	0.843039	0.935444	0.0757872	1.05394		-1.81857	-0.367168	-1.09621	-0.491278	-1.70297	-1.31456	-0.627275	-1.87304	-0.94293	-0.160069	-1.85857	-1.40135	-2.35068	-1.46	-0.0985413	0.29369	-3.8146	-0.353622	-2.52019	-1.8055	-1.66772	-2.34796	-0.322571	-0.0343208	-0.811916	-0.440371	-3.5582	-2.25067	0.558575	-0.547594	-0.832272	0.130508	-1.22355
Q9NPH3	IL1RAP	0.052349	0.256127	-0.399204	0.758276		2.71762	3.31077	2.90205	3.14916	2.29594	3.36542	3.89122	3.53023	2.27712	3.37328	2.97404	2.96429	1.88228	3.81141	2.97772	2.17223	3.09294	2.65877	2.79933	2.39144	1.41721	1.60821	2.68331	2.26843	2.40557	3.13919	2.13449	2.97037	2.83043	2.76912	2.24534	2.88489	2.19153
P18510-2	IL1RN	0.0477772	0.245107	1.06319	2.08955		-4.61619	-5.82965	-4.06366	-4.67657	-2.35503	-4.60795	-6.83121	-3.89371	-2.02956	-4.21818	-5.43459	-5.12066	-3.17019	-4.38287	-3.89541	-4.40258	-5.48146	-2.99863	-2.01981	-2.59068	-1.67721	-4.47467	-2.66914	-2.61553	-5.08203	-4.31779	-3.91179	-2.18365	-3.16413	-4.56442	-1.04044	-5.06674	0.34565
P40189-1	IL6ST	0.0687318	0.296731	-0.416727	0.749122		2.78239	3.88092	4.21865	2.82225	2.39452	3.0834	3.61841	2.40214	3.39522	3.45845	3.27832	3.3649	3.21384	2.75101	3.02549	2.23732	4.33171	3.08854	2.78615	2.97103	2.332	2.85324	2.21723	1.71921	4.20951	3.53256	2.40321	2.68286	2.53969	2.43928	2.05053	3.44798	2.52912
Q12905	ILF2	0.000931892	0.0245263	1.71565	3.28444	+	-5.79319	-3.96319	-4.81572	-2.84315	-2.89271	-5.36926	-4.55673	-3.27243	-2.51481	-4.12082	-4.12779	-3.75596	-2.6433	-4.19464	-2.68496	-3.53157	0.17841	-0.99107	-2.57232	-3.6376	-0.237675	0.196098	-2.50628	-1.24902	-1.5528	-3.40133	-2.21662	-2.05114	-2.43094	-5.44863	-1.18298	-2.79183	-1.33262
Q12906-7	ILF3	0.716083	0.886437	-0.124469	0.917341		-0.922754	-0.213753	-1.73742	-2.14774	-0.958662	-0.131105	-2.05989	-1.54344	0.758041	-0.88921	-1.64564	-0.341309	0.237822	-0.558023	-1.93033	0.461668	-1.23067	-1.07087	-2.42151	-2.63071	0.388966	-2.23719	-0.685205	-1.3567	-0.682707	-1.62461	0.334011	-1.92038	-1.6343	-0.0444717	-0.814646	0.415085	-1.08533
P29218-3	IMPA1	0.111723	0.36869	0.712149	1.63824		-5.29395	-4.89096	-4.82397	-4.89965	-3.01476	-4.41328	-4.16006	-5.4195	-3.66807	-3.22132	-3.37626	-5.76081	-3.88551	-5.54724	-2.82021	-2.4279	-3.35187	-2.48047	-5.36981	-4.34082	-2.58123	-5.33255	-2.72575	-2.68988	-3.2842	-1.79228	-5.96306	-2.93798	-6.03132	-4.15837	-1.60862	-4.41699	-3.32433
O14732-1	IMPA2	0.271688	0.582212	0.604389	1.52033		-6.18308	-2.72761	-5.23358	-3.87801	-2.37152	-1.57514	-5.92601	-1.53484	-3.55662	-4.80015	-3.88695	-2.47541	-2.19309	-4.60522	-1.06647	-0.89035	-5.91314	-1.63972	-2.22767	-2.16986	-4.13822	-2.55111	-0.96946	-3.02924	-3.10708	-4.77402	-2.02613	-3.2249	-1.29697	-4.8638	-2.57744	-3.91143	-4.22542
Q9NX62	IMPAD1	0.840013	0.935012	-0.049283	0.966417		-0.162756	-0.561071	0.442667	-0.363205	0.171247	0.318251	-0.112665	0.148409	0.0446491	0.185017	-0.0506687	-1.48605	-0.778751	-0.416023	-0.567286	0.593624	-0.766598	-0.135292	0.0205879	-0.496471	0.00443268	-0.305483	1.85627	-0.596132	1.02337	0.321335	-0.922148	-0.398441	0.362112	-1.15436	-1.15517	-0.981928	-0.664255
Q8NI35	INADL;PATJ	0.980957	0.99354	0.00834756	1.0058		0.533739	-2.23471	-0.370462	-0.225529	1.01624	0.162666	-0.259108	0.845451	0.0441322	-1.29633	-1.01832	-1.52034	-0.658224	-2.80524	-0.291946	0.0471401	-0.0711613	-0.746431	-0.0924091	-0.159939	-2.04127	-1.87492	-0.244787	-0.221912	-0.613317	0.218449	-0.229397	0.395702	-0.110941	-1.3652	1.05389	0.812836	0.84503
P55103	INHBC	0.875458	0.951739	0.0941981	1.06747		-1.37393	-1.71176	-1.57976	-0.499336	-2.6384	-1.90851	-2.61507	-5.01423	-2.94785	-5.87555	-2.75281	-2.1424	-3.4663	-0.618488	-3.62819	-3.85026	0.184544	-3.58981	-0.928923	-1.20084	-2.19616	-2.2069	-3.94649	-5.36384	-4.11382	-3.8793	-4.23977	-0.524931	-5.81297	-0.237961	-2.43181	-2.04807	-0.598827
P46940	IQGAP1	0.0148677	0.13569	0.581428	1.49633		2.20368	2.02415	3.92525	2.22565	2.61369	1.56818	1.66429	1.92653	2.04858	2.47182	1.67893	1.83699	2.2473	1.33337	2.62534	2.28987	3.91946	3.11128	2.36099	2.71566	3.26357	1.88823	3.4909	2.64762	2.13845	1.90454	3.22525	3.3251	3.03369	2.7352	3.58609	3.06737	2.71279
Q13576-1	IQGAP2	0.860591	0.943634	-0.0508371	0.965376		0.308613	1.01458	-0.10059	0.69298	0.323082	1.88785	1.59006	0.507982	0.750404	1.54143	1.40027	0.69891	-0.506382	0.0574684	1.44209	1.51541	0.300751	0.625717	0.218243	0.141632	-0.465473	0.200214	-0.819017	0.518829	3.02227	1.91176	0.513519	0.827593	1.40829	0.284721	1.09055	1.19199	0.549299
O14498	ISLR	0.426162	0.715475	-0.182969	0.880889		4.35101	4.07926	2.5561	4.78372	3.42193	4.43464	4.23176	4.32287	4.19629	3.01995	4.13672	3.46033	4.00066	4.28834	2.9329	2.55263	3.66827	3.90397	4.39272	3.54371	3.6477	3.41328	3.6856	3.27452	3.93351	4.27773	4.20222	5.14809	3.03382	4.19932	2.64076	3.89888	4.15687
P53990-4	IST1	0.000575287	0.0205	-0.462775	0.725589		5.0054	6.01188	5.60119	5.2191	4.93768	5.2575	5.20392	5.30642	5.31408	5.17637	5.3861	5.43413	4.89531	4.93999	5.06613	4.87916	5.43562	5.13738	4.70488	5.25745	4.95775	5.23937	4.28409	5.10759	5.14138	4.91853	4.18257	4.49199	4.34288	4.8011	4.77284	4.31605	4.53553
Q96J02	ITCH	0.0155305	0.139089	1.22403	2.33598		-4.72674	-5.13027	-2.78818	-1.93352	-4.36101	-4.93235	-2.85684	-3.56224	-4.14547	-3.0368	-6.39362	-4.9604	-4.10624	-4.02991	-2.00242	-0.527088	-4.78813	-3.11152	-3.72707	-3.14882	-4.48263	-3.33155	-3.50117	-1.58987	-3.82981	-1.28754	-4.64617	-2.56526	-2.30927	-0.579571	-0.422569	-2.50843	-4.56702
Q8TB96	ITFG1	0.863364	0.945148	-0.0842912	0.943248		-4.21274	-3.29968	-2.22361	-2.56496	-4.38418	-2.88416	-3.87688	-2.86887	-1.87421	-6.98863	-0.872732	-2.13827	-4.13429	-3.1431	-4.83504	-3.23141	-4.45047	-1.47443	-3.64329	-4.14129	-5.50358	-3.60994	-4.28647	-1.79252	-2.33131	-1.71721	-4.01174	-0.912254	-3.9684	-4.05618	-4.53964	-3.01588	-2.13432
P26006	ITGA3	0.0311986	0.190292	-0.942227	0.520429		-0.528187	-0.154169	-2.78804	0.204271	-1.86139	-0.756683	-0.147039	-0.343359	-0.873909	-2.12048	-1.25643	0.183695	-2.74287	-1.62603	-1.42649	-1.79031	-5.36554	-1.77643	-0.828703	-0.409796	-2.75196	-1.92748	-1.8281	-1.89884	-0.446136	-1.24838	-1.90747	-1.57566	-1.72292	-1.37169	-4.30849	-3.7808	-1.13734
P11215-2	ITGAM	0.671296	0.862316	0.149826	1.10944		0.372189	0.658735	1.4856	0.561216	3.35515	0.0846653	1.83189	-0.776592	0.564964	1.21451	1.10828	0.690519	-0.0681553	1.33944	0.830183	2.00419	2.21931	2.37602	1.31075	-0.39691	-0.49201	0.873552	2.01226	0.826464	0.481808	0.849121	3.19405	0.292259	0.0439091	0.967119	0.757277	0.279064	0.279388
P06756-2	ITGAV	0.000379296	0.019122	1.17282	2.25452	+	-2.80462	-3.38809	-2.56732	-2.21321	-2.72075	-2.87793	-3.13624	-1.7746	-0.62779	-2.05916	-1.78444	-1.79376	-3.64854	-1.97248	-1.22576	-0.564081	-3.02753	-1.0715	-0.629822	-0.67947	-1.49209	-1.34285	-1.75177	-1.63002	-1.39597	-2.36664	-1.5914	-1.24183	-0.680923	-0.325006	0.68552	-2.12115	-0.420994
P05556-1	ITGB1	0.554827	0.80595	-0.24604	0.843208		0.0547886	0.949137	1.63258	-0.530914	-1.24712	-1.27424	-0.241501	-2.25834	-1.63631	-1.81626	-0.699202	1.07208	-2.6376	-1.1876	-0.863789	-2.39428	1.81964	-0.20647	-1.05415	-1.15576	-1.58358	-2.60885	-0.620235	-2.57033	-0.859192	-1.09969	-0.377012	-0.729929	0.0680561	-0.0970802	-1.08378	0.184992	-1.78312
P05107	ITGB2	0.175927	0.463566	0.531606	1.44554		1.31819	1.7782	1.55365	1.01808	3.44838	1.60432	1.64226	1.12411	1.13272	4.04942	1.63137	1.48089	1.09687	1.19077	3.66346	4.29062	1.1477	2.11045	2.49071	1.76217	1.26117	1.55305	1.51482	1.62302	0.759386	1.478	3.86972	1.00125	3.67522	3.94285	2.02851	3.81311	2.65376
P19827-1	ITIH1	0.267547	0.579764	-0.34885	0.78521		3.26359	3.2745	1.50731	2.16901	2.71439	3.22008	2.42929	2.62756	4.44687	5.42794	1.85915	2.09863	3.15497	2.21563	2.51201	1.9931	2.89978	2.70317	1.62422	2.46844	3.89206	1.70928	2.76443	2.29376	2.68822	2.23394	3.78687	1.69077	3.62038	3.72755	1.88543	2.22003	2.85283
P19823	ITIH2	0.123499	0.390739	0.39452	1.31451		4.2413	3.34738	5.65168	3.59141	3.68761	3.33993	3.58782	3.65785	5.32994	3.54744	2.99542	3.63505	4.65578	4.09844	3.76288	4.42639	4.95596	3.902	5.86221	5.21481	4.51816	4.40366	3.77552	3.25553	4.29859	3.98372	4.79738	3.66891	4.85421	4.98059	3.8297	4.20452	3.97201
Q06033-1	ITIH3	0.336041	0.639742	0.302827	1.23356		-2.45148	-0.438581	-1.37789	-1.18487	-1.70231	-0.736916	-1.14297	-2.2422	-0.846634	-1.75167	-2.68631	-1.64365	0.174032	-2.13827	-2.5859	-1.0148	-1.63033	-0.339258	-0.83411	-0.96516	-2.13893	-0.622002	-1.48988	-2.13566	-0.937714	0.405159	-0.786942	-1.65219	0.927116	-0.638178	-0.522242	-0.498999	-2.08588
Q14624-1	ITIH4	0.156157	0.434254	-0.444452	0.734863		6.6542	8.36053	8.37284	8.17103	8.20647	9.14199	9.06991	8.74633	7.03835	9.87236	9.12847	7.73114	7.67994	7.35513	8.26263	8.07652	7.8152	6.75288	9.01359	7.1188	6.80095	7.82774	7.36474	6.51293	6.68511	7.51374	8.4651	9.30319	8.6926	8.59463	8.30253	8.76039	8.31342
Q86UX2-1	ITIH5	0.133539	0.405171	-0.440246	0.737009		0.286324	0.190367	-0.174015	0.399004	-0.404522	0.0701561	0.917439	-1.00264	0.59613	0.0595322	0.237829	1.40426	1.05941	0.618036	-0.675558	0.206295	-1.22991	-0.691223	-1.87059	-0.93642	-0.606173	0.607344	0.213636	0.574108	0.361221	-0.105959	-0.298531	-0.0546761	0.449451	-0.780396	-1.05061	2.25769	-0.193783
Q8WWA0	ITLN1	0.0410344	0.223807	-0.960664	0.51382		-2.52374	-1.99625	0.0459232	-1.3204	1.91406	1.00856	-0.235233	0.910595	0.555109	-0.646442	-1.86088	-1.19972	-1.17202	-3.10793	-0.809389	-1.58083	-0.730324	0.0171509	-3.14443	-2.38382	-1.87646	-1.52491	0.469965	0.77556	-2.52873	0.0867844	-3.52697	-0.841175	-2.08651	-2.26675	-1.02394	-1.9551	-1.20693
Q9Y287	ITM2B	0.653555	0.856717	-0.122707	0.918462		1.4182	1.15993	0.61343	-0.129164	0.664272	1.08149	0.989674	-0.799274	2.26274	-1.16817	0.549551	0.741619	0.313423	0.0712376	0.756956	-0.254505	0.827415	1.04073	0.770786	1.05853	0.701262	0.834969	0.315134	0.907316	0.928583	0.724689	1.40006	0.679657	-0.990292	0.175137	0.346855	-1.1118	0.20577
P26440	IVD	0.0241117	0.168379	1.37637	2.59613		-0.590645	-2.5673	-2.54921	-1.22111	-4.03985	-5.42846	-0.724953	0.985987	-3.13867	-3.53988	-3.23237	-3.70328	-1.67949	0.343475	-1.70444	-2.05973	-2.30857	-5.0951	-0.337118	-0.355747	-1.04292	0.580873	0.562788	-3.166	-3.51788	-0.917259	-0.281775	-0.670069	-0.608551	-1.65238	0.0391445	0.584484	0.781422
P07476	IVL	0.836348	0.935096	0.1196	1.08643		-1.48973	2.58571	0.594801	0.338003	0.0422173	1.05194	-0.0616112	1.78052	2.18806	3.69156	1.16927	-0.886799	-0.0784702	-0.230844	0.406898	-1.83467	0.502758	1.85328	0.117704	-1.2412	-1.59319	-0.263399	2.24706	3.07776	1.92189	0.598579	-0.269913	2.57621	-0.275898	1.36112	3.15404	3.27227	3.81995
Q9BX67	JAM3	0.2612	0.572706	0.61121	1.52754		-2.4531	-2.78587	-7.60186	-3.03223	-4.24795	-5.32737	-2.78699	-2.92664	-6.57317	-2.31541	-3.7109	-5.21496	-3.47779	-2.08536	-2.91251	-1.78149	-3.12929	-4.59683	-2.6797	-3.14089	-3.17657	-2.56448	-3.05968	-3.71016	-7.01391	-4.10255	-2.90947	-2.91342	-1.20202	-2.66314	-6.03597	-4.08936	-4.70785
P14923	JUP	0.0945954	0.342023	-0.492875	0.710608		-5.51607	-3.90945	-3.77458	-4.41166	-2.9062	-5.01493	-3.20887	-4.10711	-4.52235	-4.43363	-5.36538	-3.87439	-3.27624	-6.25358	-3.72143	-5.03094	-4.76484	-4.93763	-5.10414	-3.21741	-4.53635	-6.27792	-4.26099	-4.44384	-4.95708	-4.90215	-4.45593	-5.65148	-4.64199	-4.03065	-4.79601	-3.67267	-3.771
Q6ZWJ8-1	KCP	0.37163	0.674019	0.374332	1.29624		0.631184	0.624739	-1.30718	-0.83427	1.56321	-0.344484	0.199799	-0.146894	-0.127153	1.90688	1.60553	2.47423	1.33668	1.55244	1.23064	1.67611	-1.03272	-0.408304	1.60595	0.187805	0.54211	1.64149	0.294792	0.00963402	-1.05905	-0.933603	2.23278	1.89123	2.13597	2.32952	2.36953	0.957947	1.92738
Q96CX2	KCTD12	0.730861	0.889373	0.127116	1.09211		1.77056	1.21781	1.05341	-0.486383	0.786455	0.469749	0.359655	0.834044	1.51721	-0.0961533	1.35197	0.935297	1.30308	1.0108	1.23452	1.73172	-0.75746	0.545462	-2.38029	-0.927559	0.343599	1.65871	0.508062	1.64209	0.988523	1.8646	2.31696	0.882076	1.2881	2.86824	1.76208	1.7335	1.17734
P50053	KHK	0.021257	0.158428	-0.601443	0.659095		2.59642	2.83666	2.37001	2.74859	2.56147	2.24871	2.5237	2.91145	2.76687	1.62987	3.41914	3.08245	3.00229	2.23476	1.6916	1.84937	2.24001	2.76214	3.08538	3.0693	1.59277	2.90492	2.1667	2.07743	3.81081	2.35174	1.88099	2.01391	1.59632	1.78372	0.751925	1.11566	0.372648
Q5VZ46-1	KIAA1614	0.891661	0.959731	-0.0941405	0.93683		1.9194	2.6677	8.87455	5.48804	4.83355	3.18851	3.82551	2.93951	1.70502	3.26101	2.9532	2.82202	1.73304	2.20522	1.50796	2.20326	9.41675	5.2883	6.25582	5.6427	4.20987	4.05194	3.01167	2.7605	1.78923	2.34088	2.48339	2.75335	2.52248	2.14998	2.75929	3.25726	2.60129
Q96FN5	KIF12	0.640672	0.848814	0.146121	1.10659		2.1457	3.19131	2.81646	3.0543	2.06947	3.46633	5.09349	2.47437	2.06604	2.61255	2.86035	2.66359	3.07514	2.97542	3.07093	2.3367	2.2411	3.19119	2.92326	4.82201	1.9055	3.23772	3.60927	2.88671	5.51586	2.27047	3.39296	3.04051	2.24916	2.10396	2.39887	4.00022	2.57997
Q9NS87	KIF15	0.638987	0.848756	0.306073	1.23634		-0.294046	1.61943	-0.154707	-4.76068	1.32354	-0.69198	-0.627771	-0.795677	-0.712368	2.36815	0.518278	0.712193	1.24479	1.71951	1.01109	0.918592	-1.37153	-1.63766	0.923143	0.664507	-0.225836	0.931005	-2.145	-0.869673	0.341385	-5.35645	1.88576	1.85479	1.77153	0.548843	0.247433	2.25006	2.27402
P33176	KIF5B	0.0111186	0.1152	0.613534	1.53		-0.315479	-0.734348	-0.76009	-1.17868	-0.384323	0.0151138	-1.23156	-1.33481	-0.0852528	-0.160589	-2.26294	-0.382763	-0.484566	0	0.318012	0.142004	-0.509487	0.0794182	-0.184532	-0.833143	0.541477	0.67989	-0.253626	1.10394	-0.230158	-0.406076	-0.869066	0.454	-0.178085	0.0875893	0.551809	-1.26139	-1.27005
P43628-1	KIR2DL3	0.728852	0.888461	0.186571	1.13806		-2.18413	-2.46456	-1.93073	-4.31612	-0.971174	-1.63711	-1.1762	-2.77333	-1.60903	-2.17028	-1.34999	-1.89928	-1.04058	-1.45868	-0.953039	-2.43255	-2.63079	1.37779	-2.29247	-2.93984	2.3218	-2.11379	-3.25882	-3.70948	-1.18348	-1.97598	-5.86455	-3.00759	-1.20486	-0.0630646	-1.95182	-0.509968	-1.6828
Q96J84-1	KIRREL;KIRREL1	0.398064	0.697842	0.371684	1.29386		-3.0364	-1.21997	0.356237	-1.74682	-2.65231	-2.79401	-2.70764	-2.25717	-4.32043	-1.4917	-2.82971	-2.41301	-2.2014	-2.50632	-0.137989	-0.884012	-2.61522	-2.89948	-2.06533	-2.12136	-3.3703	-1.50321	-3.08218	-2.51303	-3.9937	-4.56986	-1.24235	-0.468374	-0.844662	-1.08319	-0.287498	-0.939356	-0.53787
P10721-1	KIT	0.566413	0.810032	-0.292004	0.816767		-4.97718	-5.75698	-5.59247	-4.14836	-4.17399	-2.4804	-4.87786	-4.36403	-3.8894	-1.47517	-3.23597	-4.93669	-4.17473	-4.64138	-5.47462	-6.68393	-2.72568	-6.3355	-1.96061	-2.93769	-4.91616	-2.93638	-1.57985	-3.4864	-4.51104	-4.66692	-6.84893	-4.71319	-3.41685	-4.6472	-6.20786	-5.77942	-4.57547
Q9UEF7-1	KL	1.23186e-05	0.0016	-0.914072	0.530685		2.70652	3.07417	3.35692	2.80807	3.39806	3.0619	3.27044	3.27948	2.35729	2.76867	2.83993	2.29342	2.2932	2.23136	1.92831	2.19781	1.97606	2.77317	1.75049	2.44663	1.39484	1.89698	1.38601	1.3329	3.02213	2.90258	1.21494	1.3012	1.49049	2.17547	2.14587	1.57486	2.28119
P06870-1	KLK1	0.61877	0.841747	-0.222598	0.857021		3.78564	4.94763	2.18159	2.71915	5.20972	1.96503	3.67521	3.45608	2.77337	4.77206	4.31911	3.97299	4.26171	4.01483	3.60074	3.07582	1.6631	2.10375	3.72227	5.69403	2.9875	3.60849	2.53962	2.09332	1.76578	2.41542	3.05233	5.00102	5.44164	2.52654	2.82973	5.60041	5.71833
O43240	KLK10	0.293984	0.600484	0.544541	1.45856		-0.137072	-0.120045	-1.22964	-2.73992	0.666119	-0.71085	-0.739191	-1.55701	-0.0173225	-0.758959	-0.781574	-0.0977917	5.07863	0.19857	0.644842	-0.342438	-1.13225	-0.739382	0.592175	-0.310961	0.844353	-0.500307	0.65366	-1.61246	-0.133047	-1.00645	1.08784	1.32228	0.760883	1.3503	3.36944	1.25178	-0.245897
Q9UBX7	KLK11	0.640784	0.848425	0.0882749	1.0631		1.57088	2.17507	0.415768	1.36488	1.10979	1.92814	2.0755	1.40611	1.48993	2.03557	1.98291	2.06575	1.11549	1.71114	1.7665	1.50323	1.37797	1.7682	2.43522	2.14009	1.95683	1.71184	1.36983	2.09984	0.220863	2.32224	1.55938	1.79749	1.35104	0.677855	1.97871	2.25282	1.66563
Q9UKR3	KLK13	0.0594067	0.274129	-1.33294	0.396959		2.18243	2.91648	-0.944902	-2.77325	1.85622	-2.1371	-3.11819	-0.8755	0.461691	3.33554	2.77639	3.72486	3.63923	-3.13732	-0.208891	-0.541132	-0.841911	0.165333	-0.791952	-1.50256	0.239357	-0.752132	-0.474113	-0.538063	-0.612478	-0.890526	0.319324	2.7378	-2.74064	-0.59	2.27993	-2.00866	0.220476
P20151-1	KLK2	0.83545	0.935122	0.132538	1.09622		-4.69203	-3.37547	-2.64779	-4.8968	3.85094	-2.37226	-0.463621	-4.30403	-0.224625	0.34079	0.656309	-1.30492	-1.48676	-1.53921	-0.307919	-2.85903	-1.69514	-1.983	-0.212067	-2.92576	-1.79884	-0.952633	-0.150808	-1.57056	-4.2484	-0.114614	0.281153	-0.938797	-2.22388	-1.70784	-1.35815	-2.02113	-1.20764
P07288-1	KLK3	0.660776	0.86037	0.113851	1.08211		4.46371	4.24453	3.76523	3.14464	3.52501	4.26709	3.9907	3.72167	3.1665	3.39645	4.60273	4.74038	2.58269	3.66577	3.07825	4.7	4.68081	3.69863	3.24561	3.3572	5.12365	4.06281	3.39811	4.51169	3.52727	4.67459	3.09744	3.06389	3.39017	4.53461	3.07685	5.57092	4.14392
Q9Y337	KLK5	0.0341047	0.201989	1.14268	2.20791		-5.01938	-3.86569	-6.3775	-4.7162	-4.08969	-4.33667	-4.00291	-4.46523	-4.88068	-1.82721	-3.72054	-1.46908	-3.86834	-3.69377	-1.5075	-4.56367	-5.88447	-1.60122	-0.309761	-3.8587	-2.30683	-1.22212	-2.38819	-2.69688	-4.55267	-4.40908	-3.67987	-1.49449	-1.28717	-5.41295	-3.08665	-2.57421	-1.59948
Q92876-1	KLK6	3.91164e-05	0.0032	2.72426	6.6082	+	0.349924	-3.10635	-0.608387	-0.500496	-0.0309715	-0.481524	-0.456182	-0.473749	-1.45151	-1.61483	-3.60842	-3.65529	-3.30127	1.9034	2.31841	2.09353	-1.254	-1.55926	2.13201	1.51529	1.68326	1.88113	-1.55258	0.97471	-2.93213	1.23809	1.84038	2.44236	2.47423	2.59152	2.71394	2.79252	2.05134
P49862	KLK7	0.554932	0.805003	-0.274462	0.826759		0	1.31364	-0.3724	0.395613	1.14743	1.47337	1.77187	1.23277	-0.019619	1.42	1.74083	0.540163	-0.558611	0.90078	1.21773	0.261581	5.53411	0.156212	1.37778	0.232456	-0.231628	-0.915024	-0.969818	-0.741749	-2.04994	-0.0247593	0.862263	0.040247	0.192205	0.12121	2.09701	0.963938	1.00162
P03952	KLKB1	0.300046	0.606073	0.350421	1.27493		0.307625	1.20318	-0.55755	1.76288	1.15994	2.51871	2.4369	0.499756	3.22226	0.955524	1.66681	0.453943	1.4426	1.16368	2.06006	1.29608	2.67966	2.38673	1.33489	0.680237	2.0605	0.742025	0.739319	0.486547	2.74257	2.3241	3.0698	1.12453	2.23553	2.53104	0.036665	2.08525	1.49472
P01042	KNG1	0.433379	0.721848	-0.223303	0.856602		8.73791	10.3695	9.70292	8.68885	8.8032	9.8465	9.96469	8.74902	8.43853	11.0813	10.9308	9.4696	8.73723	8.894	10.2909	9.92961	10.06	8.7772	10.2423	9.65277	8.171	8.93194	8.29193	8.12094	9.64555	9.21917	8.30961	9.89976	9.88102	8.79299	9.24126	9.91161	9.30127
P01042-2	KNG1	0.583948	0.820566	-0.212952	0.86277		2.59089	4.13511	4.66685	3.82663	3.53977	5.44828	4.81916	2.87034	3.53937	5.45307	5.42531	3.38901	3.6252	2.3241	5.05475	5.18491	5.01763	3.39278	5.04162	4.24313	2.68465	2.79943	2.14618	2.51358	5.73291	3.92066	2.0694	3.77859	4.56019	4.07838	3.84919	4.97166	4.42184
Q14974	KPNB1	0.00586733	0.0779623	2.00388	4.01078		-0.738167	-0.317459	-1.7169	1.36083	-0.522324	1.1003	1.02882	0.853552	-1.6876	-2.86672	-1.68714	-0.391985	-0.161587	3.79348	1.53807	-0.913504	0.798468	-0.597527	2.02258	4.15028	0.428137	3.10755	0.0116024	0.355743	3.73871	-1.42659	4.09952	3.79893	-2.11775	2.90932	-1.27433	5.08509	1.72928
P01116-2	KRAS	0.410587	0.702054	-0.180115	0.882633		-0.60527	-0.721609	0.364029	0.449162	-1.18375	-0.55052	-0.163296	0.148361	0.0545444	-0.989521	-1.38191	-0.790199	-1.11006	-1.05651	-0.795879	-0.548298	-0.475405	1.03948	-1.19894	-0.587292	-0.758255	-0.605595	-0.414936	0.0890789	-0.386171	-0.511095	-0.148899	-1.66056	-0.571484	-0.947575	-1.32447	-1.41019	-1.29859
P04264	KRT1	0.0404493	0.221801	-0.474253	0.719839		6.19687	7.42901	6.59972	6.24776	6.8965	6.5854	6.88973	6.16073	5.78242	6.58294	7.20565	6.34425	5.99313	6.15326	5.84282	5.12532	6.34639	7.34028	8.18234	6.59754	5.49272	5.67593	5.64073	5.5593	5.93266	6.37893	5.95313	5.49236	5.83278	5.43508	5.91945	6.14626	6.10475
P13645	KRT10	0.495441	0.765603	-0.243553	0.844663		4.08538	7.12927	5.21667	4.64884	5.79005	5.39666	4.09784	4.01464	4.47807	4.67093	6.51018	5.8219	6.10888	5.09905	4.19515	5.13212	5.95202	6.67262	7.67819	6.28571	4.43318	4.86408	4.59849	4.79627	4.24706	4.99694	5.47194	4.09132	4.48658	4.05992	4.06079	4.13029	4.44542
P13646	KRT13	0.836113	0.935366	0.0789205	1.05623		3.45111	3.69209	6.33036	3.67494	4.502	3.71503	3.87216	3.50218	4.3257	3.138	3.26369	2.78932	4.37129	3.47258	3.91326	2.83319	6.132	5.6704	6.16319	3.72613	3.33599	3.02035	4.81507	3.40537	3.46091	4.09293	5.91565	3.66689	3.05299	4.35047	2.99015	2.90184	2.54806
P02533	KRT14	0.382552	0.683571	-0.246168	0.843133		2.73682	3.32792	1.69831	2.24732	4.32613	3.58292	3.53923	3.36378	2.14063	1.79096	2.0945	2.74742	2.05322	2.9931	2.03701	2.42897	2.00125	3.98517	4.12248	2.60991	2.13771	2.11403	3.58415	1.46358	2.23745	2.5384	2.78443	1.85693	1.45157	1.61762	2.34155	2.66843	2.94777
P08779	KRT16	0.830465	0.933024	-0.0835628	0.943724		-0.774216	0.470379	-2.04508	-1.84616	-0.554758	-0.169769	-1.03752	-1.05968	-1.69982	1.01012	1.21937	0.686396	0.142769	-0.655762	-0.366632	-0.286619	-2.64611	-3.12588	0.625612	1.20836	-0.334625	-0.287544	-2.33117	-0.588167	0.0602837	-0.353083	-0.0215721	-0.751863	-0.272499	-0.528521	-0.573072	0.976881	-0.123829
P05783	KRT18	0.107982	0.36204	0.320018	1.24835		2.89552	2.17908	1.8989	2.49136	1.98937	2.35751	2.90677	2.12638	2.04267	1.79172	2.44168	2.33494	2.76484	3.23759	2.60773	3.00341	1.81493	1.8888	2.12086	2.32028	2.51359	2.75513	2.44766	4.09108	1.37312	2.56316	2.80177	2.46581	3.71816	3.15579	2.68032	2.92619	2.40841
P08727	KRT19	0.0025691	0.0462609	0.949752	1.93154	+	-1.34103	-1.08394	-0.273062	-0.174927	-0.252659	0.62697	-1.05841	-0.332911	-1.50906	-1.65448	-0.68992	-2.09494	-0.936895	1.25873	-0.769299	0.108965	-0.108513	0.804457	0.812195	-0.902828	0.953482	-0.965494	-0.395435	1.33037	0.682173	0.675449	1.53852	0.0181751	-0.0295887	-0.804028	-1.44511	-0.228836	-0.115665
P35908	KRT2	0.0396361	0.220623	-0.567453	0.674807		2.43398	3.32596	3.0996	3.4419	3.4955	3.48825	3.07645	2.95541	2.85291	4.58539	3.19909	2.45733	2.32076	2.77239	2.11665	1.7927	3.42251	3.87803	4.9179	2.83661	2.36393	1.84751	2.20091	2.33562	2.63371	3.06769	2.5723	2.21104	2.83452	2.06113	1.0942	2.17099	2.186
P35900	KRT20	0.0673817	0.292614	-1.09504	0.468122		-1.439	-0.112106	-2.67498	-1.82263	-1.14688	0.942278	-1.16307	-1.64499	2.62441	-0.424057	-1.63158	0.100271	1.13319	-1.95262	-1.1684	-5.80569	-0.333445	-0.768013	-1.46814	-4.19875	-0.952158	-1.80976	-0.896109	-1.42538	0.185015	-1.94663	0.541544	-0.722675	-1.1754	-2.09983	-5.5049	-1.79599	0.228542
P19013	KRT4	0.0525746	0.256653	0.759131	1.69247		1.72365	2.59412	4.31382	2.94282	4.27032	2.3712	2.70524	2.64659	3.63727	2.60257	1.91559	2.07649	2.79717	3.2244	3.74905	3.80509	5.71627	4.98162	5.04447	2.7323	1.84495	2.50694	4.87988	2.44648	2.01002	3.20598	5.58088	3.92145	3.09341	2.53796	4.46378	2.605	3.13556
P13647	KRT5	0.389242	0.688822	0.256448	1.19453		0.758755	1.63843	2.93699	1.1614	1.86282	1.21274	0.973303	0	1.10369	0.857887	1.34887	0.937588	1.36733	0.864002	1.45434	1.83861	2.08213	3.10555	3.10938	1.07109	0.704964	0.324158	2.56956	0.516554	0.624336	0.808958	2.69689	0.542809	2.00545	0.565784	2.16258	1.41332	1.52973
P02538	KRT6A	0.174094	0.459956	0.662386	1.5827		-2.66506	-1.41655	0.402325	-1.60076	-0.33465	-0.738836	-1.18029	-1.42549	0.0498428	-1.36969	-1.49265	-0.51882	-2.78406	-0.965895	-0.751812	-0.571955	-0.991516	1.93027	0.969238	-0.944822	-1.1796	-1.23533	-0.396461	-0.61537	-0.859203	0.290848	1.78106	1.16502	1.12343	-0.881454	-2.80447	-0.250238	-4.75583
P04259	KRT6B	0.304676	0.609568	0.244852	1.18497		3.29142	2.84352	3.26216	2.40774	3.14868	3.17171	2.41219	2.51025	2.81383	2.55278	2.82469	2.00077	2.72649	2.83645	2.58355	3.39756	4.17688	4.20473	4.77891	2.40278	2.24378	2.50072	3.18955	2.61786	1.68868	2.88401	4.17974	3.25286	2.48198	2.67444	2.72813	2.94411	2.46301
P08729	KRT7	0.761562	0.902903	-0.12632	0.916165		0.674557	-1.21998	2.196	0.4877	1.34761	-0.0214672	-1.09832	0.0506229	1.60036	0.34993	1.24539	-1.49622	-0.00069809	-1.49875	-1.19038	-1.55741	2.17966	0.478411	2.44703	2.0508	0.863049	0.492382	0.0832443	-0.838427	0.337938	0.852528	-0.74394	-0.482285	-0.13855	0.402102	-1.22102	0.530653	0.758059
Q8N1N4	KRT78	0.675311	0.865159	-0.340785	0.789612		-2.27683	-1.08207	-1.38811	-2.2465	-2.28398	-2.73394	0.434479	-2.66878	0.306589	-3.05941	-3.69973	-4.05622	-4.43015	-3.3513	-4.98899	-2.24994	-5.60709	-1.53942	-1.5633	-3.48383	-3.05605	-6.39114	-3.21154	-5.06758	-4.39255	-3.3791	-2.34476	-3.97717	2.5163	2.87899	2.84675	-3.16613	-2.18733
P05787	KRT8	0.623393	0.843543	-0.128545	0.914754		1.76912	0.815989	1.33022	2.32722	1.20057	2.06283	1.15962	1.77673	1.24338	0.542973	0.699394	1.20873	1.26522	1.74513	0.472269	0.769289	2.4212	1.5522	0.908285	0.468489	1.30183	1.67685	1.93141	3.37715	0.804756	1.623	2.17966	0.554392	0.26701	0.551664	0.392096	0.61232	0.592384
P35527	KRT9	0.0136352	0.128536	-0.624293	0.648738		3.47004	5.80365	4.06343	3.4937	3.57691	4.52538	4.27188	3.58213	3.17572	3.29055	3.84455	3.65795	2.91527	3.48081	3.29325	2.79783	4.71694	3.07647	4.27709	3.74897	2.69793	3.0265	2.71451	3.31063	2.62542	3.21724	3.35741	1.99425	3.75487	3.02904	2.44224	3.01966	3.35028
Q86UP2-2	KTN1	0.785455	0.911922	-0.136046	0.91001		-1.1538	-4.32905	-2.83801	-4.08253	-3.06976	-5.68097	-3.36342	-2.82034	-1.99421	-5.90388	-5.91808	-4.78405	-3.52155	-3.9625	-4.65859	-4.75409	-2.14079	-3.78613	-4.34758	-5.91424	-1.44882	-3.55603	-2.12442	-5.24438	-6.1291	-2.71982	-4.00522	-4.64947	-4.09069	-2.32976	-3.30342	-5.82398	-3.82367
Q16719	KYNU	0.612021	0.83915	-0.188837	0.877313		-5.07065	-4.81077	-3.17249	-2.58414	-4.91245	-3.09389	-4.11342	-3.08398	-2.23617	-4.28641	-4.15323	-4.73909	-2.28592	-5.93334	-5.57553	-3.5807	-4.88555	-3.82357	-2.71278	-2.52771	-3.50545	-3.65058	-3.19364	-3.83088	-5.15469	-4.76813	-3.2203	-3.34009	-3.18858	-3.34992	-2.84686	-3.65553	-5.71387
P32004-3	L1CAM	0.700171	0.882911	-0.113635	0.924256		0.427273	0.696196	3.13619	1.95515	0.416374	2.45546	1.21099	0.889019	1.44623	2.31516	2.23971	2.06965	2.60415	0.218267	2.1499	1.4551	3.22361	2.04191	1.85786	0.620428	0.370144	1.38925	1.32243	0.752378	2.83983	1.66035	1.98653	1.95084	1.71551	1.06626	1.99936	1.8821	0.858387
P00709	LALBA	0.183182	0.474863	-1.09257	0.468926		-0.0230751	0.73559	-2.32816	-4.9526	-0.378328	-3.59405	-4.62689	-6.89904	-2.53635	-2.05527	-0.596643	-1.10589	-2.46553	-0.235079	-2.19446	-1.5911	-4.68108	-6.47819	-1.90257	0.618908	-1.11607	-1.78216	-4.83275	-5.78397	-4.15869	-2.96688	-1.88701	-4.65774	-6.32904	-2.42997	-4.64852	-3.94476	-8.27526
P25391	LAMA1	0.0210716	0.159829	-1.00018	0.499939		-3.21015	-2.46416	-3.46491	-1.8551	-3.53171	-0.851858	-0.493601	-1.28424	-0.813517	-3.30251	-3.08438	-2.73356	-3.23236	-4.1755	-3.90504	-3.37758	-3.5186	-3.68141	-3.85187	-2.9448	-2.61667	-2.56671	-2.26694	-1.70176	-3.02639	-0.763168	-2.60294	-3.38215	-4.46128	-2.49195	-4.30994	-5.68869	-5.31947
O15230	LAMA5	0.143682	0.419709	-0.414519	0.75027		3.63691	4.46729	3.98406	3.64716	2.63078	2.99013	4.76289	3.1993	2.06358	3.51955	4.36682	3.09142	2.35218	3.73244	3.11541	3.35051	4.31512	2.79368	3.56007	3.7761	2.13923	2.47994	2.14094	2.406	2.00769	3.80184	2.11994	2.02529	2.97685	2.82723	3.29609	4.1558	3.47722
P07942	LAMB1	0.508105	0.772272	0.437374	1.35414		-2.78191	-3.18476	-5.96987	-2.9453	-1.41056	-3.55286	-3.6976	-3.83034	-4.60446	-6.35725	-2.44013	-4.46127	-0.654192	-3.78071	-6.35604	-3.29139	-6.33501	-1.87044	-2.44607	-1.75832	-2.7515	-2.99058	-2.00434	-3.86654	-3.0606	-3.51038	-0.795792	0.405558	-5.53083	-1.24786	-0.434237	-3.77024	-6.458
P55268	LAMB2	0.551749	0.804394	0.198722	1.14768		-0.894899	-1.15295	-1.38579	0.346901	0.43227	-1.05292	-1.68495	-3.78738	-1.18853	0.170336	-2.07578	0.156593	-0.846628	-0.678909	-0.445278	-0.374155	-0.0553093	-2.14623	-1.36736	-1.91887	-0.826637	-0.68092	0.148703	-1.85337	-1.96648	-1.06737	0.610514	-0.976503	-0.434816	-0.466963	-0.749512	-0.523907	-0.196388
P11047	LAMC1	0.719601	0.88551	0.201922	1.15023		0.180887	-3.10944	-1.76135	0.739269	-2.16445	0.234001	0.742722	0.660641	-0.724628	-1.21848	0.145653	-0.553556	0.407742	-1.60818	-1.66001	1.51496	-0.375938	-1.36061	-2.97109	-2.96525	0.333035	-0.233582	0.03615	-1.24066	-1.2308	1.52618	-2.23351	-0.269361	3.1259	-0.979338	3.00268	1.00296	0.746437
P11279	LAMP1	0.968033	0.987223	-0.0144178	0.990056		-1.81338	0.391113	0.257862	-0.69348	1.36383	-0.383051	1.03475	-1.69962	1.21855	0.0624142	-0.216866	-0.798357	0.890497	-0.752522	0.18413	-1.00538	-0.891918	0.881657	0.0862923	0.566853	-0.392979	-2.12825	0.908426	-0.145107	1.17661	-0.257507	1.01133	0.457449	0.298866	-1.49511	-1.08775	1.73257	-0.0294514
P13473-1	LAMP2	0.00662627	0.0847273	1.79955	3.48111		-5.0436	-7.02886	-4.01753	-4.61556	-5.77621	-3.35373	-4.92773	-4.44958	-4.97869	-4.47568	-5.23105	-3.53459	-4.90054	-7.55558	-3.45016	-2.1991	-5.77304	-5.12473	-4.08253	-3.21134	-3.13042	-2.8329	-1.89498	-3.4935	-2.005	-5.11846	-2.02242	0.799137	0.198601	-1.28542	-2.83752	-0.0593033	-4.82782
Q6IAA8	LAMTOR1	0.986235	0.995633	-0.00672886	0.995347		-2.90744	-2.89952	-6.07739	-2.75618	-2.85673	-3.66714	-2.70824	-2.09945	-2.77761	-3.29565	-3.65121	-2.68444	-3.77047	-3.31278	-2.9531	-1.67011	-3.40828	-3.22994	-2.31868	-2.34332	-2.38684	-2.53304	-3.11545	-1.66632	-2.69296	-3.25105	-4.64618	-4.92188	-3.0813	-3.76974	-2.59664	-6.16651	-4.91883
O43813	LANCL1	0.0806046	0.319919	0.893186	1.85727		-0.443359	0.127068	-0.972969	-4.64639	-1.01584	-2.64933	-3.41385	-1.45069	-2.15079	-0.169447	-1.57825	-0.763973	-0.975075	-0.0566616	-0.795616	-1.37107	-0.865143	0.379234	-0.260849	-0.975908	-0.307833	0.390415	-4.06371	-0.999134	-4.14655	-2.00508	0.0262756	0.503721	-0.601744	0.44978	1.35998	0.151009	0.125046
P28838	LAP3	0.794237	0.913647	0.0679544	1.04823		4.147	4.37901	2.49769	3.55752	2.98437	3.86071	4.75972	3.07141	2.29593	3.69788	4.72594	4.29618	3.05282	4.64007	3.28758	2.89013	3.53655	3.09997	3.3179	3.95698	2.72828	2.86717	4.56581	3.25878	2.79161	4.09364	3.51268	4.33523	3.82796	3.96445	4.48722	4.67297	4.33366
Q14847-2	LASP1	0.778336	0.909279	0.0634491	1.04496		0.47683	0.244812	0.760992	0.752224	-0.814041	-0.0480957	0	0.11269	0.615911	0.46501	0.264322	0.951254	1.10495	0.412374	0.0190487	0.445841	0.756002	0.343987	-0.811222	1.36316	0.745932	0.758032	0.0721455	0.860744	1.82963	0.734404	0.01717	0.407164	0.796789	0.927992	0.445108	-1.33871	0.00163651
P18428	LBP	0.000253028	0.0136216	-1.64209	0.320391		2.60164	3.71797	1.12507	3.78838	0.388552	3.66837	5.00455	4.04498	1.43798	3.19915	4.10874	3.17818	0.201744	3.67421	0.567974	1.14087	1.607	0.840719	0.765438	0.468645	0.991243	1.37375	0.783379	0.569994	0.930182	1.32608	1.03404	0.796337	0.954052	2.09777	1.92381	0.711748	0.701359
P04180	LCAT	0.800901	0.916515	-0.0704055	0.95237		2.39142	2.66012	1.50945	3.1321	2.33626	2.90227	3.02241	1.41452	1.63973	3.76013	3.04378	2.36109	1.54283	2.26075	1.979	1.66706	3.60468	1.68798	2.58071	1.57694	1.36574	2.23685	1.9524	1.66187	1.76757	3.55316	2.62478	2.97994	2.58602	1.28358	2.58868	3.58767	3.84052
P80188-2	LCN2	0.507685	0.77221	0.252286	1.19109		1.48389	2.5501	-0.173426	1.4484	3.57025	2.9332	2.98845	1.3901	1.05444	2.83479	2.74953	0.656822	2.03317	1.10507	3.61994	2.22338	0.777037	2.75833	3.13317	0.65066	1.91166	0.646877	3.30271	0.324533	2.52972	2.44682	3.73745	2.4859	3.15475	2.05911	1.92692	2.53487	2.97795
P13796	LCP1	0.0365	0.21067	0.978389	1.97026		0.541496	-0.274393	-0.0887165	1.00262	2.93304	2.56939	2.19537	2.69718	2.57391	1.38335	-0.0274296	-0.484982	1.35702	1.71362	1.94834	0.0202808	1.00939	2.98308	2.39662	2.42507	4.83025	1.81881	2.76299	2.05828	1.35642	1.51034	5.2293	1.22744	1.96674	4.04496	1.245	2.229	1.98857
P00338-1	LDHA	0.56533	0.809065	0.11853	1.08563		4.32017	5.04927	4.41988	4.35257	5.01813	4.39773	4.2126	4.70135	4.25365	3.9423	4.63724	4.41222	4.77481	6.51332	4.51376	3.37924	5.06211	4.929	5.40094	4.99022	5.24521	4.65881	4.71645	4.05512	4.70999	4.18308	5.08343	4.32073	4.08017	4.53145	3.99217	3.83335	4.15964
P07195	LDHB	0.0480609	0.245473	-0.400474	0.757609		6.13921	6.59642	6.47157	6.26191	6.65524	6.53586	6.36237	6.34191	6.07719	7.36901	7.98866	6.20734	6.55281	6.52679	6.70112	4.99342	6.83837	6.27822	6.54492	6.36027	6.21484	6.18771	6.01024	5.35833	7.1081	6.36246	5.79792	5.94239	5.80854	6.14212	5.15956	6.57603	6.70917
P07864	LDHC	0.0129811	0.124527	-0.8719	0.546427		0.524338	1.81418	-0.33935	2.06036	-0.645533	1.73987	1.38621	0.391325	0.314878	1.71483	1.7505	1.27608	-0.450422	-0.525805	0.264679	-0.469805	0.318796	-0.0146122	0.321159	-0.188732	-1.08885	0.210688	-0.811245	-1.04538	0.232841	0.65658	0	0.0527172	0.57383	-0.263399	2.82334	-1.52188	0.786697
P09382	LGALS1	0.760293	0.90196	-0.128805	0.914589		-2.26653	-2.18683	1.4295	-0.133121	-1.34838	-3.04653	-1.4163	-1.15589	-0.787588	-1.37897	-2.19542	-1.07408	-1.25708	-2.814	-2.01242	-2.39385	1.436	-0.00190353	-1.56759	-1.14286	-1.1534	-2.28073	-1.75517	-0.48975	-0.97784	-0.995693	-3.79109	-1.54655	-1.50373	-1.37351	-2.90049	0.661791	-1.84596
P17931	LGALS3	0.102817	0.356892	0.442889	1.35932		1.23544	1.34311	2.12989	1.49233	3.28516	3.08147	2.21777	2.67945	3.21536	3.46737	2.74973	2.10055	2.59964	1.09037	3.61984	2.5643	2.92971	2.76449	2.90879	2.50606	3.77951	1.80902	2.64495	2.79425	2.80969	2.68259	4.18202	2.84879	2.5086	3.91239	2.98773	2.30966	3.81624
Q08380	LGALS3BP	0.74482	0.893777	0.0957526	1.06862		4.19643	5.15126	4.03646	4.59086	5.14252	5.11161	5.69053	4.81944	5.24723	6.59068	6.47075	5.40649	5.39352	4.28586	6.17279	5.29414	4.18643	4.64589	4.94089	4.96783	4.73936	5.11614	4.31411	5.24911	5.33879	5.2478	4.77547	6.69708	6.56444	4.7395	5.34397	7.07554	6.6011
P47929	LGALS7;LGALS7B	0.0777918	0.315623	0.864955	1.82128		-3.09282	-3.08028	-4.78335	-4.49848	-4.04044	-4.73303	-4.64739	-2.60621	-5.90454	-2.46968	-3.48243	-2.78207	-0.890045	-6.17079	-2.86484	-2.71072	-2.51723	-2.80129	-1.81521	-2.53155	-2.36753	-3.11249	-2.23624	-2.13186	-2.18297	-3.62566	-1.88328	-2.50865	-5.67325	-2.99323	-2.19663	-3.03411	0.33239
O00182-1	LGALS9	0.104517	0.358902	1.05821	2.08235		-1.43062	-1.83792	-5.13465	0.0605335	0.567873	-4.76329	-5.28193	-4.99845	-0.291769	0.971554	0.295431	-1.3644	-1.44849	-2.57461	0.13088	-0.620222	-1.54362	-2.33656	-1.15459	-2.16967	-1.14598	-1.93557	-2.43301	-2.33133	-0.0916557	-0.386669	-1.77679	0.689278	0.654312	-0.791147	0.396187	1.27979	1.37276
Q8N0V4	LGI2	0.0286802	0.183003	-1.11244	0.462512		-1.11188	-1.71886	-3.21459	-2.03065	-1.57822	-0.152079	-3.82494	-1.47091	-0.34647	-0.988045	0.0433331	-0.88748	-3.14183	-2.77992	-2.00535	-2.35107	-1.53179	-1.05884	-4.01012	-4.90135	-3.47803	-1.98836	-2.26932	-4.30693	-0.296837	-1.05522	-4.81291	-4.04639	-2.04548	-1.63741	-2.8825	-1.10654	-5.10382
Q99538	LGMN	0.358127	0.660686	-0.311612	0.805741		4.20238	1.39345	0.345137	2.75263	2.0113	2.08941	2.4678	2.92451	1.52413	3.60894	2.93021	1.26543	2.95848	1.73758	2.28657	3.18313	3.02507	2.7189	0.736906	0.433987	1.43833	1.96931	1.36756	0.839977	2.1065	2.93238	2.65829	1.7347	2.12383	3.82983	1.81337	1.7541	1.9602
Q9H008-1	LHPP	0.128356	0.39673	-0.411906	0.75163		0.289026	-0.332317	-0.260553	0	-0.2659	-2.01872	-0.447739	-0.0211697	-0.454046	-1.24652	0.100296	-0.077013	0.124397	0.0400906	-2.85301	-1.06034	-1.49516	-0.690527	0.12322	0.113831	-0.410866	0.284931	-0.654583	0.299263	-0.112524	-0.336111	-0.866554	-1.60696	-0.978985	-1.4085	-1.3005	-0.913353	-1.5042
A6NI73-4	LILRA5	0.922597	0.974107	0.0588382	1.04163		-3.74879	-2.70321	-5.60004	-2.3016	-1.24074	-1.70873	-2.93338	-3.43497	-3.34252	-0.0452061	-0.0504093	-0.903864	-1.55042	-4.52756	-3.16656	-1.34315	-3.37932	-3.94652	-2.13299	-4.15842	-2.78917	-5.10768	-1.59871	-3.22748	-0.44525	-0.531046	-1.53898	0.328718	-0.122454	-2.86997	-4.02265	-0.491409	0.76445
Q8NHL6-2	LILRB1	0.000977694	0.0252308	1.88897	3.7037	+	-4.83461	-3.90367	-2.07487	-5.03513	-4.54339	-5.64346	-2.12049	-4.67201	-4.62792	-2.54383	-2.37003	-1.28443	-2.41427	-1.6987	-2.08615	-1.93894	-1.80376	-1.03313	-1.69309	-3.27711	-1.77159	-2.15387	-1.25702	-4.481	1.52316	0.0653496	-0.627563	-0.0425091	-0.186998	-1.3896	-2.41307	-2.09744	-4.73157
O75022-1	LILRB3;LOC107987462;LOC102725035	0.125199	0.393328	-0.846521	0.556124		-6.13102	-1.23595	-1.64742	-2.65752	-0.69054	-1.74698	-2.50269	-1.76387	-1.81682	-1.04031	-1.72432	-0.808624	-2.44327	-4.98163	-5.34206	-1.59901	-2.05642	-0.267456	-1.59328	-1.47084	-3.4707	-2.75325	-1.77274	-1.26694	-1.25429	-1.50549	-2.96286	-2.54081	-4.56158	-4.34147	-5.56017	-3.31041	-4.64106
[truncated: 1,744,147 more chars]
